# Assessing molecular gene by treatment interactions using a population of neural progenitors exposed to valproic acid and lithium

**DOI:** 10.1101/2025.09.12.25335653

**Authors:** Jordan M Valone, Brandon D Le, Nana Matoba, Jessica T Mory, Justin M Wolter, Michael I Love, Jason L Stein

**Affiliations:** Department of Genetics, University of North Carolina at Chapel Hill; Chapel Hill, NC, USA; UNC Neuroscience Center, University of North Carolina at Chapel Hill; Chapel Hill, NC, USA; Carolina Institute for Developmental Disabilities; Carrboro, NC, USA; Department of Biostatistics, University of North Carolina at Chapel Hill; Chapel Hill, NC, USA

**Keywords:** Gene x treatment interactions, neural progenitors, gene regulation, pharmacogenomics, chromatin accessibility, gene expression, quantitative trait loci, valproic acid, lithium

## Abstract

Gene by treatment (GxT) interactions likely contribute to variability in clinical response, but are difficult to identify in population studies. Here, we applied psychiatric and neurological disorder treatments to a genotyped population of human neural progenitors (n=83 donors) and measured molecular responses on chromatin accessibility and gene expression. Gene regulatory responses to valproic acid (VPA), which is also a prenatal risk factor for autism, and lithium were highly enriched in genetic risk for psychiatric disorders, demonstrating the convergence of environmental and genetic factors. Genetic variation impacted molecular response to these drugs at over 1,000 loci, a subset of which modulated the impacts of psychiatric disorder risk variants. Finally, transcriptome-wide association revealed enzymes involved with folate metabolism during VPA exposure impact cognitive ability, a pathway previously shown to alleviate the negative impacts of this exposure. The “GxT in a dish” approach identified a validated treatment pathway, supporting its broad utility.

## Supplementary Table 13 for "Assessing molecular gene by treatment interactions using a population of neural progenitors exposed to valproic acid and lithium"

### Sheet: Description
Supplementary Table 13| caQTL-eQTL colocalizations
Column Name	Description
gene_chr	chromosome position (eQTL)
gene_start	start position of gene
gene_end	end position of gene
gene_name	HGNC gene name
snp_id	SNP ID (eQTL)
Assessed Allele	assessed allele (eQTL)
maf	minor allele (assessed allele) frequency (eQTL)
beta	interaction effect (eQTL)
beta_se	standard error of interaction effect (eQTL)
p_value	P value of interaction effect (eQTL)
global_adj_p_value	BH-adjusted Pvalue (eQTL)
Feature	peak ID
rs.ID	SNP ID (caQTL)
Chromosome	chromosome position (caQTL)
SNP.Position	SNP position (caQTL)
Ref.Allele	reference allele (caQTL)
Alt.allele	alternative allele (caQTL)
Effect.Size	cis-regulatory effect parameter (pi)
PValue	p value (caQTL)
TESTS	Number of tests for the feature as determined by eigenMT
BF	bonferroni corrected p value
Distance_from_PeakCenter	distance of tested SNP from the center of the peak
R2	r2 between eQTL and caQTL SNP

### Sheet: A. Vehicle
gene_chr	gene_start	gene_end	gene_name	snp_id	Assessed Allele	maf	beta	beta_se	p_value	global_adj_p_value	Feature	rs.ID	Chromosome	SNP.Position	Ref.Allele	Alt.allele	Effect.Size	PValue	TESTS	BF	Distance_from_PeakCenter	R2
1	212852105	212858126	FLVCR1-DT	chr1:212841880:A:G	A	0.289474	-0.38268	0.0281787	3.85935e-22	3.68961e-12	chr1_212860741-212861330	chr1:212847379:T:C	1	212847379	T	C	0.417293	7.09642e-08	150	1.06446e-05	13657	0.951126
1	39026318	39034636	NDUFS5	chr1:38996470:CT:C	CT	0.243421	0.222372	0.0190253	9.38462e-19	7.03368e-11	chr1_39025551-39027650	chr1:39026790:C:T	1	39026790	C	T	0.411179	5.56503e-32	196	1.09075e-29	190	1
1	109733932	109741038	GSTM3	chr1:109740350:G:T	G	0.276316	-0.319837	0.023601	4.32766e-22	9.65025e-11	chr1_109739411-109741040	chr1:109741163:C:T	1	109741163	C	T	0.56123	5.47156e-12	152	8.31678e-10	937	0.860669
1	21440128	21485005	NBPF3	chr1:21440170:G:C	G	0.480263	0.825595	0.0668667	5.92761e-20	1.202e-09	chr1_21439691-21440970	chr1:21440170:G:C	1	21440170	G	C	0.308233	3.31829e-52	144	4.77834e-50	160	1
1	109504178	109509738	AMIGO1	chr1:109509517:A:G	A	0.460526	-0.350794	0.0326232	5.13238e-17	1.88535e-08	chr1_109508941-109510550	chr1:109503573:A:C	1	109503573	A	C	0.540334	1.63324e-06	112	0.000182923	6173	0.804613
1	92029985	92063538	EPHX4	chr1:92040977:T:C	T	0.447368	-0.27778	0.0311668	1.654e-13	7.95134e-06	chr1_92037441-92037690	chr1:92037574:A:G	1	92037574	A	G	0.762127	4.75915e-15	139	6.61522e-13	8	0.975557
1	28199456	28233029	DNAJC8	chr1:28215813:A:G	A	0.282895	0.0723282	0.0095963	7.36002e-11	8.91175e-06	chr1_28235381-28237090	chr1:28223554:A:G	1	28223554	A	G	0.477498	5.40506e-05	105	0.00567531	12682	0.812135
1	28199456	28233029	DNAJC8	chr1:28215813:A:G	A	0.282895	0.0723282	0.0095963	7.36002e-11	8.91175e-06	chr1_28246501-28249900	chr1:28241582:T:C	1	28241582	T	C	0.459104	1.94609e-08	109	2.12124e-06	6618	0.9016
1	175067833	175148075	TNN	chr1:175069235:G:A	G	0.256579	0.335425	0.0441052	5.45141e-11	7.07361e-05	chr1_175071281-175073350	chr1:175069235:G:A	1	175069235	G	A	0.366295	1.37731e-26	135	1.85936e-24	3081	1
1	230690776	230745576	AGT	chr1:230715882:G:A	G	0.118421	-1.10686	0.143284	3.21028e-11	7.23912e-05	chr1_230713671-230714810	chr1:230714140:T:G	1	230714140	T	G	0.61425	3.81184e-15	216	8.23358e-13	100	1
1	67701475	67833467	GNG12	chr1:67850816:A:G	A	0.342105	0.241779	0.0325545	1.19619e-10	7.26707e-05	chr1_67849951-67851480	chr1:67850816:A:G	1	67850816	A	G	0.337086	2.20226e-47	98	2.15821e-45	100	1
1	67701475	67833467	GNG12	chr1:67850816:A:G	A	0.342105	0.241779	0.0325545	1.19619e-10	7.26707e-05	chr1_67847521-67847770	chr1:67850816:A:G	1	67850816	A	G	0.380269	9.90144e-06	96	0.000950538	3170	1
1	108815901	108963484	AKNAD1	chr1:108821842:T:TC	T	0.368421	0.223541	0.0267373	1.91768e-12	9.58518e-05	chr1_108814001-108818440	chr1:108818086:G:C	1	108818086	G	C	0.467917	4.54757e-11	154	7.00326e-09	1866	0.952599
1	108875350	108934545	GPSM2	chr1:108821842:T:TC	T	0.368421	0.122995	0.0154365	1.09558e-11	0.000247862	chr1_108814001-108818440	chr1:108818086:G:C	1	108818086	G	C	0.467917	4.54757e-11	154	7.00326e-09	1866	0.952599
1	39678648	39691485	HPCAL4	chr1:39702400:G:C	G	0.0921053	-0.786587	0.108706	2.76875e-10	0.0129281	chr1_39700971-39702430	chr1:39702400:G:C	1	39702400	G	C	0.690403	1.98461e-11	200	3.96921e-09	700	1
1	39651229	39672107	NT5C1A	chr1:39702400:G:C	G	0.0921053	-0.690338	0.0817336	1.31162e-12	0.000115959	chr1_39700971-39702430	chr1:39702400:G:C	1	39702400	G	C	0.690403	1.98461e-11	200	3.96921e-09	700	1
1	153618787	153631360	S100A13	chr1:153650660:G:C	G	0.434211	-0.343391	0.0428001	8.57329e-12	0.000370356	chr1_153617331-153618020	chr1:153619176:G:A	1	153619176	G	A	0.158115	8.16048e-25	110	8.97652e-23	1500	0.900388
1	52927276	53051698	SCP2	chr1:52967114:T:C	T	0.236842	0.0776102	0.0108063	3.50876e-10	0.000410648	chr1_52926851-52928420	chr1:52927236:A:G	1	52927236	A	G	0.595617	3.67327e-15	133	4.88544e-13	400	1
1	247121975	247172020	ZNF124	chr1:247124299:G:A	G	0.282895	0.12686	0.0173139	1.85565e-10	0.00115327	chr1_247127561-247128190	chr1:247126128:C:T	1	247126128	C	T	0.335445	3.25333e-08	199	6.47413e-06	1748	1
1	155897808	155911404	RIT1	chr1:155892019:C:T	C	0.407895	0.0840211	0.0132555	1.35327e-08	0.00147134	chr1_155974161-155979840	chr1:155965453:C:A	1	155965453	C	A	0.475923	2.51993e-05	70	0.00176395	11547	0.83592
1	180269653	180502954	ACBD6	chr1:180505887:T:C	T	0.302632	-0.0534539	0.00856037	2.02159e-08	0.00177293	chr1_180505491-180506330	chr1:180505944:C:T	1	180505944	C	T	0.2241	6.21547e-41	140	8.70165e-39	34	1
1	15490832	15526534	CASP9	chr1:15508977:C:T	C	0.315789	-0.1203	0.0184857	6.55785e-09	0.00199208	chr1_15523691-15527620	chr1:15542789:G:A	1	15542789	G	A	0.532043	6.25645e-08	119	7.44517e-06	17133	0.966573
1	15490832	15526534	CASP9	chr1:15508977:C:T	C	0.315789	-0.1203	0.0184857	6.55785e-09	0.00199208	chr1_15584421-15585100	chr1:15585235:T:G	1	15585235	T	G	0.554739	1.85072e-05	159	0.00294264	475	0.905265
1	201888680	201892587	SHISA4	chr1:201831454:T:G	T	0.138158	0.29427	0.0387694	5.82093e-11	0.00241793	chr1_201887551-201889800	chr1:201874678:C:G	1	201874678	C	G	0.335441	1.3854e-33	148	2.05039e-31	13998	0.948383
1	56645314	56715335	PRKAA2	chr1:56673004:C:G	C	0.375	-0.246743	0.0296172	2.18665e-12	0.00293547	chr1_56676131-56677800	chr1:56676259:C:T	1	56676259	C	T	0.832789	1.47472e-44	121	1.78441e-42	707	1
1	242147230	242209129	ENSG00000272865	chr1:242159352:C:T	C	0.486842	-0.560921	0.0706135	1.22004e-11	0.00304998	chr1_242146201-242147850	chr1:242147130:T:G	1	242147130	T	G	0.551901	6.10292e-06	174	0.00106191	104	0.927486
1	153606886	153613145	S100A16	chr1:153617778:C:A	C	0.427632	0.533543	0.0854594	2.03115e-08	0.00367395	chr1_153617331-153618020	chr1:153619176:G:A	1	153619176	G	A	0.158115	8.16048e-25	110	8.97652e-23	1500	0.983322
1	45493866	45500079	CCDC163	chr1:45480982:T:C	T	0.131579	-0.260154	0.0330109	1.61047e-11	0.0043855	chr1_45499401-45500860	chr1:45524606:C:A	1	45524606	C	A	0.608622	1.8833e-12	129	2.42946e-10	24476	0.95806
1	167529117	167553805	CREG1	chr1:167548671:A:C	A	0.230263	0.226127	0.0295162	4.25711e-11	0.00579994	chr1_167538721-167538880	chr1:167556187:C:T	1	167556187	C	T	0.327757	1.16083e-06	252	0.000292529	17387	1
1	1659325	1662602	ENSG00000272004	chr1:1658866:G:A	G	0.309211	0.155946	0.0261804	6.81303e-08	0.00706692	chr1_1658391-1659920	chr1:1661420:C:A	1	1661420	C	A	0.569731	2.71279e-12	84	2.27875e-10	2264	1
1	169105697	169132722	ATP1B1	chr1:168834013:A:C	A	0.236842	-0.346768	0.0569001	3.81686e-08	0.00766778	chr1_168833281-168834660	chr1:168834973:G:A	1	168834973	G	A	0.734341	6.75504e-25	146	9.86236e-23	1003	0.963258
1	8318114	8344167	SLC45A1	chr1:8312267:C:T	C	0.0921053	-0.507705	0.0693436	1.90091e-10	0.00827887	chr1_8301631-8303190	chr1:8312267:C:T	1	8312267	C	T	0.188111	4.27655e-19	245	1.04775e-16	9857	1
1	84506300	84566194	SPATA1	chr1:84485508:T:C	T	0.236842	0.194432	0.0293877	4.11286e-09	0.00913376	chr1_84503671-84507190	chr1:84506416:G:T	1	84506416	G	T	0.471143	4.1321e-12	161	6.65268e-10	986	1
1	18480930	18485974	KLHDC7A	chr1:18480365:C:T	C	0.151316	-0.433675	0.0694636	2.03153e-08	0.0107986	chr1_18480331-18481120	chr1:18481126:G:C	1	18481126	G	C	0.736328	1.06556e-24	204	2.17373e-22	400	1
1	23956839	23963462	PNRC2	chr1:23956568:TG:T	TG	0.375	-0.0666628	0.0116611	1.85013e-07	0.015989	chr1_23951521-23952120	chr1:23951928:T:G	1	23951928	T	G	0.639337	6.97217e-17	126	8.78494e-15	108	0.810346
1	23956839	23963462	PNRC2	chr1:23956568:TG:T	TG	0.375	-0.0666628	0.0116611	1.85013e-07	0.015989	chr1_23958561-23961010	chr1:23960395:A:G	1	23960395	A	G	0.530913	1.07698e-11	119	1.2816e-09	609	1
1	233904676	234324511	SLC35F3	chr1:234224164:G:A	G	0.434211	0.468789	0.0718467	6.09266e-09	0.0199452	chr1_234226001-234226690	chr1:234226291:A:G	1	234226291	A	G	0.227069	7.29957e-12	145	1.05844e-09	55	1
1	113894194	113905201	AP4B1	chr1:113904943:G:A	G	0.348684	0.107579	0.0177252	4.24291e-08	0.0199531	chr1_113904151-113906110	chr1:113904943:G:A	1	113904943	G	A	0.527217	5.15933e-09	81	4.17906e-07	187	1
1	154697455	154870281	KCNN3	chr1:154752403:AG:A	AG	0.217105	-0.28101	0.0527333	9.0162e-07	0.0262342	chr1_154744271-154745360	chr1:154745432:C:T	1	154745432	C	T	0.67588	4.94761e-33	164	8.11408e-31	616	0.822043
1	56718789	56819696	FYB2	chr1:56677098:A:G	A	0.381579	-0.176659	0.0315034	2.90016e-07	0.0343987	chr1_56676131-56677800	chr1:56676259:C:T	1	56676259	C	T	0.832789	1.47472e-44	121	1.78441e-42	707	0.95312
1	44030437	44115913	ENSG00000230615	chr1:44031577:T:C	T	0.236842	0.265618	0.0523543	2.49766e-06	0.038397	chr1_44047441-44049160	chr1:44048283:T:A	1	44048283	T	A	0.445143	2.57573e-06	153	0.000394087	17	0.80709
1	156243320	156248117	PAQR6	chr1:156357104:T:A	T	0.467105	0.14516	0.0282995	2.00171e-06	0.0398458	chr1_156356651-156357370	chr1:156357104:T:A	1	156357104	T	A	0.256359	2.08776e-33	118	2.46355e-31	94	1
1	157121191	157138474	ETV3	chr1:157147835:A:T	A	0.342105	0.101789	0.0186368	5.26592e-07	0.0463654	chr1_157148051-157148840	chr1:157148629:T:C	1	157148629	T	C	0.372179	3.95555e-09	91	3.59955e-07	183	0.927809
1	24415802	24472976	NIPAL3	chr1:24563333:C:A	C	0.157895	-0.282469	0.0566039	3.46463e-06	0.067869	chr1_24564761-24565290	chr1:24564730:A:G	1	24564730	A	G	0.636893	1.28635e-06	257	0.000330592	296	0.904378
1	18904280	18956676	IFFO2	chr1:19067037:T:C	T	0.203947	-0.252416	0.0504317	3.26884e-06	0.0778621	chr1_19066151-19068310	chr1:19067037:T:C	1	19067037	T	C	0.577504	3.78518e-30	139	5.2614e-28	193	1
2	131647990	131767404	C2orf27A	chr2:131682500:G:C	G	0.342105	-0.410808	0.0345567	4.04038e-19	7.37203e-12	chr2_131681731-131683420	chr2:131682500:G:C	2	131682500	G	C	0.537362	1.84701e-08	164	3.0291e-06	76	1
2	55172547	55232563	CLHC1	chr2:55232237:T:G	T	0.171053	-0.415652	0.0316363	2.29391e-21	3.46033e-11	chr2_55231491-55233680	chr2:55232237:T:G	2	55232237	T	G	0.579375	6.84953e-18	143	9.79483e-16	349	1
2	88170295	88186636	THNSL2	chr2:88147373:G:T	G	0.361842	-0.766943	0.0782134	3.1964e-15	1.84372e-07	chr2_88170011-88170820	chr2:88170344:G:C	2	88170344	G	C	0.696591	9.44634e-22	138	1.30359e-19	72	1
2	215311956	215349773	ATIC	chr2:215312057:C:T	C	0.210526	-0.603608	0.066801	9.57772e-14	3.04195e-07	chr2_215311301-215312760	chr2:215312057:C:T	2	215312057	C	T	0.599852	6.3157e-24	200	1.26314e-21	27	1
2	167954020	168247595	STK39	chr2:168201255:C:T	C	0.394737	0.173625	0.0183713	1.52694e-14	4.09266e-07	chr2_168201261-168202040	chr2:168193231:G:A	2	168193231	G	A	0.398351	5.48128e-07	153	8.38636e-05	8419	0.973837
2	129877896	129884441	ENSG00000286957	chr2:129870852:T:C	T	0.355263	-0.220282	0.0278841	1.48025e-11	9.9628e-07	chr2_129870591-129871710	chr2:129872771:G:A	2	129872771	G	A	0.584071	8.76492e-09	139	1.21832e-06	1621	0.976871
2	26847747	26950351	DPYSL5	chr2:26948377:C:T	C	0.460526	0.157775	0.020637	4.56643e-11	3.78295e-06	chr2_26929151-26930520	chr2:26932981:G:T	2	26932981	G	T	0.438362	3.35666e-14	78	2.6182e-12	3145	0.806706
2	131527833	131533666	CCDC74A	chr2:131493393:T:C	T	0.302632	0.252928	0.0335447	7.26565e-11	4.84582e-06	chr2_131506701-131507310	chr2:131516048:G:A	2	131516048	G	A	0.39883	1.55398e-05	182	0.00282824	9042	0.957509
2	113211421	113276581	PAX8-AS1	chr2:113238357:G:A	G	0.348684	1.37247	0.163956	1.83175e-12	8.36634e-06	chr2_113235391-113235920	chr2:113235767:A:C	2	113235767	A	C	0.243988	9.07086e-10	157	1.42413e-07	111	0.895861
2	113215997	113278921	PAX8	chr2:113231545:A:AG	A	0.427632	0.659073	0.0874181	7.28796e-11	2.74187e-05	chr2_113235391-113235920	chr2:113235767:A:C	2	113235767	A	C	0.243988	9.07086e-10	157	1.42413e-07	111	0.805915
2	42494569	42756947	MTA3	chr2:42535736:CATA:C	CATA	0.25	-0.120505	0.0157939	4.88777e-11	5.00534e-05	chr2_42532681-42533230	chr2:42533061:A:G	2	42533061	A	G	0.254346	2.84426e-21	100	2.84426e-19	105	1
2	105038069	105099960	MRPS9	chr2:104999260:C:A	C	0.236842	0.087392	0.0116175	7.85204e-11	0.000220929	chr2_105098561-105099350	chr2:105098942:A:G	2	105098942	A	G	0.650506	2.5211e-13	99	2.49589e-11	14	0.858181
2	74123965	74135640	ENSG00000217702	chr2:74120539:T:G	T	0.394737	-0.251633	0.0298633	1.43363e-12	0.0011734	chr2_74119471-74120900	chr2:74120539:T:G	2	74120539	T	G	0.590653	4.33159e-23	167	7.23375e-21	353	1
2	241881363	242078722	LINC01237	chr2:241892995:C:T	C	0.184211	0.269399	0.0404558	3.4162e-09	0.00124537	chr2_241880961-241883740	chr2:241883098:G:A	2	241883098	G	A	0.39414	1.78786e-23	239	4.27298e-21	748	0.927065
2	241881363	242078722	LINC01237	chr2:241892995:C:T	C	0.184211	0.269399	0.0404558	3.4162e-09	0.00124537	chr2_241885181-241886530	chr2:241892995:C:T	2	241892995	C	T	0.318111	4.06394e-26	233	9.46897e-24	7139	1
2	241970683	241977276	LINC01238	chr2:241892995:C:T	C	0.184211	0.464457	0.0532638	3.89019e-13	0.00355516	chr2_241880961-241883740	chr2:241883098:G:A	2	241883098	G	A	0.39414	1.78786e-23	239	4.27298e-21	748	0.927065
2	241970683	241977276	LINC01238	chr2:241892995:C:T	C	0.184211	0.464457	0.0532638	3.89019e-13	0.00355516	chr2_241885181-241886530	chr2:241892995:C:T	2	241892995	C	T	0.318111	4.06394e-26	233	9.46897e-24	7139	1
2	179101678	179264832	SESTD1	chr2:179236257:A:G	A	0.440789	-0.130263	0.0179711	2.62024e-10	0.00126592	chr2_179235581-179236050	chr2:179218460:G:A	2	179218460	G	A	0.579467	4.99909e-05	120	0.00599891	17356	0.93254
2	179101678	179264832	SESTD1	chr2:179236257:A:G	A	0.440789	-0.130263	0.0179711	2.62024e-10	0.00126592	chr2_179226171-179227450	chr2:179239528:C:T	2	179239528	C	T	0.604859	1.05863e-09	94	9.95109e-08	12718	0.977567
2	239892450	240025397	NDUFA10	chr2:239966785:C:A	C	0.118421	0.118445	0.0123521	8.29991e-15	0.00145297	chr2_239997841-239998320	chr2:239998529:G:T	2	239998529	G	T	0.664029	4.7743e-07	179	8.54599e-05	449	0.948639
2	131461821	131463615	ENSG00000273073	chr2:131474478:T:C	T	0.171053	-0.167872	0.0279108	5.34092e-08	0.00387998	chr2_131490761-131494260	chr2:131489332:A:C	2	131489332	A	C	0.591408	3.0248e-15	196	5.92861e-13	3178	1
2	45651345	46187990	PRKCE	chr2:45940156:T:A	T	0.348684	-0.131285	0.0204531	9.60138e-09	0.00509417	chr2_45938851-45939190	chr2:45938966:A:G	2	45938966	A	G	0.6007	3.32201e-09	152	5.04946e-07	54	0.911963
2	45651345	46187990	PRKCE	chr2:45940156:T:A	T	0.348684	-0.131285	0.0204531	9.60138e-09	0.00509417	chr2_45941521-45944800	chr2:45942348:G:T	2	45942348	G	T	0.604398	8.1392e-39	181	1.4732e-36	812	0.977717
2	16549459	16666331	CYRIA	chr2:16637211:T:G	T	0.361842	-0.202317	0.034389	9.26228e-08	0.0115469	chr2_16639011-16641240	chr2:16638548:C:G	2	16638548	C	G	0.551206	2.03776e-06	192	0.00039125	1578	0.82779
2	112138385	112188218	FBLN7	chr2:112141356:C:T	C	0.467105	-0.206709	0.0330891	1.99838e-08	0.0136376	chr2_112139781-112140550	chr2:112141861:C:A	2	112141861	C	A	0.62721	6.68167e-08	141	9.42115e-06	1695	0.976967
2	100820139	100996829	NPAS2	chr2:100731043:G:A	G	0.289474	-0.353002	0.0608911	1.32483e-07	0.0167221	chr2_100733421-100734270	chr2:100733972:T:G	2	100733972	T	G	0.553432	4.43198e-06	174	0.000771165	126	1
2	28956611	29052230	TOGARAM2	chr2:28902939:G:A	G	0.0657895	-1.56887	0.0862842	1.47306e-29	0.019243	chr2_28955981-28957050	chr2:28953801:T:C	2	28953801	T	C	0.790778	2.12146e-17	165	3.50042e-15	2715	0.903935
2	206737763	206765328	MDH1B	chr2:206776670:T:A	T	0.118421	-0.208073	0.0405192	1.95639e-06	0.0282348	chr2_206764741-206766470	chr2:206770870:G:T	2	206770870	G	T	0.535365	3.69763e-05	162	0.00599015	5264	0.892765
2	172427354	172506459	ITGA6	chr2:172379145:G:C	G	0.144737	-0.27932	0.0430785	7.26248e-09	0.0289643	chr2_172379901-172382080	chr2:172380952:C:T	2	172380952	C	T	0.640435	2.38364e-36	213	5.07715e-34	38	0.867766
2	131464900	131492743	MZT2A	chr2:131472459:C:T	C	0.177632	0.218602	0.0366721	6.68827e-08	0.0311075	chr2_131490761-131494260	chr2:131489332:A:C	2	131489332	A	C	0.591408	3.0248e-15	196	5.92861e-13	3178	0.972456
2	10844477	10885118	LINC01954	chr2:10844276:G:A	G	0.223684	-0.22426	0.0384707	1.15929e-07	0.0403585	chr2_10843891-10844670	chr2:10845677:G:A	2	10845677	G	A	0.856637	2.25579e-49	336	7.57944e-47	1397	1
2	241869600	241873823	RTP5	chr2:241883098:G:A	G	0.184211	0.196877	0.0349874	2.67733e-07	0.0433255	chr2_241880961-241883740	chr2:241883098:G:A	2	241883098	G	A	0.39414	1.78786e-23	239	4.27298e-21	748	1
2	241869600	241873823	RTP5	chr2:241883098:G:A	G	0.184211	0.196877	0.0349874	2.67733e-07	0.0433255	chr2_241885181-241886530	chr2:241892995:C:T	2	241892995	C	T	0.318111	4.06394e-26	233	9.46897e-24	7139	0.927065
2	30231534	30323730	LBH	chr2:30293681:T:C	T	0.171053	-0.524896	0.087887	6.37618e-08	0.0491488	chr2_30292881-30294070	chr2:30293681:T:C	2	30293681	T	C	0.624482	7.08005e-16	232	1.64257e-13	205	1
2	147844517	147930826	ACVR2A	chr2:147599655:A:G	A	0.210526	-0.180095	0.0334078	7.02165e-07	0.0609651	chr2_147603481-147604400	chr2:147610321:AT:A	2	147610321	AT	A	0.769051	1.06393e-46	186	1.97891e-44	6381	0.884196
2	218255319	218257366	ENSG00000261338	chr2:218255532:C:T	C	0.427632	-0.129767	0.0271799	8.00952e-06	0.0704681	chr2_218269221-218271350	chr2:218260198:T:A	2	218260198	T	A	0.485326	2.33114e-06	106	0.000247101	10088	0.971212
3	2098813	3057959	CNTN4	chr3:2513099:A:C	A	0.217105	-1.39484	0.117049	3.58023e-19	2.63417e-10	chr3_2510791-2511970	chr3:2512405:A:C	3	2512405	A	C	0.581557	8.62545e-10	163	1.40595e-07	1025	0.97157
3	2098813	3057959	CNTN4	chr3:2513099:A:C	A	0.217105	-1.39484	0.117049	3.58023e-19	2.63417e-10	chr3_2513751-2514760	chr3:2513099:A:C	3	2513099	A	C	0.672095	1.72841e-41	162	2.80002e-39	1157	1
3	113828182	113947174	GRAMD1C	chr3:113838843:G:A	G	0.269737	0.247151	0.0303183	4.84329e-12	5.00054e-07	chr3_113838331-113839870	chr3:113838843:G:A	3	113838843	G	A	0.446347	4.50894e-08	179	8.07101e-06	257	1
3	49007062	49015953	WDR6	chr3:48914851:C:T	C	0.236842	0.189186	0.0219593	6.18922e-13	1.02141e-06	chr3_49006131-49008740	chr3:49015352:T:A	3	49015352	T	A	0.449006	3.74337e-12	44	1.64708e-10	7916	0.937362
3	126103562	126197994	ALDH1L1	chr3:126226608:G:C	G	0.210526	-0.846648	0.0877055	6.25289e-15	1.84264e-06	chr3_126226121-126227480	chr3:126226608:G:C	3	126226608	G	C	0.641705	9.18269e-42	237	2.1763e-39	192	1
3	48688003	48740353	IP6K2	chr3:48694528:A:G	A	0.381579	-0.0874729	0.0120939	2.80666e-10	7.15022e-06	chr3_48811271-48811980	chr3:48811703:GAA:G	3	48811703	GAA	G	0.36973	8.17128e-08	45	3.67708e-06	77	0.831844
3	57089982	57170306	IL17RD	chr3:57129859:G:T	G	0.447368	-0.342292	0.031982	6.37828e-17	7.95134e-06	chr3_57127891-57129800	chr3:57134765:G:A	3	57134765	G	A	0.571892	1.98498e-07	155	3.07672e-05	5919	0.975322
3	57089982	57170306	IL17RD	chr3:57129859:G:T	G	0.447368	-0.342292	0.031982	6.37828e-17	7.95134e-06	chr3_57130341-57131750	chr3:57145233:C:G	3	57145233	C	G	0.631879	5.91649e-15	153	9.05223e-13	14187	1
3	46201711	46208313	CCR1	chr3:46217411:T:C	T	0.414474	-0.510215	0.0532847	8.82019e-15	1.04293e-05	chr3_46208141-46208790	chr3:46208452:GTTC:G	3	46208452	GTTC	G	0.674705	4.24789e-12	203	8.62321e-10	14	0.951716
3	134477706	134486716	ANAPC13	chr3:134485131:T:A	T	0.296053	-0.113736	0.0147259	3.23135e-11	8.52341e-05	chr3_134594331-134594550	chr3:134592025:C:G	3	134592025	C	G	0.815753	2.32339e-21	88	2.04459e-19	2415	0.945906
3	3039033	3069242	CNTN4-AS1	chr3:2513631:T:C	T	0.217105	-0.458583	0.0416315	1.65562e-17	0.000206742	chr3_2510791-2511970	chr3:2512405:A:C	3	2512405	A	C	0.581557	8.62545e-10	163	1.40595e-07	1025	0.971419
3	3039033	3069242	CNTN4-AS1	chr3:2513631:T:C	T	0.217105	-0.458583	0.0416315	1.65562e-17	0.000206742	chr3_2513751-2514760	chr3:2513099:A:C	3	2513099	A	C	0.672095	1.72841e-41	162	2.80002e-39	1157	0.94159
3	125969160	125983454	ROPN1B	chr3:125978646:T:C	T	0.263158	0.4302	0.040841	1.32779e-16	0.000227865	chr3_125989951-125991120	chr3:125990523:G:A	3	125990523	G	A	0.064292	5.78907e-87	121	7.00478e-85	13	1
3	130111669	130201336	LINC02021	chr3:130131631:C:T	C	0.361842	0.369056	0.0385328	8.72583e-15	0.000666662	chr3_130110351-130112970	chr3:130099846:T:C	3	130099846	T	C	0.461838	1.03526e-12	256	2.65028e-10	11814	0.866974
3	49468703	49535618	DAG1	chr3:49368647:T:C	T	0.368421	0.0676493	0.010894	2.34145e-08	0.00162651	chr3_49484311-49486150	chr3:49483525:A:G	3	49483525	A	G	0.550142	8.11091e-05	66	0.0053532	1705	0.925083
3	126342635	126357408	KLF15	chr3:126244486:G:T	G	0.210526	-0.28584	0.0391993	2.16513e-10	0.00179804	chr3_126226121-126227480	chr3:126226608:G:C	3	126226608	G	C	0.641705	9.18269e-42	237	2.1763e-39	192	0.931298
3	50296402	50299416	NAA80	chr3:50274469:C:T	C	0.276316	-0.130748	0.0204992	1.14254e-08	0.00187223	chr3_50167201-50169750	chr3:50159190:A:G	3	50159190	A	G	0.438293	7.45852e-06	91	0.000678725	9286	0.858066
3	124730433	124749273	UMPS	chr3:124729109:T:A	T	0.210526	-0.100034	0.0149614	3.03935e-09	0.00187295	chr3_124764631-124765520	chr3:124765105:T:C	3	124765105	T	C	0.570511	2.89345e-07	213	6.16304e-05	29	0.835601
3	196763	409417	CHL1	chr3:67961:T:A	T	0.460526	-0.284763	0.0392789	2.60564e-10	0.00741047	chr3_72171-75960	chr3:75469:C:A	3	75469	C	A	0.634637	1.30499e-44	167	2.17933e-42	1403	0.877224
3	196763	409417	CHL1	chr3:67961:T:A	T	0.460526	-0.284763	0.0392789	2.60564e-10	0.00741047	chr3_97251-100730	chr3:84773:T:G	3	84773	T	G	0.560854	3.63327e-20	204	7.41187e-18	14217	0.854971
3	363370	385795	CHL1-AS1	chr3:67961:T:A	T	0.460526	-0.194013	0.031998	4.35072e-08	0.00547437	chr3_72171-75960	chr3:75469:C:A	3	75469	C	A	0.634637	1.30499e-44	167	2.17933e-42	1403	0.877224
3	363370	385795	CHL1-AS1	chr3:67961:T:A	T	0.460526	-0.194013	0.031998	4.35072e-08	0.00547437	chr3_97251-100730	chr3:84773:T:G	3	84773	T	G	0.560854	3.63327e-20	204	7.41187e-18	14217	0.854971
3	137998735	138033655	CLDN18	chr3:138110199:G:A	G	0.0723684	0.336774	0.0485378	1.01687e-09	0.00553513	chr3_138113141-138116340	chr3:138115664:A:T	3	138115664	A	T	0.423006	2.14545e-13	87	1.86654e-11	924	1
3	138061990	138115818	DZIP1L	chr3:138110199:G:A	G	0.0723684	0.477243	0.0397813	2.5586e-19	0.0229391	chr3_138113141-138116340	chr3:138115664:A:T	3	138115664	A	T	0.423006	2.14545e-13	87	1.86654e-11	924	1
3	57078943	57080101	ENSG00000272202	chr3:57135620:T:C	T	0.322368	-0.168641	0.0284043	7.39033e-08	0.00732441	chr3_57126011-57126700	chr3:57129737:C:T	3	57129737	C	T	0.585858	1.41561e-05	148	0.00209511	3381	0.900935
3	3066324	3126613	IL5RA	chr3:2513427:A:AT	A	0.217105	-0.243032	0.0419926	1.37965e-07	0.00806449	chr3_2510791-2511970	chr3:2512405:A:C	3	2512405	A	C	0.581557	8.62545e-10	163	1.40595e-07	1025	0.971419
3	3066324	3126613	IL5RA	chr3:2513427:A:AT	A	0.217105	-0.243032	0.0419926	1.37965e-07	0.00806449	chr3_2513751-2514760	chr3:2513099:A:C	3	2513099	A	C	0.672095	1.72841e-41	162	2.80002e-39	1157	0.94159
3	45917899	45995824	FYCO1	chr3:46058737:T:C	T	0.105263	0.254397	0.0351958	2.86626e-10	0.00971151	chr3_45987101-45989060	chr3:45984500:A:G	3	45984500	A	G	0.572871	9.83857e-09	128	1.25934e-06	3580	0.83995
3	45917899	45995824	FYCO1	chr3:46058737:T:C	T	0.105263	0.254397	0.0351958	2.86626e-10	0.00971151	chr3_46109071-46109730	chr3:46108841:C:T	3	46108841	C	T	0.373782	1.1683e-06	220	0.000257027	559	0.948639
3	158732263	158784070	ENSG00000240207	chr3:158634717:T:C	T	0.131579	-0.22239	0.0427944	0.152286	0.0116378	chr3_158644001-158645250	chr3:158644602:C:T	3	158644602	C	T	0.54028	8.51964e-08	145	1.23535e-05	24	1
3	44712643	44723831	ZNF502	chr3:44850541:G:A	G	0.473684	-0.0873393	0.0157234	3.60259e-07	0.0429665	chr3_44861131-44862780	chr3:44861353:C:A	3	44861353	C	A	0.465635	5.26025e-07	182	9.57365e-05	603	1
3	43286512	43424764	SNRK	chr3:43256095:G:A	G	0.190789	-0.165845	0.029234	2.21578e-07	0.0439315	chr3_43246671-43249020	chr3:43249607:A:T	3	43249607	A	T	0.59372	7.02924e-11	179	1.25823e-08	1761	0.933178
3	48290722	48301685	NME6	chr3:48305376:AT:A	AT	0.190789	0.0796768	0.0118112	2.34719e-09	0.0531236	chr3_48300521-48302150	chr3:48305376:AT:A	3	48305376	AT	A	0.469495	5.8854e-06	90	0.000529686	4040	1
3	183815568	183884889	ENSG00000283765	chr3:183817975:A:G	A	0.440789	-0.144511	0.0266993	6.4302e-07	0.0575848	chr3_183812881-183813300	chr3:183812730:A:G	3	183812730	A	G	0.720432	1.25474e-13	116	1.45549e-11	360	0.848037
3	48989889	49007153	P4HTM	chr3:49136573:G:C	G	0.269737	-0.0688804	0.0141445	5.54228e-06	0.0588741	chr3_49006131-49008740	chr3:49015352:T:A	3	49015352	T	A	0.449006	3.74337e-12	44	1.64708e-10	7916	0.908097
3	58008398	58172251	FLNB	chr3:57961441:G:A	G	0.414474	0.190481	0.0366617	1.53808e-06	0.0684442	chr3_57958991-57960540	chr3:57959147:C:A	3	57959147	C	A	0.274718	4.93933e-39	131	6.47053e-37	619	0.826901
3	123897305	123961408	CCDC14	chr3:123900731:A:G	A	0.309211	-0.0871133	0.0160347	5.92263e-07	0.068633	chr3_123883681-123884950	chr3:123884563:G:A	3	123884563	G	A	0.450578	1.84062e-09	158	2.90818e-07	247	0.827643
3	111070071	111275563	NECTIN3	chr3:110447723:C:T	C	0.184211	-0.135667	0.0264785	2.04784e-06	0.0761768	chr3_110526651-110527710	chr3:110506920:C:T	3	110506920	C	T	0.704629	7.88607e-31	151	1.1908e-28	20260	0.932575
3	111070071	111275563	NECTIN3	chr3:110447723:C:T	C	0.184211	-0.135667	0.0264785	2.04784e-06	0.0761768	chr3_110521151-110521300	chr3:110506920:C:T	3	110506920	C	T	0.676397	2.12143e-08	154	3.26701e-06	14306	0.932575
3	148991408	149031775	GYG1	chr3:148973734:C:T	C	0.0986842	-0.132764	0.0259079	2.04124e-06	0.0763277	chr3_148971161-148972160	chr3:148971528:C:G	3	148971528	C	G	0.606277	1.45478e-08	199	2.89502e-06	132	1
3	152835131	152841439	P2RY1	chr3:152884469:A:T	A	0.375	-0.166897	0.0338595	4.40056e-06	0.0785457	chr3_152893521-152894540	chr3:152893763:G:A	3	152893763	G	A	0.62979	3.55214e-84	128	4.54674e-82	267	0.888601
3	21412218	22373321	ZNF385D	chr3:21523225:T:C	T	0.493421	0.246784	0.0443295	3.42567e-07	0.0849602	chr3_21524391-21524930	chr3:21525513:C:T	3	21525513	C	T	0.332565	1.72741e-09	118	2.03835e-07	853	0.961873
4	37826660	37862937	PGM2	chr4:37825956:T:C	T	0.269737	0.287955	0.0164129	1.34285e-28	3.68961e-12	chr4_37825571-37828040	chr4:37824914:C:T	4	37824914	C	T	0.373967	2.28404e-37	201	4.59091e-35	1892	0.940634
4	99123657	99157792	ADH4	chr4:99144358:T:G	T	0.388158	0.481776	0.0351561	2.35613e-22	5.18849e-10	chr4_99143791-99145010	chr4:99144358:T:G	4	99144358	T	G	0.38034	7.64236e-33	231	1.76538e-30	42	1
4	13654374	14003756	LINC01182	chr4:13651045:C:T	C	0.414474	0.250426	0.0277931	1.07249e-13	2.86201e-08	chr4_13656551-13657240	chr4:13647152:T:C	4	13647152	T	C	0.446289	2.92517e-05	126	0.00368571	9744	0.892146
4	13654374	14003756	LINC01182	chr4:13651045:C:T	C	0.414474	0.250426	0.0277931	1.07249e-13	2.86201e-08	chr4_13653921-13655150	chr4:13672748:C:G	4	13672748	C	G	0.357504	1.67109e-17	121	2.02202e-15	18212	1
4	56809861	56821742	SPINK2	chr4:56821989:G:C	G	0.230263	-0.346467	0.0394663	2.99546e-13	4.83725e-06	chr4_56821271-56822140	chr4:56821989:G:C	4	56821989	G	C	0.672807	1.30553e-47	203	2.65022e-45	283	1
4	99088805	99301356	ENSG00000246090	chr4:99099836:C:T	C	0.401316	0.208429	0.0261635	1.10253e-11	9.19022e-06	chr4_99143791-99145010	chr4:99144358:T:G	4	99144358	T	G	0.38034	7.64236e-33	231	1.76538e-30	42	0.837304
4	75913660	75941013	NAAA	chr4:75935287:T:A	T	0.177632	-0.378531	0.0469302	7.09494e-12	1.63026e-05	chr4_75939731-75941550	chr4:75938887:G:A	4	75938887	G	A	0.603715	1.24329e-20	174	2.16332e-18	1753	0.952921
4	69051363	69112987	UGT2B7	chr4:69006949:C:T	C	0.203947	-0.304723	0.0485548	1.76793e-08	0.000429285	chr4_69056841-69059080	chr4:69052274:C:G	4	69052274	C	G	0.556923	1.72583e-17	124	2.14003e-15	5686	0.919963
4	54332892	54355954	LINC02283	chr4:54334288:T:C	T	0.394737	-0.244243	0.0364846	2.93247e-09	0.0023058	chr4_54333401-54334080	chr4:54332888:T:C	4	54332888	T	C	0.620887	1.06246e-12	133	1.41307e-10	852	0.844595
4	54332892	54355954	LINC02283	chr4:54334288:T:C	T	0.394737	-0.244243	0.0364846	2.93247e-09	0.0023058	chr4_54332241-54333110	chr4:54332888:T:C	4	54332888	T	C	0.631905	6.00431e-12	130	7.8056e-10	212	0.844595
4	186191567	186213463	CYP4V2	chr4:186191475:G:C	G	0.440789	0.477699	0.0587282	5.24189e-12	0.0027204	chr4_186189951-186192770	chr4:186191475:G:C	4	186191475	G	C	0.412642	8.42443e-68	216	1.81968e-65	115	1
4	163343892	163351934	NPY5R	chr4:163383402:C:T	C	0.0394737	-2.65778	0.20368	3.30294e-21	0.0734174	chr4_163385291-163386660	chr4:163383102:C:A	4	163383102	C	A	0.264958	2.48728e-09	158	3.9299e-07	2874	1
4	163323962	163344832	NPY1R	chr4:163383402:C:T	C	0.0394737	-2.93325	0.221108	1.36726e-21	0.0799495	chr4_163385291-163386660	chr4:163383102:C:A	4	163383102	C	A	0.264958	2.48728e-09	158	3.9299e-07	2874	1
4	158769026	158908050	FNIP2	chr4:158910245:T:C	T	0.236842	-0.0811572	0.0162666	3.47944e-06	0.0930557	chr4_158914111-158914850	chr4:158914341:A:G	4	158914341	A	G	0.413991	2.56791e-14	81	2.08001e-12	139	1
5	56909260	56925532	SETD9	chr5:56898941:T:C	T	0.315789	-0.658473	0.0435765	9.77204e-25	9.25971e-18	chr5_56908821-56911020	chr5:56909530:A:G	5	56909530	A	G	0.773878	2.46398e-58	120	2.95678e-56	390	0.973867
5	96875986	96919703	ERAP2	chr5:96894046:G:T	G	0.388158	1.37112	0.0963937	3.00933e-23	4.2232e-14	chr5_96962581-96963460	chr5:96956092:CTGTTTAAA:C	5	96956092	CTGTTTAAA	C	0.394278	2.91432e-06	115	0.000335146	6928	0.978319
5	1345197	1350786	ENSG00000286388	chr5:1345359:A:G	A	0.388158	0.358511	0.0281405	1.16752e-20	3.20245e-10	chr5_1333411-1334120	chr5:1350224:C:T	5	1350224	C	T	0.350241	9.06212e-07	112	0.000101496	16458	0.801287
5	151504092	151591331	FAT2	chr5:151418773:G:A	G	0.375	-0.317757	0.0371858	8.45346e-13	2.81073e-08	chr5_151447201-151448610	chr5:151429528:T:C	5	151429528	T	C	0.44888	3.03595e-09	210	6.37549e-07	18378	1
5	151437046	151492379	SLC36A1	chr5:151418773:G:A	G	0.375	-0.229371	0.0202397	4.24955e-18	6.83468e-10	chr5_151447201-151448610	chr5:151429528:T:C	5	151429528	T	C	0.44888	3.03595e-09	210	6.37549e-07	18378	1
5	97091867	97142753	LIX1	chr5:97129669:G:A	G	0.0657895	-0.975342	0.103576	1.77615e-14	1.38186e-08	chr5_97079051-97079620	chr5:97079342:T:A	5	97079342	T	A	0.676024	2.48598e-15	239	5.94149e-13	6	0.903935
5	97091867	97142753	LIX1	chr5:97129669:G:A	G	0.0657895	-0.975342	0.103576	1.77615e-14	1.38186e-08	chr5_97140361-97141570	chr5:97129669:G:A	5	97129669	G	A	0.63894	7.19378e-14	169	1.21575e-11	11297	1
5	126531200	126595362	ALDH7A1	chr5:126597030:G:A	G	0.263158	-0.138936	0.0178393	2.42724e-11	2.91985e-06	chr5_126593741-126596030	chr5:126595330:T:G	5	126595330	T	G	0.530167	2.26005e-07	151	3.41268e-05	444	0.974658
5	150778757	150796734	SMIM3	chr5:150790281:C:A	C	0.0855263	-0.705212	0.0828786	9.92512e-13	0.000204607	chr5_150789421-150791060	chr5:150790281:C:A	5	150790281	C	A	0.588263	1.35085e-09	169	2.28294e-07	41	1
5	150778757	150796734	SMIM3	chr5:150790281:C:A	C	0.0855263	-0.705212	0.0828786	9.92512e-13	0.000204607	chr5_150782911-150784380	chr5:150790281:C:A	5	150790281	C	A	0.591882	3.33592e-08	176	5.87122e-06	6635	1
5	150778757	150796734	SMIM3	chr5:150790281:C:A	C	0.0855263	-0.705212	0.0828786	9.92512e-13	0.000204607	chr5_150781621-150782490	chr5:150790281:C:A	5	150790281	C	A	0.626025	2.87343e-05	176	0.00505723	8225	1
5	150778757	150796734	SMIM3	chr5:150790281:C:A	C	0.0855263	-0.705212	0.0828786	9.92512e-13	0.000204607	chr5_150800791-150801850	chr5:150802517:G:C	5	150802517	G	C	0.214568	3.79156e-16	151	5.72525e-14	1197	0.806716
5	180601506	180649624	FLT4	chr5:180619492:CAG:C	CAG	0.328947	-0.332367	0.040063	2.55371e-12	0.00298491	chr5_180618481-180619700	chr5:180619492:CAG:C	5	180619492	CAG	C	0.568378	1.21234e-11	274	3.32181e-09	402	1
5	95461755	95554977	TTC37	chr5:95449480:C:T	C	0.25	-0.068698	0.0105234	6.00783e-09	0.003035	chr5_95471601-95472480	chr5:95454156:TA:T	5	95454156	TA	T	0.37276	2.06213e-11	92	1.89716e-09	17884	0.970098
5	150000046	150053142	HMGXB3	chr5:150015141:C:A	C	0.276316	-0.0772162	0.0121562	1.27793e-08	0.00442484	chr5_150043791-150045400	chr5:150046225:C:T	5	150046225	C	T	0.42121	1.34849e-05	154	0.00207667	1629	0.803231
5	115804733	115816659	CDO1	chr5:115727574:C:T	C	0.296053	0.242181	0.034651	8.15076e-10	0.00629673	chr5_115735291-115736220	chr5:115722451:T:C	5	115722451	T	C	0.21411	3.30427e-36	282	9.31805e-34	13305	0.887686
5	127045235	127073506	C5orf63	chr5:126980662:C:G	C	0.453947	0.222593	0.0340613	5.83065e-09	0.00849743	chr5_126868421-126869910	chr5:126893252:G:A	5	126893252	G	A	0.455062	1.00032e-06	157	0.00015705	24086	0.919236
5	127045235	127073506	C5orf63	chr5:126980662:C:G	C	0.453947	0.222593	0.0340613	5.83065e-09	0.00849743	chr5_127072891-127073730	chr5:127055270:T:C	5	127055270	T	C	0.401855	2.06112e-10	101	2.08173e-08	18040	0.885553
5	33986165	34008104	AMACR	chr5:34004602:C:T	C	0.309211	-0.169998	0.0274046	2.40666e-08	0.0118213	chr5_34006931-34008940	chr5:34007995:C:T	5	34007995	C	T	0.461115	3.95723e-10	164	6.48986e-08	59	1
5	140868183	141012347	PCDHA11	chr5:140867769:C:G	C	0.414474	-0.195989	0.0366989	8.60501e-07	0.0226724	chr5_140882011-140882850	chr5:140867769:C:G	5	140867769	C	G	0.435881	3.27643e-05	105	0.00344025	14661	1
5	140868183	141012347	PCDHA11	chr5:140867769:C:G	C	0.414474	-0.195989	0.0366989	8.60501e-07	0.0226724	chr5_140868641-140869620	chr5:140882092:A:C	5	140882092	A	C	0.55977	5.61731e-06	82	0.00046062	12962	1
5	140882124	141012347	PCDHA13	chr5:140961236:T:C	T	0.388158	-0.23168	0.0341877	2.05352e-09	0.0227879	chr5_140882011-140882850	chr5:140867769:C:G	5	140867769	C	G	0.435881	3.27643e-05	105	0.00344025	14661	0.822286
5	140882124	141012347	PCDHA13	chr5:140961236:T:C	T	0.388158	-0.23168	0.0341877	2.05352e-09	0.0227879	chr5_140868641-140869620	chr5:140882092:A:C	5	140882092	A	C	0.55977	5.61731e-06	82	0.00046062	12962	0.822286
5	140847772	141012347	PCDHA9	chr5:140861804:T:C	T	0.0986842	0.482918	0.0750954	9.12513e-09	0.0263108	chr5_140855821-140856370	chr5:140861804:T:C	5	140861804	T	C	0.296343	4.34695e-05	85	0.00369491	5708	1
5	172325000	172454525	SH3PXD2B	chr5:172439110:C:T	C	0.0526316	0.259922	0.0464435	3.03551e-07	0.0448026	chr5_172436131-172439570	chr5:172438504:C:G	5	172438504	C	G	0.362355	7.91413e-33	153	1.21086e-30	654	0.863487
6	31394289	31395495	ENSG00000272221	chr6:31400674:T:C	T	0.302632	-0.733758	0.0428087	5.58233e-28	4.72596e-17	chr6_31366661-31367470	chr6:31366488:T:C	6	31366488	T	C	0.443176	1.37108e-15	939	1.28745e-12	578	0.864285
6	31394289	31395495	ENSG00000272221	chr6:31400674:T:C	T	0.302632	-0.733758	0.0428087	5.58233e-28	4.72596e-17	chr6_31402751-31404440	chr6:31400674:T:C	6	31400674	T	C	0.752867	2.51666e-49	499	1.25582e-46	2922	1
6	31394289	31395495	ENSG00000272221	chr6:31400674:T:C	T	0.302632	-0.733758	0.0428087	5.58233e-28	4.72596e-17	chr6_31401371-31401710	chr6:31400674:T:C	6	31400674	T	C	0.795295	8.34463e-22	521	4.34755e-19	866	1
6	31394289	31395495	ENSG00000272221	chr6:31400674:T:C	T	0.302632	-0.733758	0.0428087	5.58233e-28	4.72596e-17	chr6_31399321-31401180	chr6:31409270:C:T	6	31409270	C	T	0.815461	5.13599e-110	533	2.73748e-107	9020	1
6	31399784	31415315	MICA	chr6:31400674:T:C	T	0.302632	-1.50058	0.0993431	9.98623e-25	2.5662e-12	chr6_31366661-31367470	chr6:31366488:T:C	6	31366488	T	C	0.443176	1.37108e-15	939	1.28745e-12	578	0.864285
6	31399784	31415315	MICA	chr6:31400674:T:C	T	0.302632	-1.50058	0.0993431	9.98623e-25	2.5662e-12	chr6_31402751-31404440	chr6:31400674:T:C	6	31400674	T	C	0.752867	2.51666e-49	499	1.25582e-46	2922	1
6	31399784	31415315	MICA	chr6:31400674:T:C	T	0.302632	-1.50058	0.0993431	9.98623e-25	2.5662e-12	chr6_31401371-31401710	chr6:31400674:T:C	6	31400674	T	C	0.795295	8.34463e-22	521	4.34755e-19	866	1
6	31399784	31415315	MICA	chr6:31400674:T:C	T	0.302632	-1.50058	0.0993431	9.98623e-25	2.5662e-12	chr6_31399321-31401180	chr6:31409270:C:T	6	31409270	C	T	0.815461	5.13599e-110	533	2.73748e-107	9020	1
6	149942014	149949235	ULBP2	chr6:149941860:G:A	G	0.144737	-0.932414	0.0617037	9.75724e-25	4.70364e-11	chr6_149941221-149942630	chr6:149941860:G:A	6	149941860	G	A	0.546071	4.12313e-08	253	1.04315e-05	66	1
6	83853266	83857515	RIPPLY2	chr6:83853562:T:G	T	0.348684	-0.318205	0.0341101	2.61936e-14	1.68469e-07	chr6_83852921-83854310	chr6:83853562:T:G	6	83853562	T	G	0.574662	1.02966e-14	74	7.61945e-13	54	1
6	138403531	138422197	HEBP2	chr6:138400627:T:C	T	0.25	0.310025	0.0257803	2.2654e-19	3.20477e-06	chr6_138403061-138405260	chr6:138402632:G:A	6	138402632	G	A	0.43838	2.00956e-15	146	2.93396e-13	1528	0.868177
6	27374615	27403908	ZNF391	chr6:27394330:G:A	G	0.289474	-0.456995	0.0394763	1.50663e-18	6.92919e-06	chr6_27388101-27389410	chr6:27388063:A:C	6	27388063	A	C	0.556752	5.37773e-10	163	8.7657e-08	693	1
6	26240393	26240793	H4C6	chr6:26243006:TG:T	TG	0.0789474	-1.88304	0.204806	4.7492e-14	8.52901e-06	chr6_26240151-26241150	chr6:26243006:TG:T	6	26243006	TG	T	0.77417	4.03854e-17	188	7.59246e-15	2356	1
6	161435098	161446016	ENSG00000286805	chr6:161434079:G:A	G	0.394737	0.229825	0.0271252	1.16571e-12	1.26708e-05	chr6_161443261-161445700	chr6:161434824:T:C	6	161434824	T	C	0.473413	2.22891e-05	199	0.00443553	9656	0.826883
6	161435098	161446016	ENSG00000286805	chr6:161434079:G:A	G	0.394737	0.229825	0.0271252	1.16571e-12	1.26708e-05	chr6_161434341-161436730	chr6:161435100:A:G	6	161435100	A	G	0.379063	5.18508e-27	182	9.43685e-25	436	0.901404
6	32288526	32371912	TSBP1	chr6:32255435:T:C	T	0.0789474	-0.400221	0.0600467	0.000160081	0.000150667	chr6_32254891-32255960	chr6:32255435:T:C	6	32255435	T	C	0.597278	1.09564e-11	413	4.52501e-09	9	1
6	29722775	29738528	HLA-F	chr6:29723313:T:A	T	0.440789	0.637661	0.0919218	1.02309e-09	0.000555833	chr6_29722991-29724380	chr6:29723313:T:A	6	29723313	T	A	0.252114	4.67773e-79	436	2.03949e-76	373	1
6	31494881	31511124	MICB	chr6:31512621:C:T	C	0.157895	-0.664634	0.0898216	1.3495e-10	0.000571408	chr6_31493671-31495180	chr6:31512621:C:T	6	31512621	C	T	0.633918	3.5198e-56	356	1.25305e-53	18195	1
6	32254640	32407763	TSBP1-AS1	chr6:32246658:C:A	C	0.203947	0.355796	0.0519344	1.48813e-09	0.000650434	chr6_32254891-32255960	chr6:32252800:C:T	6	32252800	C	T	0.416178	1.65414e-10	413	6.8316e-08	2626	1
6	36127809	36144524	MAPK13	chr6:36107442:A:C	A	0.375	0.175521	0.0265248	4.09305e-09	0.000778924	chr6_36061241-36061740	chr6:36051450:A:G	6	36051450	A	G	0.334748	1.32916e-06	146	0.000194057	10040	0.82713
6	106629578	106668417	QRSL1	chr6:106654123:G:A	G	0.434211	0.0704651	0.0112258	1.75907e-08	0.00109966	chr6_106642521-106642820	chr6:106642739:C:A	6	106642739	C	A	0.39714	1.56134e-05	233	0.00363791	69	0.814695
6	138725211	138773652	CCDC28A-AS1	chr6:138778998:T:C	T	0.480263	-0.188962	0.026425	4.01993e-10	0.00110069	chr6_138772801-138774780	chr6:138776683:C:T	6	138776683	C	T	0.452813	8.42275e-08	198	1.66771e-05	2893	0.860297
6	150143044	150250392	PPP1R14C	chr6:150372211:A:T	A	0.236842	0.442945	0.0578973	4.46089e-11	0.00721937	chr6_150372871-150374110	chr6:150372211:A:T	6	150372211	A	T	0.579979	8.20124e-15	227	1.86168e-12	1279	1
6	150061053	150069121	ULBP3	chr6:150372211:A:T	A	0.236842	0.408355	0.0528952	3.28035e-11	0.00152148	chr6_150372871-150374110	chr6:150372211:A:T	6	150372211	A	T	0.579979	8.20124e-15	227	1.86168e-12	1279	1
6	39329990	39725408	KIF6	chr6:39696639:C:T	C	0.0657895	-0.634901	0.0792169	8.89925e-12	0.00258142	chr6_39724821-39725920	chr6:39716780:T:C	6	39716780	T	C	0.576494	1.43805e-06	148	0.000212831	8590	0.896638
6	10393186	10419659	TFAP2A	chr6:10271151:G:C	G	0.0394737	-2.02199	0.216086	2.30888e-14	0.00304666	chr6_10270171-10271670	chr6:10271151:G:C	6	10271151	G	C	0.694965	9.50356e-10	176	1.67263e-07	231	1
6	10404502	10407928	TFAP2A-AS2	chr6:10271151:G:C	G	0.0394737	-0.606731	0.0969193	1.89001e-08	0.0121685	chr6_10270171-10271670	chr6:10271151:G:C	6	10271151	G	C	0.694965	9.50356e-10	176	1.67263e-07	231	1
6	154387515	154510685	CNKSR3	chr6:154342434:A:G	A	0.361842	-0.22238	0.0358347	2.38196e-08	0.00428435	chr6_154343481-154344690	chr6:154342434:A:G	6	154342434	A	G	0.632273	3.2965e-23	179	5.90074e-21	1652	1
6	154387515	154510685	CNKSR3	chr6:154342434:A:G	A	0.361842	-0.22238	0.0358347	2.38196e-08	0.00428435	chr6_154340801-154342460	chr6:154342434:A:G	6	154342434	A	G	0.607084	2.25074e-17	181	4.07384e-15	804	1
6	154154496	154356792	IPCEF1	chr6:154342434:A:G	A	0.361842	-0.31491	0.0545212	1.44763e-07	0.0153914	chr6_154343481-154344690	chr6:154342434:A:G	6	154342434	A	G	0.632273	3.2965e-23	179	5.90074e-21	1652	1
6	154154496	154356792	IPCEF1	chr6:154342434:A:G	A	0.361842	-0.31491	0.0545212	1.44763e-07	0.0153914	chr6_154340801-154342460	chr6:154342434:A:G	6	154342434	A	G	0.607084	2.25074e-17	181	4.07384e-15	804	1
6	126340115	126348875	CENPW	chr6:126340008:T:C	T	0.427632	0.0890815	0.0160566	3.70409e-07	0.00570459	chr6_126339721-126340910	chr6:126340008:T:C	6	126340008	T	C	0.464418	7.14253e-05	61	0.00435694	308	1
6	164791288	164827683	ENSG00000287550	chr6:164826490:G:A	G	0.125	-0.509106	0.0560795	7.93754e-14	0.00648812	chr6_164826881-164827710	chr6:164826453:C:T	6	164826453	C	T	0.682687	3.96808e-09	104	4.12681e-07	843	0.948639
6	13574227	13615158	SIRT5	chr6:13574259:G:C	G	0.348684	0.0873439	0.0147489	7.87283e-08	0.00717022	chr6_13573721-13575660	chr6:13574110:G:A	6	13574110	G	A	0.472512	1.71183e-05	96	0.00164336	580	0.947439
6	28378955	28399747	ZSCAN12	chr6:28361014:CA:C	CA	0.243421	0.263869	0.032565	6.02137e-12	0.0120874	chr6_28394071-28395090	chr6:28384880:C:G	6	28384880	C	G	0.375691	3.76764e-14	127	4.7849e-12	9700	0.968077
6	28378955	28399747	ZSCAN12	chr6:28361014:CA:C	CA	0.243421	0.263869	0.032565	6.02137e-12	0.0120874	chr6_28398371-28400340	chr6:28402301:G:A	6	28402301	G	A	0.414998	2.17168e-17	127	2.75804e-15	2945	1
6	42206807	42217861	MRPS10	chr6:42191490:T:C	T	0.348684	-0.0739129	0.0112822	5.4375e-09	0.0145258	chr6_42199791-42200470	chr6:42196101:A:T	6	42196101	A	T	0.641221	1.41541e-13	157	2.2222e-11	4029	0.854236
6	109444062	109465968	MICAL1	chr6:109486036:A:T	A	0.263158	0.210363	0.0340239	2.62514e-08	0.0198605	chr6_109453841-109456650	chr6:109465229:C:T	6	109465229	C	T	0.467534	8.62588e-06	137	0.00118175	9983	0.842609
6	30727709	30742732	FLOT1	chr6:30782067:C:T	C	0.144737	0.125648	0.0181889	1.16091e-09	0.0337004	chr6_30780981-30783100	chr6:30782067:C:T	6	30782067	C	T	0.371724	5.48606e-29	337	1.8488e-26	27	1
6	114055596	114343023	HS3ST5	chr6:114342241:G:A	G	0.263158	-0.365933	0.0635279	1.5451e-07	0.0433538	chr6_114363971-114365080	chr6:114346835:G:C	6	114346835	G	C	0.561235	5.18064e-06	111	0.000575051	17691	1
6	88139864	88166347	CNR1	chr6:88487977:C:T	C	0.302632	-0.41622	0.0855571	5.64998e-06	0.0972377	chr6_88490271-88491970	chr6:88490152:A:T	6	88490152	A	T	0.659819	2.52551e-34	211	5.32882e-32	968	1
7	23680130	23703249	FAM221A	chr7:23676297:G:T	G	0.453947	0.83469	0.0538848	2.32385e-25	8.01431e-16	chr7_23679741-23681390	chr7:23679703:G:A	7	23679703	G	A	0.280254	6.72025e-61	146	9.81157e-59	863	0.978893
7	23710203	23832513	STK31	chr7:23676297:G:T	G	0.453947	0.48	0.0376441	1.11607e-20	1.31803e-12	chr7_23679741-23681390	chr7:23679703:G:A	7	23679703	G	A	0.280254	6.72025e-61	146	9.81157e-59	863	0.978893
7	6022247	6059175	EIF2AK1	chr7:6052734:G:A	G	0.282895	-0.141659	0.00977611	1.06409e-23	2.8134e-12	chr7_6058141-6059770	chr7:6058670:C:T	7	6058670	C	T	0.544679	6.75053e-06	188	0.0012691	286	0.876355
7	76609986	76627279	POMZP3	chr7:76547967:C:T	C	0.210526	-0.636211	0.0532032	3.00765e-19	6.42044e-11	chr7_76499711-76500150	chr7:76514308:G:A	7	76514308	G	A	0.291411	6.44201e-07	55	3.5431e-05	14378	0.883365
7	73834590	73842516	METTL27	chr7:73823301:C:T	C	0.381579	0.470808	0.0413737	3.48287e-18	1.98432e-10	chr7_73841671-73843120	chr7:73842508:C:G	7	73842508	C	G	0.420957	1.22706e-13	93	1.14116e-11	112	1
7	73799542	73832690	CLDN4	chr7:73832874:G:A	G	0.388158	0.293295	0.0335995	3.73437e-13	3.20545e-08	chr7_73841671-73843120	chr7:73842508:C:G	7	73842508	C	G	0.420957	1.22706e-13	93	1.14116e-11	112	1
7	22889371	23014130	FAM126A	chr7:22589666:C:T	C	0.427632	-0.215807	0.0223588	6.28905e-15	3.2208e-07	chr7_22560991-22562230	chr7:22585117:C:G	7	22585117	C	G	0.578965	1.77167e-09	193	3.41933e-07	23507	0.932774
7	22889371	23014130	FAM126A	chr7:22589666:C:T	C	0.427632	-0.215807	0.0223588	6.28905e-15	3.2208e-07	chr7_22588331-22590610	chr7:22589666:C:T	7	22589666	C	T	0.677888	3.8645e-17	100	3.8645e-15	196	1
7	22889371	23014130	FAM126A	chr7:22589666:C:T	C	0.427632	-0.215807	0.0223588	6.28905e-15	3.2208e-07	chr7_22562901-22566190	chr7:22589666:C:T	7	22589666	C	T	0.587807	2.74565e-14	188	5.16182e-12	25120	1
7	22889371	23014130	FAM126A	chr7:22589666:C:T	C	0.427632	-0.215807	0.0223588	6.28905e-15	3.2208e-07	chr7_22586501-22587560	chr7:22589666:C:T	7	22589666	C	T	0.615106	1.69732e-08	110	1.86705e-06	2636	1
7	22889371	23014130	FAM126A	chr7:22589666:C:T	C	0.427632	-0.215807	0.0223588	6.28905e-15	3.2208e-07	chr7_22600801-22602620	chr7:22589666:C:T	7	22589666	C	T	0.567477	3.62379e-08	73	2.64537e-06	12044	1
7	22889371	23014130	FAM126A	chr7:22589666:C:T	C	0.427632	-0.215807	0.0223588	6.28905e-15	3.2208e-07	chr7_22572161-22572630	chr7:22589666:C:T	7	22589666	C	T	0.570559	2.24239e-05	161	0.00361025	17270	1
7	22589698	22602536	ENSG00000232949	chr7:22589666:C:T	C	0.427632	-0.241232	0.0337952	4.25196e-10	0.00447325	chr7_22560991-22562230	chr7:22585117:C:G	7	22585117	C	G	0.578965	1.77167e-09	193	3.41933e-07	23507	0.932774
7	22589698	22602536	ENSG00000232949	chr7:22589666:C:T	C	0.427632	-0.241232	0.0337952	4.25196e-10	0.00447325	chr7_22588331-22590610	chr7:22589666:C:T	7	22589666	C	T	0.677888	3.8645e-17	100	3.8645e-15	196	1
7	22589698	22602536	ENSG00000232949	chr7:22589666:C:T	C	0.427632	-0.241232	0.0337952	4.25196e-10	0.00447325	chr7_22562901-22566190	chr7:22589666:C:T	7	22589666	C	T	0.587807	2.74565e-14	188	5.16182e-12	25120	1
7	22589698	22602536	ENSG00000232949	chr7:22589666:C:T	C	0.427632	-0.241232	0.0337952	4.25196e-10	0.00447325	chr7_22586501-22587560	chr7:22589666:C:T	7	22589666	C	T	0.615106	1.69732e-08	110	1.86705e-06	2636	1
7	22589698	22602536	ENSG00000232949	chr7:22589666:C:T	C	0.427632	-0.241232	0.0337952	4.25196e-10	0.00447325	chr7_22600801-22602620	chr7:22589666:C:T	7	22589666	C	T	0.567477	3.62379e-08	73	2.64537e-06	12044	1
7	22589698	22602536	ENSG00000232949	chr7:22589666:C:T	C	0.427632	-0.241232	0.0337952	4.25196e-10	0.00447325	chr7_22572161-22572630	chr7:22589666:C:T	7	22589666	C	T	0.570559	2.24239e-05	161	0.00361025	17270	1
7	22563337	22573996	ENSG00000232759	chr7:22589666:C:T	C	0.427632	-0.389573	0.0465203	1.8051e-12	1.09747e-05	chr7_22560991-22562230	chr7:22585117:C:G	7	22585117	C	G	0.578965	1.77167e-09	193	3.41933e-07	23507	0.932774
7	22563337	22573996	ENSG00000232759	chr7:22589666:C:T	C	0.427632	-0.389573	0.0465203	1.8051e-12	1.09747e-05	chr7_22588331-22590610	chr7:22589666:C:T	7	22589666	C	T	0.677888	3.8645e-17	100	3.8645e-15	196	1
7	22563337	22573996	ENSG00000232759	chr7:22589666:C:T	C	0.427632	-0.389573	0.0465203	1.8051e-12	1.09747e-05	chr7_22562901-22566190	chr7:22589666:C:T	7	22589666	C	T	0.587807	2.74565e-14	188	5.16182e-12	25120	1
7	22563337	22573996	ENSG00000232759	chr7:22589666:C:T	C	0.427632	-0.389573	0.0465203	1.8051e-12	1.09747e-05	chr7_22586501-22587560	chr7:22589666:C:T	7	22589666	C	T	0.615106	1.69732e-08	110	1.86705e-06	2636	1
7	22563337	22573996	ENSG00000232759	chr7:22589666:C:T	C	0.427632	-0.389573	0.0465203	1.8051e-12	1.09747e-05	chr7_22600801-22602620	chr7:22589666:C:T	7	22589666	C	T	0.567477	3.62379e-08	73	2.64537e-06	12044	1
7	22563337	22573996	ENSG00000232759	chr7:22589666:C:T	C	0.427632	-0.389573	0.0465203	1.8051e-12	1.09747e-05	chr7_22572161-22572630	chr7:22589666:C:T	7	22589666	C	T	0.570559	2.24239e-05	161	0.00361025	17270	1
7	128524016	128531069	ENSG00000273270	chr7:128696796:G:A	G	0.342105	0.0987766	0.0147767	3.05954e-09	0.000112611	chr7_128529761-128533120	chr7:128531226:C:G	7	128531226	C	G	0.453599	2.29053e-12	210	4.81011e-10	214	0.926959
7	128524016	128531069	ENSG00000273270	chr7:128696796:G:A	G	0.342105	0.0987766	0.0147767	3.05954e-09	0.000112611	chr7_128598681-128599450	chr7:128605775:G:C	7	128605775	G	C	0.592186	9.64472e-06	132	0.0012731	6709	0.974657
7	128524016	128531069	ENSG00000273270	chr7:128696796:G:A	G	0.342105	0.0987766	0.0147767	3.05954e-09	0.000112611	chr7_128691481-128691890	chr7:128696796:G:A	7	128696796	G	A	0.888725	5.43394e-51	134	7.28147e-49	5110	1
7	66493607	66495758	GS1-124K5.4	chr7:66369152:AT:A	AT	0.335526	-0.169636	0.0239668	5.52995e-10	0.000120904	chr7_66331011-66331180	chr7:66312922:G:C	7	66312922	G	C	0.302456	4.89657e-11	82	4.01519e-09	18174	0.816769
7	66493607	66495758	GS1-124K5.4	chr7:66369152:AT:A	AT	0.335526	-0.169636	0.0239668	5.52995e-10	0.000120904	chr7_66737591-66738330	chr7:66742380:A:G	7	66742380	A	G	0.394692	1.57177e-08	158	2.4834e-06	4420	0.908537
7	127652194	128092593	SND1	chr7:127632766:G:A	G	0.144737	0.130128	0.0179715	2.71031e-10	0.000968969	chr7_127651031-127653130	chr7:127651950:C:T	7	127651950	C	T	0.458056	1.15685e-06	81	9.37047e-05	130	1
7	87196160	87220587	TMEM243	chr7:87231016:C:T	C	0.342105	0.140275	0.0222806	1.62396e-08	0.00179143	chr7_87230981-87232160	chr7:87231016:C:T	7	87231016	C	T	0.752855	4.3859e-35	126	5.52623e-33	554	1
7	87401696	87480435	ABCB4	chr7:87492706:G:T	G	0.269737	-0.31959	0.0527297	4.39455e-08	0.00236853	chr7_87474891-87476400	chr7:87492706:G:T	7	87492706	G	T	0.577615	3.6643e-14	117	4.28723e-12	17060	1
7	108147623	108456717	NRCAM	chr7:108293243:C:A	C	0.276316	-0.26531	0.0348907	5.47783e-11	0.0105895	chr7_108290211-108296290	chr7:108293243:C:A	7	108293243	C	A	0.583462	6.38089e-22	187	1.19323e-19	7	1
7	23680195	23680786	ENSG00000234286	chr7:23698176:T:C	T	0.453947	0.196458	0.0273451	3.47112e-10	0.0125825	chr7_23679741-23681390	chr7:23679703:G:A	7	23679703	G	A	0.280254	6.72025e-61	146	9.81157e-59	863	0.893337
7	30284597	30367689	ZNRF2	chr7:30568216:C:CAT	C	0.210526	-0.136969	0.0262244	1.37916e-06	0.0609651	chr7_30561851-30565070	chr7:30563924:T:C	7	30563924	T	C	0.593101	1.31748e-43	106	1.39653e-41	464	0.818465
7	117710651	117874139	CTTNBP2	chr7:117809152:C:A	C	0.0394737	0.870795	0.102157	9.27949e-13	0.0799227	chr7_117807701-117809570	chr7:117809152:C:A	7	117809152	C	A	0.337132	2.54984e-07	108	2.75383e-05	516	1
8	100257060	100336218	RNF19A	chr8:100502805:T:G	T	0.217105	-0.358861	0.0331182	3.58756e-17	8.56734e-12	chr8_100502001-100503480	chr8:100502805:T:G	8	100502805	T	G	0.724585	7.617e-48	159	1.2111e-45	65	1
8	100257060	100336218	RNF19A	chr8:100502805:T:G	T	0.217105	-0.358861	0.0331182	3.58756e-17	8.56734e-12	chr8_100490421-100491760	chr8:100502805:T:G	8	100502805	T	G	0.556342	2.58176e-05	160	0.00413082	11715	1
8	100257060	100336218	RNF19A	chr8:100502805:T:G	T	0.217105	-0.358861	0.0331182	3.58756e-17	8.56734e-12	chr8_100514761-100515570	chr8:100504280:G:A	8	100504280	G	A	0.582163	4.99695e-06	152	0.000759537	10886	0.843836
8	100157906	100259278	SPAG1	chr8:100502805:T:G	T	0.217105	-0.16038	0.0272408	0.00810712	1.1265e-05	chr8_100502001-100503480	chr8:100502805:T:G	8	100502805	T	G	0.724585	7.617e-48	159	1.2111e-45	65	1
8	100157906	100259278	SPAG1	chr8:100502805:T:G	T	0.217105	-0.16038	0.0272408	0.00810712	1.1265e-05	chr8_100490421-100491760	chr8:100502805:T:G	8	100502805	T	G	0.556342	2.58176e-05	160	0.00413082	11715	1
8	100157906	100259278	SPAG1	chr8:100502805:T:G	T	0.217105	-0.16038	0.0272408	0.00810712	1.1265e-05	chr8_100514761-100515570	chr8:100504280:G:A	8	100504280	G	A	0.582163	4.99695e-06	152	0.000759537	10886	0.843836
8	33370824	33473146	FUT10	chr8:33473169:A:C	A	0.473684	0.122615	0.012366	1.97396e-15	2.11649e-07	chr8_33511971-33515140	chr8:33490586:G:A	8	33490586	G	A	0.587894	1.32996e-38	82	1.09057e-36	22970	0.957571
8	91209494	91398155	SLC26A7	chr8:91175510:G:A	G	0.388158	-0.524811	0.0685978	4.46043e-11	1.67197e-05	chr8_91179811-91180880	chr8:91164121:G:C	8	91164121	G	C	0.837216	2.68793e-39	124	3.33304e-37	16225	0.955472
8	91209494	91398155	SLC26A7	chr8:91175510:G:A	G	0.388158	-0.524811	0.0685978	4.46043e-11	1.67197e-05	chr8_91181551-91181880	chr8:91181125:G:A	8	91181125	G	A	0.721884	5.88946e-11	117	6.89067e-09	591	0.978026
8	17643795	17800917	MTUS1	chr8:17846639:T:C	T	0.427632	-0.370772	0.0542255	1.57663e-09	0.000860206	chr8_17849501-17851790	chr8:17850645:C:T	8	17850645	C	T	0.585552	2.76268e-16	253	6.98958e-14	1	1
8	17808361	17822183	ENSG00000253671	chr8:17846639:T:C	T	0.427632	-0.240015	0.0403908	7.23287e-08	0.025446	chr8_17849501-17851790	chr8:17850645:C:T	8	17850645	C	T	0.585552	2.76268e-16	253	6.98958e-14	1	1
8	143039209	143060684	C8orf31	chr8:143038891:C:T	C	0.467105	0.297316	0.0396618	8.81074e-11	0.0013086	chr8_143038411-143039830	chr8:143038891:C:T	8	143038891	C	T	0.347126	1.05337e-33	160	1.68539e-31	229	1
8	143039209	143060684	C8orf31	chr8:143038891:C:T	C	0.467105	0.297316	0.0396618	8.81074e-11	0.0013086	chr8_143047561-143048980	chr8:143038891:C:T	8	143038891	C	T	0.543185	7.71301e-07	153	0.000118009	9379	1
8	17576433	17644071	PDGFRL	chr8:17585000:G:GGGAC	G	0.111842	-0.813766	0.0985545	3.03767e-12	0.0153035	chr8_17584401-17585280	chr8:17585000:G:GGGAC	8	17585000	G	GGGAC	0.752952	6.77785e-44	422	2.86025e-41	160	1
8	143017982	143023832	LY6E	chr8:143015916:C:T	C	0.5	0.190782	0.0304529	1.85296e-08	0.0601198	chr8_143015811-143016670	chr8:143015916:C:T	8	143015916	C	T	0.274648	1.13391e-46	158	1.79158e-44	324	1
8	85172077	85177062	ENSG00000260493	chr8:85038678:G:A	G	0.480263	-0.10383	0.0211865	4.91416e-06	0.0602066	chr8_85054491-85054860	chr8:85070926:A:G	8	85070926	A	G	0.417687	2.74103e-05	150	0.00411155	16250	0.863455
9	38571358	38620596	ANKRD18A	chr9:38682831:C:T	C	0.190789	-1.37601	0.097193	3.90908e-23	1.35061e-13	chr9_38685021-38686290	chr9:38681550:G:A	9	38681550	G	A	0.652239	2.95507e-19	264	7.80137e-17	4106	0.96758
9	38571358	38620596	ANKRD18A	chr9:38682831:C:T	C	0.190789	-1.37601	0.097193	3.90908e-23	1.35061e-13	chr9_38687051-38688440	chr9:38681550:G:A	9	38681550	G	A	0.58184	2.92312e-06	260	0.000760012	6196	0.96758
9	38571358	38620596	ANKRD18A	chr9:38682831:C:T	C	0.190789	-1.37601	0.097193	3.90908e-23	1.35061e-13	chr9_38681761-38683600	chr9:38682907:A:T	9	38682907	A	T	0.691367	2.60791e-29	268	6.98921e-27	227	0.90686
9	38571358	38620596	ANKRD18A	chr9:38682831:C:T	C	0.190789	-1.37601	0.097193	3.90908e-23	1.35061e-13	chr9_38689461-38690460	chr9:38683663:A:C	9	38683663	A	C	0.568778	4.25848e-07	261	0.000111146	6297	0.825362
9	38540569	38577207	FAM95C	chr9:38682831:C:T	C	0.190789	-0.857119	0.061869	1.29787e-22	2.60438e-13	chr9_38685021-38686290	chr9:38681550:G:A	9	38681550	G	A	0.652239	2.95507e-19	264	7.80137e-17	4106	0.96758
9	38540569	38577207	FAM95C	chr9:38682831:C:T	C	0.190789	-0.857119	0.061869	1.29787e-22	2.60438e-13	chr9_38687051-38688440	chr9:38681550:G:A	9	38681550	G	A	0.58184	2.92312e-06	260	0.000760012	6196	0.96758
9	38540569	38577207	FAM95C	chr9:38682831:C:T	C	0.190789	-0.857119	0.061869	1.29787e-22	2.60438e-13	chr9_38681761-38683600	chr9:38682907:A:T	9	38682907	A	T	0.691367	2.60791e-29	268	6.98921e-27	227	0.90686
9	38540569	38577207	FAM95C	chr9:38682831:C:T	C	0.190789	-0.857119	0.061869	1.29787e-22	2.60438e-13	chr9_38689461-38690460	chr9:38683663:A:C	9	38683663	A	C	0.568778	4.25848e-07	261	0.000111146	6297	0.825362
9	120815496	120842951	PSMD5	chr9:120843433:CGAAGGCGTGAGTAATA:C	CGAAGGCGTGAGTAATA	0.467105	0.297571	0.0236234	2.10898e-20	1.39777e-13	chr9_120842021-120843820	chr9:120843433:CGAAGGCGTGAGTAATA:C	9	120843433	CGAAGGCGTGAGTAATA	C	0.380206	4.22872e-18	125	5.2859e-16	513	1
9	38620474	38624990	FAM201A	chr9:38682907:A:T	A	0.203947	-0.553036	0.0472807	9.04629e-19	2.36469e-09	chr9_38685021-38686290	chr9:38681550:G:A	9	38681550	G	A	0.652239	2.95507e-19	264	7.80137e-17	4106	0.875607
9	38620474	38624990	FAM201A	chr9:38682907:A:T	A	0.203947	-0.553036	0.0472807	9.04629e-19	2.36469e-09	chr9_38687051-38688440	chr9:38681550:G:A	9	38681550	G	A	0.58184	2.92312e-06	260	0.000760012	6196	0.875607
9	38620474	38624990	FAM201A	chr9:38682907:A:T	A	0.203947	-0.553036	0.0472807	9.04629e-19	2.36469e-09	chr9_38681761-38683600	chr9:38682907:A:T	9	38682907	A	T	0.691367	2.60791e-29	268	6.98921e-27	227	1
9	36136536	36163913	GLIPR2	chr9:36154681:A:C	A	0.203947	0.414446	0.0399495	2.65448e-16	1.3328e-08	chr9_36153301-36155580	chr9:36154681:A:C	9	36154681	A	C	0.407672	6.99947e-23	219	1.53288e-20	241	1
9	36136536	36163913	GLIPR2	chr9:36154681:A:C	A	0.203947	0.414446	0.0399495	2.65448e-16	1.3328e-08	chr9_36135631-36138100	chr9:36154681:A:C	9	36154681	A	C	0.464846	7.18347e-07	205	0.000147261	17815	1
9	137459952	137550402	PNPLA7	chr9:137546725:A:G	A	0.421053	-0.289236	0.0379038	4.86707e-11	1.51084e-05	chr9_137549691-137552710	chr9:137549626:T:C	9	137549626	T	C	0.464152	2.82942e-06	110	0.000311236	1574	0.879262
9	111525159	111577844	ZNF483	chr9:111530015:C:T	C	0.348684	-0.351453	0.0452471	2.66088e-11	0.000115959	chr9_111529391-111530530	chr9:111530015:C:T	9	111530015	C	T	0.615607	3.49649e-12	124	4.33565e-10	55	1
9	4553386	4666674	SPATA6L	chr9:4676745:G:C	G	0.440789	-0.255986	0.0338866	6.82534e-11	0.000232284	chr9_4666071-4667040	chr9:4676745:G:C	9	4676745	G	C	0.571511	2.22328e-07	204	4.53549e-05	10189	1
9	35791591	35809731	NPR2	chr9:35791643:C:T	C	0.190789	0.391807	0.0512668	4.62178e-11	0.000546934	chr9_35789571-35792220	chr9:35791643:C:T	9	35791643	C	T	0.431977	1.28114e-10	92	1.17865e-08	747	1
9	26993136	27005672	LRRC19	chr9:26871837:T:C	T	0.276316	-0.16341	0.022014	1.21696e-10	0.000665643	chr9_26955241-26957610	chr9:26950989:A:G	9	26950989	A	G	0.471321	1.58256e-05	150	0.00237384	5437	0.865437
9	33041765	33076674	SMU1	chr9:33009726:C:T	C	0.282895	0.0521336	0.00675622	3.33459e-11	0.00301976	chr9_33000691-33002400	chr9:33001180:CTG:C	9	33001180	CTG	C	0.466353	3.50879e-06	210	0.000736845	366	0.928861
9	74946583	74952912	C9orf40	chr9:74969309:G:A	G	0.388158	0.129347	0.0237003	5.35462e-07	0.012116	chr9_74973771-74974420	chr9:74984456:A:G	9	74984456	A	G	0.342337	7.77213e-11	85	6.60631e-09	10360	1
9	70193997	70258866	SMC5-DT	chr9:70368682:A:G	A	0.105263	-0.357433	0.0552099	7.57724e-09	0.0226724	chr9_70255331-70260150	chr9:70258556:C:G	9	70258556	C	G	0.61704	2.99796e-27	189	5.66614e-25	816	0.935156
9	76611376	76906114	PRUNE2	chr9:76205349:G:C	G	0.401316	0.186061	0.0316554	9.47619e-08	0.0250974	chr9_76208821-76209280	chr9:76209080:T:G	9	76209080	T	G	0.757786	3.6687e-14	188	6.89716e-12	30	0.809414
9	19507452	19786928	SLC24A2	chr9:19684712:C:CAGA	C	0.5	0.64461	0.12055	8.37326e-07	0.0371309	chr9_19683741-19684130	chr9:19684712:C:CAGA	9	19684712	C	CAGA	0.359443	2.143e-11	199	4.26457e-09	776	1
9	120600811	120714470	MEGF9	chr9:120725625:A:G	A	0.368421	0.0957166	0.0155353	2.87654e-08	0.0384621	chr9_120729781-120731840	chr9:120730682:G:A	9	120730682	G	A	0.362812	4.03284e-18	112	4.51678e-16	128	0.959986
9	120600811	120714470	MEGF9	chr9:120725625:A:G	A	0.368421	0.0957166	0.0155353	2.87654e-08	0.0384621	chr9_120733131-120733750	chr9:120731711:A:C	9	120731711	A	C	0.429694	4.3581e-05	113	0.00492465	1729	0.831841
9	74980790	75028423	CARNMT1	chr9:75069523:G:A	G	0.289474	-0.139316	0.0234332	7.14445e-08	0.0437373	chr9_75068711-75070130	chr9:75069523:G:A	9	75069523	G	A	0.593326	3.03838e-13	183	5.56024e-11	103	1
9	70033921	70175888	MAMDC2-AS1	chr9:70159079:C:T	C	0.111842	0.354575	0.0669788	1.03818e-06	0.0715278	chr9_70255331-70260150	chr9:70258556:C:G	9	70258556	C	G	0.61704	2.99796e-27	189	5.66614e-25	816	1
9	6716157	6727438	ENSG00000225489	chr9:6712543:C:T	C	0.0657895	-0.373261	0.0426491	3.37563e-13	0.0931513	chr9_6703651-6705000	chr9:6712543:C:T	9	6712543	C	T	0.167073	1.10537e-16	232	2.56446e-14	8217	1
9	6716157	6727438	ENSG00000225489	chr9:6712543:C:T	C	0.0657895	-0.373261	0.0426491	3.37563e-13	0.0931513	chr9_6723531-6724360	chr9:6728318:A:G	9	6728318	A	G	0.338496	1.18176e-11	231	2.72985e-09	4372	0.919574
10	75397830	75401764	ZNF503	chr10:76093550:C:T	C	0.394737	-0.69873	0.0624433	7.82845e-18	8.97245e-12	chr10_76082341-76083780	chr10:76093550:C:T	10	76093550	C	T	0.573383	4.26906e-09	91	3.88484e-07	10490	1
10	50182778	50279720	ASAH2	chr10:50727964:T:C	T	0.256579	-0.262049	0.0252343	2.53729e-16	3.87241e-10	chr10_50739221-50740850	chr10:50727964:T:C	10	50727964	T	C	0.557235	3.19601e-14	85	2.71661e-12	12072	1
10	98383565	98415182	PYROXD2	chr10:98408874:G:T	G	0.486842	-0.262888	0.0268484	3.40262e-15	7.34226e-09	chr10_98394151-98395210	chr10:98409928:G:A	10	98409928	G	A	0.438151	2.32175e-07	176	4.08628e-05	15248	0.957998
10	102461881	102502712	ACTR1A	chr10:102498810:A:G	A	0.401316	0.101463	0.0105231	6.57298e-15	2.9467e-08	chr10_102546141-102546620	chr10:102546403:G:T	10	102546403	G	T	0.383528	7.99814e-07	79	6.31853e-05	23	0.973702
10	106648899	106676780	ENSG00000287047	chr10:106913655:C:G	C	0.427632	0.186516	0.0348398	8.16301e-07	0.0183618	chr10_106912561-106914470	chr10:106913655:C:G	10	106913655	C	G	0.37381	4.48508e-14	171	7.66948e-12	139	1
10	106648899	106676780	ENSG00000287047	chr10:106913655:C:G	C	0.427632	0.186516	0.0348398	8.16301e-07	0.0183618	chr10_106929291-106930160	chr10:106913983:T:C	10	106913983	T	C	0.417374	4.65152e-05	132	0.00614001	15743	1
10	106573663	107164706	SORCS1	chr10:106913655:C:G	C	0.427632	0.4126	0.049553	2.23204e-12	4.11789e-07	chr10_106912561-106914470	chr10:106913655:C:G	10	106913655	C	G	0.37381	4.48508e-14	171	7.66948e-12	139	1
10	106573663	107164706	SORCS1	chr10:106913655:C:G	C	0.427632	0.4126	0.049553	2.23204e-12	4.11789e-07	chr10_106929291-106930160	chr10:106913983:T:C	10	106913983	T	C	0.417374	4.65152e-05	132	0.00614001	15743	1
10	75401519	75408982	ZNF503-AS2	chr10:76068176:A:G	A	0.388158	-0.233883	0.0276811	1.29427e-12	2.61336e-06	chr10_76082341-76083780	chr10:76093550:C:T	10	76093550	C	T	0.573383	4.26906e-09	91	3.88484e-07	10490	0.877678
10	10917866	10952234	LINC00710	chr10:10798572:G:A	G	0.131579	0.472107	0.0467735	9.04722e-16	8.52151e-06	chr10_10797781-10799010	chr10:10798572:G:A	10	10798572	G	A	0.302484	2.66738e-17	114	3.04081e-15	176	1
10	104309698	104338465	ITPRIP	chr10:104339099:T:G	T	0.348684	-0.290074	0.0349506	2.51519e-12	6.01129e-05	chr10_104325391-104334350	chr10:104331337:G:A	10	104331337	G	A	0.56382	8.78948e-10	123	1.08111e-07	1467	0.978828
10	104353833	104455102	CFAP58	chr10:104339099:T:G	T	0.348684	-0.136278	0.0251731	6.40151e-07	0.0946744	chr10_104325391-104334350	chr10:104331337:G:A	10	104331337	G	A	0.56382	8.78948e-10	123	1.08111e-07	1467	0.978828
10	124007668	124093598	CHST15	chr10:124379593:T:C	T	0.197368	-1.0079	0.131274	3.95445e-11	0.000227177	chr10_124378861-124379900	chr10:124379593:T:C	10	124379593	T	C	0.778158	2.12393e-31	212	4.50272e-29	213	1
10	80046860	80078912	TMEM254-AS1	chr10:80078900:A:C	A	0.105263	-0.366966	0.0529018	1.02431e-09	0.000446918	chr10_80078081-80079850	chr10:80061733:C:T	10	80061733	C	T	0.532729	3.87434e-05	163	0.00631517	17233	0.933917
10	132207492	132331847	STK32C	chr10:132331832:G:T	G	0.322368	0.11951	0.0165932	3.20835e-10	0.00078364	chr10_132336541-132337690	chr10:132352769:A:G	10	132352769	A	G	0.426843	7.87611e-06	155	0.0012208	15653	0.903828
10	102854259	102864961	BORCS7	chr10:102856743:T:C	T	0.157895	0.186631	0.0273854	1.73928e-09	0.00542359	chr10_102868761-102870380	chr10:102852007:A:C	10	102852007	A	C	0.429185	1.46092e-07	90	1.31483e-05	17563	0.911421
10	132186948	132205759	DPYSL4	chr10:132187458:G:A	G	0.315789	0.0992133	0.0162688	3.75173e-08	0.00684869	chr10_132175681-132176850	chr10:132187458:G:A	10	132187458	G	A	0.569701	1.53766e-05	237	0.00364426	11192	1
10	73247360	73276984	DNAJC9-AS1	chr10:73499319:T:C	T	0.230263	0.117166	0.0218601	7.95873e-07	0.0116646	chr10_73110181-73111230	chr10:73090591:G:A	10	73090591	G	A	0.334934	1.72482e-14	123	2.12153e-12	20115	0.815195
10	95907603	96033745	CC2D2B	chr10:96041538:C:T	C	0.217105	0.214934	0.0316475	1.92576e-09	0.015989	chr10_96089291-96090790	chr10:96090339:G:C	10	96090339	G	C	0.44823	2.05931e-07	100	2.05931e-05	299	0.967876
10	69451465	69507666	TSPAN15	chr10:69494765:C:T	C	0.125	-0.3887	0.0614125	1.40768e-08	0.0217185	chr10_69494161-69495640	chr10:69494765:C:T	10	69494765	C	T	0.593577	8.53064e-16	221	1.88527e-13	135	1
10	67796669	67838188	DNAJC12	chr10:67823755:C:A	C	0.0526316	-0.542764	0.09765	3.55115e-07	0.0223902	chr10_67837701-67838650	chr10:67838066:C:T	10	67838066	C	T	0.655072	2.12435e-15	98	2.08186e-13	110	1
10	30723251	30723740	LINC02644	chr10:30723224:C:G	C	0.171053	0.292358	0.0498495	1.00006e-07	0.0238587	chr10_30722681-30723840	chr10:30723224:C:G	10	30723224	C	G	0.275276	1.73821e-10	183	3.18092e-08	36	1
10	6580419	6616921	PRKCQ-AS1	chr10:6750469:G:A	G	0.328947	-0.196343	0.0347074	2.36604e-07	0.0327073	chr10_6748591-6749980	chr10:6750469:G:A	10	6750469	G	A	0.725375	7.74815e-30	221	1.71234e-27	1183	1
10	42475480	42495337	LINC00839	chr10:42468759:A:G	A	0.243421	0.639587	0.104692	3.58415e-08	0.0433187	chr10_42475311-42476540	chr10:42470188:C:T	10	42470188	C	T	0.308513	1.86181e-23	226	4.20769e-21	5738	0.901863
10	73110375	73131828	NUDT13	chr10:73012792:T:A	T	0.184211	0.126836	0.0241122	1.18805e-06	0.0541072	chr10_73110181-73111230	chr10:73090591:G:A	10	73090591	G	A	0.334934	1.72482e-14	123	2.12153e-12	20115	0.83125
11	78139771	78175323	KCTD21-AS1	chr11:78074490:G:A	G	0.407895	0.342265	0.0350832	3.98181e-15	1.05116e-09	chr11_78138811-78140590	chr11:78139778:C:T	11	78139778	C	T	0.460228	6.92253e-12	211	1.46065e-09	78	0.887431
11	93741591	93764749	C11orf54	chr11:93743461:G:C	G	0.355263	0.154825	0.0150572	3.96197e-16	1.88535e-08	chr11_93744801-93745800	chr11:93742462:T:C	11	93742462	T	C	0.426124	3.28355e-10	114	3.74325e-08	2838	0.806425
11	34915829	35020591	PDHX	chr11:34871583:G:A	G	0.355263	0.0946299	0.0100732	1.96093e-14	1.9936e-07	chr11_34915281-34917570	chr11:34941677:C:T	11	34941677	C	T	0.5219	1.70877e-13	240	4.10104e-11	25251	0.928318
11	78223815	78225909	ENSG00000288538	chr11:78212453:G:GT	G	0.315789	0.215931	0.0275289	1.89796e-11	7.86617e-06	chr11_78251191-78251680	chr11:78244575:CA:C	11	78244575	CA	C	0.417294	2.83079e-07	82	2.32125e-05	6861	0.884386
11	78223815	78225909	ENSG00000288538	chr11:78212453:G:GT	G	0.315789	0.215931	0.0275289	1.89796e-11	7.86617e-06	chr11_78353961-78355630	chr11:78349418:A:G	11	78349418	A	G	0.347163	2.53556e-19	105	2.66234e-17	5378	0.806275
11	78215293	78418348	GAB2	chr11:78299784:A:G	A	0.302632	0.294395	0.0385593	4.78046e-11	3.95923e-05	chr11_78251191-78251680	chr11:78244575:CA:C	11	78244575	CA	C	0.417294	2.83079e-07	82	2.32125e-05	6861	0.906432
11	78215293	78418348	GAB2	chr11:78299784:A:G	A	0.302632	0.294395	0.0385593	4.78046e-11	3.95923e-05	chr11_78331741-78332110	chr11:78315470:A:G	11	78315470	A	G	0.329549	1.66869e-08	89	1.48513e-06	16456	0.804728
11	78215293	78418348	GAB2	chr11:78299784:A:G	A	0.302632	0.294395	0.0385593	4.78046e-11	3.95923e-05	chr11_78338131-78338420	chr11:78341818:G:T	11	78341818	G	T	0.370166	4.93581e-06	100	0.000493581	3542	0.88572
11	78215293	78418348	GAB2	chr11:78299784:A:G	A	0.302632	0.294395	0.0385593	4.78046e-11	3.95923e-05	chr11_78353961-78355630	chr11:78349418:A:G	11	78349418	A	G	0.347163	2.53556e-19	105	2.66234e-17	5378	0.825272
11	119415476	119424985	THY1	chr11:119442040:G:C	G	0.328947	0.445992	0.0536817	2.42152e-12	4.39917e-05	chr11_119421391-119423730	chr11:119398402:G:C	11	119398402	G	C	0.448462	3.02751e-11	95	2.87613e-09	24158	0.80883
11	119415476	119424985	THY1	chr11:119442040:G:C	G	0.328947	0.445992	0.0536817	2.42152e-12	4.39917e-05	chr11_119432331-119433660	chr11:119432776:A:G	11	119432776	A	G	0.361218	2.71909e-19	102	2.77348e-17	220	0.944377
11	119623408	119729200	NECTIN1	chr11:119598239:C:G	C	0.309211	-0.221123	0.0298593	1.31436e-10	0.00014362	chr11_119588851-119589480	chr11:119580669:G:C	11	119580669	G	C	0.588325	1.41409e-05	142	0.002008	8497	0.810692
11	119623408	119729200	NECTIN1	chr11:119598239:C:G	C	0.309211	-0.221123	0.0298593	1.31436e-10	0.00014362	chr11_119589681-119592750	chr11:119592142:A:G	11	119592142	A	G	0.661554	2.22994e-25	112	2.49753e-23	926	0.934239
11	119623408	119729200	NECTIN1	chr11:119598239:C:G	C	0.309211	-0.221123	0.0298593	1.31436e-10	0.00014362	chr11_119567751-119568910	chr11:119593192:G:A	11	119593192	G	A	0.54899	2.28826e-06	143	0.000327221	24862	0.934239
11	119024114	119030906	SLC37A4	chr11:119056008:A:C	A	0.256579	-0.136739	0.0198302	1.22573e-09	0.000397748	chr11_119029351-119031570	chr11:119056008:A:C	11	119056008	A	C	0.559738	4.11871e-18	141	5.80738e-16	25548	1
11	59713456	59805882	STX3	chr11:59705922:C:G	C	0.157895	0.369627	0.0615372	5.52394e-08	0.00200625	chr11_59574341-59575780	chr11:59583464:T:C	11	59583464	T	C	0.355013	2.51558e-08	146	3.67275e-06	8404	0.847309
11	112270749	112362534	LINC02762	chr11:112523743:C:T	C	0.447368	-0.190345	0.0309118	2.91982e-08	0.00247075	chr11_112522761-112525200	chr11:112528972:C:T	11	112528972	C	T	0.567905	5.54779e-27	107	5.93614e-25	4992	0.927077
11	72576141	72674591	PDE2A	chr11:72670584:A:G	A	0.296053	0.985711	0.113066	3.92417e-13	0.00332167	chr11_72670821-72671700	chr11:72670584:A:G	11	72670584	A	G	0.407141	1.36964e-06	138	0.000189011	676	1
11	65638101	65650918	SIPA1	chr11:65638129:G:T	G	0.144737	0.223566	0.0328711	1.84569e-09	0.00937839	chr11_65646971-65647640	chr11:65638129:G:T	11	65638129	G	T	0.590817	3.98124e-05	102	0.00406087	9177	1
11	695591	705028	TMEM80	chr11:683443:T:C	T	0.460526	0.211219	0.0312045	2.1246e-09	0.0178325	chr11_657871-659210	chr11:675162:GCAA:G	11	675162	GCAA	G	0.410117	6.75422e-15	170	1.14822e-12	16622	0.800345
11	102520508	102530747	MMP7	chr11:102530902:G:A	G	0.0526316	-1.23448	0.103867	4.08746e-19	0.0222351	chr11_102530601-102530980	chr11:102530902:G:A	11	102530902	G	A	0.759096	1.0083e-15	198	1.99644e-13	112	1
11	319676	329475	IFITM3	chr11:320394:C:T	C	0.151316	0.637474	0.08699	1.84694e-10	0.025433	chr11_318171-321360	chr11:320394:C:T	11	320394	C	T	0.26501	1.57721e-35	183	2.88629e-33	628	1
11	77589391	77610356	AQP11	chr11:77571162:T:C	T	0.184211	0.230064	0.0278641	3.04293e-12	0.0283625	chr11_77602051-77603160	chr11:77591874:CA:C	11	77591874	CA	C	0.320341	9.86447e-29	105	1.03577e-26	10732	0.91548
11	27654893	27722058	BDNF	chr11:28614382:G:A	G	0.348684	-0.268032	0.0471491	2.11103e-07	0.0396734	chr11_28615091-28616600	chr11:28615816:T:C	11	28615816	T	C	0.604333	9.4208e-12	74	6.97139e-10	30	1
11	27654893	27722058	BDNF	chr11:28614382:G:A	G	0.348684	-0.268032	0.0471491	2.11103e-07	0.0396734	chr11_28621511-28622510	chr11:28621106:G:A	11	28621106	G	A	0.627774	5.5384e-22	76	4.20919e-20	904	0.976616
11	66070272	66244744	PACS1	chr11:66126927:T:G	T	0.151316	0.0831555	0.0164905	2.82062e-06	0.0453039	chr11_66126331-66127700	chr11:66126927:T:G	11	66126927	T	G	0.424249	1.08092e-07	104	1.12416e-05	89	1
11	120325296	120333686	TLCD5	chr11:120328019:A:G	A	0.184211	-0.10862	0.0187581	1.36204e-07	0.0592196	chr11_120399231-120399570	chr11:120399461:A:G	11	120399461	A	G	0.669797	3.73024e-11	74	2.76038e-09	61	0.801032
11	73974672	73982843	UCP2	chr11:73972902:C:T	C	0.0657895	0.669473	0.103347	7.45328e-09	0.0655587	chr11_73981751-73984000	chr11:73981945:G:A	11	73981945	G	A	0.176375	4.96489e-52	145	7.1991e-50	931	0.887838
11	405716	417397	SIGIRR	chr11:406473:A:C	A	0.0723684	0.4019	0.0682437	9.03283e-08	0.067869	chr11_406651-407850	chr11:406473:A:C	11	406473	A	C	0.388592	4.72237e-07	158	7.46135e-05	777	1
11	125164687	125433389	PKNOX2	chr11:125193211:C:T	C	0.203947	-0.324528	0.0516195	1.68653e-08	0.0777157	chr11_125191941-125193640	chr11:125193211:C:T	11	125193211	C	T	0.416546	4.18389e-09	211	8.828e-07	421	1
11	108665069	108940927	DDX10	chr11:108934970:G:A	G	0.447368	-0.0481535	0.0092413	1.44851e-06	0.08784	chr11_108937871-108939450	chr11:108938804:A:G	11	108938804	A	G	0.836979	5.14161e-45	104	5.34727e-43	144	0.976496
11	17365172	17389331	KCNJ11	chr11:17389473:C:T	C	0.269737	0.125861	0.025412	4.01151e-06	0.0882575	chr11_17388711-17390210	chr11:17389473:C:T	11	17389473	C	T	0.437838	5.47194e-11	180	9.8495e-09	13	1
11	71673885	71818238	ALG1L9P	chr11:71783579:C:G	C	0.401316	-0.181031	0.028482	1.25633e-08	0.0963203	chr11_71779971-71781910	chr11:71780938:C:G	11	71780938	C	G	0.389072	7.79539e-08	189	1.47333e-05	2	0.948872
11	71673885	71818238	ALG1L9P	chr11:71783579:C:G	C	0.401316	-0.181031	0.028482	1.25633e-08	0.0963203	chr11_71786071-71788660	chr11:71786297:A:G	11	71786297	A	G	0.591875	1.27266e-29	167	2.12534e-27	1069	0.974105
12	56041351	56044697	RPS26	chr12:56007301:G:A	G	0.421053	0.511894	0.0365312	6.92123e-23	1.66157e-15	chr12_56041051-56042810	chr12:56042145:C:G	12	56042145	C	G	0.52246	1.03273e-06	108	0.000111535	215	1
12	81094371	81125863	ENSG00000258026	chr12:81095935:A:G	A	0.368421	0.490166	0.0579807	1.26711e-12	4.5087e-06	chr12_81094601-81096650	chr12:81095935:A:G	12	81095935	A	G	0.278855	1.15566e-30	180	2.08018e-28	309	1
12	81094371	81125863	ENSG00000258026	chr12:81095935:A:G	A	0.368421	0.490166	0.0579807	1.26711e-12	4.5087e-06	chr12_81077191-81081050	chr12:81097420:G:A	12	81097420	G	A	0.404129	3.16339e-16	174	5.5043e-14	18300	0.838337
12	80792520	80937934	LIN7A	chr12:81095935:A:G	A	0.368421	0.307559	0.0354097	4.52826e-13	0.00050293	chr12_81094601-81096650	chr12:81095935:A:G	12	81095935	A	G	0.278855	1.15566e-30	180	2.08018e-28	309	1
12	80792520	80937934	LIN7A	chr12:81095935:A:G	A	0.368421	0.307559	0.0354097	4.52826e-13	0.00050293	chr12_81077191-81081050	chr12:81097420:G:A	12	81097420	G	A	0.404129	3.16339e-16	174	5.5043e-14	18300	0.838337
12	80936414	81261210	ACSS3	chr12:81095935:A:G	A	0.368421	0.667678	0.0806493	2.75798e-12	0.0642071	chr12_81094601-81096650	chr12:81095935:A:G	12	81095935	A	G	0.278855	1.15566e-30	180	2.08018e-28	309	1
12	80936414	81261210	ACSS3	chr12:81095935:A:G	A	0.368421	0.667678	0.0806493	2.75798e-12	0.0642071	chr12_81077191-81081050	chr12:81097420:G:A	12	81097420	G	A	0.404129	3.16339e-16	174	5.5043e-14	18300	0.838337
12	6491886	6493841	MRPL51	chr12:6484228:C:T	C	0.388158	-0.100448	0.0118093	1.00627e-12	8.74149e-06	chr12_6492691-6494820	chr12:6482857:G:A	12	6482857	G	A	0.581774	1.51825e-35	130	1.97372e-33	10899	0.923785
12	112938051	112976460	OAS3	chr12:112923901:CA:C	CA	0.164474	-0.571517	0.0723737	1.50098e-11	1.3385e-05	chr12_112938071-112939050	chr12:112938178:T:C	12	112938178	T	C	0.705381	3.43628e-24	170	5.84168e-22	382	1
12	9594551	9607916	KLRB1	chr12:9453839:A:G	A	0.493421	0.210763	0.0264446	1.08508e-11	4.78967e-05	chr12_9455591-9455690	chr12:9454978:G:C	12	9454978	G	C	0.297194	1.48849e-07	82	1.22056e-05	662	0.840046
12	9448295	9658392	ENSG00000284634	chr12:9453839:A:G	A	0.493421	0.163435	0.0242643	2.4535e-09	0.00355516	chr12_9455591-9455690	chr12:9454978:G:C	12	9454978	G	C	0.297194	1.48849e-07	82	1.22056e-05	662	0.840046
12	49866896	49904217	FAIM2	chr12:49903887:T:C	T	0.421053	-0.372443	0.0432187	6.12647e-13	0.00275544	chr12_49902581-49904760	chr12:49904752:C:T	12	49904752	C	T	0.561194	3.70748e-17	199	7.37788e-15	1082	0.953347
12	49866896	49904217	FAIM2	chr12:49903887:T:C	T	0.421053	-0.372443	0.0432187	6.12647e-13	0.00275544	chr12_49909831-49910230	chr12:49904752:C:T	12	49904752	C	T	0.615713	1.64196e-09	182	2.98836e-07	5278	0.953347
12	132186735	132189695	LINC02361	chr12:132189489:G:C	G	0.342105	-0.230805	0.0352941	5.72101e-09	0.00309684	chr12_132188761-132190490	chr12:132189162:C:G	12	132189162	C	G	0.541744	1.54674e-12	333	5.15063e-10	464	0.809671
12	56076799	56103505	ERBB3	chr12:56074922:A:T	A	0.289474	0.417779	0.0743209	2.74189e-07	0.004792	chr12_56075001-56075380	chr12:56074922:A:T	12	56074922	A	T	0.312477	1.77939e-10	124	2.20645e-08	268	1
12	63558913	63668849	DPY19L2	chr12:63674619:A:C	A	0.335526	0.325136	0.0434077	9.04736e-11	0.0108173	chr12_63667451-63669670	chr12:63669662:C:A	12	63669662	C	A	0.424423	1.30504e-27	182	2.37517e-25	1102	0.966096
12	28163298	28190738	ENSG00000247934	chr12:28326824:C:G	C	0.111842	0.204835	0.0293437	8.46268e-10	0.0144935	chr12_28313461-28314160	chr12:28310976:A:T	12	28310976	A	T	0.39492	3.72411e-09	99	3.68687e-07	2834	0.912451
12	81257975	81759553	PPFIA2	chr12:81729522:A:C	A	0.164474	-0.3826	0.0693093	4.14917e-07	0.0271703	chr12_81758091-81760010	chr12:81734539:T:A	12	81734539	T	A	0.551159	7.20708e-06	165	0.00118917	24511	0.951377
12	30926428	30996602	TSPAN11	chr12:30908649:G:A	G	0.368421	0.214269	0.0337799	1.32733e-08	0.0301653	chr12_30908261-30909480	chr12:30908649:G:A	12	30908649	G	A	0.814466	4.55168e-57	212	9.64956e-55	221	1
12	30926428	30996602	TSPAN11	chr12:30908649:G:A	G	0.368421	0.214269	0.0337799	1.32733e-08	0.0301653	chr12_30905371-30905880	chr12:30908649:G:A	12	30908649	G	A	0.615495	4.99762e-14	200	9.99524e-12	3023	1
12	123671110	123708399	TCTN2	chr12:123712733:A:C	A	0.328947	-0.154986	0.0256923	4.95564e-08	0.0350148	chr12_123711421-123713680	chr12:123712733:A:C	12	123712733	A	C	0.466193	5.55564e-09	169	9.38903e-07	183	1
12	106063345	106138954	NUAK1	chr12:105717286:T:C	T	0.243421	0.245928	0.0392993	1.90902e-08	0.0404894	chr12_105713161-105714730	chr12:105715496:GAAAGA:G	12	105715496	GAAAGA	G	0.030625	1.87137e-115	245	4.58485e-113	1550	0.803529
12	911736	990053	RAD52	chr12:950390:C:G	C	0.263158	0.119763	0.0220092	5.71724e-07	0.0521802	chr12_948621-950550	chr12:950390:C:G	12	950390	C	G	0.524663	1.06295e-06	142	0.000150939	804	1
12	9067664	9116229	A2M	chr12:9099228:GCTT:G	GCTT	0.322368	0.424745	0.0787626	6.96688e-07	0.0571877	chr12_9115161-9117630	chr12:9090328:G:C	12	9090328	G	C	0.420403	3.34901e-05	84	0.00281317	26068	0.899533
12	9067664	9116229	A2M	chr12:9099228:GCTT:G	GCTT	0.322368	0.424745	0.0787626	6.96688e-07	0.0571877	chr12_9103201-9103780	chr12:9115112:CATT:C	12	9115112	CATT	C	0.374132	1.7702e-08	96	1.69939e-06	11622	0.871987
12	8243147	8342048	ENSG00000286895	chr12:8238920:C:T	C	0.105263	-0.304746	0.0557587	5.18659e-07	0.0688886	chr12_8241811-8244390	chr12:8241207:C:T	12	8241207	C	T	0.468914	2.31645e-07	33	7.64429e-06	1893	0.927129
13	39655627	39791665	COG6	chr13:39642554:C:T	C	0.223684	0.295747	0.0263618	6.91673e-18	3.2889e-06	chr13_39655201-39656570	chr13:39655607:C:T	13	39655607	C	T	0.375185	1.07998e-56	96	1.03678e-54	279	1
13	95578202	95644706	DZIP1	chr13:95643067:A:G	A	0.125	-0.192617	0.0259247	1.18053e-10	0.000103026	chr13_95641291-95642690	chr13:95642837:T:TA	13	95642837	T	TA	0.574704	2.75762e-05	111	0.00306096	847	0.947167
13	94601857	94634661	GPR180	chr13:94608167:T:C	T	0.236842	0.203468	0.0234694	4.86626e-13	0.000182218	chr13_94601151-94602750	chr13:94601777:C:T	13	94601777	C	T	0.544243	1.90073e-13	115	2.18585e-11	173	0.941442
13	26557683	26688948	WASF3	chr13:26577033:A:G	A	0.486842	0.157163	0.0252429	2.1852e-08	0.00111048	chr13_26560561-26562900	chr13:26579190:T:A	13	26579190	T	A	0.467183	2.9136e-05	141	0.00410817	17460	1
13	52703264	52739820	CNMD	chr13:52740143:G:T	G	0.414474	-0.38043	0.0517742	1.69342e-10	0.00248549	chr13_52739591-52740530	chr13:52740143:G:T	13	52740143	G	T	0.733572	2.32465e-21	138	3.20802e-19	83	1
13	25371974	26025851	ATP8A2	chr13:25372569:G:C	G	0.138158	-0.390244	0.0567443	1.32704e-09	0.00279133	chr13_25371591-25373020	chr13:25372569:G:C	13	25372569	G	C	0.548888	1.06854e-05	213	0.00227599	263	1
13	43023203	43114213	DNAJC15	chr13:43023570:C:T	C	0.177632	1.00774	0.100429	1.17175e-15	0.00684869	chr13_43023041-43024300	chr13:43023570:C:T	13	43023570	C	T	0.083543	1.85642e-121	89	1.65221e-119	100	1
13	52455429	52476628	CKAP2	chr13:52419277:G:A	G	0.421053	0.108648	0.0175055	2.3742e-08	0.0090489	chr13_52418821-52419980	chr13:52419277:G:A	13	52419277	G	A	0.440442	4.214e-05	114	0.00480396	123	1
13	52482804	52489216	LINC00345	chr13:52459480:G:T	G	0.236842	0.233897	0.0306929	5.09248e-11	0.0137344	chr13_52599321-52600920	chr13:52606909:T:C	13	52606909	T	C	0.170956	9.97818e-50	190	1.89585e-47	6789	1
13	52482804	52489216	LINC00345	chr13:52459480:G:T	G	0.236842	0.233897	0.0306929	5.09248e-11	0.0137344	chr13_52739591-52740530	chr13:52723827:G:A	13	52723827	G	A	0.624727	3.73701e-05	138	0.00515707	16233	0.885692
13	80011077	80028283	LINC01080	chr13:80010956:T:C	T	0.5	-0.154618	0.0289005	8.27981e-07	0.0316852	chr13_80009391-80012840	chr13:80010956:T:C	13	80010956	T	C	0.528225	1.12571e-05	126	0.00141839	160	1
13	52377167	52416373	THSD1	chr13:52326403:C:G	C	0.381579	0.237278	0.0340195	8.67822e-10	0.0373503	chr13_52343471-52343670	chr13:52326403:C:G	13	52326403	C	G	0.306868	6.28559e-06	147	0.000923981	17167	1
13	33355206	33676796	ENSG00000230490	chr13:33676841:T:C	T	0.164474	-0.422605	0.0751987	2.75822e-07	0.0680053	chr13_33676121-33677020	chr13:33676841:T:C	13	33676841	T	C	0.563854	1.55487e-06	189	0.00029387	271	1
14	23559565	23568070	AP1G2	chr14:23552317:G:A	G	0.184211	-0.231725	0.0261646	2.12269e-13	4.22542e-05	chr14_23566721-23567980	chr14:23557284:A:G	14	23557284	A	G	0.584914	1.88745e-06	85	0.000160433	10066	1
14	74285269	74303055	ABCD4	chr14:74319835:T:C	T	0.276316	0.11417	0.0162909	7.49914e-10	0.000324007	chr14_74298731-74299890	chr14:74299190:C:A	14	74299190	C	A	0.065947	7.17821e-122	191	1.37104e-119	120	0.824616
14	23969874	24006408	DHRS4L2	chr14:23946108:G:T	G	0.210526	0.691285	0.0484895	2.6517e-23	0.000354188	chr14_23953201-23954700	chr14:23949446:G:C	14	23949446	G	C	0.372766	2.82803e-11	196	5.54293e-09	4504	1
14	59460363	59484408	L3HYPDH	chr14:59465213:T:G	T	0.322368	0.145462	0.0219887	4.1269e-09	0.00101089	chr14_59464231-59465880	chr14:59466824:T:C	14	59466824	T	C	0.438352	3.15484e-09	152	4.79536e-07	1768	0.840267
14	105172938	105181312	NUDT14	chr14:105167162:G:A	G	0.486842	-0.356765	0.0533586	3.03872e-09	0.0012797	chr14_105162521-105162560	chr14:105157275:T:C	14	105157275	T	C	0.640815	4.66522e-05	101	0.00471187	5265	0.884523
14	75079353	75127344	NEK9	chr14:75195234:T:C	T	0.394737	-0.443255	0.0662903	3.03364e-09	0.00244074	chr14_75126271-75127650	chr14:75127756:A:T	14	75127756	A	T	0.376481	1.37216e-14	109	1.49565e-12	796	0.826135
14	92703807	92748679	LGMN	chr14:92693108:A:G	A	0.217105	-0.358124	0.0339514	1.24612e-16	0.00356681	chr14_92692431-92693530	chr14:92693424:C:A	14	92693424	C	A	0.683103	3.90511e-29	180	7.0292e-27	444	1
14	23938219	24052555	DHRS4-AS1	chr14:23943380:A:G	A	0.210526	0.656253	0.048052	2.84004e-22	0.015989	chr14_23953201-23954700	chr14:23949446:G:C	14	23949446	G	C	0.372766	2.82803e-11	196	5.54293e-09	4504	1
14	23953734	23969279	DHRS4	chr14:23943380:A:G	A	0.210526	0.771885	0.0573488	6.27063e-22	0.0841659	chr14_23953201-23954700	chr14:23949446:G:C	14	23949446	G	C	0.372766	2.82803e-11	196	5.54293e-09	4504	1
14	100537147	100587413	BEGAIN	chr14:100393529:C:A	C	0.164474	0.387885	0.068217	2.09991e-07	0.0186785	chr14_100396411-100398340	chr14:100397259:A:G	14	100397259	A	G	0.313496	1.1906e-23	133	1.58349e-21	117	1
14	100537147	100587413	BEGAIN	chr14:100393529:C:A	C	0.164474	0.387885	0.068217	2.09991e-07	0.0186785	chr14_100402241-100403900	chr14:100403446:T:C	14	100403446	T	C	0.427419	1.99436e-10	127	2.53284e-08	376	1
14	59504539	59576812	CCDC175	chr14:59580827:C:G	C	0.434211	-0.255564	0.0387895	4.63317e-09	0.0612046	chr14_59576191-59577240	chr14:59576335:C:T	14	59576335	C	T	0.340594	4.38097e-33	161	7.05336e-31	381	0.811214
14	60240121	60248765	ENSG00000254718	chr14:61107179:T:C	T	0.368421	-0.0959755	0.0215827	2.76023e-05	0.0873396	chr14_61103231-61104670	chr14:61085583:G:A	14	61085583	G	A	0.549102	4.96984e-08	156	7.75294e-06	18367	0.906456
14	60240121	60248765	ENSG00000254718	chr14:61107179:T:C	T	0.368421	-0.0959755	0.0215827	2.76023e-05	0.0873396	chr14_61101521-61102620	chr14:61113145:A:G	14	61113145	A	G	0.560756	3.21685e-05	157	0.00505046	11075	0.920395
15	29120252	29570979	FAM189A1	chr15:29567167:T:A	T	0.243421	-0.770786	0.0798726	6.3393e-15	1.3326e-07	chr15_29567041-29567150	chr15:29567167:T:A	15	29567167	T	A	0.695163	1.36029e-09	176	2.39412e-07	71	1
15	29120252	29570979	FAM189A1	chr15:29567167:T:A	T	0.243421	-0.770786	0.0798726	6.3393e-15	1.3326e-07	chr15_29569521-29572330	chr15:29567167:T:A	15	29567167	T	A	0.546623	5.55643e-07	206	0.000114462	3759	1
15	29120252	29570979	FAM189A1	chr15:29567167:T:A	T	0.243421	-0.770786	0.0798726	6.3393e-15	1.3326e-07	chr15_29568921-29569080	chr15:29567167:T:A	15	29567167	T	A	0.611367	3.48075e-06	189	0.000657861	1833	1
15	29373602	29376956	ENSG00000259690	chr15:29567167:T:A	T	0.243421	-0.307598	0.0417856	1.59615e-10	0.000930241	chr15_29567041-29567150	chr15:29567167:T:A	15	29567167	T	A	0.695163	1.36029e-09	176	2.39412e-07	71	1
15	29373602	29376956	ENSG00000259690	chr15:29567167:T:A	T	0.243421	-0.307598	0.0417856	1.59615e-10	0.000930241	chr15_29569521-29572330	chr15:29567167:T:A	15	29567167	T	A	0.546623	5.55643e-07	206	0.000114462	3759	1
15	29373602	29376956	ENSG00000259690	chr15:29567167:T:A	T	0.243421	-0.307598	0.0417856	1.59615e-10	0.000930241	chr15_29568921-29569080	chr15:29567167:T:A	15	29567167	T	A	0.611367	3.48075e-06	189	0.000657861	1833	1
15	74957219	75021495	SCAMP5	chr15:74996269:G:C	G	0.138158	-0.296474	0.0338163	3.15439e-13	1.87006e-07	chr15_74994281-74996770	chr15:74995034:C:G	15	74995034	C	G	0.591854	4.79096e-19	130	6.22825e-17	492	0.954989
15	45252234	45277846	SLC28A2	chr15:45324008:C:T	C	0.467105	0.443524	0.049087	9.59636e-14	2.69362e-07	chr15_45401621-45404050	chr15:45393418:TA:T	15	45393418	TA	T	0.456908	4.24272e-20	99	4.2003e-18	9418	0.843604
15	45252234	45277846	SLC28A2	chr15:45324008:C:T	C	0.467105	0.443524	0.049087	9.59636e-14	2.69362e-07	chr15_45377621-45378710	chr15:45393418:TA:T	15	45393418	TA	T	0.37976	2.37247e-11	82	1.94542e-09	15252	0.843604
15	63390136	63438320	LINC02568	chr15:63381972:T:C	T	0.414474	-0.30585	0.0357294	7.9066e-13	9.19038e-07	chr15_63378811-63382270	chr15:63381972:T:C	15	63381972	T	C	0.444648	3.1315e-15	165	5.16697e-13	1432	1
15	80999593	80999981	ENSG00000277782	chr15:81017823:C:A	C	0.335526	0.169497	0.020619	3.57347e-12	1.4628e-06	chr15_81015021-81016820	chr15:81021969:T:A	15	81021969	T	A	0.40572	1.74207e-13	146	2.54342e-11	6049	0.979901
15	79833585	79897379	MTHFS	chr15:79886310:T:C	T	0.0855263	0.403769	0.0551291	1.88033e-10	2.03114e-05	chr15_79896241-79897400	chr15:79893345:T:A	15	79893345	T	A	0.34731	1.60954e-11	206	3.31566e-09	3475	1
15	88877294	88895597	HAPLN3	chr15:88955123:A:G	A	0.111842	-0.784784	0.0658094	3.45558e-19	0.00145573	chr15_88954351-88955440	chr15:88955123:A:G	15	88955123	A	G	0.904505	3.48786e-45	200	6.97572e-43	227	1
15	88898683	88913381	MFGE8	chr15:88955123:A:G	A	0.111842	-0.539257	0.0497732	3.61061e-17	2.74187e-05	chr15_88954351-88955440	chr15:88955123:A:G	15	88955123	A	G	0.904505	3.48786e-45	200	6.97572e-43	227	1
15	55318960	55355648	PIGB	chr15:55278734:A:G	A	0.493421	-0.110517	0.0155276	4.65292e-10	0.000210058	chr15_55318481-55320450	chr15:55305213:T:C	15	55305213	T	C	0.533906	1.2837e-05	188	0.00241336	14253	0.938335
15	80152490	80186946	FAH	chr15:80151611:T:G	T	0.315789	0.314633	0.0394154	1.02665e-11	0.000285868	chr15_80151911-80153690	chr15:80151611:T:G	15	80151611	T	G	0.406073	7.62603e-14	171	1.30405e-11	1189	1
15	89471398	89496589	RHCG	chr15:89499242:G:C	G	0.223684	-0.372697	0.051568	2.87583e-10	0.000306445	chr15_89531071-89531520	chr15:89509515:A:T	15	89509515	A	T	0.396995	2.61947e-05	189	0.0049508	21781	0.815083
15	45402336	45421415	SPATA5L1	chr15:45357820:T:C	T	0.486842	-0.115806	0.0164609	6.66541e-10	0.000502813	chr15_45401621-45404050	chr15:45393418:TA:T	15	45393418	TA	T	0.456908	4.24272e-20	99	4.2003e-18	9418	0.95753
15	45402336	45421415	SPATA5L1	chr15:45357820:T:C	T	0.486842	-0.115806	0.0164609	6.66541e-10	0.000502813	chr15_45377621-45378710	chr15:45393418:TA:T	15	45393418	TA	T	0.37976	2.37247e-11	82	1.94542e-09	15252	0.95753
15	45129933	45165576	DUOX1	chr15:45167366:G:A	G	0.315789	-0.20411	0.0330808	2.7708e-08	0.00081217	chr15_45166281-45168210	chr15:45166984:G:A	15	45166984	G	A	0.533445	2.85547e-10	144	4.11188e-08	262	0.859217
15	65530418	65578349	HACD3	chr15:65523490:C:G	C	0.171053	0.0946004	0.0154604	3.44056e-08	0.000939354	chr15_65525301-65526360	chr15:65523490:C:G	15	65523490	C	G	0.262862	1.44385e-12	155	2.23797e-10	2340	1
15	32641676	32697098	SCG5	chr15:32641892:G:A	G	0.434211	-0.258635	0.0443464	1.14585e-07	0.0245895	chr15_32641571-32642250	chr15:32641892:G:A	15	32641892	G	A	0.58334	1.81493e-05	126	0.00228681	18	1
15	45167214	45201175	SHF	chr15:45166984:G:A	G	0.282895	-0.168565	0.0301457	3.09663e-07	0.0276575	chr15_45166281-45168210	chr15:45166984:G:A	15	45166984	G	A	0.533445	2.85547e-10	144	4.11188e-08	262	1
15	40382721	40394246	KNSTRN	chr15:40351503:C:G	C	0.0657895	-0.195507	0.0347155	2.62713e-07	0.0398815	chr15_40357411-40359090	chr15:40357662:A:G	15	40357662	A	G	0.448529	3.67623e-06	160	0.000588197	588	0.896638
15	62163535	62165285	C2CD4B	chr15:62106894:A:C	A	0.434211	0.210951	0.0381698	4.04134e-07	0.0637524	chr15_62120901-62121770	chr15:62119725:GT:G	15	62119725	GT	G	0.350319	3.4455e-12	193	6.64981e-10	1611	0.860109
15	62163535	62165285	C2CD4B	chr15:62106894:A:C	A	0.434211	0.210951	0.0381698	4.04134e-07	0.0637524	chr15_62123791-62125180	chr15:62123230:T:C	15	62123230	T	C	0.432515	4.3011e-06	190	0.000817209	1256	0.860109
15	63321378	63381846	CA12	chr15:63400698:C:T	C	0.447368	0.25266	0.0404735	2.03659e-08	0.0674533	chr15_63378811-63382270	chr15:63381972:T:C	15	63381972	T	C	0.444648	3.1315e-15	165	5.16697e-13	1432	0.81343
15	63121833	63142061	LACTB	chr15:63144463:A:G	A	0.25	-0.141736	0.0212421	3.22489e-09	0.0742819	chr15_63121301-63122990	chr15:63116121:G:A	15	63116121	G	A	0.667895	1.53204e-49	195	2.98748e-47	6025	0.908633
16	1964959	1965509	SNHG9	chr16:1958532:C:T	C	0.368421	-0.314722	0.0312312	9.71686e-16	2.83973e-09	chr16_1963811-1965720	chr16:1964953:C:T	16	1964953	C	T	0.465619	5.52728e-17	239	1.32102e-14	187	0.859378
16	1964959	1965509	SNHG9	chr16:1958532:C:T	C	0.368421	-0.314722	0.0312312	9.71686e-16	2.83973e-09	chr16_1957711-1958250	chr16:1964953:C:T	16	1964953	C	T	0.412918	1.83899e-06	222	0.000408255	6973	0.859378
16	4461691	4495763	NMRAL1	chr16:4488113:G:A	G	0.480263	0.666132	0.0577606	1.81455e-18	9.50103e-09	chr16_4474001-4475050	chr16:4458605:T:C	16	4458605	T	C	0.28129	1.12096e-56	136	1.5245e-54	15921	0.842816
16	10033684	10037297	ENSG00000261810	chr16:9323431:A:C	A	0.289474	-0.275425	0.0398428	1.13684e-09	0.00129263	chr16_9318921-9319780	chr16:9322833:C:T	16	9322833	C	T	0.570556	1.96752e-06	206	0.000405309	3483	0.822782
16	10033684	10037297	ENSG00000261810	chr16:9323431:A:C	A	0.289474	-0.275425	0.0398428	1.13684e-09	0.00129263	chr16_9322081-9324410	chr16:9323431:A:C	16	9323431	A	C	0.624554	2.49832e-44	153	3.82243e-42	185	1
16	10033684	10037297	ENSG00000261810	chr16:9323431:A:C	A	0.289474	-0.275425	0.0398428	1.13684e-09	0.00129263	chr16_9307381-9312110	chr16:9323431:A:C	16	9323431	A	C	0.531566	1.5633e-07	225	3.51742e-05	13685	1
16	9808856	9810726	ENSG00000287830	chr16:9323431:A:C	A	0.289474	-0.344368	0.0358617	7.8168e-15	1.24201e-08	chr16_9318921-9319780	chr16:9322833:C:T	16	9322833	C	T	0.570556	1.96752e-06	206	0.000405309	3483	0.822782
16	9808856	9810726	ENSG00000287830	chr16:9323431:A:C	A	0.289474	-0.344368	0.0358617	7.8168e-15	1.24201e-08	chr16_9322081-9324410	chr16:9323431:A:C	16	9323431	A	C	0.624554	2.49832e-44	153	3.82243e-42	185	1
16	9808856	9810726	ENSG00000287830	chr16:9323431:A:C	A	0.289474	-0.344368	0.0358617	7.8168e-15	1.24201e-08	chr16_9307381-9312110	chr16:9323431:A:C	16	9323431	A	C	0.531566	1.5633e-07	225	3.51742e-05	13685	1
16	9753404	10182897	GRIN2A	chr16:9323431:A:C	A	0.289474	-1.33125	0.1098	1.49881e-19	1.88535e-08	chr16_9318921-9319780	chr16:9322833:C:T	16	9322833	C	T	0.570556	1.96752e-06	206	0.000405309	3483	0.822782
16	9753404	10182897	GRIN2A	chr16:9323431:A:C	A	0.289474	-1.33125	0.1098	1.49881e-19	1.88535e-08	chr16_9322081-9324410	chr16:9323431:A:C	16	9323431	A	C	0.624554	2.49832e-44	153	3.82243e-42	185	1
16	9753404	10182897	GRIN2A	chr16:9323431:A:C	A	0.289474	-1.33125	0.1098	1.49881e-19	1.88535e-08	chr16_9307381-9312110	chr16:9323431:A:C	16	9323431	A	C	0.531566	1.5633e-07	225	3.51742e-05	13685	1
16	22610531	22612196	ENSG00000260973	chr16:21820358:CA:C	CA	0.467105	0.186034	0.0285954	6.61486e-09	0.000719077	chr16_21819591-21821130	chr16:21820358:CA:C	16	21820358	CA	C	0.429554	1.0376e-06	32	3.32031e-05	2	1
16	21794095	21795759	ENSG00000260306	chr16:21820358:CA:C	CA	0.467105	0.27438	0.0313782	3.49133e-13	2.85271e-07	chr16_21819591-21821130	chr16:21820358:CA:C	16	21820358	CA	C	0.429554	1.0376e-06	32	3.32031e-05	2	1
16	88382959	88440757	ZNF469	chr16:88376336:C:T	C	0.401316	-0.501069	0.0673748	1.14391e-10	0.00094927	chr16_88375541-88377540	chr16:88376336:C:T	16	88376336	C	T	0.584608	7.77797e-16	242	1.88227e-13	204	1
16	84368527	84464187	ATP2C2	chr16:84497701:G:C	G	0.434211	-0.200992	0.0295589	1.85851e-09	0.00335917	chr16_84481371-84482800	chr16:84498696:A:T	16	84498696	A	T	0.650747	2.29681e-33	335	7.69433e-31	16610	0.978038
16	74447427	74607144	GLG1	chr16:74575279:T:G	T	0.118421	-0.206597	0.0237671	4.39262e-13	0.00429434	chr16_74500781-74502690	chr16:74522160:G:C	16	74522160	G	C	0.371438	7.97159e-25	129	1.02833e-22	20424	1
16	729760	741329	CIAO3	chr16:733156:G:C	G	0.414474	-0.0659739	0.00989613	3.30661e-09	0.00447325	chr16_733701-733980	chr16:733004:T:C	16	733004	T	C	0.293683	2.74466e-15	187	5.13252e-13	836	0.890453
16	66408524	66412135	LINC00920	chr16:66408503:C:T	C	0.151316	-0.357512	0.0495652	3.06242e-10	0.0135228	chr16_66407911-66409010	chr16:66408503:C:T	16	66408503	C	T	0.840452	3.9408e-54	142	5.59593e-52	43	1
16	81739097	81962685	PLCG2	chr16:81818742:C:A	C	0.118421	0.510351	0.0901155	2.30649e-07	0.03108	chr16_81818271-81819020	chr16:81818742:C:A	16	81818742	C	A	0.068589	8.99363e-56	258	2.32036e-53	96	1
16	15363628	15381047	NPIPA5	chr16:15143080:A:G	A	0.177632	-0.171818	0.0320874	8.12504e-07	0.0829741	chr16_14911431-14912660	chr16:14918835:T:C	16	14918835	T	C	0.375437	2.34636e-06	8	1.87709e-05	6789	0.812339
16	15363628	15381047	NPIPA5	chr16:15143080:A:G	A	0.177632	-0.171818	0.0320874	8.12504e-07	0.0829741	chr16_15153411-15155680	chr16:15129796:T:C	16	15129796	T	C	0.457444	2.38819e-06	31	7.40339e-05	24750	0.89
16	15363628	15381047	NPIPA5	chr16:15143080:A:G	A	0.177632	-0.171818	0.0320874	8.12504e-07	0.0829741	chr16_15206521-15207310	chr16:15205846:T:C	16	15205846	T	C	0.253527	2.058e-07	16	3.2928e-06	1070	0.891296
16	14708944	14726338	NPIPA3	chr16:15143080:A:G	A	0.177632	-0.246571	0.0379559	6.88875e-09	0.0761768	chr16_14911431-14912660	chr16:14918835:T:C	16	14918835	T	C	0.375437	2.34636e-06	8	1.87709e-05	6789	0.812339
16	14708944	14726338	NPIPA3	chr16:15143080:A:G	A	0.177632	-0.246571	0.0379559	6.88875e-09	0.0761768	chr16_15153411-15155680	chr16:15129796:T:C	16	15129796	T	C	0.457444	2.38819e-06	31	7.40339e-05	24750	0.89
16	14708944	14726338	NPIPA3	chr16:15143080:A:G	A	0.177632	-0.246571	0.0379559	6.88875e-09	0.0761768	chr16_15206521-15207310	chr16:15205846:T:C	16	15205846	T	C	0.253527	2.058e-07	16	3.2928e-06	1070	0.891296
17	51336646	51521401	LINC02073	chr17:51439805:A:G	A	0.335526	-1.04018	0.0598641	2.42946e-28	3.32991e-21	chr17_51439151-51440120	chr17:51439805:A:G	17	51439805	A	G	0.826158	2.00803e-52	210	4.21687e-50	169	1
17	410325	431062	C17orf97	chr17:409513:A:G	A	0.394737	-0.650456	0.0450706	1.33564e-23	1.97096e-12	chr17_409591-411410	chr17:409513:A:G	17	409513	A	G	0.526298	1.97583e-05	185	0.00365529	987	1
17	76672551	76711004	MXRA7	chr17:76683515:C:T	C	0.473684	0.227511	0.0213909	8.51636e-17	1.42846e-10	chr17_76707731-76711720	chr17:76685353:A:G	17	76685353	A	G	0.47871	1.39736e-05	170	0.00237551	24373	0.887352
17	68133201	68135935	ENSG00000277476	chr17:68087657:G:C	G	0.401316	-0.219206	0.0271693	7.02211e-12	0.00029041	chr17_68033801-68037160	chr17:68025637:C:T	17	68025637	C	T	0.478716	6.29897e-07	133	8.37763e-05	9843	0.842343
17	68133201	68135935	ENSG00000277476	chr17:68087657:G:C	G	0.401316	-0.219206	0.0271693	7.02211e-12	0.00029041	chr17_68101111-68102840	chr17:68100388:G:T	17	68100388	G	T	0.375208	5.35994e-48	139	7.45032e-46	1588	0.979229
17	68126666	68129586	ENSG00000278730	chr17:68087657:G:C	G	0.401316	-0.227387	0.0197311	1.88029e-18	5.98673e-10	chr17_68033801-68037160	chr17:68025637:C:T	17	68025637	C	T	0.478716	6.29897e-07	133	8.37763e-05	9843	0.842343
17	68126666	68129586	ENSG00000278730	chr17:68087657:G:C	G	0.401316	-0.227387	0.0197311	1.88029e-18	5.98673e-10	chr17_68101111-68102840	chr17:68100388:G:T	17	68100388	G	T	0.375208	5.35994e-48	139	7.45032e-46	1588	0.979229
17	68131462	68131907	ENSG00000274561	chr17:68087657:G:C	G	0.401316	-0.170222	0.0190901	1.6244e-13	4.86306e-07	chr17_68033801-68037160	chr17:68025637:C:T	17	68025637	C	T	0.478716	6.29897e-07	133	8.37763e-05	9843	0.842343
17	68131462	68131907	ENSG00000274561	chr17:68087657:G:C	G	0.401316	-0.170222	0.0190901	1.6244e-13	4.86306e-07	chr17_68101111-68102840	chr17:68100388:G:T	17	68100388	G	T	0.375208	5.35994e-48	139	7.45032e-46	1588	0.979229
17	35410922	35433283	SLFN12	chr17:35433192:C:T	C	0.203947	0.885146	0.0780207	4.03282e-18	4.14271e-09	chr17_35432341-35434050	chr17:35433192:C:T	17	35433192	C	T	0.281156	4.61685e-45	212	9.78772e-43	4	1
17	35406684	35409768	ENSG00000267745	chr17:35433192:C:T	C	0.203947	0.425177	0.0486646	3.60819e-13	0.00420666	chr17_35432341-35434050	chr17:35433192:C:T	17	35433192	C	T	0.281156	4.61685e-45	212	9.78772e-43	4	1
17	46193576	46196723	KANSL1-AS1	chr17:46720553:C:T	C	0.0789474	-0.903469	0.0812309	1.04594e-17	3.22767e-07	chr17_45722281-45722490	chr17:45701314:T:A	17	45701314	T	A	0.341193	1.22796e-05	279	0.003426	21072	0.915306
17	46193576	46196723	KANSL1-AS1	chr17:46720553:C:T	C	0.0789474	-0.903469	0.0812309	1.04594e-17	3.22767e-07	chr17_46224411-46226000	chr17:46208317:T:C	17	46208317	T	C	0.644953	5.71241e-08	104	5.94091e-06	16889	0.915306
17	46193576	46196723	KANSL1-AS1	chr17:46720553:C:T	C	0.0789474	-0.903469	0.0812309	1.04594e-17	3.22767e-07	chr17_46253961-46254070	chr17:46269743:A:G	17	46269743	A	G	0.746129	2.92495e-09	89	2.60321e-07	15727	0.915306
17	46193576	46196723	KANSL1-AS1	chr17:46720553:C:T	C	0.0789474	-0.903469	0.0812309	1.04594e-17	3.22767e-07	chr17_46259581-46260740	chr17:46273641:T:C	17	46273641	T	C	0.722426	5.1114e-11	93	4.7536e-09	13481	0.915306
17	46193576	46196723	KANSL1-AS1	chr17:46720553:C:T	C	0.0789474	-0.903469	0.0812309	1.04594e-17	3.22767e-07	chr17_46286621-46287300	chr17:46273641:T:C	17	46273641	T	C	0.630378	2.25547e-05	53	0.0011954	13319	0.915306
17	46193576	46196723	KANSL1-AS1	chr17:46720553:C:T	C	0.0789474	-0.903469	0.0812309	1.04594e-17	3.22767e-07	chr17_46266091-46268060	chr17:46282965:C:A	17	46282965	C	A	0.648238	8.13821e-15	39	3.1739e-13	15889	0.915306
17	18108706	18179800	MYO15A	chr17:18153853:A:T	A	0.25	-0.27325	0.0322902	1.22105e-12	7.92245e-07	chr17_18224601-18227150	chr17:18225508:C:T	17	18225508	C	T	0.475715	1.89334e-06	152	0.000287787	368	0.911749
17	30573471	30577000	ENSG00000231421	chr17:30581700:T:C	T	0.269737	0.768647	0.0639334	2.29472e-19	2.63323e-06	chr17_30576171-30576710	chr17:30576376:A:G	17	30576376	A	G	0.231207	1.80233e-10	183	3.29826e-08	64	0.901784
17	43125551	43153671	NBR2	chr17:43065857:C:T	C	0.302632	0.393371	0.0292194	6.19113e-22	3.08823e-06	chr17_43079081-43080060	chr17:43079499:C:T	17	43079499	C	T	0.764233	8.06151e-47	78	6.28798e-45	71	0.905265
17	43125551	43153671	NBR2	chr17:43065857:C:T	C	0.302632	0.393371	0.0292194	6.19113e-22	3.08823e-06	chr17_43231831-43232600	chr17:43227065:A:G	17	43227065	A	G	0.755844	1.41952e-13	31	4.40052e-12	5151	0.875781
17	43125551	43153671	NBR2	chr17:43065857:C:T	C	0.302632	0.393371	0.0292194	6.19113e-22	3.08823e-06	chr17_43283631-43284030	chr17:43304589:C:G	17	43304589	C	G	0.225697	2.92622e-07	13	3.80409e-06	20759	0.967323
17	43125551	43153671	NBR2	chr17:43065857:C:T	C	0.302632	0.393371	0.0292194	6.19113e-22	3.08823e-06	chr17_43314741-43317040	chr17:43315904:G:A	17	43315904	G	A	0.461598	1.12228e-15	71	7.96821e-14	14	0.935763
17	43125551	43153671	NBR2	chr17:43065857:C:T	C	0.302632	0.393371	0.0292194	6.19113e-22	3.08823e-06	chr17_43341711-43342560	chr17:43330633:G:C	17	43330633	G	C	0.307352	2.01354e-11	95	1.91286e-09	11503	0.870092
17	63819433	63830012	FTSJ3	chr17:63874362:C:T	C	0.335526	-0.130472	0.014556	1.32053e-13	4.30937e-06	chr17_63838161-63839760	chr17:63845125:G:C	17	63845125	G	C	0.654711	3.19156e-18	109	3.4788e-16	6165	0.893161
17	63827152	63832026	PSMC5	chr17:63778644:GT:G	GT	0.407895	-0.0635719	0.00953819	3.33028e-09	0.000239101	chr17_63866191-63866900	chr17:63889464:C:T	17	63889464	C	T	0.606935	2.5316e-10	158	3.99992e-08	22918	0.804363
17	58692573	58735611	RAD51C	chr17:58712544:G:C	G	0.144737	-0.159382	0.0183933	4.95977e-13	0.00119408	chr17_58657871-58659960	chr17:58660192:G:A	17	58660192	G	A	0.459978	2.91835e-06	93	0.000271406	1276	0.958748
17	46511511	46555650	LRRC37A2	chr17:45965585:C:T	C	0.0986842	-0.590105	0.0928576	1.26187e-08	0.00166797	chr17_45722281-45722490	chr17:45701314:T:A	17	45701314	T	A	0.341193	1.22796e-05	279	0.003426	21072	0.849638
17	46511511	46555650	LRRC37A2	chr17:45965585:C:T	C	0.0986842	-0.590105	0.0928576	1.26187e-08	0.00166797	chr17_45936191-45937180	chr17:45913553:A:G	17	45913553	A	G	0.224428	8.96154e-15	251	2.24935e-12	23133	0.851144
17	45586452	45588379	ENSG00000285668	chr17:45680084:C:A	C	0.0921053	-0.814498	0.069819	1.03149e-18	0.00228509	chr17_45489961-45491610	chr17:45495865:C:G	17	45495865	C	G	0.438823	2.3698e-09	111	2.63048e-07	5079	0.849638
17	45586452	45588379	ENSG00000285668	chr17:45680084:C:A	C	0.0921053	-0.814498	0.069819	1.03149e-18	0.00228509	chr17_45563311-45563620	chr17:45586969:C:G	17	45586969	C	G	0.271892	2.90232e-06	17	4.93394e-05	23503	0.919807
17	45586452	45588379	ENSG00000285668	chr17:45680084:C:A	C	0.0921053	-0.814498	0.069819	1.03149e-18	0.00228509	chr17_45592301-45592600	chr17:45606901:A:AT	17	45606901	A	AT	0.24609	4.58587e-09	72	3.30183e-07	14451	0.849638
17	45586452	45588379	ENSG00000285668	chr17:45680084:C:A	C	0.0921053	-0.814498	0.069819	1.03149e-18	0.00228509	chr17_45619801-45621310	chr17:45619554:C:T	17	45619554	C	T	0.295032	6.06024e-18	117	7.09048e-16	1002	0.919807
17	45586452	45588379	ENSG00000285668	chr17:45680084:C:A	C	0.0921053	-0.814498	0.069819	1.03149e-18	0.00228509	chr17_45722281-45722490	chr17:45701314:T:A	17	45701314	T	A	0.341193	1.22796e-05	279	0.003426	21072	0.83554
17	45586452	45588379	ENSG00000285668	chr17:45680084:C:A	C	0.0921053	-0.814498	0.069819	1.03149e-18	0.00228509	chr17_46224411-46226000	chr17:46208317:T:C	17	46208317	T	C	0.644953	5.71241e-08	104	5.94091e-06	16889	1
17	45586452	45588379	ENSG00000285668	chr17:45680084:C:A	C	0.0921053	-0.814498	0.069819	1.03149e-18	0.00228509	chr17_46253961-46254070	chr17:46269743:A:G	17	46269743	A	G	0.746129	2.92495e-09	89	2.60321e-07	15727	1
17	45586452	45588379	ENSG00000285668	chr17:45680084:C:A	C	0.0921053	-0.814498	0.069819	1.03149e-18	0.00228509	chr17_46259581-46260740	chr17:46273641:T:C	17	46273641	T	C	0.722426	5.1114e-11	93	4.7536e-09	13481	1
17	45586452	45588379	ENSG00000285668	chr17:45680084:C:A	C	0.0921053	-0.814498	0.069819	1.03149e-18	0.00228509	chr17_46286621-46287300	chr17:46273641:T:C	17	46273641	T	C	0.630378	2.25547e-05	53	0.0011954	13319	1
17	45586452	45588379	ENSG00000285668	chr17:45680084:C:A	C	0.0921053	-0.814498	0.069819	1.03149e-18	0.00228509	chr17_46266091-46268060	chr17:46282965:C:A	17	46282965	C	A	0.648238	8.13821e-15	39	3.1739e-13	15889	1
17	17858227	17860041	ENSG00000197815	chr17:17919861:G:C	G	0.421053	0.107632	0.017991	6.1106e-08	0.00236307	chr17_17931321-17931420	chr17:17931377:A:G	17	17931377	A	G	0.667283	8.87516e-06	89	0.000789889	7	0.977378
17	76565377	76586956	ST6GALNAC2	chr17:76562724:A:G	A	0.342105	0.219725	0.0326248	2.46129e-09	0.00239429	chr17_76546041-76547770	chr17:76562724:A:G	17	76562724	A	G	0.551297	1.48096e-06	167	0.000247321	15818	1
17	76565377	76586956	ST6GALNAC2	chr17:76562724:A:G	A	0.342105	0.219725	0.0326248	2.46129e-09	0.00239429	chr17_76561691-76562330	chr17:76562724:A:G	17	76562724	A	G	0.338873	8.80972e-14	196	1.72671e-11	714	1
17	46292733	46337794	LRRC37A	chr17:46131998:G:A	G	0.111842	-0.555754	0.0802442	1.07432e-09	0.0030577	chr17_45563311-45563620	chr17:45586969:C:G	17	45586969	C	G	0.271892	2.90232e-06	17	4.93394e-05	23503	0.856401
17	46292733	46337794	LRRC37A	chr17:46131998:G:A	G	0.111842	-0.555754	0.0802442	1.07432e-09	0.0030577	chr17_45619801-45621310	chr17:45619554:C:T	17	45619554	C	T	0.295032	6.06024e-18	117	7.09048e-16	1002	0.856401
17	30792372	30792833	ENSG00000266490	chr17:30693150:G:T	G	0.309211	-0.194667	0.0254214	4.32375e-11	0.00310779	chr17_30667031-30669990	chr17:30671377:A:G	17	30671377	A	G	0.432888	1.09139e-06	171	0.000186627	2867	0.817452
17	45894527	46028334	MAPT	chr17:45942346:G:A	G	0.355263	-0.213936	0.0320216	3.10761e-09	0.00498386	chr17_45941781-45943430	chr17:45942346:G:A	17	45942346	G	A	0.54226	5.07437e-13	250	1.26859e-10	260	1
17	45533963	45534710	ENSG00000131484	chr17:46095849:T:C	T	0.105263	-0.359469	0.0501029	3.62267e-10	0.00781915	chr17_46100731-46101740	chr17:46095849:T:C	17	46095849	T	C	0.637216	1.13061e-08	229	2.58911e-06	5387	1
17	45533963	45534710	ENSG00000131484	chr17:46095849:T:C	T	0.105263	-0.359469	0.0501029	3.62267e-10	0.00781915	chr17_46118121-46118720	chr17:46095849:T:C	17	46095849	T	C	0.641743	4.71951e-07	189	8.91988e-05	22571	1
17	47323290	47441312	EFCAB13	chr17:47307646:C:T	C	0.348684	-0.201678	0.0319741	1.54486e-08	0.0102958	chr17_47323351-47324910	chr17:47313585:G:C	17	47313585	G	C	0.656275	1.71815e-27	122	2.09614e-25	10545	1
17	45545804	45563230	ENSG00000267198	chr17:46036724:CT:C	CT	0.0986842	-0.346436	0.0553867	1.93329e-08	0.015989	chr17_45722281-45722490	chr17:45701314:T:A	17	45701314	T	A	0.341193	1.22796e-05	279	0.003426	21072	0.849638
17	45545804	45563230	ENSG00000267198	chr17:46036724:CT:C	CT	0.0986842	-0.346436	0.0553867	1.93329e-08	0.015989	chr17_45936191-45937180	chr17:45913553:A:G	17	45913553	A	G	0.224428	8.96154e-15	251	2.24935e-12	23133	0.851144
17	8224815	8248056	CTC1	chr17:8231743:T:C	T	0.131579	0.177496	0.0257641	1.25938e-09	0.0375751	chr17_8220061-8224260	chr17:8231743:T:C	17	8231743	T	C	0.530464	3.90369e-05	166	0.00648012	9583	1
17	7036015	7040117	SLC16A13	chr17:7035764:C:T	C	0.157895	0.151107	0.0291891	1.65784e-06	0.0792648	chr17_7035191-7036810	chr17:7035735:A:G	17	7035735	A	G	0.450205	3.2928e-10	176	5.79533e-08	265	0.829352
17	19495385	19579034	SLC47A1	chr17:19525674:TA:T	TA	0.289474	0.294081	0.0561748	1.31381e-06	0.096301	chr17_19533301-19534760	chr17:19535008:T:C	17	19535008	T	C	0.426209	3.2707e-08	142	4.64439e-06	978	1
18	39206917	39800322	MIR924HG	chr18:39810068:A:T	A	0.434211	0.589155	0.0446379	1.79756e-21	1.47868e-08	chr18_39781501-39782460	chr18:39800887:G:GA	18	39800887	G	GA	0.414807	1.44695e-06	69	9.98397e-05	18907	0.97769
18	39206917	39800322	MIR924HG	chr18:39810068:A:T	A	0.434211	0.589155	0.0446379	1.79756e-21	1.47868e-08	chr18_39799161-39800410	chr18:39801348:T:C	18	39801348	T	C	0.367464	1.20463e-11	75	9.03472e-10	1562	0.955968
18	39206917	39800322	MIR924HG	chr18:39810068:A:T	A	0.434211	0.589155	0.0446379	1.79756e-21	1.47868e-08	chr18_39840961-39842400	chr18:39821645:T:G	18	39821645	T	G	0.459804	9.9852e-06	96	0.000958579	20035	0.955968
18	54269517	54321266	POLI	chr18:54254649:T:C	T	0.421053	0.159534	0.0156331	5.5576e-16	1.78506e-08	chr18_54268901-54270550	chr18:54261622:T:A	18	54261622	T	A	0.473918	3.71013e-05	168	0.00623302	8104	1
18	75455787	75468835	ENSG00000287281	chr18:75458144:G:A	G	0.282895	-0.349525	0.0435355	8.37221e-12	4.43118e-05	chr18_75455261-75456490	chr18:75462307:A:G	18	75462307	A	G	0.57605	2.64321e-07	95	2.51105e-05	6431	1
18	26906481	27185308	CHST9	chr18:27048715:A:T	A	0.309211	-0.620622	0.0944131	4.94235e-09	0.00206993	chr18_27056861-27058680	chr18:27048715:A:T	18	27048715	A	T	0.574814	4.02499e-25	186	7.48648e-23	9055	1
18	26906481	27185308	CHST9	chr18:27048715:A:T	A	0.309211	-0.620622	0.0944131	4.94235e-09	0.00206993	chr18_27030131-27032310	chr18:27048715:A:T	18	27048715	A	T	0.551132	1.83516e-06	148	0.000271604	17495	1
18	63966406	63970181	ENSG00000283667	chr18:63970628:C:A	C	0.309211	-0.180308	0.0262222	1.33336e-09	0.0105454	chr18_63969601-63972290	chr18:63970628:C:A	18	63970628	C	A	0.535061	1.76643e-13	170	3.00294e-11	318	1
18	63949301	63981774	HMSD	chr18:63970740:C:T	C	0.263158	-0.190144	0.0367542	1.68065e-06	0.0608767	chr18_63969601-63972290	chr18:63970628:C:A	18	63970628	C	A	0.535061	1.76643e-13	170	3.00294e-11	318	0.847274
19	9412429	9435573	ZNF266	chr19:9417601:C:A	C	0.421053	-0.323406	0.0246311	2.37375e-21	1.3371e-12	chr19_9431431-9431720	chr19:9433976:C:A	19	9433976	C	A	0.379874	2.80457e-09	147	4.12271e-07	2400	0.877778
19	13764522	13774282	MRI1	chr19:13763444:G:T	G	0.361842	0.403073	0.0340934	5.31967e-19	4.96756e-12	chr19_13763881-13765960	chr19:13763444:G:T	19	13763444	G	T	0.327271	4.19827e-29	203	8.52248e-27	1476	1
19	11887782	11914329	ZNF69	chr19:11890134:C:T	C	0.164474	-0.397763	0.0382098	2.27217e-16	3.2384e-09	chr19_11889201-11890700	chr19:11890134:C:T	19	11890134	C	T	0.633631	1.88799e-19	119	2.24671e-17	184	1
19	37613749	37692337	ZFP30	chr19:37551508:C:G	C	0.322368	0.198115	0.0181588	2.60372e-17	5.53814e-09	chr19_37653881-37656500	chr19:37655499:T:A	19	37655499	T	A	0.6295	9.7204e-38	115	1.11785e-35	309	0.970337
19	52527652	52564464	ZNF808	chr19:52527595:C:T	C	0.375	0.190866	0.0181498	1.43177e-16	3.70732e-08	chr19_52526771-52528680	chr19:52527595:C:T	19	52527595	C	T	0.436217	1.31433e-21	218	2.86524e-19	131	1
19	43827321	43852017	ZNF283	chr19:43817624:A:G	A	0.375	0.176169	0.0177384	1.83986e-15	4.9222e-08	chr19_43804411-43804930	chr19:43817624:A:G	19	43817624	A	G	0.372153	2.27304e-12	205	4.65973e-10	12954	1
19	21483374	21503238	LINC00664	chr19:21574202:T:C	T	0.401316	0.327697	0.0372238	2.68579e-13	2.13428e-06	chr19_21568641-21569910	chr19:21574202:T:C	19	21574202	T	C	0.19296	4.16647e-35	84	3.49983e-33	4926	1
19	21483374	21503238	LINC00664	chr19:21574202:T:C	T	0.401316	0.327697	0.0372238	2.68579e-13	2.13428e-06	chr19_21600901-21601080	chr19:21592569:C:T	19	21592569	C	T	0.323618	7.40722e-08	132	9.77754e-06	8421	0.915747
19	21483374	21503238	LINC00664	chr19:21574202:T:C	T	0.401316	0.327697	0.0372238	2.68579e-13	2.13428e-06	chr19_21586211-21587240	chr19:21599081:G:A	19	21599081	G	A	0.383027	3.26332e-16	99	3.23068e-14	12355	0.89613
19	21483374	21503238	LINC00664	chr19:21574202:T:C	T	0.401316	0.327697	0.0372238	2.68579e-13	2.13428e-06	chr19_21603701-21605520	chr19:21599172:G:T	19	21599172	G	T	0.382389	6.46178e-36	157	1.0145e-33	5438	0.89613
19	21444241	21463908	ENSG00000268119	chr19:21574202:T:C	T	0.401316	0.349647	0.0456152	4.18213e-11	3.76962e-07	chr19_21568641-21569910	chr19:21574202:T:C	19	21574202	T	C	0.19296	4.16647e-35	84	3.49983e-33	4926	1
19	21444241	21463908	ENSG00000268119	chr19:21574202:T:C	T	0.401316	0.349647	0.0456152	4.18213e-11	3.76962e-07	chr19_21600901-21601080	chr19:21592569:C:T	19	21592569	C	T	0.323618	7.40722e-08	132	9.77754e-06	8421	0.915747
19	21444241	21463908	ENSG00000268119	chr19:21574202:T:C	T	0.401316	0.349647	0.0456152	4.18213e-11	3.76962e-07	chr19_21586211-21587240	chr19:21599081:G:A	19	21599081	G	A	0.383027	3.26332e-16	99	3.23068e-14	12355	0.89613
19	21444241	21463908	ENSG00000268119	chr19:21574202:T:C	T	0.401316	0.349647	0.0456152	4.18213e-11	3.76962e-07	chr19_21603701-21605520	chr19:21599172:G:T	19	21599172	G	T	0.382389	6.46178e-36	157	1.0145e-33	5438	0.89613
19	21554640	21569237	ENSG00000268081	chr19:21574202:T:C	T	0.401316	0.600308	0.0545665	1.75741e-17	6.25586e-08	chr19_21568641-21569910	chr19:21574202:T:C	19	21574202	T	C	0.19296	4.16647e-35	84	3.49983e-33	4926	1
19	21554640	21569237	ENSG00000268081	chr19:21574202:T:C	T	0.401316	0.600308	0.0545665	1.75741e-17	6.25586e-08	chr19_21600901-21601080	chr19:21592569:C:T	19	21592569	C	T	0.323618	7.40722e-08	132	9.77754e-06	8421	0.915747
19	21554640	21569237	ENSG00000268081	chr19:21574202:T:C	T	0.401316	0.600308	0.0545665	1.75741e-17	6.25586e-08	chr19_21586211-21587240	chr19:21599081:G:A	19	21599081	G	A	0.383027	3.26332e-16	99	3.23068e-14	12355	0.89613
19	21554640	21569237	ENSG00000268081	chr19:21574202:T:C	T	0.401316	0.600308	0.0545665	1.75741e-17	6.25586e-08	chr19_21603701-21605520	chr19:21599172:G:T	19	21599172	G	T	0.382389	6.46178e-36	157	1.0145e-33	5438	0.89613
19	46466491	46471563	PNMA8A	chr19:46471524:G:A	G	0.197368	0.262166	0.0272335	7.0338e-15	4.41581e-07	chr19_46470791-46473060	chr19:46473478:C:T	19	46473478	C	T	0.648568	9.87006e-79	122	1.20415e-76	1552	0.934804
19	53007512	53013180	ENSG00000267943	chr19:53039570:G:A	G	0.184211	0.451453	0.0505891	1.57373e-13	3.59614e-06	chr19_53037331-53038180	chr19:53039570:G:A	19	53039570	G	A	0.244595	1.1197e-21	120	1.34365e-19	1814	1
19	53107879	53133077	ZNF415	chr19:53132920:C:A	C	0.151316	0.464113	0.0429164	3.93524e-17	6.38183e-06	chr19_53131851-53133320	chr19:53132920:C:A	19	53132920	C	A	0.318738	7.40347e-63	198	1.46589e-60	334	1
19	13774456	13778773	C19orf53	chr19:13774800:A:G	A	0.407895	0.126318	0.0156245	6.52825e-12	8.52901e-06	chr19_13773761-13775270	chr19:13774800:A:G	19	13774800	A	G	0.46031	7.90337e-11	191	1.50954e-08	284	1
19	36916329	36997932	ZNF568	chr19:36999318:A:T	A	0.434211	-0.121071	0.0153344	1.5101e-11	2.03114e-05	chr19_36972521-36974170	chr19:36989474:A:G	19	36989474	A	G	0.55139	9.23208e-09	129	1.19094e-06	16128	0.839387
19	58034025	58054631	ZSCAN1	chr19:58034065:G:C	G	0.328947	-0.27032	0.0270123	1.3195e-15	8.54344e-05	chr19_58033461-58034860	chr19:58034065:G:C	19	58034065	G	C	0.557136	4.91735e-16	148	7.27768e-14	95	1
19	37314868	37315620	ENSG00000276846	chr19:37254911:G:T	G	0.256579	-0.234916	0.0341453	1.31173e-09	0.00011433	chr19_37312161-37313480	chr19:37303948:G:A	19	37303948	G	A	0.543715	2.56465e-06	101	0.000259029	8872	0.968077
19	57454790	57457140	VN1R1	chr19:57453438:G:T	G	0.375	0.178858	0.0232627	3.7701e-11	0.000312392	chr19_57476821-57478150	chr19:57497990:C:T	19	57497990	C	T	0.444306	8.88827e-13	137	1.21769e-10	20504	0.87563
19	54465026	54473296	CDC42EP5	chr19:54471863:G:A	G	0.309211	-0.258864	0.0372298	9.53566e-10	0.000397769	chr19_54470681-54471730	chr19:54471021:G:C	19	54471021	G	C	0.560986	5.11164e-07	227	0.000116034	185	0.97176
19	8374373	8390685	RAB11B-AS1	chr19:8360328:G:A	G	0.203947	0.164773	0.0237688	1.04403e-09	0.000540871	chr19_8392091-8392470	chr19:8392463:G:C	19	8392463	G	C	0.625091	4.87313e-09	170	8.28431e-07	183	0.904856
19	57449689	57453011	ENSG00000276449	chr19:57432329:A:G	A	0.453947	0.139211	0.0209985	3.88083e-09	0.00133183	chr19_57437911-57438420	chr19:57432329:A:G	19	57432329	A	G	0.427248	3.81597e-05	125	0.00476996	5837	1
19	416589	461033	SHC2	chr19:488506:A:G	A	0.421053	0.138046	0.0209756	4.77875e-09	0.00193769	chr19_485181-486660	chr19:488506:A:G	19	488506	A	G	0.446063	1.23869e-07	227	2.81182e-05	2586	1
19	416589	461033	SHC2	chr19:488506:A:G	A	0.421053	0.138046	0.0209756	4.77875e-09	0.00193769	chr19_477931-479550	chr19:488506:A:G	19	488506	A	G	0.456659	5.25766e-06	297	0.00156152	9766	1
19	37497159	37507122	ZNF793-AS1	chr19:37554849:C:T	C	0.328947	-0.238326	0.0347634	1.45756e-09	0.00195637	chr19_37653881-37656500	chr19:37655499:T:A	19	37655499	T	A	0.6295	9.7204e-38	115	1.11785e-35	309	0.944531
19	35738801	35742453	IGFLR1	chr19:35739273:T:C	T	0.125	-0.248917	0.0384778	7.74015e-09	0.00213185	chr19_35744371-35746290	chr19:35745027:A:C	19	35745027	A	C	0.52623	1.53994e-05	129	0.00198653	303	0.845032
19	50025714	50053414	ZNF473	chr19:50060831:C:T	C	0.105263	-0.148556	0.0240617	2.72524e-08	0.00662939	chr19_50050141-50051830	chr19:50050718:G:C	19	50050718	G	C	0.228597	4.77499e-31	215	1.02662e-28	268	0.871673
19	50050589	50066793	ENSG00000204666	chr19:50060831:C:T	C	0.105263	-0.240914	0.0447577	7.25729e-07	0.0328959	chr19_50050141-50051830	chr19:50050718:G:C	19	50050718	G	C	0.228597	4.77499e-31	215	1.02662e-28	268	0.871673
19	49528003	49546962	RCN3	chr19:49527889:C:T	C	0.184211	-0.267192	0.0438734	3.88597e-08	0.00875346	chr19_49527451-49528470	chr19:49527889:C:T	19	49527889	C	T	0.593423	8.47611e-08	185	1.56808e-05	71	1
19	32978592	33064888	RHPN2	chr19:33041394:C:T	C	0.223684	0.247484	0.036966	2.92611e-09	0.0120731	chr19_33040891-33042120	chr19:33041394:C:T	19	33041394	C	T	0.31352	1.76696e-45	175	3.09219e-43	112	1
19	43506719	43527222	ETHE1	chr19:43501724:CCAAA:C	CCAAA	0.164474	0.196214	0.0321788	3.76414e-08	0.0150714	chr19_43525471-43527740	chr19:43501311:G:A	19	43501311	G	A	0.452019	3.05762e-06	155	0.000473931	25295	0.914911
19	33621953	33773509	CHST8	chr19:33603751:G:A	G	0.467105	-0.222756	0.0403286	4.09324e-07	0.0155737	chr19_33580101-33581470	chr19:33580875:C:T	19	33580875	C	T	0.590226	4.1874e-25	123	5.1505e-23	89	0.847407
19	33621953	33773509	CHST8	chr19:33603751:G:A	G	0.467105	-0.222756	0.0403286	4.09324e-07	0.0155737	chr19_33569571-33570490	chr19:33582089:C:T	19	33582089	C	T	0.553696	2.56809e-05	193	0.00495642	12059	0.865048
19	17555649	17583157	COLGALT1	chr19:17536424:C:A	C	0.105263	0.195564	0.0327693	6.4971e-08	0.0259457	chr19_17565381-17566250	chr19:17543986:A:C	19	17543986	A	C	0.284245	4.33039e-08	183	7.92462e-06	21830	1
19	49690898	49713731	CPT1C	chr19:49691142:G:C	G	0.394737	0.27474	0.0363693	6.8257e-11	0.0262928	chr19_49688501-49692350	chr19:49691142:G:C	19	49691142	G	C	0.436635	1.58615e-09	168	2.66473e-07	716	1
19	49512375	49526428	FCGRT	chr19:49514467:C:T	C	0.144737	0.175022	0.0284302	2.93823e-08	0.0592196	chr19_49512241-49513940	chr19:49513491:C:T	19	49513491	C	T	0.440312	3.49891e-05	148	0.00517838	401	0.88359
19	28294093	28313500	ENSG00000266928	chr19:28319269:G:A	G	0.223684	0.242492	0.0369856	5.31949e-09	0.0615827	chr19_28319301-28319600	chr19:28327190:G:A	19	28327190	G	A	0.347859	8.66129e-09	286	2.47713e-06	7740	0.871185
19	55006193	55048086	GP6-AS1	chr19:54960568:ATTG:A	ATTG	0.388158	-0.19258	0.0351723	4.98238e-07	0.0646523	chr19_54966381-54966650	chr19:54960568:ATTG:A	19	54960568	ATTG	A	0.708935	2.28888e-07	237	5.42465e-05	5948	1
19	8322584	8343262	KANK3	chr19:8326810:A:C	A	0.0789474	-0.266353	0.0483303	4.30605e-07	0.0934526	chr19_8334161-8335960	chr19:8330219:G:A	19	8330219	G	A	0.596454	5.61922e-18	198	1.11261e-15	4841	0.841905
20	46499630	46513559	ZNF334	chr20:46523829:C:A	C	0.151316	-0.578248	0.0596116	5.08514e-15	1.88098e-10	chr20_46513021-46513880	chr20:46523829:C:A	20	46523829	C	A	0.605419	8.58187e-07	107	9.1826e-05	10379	1
20	25006230	25058980	ACSS1	chr20:25058203:C:G	C	0.361842	-0.733102	0.0832303	2.63027e-13	2.51684e-06	chr20_25056611-25059770	chr20:25058203:C:G	20	25058203	C	G	0.621677	1.26382e-20	209	2.64139e-18	13	1
20	43914852	44069616	TOX2	chr20:43900763:C:G	C	0.256579	-0.464338	0.0693691	2.94131e-09	0.00050293	chr20_43899611-43900930	chr20:43901080:C:T	20	43901080	C	T	0.596527	9.0261e-08	163	1.47125e-05	810	1
20	63235883	63240495	BIRC7	chr20:63253304:C:T	C	0.355263	0.162545	0.0291813	3.38211e-07	0.0320122	chr20_63238431-63239170	chr20:63253619:A:T	20	63253619	A	T	0.412442	1.58548e-09	199	3.15511e-07	14819	0.817197
20	63235883	63240495	BIRC7	chr20:63253304:C:T	C	0.355263	0.162545	0.0291813	3.38211e-07	0.0320122	chr20_63251311-63255400	chr20:63253886:T:C	20	63253886	T	C	0.415935	3.02281e-29	223	6.74087e-27	530	0.817197
20	63240784	63272694	NKAIN4	chr20:63253304:C:T	C	0.355263	0.451432	0.0605238	1.03956e-10	0.0100434	chr20_63238431-63239170	chr20:63253619:A:T	20	63253619	A	T	0.412442	1.58548e-09	199	3.15511e-07	14819	0.817197
20	63240784	63272694	NKAIN4	chr20:63253304:C:T	C	0.355263	0.451432	0.0605238	1.03956e-10	0.0100434	chr20_63251311-63255400	chr20:63253886:T:C	20	63253886	T	C	0.415935	3.02281e-29	223	6.74087e-27	530	0.817197
20	63253978	63261615	FLJ16779	chr20:63253304:C:T	C	0.355263	0.532206	0.0688689	3.17013e-11	0.000994622	chr20_63238431-63239170	chr20:63253619:A:T	20	63253619	A	T	0.412442	1.58548e-09	199	3.15511e-07	14819	0.817197
20	63253978	63261615	FLJ16779	chr20:63253304:C:T	C	0.355263	0.532206	0.0688689	3.17013e-11	0.000994622	chr20_63251311-63255400	chr20:63253886:T:C	20	63253886	T	C	0.415935	3.02281e-29	223	6.74087e-27	530	0.817197
20	35626031	35664956	CPNE1	chr20:35612055:G:A	G	0.125	0.478288	0.0401283	3.54598e-19	0.00840861	chr20_35967941-35968600	chr20:35972604:G:A	20	35972604	G	A	0.615913	2.65479e-07	73	1.938e-05	4334	0.951177
20	25762384	25868225	FAM182B	chr20:25873426:G:A	G	0.447368	0.169651	0.0318368	9.02077e-07	0.0257693	chr20_25844141-25845460	chr20:25860253:A:G	20	25860253	A	G	0.194607	6.04567e-17	90	5.4411e-15	15453	0.842084
20	25762384	25868225	FAM182B	chr20:25873426:G:A	G	0.447368	0.169651	0.0318368	9.02077e-07	0.0257693	chr20_25861171-25864000	chr20:25861767:C:G	20	25861767	C	G	0.45383	2.2811e-08	111	2.53202e-06	819	0.913931
20	25762384	25868225	FAM182B	chr20:25873426:G:A	G	0.447368	0.169651	0.0318368	9.02077e-07	0.0257693	chr20_25984691-25985460	chr20:25970026:T:C	20	25970026	T	C	0.220035	1.62276e-22	138	2.23941e-20	15050	0.813698
20	25762384	25868225	FAM182B	chr20:25873426:G:A	G	0.447368	0.169651	0.0318368	9.02077e-07	0.0257693	chr20_25986851-25987740	chr20:25981958:C:CT	20	25981958	C	CT	0.656457	3.66812e-15	133	4.8786e-13	5338	0.815082
20	35201745	35278131	MMP24OS	chr20:35275830:A:G	A	0.184211	0.383489	0.0331975	1.67312e-18	0.0354091	chr20_35277101-35278840	chr20:35278225:A:G	20	35278225	A	G	0.661824	1.56485e-79	140	2.19079e-77	255	1
20	26009792	26011243	ENSG00000287569	chr20:25959183:GT:G	GT	0.453947	0.172848	0.0334505	1.72203e-06	0.0485817	chr20_25844141-25845460	chr20:25860253:A:G	20	25860253	A	G	0.194607	6.04567e-17	90	5.4411e-15	15453	0.976496
20	26009792	26011243	ENSG00000287569	chr20:25959183:GT:G	GT	0.453947	0.172848	0.0334505	1.72203e-06	0.0485817	chr20_25861171-25864000	chr20:25861767:C:G	20	25861767	C	G	0.45383	2.2811e-08	111	2.53202e-06	819	0.873831
20	26009792	26011243	ENSG00000287569	chr20:25959183:GT:G	GT	0.453947	0.172848	0.0334505	1.72203e-06	0.0485817	chr20_25984691-25985460	chr20:25970026:T:C	20	25970026	T	C	0.220035	1.62276e-22	138	2.23941e-20	15050	0.80917
20	26009792	26011243	ENSG00000287569	chr20:25959183:GT:G	GT	0.453947	0.172848	0.0334505	1.72203e-06	0.0485817	chr20_25986851-25987740	chr20:25981958:C:CT	20	25981958	C	CT	0.656457	3.66812e-15	133	4.8786e-13	5338	0.808567
20	18567347	18569563	SMIM26	chr20:18497226:T:A	T	0.289474	0.0822562	0.013225	2.24438e-08	0.054923	chr20_18739061-18740460	chr20:18739775:T:C	20	18739775	T	C	0.294506	6.55937e-46	173	1.13477e-43	15	0.818371
20	30278906	30289956	LINC01597	chr20:30309441:T:C	T	0.467105	-0.220035	0.0444821	4.11062e-06	0.0650603	chr20_30288981-30289690	chr20:30274763:A:G	20	30274763	A	G	0.626183	5.36059e-06	207	0.00110964	14573	0.808486
20	44619522	44652233	ADA	chr20:44643697:T:G	T	0.486842	-0.189382	0.0334907	2.3891e-07	0.0746869	chr20_44642021-44644340	chr20:44643697:T:G	20	44643697	T	G	0.620152	5.62143e-43	131	7.36408e-41	517	1
20	44619522	44652233	ADA	chr20:44643697:T:G	T	0.486842	-0.189382	0.0334907	2.3891e-07	0.0746869	chr20_44645921-44647220	chr20:44646360:T:C	20	44646360	T	C	0.556221	4.79217e-06	170	0.00081467	210	0.935293
21	44107373	44131181	PWP2	chr21:44055608:G:C	G	0.401316	-0.335615	0.0243712	1.8038e-22	7.47239e-14	chr21_44107031-44108040	chr21:44093664:G:A	21	44093664	G	A	0.733604	5.6919e-10	30	1.70757e-08	13872	1
21	44107373	44131181	PWP2	chr21:44055608:G:C	G	0.401316	-0.335615	0.0243712	1.8038e-22	7.47239e-14	chr21_44114141-44114170	chr21:44093664:G:A	21	44093664	G	A	0.833524	1.06863e-08	26	2.77844e-07	20492	1
21	29004384	29019360	RWDD2B	chr21:29001220:T:C	T	0.361842	0.346425	0.030682	5.08268e-18	1.36657e-08	chr21_29018551-29019900	chr21:29017836:A:G	21	29017836	A	G	0.432357	3.97308e-07	89	3.53604e-05	1390	0.955904
21	44133610	44210114	GATD3A	chr21:44049768:G:A	G	0.394737	-0.145526	0.0152332	9.72011e-15	2.7804e-07	chr21_44107031-44108040	chr21:44093664:G:A	21	44093664	G	A	0.733604	5.6919e-10	30	1.70757e-08	13872	0.928401
21	44133610	44210114	GATD3A	chr21:44049768:G:A	G	0.394737	-0.145526	0.0152332	9.72011e-15	2.7804e-07	chr21_44114141-44114170	chr21:44093664:G:A	21	44093664	G	A	0.833524	1.06863e-08	26	2.77844e-07	20492	0.928401
21	46286342	46297751	YBEY	chr21:46279285:CA:C	CA	0.493421	0.21611	0.0244938	2.46159e-13	4.34579e-07	chr21_46285261-46287350	chr21:46262739:G:A	21	46262739	G	A	0.51705	4.95554e-05	131	0.00649176	23567	0.83382
21	40010999	40847158	DSCAM	chr21:40174126:C:T	C	0.322368	-0.466824	0.0677863	1.27348e-09	0.00152803	chr21_40176271-40177310	chr21:40174126:C:T	21	40174126	C	T	0.604786	1.01966e-11	244	2.48797e-09	2664	1
21	46136160	46155579	FTCD	chr21:46179366:C:T	C	0.203947	0.371016	0.053669	1.13563e-09	0.00276208	chr21_46183871-46185420	chr21:46179366:C:T	21	46179366	C	T	0.166527	2.02223e-20	171	3.45802e-18	5280	1
21	41167801	41282530	BACE2	chr21:41171060:A:G	A	0.447368	-0.197924	0.0339212	1.13328e-07	0.0259981	chr21_41166881-41171760	chr21:41171060:A:G	21	41171060	A	G	0.533999	9.85433e-07	244	0.000240446	1740	1
22	30635781	30669016	SLC35E4	chr22:30717446:G:A	G	0.203947	0.197964	0.0391538	2.67527e-06	0.0739019	chr22_30693941-30696520	chr22:30703183:A:T	22	30703183	A	T	0.453618	2.44646e-07	184	4.5015e-05	7953	0.863782
22	30635781	30669016	SLC35E4	chr22:30717446:G:A	G	0.203947	0.197964	0.0391538	2.67527e-06	0.0739019	chr22_30717101-30718210	chr22:30717446:G:A	22	30717446	G	A	0.223235	1.54911e-37	170	2.63349e-35	210	1
22	30635781	30669016	SLC35E4	chr22:30717446:G:A	G	0.203947	0.197964	0.0391538	2.67527e-06	0.0739019	chr22_30705791-30706960	chr22:30717446:G:A	22	30717446	G	A	0.414077	8.09638e-06	183	0.00148164	11070	1
22	30693782	30907824	OSBP2	chr22:30717446:G:A	G	0.203947	0.38474	0.0462951	9.11084e-08	1.89611e-14	chr22_30693941-30696520	chr22:30703183:A:T	22	30703183	A	T	0.453618	2.44646e-07	184	4.5015e-05	7953	0.863782
22	30693782	30907824	OSBP2	chr22:30717446:G:A	G	0.203947	0.38474	0.0462951	9.11084e-08	1.89611e-14	chr22_30717101-30718210	chr22:30717446:G:A	22	30717446	G	A	0.223235	1.54911e-37	170	2.63349e-35	210	1
22	30693782	30907824	OSBP2	chr22:30717446:G:A	G	0.203947	0.38474	0.0462951	9.11084e-08	1.89611e-14	chr22_30705791-30706960	chr22:30717446:G:A	22	30717446	G	A	0.414077	8.09638e-06	183	0.00148164	11070	1
22	23969211	23969873	ENSG00000272787	chr22:23924767:A:C	A	0.388158	0.199897	0.0271929	1.66999e-10	0.000146283	chr22_23913301-23914640	chr22:23924644:G:C	22	23924644	G	C	0.528911	1.16155e-05	298	0.00346143	10674	0.930401
22	23894426	23898930	MIF-AS1	chr22:23924767:A:C	A	0.388158	-0.625423	0.0450158	1.10897e-22	2.64265e-08	chr22_23913301-23914640	chr22:23924644:G:C	22	23924644	G	C	0.528911	1.16155e-05	298	0.00346143	10674	0.930401
22	23901432	23907068	ENSG00000273295	chr22:23924767:A:C	A	0.388158	-1.28988	0.0965633	9.44071e-22	2.36783e-06	chr22_23913301-23914640	chr22:23924644:G:C	22	23924644	G	C	0.528911	1.16155e-05	298	0.00346143	10674	0.930401
22	42085526	42090884	NDUFA6	chr22:42084417:G:A	G	0.151316	-0.269544	0.0233193	1.62356e-18	3.83181e-08	chr22_42089521-42091590	chr22:42090076:G:A	22	42090076	G	A	0.711812	3.40731e-31	79	2.69178e-29	480	1
22	42089630	42090028	ENSG00000270083	chr22:42084417:G:A	G	0.151316	-0.238883	0.0307984	2.79442e-11	0.000673883	chr22_42089521-42091590	chr22:42090076:G:A	22	42090076	G	A	0.711812	3.40731e-31	79	2.69178e-29	480	1
22	38578118	38656629	FAM227A	chr22:38684633:T:A	T	0.210526	-0.204021	0.0291554	7.85193e-10	1.61916e-05	chr22_38678791-38679000	chr22:38669167:A:G	22	38669167	A	G	0.606104	3.33081e-05	100	0.00333081	9729	0.841603
22	38483438	38507660	DDX17	chr22:38684633:T:A	T	0.210526	-0.0376957	0.00725074	1.51833e-06	0.0303503	chr22_38678791-38679000	chr22:38669167:A:G	22	38669167	A	G	0.606104	3.33081e-05	100	0.00333081	9729	0.841603
22	46576012	46679790	GRAMD4	chr22:46581053:C:T	C	0.269737	-0.208838	0.0272465	4.18877e-11	6.46572e-05	chr22_46580451-46581930	chr22:46581053:C:T	22	46581053	C	T	0.348046	1.08897e-18	218	2.37396e-16	137	1
22	36189124	36204840	APOL4	chr22:36201835:G:T	G	0.427632	-0.585523	0.0820634	4.30889e-10	0.000208876	chr22_36201291-36202490	chr22:36201835:G:T	22	36201835	G	T	0.573922	8.31017e-12	257	2.13571e-09	55	1
22	37675636	37679802	LGALS1	chr22:37680056:G:A	G	0.322368	0.266212	0.0308073	5.51764e-13	0.000273496	chr22_37674491-37677720	chr22:37678336:C:T	22	37678336	C	T	0.413283	1.41021e-24	169	2.38326e-22	2230	0.976706
22	50059391	50085426	MLC1	chr22:50072945:T:C	T	0.236842	0.480654	0.0355246	4.72149e-22	0.000333377	chr22_50083331-50087160	chr22:50102987:A:G	22	50102987	A	G	0.457977	5.16556e-11	231	1.19324e-08	17741	0.864455
22	42058334	42070842	NAGA	chr22:42126069:A:C	A	0.486842	0.0915478	0.013553	2.25778e-09	0.00146811	chr22_42089521-42091590	chr22:42094288:A:C	22	42094288	A	C	0.309296	4.34515e-24	79	3.43267e-22	3732	0.807459
22	26429260	26445015	ASPHD2	chr22:26397342:C:CT	C	0.401316	0.14011	0.0232338	4.99649e-08	0.00224326	chr22_26404241-26405640	chr22:26404233:A:C	22	26404233	A	C	0.414049	1.70783e-11	221	3.7743e-09	707	0.877617
22	50568995	50579999	CHKB-CPT1B	chr22:50572812:C:T	C	0.190789	0.242684	0.0416809	1.19319e-07	0.043062	chr22_50578121-50579210	chr22:50584979:A:G	22	50584979	A	G	0.407158	6.4053e-06	263	0.00168459	6313	0.867343
22	50568861	50578455	CPT1B	chr22:50572812:C:T	C	0.190789	0.251563	0.0381398	4.48865e-09	0.00943814	chr22_50578121-50579210	chr22:50584979:A:G	22	50584979	A	G	0.407158	6.4053e-06	263	0.00168459	6313	0.867343
22	29480218	29491390	NEFH	chr22:29467171:T:C	T	0.105263	0.567796	0.0608936	2.67047e-14	0.0114108	chr22_29477491-29481890	chr22:29480817:A:C	22	29480817	A	C	0.414425	4.50236e-11	179	8.05923e-09	1127	0.874813
22	29436534	29478868	RFPL1S	chr22:29471595:C:T	C	0.0921053	0.594425	0.064043	3.22602e-14	0.0114376	chr22_29477491-29481890	chr22:29480817:A:C	22	29480817	A	C	0.414425	4.50236e-11	179	8.05923e-09	1127	1
22	23688136	23699176	RGL4	chr22:23715298:C:T	C	0.118421	-0.205806	0.0328402	1.83661e-08	0.0146265	chr22_23683841-23685420	chr22:23680950:C:T	22	23680950	C	T	0.156989	2.4069e-16	131	3.15304e-14	3680	0.833829

### Sheet: B. VPA
gene_chr	gene_start	gene_end	gene_name	snp_id	Assessed Allele	maf	beta	beta_se	p_value	global_adj_p_value	Feature	rs.ID	Chromosome	SNP.Position	Ref.Allele	Alt.allele	Effect.Size	PValue	TESTS	BF	Distance_from_PeakCenter	R2
1	205813322	205896082	ENSG00000286619	chr1:205790067:G:A	G	0.141026	-2.26748	0.170389	6.99544e-22	3.16597e-11	chr1_205826041-205827920	chr1:205820154:G:A	1	205820154	G	A	0.570263	4.58438e-07	107	4.90528e-05	6826	0.964769
1	205828025	205850132	PM20D1	chr1:205790067:G:A	G	0.141026	-1.10371	0.0833378	9.09872e-22	1.05169e-09	chr1_205826041-205827920	chr1:205820154:G:A	1	205820154	G	A	0.570263	4.58438e-07	107	4.90528e-05	6826	0.964769
1	39026318	39034636	NDUFS5	chr1:38996470:CT:C	CT	0.25	0.239163	0.0203504	4.84644e-19	6.84951e-11	chr1_39025551-39027650	chr1:39026790:C:T	1	39026790	C	T	0.388513	2.35177e-42	203	4.77409e-40	190	1
1	39026318	39034636	NDUFS5	chr1:38996470:CT:C	CT	0.25	0.239163	0.0203504	4.84644e-19	6.84951e-11	chr1_39046551-39048440	chr1:39027946:T:C	1	39027946	T	C	0.452987	1.15864e-05	162	0.001877	19550	0.87164
1	109733932	109741038	GSTM3	chr1:109740350:G:T	G	0.262821	-0.309152	0.0266364	9.07686e-19	1.60973e-08	chr1_109739411-109741040	chr1:109740350:G:T	1	109740350	G	T	0.571314	2.74119e-13	152	4.16662e-11	124	1
1	21440128	21485005	NBPF3	chr1:21440170:G:C	G	0.467949	0.758386	0.0630433	1.47926e-19	4.91749e-08	chr1_21439691-21440970	chr1:21441698:G:C	1	21441698	G	C	0.323129	3.75332e-41	142	5.32972e-39	1368	0.980624
1	92029985	92063538	EPHX4	chr1:92037574:A:G	A	0.442308	-0.278024	0.0311804	1.32442e-13	7.41705e-06	chr1_92037441-92037690	chr1:92037574:A:G	1	92037574	A	G	0.766594	2.10742e-15	139	2.92932e-13	8	1
1	39678648	39691485	HPCAL4	chr1:39702400:G:C	G	0.0961538	-1.06419	0.123975	5.9079e-13	1.07012e-05	chr1_39700971-39702430	chr1:39718030:G:A	1	39718030	G	A	0.692682	4.64072e-14	203	9.42066e-12	16330	0.938791
1	39651229	39672107	NT5C1A	chr1:39702400:G:C	G	0.0961538	-0.989259	0.107079	3.11964e-14	0.000240016	chr1_39700971-39702430	chr1:39718030:G:A	1	39718030	G	A	0.692682	4.64072e-14	203	9.42066e-12	16330	0.938791
1	230690776	230745576	AGT	chr1:230711810:C:A	C	0.121795	-1.11924	0.136675	3.48498e-12	1.35816e-05	chr1_230713671-230714810	chr1:230714140:T:G	1	230714140	T	G	0.609951	1.67183e-15	216	3.61115e-13	100	1
1	169105697	169132722	ATP1B1	chr1:168834973:G:A	G	0.25	-0.450874	0.0535907	1.27258e-12	1.98972e-05	chr1_168833281-168834660	chr1:168834973:G:A	1	168834973	G	A	0.752963	7.26172e-22	152	1.10378e-19	1003	1
1	242147230	242209129	ENSG00000272865	chr1:242159352:C:T	C	0.49359	-0.502462	0.064637	2.2449e-11	2.25375e-05	chr1_242146201-242147850	chr1:242147130:T:G	1	242147130	T	G	0.569621	1.05507e-08	169	1.78306e-06	104	0.927486
1	84549611	84574480	CTBS	chr1:84571890:A:G	A	0.134615	0.475261	0.0499583	9.11814e-15	0.000121048	chr1_84573031-84575140	chr1:84571890:A:G	1	84571890	A	G	0.275439	5.69336e-55	139	7.91377e-53	2196	1
1	91260766	91404856	HFM1	chr1:91372468:G:A	G	0.108974	-0.305896	0.039893	3.60114e-11	0.000143644	chr1_91403921-91405170	chr1:91399565:C:T	1	91399565	C	T	0.557017	8.45606e-14	102	8.62518e-12	4981	0.94268
1	28199456	28233029	DNAJC8	chr1:28207105:C:T	C	0.275641	0.0802717	0.0114229	6.19841e-10	0.000367448	chr1_28232141-28233520	chr1:28238254:CACAG:C	1	28238254	CACAG	C	0.454685	6.70001e-07	101	6.76701e-05	5424	0.926212
1	45493866	45500079	CCDC163	chr1:45513003:T:C	T	0.141026	0.358855	0.0412969	3.67352e-13	0.000616803	chr1_45499401-45500860	chr1:45524606:C:A	1	45524606	C	A	0.623447	7.52405e-19	125	9.40507e-17	24476	1
1	108815901	108963484	AKNAD1	chr1:108819763:T:A	T	0.378205	0.185731	0.0275646	2.20793e-09	0.000850017	chr1_108814001-108818440	chr1:108818061:A:C	1	108818061	A	C	0.474068	9.37574e-09	162	1.51887e-06	1841	0.930036
1	242082986	242524697	PLD5	chr1:242222297:T:C	T	0.49359	-0.532171	0.076705	9.18889e-10	0.00099049	chr1_242244511-242246400	chr1:242219868:T:TAC	1	242219868	T	TAC	0.536375	2.70989e-06	190	0.000514879	25588	0.977448
1	242082986	242524697	PLD5	chr1:242222297:T:C	T	0.49359	-0.532171	0.076705	9.18889e-10	0.00099049	chr1_242224471-242225520	chr1:242224154:T:G	1	242224154	T	G	0.646745	9.61753e-13	201	1.93312e-10	842	1
1	161171310	161177968	B4GALT3	chr1:161186243:C:A	C	0.217949	0.0916228	0.0134193	1.49114e-09	0.00141903	chr1_161185071-161186040	chr1:161185602:G:A	1	161185602	G	A	0.326053	3.6871e-16	75	2.76532e-14	46	0.968016
1	236536162	236536704	ENSG00000273058	chr1:236545488:C:T	C	0.487179	0.146884	0.0231206	1.175e-08	0.00184737	chr1_236535561-236536440	chr1:236553258:G:A	1	236553258	G	A	0.542743	6.68806e-06	180	0.00120385	17258	0.954496
1	67701475	67833467	GNG12	chr1:67850816:A:G	A	0.352564	0.17789	0.0265354	2.56301e-09	0.00186572	chr1_67849951-67851480	chr1:67850816:A:G	1	67850816	A	G	0.333244	5.42473e-43	98	5.31623e-41	100	1
1	67701475	67833467	GNG12	chr1:67850816:A:G	A	0.352564	0.17789	0.0265354	2.56301e-09	0.00186572	chr1_67853371-67854610	chr1:67875597:G:C	1	67875597	G	C	0.454836	1.94554e-08	103	2.00391e-06	21607	0.816393
1	67701475	67833467	GNG12	chr1:67850816:A:G	A	0.352564	0.17789	0.0265354	2.56301e-09	0.00186572	chr1_67888271-67890590	chr1:67879326:G:C	1	67879326	G	C	0.378249	2.34465e-19	135	3.16528e-17	10104	0.816393
1	108875350	108934545	GPSM2	chr1:108818610:G:A	G	0.391026	0.125902	0.0181322	8.96226e-10	0.00408049	chr1_108814001-108818440	chr1:108818061:A:C	1	108818061	A	C	0.474068	9.37574e-09	162	1.51887e-06	1841	0.976334
1	101323337	101390303	LINC01307	chr1:101323692:C:G	C	0.378205	0.238923	0.0383436	1.9835e-08	0.006465	chr1_101323541-101323970	chr1:101323692:C:G	1	101323692	C	G	0.345954	1.51081e-09	221	3.33888e-07	64	1
1	11674480	11691650	MAD2L2	chr1:11698462:C:G	C	0.108974	-0.167289	0.0285226	9.3815e-08	0.00735281	chr1_11700301-11702570	chr1:11700725:C:T	1	11700725	C	T	0.569241	3.06798e-17	217	6.65752e-15	711	1
1	233904676	234324511	SLC35F3	chr1:234224164:G:A	G	0.435897	0.529704	0.076367	9.25391e-10	0.00871315	chr1_234226001-234226690	chr1:234226291:A:G	1	234226291	A	G	0.2346	9.87704e-13	146	1.44205e-10	55	1
1	153606886	153613145	S100A16	chr1:153617778:C:A	C	0.429487	0.557795	0.0886769	1.53926e-08	0.0141532	chr1_153617331-153618020	chr1:153617778:C:A	1	153617778	C	A	0.205013	7.71556e-19	111	8.56427e-17	102	1
1	11691710	11725857	DRAXIN	chr1:11702217:T:C	T	0.192308	-0.61466	0.0876997	6.72776e-10	0.0143795	chr1_11689561-11694160	chr1:11702217:T:C	1	11702217	T	C	0.558872	8.37316e-12	241	2.01793e-09	10357	1
1	18480930	18485974	KLHDC7A	chr1:18480365:C:T	C	0.147436	-0.402471	0.0580279	9.27278e-10	0.0156827	chr1_18480331-18481120	chr1:18480623:T:C	1	18480623	T	C	0.718502	1.50848e-18	200	3.01696e-16	103	1
1	207321532	207386804	CD55	chr1:207284530:C:CT	C	0.326923	0.272813	0.0464742	9.18406e-08	0.0157519	chr1_207309791-207309900	chr1:207297115:G:A	1	207297115	G	A	0.377728	2.14462e-05	95	0.00203739	12731	0.946665
1	155897808	155911404	RIT1	chr1:155919536:C:T	C	0.410256	0.0726185	0.0136757	9.29287e-07	0.0177999	chr1_155974161-155979840	chr1:155965453:C:A	1	155965453	C	A	0.468017	1.40142e-07	67	9.38955e-06	11547	0.83245
1	157121191	157138474	ETV3	chr1:157147835:A:T	A	0.333333	0.101909	0.0175339	1.17218e-07	0.0181871	chr1_157148051-157148840	chr1:157148629:T:C	1	157148629	T	C	0.384494	4.83014e-08	87	4.20222e-06	183	0.927809
1	175067833	175148075	TNN	chr1:175069235:G:A	G	0.25	0.339354	0.0454002	8.52532e-11	0.0192217	chr1_175071281-175073350	chr1:175069235:G:A	1	175069235	G	A	0.370342	2.15043e-24	139	2.9891e-22	3081	1
1	48295373	48472208	SPATA6	chr1:48498123:A:T	A	0.410256	-0.0915308	0.0168357	5.54921e-07	0.0215775	chr1_48497601-48501210	chr1:48498746:C:A	1	48498746	C	A	0.53188	2.10898e-07	147	3.10021e-05	660	0.877746
1	44030437	44115913	ENSG00000230615	chr1:44031577:T:C	T	0.24359	0.231155	0.043054	7.31523e-07	0.0227268	chr1_44029451-44032120	chr1:44031577:T:C	1	44031577	T	C	0.462426	7.86621e-07	139	0.00010934	791	1
1	56645314	56715335	PRKAA2	chr1:56673004:C:G	C	0.365385	-0.224049	0.0348374	8.37981e-09	0.0266745	chr1_56676131-56677800	chr1:56675481:C:T	1	56675481	C	T	0.851167	1.00955e-52	114	1.15088e-50	1485	1
1	68633701	68640425	ENSG00000285041	chr1:68633334:T:C	T	0.301282	0.256049	0.0529752	6.17002e-06	0.0335969	chr1_68633181-68633990	chr1:68645335:A:T	1	68645335	A	T	0.419475	5.02904e-06	161	0.000809676	11749	0.97416
1	45500300	45513382	MMACHC	chr1:45491028:C:A	C	0.147436	-0.14183	0.0248218	1.76651e-07	0.0461915	chr1_45499401-45500860	chr1:45524606:C:A	1	45524606	C	A	0.623447	7.52405e-19	125	9.40507e-17	24476	0.877772
1	67832303	68202987	GNG12-AS1	chr1:67876684:T:G	T	0.352564	0.168581	0.032912	1.97786e-06	0.0500414	chr1_67853371-67854610	chr1:67875597:G:C	1	67875597	G	C	0.454836	1.94554e-08	103	2.00391e-06	21607	0.976226
1	67832303	68202987	GNG12-AS1	chr1:67876684:T:G	T	0.352564	0.168581	0.032912	1.97786e-06	0.0500414	chr1_67888271-67890590	chr1:67879326:G:C	1	67879326	G	C	0.378249	2.34465e-19	135	3.16528e-17	10104	0.976226
1	155749659	155859400	GON4L	chr1:155194310:A:G	A	0.0384615	-0.144484	0.0285266	2.48434e-06	0.0600883	chr1_155833921-155835370	chr1:155833888:T:C	1	155833888	T	C	0.697054	1.4222e-08	108	1.53597e-06	758	1
1	161364733	161367876	CFAP126	chr1:161319146:G:C	G	0.0833333	0.198958	0.0283426	6.40759e-10	0.0613116	chr1_161398661-161400740	chr1:161389472:C:T	1	161389472	C	T	0.459732	2.00512e-05	211	0.00423081	10228	0.832307
1	1659325	1662602	ENSG00000272004	chr1:1658866:G:A	G	0.320513	0.156785	0.0311973	2.90302e-06	0.075553	chr1_1658391-1659920	chr1:1648826:A:G	1	1648826	A	G	0.578738	1.54526e-13	86	1.32892e-11	10330	0.853927
1	24502351	24541040	RCAN3	chr1:24564849:C:T	C	0.134615	0.552211	0.0925017	6.03554e-08	0.0783744	chr1_24564761-24565290	chr1:24564849:C:T	1	24564849	C	T	0.249615	2.77449e-10	259	7.18592e-08	177	1
1	24502351	24541040	RCAN3	chr1:24564849:C:T	C	0.134615	0.552211	0.0925017	6.03554e-08	0.0783744	chr1_24558801-24559770	chr1:24564849:C:T	1	24564849	C	T	0.410718	4.84686e-07	277	0.000134258	5563	1
1	113894194	113905201	AP4B1	chr1:113904943:G:A	G	0.339744	0.0915405	0.0174217	1.16362e-06	0.0827603	chr1_113904151-113906110	chr1:113904943:G:A	1	113904943	G	A	0.524276	7.84755e-07	86	6.74889e-05	187	1
1	4654609	4792534	AJAP1	chr1:5190882:A:G	A	0.275641	0.818794	0.154127	9.20187e-07	0.0990656	chr1_5191001-5192560	chr1:5191886:T:C	1	5191886	T	C	0.333165	3.242e-28	226	7.32693e-26	106	1
1	154697455	154870281	KCNN3	chr1:154747813:C:G	C	0.211538	-0.198087	0.0389994	2.34677e-06	0.0999501	chr1_154744271-154745360	chr1:154745432:C:T	1	154745432	C	T	0.698388	1.20732e-38	168	2.0283e-36	616	0.87974
2	739588	740164	LINC01115	chr2:733809:T:C	T	0.25641	-0.905539	0.0626694	6.93842e-24	5.0452e-15	chr2_774551-774760	chr2:765528:A:G	2	765528	A	G	0.338594	3.98317e-07	213	8.48415e-05	9128	0.908063
2	215311956	215349773	ATIC	chr2:215312057:C:T	C	0.205128	-0.529787	0.0514366	2.74524e-16	8.14992e-09	chr2_215311301-215312760	chr2:215313035:TGTG:T	2	215313035	TGTG	T	0.580148	8.87231e-19	197	1.74784e-16	1005	0.940378
2	113211421	113276581	PAX8-AS1	chr2:113221073:C:T	C	0.384615	1.55289	0.153531	6.24383e-16	1.13414e-08	chr2_113235391-113235920	chr2:113221363:C:G	2	113221363	C	G	0.264622	2.41119e-09	161	3.88201e-07	14293	1
2	113215997	113278921	PAX8	chr2:113221073:C:T	C	0.384615	0.745922	0.0817318	5.16041e-14	7.10246e-07	chr2_113235391-113235920	chr2:113221363:C:G	2	113221363	C	G	0.264622	2.41119e-09	161	3.88201e-07	14293	1
2	189661385	189670831	ASNSD1	chr2:189661479:C:T	C	0.365385	-0.0947139	0.0114583	2.46709e-12	1.88804e-07	chr2_189673751-189675180	chr2:189661479:C:T	2	189661479	C	T	0.546069	3.36307e-05	181	0.00608717	12987	1
2	28956611	29052230	TOGARAM2	chr2:28902939:G:A	G	0.0641026	-1.63903	0.101112	7.82821e-27	2.50238e-07	chr2_28955981-28957050	chr2:28957070:C:CT	2	28957070	C	CT	0.803512	2.05961e-18	168	3.46015e-16	554	1
2	9843443	9934416	TAF1B	chr2:9843557:G:T	G	0.474359	-0.186422	0.0176503	8.62202e-17	6.59929e-07	chr2_9842871-9844840	chr2:9845541:T:C	2	9845541	T	C	0.442684	4.65883e-12	213	9.92331e-10	1685	0.976968
2	88170295	88186636	THNSL2	chr2:88147373:G:T	G	0.352564	-0.820648	0.0919405	1.27042e-13	1.01776e-06	chr2_88170011-88170820	chr2:88170344:G:C	2	88170344	G	C	0.715035	2.02091e-26	136	2.74844e-24	72	1
2	112645939	112663825	SLC20A1	chr2:112654741:G:C	G	0.185897	-0.171704	0.0225476	4.55775e-11	8.28274e-06	chr2_112648141-112648860	chr2:112648276:C:A	2	112648276	C	A	0.643476	2.09798e-06	166	0.000348265	224	0.957567
2	26847747	26950351	DPYSL5	chr2:26934920:T:C	T	0.49359	0.171046	0.0214877	9.7322e-12	1.22551e-05	chr2_26929151-26930520	chr2:26932981:G:T	2	26932981	G	T	0.423116	6.00044e-16	81	4.86035e-14	3145	0.954043
2	218710835	218755416	TTLL4	chr2:218722568:A:G	A	0.467949	-0.0889425	0.0123722	3.03463e-10	1.60045e-05	chr2_218722621-218723550	chr2:218723411:A:G	2	218723411	A	G	0.569584	4.99869e-06	121	0.000604841	325	0.956364
2	156011530	156254950	LINC01876	chr2:156257695:G:A	G	0.455128	-0.514383	0.0685398	7.45353e-11	3.44213e-05	chr2_156254571-156255060	chr2:156276244:C:T	2	156276244	C	T	0.714825	4.93192e-14	112	5.52375e-12	21428	0.829578
2	55172547	55232563	CLHC1	chr2:55232237:T:G	T	0.166667	-0.360833	0.0261535	9.50336e-23	3.66908e-05	chr2_55231491-55233680	chr2:55232237:T:G	2	55232237	T	G	0.593707	2.02098e-24	146	2.95063e-22	349	1
2	241970683	241977276	LINC01238	chr2:241883098:G:A	G	0.192308	0.422636	0.0528868	8.46518e-12	8.07617e-05	chr2_241880961-241883740	chr2:241883098:G:A	2	241883098	G	A	0.398819	1.71291e-19	235	4.02534e-17	748	1
2	241970683	241977276	LINC01238	chr2:241883098:G:A	G	0.192308	0.422636	0.0528868	8.46518e-12	8.07617e-05	chr2_241885181-241886530	chr2:241883600:C:T	2	241883600	C	T	0.34126	2.27517e-20	230	5.23289e-18	2256	1
2	241881363	242078722	LINC01237	chr2:241883098:G:A	G	0.192308	0.32724	0.0430647	4.90299e-11	0.000840326	chr2_241880961-241883740	chr2:241883098:G:A	2	241883098	G	A	0.398819	1.71291e-19	235	4.02534e-17	748	1
2	241881363	242078722	LINC01237	chr2:241883098:G:A	G	0.192308	0.32724	0.0430647	4.90299e-11	0.000840326	chr2_241885181-241886530	chr2:241883600:C:T	2	241883600	C	T	0.34126	2.27517e-20	230	5.23289e-18	2256	1
2	10844477	10885118	LINC01954	chr2:10844276:G:A	G	0.224359	-0.271634	0.0372451	1.91147e-10	0.000351885	chr2_10843891-10844670	chr2:10845677:G:A	2	10845677	G	A	0.833924	7.64745e-41	343	2.62307e-38	1397	1
2	239892450	240025397	NDUFA10	chr2:239966785:C:A	C	0.115385	0.116946	0.0138622	1.14737e-12	0.000413627	chr2_239997841-239998320	chr2:239998529:G:T	2	239998529	G	T	0.667142	4.88061e-07	176	8.58987e-05	449	0.948639
2	131527833	131533666	CCDC74A	chr2:131493393:T:C	T	0.301282	0.219051	0.033859	7.10288e-09	0.000486893	chr2_131506701-131507310	chr2:131516048:G:A	2	131516048	G	A	0.384563	3.09464e-05	200	0.00618928	9042	0.957509
2	191029576	191151596	STAT4	chr2:191240909:C:T	C	0.480769	0.306297	0.0343081	1.25935e-13	0.000658835	chr2_191270051-191271520	chr2:191270970:T:C	2	191270970	T	C	0.533458	4.56953e-05	124	0.00566621	184	0.818877
2	16549459	16666331	CYRIA	chr2:16637211:T:G	T	0.358974	-0.152594	0.0242647	1.54889e-08	0.00315904	chr2_16639011-16641240	chr2:16637211:T:G	2	16637211	T	G	0.542289	1.19172e-05	194	0.00231194	2915	1
2	16549459	16666331	CYRIA	chr2:16637211:T:G	T	0.358974	-0.152594	0.0242647	1.54889e-08	0.00315904	chr2_16635541-16636720	chr2:16639760:T:C	2	16639760	T	C	0.570286	4.35778e-07	191	8.32336e-05	3630	0.82779
2	65439838	65456571	ENSG00000234255	chr2:65426008:A:G	A	0.365385	0.154976	0.0246848	1.62068e-08	0.0034661	chr2_65434971-65438510	chr2:65458050:T:C	2	65458050	T	C	0.476678	1.51355e-07	168	2.54276e-05	21310	0.884252
2	240435663	240468076	GPC1	chr2:240322240:C:T	C	0.269231	-0.464156	0.0577934	7.07582e-12	0.00410118	chr2_240319411-240321200	chr2:240315217:C:T	2	240315217	C	T	0.715764	4.23073e-42	171	7.23455e-40	5089	0.855102
2	240435663	240468076	GPC1	chr2:240322240:C:T	C	0.269231	-0.464156	0.0577934	7.07582e-12	0.00410118	chr2_240295871-240298220	chr2:240322240:C:T	2	240322240	C	T	0.543686	3.42094e-05	187	0.00639716	25194	1
2	240449418	240456714	ENSG00000218416	chr2:240312897:G:A	G	0.230769	-0.317929	0.0454515	7.14881e-10	0.00517324	chr2_240325391-240326890	chr2:240317526:G:A	2	240317526	G	A	0.5558	6.44735e-06	168	0.00108316	8614	0.944561
2	45651345	46187990	PRKCE	chr2:45938966:A:G	A	0.358974	-0.135351	0.0218703	2.37727e-08	0.00592566	chr2_45938851-45939190	chr2:45938966:A:G	2	45938966	A	G	0.620446	3.10363e-13	149	4.62441e-11	54	1
2	45651345	46187990	PRKCE	chr2:45938966:A:G	A	0.358974	-0.135351	0.0218703	2.37727e-08	0.00592566	chr2_45941521-45944800	chr2:45944157:C:T	2	45944157	C	T	0.603183	1.67139e-38	176	2.94165e-36	997	0.889609
2	61151433	61162105	ENSG00000271889	chr2:61183211:G:A	G	0.378205	-0.16979	0.0285155	6.44202e-08	0.00640726	chr2_61176481-61178440	chr2:61183211:G:A	2	61183211	G	A	0.475363	2.82305e-06	102	0.000287951	5751	1
2	30447226	30644225	LCLAT1	chr2:30444038:A:G	A	0.352564	-0.11981	0.0196031	3.30223e-08	0.00844736	chr2_30446681-30447970	chr2:30452960:A:G	2	30452960	A	G	0.440202	1.57763e-10	150	2.36645e-08	5634	0.805044
2	227472152	227561217	AGFG1	chr2:227426267:G:C	G	0.397436	-0.0755487	0.0131859	1.6555e-07	0.0129515	chr2_227454491-227456160	chr2:227465878:C:G	2	227465878	C	G	0.608279	2.01131e-13	202	4.06285e-11	10552	0.911426
2	27650809	27663840	SUPT7L	chr2:26926390:T:A	T	0.455128	-0.0436473	0.00762938	1.71569e-07	0.0151026	chr2_26932281-26934470	chr2:26938723:G:A	2	26938723	G	A	0.548994	8.38058e-11	86	7.2073e-09	5347	0.844013
2	202033855	202038441	FZD7	chr2:201924335:A:T	A	0.166667	-0.326803	0.059713	4.78472e-07	0.0151413	chr2_201931751-201934880	chr2:201939158:A:G	2	201939158	A	G	0.596197	3.49969e-20	95	3.3247e-18	5842	0.82444
2	24076526	24169640	FAM228B	chr2:24119662:G:A	G	0.0641026	-0.29152	0.0481822	4.28863e-08	0.0216383	chr2_24122921-24124360	chr2:24107691:C:T	2	24107691	C	T	0.66516	4.714e-10	154	7.25956e-08	15949	0.841303
2	168456249	168775134	CERS6	chr2:168355399:G:C	G	0.365385	-0.099665	0.0174065	1.68174e-07	0.0242121	chr2_168354441-168356020	chr2:168355399:G:C	2	168355399	G	C	0.735566	1.30482e-39	237	3.09242e-37	169	1
2	100820139	100996829	NPAS2	chr2:100731043:G:A	G	0.288462	-0.422006	0.0706679	5.98617e-08	0.0351148	chr2_100733421-100734270	chr2:100733972:T:G	2	100733972	T	G	0.561586	6.65873e-06	176	0.00117194	126	1
2	108377954	108388989	SULT1C4	chr2:108352580:C:T	C	0.0512821	0.427403	0.076419	2.91956e-07	0.0442225	chr2_108377261-108378630	chr2:108377263:G:A	2	108377263	G	A	0.371402	3.81459e-07	178	6.78997e-05	683	1
2	172427354	172506459	ITGA6	chr2:172379145:G:C	G	0.147436	-0.260962	0.04002	5.68737e-09	0.0450132	chr2_172379901-172382080	chr2:172380952:C:T	2	172380952	C	T	0.661118	5.57174e-47	203	1.13106e-44	38	0.867766
2	129877896	129884441	ENSG00000286957	chr2:129879943:C:A	C	0.352564	-0.189953	0.0303584	1.77497e-08	0.0532862	chr2_129870591-129871710	chr2:129879943:C:A	2	129879943	C	A	0.572936	2.21718e-10	137	3.03753e-08	8793	1
2	677186	697382	TMEM18-DT	chr2:674963:G:A	G	0.314103	0.170551	0.0276925	2.70307e-08	0.0744468	chr2_675691-678240	chr2:674963:G:A	2	674963	G	A	0.467687	6.15432e-17	207	1.27394e-14	2003	1
2	42048021	42058517	PKDCC	chr2:41940534:T:C	T	0.192308	-0.719296	0.122054	8.33524e-08	0.0993109	chr2_41940311-41941250	chr2:41940534:T:C	2	41940534	T	C	0.726383	1.1541e-13	173	1.99659e-11	246	1
3	2098813	3057959	CNTN4	chr3:2513099:A:C	A	0.211538	-1.50946	0.111148	2.28751e-22	1.6961e-12	chr3_2513751-2514760	chr3:2513099:A:C	3	2513099	A	C	0.719628	1.15478e-44	157	1.813e-42	1157	1
3	2098813	3057959	CNTN4	chr3:2513099:A:C	A	0.211538	-1.50946	0.111148	2.28751e-22	1.6961e-12	chr3_2510791-2511970	chr3:2513099:A:C	3	2513099	A	C	0.585442	2.13667e-13	168	3.58961e-11	1719	1
3	57089982	57170306	IL17RD	chr3:57129859:G:T	G	0.435897	-0.334301	0.0361992	3.17025e-14	1.01048e-08	chr3_57130341-57131750	chr3:57145233:C:G	3	57145233	C	G	0.60429	1.03996e-12	154	1.60154e-10	14187	1
3	57089982	57170306	IL17RD	chr3:57129859:G:T	G	0.435897	-0.334301	0.0361992	3.17025e-14	1.01048e-08	chr3_57126011-57126700	chr3:57145233:C:G	3	57145233	C	G	0.627768	2.09435e-08	148	3.09964e-06	18877	1
3	46201711	46208313	CCR1	chr3:46217411:T:C	T	0.410256	-0.653375	0.0609549	4.32059e-17	3.05215e-08	chr3_46208141-46208790	chr3:46208452:GTTC:G	3	46208452	GTTC	G	0.644032	9.41946e-10	203	1.91215e-07	14	0.951716
3	125969160	125983454	ROPN1B	chr3:125978646:T:C	T	0.269231	0.374343	0.0313912	2.31123e-19	1.16893e-07	chr3_125989951-125991120	chr3:125990523:G:A	3	125990523	G	A	0.045894	5.36098e-95	143	7.6662e-93	13	1
3	3039033	3069242	CNTN4-AS1	chr3:2512405:A:C	A	0.217949	-0.510356	0.0444047	1.47869e-18	1.46998e-07	chr3_2513751-2514760	chr3:2513099:A:C	3	2513099	A	C	0.719628	1.15478e-44	157	1.813e-42	1157	0.97157
3	3039033	3069242	CNTN4-AS1	chr3:2512405:A:C	A	0.217949	-0.510356	0.0444047	1.47869e-18	1.46998e-07	chr3_2510791-2511970	chr3:2513099:A:C	3	2513099	A	C	0.585442	2.13667e-13	168	3.58961e-11	1719	0.97157
3	126103562	126197994	ALDH1L1	chr3:126226608:G:C	G	0.211538	-0.774959	0.0849269	5.19386e-14	1.8829e-07	chr3_126226121-126227480	chr3:126215350:T:C	3	126215350	T	C	0.654979	2.69886e-46	251	6.77413e-44	11450	0.901708
3	183815922	183825594	MAP6D1	chr3:183741636:G:A	G	0.391026	-0.171735	0.0213582	6.78353e-12	6.49022e-06	chr3_183812881-183813300	chr3:183813498:G:A	3	183813498	G	A	0.713273	1.26016e-13	114	1.43658e-11	408	0.931696
3	8501807	8574668	LMCD1	chr3:8530402:C:G	C	0.275641	-0.485488	0.0621588	1.90373e-11	7.05119e-05	chr3_8535501-8537310	chr3:8516189:T:A	3	8516189	T	A	0.593109	2.98614e-11	162	4.83754e-09	20217	0.836319
3	126342635	126357408	KLF15	chr3:126244486:G:T	G	0.211538	-0.294462	0.0394657	9.05398e-11	8.46345e-05	chr3_126226121-126227480	chr3:126215350:T:C	3	126215350	T	C	0.654979	2.69886e-46	251	6.77413e-44	11450	0.836692
3	48688003	48740353	IP6K2	chr3:48694528:A:G	A	0.384615	-0.0853611	0.0130923	5.70774e-09	0.000195503	chr3_48811271-48811980	chr3:48811703:GAA:G	3	48811703	GAA	G	0.370689	2.1086e-06	46	9.69955e-05	77	0.831844
3	3066324	3126613	IL5RA	chr3:2513427:A:AT	A	0.211538	-0.254924	0.038062	2.63472e-09	0.000249123	chr3_2513751-2514760	chr3:2513099:A:C	3	2513099	A	C	0.719628	1.15478e-44	157	1.813e-42	1157	0.94159
3	3066324	3126613	IL5RA	chr3:2513427:A:AT	A	0.211538	-0.254924	0.038062	2.63472e-09	0.000249123	chr3_2510791-2511970	chr3:2513099:A:C	3	2513099	A	C	0.585442	2.13667e-13	168	3.58961e-11	1719	0.94159
3	45917899	45995824	FYCO1	chr3:46124355:A:G	A	0.115385	0.261334	0.0315153	2.19203e-12	0.000266925	chr3_46109071-46109730	chr3:46109228:T:C	3	46109228	T	C	0.388983	1.08251e-06	222	0.000240317	172	0.898783
3	49940007	50100045	RBM6	chr3:50088563:G:A	G	0.410256	-0.113531	0.0148913	4.38142e-11	0.000313911	chr3_49931071-49931160	chr3:49931139:T:C	3	49931139	T	C	0.337169	2.48448e-06	76	0.00018882	23	0.974658
3	33150043	33218810	SUSD5	chr3:33226511:A:T	A	0.24359	-0.372454	0.0492788	5.87931e-11	0.000384444	chr3_33217621-33219610	chr3:33218930:C:T	3	33218930	C	T	0.572298	1.27695e-11	172	2.19636e-09	314	0.928265
3	49007062	49015953	WDR6	chr3:48810224:ATGTG:A	ATGTG	0.237179	0.169944	0.0241585	6.0035e-10	0.000545365	chr3_48997071-48998960	chr3:48998452:C:T	3	48998452	C	T	0.579531	8.73607e-10	42	3.66915e-08	436	0.82075
3	49007062	49015953	WDR6	chr3:48810224:ATGTG:A	ATGTG	0.237179	0.169944	0.0241585	6.0035e-10	0.000545365	chr3_49006131-49008740	chr3:49015352:T:A	3	49015352	T	A	0.468681	0.000103472	43	0.00444931	7916	0.844295
3	196763	409417	CHL1	chr3:71851:G:T	G	0.487179	-0.217543	0.0303393	3.29432e-10	0.00177883	chr3_72171-75960	chr3:75469:C:A	3	75469	C	A	0.637984	3.16182e-38	169	5.34347e-36	1403	0.936873
3	49468703	49535618	DAG1	chr3:49368647:T:C	T	0.358974	0.0847404	0.0134639	1.51507e-08	0.00185107	chr3_49484311-49486150	chr3:49484541:C:T	3	49484541	C	T	0.553743	8.45753e-06	76	0.000642772	689	1
3	134477706	134486716	ANAPC13	chr3:134598397:G:A	G	0.301282	0.0929298	0.0151285	2.89479e-08	0.00308686	chr3_134594331-134594550	chr3:134594462:C:T	3	134594462	C	T	0.791989	2.52705e-17	88	2.22381e-15	22	0.945906
3	152835131	152841439	P2RY1	chr3:152908914:G:A	G	0.416667	-0.206362	0.0311295	3.55079e-09	0.00522146	chr3_152893521-152894540	chr3:152893763:G:A	3	152893763	G	A	0.610503	1.26748e-75	138	1.74912e-73	267	0.930466
3	138061990	138115818	DZIP1L	chr3:138110199:G:A	G	0.0769231	0.471479	0.0428069	1.18583e-17	0.0126982	chr3_138113141-138116340	chr3:138115664:A:T	3	138115664	A	T	0.415088	9.41533e-15	96	9.03872e-13	924	1
3	48989889	49007153	P4HTM	chr3:49136573:G:C	G	0.25641	-0.0782502	0.0155703	2.90296e-06	0.0193883	chr3_48997071-48998960	chr3:48998452:C:T	3	48998452	C	T	0.579531	8.73607e-10	42	3.66915e-08	436	0.880246
3	48989889	49007153	P4HTM	chr3:49136573:G:C	G	0.25641	-0.0782502	0.0155703	2.90296e-06	0.0193883	chr3_49006131-49008740	chr3:49015352:T:A	3	49015352	T	A	0.468681	0.000103472	43	0.00444931	7916	0.908097
3	183815568	183884889	ENSG00000283765	chr3:183800211:A:G	A	0.416667	-0.152627	0.027381	3.15389e-07	0.032326	chr3_183812881-183813300	chr3:183813498:G:A	3	183813498	G	A	0.713273	1.26016e-13	114	1.43658e-11	408	0.976654
3	98732236	98821201	ST3GAL6	chr3:98754474:G:A	G	0.416667	0.22143	0.0429076	1.69612e-06	0.0588971	chr3_98761631-98762230	chr3:98754474:G:A	3	98754474	G	A	0.326131	2.47987e-13	116	2.87665e-11	7456	1
3	98732236	98821201	ST3GAL6	chr3:98754474:G:A	G	0.416667	0.22143	0.0429076	1.69612e-06	0.0588971	chr3_98777831-98780730	chr3:98760846:T:A	3	98760846	T	A	0.459493	1.6352e-05	110	0.00179872	18434	0.945611
3	49260085	49261316	ENSG00000225399	chr3:49195295:G:A	G	0.262821	-0.181118	0.0365274	3.78385e-06	0.0628134	chr3_49198961-49199880	chr3:49199901:C:T	3	49199901	C	T	0.62907	1.52079e-05	51	0.000775604	481	1
3	21412218	22373321	ZNF385D	chr3:21542788:G:A	G	0.474359	0.21377	0.0379429	2.46259e-07	0.0755379	chr3_21524391-21524930	chr3:21542788:G:A	3	21542788	G	A	0.340977	1.03122e-09	125	1.28902e-07	18128	1
3	94047836	94063389	DHFR2	chr3:94043700:G:A	G	0.25641	0.101113	0.0221221	1.68984e-05	0.0868427	chr3_93843721-93844750	chr3:93842655:C:T	3	93842655	C	T	0.555311	1.27519e-05	89	0.00113492	1581	0.808832
3	363370	385795	CHL1-AS1	chr3:78524:T:G	T	0.487179	-0.166973	0.032591	1.96919e-06	0.0880176	chr3_72171-75960	chr3:75469:C:A	3	75469	C	A	0.637984	3.16182e-38	169	5.34347e-36	1403	0.936873
4	124501	202303	ZNF718	chr4:158487:CCTTA:C	CCTTA	0.397436	0.381375	0.023483	6.98866e-27	9.89216e-18	chr4_212351-213640	chr4:205419:A:G	4	205419	A	G	0.585811	2.56063e-08	172	4.40428e-06	7577	0.839749
4	99123657	99157792	ADH4	chr4:99144358:T:G	T	0.384615	0.399006	0.0292916	1.93362e-22	2.56148e-12	chr4_99143791-99145010	chr4:99144358:T:G	4	99144358	T	G	0.385695	8.45515e-27	238	2.01233e-24	42	1
4	37826660	37862937	PGM2	chr4:37825956:T:C	T	0.269231	0.264288	0.0177135	1.08733e-24	2.57927e-11	chr4_37825571-37828040	chr4:37824914:C:T	4	37824914	C	T	0.356331	8.47307e-33	209	1.77087e-30	1892	0.940634
4	75913660	75941013	NAAA	chr4:75957563:G:C	G	0.160256	-0.521413	0.0516885	7.03574e-16	6.36768e-08	chr4_75939731-75941550	chr4:75938887:G:A	4	75938887	G	A	0.636357	1.241e-27	180	2.23379e-25	1753	1
4	56809861	56821742	SPINK2	chr4:56821989:G:C	G	0.237179	-0.529166	0.0477927	9.20659e-18	1.5571e-07	chr4_56821271-56822140	chr4:56824794:A:T	4	56824794	A	T	0.696723	2.36592e-46	204	4.82649e-44	3088	0.967929
4	185399537	185425979	UFSP2	chr4:185425919:G:C	G	0.352564	-0.253468	0.0200095	9.98268e-21	3.30414e-07	chr4_185424901-185426790	chr4:185402627:C:G	4	185402627	C	G	0.468094	3.94178e-08	157	6.1886e-06	23219	0.893696
4	13654374	14003756	LINC01182	chr4:13651045:C:T	C	0.410256	0.339609	0.0373518	6.01942e-14	1.01784e-06	chr4_13653921-13655150	chr4:13664893:A:T	4	13664893	A	T	0.395016	5.92282e-12	117	6.9297e-10	10357	1
4	54332892	54355954	LINC02283	chr4:54335217:T:G	T	0.423077	-0.297581	0.0408151	1.93013e-10	4.10377e-05	chr4_54332241-54333110	chr4:54332888:T:C	4	54332888	T	C	0.63094	1.01708e-11	128	1.30186e-09	212	0.930471
4	54332892	54355954	LINC02283	chr4:54335217:T:G	T	0.423077	-0.297581	0.0408151	1.93013e-10	4.10377e-05	chr4_54333401-54334080	chr4:54332888:T:C	4	54332888	T	C	0.613043	6.87401e-10	132	9.07369e-08	852	0.930471
4	8482270	8516759	ENSG00000205959	chr4:8503182:A:T	A	0.442308	0.154864	0.0251612	2.74798e-08	0.00411243	chr4_8493091-8493830	chr4:8503182:A:T	4	8503182	A	T	0.45688	2.24132e-05	256	0.00573779	9722	1
4	8482270	8516759	ENSG00000205959	chr4:8503182:A:T	A	0.442308	0.154864	0.0251612	2.74798e-08	0.00411243	chr4_8505521-8507690	chr4:8506852:C:G	4	8506852	C	G	0.438557	1.3326e-32	251	3.34482e-30	246	0.907942
4	87975667	87983532	SPP1	chr4:87896262:G:C	G	0.365385	0.702565	0.123828	2.08853e-07	0.00670887	chr4_87895641-87896950	chr4:87896262:G:C	4	87896262	G	C	0.40017	8.82545e-27	260	2.29462e-24	34	1
4	99088805	99301356	ENSG00000246090	chr4:99114944:G:A	G	0.391026	0.172369	0.0267839	8.22678e-09	0.00804586	chr4_99143791-99145010	chr4:99144358:T:G	4	99144358	T	G	0.385695	8.45515e-27	238	2.01233e-24	42	0.817818
4	31997376	32228543	LINC02506	chr4:31996940:G:A	G	0.108974	0.846346	0.108432	1.94786e-11	0.0226833	chr4_31996341-31996890	chr4:32003817:C:T	4	32003817	C	T	0.250421	8.29136e-08	109	9.03758e-06	7201	1
4	139665768	139740745	MGST2	chr4:139665971:A:T	A	0.102564	0.357403	0.0434842	3.04458e-12	0.0316859	chr4_139665371-139666880	chr4:139665971:A:T	4	139665971	A	T	0.339224	3.59707e-17	209	7.51788e-15	155	1
4	163343892	163351934	NPY5R	chr4:163383402:C:T	C	0.0384615	-2.50869	0.24822	6.46287e-16	0.0685168	chr4_163385291-163386660	chr4:163387097:G:A	4	163387097	G	A	0.714198	3.12674e-09	162	5.06532e-07	1121	1
4	163323962	163344832	NPY1R	chr4:163383402:C:T	C	0.0384615	-2.89115	0.274718	1.01918e-16	0.0484613	chr4_163385291-163386660	chr4:163387097:G:A	4	163387097	G	A	0.714198	3.12674e-09	162	5.06532e-07	1121	1
4	37244743	37449463	NWD2	chr4:37051684:G:A	G	0.166667	-1.1742	0.136268	5.09496e-13	0.0665932	chr4_37054501-37055260	chr4:37048945:C:A	4	37048945	C	A	0.638315	1.11408e-08	316	3.52051e-06	5935	0.802588
4	186191567	186213463	CYP4V2	chr4:186191475:G:C	G	0.435897	0.446728	0.0640564	7.83966e-10	0.0968752	chr4_186189951-186192770	chr4:186191475:G:C	4	186191475	G	C	0.405337	5.27935e-75	215	1.13506e-72	115	1
5	1345197	1350786	ENSG00000286388	chr5:1345359:A:G	A	0.384615	0.381486	0.0244329	7.46462e-26	2.03852e-16	chr5_1332261-1332990	chr5:1346188:G:C	5	1346188	G	C	0.390982	2.5466e-05	107	0.00272486	13562	0.974819
5	56909260	56925532	SETD9	chr5:56898941:T:C	T	0.307692	-0.553144	0.0399656	7.96078e-23	6.89565e-13	chr5_56908821-56911020	chr5:56909530:A:G	5	56909530	A	G	0.784087	1.2391e-63	123	1.5241e-61	390	0.973867
5	151437046	151492379	SLC36A1	chr5:151418773:G:A	G	0.391026	-0.220952	0.0196446	4.29031e-18	6.45933e-09	chr5_151447201-151448610	chr5:151429528:T:C	5	151429528	T	C	0.435161	1.3326e-12	192	2.55859e-10	18378	1
5	151504092	151591331	FAT2	chr5:151418773:G:A	G	0.391026	-0.332779	0.0370289	9.65173e-14	5.79471e-06	chr5_151447201-151448610	chr5:151429528:T:C	5	151429528	T	C	0.435161	1.3326e-12	192	2.55859e-10	18378	1
5	150778757	150796734	SMIM3	chr5:150790281:C:A	C	0.0961538	-0.75296	0.0645126	6.85687e-19	6.95313e-07	chr5_150789421-150791060	chr5:150790281:C:A	5	150790281	C	A	0.606372	2.96439e-16	170	5.03947e-14	41	1
5	150778757	150796734	SMIM3	chr5:150790281:C:A	C	0.0961538	-0.75296	0.0645126	6.85687e-19	6.95313e-07	chr5_150800791-150801850	chr5:150802517:G:C	5	150802517	G	C	0.191367	2.82945e-17	152	4.30077e-15	1197	0.806716
5	150778757	150796734	SMIM3	chr5:150790281:C:A	C	0.0961538	-0.75296	0.0645126	6.85687e-19	6.95313e-07	chr5_150781621-150782490	chr5:150806363:T:G	5	150806363	T	G	0.642068	1.11405e-07	176	1.96073e-05	24307	0.835036
5	6633427	6674386	SRD5A1	chr5:6634575:C:G	C	0.461538	-0.393704	0.0467665	1.24313e-12	1.77797e-05	chr5_6644151-6645540	chr5:6637267:A:G	5	6637267	A	G	0.603783	8.33905e-16	188	1.56774e-13	7579	0.898545
5	141182387	141186226	PCDHB16	chr5:141144488:TA:T	TA	0.480769	0.18747	0.0296415	1.32768e-08	0.000120353	chr5_141182231-141182870	chr5:141191400:C:T	5	141191400	C	T	0.409226	3.77386e-07	141	5.32114e-05	8850	0.846803
5	157625679	157671480	SOX30	chr5:157619868:A:G	A	0.403846	-0.241658	0.0335973	2.98256e-10	0.000141217	chr5_157670661-157672020	chr5:157675177:A:G	5	157675177	A	G	0.57445	5.25701e-13	179	9.41005e-11	3837	0.980513
5	180601506	180649624	FLT4	chr5:180619492:CAG:C	CAG	0.333333	-0.27379	0.037184	1.40085e-10	0.000195503	chr5_180618481-180619700	chr5:180619209:C:T	5	180619209	C	T	0.556804	6.17913e-08	296	1.82902e-05	119	0.860277
5	33986165	34008104	AMACR	chr5:34004602:C:T	C	0.320513	-0.167586	0.0279073	5.19659e-08	0.00269724	chr5_34006931-34008940	chr5:34007995:C:T	5	34007995	C	T	0.442105	8.80849e-19	170	1.49744e-16	59	1
5	146580742	147084784	PPP2R2B	chr5:146889154:C:T	C	0.448718	-0.138994	0.0224003	2.21801e-08	0.00423036	chr5_146890291-146891220	chr5:146889676:G:C	5	146889676	G	C	0.76377	1.04195e-24	136	1.41705e-22	1080	0.894816
5	33424025	33440619	ENSG00000249572	chr5:33440200:C:A	C	0.160256	0.459901	0.0519077	1.70825e-13	0.0059929	chr5_33439671-33442790	chr5:33440200:C:A	5	33440200	C	A	0.468998	7.54953e-09	133	1.00409e-06	1030	1
5	140868183	141012347	PCDHA11	chr5:140900080:A:G	A	0.403846	0.200323	0.0327697	3.28488e-08	0.00722024	chr5_140868641-140869620	chr5:140867769:C:G	5	140867769	C	G	0.555497	2.72718e-05	83	0.00226356	1361	0.954584
5	102753981	103029730	PAM	chr5:102807957:C:T	C	0.423077	0.0980158	0.0168066	1.07836e-07	0.00918829	chr5_102807411-102808570	chr5:102807957:C:T	5	102807957	C	T	0.331246	6.15734e-32	185	1.13911e-29	33	1
5	127045235	127073506	C5orf63	chr5:127060880:A:T	A	0.0961538	-0.397521	0.0590573	2.27588e-09	0.0182186	chr5_127072891-127073730	chr5:127073294:A:G	5	127073294	A	G	0.62481	1.21041e-09	159	1.92455e-07	16	0.835873
5	140882124	141012347	PCDHA13	chr5:140867769:C:G	C	0.416667	0.168737	0.030612	4.07294e-07	0.0224425	chr5_140868641-140869620	chr5:140867769:C:G	5	140867769	C	G	0.555497	2.72718e-05	83	0.00226356	1361	1
5	141172644	141176383	PCDHB7	chr5:141169994:T:C	T	0.49359	0.17543	0.0332548	1.06935e-06	0.0429504	chr5_141182231-141182870	chr5:141191400:C:T	5	141191400	C	T	0.409226	3.77386e-07	141	5.32114e-05	8850	0.833351
5	80128361	80143883	ENSG00000251675	chr5:80268977:T:C	T	0.121795	0.288657	0.0531122	5.59129e-07	0.0503247	chr5_80268531-80269320	chr5:80268977:T:C	5	80268977	T	C	0.319216	4.6321e-30	214	9.91268e-28	51	1
5	132813302	132816786	SOWAHA	chr5:132819783:C:T	C	0.0641026	-0.338121	0.0667366	2.46841e-06	0.052012	chr5_132819441-132822430	chr5:132819783:C:T	5	132819783	C	T	0.572365	9.99615e-08	123	1.22953e-05	1153	1
5	111510396	111739726	STARD4-AS1	chr5:111748091:C:G	C	0.326923	-0.132026	0.0232347	2.01523e-07	0.0776373	chr5_111746921-111748960	chr5:111748421:A:C	5	111748421	A	C	0.587842	5.80483e-14	163	9.46187e-12	481	1
6	31394289	31395495	ENSG00000272221	chr6:31400674:T:C	T	0.307692	-0.682303	0.0462804	2.17873e-24	1.28214e-14	chr6_31366661-31367470	chr6:31367319:G:A	6	31367319	G	A	0.397737	4.16979e-41	916	3.81953e-38	253	0.864285
6	31394289	31395495	ENSG00000272221	chr6:31400674:T:C	T	0.307692	-0.682303	0.0462804	2.17873e-24	1.28214e-14	chr6_31402751-31404440	chr6:31400674:T:C	6	31400674	T	C	0.73462	3.27612e-41	514	1.68393e-38	2922	1
6	31394289	31395495	ENSG00000272221	chr6:31400674:T:C	T	0.307692	-0.682303	0.0462804	2.17873e-24	1.28214e-14	chr6_31401371-31401710	chr6:31400674:T:C	6	31400674	T	C	0.774815	2.93979e-18	541	1.59043e-15	866	1
6	31394289	31395495	ENSG00000272221	chr6:31400674:T:C	T	0.307692	-0.682303	0.0462804	2.17873e-24	1.28214e-14	chr6_31399321-31401180	chr6:31409270:C:T	6	31409270	C	T	0.782758	9.9355e-107	513	5.09691e-104	9020	1
6	31399784	31415315	MICA	chr6:31400674:T:C	T	0.307692	-1.2624	0.096068	1.39272e-21	1.57352e-10	chr6_31366661-31367470	chr6:31367319:G:A	6	31367319	G	A	0.397737	4.16979e-41	916	3.81953e-38	253	0.864285
6	31399784	31415315	MICA	chr6:31400674:T:C	T	0.307692	-1.2624	0.096068	1.39272e-21	1.57352e-10	chr6_31402751-31404440	chr6:31400674:T:C	6	31400674	T	C	0.73462	3.27612e-41	514	1.68393e-38	2922	1
6	31399784	31415315	MICA	chr6:31400674:T:C	T	0.307692	-1.2624	0.096068	1.39272e-21	1.57352e-10	chr6_31401371-31401710	chr6:31400674:T:C	6	31400674	T	C	0.774815	2.93979e-18	541	1.59043e-15	866	1
6	31399784	31415315	MICA	chr6:31400674:T:C	T	0.307692	-1.2624	0.096068	1.39272e-21	1.57352e-10	chr6_31399321-31401180	chr6:31409270:C:T	6	31409270	C	T	0.782758	9.9355e-107	513	5.09691e-104	9020	1
6	149942014	149949235	ULBP2	chr6:149941860:G:A	G	0.153846	-0.877859	0.0607168	6.70078e-24	9.98818e-13	chr6_149941221-149942630	chr6:149941894:G:A	6	149941894	G	A	0.55882	1.00201e-14	264	2.6453e-12	32	1
6	26277609	26285638	H4C8	chr6:26285455:T:C	T	0.326923	0.258863	0.0250947	2.56142e-16	3.91463e-09	chr6_26304891-26305610	chr6:26313077:T:C	6	26313077	T	C	0.701718	1.35859e-15	168	2.28243e-13	7827	0.893113
6	27374615	27403908	ZNF391	chr6:27394330:G:A	G	0.275641	-0.532195	0.0418563	8.18372e-21	1.64683e-08	chr6_27388101-27389410	chr6:27410064:G:T	6	27410064	G	T	0.560032	1.08457e-12	158	1.71362e-10	21308	0.940378
6	83853266	83857515	RIPPLY2	chr6:83853562:T:G	T	0.352564	-0.357035	0.0332225	3.82428e-17	1.98144e-07	chr6_83852921-83854310	chr6:83853562:T:G	6	83853562	T	G	0.576544	2.97445e-13	76	2.26058e-11	54	1
6	138403531	138422197	HEBP2	chr6:138398951:C:T	C	0.217949	0.338897	0.0270498	1.78707e-20	2.86234e-07	chr6_138403061-138405260	chr6:138400446:T:C	6	138400446	T	C	0.441782	1.64605e-13	129	2.12341e-11	3714	0.824099
6	29722775	29738528	HLA-F	chr6:29723313:T:A	T	0.429487	0.906494	0.0926071	2.6634e-15	5.01703e-07	chr6_29722991-29724380	chr6:29723313:T:A	6	29723313	T	A	0.242642	5.01637e-94	448	2.24733e-91	373	1
6	26240393	26240793	H4C6	chr6:26243006:TG:T	TG	0.0833333	-1.89561	0.207243	4.7095e-14	5.54422e-06	chr6_26240151-26241150	chr6:26243006:TG:T	6	26243006	TG	T	0.777987	2.5292e-18	178	4.50197e-16	2356	1
6	31494881	31511124	MICB	chr6:31512621:C:T	C	0.166667	-0.785361	0.103664	5.42757e-11	8.99489e-05	chr6_31496951-31499160	chr6:31505316:T:C	6	31505316	T	C	0.623634	2.14331e-24	408	8.74472e-22	7260	0.947066
6	31494881	31511124	MICB	chr6:31512621:C:T	C	0.166667	-0.785361	0.103664	5.42757e-11	8.99489e-05	chr6_31493671-31495180	chr6:31512621:C:T	6	31512621	C	T	0.636907	1.63219e-60	377	6.15337e-58	18195	1
6	2989335	2999604	NQO2-AS1	chr6:2999009:C:T	C	0.192308	-0.278931	0.0353088	1.2761e-11	0.000125746	chr6_2998151-3000590	chr6:2999320:G:A	6	2999320	G	A	0.534761	1.88326e-09	299	5.63093e-07	50	1
6	42183284	42194956	GUCA1B	chr6:42191490:T:C	T	0.346154	-0.300645	0.0329397	5.14441e-14	0.00022219	chr6_42199791-42200470	chr6:42201486:G:A	6	42201486	G	A	0.639007	9.24073e-11	171	1.58016e-08	1356	0.955672
6	25992641	26001775	ENSG00000272462	chr6:26037914:C:T	C	0.166667	0.34342	0.0462821	1.08698e-10	0.000241239	chr6_25991761-25993440	chr6:25992915:CG:C	6	25992915	CG	C	0.457936	1.42932e-05	112	0.00160084	315	0.960095
6	39329990	39725408	KIF6	chr6:39696639:C:T	C	0.0641026	-0.893402	0.0750043	2.45112e-19	0.000529573	chr6_39724821-39725920	chr6:39716780:T:C	6	39716780	T	C	0.56017	9.47572e-06	164	0.00155402	8590	0.896638
6	10886831	10979320	SYCP2L	chr6:10887020:G:C	G	0.230769	-0.23801	0.0337533	5.57128e-10	0.000602052	chr6_10886381-10887750	chr6:10887020:G:C	6	10887020	G	C	0.627932	2.69824e-22	200	5.39647e-20	46	1
6	28378955	28399747	ZSCAN12	chr6:28361014:CA:C	CA	0.25	0.239405	0.027473	3.28994e-13	0.00128156	chr6_28394071-28395090	chr6:28384880:C:G	6	28384880	C	G	0.394635	7.12521e-12	130	9.26277e-10	9700	0.968077
6	28378955	28399747	ZSCAN12	chr6:28361014:CA:C	CA	0.25	0.239405	0.027473	3.28994e-13	0.00128156	chr6_28398371-28400340	chr6:28402301:G:A	6	28402301	G	A	0.410327	3.1287e-20	128	4.00473e-18	2945	1
6	138725211	138773652	CCDC28A-AS1	chr6:138764480:C:G	C	0.487179	-0.162907	0.0250564	6.18099e-09	0.00145561	chr6_138772801-138774780	chr6:138767319:A:C	6	138767319	A	C	0.449678	2.43497e-09	204	4.96734e-07	6471	1
6	10393186	10419659	TFAP2A	chr6:10271151:G:C	G	0.0512821	-1.78649	0.228627	1.87366e-11	0.0060946	chr6_10270171-10271670	chr6:10271151:G:C	6	10271151	G	C	0.707495	7.12926e-14	216	1.53992e-11	231	1
6	46129989	46146688	ENPP4	chr6:46130021:C:G	C	0.378205	0.386939	0.069168	2.90386e-07	0.0061005	chr6_46129431-46130510	chr6:46150315:T:TA	6	46150315	T	TA	0.45941	4.59602e-05	100	0.00459602	20345	1
6	154387515	154510685	CNKSR3	chr6:154342434:A:G	A	0.365385	-0.168246	0.0294063	1.71231e-07	0.0213709	chr6_154343481-154344690	chr6:154342434:A:G	6	154342434	A	G	0.648807	5.44127e-28	188	1.02296e-25	1652	1
6	154387515	154510685	CNKSR3	chr6:154342434:A:G	A	0.365385	-0.168246	0.0294063	1.71231e-07	0.0213709	chr6_154340801-154342460	chr6:154342434:A:G	6	154342434	A	G	0.653467	4.10551e-21	200	8.21103e-19	804	1
6	154154496	154356792	IPCEF1	chr6:154342434:A:G	A	0.365385	-0.309977	0.0594083	1.34871e-06	0.0669926	chr6_154343481-154344690	chr6:154342434:A:G	6	154342434	A	G	0.648807	5.44127e-28	188	1.02296e-25	1652	1
6	154154496	154356792	IPCEF1	chr6:154342434:A:G	A	0.365385	-0.309977	0.0594083	1.34871e-06	0.0669926	chr6_154340801-154342460	chr6:154342434:A:G	6	154342434	A	G	0.653467	4.10551e-21	200	8.21103e-19	804	1
6	164791288	164827683	ENSG00000287550	chr6:164826574:A:G	A	0.121795	-0.472981	0.0564348	1.47118e-12	0.0233865	chr6_164826881-164827710	chr6:164826574:A:G	6	164826574	A	G	0.708401	9.89791e-15	104	1.02938e-12	722	1
6	42206807	42217861	MRPS10	chr6:42203023:C:T	C	0.352564	-0.0612823	0.0107024	1.67983e-07	0.026152	chr6_42199791-42200470	chr6:42201486:G:A	6	42201486	G	A	0.639007	9.24073e-11	171	1.58016e-08	1356	0.977317
6	36127809	36144524	MAPK13	chr6:36107442:A:C	A	0.384615	0.191595	0.0311029	2.68829e-08	0.054432	chr6_36061241-36061740	chr6:36051450:A:G	6	36051450	A	G	0.361362	4.84884e-05	135	0.00654593	10040	0.82713
7	73834590	73842516	METTL27	chr7:73824098:C:T	C	0.397436	0.555187	0.0423261	1.53658e-21	2.79339e-14	chr7_73827741-73828530	chr7:73832131:A:G	7	73832131	A	G	0.438587	7.26529e-05	89	0.00646611	3995	0.832139
7	73834590	73842516	METTL27	chr7:73824098:C:T	C	0.397436	0.555187	0.0423261	1.53658e-21	2.79339e-14	chr7_73841671-73843120	chr7:73843571:G:T	7	73843571	G	T	0.441245	1.89688e-10	94	1.78306e-08	1175	0.957918
7	6022247	6059175	EIF2AK1	chr7:6025168:C:T	C	0.282051	-0.182033	0.0115444	4.14468e-26	1.27509e-13	chr7_6058141-6059770	chr7:6053008:G:T	7	6053008	G	T	0.545162	9.75571e-06	194	0.00189261	5948	0.839642
7	23680130	23703249	FAM221A	chr7:23676297:G:T	G	0.455128	0.689435	0.0524608	1.38558e-21	1.88024e-13	chr7_23679741-23681390	chr7:23692169:C:T	7	23692169	C	T	0.28011	2.65389e-58	143	3.79506e-56	11603	0.916903
7	23710203	23832513	STK31	chr7:23676297:G:T	G	0.455128	0.477786	0.0394081	9.89495e-20	7.40231e-11	chr7_23679741-23681390	chr7:23692169:C:T	7	23692169	C	T	0.28011	2.65389e-58	143	3.79506e-56	11603	0.916903
7	72558744	72828200	TYW1B	chr7:72723022:A:G	A	0.224359	0.59235	0.0407666	5.03678e-24	2.41347e-13	chr7_72789991-72791400	chr7:72790327:A:C	7	72790327	A	C	0.548469	4.17091e-05	86	0.00358698	369	1
7	22889371	23014130	FAM126A	chr7:22589666:C:T	C	0.423077	-0.182179	0.0194415	1.7262e-14	3.14454e-07	chr7_22560991-22562230	chr7:22585117:C:G	7	22585117	C	G	0.593755	2.86056e-11	200	5.72113e-09	23507	0.932774
7	22889371	23014130	FAM126A	chr7:22589666:C:T	C	0.423077	-0.182179	0.0194415	1.7262e-14	3.14454e-07	chr7_22588331-22590610	chr7:22589666:C:T	7	22589666	C	T	0.701403	9.08872e-19	114	1.03611e-16	196	1
7	22889371	23014130	FAM126A	chr7:22589666:C:T	C	0.423077	-0.182179	0.0194415	1.7262e-14	3.14454e-07	chr7_22562901-22566190	chr7:22589666:C:T	7	22589666	C	T	0.582848	5.36969e-15	197	1.05783e-12	25120	1
7	22889371	23014130	FAM126A	chr7:22589666:C:T	C	0.423077	-0.182179	0.0194415	1.7262e-14	3.14454e-07	chr7_22586501-22587560	chr7:22589666:C:T	7	22589666	C	T	0.617205	5.7755e-11	123	7.10387e-09	2636	1
7	22889371	23014130	FAM126A	chr7:22589666:C:T	C	0.423077	-0.182179	0.0194415	1.7262e-14	3.14454e-07	chr7_22600801-22602620	chr7:22589666:C:T	7	22589666	C	T	0.563816	2.58043e-07	85	2.19337e-05	12044	1
7	22589698	22602536	ENSG00000232949	chr7:22589666:C:T	C	0.423077	-0.262232	0.0359971	1.98342e-10	0.000704732	chr7_22560991-22562230	chr7:22585117:C:G	7	22585117	C	G	0.593755	2.86056e-11	200	5.72113e-09	23507	0.932774
7	22589698	22602536	ENSG00000232949	chr7:22589666:C:T	C	0.423077	-0.262232	0.0359971	1.98342e-10	0.000704732	chr7_22588331-22590610	chr7:22589666:C:T	7	22589666	C	T	0.701403	9.08872e-19	114	1.03611e-16	196	1
7	22589698	22602536	ENSG00000232949	chr7:22589666:C:T	C	0.423077	-0.262232	0.0359971	1.98342e-10	0.000704732	chr7_22562901-22566190	chr7:22589666:C:T	7	22589666	C	T	0.582848	5.36969e-15	197	1.05783e-12	25120	1
7	22589698	22602536	ENSG00000232949	chr7:22589666:C:T	C	0.423077	-0.262232	0.0359971	1.98342e-10	0.000704732	chr7_22586501-22587560	chr7:22589666:C:T	7	22589666	C	T	0.617205	5.7755e-11	123	7.10387e-09	2636	1
7	22589698	22602536	ENSG00000232949	chr7:22589666:C:T	C	0.423077	-0.262232	0.0359971	1.98342e-10	0.000704732	chr7_22600801-22602620	chr7:22589666:C:T	7	22589666	C	T	0.563816	2.58043e-07	85	2.19337e-05	12044	1
7	1152071	1160759	ZFAND2A	chr7:1157996:A:C	A	0.442308	0.229176	0.0268498	7.34689e-13	1.16623e-06	chr7_1169601-1170330	chr7:1169074:C:G	7	1169074	C	G	0.348863	2.41306e-12	219	5.28459e-10	892	0.94867
7	73799542	73832690	CLDN4	chr7:73843571:G:T	G	0.416667	0.326755	0.0319271	3.66781e-16	1.26029e-05	chr7_73827741-73828530	chr7:73832131:A:G	7	73832131	A	G	0.438587	7.26529e-05	89	0.00646611	3995	0.80455
7	73799542	73832690	CLDN4	chr7:73843571:G:T	G	0.416667	0.326755	0.0319271	3.66781e-16	1.26029e-05	chr7_73841671-73843120	chr7:73843571:G:T	7	73843571	G	T	0.441245	1.89688e-10	94	1.78306e-08	1175	1
7	22563337	22573996	ENSG00000232759	chr7:22582519:C:A	C	0.384615	-0.335638	0.0472881	4.542e-10	2.23897e-05	chr7_22560991-22562230	chr7:22585117:C:G	7	22585117	C	G	0.593755	2.86056e-11	200	5.72113e-09	23507	0.910655
7	22563337	22573996	ENSG00000232759	chr7:22582519:C:A	C	0.384615	-0.335638	0.0472881	4.542e-10	2.23897e-05	chr7_22588331-22590610	chr7:22589666:C:T	7	22589666	C	T	0.701403	9.08872e-19	114	1.03611e-16	196	0.851692
7	22563337	22573996	ENSG00000232759	chr7:22582519:C:A	C	0.384615	-0.335638	0.0472881	4.542e-10	2.23897e-05	chr7_22562901-22566190	chr7:22589666:C:T	7	22589666	C	T	0.582848	5.36969e-15	197	1.05783e-12	25120	0.851692
7	22563337	22573996	ENSG00000232759	chr7:22582519:C:A	C	0.384615	-0.335638	0.0472881	4.542e-10	2.23897e-05	chr7_22586501-22587560	chr7:22589666:C:T	7	22589666	C	T	0.617205	5.7755e-11	123	7.10387e-09	2636	0.851692
7	22563337	22573996	ENSG00000232759	chr7:22582519:C:A	C	0.384615	-0.335638	0.0472881	4.542e-10	2.23897e-05	chr7_22600801-22602620	chr7:22589666:C:T	7	22589666	C	T	0.563816	2.58043e-07	85	2.19337e-05	12044	0.851692
7	128739292	128773400	CALU	chr7:128726431:G:A	G	0.294872	-0.131312	0.0187346	6.71766e-10	0.000112451	chr7_128725591-128727040	chr7:128726431:G:A	7	128726431	G	A	0.607676	1.59198e-14	189	3.00883e-12	115	1
7	151375909	151410727	WDR86	chr7:151410720:A:G	A	0.435897	-0.329338	0.040866	6.24984e-12	0.000154207	chr7_151408721-151411210	chr7:151410720:A:G	7	151410720	A	G	0.54188	7.51202e-08	264	1.98317e-05	754	1
7	4973988	5040675	RNF216P1	chr7:4974388:C:T	C	0.365385	0.105322	0.0149846	6.16019e-10	0.000594636	chr7_4973401-4975120	chr7:4974388:C:T	7	4974388	C	T	0.520674	1.38737e-07	263	3.64878e-05	128	1
7	108147623	108456717	NRCAM	chr7:108293243:C:A	C	0.275641	-0.228635	0.029936	4.12589e-11	0.00132205	chr7_108290211-108296290	chr7:108293243:C:A	7	108293243	C	A	0.554602	5.26677e-10	201	1.05862e-07	7	1
7	127652194	128092593	SND1	chr7:127632766:G:A	G	0.141026	0.0984583	0.0152158	7.06323e-09	0.00132903	chr7_127651031-127653130	chr7:127651950:C:T	7	127651950	C	T	0.446683	1.82043e-07	86	1.56557e-05	130	1
7	48088628	48108736	UPP1	chr7:48089304:T:C	T	0.410256	-0.250648	0.0391294	9.36296e-09	0.00197187	chr7_48088301-48090780	chr7:48089060:T:A	7	48089060	T	A	0.544184	2.95022e-11	115	3.39275e-09	480	0.938407
7	128524016	128531069	ENSG00000273270	chr7:128696796:G:A	G	0.333333	0.0949743	0.0148708	1.01615e-08	0.00263445	chr7_128529761-128533120	chr7:128531226:C:G	7	128531226	C	G	0.453287	4.68175e-11	207	9.69122e-09	214	0.926959
7	128524016	128531069	ENSG00000273270	chr7:128696796:G:A	G	0.333333	0.0949743	0.0148708	1.01615e-08	0.00263445	chr7_128691481-128691890	chr7:128696796:G:A	7	128696796	G	A	0.838781	1.228e-39	139	1.70692e-37	5110	1
7	87401696	87480435	ABCB4	chr7:87492706:G:T	G	0.262821	-0.389038	0.0619926	1.63914e-08	0.00489695	chr7_87474891-87476400	chr7:87492706:G:T	7	87492706	G	T	0.574514	4.5687e-14	116	5.29969e-12	17060	1
7	135183839	135211555	WDR91	chr7:135261247:C:T	C	0.307692	-0.168253	0.026816	1.64784e-08	0.00569065	chr7_135260071-135262470	chr7:135261248:T:G	7	135261248	T	G	0.543201	3.25906e-13	153	4.98637e-11	22	1
7	66493607	66495758	GS1-124K5.4	chr7:66762495:C:T	C	0.320513	-0.155275	0.026315	8.07982e-08	0.00700576	chr7_66331011-66331180	chr7:66330724:T:C	7	66330724	T	C	0.282885	5.17307e-13	84	4.34538e-11	372	0.931928
7	66493607	66495758	GS1-124K5.4	chr7:66762495:C:T	C	0.320513	-0.155275	0.026315	8.07982e-08	0.00700576	chr7_66737591-66738330	chr7:66737884:C:G	7	66737884	C	G	0.413238	6.16599e-07	152	9.37231e-05	76	0.931918
7	66075819	66094697	ASL	chr7:66125934:G:A	G	0.384615	-0.0829578	0.0135944	3.43827e-08	0.00935006	chr7_66331011-66331180	chr7:66330724:T:C	7	66330724	T	C	0.282885	5.17307e-13	84	4.34538e-11	372	0.820843
7	66075819	66094697	ASL	chr7:66125934:G:A	G	0.384615	-0.0829578	0.0135944	3.43827e-08	0.00935006	chr7_66737591-66738330	chr7:66737884:C:G	7	66737884	C	G	0.413238	6.16599e-07	152	9.37231e-05	76	0.810795
7	30284597	30367689	ZNRF2	chr7:30567084:C:T	C	0.217949	-0.162983	0.029828	4.96056e-07	0.0447136	chr7_30561851-30565070	chr7:30562261:G:A	7	30562261	G	A	0.581656	7.13947e-34	145	1.03522e-31	1199	0.907241
7	44983023	44986961	SNHG15	chr7:44986097:C:A	C	0.102564	-0.274823	0.0544242	2.63919e-06	0.0574687	chr7_44985791-44987390	chr7:44988644:C:T	7	44988644	C	T	0.553443	6.19261e-06	143	0.000885543	2054	1
7	116210539	116258783	TES	chr7:116210408:T:C	T	0.403846	-0.327346	0.0657975	3.54394e-06	0.0725859	chr7_116210231-116211620	chr7:116210408:T:C	7	116210408	T	C	0.560401	4.59192e-07	128	5.87766e-05	518	1
7	76959835	77043775	DTX2P1-UPK3BP1-PMS2P11	chr7:77008124:G:A	G	0.442308	-0.0948006	0.0203141	1.17285e-05	0.0728722	chr7_77007981-77008280	chr7:77008124:G:A	7	77008124	G	A	0.38967	2.25722e-06	35	7.90027e-05	6	1
8	91209494	91398155	SLC26A7	chr8:91187774:G:A	G	0.391026	-0.595464	0.0628352	1.07396e-14	4.28901e-10	chr8_91181551-91181880	chr8:91162808:C:T	8	91162808	C	T	0.720903	1.03161e-10	132	1.36173e-08	18908	0.9338
8	91209494	91398155	SLC26A7	chr8:91187774:G:A	G	0.391026	-0.595464	0.0628352	1.07396e-14	4.28901e-10	chr8_91179811-91180880	chr8:91164121:G:C	8	91164121	G	C	0.818215	1.02061e-38	136	1.38802e-36	16225	0.911463
8	20144855	20183206	SLC18A1	chr8:20185414:C:G	C	0.24359	-0.913415	0.106584	6.2944e-13	1.34558e-06	chr8_20186591-20187760	chr8:20185414:C:G	8	20185414	C	G	0.567834	1.02739e-07	198	2.03423e-05	1762	1
8	100257060	100336218	RNF19A	chr8:100502805:T:G	T	0.217949	-0.286982	0.0327317	2.58599e-13	2.60404e-06	chr8_100502001-100503480	chr8:100502805:T:G	8	100502805	T	G	0.7173	1.51043e-38	168	2.53752e-36	65	1
8	142670308	142682725	PSCA	chr8:142670280:T:C	T	0.480769	-0.253169	0.033682	7.0789e-11	0.000154207	chr8_142668971-142670720	chr8:142670280:T:C	8	142670280	T	C	0.719459	2.91809e-31	153	4.46467e-29	434	1
8	17643795	17800917	MTUS1	chr8:17846639:T:C	T	0.429487	-0.373645	0.0473375	1.31411e-11	0.000612313	chr8_17849501-17851790	chr8:17826284:T:A	8	17826284	T	A	0.592762	4.00657e-15	260	1.04171e-12	24362	0.804411
8	17576433	17644071	PDGFRL	chr8:17585000:G:GGGAC	G	0.108974	-1.11315	0.117212	9.80567e-15	0.00068108	chr8_17584401-17585280	chr8:17585000:G:GGGAC	8	17585000	G	GGGAC	0.766436	7.59012e-44	428	3.24857e-41	160	1
8	17576433	17644071	PDGFRL	chr8:17585000:G:GGGAC	G	0.108974	-1.11315	0.117212	9.80567e-15	0.00068108	chr8_17609621-17610730	chr8:17586802:C:G	8	17586802	C	G	0.568452	1.21934e-05	416	0.00507247	23374	1
8	17604667	17610269	ENSG00000287303	chr8:17585000:G:GGGAC	G	0.108974	-0.389988	0.062757	2.13194e-08	0.0595351	chr8_17584401-17585280	chr8:17585000:G:GGGAC	8	17585000	G	GGGAC	0.766436	7.59012e-44	428	3.24857e-41	160	1
8	17604667	17610269	ENSG00000287303	chr8:17585000:G:GGGAC	G	0.108974	-0.389988	0.062757	2.13194e-08	0.0595351	chr8_17609621-17610730	chr8:17586802:C:G	8	17586802	C	G	0.568452	1.21934e-05	416	0.00507247	23374	1
8	23102921	23117445	TNFRSF10C	chr8:23105246:G:A	G	0.153846	-0.268368	0.0408956	4.7498e-09	0.00318113	chr8_23083931-23084780	chr8:23105246:G:A	8	23105246	G	A	0.561584	1.02608e-05	240	0.00246259	20890	1
8	33370824	33473146	FUT10	chr8:33473169:A:C	A	0.480769	0.0883074	0.0136402	6.96473e-09	0.00421378	chr8_33511971-33515140	chr8:33513681:T:C	8	33513681	T	C	0.579107	1.37692e-35	128	1.76245e-33	125	0.916583
8	143039209	143060684	C8orf31	chr8:143038891:C:T	C	0.461538	0.244337	0.0406272	5.0016e-08	0.00442426	chr8_143038411-143039830	chr8:143038891:C:T	8	143038891	C	T	0.354705	7.25425e-34	163	1.18244e-31	229	1
8	12467693	12665588	ENSG00000283674	chr8:12029213:C:T	C	0.435897	-0.36894	0.056342	5.04877e-09	0.00511179	chr8_12361931-12362680	chr8:12342321:A:G	8	12342321	A	G	0.646952	2.90496e-05	4	0.000116198	19985	0.920425
8	12476462	12477122	ENSG00000270154	chr8:12007612:G:A	G	0.410256	-0.252107	0.0361587	7.89976e-10	0.00515727	chr8_12361931-12362680	chr8:12342321:A:G	8	12342321	A	G	0.646952	2.90496e-05	4	0.000116198	19985	0.840028
8	143541648	143545128	ENSG00000287576	chr8:143546344:A:G	A	0.423077	0.129937	0.0206343	1.49402e-08	0.00625705	chr8_143525701-143526310	chr8:143541958:A:G	8	143541958	A	G	0.597208	1.42876e-05	216	0.00308613	15952	0.9367
8	96645242	97149654	CPQ	chr8:96634912:C:T	C	0.173077	-0.31318	0.0515488	3.85579e-08	0.0156256	chr8_96644811-96645960	chr8:96640820:T:TCA	8	96640820	T	TCA	0.587757	3.17612e-06	120	0.000381134	4566	0.882774
8	143574785	143578343	NAPRT	chr8:143583592:G:A	G	0.211538	0.756379	0.106835	4.91455e-10	0.0292142	chr8_143616691-143618570	chr8:143604922:T:C	8	143604922	T	C	0.458034	2.58486e-09	140	3.6188e-07	12708	0.805786
8	143280161	143281690	MINCR	chr8:143282978:A:G	A	0.384615	0.109255	0.0196655	3.40486e-07	0.0297061	chr8_143278051-143279390	chr8:143274262:G:C	8	143274262	G	C	0.361595	1.15142e-10	177	2.03802e-08	4458	0.833464
8	100157906	100259278	SPAG1	chr8:100663146:C:T	C	0.416667	0.125772	0.0250569	2.97418e-06	0.0793258	chr8_100662961-100664220	chr8:100663146:C:T	8	100663146	C	T	0.622517	4.29692e-21	256	1.10001e-18	444	1
8	142657460	142681968	JRK	chr8:142644375:T:A	T	0.301282	0.0841787	0.0149094	2.34303e-07	0.0926367	chr8_142668971-142670720	chr8:142668654:C:T	8	142668654	C	T	0.612272	4.66337e-05	153	0.00713495	1192	0.842281
9	38620474	38624990	FAM201A	chr9:38682831:C:T	C	0.185897	-0.567705	0.0541079	1.17343e-16	2.04157e-08	chr9_38685021-38686290	chr9:38681550:G:A	9	38681550	G	A	0.666236	6.24907e-22	273	1.706e-19	4106	0.96758
9	38620474	38624990	FAM201A	chr9:38682831:C:T	C	0.185897	-0.567705	0.0541079	1.17343e-16	2.04157e-08	chr9_38681761-38683600	chr9:38682907:A:T	9	38682907	A	T	0.714008	3.43711e-30	276	9.48643e-28	227	0.90686
9	38571358	38620596	ANKRD18A	chr9:38682831:C:T	C	0.185897	-1.257	0.0911174	9.55686e-23	3.54575e-14	chr9_38685021-38686290	chr9:38681550:G:A	9	38681550	G	A	0.666236	6.24907e-22	273	1.706e-19	4106	0.96758
9	38571358	38620596	ANKRD18A	chr9:38682831:C:T	C	0.185897	-1.257	0.0911174	9.55686e-23	3.54575e-14	chr9_38681761-38683600	chr9:38682907:A:T	9	38682907	A	T	0.714008	3.43711e-30	276	9.48643e-28	227	0.90686
9	38540569	38577207	FAM95C	chr9:38681550:G:A	G	0.179487	-0.775705	0.0646762	1.72432e-19	4.26099e-11	chr9_38685021-38686290	chr9:38681550:G:A	9	38681550	G	A	0.666236	6.24907e-22	273	1.706e-19	4106	1
9	38540569	38577207	FAM95C	chr9:38681550:G:A	G	0.179487	-0.775705	0.0646762	1.72432e-19	4.26099e-11	chr9_38681761-38683600	chr9:38682907:A:T	9	38682907	A	T	0.714008	3.43711e-30	276	9.48643e-28	227	0.875607
9	120815496	120842951	PSMD5	chr9:120843433:CGAAGGCGTGAGTAATA:C	CGAAGGCGTGAGTAATA	0.474359	0.211267	0.0212492	1.34236e-15	8.51554e-11	chr9_120842021-120843820	chr9:120843433:CGAAGGCGTGAGTAATA:C	9	120843433	CGAAGGCGTGAGTAATA	C	0.388991	5.07652e-17	126	6.39642e-15	513	1
9	36136536	36163913	GLIPR2	chr9:36154681:A:C	A	0.198718	0.362043	0.0375779	5.30087e-15	2.92165e-08	chr9_36135631-36138100	chr9:36154681:A:C	9	36154681	A	C	0.465387	2.8772e-06	200	0.000575441	17815	1
9	36136536	36163913	GLIPR2	chr9:36154681:A:C	A	0.198718	0.362043	0.0375779	5.30087e-15	2.92165e-08	chr9_36153301-36155580	chr9:36157242:C:A	9	36157242	C	A	0.438646	2.1454e-13	217	4.65552e-11	2802	0.867486
9	111525159	111577844	ZNF483	chr9:111416532:A:T	A	0.378205	-0.263142	0.0363402	2.40805e-10	5.30154e-05	chr9_111529391-111530530	chr9:111530015:C:T	9	111530015	C	T	0.64936	1.09761e-15	121	1.32811e-13	55	0.834625
9	112040783	112175297	SUSD1	chr9:112175409:T:C	T	0.314103	0.428333	0.0480522	1.34053e-13	0.00158542	chr9_112174431-112175860	chr9:112175409:T:C	9	112175409	T	C	0.46156	3.62772e-05	170	0.00616713	263	1
9	35791591	35809731	NPR2	chr9:35791643:C:T	C	0.192308	0.317195	0.0505334	1.62951e-08	0.00172436	chr9_35789571-35792220	chr9:35791643:C:T	9	35791643	C	T	0.445698	4.43259e-07	93	4.12231e-05	747	1
9	97200475	97238745	ENSG00000203279	chr9:97241897:C:G	C	0.352564	-0.23037	0.0327522	6.024e-10	0.0038312	chr9_97237801-97239040	chr9:97219196:A:C	9	97219196	A	C	0.554776	1.09876e-05	136	0.00149432	19224	0.878256
9	97200475	97238745	ENSG00000203279	chr9:97241897:C:G	C	0.352564	-0.23037	0.0327522	6.024e-10	0.0038312	chr9_97220891-97222670	chr9:97232988:C:G	9	97232988	C	G	0.543652	1.21177e-10	125	1.51471e-08	11208	0.928895
9	120600811	120714470	MEGF9	chr9:120725625:A:G	A	0.378205	0.0861533	0.0129208	3.00031e-09	0.0452378	chr9_120729781-120731840	chr9:120730298:T:A	9	120730298	T	A	0.373159	4.17911e-19	115	4.80598e-17	512	0.959986
9	120600811	120714470	MEGF9	chr9:120725625:A:G	A	0.378205	0.0861533	0.0129208	3.00031e-09	0.0452378	chr9_120733131-120733750	chr9:120741160:G:A	9	120741160	G	A	0.434837	5.29955e-06	116	0.000614748	7720	0.864536
9	74980790	75028423	CARNMT1	chr9:75069523:G:A	G	0.288462	-0.116224	0.0198315	9.56435e-08	0.0540537	chr9_75068711-75070130	chr9:75069523:G:A	9	75069523	G	A	0.595065	1.98466e-12	182	3.61208e-10	103	1
9	19507452	19786928	SLC24A2	chr9:19684712:C:CAGA	C	0.487179	0.699636	0.125487	3.13883e-07	0.054432	chr9_19683741-19684130	chr9:19683764:T:C	9	19683764	T	C	0.384624	9.11349e-08	212	1.93206e-05	172	0.815306
9	98120975	98192637	CORO2A	chr9:98182438:A:G	A	0.211538	0.193344	0.037214	1.47492e-06	0.0584428	chr9_98182341-98182570	chr9:98184461:T:C	9	98184461	T	C	0.29249	6.76898e-10	265	1.79378e-07	2005	0.93169
10	75397830	75401764	ZNF503	chr10:76093550:C:T	C	0.397436	-0.704769	0.0592941	2.73195e-19	6.27637e-10	chr10_76082341-76083780	chr10:76090940:C:A	10	76090940	C	A	0.579933	7.07425e-12	89	6.29609e-10	7880	0.976041
10	75397830	75401764	ZNF503	chr10:76093550:C:T	C	0.397436	-0.704769	0.0592941	2.73195e-19	6.27637e-10	chr10_76102861-76104270	chr10:76093550:C:T	10	76093550	C	T	0.548407	9.67048e-07	123	0.000118947	10016	1
10	75397830	75401764	ZNF503	chr10:76093550:C:T	C	0.397436	-0.704769	0.0592941	2.73195e-19	6.27637e-10	chr10_76086641-76087210	chr10:76100409:G:T	10	76100409	G	T	0.58564	1.06716e-05	93	0.000992463	13483	0.910655
10	98383565	98415182	PYROXD2	chr10:98409928:G:A	G	0.480769	-0.227963	0.0207118	1.22633e-17	8.72099e-09	chr10_98394151-98395210	chr10:98411493:GTTTT:G	10	98411493	GTTTT	G	0.445287	7.95663e-06	191	0.00151972	16813	0.957998
10	106648899	106676780	ENSG00000287047	chr10:106913655:C:G	C	0.423077	0.275846	0.0315295	2.81511e-13	6.53853e-06	chr10_106912561-106914470	chr10:106913655:C:G	10	106913655	C	G	0.36695	3.54609e-15	175	6.20565e-13	139	1
10	106573663	107164706	SORCS1	chr10:106913655:C:G	C	0.423077	0.453594	0.0502696	8.20314e-14	1.88406e-08	chr10_106912561-106914470	chr10:106913655:C:G	10	106913655	C	G	0.36695	3.54609e-15	175	6.20565e-13	139	1
10	132186948	132205759	DPYSL4	chr10:132187458:G:A	G	0.307692	0.138261	0.0159408	3.9523e-13	2.30091e-06	chr10_132175681-132176850	chr10:132171808:C:T	10	132171808	C	T	0.569942	9.95508e-06	234	0.00232949	4458	0.937832
10	61662929	61766766	CABCOCO1	chr10:61666413:G:T	G	0.217949	-0.442587	0.0540352	3.45968e-12	5.67725e-06	chr10_61662411-61663520	chr10:61663118:A:G	10	61663118	A	G	0.546204	7.88717e-07	132	0.000104111	152	1
10	80046860	80078912	TMEM254-AS1	chr10:80078900:A:C	A	0.102564	-0.380394	0.04143	4.02888e-14	3.36708e-05	chr10_80078081-80079850	chr10:80078900:A:C	10	80078900	A	C	0.534235	3.81638e-05	148	0.00564825	66	1
10	75401519	75408982	ZNF503-AS2	chr10:76068176:A:G	A	0.384615	-0.248014	0.0338977	1.72286e-10	0.000125896	chr10_76082341-76083780	chr10:76090940:C:A	10	76090940	C	A	0.579933	7.07425e-12	89	6.29609e-10	7880	0.902867
10	75401519	75408982	ZNF503-AS2	chr10:76068176:A:G	A	0.384615	-0.248014	0.0338977	1.72286e-10	0.000125896	chr10_76102861-76104270	chr10:76093550:C:T	10	76093550	C	T	0.548407	9.67048e-07	123	0.000118947	10016	0.877678
10	120851305	120909524	WDR11	chr10:120866526:C:T	C	0.429487	0.0687783	0.00958736	3.24355e-10	0.000219375	chr10_120850631-120852170	chr10:120851145:T:C	10	120851145	T	C	0.558532	3.4519e-25	210	7.24899e-23	255	0.885846
10	73253759	73358859	CFAP70	chr10:73029642:G:T	G	0.192308	0.182331	0.0319863	1.87001e-07	0.00209428	chr10_73110181-73111230	chr10:73110749:A:C	10	73110749	A	C	0.297602	1.84113e-14	124	2.283e-12	43	0.966931
10	91782835	91798304	TNKS2-AS1	chr10:91692384:C:T	C	0.179487	0.321249	0.0348606	3.46485e-14	0.00281912	chr10_91796321-91796960	chr10:91817384:T:G	10	91817384	T	G	0.392309	2.29646e-05	79	0.0018142	20744	0.883223
10	77790791	77926755	DLG5	chr10:77849923:T:C	T	0.0833333	0.142349	0.0241099	7.96005e-08	0.00295266	chr10_77877241-77879050	chr10:77877927:G:A	10	77877927	G	A	0.246714	2.55726e-28	114	2.91527e-26	219	1
10	116881477	117126586	SHTN1	chr10:116974835:T:C	T	0.282051	-0.430478	0.0639969	2.32163e-09	0.00554086	chr10_116973721-116975130	chr10:116974835:T:C	10	116974835	T	C	0.602084	1.19311e-17	84	1.00222e-15	409	1
10	124007668	124093598	CHST15	chr10:124379593:T:C	T	0.192308	-0.787459	0.12418	1.23566e-08	0.00755988	chr10_124378861-124379900	chr10:124379593:T:C	10	124379593	T	C	0.799696	6.89829e-39	199	1.37276e-36	213	1
10	16436943	16513745	PTER	chr10:16437008:C:G	C	0.442308	0.247273	0.0432802	1.77112e-07	0.0113541	chr10_16436451-16437390	chr10:16444465:A:T	10	16444465	A	T	0.418069	9.91298e-08	191	1.89338e-05	7545	0.903908
10	69451465	69507666	TSPAN15	chr10:69494765:C:T	C	0.121795	-0.387332	0.0611324	1.26432e-08	0.0248933	chr10_69494161-69495640	chr10:69494765:C:T	10	69494765	C	T	0.617159	2.08736e-24	216	4.5087e-22	135	1
10	102854259	102864961	BORCS7	chr10:102852007:A:C	A	0.153846	0.184478	0.0319487	1.3737e-07	0.0458966	chr10_102868761-102870380	chr10:102869254:T:C	10	102869254	T	C	0.404664	1.29532e-10	97	1.25646e-08	316	1
10	10917866	10952234	LINC00710	chr10:10798572:G:A	G	0.128205	0.416679	0.0493034	1.07257e-12	0.0523759	chr10_10797781-10799010	chr10:10798572:G:A	10	10798572	G	A	0.303519	7.16525e-16	116	8.31169e-14	176	1
10	97458324	97498794	MMS19	chr10:97497155:G:A	G	0.358974	-0.0464611	0.00929814	3.25259e-06	0.075553	chr10_97460551-97461580	chr10:97451461:C:G	10	97451461	C	G	0.343355	1.3143e-13	76	9.98872e-12	9605	0.873345
10	87659613	87747705	PAPSS2	chr10:87671303:G:A	G	0.211538	-0.163528	0.0304689	7.37282e-07	0.0769533	chr10_87659371-87660980	chr10:87660116:C:G	10	87660116	C	G	0.459828	5.40578e-07	201	0.000108656	60	0.823127
10	104309698	104338465	ITPRIP	chr10:104339099:T:G	T	0.346154	-0.244858	0.045365	6.51224e-07	0.0806729	chr10_104325391-104334350	chr10:104331337:G:A	10	104331337	G	A	0.552027	4.19946e-05	129	0.00541731	1467	0.978828
11	94021354	94114208	HEPHL1	chr11:94129327:A:C	A	0.217949	-0.323024	0.0336376	6.09974e-15	2.27723e-07	chr11_94127761-94132480	chr11:94129327:A:C	11	94129327	A	C	0.469808	6.89652e-07	151	0.000104137	793	1
11	78139771	78175323	KCTD21-AS1	chr11:78074407:G:A	G	0.391026	0.345995	0.0332068	1.61744e-16	6.11903e-07	chr11_78138811-78140590	chr11:78139778:C:T	11	78139778	C	T	0.472057	4.71016e-08	210	9.89134e-06	78	0.953054
11	72570660	72573229	LINC01537	chr11:72670584:A:G	A	0.294872	0.421596	0.0466135	7.45523e-14	1.76348e-06	chr11_72670821-72671700	chr11:72670584:A:G	11	72670584	A	G	0.418204	1.26175e-06	142	0.000179168	676	1
11	72576141	72674591	PDE2A	chr11:72670584:A:G	A	0.294872	1.13487	0.133188	7.84829e-13	3.13478e-06	chr11_72670821-72671700	chr11:72670584:A:G	11	72670584	A	G	0.418204	1.26175e-06	142	0.000179168	676	1
11	71673885	71818238	ALG1L9P	chr11:71783579:C:G	C	0.403846	-0.202943	0.0253162	7.56718e-12	2.3693e-06	chr11_71779971-71781910	chr11:71783101:G:A	11	71783101	G	A	0.396464	2.35624e-06	199	0.000468892	2161	0.852062
11	71673885	71818238	ALG1L9P	chr11:71783579:C:G	C	0.403846	-0.202943	0.0253162	7.56718e-12	2.3693e-06	chr11_71786071-71788660	chr11:71783609:C:T	11	71783609	C	T	0.577571	9.92842e-23	146	1.44955e-20	3757	1
11	77589391	77610356	AQP11	chr11:77571162:T:C	T	0.192308	0.192668	0.0253374	4.78854e-11	8.66386e-06	chr11_77602051-77603160	chr11:77602538:G:A	11	77602538	G	A	0.323105	1.32173e-25	105	1.38782e-23	68	0.957017
11	34915829	35020591	PDHX	chr11:34875635:C:A	C	0.371795	0.0979793	0.0107232	4.91969e-14	2.50944e-05	chr11_34915281-34917570	chr11:34941677:C:T	11	34941677	C	T	0.524894	1.44711e-17	247	3.57436e-15	25251	0.901811
11	695591	705028	TMEM80	chr11:683443:T:C	T	0.455128	0.22348	0.0301201	1.0895e-10	6.0081e-05	chr11_657871-659210	chr11:675162:GCAA:G	11	675162	GCAA	G	0.39627	8.60484e-20	175	1.50585e-17	16622	0.800345
11	119623408	119729200	NECTIN1	chr11:119598475:TG:T	TG	0.307692	-0.227806	0.0296772	3.47136e-11	0.000125856	chr11_119583751-119585980	chr11:119588811:A:G	11	119588811	A	G	0.55592	9.37351e-09	148	1.38728e-06	3945	0.929549
11	119623408	119729200	NECTIN1	chr11:119598475:TG:T	TG	0.307692	-0.227806	0.0296772	3.47136e-11	0.000125856	chr11_119567751-119568910	chr11:119592142:A:G	11	119592142	A	G	0.540123	2.53888e-05	158	0.00401144	23812	0.965009
11	119623408	119729200	NECTIN1	chr11:119598475:TG:T	TG	0.307692	-0.227806	0.0296772	3.47136e-11	0.000125856	chr11_119589681-119592750	chr11:119598475:TG:T	11	119598475	TG	T	0.69194	1.2258e-28	111	1.36063e-26	7259	1
11	78223815	78225909	ENSG00000288538	chr11:78212453:G:GT	G	0.307692	0.249491	0.0247315	7.02478e-16	0.000167484	chr11_78270911-78271380	chr11:78270701:A:T	11	78270701	A	T	0.667193	9.92679e-13	80	7.94143e-11	445	0.836349
11	78223815	78225909	ENSG00000288538	chr11:78212453:G:GT	G	0.307692	0.249491	0.0247315	7.02478e-16	0.000167484	chr11_78353961-78355630	chr11:78354913:T:G	11	78354913	T	G	0.353716	2.32097e-23	108	2.50664e-21	117	0.806275
11	319676	329475	IFITM3	chr11:320394:C:T	C	0.153846	0.647245	0.0896242	2.6233e-10	0.000191017	chr11_318171-321360	chr11:320394:C:T	11	320394	C	T	0.27648	4.45227e-33	199	8.86002e-31	628	1
11	72643237	72659407	PDE2A-AS1	chr11:72682899:T:C	T	0.25641	0.273401	0.0423773	7.67549e-09	0.000284052	chr11_72672631-72675040	chr11:72682899:T:C	11	72682899	T	C	0.422289	1.32934e-09	150	1.99401e-07	9063	1
11	119415476	119424985	THY1	chr11:119432776:A:G	A	0.346154	0.271016	0.0368038	1.39658e-10	0.000668074	chr11_119432331-119433660	chr11:119417909:A:G	11	119417909	A	G	0.392189	1.2063e-16	107	1.29074e-14	15087	0.9184
11	119415476	119424985	THY1	chr11:119432776:A:G	A	0.346154	0.271016	0.0368038	1.39658e-10	0.000668074	chr11_119421391-119423730	chr11:119420693:T:C	11	119420693	T	C	0.451583	7.21433e-12	101	7.28648e-10	1867	0.886013
11	112270749	112362534	LINC02762	chr11:112523743:C:T	C	0.442308	-0.20264	0.0294676	1.20247e-09	0.00158828	chr11_112522761-112525200	chr11:112523743:C:T	11	112523743	C	T	0.557189	3.19702e-24	108	3.45278e-22	237	1
11	78215293	78418348	GAB2	chr11:78458929:G:T	G	0.378205	0.169464	0.0243383	8.23332e-10	0.00278814	chr11_78460221-78460830	chr11:78482196:A:G	11	78482196	A	G	0.609162	4.80224e-06	107	0.00051384	21670	0.840147
11	11956207	12009769	DKK3	chr11:12003748:A:T	A	0.217949	0.238781	0.0339656	6.12173e-10	0.00375061	chr11_11978841-11981310	chr11:12003748:A:T	11	12003748	A	T	0.43394	1.33526e-07	240	3.20463e-05	23672	1
11	11956207	12009769	DKK3	chr11:12003748:A:T	A	0.217949	0.238781	0.0339656	6.12173e-10	0.00375061	chr11_12007181-12010220	chr11:12016583:C:T	11	12016583	C	T	0.449333	9.26452e-09	245	2.26981e-06	7883	0.856543
11	11956207	12009769	DKK3	chr11:12003748:A:T	A	0.217949	0.238781	0.0339656	6.12173e-10	0.00375061	chr11_12016891-12018110	chr11:12016849:A:C	11	12016849	A	C	0.403729	3.05425e-12	215	6.56663e-10	651	0.856543
11	95089846	95132645	ENDOD1	chr11:95096350:G:T	G	0.185897	-0.258921	0.0428189	4.35256e-08	0.00382441	chr11_95095971-95096810	chr11:95099858:C:G	11	95099858	C	G	0.583338	4.28312e-06	180	0.000770962	3468	1
11	95089846	95132645	ENDOD1	chr11:95096350:G:T	G	0.185897	-0.258921	0.0428189	4.35256e-08	0.00382441	chr11_95108001-95109730	chr11:95099858:C:G	11	95099858	C	G	0.580757	1.25658e-05	208	0.00261368	9008	1
11	93741591	93764749	C11orf54	chr11:93747024:C:A	C	0.365385	0.142625	0.0175159	4.29329e-12	0.00433893	chr11_93744801-93745800	chr11:93744967:T:G	11	93744967	T	G	0.422234	8.21296e-12	111	9.11639e-10	333	0.976869
11	405716	417397	SIGIRR	chr11:406473:A:C	A	0.0769231	0.498382	0.0772646	7.71738e-09	0.0081034	chr11_406651-407850	chr11:405705:C:T	11	405705	C	T	0.41569	1.38435e-06	168	0.000232571	1545	0.933917
11	32091074	32105722	RCN1	chr11:32091022:A:C	A	0.365385	0.0955518	0.0168392	2.08258e-07	0.00920658	chr11_32090211-32092710	chr11:32091022:A:C	11	32091022	A	C	0.457823	3.65708e-13	153	5.59533e-11	438	1
11	6926404	7001004	ZNF215	chr11:6953095:A:G	A	0.160256	-0.308226	0.0507709	3.92976e-08	0.00921425	chr11_6925701-6927110	chr11:6951061:C:T	11	6951061	C	T	0.427225	2.53071e-06	177	0.000447935	24655	0.864506
11	13276652	13387266	ARNTL	chr11:13210845:T:G	T	0.346154	-0.136342	0.0235505	1.28936e-07	0.0131984	chr11_13222371-13222620	chr11:13218234:GA:G	11	13218234	GA	G	0.612515	9.4341e-07	199	0.000187739	4262	0.924928
11	13276652	13387266	ARNTL	chr11:13210845:T:G	T	0.346154	-0.136342	0.0235505	1.28936e-07	0.0131984	chr11_13206781-13210920	chr11:13221652:C:T	11	13221652	C	T	0.529121	5.74001e-08	237	1.36038e-05	12802	0.804384
11	27654893	27722058	BDNF	chr11:28604117:C:T	C	0.365385	-0.257383	0.0424786	4.13207e-08	0.0140671	chr11_28615091-28616600	chr11:28621106:G:A	11	28621106	G	A	0.639001	2.73421e-18	76	2.078e-16	5260	0.976616
11	27654893	27722058	BDNF	chr11:28604117:C:T	C	0.365385	-0.257383	0.0424786	4.13207e-08	0.0140671	chr11_28621511-28622510	chr11:28621106:G:A	11	28621106	G	A	0.592086	6.94138e-15	77	5.34486e-13	904	0.976616
11	76782251	76798153	TSKU	chr11:76807430:G:A	G	0.397436	-0.100402	0.0179665	2.97596e-07	0.021587	chr11_76806151-76808580	chr11:76807431:A:G	11	76807431	A	G	0.585189	2.70854e-35	168	4.55035e-33	65	1
11	76860859	77026797	ACER3	chr11:76807430:G:A	G	0.397436	-0.149836	0.025482	8.81023e-08	0.025718	chr11_76806151-76808580	chr11:76807431:A:G	11	76807431	A	G	0.585189	2.70854e-35	168	4.55035e-33	65	1
11	11270877	11622005	GALNT18	chr11:11211327:T:C	T	0.128205	-0.702104	0.109505	9.12347e-09	0.0222462	chr11_11210071-11212660	chr11:11211327:T:C	11	11211327	T	C	0.655616	9.75685e-31	159	1.55134e-28	39	1
11	10573091	10693988	IRAG1	chr11:10729326:C:T	C	0.198718	-0.560145	0.103882	6.65664e-07	0.0483391	chr11_10728981-10729490	chr11:10729326:C:T	11	10729326	C	T	0.604077	8.13089e-08	184	1.49608e-05	90	1
11	112226367	112269955	PTS	chr11:112137592:A:G	A	0.0384615	-0.231785	0.0346214	2.6665e-09	0.05037	chr11_112225721-112227540	chr11:112226610:A:T	11	112226610	A	T	0.428311	3.21953e-08	130	4.18539e-06	20	1
11	68903863	68940601	IGHMBP2	chr11:68849554:A:G	A	0.211538	-0.0760911	0.0120908	1.5188e-08	0.053418	chr11_68869691-68870760	chr11:68853972:C:T	11	68853972	C	T	0.318396	3.73024e-09	156	5.81918e-07	16254	0.959532
11	68903863	68940601	IGHMBP2	chr11:68849554:A:G	A	0.211538	-0.0760911	0.0120908	1.5188e-08	0.053418	chr11_68854601-68856000	chr11:68855624:C:CT	11	68855624	C	CT	0.619431	3.13076e-12	150	4.69614e-10	324	0.918643
11	68903863	68940601	IGHMBP2	chr11:68849554:A:G	A	0.211538	-0.0760911	0.0120908	1.5188e-08	0.053418	chr11_68875331-68875840	chr11:68859171:A:T	11	68859171	A	T	0.370177	4.24728e-05	150	0.00637092	16415	0.841343
11	88113251	88175443	RAB38	chr11:88151580:T:C	T	0.288462	0.271056	0.0454718	6.26347e-08	0.0603017	chr11_88174291-88176210	chr11:88151914:A:G	11	88151914	A	G	0.423198	3.51655e-10	143	5.02866e-08	23336	1
12	120446444	120463749	GATC	chr12:120449105:A:G	A	0.333333	-0.119463	0.0120419	1.47882e-15	7.45335e-08	chr12_120495181-120498000	chr12:120505643:A:G	12	120505643	A	G	0.522464	4.71626e-09	150	7.07439e-07	9053	0.952626
12	81094371	81125863	ENSG00000258026	chr12:81095935:A:G	A	0.365385	0.508634	0.0518333	2.39002e-15	4.26892e-06	chr12_81094601-81096650	chr12:81095935:A:G	12	81095935	A	G	0.273346	3.06054e-32	181	5.53957e-30	309	1
12	81094371	81125863	ENSG00000258026	chr12:81095935:A:G	A	0.365385	0.508634	0.0518333	2.39002e-15	4.26892e-06	chr12_81077191-81081050	chr12:81097420:G:A	12	81097420	G	A	0.407559	1.03557e-17	165	1.70869e-15	18300	0.838337
12	80792520	80937934	LIN7A	chr12:81095935:A:G	A	0.365385	0.233358	0.0348272	2.60199e-09	0.000913751	chr12_81094601-81096650	chr12:81095935:A:G	12	81095935	A	G	0.273346	3.06054e-32	181	5.53957e-30	309	1
12	80792520	80937934	LIN7A	chr12:81095935:A:G	A	0.365385	0.233358	0.0348272	2.60199e-09	0.000913751	chr12_81077191-81081050	chr12:81097420:G:A	12	81097420	G	A	0.407559	1.03557e-17	165	1.70869e-15	18300	0.838337
12	80936414	81261210	ACSS3	chr12:81095935:A:G	A	0.365385	0.590287	0.0632174	2.00315e-14	0.0225223	chr12_81094601-81096650	chr12:81095935:A:G	12	81095935	A	G	0.273346	3.06054e-32	181	5.53957e-30	309	1
12	80936414	81261210	ACSS3	chr12:81095935:A:G	A	0.365385	0.590287	0.0632174	2.00315e-14	0.0225223	chr12_81077191-81081050	chr12:81097420:G:A	12	81097420	G	A	0.407559	1.03557e-17	165	1.70869e-15	18300	0.838337
12	112938051	112976460	OAS3	chr12:112912991:G:T	G	0.153846	-0.583711	0.0739379	1.30592e-11	3.93236e-05	chr12_112938071-112939050	chr12:112945172:C:T	12	112945172	C	T	0.676467	8.7383e-19	170	1.48551e-16	6612	0.870207
12	63558913	63668849	DPY19L2	chr12:63674619:A:C	A	0.346154	0.298482	0.037637	1.11162e-11	0.000144632	chr12_63667451-63669670	chr12:63668285:T:C	12	63668285	T	C	0.425153	3.00314e-25	202	6.06635e-23	275	0.966096
12	11548030	11590369	LINC01252	chr12:10891333:A:G	A	0.435897	0.276712	0.0396328	7.57095e-10	0.0012549	chr12_10873231-10873930	chr12:10867697:C:T	12	10867697	C	T	0.36491	4.53985e-14	94	4.26746e-12	5883	0.891378
12	117002463	117003152	ENSG00000277840	chr12:116987631:A:G	A	0.185897	0.146248	0.0231474	1.36518e-08	0.00335363	chr12_116969631-116971130	chr12:116947346:G:C	12	116947346	G	C	0.546519	4.02059e-05	85	0.0034175	23034	0.964147
12	30926428	30996602	TSPAN11	chr12:30908649:G:A	G	0.378205	0.240499	0.0360723	3.00885e-09	0.00511179	chr12_30908261-30909480	chr12:30908649:G:A	12	30908649	G	A	0.810689	4.14591e-55	224	9.28684e-53	221	1
12	30926428	30996602	TSPAN11	chr12:30908649:G:A	G	0.378205	0.240499	0.0360723	3.00885e-09	0.00511179	chr12_30905371-30905880	chr12:30908649:G:A	12	30908649	G	A	0.595074	2.35121e-09	215	5.05511e-07	3023	1
12	84859491	84913629	SLC6A15	chr12:85005157:G:T	G	0.0769231	-0.703925	0.0999643	5.81457e-10	0.00818493	chr12_85005161-85005320	chr12:85005157:G:T	12	85005157	G	T	0.72994	2.7051e-06	80	0.000216408	83	1
12	56076799	56103505	ERBB3	chr12:56074922:A:T	A	0.275641	0.389549	0.0686925	2.11291e-07	0.00944007	chr12_56075001-56075380	chr12:56088396:T:G	12	56088396	T	G	0.341804	1.562e-08	124	1.93688e-06	13206	0.908987
12	121795267	121803906	LINC01089	chr12:121795589:G:C	G	0.217949	-0.174291	0.0310009	2.58694e-07	0.0121195	chr12_121793301-121795800	chr12:121795589:G:C	12	121795589	G	C	0.542611	2.15992e-07	118	2.5487e-05	1039	1
12	121795267	121803906	LINC01089	chr12:121795589:G:C	G	0.217949	-0.174291	0.0310009	2.58694e-07	0.0121195	chr12_121811041-121813090	chr12:121811185:G:A	12	121811185	G	A	0.445917	3.51937e-08	93	3.27301e-06	881	0.889677
12	106063345	106138954	NUAK1	chr12:105717995:C:T	C	0.211538	0.255739	0.0411455	2.12074e-08	0.0202005	chr12_105713161-105714730	chr12:105714358:T:C	12	105714358	T	C	0.025669	1.70664e-85	249	4.24953e-83	412	0.93722
12	6491886	6493841	MRPL51	chr12:6502948:G:A	G	0.391026	0.0937123	0.0136918	1.38566e-09	0.0247512	chr12_6492691-6494820	chr12:6482857:G:A	12	6482857	G	A	0.578162	1.56221e-36	147	2.29645e-34	10899	0.853741
12	111931282	112013185	TMEM116	chr12:111331488:T:C	T	0.448718	-0.099389	0.0189118	1.15894e-06	0.0406585	chr12_111331261-111331460	chr12:111331837:G:T	12	111331837	G	T	0.39227	4.75124e-05	126	0.00598657	477	0.805924
12	57768471	57772119	METTL1	chr12:58328433:CCTTTT:C	CCTTTT	0.115385	0.121958	0.0242971	2.97418e-06	0.0819191	chr12_58310821-58311980	chr12:58303957:T:C	12	58303957	T	C	0.12837	3.88799e-38	93	3.61583e-36	7443	0.867624
12	95996521	96011489	ENSG00000257878	chr12:96009832:T:C	T	0.115385	0.347397	0.048975	4.63023e-10	0.0992641	chr12_96034201-96036500	chr12:96027175:T:C	12	96027175	T	C	0.446833	3.44934e-09	188	6.48476e-07	8175	1
13	26557683	26688948	WASF3	chr13:26578512:C:T	C	0.467949	0.155114	0.019866	1.92455e-11	1.01784e-06	chr13_26540301-26540700	chr13:26557509:T:TC	13	26557509	T	TC	0.363776	3.44824e-09	163	5.62062e-07	17009	0.954965
13	52703264	52739820	CNMD	chr13:52740143:G:T	G	0.416667	-0.463012	0.0513773	8.62812e-14	2.34901e-05	chr13_52739591-52740530	chr13:52740143:G:T	13	52740143	G	T	0.701716	1.00985e-21	145	1.46428e-19	83	1
13	39655627	39791665	COG6	chr13:39642554:C:T	C	0.224359	0.232784	0.0214555	2.43559e-17	4.46311e-05	chr13_39655201-39656570	chr13:39642554:C:T	13	39642554	C	T	0.398582	3.16758e-40	111	3.51601e-38	13332	1
13	25371974	26025851	ATP8A2	chr13:25372569:G:C	G	0.134615	-0.384483	0.0585358	4.62644e-09	0.00489425	chr13_25371591-25373020	chr13:25372569:G:C	13	25372569	G	C	0.549624	2.85558e-05	214	0.00611094	263	1
13	43023203	43114213	DNAJC15	chr13:43023570:C:T	C	0.173077	1.03347	0.100004	2.35697e-16	0.00498835	chr13_43023041-43024300	chr13:43023570:C:T	13	43023570	C	T	0.100644	5.46803e-107	113	6.17887e-105	100	1
13	113527260	113530621	ENSG00000276248	chr13:113490884:C:T	C	0.147436	0.188983	0.0330248	1.70495e-07	0.0201259	chr13_113547421-113549290	chr13:113529050:A:G	13	113529050	A	G	0.580167	6.75134e-11	187	1.2625e-08	19306	0.801958
13	95019835	95301475	ABCC4	chr13:95348941:T:C	T	0.461538	-0.284383	0.0495988	1.62696e-07	0.0213148	chr13_95351801-95352680	chr13:95349812:G:A	13	95349812	G	A	0.779111	1.75878e-30	247	4.34418e-28	2428	0.96377
14	74285269	74303055	ABCD4	chr14:74299190:C:A	C	0.275641	0.104031	0.0136296	4.9984e-06	1.51292e-10	chr14_74298731-74299890	chr14:74299190:C:A	14	74299190	C	A	0.068572	2.06728e-122	176	3.63842e-120	120	1
14	59504539	59576812	CCDC175	chr14:59580040:G:A	G	0.442308	-0.323605	0.0383741	1.16528e-12	3.52932e-06	chr14_59576191-59577240	chr14:59580827:C:G	14	59580827	C	G	0.633652	6.87835e-30	156	1.07302e-27	4111	0.979434
14	59460363	59484408	L3HYPDH	chr14:59465213:T:G	T	0.320513	0.170467	0.0264332	7.76273e-09	0.000399417	chr14_59464231-59465880	chr14:59439312:C:T	14	59439312	C	T	0.547542	7.18923e-06	154	0.00110714	25744	0.845738
14	23938219	24052555	DHRS4-AS1	chr14:23943380:A:G	A	0.211538	0.560134	0.046591	1.52568e-19	0.0022447	chr14_23953201-23954700	chr14:23954457:C:T	14	23954457	C	T	0.348835	1.5589e-13	189	2.94632e-11	507	1
14	23969874	24006408	DHRS4L2	chr14:23943380:A:G	A	0.211538	0.633818	0.050674	1.95145e-20	0.000574024	chr14_23953201-23954700	chr14:23954457:C:T	14	23954457	C	T	0.348835	1.5589e-13	189	2.94632e-11	507	1
14	24809656	25050297	STXBP6	chr14:25369355:G:A	G	0.371795	0.452102	0.070949	1.08142e-08	0.0026884	chr14_25388531-25389270	chr14:25373806:T:C	14	25373806	T	C	0.39704	4.2602e-10	175	7.45536e-08	15094	0.835264
14	92703807	92748679	LGMN	chr14:92693108:A:G	A	0.211538	-0.206234	0.0253501	4.43398e-12	0.00670887	chr14_92692431-92693530	chr14:92693108:A:G	14	92693108	A	G	0.702249	8.62887e-30	182	1.57045e-27	128	1
14	23953734	23969279	DHRS4	chr14:23951943:C:T	C	0.192308	0.839028	0.0652347	4.43227e-21	0.0227731	chr14_23953201-23954700	chr14:23954457:C:T	14	23954457	C	T	0.348835	1.5589e-13	189	2.94632e-11	507	0.915148
14	88180103	88326907	KCNK10	chr14:88343757:A:G	A	0.301282	-0.579805	0.092094	1.50271e-08	0.0383989	chr14_88351641-88353180	chr14:88343756:C:T	14	88343756	C	T	0.550587	4.37629e-08	218	9.54031e-06	8654	0.939729
14	88180103	88326907	KCNK10	chr14:88343757:A:G	A	0.301282	-0.579805	0.092094	1.50271e-08	0.0383989	chr14_88348251-88349460	chr14:88354960:T:G	14	88354960	T	G	0.560744	9.54016e-07	216	0.000206068	6104	0.808189
14	96363452	96387288	GSKIP	chr14:96363513:G:T	G	0.384615	-0.0970299	0.0171388	2.19793e-07	0.04708	chr14_96299341-96299720	chr14:96293516:A:C	14	96293516	A	C	0.29122	5.97077e-07	118	7.04551e-05	6014	0.860104
14	96363452	96387288	GSKIP	chr14:96363513:G:T	G	0.384615	-0.0970299	0.0171388	2.19793e-07	0.04708	chr14_96362091-96364480	chr14:96363513:G:T	14	96363513	G	T	0.477346	1.52813e-05	107	0.0016351	227	1
14	24429286	24441843	KHNYN	chr14:24429487:C:T	C	0.314103	-0.0968264	0.0161617	5.51413e-08	0.05037	chr14_24429151-24432480	chr14:24431003:C:G	14	24431003	C	G	0.531203	2.91345e-07	269	7.83718e-05	187	0.848185
14	104681146	104722535	INF2	chr14:104659570:G:T	G	0.224359	0.153468	0.0286518	7.70141e-07	0.0567645	chr14_104665371-104666870	chr14:104666310:C:T	14	104666310	C	T	0.264278	5.14332e-47	161	8.28075e-45	190	1
14	92121969	92172145	CPSF2	chr14:92115235:A:G	A	0.442308	0.0451442	0.00848003	8.79589e-07	0.067593	chr14_92120961-92123130	chr14:92120986:C:A	14	92120986	C	A	0.465605	1.82068e-06	173	0.000314977	1060	1
14	49927571	50105043	LINC01588	chr14:50170895:T:C	T	0.115385	0.206165	0.0401002	1.83277e-06	0.0765345	chr14_50122911-50123680	chr14:50145683:T:C	14	50145683	T	C	0.719646	5.97937e-12	151	9.02884e-10	22387	0.865575
14	93718298	93788485	PRIMA1	chr14:93753387:C:T	C	0.301282	0.2132	0.0414903	1.85265e-06	0.0974069	chr14_93752651-93753950	chr14:93753387:C:T	14	93753387	C	T	0.275769	1.40925e-26	186	2.6212e-24	87	1
14	93718298	93788485	PRIMA1	chr14:93753387:C:T	C	0.301282	0.2132	0.0414903	1.85265e-06	0.0974069	chr14_93759271-93760490	chr14:93753387:C:T	14	93753387	C	T	0.380636	4.15106e-13	194	8.05306e-11	6493	1
15	29120252	29570979	FAM189A1	chr15:29567167:T:A	T	0.25	-0.767465	0.077778	1.87456e-15	2.21113e-09	chr15_29569521-29572330	chr15:29567167:T:A	15	29567167	T	A	0.554885	2.86854e-08	207	5.93787e-06	3759	1
15	45361124	45402327	GATM	chr15:45360557:G:GA	G	0.49359	0.468968	0.0909682	1.73263e-06	0.0254945	chr15_45377621-45378710	chr15:45378653:G:A	15	45378653	G	A	0.365199	5.3355e-11	82	4.37511e-09	487	0.977994
15	45361124	45402327	GATM	chr15:45360557:G:GA	G	0.49359	0.468968	0.0909682	1.73263e-06	0.0254945	chr15_45401621-45404050	chr15:45380831:T:C	15	45380831	T	C	0.434594	1.03252e-38	87	8.98295e-37	22005	0.956907
15	45402336	45421415	SPATA5L1	chr15:45360557:G:GA	G	0.49359	-0.146867	0.0151811	4.43592e-15	1.37293e-08	chr15_45377621-45378710	chr15:45378653:G:A	15	45378653	G	A	0.365199	5.3355e-11	82	4.37511e-09	487	0.977994
15	45402336	45421415	SPATA5L1	chr15:45360557:G:GA	G	0.49359	-0.146867	0.0151811	4.43592e-15	1.37293e-08	chr15_45401621-45404050	chr15:45380831:T:C	15	45380831	T	C	0.434594	1.03252e-38	87	8.98295e-37	22005	0.956907
15	63390136	63438320	LINC02568	chr15:63381972:T:C	T	0.416667	-0.365886	0.0298073	5.21244e-20	1.76173e-07	chr15_63378811-63382270	chr15:63381972:T:C	15	63381972	T	C	0.454661	1.75724e-10	169	2.96974e-08	1432	1
15	80999593	80999981	ENSG00000277782	chr15:81011791:A:G	A	0.333333	0.211601	0.0245248	4.84529e-13	6.29406e-07	chr15_81015021-81016820	chr15:81011791:A:G	15	81011791	A	G	0.409337	7.3427e-11	148	1.08672e-08	4129	1
15	45129933	45165576	DUOX1	chr15:45166984:G:A	G	0.288462	-0.192122	0.0341441	2.53714e-07	0.0114649	chr15_45166281-45168210	chr15:45166984:G:A	15	45166984	G	A	0.529116	1.51885e-07	151	2.29346e-05	262	1
15	45167214	45201175	SHF	chr15:45166984:G:A	G	0.288462	-0.204735	0.0269578	4.99492e-11	1.70817e-05	chr15_45166281-45168210	chr15:45166984:G:A	15	45166984	G	A	0.529116	1.51885e-07	151	2.29346e-05	262	1
15	82262810	82284930	SAXO2	chr15:82262805:CCTCTG:C	CCTCTG	0.0897436	-0.747832	0.0607714	4.57887e-20	2.20343e-05	chr15_82445001-82446160	chr15:82437810:A:G	15	82437810	A	G	0.593438	0.000251208	12	0.0030145	7770	0.875567
15	82262810	82284930	SAXO2	chr15:82262805:CCTCTG:C	CCTCTG	0.0897436	-0.747832	0.0607714	4.57887e-20	2.20343e-05	chr15_82502871-82503200	chr15:82527557:T:G	15	82527557	T	G	0.308609	7.80411e-05	8	0.000624329	24521	1
15	63321378	63381846	CA12	chr15:63387890:G:A	G	0.435897	0.297871	0.0383382	2.28597e-11	3.70963e-05	chr15_63378811-63382270	chr15:63381972:T:C	15	63381972	T	C	0.454661	1.75724e-10	169	2.96974e-08	1432	0.935577
15	73994673	74047827	PML	chr15:73983887:A:G	A	0.0961538	-0.149438	0.0237807	1.58074e-08	0.000292698	chr15_73981871-73983860	chr15:73983887:A:G	15	73983887	A	G	0.613817	1.69384e-12	185	3.13361e-10	1021	1
15	83012661	83061845	ENSG00000260608	chr15:83062172:A:ACTT	A	0.358974	-0.167814	0.0255166	4.46163e-09	0.000635193	chr15_83065561-83068090	chr15:83067174:C:G	15	83067174	C	G	0.564728	3.8295e-18	96	3.67632e-16	348	1
15	80152490	80186946	FAH	chr15:80150006:G:C	G	0.275641	0.264709	0.038736	1.45249e-09	0.00124006	chr15_80151911-80153690	chr15:80150006:G:C	15	80150006	G	C	0.412741	7.33254e-11	169	1.2392e-08	2794	1
15	83112738	83207823	HDGFL3	chr15:83064249:C:T	C	0.397436	-0.0664905	0.00979616	1.77892e-09	0.00124006	chr15_83065561-83068090	chr15:83067174:C:G	15	83067174	C	G	0.564728	3.8295e-18	96	3.67632e-16	348	0.868976
15	40358219	40378621	DISP2	chr15:40352045:T:A	T	0.0897436	-0.549529	0.0915071	5.19167e-08	0.00145733	chr15_40357411-40359090	chr15:40352045:T:A	15	40352045	T	A	0.452989	3.01806e-05	159	0.00479872	6205	1
15	88898683	88913381	MFGE8	chr15:88955123:A:G	A	0.115385	-0.451885	0.047595	9.91722e-15	0.00184688	chr15_88954351-88955440	chr15:88960104:C:G	15	88960104	C	G	0.896494	6.26065e-39	214	1.33978e-36	5208	1
15	88877294	88895597	HAPLN3	chr15:88955123:A:G	A	0.115385	-0.580771	0.0617674	1.49622e-14	0.0327588	chr15_88954351-88955440	chr15:88960104:C:G	15	88960104	C	G	0.896494	6.26065e-39	214	1.33978e-36	5208	1
15	29373602	29376956	ENSG00000259690	chr15:29562533:G:A	G	0.371795	-0.289958	0.0395686	1.63759e-10	0.00424466	chr15_29568921-29569080	chr15:29561174:G:C	15	29561174	G	C	0.648326	7.65157e-10	192	1.4691e-07	7826	0.959986
15	29373602	29376956	ENSG00000259690	chr15:29562533:G:A	G	0.371795	-0.289958	0.0395686	1.63759e-10	0.00424466	chr15_29567041-29567150	chr15:29562533:G:A	15	29562533	G	A	0.715578	1.68757e-11	182	3.07138e-09	4563	1
15	29373602	29376956	ENSG00000259690	chr15:29562533:G:A	G	0.371795	-0.289958	0.0395686	1.63759e-10	0.00424466	chr15_29537981-29538500	chr15:29562533:G:A	15	29562533	G	A	0.592396	1.08074e-06	138	0.000149142	24293	1
15	65530418	65578349	HACD3	chr15:65421201:G:C	G	0.166667	0.0962617	0.0168212	1.70362e-07	0.00571168	chr15_65525301-65526360	chr15:65523490:C:G	15	65523490	C	G	0.289869	2.95878e-10	161	4.76364e-08	2340	0.952439
15	80779343	80951776	CEMIP	chr15:80483759:T:A	T	0.25	0.460728	0.0722758	1.07048e-08	0.0129595	chr15_80471221-80474710	chr15:80483759:T:A	15	80483759	T	A	0.411876	5.20241e-13	190	9.88458e-11	10793	1
15	80404382	80597933	ARNT2	chr15:80483759:T:A	T	0.25	0.12124	0.0225045	6.78738e-07	0.0461915	chr15_80471221-80474710	chr15:80483759:T:A	15	80483759	T	A	0.411876	5.20241e-13	190	9.88458e-11	10793	1
15	80195481	80252213	CTXND1	chr15:80483759:T:A	T	0.25	0.430589	0.0709571	3.97395e-08	0.00720921	chr15_80471221-80474710	chr15:80483759:T:A	15	80483759	T	A	0.411876	5.20241e-13	190	9.88458e-11	10793	1
15	63121833	63142061	LACTB	chr15:63144463:A:G	A	0.24359	-0.104968	0.0186078	2.3912e-07	0.020495	chr15_63121301-63122990	chr15:63116121:G:A	15	63116121	G	A	0.651525	4.48607e-44	213	9.55533e-42	6025	0.908633
15	79432336	79472304	MINAR1	chr15:79406212:T:C	T	0.339744	0.342101	0.0646356	9.96554e-07	0.065036	chr15_79405621-79406930	chr15:79406212:T:C	15	79406212	T	C	0.367255	9.19967e-25	164	1.50875e-22	64	1
16	4461691	4495763	NMRAL1	chr16:4488113:G:A	G	0.461538	0.642163	0.054312	3.56883e-19	4.81829e-11	chr16_4474001-4475050	chr16:4458605:T:C	16	4458605	T	C	0.302251	2.48052e-38	134	3.3239e-36	15921	0.842816
16	9753404	10182897	GRIN2A	chr16:9323431:A:C	A	0.307692	-1.26114	0.112961	6.15841e-18	8.19947e-09	chr16_9322081-9324410	chr16:9323431:A:C	16	9323431	A	C	0.643213	1.55902e-48	154	2.40089e-46	185	1
16	9753404	10182897	GRIN2A	chr16:9323431:A:C	A	0.307692	-1.26114	0.112961	6.15841e-18	8.19947e-09	chr16_9307381-9312110	chr16:9323431:A:C	16	9323431	A	C	0.538701	5.84043e-12	253	1.47763e-09	13685	1
16	9808856	9810726	ENSG00000287830	chr16:9323431:A:C	A	0.307692	-0.306481	0.0419824	1.85246e-10	0.00064571	chr16_9322081-9324410	chr16:9323431:A:C	16	9323431	A	C	0.643213	1.55902e-48	154	2.40089e-46	185	1
16	9808856	9810726	ENSG00000287830	chr16:9323431:A:C	A	0.307692	-0.306481	0.0419824	1.85246e-10	0.00064571	chr16_9307381-9312110	chr16:9323431:A:C	16	9323431	A	C	0.538701	5.84043e-12	253	1.47763e-09	13685	1
16	10033684	10037297	ENSG00000261810	chr16:9323431:A:C	A	0.307692	-0.311234	0.0385354	5.77485e-12	4.60312e-05	chr16_9322081-9324410	chr16:9323431:A:C	16	9323431	A	C	0.643213	1.55902e-48	154	2.40089e-46	185	1
16	10033684	10037297	ENSG00000261810	chr16:9323431:A:C	A	0.307692	-0.311234	0.0385354	5.77485e-12	4.60312e-05	chr16_9307381-9312110	chr16:9323431:A:C	16	9323431	A	C	0.538701	5.84043e-12	253	1.47763e-09	13685	1
16	84368527	84464187	ATP2C2	chr16:84498696:A:T	A	0.429487	-0.245514	0.0294469	1.78911e-12	1.9002e-05	chr16_84481371-84482800	chr16:84498696:A:T	16	84498696	A	T	0.611544	2.42692e-26	360	8.73692e-24	16610	1
16	72782885	73891871	ZFHX3	chr16:72895029:A:C	A	0.49359	0.163504	0.0247181	3.78053e-09	0.000610326	chr16_72894011-72895720	chr16:72895029:A:C	16	72895029	A	C	0.458091	1.75666e-07	206	3.61871e-05	163	1
16	74447427	74607144	GLG1	chr16:74575279:T:G	T	0.108974	-0.246345	0.0226827	2.32249e-17	0.00146307	chr16_74495341-74495890	chr16:74508069:G:A	16	74508069	G	A	0.368586	5.63171e-05	138	0.00777177	12453	0.947168
16	74447427	74607144	GLG1	chr16:74575279:T:G	T	0.108974	-0.246345	0.0226827	2.32249e-17	0.00146307	chr16_74500781-74502690	chr16:74522160:G:C	16	74522160	G	C	0.384515	3.92845e-20	134	5.26412e-18	20424	1
16	729760	741329	CIAO3	chr16:733004:T:C	T	0.461538	-0.0662353	0.00991571	2.84695e-09	0.00390942	chr16_733701-733980	chr16:728820:G:A	16	728820	G	A	0.371644	3.4782e-07	186	6.46945e-05	5020	0.856721
16	3100696	3143734	ZNF213-AS1	chr16:3124929:G:C	G	0.269231	-0.0851127	0.0147252	1.34042e-07	0.00467281	chr16_3131731-3132210	chr16:3149712:C:T	16	3149712	C	T	0.399703	4.88064e-07	114	5.56393e-05	17742	0.811078
16	21794095	21795759	ENSG00000260306	chr16:21820358:CA:C	CA	0.474359	0.278033	0.0333354	1.76529e-12	0.0525707	chr16_21819591-21821130	chr16:21820358:CA:C	16	21820358	CA	C	0.451381	0.000224831	30	0.00674492	2	1
16	22610531	22612196	ENSG00000260973	chr16:21820358:CA:C	CA	0.474359	0.188298	0.0304597	2.44902e-08	0.00598539	chr16_21819591-21821130	chr16:21820358:CA:C	16	21820358	CA	C	0.451381	0.000224831	30	0.00674492	2	1
16	27447669	27453393	IL21R-AS1	chr16:27550263:G:A	G	0.173077	-0.2357	0.0392848	5.31473e-08	0.00871073	chr16_27494861-27496060	chr16:27487412:T:A	16	27487412	T	A	0.576422	6.88418e-05	76	0.00523197	8048	0.849776
16	29663279	29698699	QPRT	chr16:29679583:A:G	A	0.262821	0.414117	0.0501678	2.59604e-12	0.0239561	chr16_29678781-29680110	chr16:29679583:A:G	16	29679583	A	G	0.364918	2.53285e-18	111	2.81146e-16	137	1
16	66408524	66412135	LINC00920	chr16:66408503:C:T	C	0.147436	-0.523233	0.054715	7.30003e-15	0.0251797	chr16_66407911-66409010	chr16:66408503:C:T	16	66408503	C	T	0.823815	2.63781e-44	144	3.79845e-42	43	1
16	84819985	84920768	CRISPLD2	chr16:84870703:T:C	T	0.269231	0.258866	0.0430039	4.88699e-08	0.0364715	chr16_84884471-84885980	chr16:84885259:GC:G	16	84885259	GC	G	0.379374	5.82449e-17	281	1.63668e-14	33	0.947821
16	1964959	1965509	SNHG9	chr16:1958532:C:T	C	0.371795	-0.188027	0.0299985	1.69405e-08	0.0367309	chr16_1963811-1965720	chr16:1964953:C:T	16	1964953	C	T	0.468274	1.641e-13	246	4.03687e-11	187	0.859378
16	1964959	1965509	SNHG9	chr16:1958532:C:T	C	0.371795	-0.188027	0.0299985	1.69405e-08	0.0367309	chr16_1957711-1958250	chr16:1964953:C:T	16	1964953	C	T	0.394356	9.49384e-11	229	2.17409e-08	6973	0.859378
16	85386	138677	NPRL3	chr16:114706:T:C	T	0.0512821	-0.221717	0.0365662	4.05671e-08	0.0404713	chr16_137691-139340	chr16:138769:C:T	16	138769	C	T	0.565797	2.16313e-06	168	0.000363406	253	1
16	69950705	69964347	CLEC18A	chr16:69914284:C:T	C	0.192308	0.218221	0.0428752	2.25124e-06	0.0503247	chr16_69894421-69895310	chr16:69913169:C:T	16	69913169	C	T	0.340028	4.43606e-08	212	9.40445e-06	18303	0.962049
16	74422120	74441937	ENSG00000261170	chr16:74446671:T:C	T	0.0961538	0.233727	0.0450839	1.54278e-06	0.0794591	chr16_74495341-74495890	chr16:74508069:G:A	16	74508069	G	A	0.368586	5.63171e-05	138	0.00777177	12453	0.839466
16	74422120	74441937	ENSG00000261170	chr16:74446671:T:C	T	0.0961538	0.233727	0.0450839	1.54278e-06	0.0794591	chr16_74500781-74502690	chr16:74522160:G:C	16	74522160	G	C	0.384515	3.92845e-20	134	5.26412e-18	20424	0.895862
17	410325	431062	C17orf97	chr17:410351:G:T	G	0.391026	-0.665574	0.0394711	7.00585e-28	3.12036e-16	chr17_409591-411410	chr17:409513:A:G	17	409513	A	G	0.530069	2.75756e-07	196	5.40482e-05	987	1
17	51336646	51521401	LINC02073	chr17:51439805:A:G	A	0.346154	-0.922906	0.0660809	4.79033e-23	4.15621e-15	chr17_51439151-51440120	chr17:51439805:A:G	17	51439805	A	G	0.757976	1.46077e-45	212	3.09683e-43	169	1
17	46193576	46196723	KANSL1-AS1	chr17:45495053:C:T	C	0.0961538	-0.930749	0.069483	4.88068e-22	4.91437e-09	chr17_45489961-45491610	chr17:45490914:G:A	17	45490914	G	A	0.418941	3.5232e-10	113	3.98122e-08	128	0.919807
17	46193576	46196723	KANSL1-AS1	chr17:45495053:C:T	C	0.0961538	-0.930749	0.069483	4.88068e-22	4.91437e-09	chr17_45501261-45501810	chr17:45495865:C:G	17	45495865	C	G	0.294101	2.17717e-05	86	0.00187236	5671	0.923713
17	46193576	46196723	KANSL1-AS1	chr17:45495053:C:T	C	0.0961538	-0.930749	0.069483	4.88068e-22	4.91437e-09	chr17_45563311-45563620	chr17:45588443:C:T	17	45588443	C	T	0.243175	3.37822e-07	17	5.74298e-06	24977	1
17	46193576	46196723	KANSL1-AS1	chr17:45495053:C:T	C	0.0961538	-0.930749	0.069483	4.88068e-22	4.91437e-09	chr17_45619801-45621310	chr17:45606901:A:AT	17	45606901	A	AT	0.311812	5.30108e-15	121	6.4143e-13	13655	0.923713
17	46193576	46196723	KANSL1-AS1	chr17:45495053:C:T	C	0.0961538	-0.930749	0.069483	4.88068e-22	4.91437e-09	chr17_45592301-45592600	chr17:45606901:A:AT	17	45606901	A	AT	0.256315	3.15397e-08	76	2.39702e-06	14451	0.923713
17	46193576	46196723	KANSL1-AS1	chr17:45495053:C:T	C	0.0961538	-0.930749	0.069483	4.88068e-22	4.91437e-09	chr17_46044241-46045130	chr17:46044551:C:T	17	46044551	C	T	0.594002	2.77997e-05	231	0.00642172	135	0.843876
17	46193576	46196723	KANSL1-AS1	chr17:45495053:C:T	C	0.0961538	-0.930749	0.069483	4.88068e-22	4.91437e-09	chr17_46190911-46195700	chr17:46172742:T:C	17	46172742	T	C	0.637678	1.19006e-15	25	2.97515e-14	20564	0.821419
17	46193576	46196723	KANSL1-AS1	chr17:45495053:C:T	C	0.0961538	-0.930749	0.069483	4.88068e-22	4.91437e-09	chr17_46224411-46226000	chr17:46208317:T:C	17	46208317	T	C	0.638757	1.15449e-08	108	1.24685e-06	16889	0.919807
17	46193576	46196723	KANSL1-AS1	chr17:45495053:C:T	C	0.0961538	-0.930749	0.069483	4.88068e-22	4.91437e-09	chr17_46184261-46184970	chr17:46208317:T:C	17	46208317	T	C	0.630693	6.24668e-06	152	0.000949495	23701	0.919807
17	46193576	46196723	KANSL1-AS1	chr17:45495053:C:T	C	0.0961538	-0.930749	0.069483	4.88068e-22	4.91437e-09	chr17_46253961-46254070	chr17:46269743:A:G	17	46269743	A	G	0.664312	7.0531e-05	89	0.00627726	15727	0.919807
17	46193576	46196723	KANSL1-AS1	chr17:45495053:C:T	C	0.0961538	-0.930749	0.069483	4.88068e-22	4.91437e-09	chr17_46266091-46268060	chr17:46282965:C:A	17	46282965	C	A	0.626709	7.55291e-11	44	3.32328e-09	15889	0.919807
17	46193576	46196723	KANSL1-AS1	chr17:45495053:C:T	C	0.0961538	-0.930749	0.069483	4.88068e-22	4.91437e-09	chr17_46259581-46260740	chr17:46282965:C:A	17	46282965	C	A	0.697255	1.81412e-10	92	1.66899e-08	22805	0.919807
17	46193576	46196723	KANSL1-AS1	chr17:45495053:C:T	C	0.0961538	-0.930749	0.069483	4.88068e-22	4.91437e-09	chr17_46286621-46287300	chr17:46282965:C:A	17	46282965	C	A	0.625926	5.56432e-05	52	0.00289344	3995	0.919807
17	30573471	30577000	ENSG00000231421	chr17:30576376:A:G	A	0.282051	0.833125	0.0656937	9.39086e-21	1.92847e-08	chr17_30576171-30576710	chr17:30576475:T:C	17	30576475	T	C	0.248101	1.81339e-10	184	3.33664e-08	35	1
17	43125551	43153671	NBR2	chr17:43065857:C:T	C	0.294872	0.406835	0.0330554	4.54018e-20	6.22412e-08	chr17_43079081-43080060	chr17:43079499:C:T	17	43079499	C	T	0.747024	8.15535e-40	81	6.60584e-38	71	0.905265
17	43125551	43153671	NBR2	chr17:43065857:C:T	C	0.294872	0.406835	0.0330554	4.54018e-20	6.22412e-08	chr17_43231831-43232600	chr17:43227065:A:G	17	43227065	A	G	0.738444	2.28557e-10	30	6.8567e-09	5151	0.875781
17	43125551	43153671	NBR2	chr17:43065857:C:T	C	0.294872	0.406835	0.0330554	4.54018e-20	6.22412e-08	chr17_43283631-43284030	chr17:43260272:T:C	17	43260272	T	C	0.268825	1.94934e-05	14	0.000272908	23558	0.935763
17	43125551	43153671	NBR2	chr17:43065857:C:T	C	0.294872	0.406835	0.0330554	4.54018e-20	6.22412e-08	chr17_43341711-43342560	chr17:43330633:G:C	17	43330633	G	C	0.356552	8.13146e-08	93	7.56225e-06	11503	0.870092
17	68126666	68129586	ENSG00000278730	chr17:68087657:G:C	G	0.416667	-0.222684	0.0237225	1.60357e-14	2.89484e-07	chr17_68101111-68102840	chr17:68100388:G:T	17	68100388	G	T	0.363879	3.6025e-48	141	5.07952e-46	1588	0.979229
17	68131462	68131907	ENSG00000274561	chr17:68087657:G:C	G	0.416667	-0.180269	0.0226295	9.47764e-12	0.000195503	chr17_68101111-68102840	chr17:68100388:G:T	17	68100388	G	T	0.363879	3.6025e-48	141	5.07952e-46	1588	0.979229
17	46029916	46225389	KANSL1	chr17:45680084:C:A	C	0.0897436	-0.198325	0.0305351	6.36058e-09	0.0177716	chr17_45489961-45491610	chr17:45490914:G:A	17	45490914	G	A	0.418941	3.5232e-10	113	3.98122e-08	128	0.83554
17	46029916	46225389	KANSL1	chr17:45680084:C:A	C	0.0897436	-0.198325	0.0305351	6.36058e-09	0.0177716	chr17_45501261-45501810	chr17:45495865:C:G	17	45495865	C	G	0.294101	2.17717e-05	86	0.00187236	5671	0.849638
17	46029916	46225389	KANSL1	chr17:45680084:C:A	C	0.0897436	-0.198325	0.0305351	6.36058e-09	0.0177716	chr17_45563311-45563620	chr17:45588443:C:T	17	45588443	C	T	0.243175	3.37822e-07	17	5.74298e-06	24977	0.919807
17	46029916	46225389	KANSL1	chr17:45680084:C:A	C	0.0897436	-0.198325	0.0305351	6.36058e-09	0.0177716	chr17_45619801-45621310	chr17:45606901:A:AT	17	45606901	A	AT	0.311812	5.30108e-15	121	6.4143e-13	13655	0.849638
17	46029916	46225389	KANSL1	chr17:45680084:C:A	C	0.0897436	-0.198325	0.0305351	6.36058e-09	0.0177716	chr17_45592301-45592600	chr17:45606901:A:AT	17	45606901	A	AT	0.256315	3.15397e-08	76	2.39702e-06	14451	0.849638
17	46029916	46225389	KANSL1	chr17:45680084:C:A	C	0.0897436	-0.198325	0.0305351	6.36058e-09	0.0177716	chr17_46224411-46226000	chr17:46208317:T:C	17	46208317	T	C	0.638757	1.15449e-08	108	1.24685e-06	16889	1
17	46029916	46225389	KANSL1	chr17:45680084:C:A	C	0.0897436	-0.198325	0.0305351	6.36058e-09	0.0177716	chr17_46184261-46184970	chr17:46208317:T:C	17	46208317	T	C	0.630693	6.24668e-06	152	0.000949495	23701	1
17	46029916	46225389	KANSL1	chr17:45680084:C:A	C	0.0897436	-0.198325	0.0305351	6.36058e-09	0.0177716	chr17_46253961-46254070	chr17:46269743:A:G	17	46269743	A	G	0.664312	7.0531e-05	89	0.00627726	15727	1
17	46029916	46225389	KANSL1	chr17:45680084:C:A	C	0.0897436	-0.198325	0.0305351	6.36058e-09	0.0177716	chr17_46266091-46268060	chr17:46282965:C:A	17	46282965	C	A	0.626709	7.55291e-11	44	3.32328e-09	15889	1
17	46029916	46225389	KANSL1	chr17:45680084:C:A	C	0.0897436	-0.198325	0.0305351	6.36058e-09	0.0177716	chr17_46259581-46260740	chr17:46282965:C:A	17	46282965	C	A	0.697255	1.81412e-10	92	1.66899e-08	22805	1
17	46029916	46225389	KANSL1	chr17:45680084:C:A	C	0.0897436	-0.198325	0.0305351	6.36058e-09	0.0177716	chr17_46286621-46287300	chr17:46282965:C:A	17	46282965	C	A	0.625926	5.56432e-05	52	0.00289344	3995	1
17	45586452	45588379	ENSG00000285668	chr17:45680084:C:A	C	0.0897436	-0.904176	0.0726406	2.51791e-20	1.283e-06	chr17_45489961-45491610	chr17:45490914:G:A	17	45490914	G	A	0.418941	3.5232e-10	113	3.98122e-08	128	0.83554
17	45586452	45588379	ENSG00000285668	chr17:45680084:C:A	C	0.0897436	-0.904176	0.0726406	2.51791e-20	1.283e-06	chr17_45501261-45501810	chr17:45495865:C:G	17	45495865	C	G	0.294101	2.17717e-05	86	0.00187236	5671	0.849638
17	45586452	45588379	ENSG00000285668	chr17:45680084:C:A	C	0.0897436	-0.904176	0.0726406	2.51791e-20	1.283e-06	chr17_45563311-45563620	chr17:45588443:C:T	17	45588443	C	T	0.243175	3.37822e-07	17	5.74298e-06	24977	0.919807
17	45586452	45588379	ENSG00000285668	chr17:45680084:C:A	C	0.0897436	-0.904176	0.0726406	2.51791e-20	1.283e-06	chr17_45619801-45621310	chr17:45606901:A:AT	17	45606901	A	AT	0.311812	5.30108e-15	121	6.4143e-13	13655	0.849638
17	45586452	45588379	ENSG00000285668	chr17:45680084:C:A	C	0.0897436	-0.904176	0.0726406	2.51791e-20	1.283e-06	chr17_45592301-45592600	chr17:45606901:A:AT	17	45606901	A	AT	0.256315	3.15397e-08	76	2.39702e-06	14451	0.849638
17	45586452	45588379	ENSG00000285668	chr17:45680084:C:A	C	0.0897436	-0.904176	0.0726406	2.51791e-20	1.283e-06	chr17_46224411-46226000	chr17:46208317:T:C	17	46208317	T	C	0.638757	1.15449e-08	108	1.24685e-06	16889	1
17	45586452	45588379	ENSG00000285668	chr17:45680084:C:A	C	0.0897436	-0.904176	0.0726406	2.51791e-20	1.283e-06	chr17_46184261-46184970	chr17:46208317:T:C	17	46208317	T	C	0.630693	6.24668e-06	152	0.000949495	23701	1
17	45586452	45588379	ENSG00000285668	chr17:45680084:C:A	C	0.0897436	-0.904176	0.0726406	2.51791e-20	1.283e-06	chr17_46253961-46254070	chr17:46269743:A:G	17	46269743	A	G	0.664312	7.0531e-05	89	0.00627726	15727	1
17	45586452	45588379	ENSG00000285668	chr17:45680084:C:A	C	0.0897436	-0.904176	0.0726406	2.51791e-20	1.283e-06	chr17_46266091-46268060	chr17:46282965:C:A	17	46282965	C	A	0.626709	7.55291e-11	44	3.32328e-09	15889	1
17	45586452	45588379	ENSG00000285668	chr17:45680084:C:A	C	0.0897436	-0.904176	0.0726406	2.51791e-20	1.283e-06	chr17_46259581-46260740	chr17:46282965:C:A	17	46282965	C	A	0.697255	1.81412e-10	92	1.66899e-08	22805	1
17	45586452	45588379	ENSG00000285668	chr17:45680084:C:A	C	0.0897436	-0.904176	0.0726406	2.51791e-20	1.283e-06	chr17_46286621-46287300	chr17:46282965:C:A	17	46282965	C	A	0.625926	5.56432e-05	52	0.00289344	3995	1
17	35403837	35404373	ENSG00000267547	chr17:35433192:C:T	C	0.217949	0.286995	0.0478717	5.42159e-08	0.0198922	chr17_35432341-35434050	chr17:35433192:C:T	17	35433192	C	T	0.285738	2.81239e-37	193	5.42792e-35	4	1
17	35410922	35433283	SLFN12	chr17:35433192:C:T	C	0.217949	0.861061	0.085436	7.32851e-16	3.38312e-06	chr17_35432341-35434050	chr17:35433192:C:T	17	35433192	C	T	0.285738	2.81239e-37	193	5.42792e-35	4	1
17	35406684	35409768	ENSG00000267745	chr17:35433192:C:T	C	0.217949	0.394187	0.046906	1.32825e-12	0.000430277	chr17_35432341-35434050	chr17:35433192:C:T	17	35433192	C	T	0.285738	2.81239e-37	193	5.42792e-35	4	1
17	18108706	18179800	MYO15A	chr17:18205086:C:T	C	0.24359	-0.368172	0.0363547	5.90118e-16	3.52885e-06	chr17_18153361-18154470	chr17:18155207:C:T	17	18155207	C	T	0.606329	9.12945e-17	99	9.03816e-15	1291	0.941264
17	18108706	18179800	MYO15A	chr17:18205086:C:T	C	0.24359	-0.368172	0.0363547	5.90118e-16	3.52885e-06	chr17_18224601-18227150	chr17:18225551:C:G	17	18225551	C	G	0.470682	3.12528e-08	154	4.81292e-06	325	0.911749
17	68133201	68135935	ENSG00000277476	chr17:68070853:C:T	C	0.403846	-0.192367	0.0261453	1.43537e-10	7.65734e-06	chr17_68101111-68102840	chr17:68100388:G:T	17	68100388	G	T	0.363879	3.6025e-48	141	5.07952e-46	1588	0.936981
17	39637090	39664201	STARD3	chr17:39661229:T:C	T	0.429487	0.0741499	0.00983813	6.45964e-11	0.000126387	chr17_39661051-39661490	chr17:39666058:A:C	17	39666058	A	C	0.60541	1.01431e-05	101	0.00102446	4788	0.972587
17	21214322	21230035	ENSG00000235530	chr17:21214524:T:C	T	0.198718	0.1847	0.030216	3.29031e-08	0.000388001	chr17_21200871-21201850	chr17:21181878:T:TCATGC	17	21181878	T	TCATGC	0.646365	4.66311e-06	138	0.000643509	19482	0.927003
17	732412	742968	TLCD3A	chr17:731840:A:C	A	0.480769	-0.120826	0.0172084	6.36242e-10	0.000416288	chr17_731551-733930	chr17:731840:A:C	17	731840	A	C	0.472394	2.37399e-05	207	0.00491416	900	1
17	45545804	45563230	ENSG00000267198	chr17:45706437:A:G	A	0.0897436	-0.39126	0.0647925	4.50704e-08	0.00356602	chr17_45563311-45563620	chr17:45588443:C:T	17	45588443	C	T	0.243175	3.37822e-07	17	5.74298e-06	24977	0.843876
17	45545804	45563230	ENSG00000267198	chr17:45706437:A:G	A	0.0897436	-0.39126	0.0647925	4.50704e-08	0.00356602	chr17_46044241-46045130	chr17:46044551:C:T	17	46044551	C	T	0.594002	2.77997e-05	231	0.00642172	135	0.843876
17	46511511	46555650	LRRC37A2	chr17:45706437:A:G	A	0.0897436	-0.54983	0.0945752	1.16439e-07	0.00640726	chr17_45563311-45563620	chr17:45588443:C:T	17	45588443	C	T	0.243175	3.37822e-07	17	5.74298e-06	24977	0.843876
17	46511511	46555650	LRRC37A2	chr17:45706437:A:G	A	0.0897436	-0.54983	0.0945752	1.16439e-07	0.00640726	chr17_46044241-46045130	chr17:46044551:C:T	17	46044551	C	T	0.594002	2.77997e-05	231	0.00642172	135	0.843876
17	46292733	46337794	LRRC37A	chr17:45706437:A:G	A	0.0897436	-0.573511	0.0826069	8.99877e-10	0.000429883	chr17_45563311-45563620	chr17:45588443:C:T	17	45588443	C	T	0.243175	3.37822e-07	17	5.74298e-06	24977	0.843876
17	46292733	46337794	LRRC37A	chr17:45706437:A:G	A	0.0897436	-0.573511	0.0826069	8.99877e-10	0.000429883	chr17_46044241-46045130	chr17:46044551:C:T	17	46044551	C	T	0.594002	2.77997e-05	231	0.00642172	135	0.843876
17	45799390	45895680	MAPT-AS1	chr17:45942346:G:A	G	0.352564	-0.265976	0.0394608	2.18661e-09	0.000499016	chr17_45941781-45943430	chr17:45942346:G:A	17	45942346	G	A	0.545622	1.6057e-13	250	4.01426e-11	260	1
17	45894527	46028334	MAPT	chr17:45942346:G:A	G	0.352564	-0.15544	0.0237231	4.96147e-09	0.00102903	chr17_45941781-45943430	chr17:45942346:G:A	17	45942346	G	A	0.545622	1.6057e-13	250	4.01426e-11	260	1
17	21376357	21419870	KCNJ12	chr17:21377330:G:A	G	0.365385	0.202755	0.0318784	1.13858e-08	0.00317535	chr17_21375271-21377590	chr17:21377330:G:A	17	21377330	G	A	0.436346	3.12716e-09	101	3.15843e-07	900	1
17	6776215	6797101	FBXO39	chr17:6755827:G:C	G	0.429487	-0.23252	0.0359917	7.38941e-09	0.00349283	chr17_6752071-6754250	chr17:6753196:T:C	17	6753196	T	C	0.584843	2.23734e-24	218	4.87739e-22	36	0.828914
17	39671122	39696797	PGAP3	chr17:39674194:T:A	T	0.49359	0.0879213	0.0156157	2.5007e-07	0.00515727	chr17_39634181-39634950	chr17:39653965:C:G	17	39653965	C	G	0.44293	4.03752e-05	106	0.00427977	19399	0.843313
17	7012417	7014532	RNASEK	chr17:7039227:T:C	T	0.160256	0.0879498	0.0146665	5.38575e-08	0.00522691	chr17_7035191-7036810	chr17:7038306:C:T	17	7038306	C	T	0.446541	5.257e-08	185	9.72546e-06	2306	0.864864
17	7012417	7014532	RNASEK	chr17:7039227:T:C	T	0.160256	0.0879498	0.0146665	5.38575e-08	0.00522691	chr17_7042901-7044130	chr17:7043602:C:G	17	7043602	C	G	0.414278	1.66345e-05	202	0.00336018	86	0.864864
17	15976560	15999717	ZSWIM7	chr17:15966315:A:C	A	0.0384615	-0.362738	0.0499678	2.21981e-10	0.00529595	chr17_15944251-15947650	chr17:15966315:A:C	17	15966315	A	C	0.551231	8.42223e-06	217	0.00182762	20365	1
17	46590669	46757464	NSF	chr17:46357059:C:G	C	0.435897	0.0860973	0.0133691	8.06851e-09	0.00544442	chr17_46361211-46362340	chr17:46357059:C:G	17	46357059	C	G	0.421336	0.00126169	2	0.00252338	4717	1
17	76563710	76570544	ENSG00000284526	chr17:76562724:A:G	A	0.333333	0.169817	0.0271567	1.80395e-08	0.00977987	chr17_76546041-76547770	chr17:76562724:A:G	17	76562724	A	G	0.575051	9.61169e-13	170	1.63399e-10	15818	1
17	76563710	76570544	ENSG00000284526	chr17:76562724:A:G	A	0.333333	0.169817	0.0271567	1.80395e-08	0.00977987	chr17_76561691-76562330	chr17:76562724:A:G	17	76562724	A	G	0.379771	2.12882e-07	205	4.36408e-05	714	1
17	45533963	45534710	ENSG00000131484	chr17:46095849:T:C	T	0.0961538	-0.367618	0.0522946	6.13126e-10	0.0384371	chr17_46100731-46101740	chr17:46095849:T:C	17	46095849	T	C	0.645937	9.702e-12	231	2.24116e-09	5387	1
17	79018131	79027673	C1QTNF1-AS1	chr17:79011980:T:G	T	0.423077	-0.202835	0.0355431	1.82047e-07	0.0634887	chr17_79011481-79012460	chr17:79011980:T:G	17	79011980	T	G	0.597176	1.17561e-10	193	2.26892e-08	10	1
17	63832081	63843065	SMARCD2	chr17:63735295:G:A	G	0.371795	-0.109961	0.0208012	1.02295e-06	0.0674688	chr17_63838161-63839760	chr17:63827368:G:A	17	63827368	G	A	0.615018	1.00131e-13	109	1.09143e-11	11592	0.830365
17	28573115	28576948	ALDOC	chr17:28577039:C:G	C	0.0384615	-1.00522	0.158208	1.17077e-08	0.0850931	chr17_28576361-28577890	chr17:28571788:C:T	17	28571788	C	T	0.583144	9.48524e-05	59	0.00559629	5338	0.846011
18	63897174	63936111	SERPINB10	chr18:63884375:T:C	T	0.403846	-0.550752	0.0574343	6.48769e-15	2.67825e-05	chr18_63897091-63897520	chr18:63900738:A:G	18	63900738	A	G	0.617038	5.91489e-06	151	0.000893148	3432	0.955308
18	39206917	39800322	MIR924HG	chr18:39810068:A:T	A	0.435897	0.506873	0.0436291	8.64155e-19	0.000284052	chr18_39781501-39782460	chr18:39779880:G:A	18	39779880	G	A	0.43011	8.46576e-06	73	0.000618001	2100	0.850396
18	39206917	39800322	MIR924HG	chr18:39810068:A:T	A	0.435897	0.506873	0.0436291	8.64155e-19	0.000284052	chr18_39799161-39800410	chr18:39803081:C:T	18	39803081	C	T	0.374794	1.07487e-09	77	8.27653e-08	3295	0.868838
18	63966406	63970181	ENSG00000283667	chr18:63970628:C:A	C	0.326923	-0.193468	0.029412	4.43875e-09	0.00174553	chr18_63949121-63949840	chr18:63950585:C:T	18	63950585	C	T	0.570671	4.15729e-06	202	0.000839772	1105	0.857237
18	63966406	63970181	ENSG00000283667	chr18:63970628:C:A	C	0.326923	-0.193468	0.029412	4.43875e-09	0.00174553	chr18_63969601-63972290	chr18:63970628:C:A	18	63970628	C	A	0.541937	6.37174e-18	172	1.09594e-15	318	1
18	39655645	39665494	ENSG00000286559	chr18:39804016:A:G	A	0.455128	0.166198	0.0312222	8.81378e-07	0.0086569	chr18_39781501-39782460	chr18:39779880:G:A	18	39779880	G	A	0.43011	8.46576e-06	73	0.000618001	2100	0.904345
18	39655645	39665494	ENSG00000286559	chr18:39804016:A:G	A	0.455128	0.166198	0.0312222	8.81378e-07	0.0086569	chr18_39799161-39800410	chr18:39803081:C:T	18	39803081	C	T	0.374794	1.07487e-09	77	8.27653e-08	3295	0.824952
18	39314240	39328008	ENSG00000283458	chr18:39804016:A:G	A	0.455128	0.159126	0.0267388	6.52962e-08	0.00242842	chr18_39781501-39782460	chr18:39779880:G:A	18	39779880	G	A	0.43011	8.46576e-06	73	0.000618001	2100	0.904345
18	39314240	39328008	ENSG00000283458	chr18:39804016:A:G	A	0.455128	0.159126	0.0267388	6.52962e-08	0.00242842	chr18_39799161-39800410	chr18:39803081:C:T	18	39803081	C	T	0.374794	1.07487e-09	77	8.27653e-08	3295	0.824952
18	75455787	75468835	ENSG00000287281	chr18:75466487:C:G	C	0.288462	-0.278009	0.0453261	3.01003e-08	0.00244991	chr18_75455261-75456490	chr18:75455133:C:T	18	75455133	C	T	0.415743	7.87814e-08	103	8.11449e-06	743	0.852706
18	26906481	27185308	CHST9	chr18:27048341:C:T	C	0.307692	-0.561089	0.100595	3.10852e-07	0.0225289	chr18_27056861-27058680	chr18:27048715:A:T	18	27048715	A	T	0.570215	2.98027e-20	196	5.84132e-18	9055	1
18	26906481	27185308	CHST9	chr18:27048341:C:T	C	0.307692	-0.561089	0.100595	3.10852e-07	0.0225289	chr18_27030131-27032310	chr18:27048715:A:T	18	27048715	A	T	0.553706	3.37109e-07	159	5.36004e-05	17495	1
19	9412429	9435573	ZNF266	chr19:9422137:A:C	A	0.429487	-0.299608	0.0201093	1.181e-24	2.79339e-14	chr19_9431431-9431720	chr19:9411712:C:T	19	9411712	C	T	0.367157	1.06065e-10	154	1.6334e-08	19864	0.959012
19	54216278	54223506	LILRB3	chr19:54207390:G:T	G	0.403846	0.623204	0.0500291	2.41817e-20	3.03846e-14	chr19_54200211-54201700	chr19:54200900:T:C	19	54200900	T	C	0.459489	3.06453e-07	187	5.73067e-05	56	0.811478
19	54236592	54242791	LILRA6	chr19:54207390:G:T	G	0.403846	0.380989	0.0481747	1.22718e-11	7.13291e-06	chr19_54200211-54201700	chr19:54200900:T:C	19	54200900	T	C	0.459489	3.06453e-07	187	5.73067e-05	56	0.811478
19	15912367	15934867	CYP4F11	chr19:15934681:G:C	G	0.397436	0.80955	0.0641611	1.23057e-20	1.35629e-11	chr19_15934501-15935250	chr19:15934681:G:C	19	15934681	G	C	0.260397	1.69997e-21	195	3.31493e-19	195	1
19	46466491	46471563	PNMA8A	chr19:46471524:G:A	G	0.198718	0.278963	0.0291243	6.81162e-15	9.20123e-10	chr19_46470791-46473060	chr19:46471524:G:A	19	46471524	G	A	0.336615	4.17957e-88	174	7.27245e-86	402	1
19	52527652	52564464	ZNF808	chr19:52527595:C:T	C	0.365385	0.170544	0.0161232	8.05105e-17	1.84378e-09	chr19_52526771-52528680	chr19:52527595:C:T	19	52527595	C	T	0.435641	8.55484e-21	200	1.71097e-18	131	1
19	37613749	37692337	ZFP30	chr19:37542349:C:T	C	0.320513	0.196853	0.0175371	4.7313e-18	1.92847e-08	chr19_37653881-37656500	chr19:37655499:T:A	19	37655499	T	A	0.639799	8.66069e-54	113	9.78657e-52	309	1
19	37613749	37692337	ZFP30	chr19:37542349:C:T	C	0.320513	0.196853	0.0175371	4.7313e-18	1.92847e-08	chr19_37947901-37948250	chr19:37935396:G:A	19	37935396	G	A	0.361029	1.42598e-06	127	0.000181099	12680	0.803811
19	13764522	13774282	MRI1	chr19:13763444:G:T	G	0.365385	0.382342	0.0345962	1.00702e-17	3.88628e-08	chr19_13763881-13765960	chr19:13760597:A:T	19	13760597	A	T	0.310299	6.91549e-26	214	1.47991e-23	4323	0.935522
19	37506939	37548762	ZNF793	chr19:37491031:T:C	T	0.24359	-0.380133	0.0372951	4.41587e-16	1.27875e-07	chr19_37505871-37507680	chr19:37499202:G:A	19	37499202	G	A	0.560945	2.97467e-07	103	3.06391e-05	7574	1
19	11538767	11550323	CNN1	chr19:11538719:GA:G	GA	0.25641	0.337036	0.0425137	1.12598e-11	4.1179e-07	chr19_11538251-11539300	chr19:11538719:GA:G	19	11538719	GA	G	0.425789	3.67752e-06	170	0.000625178	57	1
19	43827321	43852017	ZNF283	chr19:43817624:A:G	A	0.365385	0.14403	0.0160203	9.50366e-14	5.95625e-07	chr19_43804411-43804930	chr19:43817624:A:G	19	43817624	A	G	0.34706	1.36093e-23	191	2.59938e-21	12954	1
19	57454790	57457140	VN1R1	chr19:57449823:A:T	A	0.384615	0.215138	0.0245231	2.52711e-13	8.02071e-07	chr19_57476821-57478150	chr19:57490144:T:A	19	57490144	T	A	0.431416	1.26282e-15	137	1.73006e-13	12658	0.87563
19	13774456	13778773	C19orf53	chr19:13775403:T:C	T	0.410256	0.146222	0.0168565	3.93289e-13	2.00244e-06	chr19_13773761-13775270	chr19:13775403:T:C	19	13775403	T	C	0.450061	1.02667e-13	195	2.002e-11	887	1
19	37497159	37507122	ZNF793-AS1	chr19:37510977:G:T	G	0.25	-0.247005	0.0345744	3.69917e-10	4.03839e-05	chr19_37505871-37507680	chr19:37499202:G:A	19	37499202	G	A	0.560945	2.97467e-07	103	3.06391e-05	7574	0.968126
19	11887782	11914329	ZNF69	chr19:11890134:C:T	C	0.160256	-0.246908	0.0348764	4.92216e-10	0.000215201	chr19_11889201-11890700	chr19:11890134:C:T	19	11890134	C	T	0.646883	1.94747e-20	121	2.35644e-18	184	1
19	21483374	21503238	LINC00664	chr19:21574202:T:C	T	0.403846	0.26657	0.0361343	1.31571e-10	0.000619199	chr19_21586211-21587240	chr19:21574202:T:C	19	21574202	T	C	0.430299	4.63534e-07	108	5.00617e-05	12524	1
19	21483374	21503238	LINC00664	chr19:21574202:T:C	T	0.403846	0.26657	0.0361343	1.31571e-10	0.000619199	chr19_21568641-21569910	chr19:21594045:T:A	19	21594045	T	A	0.230637	2.16862e-28	83	1.79995e-26	24769	0.915747
19	21483374	21503238	LINC00664	chr19:21574202:T:C	T	0.403846	0.26657	0.0361343	1.31571e-10	0.000619199	chr19_21603701-21605520	chr19:21599172:G:T	19	21599172	G	T	0.376286	9.30808e-40	158	1.47068e-37	5438	0.89613
19	21483374	21503238	LINC00664	chr19:21574202:T:C	T	0.403846	0.26657	0.0361343	1.31571e-10	0.000619199	chr19_21600901-21601080	chr19:21599172:G:T	19	21599172	G	T	0.324008	2.04822e-08	142	2.90847e-06	1818	0.89613
19	21444241	21463908	ENSG00000268119	chr19:21574202:T:C	T	0.403846	0.346401	0.0437748	1.20131e-11	0.000329125	chr19_21586211-21587240	chr19:21574202:T:C	19	21574202	T	C	0.430299	4.63534e-07	108	5.00617e-05	12524	1
19	21444241	21463908	ENSG00000268119	chr19:21574202:T:C	T	0.403846	0.346401	0.0437748	1.20131e-11	0.000329125	chr19_21568641-21569910	chr19:21594045:T:A	19	21594045	T	A	0.230637	2.16862e-28	83	1.79995e-26	24769	0.915747
19	21444241	21463908	ENSG00000268119	chr19:21574202:T:C	T	0.403846	0.346401	0.0437748	1.20131e-11	0.000329125	chr19_21603701-21605520	chr19:21599172:G:T	19	21599172	G	T	0.376286	9.30808e-40	158	1.47068e-37	5438	0.89613
19	21444241	21463908	ENSG00000268119	chr19:21574202:T:C	T	0.403846	0.346401	0.0437748	1.20131e-11	0.000329125	chr19_21600901-21601080	chr19:21599172:G:T	19	21599172	G	T	0.324008	2.04822e-08	142	2.90847e-06	1818	0.89613
19	53107879	53133077	ZNF415	chr19:53132920:C:A	C	0.147436	0.432232	0.0430446	8.63635e-16	0.000419338	chr19_53131851-53133320	chr19:53132920:C:A	19	53132920	C	A	0.291835	1.70324e-68	209	3.55978e-66	334	1
19	49528003	49546962	RCN3	chr19:49527889:C:T	C	0.179487	-0.303492	0.0462447	4.7403e-09	0.000488688	chr19_49527451-49528470	chr19:49530788:A:G	19	49530788	A	G	0.606036	4.73505e-11	186	8.80719e-09	2828	0.962049
19	49690898	49713731	CPT1C	chr19:49691142:G:C	G	0.403846	0.255982	0.0312883	3.6073e-12	0.000613007	chr19_49688501-49692350	chr19:49691142:G:C	19	49691142	G	C	0.436421	2.27368e-09	175	3.97893e-07	716	1
19	28294093	28313500	ENSG00000266928	chr19:28313972:T:A	T	0.179487	0.276662	0.0415468	3.11712e-09	0.00231473	chr19_28313111-28315000	chr19:28313972:T:A	19	28313972	T	A	0.391114	1.57529e-27	292	4.59986e-25	84	1
19	58034025	58054631	ZSCAN1	chr19:58033104:G:A	G	0.314103	-0.227255	0.0304708	9.17999e-11	0.00279509	chr19_58033461-58034860	chr19:58035942:TTTG:T	19	58035942	TTTG	T	0.559011	9.42209e-18	159	1.49811e-15	1782	0.880009
19	53007512	53013180	ENSG00000267943	chr19:53037859:C:A	C	0.185897	0.408894	0.0495411	2.60786e-12	0.00385916	chr19_53037331-53038180	chr19:53039570:G:A	19	53039570	G	A	0.30015	6.10025e-18	124	7.56431e-16	1814	0.930721
19	22634324	22667671	ZNF492	chr19:22692835:A:G	A	0.211538	0.291319	0.0352389	2.45617e-12	0.00425012	chr19_22633701-22634980	chr19:22633731:A:G	19	22633731	A	G	0.329242	4.6345e-21	287	1.3301e-18	609	0.900886
19	32978592	33064888	RHPN2	chr19:33041394:C:T	C	0.224359	0.187497	0.0306858	3.32462e-08	0.00425501	chr19_33040891-33042120	chr19:33041394:C:T	19	33041394	C	T	0.308431	2.07101e-44	179	3.7071e-42	112	1
19	57487711	57496098	ZNF419	chr19:57490144:T:A	T	0.391026	0.124377	0.0190188	5.23915e-09	0.00477077	chr19_57476821-57478150	chr19:57490144:T:A	19	57490144	T	A	0.431416	1.26282e-15	137	1.73006e-13	12658	1
19	53013921	53016122	ERVV-1	chr19:53039570:G:A	G	0.173077	0.359494	0.0500024	3.02604e-10	0.00710525	chr19_53037331-53038180	chr19:53039570:G:A	19	53039570	G	A	0.30015	6.10025e-18	124	7.56431e-16	1814	1
19	23075201	23100361	ENSG00000267886	chr19:23156090:A:G	A	0.410256	0.160727	0.0253849	1.28821e-08	0.00812296	chr19_23116451-23118670	chr19:23137100:A:ATGG	19	23137100	A	ATGG	0.468573	4.70425e-05	86	0.00404565	19540	0.826402
19	35143250	35154302	FXYD7	chr19:35169062:C:CA	C	0.173077	-0.407616	0.071204	1.68963e-07	0.0139133	chr19_35164181-35165400	chr19:35175647:C:A	19	35175647	C	A	0.581391	3.02154e-05	176	0.00531791	10857	0.927065
19	19757366	19776423	LINC00663	chr19:19776769:A:C	A	0.467949	-0.131387	0.0225968	1.16079e-07	0.019445	chr19_19775721-19777430	chr19:19776769:A:C	19	19776769	A	C	0.584957	2.40028e-13	155	3.72044e-11	193	1
19	416589	461033	SHC2	chr19:488506:A:G	A	0.435897	0.10672	0.0176016	4.06327e-08	0.0253497	chr19_485181-486660	chr19:488506:A:G	19	488506	A	G	0.419096	4.51875e-10	231	1.04383e-07	2586	1
19	416589	461033	SHC2	chr19:488506:A:G	A	0.435897	0.10672	0.0176016	4.06327e-08	0.0253497	chr19_477931-479550	chr19:488506:A:G	19	488506	A	G	0.462251	4.16498e-06	300	0.0012495	9766	1
19	1491181	1497927	REEP6	chr19:1490962:T:C	T	0.371795	0.164602	0.0279979	8.84767e-08	0.0554831	chr19_1489831-1491870	chr19:1490962:T:C	19	1490962	T	C	0.522615	1.09893e-06	131	0.00014396	112	1
19	8363289	8374370	ANGPTL4	chr19:8368312:C:A	C	0.480769	-0.264291	0.049653	8.82524e-07	0.0563928	chr19_8363541-8364990	chr19:8370135:A:G	19	8370135	A	G	0.668264	2.92845e-36	195	5.71048e-34	5869	0.929979
19	57630395	57644041	ZNF211	chr19:57633151:C:G	C	0.0961538	-0.133013	0.0254102	1.26007e-06	0.0707094	chr19_57632621-57634080	chr19:57633180:G:C	19	57633180	G	C	0.43519	3.45466e-11	187	6.46021e-09	170	1
19	48933699	48944969	DHDH	chr19:48933669:A:C	A	0.134615	-0.209412	0.0387844	6.46274e-07	0.0764194	chr19_48933231-48934400	chr19:48933669:A:C	19	48933669	A	C	0.577815	6.64347e-09	182	1.20911e-06	147	1
19	8322584	8343262	KANK3	chr19:8322735:TAGCCTCTG:T	TAGCCTCTG	0.0833333	-0.318356	0.060087	9.74706e-07	0.0812919	chr19_8334161-8335960	chr19:8330219:G:A	19	8330219	G	A	0.615262	2.55478e-21	202	5.16066e-19	4841	0.919807
20	25006230	25058980	ACSS1	chr20:25058203:C:G	C	0.358974	-0.754582	0.0869981	3.94938e-13	1.0249e-06	chr20_25056611-25059770	chr20:25058410:A:C	20	25058410	A	C	0.628643	4.296e-19	212	9.10752e-17	220	0.975445
20	35267885	35280043	ENSG00000261582	chr20:35278225:A:G	A	0.173077	-0.142523	0.0302039	9.61135e-06	0.0793258	chr20_35277101-35278840	chr20:35278092:G:A	20	35278092	G	A	0.355258	8.63922e-76	139	1.20085e-73	122	0.9585
20	35201745	35278131	MMP24OS	chr20:35278225:A:G	A	0.173077	-0.371686	0.0288438	4.00217e-21	2.96969e-06	chr20_35277101-35278840	chr20:35278092:G:A	20	35278092	G	A	0.355258	8.63922e-76	139	1.20085e-73	122	0.9585
20	46499630	46513559	ZNF334	chr20:46505128:C:T	C	0.179487	-0.394856	0.0503114	1.60732e-11	3.27162e-05	chr20_46513021-46513880	chr20:46513194:T:C	20	46513194	T	C	0.61739	1.31366e-10	114	1.49757e-08	256	1
20	46455033	46496731	ENSG00000283757	chr20:46505128:C:T	C	0.179487	-0.233482	0.0427794	5.09e-07	0.0222287	chr20_46513021-46513880	chr20:46513194:T:C	20	46513194	T	C	0.61739	1.31366e-10	114	1.49757e-08	256	1
20	43914852	44069616	TOX2	chr20:43900763:C:G	C	0.269231	-0.504056	0.0727638	9.62762e-10	0.000518226	chr20_43899611-43900930	chr20:43901080:C:T	20	43901080	C	T	0.590107	7.48594e-07	163	0.000122021	810	1
20	18786065	18794579	LINC00652	chr20:18656911:C:T	C	0.288462	0.155725	0.0235974	4.04447e-09	0.00086208	chr20_18739061-18740460	chr20:18739775:T:C	20	18739775	T	C	0.321431	7.60502e-36	179	1.3613e-33	15	0.824917
20	25294742	25390835	ABHD12	chr20:25399957:G:A	G	0.397436	0.0978818	0.0123842	1.25354e-11	0.000896478	chr20_25539811-25540800	chr20:25540421:G:A	20	25540421	G	A	0.554178	4.53273e-06	159	0.000720704	115	0.862549
20	25248085	25298012	PYGB	chr20:25251770:A:G	A	0.185897	0.117225	0.0190696	2.83925e-08	0.0255958	chr20_25251501-25252250	chr20:25251770:A:G	20	25251770	A	G	0.339972	2.74214e-12	277	7.59573e-10	106	1
20	49812713	49892242	SLC9A8	chr20:49883072:C:T	C	0.371795	-0.0875538	0.0162144	6.45249e-07	0.0632441	chr20_49877511-49877670	chr20:49877641:G:A	20	49877641	G	A	0.705246	1.17742e-11	132	1.55419e-09	51	0.877397
21	44107373	44131181	PWP2	chr21:44055608:G:C	G	0.403846	-0.363082	0.0284342	6.51969e-21	1.06976e-12	chr21_44107031-44108040	chr21:44092475:G:C	21	44092475	G	C	0.69293	5.00217e-07	25	1.25054e-05	15061	0.954045
21	44107373	44131181	PWP2	chr21:44055608:G:C	G	0.403846	-0.363082	0.0284342	6.51969e-21	1.06976e-12	chr21_44114141-44114170	chr21:44093664:G:A	21	44093664	G	A	0.831392	1.1637e-08	24	2.79288e-07	20492	1
21	44133610	44210114	GATD3A	chr21:44072497:A:G	A	0.391026	-0.159309	0.0153992	2.245e-16	1.23026e-07	chr21_44107031-44108040	chr21:44092475:G:C	21	44092475	G	C	0.69293	5.00217e-07	25	1.25054e-05	15061	0.910655
21	44133610	44210114	GATD3A	chr21:44072497:A:G	A	0.391026	-0.159309	0.0153992	2.245e-16	1.23026e-07	chr21_44114141-44114170	chr21:44093664:G:A	21	44093664	G	A	0.831392	1.1637e-08	24	2.79288e-07	20492	0.953163
21	29004384	29019360	RWDD2B	chr21:29014615:A:G	A	0.346154	0.31294	0.0298663	1.24846e-16	2.79328e-07	chr21_29018551-29019900	chr21:29018988:A:G	21	29018988	A	G	0.439476	7.56079e-07	86	6.50228e-05	238	0.977317
21	40010999	40847158	DSCAM	chr21:40174126:C:T	C	0.326923	-0.582242	0.0769663	5.70397e-11	0.000260503	chr21_40176271-40177310	chr21:40175543:G:A	21	40175543	G	A	0.573639	9.74096e-06	246	0.00239628	1247	0.94385
21	46136160	46155579	FTCD	chr21:46179366:C:T	C	0.198718	0.448526	0.0519973	4.89159e-13	0.00317535	chr21_46183871-46185420	chr21:46179366:C:T	21	46179366	C	T	0.155866	4.344e-28	135	5.8644e-26	5280	1
21	41167801	41282530	BACE2	chr21:41171060:A:G	A	0.461538	-0.177238	0.0328548	6.59006e-07	0.0557151	chr21_41166881-41171760	chr21:41171060:A:G	21	41171060	A	G	0.532663	1.52427e-05	242	0.00368873	1740	1
22	50059391	50085426	MLC1	chr22:50072945:T:C	T	0.25	0.503803	0.0382426	1.21421e-21	4.28343e-07	chr22_50074201-50075490	chr22:50090487:C:T	22	50090487	C	T	0.43457	3.2002e-05	233	0.00745646	15641	0.864455
22	50059391	50085426	MLC1	chr22:50072945:T:C	T	0.25	0.503803	0.0382426	1.21421e-21	4.28343e-07	chr22_50083331-50087160	chr22:50102987:A:G	22	50102987	A	G	0.459631	9.73055e-10	231	2.24776e-07	17741	0.864455
22	25564675	25729294	GRK3	chr22:25459662:G:A	G	0.25641	0.520241	0.0484534	3.9928e-17	0.000349411	chr22_25475211-25476350	chr22:25459237:A:G	22	25459237	A	G	0.441163	2.20183e-05	140	0.00308257	16543	0.853846
22	25564675	25729294	GRK3	chr22:25459662:G:A	G	0.25641	0.520241	0.0484534	3.9928e-17	0.000349411	chr22_25447401-25449020	chr22:25470800:T:C	22	25470800	T	C	0.401707	1.6047e-20	120	1.92564e-18	22590	0.902409
22	25564675	25729294	GRK3	chr22:25459662:G:A	G	0.25641	0.520241	0.0484534	3.9928e-17	0.000349411	chr22_25492481-25495450	chr22:25479606:C:T	22	25479606	C	T	0.456408	4.02908e-06	182	0.000733293	14360	0.92679
22	25476218	25479971	ENSG00000272977	chr22:25459662:G:A	G	0.25641	0.952762	0.0668322	1.49843e-23	1.53784e-06	chr22_25475211-25476350	chr22:25459237:A:G	22	25459237	A	G	0.441163	2.20183e-05	140	0.00308257	16543	0.853846
22	25476218	25479971	ENSG00000272977	chr22:25459662:G:A	G	0.25641	0.952762	0.0668322	1.49843e-23	1.53784e-06	chr22_25447401-25449020	chr22:25470800:T:C	22	25470800	T	C	0.401707	1.6047e-20	120	1.92564e-18	22590	0.902409
22	25476218	25479971	ENSG00000272977	chr22:25459662:G:A	G	0.25641	0.952762	0.0668322	1.49843e-23	1.53784e-06	chr22_25492481-25495450	chr22:25479606:C:T	22	25479606	C	T	0.456408	4.02908e-06	182	0.000733293	14360	0.92679
22	25212564	25231870	CRYBB2	chr22:25470800:T:C	T	0.25641	-0.326543	0.0359176	6.03876e-14	1.76348e-06	chr22_25475211-25476350	chr22:25459237:A:G	22	25459237	A	G	0.441163	2.20183e-05	140	0.00308257	16543	0.897947
22	25212564	25231870	CRYBB2	chr22:25470800:T:C	T	0.25641	-0.326543	0.0359176	6.03876e-14	1.76348e-06	chr22_25447401-25449020	chr22:25470800:T:C	22	25470800	T	C	0.401707	1.6047e-20	120	1.92564e-18	22590	1
22	25212564	25231870	CRYBB2	chr22:25470800:T:C	T	0.25641	-0.326543	0.0359176	6.03876e-14	1.76348e-06	chr22_25492481-25495450	chr22:25479606:C:T	22	25479606	C	T	0.456408	4.02908e-06	182	0.000733293	14360	0.974658
22	42085526	42090884	NDUFA6	chr22:42084417:G:A	G	0.147436	-0.223002	0.0225125	1.58021e-15	6.71304e-06	chr22_42089521-42091590	chr22:42090076:G:A	22	42090076	G	A	0.709072	1.19591e-29	92	1.10023e-27	480	1
22	36189124	36204840	APOL4	chr22:36201835:G:T	G	0.455128	-0.58505	0.0757055	2.75317e-11	9.73721e-06	chr22_36201291-36202490	chr22:36201835:G:T	22	36201835	G	T	0.5791	2.81023e-11	253	7.10989e-09	55	1
22	30693782	30907824	OSBP2	chr22:30717446:G:A	G	0.192308	0.406168	0.0491725	2.53356e-12	3.27359e-05	chr22_30717101-30718210	chr22:30717446:G:A	22	30717446	G	A	0.251916	3.12985e-34	166	5.19555e-32	210	1
22	30693782	30907824	OSBP2	chr22:30717446:G:A	G	0.192308	0.406168	0.0491725	2.53356e-12	3.27359e-05	chr22_30705791-30706960	chr22:30717446:G:A	22	30717446	G	A	0.379976	7.11822e-10	183	1.30263e-07	11070	1
22	30693782	30907824	OSBP2	chr22:30717446:G:A	G	0.192308	0.406168	0.0491725	2.53356e-12	3.27359e-05	chr22_30693941-30696520	chr22:30717446:G:A	22	30717446	G	A	0.451896	2.74475e-07	185	5.07778e-05	22216	1
22	42058334	42070842	NAGA	chr22:42089667:T:C	T	0.49359	0.0728627	0.0105472	1.04693e-09	0.000282594	chr22_42089521-42091590	chr22:42094288:A:C	22	42094288	A	C	0.313583	3.8987e-21	92	3.5868e-19	3732	0.949939
22	37675636	37679802	LGALS1	chr22:37680056:G:A	G	0.314103	0.167861	0.0238914	6.23275e-10	0.00598742	chr22_37674491-37677720	chr22:37675036:G:A	22	37675036	G	A	0.427301	1.84041e-20	188	3.45997e-18	1070	0.976706
22	37180166	37199385	C1QTNF6	chr22:37189056:T:C	T	0.166667	0.889603	0.084303	8.99198e-17	0.0421925	chr22_37187391-37189700	chr22:37189056:T:C	22	37189056	T	C	0.298379	5.98543e-42	183	1.09533e-39	510	1
22	37180166	37199385	C1QTNF6	chr22:37189056:T:C	T	0.166667	0.889603	0.084303	8.99198e-17	0.0421925	chr22_37178191-37179420	chr22:37189056:T:C	22	37189056	T	C	0.414551	9.19583e-08	202	1.85756e-05	10250	1
22	37180166	37199385	C1QTNF6	chr22:37189056:T:C	T	0.166667	0.889603	0.084303	8.99198e-17	0.0421925	chr22_37187091-37187230	chr22:37189056:T:C	22	37189056	T	C	0.337173	2.10324e-05	187	0.00393305	1896	1
22	37125843	37175054	IL2RB	chr22:37189056:T:C	T	0.166667	0.320476	0.0428274	8.21819e-11	0.0148161	chr22_37187391-37189700	chr22:37189056:T:C	22	37189056	T	C	0.298379	5.98543e-42	183	1.09533e-39	510	1
22	37125843	37175054	IL2RB	chr22:37189056:T:C	T	0.166667	0.320476	0.0428274	8.21819e-11	0.0148161	chr22_37178191-37179420	chr22:37189056:T:C	22	37189056	T	C	0.414551	9.19583e-08	202	1.85756e-05	10250	1
22	37125843	37175054	IL2RB	chr22:37189056:T:C	T	0.166667	0.320476	0.0428274	8.21819e-11	0.0148161	chr22_37187091-37187230	chr22:37189056:T:C	22	37189056	T	C	0.337173	2.10324e-05	187	0.00393305	1896	1
22	29480218	29491390	NEFH	chr22:29471595:C:T	C	0.0897436	0.579153	0.0849989	1.58561e-09	0.0250895	chr22_29477491-29481890	chr22:29480817:A:C	22	29480817	A	C	0.376373	2.15667e-17	180	3.88201e-15	1127	1
22	20148416	20151055	CCDC188	chr22:20155409:C:T	C	0.461538	0.273011	0.0502373	5.60067e-07	0.0389419	chr22_20156591-20157780	chr22:20154469:C:G	22	20154469	C	G	0.465404	3.43371e-06	181	0.000621501	2717	0.902605
22	18970439	19031242	DGCR5	chr22:18969863:A:G	A	0.185897	0.283413	0.0466473	3.85177e-08	0.0753636	chr22_18969871-18971570	chr22:18969863:A:G	22	18969863	A	G	0.402168	1.80649e-15	267	4.82334e-13	857	1
22	41576900	41589847	PMM1	chr22:41795632:A:G	A	0.410256	0.0866019	0.0152362	2.00121e-07	0.0921029	chr22_41681741-41683060	chr22:41695023:A:AAG	22	41695023	A	AAG	0.671702	5.95292e-05	134	0.00797692	12623	0.818454
22	50170731	50180295	PANX2	chr22:50086695:C:T	C	0.24359	0.148965	0.0295026	2.6436e-06	0.0953335	chr22_50074201-50075490	chr22:50090487:C:T	22	50090487	C	T	0.43457	3.2002e-05	233	0.00745646	15641	0.864455
22	50170731	50180295	PANX2	chr22:50086695:C:T	C	0.24359	0.148965	0.0295026	2.6436e-06	0.0953335	chr22_50083331-50087160	chr22:50102987:A:G	22	50102987	A	G	0.459631	9.73055e-10	231	2.24776e-07	17741	0.864455
22	42126499	42130865	CYP2D6	chr22:42115723:G:T	G	0.166667	-0.233819	0.0398826	9.4788e-08	0.0997291	chr22_42089521-42091590	chr22:42096981:G:A	22	42096981	G	A	0.389932	3.91579e-05	92	0.00360253	6425	0.956601

### Sheet: C. LiCl
gene_chr	gene_start	gene_end	gene_name	snp_id	Assessed Allele	maf	beta	beta_se	p_value	global_adj_p_value	Feature	rs.ID	Chromosome	SNP.Position	Ref.Allele	Alt.allele	Effect.Size	PValue	TESTS	BF	Distance_from_PeakCenter	R2
1	212852105	212858126	FLVCR1-DT	chr1:212841981:G:A	G	0.307692	-0.349085	0.0255994	1.82205e-22	1.49114e-14	chr1_212860741-212861330	chr1:212847379:T:C	1	212847379	T	C	0.38461	2.0389e-13	141	2.87485e-11	13657	1
1	109504178	109509738	AMIGO1	chr1:109509517:A:G	A	0.461538	-0.363664	0.0304609	2.18045e-19	4.07998e-14	chr1_109508941-109510550	chr1:109503573:A:C	1	109503573	A	C	0.542579	3.11009e-07	110	3.42109e-05	6173	0.804613
1	39026318	39034636	NDUFS5	chr1:38996470:CT:C	CT	0.24359	0.22466	0.0196612	1.97321e-18	3.56213e-12	chr1_39025551-39027650	chr1:39026790:C:T	1	39026790	C	T	0.409656	8.12143e-40	190	1.54307e-37	190	1
1	109733932	109741038	GSTM3	chr1:109740350:G:T	G	0.262821	-0.345721	0.0253835	1.94911e-22	3.67357e-10	chr1_109739411-109741040	chr1:109740350:G:T	1	109740350	G	T	0.566204	8.52016e-16	154	1.3121e-13	124	1
1	21440128	21485005	NBPF3	chr1:21440603:G:T	G	0.474359	0.788151	0.0696907	3.28032e-18	5.30356e-10	chr1_21439691-21440970	chr1:21441698:G:C	1	21441698	G	C	0.293987	8.70296e-60	116	1.00954e-57	1368	0.980624
1	182573634	182589256	RNASEL	chr1:182590629:G:A	G	0.179487	-0.507042	0.0466153	2.15845e-17	9.97975e-10	chr1_182588631-182589660	chr1:182586901:A:G	1	182586901	A	G	0.581719	1.06994e-07	132	1.41232e-05	2245	0.887897
1	108815901	108963484	AKNAD1	chr1:108821842:T:TC	T	0.384615	0.246097	0.0242907	5.7952e-16	1.74116e-07	chr1_108814001-108818440	chr1:108820610:T:C	1	108820610	T	C	0.474104	2.86824e-09	161	4.61787e-07	4390	0.976334
1	108746674	108809523	STXBP3	chr1:108821842:T:TC	T	0.384615	0.0932754	0.0131893	5.08703e-10	0.00665193	chr1_108814001-108818440	chr1:108820610:T:C	1	108820610	T	C	0.474104	2.86824e-09	161	4.61787e-07	4390	0.976334
1	108875350	108934545	GPSM2	chr1:108821842:T:TC	T	0.384615	0.131296	0.0150853	3.45074e-13	3.46906e-06	chr1_108814001-108818440	chr1:108820610:T:C	1	108820610	T	C	0.474104	2.86824e-09	161	4.61787e-07	4390	0.976334
1	230690776	230745576	AGT	chr1:230711810:C:A	C	0.128205	-1.14176	0.126727	8.72277e-14	2.15731e-06	chr1_230713671-230714810	chr1:230714140:T:G	1	230714140	T	G	0.639382	2.65842e-26	217	5.76877e-24	100	1
1	1659325	1662602	ENSG00000272004	chr1:1668108:C:T	C	0.326923	-0.166438	0.0219141	4.98598e-11	2.79587e-05	chr1_1658391-1659920	chr1:1661420:C:A	1	1661420	C	A	0.562264	4.78422e-11	85	4.06659e-09	2264	0.910911
1	67701475	67833467	GNG12	chr1:67850816:A:G	A	0.352564	0.250816	0.0350647	3.55756e-10	9.14961e-05	chr1_67849951-67851480	chr1:67850816:A:G	1	67850816	A	G	0.330019	1.461e-48	94	1.37334e-46	100	1
1	67701475	67833467	GNG12	chr1:67850816:A:G	A	0.352564	0.250816	0.0350647	3.55756e-10	9.14961e-05	chr1_67888271-67890590	chr1:67888965:C:T	1	67888965	C	T	0.371654	1.24343e-23	134	1.6662e-21	465	0.816393
1	39678648	39691485	HPCAL4	chr1:39702400:G:C	G	0.0961538	-0.929846	0.11362	3.56857e-12	0.000148773	chr1_39700971-39702430	chr1:39702400:G:C	1	39702400	G	C	0.681495	2.02463e-12	202	4.08976e-10	700	1
1	39651229	39672107	NT5C1A	chr1:39702400:G:C	G	0.0961538	-0.739668	0.0751623	2.10892e-15	9.3954e-05	chr1_39700971-39702430	chr1:39702400:G:C	1	39702400	G	C	0.681495	2.02463e-12	202	4.08976e-10	700	1
1	233904676	234324511	SLC35F3	chr1:234224164:G:A	G	0.423077	0.490376	0.0644978	4.81228e-11	0.000113913	chr1_234226001-234226690	chr1:234226291:A:G	1	234226291	A	G	0.222164	1.79173e-12	146	2.61592e-10	55	1
1	175067833	175148075	TNN	chr1:175069235:G:A	G	0.25641	0.264329	0.0360076	1.54611e-10	0.000124116	chr1_175071281-175073350	chr1:175069235:G:A	1	175069235	G	A	0.37574	2.75961e-29	135	3.72547e-27	3081	1
1	201888680	201892587	SHISA4	chr1:201831454:T:G	T	0.141026	0.297105	0.03501	9.16517e-13	0.00013081	chr1_201887551-201889800	chr1:201888432:G:A	1	201888432	G	A	0.343962	2.10504e-31	152	3.19965e-29	244	1
1	48295373	48472208	SPATA6	chr1:48498503:T:C	T	0.358974	-0.0826495	0.0132749	2.02741e-08	0.000230249	chr1_48497601-48501210	chr1:48498503:T:C	1	48498503	T	C	0.535957	2.52527e-08	146	3.6869e-06	903	1
1	56645314	56715335	PRKAA2	chr1:56618800:C:T	C	0.346154	0.287097	0.0314934	5.40602e-14	0.000381708	chr1_56676131-56677800	chr1:56675481:C:T	1	56675481	C	T	0.852096	1.20779e-51	111	1.34065e-49	1485	0.84976
1	153606886	153613145	S100A16	chr1:153617778:C:A	C	0.416667	0.57548	0.084922	1.8653e-09	0.000422281	chr1_153611831-153613330	chr1:153613108:G:A	1	153613108	G	A	0.426735	9.72651e-06	107	0.00104074	528	0.902559
1	153606886	153613145	S100A16	chr1:153617778:C:A	C	0.416667	0.57548	0.084922	1.8653e-09	0.000422281	chr1_153617331-153618020	chr1:153614780:A:T	1	153614780	A	T	0.163991	3.93665e-26	107	4.21222e-24	2896	0.983322
1	46340789	46365152	NSUN4	chr1:46336232:T:C	T	0.160256	-0.144159	0.0179558	7.1635e-12	0.000454626	chr1_46339691-46342320	chr1:46335799:T:C	1	46335799	T	C	0.540573	1.47458e-07	267	3.93713e-05	5207	0.920041
1	28199456	28233029	DNAJC8	chr1:28207105:C:T	C	0.282051	0.0639595	0.0101831	1.60148e-08	0.000455012	chr1_28232141-28233520	chr1:28235741:C:G	1	28235741	C	G	0.451048	4.54904e-07	102	4.64003e-05	2911	0.974541
1	28199456	28233029	DNAJC8	chr1:28207105:C:T	C	0.282051	0.0639595	0.0101831	1.60148e-08	0.000455012	chr1_28235381-28237090	chr1:28235741:C:G	1	28235741	C	G	0.473833	1.06822e-06	106	0.000113231	495	0.974541
1	28199456	28233029	DNAJC8	chr1:28207105:C:T	C	0.282051	0.0639595	0.0101831	1.60148e-08	0.000455012	chr1_28246501-28249900	chr1:28248610:T:G	1	28248610	T	G	0.462333	1.8206e-07	107	1.94804e-05	410	0.898818
1	242147230	242209129	ENSG00000272865	chr1:242159170:C:T	C	0.49359	-0.452345	0.0656045	1.10946e-09	0.000542812	chr1_242146201-242147850	chr1:242147130:T:G	1	242147130	T	G	0.566551	4.0974e-10	169	6.92461e-08	104	0.88036
1	169105697	169132722	ATP1B1	chr1:168837877:A:G	A	0.237179	-0.357827	0.0530707	2.16557e-09	0.000771319	chr1_168833281-168834660	chr1:168834973:G:A	1	168834973	G	A	0.721321	6.09873e-25	146	8.90415e-23	1003	0.894005
1	84549611	84574480	CTBS	chr1:84571890:A:G	A	0.141026	0.428388	0.0450306	9.11438e-15	0.000798002	chr1_84573031-84575140	chr1:84571890:A:G	1	84571890	A	G	0.289521	3.45856e-61	139	4.8074e-59	2196	1
1	52927276	53051698	SCP2	chr1:52807809:A:G	A	0.224359	0.071419	0.0108335	4.16614e-09	0.00101026	chr1_52926851-52928420	chr1:52927236:A:G	1	52927236	A	G	0.602023	3.99984e-18	137	5.47978e-16	400	0.845318
1	45500300	45513382	MMACHC	chr1:45554736:G:A	G	0.294872	-0.132073	0.0212784	2.20023e-08	0.00111099	chr1_45496521-45496870	chr1:45496737:T:C	1	45496737	T	C	0.376552	1.27657e-06	119	0.000151912	41	0.823221
1	150794880	150808908	CTSK	chr1:150867210:A:C	A	0.384615	-0.186274	0.0286285	6.04867e-09	0.00199804	chr1_150820021-150820290	chr1:150825272:T:C	1	150825272	T	C	0.603178	8.79985e-06	51	0.000448792	5116	0.952737
1	108134043	108200849	SLC25A24	chr1:108194680:C:G	C	0.166667	0.184206	0.0237679	2.493e-11	0.00241415	chr1_108198781-108201390	chr1:108198443:T:C	1	108198443	T	C	0.434734	2.26486e-28	113	2.55929e-26	1643	1
1	154697455	154870281	KCNN3	chr1:154752403:AG:A	AG	0.224359	-0.323424	0.0553291	1.01903e-07	0.00567669	chr1_154744271-154745360	chr1:154745432:C:T	1	154745432	C	T	0.692319	1.81961e-34	165	3.00236e-32	616	0.822043
1	84506300	84566194	SPATA1	chr1:84485508:T:C	T	0.24359	0.171526	0.0283241	4.19003e-08	0.00975793	chr1_84503671-84507190	chr1:84506416:G:T	1	84506416	G	T	0.468388	4.13511e-14	153	6.32671e-12	986	1
1	156308968	156367873	CCT3	chr1:156357104:T:A	T	0.467949	-0.0572119	0.00994115	1.48807e-07	0.0115462	chr1_156356651-156357370	chr1:156357104:T:A	1	156357104	T	A	0.267023	1.57001e-31	118	1.85261e-29	94	1
1	11674480	11691650	MAD2L2	chr1:11702217:T:C	T	0.192308	-0.150597	0.0248759	4.22426e-08	0.0990954	chr1_11689561-11694160	chr1:11702217:T:C	1	11702217	T	C	0.543034	3.5834e-09	238	8.5285e-07	10357	1
1	11691710	11725857	DRAXIN	chr1:11702217:T:C	T	0.192308	-0.603478	0.084876	4.29992e-10	0.0188002	chr1_11689561-11694160	chr1:11702217:T:C	1	11702217	T	C	0.543034	3.5834e-09	238	8.5285e-07	10357	1
1	25543606	25568886	LDLRAP1	chr1:25570535:G:A	G	0.435897	-0.109478	0.0202753	6.45784e-07	0.0198772	chr1_25566611-25567510	chr1:25565468:G:A	1	25565468	G	A	0.4035	2.04693e-07	162	3.31603e-05	1592	0.85599
1	18480930	18485974	KLHDC7A	chr1:18480365:C:T	C	0.147436	-0.414425	0.0658815	1.53756e-08	0.0241583	chr1_18480331-18481120	chr1:18481126:G:C	1	18481126	G	C	0.735045	8.80667e-25	202	1.77895e-22	400	1
1	108857217	108858524	SPATA42	chr1:108819763:T:A	T	0.378205	0.110703	0.0216317	2.01404e-06	0.027684	chr1_108814001-108818440	chr1:108820610:T:C	1	108820610	T	C	0.474104	2.86824e-09	161	4.61787e-07	4390	0.953848
1	202122886	202133592	GPR37L1	chr1:202124558:A:G	A	0.198718	-0.396325	0.0754959	1.18619e-06	0.0399126	chr1_202124151-202124900	chr1:202128950:C:T	1	202128950	C	T	0.578924	1.26543e-05	199	0.00251821	4424	0.825559
1	13583465	13617957	PDPN	chr1:13581610:A:G	A	0.371795	0.476997	0.0905266	1.09641e-06	0.0580441	chr1_13583311-13584830	chr1:13581610:A:G	1	13581610	A	G	0.398329	6.91681e-08	265	1.83295e-05	2460	1
1	113390515	113685923	MAGI3	chr1:113302837:G:A	G	0.49359	-0.0751563	0.0128636	1.03163e-07	0.0658197	chr1_113302071-113303620	chr1:113302837:G:A	1	113302837	G	A	0.598943	3.41221e-21	161	5.49366e-19	9	1
1	3812086	3857396	CEP104	chr1:3827984:A:G	A	0.371795	0.0486385	0.00924524	1.13335e-06	0.0761425	chr1_3856141-3859000	chr1:3831607:T:C	1	3831607	T	C	0.515329	1.93096e-05	317	0.00612113	25963	0.955429
1	113894194	113905201	AP4B1	chr1:113904943:G:A	G	0.333333	0.104841	0.0202618	1.60555e-06	0.0888945	chr1_113880581-113881120	chr1:113880922:AC:A	1	113880922	AC	A	0.587807	1.06575e-05	68	0.000724712	72	0.833418
1	113894194	113905201	AP4B1	chr1:113904943:G:A	G	0.333333	0.104841	0.0202618	1.60555e-06	0.0888945	chr1_113904151-113906110	chr1:113904943:G:A	1	113904943	G	A	0.524574	1.07102e-07	87	9.3179e-06	187	1
1	183248237	183418380	NMNAT2	chr1:184014584:A:G	A	0.262821	-0.252632	0.0505495	3.24101e-06	0.0905397	chr1_184010041-184011780	chr1:184014584:A:G	1	184014584	A	G	0.448188	3.8245e-06	194	0.000741953	3674	1
1	56994778	58546734	DAB1	chr1:57652408:G:A	G	0.326923	-0.344176	0.0673887	2.09841e-06	0.0918659	chr1_57622751-57624010	chr1:57623235:T:A	1	57623235	T	A	0.688914	3.768e-21	120	4.5216e-19	145	0.8974
1	56994778	58546734	DAB1	chr1:57652408:G:A	G	0.326923	-0.344176	0.0673887	2.09841e-06	0.0918659	chr1_57620731-57620900	chr1:57623235:T:A	1	57623235	T	A	0.636234	1.35915e-11	124	1.68534e-09	2419	0.8974
1	184051651	184122529	TSEN15	chr1:184043707:A:G	A	0.230769	-0.0733013	0.015134	5.93192e-06	0.0940295	chr1_184032941-184034630	chr1:184043707:A:G	1	184043707	A	G	0.454803	2.955e-05	180	0.00531899	9921	1
2	55214387	55216126	ENSG00000203327	chr2:55232237:T:G	T	0.166667	-0.29692	0.0296677	1.00138e-15	6.15227e-05	chr2_55231491-55233680	chr2:55232237:T:G	2	55232237	T	G	0.579406	7.26243e-20	144	1.04579e-17	349	1
2	55172547	55232563	CLHC1	chr2:55232237:T:G	T	0.166667	-0.450474	0.0303457	1.46026e-24	1.93812e-11	chr2_55231491-55233680	chr2:55232237:T:G	2	55232237	T	G	0.579406	7.26243e-20	144	1.04579e-17	349	1
2	113211421	113276581	PAX8-AS1	chr2:113221073:C:T	C	0.384615	1.40247	0.145361	4.98558e-15	2.47375e-09	chr2_113235391-113235920	chr2:113235767:A:C	2	113235767	A	C	0.215609	5.68924e-13	164	9.33035e-11	111	1
2	167954020	168247595	STK39	chr2:168201255:C:T	C	0.391026	0.163637	0.0159057	2.89272e-16	4.39721e-09	chr2_168201261-168202040	chr2:168193231:G:A	2	168193231	G	A	0.401346	3.10273e-06	155	0.000480924	8419	0.973837
2	88170295	88186636	THNSL2	chr2:88147373:G:T	G	0.358974	-0.679552	0.0752728	8.03488e-14	3.82507e-08	chr2_88170011-88170820	chr2:88170344:G:C	2	88170344	G	C	0.719371	1.38095e-30	136	1.8781e-28	72	1
2	215311956	215349773	ATIC	chr2:215312057:C:T	C	0.205128	-0.637425	0.06158	2.18703e-16	5.33887e-08	chr2_215311301-215312760	chr2:215312057:C:T	2	215312057	C	T	0.602968	7.7288e-26	197	1.52257e-23	27	1
2	131527833	131533666	CCDC74A	chr2:131494214:C:T	C	0.288462	0.288776	0.0326073	1.73755e-13	1.8908e-07	chr2_131506701-131507310	chr2:131506735:G:C	2	131506735	G	C	0.391689	8.30614e-07	178	0.000147849	271	0.937838
2	156011530	156254950	LINC01876	chr2:156257695:G:A	G	0.467949	-0.441752	0.0489927	8.44758e-14	2.25644e-07	chr2_156254571-156255060	chr2:156276244:C:T	2	156276244	C	T	0.721296	4.22485e-15	112	4.73183e-13	21428	0.829578
2	113215997	113278921	PAX8	chr2:113235808:C:G	C	0.391026	0.623365	0.0725419	5.66832e-13	3.4552e-07	chr2_113235391-113235920	chr2:113235767:A:C	2	113235767	A	C	0.215609	5.68924e-13	164	9.33035e-11	111	0.973477
2	26847747	26950351	DPYSL5	chr2:26948377:C:T	C	0.461538	0.158514	0.019985	1.106e-11	4.53145e-06	chr2_26929151-26930520	chr2:26932981:G:T	2	26932981	G	T	0.442794	4.55868e-14	83	3.78371e-12	3145	0.806706
2	10844477	10885118	LINC01954	chr2:10844276:G:A	G	0.230769	-0.284237	0.0359403	1.22669e-11	9.22148e-06	chr2_10843891-10844670	chr2:10844276:G:A	2	10844276	G	A	0.834473	2.89768e-50	333	9.64927e-48	4	1
2	16549459	16666331	CYRIA	chr2:16637211:T:G	T	0.358974	-0.24813	0.0324319	3.88688e-11	1.82977e-05	chr2_16639011-16641240	chr2:16639037:T:G	2	16639037	T	G	0.559231	9.093e-09	191	1.73676e-06	1089	0.82779
2	74123965	74135640	ENSG00000217702	chr2:74120539:T:G	T	0.384615	-0.238852	0.0292873	4.0526e-12	3.22778e-05	chr2_74119471-74120900	chr2:74120539:T:G	2	74120539	T	G	0.598729	9.12195e-31	170	1.55073e-28	353	1
2	28956611	29052230	TOGARAM2	chr2:28902939:G:A	G	0.0641026	-1.27337	0.085589	1.2836e-24	0.00013081	chr2_28955981-28957050	chr2:28957070:C:CT	2	28957070	C	CT	0.814786	9.68123e-22	168	1.62645e-19	554	1
2	151247940	151261863	RBM43	chr2:151283516:T:C	T	0.230769	0.242683	0.0325721	9.49026e-11	0.000336137	chr2_151260811-151262350	chr2:151284394:A:G	2	151284394	A	G	0.430993	5.92676e-14	121	7.17137e-12	22814	0.86542
2	3594832	3644644	COLEC11	chr2:3580793:C:A	C	0.166667	-0.361073	0.0416777	4.13252e-13	0.000340038	chr2_3595011-3595180	chr2:3580793:C:A	2	3580793	C	A	0.337352	1.55073e-05	270	0.00418698	14303	1
2	30231534	30323730	LBH	chr2:30293681:T:C	T	0.192308	-0.553245	0.0831187	3.15763e-09	0.000995513	chr2_30292881-30294070	chr2:30293681:T:C	2	30293681	T	C	0.635995	2.53634e-19	233	5.90967e-17	205	1
2	42494569	42756947	MTA3	chr2:42527801:T:G	T	0.25641	-0.12414	0.0159514	2.15804e-11	0.00106082	chr2_42532681-42533230	chr2:42533966:A:G	2	42533966	A	G	0.231172	5.24812e-24	100	5.24812e-22	1010	0.970051
2	131464900	131492743	MZT2A	chr2:131492500:G:A	G	0.192308	0.276142	0.0337471	3.58631e-12	0.00106405	chr2_131490761-131494260	chr2:131495410:C:T	2	131495410	C	T	0.585408	2.33163e-15	171	3.98709e-13	2900	0.894216
2	218710835	218755416	TTLL4	chr2:218713638:T:G	T	0.49359	-0.0885733	0.0128734	1.18341e-09	0.00161085	chr2_218722621-218723550	chr2:218722568:A:G	2	218722568	A	G	0.5827	1.22007e-08	121	1.47628e-06	518	0.871649
2	241881363	242078722	LINC01237	chr2:241883098:G:A	G	0.192308	0.221	0.0417692	1.00377e-06	0.0789943	chr2_241880961-241883740	chr2:241883453:CT:C	2	241883453	CT	C	0.389446	1.4695e-23	227	3.33576e-21	1103	1
2	241881363	242078722	LINC01237	chr2:241883098:G:A	G	0.192308	0.221	0.0417692	1.00377e-06	0.0789943	chr2_241885181-241886530	chr2:241883600:C:T	2	241883600	C	T	0.310238	1.04466e-29	222	2.31915e-27	2256	1
2	241881363	242078722	LINC01237	chr2:241883098:G:A	G	0.192308	0.221	0.0417692	1.00377e-06	0.0789943	chr2_241875741-241876050	chr2:241892995:C:T	2	241892995	C	T	0.369371	3.89805e-07	205	7.991e-05	17099	0.927065
2	241970683	241977276	LINC01238	chr2:241883098:G:A	G	0.192308	0.362346	0.0528893	1.34588e-09	0.0027544	chr2_241880961-241883740	chr2:241883453:CT:C	2	241883453	CT	C	0.389446	1.4695e-23	227	3.33576e-21	1103	1
2	241970683	241977276	LINC01238	chr2:241883098:G:A	G	0.192308	0.362346	0.0528893	1.34588e-09	0.0027544	chr2_241885181-241886530	chr2:241883600:C:T	2	241883600	C	T	0.310238	1.04466e-29	222	2.31915e-27	2256	1
2	241970683	241977276	LINC01238	chr2:241883098:G:A	G	0.192308	0.362346	0.0528893	1.34588e-09	0.0027544	chr2_241875741-241876050	chr2:241892995:C:T	2	241892995	C	T	0.369371	3.89805e-07	205	7.991e-05	17099	0.927065
2	1631887	1744852	PXDN	chr2:1753136:C:T	C	0.333333	-0.147783	0.0231792	1.06532e-08	0.00280342	chr2_1752501-1753750	chr2:1754709:T:C	2	1754709	T	C	0.684612	1.1009e-32	274	3.01647e-30	1583	1
2	240435663	240468076	GPC1	chr2:240322240:C:T	C	0.262821	-0.398102	0.0473984	1.35653e-12	0.00290335	chr2_240319411-240321200	chr2:240315217:C:T	2	240315217	C	T	0.708897	1.63591e-45	151	2.47023e-43	5089	0.855102
2	240435663	240468076	GPC1	chr2:240322240:C:T	C	0.262821	-0.398102	0.0473984	1.35653e-12	0.00290335	chr2_240325391-240326890	chr2:240322240:C:T	2	240322240	C	T	0.564708	2.15369e-06	159	0.000342436	3900	1
2	240435663	240468076	GPC1	chr2:240322240:C:T	C	0.262821	-0.398102	0.0473984	1.35653e-12	0.00290335	chr2_240295871-240298220	chr2:240322240:C:T	2	240322240	C	T	0.543015	1.282e-05	176	0.00225632	25194	1
2	240449418	240456714	ENSG00000218416	chr2:240312897:G:A	G	0.224359	-0.259567	0.0393295	4.0349e-09	0.00359716	chr2_240286661-240287860	chr2:240298853:C:T	2	240298853	C	T	0.565254	1.7569e-06	198	0.000347865	11593	0.828149
2	46541806	46584688	RHOQ	chr2:46486062:G:A	G	0.301282	-0.104831	0.0162832	8.1406e-09	0.0042521	chr2_46493431-46494620	chr2:46490951:G:A	2	46490951	G	A	0.578538	1.47897e-13	172	2.54384e-11	3075	0.97746
2	105038069	105099960	MRPS9	chr2:105082985:T:C	T	0.24359	0.0867554	0.0150487	1.42765e-07	0.0063557	chr2_105098561-105099350	chr2:105098942:A:G	2	105098942	A	G	0.634998	1.34655e-12	101	1.36002e-10	14	0.938881
2	239892450	240025397	NDUFA10	chr2:239966785:C:A	C	0.115385	0.0997363	0.0152468	5.19987e-09	0.00659789	chr2_239997841-239998320	chr2:239998529:G:T	2	239998529	G	T	0.679892	1.37564e-09	177	2.43489e-07	449	0.948639
2	677186	697382	TMEM18-DT	chr2:676177:C:G	C	0.314103	0.155269	0.0258157	4.9927e-08	0.0071703	chr2_675691-678240	chr2:676177:C:G	2	676177	C	G	0.458422	1.12064e-26	177	1.98353e-24	789	1
2	30447226	30644225	LCLAT1	chr2:30444038:A:G	A	0.352564	-0.119485	0.0202865	8.45318e-08	0.00746755	chr2_30446681-30447970	chr2:30447171:T:C	2	30447171	T	C	0.430566	6.96593e-14	148	1.03096e-11	155	0.880794
2	207711540	207761839	CCNYL1	chr2:207676904:G:T	G	0.467949	0.0818128	0.0129941	1.50049e-08	0.00810778	chr2_207676641-207677650	chr2:207676904:G:T	2	207676904	G	T	0.397812	4.24694e-14	198	8.40895e-12	242	1
2	227683763	227718028	SLC19A3	chr2:227713093:C:T	C	0.435897	-0.158974	0.0260737	3.51575e-08	0.00835595	chr2_227717201-227718810	chr2:227718030:G:A	2	227718030	G	A	0.548764	4.37611e-14	286	1.25157e-11	24	0.83883
2	112541915	112579818	POLR1B	chr2:112545651:T:G	T	0.179487	-0.102572	0.0180596	2.03756e-07	0.0105172	chr2_112541321-112543650	chr2:112545651:T:G	2	112545651	T	G	0.464602	1.98403e-06	159	0.000315461	3165	1
2	172427354	172506459	ITGA6	chr2:172380506:G:T	G	0.128205	-0.281299	0.0441944	1.11545e-08	0.0154264	chr2_172379901-172382080	chr2:172380952:C:T	2	172380952	C	T	0.633515	3.08121e-41	229	7.05596e-39	38	1
2	147844517	147930826	ACVR2A	chr2:147599655:A:G	A	0.205128	-0.185783	0.0329979	2.50206e-07	0.015952	chr2_147603481-147604400	chr2:147595573:T:G	2	147595573	T	G	0.24316	9.74028e-47	189	1.84091e-44	8367	0.940151
2	196833004	196927796	PGAP1	chr2:196958291:A:C	A	0.121795	0.177896	0.0325068	4.79087e-07	0.0205696	chr2_196957511-196958780	chr2:196958291:A:C	2	196958291	A	C	0.251042	2.3039e-31	132	3.04115e-29	145	1
2	45674701	45675476	PRKCE-AS1	chr2:45945309:G:A	G	0.397436	-0.144029	0.0233549	2.60957e-08	0.0328064	chr2_45963931-45965110	chr2:45940229:T:G	2	45940229	T	G	0.544545	4.96229e-07	177	8.78326e-05	24291	0.82321
2	45674701	45675476	PRKCE-AS1	chr2:45945309:G:A	G	0.397436	-0.144029	0.0233549	2.60957e-08	0.0328064	chr2_45941521-45944800	chr2:45942348:G:T	2	45942348	G	T	0.616123	3.99262e-47	179	7.1468e-45	812	0.803019
2	45651345	46187990	PRKCE	chr2:45938966:A:G	A	0.358974	-0.131718	0.0218689	4.81522e-08	0.0371967	chr2_45938851-45939190	chr2:45938966:A:G	2	45938966	A	G	0.602415	7.73532e-12	152	1.17577e-09	54	1
2	45651345	46187990	PRKCE	chr2:45938966:A:G	A	0.358974	-0.131718	0.0218689	4.81522e-08	0.0371967	chr2_45963931-45965110	chr2:45940229:T:G	2	45940229	T	G	0.544545	4.96229e-07	177	8.78326e-05	24291	0.911963
2	45651345	46187990	PRKCE	chr2:45938966:A:G	A	0.358974	-0.131718	0.0218689	4.81522e-08	0.0371967	chr2_45941521-45944800	chr2:45942348:G:T	2	45942348	G	T	0.616123	3.99262e-47	179	7.1468e-45	812	0.889609
2	19351485	19358623	OSR1	chr2:19066746:T:C	T	0.423077	0.262153	0.0486221	6.66968e-07	0.0377363	chr2_19078471-19079850	chr2:19071962:A:T	2	19071962	A	T	0.278208	1.54982e-72	182	2.82067e-70	7198	1
2	19351485	19358623	OSR1	chr2:19066746:T:C	T	0.423077	0.262153	0.0486221	6.66968e-07	0.0377363	chr2_19080801-19081290	chr2:19071962:A:T	2	19071962	A	T	0.392132	1.11673e-05	177	0.00197661	9084	1
2	218217141	218254356	ARPC2	chr2:218278137:C:A	C	0.423077	-0.0468101	0.00937357	3.29111e-06	0.0746741	chr2_218269221-218271350	chr2:218260198:T:A	2	218260198	T	A	0.488134	5.08565e-05	122	0.00620449	10088	0.914044
2	65436711	66200373	ENSG00000204929	chr2:65426008:A:G	A	0.371795	0.132401	0.0254147	1.39343e-06	0.087315	chr2_65434971-65438510	chr2:65438130:T:G	2	65438130	T	G	0.47645	7.52351e-09	169	1.27147e-06	1390	0.809743
2	86143932	86195472	IMMT	chr2:86178681:G:T	G	0.461538	0.0417138	0.00796696	1.25393e-06	0.0932487	chr2_86194001-86196360	chr2:86195293:T:C	2	86195293	T	C	0.423354	2.73275e-05	125	0.00341594	113	1
2	113325372	113425548	ENSG00000234997	chr2:113327019:T:C	T	0.153846	0.257385	0.0517607	3.57842e-06	0.09539	chr2_113323911-113325760	chr2:113324598:A:G	2	113324598	A	G	0.456688	2.1623e-05	165	0.0035678	238	0.854455
3	2098813	3057959	CNTN4	chr3:2513631:T:C	T	0.217949	-1.35666	0.108271	1.77538e-20	9.57234e-12	chr3_2512871-2513120	chr3:2513427:A:AT	3	2513427	A	AT	0.704252	1.36163e-14	168	2.28754e-12	431	0.942443
3	2098813	3057959	CNTN4	chr3:2513631:T:C	T	0.217949	-1.35666	0.108271	1.77538e-20	9.57234e-12	chr3_2510791-2511970	chr3:2513427:A:AT	3	2513427	A	AT	0.571062	4.11897e-10	167	6.87868e-08	2047	0.942443
3	2098813	3057959	CNTN4	chr3:2513631:T:C	T	0.217949	-1.35666	0.108271	1.77538e-20	9.57234e-12	chr3_2513751-2514760	chr3:2513738:T:C	3	2513738	T	C	0.670781	1.12286e-39	129	1.44848e-37	518	0.971419
3	3039033	3069242	CNTN4-AS1	chr3:2513631:T:C	T	0.217949	-0.39961	0.0389093	3.12879e-16	1.43232e-06	chr3_2512871-2513120	chr3:2513427:A:AT	3	2513427	A	AT	0.704252	1.36163e-14	168	2.28754e-12	431	0.942443
3	3039033	3069242	CNTN4-AS1	chr3:2513631:T:C	T	0.217949	-0.39961	0.0389093	3.12879e-16	1.43232e-06	chr3_2510791-2511970	chr3:2513427:A:AT	3	2513427	A	AT	0.571062	4.11897e-10	167	6.87868e-08	2047	0.942443
3	3039033	3069242	CNTN4-AS1	chr3:2513631:T:C	T	0.217949	-0.39961	0.0389093	3.12879e-16	1.43232e-06	chr3_2513751-2514760	chr3:2513738:T:C	3	2513738	T	C	0.670781	1.12286e-39	129	1.44848e-37	518	0.971419
3	57089982	57170306	IL17RD	chr3:57129859:G:T	G	0.442308	-0.329351	0.0298527	1.09409e-17	9.49923e-10	chr3_57127891-57129800	chr3:57129723:T:C	3	57129723	T	C	0.575469	1.5613e-06	151	0.000235756	877	0.818557
3	57089982	57170306	IL17RD	chr3:57129859:G:T	G	0.442308	-0.329351	0.0298527	1.09409e-17	9.49923e-10	chr3_57130341-57131750	chr3:57146374:C:A	3	57146374	C	A	0.612535	2.45425e-18	150	3.68138e-16	15328	0.817353
3	130111669	130201336	LINC02021	chr3:130124057:T:C	T	0.352564	0.31926	0.0275476	9.76588e-19	5.61984e-09	chr3_130115401-130115770	chr3:130096756:T:C	3	130096756	T	C	0.39494	2.18165e-05	273	0.00595591	18830	0.910893
3	46201711	46208313	CCR1	chr3:46217411:T:C	T	0.403846	-0.50031	0.0484755	2.50081e-16	1.43455e-08	chr3_46208141-46208790	chr3:46208452:GTTC:G	3	46208452	GTTC	G	0.714169	9.1379e-17	203	1.85499e-14	14	0.951716
3	126103562	126197994	ALDH1L1	chr3:126226608:G:C	G	0.211538	-0.75046	0.0860047	3.12229e-13	8.21644e-07	chr3_126226121-126227480	chr3:126226608:G:C	3	126226608	G	C	0.653128	1.77112e-56	238	4.21528e-54	192	1
3	48688003	48740353	IP6K2	chr3:48694528:A:G	A	0.384615	-0.0795538	0.01042	4.17666e-11	0.000182381	chr3_48811271-48811980	chr3:48811703:GAA:G	3	48811703	GAA	G	0.366132	2.11225e-07	46	9.71637e-06	77	0.831844
3	58427630	58433857	PDHB	chr3:58427738:G:C	G	0.282051	-0.0655367	0.00970141	2.04655e-09	0.000198549	chr3_58305651-58307930	chr3:58306531:C:T	3	58306531	C	T	0.524533	6.61807e-08	215	1.42289e-05	259	0.83902
3	58427630	58433857	PDHB	chr3:58427738:G:C	G	0.282051	-0.0655367	0.00970141	2.04655e-09	0.000198549	chr3_58388141-58389430	chr3:58387440:G:C	3	58387440	G	C	0.59531	6.00875e-12	176	1.05754e-09	1346	0.944598
3	58427630	58433857	PDHB	chr3:58427738:G:C	G	0.282051	-0.0655367	0.00970141	2.04655e-09	0.000198549	chr3_58383251-58384450	chr3:58388664:CATCACAT:C	3	58388664	CATCACAT	C	0.549671	7.11866e-06	166	0.0011817	4814	0.918458
3	134477706	134486716	ANAPC13	chr3:134485131:T:A	T	0.307692	-0.119463	0.015162	1.3999e-11	0.000231311	chr3_134594331-134594550	chr3:134594462:C:T	3	134594462	C	T	0.829896	5.59961e-24	83	4.64768e-22	22	0.945906
3	49468703	49535618	DAG1	chr3:49368647:T:C	T	0.352564	0.068787	0.0113794	4.38937e-08	0.00101529	chr3_49399001-49399720	chr3:49386543:A:G	3	49386543	A	G	0.584107	2.18101e-05	81	0.00176662	12817	0.952783
3	33150043	33218810	SUSD5	chr3:33218930:C:T	C	0.25641	-0.264024	0.0369049	3.53865e-10	0.0019251	chr3_33217621-33219610	chr3:33218930:C:T	3	33218930	C	T	0.549779	1.28884e-08	171	2.20392e-06	314	1
3	125969160	125983454	ROPN1B	chr3:125990523:G:A	G	0.262821	0.388627	0.0339513	1.80929e-18	0.00199347	chr3_125989951-125991120	chr3:125990523:G:A	3	125990523	G	A	0.055177	4.4257e-95	143	6.32875e-93	13	1
3	196763	409417	CHL1	chr3:67961:T:A	T	0.461538	-0.271732	0.0373079	1.99498e-10	0.00208095	chr3_72171-75960	chr3:75469:C:A	3	75469	C	A	0.647308	8.18792e-52	155	1.26913e-49	1403	0.877224
3	152835131	152841439	P2RY1	chr3:152884469:A:T	A	0.384615	-0.203539	0.0330223	2.64649e-08	0.00266959	chr3_152893521-152894540	chr3:152887519:G:A	3	152887519	G	A	0.617043	2.7105e-75	145	3.93022e-73	6511	0.888601
3	183815922	183825594	MAP6D1	chr3:183787863:C:T	C	0.429487	-0.109688	0.0176798	2.22623e-08	0.00327908	chr3_183812881-183813300	chr3:183813498:G:A	3	183813498	G	A	0.708823	2.79359e-13	116	3.24056e-11	408	0.887644
3	3066324	3126613	IL5RA	chr3:2512405:A:C	A	0.224359	-0.206487	0.0293966	6.28293e-10	0.00336721	chr3_2512871-2513120	chr3:2513427:A:AT	3	2513427	A	AT	0.704252	1.36163e-14	168	2.28754e-12	431	0.971419
3	3066324	3126613	IL5RA	chr3:2512405:A:C	A	0.224359	-0.206487	0.0293966	6.28293e-10	0.00336721	chr3_2510791-2511970	chr3:2513427:A:AT	3	2513427	A	AT	0.571062	4.11897e-10	167	6.87868e-08	2047	0.971419
3	3066324	3126613	IL5RA	chr3:2512405:A:C	A	0.224359	-0.206487	0.0293966	6.28293e-10	0.00336721	chr3_2513751-2514760	chr3:2513738:T:C	3	2513738	T	C	0.670781	1.12286e-39	129	1.44848e-37	518	1
3	49007062	49015953	WDR6	chr3:48810224:ATGTG:A	ATGTG	0.237179	0.180255	0.0246715	1.80388e-10	0.00353479	chr3_48997071-48998960	chr3:48998452:C:T	3	48998452	C	T	0.578114	8.37778e-09	42	3.51867e-07	436	0.82075
3	49007062	49015953	WDR6	chr3:48810224:ATGTG:A	ATGTG	0.237179	0.180255	0.0246715	1.80388e-10	0.00353479	chr3_49006131-49008740	chr3:49015352:T:A	3	49015352	T	A	0.438562	1.99008e-13	44	8.75635e-12	7916	0.844295
3	126342635	126357408	KLF15	chr3:126244486:G:T	G	0.211538	-0.257277	0.038732	3.35051e-09	0.00397346	chr3_126226121-126227480	chr3:126226608:G:C	3	126226608	G	C	0.653128	1.77112e-56	238	4.21528e-54	192	0.931298
3	139349024	139349371	ENSG00000272656	chr3:139405192:C:T	C	0.294872	0.135284	0.0186128	2.13369e-10	0.00487406	chr3_139492081-139492210	chr3:139493090:C:T	3	139493090	C	T	0.305571	1.2723e-10	108	1.37408e-08	944	0.811327
3	137998735	138033655	CLDN18	chr3:138110199:G:A	G	0.0769231	0.296914	0.0474973	1.82003e-08	0.0775326	chr3_138113141-138116340	chr3:138115664:A:T	3	138115664	A	T	0.421322	2.89903e-13	87	2.52216e-11	924	1
3	138061990	138115818	DZIP1L	chr3:138110199:G:A	G	0.0769231	0.454973	0.0409583	7.86593e-18	0.00722185	chr3_138113141-138116340	chr3:138115664:A:T	3	138115664	A	T	0.421322	2.89903e-13	87	2.52216e-11	924	1
3	98732236	98821201	ST3GAL6	chr3:98760846:T:A	T	0.423077	0.22365	0.0367732	3.7509e-08	0.0105136	chr3_98763051-98763410	chr3:98744454:A:C	3	98744454	A	C	0.39893	5.52139e-05	113	0.00623917	18776	0.873727
3	98732236	98821201	ST3GAL6	chr3:98760846:T:A	T	0.423077	0.22365	0.0367732	3.7509e-08	0.0105136	chr3_98761631-98762230	chr3:98754474:G:A	3	98754474	G	A	0.326741	6.60411e-14	112	7.39661e-12	7456	0.945611
3	113828182	113947174	GRAMD1C	chr3:113838843:G:A	G	0.262821	0.206239	0.0348889	7.72415e-08	0.0110624	chr3_113838331-113839870	chr3:113838843:G:A	3	113838843	G	A	0.455722	8.33481e-07	178	0.00014836	257	1
3	183815568	183884889	ENSG00000283765	chr3:183779116:G:A	G	0.403846	-0.128317	0.0225954	2.04369e-07	0.0219285	chr3_183812881-183813300	chr3:183813498:G:A	3	183813498	G	A	0.708823	2.79359e-13	116	3.24056e-11	408	0.97666
3	124730433	124749273	UMPS	chr3:124729109:T:A	T	0.192308	-0.0891877	0.0152835	1.06234e-07	0.0259353	chr3_124764631-124765520	chr3:124765105:T:C	3	124765105	T	C	0.568562	1.08696e-06	214	0.000232609	29	0.835601
3	136837338	136839021	ENSG00000273486	chr3:136880370:C:G	C	0.282051	-0.129987	0.0267045	5.39972e-06	0.0691974	chr3_136816761-136820720	chr3:136829702:AT:A	3	136829702	AT	A	0.564587	5.91031e-08	63	3.72349e-06	10962	0.863049
3	363370	385795	CHL1-AS1	chr3:71851:G:T	G	0.480769	-0.1778	0.0328874	6.28257e-07	0.0758933	chr3_72171-75960	chr3:75469:C:A	3	75469	C	A	0.647308	8.18792e-52	155	1.26913e-49	1403	0.936873
3	94047836	94063389	DHFR2	chr3:94043700:G:A	G	0.25641	0.112931	0.0221406	2.1552e-06	0.0932487	chr3_93843721-93844750	chr3:93842655:C:T	3	93842655	C	T	0.556002	1.70864e-05	87	0.00148652	1581	0.808832
4	37826660	37862937	PGM2	chr4:37825956:T:C	T	0.269231	0.298274	0.0173265	1.94304e-28	2.06586e-14	chr4_37825571-37828040	chr4:37824914:C:T	4	37824914	C	T	0.371419	1.49241e-42	201	2.99973e-40	1892	0.940634
4	124501	202303	ZNF718	chr4:114191:C:T	C	0.403846	0.317864	0.0208499	3.07267e-25	9.12073e-14	chr4_212351-213640	chr4:205779:C:T	4	205779	C	T	0.589468	1.2146e-07	163	1.9798e-05	7217	0.860504
4	99123657	99157792	ADH4	chr4:99144358:T:G	T	0.384615	0.455597	0.0309673	2.45731e-24	4.76163e-12	chr4_99143791-99145010	chr4:99144358:T:G	4	99144358	T	G	0.392938	5.50831e-29	227	1.25039e-26	42	1
4	99070978	99088801	ADH5	chr4:99144358:T:G	T	0.384615	0.098021	0.0114088	5.7068e-13	1.80687e-05	chr4_99143791-99145010	chr4:99144358:T:G	4	99144358	T	G	0.392938	5.50831e-29	227	1.25039e-26	42	1
4	54332892	54355954	LINC02283	chr4:54334288:T:C	T	0.403846	-0.282644	0.0363459	2.21593e-11	1.84299e-06	chr4_54333401-54334080	chr4:54332888:T:C	4	54332888	T	C	0.627877	7.98292e-14	132	1.05375e-11	852	0.844595
4	54332892	54355954	LINC02283	chr4:54334288:T:C	T	0.403846	-0.282644	0.0363459	2.21593e-11	1.84299e-06	chr4_54332241-54333110	chr4:54332888:T:C	4	54332888	T	C	0.624333	6.58356e-12	127	8.36112e-10	212	0.844595
4	56809861	56821742	SPINK2	chr4:56821989:G:C	G	0.237179	-0.355255	0.0367531	4.60382e-15	2.41969e-06	chr4_56821271-56822140	chr4:56821989:G:C	4	56821989	G	C	0.690676	4.35055e-54	201	8.7446e-52	283	1
4	99088805	99301356	ENSG00000246090	chr4:99067057:A:G	A	0.378205	0.205485	0.02351	2.92501e-13	2.52647e-06	chr4_99143791-99145010	chr4:99144358:T:G	4	99144358	T	G	0.392938	5.50831e-29	227	1.25039e-26	42	0.897691
4	99202638	99219537	ADH6	chr4:99067057:A:G	A	0.378205	0.110938	0.0210706	1.11462e-06	0.078461	chr4_99143791-99145010	chr4:99144358:T:G	4	99144358	T	G	0.392938	5.50831e-29	227	1.25039e-26	42	0.897691
4	47485275	47593486	ATP10D	chr4:47495463:T:A	T	0.346154	-0.149265	0.019244	2.42399e-11	6.27801e-05	chr4_47490651-47491300	chr4:47491193:C:G	4	47491193	C	G	0.409	3.62465e-06	176	0.000637939	217	0.810383
4	13654374	14003756	LINC01182	chr4:13587871:G:A	G	0.429487	0.216726	0.0295163	1.53458e-10	0.000158598	chr4_13653921-13655150	chr4:13664893:A:T	4	13664893	A	T	0.37131	2.54376e-16	114	2.89989e-14	10357	0.980837
4	75913660	75941013	NAAA	chr4:75976638:T:A	T	0.166667	0.328525	0.0472538	8.62224e-10	0.000247434	chr4_75939731-75941550	chr4:75940706:C:T	4	75940706	C	T	0.604596	5.74017e-25	193	1.10785e-22	66	0.952189
4	185585444	185956652	SORBS2	chr4:185838947:T:A	T	0.269231	-0.291907	0.0447579	0.000209866	0.070156	chr4_185836151-185836420	chr4:185838947:T:A	4	185838947	T	A	0.622855	1.96682e-05	214	0.004209	2661	1
4	185665885	185675417	ENSG00000235902	chr4:185838947:T:A	T	0.269231	-0.183066	0.0327734	0.0211293	0.00416923	chr4_185836151-185836420	chr4:185838947:T:A	4	185838947	T	A	0.622855	1.96682e-05	214	0.004209	2661	1
4	186191567	186213463	CYP4V2	chr4:186191475:G:C	G	0.442308	0.471733	0.0590726	8.68312e-12	0.00765975	chr4_186189951-186192770	chr4:186191475:G:C	4	186191475	G	C	0.40751	8.15943e-75	221	1.80323e-72	115	1
4	6648695	6673965	LINC02482	chr4:6667694:T:C	T	0.179487	0.403803	0.0452257	1.25484e-13	0.0117967	chr4_6672871-6675070	chr4:6667694:T:C	4	6667694	T	C	0.391229	1.60642e-32	222	3.56625e-30	6276	1
4	186104419	186172667	FAM149A	chr4:186150128:G:C	G	0.5	-0.178202	0.0272729	5.36941e-09	0.0219855	chr4_186149651-186150090	chr4:186150128:G:C	4	186150128	G	C	0.696849	1.45405e-09	194	2.82086e-07	258	1
4	81426393	82044244	RASGEF1B	chr4:81821044:T:C	T	0.403846	0.294333	0.0530674	3.53704e-07	0.0228333	chr4_81811901-81812170	chr4:81820271:A:G	4	81820271	A	G	0.612764	1.05599e-06	201	0.000212254	8235	0.926882
4	121874481	121952060	TRPC3	chr4:122035116:C:T	C	0.25	-0.207752	0.0409963	2.4579e-06	0.0350376	chr4_122039081-122039330	chr4:122041223:T:C	4	122041223	T	C	0.727848	7.08449e-12	191	1.35314e-09	2017	0.942441
4	139665768	139740745	MGST2	chr4:139665971:A:T	A	0.108974	0.282235	0.0425076	3.3924e-09	0.0536594	chr4_139665371-139666880	chr4:139665971:A:T	4	139665971	A	T	0.358668	1.05874e-15	204	2.15984e-13	155	1
4	163323962	163344832	NPY1R	chr4:163383402:C:T	C	0.0384615	-2.70095	0.220916	6.41334e-20	0.0552044	chr4_163385291-163386660	chr4:163383102:C:A	4	163383102	C	A	0.238534	1.78662e-12	160	2.8586e-10	2874	1
4	163343892	163351934	NPY5R	chr4:163383402:C:T	C	0.0384615	-2.41618	0.183382	1.20513e-21	0.0562325	chr4_163385291-163386660	chr4:163383102:C:A	4	163383102	C	A	0.238534	1.78662e-12	160	2.8586e-10	2874	1
4	176683538	176792922	VEGFC	chr4:176881364:G:A	G	0.461538	0.395908	0.0656641	4.69004e-08	0.0779581	chr4_176880261-176880870	chr4:176880864:A:G	4	176880864	A	G	0.34074	7.83036e-07	185	0.000144862	298	0.812911
5	1345197	1350786	ENSG00000286388	chr5:1345359:A:G	A	0.384615	0.382149	0.0262993	5.02698e-24	2.06586e-14	chr5_1333411-1334120	chr5:1350282:G:A	5	1350282	G	A	0.34566	1.298e-07	118	1.53164e-05	16516	0.851802
5	56909260	56925532	SETD9	chr5:56898941:T:C	T	0.307692	-0.645151	0.0442859	4.34123e-24	1.88727e-09	chr5_56908821-56911020	chr5:56901251:C:T	5	56901251	C	T	0.777604	3.1954e-61	114	3.64275e-59	8669	1
5	33424025	33440619	ENSG00000249572	chr5:33440200:C:A	C	0.160256	0.325353	0.032591	1.12051e-15	2.71885e-08	chr5_33439671-33442790	chr5:33440200:C:A	5	33440200	C	A	0.471147	1.38117e-07	132	1.82315e-05	1030	1
5	168529305	168530634	FBLL1	chr5:168529258:G:A	G	0.153846	-0.406219	0.0405993	1.01328e-15	4.42554e-07	chr5_168528461-168530230	chr5:168529258:G:A	5	168529258	G	A	0.541278	5.93135e-07	185	0.00010973	88	1
5	6633427	6674386	SRD5A1	chr5:6633666:C:G	C	0.403846	-0.36574	0.0412104	1.59722e-13	2.52889e-06	chr5_6644151-6645540	chr5:6632829:G:T	5	6632829	G	T	0.596479	3.19987e-13	187	5.98375e-11	12017	0.915588
5	150778757	150796734	SMIM3	chr5:150790281:C:A	C	0.0961538	-0.660552	0.067499	2.69323e-15	2.74892e-05	chr5_150789421-150791060	chr5:150790281:C:A	5	150790281	C	A	0.599432	5.13838e-13	160	8.2214e-11	41	1
5	150778757	150796734	SMIM3	chr5:150790281:C:A	C	0.0961538	-0.660552	0.067499	2.69323e-15	2.74892e-05	chr5_150781621-150782490	chr5:150790281:C:A	5	150790281	C	A	0.636174	9.34538e-07	169	0.000157937	8225	1
5	150778757	150796734	SMIM3	chr5:150790281:C:A	C	0.0961538	-0.660552	0.067499	2.69323e-15	2.74892e-05	chr5_150800791-150801850	chr5:150802517:G:C	5	150802517	G	C	0.192949	9.10849e-20	149	1.35717e-17	1197	0.806716
5	177357924	177372596	RGS14	chr5:177371039:T:G	T	0.346154	0.533176	0.0530006	7.96106e-16	5.42178e-05	chr5_177370391-177371530	chr5:177371039:T:G	5	177371039	T	G	0.446345	3.19592e-07	112	3.57943e-05	79	1
5	140847772	141012347	PCDHA9	chr5:140756470:T:C	T	0.0897436	0.591076	0.0725165	4.13639e-12	0.000891091	chr5_140855821-140856370	chr5:140861215:A:G	5	140861215	A	G	0.271532	7.91977e-06	90	0.000712779	5119	0.933917
5	141182387	141186226	PCDHB16	chr5:141149237:T:C	T	0.480769	0.163753	0.0279069	9.27618e-08	0.00227713	chr5_141182231-141182870	chr5:141180800:A:T	5	141180800	A	T	0.438793	1.21532e-05	125	0.00151915	1750	0.958767
5	127045235	127073506	C5orf63	chr5:127060880:A:T	A	0.102564	-0.378382	0.051303	1.32611e-10	0.00313062	chr5_127072891-127073730	chr5:127073530:G:C	5	127073530	G	C	0.646008	4.35199e-15	155	6.74559e-13	220	1
5	151770242	151771508	ENSG00000275765	chr5:151798236:C:G	C	0.435897	0.136639	0.0218391	1.77772e-08	0.00624268	chr5_151880381-151880660	chr5:151858773:GA:G	5	151858773	GA	G	0.586594	4.09707e-05	107	0.00438386	21747	0.833997
5	111510396	111739726	STARD4-AS1	chr5:111748091:C:G	C	0.326923	-0.13423	0.0215032	1.89039e-08	0.00657934	chr5_111746921-111748960	chr5:111748091:C:G	5	111748091	C	G	0.592209	2.22155e-20	157	3.48783e-18	151	1
5	33986165	34008104	AMACR	chr5:33998974:G:A	G	0.301282	-0.189237	0.0283956	3.04626e-09	0.00926924	chr5_34006931-34008940	chr5:33998974:G:A	5	33998974	G	A	0.447924	1.67747e-18	170	2.8517e-16	8962	1
5	140882124	141012347	PCDHA13	chr5:140867769:C:G	C	0.410256	0.172748	0.0288132	5.41352e-08	0.00987662	chr5_140868641-140869620	chr5:140882092:A:C	5	140882092	A	C	0.565466	2.91753e-07	82	2.39238e-05	12962	1
5	140882124	141012347	PCDHA13	chr5:140867769:C:G	C	0.410256	0.172748	0.0288132	5.41352e-08	0.00987662	chr5_140882011-140882850	chr5:140882092:A:C	5	140882092	A	C	0.432721	5.15155e-06	109	0.000561519	338	1
5	141172644	141176383	PCDHB7	chr5:141169994:T:C	T	0.487179	0.162066	0.0286551	2.25029e-07	0.0102878	chr5_141182231-141182870	chr5:141180800:A:T	5	141180800	A	T	0.438793	1.21532e-05	125	0.00151915	1750	1
5	140868183	141012347	PCDHA11	chr5:140894725:G:A	G	0.365385	0.202028	0.0360189	2.73194e-07	0.0124798	chr5_140868641-140869620	chr5:140882092:A:C	5	140882092	A	C	0.565466	2.91753e-07	82	2.39238e-05	12962	0.808335
5	140868183	141012347	PCDHA11	chr5:140894725:G:A	G	0.365385	0.202028	0.0360189	2.73194e-07	0.0124798	chr5_140882011-140882850	chr5:140882092:A:C	5	140882092	A	C	0.432721	5.15155e-06	109	0.000561519	338	0.808335
5	97091867	97142753	LIX1	chr5:97046422:A:T	A	0.0641026	-0.781659	0.113899	1.27849e-09	0.01374	chr5_97079051-97079620	chr5:97079342:T:A	5	97079342	T	A	0.657736	3.66196e-12	247	9.04504e-10	6	0.903935
5	97091867	97142753	LIX1	chr5:97046422:A:T	A	0.0641026	-0.781659	0.113899	1.27849e-09	0.01374	chr5_97140361-97141570	chr5:97141281:T:C	5	97141281	T	C	0.639984	4.76766e-13	170	8.10501e-11	315	0.903935
5	146580742	147084784	PPP2R2B	chr5:146889481:T:C	T	0.429487	-0.178719	0.0298665	5.68392e-08	0.0142279	chr5_146890291-146891220	chr5:146889676:G:C	5	146889676	G	C	0.736317	6.46892e-28	127	8.21553e-26	1080	1
5	141199610	141203779	PCDHB11	chr5:141189964:AT:A	AT	0.205128	-0.276279	0.0439892	1.60403e-08	0.0333217	chr5_141177701-141178080	chr5:141167616:T:C	5	141167616	T	C	0.321989	7.58838e-06	117	0.000887841	10274	0.807154
5	172325000	172454525	SH3PXD2B	chr5:172439110:C:T	C	0.0512821	0.251805	0.0422744	6.38478e-08	0.0428842	chr5_172436131-172439570	chr5:172438504:C:G	5	172438504	C	G	0.358805	1.33103e-48	132	1.75696e-46	654	0.863487
5	134524312	134583230	JADE2	chr5:134548216:C:A	C	0.179487	-0.283933	0.0479896	7.55533e-08	0.044086	chr5_134547021-134548920	chr5:134548216:C:A	5	134548216	C	A	0.619868	1.09991e-19	141	1.55087e-17	246	1
5	180601506	180649624	FLT4	chr5:180619492:CAG:C	CAG	0.333333	-0.228863	0.0378573	4.37954e-08	0.0483312	chr5_180618481-180619700	chr5:180619934:G:T	5	180619934	G	T	0.572776	6.59174e-13	294	1.93797e-10	844	0.829661
5	157625679	157671480	SOX30	chr5:157615523:A:G	A	0.455128	-0.140363	0.0251903	3.1811e-07	0.0570315	chr5_157670661-157672020	chr5:157675177:A:G	5	157675177	A	G	0.572353	3.08388e-13	178	5.48931e-11	3837	0.848063
5	139846779	140043299	NRG2	chr5:139973917:T:C	T	0.423077	-0.136479	0.0263336	1.55244e-06	0.0897651	chr5_139981531-139983950	chr5:139973917:T:C	5	139973917	T	C	0.563816	1.02849e-09	90	9.25639e-08	8823	1
6	31394289	31395495	ENSG00000272221	chr6:31400674:T:C	T	0.307692	-0.731406	0.0406228	1.16058e-29	3.07122e-17	chr6_31402751-31404440	chr6:31400674:T:C	6	31400674	T	C	0.746775	1.51434e-48	520	7.87458e-46	2922	1
6	31394289	31395495	ENSG00000272221	chr6:31400674:T:C	T	0.307692	-0.731406	0.0406228	1.16058e-29	3.07122e-17	chr6_31401371-31401710	chr6:31400674:T:C	6	31400674	T	C	0.78195	1.38418e-22	538	7.44689e-20	866	1
6	31394289	31395495	ENSG00000272221	chr6:31400674:T:C	T	0.307692	-0.731406	0.0406228	1.16058e-29	3.07122e-17	chr6_31399321-31401180	chr6:31409270:C:T	6	31409270	C	T	0.80417	2.45069e-115	541	1.32582e-112	9020	1
6	31399784	31415315	MICA	chr6:31400674:T:C	T	0.307692	-1.40419	0.0884373	2.73434e-26	8.36552e-11	chr6_31402751-31404440	chr6:31400674:T:C	6	31400674	T	C	0.746775	1.51434e-48	520	7.87458e-46	2922	1
6	31399784	31415315	MICA	chr6:31400674:T:C	T	0.307692	-1.40419	0.0884373	2.73434e-26	8.36552e-11	chr6_31401371-31401710	chr6:31400674:T:C	6	31400674	T	C	0.78195	1.38418e-22	538	7.44689e-20	866	1
6	31399784	31415315	MICA	chr6:31400674:T:C	T	0.307692	-1.40419	0.0884373	2.73434e-26	8.36552e-11	chr6_31399321-31401180	chr6:31409270:C:T	6	31409270	C	T	0.80417	2.45069e-115	541	1.32582e-112	9020	1
6	26277609	26285638	H4C8	chr6:26285455:T:C	T	0.320513	0.275657	0.0249687	1.05853e-17	1.90118e-08	chr6_26304891-26305610	chr6:26302345:A:C	6	26302345	A	C	0.683756	1.51793e-17	165	2.50458e-15	2905	0.878052
6	83853266	83857515	RIPPLY2	chr6:83853562:T:G	T	0.358974	-0.328528	0.0334651	2.3462e-15	5.6542e-08	chr6_83852921-83854310	chr6:83853562:T:G	6	83853562	T	G	0.584018	2.38927e-17	93	2.22202e-15	54	1
6	27374615	27403908	ZNF391	chr6:27395297:G:A	G	0.275641	-0.401758	0.0388554	2.29966e-16	1.51437e-06	chr6_27374681-27375980	chr6:27389677:G:C	6	27389677	G	C	0.563737	3.47663e-05	124	0.00431103	14347	0.813238
6	27374615	27403908	ZNF391	chr6:27395297:G:A	G	0.275641	-0.401758	0.0388554	2.29966e-16	1.51437e-06	chr6_27388101-27389410	chr6:27405351:T:C	6	27405351	T	C	0.569007	1.71626e-12	158	2.7117e-10	16595	0.969786
6	26240393	26240793	H4C6	chr6:26240184:G:A	G	0.0833333	-1.91083	0.203246	1.50274e-14	1.69517e-06	chr6_26240151-26241150	chr6:26243006:TG:T	6	26243006	TG	T	0.76543	2.16079e-19	207	4.47284e-17	2356	0.915306
6	42183284	42194956	GUCA1B	chr6:42191490:T:C	T	0.346154	-0.183486	0.024196	5.25337e-11	0.000895297	chr6_42199791-42200470	chr6:42196101:A:T	6	42196101	A	T	0.657202	2.88587e-13	158	4.55968e-11	4029	0.854236
6	42206807	42217861	MRPS10	chr6:42191490:T:C	T	0.346154	-0.0772329	0.0106553	2.33224e-10	5.51023e-06	chr6_42199791-42200470	chr6:42196101:A:T	6	42196101	A	T	0.657202	2.88587e-13	158	4.55968e-11	4029	0.854236
6	29722775	29738528	HLA-F	chr6:29723313:T:A	T	0.435897	0.619078	0.0754851	3.29844e-12	7.02431e-05	chr6_29722991-29724380	chr6:29723313:T:A	6	29723313	T	A	0.25669	9.48923e-78	420	3.98548e-75	373	1
6	161435098	161446016	ENSG00000286805	chr6:161434753:C:T	C	0.435897	0.22915	0.0283664	5.73201e-12	0.000663867	chr6_161434341-161436730	chr6:161435100:A:G	6	161435100	A	G	0.354361	2.81877e-32	196	5.52478e-30	436	0.908401
6	10393186	10419659	TFAP2A	chr6:10271151:G:C	G	0.0512821	-1.82623	0.186646	2.71301e-15	0.0134371	chr6_10270171-10271670	chr6:10271151:G:C	6	10271151	G	C	0.72777	1.73914e-16	166	2.88698e-14	231	1
6	10393186	10419659	TFAP2A	chr6:10271151:G:C	G	0.0512821	-1.82623	0.186646	2.71301e-15	0.0134371	chr6_10268011-10269310	chr6:10271151:G:C	6	10271151	G	C	0.650581	3.02964e-06	203	0.000615017	2491	1
6	10404502	10407928	TFAP2A-AS2	chr6:10271151:G:C	G	0.0512821	-0.465982	0.07221	7.6237e-09	0.000860312	chr6_10270171-10271670	chr6:10271151:G:C	6	10271151	G	C	0.72777	1.73914e-16	166	2.88698e-14	231	1
6	10404502	10407928	TFAP2A-AS2	chr6:10271151:G:C	G	0.0512821	-0.465982	0.07221	7.6237e-09	0.000860312	chr6_10268011-10269310	chr6:10271151:G:C	6	10271151	G	C	0.650581	3.02964e-06	203	0.000615017	2491	1
6	106570771	106629498	RTN4IP1	chr6:106638588:A:G	A	0.25	-0.0875076	0.013784	1.19787e-08	0.00136484	chr6_106620641-106621860	chr6:106645877:G:A	6	106645877	G	A	0.568763	9.54679e-07	269	0.000256809	24627	1
6	32288526	32371912	TSBP1	chr6:32255435:T:C	T	0.0833333	-0.403278	0.0621113	6.42023e-09	0.00569283	chr6_32254891-32255960	chr6:32255435:T:C	6	32255435	T	C	0.598286	6.17637e-13	409	2.52614e-10	9	1
6	32254640	32407763	TSBP1-AS1	chr6:32255435:T:C	T	0.0833333	-0.472793	0.0694741	1.64465e-09	0.00167324	chr6_32254891-32255960	chr6:32255435:T:C	6	32255435	T	C	0.598286	6.17637e-13	409	2.52614e-10	9	1
6	53794497	53924125	LRRC1	chr6:53837695:G:A	G	0.487179	0.129107	0.0207327	2.01673e-08	0.00169311	chr6_53837371-53839230	chr6:53829609:A:G	6	53829609	A	G	0.465472	2.09322e-08	159	3.32822e-06	8691	0.975897
6	138725211	138773652	CCDC28A-AS1	chr6:138782955:A:T	A	0.339744	-0.168016	0.0267446	1.59285e-08	0.00224202	chr6_138785241-138786880	chr6:138796035:G:A	6	138796035	G	A	0.687462	1.62266e-36	151	2.45022e-34	9975	0.8487
6	154387515	154510685	CNKSR3	chr6:154342434:A:G	A	0.352564	-0.228537	0.0352195	6.53003e-09	0.00294353	chr6_154343481-154344690	chr6:154340498:A:G	6	154340498	A	G	0.626758	4.48458e-24	182	8.16193e-22	3588	0.975024
6	154387515	154510685	CNKSR3	chr6:154342434:A:G	A	0.352564	-0.228537	0.0352195	6.53003e-09	0.00294353	chr6_154340801-154342460	chr6:154342434:A:G	6	154342434	A	G	0.604083	1.78388e-18	192	3.42505e-16	804	1
6	164791288	164827683	ENSG00000287550	chr6:164826574:A:G	A	0.121795	-0.433307	0.0554251	1.8414e-11	0.00311188	chr6_164826881-164827710	chr6:164826885:G:T	6	164826885	G	T	0.685568	1.01885e-12	102	1.03923e-10	411	0.947168
6	138403531	138422197	HEBP2	chr6:138398951:C:T	C	0.224359	0.376866	0.028578	1.1487e-21	0.00492183	chr6_138403061-138405260	chr6:138400446:T:C	6	138400446	T	C	0.43462	4.70615e-18	141	6.63567e-16	3714	0.824099
6	126340115	126348875	CENPW	chr6:126340712:C:T	C	0.429487	0.105084	0.0185214	2.08886e-07	0.00549255	chr6_126339721-126340910	chr6:126357185:T:TA	6	126357185	T	TA	0.466276	7.27222e-05	59	0.00429061	16869	0.867314
6	5103629	5260950	LYRM4	chr6:5199745:A:C	A	0.397436	0.0834645	0.0122236	1.48818e-09	0.0077458	chr6_5204821-5206770	chr6:5206027:C:A	6	5206027	C	A	0.342723	1.93434e-35	150	2.90151e-33	231	0.881383
6	169369998	169388385	LINC02519	chr6:169654704:A:C	A	0.0641026	-0.277584	0.0425519	5.62304e-09	0.00976437	chr6_169654431-169655670	chr6:169654704:A:C	6	169654704	A	C	0.778217	9.79558e-08	167	1.63586e-05	346	1
6	46129989	46146688	ENPP4	chr6:46130021:C:G	C	0.378205	0.391189	0.0715205	4.8498e-07	0.0174425	chr6_46129431-46130510	chr6:46150315:T:TA	6	46150315	T	TA	0.457603	2.37717e-05	90	0.00213945	20345	1
6	25992641	26001775	ENSG00000272462	chr6:25974222:G:A	G	0.173077	0.274178	0.0374239	1.6499e-10	0.017449	chr6_25991761-25993440	chr6:25992915:CG:C	6	25992915	CG	C	0.443693	2.80069e-08	114	3.19279e-06	315	0.959374
6	39329990	39725408	KIF6	chr6:39696639:C:T	C	0.0641026	-0.625876	0.0605306	2.29968e-16	0.0232431	chr6_39724821-39725920	chr6:39725417:A:T	6	39725417	A	T	0.595419	7.59115e-09	155	1.17663e-06	47	0.896638
6	158168350	158199344	GTF2H5	chr6:158170446:A:G	A	0.153846	0.157114	0.027246	1.41866e-07	0.030272	chr6_158167201-158169170	chr6:158170446:A:G	6	158170446	A	G	0.446382	2.43958e-07	115	2.80551e-05	2260	1
6	114055596	114343023	HS3ST5	chr6:114342241:G:A	G	0.25641	-0.329915	0.0635294	1.48902e-06	0.035085	chr6_114339581-114340580	chr6:114346835:G:C	6	114346835	G	C	0.584366	9.73152e-06	112	0.00108993	6755	1
6	28378955	28399747	ZSCAN12	chr6:28361014:CA:C	CA	0.24359	0.249514	0.0311804	8.05903e-12	0.0375444	chr6_28394071-28395090	chr6:28384880:C:G	6	28384880	C	G	0.376493	3.21513e-14	130	4.17966e-12	9700	0.968077
6	28378955	28399747	ZSCAN12	chr6:28361014:CA:C	CA	0.24359	0.249514	0.0311804	8.05903e-12	0.0375444	chr6_28398371-28400340	chr6:28399846:C:G	6	28399846	C	G	0.403203	6.35512e-23	128	8.13455e-21	490	1
6	2851230	2881407	SERPINB9P1	chr6:2784337:G:A	G	0.24359	0.187865	0.0320995	9.88979e-08	0.0388975	chr6_2793221-2794120	chr6:2784821:G:A	6	2784821	G	A	0.40723	1.17586e-09	162	1.9049e-07	8849	0.829306
6	16299112	16761491	ATXN1	chr6:16716102:T:C	T	0.371795	0.108923	0.0196284	3.49612e-07	0.0402349	chr6_16712321-16714270	chr6:16716102:T:C	6	16716102	T	C	0.424994	1.75854e-11	220	3.86879e-09	2806	1
6	16299112	16761491	ATXN1	chr6:16716102:T:C	T	0.371795	0.108923	0.0196284	3.49612e-07	0.0402349	chr6_16704641-16705830	chr6:16716102:T:C	6	16716102	T	C	0.42136	2.842e-08	207	5.88295e-06	10866	1
6	26204552	26206038	H4C5	chr6:26245911:G:A	G	0.102564	0.172517	0.0338261	2.15964e-06	0.0431914	chr6_26240151-26241150	chr6:26243006:TG:T	6	26243006	TG	T	0.76543	2.16079e-19	207	4.47284e-17	2356	0.849638
6	30061257	30064909	POLR1H	chr6:30030285:GCTA:G	GCTA	0.147436	-0.137122	0.0246332	3.25493e-07	0.0652043	chr6_29976191-29977440	chr6:29980813:GA:G	6	29980813	GA	G	0.563875	3.39876e-06	569	0.00193389	3997	0.948383
6	27404010	27406964	ENSG00000271755	chr6:27405351:T:C	T	0.269231	-0.169518	0.0322088	1.12353e-06	0.0779581	chr6_27388101-27389410	chr6:27405351:T:C	6	27405351	T	C	0.569007	1.71626e-12	158	2.7117e-10	16595	1
6	24402908	24426194	MRS2	chr6:24401867:G:C	G	0.0384615	-0.783374	0.115829	1.97798e-09	0.0917117	chr6_24402741-24403860	chr6:24402968:T:C	6	24402968	T	C	0.700419	4.0217e-20	220	8.84773e-18	332	1
7	22889371	23014130	FAM126A	chr7:22589666:C:T	C	0.423077	-0.227899	0.0221675	2.98633e-16	8.03339e-10	chr7_22560991-22562230	chr7:22585117:C:G	7	22585117	C	G	0.591166	6.26655e-13	194	1.21571e-10	23507	0.932774
7	22889371	23014130	FAM126A	chr7:22589666:C:T	C	0.423077	-0.227899	0.0221675	2.98633e-16	8.03339e-10	chr7_22588331-22590610	chr7:22589666:C:T	7	22589666	C	T	0.678039	3.6136e-19	113	4.08337e-17	196	1
7	22889371	23014130	FAM126A	chr7:22589666:C:T	C	0.423077	-0.227899	0.0221675	2.98633e-16	8.03339e-10	chr7_22562901-22566190	chr7:22589666:C:T	7	22589666	C	T	0.589298	7.20757e-19	191	1.37665e-16	25120	1
7	22889371	23014130	FAM126A	chr7:22589666:C:T	C	0.423077	-0.227899	0.0221675	2.98633e-16	8.03339e-10	chr7_22586501-22587560	chr7:22589666:C:T	7	22589666	C	T	0.606153	1.15007e-08	121	1.39159e-06	2636	1
7	22563337	22573996	ENSG00000232759	chr7:22589666:C:T	C	0.423077	-0.372327	0.0413065	2.44765e-09	2.15891e-14	chr7_22560991-22562230	chr7:22585117:C:G	7	22585117	C	G	0.591166	6.26655e-13	194	1.21571e-10	23507	0.932774
7	22563337	22573996	ENSG00000232759	chr7:22589666:C:T	C	0.423077	-0.372327	0.0413065	2.44765e-09	2.15891e-14	chr7_22588331-22590610	chr7:22589666:C:T	7	22589666	C	T	0.678039	3.6136e-19	113	4.08337e-17	196	1
7	22563337	22573996	ENSG00000232759	chr7:22589666:C:T	C	0.423077	-0.372327	0.0413065	2.44765e-09	2.15891e-14	chr7_22562901-22566190	chr7:22589666:C:T	7	22589666	C	T	0.589298	7.20757e-19	191	1.37665e-16	25120	1
7	22563337	22573996	ENSG00000232759	chr7:22589666:C:T	C	0.423077	-0.372327	0.0413065	2.44765e-09	2.15891e-14	chr7_22586501-22587560	chr7:22589666:C:T	7	22589666	C	T	0.606153	1.15007e-08	121	1.39159e-06	2636	1
7	22589698	22602536	ENSG00000232949	chr7:22589666:C:T	C	0.423077	-0.26445	0.0344661	1.41831e-06	1.43318e-11	chr7_22560991-22562230	chr7:22585117:C:G	7	22585117	C	G	0.591166	6.26655e-13	194	1.21571e-10	23507	0.932774
7	22589698	22602536	ENSG00000232949	chr7:22589666:C:T	C	0.423077	-0.26445	0.0344661	1.41831e-06	1.43318e-11	chr7_22588331-22590610	chr7:22589666:C:T	7	22589666	C	T	0.678039	3.6136e-19	113	4.08337e-17	196	1
7	22589698	22602536	ENSG00000232949	chr7:22589666:C:T	C	0.423077	-0.26445	0.0344661	1.41831e-06	1.43318e-11	chr7_22562901-22566190	chr7:22589666:C:T	7	22589666	C	T	0.589298	7.20757e-19	191	1.37665e-16	25120	1
7	22589698	22602536	ENSG00000232949	chr7:22589666:C:T	C	0.423077	-0.26445	0.0344661	1.41831e-06	1.43318e-11	chr7_22586501-22587560	chr7:22589666:C:T	7	22589666	C	T	0.606153	1.15007e-08	121	1.39159e-06	2636	1
7	72558744	72828200	TYW1B	chr7:72723022:A:G	A	0.224359	0.505935	0.0432397	6.04806e-19	1.21274e-12	chr7_72789991-72791400	chr7:72790327:A:C	7	72790327	A	C	0.558599	2.14892e-06	83	0.00017836	369	1
7	23680130	23703249	FAM221A	chr7:23676297:G:T	G	0.448718	0.778367	0.0542112	9.97767e-24	1.81008e-12	chr7_23679741-23681390	chr7:23679703:G:A	7	23679703	G	A	0.273597	7.06091e-64	145	1.02383e-61	863	0.978893
7	23680130	23703249	FAM221A	chr7:23676297:G:T	G	0.448718	0.778367	0.0542112	9.97767e-24	1.81008e-12	chr7_23684171-23684290	chr7:23683593:C:T	7	23683593	C	T	0.395103	2.23338e-05	166	0.00370741	637	0.978893
7	23710203	23832513	STK31	chr7:23676297:G:T	G	0.448718	0.431254	0.0387326	7.02488e-18	6.05877e-08	chr7_23679741-23681390	chr7:23679703:G:A	7	23679703	G	A	0.273597	7.06091e-64	145	1.02383e-61	863	0.978893
7	23710203	23832513	STK31	chr7:23676297:G:T	G	0.448718	0.431254	0.0387326	7.02488e-18	6.05877e-08	chr7_23684171-23684290	chr7:23683593:C:T	7	23683593	C	T	0.395103	2.23338e-05	166	0.00370741	637	0.978893
7	6022247	6059175	EIF2AK1	chr7:6052734:G:A	G	0.275641	-0.137607	0.00990416	6.41739e-23	4.46561e-11	chr7_6058141-6059770	chr7:6058670:C:T	7	6058670	C	T	0.544463	1.33332e-06	191	0.000254663	286	0.876355
7	76609986	76627279	POMZP3	chr7:76547967:C:T	C	0.205128	-0.688233	0.0545436	1.22768e-20	4.49063e-10	chr7_76499711-76500150	chr7:76514308:G:A	7	76514308	G	A	0.330472	2.26503e-05	55	0.00124577	14378	0.883365
7	151375909	151410727	WDR86	chr7:151410720:A:G	A	0.435897	-0.334485	0.0387415	4.72292e-13	5.89431e-07	chr7_151408721-151411210	chr7:151410720:A:G	7	151410720	A	G	0.544952	3.59646e-08	258	9.27886e-06	754	1
7	32760279	32762924	LINC00997	chr7:32589967:A:G	A	0.211538	0.210985	0.0251285	1.37401e-12	2.36039e-05	chr7_32610741-32612140	chr7:32611340:G:A	7	32611340	G	A	0.406512	1.83419e-12	182	3.33823e-10	100	0.825884
7	141704003	141738346	WEE2-AS1	chr7:141830257:T:A	T	0.378205	-0.189466	0.0274491	1.07384e-09	4.31012e-05	chr7_141737401-141738970	chr7:141739590:A:G	7	141739590	A	G	0.63668	5.88658e-30	50	2.94329e-28	1404	0.886663
7	128524016	128531069	ENSG00000273270	chr7:128696796:G:A	G	0.339744	0.104011	0.0137398	5.57388e-11	0.000219687	chr7_128529761-128533120	chr7:128531226:C:G	7	128531226	C	G	0.453183	1.37243e-16	210	2.8821e-14	214	0.926959
7	128524016	128531069	ENSG00000273270	chr7:128696796:G:A	G	0.339744	0.104011	0.0137398	5.57388e-11	0.000219687	chr7_128598681-128599450	chr7:128605775:G:C	7	128605775	G	C	0.593628	1.47005e-05	131	0.00192577	6709	0.974657
7	128524016	128531069	ENSG00000273270	chr7:128696796:G:A	G	0.339744	0.104011	0.0137398	5.57388e-11	0.000219687	chr7_128691481-128691890	chr7:128691170:T:TG	7	128691170	T	TG	0.850648	3.71564e-47	133	4.94181e-45	516	0.974657
7	66493607	66495758	GS1-124K5.4	chr7:66095574:A:G	A	0.358974	0.136951	0.0186198	1.45153e-10	0.000297961	chr7_66331011-66331180	chr7:66331087:A:G	7	66331087	A	G	0.278716	4.68149e-15	84	3.93245e-13	9	0.870496
7	66493607	66495758	GS1-124K5.4	chr7:66095574:A:G	A	0.358974	0.136951	0.0186198	1.45153e-10	0.000297961	chr7_66737591-66738330	chr7:66736127:A:G	7	66736127	A	G	0.379088	2.17896e-10	156	3.39918e-08	1833	0.846161
7	87196160	87220587	TMEM243	chr7:87231016:C:T	C	0.333333	0.126994	0.0194806	5.73207e-09	0.00205892	chr7_87230981-87232160	chr7:87231016:C:T	7	87231016	C	T	0.758487	2.59533e-37	124	3.21821e-35	554	1
7	73736094	73738852	ABHD11	chr7:73737314:A:G	A	0.384615	0.0654558	0.0113886	1.53579e-07	0.00210736	chr7_73742551-73743770	chr7:73743151:C:A	7	73743151	C	A	0.354132	1.03883e-18	78	8.10287e-17	9	1
7	30496621	30504841	GGCT	chr7:30567084:C:T	C	0.217949	-0.134297	0.021248	1.35155e-08	0.00266286	chr7_30561851-30565070	chr7:30562261:G:A	7	30562261	G	A	0.592725	1.42794e-47	154	2.19903e-45	1199	0.907241
7	135183839	135211555	WDR91	chr7:135261247:C:T	C	0.320513	-0.162703	0.0271873	5.66954e-08	0.00468081	chr7_135260071-135262470	chr7:135261248:T:G	7	135261248	T	G	0.52794	5.65801e-07	153	8.65675e-05	22	1
7	127652194	128092593	SND1	chr7:127632766:G:A	G	0.134615	0.150975	0.0199355	5.49777e-11	0.00539604	chr7_127651031-127653130	chr7:127651950:C:T	7	127651950	C	T	0.451172	2.80171e-08	81	2.26938e-06	130	1
7	108147623	108456717	NRCAM	chr7:108293243:C:A	C	0.262821	-0.259756	0.0371748	7.38923e-10	0.0056082	chr7_108290211-108296290	chr7:108293243:C:A	7	108293243	C	A	0.581542	3.69307e-21	196	7.23841e-19	7	1
7	23680195	23680786	ENSG00000234286	chr7:23680147:G:A	G	0.435897	0.169667	0.0252749	2.4644e-09	0.00678259	chr7_23679741-23681390	chr7:23679703:G:A	7	23679703	G	A	0.273597	7.06091e-64	145	1.02383e-61	863	0.938325
7	23680195	23680786	ENSG00000234286	chr7:23680147:G:A	G	0.435897	0.169667	0.0252749	2.4644e-09	0.00678259	chr7_23684171-23684290	chr7:23683593:C:T	7	23683593	C	T	0.395103	2.23338e-05	166	0.00370741	637	0.938325
7	116210539	116258783	TES	chr7:116210408:T:C	T	0.403846	-0.292224	0.0501458	1.09891e-07	0.00768854	chr7_116210231-116211620	chr7:116210509:C:T	7	116210509	C	T	0.550738	7.22813e-07	130	9.39657e-05	417	1
7	134127299	134264591	LRGUK	chr7:134134092:C:G	C	0.288462	0.219048	0.0338021	6.7783e-09	0.0184426	chr7_134142631-134142860	chr7:134134092:C:G	7	134134092	C	G	0.402381	1.98933e-06	205	0.000407812	8654	1
7	134127299	134264591	LRGUK	chr7:134134092:C:G	C	0.288462	0.219048	0.0338021	6.7783e-09	0.0184426	chr7_134112791-134113280	chr7:134134092:C:G	7	134134092	C	G	0.310939	4.54763e-05	129	0.00586645	21056	1
7	90167590	90238137	STEAP2	chr7:90134847:G:C	G	0.358974	0.335531	0.06147	5.07667e-07	0.0331216	chr7_90211081-90212490	chr7:90211561:A:G	7	90211561	A	G	0.54688	2.00114e-08	135	2.70153e-06	225	0.941549
7	30284597	30367689	ZNRF2	chr7:30562261:G:A	G	0.237179	-0.163708	0.0289186	2.20174e-07	0.0345523	chr7_30561851-30565070	chr7:30562261:G:A	7	30562261	G	A	0.592725	1.42794e-47	154	2.19903e-45	1199	1
7	66654538	66671523	ENSG00000226824	chr7:66632346:T:G	T	0.301282	-0.111665	0.0191077	1.02552e-07	0.0709372	chr7_66331011-66331180	chr7:66331087:A:G	7	66331087	A	G	0.278716	4.68149e-15	84	3.93245e-13	9	0.928633
7	66654538	66671523	ENSG00000226824	chr7:66632346:T:G	T	0.301282	-0.111665	0.0191077	1.02552e-07	0.0709372	chr7_66737591-66738330	chr7:66736127:A:G	7	66736127	A	G	0.379088	2.17896e-10	156	3.39918e-08	1833	0.909226
7	95583499	95596516	PDK4	chr7:95599803:A:G	A	0.0705128	0.355656	0.0683934	1.44755e-06	0.0737008	chr7_95595811-95597330	chr7:95596580:CAGG:C	7	95596580	CAGG	C	0.380485	9.45526e-15	239	2.25981e-12	10	0.817111
7	90154469	90164829	STEAP1	chr7:89919170:A:T	A	0.282051	-0.192305	0.0392215	4.70195e-06	0.0765843	chr7_89914621-89915130	chr7:89914871:C:T	7	89914871	C	T	0.906485	6.88831e-62	178	1.22612e-59	5	0.971419
7	94278680	94395608	ENSG00000285090	chr7:94392163:T:C	T	0.141026	-0.217071	0.0411113	1.049e-06	0.0971659	chr7_94391631-94393520	chr7:94392163:T:C	7	94392163	T	C	0.583614	1.37275e-10	167	2.29249e-08	413	1
8	100157906	100259278	SPAG1	chr8:100502805:T:G	T	0.217949	-0.176081	0.0316048	3.19151e-07	0.00794743	chr8_100502001-100503480	chr8:100502805:T:G	8	100502805	T	G	0.708892	9.81113e-45	165	1.61884e-42	65	1
8	100257060	100336218	RNF19A	chr8:100502805:T:G	T	0.217949	-0.369208	0.0349735	8.82098e-17	5.46915e-10	chr8_100502001-100503480	chr8:100502805:T:G	8	100502805	T	G	0.708892	9.81113e-45	165	1.61884e-42	65	1
8	33370824	33473146	FUT10	chr8:33473169:A:C	A	0.480769	0.128033	0.0128194	1.09812e-15	8.93948e-08	chr8_33511971-33515140	chr8:33490586:G:A	8	33490586	G	A	0.590424	2.0975e-48	119	2.49603e-46	22970	0.957571
8	20144855	20183206	SLC18A1	chr8:20185414:C:G	C	0.237179	-0.685356	0.0784975	3.05119e-13	1.837e-06	chr8_20186591-20187760	chr8:20185414:C:G	8	20185414	C	G	0.553944	1.39871e-05	191	0.00267154	1762	1
8	91209494	91398155	SLC26A7	chr8:91203695:A:G	A	0.391026	-0.649859	0.0747922	3.68663e-13	2.53505e-06	chr8_91179811-91180880	chr8:91179847:T:A	8	91179847	T	A	0.835456	3.87702e-44	136	5.27275e-42	499	0.870204
8	91209494	91398155	SLC26A7	chr8:91203695:A:G	A	0.391026	-0.649859	0.0747922	3.68663e-13	2.53505e-06	chr8_91181551-91181880	chr8:91181125:G:A	8	91181125	G	A	0.746689	4.60873e-13	132	6.08352e-11	591	0.870204
8	86468257	86514357	RMDN1	chr8:86469624:T:C	T	0.487179	-0.0990871	0.0119254	2.03422e-12	2.43808e-05	chr8_86319861-86320910	chr8:86320323:C:G	8	86320323	C	G	0.385615	5.15887e-24	129	6.65494e-22	63	0.823203
8	86468257	86514357	RMDN1	chr8:86469624:T:C	T	0.487179	-0.0990871	0.0119254	2.03422e-12	2.43808e-05	chr8_86507741-86509470	chr8:86508665:C:A	8	86508665	C	A	0.468557	3.43483e-07	88	3.02265e-05	59	0.956109
8	81799581	81842866	SNX16	chr8:81802685:T:A	T	0.352564	-0.203646	0.0245371	2.12225e-12	3.34581e-05	chr8_81841131-81843400	chr8:81858255:G:A	8	81858255	G	A	0.447472	2.55358e-12	132	3.37072e-10	15989	0.94639
8	17604667	17610269	ENSG00000287303	chr8:17585000:G:GGGAC	G	0.108974	-0.346961	0.0464503	8.72613e-11	0.000114128	chr8_17584401-17585280	chr8:17585000:G:GGGAC	8	17585000	G	GGGAC	0.761596	5.38746e-44	416	2.24118e-41	160	1
8	143039209	143060684	C8orf31	chr8:143038891:C:T	C	0.474359	0.242795	0.0357527	1.75154e-09	0.000227748	chr8_143038411-143039830	chr8:143038891:C:T	8	143038891	C	T	0.345085	2.41462e-40	161	3.88754e-38	229	1
8	143039209	143060684	C8orf31	chr8:143038891:C:T	C	0.474359	0.242795	0.0357527	1.75154e-09	0.000227748	chr8_143047561-143048980	chr8:143057899:C:T	8	143057899	C	T	0.546916	1.0249e-07	152	1.55784e-05	9629	0.87098
8	17643795	17800917	MTUS1	chr8:17846639:T:C	T	0.435897	-0.361503	0.0517345	7.3812e-10	0.00111087	chr8_17799971-17802040	chr8:17824159:G:GA	8	17824159	G	GA	0.553563	4.2153e-11	292	1.23087e-08	23153	0.804411
8	17643795	17800917	MTUS1	chr8:17846639:T:C	T	0.435897	-0.361503	0.0517345	7.3812e-10	0.00111087	chr8_17849501-17851790	chr8:17846735:T:A	8	17846735	T	A	0.586651	1.03375e-16	247	2.55336e-14	3911	1
8	143829518	143832861	ENSG00000287222	chr8:143793775:G:A	G	0.333333	0.113925	0.0186453	3.32633e-08	0.00678259	chr8_143821921-143826220	chr8:143823571:C:T	8	143823571	C	T	0.482518	7.52891e-05	81	0.00609842	499	0.891729
8	97868840	98036724	MATN2	chr8:97904618:G:C	G	0.410256	0.312627	0.0573287	5.18621e-07	0.0115954	chr8_97928651-97930060	chr8:97904618:G:C	8	97904618	G	C	0.447697	6.21366e-07	158	9.81759e-05	24738	1
8	2045046	2165552	MYOM2	chr8:2127506:T:C	T	0.480769	-0.244303	0.0370976	4.2953e-09	0.0125008	chr8_2126511-2128180	chr8:2127506:T:C	8	2127506	T	C	0.674035	8.3431e-16	485	4.0464e-13	160	1
8	26514031	26658178	DPYSL2	chr8:26611726:C:T	C	0.166667	-0.216157	0.0217775	1.44573e-15	0.0162338	chr8_26607691-26612340	chr8:26611726:C:T	8	26611726	C	T	0.617903	4.92013e-15	231	1.13655e-12	1710	1
8	142670308	142682725	PSCA	chr8:142670280:T:C	T	0.480769	-0.16881	0.0292429	1.38236e-07	0.0239692	chr8_142668971-142670720	chr8:142670280:T:C	8	142670280	T	C	0.726915	1.73e-32	149	2.5777e-30	434	1
8	81656914	81686331	IMPA1	chr8:81825536:A:G	A	0.339744	-0.0847319	0.0153791	4.11652e-07	0.0671	chr8_81841131-81843400	chr8:81858255:G:A	8	81858255	G	A	0.447472	2.55358e-12	132	3.37072e-10	15989	0.894739
8	144798876	144811169	ZNF517	chr8:144845108:C:T	C	0.115385	0.119247	0.0234786	2.34932e-06	0.0927679	chr8_144891791-144892720	chr8:144892220:T:C	8	144892220	T	C	0.387373	8.07633e-09	135	1.0903e-06	36	0.943279
8	8059572	8199973	ENSG00000284606	chr8:8488264:T:G	T	0.397436	-0.273775	0.0490577	3.0706e-07	0.0932309	chr8_8209791-8210700	chr8:8232189:C:G	8	8232189	C	G	0.237623	8.88768e-07	5	4.44384e-06	21943	0.80879
8	8059572	8199973	ENSG00000284606	chr8:8488264:T:G	T	0.397436	-0.273775	0.0490577	3.0706e-07	0.0932309	chr8_8218381-8218610	chr8:8237348:G:A	8	8237348	G	A	0.362857	0.000307167	20	0.00614334	18852	0.849113
8	8059572	8199973	ENSG00000284606	chr8:8488264:T:G	T	0.397436	-0.273775	0.0490577	3.0706e-07	0.0932309	chr8_8227131-8229660	chr8:8240516:T:C	8	8240516	T	C	0.194754	1.71485e-09	45	7.71682e-08	12120	0.865321
8	8059572	8199973	ENSG00000284606	chr8:8488264:T:G	T	0.397436	-0.273775	0.0490577	3.0706e-07	0.0932309	chr8_8224261-8224800	chr8:8240516:T:C	8	8240516	T	C	0.227571	2.64096e-07	34	8.97926e-06	15986	0.865321
9	38540569	38577207	FAM95C	chr9:38682831:C:T	C	0.192308	-0.719644	0.0562346	5.80097e-21	8.46442e-10	chr9_38685021-38686290	chr9:38681550:G:A	9	38681550	G	A	0.660049	8.67752e-26	270	2.34293e-23	4106	0.96758
9	38540569	38577207	FAM95C	chr9:38682831:C:T	C	0.192308	-0.719644	0.0562346	5.80097e-21	8.46442e-10	chr9_38689461-38690460	chr9:38681550:G:A	9	38681550	G	A	0.56251	1.05417e-06	266	0.00028041	8410	0.96758
9	38540569	38577207	FAM95C	chr9:38682831:C:T	C	0.192308	-0.719644	0.0562346	5.80097e-21	8.46442e-10	chr9_38683771-38683810	chr9:38681550:G:A	9	38681550	G	A	0.652962	2.60127e-06	258	0.000671127	2240	0.96758
9	38540569	38577207	FAM95C	chr9:38682831:C:T	C	0.192308	-0.719644	0.0562346	5.80097e-21	8.46442e-10	chr9_38681761-38683600	chr9:38682907:A:T	9	38682907	A	T	0.685338	2.74489e-29	273	7.49354e-27	227	0.90686
9	38540569	38577207	FAM95C	chr9:38682831:C:T	C	0.192308	-0.719644	0.0562346	5.80097e-21	8.46442e-10	chr9_38687051-38688440	chr9:38682907:A:T	9	38682907	A	T	0.567678	5.82218e-07	267	0.000155452	4839	0.90686
9	38620474	38624990	FAM201A	chr9:38682831:C:T	C	0.192308	-0.555975	0.0435398	6.5154e-21	5.77036e-13	chr9_38685021-38686290	chr9:38681550:G:A	9	38681550	G	A	0.660049	8.67752e-26	270	2.34293e-23	4106	0.96758
9	38620474	38624990	FAM201A	chr9:38682831:C:T	C	0.192308	-0.555975	0.0435398	6.5154e-21	5.77036e-13	chr9_38689461-38690460	chr9:38681550:G:A	9	38681550	G	A	0.56251	1.05417e-06	266	0.00028041	8410	0.96758
9	38620474	38624990	FAM201A	chr9:38682831:C:T	C	0.192308	-0.555975	0.0435398	6.5154e-21	5.77036e-13	chr9_38683771-38683810	chr9:38681550:G:A	9	38681550	G	A	0.652962	2.60127e-06	258	0.000671127	2240	0.96758
9	38620474	38624990	FAM201A	chr9:38682831:C:T	C	0.192308	-0.555975	0.0435398	6.5154e-21	5.77036e-13	chr9_38681761-38683600	chr9:38682907:A:T	9	38682907	A	T	0.685338	2.74489e-29	273	7.49354e-27	227	0.90686
9	38620474	38624990	FAM201A	chr9:38682831:C:T	C	0.192308	-0.555975	0.0435398	6.5154e-21	5.77036e-13	chr9_38687051-38688440	chr9:38682907:A:T	9	38682907	A	T	0.567678	5.82218e-07	267	0.000155452	4839	0.90686
9	38571358	38620596	ANKRD18A	chr9:38682831:C:T	C	0.192308	-1.38411	0.0879782	4.7456e-26	1.8735e-13	chr9_38685021-38686290	chr9:38681550:G:A	9	38681550	G	A	0.660049	8.67752e-26	270	2.34293e-23	4106	0.96758
9	38571358	38620596	ANKRD18A	chr9:38682831:C:T	C	0.192308	-1.38411	0.0879782	4.7456e-26	1.8735e-13	chr9_38689461-38690460	chr9:38681550:G:A	9	38681550	G	A	0.56251	1.05417e-06	266	0.00028041	8410	0.96758
9	38571358	38620596	ANKRD18A	chr9:38682831:C:T	C	0.192308	-1.38411	0.0879782	4.7456e-26	1.8735e-13	chr9_38683771-38683810	chr9:38681550:G:A	9	38681550	G	A	0.652962	2.60127e-06	258	0.000671127	2240	0.96758
9	38571358	38620596	ANKRD18A	chr9:38682831:C:T	C	0.192308	-1.38411	0.0879782	4.7456e-26	1.8735e-13	chr9_38681761-38683600	chr9:38682907:A:T	9	38682907	A	T	0.685338	2.74489e-29	273	7.49354e-27	227	0.90686
9	38571358	38620596	ANKRD18A	chr9:38682831:C:T	C	0.192308	-1.38411	0.0879782	4.7456e-26	1.8735e-13	chr9_38687051-38688440	chr9:38682907:A:T	9	38682907	A	T	0.567678	5.82218e-07	267	0.000155452	4839	0.90686
9	120815496	120842951	PSMD5	chr9:120843433:CGAAGGCGTGAGTAATA:C	CGAAGGCGTGAGTAATA	0.480769	0.253309	0.0226474	5.63179e-18	3.60474e-11	chr9_120842021-120843820	chr9:120843433:CGAAGGCGTGAGTAATA:C	9	120843433	CGAAGGCGTGAGTAATA	C	0.387779	1.58085e-18	123	1.94444e-16	513	1
9	111525159	111577844	ZNF483	chr9:111530015:C:T	C	0.346154	-0.382209	0.0415369	3.68229e-14	7.63048e-07	chr9_111529391-111530530	chr9:111530015:C:T	9	111530015	C	T	0.630922	2.45621e-18	121	2.97202e-16	55	1
9	33041765	33076674	SMU1	chr9:33084734:A:G	A	0.301282	0.056027	0.00625805	1.1257e-13	8.6717e-07	chr9_33000691-33002400	chr9:33001180:CTG:C	9	33001180	CTG	C	0.463594	5.517e-07	210	0.000115857	366	0.929754
9	36136536	36163913	GLIPR2	chr9:36154681:A:C	A	0.198718	0.385541	0.0454858	9.59622e-13	2.23894e-06	chr9_36153301-36155580	chr9:36154681:A:C	9	36154681	A	C	0.395763	1.37305e-32	206	2.82849e-30	241	1
9	70193997	70258866	SMC5-DT	chr9:70149957:C:A	C	0.115385	0.322113	0.0442946	2.09899e-10	6.93236e-05	chr9_70255331-70260150	chr9:70258556:C:G	9	70258556	C	G	0.59439	6.13418e-24	185	1.13482e-21	816	0.937264
9	137605685	137615360	ARRDC1	chr9:137602280:C:T	C	0.391026	-0.0680873	0.0110308	2.54921e-08	0.00123855	chr9_137603991-137607640	chr9:137605194:T:C	9	137605194	T	C	0.527463	2.08073e-06	120	0.000249688	622	0.865828
9	127935099	127937854	DPM2	chr9:127935764:A:G	A	0.198718	0.0723059	0.0121046	5.94252e-08	0.0040011	chr9_127970861-127975410	chr9:127955698:A:G	9	127955698	A	G	0.537953	7.34137e-06	175	0.00128474	17438	0.818278
9	4553386	4666674	SPATA6L	chr9:4676745:G:C	G	0.423077	-0.207182	0.0329703	1.58151e-08	0.0144242	chr9_4666071-4667040	chr9:4676745:G:C	9	4676745	G	C	0.554586	4.27718e-06	207	0.000885377	10189	1
9	70033921	70175888	MAMDC2-AS1	chr9:70368682:A:G	A	0.102564	-0.365093	0.0629456	1.23232e-07	0.0192379	chr9_70255331-70260150	chr9:70258556:C:G	9	70258556	C	G	0.59439	6.13418e-24	185	1.13482e-21	816	0.935156
9	104094260	104141419	SMC2	chr9:104149352:A:T	A	0.378205	-0.0938862	0.0157255	6.02091e-08	0.0200107	chr9_104092981-104095140	chr9:104098287:C:T	9	104098287	C	T	0.485038	6.66789e-07	126	8.40154e-05	4227	0.95457
9	35791591	35809731	NPR2	chr9:35791643:C:T	C	0.198718	0.365212	0.0528569	1.04135e-09	0.0215581	chr9_35789571-35792220	chr9:35791643:C:T	9	35791643	C	T	0.424438	1.01792e-12	91	9.26303e-11	747	1
9	76611376	76906114	PRUNE2	chr9:76205349:G:C	G	0.397436	0.169957	0.0303434	2.82192e-07	0.0383805	chr9_76208821-76209280	chr9:76209080:T:G	9	76209080	T	G	0.765587	6.84898e-17	195	1.33555e-14	30	0.809414
10	91782835	91798304	TNKS2-AS1	chr10:91730909:G:A	G	0.198718	0.309966	0.0275266	4.05215e-18	1.16452e-10	chr10_91796321-91796960	chr10:91817384:T:G	10	91817384	T	G	0.374851	2.72789e-06	77	0.000210048	20744	0.854531
10	80046860	80078912	TMEM254-AS1	chr10:80078900:A:C	A	0.102564	-0.431308	0.0477122	7.61547e-14	6.57987e-07	chr10_80078081-80079850	chr10:80078900:A:C	10	80078900	A	C	0.538941	1.64527e-07	153	2.51726e-05	66	1
10	102461881	102502712	ACTR1A	chr10:102498810:A:G	A	0.397436	0.0787227	0.00905585	3.6181e-13	1.018e-06	chr10_102546141-102546620	chr10:102546403:G:T	10	102546403	G	T	0.383112	7.56437e-07	76	5.74892e-05	23	0.973702
10	75397830	75401764	ZNF503	chr10:76093550:C:T	C	0.397436	-0.581621	0.0629771	3.1645e-14	2.24184e-06	chr10_76082341-76083780	chr10:76093550:C:T	10	76093550	C	T	0.578876	1.0488e-13	93	9.75387e-12	10490	1
10	50182778	50279720	ASAH2	chr10:50727964:T:C	T	0.262821	-0.257854	0.0251248	3.23224e-16	3.1461e-06	chr10_50739221-50740850	chr10:50719591:G:GA	10	50719591	G	GA	0.549176	2.25082e-11	80	1.80065e-09	20445	0.889466
10	106648899	106676780	ENSG00000287047	chr10:106913655:C:G	C	0.423077	0.187233	0.0300496	1.98616e-08	0.000380201	chr10_106912561-106914470	chr10:106913655:C:G	10	106913655	C	G	0.386581	9.71948e-12	169	1.64259e-09	139	1
10	106573663	107164706	SORCS1	chr10:106913655:C:G	C	0.423077	0.352595	0.049976	5.4778e-10	9.26746e-05	chr10_106912561-106914470	chr10:106913655:C:G	10	106913655	C	G	0.386581	9.71948e-12	169	1.64259e-09	139	1
10	69451465	69507666	TSPAN15	chr10:69494765:C:T	C	0.115385	-0.42565	0.0579414	1.51012e-10	0.000125169	chr10_69494161-69495640	chr10:69494765:C:T	10	69494765	C	T	0.588902	1.67256e-14	246	4.11451e-12	135	1
10	69451465	69507666	TSPAN15	chr10:69494765:C:T	C	0.115385	-0.42565	0.0579414	1.51012e-10	0.000125169	chr10_69492101-69492970	chr10:69494765:C:T	10	69494765	C	T	0.620417	1.04671e-07	242	2.53303e-05	2229	1
10	124007668	124093598	CHST15	chr10:124379593:T:C	T	0.205128	-1.0029	0.126641	1.16969e-11	0.000169416	chr10_124378861-124379900	chr10:124379593:T:C	10	124379593	T	C	0.790825	2.55457e-39	199	5.0836e-37	213	1
10	116881477	117126586	SHTN1	chr10:116974835:T:C	T	0.275641	-0.48647	0.0680062	3.55203e-10	0.000430443	chr10_116973721-116975130	chr10:116974835:T:C	10	116974835	T	C	0.613631	1.489e-22	85	1.26565e-20	409	1
10	116849499	116911788	ENO4	chr10:116974835:T:C	T	0.275641	-0.204937	0.0345735	7.21197e-08	0.0488832	chr10_116973721-116975130	chr10:116974835:T:C	10	116974835	T	C	0.613631	1.489e-22	85	1.26565e-20	409	1
10	61662929	61766766	CABCOCO1	chr10:61673523:A:G	A	0.275641	-0.279327	0.0392747	4.2615e-10	0.000508648	chr10_61662411-61663520	chr10:61673523:A:G	10	61673523	A	G	0.53808	2.10064e-06	124	0.00026048	10557	1
10	42475480	42495337	LINC00839	chr10:42468759:A:G	A	0.237179	0.710323	0.0980089	2.3402e-10	0.000858958	chr10_42475311-42476540	chr10:42475941:T:C	10	42475941	T	C	0.307492	2.92113e-24	230	6.71859e-22	15	0.901863
10	35314552	35336401	CCNY-AS1	chr10:35577579:A:G	A	0.384615	-0.113067	0.0181821	2.0929e-08	0.00682147	chr10_35533771-35533930	chr10:35533852:G:A	10	35533852	G	A	0.23789	2.85359e-11	100	2.85359e-09	2	0.906257
10	104309698	104338465	ITPRIP	chr10:104339099:T:G	T	0.352564	-0.297764	0.0363535	3.45834e-12	0.0235142	chr10_104325391-104334350	chr10:104329624:T:G	10	104329624	T	G	0.563343	2.37427e-10	125	2.96784e-08	246	0.978828
10	104353833	104455102	CFAP58	chr10:104339099:T:G	T	0.352564	-0.124945	0.0214589	1.12204e-07	0.0155424	chr10_104325391-104334350	chr10:104329624:T:G	10	104329624	T	G	0.563343	2.37427e-10	125	2.96784e-08	246	0.978828
10	102854259	102864961	BORCS7	chr10:102852007:A:C	A	0.147436	0.189351	0.0261876	2.52297e-10	0.0207207	chr10_102868761-102870380	chr10:102863821:C:T	10	102863821	C	T	0.398716	9.5552e-13	93	8.88633e-11	5749	1
10	61406642	61453381	TMEM26	chr10:61641664:C:T	C	0.442308	-0.209416	0.0406188	1.73026e-06	0.0222997	chr10_61635491-61636320	chr10:61635931:T:G	10	61635931	T	G	0.585076	3.28996e-10	107	3.52026e-08	25	0.803577
10	73110375	73131828	NUDT13	chr10:73012792:T:A	T	0.185897	0.120613	0.0223613	6.61012e-07	0.0309226	chr10_73110181-73111230	chr10:73105809:C:T	10	73105809	C	T	0.291008	5.57014e-16	122	6.79557e-14	4897	0.801358
10	27154824	27187953	MASTL	chr10:27082694:G:A	G	0.416667	-0.0901768	0.0161997	3.25489e-07	0.0582366	chr10_27153761-27156790	chr10:27178566:C:T	10	27178566	C	T	0.480543	8.74851e-07	176	0.000153974	23290	0.878571
10	73247342	73248268	ENSG00000288559	chr10:73245662:T:C	T	0.224359	0.220548	0.0255754	4.94764e-13	0.0583126	chr10_73110181-73111230	chr10:73105809:C:T	10	73105809	C	T	0.291008	5.57014e-16	122	6.79557e-14	4897	0.883421
10	10917866	10952234	LINC00710	chr10:10798572:G:A	G	0.121795	0.448106	0.0481084	2.21989e-14	0.0655639	chr10_10797781-10799010	chr10:10798572:G:A	10	10798572	G	A	0.235222	1.72041e-24	106	1.82364e-22	176	1
10	10917866	10952234	LINC00710	chr10:10798572:G:A	G	0.121795	0.448106	0.0481084	2.21989e-14	0.0655639	chr10_10796511-10797290	chr10:10798572:G:A	10	10798572	G	A	0.398061	2.51789e-05	104	0.00261861	1672	1
10	67796669	67838188	DNAJC12	chr10:67874932:GA:G	GA	0.0705128	-0.395961	0.0719915	4.27917e-07	0.07631	chr10_67837701-67838650	chr10:67838066:C:T	10	67838066	C	T	0.674971	2.77744e-20	102	2.83298e-18	110	0.929291
10	30723251	30723740	LINC02644	chr10:30723224:C:G	C	0.166667	0.269501	0.0446967	4.68453e-08	0.078461	chr10_30734431-30737610	chr10:30723224:C:G	10	30723224	C	G	0.574542	3.59247e-09	218	7.83158e-07	12796	1
10	30723251	30723740	LINC02644	chr10:30723224:C:G	C	0.166667	0.269501	0.0446967	4.68453e-08	0.078461	chr10_30722681-30723840	chr10:30723224:C:G	10	30723224	C	G	0.234525	2.43295e-13	191	4.64694e-11	36	1
11	78139771	78175323	KCTD21-AS1	chr11:78074490:G:A	G	0.397436	0.325161	0.0300018	2.56189e-17	1.9079e-10	chr11_78138811-78140590	chr11:78139778:C:T	11	78139778	C	T	0.468149	5.07126e-11	214	1.08525e-08	78	0.887431
11	78223815	78225909	ENSG00000288538	chr11:78212453:G:GT	G	0.307692	0.224161	0.0227618	2.04269e-15	2.27919e-09	chr11_78353961-78355630	chr11:78354913:T:G	11	78354913	T	G	0.337589	1.5449e-21	128	1.97747e-19	117	0.806275
11	34915829	35020591	PDHX	chr11:34871583:G:A	G	0.365385	0.098614	0.00928842	6.77014e-17	1.72826e-07	chr11_34908171-34908690	chr11:34889873:G:A	11	34889873	G	A	0.42908	2.22662e-05	222	0.0049431	18557	0.905711
11	34915829	35020591	PDHX	chr11:34871583:G:A	G	0.365385	0.098614	0.00928842	6.77014e-17	1.72826e-07	chr11_34915281-34917570	chr11:34941677:C:T	11	34941677	C	T	0.521119	1.40447e-14	249	3.49713e-12	25251	0.928318
11	8612037	8682694	TRIM66	chr11:8688964:C:T	C	0.262821	-0.33413	0.0266143	1.60299e-20	3.10639e-07	chr11_8699461-8702060	chr11:8701074:A:C	11	8701074	A	C	0.449439	1.34452e-05	139	0.00186888	314	0.931638
11	119415476	119424985	THY1	chr11:119442040:G:C	G	0.333333	0.461537	0.0510929	7.84049e-14	3.13807e-06	chr11_119421391-119423730	chr11:119432776:A:G	11	119432776	A	G	0.440254	4.84475e-16	137	6.63731e-14	10216	0.944377
11	119415476	119424985	THY1	chr11:119442040:G:C	G	0.333333	0.461537	0.0510929	7.84049e-14	3.13807e-06	chr11_119432331-119433660	chr11:119432776:A:G	11	119432776	A	G	0.397479	1.42874e-12	146	2.08597e-10	220	0.944377
11	27654893	27722058	BDNF	chr11:28604117:C:T	C	0.358974	-0.308103	0.0408089	6.09869e-11	4.57697e-06	chr11_28621511-28622510	chr11:28621106:G:A	11	28621106	G	A	0.627383	4.13294e-29	77	3.18236e-27	904	0.976616
11	27654893	27722058	BDNF	chr11:28604117:C:T	C	0.358974	-0.308103	0.0408089	6.09869e-11	4.57697e-06	chr11_28615091-28616600	chr11:28621106:G:A	11	28621106	G	A	0.620713	2.45275e-19	76	1.86409e-17	5260	0.976616
11	78215293	78418348	GAB2	chr11:78226209:A:G	A	0.282051	0.329703	0.0387678	8.44281e-13	2.06121e-05	chr11_78244361-78245020	chr11:78253652:C:T	11	78253652	C	T	0.380127	1.43195e-06	104	0.000148923	8962	0.839749
11	78215293	78418348	GAB2	chr11:78226209:A:G	A	0.282051	0.329703	0.0387678	8.44281e-13	2.06121e-05	chr11_78270911-78271380	chr11:78271084:G:C	11	78271084	G	C	0.625139	7.10005e-10	90	6.39005e-08	62	0.811719
11	78215293	78418348	GAB2	chr11:78226209:A:G	A	0.282051	0.329703	0.0387678	8.44281e-13	2.06121e-05	chr11_78318261-78319090	chr11:78294043:C:A	11	78294043	C	A	0.421831	4.34188e-07	105	4.55898e-05	24633	0.818944
11	78215293	78418348	GAB2	chr11:78226209:A:G	A	0.282051	0.329703	0.0387678	8.44281e-13	2.06121e-05	chr11_78319511-78320030	chr11:78315470:A:G	11	78315470	A	G	0.3877	8.99694e-09	102	9.17688e-07	4300	0.862321
11	78215293	78418348	GAB2	chr11:78226209:A:G	A	0.282051	0.329703	0.0387678	8.44281e-13	2.06121e-05	chr11_78331741-78332110	chr11:78315470:A:G	11	78315470	A	G	0.323435	1.1301e-08	105	1.1866e-06	16456	0.862321
11	78215293	78418348	GAB2	chr11:78226209:A:G	A	0.282051	0.329703	0.0387678	8.44281e-13	2.06121e-05	chr11_78353961-78355630	chr11:78354913:T:G	11	78354913	T	G	0.337589	1.5449e-21	128	1.97747e-19	117	0.882963
11	71673885	71818238	ALG1L9P	chr11:71783579:C:G	C	0.397436	-0.185668	0.0259625	3.58246e-10	0.000106329	chr11_71749161-71749610	chr11:71754921:A:C	11	71754921	A	C	0.427788	2.6984e-05	219	0.00590949	5535	0.833804
11	71673885	71818238	ALG1L9P	chr11:71783579:C:G	C	0.397436	-0.185668	0.0259625	3.58246e-10	0.000106329	chr11_71779971-71781910	chr11:71783101:G:A	11	71783101	G	A	0.376674	9.68396e-10	193	1.869e-07	2161	0.852062
11	71673885	71818238	ALG1L9P	chr11:71783579:C:G	C	0.397436	-0.185668	0.0259625	3.58246e-10	0.000106329	chr11_71786071-71788660	chr11:71786297:A:G	11	71786297	A	G	0.584271	1.54075e-22	138	2.12624e-20	1069	0.974105
11	126269055	126278131	FOXRED1	chr11:126278537:T:C	T	0.237179	-0.132746	0.0177102	7.77368e-11	0.000172984	chr11_126317591-126319340	chr11:126299114:A:G	11	126299114	A	G	0.440658	2.69149e-06	142	0.000382192	19352	0.823852
11	448268	491399	PTDSS2	chr11:495057:G:T	G	0.25641	0.0696451	0.0108861	9.69233e-09	0.0002523	chr11_518211-519230	chr11:495057:G:T	11	495057	G	T	0.436244	1.10472e-09	216	2.38619e-07	23663	1
11	119024114	119030906	SLC37A4	chr11:119056008:A:C	A	0.25	-0.133166	0.0191422	8.46141e-10	0.000320241	chr11_119029351-119031570	chr11:119056008:A:C	11	119056008	A	C	0.559042	2.29374e-16	155	3.55529e-14	25548	1
11	111874056	111881243	FDXACB1	chr11:111827492:CAT:C	CAT	0.275641	-0.142796	0.0226164	1.39069e-08	0.000322097	chr11_111878271-111879920	chr11:111870746:C:T	11	111870746	C	T	0.463813	1.62942e-05	90	0.00146648	8350	1
11	72576141	72674591	PDE2A	chr11:72670584:A:G	A	0.294872	0.801664	0.109606	1.74196e-10	0.000381708	chr11_72670821-72671700	chr11:72670584:A:G	11	72670584	A	G	0.410916	8.7891e-07	134	0.000117774	676	1
11	93741591	93764749	C11orf54	chr11:93747024:C:A	C	0.365385	0.138049	0.0152996	8.20991e-14	0.00038481	chr11_93744801-93745800	chr11:93761712:AAG:A	11	93761712	AAG	A	0.42861	4.11114e-12	108	4.44003e-10	16412	0.911039
11	65996545	66002176	EIF1AD	chr11:66013724:C:A	C	0.467949	-0.0627341	0.00991331	1.30683e-08	0.000521129	chr11_66001331-66003190	chr11:66002309:T:G	11	66002309	T	G	0.454237	2.49001e-20	139	3.46111e-18	49	0.931898
11	77589391	77610356	AQP11	chr11:77571162:T:C	T	0.192308	0.177884	0.0267733	3.32711e-09	0.000570947	chr11_77602051-77603160	chr11:77602538:G:A	11	77602538	G	A	0.311719	2.3074e-27	100	2.3074e-25	68	0.957017
11	67350772	67356972	POLD4	chr11:67264033:G:A	G	0.173077	-0.211866	0.0279737	5.48259e-11	0.000971082	chr11_67269251-67270850	chr11:67270551:C:T	11	67270551	C	T	0.419869	4.15378e-07	81	3.36456e-05	501	0.876981
11	95089846	95132645	ENDOD1	chr11:95096350:G:T	G	0.179487	-0.319675	0.0522106	3.15114e-08	0.001392	chr11_95095971-95096810	chr11:95096350:G:T	11	95096350	G	T	0.593624	4.15173e-07	169	7.01643e-05	40	1
11	94021354	94114208	HEPHL1	chr11:94129327:A:C	A	0.224359	-0.423668	0.0395618	4.5144e-17	0.00181304	chr11_94127761-94132480	chr11:94129327:A:C	11	94129327	A	C	0.474632	1.80799e-05	147	0.00265775	793	1
11	319676	329475	IFITM3	chr11:320394:C:T	C	0.153846	0.55151	0.0875752	1.49132e-08	0.00298215	chr11_318171-321360	chr11:320394:C:T	11	320394	C	T	0.279634	4.78707e-36	180	8.61673e-34	628	1
11	77866412	77870091	ENSG00000255449	chr11:77787569:T:C	T	0.128205	0.181018	0.0305546	7.30901e-08	0.00503916	chr11_77752611-77752950	chr11:77752679:C:T	11	77752679	C	T	0.754537	6.76862e-17	90	6.09176e-15	101	1
11	65638101	65650918	SIPA1	chr11:65638129:G:T	G	0.141026	0.193342	0.0324314	6.24762e-08	0.00518383	chr11_65646971-65647640	chr11:65638129:G:T	11	65638129	G	T	0.618019	1.43335e-08	101	1.44768e-06	9177	1
11	57667747	57701182	ZDHHC5	chr11:57868438:A:G	A	0.391026	-0.0502704	0.00874812	1.54267e-07	0.00539604	chr11_57666661-57669030	chr11:57667783:T:G	11	57667783	T	G	0.514134	3.44664e-06	85	0.000292965	63	0.885215
11	57667747	57701182	ZDHHC5	chr11:57868438:A:G	A	0.391026	-0.0502704	0.00874812	1.54267e-07	0.00539604	chr11_57777501-57780200	chr11:57768145:T:TA	11	57768145	T	TA	0.445738	3.95312e-16	74	2.92531e-14	10705	0.911893
11	13276652	13387266	ARNTL	chr11:13209086:T:C	T	0.301282	-0.186534	0.0280652	3.29324e-09	0.00554808	chr11_13206781-13210920	chr11:13210254:T:C	11	13210254	T	C	0.528792	1.39182e-07	231	3.21511e-05	1404	0.872356
11	13276652	13387266	ARNTL	chr11:13209086:T:C	T	0.301282	-0.186534	0.0280652	3.29324e-09	0.00554808	chr11_13215691-13217100	chr11:13215476:C:A	11	13215476	C	A	0.531812	9.43835e-06	198	0.00186879	920	0.872356
11	13276652	13387266	ARNTL	chr11:13209086:T:C	T	0.301282	-0.186534	0.0280652	3.29324e-09	0.00554808	chr11_13222371-13222620	chr11:13224675:T:G	11	13224675	T	G	0.60583	4.84422e-07	193	9.34935e-05	2179	0.872356
11	73974672	73982843	UCP2	chr11:73972902:C:T	C	0.0641026	0.665277	0.104703	1.16991e-08	0.00682556	chr11_73981751-73984000	chr11:73981945:G:A	11	73981945	G	A	0.183481	1.55717e-55	126	1.96204e-53	931	0.887838
11	119623408	119729200	NECTIN1	chr11:119598239:C:G	C	0.301282	-0.200835	0.0340826	8.35783e-08	0.0123395	chr11_119583751-119585980	chr11:119597949:G:A	11	119597949	G	A	0.443726	1.62588e-08	148	2.4063e-06	13083	0.845241
11	119623408	119729200	NECTIN1	chr11:119598239:C:G	C	0.301282	-0.200835	0.0340826	8.35783e-08	0.0123395	chr11_119589681-119592750	chr11:119598475:TG:T	11	119598475	TG	T	0.70361	1.92245e-39	97	1.86477e-37	7259	0.966885
11	110429948	110464884	FDX1	chr11:110429689:A:G	A	0.423077	-0.10244	0.0177319	1.35667e-07	0.0131907	chr11_110429411-110431910	chr11:110429782:C:T	11	110429782	C	T	0.535376	1.31349e-08	159	2.08844e-06	878	1
11	59713456	59805882	STX3	chr11:59758143:A:G	A	0.166667	0.344542	0.0622195	3.6688e-07	0.0142276	chr11_59574341-59575780	chr11:59583464:T:C	11	59583464	T	C	0.313211	7.00503e-14	157	1.09979e-11	8404	0.843574
11	124673844	124697518	SPA17	chr11:124679625:A:G	A	0.0961538	0.225066	0.030304	1.0546e-10	0.0284624	chr11_124663731-124664310	chr11:124664123:A:G	11	124664123	A	G	0.285799	1.12167e-07	125	1.40209e-05	103	0.893635
11	11270877	11622005	GALNT18	chr11:11211327:T:C	T	0.128205	-0.691902	0.0996973	9.10331e-10	0.0553407	chr11_11210071-11212660	chr11:11211327:T:C	11	11211327	T	C	0.617898	5.6956e-20	176	1.00242e-17	39	1
11	57484534	57515780	SLC43A1	chr11:57856655:G:A	G	0.461538	-0.126936	0.0249336	2.23971e-06	0.0565449	chr11_57666661-57669030	chr11:57667783:T:G	11	57667783	T	G	0.514134	3.44664e-06	85	0.000292965	63	0.850391
11	57484534	57515780	SLC43A1	chr11:57856655:G:A	G	0.461538	-0.126936	0.0249336	2.23971e-06	0.0565449	chr11_57777501-57780200	chr11:57768145:T:TA	11	57768145	T	TA	0.445738	3.95312e-16	74	2.92531e-14	10705	0.871993
11	66070272	66244744	PACS1	chr11:66087680:C:T	C	0.0384615	0.120963	0.0256984	1.00508e-05	0.0617027	chr11_66126331-66127700	chr11:66131957:TA:T	11	66131957	TA	T	0.394847	6.94578e-06	104	0.000722361	4941	0.846011
11	68903863	68940601	IGHMBP2	chr11:68885764:C:T	C	0.230769	-0.0599891	0.0108851	4.08972e-07	0.0618196	chr11_68875331-68875840	chr11:68887595:C:A	11	68887595	C	A	0.373044	3.77155e-06	142	0.00053556	12009	0.965575
11	108665069	108940927	DDX10	chr11:108938804:A:G	A	0.442308	-0.0751004	0.0112039	2.5727e-09	0.0897624	chr11_108937871-108939450	chr11:108938804:A:G	11	108938804	A	G	0.84337	2.04622e-51	109	2.23038e-49	144	1
12	56041351	56044697	RPS26	chr12:56073803:C:T	C	0.346154	0.481839	0.0346605	6.21627e-23	1.77331e-15	chr12_56078791-56080840	chr12:56073803:C:T	12	56073803	C	T	0.46922	6.4994e-06	123	0.000799426	6013	1
12	122974580	122980043	OGFOD2	chr12:123035524:C:T	C	0.467949	-0.260101	0.0190498	1.69845e-22	4.28457e-14	chr12_123286531-123287690	chr12:123284059:GTTTTTTT:G	12	123284059	GTTTTTTT	G	0.566463	2.46102e-05	150	0.00369154	3051	0.868409
12	6491886	6493841	MRPL51	chr12:6501912:T:C	T	0.391026	0.112743	0.0133746	1.18239e-12	8.57857e-07	chr12_6492691-6494820	chr12:6482857:G:A	12	6482857	G	A	0.579228	1.65466e-41	141	2.33307e-39	10899	0.878045
12	80792520	80937934	LIN7A	chr12:81095935:A:G	A	0.371795	0.282902	0.0381512	1.11078e-10	0.0040011	chr12_81094601-81096650	chr12:81095935:A:G	12	81095935	A	G	0.274613	7.82451e-35	171	1.33799e-32	309	1
12	80792520	80937934	LIN7A	chr12:81095935:A:G	A	0.371795	0.282902	0.0381512	1.11078e-10	0.0040011	chr12_81077191-81081050	chr12:81095935:A:G	12	81095935	A	G	0.378131	2.89795e-24	159	4.60774e-22	16815	1
12	80936414	81261210	ACSS3	chr12:81095935:A:G	A	0.371795	0.672517	0.0760062	1.80111e-13	0.00785975	chr12_81094601-81096650	chr12:81095935:A:G	12	81095935	A	G	0.274613	7.82451e-35	171	1.33799e-32	309	1
12	80936414	81261210	ACSS3	chr12:81095935:A:G	A	0.371795	0.672517	0.0760062	1.80111e-13	0.00785975	chr12_81077191-81081050	chr12:81095935:A:G	12	81095935	A	G	0.378131	2.89795e-24	159	4.60774e-22	16815	1
12	81094371	81125863	ENSG00000258026	chr12:81095935:A:G	A	0.371795	0.406066	0.0448975	7.46269e-14	1.06731e-06	chr12_81094601-81096650	chr12:81095935:A:G	12	81095935	A	G	0.274613	7.82451e-35	171	1.33799e-32	309	1
12	81094371	81125863	ENSG00000258026	chr12:81095935:A:G	A	0.371795	0.406066	0.0448975	7.46269e-14	1.06731e-06	chr12_81077191-81081050	chr12:81095935:A:G	12	81095935	A	G	0.378131	2.89795e-24	159	4.60774e-22	16815	1
12	49866896	49904217	FAIM2	chr12:49903887:T:C	T	0.403846	-0.38214	0.0405805	1.40341e-14	4.80038e-06	chr12_49902581-49904760	chr12:49903887:T:C	12	49903887	T	C	0.564431	1.52359e-19	206	3.13859e-17	217	1
12	63558913	63668849	DPY19L2	chr12:63674619:A:C	A	0.352564	0.336885	0.0420866	7.9768e-12	0.000394572	chr12_63667451-63669670	chr12:63685658:G:A	12	63685658	G	A	0.436467	1.10032e-20	195	2.14563e-18	17098	0.935506
12	121795267	121803906	LINC01089	chr12:121825542:G:A	G	0.237179	0.153666	0.02937	0.165805	0.000574052	chr12_121811041-121813090	chr12:121812585:A:T	12	121812585	A	T	0.435471	2.23081e-12	97	2.16389e-10	519	0.895432
12	16347142	16609259	MGST1	chr12:16347514:G:C	G	0.262821	0.406707	0.0581815	7.29534e-10	0.00103598	chr12_16347261-16348160	chr12:16347514:G:C	12	16347514	G	C	0.421062	1.71011e-07	161	2.75328e-05	196	1
12	9067664	9116229	A2M	chr12:9115112:CATT:C	CATT	0.358974	0.433799	0.0669212	6.72205e-09	0.00242679	chr12_9103201-9103780	chr12:9115989:T:C	12	9115989	T	C	0.358796	5.34046e-10	94	5.02003e-08	12499	1
12	106063345	106138954	NUAK1	chr12:105717286:T:C	T	0.24359	0.257388	0.0400083	8.30514e-09	0.00262225	chr12_105713161-105714730	chr12:105713680:A:G	12	105713680	A	G	0.030091	1.97627e-105	249	4.92091e-103	266	0.803529
12	95996521	96011489	ENSG00000257878	chr12:96009832:T:C	T	0.121795	0.248131	0.0397757	1.92365e-08	0.00468081	chr12_96034201-96036500	chr12:96027175:T:C	12	96027175	T	C	0.457085	2.88279e-07	188	5.41964e-05	8175	1
12	112938051	112976460	OAS3	chr12:112926117:A:C	A	0.153846	-0.593328	0.0846381	6.68381e-10	0.0107308	chr12_112938071-112939050	chr12:112931372:T:G	12	112931372	T	G	0.695458	1.02824e-21	167	1.71715e-19	7188	0.967103
12	6873569	6914241	LRRC23	chr12:6904912:C:G	C	0.269231	-0.142019	0.0260246	5.10446e-07	0.0132296	chr12_6899341-6901370	chr12:6900169:A:G	12	6900169	A	G	0.583145	8.69553e-33	86	7.47815e-31	187	0.801962
12	29500840	29784759	TMTC1	chr12:29971649:GA:G	GA	0.102564	0.571232	0.0890146	8.90264e-09	0.0301822	chr12_29970751-29972500	chr12:29971649:GA:G	12	29971649	GA	G	0.256655	1.13127e-38	219	2.47747e-36	23	1
12	81257975	81759553	PPFIA2	chr12:81729522:A:C	A	0.166667	-0.373314	0.0685945	5.42268e-07	0.0388975	chr12_81758091-81760010	chr12:81734539:T:A	12	81734539	T	A	0.54708	2.86446e-05	169	0.00484094	24511	0.951377
12	81378042	81556637	ENSG00000258162	chr12:81729522:A:C	A	0.166667	-0.229521	0.0458479	3.13495e-06	0.0968186	chr12_81758091-81760010	chr12:81734539:T:A	12	81734539	T	A	0.54708	2.86446e-05	169	0.00484094	24511	0.951377
12	123671110	123708399	TCTN2	chr12:123712733:A:C	A	0.346154	-0.162093	0.0262417	2.50115e-08	0.0388975	chr12_123711421-123713680	chr12:123710936:T:C	12	123710936	T	C	0.455422	1.85012e-13	152	2.81219e-11	1614	0.926674
12	132186735	132189695	LINC02361	chr12:132188078:A:T	A	0.294872	-0.204274	0.0332729	2.93622e-08	0.0480962	chr12_132188761-132190490	chr12:132189489:G:C	12	132189489	G	C	0.557172	3.08003e-24	374	1.15193e-21	137	0.865229
12	30926428	30996602	TSPAN11	chr12:30908649:G:A	G	0.371795	0.230252	0.0366254	1.56267e-08	0.0533894	chr12_30908261-30909480	chr12:30908649:G:A	12	30908649	G	A	0.818066	7.41304e-61	222	1.64569e-58	221	1
12	30926428	30996602	TSPAN11	chr12:30908649:G:A	G	0.371795	0.230252	0.0366254	1.56267e-08	0.0533894	chr12_30905371-30905880	chr12:30908649:G:A	12	30908649	G	A	0.607724	4.99261e-12	214	1.06842e-09	3023	1
13	39655627	39791665	COG6	chr13:39642554:C:T	C	0.224359	0.280644	0.0258336	2.29169e-17	7.74098e-08	chr13_39655201-39656570	chr13:39642554:C:T	13	39642554	C	T	0.384901	1.05369e-58	109	1.14853e-56	13332	1
13	113511747	113514473	ENSG00000276916	chr13:113509765:G:A	G	0.134615	0.277078	0.0371208	8.93343e-11	1.23068e-05	chr13_113547421-113549290	chr13:113529050:A:G	13	113529050	A	G	0.575762	2.52847e-12	195	4.93051e-10	19306	0.830609
13	26557683	26688948	WASF3	chr13:26578512:C:T	C	0.467949	0.16009	0.0219	1.77335e-10	0.000103963	chr13_26560561-26562900	chr13:26557509:T:TC	13	26557509	T	TC	0.467399	2.07011e-05	145	0.00300166	4221	0.954965
13	43023203	43114213	DNAJC15	chr13:43023570:C:T	C	0.160256	0.962144	0.0897308	4.25331e-17	0.00019916	chr13_43023041-43024300	chr13:43023570:C:T	13	43023570	C	T	0.082826	4.43559e-134	75	3.3267e-132	100	1
13	52703264	52739820	CNMD	chr13:52740143:G:T	G	0.416667	-0.373598	0.0436925	6.86354e-13	0.000341502	chr13_52739591-52740530	chr13:52740143:G:T	13	52740143	G	T	0.717781	1.07879e-19	139	1.49952e-17	83	1
13	94601857	94634661	GPR180	chr13:94608167:T:C	T	0.24359	0.190462	0.0276038	1.08621e-09	0.00109974	chr13_94601151-94602750	chr13:94601777:C:T	13	94601777	C	T	0.542383	5.45273e-14	107	5.83442e-12	173	0.941442
13	80011077	80028283	LINC01080	chr13:80010956:T:C	T	0.5	-0.147076	0.0249058	7.92231e-08	0.00111413	chr13_80009391-80012840	chr13:80010956:T:C	13	80010956	T	C	0.538332	5.53222e-11	143	7.91108e-09	160	1
13	36844831	36920765	SMAD9	chr13:36872574:G:T	G	0.185897	-0.244659	0.0381234	8.89247e-09	0.00291102	chr13_36918141-36921030	chr13:36917587:TACAG:T	13	36917587	TACAG	T	0.536952	1.40234e-06	155	0.000217363	1999	0.885651
13	113324163	113364148	GRTP1	chr13:113362571:G:C	G	0.384615	-0.154216	0.0257457	5.54045e-08	0.00549486	chr13_113362831-113365110	chr13:113362571:G:C	13	113362571	G	C	0.55408	1.34037e-05	201	0.00269414	1399	1
13	95019835	95301475	ABCC4	chr13:95349728:C:G	C	0.474359	-0.251875	0.0449786	2.83629e-07	0.00671146	chr13_95351801-95352680	chr13:95349812:G:A	13	95349812	G	A	0.787194	1.02286e-38	238	2.43441e-36	2428	1
13	29764371	29850617	UBL3	chr13:30052157:A:C	A	0.352564	0.1208	0.0216778	3.17561e-07	0.0237131	chr13_30053941-30054320	chr13:30052157:A:C	13	30052157	A	C	0.393319	1.03356e-05	250	0.00258389	1973	1
13	33355206	33676796	ENSG00000230490	chr13:33676841:T:C	T	0.173077	-0.377737	0.0642414	8.8142e-08	0.0248374	chr13_33676121-33677020	chr13:33676841:T:C	13	33676841	T	C	0.575474	2.26271e-08	183	4.14075e-06	271	1
13	98793429	99086625	DOCK9	chr13:98983357:G:A	G	0.185897	0.612768	0.104252	8.89746e-08	0.0366046	chr13_99085611-99088420	chr13:99086300:G:A	13	99086300	G	A	0.369592	6.15717e-50	153	9.42046e-48	716	1
13	52482804	52489216	LINC00345	chr13:52621751:CA:C	CA	0.211538	0.215227	0.0306687	6.46245e-10	0.051182	chr13_52599321-52600920	chr13:52606909:T:C	13	52606909	T	C	0.148811	1.08216e-60	190	2.05611e-58	6789	0.885692
13	52377167	52416373	THSD1	chr13:52206238:C:G	C	0.358974	-0.269979	0.0345056	1.7899e-11	0.0824036	chr13_52211731-52211880	chr13:52211746:C:T	13	52211746	C	T	0.742154	2.35401e-10	118	2.77774e-08	60	0.941226
13	52377167	52416373	THSD1	chr13:52206238:C:G	C	0.358974	-0.269979	0.0345056	1.7899e-11	0.0824036	chr13_52343471-52343670	chr13:52331592:CA:C	13	52331592	CA	C	0.307063	3.02052e-06	139	0.000419853	11978	0.841301
14	23559565	23568070	AP1G2	chr14:23552317:G:A	G	0.185897	-0.278788	0.0284304	2.46503e-15	5.52599e-08	chr14_23566721-23567980	chr14:23557284:A:G	14	23557284	A	G	0.587581	4.81754e-08	87	4.19126e-06	10066	1
14	75079353	75127344	NEK9	chr14:75190845:G:A	G	0.391026	-0.497664	0.0631893	1.42087e-11	1.23467e-07	chr14_75126271-75127650	chr14:75127756:A:T	14	75127756	A	T	0.398194	7.88682e-11	96	7.57135e-09	796	0.826135
14	92703807	92748679	LGMN	chr14:92693108:A:G	A	0.211538	-0.379627	0.0331774	1.84307e-18	6.12691e-07	chr14_92692431-92693530	chr14:92693131:A:G	14	92693131	A	G	0.682017	2.87413e-29	171	4.91476e-27	151	1
14	22929607	22956374	ENSG00000257285	chr14:22904777:G:A	G	0.448718	-0.250108	0.0266658	1.65995e-14	6.81833e-06	chr14_22933881-22933950	chr14:22933962:T:G	14	22933962	T	G	0.67009	4.74886e-06	92	0.000436895	46	0.956075
14	23969874	24006408	DHRS4L2	chr14:23943380:A:G	A	0.217949	0.640965	0.0451342	1.86474e-23	0.000211728	chr14_23953201-23954700	chr14:23954457:C:T	14	23954457	C	T	0.302102	2.44782e-14	192	4.69981e-12	507	1
14	23938219	24052555	DHRS4-AS1	chr14:23943380:A:G	A	0.217949	0.626021	0.0433595	7.26322e-24	5.90986e-05	chr14_23953201-23954700	chr14:23954457:C:T	14	23954457	C	T	0.302102	2.44782e-14	192	4.69981e-12	507	1
14	23953734	23969279	DHRS4	chr14:23943380:A:G	A	0.217949	0.767536	0.0555162	8.46089e-23	0.0654736	chr14_23953201-23954700	chr14:23954457:C:T	14	23954457	C	T	0.302102	2.44782e-14	192	4.69981e-12	507	1
14	73931501	73950414	FAM161B	chr14:73920672:A:T	A	0.467949	-0.122285	0.0171603	4.00804e-10	6.58174e-05	chr14_73851111-73852990	chr14:73856013:G:A	14	73856013	G	A	0.534731	3.92694e-09	180	7.06849e-07	3963	0.900139
14	73851831	73885726	PTGR2	chr14:73925187:A:C	A	0.455128	-0.197269	0.0246634	8.19929e-12	0.000131864	chr14_73851111-73852990	chr14:73856013:G:A	14	73856013	G	A	0.534731	3.92694e-09	180	7.06849e-07	3963	0.974285
14	73873689	73885555	ENSG00000273711	chr14:73925187:A:C	A	0.455128	-0.13312	0.0224445	7.10619e-08	0.0137889	chr14_73851111-73852990	chr14:73856013:G:A	14	73856013	G	A	0.534731	3.92694e-09	180	7.06849e-07	3963	0.974285
14	59504539	59576812	CCDC175	chr14:59580827:C:G	C	0.442308	-0.2769	0.0385743	3.17943e-10	0.000164649	chr14_59576191-59577240	chr14:59576335:C:T	14	59576335	C	T	0.336152	1.69789e-37	160	2.71662e-35	381	0.811214
14	67294371	67360265	ATP6V1D	chr14:67296416:T:C	T	0.224359	-0.0949135	0.0139185	1.54741e-09	0.00076191	chr14_67268101-67270680	chr14:67268651:G:A	14	67268651	G	A	0.444779	2.47105e-09	117	2.89112e-07	739	0.962996
14	75002921	75012366	EIF2B2	chr14:75178824:A:G	A	0.435897	0.0701863	0.01084	6.94298e-09	0.00142227	chr14_75126271-75127650	chr14:75127756:A:T	14	75127756	A	T	0.398194	7.88682e-11	96	7.57135e-09	796	0.892575
14	100537147	100587413	BEGAIN	chr14:100384748:C:G	C	0.134615	0.4357	0.0696326	1.77412e-08	0.00692667	chr14_100402241-100403900	chr14:100387760:G:A	14	100387760	G	A	0.422914	1.24031e-10	150	1.86046e-08	15310	1
14	36298564	36320637	MBIP	chr14:36303358:C:T	C	0.160256	0.0767178	0.0140197	4.79961e-07	0.0237814	chr14_36319871-36321190	chr14:36303358:C:T	14	36303358	C	T	0.468298	4.22181e-05	131	0.00553057	17172	1
14	103556545	103562657	BAG5	chr14:103541822:C:T	C	0.333333	0.0649777	0.0119206	5.2364e-07	0.0664852	chr14_103539941-103547190	chr14:103551456:G:A	14	103551456	G	A	0.463901	1.67102e-06	146	0.000243969	7890	0.908035
14	96363452	96387288	GSKIP	chr14:96363513:G:T	G	0.378205	-0.080197	0.0153339	1.28355e-06	0.0668014	chr14_96299341-96299720	chr14:96283044:A:T	14	96283044	A	T	0.322691	3.10026e-06	121	0.000375132	16486	0.811656
14	35044907	35113130	FAM177A1	chr14:34939342:A:G	A	0.358974	0.0578847	0.0114791	2.71387e-06	0.0990954	chr14_35045631-35047430	chr14:35047007:G:T	14	35047007	G	T	0.468768	2.94259e-07	167	4.91412e-05	477	0.924585
15	29120252	29570979	FAM189A1	chr15:29567167:T:A	T	0.25	-0.769765	0.0785967	2.60157e-15	9.37499e-10	chr15_29567041-29567150	chr15:29567167:T:A	15	29567167	T	A	0.707574	2.12832e-11	180	3.83098e-09	71	1
15	29120252	29570979	FAM189A1	chr15:29567167:T:A	T	0.25	-0.769765	0.0785967	2.60157e-15	9.37499e-10	chr15_29569521-29572330	chr15:29567167:T:A	15	29567167	T	A	0.55249	4.42409e-10	206	9.11362e-08	3759	1
15	29373602	29376956	ENSG00000259690	chr15:29567167:T:A	T	0.25	-0.251195	0.0330415	4.82438e-11	1.87145e-05	chr15_29567041-29567150	chr15:29567167:T:A	15	29567167	T	A	0.707574	2.12832e-11	180	3.83098e-09	71	1
15	29373602	29376956	ENSG00000259690	chr15:29567167:T:A	T	0.25	-0.251195	0.0330415	4.82438e-11	1.87145e-05	chr15_29569521-29572330	chr15:29567167:T:A	15	29567167	T	A	0.55249	4.42409e-10	206	9.11362e-08	3759	1
15	63390136	63438320	LINC02568	chr15:63381972:T:C	T	0.416667	-0.363331	0.0304841	2.37538e-19	1.08001e-08	chr15_63378811-63382270	chr15:63373566:T:C	15	63373566	T	C	0.446045	2.47736e-15	162	4.01333e-13	6974	0.800173
15	74957219	75021495	SCAMP5	chr15:74996269:G:C	G	0.141026	-0.334638	0.0353445	1.11662e-14	9.21385e-07	chr15_74994281-74996770	chr15:74995034:C:G	15	74995034	C	G	0.592879	1.11972e-20	128	1.43324e-18	492	0.954989
15	82659281	82709946	AP3B2	chr15:82572478:C:G	C	0.166667	-0.35887	0.0449299	8.6177e-12	4.55401e-06	chr15_82708541-82710540	chr15:82708330:T:A	15	82708330	T	A	0.464769	2.96031e-05	107	0.00316753	1210	0.819987
15	55318960	55355648	PIGB	chr15:55314665:C:T	C	0.49359	-0.134435	0.0162054	2.15852e-12	1.05291e-05	chr15_55318481-55320450	chr15:55305213:T:C	15	55305213	T	C	0.538922	4.06563e-07	188	7.64339e-05	14253	0.917588
15	45402336	45421415	SPATA5L1	chr15:45354085:T:C	T	0.5	-0.126927	0.0162445	1.87744e-11	2.07487e-05	chr15_45377621-45378710	chr15:45380831:T:C	15	45380831	T	C	0.353853	2.50026e-15	72	1.80019e-13	2665	0.937401
15	45402336	45421415	SPATA5L1	chr15:45354085:T:C	T	0.5	-0.126927	0.0162445	1.87744e-11	2.07487e-05	chr15_45401621-45404050	chr15:45402412:C:T	15	45402412	C	T	0.447619	3.69446e-31	89	3.28807e-29	424	0.937091
15	78565520	78595269	CHRNA5	chr15:78563924:C:T	C	0.153846	-0.32293	0.0405993	1.00045e-11	0.000184479	chr15_78564811-78566580	chr15:78550709:C:T	15	78550709	C	T	0.467112	1.02674e-05	165	0.00169412	14987	0.830609
15	88877294	88895597	HAPLN3	chr15:88955123:A:G	A	0.115385	-0.695168	0.0697167	1.17996e-15	0.00768854	chr15_88954351-88955440	chr15:88960104:C:G	15	88960104	C	G	0.914213	1.7072e-51	202	3.44854e-49	5208	1
15	88898683	88913381	MFGE8	chr15:88955123:A:G	A	0.115385	-0.509461	0.0510944	1.18175e-15	0.000234607	chr15_88954351-88955440	chr15:88960104:C:G	15	88960104	C	G	0.914213	1.7072e-51	202	3.44854e-49	5208	1
15	80999593	80999981	ENSG00000277782	chr15:80967492:C:T	C	0.339744	0.163416	0.0232897	6.49544e-10	0.000313003	chr15_81015021-81016820	chr15:81016085:G:A	15	81016085	G	A	0.419933	5.3566e-11	143	7.65994e-09	165	0.897332
15	45167214	45201175	SHF	chr15:45166984:G:A	G	0.282051	-0.141071	0.0264782	8.64573e-07	0.018935	chr15_45166281-45168210	chr15:45166984:G:A	15	45166984	G	A	0.540958	8.80434e-14	137	1.20619e-11	262	1
15	45129933	45165576	DUOX1	chr15:45166984:G:A	G	0.282051	-0.174532	0.0297087	9.00947e-08	0.000778075	chr15_45166281-45168210	chr15:45166984:G:A	15	45166984	G	A	0.540958	8.80434e-14	137	1.20619e-11	262	1
15	80152490	80186946	FAH	chr15:80151611:T:G	T	0.314103	0.27178	0.0396621	1.33804e-09	0.00359045	chr15_80151911-80153690	chr15:80150006:G:C	15	80150006	G	C	0.423232	5.64355e-11	172	9.7069e-09	2794	0.803121
15	82262810	82284930	SAXO2	chr15:82240927:G:A	G	0.0961538	-0.85615	0.0624807	1.39213e-22	0.00490121	chr15_82445001-82446160	chr15:82437810:A:G	15	82437810	A	G	0.606432	3.04892e-05	14	0.000426848	7770	0.823295
15	82262810	82284930	SAXO2	chr15:82240927:G:A	G	0.0961538	-0.85615	0.0624807	1.39213e-22	0.00490121	chr15_82502871-82503200	chr15:82527557:T:G	15	82527557	T	G	0.292193	2.22848e-05	8	0.000178279	24521	0.939461
15	82130233	82262734	EFL1	chr15:82391614:C:T	C	0.455128	0.0546888	0.00855847	1.00144e-08	0.00527766	chr15_82354211-82355620	chr15:82371813:C:T	15	82371813	C	T	0.391997	1.31811e-06	78	0.000102813	16897	0.960325
15	82130233	82262734	EFL1	chr15:82391614:C:T	C	0.455128	0.0546888	0.00855847	1.00144e-08	0.00527766	chr15_82513451-82514060	chr15:82525443:C:T	15	82525443	C	T	0.298176	1.18209e-06	42	4.96479e-05	11687	0.813649
15	65895079	66253750	MEGF11	chr15:66073316:T:G	T	0.371795	-0.236711	0.0362839	5.6122e-09	0.00679391	chr15_66071281-66073650	chr15:66073316:T:G	15	66073316	T	G	0.706118	2.38159e-49	160	3.81054e-47	850	1
15	79833585	79897379	MTHFS	chr15:79875979:AAAAT:A	AAAAT	0.0833333	0.320028	0.056165	1.8877e-07	0.0160897	chr15_79896241-79897400	chr15:79897056:C:T	15	79897056	C	T	0.324784	7.80039e-16	237	1.84869e-13	236	1
15	40382721	40394246	KNSTRN	chr15:40348131:G:T	G	0.0512821	-0.177591	0.0306538	1.2674e-07	0.052803	chr15_40357411-40359090	chr15:40348131:G:T	15	40348131	G	T	0.446266	1.44368e-05	162	0.00233875	10119	1
16	9808856	9810726	ENSG00000287830	chr16:9323431:A:C	A	0.307692	-0.240577	0.0311935	2.95161e-11	2.51854e-05	chr16_9318921-9319780	chr16:9322833:C:T	16	9322833	C	T	0.571123	8.22461e-07	226	0.000185876	3483	0.822782
16	9808856	9810726	ENSG00000287830	chr16:9323431:A:C	A	0.307692	-0.240577	0.0311935	2.95161e-11	2.51854e-05	chr16_9322081-9324410	chr16:9323431:A:C	16	9323431	A	C	0.606827	3.90484e-45	149	5.81821e-43	185	1
16	9753404	10182897	GRIN2A	chr16:9323431:A:C	A	0.307692	-1.28092	0.111358	1.41947e-18	1.76052e-09	chr16_9318921-9319780	chr16:9322833:C:T	16	9322833	C	T	0.571123	8.22461e-07	226	0.000185876	3483	0.822782
16	9753404	10182897	GRIN2A	chr16:9323431:A:C	A	0.307692	-1.28092	0.111358	1.41947e-18	1.76052e-09	chr16_9322081-9324410	chr16:9323431:A:C	16	9323431	A	C	0.606827	3.90484e-45	149	5.81821e-43	185	1
16	10033684	10037297	ENSG00000261810	chr16:9323431:A:C	A	0.307692	-0.235635	0.0348108	1.92796e-09	0.00103034	chr16_9318921-9319780	chr16:9322833:C:T	16	9322833	C	T	0.571123	8.22461e-07	226	0.000185876	3483	0.822782
16	10033684	10037297	ENSG00000261810	chr16:9323431:A:C	A	0.307692	-0.235635	0.0348108	1.92796e-09	0.00103034	chr16_9322081-9324410	chr16:9323431:A:C	16	9323431	A	C	0.606827	3.90484e-45	149	5.81821e-43	185	1
16	4461691	4495763	NMRAL1	chr16:4450543:C:T	C	0.49359	0.669857	0.0573519	6.61766e-19	2.27919e-09	chr16_4474001-4475050	chr16:4458605:T:C	16	4458605	T	C	0.290121	8.51761e-51	134	1.14136e-48	15921	0.9417
16	53433977	53491648	RBL2	chr16:53418308:CACT:C	CACT	0.49359	0.104607	0.0116653	1.05432e-13	2.75642e-08	chr16_53465731-53465890	chr16:53490396:G:C	16	53490396	G	C	0.623675	1.55347e-05	97	0.00150687	24586	0.885626
16	1964959	1965509	SNHG9	chr16:1964978:G:T	G	0.423077	-0.269855	0.0307032	2.34857e-13	3.43189e-06	chr16_1957711-1958250	chr16:1964953:C:T	16	1964953	C	T	0.403605	5.18422e-08	251	1.30124e-05	6973	0.943143
16	1964959	1965509	SNHG9	chr16:1964978:G:T	G	0.423077	-0.269855	0.0307032	2.34857e-13	3.43189e-06	chr16_1963811-1965720	chr16:1964978:G:T	16	1964978	G	T	0.47432	1.61752e-11	243	3.93058e-09	212	1
16	84368527	84464187	ATP2C2	chr16:84482703:G:A	G	0.474359	-0.237678	0.0261875	6.47208e-14	9.69695e-06	chr16_84481371-84482800	chr16:84498696:A:T	16	84498696	A	T	0.620434	2.36286e-26	346	8.17549e-24	16610	0.81481
16	84459259	84467361	ATP2C2-AS1	chr16:84482703:G:A	G	0.474359	-0.120242	0.0200068	5.08874e-08	0.011348	chr16_84481371-84482800	chr16:84498696:A:T	16	84498696	A	T	0.620434	2.36286e-26	346	8.17549e-24	16610	0.81481
16	22610531	22612196	ENSG00000260973	chr16:21820358:CA:C	CA	0.480769	0.18474	0.0260855	4.86633e-10	0.00134194	chr16_21819591-21821130	chr16:21820358:CA:C	16	21820358	CA	C	0.431223	3.63571e-07	29	1.05435e-05	2	1
16	21794095	21795759	ENSG00000260306	chr16:21820358:CA:C	CA	0.480769	0.287544	0.031296	3.91693e-14	0.000103963	chr16_21819591-21821130	chr16:21820358:CA:C	16	21820358	CA	C	0.431223	3.63571e-07	29	1.05435e-05	2	1
16	72782885	73891871	ZFHX3	chr16:72895029:A:C	A	0.487179	0.163256	0.0245695	3.31893e-09	0.000900359	chr16_72894011-72895720	chr16:72895029:A:C	16	72895029	A	C	0.460656	2.93852e-06	207	0.000608275	163	1
16	88382959	88440757	ZNF469	chr16:88376336:C:T	C	0.391026	-0.488065	0.0676781	2.74464e-10	0.00101787	chr16_88375541-88377540	chr16:88376336:C:T	16	88376336	C	T	0.59217	5.98323e-22	243	1.45392e-19	204	1
16	74447427	74607144	GLG1	chr16:74469133:G:T	G	0.115385	0.242584	0.0248196	2.84392e-15	0.0010218	chr16_74500781-74502690	chr16:74502402:A:G	16	74502402	A	G	0.37811	6.88288e-26	123	8.46594e-24	666	1
16	4354542	4425705	CORO7	chr16:4420963:G:T	G	0.358974	-0.109286	0.014884	1.53527e-10	0.00132031	chr16_4410321-4412730	chr16:4434612:A:G	16	4434612	A	G	0.602927	3.35967e-21	105	3.52766e-19	23086	0.869114
16	4331549	4355607	PAM16	chr16:4420963:G:T	G	0.358974	-0.0999932	0.0179704	3.28506e-07	0.0160702	chr16_4410321-4412730	chr16:4434612:A:G	16	4434612	A	G	0.602927	3.35967e-21	105	3.52766e-19	23086	0.869114
16	66408524	66412135	LINC00920	chr16:66408503:C:T	C	0.147436	-0.460228	0.0506417	6.13532e-14	0.00192396	chr16_66407911-66409010	chr16:66408503:C:T	16	66408503	C	T	0.86289	3.75597e-56	142	5.33347e-54	43	1
16	29663279	29698699	QPRT	chr16:29679583:A:G	A	0.262821	0.490416	0.0596662	3.0422e-12	0.00291048	chr16_29678781-29680110	chr16:29679583:A:G	16	29679583	A	G	0.334431	1.34053e-22	112	1.50139e-20	137	1
16	69976297	70065948	PDXDC2P-NPIPB14P	chr16:70006175:C:A	C	0.24359	0.184783	0.0312304	7.54804e-08	0.00753499	chr16_69950571-69951720	chr16:69941728:A:T	16	69941728	A	T	0.397923	1.43441e-07	67	9.61052e-06	9418	0.851844
16	69976297	70065948	PDXDC2P-NPIPB14P	chr16:70006175:C:A	C	0.24359	0.184783	0.0312304	7.54804e-08	0.00753499	chr16_69965171-69965670	chr16:69982513:T:A	16	69982513	T	A	0.666905	1.57722e-06	59	9.30561e-05	17093	0.851844
16	31090842	31095980	VKORC1	chr16:31094233:A:C	A	0.121795	-0.195842	0.034208	1.68665e-07	0.0123606	chr16_31093001-31096130	chr16:31094233:A:C	16	31094233	A	C	0.53689	3.21907e-05	62	0.00199582	333	1
16	21158377	21180616	TMEM159	chr16:21308400:A:G	A	0.0897436	-0.485559	0.0864858	2.67176e-07	0.0167243	chr16_21300211-21302320	chr16:21315566:C:T	16	21315566	C	T	0.547132	1.62183e-08	118	1.91375e-06	14300	0.915306
16	21402237	21448567	NPIPB3	chr16:21308400:A:G	A	0.0897436	0.373509	0.0539756	9.9436e-10	0.0337241	chr16_21300211-21302320	chr16:21315566:C:T	16	21315566	C	T	0.547132	1.62183e-08	118	1.91375e-06	14300	0.915306
16	14708944	14726338	NPIPA3	chr16:15143080:A:G	A	0.179487	-0.193657	0.031646	3.19604e-08	0.021985	chr16_14911431-14912660	chr16:14918835:T:C	16	14918835	T	C	0.394652	6.41773e-05	8	0.000513418	6789	0.812339
16	14708944	14726338	NPIPA3	chr16:15143080:A:G	A	0.179487	-0.193657	0.031646	3.19604e-08	0.021985	chr16_15153411-15155680	chr16:15129796:T:C	16	15129796	T	C	0.446847	2.57792e-09	35	9.02271e-08	24750	0.89
16	14708944	14726338	NPIPA3	chr16:15143080:A:G	A	0.179487	-0.193657	0.031646	3.19604e-08	0.021985	chr16_15206521-15207310	chr16:15205846:T:C	16	15205846	T	C	0.19893	3.27317e-10	17	5.5644e-09	1070	0.891296
16	56465640	56582667	BBS2	chr16:56472214:C:A	C	0.205128	0.0992116	0.0180454	4.31831e-07	0.0292642	chr16_56423771-56426150	chr16:56399034:TA:T	16	56399034	TA	T	0.533553	4.12647e-05	93	0.00383762	25926	0.9277
16	66878589	66895754	PDP2	chr16:66747228:G:T	G	0.025641	-0.605019	0.0639556	1.15681e-14	0.0513214	chr16_66879821-66881810	chr16:66880756:G:C	16	66880756	G	C	0.637768	5.45857e-14	99	5.40398e-12	60	1
16	81739097	81962685	PLCG2	chr16:81818742:C:A	C	0.128205	0.414045	0.0759193	5.17507e-07	0.0707902	chr16_81818271-81819020	chr16:81818742:C:A	16	81818742	C	A	0.060912	4.20844e-59	262	1.10261e-56	96	1
16	74621399	74666877	RFWD3	chr16:74648598:C:T	C	0.397436	0.0697414	0.0122568	1.95156e-07	0.0746741	chr16_74666091-74667760	chr16:74666845:G:C	16	74666845	G	C	0.476876	5.66234e-07	158	8.9465e-05	81	0.833752
16	30697707	30699058	ENSG00000261840	chr16:31386479:A:G	A	0.0512821	-0.229581	0.0491385	1.14899e-05	0.0902413	chr16_31386051-31387200	chr16:31386479:A:G	16	31386479	A	G	0.613676	3.79844e-09	108	4.10231e-07	147	1
16	30697707	30699058	ENSG00000261840	chr16:31386479:A:G	A	0.0512821	-0.229581	0.0491385	1.14899e-05	0.0902413	chr16_31427441-31427920	chr16:31411108:T:C	16	31411108	T	C	0.699645	3.2592e-05	126	0.00410659	16572	0.877037
17	51336646	51521401	LINC02073	chr17:51439805:A:G	A	0.339744	-0.915979	0.0617535	1.53021e-24	1.22525e-17	chr17_51439151-51440120	chr17:51439805:A:G	17	51439805	A	G	0.840343	3.34081e-59	209	6.98229e-57	169	1
17	68126666	68129586	ENSG00000278730	chr17:68087657:G:C	G	0.423077	-0.257485	0.0213331	1.24691e-19	9.02641e-12	chr17_68019381-68020850	chr17:68043234:A:G	17	68043234	A	G	0.453745	9.78683e-18	117	1.14506e-15	23118	0.882287
17	68126666	68129586	ENSG00000278730	chr17:68087657:G:C	G	0.423077	-0.257485	0.0213331	1.24691e-19	9.02641e-12	chr17_68101111-68102840	chr17:68100388:G:T	17	68100388	G	T	0.371405	1.55345e-47	135	2.09716e-45	1588	0.979229
17	76672551	76711004	MXRA7	chr17:76683515:C:T	C	0.487179	0.213012	0.0205055	1.85808e-16	7.50431e-11	chr17_76707731-76711720	chr17:76683515:C:T	17	76683515	C	T	0.477145	2.47505e-05	168	0.00415808	26211	1
17	43125551	43153671	NBR2	chr17:43065857:C:T	C	0.288462	0.373324	0.0270232	8.82822e-23	1.16649e-10	chr17_43079081-43080060	chr17:43079499:C:T	17	43079499	C	T	0.770155	1.29056e-47	74	9.55013e-46	71	0.905265
17	43125551	43153671	NBR2	chr17:43065857:C:T	C	0.288462	0.373324	0.0270232	8.82822e-23	1.16649e-10	chr17_43231831-43232600	chr17:43227065:A:G	17	43227065	A	G	0.726868	1.1112e-11	30	3.33361e-10	5151	0.875781
17	43125551	43153671	NBR2	chr17:43065857:C:T	C	0.288462	0.373324	0.0270232	8.82822e-23	1.16649e-10	chr17_43283631-43284030	chr17:43260272:T:C	17	43260272	T	C	0.199354	4.04455e-09	15	6.06683e-08	23558	0.935763
17	43125551	43153671	NBR2	chr17:43065857:C:T	C	0.288462	0.373324	0.0270232	8.82822e-23	1.16649e-10	chr17_43314741-43317040	chr17:43315904:G:A	17	43315904	G	A	0.451062	2.43725e-24	72	1.75482e-22	14	0.935763
17	43125551	43153671	NBR2	chr17:43065857:C:T	C	0.288462	0.373324	0.0270232	8.82822e-23	1.16649e-10	chr17_43341711-43342560	chr17:43333092:C:T	17	43333092	C	T	0.289266	7.69118e-15	91	6.99898e-13	9044	0.935763
17	45586452	45588379	ENSG00000285668	chr17:45680084:C:A	C	0.0897436	-0.734302	0.0629132	6.85227e-19	2.19629e-10	chr17_45425531-45426200	chr17:45425918:G:A	17	45425918	G	A	0.621888	1.24882e-15	140	1.74835e-13	52	0.83554
17	45586452	45588379	ENSG00000285668	chr17:45680084:C:A	C	0.0897436	-0.734302	0.0629132	6.85227e-19	2.19629e-10	chr17_45489961-45491610	chr17:45490914:G:A	17	45490914	G	A	0.424058	5.15042e-11	104	5.35644e-09	128	0.83554
17	45586452	45588379	ENSG00000285668	chr17:45680084:C:A	C	0.0897436	-0.734302	0.0629132	6.85227e-19	2.19629e-10	chr17_45501261-45501810	chr17:45495865:C:G	17	45495865	C	G	0.297538	2.3175e-05	86	0.00199305	5671	0.849638
17	45586452	45588379	ENSG00000285668	chr17:45680084:C:A	C	0.0897436	-0.734302	0.0629132	6.85227e-19	2.19629e-10	chr17_45563311-45563620	chr17:45588443:C:T	17	45588443	C	T	0.221002	1.59324e-07	17	2.7085e-06	24977	0.919807
17	45586452	45588379	ENSG00000285668	chr17:45680084:C:A	C	0.0897436	-0.734302	0.0629132	6.85227e-19	2.19629e-10	chr17_45592301-45592600	chr17:45592338:C:A	17	45592338	C	A	0.242546	5.52674e-09	74	4.08979e-07	112	0.919807
17	45586452	45588379	ENSG00000285668	chr17:45680084:C:A	C	0.0897436	-0.734302	0.0629132	6.85227e-19	2.19629e-10	chr17_45619801-45621310	chr17:45619554:C:T	17	45619554	C	T	0.253105	1.72161e-21	116	1.99707e-19	1002	0.919807
17	45586452	45588379	ENSG00000285668	chr17:45680084:C:A	C	0.0897436	-0.734302	0.0629132	6.85227e-19	2.19629e-10	chr17_45722281-45722490	chr17:45722438:C:A	17	45722438	C	A	0.354004	7.0899e-06	280	0.00198517	52	0.83554
17	45586452	45588379	ENSG00000285668	chr17:45680084:C:A	C	0.0897436	-0.734302	0.0629132	6.85227e-19	2.19629e-10	chr17_46224411-46226000	chr17:46208317:T:C	17	46208317	T	C	0.653145	1.02632e-10	105	1.07763e-08	16889	1
17	45586452	45588379	ENSG00000285668	chr17:45680084:C:A	C	0.0897436	-0.734302	0.0629132	6.85227e-19	2.19629e-10	chr17_46184261-46184970	chr17:46208317:T:C	17	46208317	T	C	0.642586	3.57757e-06	149	0.000533058	23701	1
17	45586452	45588379	ENSG00000285668	chr17:45680084:C:A	C	0.0897436	-0.734302	0.0629132	6.85227e-19	2.19629e-10	chr17_46253961-46254070	chr17:46269743:A:G	17	46269743	A	G	0.7465	4.72491e-10	88	4.15792e-08	15727	1
17	45586452	45588379	ENSG00000285668	chr17:45680084:C:A	C	0.0897436	-0.734302	0.0629132	6.85227e-19	2.19629e-10	chr17_46266091-46268060	chr17:46269852:C:A	17	46269852	C	A	0.650272	9.30132e-13	49	4.55765e-11	2776	0.849638
17	45586452	45588379	ENSG00000285668	chr17:45680084:C:A	C	0.0897436	-0.734302	0.0629132	6.85227e-19	2.19629e-10	chr17_46286621-46287300	chr17:46273641:T:C	17	46273641	T	C	0.6376	1.04418e-05	52	0.000542976	13319	1
17	45586452	45588379	ENSG00000285668	chr17:45680084:C:A	C	0.0897436	-0.734302	0.0629132	6.85227e-19	2.19629e-10	chr17_46259581-46260740	chr17:46282965:C:A	17	46282965	C	A	0.706018	3.60453e-11	91	3.28012e-09	22805	1
17	68133201	68135935	ENSG00000277476	chr17:68102250:GACGCTGC:G	GACGCTGC	0.435897	0.223306	0.0229373	3.37581e-15	1.19083e-07	chr17_68019381-68020850	chr17:68043234:A:G	17	68043234	A	G	0.453745	9.78683e-18	117	1.14506e-15	23118	0.861817
17	68133201	68135935	ENSG00000277476	chr17:68102250:GACGCTGC:G	GACGCTGC	0.435897	0.223306	0.0229373	3.37581e-15	1.19083e-07	chr17_68101111-68102840	chr17:68100388:G:T	17	68100388	G	T	0.371405	1.55345e-47	135	2.09716e-45	1588	0.958524
17	68131462	68131907	ENSG00000274561	chr17:68070853:C:T	C	0.410256	-0.218536	0.0225383	4.02324e-15	1.49778e-07	chr17_68019381-68020850	chr17:68043234:A:G	17	68043234	A	G	0.453745	9.78683e-18	117	1.14506e-15	23118	0.923951
17	68131462	68131907	ENSG00000274561	chr17:68070853:C:T	C	0.410256	-0.218536	0.0225383	4.02324e-15	1.49778e-07	chr17_68101111-68102840	chr17:68100388:G:T	17	68100388	G	T	0.371405	1.55345e-47	135	2.09716e-45	1588	0.936981
17	46193576	46196723	KANSL1-AS1	chr17:46751565:G:A	G	0.0769231	-0.994973	0.0726569	1.44108e-22	1.85037e-07	chr17_46224411-46226000	chr17:46208317:T:C	17	46208317	T	C	0.653145	1.02632e-10	105	1.07763e-08	16889	0.915306
17	46193576	46196723	KANSL1-AS1	chr17:46751565:G:A	G	0.0769231	-0.994973	0.0726569	1.44108e-22	1.85037e-07	chr17_46184261-46184970	chr17:46208317:T:C	17	46208317	T	C	0.642586	3.57757e-06	149	0.000533058	23701	0.915306
17	46193576	46196723	KANSL1-AS1	chr17:46751565:G:A	G	0.0769231	-0.994973	0.0726569	1.44108e-22	1.85037e-07	chr17_46253961-46254070	chr17:46269743:A:G	17	46269743	A	G	0.7465	4.72491e-10	88	4.15792e-08	15727	0.915306
17	46193576	46196723	KANSL1-AS1	chr17:46751565:G:A	G	0.0769231	-0.994973	0.0726569	1.44108e-22	1.85037e-07	chr17_46286621-46287300	chr17:46273641:T:C	17	46273641	T	C	0.6376	1.04418e-05	52	0.000542976	13319	0.915306
17	46193576	46196723	KANSL1-AS1	chr17:46751565:G:A	G	0.0769231	-0.994973	0.0726569	1.44108e-22	1.85037e-07	chr17_46259581-46260740	chr17:46282965:C:A	17	46282965	C	A	0.706018	3.60453e-11	91	3.28012e-09	22805	0.915306
17	39637090	39664201	STARD3	chr17:39624043:A:T	A	0.49359	0.0795851	0.00905642	2.3639e-13	2.58645e-07	chr17_39634181-39634950	chr17:39634686:C:T	17	39634686	C	T	0.438118	5.00505e-05	112	0.00560565	120	0.892417
17	35410922	35433283	SLFN12	chr17:35433192:C:T	C	0.217949	0.792411	0.0773488	3.50526e-16	2.11092e-06	chr17_35432341-35434050	chr17:35433192:C:T	17	35433192	C	T	0.29954	1.79319e-44	164	2.94084e-42	4	1
17	35406684	35409768	ENSG00000267745	chr17:35433192:C:T	C	0.217949	0.372557	0.0408285	5.19632e-14	6.12691e-07	chr17_35432341-35434050	chr17:35433192:C:T	17	35433192	C	T	0.29954	1.79319e-44	164	2.94084e-42	4	1
17	63682336	63741986	STRADA	chr17:63871097:A:C	A	0.314103	0.0825193	0.0148627	0.0677405	7.63048e-07	chr17_63834421-63835490	chr17:63842363:A:G	17	63842363	A	G	0.38233	3.63896e-22	88	3.20229e-20	7407	0.944527
17	30573471	30577000	ENSG00000231421	chr17:30576376:A:G	A	0.288462	0.673371	0.0601057	5.20277e-18	4.80038e-06	chr17_30576171-30576710	chr17:30576376:A:G	17	30576376	A	G	0.211611	1.30233e-12	182	2.37023e-10	64	1
17	46590669	46757464	NSF	chr17:46333002:T:G	T	0.429487	0.107867	0.0127822	1.13461e-12	6.60097e-06	chr17_46361211-46362340	chr17:46357059:C:G	17	46357059	C	G	0.403194	0.000108415	2	0.00021683	4717	0.890438
17	46511511	46555650	LRRC37A2	chr17:45706437:A:G	A	0.0897436	-0.625419	0.0946298	3.87454e-09	6.93639e-05	chr17_45563311-45563620	chr17:45588443:C:T	17	45588443	C	T	0.221002	1.59324e-07	17	2.7085e-06	24977	0.843876
17	46511511	46555650	LRRC37A2	chr17:45706437:A:G	A	0.0897436	-0.625419	0.0946298	3.87454e-09	6.93639e-05	chr17_45592301-45592600	chr17:45592338:C:A	17	45592338	C	A	0.242546	5.52674e-09	74	4.08979e-07	112	0.843876
17	46511511	46555650	LRRC37A2	chr17:45706437:A:G	A	0.0897436	-0.625419	0.0946298	3.87454e-09	6.93639e-05	chr17_45619801-45621310	chr17:45619554:C:T	17	45619554	C	T	0.253105	1.72161e-21	116	1.99707e-19	1002	0.843876
17	46511511	46555650	LRRC37A2	chr17:45706437:A:G	A	0.0897436	-0.625419	0.0946298	3.87454e-09	6.93639e-05	chr17_45722281-45722490	chr17:45722438:C:A	17	45722438	C	A	0.354004	7.0899e-06	280	0.00198517	52	0.919807
17	45545804	45563230	ENSG00000267198	chr17:45706437:A:G	A	0.0897436	-0.326698	0.0597954	4.97048e-07	0.0347013	chr17_45563311-45563620	chr17:45588443:C:T	17	45588443	C	T	0.221002	1.59324e-07	17	2.7085e-06	24977	0.843876
17	45545804	45563230	ENSG00000267198	chr17:45706437:A:G	A	0.0897436	-0.326698	0.0597954	4.97048e-07	0.0347013	chr17_45592301-45592600	chr17:45592338:C:A	17	45592338	C	A	0.242546	5.52674e-09	74	4.08979e-07	112	0.843876
17	45545804	45563230	ENSG00000267198	chr17:45706437:A:G	A	0.0897436	-0.326698	0.0597954	4.97048e-07	0.0347013	chr17_45619801-45621310	chr17:45619554:C:T	17	45619554	C	T	0.253105	1.72161e-21	116	1.99707e-19	1002	0.843876
17	45545804	45563230	ENSG00000267198	chr17:45706437:A:G	A	0.0897436	-0.326698	0.0597954	4.97048e-07	0.0347013	chr17_45722281-45722490	chr17:45722438:C:A	17	45722438	C	A	0.354004	7.0899e-06	280	0.00198517	52	0.919807
17	46292733	46337794	LRRC37A	chr17:45706437:A:G	A	0.0897436	-0.633669	0.0856349	1.19078e-10	9.6251e-05	chr17_45563311-45563620	chr17:45588443:C:T	17	45588443	C	T	0.221002	1.59324e-07	17	2.7085e-06	24977	0.843876
17	46292733	46337794	LRRC37A	chr17:45706437:A:G	A	0.0897436	-0.633669	0.0856349	1.19078e-10	9.6251e-05	chr17_45592301-45592600	chr17:45592338:C:A	17	45592338	C	A	0.242546	5.52674e-09	74	4.08979e-07	112	0.843876
17	46292733	46337794	LRRC37A	chr17:45706437:A:G	A	0.0897436	-0.633669	0.0856349	1.19078e-10	9.6251e-05	chr17_45619801-45621310	chr17:45619554:C:T	17	45619554	C	T	0.253105	1.72161e-21	116	1.99707e-19	1002	0.843876
17	46292733	46337794	LRRC37A	chr17:45706437:A:G	A	0.0897436	-0.633669	0.0856349	1.19078e-10	9.6251e-05	chr17_45722281-45722490	chr17:45722438:C:A	17	45722438	C	A	0.354004	7.0899e-06	280	0.00198517	52	0.919807
17	45894527	46028334	MAPT	chr17:45942346:G:A	G	0.352564	-0.220381	0.0288745	4.22024e-11	0.000359672	chr17_45941781-45943430	chr17:45942346:G:A	17	45942346	G	A	0.549097	1.79372e-17	246	4.41254e-15	260	1
17	45799390	45895680	MAPT-AS1	chr17:45942346:G:A	G	0.352564	-0.216037	0.0290587	1.01971e-10	0.0682257	chr17_45941781-45943430	chr17:45942346:G:A	17	45942346	G	A	0.549097	1.79372e-17	246	4.41254e-15	260	1
17	19495385	19579034	SLC47A1	chr17:19525674:TA:T	TA	0.294872	0.337075	0.0524599	8.5966e-09	0.000754423	chr17_19533301-19534760	chr17:19535008:T:C	17	19535008	T	C	0.40721	5.91517e-12	147	8.6953e-10	978	1
17	18108706	18179800	MYO15A	chr17:18222012:G:A	G	0.237179	-0.277921	0.0320941	4.20577e-13	0.00199804	chr17_18224601-18227150	chr17:18225551:C:G	17	18225551	C	G	0.475462	9.85625e-07	152	0.000149815	325	0.911749
17	10822470	10838087	PIRT	chr17:10842802:G:A	G	0.487179	0.333472	0.0433586	3.2477e-11	0.00208767	chr17_10842561-10843110	chr17:10842802:G:A	17	10842802	G	A	0.350408	1.05334e-10	200	2.10669e-08	34	1
17	28573115	28576948	ALDOC	chr17:28577039:C:G	C	0.0384615	-1.44408	0.150941	7.16069e-15	0.00675612	chr17_28576361-28577890	chr17:28571788:C:T	17	28571788	C	T	0.586622	9.86578e-06	59	0.000582081	5338	0.846011
17	76274049	76308276	QRICH2	chr17:76364230:T:C	T	0.108974	-0.178327	0.0319238	3.00351e-07	0.0138334	chr17_76368691-76368860	chr17:76372144:T:C	17	76372144	T	C	0.716542	2.73749e-08	169	4.62636e-06	3368	0.936496
17	46029916	46225389	KANSL1	chr17:46712837:A:G	A	0.0769231	-0.186556	0.0295626	1.41039e-08	0.0173236	chr17_45722281-45722490	chr17:45722438:C:A	17	45722438	C	A	0.354004	7.0899e-06	280	0.00198517	52	0.915306
17	46029916	46225389	KANSL1	chr17:46712837:A:G	A	0.0769231	-0.186556	0.0295626	1.41039e-08	0.0173236	chr17_46224411-46226000	chr17:46208317:T:C	17	46208317	T	C	0.653145	1.02632e-10	105	1.07763e-08	16889	0.915306
17	46029916	46225389	KANSL1	chr17:46712837:A:G	A	0.0769231	-0.186556	0.0295626	1.41039e-08	0.0173236	chr17_46184261-46184970	chr17:46208317:T:C	17	46208317	T	C	0.642586	3.57757e-06	149	0.000533058	23701	0.915306
17	46029916	46225389	KANSL1	chr17:46712837:A:G	A	0.0769231	-0.186556	0.0295626	1.41039e-08	0.0173236	chr17_46253961-46254070	chr17:46269743:A:G	17	46269743	A	G	0.7465	4.72491e-10	88	4.15792e-08	15727	0.915306
17	46029916	46225389	KANSL1	chr17:46712837:A:G	A	0.0769231	-0.186556	0.0295626	1.41039e-08	0.0173236	chr17_46286621-46287300	chr17:46273641:T:C	17	46273641	T	C	0.6376	1.04418e-05	52	0.000542976	13319	0.915306
17	46029916	46225389	KANSL1	chr17:46712837:A:G	A	0.0769231	-0.186556	0.0295626	1.41039e-08	0.0173236	chr17_46259581-46260740	chr17:46282965:C:A	17	46282965	C	A	0.706018	3.60453e-11	91	3.28012e-09	22805	0.915306
17	76565377	76586956	ST6GALNAC2	chr17:76562724:A:G	A	0.333333	0.205839	0.0270715	4.80067e-11	0.0213923	chr17_76546041-76547770	chr17:76562724:A:G	17	76562724	A	G	0.560881	4.31204e-09	173	7.45983e-07	15818	1
17	76565377	76586956	ST6GALNAC2	chr17:76562724:A:G	A	0.333333	0.205839	0.0270715	4.80067e-11	0.0213923	chr17_76561691-76562330	chr17:76562724:A:G	17	76562724	A	G	0.326389	1.81752e-15	200	3.63503e-13	714	1
17	45533963	45534710	ENSG00000131484	chr17:46095849:T:C	T	0.102564	-0.32884	0.0458639	3.3006e-10	0.0246138	chr17_46100731-46101740	chr17:46095849:T:C	17	46095849	T	C	0.635512	4.59376e-10	227	1.04278e-07	5387	1
17	45549781	45558738	ENSG00000267246	chr17:45434952:G:A	G	0.0961538	0.218538	0.0412718	9.87189e-07	0.0312621	chr17_45425531-45426200	chr17:45425918:G:A	17	45425918	G	A	0.621888	1.24882e-15	140	1.74835e-13	52	0.919807
17	45549781	45558738	ENSG00000267246	chr17:45434952:G:A	G	0.0961538	0.218538	0.0412718	9.87189e-07	0.0312621	chr17_45489961-45491610	chr17:45490914:G:A	17	45490914	G	A	0.424058	5.15042e-11	104	5.35644e-09	128	0.919807
17	45549781	45558738	ENSG00000267246	chr17:45434952:G:A	G	0.0961538	0.218538	0.0412718	9.87189e-07	0.0312621	chr17_45563311-45563620	chr17:45588443:C:T	17	45588443	C	T	0.221002	1.59324e-07	17	2.7085e-06	24977	0.843876
17	45549781	45558738	ENSG00000267246	chr17:45434952:G:A	G	0.0961538	0.218538	0.0412718	9.87189e-07	0.0312621	chr17_45592301-45592600	chr17:45592338:C:A	17	45592338	C	A	0.242546	5.52674e-09	74	4.08979e-07	112	0.843876
17	45549781	45558738	ENSG00000267246	chr17:45434952:G:A	G	0.0961538	0.218538	0.0412718	9.87189e-07	0.0312621	chr17_45619801-45621310	chr17:45619554:C:T	17	45619554	C	T	0.253105	1.72161e-21	116	1.99707e-19	1002	0.843876
17	30970984	30999911	RNF135	chr17:30953879:AT:A	AT	0.24359	-0.325541	0.0594966	4.81054e-07	0.0574509	chr17_30970561-30971520	chr17:30953879:AT:A	17	30953879	AT	A	0.611553	3.49262e-06	76	0.000265439	17161	1
17	50346126	50363138	XYLT2	chr17:50341558:C:A	C	0.275641	-0.0712221	0.014295	3.44417e-06	0.0633832	chr17_50333461-50334460	chr17:50352504:A:G	17	50352504	A	G	0.615961	1.18111e-05	196	0.00231498	18544	0.87124
17	7012417	7014532	RNASEK	chr17:7052126:G:A	G	0.147436	0.0763458	0.014662	1.40788e-06	0.068892	chr17_7042901-7044130	chr17:7044074:G:C	17	7044074	G	C	0.380296	5.10683e-11	197	1.00605e-08	558	0.857269
17	3440019	3513852	SPATA22	chr17:3513015:A:C	A	0.307692	0.216166	0.0409405	1.04933e-06	0.0858568	chr17_3512431-3513800	chr17:3513015:A:C	17	3513015	A	C	0.347152	1.73879e-44	231	4.0166e-42	101	1
18	39206917	39800322	MIR924HG	chr18:39810068:A:T	A	0.442308	0.611074	0.0437476	4.75414e-23	1.65296e-09	chr18_39799161-39800410	chr18:39803081:C:T	18	39803081	C	T	0.352695	1.23953e-12	78	9.66837e-11	3295	0.868838
18	39206917	39800322	MIR924HG	chr18:39810068:A:T	A	0.442308	0.611074	0.0437476	4.75414e-23	1.65296e-09	chr18_39840961-39842400	chr18:39821645:T:G	18	39821645	T	G	0.460771	3.66295e-06	96	0.000351644	20035	0.955968
18	39655645	39665494	ENSG00000286559	chr18:39810068:A:T	A	0.442308	0.32308	0.0306729	9.79253e-17	4.48459e-10	chr18_39799161-39800410	chr18:39803081:C:T	18	39803081	C	T	0.352695	1.23953e-12	78	9.66837e-11	3295	0.868838
18	39655645	39665494	ENSG00000286559	chr18:39810068:A:T	A	0.442308	0.32308	0.0306729	9.79253e-17	4.48459e-10	chr18_39840961-39842400	chr18:39821645:T:G	18	39821645	T	G	0.460771	3.66295e-06	96	0.000351644	20035	0.955968
18	54269517	54321266	POLI	chr18:54254649:T:C	T	0.442308	0.175318	0.0153905	2.29822e-18	1.12325e-09	chr18_54268901-54270550	chr18:54269477:G:T	18	54269477	G	T	0.467793	7.28564e-08	165	1.20213e-05	249	0.97579
18	11689264	11885685	GNAL	chr18:11689523:T:C	T	0.269231	-0.547742	0.0591743	2.88026e-14	3.61227e-09	chr18_11688811-11690430	chr18:11689523:T:C	18	11689523	T	C	0.537868	1.0818e-05	210	0.00227177	97	1
18	26906481	27185308	CHST9	chr18:27048341:C:T	C	0.301282	-0.600463	0.0877281	1.38448e-09	0.00377821	chr18_27030131-27032310	chr18:27048715:A:T	18	27048715	A	T	0.56786	2.17332e-13	152	3.30344e-11	17495	1
18	26906481	27185308	CHST9	chr18:27048341:C:T	C	0.301282	-0.600463	0.0877281	1.38448e-09	0.00377821	chr18_27056861-27058680	chr18:27057932:C:T	18	27057932	C	T	0.562586	6.08388e-20	195	1.18636e-17	162	1
18	63966406	63970181	ENSG00000283667	chr18:63970585:A:C	A	0.0897436	0.267479	0.0423015	1.33583e-08	0.00410724	chr18_63969601-63972290	chr18:63970585:A:C	18	63970585	A	C	0.441243	5.6721e-18	160	9.07536e-16	361	1
18	12307669	12344320	TUBB6	chr18:12276864:C:T	C	0.384615	0.0995588	0.0193229	1.75301e-06	0.0510247	chr18_12278241-12279950	chr18:12279076:C:T	18	12279076	C	T	0.20989	1.93283e-63	217	4.19424e-61	20	0.820125
18	12307669	12344320	TUBB6	chr18:12276864:C:T	C	0.384615	0.0995588	0.0193229	1.75301e-06	0.0510247	chr18_12287371-12289080	chr18:12279076:C:T	18	12279076	C	T	0.456275	2.61726e-06	208	0.000544391	9150	0.820125
19	9412429	9435573	ZNF266	chr19:9404524:T:C	T	0.442308	-0.324381	0.0189737	2.98551e-28	3.07122e-17	chr19_9431431-9431720	chr19:9433976:C:A	19	9433976	C	A	0.366716	2.88997e-12	149	4.30605e-10	2400	0.91903
19	11887782	11914329	ZNF69	chr19:11890134:C:T	C	0.160256	-0.409906	0.0387755	3.13664e-12	1.20564e-15	chr19_11889201-11890700	chr19:11890134:C:T	19	11890134	C	T	0.645887	1.0612e-23	121	1.28405e-21	184	1
19	21554640	21569237	ENSG00000268081	chr19:21574202:T:C	T	0.403846	0.564746	0.051744	1.83513e-17	1.3712e-11	chr19_21603701-21605520	chr19:21597505:T:C	19	21597505	T	C	0.355524	1.1136e-53	156	1.73721e-51	7105	0.891749
19	21554640	21569237	ENSG00000268081	chr19:21574202:T:C	T	0.403846	0.564746	0.051744	1.83513e-17	1.3712e-11	chr19_21586211-21587240	chr19:21599081:G:A	19	21599081	G	A	0.370943	6.70208e-21	100	6.70208e-19	12355	0.89613
19	21554640	21569237	ENSG00000268081	chr19:21574202:T:C	T	0.403846	0.564746	0.051744	1.83513e-17	1.3712e-11	chr19_21600901-21601080	chr19:21599427:T:C	19	21599427	T	C	0.33554	1.89123e-06	131	0.000247751	1563	0.877464
19	21444241	21463908	ENSG00000268119	chr19:21574202:T:C	T	0.403846	0.391689	0.0423805	3.06996e-14	1.41463e-07	chr19_21603701-21605520	chr19:21597505:T:C	19	21597505	T	C	0.355524	1.1136e-53	156	1.73721e-51	7105	0.891749
19	21444241	21463908	ENSG00000268119	chr19:21574202:T:C	T	0.403846	0.391689	0.0423805	3.06996e-14	1.41463e-07	chr19_21586211-21587240	chr19:21599081:G:A	19	21599081	G	A	0.370943	6.70208e-21	100	6.70208e-19	12355	0.89613
19	21444241	21463908	ENSG00000268119	chr19:21574202:T:C	T	0.403846	0.391689	0.0423805	3.06996e-14	1.41463e-07	chr19_21600901-21601080	chr19:21599427:T:C	19	21599427	T	C	0.33554	1.89123e-06	131	0.000247751	1563	0.877464
19	21483374	21503238	LINC00664	chr19:21574202:T:C	T	0.403846	0.332217	0.0344056	4.81649e-15	1.82648e-08	chr19_21603701-21605520	chr19:21597505:T:C	19	21597505	T	C	0.355524	1.1136e-53	156	1.73721e-51	7105	0.891749
19	21483374	21503238	LINC00664	chr19:21574202:T:C	T	0.403846	0.332217	0.0344056	4.81649e-15	1.82648e-08	chr19_21586211-21587240	chr19:21599081:G:A	19	21599081	G	A	0.370943	6.70208e-21	100	6.70208e-19	12355	0.89613
19	21483374	21503238	LINC00664	chr19:21574202:T:C	T	0.403846	0.332217	0.0344056	4.81649e-15	1.82648e-08	chr19_21600901-21601080	chr19:21599427:T:C	19	21599427	T	C	0.33554	1.89123e-06	131	0.000247751	1563	0.877464
19	13764522	13774282	MRI1	chr19:13763444:G:T	G	0.358974	0.43803	0.0324848	3.3923e-22	2.89945e-09	chr19_13763881-13765960	chr19:13760597:A:T	19	13760597	A	T	0.34447	2.6302e-26	214	5.62862e-24	4323	0.935522
19	46466491	46471563	PNMA8A	chr19:46471524:G:A	G	0.185897	0.29274	0.0307869	9.30666e-15	4.18278e-08	chr19_46470791-46473060	chr19:46471471:C:T	19	46471471	C	T	0.348321	4.51871e-97	110	4.97058e-95	455	0.966854
19	43827321	43852017	ZNF283	chr19:43825930:A:T	A	0.262821	0.170073	0.0163854	1.92894e-16	1.59025e-07	chr19_43826721-43828030	chr19:43826197:G:A	19	43826197	G	A	0.46768	4.8423e-06	187	0.00090551	1179	0.968077
19	52527652	52564464	ZNF808	chr19:52527595:C:T	C	0.358974	0.176761	0.0183033	4.78558e-15	1.96884e-07	chr19_52526771-52528680	chr19:52527595:C:T	19	52527595	C	T	0.439547	5.57973e-18	192	1.07131e-15	131	1
19	37314868	37315620	ENSG00000276846	chr19:37254911:G:T	G	0.262821	-0.245798	0.0285519	5.28346e-13	5.89431e-07	chr19_37250971-37252540	chr19:37245999:A:G	19	37245999	A	G	0.454064	3.41998e-07	95	3.24898e-05	5757	0.815726
19	37314868	37315620	ENSG00000276846	chr19:37254911:G:T	G	0.262821	-0.245798	0.0285519	5.28346e-13	5.89431e-07	chr19_37312161-37313480	chr19:37307136:AG:A	19	37307136	AG	A	0.543656	8.19296e-06	100	0.000819296	5684	0.843153
19	11538767	11550323	CNN1	chr19:11538719:GA:G	GA	0.25641	0.35897	0.0464267	2.70446e-11	9.77764e-07	chr19_11538251-11539300	chr19:11543347:CA:C	19	11543347	CA	C	0.371528	1.90462e-10	172	3.27595e-08	4571	0.835678
19	53365704	53392217	ZNF525	chr19:53365706:G:C	G	0.442308	0.381217	0.0419528	6.1659e-14	1.19386e-06	chr19_53364881-53366670	chr19:53365706:G:C	19	53365706	G	C	0.379345	1.508e-27	240	3.6192e-25	70	1
19	36916329	36997932	ZNF568	chr19:36987809:G:A	G	0.49359	-0.107165	0.0128368	1.70418e-12	1.38235e-06	chr19_36972521-36974170	chr19:36981269:T:C	19	36981269	T	C	0.566369	1.93334e-14	123	2.37801e-12	7923	0.9647
19	37506939	37548762	ZNF793	chr19:37510977:G:T	G	0.25641	-0.358774	0.0414425	4.25141e-13	2.83692e-06	chr19_37370331-37371950	chr19:37377002:A:G	19	37377002	A	G	0.523693	4.10059e-05	130	0.00533077	5862	0.814942
19	37506939	37548762	ZNF793	chr19:37510977:G:T	G	0.25641	-0.358774	0.0414425	4.25141e-13	2.83692e-06	chr19_37505871-37507680	chr19:37510977:G:T	19	37510977	G	T	0.575268	1.21079e-08	101	1.2229e-06	4201	1
19	50050589	50066793	ENSG00000204666	chr19:49984175:G:C	G	0.0769231	-0.315389	0.0419657	7.11196e-11	8.16479e-06	chr19_50050141-50051830	chr19:50050981:G:A	19	50050981	G	A	0.213507	1.20318e-44	205	2.46652e-42	5	0.832998
19	13774456	13778773	C19orf53	chr19:13775403:T:C	T	0.403846	0.126424	0.0159802	1.21181e-11	1.83351e-05	chr19_13773761-13775270	chr19:13775403:T:C	19	13775403	T	C	0.449913	1.42516e-14	195	2.77906e-12	887	1
19	53107879	53133077	ZNF415	chr19:53132920:C:A	C	0.147436	0.451281	0.038205	3.74912e-19	1.89989e-05	chr19_53131851-53133320	chr19:53132920:C:A	19	53132920	C	A	0.29744	1.66352e-75	211	3.51003e-73	334	1
19	15912367	15934867	CYP4F11	chr19:15934681:G:C	G	0.384615	0.44688	0.047216	1.1333e-14	3.64056e-05	chr19_15934501-15935250	chr19:15934681:G:C	19	15934681	G	C	0.311022	4.51493e-13	190	8.57837e-11	195	1
19	37613749	37692337	ZFP30	chr19:37638835:C:T	C	0.320513	-0.16242	0.0167741	4.2714e-15	7.87303e-05	chr19_37653881-37656500	chr19:37658429:C:A	19	37658429	C	A	0.620252	6.16762e-44	116	7.15444e-42	3239	0.968938
19	37613749	37692337	ZFP30	chr19:37638835:C:T	C	0.320513	-0.16242	0.0167741	4.2714e-15	7.87303e-05	chr19_37947901-37948250	chr19:37947898:T:G	19	37947898	T	G	0.342513	1.40415e-08	128	1.79731e-06	178	0.876751
19	58034025	58054631	ZSCAN1	chr19:58034065:G:C	G	0.346154	-0.286558	0.031917	1.00411e-13	0.000169221	chr19_58037961-58038390	chr19:58034065:G:C	19	58034065	G	C	0.630661	1.27868e-06	168	0.000214819	4111	1
19	28294093	28313500	ENSG00000266928	chr19:28313972:T:A	T	0.179487	0.268958	0.0378669	4.44239e-10	0.000537601	chr19_28313111-28315000	chr19:28313972:T:A	19	28313972	T	A	0.374835	9.78195e-36	290	2.83677e-33	84	1
19	28294093	28313500	ENSG00000266928	chr19:28313972:T:A	T	0.179487	0.268958	0.0378669	4.44239e-10	0.000537601	chr19_28288091-28294780	chr19:28313972:T:A	19	28313972	T	A	0.466935	3.68624e-07	291	0.00010727	22536	1
19	28294093	28313500	ENSG00000266928	chr19:28313972:T:A	T	0.179487	0.268958	0.0378669	4.44239e-10	0.000537601	chr19_28319301-28319600	chr19:28320511:T:C	19	28320511	T	C	0.374185	4.07879e-07	290	0.000118285	1061	0.881505
19	53013921	53016122	ERVV-1	chr19:53037859:C:A	C	0.192308	0.259797	0.0384114	1.9747e-09	0.00227228	chr19_53037331-53038180	chr19:53039570:G:A	19	53039570	G	A	0.279411	2.50108e-18	125	3.12635e-16	1814	0.930721
19	53007512	53013180	ENSG00000267943	chr19:53037859:C:A	C	0.192308	0.371778	0.0461295	6.23602e-12	0.00746755	chr19_53037331-53038180	chr19:53039570:G:A	19	53039570	G	A	0.279411	2.50108e-18	125	3.12635e-16	1814	0.930721
19	416589	461033	SHC2	chr19:488506:A:G	A	0.423077	0.137237	0.0203197	2.05986e-09	0.00486413	chr19_488261-489990	chr19:488506:A:G	19	488506	A	G	0.555518	3.73731e-08	245	9.15642e-06	620	1
19	18257097	18274509	IQCN	chr19:18272918:T:C	T	0.25	0.340085	0.0488953	8.50872e-10	0.00511705	chr19_18270091-18283090	chr19:18272918:T:C	19	18272918	T	C	0.471451	1.12081e-17	259	2.90289e-15	3672	1
19	14950033	15022990	SLC1A6	chr19:14979382:A:C	A	0.224359	-0.406013	0.0620621	5.18615e-09	0.0145974	chr19_14979041-14980460	chr19:14979382:A:C	19	14979382	A	C	0.551747	3.375e-08	288	9.71999e-06	368	1
19	37304451	37309641	ENSG00000286449	chr19:37312795:T:A	T	0.262821	-0.288039	0.0520254	3.68397e-07	0.0181943	chr19_37250971-37252540	chr19:37245999:A:G	19	37245999	A	G	0.454064	3.41998e-07	95	3.24898e-05	5757	0.815726
19	37304451	37309641	ENSG00000286449	chr19:37312795:T:A	T	0.262821	-0.288039	0.0520254	3.68397e-07	0.0181943	chr19_37312161-37313480	chr19:37307136:AG:A	19	37307136	AG	A	0.543656	8.19296e-06	100	0.000819296	5684	0.843153
19	19997058	20039505	ZNF682	chr19:20021676:T:A	T	0.185897	0.111705	0.0170466	4.9465e-09	0.0191614	chr19_20051511-20053040	chr19:20048942:C:T	19	20048942	C	T	0.457445	1.11185e-07	178	1.9791e-05	3334	0.82559
19	57487711	57496098	ZNF419	chr19:57487814:A:G	A	0.416667	0.104708	0.0188328	3.34573e-07	0.0251208	chr19_57476821-57478150	chr19:57497990:C:T	19	57497990	C	T	0.449133	1.72653e-12	133	2.29628e-10	20504	0.876701
19	54465026	54473296	CDC42EP5	chr19:54471021:G:C	G	0.320513	-0.264157	0.0453191	1.09272e-07	0.0260878	chr19_54470681-54471730	chr19:54471863:G:A	19	54471863	G	A	0.55721	1.98219e-06	231	0.000457886	657	0.97176
19	37497159	37507122	ZNF793-AS1	chr19:37412414:A:AT	A	0.24359	-0.207536	0.0311376	3.03551e-09	0.0298194	chr19_37312161-37313480	chr19:37307136:AG:A	19	37307136	AG	A	0.543656	8.19296e-06	100	0.000819296	5684	0.809239
19	37497159	37507122	ZNF793-AS1	chr19:37412414:A:AT	A	0.24359	-0.207536	0.0311376	3.03551e-09	0.0298194	chr19_37370331-37371950	chr19:37377002:A:G	19	37377002	A	G	0.523693	4.10059e-05	130	0.00533077	5862	0.872327
19	37497159	37507122	ZNF793-AS1	chr19:37412414:A:AT	A	0.24359	-0.207536	0.0311376	3.03551e-09	0.0298194	chr19_37505871-37507680	chr19:37510977:G:T	19	37510977	G	T	0.575268	1.21079e-08	101	1.2229e-06	4201	0.815726
19	22634324	22667671	ZNF492	chr19:22692424:A:G	A	0.217949	0.341532	0.0310693	1.30269e-17	0.031502	chr19_22633701-22634980	chr19:22634314:A:C	19	22634314	A	C	0.38084	1.86239e-19	294	5.47543e-17	26	0.965703
19	54434183	54434665	ENSG00000268496	chr19:54445237:C:A	C	0.326923	0.146887	0.0230081	1.02724e-08	0.0317662	chr19_54438711-54440110	chr19:54438698:TACA:T	19	54438698	TACA	T	0.541072	6.8719e-06	217	0.0014912	712	0.85069
19	49690898	49713731	CPT1C	chr19:49691142:G:C	G	0.403846	0.28282	0.0396223	3.80262e-10	0.0358774	chr19_49688501-49692350	chr19:49691142:G:C	19	49691142	G	C	0.43584	1.85896e-11	171	3.17881e-09	716	1
19	43607224	43619629	ZNF428	chr19:43501311:G:A	G	0.179487	-0.0897375	0.0181592	4.04064e-06	0.0684601	chr19_43525471-43527740	chr19:43518511:C:T	19	43518511	C	T	0.451734	1.16049e-06	155	0.000179875	8095	0.873559
20	46499630	46513559	ZNF334	chr20:46505128:C:T	C	0.179487	-0.480394	0.0569432	1.14714e-12	5.60145e-07	chr20_46513021-46513880	chr20:46513980:A:T	20	46513980	A	T	0.641584	4.96867e-12	125	6.21084e-10	530	1
20	25006230	25058980	ACSS1	chr20:25058203:C:G	C	0.358974	-0.726444	0.081031	1.0655e-13	1.64075e-06	chr20_25056611-25059770	chr20:25058410:A:C	20	25058410	A	C	0.629568	1.42044e-21	188	2.67042e-19	220	0.975445
20	35201745	35278131	MMP24OS	chr20:35278225:A:G	A	0.179487	-0.370007	0.0292015	9.83879e-21	8.51193e-05	chr20_35277101-35278840	chr20:35279445:A:T	20	35279445	A	T	0.34531	3.33756e-86	130	4.33882e-84	1475	1
20	46455033	46496731	ENSG00000283757	chr20:46496443:T:G	T	0.192308	0.255719	0.037221	1.23685e-09	0.000178842	chr20_46513021-46513880	chr20:46513980:A:T	20	46513980	A	T	0.641584	4.96867e-12	125	6.21084e-10	530	0.924073
20	25294742	25390835	ABHD12	chr20:25399957:G:A	G	0.391026	0.0807671	0.0136948	8.18219e-08	0.00262225	chr20_25539811-25540800	chr20:25527369:G:A	20	25527369	G	A	0.54387	2.48415e-05	157	0.00390012	12937	0.909275
20	18567347	18569563	SMIM26	chr20:18497226:T:A	T	0.288462	0.0838024	0.0136505	2.93866e-08	0.00468081	chr20_18739061-18740460	chr20:18739775:T:C	20	18739775	T	C	0.277678	2.85923e-53	171	4.88928e-51	15	0.818371
20	59033145	59042805	PRELID3B	chr20:59042643:T:G	T	0.185897	0.142192	0.0259016	4.46627e-07	0.0137889	chr20_59042061-59043450	chr20:59042643:T:G	20	59042643	T	G	0.454361	2.43856e-05	143	0.00348714	113	1
20	35626031	35664956	CPNE1	chr20:35612055:G:A	G	0.128205	0.472385	0.043196	1.6694e-17	0.014188	chr20_35967941-35968600	chr20:35967956:C:T	20	35967956	C	T	0.594771	4.57606e-05	77	0.00352357	314	0.951177
20	44619522	44652233	ADA	chr20:44643697:T:G	T	0.467949	-0.198122	0.0365208	5.82339e-07	0.0562325	chr20_44642021-44644340	chr20:44643697:T:G	20	44643697	T	G	0.621415	7.69175e-54	122	9.38394e-52	517	1
20	44619522	44652233	ADA	chr20:44643697:T:G	T	0.467949	-0.198122	0.0365208	5.82339e-07	0.0562325	chr20_44645921-44647220	chr20:44646360:T:C	20	44646360	T	C	0.573343	1.6956e-09	173	2.93338e-07	210	0.935293
20	25762384	25868225	FAM182B	chr20:25873426:G:A	G	0.442308	0.158531	0.0300719	1.08492e-06	0.0730645	chr20_25844141-25845460	chr20:25849705:A:G	20	25849705	A	G	0.185288	1.97098e-21	95	1.87243e-19	4905	0.818218
20	25762384	25868225	FAM182B	chr20:25873426:G:A	G	0.442308	0.158531	0.0300719	1.08492e-06	0.0730645	chr20_25861171-25864000	chr20:25863024:G:C	20	25863024	G	C	0.447434	5.56648e-10	105	5.8448e-08	438	0.888495
20	25762384	25868225	FAM182B	chr20:25873426:G:A	G	0.442308	0.158531	0.0300719	1.08492e-06	0.0730645	chr20_25986851-25987740	chr20:25979598:T:G	20	25979598	T	G	0.652934	1.21255e-15	136	1.64906e-13	7698	0.815472
20	63547891	63556695	FNDC11	chr20:63567360:G:A	G	0.166667	-0.184498	0.0352674	1.27658e-06	0.0926413	chr20_63568901-63569850	chr20:63567360:G:A	20	63567360	G	A	0.113502	1.37864e-57	165	2.27475e-55	2016	1
21	44107373	44131181	PWP2	chr21:44056665:A:G	A	0.416667	-0.30962	0.0265719	7.45195e-19	2.17327e-12	chr21_44114141-44114170	chr21:44093664:G:A	21	44093664	G	A	0.845528	1.22234e-09	26	3.17808e-08	20492	0.954045
21	44107373	44131181	PWP2	chr21:44056665:A:G	A	0.416667	-0.30962	0.0265719	7.45195e-19	2.17327e-12	chr21_44107031-44108040	chr21:44093664:G:A	21	44093664	G	A	0.706717	3.00082e-08	29	8.70239e-07	13872	0.954045
21	44133610	44210114	GATD3A	chr21:44056665:A:G	A	0.416667	-0.132459	0.0149135	1.54857e-13	3.74146e-06	chr21_44114141-44114170	chr21:44093664:G:A	21	44093664	G	A	0.845528	1.22234e-09	26	3.17808e-08	20492	0.954045
21	44133610	44210114	GATD3A	chr21:44056665:A:G	A	0.416667	-0.132459	0.0149135	1.54857e-13	3.74146e-06	chr21_44107031-44108040	chr21:44093664:G:A	21	44093664	G	A	0.706717	3.00082e-08	29	8.70239e-07	13872	0.954045
21	29004384	29019360	RWDD2B	chr21:29014615:A:G	A	0.346154	0.36956	0.0303485	7.89471e-20	3.08293e-10	chr21_29018551-29019900	chr21:29018988:A:G	21	29018988	A	G	0.4067	4.13017e-12	84	3.46934e-10	238	0.977317
21	40010999	40847158	DSCAM	chr21:40174126:C:T	C	0.326923	-0.535768	0.066519	6.38018e-12	9.96192e-05	chr21_40176271-40177310	chr21:40176807:C:G	21	40176807	C	G	0.568092	5.52523e-07	245	0.000135368	17	0.971498
21	41167801	41282530	BACE2	chr21:41171060:A:G	A	0.461538	-0.208213	0.033219	1.69408e-08	0.00665193	chr21_41166881-41171760	chr21:41171476:C:G	21	41171476	C	G	0.531085	7.60018e-06	246	0.00186964	2156	1
21	25639258	25717562	JAM2	chr21:25607316:G:A	G	0.442308	-0.0926435	0.0159865	1.25854e-07	0.0213353	chr21_25562101-25562480	chr21:25544805:A:G	21	25544805	A	G	0.629714	2.18341e-05	112	0.00244542	17485	0.905798
21	25639258	25717562	JAM2	chr21:25607316:G:A	G	0.442308	-0.0926435	0.0159865	1.25854e-07	0.0213353	chr21_25571471-25572160	chr21:25548135:C:G	21	25548135	C	G	0.431049	2.6315e-06	137	0.000360515	23681	0.905798
21	25639258	25717562	JAM2	chr21:25607316:G:A	G	0.442308	-0.0926435	0.0159865	1.25854e-07	0.0213353	chr21_25567711-25569130	chr21:25568503:T:C	21	25568503	T	C	0.610865	6.98089e-21	126	8.79592e-19	83	0.951709
21	37607373	38121345	KCNJ6	chr21:37839734:T:C	T	0.442308	-0.576269	0.0905274	1.11231e-08	0.027982	chr21_37843721-37844210	chr21:37839734:T:C	21	37839734	T	C	0.663044	2.83517e-11	179	5.07496e-09	4232	1
22	23969211	23969873	ENSG00000272787	chr22:23924767:A:C	A	0.391026	0.215699	0.0243691	1.77594e-13	4.24053e-07	chr22_23913301-23914640	chr22:23924767:A:C	22	23924767	A	C	0.533058	1.09262e-07	300	3.27787e-05	10797	1
22	23894426	23898930	MIF-AS1	chr22:23924767:A:C	A	0.391026	-0.610042	0.0373345	4.82206e-27	2.5711e-16	chr22_23913301-23914640	chr22:23924767:A:C	22	23924767	A	C	0.533058	1.09262e-07	300	3.27787e-05	10797	1
22	23901432	23907068	ENSG00000273295	chr22:23924767:A:C	A	0.391026	-1.29239	0.0847106	2.94257e-25	1.21274e-12	chr22_23913301-23914640	chr22:23924767:A:C	22	23924767	A	C	0.533058	1.09262e-07	300	3.27787e-05	10797	1
22	23966888	23972556	DDTL	chr22:23924767:A:C	A	0.391026	-0.157867	0.0182169	4.08662e-13	3.51044e-07	chr22_23913301-23914640	chr22:23924767:A:C	22	23924767	A	C	0.533058	1.09262e-07	300	3.27787e-05	10797	1
22	50059391	50085426	MLC1	chr22:50072945:T:C	T	0.25	0.45419	0.0379876	2.02288e-19	8.63309e-08	chr22_50074201-50075490	chr22:50071548:A:G	22	50071548	A	G	0.431791	6.66036e-06	229	0.00152522	3298	0.910806
22	50059391	50085426	MLC1	chr22:50072945:T:C	T	0.25	0.45419	0.0379876	2.02288e-19	8.63309e-08	chr22_50083331-50087160	chr22:50085856:C:T	22	50085856	C	T	0.457399	1.14153e-10	223	2.54561e-08	610	1
22	42085526	42090884	NDUFA6	chr22:42155833:T:C	T	0.147436	0.292032	0.0288669	6.18855e-16	3.4552e-07	chr22_42089521-42091590	chr22:42090076:G:A	22	42090076	G	A	0.709184	1.14223e-33	74	8.4525e-32	480	1
22	25476218	25479971	ENSG00000272977	chr22:25459662:G:A	G	0.25641	0.797876	0.0580847	1.21369e-22	1.43232e-06	chr22_25447401-25449020	chr22:25457401:T:C	22	25457401	T	C	0.408529	2.50769e-23	94	2.35723e-21	9191	0.903682
22	25476218	25479971	ENSG00000272977	chr22:25459662:G:A	G	0.25641	0.797876	0.0580847	1.21369e-22	1.43232e-06	chr22_25475211-25476350	chr22:25459237:A:G	22	25459237	A	G	0.4324	1.91698e-07	146	2.79879e-05	16543	0.853846
22	25212564	25231870	CRYBB2	chr22:25459662:G:A	G	0.25641	-0.22313	0.0277241	6.5578e-12	6.00233e-06	chr22_25447401-25449020	chr22:25457401:T:C	22	25457401	T	C	0.408529	2.50769e-23	94	2.35723e-21	9191	0.903682
22	25212564	25231870	CRYBB2	chr22:25459662:G:A	G	0.25641	-0.22313	0.0277241	6.5578e-12	6.00233e-06	chr22_25475211-25476350	chr22:25459237:A:G	22	25459237	A	G	0.4324	1.91698e-07	146	2.79879e-05	16543	0.853846
22	25564675	25729294	GRK3	chr22:25459662:G:A	G	0.25641	0.643103	0.0567271	2.91125e-18	2.06545e-05	chr22_25447401-25449020	chr22:25457401:T:C	22	25457401	T	C	0.408529	2.50769e-23	94	2.35723e-21	9191	0.903682
22	25564675	25729294	GRK3	chr22:25459662:G:A	G	0.25641	0.643103	0.0567271	2.91125e-18	2.06545e-05	chr22_25475211-25476350	chr22:25459237:A:G	22	25459237	A	G	0.4324	1.91698e-07	146	2.79879e-05	16543	0.853846
22	23957414	23961195	GSTT2B	chr22:23908608:C:G	C	0.416667	0.59538	0.0711359	1.54857e-12	5.49394e-06	chr22_23913301-23914640	chr22:23924767:A:C	22	23924767	A	C	0.533058	1.09262e-07	300	3.27787e-05	10797	0.919277
22	30693782	30907824	OSBP2	chr22:30717446:G:A	G	0.192308	0.395196	0.0431094	4.29642e-14	0.000411373	chr22_30717101-30718210	chr22:30717446:G:A	22	30717446	G	A	0.222629	7.12398e-38	156	1.11134e-35	210	1
22	30693782	30907824	OSBP2	chr22:30717446:G:A	G	0.192308	0.395196	0.0431094	4.29642e-14	0.000411373	chr22_30693941-30696520	chr22:30717446:G:A	22	30717446	G	A	0.462025	8.20011e-06	184	0.00150882	22216	1
22	30693782	30907824	OSBP2	chr22:30717446:G:A	G	0.192308	0.395196	0.0431094	4.29642e-14	0.000411373	chr22_30705791-30706960	chr22:30717446:G:A	22	30717446	G	A	0.416663	1.8334e-05	178	0.00326345	11070	1
22	50568995	50579999	CHKB-CPT1B	chr22:50570421:A:G	A	0.211538	0.231588	0.0348157	3.21683e-09	0.00063337	chr22_50577231-50577640	chr22:50577409:T:C	22	50577409	T	C	0.62314	1.08039e-05	262	0.00283062	27	0.912816
22	46576012	46679790	GRAMD4	chr22:46581053:C:T	C	0.262821	-0.196346	0.0291963	2.33721e-09	0.00128645	chr22_46580451-46581930	chr22:46581053:C:T	22	46581053	C	T	0.344085	1.18066e-21	211	2.49119e-19	137	1
22	29480218	29491390	NEFH	chr22:29471595:C:T	C	0.0897436	0.523656	0.0564598	2.65198e-14	0.00189122	chr22_29477491-29481890	chr22:29480385:T:C	22	29480385	T	C	0.406194	1.03137e-12	180	1.85646e-10	695	1
22	42796502	42858106	ARFGAP3	chr22:42910422:C:T	C	0.346154	-0.0771338	0.0120014	8.53453e-09	0.00426761	chr22_42946631-42948070	chr22:42924656:T:A	22	42924656	T	A	0.548686	1.25758e-06	134	0.000168515	22694	0.834972
22	50170731	50180295	PANX2	chr22:50072420:T:C	T	0.269231	0.183524	0.0304095	4.57582e-08	0.0101555	chr22_50074201-50075490	chr22:50071548:A:G	22	50071548	A	G	0.431791	6.66036e-06	229	0.00152522	3298	0.887049
22	50170731	50180295	PANX2	chr22:50072420:T:C	T	0.269231	0.183524	0.0304095	4.57582e-08	0.0101555	chr22_50083331-50087160	chr22:50085856:C:T	22	50085856	C	T	0.457399	1.14153e-10	223	2.54561e-08	610	0.916899
22	26672747	26780893	MIATNB	chr22:26672739:C:A	C	0.269231	0.140905	0.0232028	3.89897e-08	0.0131884	chr22_26668871-26669410	chr22:26672739:C:A	22	26672739	C	A	0.421327	2.86377e-06	205	0.000587073	3599	1
22	26443423	26483836	HPS4	chr22:26465579:A:G	A	0.25	-0.0805953	0.0107046	6.69378e-11	0.0132232	chr22_26477081-26477560	chr22:26468692:A:G	22	26468692	A	G	0.382033	1.56284e-06	114	0.000178163	8628	0.923019
22	38578118	38656629	FAM227A	chr22:38684633:T:A	T	0.198718	-0.153434	0.0264593	1.23885e-07	0.0164825	chr22_38678791-38679000	chr22:38695146:T:C	22	38695146	T	C	0.621059	5.09281e-06	97	0.000494003	16250	0.911088
22	42126499	42130865	CYP2D6	chr22:42115723:G:T	G	0.166667	-0.23127	0.0393864	9.1211e-08	0.0306995	chr22_42089521-42091590	chr22:42096981:G:A	22	42096981	G	A	0.385033	9.50279e-06	74	0.000703207	6425	0.956601
22	38483438	38507660	DDX17	chr22:38678447:T:C	T	0.217949	-0.0431973	0.00758777	1.92731e-07	0.0660002	chr22_38678791-38679000	chr22:38695146:T:C	22	38695146	T	C	0.621059	5.09281e-06	97	0.000494003	16250	0.833679
22	37180166	37199385	C1QTNF6	chr22:37192453:TC:T	TC	0.166667	0.736164	0.0746226	1.89316e-15	0.0700079	chr22_37178191-37179420	chr22:37189056:T:C	22	37189056	T	C	0.411569	5.25192e-10	199	1.04513e-07	10250	1
22	37180166	37199385	C1QTNF6	chr22:37192453:TC:T	TC	0.166667	0.736164	0.0746226	1.89316e-15	0.0700079	chr22_37176521-37176930	chr22:37189056:T:C	22	37189056	T	C	0.393227	2.14721e-05	189	0.00405823	12330	1
22	37180166	37199385	C1QTNF6	chr22:37192453:TC:T	TC	0.166667	0.736164	0.0746226	1.89316e-15	0.0700079	chr22_37187391-37189700	chr22:37189960:G:A	22	37189960	G	A	0.322265	1.01473e-38	184	1.8671e-36	1414	1
