## Supplementary Table 17 for "Assessing molecular gene by treatment interactions using a population of neural progenitors exposed to valproic acid and lithium" (part 1 of 3)

### Sheet: Description
Supplementary Table 17| GWAS colocalization results (caQTL)
Column Name	Description
Feature	peak ID
caSNP	caQTL SNP ID
GWASSNP	GWAS SNP ID
R2_Stein	r2 between GWAS index SNP and eQTL index SNP estimated in this study population
R2_1KG	r2 between GWAS index SNP and eQTL index SNP estimated in 1KG EUR population
GWAS	GWAS phenotype

### Sheet: A. Vehicle
Feature	caSNP	GWASSNP	R2_Stein	R2_1KG	GWAS
chr1_203069131-203069860	chr1:203069626:T:G	chr1:203055968:C:CTTT	0.766197	0.945957	IDP_T1_SIENAX_peripheral_grey_normalised_volume
chr16_88062551-88062850	chr16:88070108:G:A	chr16:88025145:G:C	0.762533	0.802106	IDP_T1_SIENAX_peripheral_grey_normalised_volume
chr16_88024501-88025260	chr16:88025145:C:G	chr16:88025145:G:C	1	1	IDP_T1_SIENAX_peripheral_grey_normalised_volume
chr1_203069131-203069860	chr1:203069626:T:G	chr1:203055968:C:CTTT	0.766197	0.945957	IDP_T1_SIENAX_peripheral_grey_unnormalised_volume
chr16_88062551-88062850	chr16:88070108:G:A	chr16:88025145:G:C	0.762533	0.802106	IDP_T1_SIENAX_peripheral_grey_unnormalised_volume
chr16_88024501-88025260	chr16:88025145:C:G	chr16:88025145:G:C	1	1	IDP_T1_SIENAX_peripheral_grey_unnormalised_volume
chr4_168787991-168788200	chr4:168788147:A:G	chr4:168768097:T:G	0.640511	0.812869	IDP_T1_SIENAX_CSF_normalised_volume
chr4_168803281-168804370	chr4:168794232:G:A	chr4:168762849:T:G	0.683336	0.796721	IDP_T1_SIENAX_CSF_normalised_volume
chr4_168784291-168785810	chr4:168785509:A:G	chr4:168762849:T:G	0.803223	0.791548	IDP_T1_SIENAX_CSF_normalised_volume
chr7_2735561-2736270	chr7:2756280:G:A	chr7:2721715:C:CA	0	0.6068	IDP_T1_SIENAX_CSF_normalised_volume
chr7_2807631-2808600	chr7:2823272:C:T	chr7:2732797:C:A	0.60883	0.898464	IDP_T1_SIENAX_CSF_normalised_volume
chr7_2757021-2758910	chr7:2757633:T:C	chr7:2712518:A:G	0.847533	0.748836	IDP_T1_SIENAX_CSF_normalised_volume
chr7_2762791-2763980	chr7:2756248:T:G	chr7:2712518:A:G	0.793522	0.710838	IDP_T1_SIENAX_CSF_normalised_volume
chr7_2718871-2719430	chr7:2722752:C:T	chr7:2712518:A:G	0.901513	0.841667	IDP_T1_SIENAX_CSF_normalised_volume
chr22_37696301-37697710	chr22:37713108:G:T	chr22:37738159:A:G	0.86071	0.900296	IDP_T1_SIENAX_CSF_normalised_volume
chr4_168787991-168788200	chr4:168788147:A:G	chr4:168768097:T:G	0.640511	0.812869	IDP_T1_SIENAX_CSF_unnormalised_volume
chr4_168803281-168804370	chr4:168794232:G:A	chr4:168762849:T:G	0.683336	0.796721	IDP_T1_SIENAX_CSF_unnormalised_volume
chr4_168784291-168785810	chr4:168785509:A:G	chr4:168762849:T:G	0.803223	0.791548	IDP_T1_SIENAX_CSF_unnormalised_volume
chr7_2735561-2736270	chr7:2756280:G:A	chr7:2721715:C:CA	0	0.6068	IDP_T1_SIENAX_CSF_unnormalised_volume
chr7_2807631-2808600	chr7:2823272:C:T	chr7:2732797:C:A	0.60883	0.898464	IDP_T1_SIENAX_CSF_unnormalised_volume
chr7_2757021-2758910	chr7:2757633:T:C	chr7:2712518:A:G	0.847533	0.748836	IDP_T1_SIENAX_CSF_unnormalised_volume
chr7_2762791-2763980	chr7:2756248:T:G	chr7:2712518:A:G	0.793522	0.710838	IDP_T1_SIENAX_CSF_unnormalised_volume
chr7_2718871-2719430	chr7:2722752:C:T	chr7:2712518:A:G	0.901513	0.841667	IDP_T1_SIENAX_CSF_unnormalised_volume
chr22_37696301-37697710	chr22:37713108:G:T	chr22:37730357:A:G	0.865775	0.962031	IDP_T1_SIENAX_CSF_unnormalised_volume
chr1_203069131-203069860	chr1:203069626:T:G	chr1:203055968:C:CTTT	0.766197	0.945957	IDP_T1_SIENAX_grey_normalised_volume
chr12_28313461-28314160	chr12:28310976:A:T	chr12:28254772:C:CT	0.826416	0	IDP_T1_SIENAX_grey_normalised_volume
chr1_203069131-203069860	chr1:203069626:T:G	chr1:203055968:C:CTTT	0.766197	0.945957	IDP_T1_SIENAX_grey_unnormalised_volume
chr12_28313461-28314160	chr12:28310976:A:T	chr12:28254772:C:CT	0.826416	0	IDP_T1_SIENAX_grey_unnormalised_volume
chr7_54881071-54882380	chr7:54881563:A:G	chr7:54848587:G:T	0.827547	0.77647	IDP_T1_SIENAX_white_normalised_volume
chr17_45619801-45621310	chr17:45619554:C:T	chr17:45495053:T:C	1	0	IDP_T1_SIENAX_white_normalised_volume
chr17_46106871-46107470	chr17:46099737:C:T	chr17:46014622:C:T	0.6812	0	IDP_T1_SIENAX_white_normalised_volume
chr17_45425531-45426200	chr17:45424875:T:C	chr17:45495053:T:C	0.66672	0.749015	IDP_T1_SIENAX_white_normalised_volume
chr17_46266091-46268060	chr17:46282965:C:A	chr17:45495053:T:C	0.919807	0.897844	IDP_T1_SIENAX_white_normalised_volume
chr17_45936191-45937180	chr17:45913553:A:G	chr17:45495053:T:C	0.77744	0.979291	IDP_T1_SIENAX_white_normalised_volume
chr17_46259581-46260740	chr17:46273641:T:C	chr17:45495053:T:C	0.919807	0.775399	IDP_T1_SIENAX_white_normalised_volume
chr17_45948641-45949670	chr17:45949182:T:C	chr17:45495053:T:C	0.718822	0.979291	IDP_T1_SIENAX_white_normalised_volume
chr17_46696321-46696630	chr17:46717482:G:T	chr17:46685223:A:G	0.719707	0	IDP_T1_SIENAX_white_normalised_volume
chr17_45740611-45741160	chr17:45740856:C:A	chr17:45495053:T:C	0.77744	0.979291	IDP_T1_SIENAX_white_normalised_volume
chr17_46253961-46254070	chr17:46269743:A:G	chr17:45495053:T:C	0.919807	0.775399	IDP_T1_SIENAX_white_normalised_volume
chr17_45489961-45491610	chr17:45495865:C:G	chr17:45495053:T:C	0.923713	1	IDP_T1_SIENAX_white_normalised_volume
chr17_45592301-45592600	chr17:45606901:A:AT	chr17:45495053:T:C	0.923713	0.974156	IDP_T1_SIENAX_white_normalised_volume
chr17_46224411-46226000	chr17:46208317:T:C	chr17:45495053:T:C	0.919807	0.770717	IDP_T1_SIENAX_white_normalised_volume
chr17_46719541-46721000	chr17:46720454:A:G	chr17:46685223:A:G	0.691534	0	IDP_T1_SIENAX_white_normalised_volume
chr17_45563311-45563620	chr17:45586969:C:G	chr17:45495053:T:C	1	0.900069	IDP_T1_SIENAX_white_normalised_volume
chr17_46286621-46287300	chr17:46273641:T:C	chr17:45495053:T:C	0.919807	0.775399	IDP_T1_SIENAX_white_normalised_volume
chr17_45722281-45722490	chr17:45701314:T:A	chr17:45495053:T:C	0.919807	0.85442	IDP_T1_SIENAX_white_normalised_volume
chr20_25226481-25227850	chr20:25227295:A:G	chr20:25241709:C:T	0.84248	0.816561	IDP_T1_SIENAX_white_normalised_volume
chr20_26009251-26011750	chr20:25998213:C:A	chr20:25255763:C:T	0.660248	0	IDP_T1_SIENAX_white_normalised_volume
chr7_54881071-54882380	chr7:54881563:A:G	chr7:54848587:G:T	0.827547	0.77647	IDP_T1_SIENAX_white_unnormalised_volume
chr17_45619801-45621310	chr17:45619554:C:T	chr17:45495053:T:C	1	0	IDP_T1_SIENAX_white_unnormalised_volume
chr17_46106871-46107470	chr17:46099737:C:T	chr17:46014622:C:T	0.6812	0	IDP_T1_SIENAX_white_unnormalised_volume
chr17_45425531-45426200	chr17:45424875:T:C	chr17:45495053:T:C	0.66672	0.749015	IDP_T1_SIENAX_white_unnormalised_volume
chr17_46266091-46268060	chr17:46282965:C:A	chr17:45495053:T:C	0.919807	0.897844	IDP_T1_SIENAX_white_unnormalised_volume
chr17_45936191-45937180	chr17:45913553:A:G	chr17:45495053:T:C	0.77744	0.979291	IDP_T1_SIENAX_white_unnormalised_volume
chr17_46259581-46260740	chr17:46273641:T:C	chr17:45495053:T:C	0.919807	0.775399	IDP_T1_SIENAX_white_unnormalised_volume
chr17_45948641-45949670	chr17:45949182:T:C	chr17:45495053:T:C	0.718822	0.979291	IDP_T1_SIENAX_white_unnormalised_volume
chr17_46696321-46696630	chr17:46717482:G:T	chr17:46685223:A:G	0.719707	0	IDP_T1_SIENAX_white_unnormalised_volume
chr17_45740611-45741160	chr17:45740856:C:A	chr17:45495053:T:C	0.77744	0.979291	IDP_T1_SIENAX_white_unnormalised_volume
chr17_46253961-46254070	chr17:46269743:A:G	chr17:45495053:T:C	0.919807	0.775399	IDP_T1_SIENAX_white_unnormalised_volume
chr17_45489961-45491610	chr17:45495865:C:G	chr17:45495053:T:C	0.923713	1	IDP_T1_SIENAX_white_unnormalised_volume
chr17_45592301-45592600	chr17:45606901:A:AT	chr17:45495053:T:C	0.923713	0.974156	IDP_T1_SIENAX_white_unnormalised_volume
chr17_46224411-46226000	chr17:46208317:T:C	chr17:45495053:T:C	0.919807	0.770717	IDP_T1_SIENAX_white_unnormalised_volume
chr17_46719541-46721000	chr17:46720454:A:G	chr17:46685223:A:G	0.691534	0	IDP_T1_SIENAX_white_unnormalised_volume
chr17_45563311-45563620	chr17:45586969:C:G	chr17:45495053:T:C	1	0.900069	IDP_T1_SIENAX_white_unnormalised_volume
chr17_46286621-46287300	chr17:46273641:T:C	chr17:45495053:T:C	0.919807	0.775399	IDP_T1_SIENAX_white_unnormalised_volume
chr17_45722281-45722490	chr17:45701314:T:A	chr17:45495053:T:C	0.919807	0.85442	IDP_T1_SIENAX_white_unnormalised_volume
chr20_25226481-25227850	chr20:25227295:A:G	chr20:25241709:C:T	0.84248	0.816561	IDP_T1_SIENAX_white_unnormalised_volume
chr20_26009251-26011750	chr20:25998213:C:A	chr20:25255763:C:T	0.660248	0	IDP_T1_SIENAX_white_unnormalised_volume
chr1_203069131-203069860	chr1:203069626:T:G	chr1:203059243:T:G	0.919807	0.987806	IDP_T1_SIENAX_brain-normalised_volume
chr12_28313461-28314160	chr12:28310976:A:T	chr12:28254772:C:CT	0.826416	0	IDP_T1_SIENAX_brain-normalised_volume
chr17_45619801-45621310	chr17:45619554:C:T	chr17:45386127:C:A	0.841905	0	IDP_T1_SIENAX_brain-normalised_volume
chr17_46106871-46107470	chr17:46099737:C:T	chr17:46014622:C:T	0.6812	0	IDP_T1_SIENAX_brain-normalised_volume
chr17_45425531-45426200	chr17:45424875:T:C	chr17:45386127:C:A	0.670635	0.936678	IDP_T1_SIENAX_brain-normalised_volume
chr17_46266091-46268060	chr17:46282965:C:A	chr17:45386127:C:A	0.753755	0.656879	IDP_T1_SIENAX_brain-normalised_volume
chr17_45936191-45937180	chr17:45913553:A:G	chr17:45386127:C:A	0.636526	0.702765	IDP_T1_SIENAX_brain-normalised_volume
chr17_46259581-46260740	chr17:46273641:T:C	chr17:45386127:C:A	0.753755		IDP_T1_SIENAX_brain-normalised_volume
chr17_45948641-45949670	chr17:45949182:T:C	chr17:45413487:A:G	0.652562	0.724741	IDP_T1_SIENAX_brain-normalised_volume
chr17_46696321-46696630	chr17:46717482:G:T	chr17:46685223:A:G	0.719707	0	IDP_T1_SIENAX_brain-normalised_volume
chr17_45740611-45741160	chr17:45740856:C:A	chr17:45386127:C:A	0.636526	0.702765	IDP_T1_SIENAX_brain-normalised_volume
chr17_46253961-46254070	chr17:46269743:A:G	chr17:45386127:C:A	0.753755		IDP_T1_SIENAX_brain-normalised_volume
chr17_45489961-45491610	chr17:45495865:C:G	chr17:45386127:C:A	0.777679	0.719526	IDP_T1_SIENAX_brain-normalised_volume
chr17_45592301-45592600	chr17:45606901:A:AT	chr17:45386127:C:A	0.777679	0.699076	IDP_T1_SIENAX_brain-normalised_volume
chr17_46224411-46226000	chr17:46208317:T:C	chr17:45386127:C:A	0.753755		IDP_T1_SIENAX_brain-normalised_volume
chr17_46719541-46721000	chr17:46720454:A:G	chr17:46685223:A:G	0.691534	0	IDP_T1_SIENAX_brain-normalised_volume
chr17_45563311-45563620	chr17:45586969:C:G	chr17:45386127:C:A	0.841905	0.663692	IDP_T1_SIENAX_brain-normalised_volume
chr17_46286621-46287300	chr17:46273641:T:C	chr17:45386127:C:A	0.753755		IDP_T1_SIENAX_brain-normalised_volume
chr17_45722281-45722490	chr17:45701314:T:A	chr17:45386127:C:A	0.753755	0.641903	IDP_T1_SIENAX_brain-normalised_volume
chr1_203069131-203069860	chr1:203069626:T:G	chr1:203059243:T:G	0.919807	0.987806	IDP_T1_SIENAX_brain-unnormalised_volume
chr12_28313461-28314160	chr12:28310976:A:T	chr12:28254772:C:CT	0.826416	0	IDP_T1_SIENAX_brain-unnormalised_volume
chr17_45619801-45621310	chr17:45619554:C:T	chr17:45386127:C:A	0.841905	0	IDP_T1_SIENAX_brain-unnormalised_volume
chr17_46106871-46107470	chr17:46099737:C:T	chr17:46014622:C:T	0.6812	0	IDP_T1_SIENAX_brain-unnormalised_volume
chr17_45425531-45426200	chr17:45424875:T:C	chr17:45386127:C:A	0.670635	0.936678	IDP_T1_SIENAX_brain-unnormalised_volume
chr17_46266091-46268060	chr17:46282965:C:A	chr17:45386127:C:A	0.753755	0.656879	IDP_T1_SIENAX_brain-unnormalised_volume
chr17_45936191-45937180	chr17:45913553:A:G	chr17:45386127:C:A	0.636526	0.702765	IDP_T1_SIENAX_brain-unnormalised_volume
chr17_46259581-46260740	chr17:46273641:T:C	chr17:45386127:C:A	0.753755		IDP_T1_SIENAX_brain-unnormalised_volume
chr17_45948641-45949670	chr17:45949182:T:C	chr17:45413487:A:G	0.652562	0.724741	IDP_T1_SIENAX_brain-unnormalised_volume
chr17_46696321-46696630	chr17:46717482:G:T	chr17:46685223:A:G	0.719707	0	IDP_T1_SIENAX_brain-unnormalised_volume
chr17_45740611-45741160	chr17:45740856:C:A	chr17:45386127:C:A	0.636526	0.702765	IDP_T1_SIENAX_brain-unnormalised_volume
chr17_46253961-46254070	chr17:46269743:A:G	chr17:45386127:C:A	0.753755		IDP_T1_SIENAX_brain-unnormalised_volume
chr17_45489961-45491610	chr17:45495865:C:G	chr17:45386127:C:A	0.777679	0.719526	IDP_T1_SIENAX_brain-unnormalised_volume
chr17_45592301-45592600	chr17:45606901:A:AT	chr17:45386127:C:A	0.777679	0.699076	IDP_T1_SIENAX_brain-unnormalised_volume
chr17_46224411-46226000	chr17:46208317:T:C	chr17:45386127:C:A	0.753755		IDP_T1_SIENAX_brain-unnormalised_volume
chr17_46719541-46721000	chr17:46720454:A:G	chr17:46685223:A:G	0.691534	0	IDP_T1_SIENAX_brain-unnormalised_volume
chr17_45563311-45563620	chr17:45586969:C:G	chr17:45386127:C:A	0.841905	0.663692	IDP_T1_SIENAX_brain-unnormalised_volume
chr17_46286621-46287300	chr17:46273641:T:C	chr17:45386127:C:A	0.753755		IDP_T1_SIENAX_brain-unnormalised_volume
chr17_45722281-45722490	chr17:45701314:T:A	chr17:45386127:C:A	0.753755	0.641903	IDP_T1_SIENAX_brain-unnormalised_volume
chr6_26171431-26173590	chr6:26171991:C:T	chr6:26144930:C:T	0.95806	0.967472	IDP_T1_FIRST_left_thalamus_volume
chr6_26306331-26306470	chr6:26322245:G:A	chr6:26180406:C:G	0.637672	0	IDP_T1_FIRST_left_thalamus_volume
chr7_54881071-54882380	chr7:54881563:A:G	chr7:54848587:G:T	0.827547	0.77647	IDP_T1_FIRST_left_thalamus_volume
chr6_26171431-26173590	chr6:26171991:C:T	chr6:26144930:C:T	0.95806	0.967472	IDP_T1_FIRST_right_thalamus_volume
chr6_26306331-26306470	chr6:26322245:G:A	chr6:26180406:C:G	0.637672	0	IDP_T1_FIRST_right_thalamus_volume
chr7_54881071-54882380	chr7:54881563:A:G	chr7:54848587:G:T	0.827547	0.77647	IDP_T1_FIRST_right_thalamus_volume
chr17_4125251-4125520	chr17:4146707:T:A	chr17:4310710:A:G	0.692888	0	IDP_T1_FIRST_left_caudate_volume
chr1_3220611-3222060	chr1:3211361:A:G	chr1:3204068:A:C	0.745843	0.93078	IDP_T1_FIRST_right_caudate_volume
chr5_131214341-131215470	chr5:131214920:G:A	chr5:131198209:G:C	1	1	IDP_T1_FIRST_right_caudate_volume
chr16_28802271-28803260	chr16:28806716:C:T	chr16:28368122:G:A	0.764876	0.682253	IDP_T1_FIRST_right_caudate_volume
chr16_28364781-28365230	chr16:28371922:C:T	chr16:28368122:G:A	0.87205	0	IDP_T1_FIRST_right_caudate_volume
chr16_28426061-28426390	chr16:28406167:T:C	chr16:28368122:G:A	0.855872	0.890499	IDP_T1_FIRST_right_caudate_volume
chr1_117016871-117018020	chr1:117007577:C:G	chr1:116985744:A:G	0.622436	0.725033	IDP_T1_FIRST_left_putamen_volume
chr6_31343821-31344100	chr6:31347724:A:G	chr6:31345585:C:T	0	0.633303	IDP_T1_FIRST_left_putamen_volume
chr6_31441571-31442040	chr6:31424709:T:C	chr6:31404941:A:G	0.642773	0	IDP_T1_FIRST_left_putamen_volume
chr14_55514521-55515740	chr14:55515588:G:A	chr14:55499006:A:G	0.642915	0.887231	IDP_T1_FIRST_left_putamen_volume
chr14_55512471-55512990	chr14:55515588:G:A	chr14:55499006:A:G	0.642915	0.887231	IDP_T1_FIRST_left_putamen_volume
chr18_53416841-53417370	chr18:53440499:GT:G	chr18:53304806:G:A	0.688332	0.603715	IDP_T1_FIRST_left_putamen_volume
chr1_117016871-117018020	chr1:117007577:C:G	chr1:116985744:A:G	0.622436	0.725033	IDP_T1_FIRST_right_putamen_volume
chr6_31343821-31344100	chr6:31347724:A:G	chr6:31345585:C:T	0	0.633303	IDP_T1_FIRST_right_putamen_volume
chr6_31441571-31442040	chr6:31424709:T:C	chr6:31404941:A:G	0.642773	0	IDP_T1_FIRST_right_putamen_volume
chr10_116973721-116975130	chr10:116979803:T:C	chr10:116884159:A:G	0.790476	0.902218	IDP_T1_FIRST_right_putamen_volume
chr10_116890841-116892260	chr10:116891485:C:T	chr10:116884159:A:G	0	0.772853	IDP_T1_FIRST_right_putamen_volume
chr10_117000681-117000900	chr10:116979803:T:C	chr10:116884159:A:G	0.790476	0.902218	IDP_T1_FIRST_right_putamen_volume
chr14_55514521-55515740	chr14:55515588:G:A	chr14:55523780:A:G	0.766511	0.97423	IDP_T1_FIRST_right_putamen_volume
chr14_55512471-55512990	chr14:55515588:G:A	chr14:55523780:A:G	0.766511	0.97423	IDP_T1_FIRST_right_putamen_volume
chr18_53416841-53417370	chr18:53440499:GT:G	chr18:53304806:G:A	0.688332	0.603715	IDP_T1_FIRST_right_putamen_volume
chr20_25844141-25845460	chr20:25861014:C:T	chr20:25861014:T:C	1	1	IDP_T1_FIRST_left_pallidum_volume
chr20_25226481-25227850	chr20:25227295:A:G	chr20:25222256:A:G	0.896079	0.856087	IDP_T1_FIRST_left_pallidum_volume
chr1_21117171-21118700	chr1:21097537:G:C	chr1:21183149:T:A	0.979832	0.978153	IDP_T1_FIRST_right_pallidum_volume
chr14_91379711-91381520	chr14:91405328:T:G	chr14:91405328:G:T	1	1	IDP_T1_FIRST_left_accumbens_volume
chr3_184006071-184006380	chr3:184008121:G:GT	chr3:183917091:C:T	0.900515	0.951466	IDP_T1_FIRST_right_accumbens_volume
chr1_183546451-183546740	chr1:183547305:G:A	chr1:183576530:T:C	0	0.72869	IDP_T1_FIRST_brain_stem+4th_ventricle_volume
chr1_183580561-183580640	chr1:183580622:G:T	chr1:183576530:T:C	0.779048	0.803207	IDP_T1_FIRST_brain_stem+4th_ventricle_volume
chr20_25226481-25227850	chr20:25227295:A:G	chr20:25201362:C:T	0	0.603713	IDP_T1_FIRST_brain_stem+4th_ventricle_volume
chr7_134703571-134704480	chr7:134699365:T:C	chr7:134696757:C:A	0.744785	0.985697	IDP_T1_FAST_ROIs_L_insular_cortex
chr10_103053651-103054670	chr10:103065908:C:G	chr10:102805442:CT:C	0	0.745967	IDP_T1_FAST_ROIs_L_insular_cortex
chr14_99892101-99892660	chr14:99913953:G:A	chr14:99883680:C:T	0.747209	0.934521	IDP_T1_FAST_ROIs_L_insular_cortex
chr7_2807631-2808600	chr7:2823272:C:T	chr7:2722274:A:AT	0	0.744383	IDP_T1_FAST_ROIs_R_insular_cortex
chr7_2757021-2758910	chr7:2757633:T:C	chr7:2722274:A:AT	0	0.752459	IDP_T1_FAST_ROIs_R_insular_cortex
chr7_134703571-134704480	chr7:134699365:T:C	chr7:134696757:C:A	0.744785	0.985697	IDP_T1_FAST_ROIs_R_insular_cortex
chr7_2762791-2763980	chr7:2756248:T:G	chr7:2722274:A:AT	0	0.853504	IDP_T1_FAST_ROIs_R_insular_cortex
chr7_2718871-2719430	chr7:2722752:C:T	chr7:2722274:A:AT	0	0.924237	IDP_T1_FAST_ROIs_R_insular_cortex
chr10_116973721-116975130	chr10:116979803:T:C	chr10:116884159:A:G	0.790476	0.902218	IDP_T1_FAST_ROIs_R_insular_cortex
chr10_116890841-116892260	chr10:116891485:C:T	chr10:116891485:T:C	1	1	IDP_T1_FAST_ROIs_R_insular_cortex
chr10_117000681-117000900	chr10:116979803:T:C	chr10:116884159:A:G	0.790476	0.902218	IDP_T1_FAST_ROIs_R_insular_cortex
chr14_99892101-99892660	chr14:99913953:G:A	chr14:99883680:C:T	0.747209	0.934521	IDP_T1_FAST_ROIs_R_insular_cortex
chr7_28133081-28133260	chr7:28123055:C:T	chr7:28105182:A:C	0	0.606843	IDP_T1_FAST_ROIs_L_temporal_pole
chr7_28137131-28137830	chr7:28117268:C:T	chr7:28118045:T:G	0.728898	0	IDP_T1_FAST_ROIs_L_temporal_pole
chr12_65510101-65512530	chr12:65511346:C:T	chr12:65511346:T:C	1	1	IDP_T1_FAST_ROIs_L_temporal_pole
chr12_65510101-65512530	chr12:65511346:C:T	chr12:65511346:T:C	1	1	IDP_T1_FAST_ROIs_L_inf_temp_gyrus_ant
chr12_65510101-65512530	chr12:65511346:C:T	chr12:65511346:T:C	1	1	IDP_T1_FAST_ROIs_L_inf_temp_gyrus_post
chr12_65510101-65512530	chr12:65511346:C:T	chr12:65511346:T:C	1	1	IDP_T1_FAST_ROIs_R_inf_temp_gyrus_post
chr14_59130471-59130900	chr14:59130619:G:A	chr14:59145599:T:C	0.863487	0.797275	IDP_T1_FAST_ROIs_R_supramarg_gyrus_ant
chr14_58606691-58608220	chr14:58607418:A:C	chr14:58608160:C:T	0.951772	0.931211	IDP_T1_FAST_ROIs_L_supramarg_gyrus_post
chr15_58260241-58261340	chr15:58260407:T:C	chr15:58267917:G:T	0.710606	0.957771	IDP_T1_FAST_ROIs_L_latocc_cortex_inf
chr7_107464421-107465130	chr7:107479969:C:T	chr7:107370351:T:C	0	0.669873	IDP_T1_FAST_ROIs_L_intracalc_cortex
chr14_59130471-59130900	chr14:59130619:G:A	chr14:59121605:C:T	1	0.975926	IDP_T1_FAST_ROIs_L_intracalc_cortex
chr14_59618451-59618610	chr14:59618520:C:T	chr14:59427043:T:TCTAA	0.730519	0	IDP_T1_FAST_ROIs_L_intracalc_cortex
chr6_126339721-126340910	chr6:126340008:T:C	chr6:126336326:G:A	0.745415	0.612678	IDP_T1_FAST_ROIs_L_subcallosal_cortex
chr12_28313461-28314160	chr12:28310976:A:T	chr12:28254772:C:CT	0.826416	0	IDP_T1_FAST_ROIs_L_subcallosal_cortex
chr6_126339721-126340910	chr6:126340008:T:C	chr6:126336326:G:A	0.745415	0.612678	IDP_T1_FAST_ROIs_R_subcallosal_cortex
chr12_79380861-79382480	chr12:79374391:G:A	chr12:79373479:A:T	0.700118	0.983842	IDP_T1_FAST_ROIs_L_paracing_gyrus
chr14_59130471-59130900	chr14:59130619:G:A	chr14:59121605:C:T	1	0.975926	IDP_T1_FAST_ROIs_L_precun_cortex
chr14_59130471-59130900	chr14:59130619:G:A	chr14:59138398:A:G	1	0.803507	IDP_T1_FAST_ROIs_R_precun_cortex
chr6_126339721-126340910	chr6:126340008:T:C	chr6:126337897:G:T	0.808728	1	IDP_T1_FAST_ROIs_L_front_orb_cortex
chr12_28313461-28314160	chr12:28310976:A:T	chr12:28254772:C:CT	0.826416	0	IDP_T1_FAST_ROIs_L_front_orb_cortex
chr5_122942561-122943790	chr5:122924959:C:T	chr5:122924959:T:C	1	1	IDP_T1_FAST_ROIs_R_front_orb_cortex
chr5_122859991-122860670	chr5:122838125:C:G	chr5:122856340:G:A	0.935783	0.960749	IDP_T1_FAST_ROIs_R_front_orb_cortex
chr6_126339721-126340910	chr6:126340008:T:C	chr6:126337897:G:T	0.808728	1	IDP_T1_FAST_ROIs_R_front_orb_cortex
chr7_19537501-19538720	chr7:19556832:T:C	chr7:19520708:C:G	0.624011	0.895782	IDP_T1_FAST_ROIs_R_front_orb_cortex
chr14_53509241-53509980	chr14:53508852:C:T	chr14:53476070:G:A	1	0.945685	IDP_T1_FAST_ROIs_L_parahipp_gyrus_post
chr17_46266091-46268060	chr17:46282965:C:A	chr17:46140529:CA:C	0	0.758026	IDP_T1_FAST_ROIs_L_lingual_gyrus
chr17_45936191-45937180	chr17:45913553:A:G	chr17:46140529:CA:C	0	0.821431	IDP_T1_FAST_ROIs_L_lingual_gyrus
chr17_46259581-46260740	chr17:46273641:T:C	chr17:46140529:CA:C	0	0.853684	IDP_T1_FAST_ROIs_L_lingual_gyrus
chr17_45948641-45949670	chr17:45949182:T:C	chr17:46140529:CA:C	0	0.821431	IDP_T1_FAST_ROIs_L_lingual_gyrus
chr17_45740611-45741160	chr17:45740856:C:A	chr17:46140529:CA:C	0	0.821431	IDP_T1_FAST_ROIs_L_lingual_gyrus
chr17_46253961-46254070	chr17:46269743:A:G	chr17:46140529:CA:C	0	0.853684	IDP_T1_FAST_ROIs_L_lingual_gyrus
chr17_45489961-45491610	chr17:45495865:C:G	chr17:46140529:CA:C	0	0.807102	IDP_T1_FAST_ROIs_L_lingual_gyrus
chr17_45592301-45592600	chr17:45606901:A:AT	chr17:46140529:CA:C	0	0.827783	IDP_T1_FAST_ROIs_L_lingual_gyrus
chr17_46224411-46226000	chr17:46208317:T:C	chr17:46140529:CA:C	0	0.846839	IDP_T1_FAST_ROIs_L_lingual_gyrus
chr17_45563311-45563620	chr17:45586969:C:G	chr17:46140529:CA:C	0	0.736438	IDP_T1_FAST_ROIs_L_lingual_gyrus
chr17_46286621-46287300	chr17:46273641:T:C	chr17:46140529:CA:C	0	0.853684	IDP_T1_FAST_ROIs_L_lingual_gyrus
chr17_45722281-45722490	chr17:45701314:T:A	chr17:46140529:CA:C	0	0.720835	IDP_T1_FAST_ROIs_L_lingual_gyrus
chr3_89393071-89393370	chr3:89393155:T:A	chr3:89485227:C:T	0.613034	0	IDP_T1_FAST_ROIs_R_lingual_gyrus
chr3_89393071-89393370	chr3:89393155:T:A	chr3:89418207:G:A	0.749055	0	IDP_T1_FAST_ROIs_L_temp_fusif_cortex_post
chr6_31343821-31344100	chr6:31346525:T:C	chr6:31322081:G:A	0	0.626557	IDP_T1_FAST_ROIs_L_temp_fusif_cortex_post
chr14_58606691-58608220	chr14:58607418:A:C	chr14:58605426:C:T	0.94997	0.858431	IDP_T1_FAST_ROIs_L_temp_fusif_cortex_post
chr14_58606691-58608220	chr14:58607418:A:C	chr14:58605426:C:T	0.94997	0.858431	IDP_T1_FAST_ROIs_R_temp_fusif_cortex_post
chr14_59130471-59130900	chr14:59130619:G:A	chr14:59159279:A:G	0	0.729956	IDP_T1_FAST_ROIs_R_parietal_operc_cortex
chr6_126339721-126340910	chr6:126340008:T:C	chr6:126421582:C:CT	0	0.962419	IDP_T1_FAST_ROIs_L_planum_polare
chr17_46266091-46268060	chr17:46282965:C:A	chr17:46496919:G:A	0	0.797733	IDP_T1_FAST_ROIs_L_planum_polare
chr17_45936191-45937180	chr17:45913553:A:G	chr17:46496919:G:A	0	0.849672	IDP_T1_FAST_ROIs_L_planum_polare
chr17_46259581-46260740	chr17:46273641:T:C	chr17:46496919:G:A	0	0.862156	IDP_T1_FAST_ROIs_L_planum_polare
chr17_45948641-45949670	chr17:45949182:T:C	chr17:46496919:G:A	0	0.849672	IDP_T1_FAST_ROIs_L_planum_polare
chr17_46696321-46696630	chr17:46717482:G:T	chr17:46708970:A:T	0.704966	0	IDP_T1_FAST_ROIs_L_planum_polare
chr17_45740611-45741160	chr17:45740856:C:A	chr17:46496919:G:A	0	0.849672	IDP_T1_FAST_ROIs_L_planum_polare
chr17_46253961-46254070	chr17:46269743:A:G	chr17:46496919:G:A	0	0.862156	IDP_T1_FAST_ROIs_L_planum_polare
chr17_45592301-45592600	chr17:45606901:A:AT	chr17:46496919:G:A	0	0.844634	IDP_T1_FAST_ROIs_L_planum_polare
chr17_46224411-46226000	chr17:46208317:T:C	chr17:46496919:G:A	0	0.855313	IDP_T1_FAST_ROIs_L_planum_polare
chr17_46719541-46721000	chr17:46720454:A:G	chr17:46708970:A:T	0.716021	0	IDP_T1_FAST_ROIs_L_planum_polare
chr17_45563311-45563620	chr17:45586969:C:G	chr17:46496919:G:A	0	0.752713	IDP_T1_FAST_ROIs_L_planum_polare
chr17_46286621-46287300	chr17:46273641:T:C	chr17:46496919:G:A	0	0.862156	IDP_T1_FAST_ROIs_L_planum_polare
chr17_45722281-45722490	chr17:45701314:T:A	chr17:46496919:G:A	0	0.749101	IDP_T1_FAST_ROIs_L_planum_polare
chr17_45619801-45621310	chr17:45619554:C:T	chr17:45398563:A:G	0.700996	0	IDP_T1_FAST_ROIs_R_planum_polare
chr17_45425531-45426200	chr17:45424875:T:C	chr17:45398563:A:G	0.796569	0.971152	IDP_T1_FAST_ROIs_R_planum_polare
chr17_46266091-46268060	chr17:46282965:C:A	chr17:45398563:A:G	0.627	0.666531	IDP_T1_FAST_ROIs_R_planum_polare
chr17_45936191-45937180	chr17:45913553:A:G	chr17:45399441:G:A	0.636526	0.722331	IDP_T1_FAST_ROIs_R_planum_polare
chr17_46259581-46260740	chr17:46273641:T:C	chr17:45398563:A:G	0.627		IDP_T1_FAST_ROIs_R_planum_polare
chr17_45948641-45949670	chr17:45949182:T:C	chr17:45413487:A:G	0.652562	0.724741	IDP_T1_FAST_ROIs_R_planum_polare
chr17_45740611-45741160	chr17:45740856:C:A	chr17:45399441:G:A	0.636526	0.722331	IDP_T1_FAST_ROIs_R_planum_polare
chr17_46253961-46254070	chr17:46269743:A:G	chr17:45398563:A:G	0.627		IDP_T1_FAST_ROIs_R_planum_polare
chr17_45489961-45491610	chr17:45495865:C:G	chr17:45398563:A:G	0.77744	0.728363	IDP_T1_FAST_ROIs_R_planum_polare
chr17_45592301-45592600	chr17:45606901:A:AT	chr17:45398563:A:G	0.643767	0.707798	IDP_T1_FAST_ROIs_R_planum_polare
chr17_46224411-46226000	chr17:46208317:T:C	chr17:45398563:A:G	0.627		IDP_T1_FAST_ROIs_R_planum_polare
chr17_45563311-45563620	chr17:45586969:C:G	chr17:45398563:A:G	0.700996	0.673015	IDP_T1_FAST_ROIs_R_planum_polare
chr17_46286621-46287300	chr17:46273641:T:C	chr17:45398563:A:G	0.627		IDP_T1_FAST_ROIs_R_planum_polare
chr17_45722281-45722490	chr17:45701314:T:A	chr17:45398563:A:G	0.627	0.652134	IDP_T1_FAST_ROIs_R_planum_polare
chr2_197627631-197628910	chr2:197628113:C:T	chr2:197373349:A:ATTT	0	0.62038	IDP_T1_FAST_ROIs_R_heschl_gyrus
chr14_59130471-59130900	chr14:59130619:G:A	chr14:59132213:T:C	0.75731	0.828268	IDP_T1_FAST_ROIs_L_supracalc_cortex
chr10_5628381-5630280	chr10:5608230:C:T	chr10:5610274:C:G	0	0.742956	IDP_T1_FAST_ROIs_R_supracalc_cortex
chr14_59130471-59130900	chr14:59130619:G:A	chr14:59138398:A:G	1	0.803507	IDP_T1_FAST_ROIs_L_occ_pole
chr4_52861431-52862920	chr4:52853212:C:T	chr4:52797943:A:G	0.807281	0.861174	IDP_T1_FAST_ROIs_R_occ_pole
chr14_59130471-59130900	chr14:59130619:G:A	chr14:59121605:C:T	1	0.975926	IDP_T1_FAST_ROIs_R_occ_pole
chr1_205849931-205850340	chr1:205832744:A:G	chr1:205727487:A:T	0.611274		IDP_T1_FAST_ROIs_R_thalamus
chr1_205693451-205694270	chr1:205674237:C:T	chr1:205683928:T:C	0.834535	0	IDP_T1_FAST_ROIs_R_thalamus
chr2_88599711-88602820	chr2:88602214:C:T	chr2:88571114:T:A	0.729612	0.79592	IDP_T1_FAST_ROIs_R_thalamus
chr3_195849781-195849960	chr3:195849848:G:A	chr3:195948890:T:C	0	0.784442	IDP_T1_FAST_ROIs_R_thalamus
chr3_195774991-195775260	chr3:195774543:C:A	chr3:195948890:T:C	0	0.655453	IDP_T1_FAST_ROIs_R_thalamus
chr3_195624771-195625570	chr3:195610597:A:G	chr3:195948890:T:C	0	0.647578	IDP_T1_FAST_ROIs_R_thalamus
chr2_202807221-202808040	chr2:202807683:C:T	chr2:202774672:C:T	1	0.977021	IDP_T1_FAST_ROIs_L_caudate
chr6_150697341-150697840	chr6:150700586:A:G	chr6:150694922:G:C	0.678214	0.84508	IDP_T1_FAST_ROIs_L_caudate
chr16_87540191-87542070	chr16:87540338:C:T	chr16:87518923:G:A	0	0.611667	IDP_T1_FAST_ROIs_L_caudate
chr17_45110501-45111940	chr17:45092397:AT:A	chr17:45095905:C:T	0	0.627919	IDP_T1_FAST_ROIs_L_caudate
chr17_45425531-45426200	chr17:45424875:T:C	chr17:45418054:T:A	0	0.960065	IDP_T1_FAST_ROIs_L_caudate
chr17_46266091-46268060	chr17:46282965:C:A	chr17:45418054:T:A	0	0.657212	IDP_T1_FAST_ROIs_L_caudate
chr17_45936191-45937180	chr17:45913553:A:G	chr17:45418054:T:A	0	0.709779	IDP_T1_FAST_ROIs_L_caudate
chr17_45948641-45949670	chr17:45949182:T:C	chr17:45418054:T:A	0	0.709779	IDP_T1_FAST_ROIs_L_caudate
chr17_45740611-45741160	chr17:45740856:C:A	chr17:45418054:T:A	0	0.709779	IDP_T1_FAST_ROIs_L_caudate
chr17_45489961-45491610	chr17:45495865:C:G	chr17:45418054:T:A	0	0.735871	IDP_T1_FAST_ROIs_L_caudate
chr17_45592301-45592600	chr17:45606901:A:AT	chr17:45418054:T:A	0	0.706021	IDP_T1_FAST_ROIs_L_caudate
chr17_45563311-45563620	chr17:45586969:C:G	chr17:45418054:T:A	0	0.663696	IDP_T1_FAST_ROIs_L_caudate
chr17_45722281-45722490	chr17:45701314:T:A	chr17:45418054:T:A	0	0.652781	IDP_T1_FAST_ROIs_L_caudate
chr2_202807221-202808040	chr2:202807683:C:T	chr2:202774672:C:T	1	0.977021	IDP_T1_FAST_ROIs_R_caudate
chr6_150697341-150697840	chr6:150700586:A:G	chr6:150694922:G:C	0.678214	0.84508	IDP_T1_FAST_ROIs_R_caudate
chr10_18135131-18137150	chr10:18160274:C:T	chr10:18138501:C:T	0	0.721299	IDP_T1_FAST_ROIs_R_caudate
chr10_17923941-17924070	chr10:17927457:G:A	chr10:17932979:C:T	0	0.672613	IDP_T1_FAST_ROIs_R_caudate
chr2_202807221-202808040	chr2:202807683:C:T	chr2:202811382:T:C	0.789873	0.938547	IDP_T1_FAST_ROIs_L_putamen
chr6_26327301-26328750	chr6:26330264:T:G	chr6:26267527:G:A	0	0.654071	IDP_T1_FAST_ROIs_L_putamen
chr10_17980901-17981160	chr10:17976964:G:C	chr10:17975696:C:G	0.88815	0.984356	IDP_T1_FAST_ROIs_L_putamen
chr12_51059291-51059660	chr12:51059583:A:C	chr12:51089902:A:AAT	0	0.733818	IDP_T1_FAST_ROIs_L_putamen
chr10_17980901-17981160	chr10:17976964:G:C	chr10:17976964:C:G	1	1	IDP_T1_FAST_ROIs_R_putamen
chr17_45619801-45621310	chr17:45619554:C:T	chr17:45610176:G:C	1	0	IDP_T1_FAST_ROIs_L_pallidum
chr17_45425531-45426200	chr17:45424875:T:C	chr17:45610176:G:C	0.66672	0.718574	IDP_T1_FAST_ROIs_L_pallidum
chr17_46266091-46268060	chr17:46282965:C:A	chr17:45610176:G:C	0.919807	0.924161	IDP_T1_FAST_ROIs_L_pallidum
chr17_45936191-45937180	chr17:45913553:A:G	chr17:45610176:G:C	0.77744	0.994833	IDP_T1_FAST_ROIs_L_pallidum
chr17_46259581-46260740	chr17:46273641:T:C	chr17:45610176:G:C	0.919807	0.796744	IDP_T1_FAST_ROIs_L_pallidum
chr17_45948641-45949670	chr17:45949182:T:C	chr17:45610176:G:C	0.718822	0.994833	IDP_T1_FAST_ROIs_L_pallidum
chr17_45740611-45741160	chr17:45740856:C:A	chr17:45610176:G:C	0.77744	0.994833	IDP_T1_FAST_ROIs_L_pallidum
chr17_46253961-46254070	chr17:46269743:A:G	chr17:45610176:G:C	0.919807	0.796744	IDP_T1_FAST_ROIs_L_pallidum
chr17_45489961-45491610	chr17:45495865:C:G	chr17:45610176:G:C	0.923713	0.974156	IDP_T1_FAST_ROIs_L_pallidum
chr17_45592301-45592600	chr17:45606901:A:AT	chr17:45610176:G:C	0.923713	1	IDP_T1_FAST_ROIs_L_pallidum
chr17_46224411-46226000	chr17:46208317:T:C	chr17:45610176:G:C	0.919807	0.792069	IDP_T1_FAST_ROIs_L_pallidum
chr17_45563311-45563620	chr17:45586969:C:G	chr17:45610176:G:C	1	0.9257	IDP_T1_FAST_ROIs_L_pallidum
chr17_46286621-46287300	chr17:46273641:T:C	chr17:45610176:G:C	0.919807	0.796744	IDP_T1_FAST_ROIs_L_pallidum
chr17_45722281-45722490	chr17:45701314:T:A	chr17:45610176:G:C	0.919807	0.870923	IDP_T1_FAST_ROIs_L_pallidum
chr6_150697341-150697840	chr6:150700586:A:G	chr6:150694922:G:C	0.678214	0.84508	IDP_T1_FAST_ROIs_R_pallidum
chr17_45619801-45621310	chr17:45619554:C:T	chr17:45495053:T:C	1	0	IDP_T1_FAST_ROIs_R_pallidum
chr17_46106871-46107470	chr17:46099737:C:T	chr17:46014622:C:T	0.6812	0	IDP_T1_FAST_ROIs_R_pallidum
chr17_45425531-45426200	chr17:45424875:T:C	chr17:45495053:T:C	0.66672	0.749015	IDP_T1_FAST_ROIs_R_pallidum
chr17_46266091-46268060	chr17:46282965:C:A	chr17:45495053:T:C	0.919807	0.897844	IDP_T1_FAST_ROIs_R_pallidum
chr17_45936191-45937180	chr17:45913553:A:G	chr17:45495053:T:C	0.77744	0.979291	IDP_T1_FAST_ROIs_R_pallidum
chr17_46259581-46260740	chr17:46273641:T:C	chr17:45495053:T:C	0.919807	0.775399	IDP_T1_FAST_ROIs_R_pallidum
chr17_45948641-45949670	chr17:45949182:T:C	chr17:45495053:T:C	0.718822	0.979291	IDP_T1_FAST_ROIs_R_pallidum
chr17_45740611-45741160	chr17:45740856:C:A	chr17:45495053:T:C	0.77744	0.979291	IDP_T1_FAST_ROIs_R_pallidum
chr17_46253961-46254070	chr17:46269743:A:G	chr17:45495053:T:C	0.919807	0.775399	IDP_T1_FAST_ROIs_R_pallidum
chr17_45489961-45491610	chr17:45495865:C:G	chr17:45495053:T:C	0.923713	1	IDP_T1_FAST_ROIs_R_pallidum
chr17_45592301-45592600	chr17:45606901:A:AT	chr17:45495053:T:C	0.923713	0.974156	IDP_T1_FAST_ROIs_R_pallidum
chr17_46224411-46226000	chr17:46208317:T:C	chr17:45495053:T:C	0.919807	0.770717	IDP_T1_FAST_ROIs_R_pallidum
chr17_45563311-45563620	chr17:45586969:C:G	chr17:45495053:T:C	1	0.900069	IDP_T1_FAST_ROIs_R_pallidum
chr17_46286621-46287300	chr17:46273641:T:C	chr17:45495053:T:C	0.919807	0.775399	IDP_T1_FAST_ROIs_R_pallidum
chr17_45722281-45722490	chr17:45701314:T:A	chr17:45495053:T:C	0.919807	0.85442	IDP_T1_FAST_ROIs_R_pallidum
chr6_149830811-149831790	chr6:149831357:T:C	chr6:149576319:G:A	0.800023	0.933742	IDP_T1_FAST_ROIs_L_hippocampus
chr6_149925531-149926790	chr6:149925938:G:T	chr6:149875481:T:C	0	0.622737	IDP_T1_FAST_ROIs_L_hippocampus
chr9_116482231-116483610	chr9:116483676:G:A	chr9:116482904:A:G	1	0.987787	IDP_T1_FAST_ROIs_L_hippocampus
chr12_116969631-116971130	chr12:116970343:T:C	chr12:116955039:C:G	0.701563		IDP_T1_FAST_ROIs_L_hippocampus
chr12_116916801-116917100	chr12:116916980:C:T	chr12:116899968:C:G	0.681588		IDP_T1_FAST_ROIs_L_hippocampus
chr6_149830811-149831790	chr6:149831357:T:C	chr6:149553763:G:T	0.70969	0.893281	IDP_T1_FAST_ROIs_R_hippocampus
chr9_116482231-116483610	chr9:116483676:G:A	chr9:116482904:A:G	1	0.987787	IDP_T1_FAST_ROIs_R_hippocampus
chr12_116969631-116971130	chr12:116970343:T:C	chr12:116955039:C:G	0.701563		IDP_T1_FAST_ROIs_R_hippocampus
chr12_116916801-116917100	chr12:116916980:C:T	chr12:116899968:C:G	0.681588		IDP_T1_FAST_ROIs_R_hippocampus
chr16_70639111-70640000	chr16:70636654:T:C	chr16:70646841:C:G	0.666156	0.921168	IDP_T1_FAST_ROIs_R_hippocampus
chr16_70621931-70622470	chr16:70619500:G:A	chr16:70646841:C:G	0	0.707244	IDP_T1_FAST_ROIs_R_hippocampus
chr9_116482231-116483610	chr9:116483676:G:A	chr9:116482904:A:G	1	0.987787	IDP_T1_FAST_ROIs_L_amygdala
chr9_116500291-116500550	chr9:116504189:A:G	chr9:116492446:T:C	0	0.614835	IDP_T1_FAST_ROIs_L_amygdala
chr8_22547491-22548510	chr8:22548462:C:T	chr8:22512979:C:G	0.674253	0.944886	IDP_T1_FAST_ROIs_L_ventral_striatum
chr20_25226481-25227850	chr20:25227295:A:G	chr20:25222256:A:G	0.896079	0.856087	IDP_T1_FAST_ROIs_L_ventral_striatum
chr22_37896431-37897580	chr22:37896967:T:C	chr22:37827854:CA:C	0	0.84069	IDP_T1_FAST_ROIs_L_ventral_striatum
chr22_37910701-37911090	chr22:37904467:T:C	chr22:37827854:CA:C	0	0.84069	IDP_T1_FAST_ROIs_L_ventral_striatum
chr8_22547491-22548510	chr8:22548462:C:T	chr8:22502699:A:G	0.748912	0.937631	IDP_T1_FAST_ROIs_R_ventral_striatum
chr20_25226481-25227850	chr20:25227295:A:G	chr20:25222256:A:G	0.896079	0.856087	IDP_T1_FAST_ROIs_R_ventral_striatum
chr1_20921351-20921720	chr1:20921451:T:C	chr1:20739883:C:T	0	0.81095	IDP_T1_FAST_ROIs_R_cerebellum_I-IV
chr12_123242721-123242900	chr12:123244192:G:A	chr12:123174375:ATT:A	0	0.829815	IDP_T1_FAST_ROIs_R_cerebellum_V
chr9_116482231-116483610	chr9:116482806:G:A	chr9:116478886:A:G	1	1	IDP_T1_FAST_ROIs_V_cerebellum_VI
chr9_116500291-116500550	chr9:116504189:A:G	chr9:116492446:T:C	0	0.614835	IDP_T1_FAST_ROIs_V_cerebellum_VI
chr4_56957851-56959080	chr4:56959427:C:T	chr4:56873650:C:G	0.775874	0.878898	IDP_T1_FAST_ROIs_R_cerebellum_crus_I
chr4_56861431-56861650	chr4:56845216:C:T	chr4:56877857:A:G	0	0.656118	IDP_T1_FAST_ROIs_R_cerebellum_crus_I
chr9_116482231-116483610	chr9:116482806:G:A	chr9:116482806:A:G	1	1	IDP_T1_FAST_ROIs_R_cerebellum_crus_I
chr13_26531111-26532720	chr13:26524100:G:A	chr13:26552654:AATG:A	0	0.610877	IDP_T1_FAST_ROIs_R_cerebellum_crus_I
chr13_26598441-26599240	chr13:26604031:A:G	chr13:26552654:AATG:A	0	0.758787	IDP_T1_FAST_ROIs_R_cerebellum_crus_I
chr4_56957851-56959080	chr4:56959427:C:T	chr4:56873650:C:G	0.775874	0.878898	IDP_T1_FAST_ROIs_L_cerebellum_crus_II
chr9_116482231-116483610	chr9:116482806:G:A	chr9:116478886:A:G	1	1	IDP_T1_FAST_ROIs_L_cerebellum_crus_II
chr9_116500291-116500550	chr9:116504189:A:G	chr9:116501818:G:A	0.930446	0.86053	IDP_T1_FAST_ROIs_L_cerebellum_crus_II
chr10_102668721-102670350	chr10:102665547:A:T	chr10:102485831:A:G	0.806551	0.879378	IDP_T1_FAST_ROIs_L_cerebellum_crus_II
chr10_102546141-102546620	chr10:102546403:G:T	chr10:102466075:C:T	0.790389	0.901552	IDP_T1_FAST_ROIs_L_cerebellum_crus_II
chr10_102582181-102582510	chr10:102582744:A:G	chr10:102466075:C:T	0.972797	0.883198	IDP_T1_FAST_ROIs_L_cerebellum_crus_II
chr10_102611531-102613080	chr10:102612684:C:T	chr10:102529020:G:T	0	0.601618	IDP_T1_FAST_ROIs_L_cerebellum_crus_II
chr14_99245341-99247140	chr14:99268647:A:G	chr14:99267617:T:C	0.764222	0.922572	IDP_T1_FAST_ROIs_L_cerebellum_crus_II
chr4_65943191-65943400	chr4:65937961:T:C	chr4:65909363:A:G	0.648515	0.949675	IDP_T1_FAST_ROIs_V_cerebellum_crus_II
chr9_116482231-116483610	chr9:116482806:G:A	chr9:116478886:A:G	1	1	IDP_T1_FAST_ROIs_V_cerebellum_crus_II
chr9_116500291-116500550	chr9:116504189:A:G	chr9:116492446:T:C	0	0.614835	IDP_T1_FAST_ROIs_V_cerebellum_crus_II
chr5_168334171-168335400	chr5:168334917:C:T	chr5:168292740:A:G	0.654886		IDP_T1_FAST_ROIs_R_cerebellum_crus_II
chr8_8507901-8508820	chr8:8483595:T:G	chr8:8423632:C:T	0.635396	0.651611	IDP_T1_FAST_ROIs_R_cerebellum_crus_II
chr8_8516931-8518270	chr8:8522714:A:G	chr8:8520592:C:T	0.9743	0.992935	IDP_T1_FAST_ROIs_R_cerebellum_crus_II
chr8_8309241-8312070	chr8:8310872:G:A	chr8:8423632:C:T	0	0.659114	IDP_T1_FAST_ROIs_R_cerebellum_crus_II
chr8_8841511-8842330	chr8:8865165:C:T	chr8:8872251:C:G	0.7205	0.764952	IDP_T1_FAST_ROIs_R_cerebellum_crus_II
chr8_8227131-8229660	chr8:8237348:G:A	chr8:8525195:G:A	0.648098	0.639379	IDP_T1_FAST_ROIs_R_cerebellum_crus_II
chr8_8224261-8224800	chr8:8237348:G:A	chr8:8525195:G:A	0.648098	0.639379	IDP_T1_FAST_ROIs_R_cerebellum_crus_II
chr8_8209791-8210700	chr8:8234652:A:G	chr8:8817815:T:A	0.656495		IDP_T1_FAST_ROIs_R_cerebellum_crus_II
chr8_11448661-11449840	chr8:11452024:A:G	chr8:11454320:G:C	0	0.870693	IDP_T1_FAST_ROIs_R_cerebellum_crus_II
chr8_8218381-8218610	chr8:8236884:G:A	chr8:8525195:G:A	0.60948		IDP_T1_FAST_ROIs_R_cerebellum_crus_II
chr9_116482231-116483610	chr9:116482806:G:A	chr9:116478886:A:G	1	1	IDP_T1_FAST_ROIs_R_cerebellum_crus_II
chr9_116500291-116500550	chr9:116504189:A:G	chr9:116549977:T:G	0	0.62029	IDP_T1_FAST_ROIs_R_cerebellum_crus_II
chr10_102668721-102670350	chr10:102665547:A:T	chr10:102485831:A:G	0.806551	0.879378	IDP_T1_FAST_ROIs_R_cerebellum_crus_II
chr10_102546141-102546620	chr10:102546403:G:T	chr10:102466075:C:T	0.790389	0.901552	IDP_T1_FAST_ROIs_R_cerebellum_crus_II
chr10_102582181-102582510	chr10:102582744:A:G	chr10:102466075:C:T	0.972797	0.883198	IDP_T1_FAST_ROIs_R_cerebellum_crus_II
chr10_102611531-102613080	chr10:102612684:C:T	chr10:102463871:C:T	0.901811	0.754957	IDP_T1_FAST_ROIs_R_cerebellum_crus_II
chr14_99245341-99247140	chr14:99268647:A:G	chr14:99267617:T:C	0.764222	0.922572	IDP_T1_FAST_ROIs_R_cerebellum_crus_II
chr17_45619801-45621310	chr17:45619554:C:T	chr17:46049919:C:CTT	0.843876	0	IDP_T1_FAST_ROIs_R_cerebellum_crus_II
chr17_45425531-45426200	chr17:45424875:T:C	chr17:46227833:C:T	0.609035	0.724125	IDP_T1_FAST_ROIs_R_cerebellum_crus_II
chr17_46266091-46268060	chr17:46282965:C:A	chr17:46049919:C:CTT	0.766412	0.924161	IDP_T1_FAST_ROIs_R_cerebellum_crus_II
chr17_45936191-45937180	chr17:45913553:A:G	chr17:46049919:C:CTT	0.923713	0.994833	IDP_T1_FAST_ROIs_R_cerebellum_crus_II
chr17_46259581-46260740	chr17:46273641:T:C	chr17:46049919:C:CTT	0.766412	0.796744	IDP_T1_FAST_ROIs_R_cerebellum_crus_II
chr17_45948641-45949670	chr17:45949182:T:C	chr17:46049919:C:CTT	0.856401	0.994833	IDP_T1_FAST_ROIs_R_cerebellum_crus_II
chr17_45740611-45741160	chr17:45740856:C:A	chr17:46049919:C:CTT	0.77744	0.994833	IDP_T1_FAST_ROIs_R_cerebellum_crus_II
chr17_46253961-46254070	chr17:46269743:A:G	chr17:46049919:C:CTT	0.766412	0.796744	IDP_T1_FAST_ROIs_R_cerebellum_crus_II
chr17_45489961-45491610	chr17:45495865:C:G	chr17:46049919:C:CTT	0.77744	0.974156	IDP_T1_FAST_ROIs_R_cerebellum_crus_II
chr17_45592301-45592600	chr17:45606901:A:AT	chr17:46049919:C:CTT	0.77744	1	IDP_T1_FAST_ROIs_R_cerebellum_crus_II
chr17_46224411-46226000	chr17:46208317:T:C	chr17:46049919:C:CTT	0.766412	0.792069	IDP_T1_FAST_ROIs_R_cerebellum_crus_II
chr17_45563311-45563620	chr17:45586969:C:G	chr17:46049919:C:CTT	0.843876	0.9257	IDP_T1_FAST_ROIs_R_cerebellum_crus_II
chr17_46286621-46287300	chr17:46273641:T:C	chr17:46049919:C:CTT	0.766412	0.796744	IDP_T1_FAST_ROIs_R_cerebellum_crus_II
chr17_45722281-45722490	chr17:45701314:T:A	chr17:46049919:C:CTT	0.919807	0.870923	IDP_T1_FAST_ROIs_R_cerebellum_crus_II
chr17_46106871-46107470	chr17:46099737:C:T	chr17:46027246:TG:T	0.715484		IDP_T1_FAST_ROIs_V_cerebellum_VIIb
chr17_46190911-46195700	chr17:46171133:G:C	chr17:46027246:TG:T	0.891036	0.988715	IDP_T1_FAST_ROIs_V_cerebellum_VIIb
chr17_46266091-46268060	chr17:46268062:A:G	chr17:46268062:G:A	1	1	IDP_T1_FAST_ROIs_V_cerebellum_VIIb
chr17_46143961-46144590	chr17:46158639:C:T	chr17:46217110:C:CAA	0	0.920244	IDP_T1_FAST_ROIs_V_cerebellum_VIIb
chr17_46719541-46721000	chr17:46730994:G:A	chr17:46697131:A:AT	0.969157	0.9604	IDP_T1_FAST_ROIs_V_cerebellum_VIIb
chr17_46243651-46243760	chr17:46252214:AT:A	chr17:46217110:C:CAA	0	0.788597	IDP_T1_FAST_ROIs_V_cerebellum_VIIb
chr1_53293951-53297380	chr1:53269326:T:A	chr1:53276409:A:G	0.949205	0.841122	IDP_T1_FAST_ROIs_R_cerebellum_VIIb
chr4_56957851-56959080	chr4:56959427:C:T	chr4:56873650:C:G	0.775874	0.878898	IDP_T1_FAST_ROIs_R_cerebellum_VIIb
chr8_8507901-8508820	chr8:8483595:T:G	chr8:8423632:C:T	0.635396	0.651611	IDP_T1_FAST_ROIs_R_cerebellum_VIIb
chr8_8516931-8518270	chr8:8522714:A:G	chr8:8522714:G:A	1	1	IDP_T1_FAST_ROIs_R_cerebellum_VIIb
chr8_8309241-8312070	chr8:8317467:G:A	chr8:8310952:C:G	0.754783	0.913148	IDP_T1_FAST_ROIs_R_cerebellum_VIIb
chr8_8841511-8842330	chr8:8865165:C:T	chr8:8872251:C:G	0.7205	0.764952	IDP_T1_FAST_ROIs_R_cerebellum_VIIb
chr8_8227131-8229660	chr8:8237348:G:A	chr8:8525195:G:A	0.648098	0.639379	IDP_T1_FAST_ROIs_R_cerebellum_VIIb
chr8_9087831-9089330	chr8:9111923:G:C	chr8:9176234:G:C	0.613983	0	IDP_T1_FAST_ROIs_R_cerebellum_VIIb
chr8_8224261-8224800	chr8:8237348:G:A	chr8:8525195:G:A	0.648098	0.639379	IDP_T1_FAST_ROIs_R_cerebellum_VIIb
chr8_8209791-8210700	chr8:8234652:A:G	chr8:8817815:T:A	0.656495		IDP_T1_FAST_ROIs_R_cerebellum_VIIb
chr8_11448661-11449840	chr8:11452024:A:G	chr8:11454320:G:C	0	0.870693	IDP_T1_FAST_ROIs_R_cerebellum_VIIb
chr8_8218381-8218610	chr8:8236884:G:A	chr8:8525195:G:A	0.60948		IDP_T1_FAST_ROIs_R_cerebellum_VIIb
chr1_53293951-53297380	chr1:53269326:T:A	chr1:53242281:G:A	0.691135	0.92313	IDP_T1_FAST_ROIs_L_cerebellum_VIIIa
chr1_53293951-53297380	chr1:53269326:T:A	chr1:53242281:G:A	0.691135	0.92313	IDP_T1_FAST_ROIs_V_cerebellum_VIIIa
chr4_7817781-7819620	chr4:7808780:T:A	chr4:7781436:A:G	0.721092	0.815719	IDP_T1_FAST_ROIs_V_cerebellum_VIIIa
chr17_46190911-46195700	chr17:46171133:G:C	chr17:46717192:G:C	0	0.6293	IDP_T1_FAST_ROIs_V_cerebellum_VIIIa
chr1_53293951-53297380	chr1:53269326:T:A	chr1:53276409:A:G	0.949205	0.841122	IDP_T1_FAST_ROIs_R_cerebellum_VIIIa
chr1_20921351-20921720	chr1:20921451:T:C	chr1:20733344:T:C	0.819314	0.867354	IDP_T1_FAST_ROIs_R_cerebellum_VIIIa
chr4_56957851-56959080	chr4:56959427:C:T	chr4:56873650:C:G	0.775874	0.878898	IDP_T1_FAST_ROIs_R_cerebellum_VIIIa
chr1_22095811-22096910	chr1:22076864:G:A	chr1:22096228:A:G	0.911099	0.90648	IDP_T1_FAST_ROIs_L_cerebellum_VIIIb
chr1_53293951-53297380	chr1:53269326:T:A	chr1:53195321:C:A	0.619667		IDP_T1_FAST_ROIs_V_cerebellum_VIIIb
chr4_56957851-56959080	chr4:56959427:C:T	chr4:56886858:G:C	0.685024	0.62866	IDP_T1_FAST_ROIs_V_cerebellum_VIIIb
chr5_113043451-113043950	chr5:113050520:A:G	chr5:113062829:A:G	0.606868	0	IDP_T1_FAST_ROIs_V_cerebellum_VIIIb
chr1_22095811-22096910	chr1:22076864:G:A	chr1:22051787:A:T	0.911099	1	IDP_T1_FAST_ROIs_R_cerebellum_VIIIb
chr1_53293951-53297380	chr1:53269326:T:A	chr1:53195321:C:A	0.619667	0	IDP_T1_FAST_ROIs_L_cerebellum_IX
chr3_49006131-49008740	chr3:49015352:T:A	chr3:49236563:T:C	0.662912	0.746764	IDP_T1_FAST_ROIs_L_cerebellum_IX
chr3_48997071-48998960	chr3:48994772:G:C	chr3:49163194:G:A	0.68564	0.78678	IDP_T1_FAST_ROIs_L_cerebellum_IX
chr1_53293951-53297380	chr1:53269326:T:A	chr1:53195321:C:A	0.619667		IDP_T1_FAST_ROIs_R_cerebellum_IX
chr6_8434651-8436160	chr6:8438441:C:T	chr6:8371134:T:C	0	0.603304	IDP_T1_FAST_ROIs_R_cerebellum_X
chr17_45619801-45621310	chr17:45619554:C:T	chr17:45386127:C:A	0.841905	0	aseg_global_volume_BrainSegNotVentSurf
chr17_46106871-46107470	chr17:46099737:C:T	chr17:46014622:C:T	0.6812	0	aseg_global_volume_BrainSegNotVentSurf
chr17_45425531-45426200	chr17:45424875:T:C	chr17:45386127:C:A	0.670635	0.936678	aseg_global_volume_BrainSegNotVentSurf
chr17_46266091-46268060	chr17:46282965:C:A	chr17:45386127:C:A	0.753755	0.656879	aseg_global_volume_BrainSegNotVentSurf
chr17_45936191-45937180	chr17:45913553:A:G	chr17:45386127:C:A	0.636526	0.702765	aseg_global_volume_BrainSegNotVentSurf
chr17_46259581-46260740	chr17:46273641:T:C	chr17:45386127:C:A	0.753755		aseg_global_volume_BrainSegNotVentSurf
chr17_45948641-45949670	chr17:45949182:T:C	chr17:45413487:A:G	0.652562	0.724741	aseg_global_volume_BrainSegNotVentSurf
chr17_46696321-46696630	chr17:46717482:G:T	chr17:46685223:A:G	0.719707	0	aseg_global_volume_BrainSegNotVentSurf
chr17_45740611-45741160	chr17:45740856:C:A	chr17:45386127:C:A	0.636526	0.702765	aseg_global_volume_BrainSegNotVentSurf
chr17_46253961-46254070	chr17:46269743:A:G	chr17:45386127:C:A	0.753755		aseg_global_volume_BrainSegNotVentSurf
chr17_45489961-45491610	chr17:45495865:C:G	chr17:45386127:C:A	0.777679	0.719526	aseg_global_volume_BrainSegNotVentSurf
chr17_45592301-45592600	chr17:45606901:A:AT	chr17:45386127:C:A	0.777679	0.699076	aseg_global_volume_BrainSegNotVentSurf
chr17_46224411-46226000	chr17:46208317:T:C	chr17:45386127:C:A	0.753755		aseg_global_volume_BrainSegNotVentSurf
chr17_46719541-46721000	chr17:46720454:A:G	chr17:46685223:A:G	0.691534	0	aseg_global_volume_BrainSegNotVentSurf
chr17_45563311-45563620	chr17:45586969:C:G	chr17:45386127:C:A	0.841905	0.663692	aseg_global_volume_BrainSegNotVentSurf
chr17_46286621-46287300	chr17:46273641:T:C	chr17:45386127:C:A	0.753755		aseg_global_volume_BrainSegNotVentSurf
chr17_45722281-45722490	chr17:45701314:T:A	chr17:45386127:C:A	0.753755	0.641903	aseg_global_volume_BrainSegNotVentSurf
chr20_25984691-25985460	chr20:26007323:A:G	chr20:25334228:G:T	0.790931	0	aseg_global_volume_BrainSegNotVentSurf
chr20_25226481-25227850	chr20:25227295:A:G	chr20:25197629:G:C	0.786448	0.698109	aseg_global_volume_BrainSegNotVentSurf
chr20_26009251-26011750	chr20:25998213:C:A	chr20:25255763:C:T	0.660248		aseg_global_volume_BrainSegNotVentSurf
chr6_149830811-149831790	chr6:149831357:T:C	chr6:149576319:G:A	0.800023	0.933742	aseg_global_volume_SubCortGray
chr6_149925531-149926790	chr6:149925938:G:T	chr6:149921977:A:G	0.604682	0.627026	aseg_global_volume_SubCortGray
chr20_25226481-25227850	chr20:25227295:A:G	chr20:25261033:C:G	0.651427	0.927546	aseg_global_volume_SubCortGray
chr17_45619801-45621310	chr17:45619554:C:T	chr17:45386127:C:A	0.841905	0	aseg_global_volume_SupraTentorial
chr17_46106871-46107470	chr17:46099737:C:T	chr17:46014622:C:T	0.6812	0	aseg_global_volume_SupraTentorial
chr17_45425531-45426200	chr17:45424875:T:C	chr17:45386127:C:A	0.670635	0.936678	aseg_global_volume_SupraTentorial
chr17_46266091-46268060	chr17:46282965:C:A	chr17:45386127:C:A	0.753755	0.656879	aseg_global_volume_SupraTentorial
chr17_45936191-45937180	chr17:45913553:A:G	chr17:45386127:C:A	0.636526	0.702765	aseg_global_volume_SupraTentorial
chr17_46259581-46260740	chr17:46273641:T:C	chr17:45386127:C:A	0.753755		aseg_global_volume_SupraTentorial
chr17_45948641-45949670	chr17:45949182:T:C	chr17:45413487:A:G	0.652562	0.724741	aseg_global_volume_SupraTentorial
chr17_45740611-45741160	chr17:45740856:C:A	chr17:45386127:C:A	0.636526	0.702765	aseg_global_volume_SupraTentorial
chr17_46253961-46254070	chr17:46269743:A:G	chr17:45386127:C:A	0.753755		aseg_global_volume_SupraTentorial
chr17_45489961-45491610	chr17:45495865:C:G	chr17:45386127:C:A	0.777679	0.719526	aseg_global_volume_SupraTentorial
chr17_45592301-45592600	chr17:45606901:A:AT	chr17:45386127:C:A	0.777679	0.699076	aseg_global_volume_SupraTentorial
chr17_46224411-46226000	chr17:46208317:T:C	chr17:45386127:C:A	0.753755		aseg_global_volume_SupraTentorial
chr17_45563311-45563620	chr17:45586969:C:G	chr17:45386127:C:A	0.841905	0.663692	aseg_global_volume_SupraTentorial
chr17_21375271-21377590	chr17:21377330:G:A	chr17:21380195:G:T	0	0.704775	aseg_global_volume_SupraTentorial
chr17_46286621-46287300	chr17:46273641:T:C	chr17:45386127:C:A	0.753755		aseg_global_volume_SupraTentorial
chr17_45722281-45722490	chr17:45701314:T:A	chr17:45386127:C:A	0.753755	0.641903	aseg_global_volume_SupraTentorial
chr20_25984691-25985460	chr20:26007323:A:G	chr20:25299090:CTG:C	0.677113	0	aseg_global_volume_SupraTentorial
chr20_25226481-25227850	chr20:25227295:A:G	chr20:25222256:A:G	0.896079	0.856087	aseg_global_volume_SupraTentorial
chr20_26009251-26011750	chr20:25998213:C:A	chr20:25255763:C:T	0.660248		aseg_global_volume_SupraTentorial
chr12_28313461-28314160	chr12:28310976:A:T	chr12:28254772:C:CT	0.826416	0	aseg_global_volume_EstimatedTotalIntraCranial
chr20_10657211-10658470	chr20:10660152:A:G	chr20:10659275:G:A	0	0.632498	aseg_global_volume_EstimatedTotalIntraCranial
chr4_168787991-168788200	chr4:168788147:A:G	chr4:168771693:G:C	0.640511	0.862731	aseg_global_volume_VentricleChoroid
chr4_168803281-168804370	chr4:168794232:G:A	chr4:168771693:G:C	0.809965	0.818867	aseg_global_volume_VentricleChoroid
chr4_168784291-168785810	chr4:168785509:A:G	chr4:168771693:G:C	0.935156	0.929282	aseg_global_volume_VentricleChoroid
chr7_2735561-2736270	chr7:2756280:G:A	chr7:2721715:C:CA	0	0.6068	aseg_global_volume_VentricleChoroid
chr7_2807631-2808600	chr7:2823272:C:T	chr7:2732797:C:A	0.60883	0.898464	aseg_global_volume_VentricleChoroid
chr7_2757021-2758910	chr7:2757633:T:C	chr7:2712518:A:G	0.847533	0.748836	aseg_global_volume_VentricleChoroid
chr7_2762791-2763980	chr7:2756248:T:G	chr7:2712518:A:G	0.793522	0.710838	aseg_global_volume_VentricleChoroid
chr7_2718871-2719430	chr7:2722752:C:T	chr7:2712518:A:G	0.901513	0.841667	aseg_global_volume_VentricleChoroid
chr9_110936931-110937330	chr9:110960664:T:C	chr9:110888881:T:A	0.730103		aseg_global_volume_VentricleChoroid
chr1_1357231-1359190	chr1:1362470:A:T	chr1:1353443:G:A	0.651962	0.854504	aseg_global_volume_4th-Ventricle
chr1_1415721-1415960	chr1:1422946:C:T	chr1:1332815:A:G	0.696452	0	aseg_global_volume_4th-Ventricle
chr1_1355291-1356240	chr1:1375595:C:T	chr1:1353443:G:A	0.688985	0.78105	aseg_global_volume_4th-Ventricle
chr6_126339721-126340910	chr6:126340008:T:C	chr6:126337897:G:T	0.808728	1	aseg_global_volume_4th-Ventricle
chr16_4474001-4475050	chr16:4458605:T:C	chr16:4418341:C:CA	0	0.612595	aseg_global_volume_4th-Ventricle
chr16_4435351-4436270	chr16:4439435:T:C	chr16:4418341:C:CA	0	0.779957	aseg_global_volume_4th-Ventricle
chr16_4402361-4403410	chr16:4402583:G:A	chr16:4418341:C:CA	0	0.690326	aseg_global_volume_4th-Ventricle
chr16_3304451-3306210	chr16:3305341:C:T	chr16:3066243:CA:C	0	1	aseg_global_volume_5th-Ventricle
chr2_199954571-199956860	chr2:199951659:C:T	chr2:199811379:A:T	0.808678		aseg_global_volume_Brain-Stem
chr2_200148301-200148840	chr2:200170370:T:C	chr2:200158229:G:T	0.600646	0.821351	aseg_global_volume_Brain-Stem
chr3_193830871-193832030	chr3:193821331:T:A	chr3:193819961:G:A	0.741697	0.898602	aseg_global_volume_Brain-Stem
chr5_65535191-65536420	chr5:65539307:T:C	chr5:65496792:A:G	0.970058	0.919839	aseg_global_volume_Brain-Stem
chr6_149830811-149831790	chr6:149831357:T:C	chr6:149553763:G:T	0.70969	0.893281	aseg_global_volume_Brain-Stem
chr14_74705741-74706380	chr14:74711990:C:T	chr14:74753392:A:G	0.891929	0.694702	aseg_global_volume_Brain-Stem
chr16_52812671-52814020	chr16:52823897:T:C	chr16:52768849:C:T	0.620219	0.656914	aseg_global_volume_Brain-Stem
chr20_25226481-25227850	chr20:25227295:A:G	chr20:25201362:C:T	0	0.603713	aseg_global_volume_Brain-Stem
chr7_19537501-19538720	chr7:19556832:T:C	chr7:19575154:T:TATTTC	0.790019	0.726072	aseg_global_volume_CSF
chr14_53509241-53509980	chr14:53508852:C:T	chr14:53461744:C:T	0.606543	0.738919	aseg_global_volume_CSF
chr17_39513161-39513630	chr17:39504216:A:G	chr17:39346848:A:C	0.878656		aseg_global_volume_CSF
chr2_202807221-202808040	chr2:202807683:C:T	chr2:202811382:T:C	0.789873	0.938547	aseg_global_volume_WM-hypointensities
chr2_187408651-187409750	chr2:187407733:C:T	chr2:187210770:G:A	0.686552	0.931666	aseg_global_volume_WM-hypointensities
chr6_150697341-150697840	chr6:150700586:A:G	chr6:150694922:G:C	0.678214	0.84508	aseg_global_volume_WM-hypointensities
chr17_75875121-75879140	chr17:75890807:A:G	chr17:75765885:T:C	0.630588		aseg_global_volume_WM-hypointensities
chr17_75854021-75856640	chr17:75838299:A:G	chr17:75805399:G:GA	0	0.618023	aseg_global_volume_WM-hypointensities
chr8_8507901-8508820	chr8:8483595:T:G	chr8:8423632:C:T	0.635396	0.651611	aseg_global_volume_Optic-Chiasm
chr8_8516931-8518270	chr8:8522714:A:G	chr8:8423632:C:T	0	0.661374	aseg_global_volume_Optic-Chiasm
chr8_8309241-8312070	chr8:8310872:G:A	chr8:8423632:C:T	0	0.659114	aseg_global_volume_Optic-Chiasm
chr8_8227131-8229660	chr8:8237348:G:A	chr8:8691922:A:G	0.616978		aseg_global_volume_Optic-Chiasm
chr8_8224261-8224800	chr8:8237348:G:A	chr8:8691922:A:G	0.616978		aseg_global_volume_Optic-Chiasm
chr8_8218381-8218610	chr8:8236884:G:A	chr8:8691922:A:G	0.617579	0	aseg_global_volume_Optic-Chiasm
chr10_102868761-102870380	chr10:102852007:A:C	chr10:102852578:A:T	0	0.639948	aseg_global_volume_Optic-Chiasm
chr1_17067531-17068390	chr1:17069518:T:C	chr1:17051461:A:C	0.604755	0.756229	aseg_global_volume_CC-Posterior
chr1_17043421-17043820	chr1:17044080:AT:A	chr1:16979534:A:C	0.837273		aseg_global_volume_CC-Posterior
chr2_36855331-36855620	chr2:36840356:C:T	chr2:36909002:AAAC:A	0	0.649299	aseg_global_volume_CC-Posterior
chr3_159175391-159175650	chr3:159175461:A:C	chr3:159115473:C:A	0	0.621261	aseg_global_volume_CC-Posterior
chr3_89393071-89393370	chr3:89393219:C:T	chr3:89409400:G:A	0.809637	0.656128	aseg_global_volume_CC-Posterior
chr3_171310151-171310320	chr3:171301448:G:A	chr3:171295487:G:T	0.668423		aseg_global_volume_CC-Posterior
chr3_49931071-49931160	chr3:49924347:G:A	chr3:49953222:AT:A	0	0.669869	aseg_global_volume_CC-Posterior
chr10_102668721-102670350	chr10:102665547:A:T	chr10:102518844:C:T	0.641181	0.777913	aseg_global_volume_CC-Posterior
chr10_124875601-124876010	chr10:124875780:A:C	chr10:124863792:A:G	0	0.606259	aseg_global_volume_CC-Posterior
chr10_102546141-102546620	chr10:102546403:G:T	chr10:102466075:C:T	0.790389	0.901552	aseg_global_volume_CC-Posterior
chr10_102582181-102582510	chr10:102582744:A:G	chr10:102466075:C:T	0.972797	0.883198	aseg_global_volume_CC-Posterior
chr10_102611531-102613080	chr10:102612684:C:T	chr10:102463206:C:T	0.880057	0.758568	aseg_global_volume_CC-Posterior
chr10_14602981-14605320	chr10:14613456:C:T	chr10:14638622:T:C	0.618123	0	aseg_global_volume_CC-Posterior
chr7_54881071-54882380	chr7:54881563:A:G	chr7:54853213:T:C	0.917659	0.974115	aseg_global_volume_CC-Mid-Posterior
chr17_64974571-64976510	chr17:64972221:A:G	chr17:64972711:C:T	0	0.968376	aseg_global_volume_CC-Mid-Posterior
chr17_64988601-64989600	chr17:64988941:C:T	chr17:64972711:C:T	0.791065	0.896754	aseg_global_volume_CC-Mid-Posterior
chr8_143933651-143934330	chr8:143939177:C:T	chr8:143916167:A:G	0.667823	0.858167	aseg_global_volume_CC-Central
chr8_143970111-143971590	chr8:143962447:T:C	chr8:143902552:C:T	0	0.614295	aseg_global_volume_CC-Central
chr8_143947861-143949510	chr8:143952282:T:C	chr8:143902552:C:T	0	0.62397	aseg_global_volume_CC-Central
chr7_19537501-19538720	chr7:19556832:T:C	chr7:19559701:G:C	0.654405	0.910156	aseg_global_volume_CC-Anterior
chr7_127651031-127653130	chr7:127651950:C:T	chr7:127960325:T:C	0.775754	0.863008	aseg_global_volume_CC-Anterior
chr7_127975281-127977460	chr7:127955024:G:C	chr7:127997763:G:A	0.733415	0.662064	aseg_global_volume_CC-Anterior
chr8_119086471-119086940	chr8:119078620:G:T	chr8:119170253:A:G	0.696653	0.729285	aseg_global_volume_CC-Anterior
chr14_53509241-53509980	chr14:53508852:C:T	chr14:53491862:T:G	1	0.987003	aseg_global_volume_CC-Anterior
chr14_91379711-91381520	chr14:91405328:T:G	chr14:91415360:T:C	0	0.956425	aseg_global_volume_CC-Anterior
chr1_22245451-22246260	chr1:22246654:C:A	chr1:22251127:G:A	0.852595	0.898708	aseg_global_volume-ratio_BrainSegVol-to-eTIV
chr6_126339721-126340910	chr6:126340008:T:C	chr6:126337897:G:T	0.808728	1	aseg_global_volume-ratio_MaskVol-to-eTIV
chr7_121151691-121152290	chr7:121176335:T:G	chr7:121176574:T:C	0.74789	0.788918	aseg_global_volume-ratio_MaskVol-to-eTIV
chr7_54881071-54882380	chr7:54881563:A:G	chr7:54848587:G:T	0.827547	0.77647	aseg_lh_volume_CerebralWhiteMatter
chr17_45619801-45621310	chr17:45619554:C:T	chr17:45386127:C:A	0.841905	0	aseg_lh_volume_CerebralWhiteMatter
chr17_46106871-46107470	chr17:46099737:C:T	chr17:46014622:C:T	0.6812	0	aseg_lh_volume_CerebralWhiteMatter
chr17_45425531-45426200	chr17:45424875:T:C	chr17:45386127:C:A	0.670635	0.936678	aseg_lh_volume_CerebralWhiteMatter
chr17_46266091-46268060	chr17:46282965:C:A	chr17:45386127:C:A	0.753755	0.656879	aseg_lh_volume_CerebralWhiteMatter
chr17_45936191-45937180	chr17:45913553:A:G	chr17:45386127:C:A	0.636526	0.702765	aseg_lh_volume_CerebralWhiteMatter
chr17_75875121-75879140	chr17:75878575:C:G	chr17:75838299:G:A	0.696778		aseg_lh_volume_CerebralWhiteMatter
chr17_46259581-46260740	chr17:46273641:T:C	chr17:45386127:C:A	0.753755		aseg_lh_volume_CerebralWhiteMatter
chr17_45948641-45949670	chr17:45949182:T:C	chr17:45413487:A:G	0.652562	0.724741	aseg_lh_volume_CerebralWhiteMatter
chr17_46696321-46696630	chr17:46717482:G:T	chr17:46685223:A:G	0.719707	0	aseg_lh_volume_CerebralWhiteMatter
chr17_45740611-45741160	chr17:45740856:C:A	chr17:45386127:C:A	0.636526	0.702765	aseg_lh_volume_CerebralWhiteMatter
chr17_46253961-46254070	chr17:46269743:A:G	chr17:45386127:C:A	0.753755		aseg_lh_volume_CerebralWhiteMatter
chr17_45489961-45491610	chr17:45495865:C:G	chr17:45386127:C:A	0.777679	0.719526	aseg_lh_volume_CerebralWhiteMatter
chr17_45592301-45592600	chr17:45606901:A:AT	chr17:45386127:C:A	0.777679	0.699076	aseg_lh_volume_CerebralWhiteMatter
chr17_75854021-75856640	chr17:75838299:A:G	chr17:75838299:G:A	1	1	aseg_lh_volume_CerebralWhiteMatter
chr17_46224411-46226000	chr17:46208317:T:C	chr17:45386127:C:A	0.753755		aseg_lh_volume_CerebralWhiteMatter
chr17_46719541-46721000	chr17:46720454:A:G	chr17:46685223:A:G	0.691534	0	aseg_lh_volume_CerebralWhiteMatter
chr17_45563311-45563620	chr17:45586969:C:G	chr17:45386127:C:A	0.841905	0.663692	aseg_lh_volume_CerebralWhiteMatter
chr17_46286621-46287300	chr17:46273641:T:C	chr17:45386127:C:A	0.753755		aseg_lh_volume_CerebralWhiteMatter
chr17_45722281-45722490	chr17:45701314:T:A	chr17:45386127:C:A	0.753755	0.641903	aseg_lh_volume_CerebralWhiteMatter
chr20_25226481-25227850	chr20:25227295:A:G	chr20:25222256:A:G	0.896079	0.856087	aseg_lh_volume_CerebralWhiteMatter
chr20_26009251-26011750	chr20:25998213:C:A	chr20:25255763:C:T	0.660248	0	aseg_lh_volume_CerebralWhiteMatter
chr4_168787991-168788200	chr4:168788147:A:G	chr4:168771693:G:C	0.640511	0.862731	aseg_lh_volume_Lateral-Ventricle
chr4_168803281-168804370	chr4:168794232:G:A	chr4:168771693:G:C	0.809965	0.818867	aseg_lh_volume_Lateral-Ventricle
chr4_168784291-168785810	chr4:168785509:A:G	chr4:168771693:G:C	0.935156	0.929282	aseg_lh_volume_Lateral-Ventricle
chr7_2735561-2736270	chr7:2756280:G:A	chr7:2721715:C:CA	0	0.6068	aseg_lh_volume_Lateral-Ventricle
chr7_2807631-2808600	chr7:2823272:C:T	chr7:2732797:C:A	0.60883	0.898464	aseg_lh_volume_Lateral-Ventricle
chr7_2757021-2758910	chr7:2757633:T:C	chr7:2712518:A:G	0.847533	0.748836	aseg_lh_volume_Lateral-Ventricle
chr7_2762791-2763980	chr7:2756248:T:G	chr7:2712518:A:G	0.793522	0.710838	aseg_lh_volume_Lateral-Ventricle
chr7_2718871-2719430	chr7:2722752:C:T	chr7:2712518:A:G	0.901513	0.841667	aseg_lh_volume_Lateral-Ventricle
chr9_110936931-110937330	chr9:110960664:T:C	chr9:110888881:T:A	0.730103		aseg_lh_volume_Lateral-Ventricle
chr22_37696301-37697710	chr22:37713108:G:T	chr22:37742372:C:G	0	0.771691	aseg_lh_volume_Lateral-Ventricle
chr1_183546451-183546740	chr1:183547305:G:A	chr1:183450068:C:T	0.84555	0.99594	aseg_lh_volume_Cerebellum-White-Matter
chr1_183580561-183580640	chr1:183580622:G:T	chr1:183576530:T:C	0.779048	0.803207	aseg_lh_volume_Cerebellum-White-Matter
chr3_49006131-49008740	chr3:49015352:T:A	chr3:49155783:T:C	0.709294	0.764746	aseg_lh_volume_Cerebellum-White-Matter
chr3_48997071-48998960	chr3:48994772:G:C	chr3:49155648:G:A	0.68564	0.790299	aseg_lh_volume_Cerebellum-White-Matter
chr3_49484311-49486150	chr3:49483525:A:G	chr3:49538480:GTAT:G	0	0.829544	aseg_lh_volume_Cerebellum-White-Matter
chr6_126339721-126340910	chr6:126340008:T:C	chr6:126337897:G:T	0.808728	1	aseg_lh_volume_Cerebellum-Cortex
chr8_141032221-141033210	chr8:141029939:A:G	chr8:141022935:T:C	0.749104	0.941649	aseg_lh_volume_Cerebellum-Cortex
chr9_116482231-116483610	chr9:116498079:C:G	chr9:116705713:AGAT:A	0.616306		aseg_lh_volume_Cerebellum-Cortex
chr9_116500291-116500550	chr9:116504189:A:G	chr9:116549977:T:G	0	0.62029	aseg_lh_volume_Cerebellum-Cortex
chr11_61850511-61851800	chr11:61829161:C:T	chr11:61781553:A:G	0.703521	0.945147	aseg_lh_volume_Cerebellum-Cortex
chr7_54881071-54882380	chr7:54881563:A:G	chr7:54848587:G:T	0.827547	0.77647	aseg_lh_volume_Thalamus-Proper
chr15_63121301-63122990	chr15:63116121:G:A	chr15:63154911:T:TA	0.908633	0.963277	aseg_lh_volume_Thalamus-Proper
chr15_63233831-63234820	chr15:63234040:G:C	chr15:63142564:G:A	0	0.639625	aseg_lh_volume_Thalamus-Proper
chr1_3220611-3222060	chr1:3211361:A:G	chr1:3208527:A:G	0.785187	0.939296	aseg_lh_volume_Caudate
chr14_34718891-34719040	chr14:34725155:A:G	chr14:34724418:G:A	0	0.722338	aseg_lh_volume_Caudate
chr17_4125251-4125520	chr17:4146707:T:A	chr17:4278341:A:G	0.709031		aseg_lh_volume_Caudate
chr1_117016871-117018020	chr1:117007577:C:G	chr1:116985744:A:G	0.622436	0.725033	aseg_lh_volume_Putamen
chr6_31343821-31344100	chr6:31347724:A:G	chr6:31335354:C:T	0.694151	0.633303	aseg_lh_volume_Putamen
chr6_31401371-31401710	chr6:31384216:C:T	chr6:31373708:G:T	0	0.63809	aseg_lh_volume_Putamen
chr6_31355861-31358040	chr6:31333463:C:T	chr6:31347743:T:A	0.781531	0.832634	aseg_lh_volume_Putamen
chr6_31441571-31442040	chr6:31424709:T:C	chr6:31404941:A:G	0.642773	0	aseg_lh_volume_Putamen
chr10_116973721-116975130	chr10:116979803:T:C	chr10:116884159:A:G	0.790476	0.902218	aseg_lh_volume_Putamen
chr10_116890841-116892260	chr10:116891485:C:T	chr10:116952944:C:T	0.977708	0.930459	aseg_lh_volume_Putamen
chr10_117000681-117000900	chr10:116979803:T:C	chr10:116884159:A:G	0.790476	0.902218	aseg_lh_volume_Putamen
chr11_117534801-117536750	chr11:117536024:C:G	chr11:117512500:A:G	0.645868	0	aseg_lh_volume_Putamen
chr18_53416841-53417370	chr18:53440499:GT:G	chr18:53304806:G:A	0.688332	0.603715	aseg_lh_volume_Putamen
chr20_25226481-25227850	chr20:25227295:A:G	chr20:25257673:T:A	0	0.757106	aseg_lh_volume_Putamen
chr5_65535191-65536420	chr5:65539307:T:C	chr5:65483387:G:T	0.970058	0.909694	aseg_lh_volume_VentralDC
chr6_149830811-149831790	chr6:149831357:T:C	chr6:149576319:G:A	0.800023	0.933742	aseg_lh_volume_VentralDC
chr7_54881071-54882380	chr7:54881563:A:G	chr7:54848587:G:T	0.827547	0.77647	aseg_lh_volume_VentralDC
chr11_1502641-1504460	chr11:1524426:A:C	chr11:1460700:G:A	0.710761	0.658046	aseg_lh_volume_VentralDC
chr11_1564121-1565530	chr11:1564802:T:C	chr11:1457335:C:T	0.74592	0	aseg_lh_volume_VentralDC
chr12_32302131-32302500	chr12:32302421:T:C	chr12:32331135:T:TA	0	0.725266	aseg_lh_volume_VentralDC
chr5_122170541-122171000	chr5:122170817:C:G	chr5:122179119:A:G	0.895468		aseg_lh_volume_vessel
chr7_2807631-2808600	chr7:2823272:C:T	chr7:2719301:G:T	0	0.799118	aseg_lh_volume_choroid-plexus
chr7_2757021-2758910	chr7:2757633:T:C	chr7:2719301:G:T	0.808344	0.810463	aseg_lh_volume_choroid-plexus
chr7_2762791-2763980	chr7:2756248:T:G	chr7:2719301:G:T	0.750859	0.77729	aseg_lh_volume_choroid-plexus
chr7_2718871-2719430	chr7:2722752:C:T	chr7:2719301:G:T	1	0.986088	aseg_lh_volume_choroid-plexus
chr16_70639111-70640000	chr16:70636654:T:C	chr16:70619426:G:A	0.670282	0.73559	aseg_lh_volume_choroid-plexus
chr16_70621931-70622470	chr16:70619500:G:A	chr16:70619500:A:G	1	1	aseg_lh_volume_choroid-plexus
chr1_20921351-20921720	chr1:20921451:T:C	chr1:20738674:A:G	0	0.654273	aseg_lh_number_HolesBeforeFixing
chr1_21117171-21118700	chr1:21097537:G:C	chr1:20887215:T:C	0.604266	0.612823	aseg_lh_number_HolesBeforeFixing
chr4_168787991-168788200	chr4:168788147:A:G	chr4:168771693:G:C	0.640511	0.862731	aseg_rh_volume_Lateral-Ventricle
chr4_168803281-168804370	chr4:168794232:G:A	chr4:168762849:T:G	0.683336	0.796721	aseg_rh_volume_Lateral-Ventricle
chr4_168784291-168785810	chr4:168785509:A:G	chr4:168762849:T:G	0.803223	0.791548	aseg_rh_volume_Lateral-Ventricle
chr7_2735561-2736270	chr7:2756280:G:A	chr7:2721715:C:CA	0	0.6068	aseg_rh_volume_Lateral-Ventricle
chr7_2807631-2808600	chr7:2823272:C:T	chr7:2732797:C:A	0.60883	0.898464	aseg_rh_volume_Lateral-Ventricle
chr7_2757021-2758910	chr7:2757633:T:C	chr7:2712518:A:G	0.847533	0.748836	aseg_rh_volume_Lateral-Ventricle
chr7_2762791-2763980	chr7:2756248:T:G	chr7:2712518:A:G	0.793522	0.710838	aseg_rh_volume_Lateral-Ventricle
chr7_2718871-2719430	chr7:2722752:C:T	chr7:2712518:A:G	0.901513	0.841667	aseg_rh_volume_Lateral-Ventricle
chr9_110936931-110937330	chr9:110960664:T:C	chr9:110890939:TA:T	0.668271	0.612617	aseg_rh_volume_Lateral-Ventricle
chr6_126339721-126340910	chr6:126340008:T:C	chr6:126336326:G:A	0.745415	0.612678	aseg_rh_volume_Cerebellum-Cortex
chr8_141032221-141033210	chr8:141029939:A:G	chr8:141023451:G:A	0.863518	0.971733	aseg_rh_volume_Cerebellum-Cortex
chr11_61850511-61851800	chr11:61829161:C:T	chr11:61781553:A:G	0.703521	0.945147	aseg_rh_volume_Cerebellum-Cortex
chr4_23728071-23729260	chr4:23738113:A:G	chr4:23747007:A:G	0	0.600909	aseg_rh_volume_Thalamus-Proper
chr5_65535191-65536420	chr5:65539307:T:C	chr5:65499605:T:C	0.970058	0.919839	aseg_rh_volume_Thalamus-Proper
chr7_54881071-54882380	chr7:54881563:A:G	chr7:54848587:G:T	0.827547	0.77647	aseg_rh_volume_Thalamus-Proper
chr15_63121301-63122990	chr15:63116121:G:A	chr15:63159364:T:C	0.826052	0.765739	aseg_rh_volume_Thalamus-Proper
chr15_63233831-63234820	chr15:63234040:G:C	chr15:63159364:T:C	0	0.680721	aseg_rh_volume_Thalamus-Proper
chr1_117016871-117018020	chr1:117007577:C:G	chr1:116985744:A:G	0.622436	0.725033	aseg_rh_volume_Putamen
chr6_31343821-31344100	chr6:31347724:A:G	chr6:31345585:C:T	0	0.633303	aseg_rh_volume_Putamen
chr10_116973721-116975130	chr10:116979803:T:C	chr10:116858464:G:GT	0.648267		aseg_rh_volume_Putamen
chr10_116890841-116892260	chr10:116891485:C:T	chr10:116886618:C:G	0.616083	0.970172	aseg_rh_volume_Putamen
chr10_117000681-117000900	chr10:116979803:T:C	chr10:116858464:G:GT	0.648267		aseg_rh_volume_Putamen
chr11_117534801-117536750	chr11:117536024:C:G	chr11:117512979:T:C	0.639617	0	aseg_rh_volume_Putamen
chr14_55514521-55515740	chr14:55515588:G:A	chr14:55523780:A:G	0.766511	0.97423	aseg_rh_volume_Putamen
chr14_55512471-55512990	chr14:55515588:G:A	chr14:55523780:A:G	0.766511	0.97423	aseg_rh_volume_Putamen
chr16_28802271-28803260	chr16:28806716:C:T	chr16:28806716:T:C	1	1	aseg_rh_volume_Putamen
chr16_28364781-28365230	chr16:28371922:C:T	chr16:28806716:T:C	0.741282	0	aseg_rh_volume_Putamen
chr16_28426061-28426390	chr16:28406167:T:C	chr16:28806716:T:C	0.681967	0.700405	aseg_rh_volume_Putamen
chr18_53416841-53417370	chr18:53440499:GT:G	chr18:53304806:G:A	0.688332	0.603715	aseg_rh_volume_Putamen
chr14_91379711-91381520	chr14:91405328:T:G	chr14:91405328:G:T	1	1	aseg_rh_volume_Accumbens-area
chr5_65535191-65536420	chr5:65539307:T:C	chr5:65483387:G:T	0.970058	0.909694	aseg_rh_volume_VentralDC
chr6_149830811-149831790	chr6:149831357:T:C	chr6:149576319:G:A	0.800023	0.933742	aseg_rh_volume_VentralDC
chr7_54881071-54882380	chr7:54881563:A:G	chr7:54848587:G:T	0.827547	0.77647	aseg_rh_volume_VentralDC
chr11_1502641-1504460	chr11:1524426:A:C	chr11:1460700:G:A	0.710761	0.658046	aseg_rh_volume_VentralDC
chr11_1564121-1565530	chr11:1564802:T:C	chr11:1457335:C:T	0.74592		aseg_rh_volume_VentralDC
chr12_32302131-32302500	chr12:32314259:G:A	chr12:32314860:T:C	0.805981	0.656209	aseg_rh_volume_VentralDC
chr17_46266091-46268060	chr17:46282965:C:A	chr17:46678363:C:A	0.605129	0.905206	aseg_rh_volume_VentralDC
chr17_45936191-45937180	chr17:45913553:A:G	chr17:46678363:C:A	0.609035	0.83247	aseg_rh_volume_VentralDC
chr17_46259581-46260740	chr17:46273641:T:C	chr17:46678363:C:A	0.605129	0.801928	aseg_rh_volume_VentralDC
chr17_45948641-45949670	chr17:45949182:T:C	chr17:46709946:T:C	0.652562	0.879175	aseg_rh_volume_VentralDC
chr17_45740611-45741160	chr17:45740856:C:A	chr17:46678363:C:A	0.609035	0.83247	aseg_rh_volume_VentralDC
chr17_46253961-46254070	chr17:46269743:A:G	chr17:46678363:C:A	0.605129	0.801928	aseg_rh_volume_VentralDC
chr17_46224411-46226000	chr17:46208317:T:C	chr17:46678363:C:A	0.605129	0.808382	aseg_rh_volume_VentralDC
chr17_46286621-46287300	chr17:46273641:T:C	chr17:46678363:C:A	0.605129	0.801928	aseg_rh_volume_VentralDC
chr17_45722281-45722490	chr17:45701314:T:A	chr17:46678363:C:A	0.605129	0.727014	aseg_rh_volume_VentralDC
chr5_122170541-122171000	chr5:122170817:C:G	chr5:122168347:G:GT	0.900235	0.833694	aseg_rh_volume_vessel
chr5_122199301-122199870	chr5:122198884:A:G	chr5:122191027:T:G	0.675321	0.666461	aseg_rh_volume_vessel
chr15_56962241-56962910	chr15:56952513:T:C	chr15:57123512:C:CT	0	0.706638	aseg_rh_volume_vessel
chr15_57226631-57228710	chr15:57201795:C:T	chr15:57123512:C:CT	0	0.709287	aseg_rh_volume_vessel
chr12_28313461-28314160	chr12:28310976:A:T	chr12:28144614:G:T	0.789781	0.860682	aseg_rh_volume_choroid-plexus
chr16_70639111-70640000	chr16:70636654:T:C	chr16:70619426:G:A	0.670282	0.73559	aseg_rh_volume_choroid-plexus
chr16_70621931-70622470	chr16:70619500:G:A	chr16:70620825:T:C	1	0.882158	aseg_rh_volume_choroid-plexus
chr9_116482231-116483610	chr9:116483676:G:A	chr9:116482904:A:G	1	0.987787	AmygNuclei_lh_volume_Lateral-nucleus
chr9_116500291-116500550	chr9:116504189:A:G	chr9:116492446:T:C	0	0.614835	AmygNuclei_lh_volume_Lateral-nucleus
chr4_52861431-52862920	chr4:52853212:C:T	chr4:52862054:T:G	0.699314	0.830665	AmygNuclei_lh_volume_Basal-nucleus
chr6_149830811-149831790	chr6:149831357:T:C	chr6:149820395:C:A	0.792654	0.983307	AmygNuclei_lh_volume_Basal-nucleus
chr9_116482231-116483610	chr9:116483676:G:A	chr9:116482904:A:G	1	0.987787	AmygNuclei_lh_volume_Basal-nucleus
chr9_116482231-116483610	chr9:116483676:G:A	chr9:116482904:A:G	1	0.987787	AmygNuclei_lh_volume_Anterior-amygdaloid-area-AAA
chr12_65510101-65512530	chr12:65511346:C:T	chr12:65511346:T:C	1	1	AmygNuclei_lh_volume_Anterior-amygdaloid-area-AAA
chr4_168787991-168788200	chr4:168788147:A:G	chr4:168785509:G:A	0.6913	0.919686	AmygNuclei_lh_volume_Cortical-nucleus
chr4_168803281-168804370	chr4:168794232:G:A	chr4:168785509:G:A	0.868146	0.866402	AmygNuclei_lh_volume_Cortical-nucleus
chr4_168784291-168785810	chr4:168785509:A:G	chr4:168785509:G:A	1	1	AmygNuclei_lh_volume_Cortical-nucleus
chr6_149830811-149831790	chr6:149831357:T:C	chr6:149820395:C:A	0.792654	0.983307	AmygNuclei_lh_volume_Corticoamygdaloid-transitio
chr12_116969631-116971130	chr12:116970343:T:C	chr12:116955039:C:G	0.701563	0	AmygNuclei_lh_volume_Paralaminar-nucleus
chr4_52861431-52862920	chr4:52853212:C:T	chr4:52862054:T:G	0.699314	0.830665	AmygNuclei_lh_volume_Whole-amygdala
chr6_149830811-149831790	chr6:149831357:T:C	chr6:149765980:AT:A	0	0.908208	AmygNuclei_lh_volume_Whole-amygdala
chr9_116482231-116483610	chr9:116483676:G:A	chr9:116482904:A:G	1	0.987787	AmygNuclei_lh_volume_Whole-amygdala
chr9_116500291-116500550	chr9:116504189:A:G	chr9:116492446:T:C	0	0.614835	AmygNuclei_lh_volume_Whole-amygdala
chr12_116969631-116971130	chr12:116970343:T:C	chr12:116955039:C:G	0.701563	0	AmygNuclei_rh_volume_Lateral-nucleus
chr12_116969631-116971130	chr12:116970343:T:C	chr12:116955039:C:G	0.701563	0	AmygNuclei_rh_volume_Basal-nucleus
chr12_116969631-116971130	chr12:116970343:T:C	chr12:116955039:C:G	0.701563		AmygNuclei_rh_volume_Anterior-amygdaloid-area-AAA
chr12_116916801-116917100	chr12:116916980:C:T	chr12:117067496:T:C	0	0.73771	AmygNuclei_rh_volume_Anterior-amygdaloid-area-AAA
chr6_149830811-149831790	chr6:149831357:T:C	chr6:149765980:AT:A	0	0.908208	AmygNuclei_rh_volume_Paralaminar-nucleus
chr12_116969631-116971130	chr12:116970343:T:C	chr12:116955039:C:G	0.701563	0	AmygNuclei_rh_volume_Paralaminar-nucleus
chr12_116916801-116917100	chr12:116916980:C:T	chr12:116899968:C:G	0.681588	0	AmygNuclei_rh_volume_Paralaminar-nucleus
chr12_116969631-116971130	chr12:116970343:T:C	chr12:116955039:C:G	0.701563	0	AmygNuclei_rh_volume_Whole-amygdala
chr12_116916801-116917100	chr12:116916980:C:T	chr12:116899968:C:G	0.681588	0	AmygNuclei_rh_volume_Whole-amygdala
chr5_66655081-66656380	chr5:66630425:C:G	chr5:66711738:C:T	0	0.705574	HippSubfield_lh_volume_Hippocampal-tail
chr10_124875601-124876010	chr10:124875780:A:C	chr10:124863667:T:C	0.720195	0.800474	HippSubfield_lh_volume_Hippocampal-tail
chr11_118689171-118690880	chr11:118684983:A:G	chr11:118717175:A:G	0	0.757496	HippSubfield_lh_volume_Hippocampal-tail
chr11_118727211-118728000	chr11:118720005:G:A	chr11:118717175:A:G	0	0.98901	HippSubfield_lh_volume_Hippocampal-tail
chr11_118712441-118712990	chr11:118715117:C:T	chr11:118717175:A:G	0	0.938152	HippSubfield_lh_volume_Hippocampal-tail
chr12_116969631-116971130	chr12:116970343:T:C	chr12:116955039:C:G	0.701563	0	HippSubfield_lh_volume_Hippocampal-tail
chr14_59130471-59130900	chr14:59130619:G:A	chr14:59160716:A:AC	0	0.724136	HippSubfield_lh_volume_CA1-body
chr6_149830811-149831790	chr6:149831357:T:C	chr6:149576319:G:A	0.800023	0.933742	HippSubfield_lh_volume_subiculum-head
chr9_4235261-4236660	chr9:4235894:G:T	chr9:4233334:C:G	1	0.9585	HippSubfield_lh_volume_subiculum-head
chr12_65510101-65512530	chr12:65511346:C:T	chr12:65511346:T:C	1	1	HippSubfield_lh_volume_subiculum-head
chr6_149830811-149831790	chr6:149831357:T:C	chr6:149576319:G:A	0.800023	0.933742	HippSubfield_lh_volume_CA1-head
chr9_116482231-116483610	chr9:116483676:G:A	chr9:116482904:A:G	1	0.987787	HippSubfield_lh_volume_CA1-head
chr9_116500291-116500550	chr9:116504189:A:G	chr9:116492446:T:C	0	0.614835	HippSubfield_lh_volume_CA1-head
chr10_124875601-124876010	chr10:124875780:A:C	chr10:124863667:T:C	0.720195	0.800474	HippSubfield_lh_volume_CA1-head
chr12_65510101-65512530	chr12:65511346:C:T	chr12:65511346:T:C	1	1	HippSubfield_lh_volume_CA1-head
chr12_116969631-116971130	chr12:116970343:T:C	chr12:116955039:C:G	0.701563	0	HippSubfield_lh_volume_CA1-head
chr6_149830811-149831790	chr6:149831357:T:C	chr6:149634230:G:A	0	0.782957	HippSubfield_lh_volume_presubiculum-body
chr12_65510101-65512530	chr12:65511346:C:T	chr12:65511346:T:C	1	1	HippSubfield_lh_volume_molecular-layer-HP-head
chr9_116482231-116483610	chr9:116483676:G:A	chr9:116482904:A:G	1	0.987787	HippSubfield_lh_volume_GC-ML-DG-head
chr9_116500291-116500550	chr9:116504189:A:G	chr9:116492446:T:C	0	0.614835	HippSubfield_lh_volume_GC-ML-DG-head
chr10_124875601-124876010	chr10:124875780:A:C	chr10:124863667:T:C	0.720195	0.800474	HippSubfield_lh_volume_GC-ML-DG-head
chr12_65510101-65512530	chr12:65511346:C:T	chr12:65511346:T:C	1	1	HippSubfield_lh_volume_GC-ML-DG-head
chr12_116969631-116971130	chr12:116970343:T:C	chr12:116955039:C:G	0.701563	0	HippSubfield_lh_volume_GC-ML-DG-head
chr6_149830811-149831790	chr6:149831357:T:C	chr6:149782897:C:G	0.76979	0.954435	HippSubfield_lh_volume_GC-ML-DG-body
chr9_116482231-116483610	chr9:116483676:G:A	chr9:116482904:A:G	1	0.987787	HippSubfield_lh_volume_GC-ML-DG-body
chr9_116500291-116500550	chr9:116504189:A:G	chr9:116492446:T:C	0	0.614835	HippSubfield_lh_volume_GC-ML-DG-body
chr10_124875601-124876010	chr10:124875780:A:C	chr10:124863667:T:C	0.720195	0.800474	HippSubfield_lh_volume_GC-ML-DG-body
chr17_45425531-45426200	chr17:45424875:T:C	chr17:46253848:C:T	0	0.665377	HippSubfield_lh_volume_GC-ML-DG-body
chr17_46266091-46268060	chr17:46282965:C:A	chr17:46216305:G:A	0	0.783047	HippSubfield_lh_volume_GC-ML-DG-body
chr17_45936191-45937180	chr17:45913553:A:G	chr17:46216305:G:A	0	0.848832	HippSubfield_lh_volume_GC-ML-DG-body
chr17_46259581-46260740	chr17:46273641:T:C	chr17:46216305:G:A	0	0.880084	HippSubfield_lh_volume_GC-ML-DG-body
chr17_45948641-45949670	chr17:45949182:T:C	chr17:46216305:G:A	0	0.848832	HippSubfield_lh_volume_GC-ML-DG-body
chr17_45740611-45741160	chr17:45740856:C:A	chr17:46216305:G:A	0	0.848832	HippSubfield_lh_volume_GC-ML-DG-body
chr17_46253961-46254070	chr17:46269743:A:G	chr17:46216305:G:A	0	0.880084	HippSubfield_lh_volume_GC-ML-DG-body
chr17_45489961-45491610	chr17:45495865:C:G	chr17:46216305:G:A	0	0.834324	HippSubfield_lh_volume_GC-ML-DG-body
chr17_45592301-45592600	chr17:45606901:A:AT	chr17:46216305:G:A	0	0.855444	HippSubfield_lh_volume_GC-ML-DG-body
chr17_46224411-46226000	chr17:46208317:T:C	chr17:46216305:G:A	0	0.872957	HippSubfield_lh_volume_GC-ML-DG-body
chr17_45563311-45563620	chr17:45586969:C:G	chr17:46216305:G:A	0	0.760374	HippSubfield_lh_volume_GC-ML-DG-body
chr17_46286621-46287300	chr17:46273641:T:C	chr17:46216305:G:A	0	0.880084	HippSubfield_lh_volume_GC-ML-DG-body
chr17_45722281-45722490	chr17:45701314:T:A	chr17:46216305:G:A	0	0.744204	HippSubfield_lh_volume_GC-ML-DG-body
chr9_116482231-116483610	chr9:116483676:G:A	chr9:116482904:A:G	1	0.987787	HippSubfield_lh_volume_CA4-head
chr9_116500291-116500550	chr9:116504189:A:G	chr9:116492446:T:C	0	0.614835	HippSubfield_lh_volume_CA4-head
chr10_124875601-124876010	chr10:124875780:A:C	chr10:124863792:A:G	0	0.606259	HippSubfield_lh_volume_CA4-head
chr12_65510101-65512530	chr12:65511346:C:T	chr12:65511346:T:C	1	1	HippSubfield_lh_volume_CA4-head
chr12_116969631-116971130	chr12:116970343:T:C	chr12:116955039:C:G	0.701563	0	HippSubfield_lh_volume_CA4-head
chr6_149830811-149831790	chr6:149831357:T:C	chr6:149699058:C:CA	0	0.921312	HippSubfield_lh_volume_CA4-body
chr9_116482231-116483610	chr9:116483676:G:A	chr9:116482904:A:G	1	0.987787	HippSubfield_lh_volume_CA4-body
chr9_116500291-116500550	chr9:116504189:A:G	chr9:116492446:T:C	0	0.614835	HippSubfield_lh_volume_CA4-body
chr10_124875601-124876010	chr10:124875780:A:C	chr10:124863792:A:G	0	0.606259	HippSubfield_lh_volume_CA4-body
chr16_70639111-70640000	chr16:70636654:T:C	chr16:70619426:G:A	0.670282	0.73559	HippSubfield_lh_volume_CA4-body
chr16_70621931-70622470	chr16:70619500:G:A	chr16:70619426:G:A	0	0.932849	HippSubfield_lh_volume_CA4-body
chr10_124875601-124876010	chr10:124875780:A:C	chr10:124863667:T:C	0.720195	0.800474	HippSubfield_lh_volume_CA3-head
chr12_116969631-116971130	chr12:116970343:T:C	chr12:116955039:C:G	0.701563	0	HippSubfield_lh_volume_CA3-head
chr9_116482231-116483610	chr9:116482806:G:A	chr9:116478886:A:G	1	1	HippSubfield_lh_volume_HATA
chr6_149830811-149831790	chr6:149831357:T:C	chr6:149553763:G:T	0.70969	0.893281	HippSubfield_lh_volume_Whole-hippocampal-body
chr6_149925531-149926790	chr6:149925938:G:T	chr6:149921977:A:G	0.604682	0.627026	HippSubfield_lh_volume_Whole-hippocampal-body
chr9_116482231-116483610	chr9:116483676:G:A	chr9:116482904:A:G	1	0.987787	HippSubfield_lh_volume_Whole-hippocampal-body
chr10_124875601-124876010	chr10:124875780:A:C	chr10:124863667:T:C	0.720195	0.800474	HippSubfield_lh_volume_Whole-hippocampal-body
chr17_45425531-45426200	chr17:45424875:T:C	chr17:46108697:T:C	0	0.698169	HippSubfield_lh_volume_Whole-hippocampal-body
chr17_46266091-46268060	chr17:46282965:C:A	chr17:46108697:T:C	0	0.896508	HippSubfield_lh_volume_Whole-hippocampal-body
chr17_45936191-45937180	chr17:45913553:A:G	chr17:46108697:T:C	0	0.964755	HippSubfield_lh_volume_Whole-hippocampal-body
chr17_46259581-46260740	chr17:46273641:T:C	chr17:46108697:T:C	0	0.772156	HippSubfield_lh_volume_Whole-hippocampal-body
chr17_45948641-45949670	chr17:45949182:T:C	chr17:46108697:T:C	0	0.964755	HippSubfield_lh_volume_Whole-hippocampal-body
chr17_45740611-45741160	chr17:45740856:C:A	chr17:46108697:T:C	0	0.964755	HippSubfield_lh_volume_Whole-hippocampal-body
chr17_46253961-46254070	chr17:46269743:A:G	chr17:46108697:T:C	0	0.772156	HippSubfield_lh_volume_Whole-hippocampal-body
chr17_45489961-45491610	chr17:45495865:C:G	chr17:46108697:T:C	0	0.944413	HippSubfield_lh_volume_Whole-hippocampal-body
chr17_45592301-45592600	chr17:45606901:A:AT	chr17:46108697:T:C	0	0.9697	HippSubfield_lh_volume_Whole-hippocampal-body
chr17_46224411-46226000	chr17:46208317:T:C	chr17:46108697:T:C	0	0.767696	HippSubfield_lh_volume_Whole-hippocampal-body
chr17_45563311-45563620	chr17:45586969:C:G	chr17:46108697:T:C	0	0.89859	HippSubfield_lh_volume_Whole-hippocampal-body
chr17_46286621-46287300	chr17:46273641:T:C	chr17:46108697:T:C	0	0.772156	HippSubfield_lh_volume_Whole-hippocampal-body
chr17_45722281-45722490	chr17:45701314:T:A	chr17:46108697:T:C	0	0.845159	HippSubfield_lh_volume_Whole-hippocampal-body
chr6_149830811-149831790	chr6:149831357:T:C	chr6:149576319:G:A	0.800023	0.933742	HippSubfield_lh_volume_Whole-hippocampal-head
chr9_116482231-116483610	chr9:116483676:G:A	chr9:116482904:A:G	1	0.987787	HippSubfield_lh_volume_Whole-hippocampal-head
chr9_116500291-116500550	chr9:116504189:A:G	chr9:116492446:T:C	0	0.614835	HippSubfield_lh_volume_Whole-hippocampal-head
chr10_124875601-124876010	chr10:124875780:A:C	chr10:124863667:T:C	0.720195	0.800474	HippSubfield_lh_volume_Whole-hippocampal-head
chr12_65510101-65512530	chr12:65511346:C:T	chr12:65511346:T:C	1	1	HippSubfield_lh_volume_Whole-hippocampal-head
chr12_116969631-116971130	chr12:116970343:T:C	chr12:116955039:C:G	0.701563	0	HippSubfield_lh_volume_Whole-hippocampal-head
chr6_149830811-149831790	chr6:149831357:T:C	chr6:149553763:G:T	0.70969	0.893281	HippSubfield_lh_volume_Whole-hippocampus
chr6_149925531-149926790	chr6:149925938:G:T	chr6:149921977:A:G	0.604682	0.627026	HippSubfield_lh_volume_Whole-hippocampus
chr9_116482231-116483610	chr9:116483676:G:A	chr9:116482904:A:G	1	0.987787	HippSubfield_lh_volume_Whole-hippocampus
chr9_116500291-116500550	chr9:116504189:A:G	chr9:116492446:T:C	0	0.614835	HippSubfield_lh_volume_Whole-hippocampus
chr10_124875601-124876010	chr10:124875780:A:C	chr10:124863667:T:C	0.720195	0.800474	HippSubfield_lh_volume_Whole-hippocampus
chr12_65510101-65512530	chr12:65511346:C:T	chr12:65511346:T:C	1	1	HippSubfield_lh_volume_Whole-hippocampus
chr12_116969631-116971130	chr12:116970343:T:C	chr12:116955039:C:G	0.701563	0	HippSubfield_lh_volume_Whole-hippocampus
chr6_149830811-149831790	chr6:149831357:T:C	chr6:149576319:G:A	0.800023	0.933742	HippSubfield_rh_volume_Hippocampal-tail
chr9_116482231-116483610	chr9:116483676:G:A	chr9:116482904:A:G	1	0.987787	HippSubfield_rh_volume_Hippocampal-tail
chr10_124875601-124876010	chr10:124875780:A:C	chr10:124863792:A:G	0	0.606259	HippSubfield_rh_volume_Hippocampal-tail
chr12_116969631-116971130	chr12:116970343:T:C	chr12:116955039:C:G	0.701563		HippSubfield_rh_volume_Hippocampal-tail
chr12_116916801-116917100	chr12:116916980:C:T	chr12:116899968:C:G	0.681588		HippSubfield_rh_volume_Hippocampal-tail
chr6_149830811-149831790	chr6:149831357:T:C	chr6:149553763:G:T	0.70969	0.893281	HippSubfield_rh_volume_subiculum-body
chr9_116482231-116483610	chr9:116483676:G:A	chr9:116482904:A:G	1	0.987787	HippSubfield_rh_volume_subiculum-body
chr10_124875601-124876010	chr10:124875780:A:C	chr10:124863792:A:G	0	0.606259	HippSubfield_rh_volume_subiculum-body
chr16_70639111-70640000	chr16:70636654:T:C	chr16:70619426:G:A	0.670282	0.73559	HippSubfield_rh_volume_subiculum-body
chr16_70621931-70622470	chr16:70619500:G:A	chr16:70605752:T:C	0.911065	0.808866	HippSubfield_rh_volume_subiculum-body
chr2_133773781-133775310	chr2:133792995:A:AAC	chr2:133713731:A:G	0.651138	0	HippSubfield_rh_volume_CA1-body
chr2_133690711-133691560	chr2:133691032:C:A	chr2:133713731:A:G	0.695282	0	HippSubfield_rh_volume_CA1-body
chr12_65510101-65512530	chr12:65511346:C:T	chr12:65511346:T:C	1	1	HippSubfield_rh_volume_CA1-body
chr6_149830811-149831790	chr6:149831357:T:C	chr6:149553763:G:T	0.70969	0.893281	HippSubfield_rh_volume_subiculum-head
chr12_65510101-65512530	chr12:65511346:C:T	chr12:65511346:T:C	1	1	HippSubfield_rh_volume_subiculum-head
chr12_116969631-116971130	chr12:116970343:T:C	chr12:116955039:C:G	0.701563	0	HippSubfield_rh_volume_subiculum-head
chr12_116969631-116971130	chr12:116970343:T:C	chr12:116955039:C:G	0.701563	0	HippSubfield_rh_volume_presubiculum-head
chr6_149830811-149831790	chr6:149831357:T:C	chr6:149553763:G:T	0.70969	0.893281	HippSubfield_rh_volume_CA1-head
chr9_116482231-116483610	chr9:116483676:G:A	chr9:116482904:A:G	1	0.987787	HippSubfield_rh_volume_CA1-head
chr12_65510101-65512530	chr12:65511346:C:T	chr12:65511346:T:C	1	1	HippSubfield_rh_volume_CA1-head
chr12_116969631-116971130	chr12:116970343:T:C	chr12:116955039:C:G	0.701563	0	HippSubfield_rh_volume_CA1-head
chr2_216774781-216775470	chr2:216751897:GACA:G	chr2:216763364:T:C	0.716739	0	HippSubfield_rh_volume_parasubiculum
chr9_116482231-116483610	chr9:116483676:G:A	chr9:116482904:A:G	1	0.987787	HippSubfield_rh_volume_GC-ML-DG-head
chr10_124875601-124876010	chr10:124875780:A:C	chr10:124863667:T:C	0.720195	0.800474	HippSubfield_rh_volume_GC-ML-DG-head
chr12_65510101-65512530	chr12:65511346:C:T	chr12:65511346:T:C	1	1	HippSubfield_rh_volume_GC-ML-DG-head
chr12_116969631-116971130	chr12:116970343:T:C	chr12:116955039:C:G	0.701563	0	HippSubfield_rh_volume_GC-ML-DG-head
chr12_116969631-116971130	chr12:116970343:T:C	chr12:116955039:C:G	0.701563	0	HippSubfield_rh_volume_CA3-body
chr9_116482231-116483610	chr9:116483676:G:A	chr9:116482904:A:G	1	0.987787	HippSubfield_rh_volume_GC-ML-DG-body
chr10_124875601-124876010	chr10:124875780:A:C	chr10:124863792:A:G	0	0.606259	HippSubfield_rh_volume_GC-ML-DG-body
chr12_116969631-116971130	chr12:116970343:T:C	chr12:116955039:C:G	0.701563	0	HippSubfield_rh_volume_GC-ML-DG-body
chr16_70639111-70640000	chr16:70636654:T:C	chr16:70619426:G:A	0.670282	0.73559	HippSubfield_rh_volume_GC-ML-DG-body
chr16_70621931-70622470	chr16:70619500:G:A	chr16:70619500:A:G	1	1	HippSubfield_rh_volume_GC-ML-DG-body
chr9_116482231-116483610	chr9:116483676:G:A	chr9:116482904:A:G	1	0.987787	HippSubfield_rh_volume_CA4-head
chr9_116500291-116500550	chr9:116504189:A:G	chr9:116492446:T:C	0	0.614835	HippSubfield_rh_volume_CA4-head
chr10_124875601-124876010	chr10:124875780:A:C	chr10:124863667:T:C	0.720195	0.800474	HippSubfield_rh_volume_CA4-head
chr12_116969631-116971130	chr12:116970343:T:C	chr12:116955039:C:G	0.701563	0	HippSubfield_rh_volume_CA4-head
chr6_149830811-149831790	chr6:149831357:T:C	chr6:149833364:T:C	0	0.93913	HippSubfield_rh_volume_CA4-body
chr9_116482231-116483610	chr9:116483676:G:A	chr9:116482904:A:G	1	0.987787	HippSubfield_rh_volume_CA4-body
chr10_124875601-124876010	chr10:124875780:A:C	chr10:124863792:A:G	0	0.606259	HippSubfield_rh_volume_CA4-body
chr12_116969631-116971130	chr12:116970343:T:C	chr12:116955039:C:G	0.701563	0	HippSubfield_rh_volume_CA4-body
chr16_70639111-70640000	chr16:70636654:T:C	chr16:70619426:G:A	0.670282	0.73559	HippSubfield_rh_volume_CA4-body
chr16_70621931-70622470	chr16:70619500:G:A	chr16:70622180:G:A	0.858338	0.815433	HippSubfield_rh_volume_CA4-body
chr6_149830811-149831790	chr6:149831357:T:C	chr6:149657633:C:T	0.76979	0.962171	HippSubfield_rh_volume_Whole-hippocampal-body
chr9_116482231-116483610	chr9:116483676:G:A	chr9:116482904:A:G	1	0.987787	HippSubfield_rh_volume_Whole-hippocampal-body
chr10_124875601-124876010	chr10:124875780:A:C	chr10:124863792:A:G	0	0.606259	HippSubfield_rh_volume_Whole-hippocampal-body
chr12_116969631-116971130	chr12:116970343:T:C	chr12:116955039:C:G	0.701563	0	HippSubfield_rh_volume_Whole-hippocampal-body
chr6_149830811-149831790	chr6:149831357:T:C	chr6:149576319:G:A	0.800023	0.933742	HippSubfield_rh_volume_Whole-hippocampal-head
chr9_116482231-116483610	chr9:116483676:G:A	chr9:116482904:A:G	1	0.987787	HippSubfield_rh_volume_Whole-hippocampal-head
chr10_124875601-124876010	chr10:124875780:A:C	chr10:124863667:T:C	0.720195	0.800474	HippSubfield_rh_volume_Whole-hippocampal-head
chr12_65510101-65512530	chr12:65511346:C:T	chr12:65511346:T:C	1	1	HippSubfield_rh_volume_Whole-hippocampal-head
chr12_116969631-116971130	chr12:116970343:T:C	chr12:116955039:C:G	0.701563		HippSubfield_rh_volume_Whole-hippocampal-head
chr12_116916801-116917100	chr12:116916980:C:T	chr12:116993398:A:G	0	0.602205	HippSubfield_rh_volume_Whole-hippocampal-head
chr6_149830811-149831790	chr6:149831357:T:C	chr6:149553763:G:T	0.70969	0.893281	HippSubfield_rh_volume_Whole-hippocampus
chr9_116482231-116483610	chr9:116483676:G:A	chr9:116482904:A:G	1	0.987787	HippSubfield_rh_volume_Whole-hippocampus
chr9_116500291-116500550	chr9:116504189:A:G	chr9:116492446:T:C	0	0.614835	HippSubfield_rh_volume_Whole-hippocampus
chr10_124875601-124876010	chr10:124875780:A:C	chr10:124863667:T:C	0.720195	0.800474	HippSubfield_rh_volume_Whole-hippocampus
chr12_65510101-65512530	chr12:65511346:C:T	chr12:65511346:T:C	1	1	HippSubfield_rh_volume_Whole-hippocampus
chr12_116969631-116971130	chr12:116970343:T:C	chr12:116955039:C:G	0.701563		HippSubfield_rh_volume_Whole-hippocampus
chr12_116916801-116917100	chr12:116916980:C:T	chr12:116899968:C:G	0.681588		HippSubfield_rh_volume_Whole-hippocampus
chr1_205849931-205850340	chr1:205832744:A:G	chr1:205793278:T:C	0.671476		ThalamNuclei_lh_volume_PuI
chr1_205849931-205850340	chr1:205832744:A:G	chr1:205727487:A:T	0.611274		ThalamNuclei_lh_volume_PuM
chr1_205693451-205694270	chr1:205674237:C:T	chr1:205767157:A:G	0.667046	0	ThalamNuclei_lh_volume_PuM
chr11_111080741-111081680	chr11:111074331:G:A	chr11:111074331:A:G	1	1	ThalamNuclei_lh_volume_L-Sg
chr4_23728071-23729260	chr4:23738113:A:G	chr4:23747007:A:G	0	0.600909	ThalamNuclei_lh_volume_VPL
chr4_23728071-23729260	chr4:23738113:A:G	chr4:23747007:A:G	0	0.600909	ThalamNuclei_lh_volume_CM
chr20_30288981-30289690	chr20:30274763:A:G	chr20:30363109:T:C	0.830409	0.742059	ThalamNuclei_lh_volume_CM
chr7_54881071-54882380	chr7:54881563:A:G	chr7:54848587:G:T	0.827547	0.77647	ThalamNuclei_lh_volume_MDm
chr15_63121301-63122990	chr15:63116121:G:A	chr15:63173560:T:A	0.651135		ThalamNuclei_lh_volume_MDm
chr15_63233831-63234820	chr15:63234040:G:C	chr15:63142564:G:A	0	0.639625	ThalamNuclei_lh_volume_MDm
chr4_23728071-23729260	chr4:23738113:A:G	chr4:23747007:A:G	0	0.600909	ThalamNuclei_lh_volume_Pf
chr17_45619801-45621310	chr17:45619554:C:T	chr17:45680084:A:C	0.919807	0	ThalamNuclei_lh_volume_Pf
chr17_45425531-45426200	chr17:45424875:T:C	chr17:45680084:A:C	0.605129	0.659197	ThalamNuclei_lh_volume_Pf
chr17_46266091-46268060	chr17:46282965:C:A	chr17:45680084:A:C	1	0.946394	ThalamNuclei_lh_volume_Pf
chr17_45936191-45937180	chr17:45913553:A:G	chr17:45680084:A:C	0.705928	0.929011	ThalamNuclei_lh_volume_Pf
chr17_46259581-46260740	chr17:46273641:T:C	chr17:45680084:A:C	1	0.825272	ThalamNuclei_lh_volume_Pf
chr17_45948641-45949670	chr17:45949182:T:C	chr17:45680084:A:C	0.652562	0.929011	ThalamNuclei_lh_volume_Pf
chr17_45740611-45741160	chr17:45740856:C:A	chr17:45680084:A:C	0.705928	0.929011	ThalamNuclei_lh_volume_Pf
chr17_46253961-46254070	chr17:46269743:A:G	chr17:45680084:A:C	1	0.825272	ThalamNuclei_lh_volume_Pf
chr17_45489961-45491610	chr17:45495865:C:G	chr17:45680084:A:C	0.849638	0.907983	ThalamNuclei_lh_volume_Pf
chr17_45592301-45592600	chr17:45606901:A:AT	chr17:45680084:A:C	0.849638	0.924161	ThalamNuclei_lh_volume_Pf
chr17_46224411-46226000	chr17:46208317:T:C	chr17:45680084:A:C	1	0.820097	ThalamNuclei_lh_volume_Pf
chr17_45563311-45563620	chr17:45586969:C:G	chr17:45680084:A:C	0.919807	0.896823	ThalamNuclei_lh_volume_Pf
chr17_46286621-46287300	chr17:46273641:T:C	chr17:45680084:A:C	1	0.825272	ThalamNuclei_lh_volume_Pf
chr17_45722281-45722490	chr17:45701314:T:A	chr17:45680084:A:C	0.83554	0.797576	ThalamNuclei_lh_volume_Pf
chr20_25984691-25985460	chr20:26007323:A:G	chr20:25944229:C:A	0.955159	0.897026	ThalamNuclei_lh_volume_Pf
chr20_25226481-25227850	chr20:25227295:A:G	chr20:25197629:G:C	0.786448	0.698109	ThalamNuclei_lh_volume_Pf
chr20_26009251-26011750	chr20:25998213:C:A	chr20:25944229:C:A	0.71964	0.701881	ThalamNuclei_lh_volume_Pf
chr21_46294961-46295940	chr21:46295862:T:C	chr21:46295862:C:T	1	1	ThalamNuclei_lh_volume_Pf
chr17_45619801-45621310	chr17:45619554:C:T	chr17:45495053:T:C	1	0	ThalamNuclei_lh_volume_VAmc
chr17_46106871-46107470	chr17:46099737:C:T	chr17:46014622:C:T	0.6812	0	ThalamNuclei_lh_volume_VAmc
chr17_45425531-45426200	chr17:45424875:T:C	chr17:45495053:T:C	0.66672	0.749015	ThalamNuclei_lh_volume_VAmc
chr17_46266091-46268060	chr17:46282965:C:A	chr17:45495053:T:C	0.919807	0.897844	ThalamNuclei_lh_volume_VAmc
chr17_45936191-45937180	chr17:45913553:A:G	chr17:45495053:T:C	0.77744	0.979291	ThalamNuclei_lh_volume_VAmc
chr17_46259581-46260740	chr17:46273641:T:C	chr17:45495053:T:C	0.919807	0.775399	ThalamNuclei_lh_volume_VAmc
chr17_45948641-45949670	chr17:45949182:T:C	chr17:45495053:T:C	0.718822	0.979291	ThalamNuclei_lh_volume_VAmc
chr17_45740611-45741160	chr17:45740856:C:A	chr17:45495053:T:C	0.77744	0.979291	ThalamNuclei_lh_volume_VAmc
chr17_46253961-46254070	chr17:46269743:A:G	chr17:45495053:T:C	0.919807	0.775399	ThalamNuclei_lh_volume_VAmc
chr17_45489961-45491610	chr17:45495865:C:G	chr17:45495053:T:C	0.923713	1	ThalamNuclei_lh_volume_VAmc
chr17_45592301-45592600	chr17:45606901:A:AT	chr17:45495053:T:C	0.923713	0.974156	ThalamNuclei_lh_volume_VAmc
chr17_46224411-46226000	chr17:46208317:T:C	chr17:45495053:T:C	0.919807	0.770717	ThalamNuclei_lh_volume_VAmc
chr17_45563311-45563620	chr17:45586969:C:G	chr17:45495053:T:C	1	0.900069	ThalamNuclei_lh_volume_VAmc
chr17_46286621-46287300	chr17:46273641:T:C	chr17:45495053:T:C	0.919807	0.775399	ThalamNuclei_lh_volume_VAmc
chr17_45722281-45722490	chr17:45701314:T:A	chr17:45495053:T:C	0.919807	0.85442	ThalamNuclei_lh_volume_VAmc
chr14_99245341-99247140	chr14:99246457:C:T	chr14:99245695:A:G	0.73069	0.988123	ThalamNuclei_lh_volume_MDl
chr19_33055481-33056470	chr19:33074438:C:T	chr19:33045777:C:A	0.723226	0.737149	ThalamNuclei_lh_volume_CeM
chr4_23728071-23729260	chr4:23738113:A:G	chr4:23747007:A:G	0	0.600909	ThalamNuclei_lh_volume_VM
chr20_30376531-30377930	chr20:30377147:C:T	chr20:30413286:TGGAA:T	0	0.873147	ThalamNuclei_lh_volume_VM
chr20_30288981-30289690	chr20:30274763:A:G	chr20:30413286:TGGAA:T	0	0.622303	ThalamNuclei_lh_volume_VM
chr21_46294961-46295940	chr21:46295862:T:C	chr21:46295569:G:C	0	0.634109	ThalamNuclei_lh_volume_VM
chr17_46106871-46107470	chr17:46099737:C:T	chr17:46027246:TG:T	0.715484	0	ThalamNuclei_lh_volume_CL
chr17_46190911-46195700	chr17:46171133:G:C	chr17:46027246:TG:T	0.891036	0.988715	ThalamNuclei_lh_volume_CL
chr17_46266091-46268060	chr17:46268062:A:G	chr17:46266536:A:G	0	0.956432	ThalamNuclei_lh_volume_CL
chr17_46719541-46721000	chr17:46730994:G:A	chr17:46697131:A:AT	0.969157	0.9604	ThalamNuclei_lh_volume_CL
chr17_46361211-46362340	chr17:46357059:C:G	chr17:46333002:G:T	0.890438	0	ThalamNuclei_lh_volume_CL
chr10_34388471-34389630	chr10:34414150:T:A	chr10:34414150:A:T	1	1	ThalamNuclei_lh_volume_PuL
chr4_23728071-23729260	chr4:23738113:A:G	chr4:23747007:A:G	0	0.600909	ThalamNuclei_lh_volume_Pt
chr6_26327301-26328750	chr6:26314005:G:C	chr6:26408244:CATAT:C	0	0.717851	ThalamNuclei_lh_volume_AV
chr11_73981751-73984000	chr11:73975814:ACTT:A	chr11:73987796:CT:C	0	0.803379	ThalamNuclei_lh_volume_AV
chr7_54881071-54882380	chr7:54881563:A:G	chr7:54853213:T:C	0.917659	0.974115	ThalamNuclei_lh_volume_Pc
chr17_46266091-46268060	chr17:46282965:C:A	chr17:46788237:C:T	0	0.668827	ThalamNuclei_lh_volume_Pc
chr17_45936191-45937180	chr17:45913553:A:G	chr17:46788237:C:T	0	0.618965	ThalamNuclei_lh_volume_Pc
chr17_45948641-45949670	chr17:45949182:T:C	chr17:46788237:C:T	0	0.618965	ThalamNuclei_lh_volume_Pc
chr1_205849931-205850340	chr1:205832744:A:G	chr1:205727487:A:T	0.611274		ThalamNuclei_rh_volume_PuM
chr1_205693451-205694270	chr1:205674237:C:T	chr1:205767157:A:G	0.667046	0	ThalamNuclei_rh_volume_PuM
chr6_31493671-31495180	chr6:31481775:T:C	chr6:31000992:G:C	0	0.693916	ThalamNuclei_rh_volume_PuM
chr6_30681691-30685170	chr6:30682249:G:A	chr6:31000992:G:C	0	0.759863	ThalamNuclei_rh_volume_PuM
chr6_31113911-31115230	chr6:31097294:C:T	chr6:31000992:G:C	0	0.682077	ThalamNuclei_rh_volume_PuM
chr12_50922491-50925820	chr12:50934486:T:C	chr12:51093035:T:C	0.66118	0.815088	ThalamNuclei_rh_volume_VPL
chr4_23728071-23729260	chr4:23738113:A:G	chr4:23747007:A:G	0	0.600909	ThalamNuclei_rh_volume_CM
chr5_65535191-65536420	chr5:65539307:T:C	chr5:65483387:G:T	0.970058	0.909694	ThalamNuclei_rh_volume_CM
chr17_46266091-46268060	chr17:46282965:C:A	chr17:46783637:T:C	0.641651	0.883807	ThalamNuclei_rh_volume_CM
chr17_45936191-45937180	chr17:45913553:A:G	chr17:46783637:T:C	0	0.821261	ThalamNuclei_rh_volume_CM
chr17_46259581-46260740	chr17:46273641:T:C	chr17:46783637:T:C	0.641651	0.804464	ThalamNuclei_rh_volume_CM
chr17_45948641-45949670	chr17:45949182:T:C	chr17:46783637:T:C	0	0.821261	ThalamNuclei_rh_volume_CM
chr17_46253961-46254070	chr17:46269743:A:G	chr17:46783637:T:C	0.641651	0.804464	ThalamNuclei_rh_volume_CM
chr17_46224411-46226000	chr17:46208317:T:C	chr17:46783637:T:C	0.641651	0.811014	ThalamNuclei_rh_volume_CM
chr17_46286621-46287300	chr17:46273641:T:C	chr17:46783637:T:C	0.641651	0.804464	ThalamNuclei_rh_volume_CM
chr4_23728071-23729260	chr4:23738113:A:G	chr4:23747007:A:G	0	0.600909	ThalamNuclei_rh_volume_VLa
chr4_23728071-23729260	chr4:23738113:A:G	chr4:23747007:A:G	0	0.600909	ThalamNuclei_rh_volume_Pf
chr5_65535191-65536420	chr5:65539307:T:C	chr5:65483387:G:T	0.970058	0.909694	ThalamNuclei_rh_volume_Pf
chr16_69894421-69895310	chr16:69875212:G:A	chr16:69823144:A:G	0.600101	0.93229	ThalamNuclei_rh_volume_Pf
chr16_69860361-69860620	chr16:69868948:T:C	chr16:69823144:A:G	0.713791	0.672554	ThalamNuclei_rh_volume_Pf
chr17_46266091-46268060	chr17:46282965:C:A	chr17:46720553:T:C	0.915306	0.946248	ThalamNuclei_rh_volume_Pf
chr17_45936191-45937180	chr17:45913553:A:G	chr17:46720553:T:C	0.777679	0.879175	ThalamNuclei_rh_volume_Pf
chr17_46259581-46260740	chr17:46273641:T:C	chr17:46720553:T:C	0.915306	0.855569	ThalamNuclei_rh_volume_Pf
chr17_45948641-45949670	chr17:45949182:T:C	chr17:46720553:T:C	0.721008	0.879175	ThalamNuclei_rh_volume_Pf
chr17_45740611-45741160	chr17:45740856:C:A	chr17:46720553:T:C	0.777679	0.879175	ThalamNuclei_rh_volume_Pf
chr17_46253961-46254070	chr17:46269743:A:G	chr17:46720553:T:C	0.915306	0.855569	ThalamNuclei_rh_volume_Pf
chr17_45489961-45491610	chr17:45495865:C:G	chr17:45580027:G:A	0	0.770717	ThalamNuclei_rh_volume_Pf
chr17_45592301-45592600	chr17:45606901:A:AT	chr17:45580027:G:A	0	0.792069	ThalamNuclei_rh_volume_Pf
chr17_46224411-46226000	chr17:46208317:T:C	chr17:46720553:T:C	0.915306	0.862453	ThalamNuclei_rh_volume_Pf
chr17_45563311-45563620	chr17:45586969:C:G	chr17:45580027:G:A	0	0.807349	ThalamNuclei_rh_volume_Pf
chr17_46286621-46287300	chr17:46273641:T:C	chr17:46720553:T:C	0.915306	0.855569	ThalamNuclei_rh_volume_Pf
chr17_45722281-45722490	chr17:45701314:T:A	chr17:46720553:T:C	0.915306	0.756565	ThalamNuclei_rh_volume_Pf
chr20_25984691-25985460	chr20:26007323:A:G	chr20:25359360:A:C	0.955159	0.735235	ThalamNuclei_rh_volume_Pf
chr20_25226481-25227850	chr20:25227295:A:G	chr20:25197629:G:C	0.786448	0.698109	ThalamNuclei_rh_volume_Pf
chr20_26009251-26011750	chr20:25998213:C:A	chr20:25359360:A:C	0.71964		ThalamNuclei_rh_volume_Pf
chr7_2807631-2808600	chr7:2823272:C:T	chr7:2854142:T:C	0.694177	0.829606	ThalamNuclei_rh_volume_MV(Re)
chr7_2757021-2758910	chr7:2757633:T:C	chr7:2718675:G:A	0.72548	0.793236	ThalamNuclei_rh_volume_MV(Re)
chr7_2762791-2763980	chr7:2756248:T:G	chr7:2718675:G:A	0.671254	0.752996	ThalamNuclei_rh_volume_MV(Re)
chr7_2718871-2719430	chr7:2722752:C:T	chr7:2718675:G:A	0.967716	0.958281	ThalamNuclei_rh_volume_MV(Re)
chr19_33055481-33056470	chr19:33074438:C:T	chr19:33045777:C:A	0.723226	0.737149	ThalamNuclei_rh_volume_CeM
chr6_31493671-31495180	chr6:31481775:T:C	chr6:31361865:T:C	0.648209	0.860976	ThalamNuclei_rh_volume_CL
chr6_30681691-30685170	chr6:30682249:G:A	chr6:30397671:C:T	0.75731	0.960033	ThalamNuclei_rh_volume_CL
chr6_30453301-30454120	chr6:30476580:C:T	chr6:30364778:G:T	0	0.625545	ThalamNuclei_rh_volume_CL
chr6_31113911-31115230	chr6:31097294:C:T	chr6:31092442:G:A	0.696778	0.836217	ThalamNuclei_rh_volume_CL
chr6_30780981-30783100	chr6:30784984:C:A	chr6:30777856:A:G	0.723227	0	ThalamNuclei_rh_volume_CL
chr6_28161391-28162240	chr6:28163375:T:C	chr6:28046819:T:C	0.688013	0.771474	ThalamNuclei_rh_volume_CL
chr6_32666511-32666820	chr6:32686372:A:C	chr6:32319295:C:T	0	0.607574	ThalamNuclei_rh_volume_CL
chr6_30444121-30444240	chr6:30424198:A:T	chr6:30484127:C:T	0.724501	0.631166	ThalamNuclei_rh_volume_CL
chr6_31355861-31358040	chr6:31353810:C:T	chr6:31359401:A:G	0.651127	0	ThalamNuclei_rh_volume_CL
chr6_30751731-30753090	chr6:30762562:T:C	chr6:30760583:G:T	0.801804	0.903431	ThalamNuclei_rh_volume_CL
chr6_30769021-30770220	chr6:30769709:A:C	chr6:30760206:G:A	0.627538	0.818986	ThalamNuclei_rh_volume_CL
chr6_26327301-26328750	chr6:26314005:G:C	chr6:26311942:C:G	0.633177	0.919709	ThalamNuclei_rh_volume_CL
chr6_27823541-27825500	chr6:27820284:C:T	chr6:27847716:A:C	0.804613	0.602431	ThalamNuclei_rh_volume_CL
chr6_28080131-28081780	chr6:28078895:T:C	chr6:28046819:T:C	0.800567	0.63505	ThalamNuclei_rh_volume_CL
chr6_30889951-30891180	chr6:30897052:T:C	chr6:30907040:AAGAG:A	0	0.60317	ThalamNuclei_rh_volume_CL
chr6_30814381-30814460	chr6:30795227:T:C	chr6:30792612:C:A	0.777511	0	ThalamNuclei_rh_volume_CL
chr4_23728071-23729260	chr4:23738113:A:G	chr4:23747007:A:G	0	0.600909	ThalamNuclei_rh_volume_VLp
chr5_65535191-65536420	chr5:65539307:T:C	chr5:65483387:G:T	0.970058	0.909694	ThalamNuclei_rh_volume_Pt
chr17_46106871-46107470	chr17:46099737:C:T	chr17:46027246:TG:T	0.715484	0	ThalamNuclei_lh_volume_LD
chr17_46190911-46195700	chr17:46171133:G:C	chr17:46027246:TG:T	0.891036	0.988715	ThalamNuclei_lh_volume_LD
chr17_46719541-46721000	chr17:46730994:G:A	chr17:46697131:A:AT	0.969157	0.9604	ThalamNuclei_lh_volume_LD
chr17_46361211-46362340	chr17:46357059:C:G	chr17:46333002:G:T	0.890438	0	ThalamNuclei_lh_volume_LD
chr6_31493671-31495180	chr6:31481775:T:C	chr6:31352464:A:G	0.663788		ThalamNuclei_rh_volume_LD
chr6_30681691-30685170	chr6:30682249:G:A	chr6:30397671:C:T	0.75731	0.960033	ThalamNuclei_rh_volume_LD
chr6_30453301-30454120	chr6:30476580:C:T	chr6:30364778:G:T	0	0.625545	ThalamNuclei_rh_volume_LD
chr6_31113911-31115230	chr6:31097294:C:T	chr6:31092442:G:A	0.696778	0.836217	ThalamNuclei_rh_volume_LD
chr6_30780981-30783100	chr6:30784984:C:A	chr6:30777856:A:G	0.723227	0	ThalamNuclei_rh_volume_LD
chr6_28161391-28162240	chr6:28163375:T:C	chr6:28046819:T:C	0.688013	0.771474	ThalamNuclei_rh_volume_LD
chr6_32666511-32666820	chr6:32686372:A:C	chr6:32319295:C:T	0	0.607574	ThalamNuclei_rh_volume_LD
chr6_30444121-30444240	chr6:30424198:A:T	chr6:30424198:T:A	1	1	ThalamNuclei_rh_volume_LD
chr6_31355861-31358040	chr6:31353810:C:T	chr6:31359401:A:G	0.651127	0	ThalamNuclei_rh_volume_LD
chr6_30751731-30753090	chr6:30762562:T:C	chr6:30760583:G:T	0.801804	0.903431	ThalamNuclei_rh_volume_LD
chr6_30769021-30770220	chr6:30769709:A:C	chr6:30760206:G:A	0.627538	0.818986	ThalamNuclei_rh_volume_LD
chr6_31270841-31273090	chr6:31273534:A:G	chr6:31273534:G:A	1	1	ThalamNuclei_rh_volume_LD
chr6_26327301-26328750	chr6:26314005:G:C	chr6:26311942:C:G	0.633177	0.919709	ThalamNuclei_rh_volume_LD
chr6_30515851-30516790	chr6:30516211:G:C	chr6:30563650:G:GT	0	0.831731	ThalamNuclei_rh_volume_LD
chr6_32254891-32255960	chr6:32238466:C:T	chr6:32236880:A:G	0.622972	0.893439	ThalamNuclei_rh_volume_LD
chr6_27823541-27825500	chr6:27820284:C:T	chr6:27722674:T:G	0.680027	0.854903	ThalamNuclei_rh_volume_LD
chr6_28080131-28081780	chr6:28078895:T:C	chr6:28046819:T:C	0.800567	0.63505	ThalamNuclei_rh_volume_LD
chr6_30889951-30891180	chr6:30897052:T:C	chr6:30907040:AAGAG:A	0	0.60317	ThalamNuclei_rh_volume_LD
chr6_30814381-30814460	chr6:30795227:T:C	chr6:30792612:C:A	0.777511	0	ThalamNuclei_rh_volume_LD
chr4_23728071-23729260	chr4:23738113:A:G	chr4:23747007:A:G	0	0.600909	ThalamNuclei_lh_volume_Whole-thalamus
chr7_54881071-54882380	chr7:54881563:A:G	chr7:54848587:G:T	0.827547	0.77647	ThalamNuclei_lh_volume_Whole-thalamus
chr15_63121301-63122990	chr15:63116121:G:A	chr15:63154911:T:TA	0.908633	0.963277	ThalamNuclei_lh_volume_Whole-thalamus
chr15_63233831-63234820	chr15:63234040:G:C	chr15:63142564:G:A	0	0.639625	ThalamNuclei_lh_volume_Whole-thalamus
chr4_23728071-23729260	chr4:23738113:A:G	chr4:23747007:A:G	0	0.600909	ThalamNuclei_rh_volume_Whole-thalamus
chr15_63121301-63122990	chr15:63116121:G:A	chr15:63159364:T:C	0.826052	0.765739	ThalamNuclei_rh_volume_Whole-thalamus
chr15_63233831-63234820	chr15:63234040:G:C	chr15:63148739:G:A	0	0.646708	ThalamNuclei_rh_volume_Whole-thalamus
chr5_65535191-65536420	chr5:65539307:T:C	chr5:65483387:G:T	0.970058	0.909694	Brainstem_global_volume_Medulla
chr6_149830811-149831790	chr6:149852823:ACT:A	chr6:149835068:A:G	0.606164	0.911892	Brainstem_global_volume_Medulla
chr1_183368401-183369140	chr1:183364650:G:A	chr1:183317446:T:G	0.70276	0.883726	Brainstem_global_volume_Pons
chr3_193830871-193832030	chr3:193821331:T:A	chr3:193818970:A:AGAGT	0.69384	0.728039	Brainstem_global_volume_Pons
chr4_93809901-93811160	chr4:93808468:G:C	chr4:93808119:A:C	1	1	Brainstem_global_volume_Pons
chr5_65535191-65536420	chr5:65539307:T:C	chr5:65710407:C:T	0.852	0.815024	Brainstem_global_volume_Pons
chr6_149830811-149831790	chr6:149831357:T:C	chr6:149553763:G:T	0.70969	0.893281	Brainstem_global_volume_Pons
chr14_74705741-74706380	chr14:74711990:C:T	chr14:74653925:T:C	0.865935	0.984127	Brainstem_global_volume_Pons
chr16_52872751-52873090	chr16:52872992:T:C	chr16:52813952:T:A	0.604568	0	Brainstem_global_volume_Pons
chr16_52812671-52814020	chr16:52823897:T:C	chr16:52768849:C:T	0.620219	0.656914	Brainstem_global_volume_Pons
chr17_47986301-47988380	chr17:47977981:A:G	chr17:47968118:G:C	0.973966	0.906195	Brainstem_global_volume_Pons
chr20_25226481-25227850	chr20:25227295:A:G	chr20:25201362:C:T	0	0.603713	Brainstem_global_volume_Pons
chr5_65535191-65536420	chr5:65539307:T:C	chr5:65483387:G:T	0.970058	0.909694	Brainstem_global_volume_Midbrain
chr6_149830811-149831790	chr6:149831357:T:C	chr6:149576319:G:A	0.800023	0.933742	Brainstem_global_volume_Midbrain
chr7_54881071-54882380	chr7:54881563:A:G	chr7:54848587:G:T	0.827547	0.77647	Brainstem_global_volume_Midbrain
chr17_2358281-2361480	chr17:2371043:C:T	chr17:2388569:T:C	0	0.61099	Brainstem_global_volume_Midbrain
chr2_199954571-199956860	chr2:199951659:C:T	chr2:200141272:C:A	0	0.752772	Brainstem_global_volume_Whole-brainstem
chr2_200148301-200148840	chr2:200170370:T:C	chr2:200141272:C:A	0	0.661983	Brainstem_global_volume_Whole-brainstem
chr3_193830871-193832030	chr3:193821331:T:A	chr3:193819961:G:A	0.741697	0.898602	Brainstem_global_volume_Whole-brainstem
chr5_65535191-65536420	chr5:65539307:T:C	chr5:65483387:G:T	0.970058	0.909694	Brainstem_global_volume_Whole-brainstem
chr6_149830811-149831790	chr6:149831357:T:C	chr6:149553763:G:T	0.70969	0.893281	Brainstem_global_volume_Whole-brainstem
chr14_74705741-74706380	chr14:74711990:C:T	chr14:74784628:A:G	0.889274	0.636682	Brainstem_global_volume_Whole-brainstem
chr16_52812671-52814020	chr16:52823897:T:C	chr16:52768849:C:T	0.620219	0.656914	Brainstem_global_volume_Whole-brainstem
chr20_25226481-25227850	chr20:25227295:A:G	chr20:25202422:A:G	0.74413	0.628644	Brainstem_global_volume_Whole-brainstem
chr6_126339721-126340910	chr6:126340008:T:C	chr6:126470949:G:A	0.607633	0	aparc-Desikan_lh_volume_caudalmiddlefrontal
chr11_44308991-44311130	chr11:44309959:C:G	chr11:44298622:T:C	0.781762	0.753095	aparc-Desikan_lh_volume_caudalmiddlefrontal
chr4_52861431-52862920	chr4:52853212:C:T	chr4:52797872:A:G	0.807281	0.861174	aparc-Desikan_lh_volume_cuneus
chr14_59130471-59130900	chr14:59130619:G:A	chr14:59121605:C:T	1	0.975926	aparc-Desikan_lh_volume_cuneus
chr14_59123731-59124220	chr14:59136576:C:T	chr14:59136576:T:C	1	1	aparc-Desikan_lh_volume_cuneus
chr14_59618451-59618610	chr14:59618520:C:T	chr14:59427043:T:TCTAA	0.730519	0	aparc-Desikan_lh_volume_cuneus
chr22_46357951-46358640	chr22:46358468:A:G	chr22:46320706:C:T	0.656454	0	aparc-Desikan_lh_volume_cuneus
chr17_45619801-45621310	chr17:45619554:C:T	chr17:45386127:C:A	0.841905	0	aparc-Desikan_lh_volume_fusiform
chr17_46106871-46107470	chr17:46099737:C:T	chr17:46014622:C:T	0.6812	0	aparc-Desikan_lh_volume_fusiform
chr17_46190911-46195700	chr17:46171133:G:C	chr17:46365670:G:A	0	0.609539	aparc-Desikan_lh_volume_fusiform
chr17_45425531-45426200	chr17:45424875:T:C	chr17:45386127:C:A	0.670635	0.936678	aparc-Desikan_lh_volume_fusiform
chr17_46266091-46268060	chr17:46282965:C:A	chr17:45386127:C:A	0.753755	0.656879	aparc-Desikan_lh_volume_fusiform
chr17_45936191-45937180	chr17:45913553:A:G	chr17:45386127:C:A	0.636526	0.702765	aparc-Desikan_lh_volume_fusiform
chr17_45941781-45943430	chr17:45942346:G:A	chr17:45942346:A:G	1	1	aparc-Desikan_lh_volume_fusiform
chr17_46259581-46260740	chr17:46273641:T:C	chr17:45386127:C:A	0.753755		aparc-Desikan_lh_volume_fusiform
chr17_45948641-45949670	chr17:45949182:T:C	chr17:45413487:A:G	0.652562	0.724741	aparc-Desikan_lh_volume_fusiform
chr17_45740611-45741160	chr17:45740856:C:A	chr17:45386127:C:A	0.636526	0.702765	aparc-Desikan_lh_volume_fusiform
chr17_46253961-46254070	chr17:46269743:A:G	chr17:45386127:C:A	0.753755		aparc-Desikan_lh_volume_fusiform
chr17_45489961-45491610	chr17:45495865:C:G	chr17:45386127:C:A	0.777679	0.719526	aparc-Desikan_lh_volume_fusiform
chr17_45592301-45592600	chr17:45606901:A:AT	chr17:45386127:C:A	0.777679	0.699076	aparc-Desikan_lh_volume_fusiform
chr17_46224411-46226000	chr17:46208317:T:C	chr17:45386127:C:A	0.753755		aparc-Desikan_lh_volume_fusiform
chr17_46719541-46721000	chr17:46730994:G:A	chr17:46697131:A:AT	0.969157	0.9604	aparc-Desikan_lh_volume_fusiform
chr17_45563311-45563620	chr17:45586969:C:G	chr17:45386127:C:A	0.841905	0.663692	aparc-Desikan_lh_volume_fusiform
chr17_46286621-46287300	chr17:46273641:T:C	chr17:45386127:C:A	0.753755		aparc-Desikan_lh_volume_fusiform
chr17_45722281-45722490	chr17:45701314:T:A	chr17:45386127:C:A	0.753755	0.641903	aparc-Desikan_lh_volume_fusiform
chr14_59130471-59130900	chr14:59130619:G:A	chr14:59134346:A:C	1	0.881489	aparc-Desikan_lh_volume_lateraloccipital
chr7_19537501-19538720	chr7:19556832:T:C	chr7:19520708:C:G	0.624011	0.895782	aparc-Desikan_lh_volume_lateralorbitofrontal
chr14_59130471-59130900	chr14:59130619:G:A	chr14:59121605:C:T	1	0.975926	aparc-Desikan_lh_volume_lingual
chr7_84085861-84086340	chr7:84088178:A:G	chr7:84117474:A:G	0.625737	0	aparc-Desikan_lh_volume_parahippocampal
chr7_84112891-84113580	chr7:84113981:A:C	chr7:84108501:C:G	0.956545	0.996106	aparc-Desikan_lh_volume_parahippocampal
chr4_7856761-7857870	chr4:7844183:T:TA	chr4:7856462:T:G	0.741269	0	aparc-Desikan_lh_volume_parsorbitalis
chr4_7876121-7877590	chr4:7858175:G:A	chr4:7856462:T:G	0.741269	0	aparc-Desikan_lh_volume_parsorbitalis
chr10_32053451-32057150	chr10:32064574:T:G	chr10:31887661:G:GT	0	0.777039	aparc-Desikan_lh_volume_parstriangularis
chr5_61431641-61432700	chr5:61455640:T:C	chr5:61458592:G:A	0.675624	0.968664	aparc-Desikan_lh_volume_pericalcarine
chr5_61346331-61347300	chr5:61325153:T:C	chr5:61268080:G:A	0.689282	0.637335	aparc-Desikan_lh_volume_pericalcarine
chr14_59130471-59130900	chr14:59130619:G:A	chr14:59121605:C:T	1	0.975926	aparc-Desikan_lh_volume_pericalcarine
chr15_39690581-39693760	chr15:39686712:T:C	chr15:39667699:T:C	0.739829	0.682903	aparc-Desikan_lh_volume_pericalcarine
chr15_39649871-39650050	chr15:39649905:T:C	chr15:39667699:T:C	0	0.893874	aparc-Desikan_lh_volume_pericalcarine
chr14_59130471-59130900	chr14:59130619:G:A	chr14:59121605:C:T	1	0.975926	aparc-Desikan_lh_volume_precuneus
chr6_91299101-91300250	chr6:91299846:T:A	chr6:91292851:C:A	0.925565	0.979589	aparc-Desikan_lh_volume_superiorparietal
chr2_48015431-48015750	chr2:48015624:C:A	chr2:47984315:G:T	0.605197	0.616021	aparc-Desikan_lh_volume_superiortemporal
chr10_116973721-116975130	chr10:116979803:T:C	chr10:116908800:A:G	0.655496	0.765927	aparc-Desikan_rh_volume_bankssts
chr10_116890841-116892260	chr10:116891485:C:T	chr10:116891500:G:C	0.60148	0.915161	aparc-Desikan_rh_volume_bankssts
chr10_117000681-117000900	chr10:116979803:T:C	chr10:116908800:A:G	0.655496	0.765927	aparc-Desikan_rh_volume_bankssts
chr4_52861431-52862920	chr4:52853212:C:T	chr4:52797872:A:G	0.807281	0.861174	aparc-Desikan_rh_volume_cuneus
chr14_59130471-59130900	chr14:59130619:G:A	chr14:59121605:C:T	1	0.975926	aparc-Desikan_rh_volume_cuneus
chr12_65510101-65512530	chr12:65511346:C:T	chr12:65511346:T:C	1	1	aparc-Desikan_rh_volume_entorhinal
chr17_45619801-45621310	chr17:45619554:C:T	chr17:45465841:C:T	0.919807	0	aparc-Desikan_rh_volume_fusiform
chr17_46106871-46107470	chr17:46099737:C:T	chr17:46014622:C:T	0.6812	0	aparc-Desikan_rh_volume_fusiform
chr17_46190911-46195700	chr17:46171133:G:C	chr17:45962818:G:A	0	0.788026	aparc-Desikan_rh_volume_fusiform
chr17_45425531-45426200	chr17:45424875:T:C	chr17:45465841:C:T	0.732689	0.94278	aparc-Desikan_rh_volume_fusiform
chr17_46266091-46268060	chr17:46282965:C:A	chr17:45465841:C:T	0.83554	0.687449	aparc-Desikan_rh_volume_fusiform
chr17_45936191-45937180	chr17:45913553:A:G	chr17:45465841:C:T	0.705928	0.750129	aparc-Desikan_rh_volume_fusiform
chr17_46259581-46260740	chr17:46273641:T:C	chr17:45465841:C:T	0.83554		aparc-Desikan_rh_volume_fusiform
chr17_45948641-45949670	chr17:45949182:T:C	chr17:45465841:C:T	0.652562	0.750129	aparc-Desikan_rh_volume_fusiform
chr17_45740611-45741160	chr17:45740856:C:A	chr17:45465841:C:T	0.705928	0.750129	aparc-Desikan_rh_volume_fusiform
chr17_46253961-46254070	chr17:46269743:A:G	chr17:45465841:C:T	0.83554		aparc-Desikan_rh_volume_fusiform
chr17_45489961-45491610	chr17:45495865:C:G	chr17:45465841:C:T	0.849638	0.777262	aparc-Desikan_rh_volume_fusiform
chr17_45592301-45592600	chr17:45606901:A:AT	chr17:45465841:C:T	0.849638	0.746223	aparc-Desikan_rh_volume_fusiform
chr17_46224411-46226000	chr17:46208317:T:C	chr17:45465841:C:T	0.83554		aparc-Desikan_rh_volume_fusiform
chr17_45563311-45563620	chr17:45586969:C:G	chr17:45465841:C:T	0.919807	0.693661	aparc-Desikan_rh_volume_fusiform
chr17_46286621-46287300	chr17:46273641:T:C	chr17:45465841:C:T	0.83554		aparc-Desikan_rh_volume_fusiform
chr17_45722281-45722490	chr17:45701314:T:A	chr17:45465841:C:T	0.83554	0.692807	aparc-Desikan_rh_volume_fusiform
chr14_59130471-59130900	chr14:59130619:G:A	chr14:59138398:A:G	1	0.803507	aparc-Desikan_rh_volume_lateraloccipital
chr7_19537501-19538720	chr7:19556832:T:C	chr7:19520708:C:G	0.624011	0.895782	aparc-Desikan_rh_volume_lateralorbitofrontal
chr4_52861431-52862920	chr4:52853212:C:T	chr4:52797872:A:G	0.807281	0.861174	aparc-Desikan_rh_volume_lingual
chr14_59130471-59130900	chr14:59130619:G:A	chr14:59121605:C:T	1	0.975926	aparc-Desikan_rh_volume_lingual
chr5_61431641-61432700	chr5:61455640:T:C	chr5:61293912:T:C	0.636242	0.649584	aparc-Desikan_rh_volume_pericalcarine
chr5_61346331-61347300	chr5:61325153:T:C	chr5:61268080:G:A	0.689282	0.637335	aparc-Desikan_rh_volume_pericalcarine
chr14_59130471-59130900	chr14:59130619:G:A	chr14:59121605:C:T	1	0.975926	aparc-Desikan_rh_volume_pericalcarine
chr14_59130471-59130900	chr14:59130619:G:A	chr14:59121605:C:T	1	0.975926	aparc-Desikan_rh_volume_precuneus
chr14_59618451-59618610	chr14:59618520:C:T	chr14:59427043:T:TCTAA	0.730519	0	aparc-Desikan_rh_volume_precuneus
chr14_59130471-59130900	chr14:59130619:G:A	chr14:59121605:C:T	1	0.975926	aparc-Desikan_rh_volume_superiorparietal
chr14_59130471-59130900	chr14:59130619:G:A	chr14:59121605:C:T	1	0.975926	aparc-Desikan_rh_volume_supramarginal
chr14_58606691-58608220	chr14:58607418:A:C	chr14:58602335:T:G	0.94997	0.868746	aparc-Desikan_rh_volume_supramarginal
chr10_32053451-32057150	chr10:32064574:T:G	chr10:31887661:G:GT	0	0.777039	BA-exvivo_lh_volume_BA45
chr4_52861431-52862920	chr4:52853212:C:T	chr4:52797872:A:G	0.807281	0.861174	BA-exvivo_lh_volume_V2
chr14_59130471-59130900	chr14:59130619:G:A	chr14:59121605:C:T	1	0.975926	BA-exvivo_lh_volume_V2
chr10_116973721-116975130	chr10:116979803:T:C	chr10:116891485:T:C	0.67756	0.794996	BA-exvivo_rh_volume_BA4p
chr10_116890841-116892260	chr10:116891485:C:T	chr10:116886618:C:G	0.616083	0.970172	BA-exvivo_rh_volume_BA4p
chr10_117000681-117000900	chr10:116979803:T:C	chr10:116891485:T:C	0.67756	0.794996	BA-exvivo_rh_volume_BA4p
chr4_52861431-52862920	chr4:52853212:C:T	chr4:52797872:A:G	0.807281	0.861174	BA-exvivo_rh_volume_V1
chr14_59130471-59130900	chr14:59130619:G:A	chr14:59121605:C:T	1	0.975926	BA-exvivo_rh_volume_V1
chr1_155974161-155979840	chr1:155965453:C:A	chr1:155710658:C:T	0.67049	0.677786	BA-exvivo_rh_volume_V2
chr4_52861431-52862920	chr4:52853212:C:T	chr4:52797872:A:G	0.807281	0.861174	BA-exvivo_rh_volume_V2
chr14_59130471-59130900	chr14:59130619:G:A	chr14:59121605:C:T	1	0.975926	BA-exvivo_rh_volume_V2
chr17_45619801-45621310	chr17:45619554:C:T	chr17:45759587:C:A	0.692593	0	BA-exvivo_rh_volume_MT
chr17_45425531-45426200	chr17:45424875:T:C	chr17:45961419:G:A	0	0.67438	BA-exvivo_rh_volume_MT
chr17_46266091-46268060	chr17:46282965:C:A	chr17:45819496:C:CT	0.674366	0.699775	BA-exvivo_rh_volume_MT
chr17_45936191-45937180	chr17:45913553:A:G	chr17:45759587:C:A	0.639757	0.777598	BA-exvivo_rh_volume_MT
chr17_46259581-46260740	chr17:46273641:T:C	chr17:45819496:C:CT	0.674366		BA-exvivo_rh_volume_MT
chr17_45948641-45949670	chr17:45949182:T:C	chr17:45819496:C:CT	0.656172	0.782329	BA-exvivo_rh_volume_MT
chr17_45740611-45741160	chr17:45740856:C:A	chr17:45759587:C:A	0.639757	0.777598	BA-exvivo_rh_volume_MT
chr17_46253961-46254070	chr17:46269743:A:G	chr17:45819496:C:CT	0.674366		BA-exvivo_rh_volume_MT
chr17_45489961-45491610	chr17:45495865:C:G	chr17:45759587:C:A	0.639757	0.77591	BA-exvivo_rh_volume_MT
chr17_45592301-45592600	chr17:45606901:A:AT	chr17:45759587:C:A	0.639757	0.773573	BA-exvivo_rh_volume_MT
chr17_46224411-46226000	chr17:46208317:T:C	chr17:45819496:C:CT	0.674366		BA-exvivo_rh_volume_MT
chr17_45563311-45563620	chr17:45586969:C:G	chr17:45759587:C:A	0.692593	0.719449	BA-exvivo_rh_volume_MT
chr17_46286621-46287300	chr17:46273641:T:C	chr17:45819496:C:CT	0.674366		BA-exvivo_rh_volume_MT
chr17_45722281-45722490	chr17:45701314:T:A	chr17:45759587:C:A	0.752976	0.643052	BA-exvivo_rh_volume_MT
chr17_46106871-46107470	chr17:46099737:C:T	chr17:46027246:TG:T	0.715484	0	BA-exvivo_rh_volume_entorhinal
chr17_46190911-46195700	chr17:46171133:G:C	chr17:46027246:TG:T	0.891036	0.988715	BA-exvivo_rh_volume_entorhinal
chr6_126339721-126340910	chr6:126340008:T:C	chr6:126470949:G:A	0.607633	0	aparc-DKTatlas_lh_volume_caudalanteriorcingulate
chr14_99245341-99247140	chr14:99268647:A:G	chr14:99275850:C:T	0.668368	0.795519	aparc-DKTatlas_lh_volume_caudalanteriorcingulate
chr14_59130471-59130900	chr14:59130619:G:A	chr14:59134346:A:C	1	0.881489	aparc-DKTatlas_lh_volume_lateraloccipital
chr7_19537501-19538720	chr7:19556832:T:C	chr7:19520708:C:G	0.624011	0.895782	aparc-DKTatlas_lh_volume_lateralorbitofrontal
chr7_84085861-84086340	chr7:84088178:A:G	chr7:84117474:A:G	0.625737	0	aparc-DKTatlas_lh_volume_parahippocampal
chr7_84112891-84113580	chr7:84113981:A:C	chr7:84108501:C:G	0.956545	0.996106	aparc-DKTatlas_lh_volume_parahippocampal
chr10_32053451-32057150	chr10:32064574:T:G	chr10:31887661:G:GT	0	0.777039	aparc-DKTatlas_lh_volume_parstriangularis
chr5_61431641-61432700	chr5:61455640:T:C	chr5:61268080:G:A	0	0.62806	aparc-DKTatlas_lh_volume_pericalcarine
chr5_61346331-61347300	chr5:61325153:T:C	chr5:61268080:G:A	0.689282	0.637335	aparc-DKTatlas_lh_volume_pericalcarine
chr14_59130471-59130900	chr14:59130619:G:A	chr14:59121605:C:T	1	0.975926	aparc-DKTatlas_lh_volume_pericalcarine
chr14_59618451-59618610	chr14:59618520:C:T	chr14:59427043:T:TCTAA	0.730519	0	aparc-DKTatlas_lh_volume_pericalcarine
chr15_39690581-39693760	chr15:39686712:T:C	chr15:39651454:G:T	0.903115	0.664566	aparc-DKTatlas_lh_volume_pericalcarine
chr15_39649871-39650050	chr15:39649905:T:C	chr15:39651454:G:T	0	0.888601	aparc-DKTatlas_lh_volume_pericalcarine
chr1_19643511-19646130	chr1:19639545:C:T	chr1:19595812:A:AT	0.943594	0.973367	aparc-DKTatlas_lh_volume_precuneus
chr14_59130471-59130900	chr14:59130619:G:A	chr14:59121605:C:T	1	0.975926	aparc-DKTatlas_lh_volume_precuneus
chr12_65510101-65512530	chr12:65511346:C:T	chr12:65511346:T:C	1	1	aparc-DKTatlas_lh_volume_rostralanteriorcingulate
chr6_91299101-91300250	chr6:91299846:T:A	chr6:91292851:C:A	0.925565	0.979589	aparc-DKTatlas_lh_volume_superiorparietal
chr7_134703571-134704480	chr7:134699365:T:C	chr7:134698655:C:A	0.766669	0.99639	aparc-DKTatlas_lh_volume_insula
chr6_126339721-126340910	chr6:126340008:T:C	chr6:126470949:G:A	0.607633	0	aparc-DKTatlas_rh_volume_caudalmiddlefrontal
chr12_65510101-65512530	chr12:65511346:C:T	chr12:65511346:T:C	1	1	aparc-DKTatlas_rh_volume_entorhinal
chr17_45619801-45621310	chr17:45619554:C:T	chr17:45409851:A:G	0.66672	0	aparc-DKTatlas_rh_volume_fusiform
chr17_46106871-46107470	chr17:46099737:C:T	chr17:46014622:C:T	0.6812	0	aparc-DKTatlas_rh_volume_fusiform
chr17_45425531-45426200	chr17:45424875:T:C	chr17:45406185:T:C	0.795652	0.971152	aparc-DKTatlas_rh_volume_fusiform
chr17_46266091-46268060	chr17:46282965:C:A	chr17:45409851:A:G	0.605129	0.670669	aparc-DKTatlas_rh_volume_fusiform
chr17_45936191-45937180	chr17:45913553:A:G	chr17:45413487:A:G	0.705928	0.724741	aparc-DKTatlas_rh_volume_fusiform
chr17_46259581-46260740	chr17:46273641:T:C	chr17:45409851:A:G	0.605129		aparc-DKTatlas_rh_volume_fusiform
chr17_45948641-45949670	chr17:45949182:T:C	chr17:45413487:A:G	0.652562	0.724741	aparc-DKTatlas_rh_volume_fusiform
chr17_45740611-45741160	chr17:45740856:C:A	chr17:45413487:A:G	0.705928	0.724741	aparc-DKTatlas_rh_volume_fusiform
chr17_46253961-46254070	chr17:46269743:A:G	chr17:45409851:A:G	0.605129		aparc-DKTatlas_rh_volume_fusiform
chr17_45489961-45491610	chr17:45495865:C:G	chr17:45406185:T:C	0.658555	0.728363	aparc-DKTatlas_rh_volume_fusiform
chr17_45592301-45592600	chr17:45606901:A:AT	chr17:45409851:A:G	0.609035	0.711682	aparc-DKTatlas_rh_volume_fusiform
chr17_46224411-46226000	chr17:46208317:T:C	chr17:45409851:A:G	0.605129		aparc-DKTatlas_rh_volume_fusiform
chr17_45563311-45563620	chr17:45586969:C:G	chr17:45409851:A:G	0.66672	0.677099	aparc-DKTatlas_rh_volume_fusiform
chr17_46286621-46287300	chr17:46273641:T:C	chr17:45409851:A:G	0.605129		aparc-DKTatlas_rh_volume_fusiform
chr17_45722281-45722490	chr17:45701314:T:A	chr17:45409851:A:G	0.605129	0.656465	aparc-DKTatlas_rh_volume_fusiform
chr14_59130471-59130900	chr14:59130619:G:A	chr14:59134346:A:C	1	0.881489	aparc-DKTatlas_rh_volume_lateraloccipital
chr7_19537501-19538720	chr7:19556832:T:C	chr7:19520708:C:G	0.624011	0.895782	aparc-DKTatlas_rh_volume_lateralorbitofrontal
chr4_52861431-52862920	chr4:52853212:C:T	chr4:52797872:A:G	0.807281	0.861174	aparc-DKTatlas_rh_volume_lingual
chr14_59130471-59130900	chr14:59130619:G:A	chr14:59121605:C:T	1	0.975926	aparc-DKTatlas_rh_volume_lingual
chr5_61431641-61432700	chr5:61455640:T:C	chr5:61293912:T:C	0.636242	0.649584	aparc-DKTatlas_rh_volume_pericalcarine
chr5_61346331-61347300	chr5:61325153:T:C	chr5:61268080:G:A	0.689282	0.637335	aparc-DKTatlas_rh_volume_pericalcarine
chr14_59130471-59130900	chr14:59130619:G:A	chr14:59121605:C:T	1	0.975926	aparc-DKTatlas_rh_volume_pericalcarine
chr10_116973721-116975130	chr10:116979803:T:C	chr10:116891485:T:C	0.67756	0.794996	aparc-DKTatlas_rh_volume_precentral
chr10_116890841-116892260	chr10:116891485:C:T	chr10:116886618:C:G	0.616083	0.970172	aparc-DKTatlas_rh_volume_precentral
chr10_117000681-117000900	chr10:116979803:T:C	chr10:116891485:T:C	0.67756	0.794996	aparc-DKTatlas_rh_volume_precentral
chr14_59130471-59130900	chr14:59130619:G:A	chr14:59121605:C:T	1	0.975926	aparc-DKTatlas_rh_volume_precuneus
chr14_59618451-59618610	chr14:59618520:C:T	chr14:59427043:T:TCTAA	0.730519	0	aparc-DKTatlas_rh_volume_precuneus
chr12_79380861-79382480	chr12:79374391:G:A	chr12:79373479:A:T	0.700118	0.983842	aparc-DKTatlas_rh_volume_rostralmiddlefrontal
chr14_59130471-59130900	chr14:59130619:G:A	chr14:59121605:C:T	1	0.975926	aparc-DKTatlas_rh_volume_superiorparietal
chr14_59130471-59130900	chr14:59130619:G:A	chr14:59121605:C:T	1	0.975926	aparc-DKTatlas_rh_volume_supramarginal
chr14_58606691-58608220	chr14:58607418:A:C	chr14:58602335:T:G	0.94997	0.868746	aparc-DKTatlas_rh_volume_supramarginal
chr7_134703571-134704480	chr7:134699365:T:C	chr7:134698655:C:A	0.766669	0.99639	aparc-DKTatlas_rh_volume_insula
chr10_116973721-116975130	chr10:116979803:T:C	chr10:116858464:G:GT	0.648267		aparc-DKTatlas_rh_volume_insula
chr10_116890841-116892260	chr10:116891485:C:T	chr10:116891485:T:C	1	1	aparc-DKTatlas_rh_volume_insula
chr10_117000681-117000900	chr10:116979803:T:C	chr10:116858464:G:GT	0.648267		aparc-DKTatlas_rh_volume_insula
chr4_52861431-52862920	chr4:52853212:C:T	chr4:52797872:A:G	0.807281	0.861174	aparc-a2009s_lh_volume_G-cuneus
chr14_59130471-59130900	chr14:59130619:G:A	chr14:59121605:C:T	1	0.975926	aparc-a2009s_lh_volume_G-cuneus
chr14_59618451-59618610	chr14:59618520:C:T	chr14:59427043:T:TCTAA	0.730519	0	aparc-a2009s_lh_volume_G-cuneus
chr14_59130471-59130900	chr14:59130619:G:A	chr14:59121605:C:T	1	0.975926	aparc-a2009s_lh_volume_G-oc-temp-med-Lingual
chr17_46106871-46107470	chr17:46099737:C:T	chr17:46027246:TG:T	0.715484	0	aparc-a2009s_lh_volume_G-oc-temp-med-Parahip
chr17_46190911-46195700	chr17:46171133:G:C	chr17:46027246:TG:T	0.891036	0.988715	aparc-a2009s_lh_volume_G-oc-temp-med-Parahip
chr17_46266091-46268060	chr17:46268062:A:G	chr17:46268062:G:A	1	1	aparc-a2009s_lh_volume_G-oc-temp-med-Parahip
chr17_46719541-46721000	chr17:46730994:G:A	chr17:46770948:T:G	0	0.929139	aparc-a2009s_lh_volume_G-oc-temp-med-Parahip
chr17_46361211-46362340	chr17:46357059:C:G	chr17:46333002:G:T	0.890438	0	aparc-a2009s_lh_volume_G-oc-temp-med-Parahip
chr6_133391081-133395140	chr6:133414981:C:T	chr6:133410094:A:G	0	0.644134	aparc-a2009s_lh_volume_G-orbital
chr7_19537501-19538720	chr7:19556832:T:C	chr7:19575154:T:TATTTC	0.790019	0.726072	aparc-a2009s_lh_volume_G-orbital
chr6_91299101-91300250	chr6:91299846:T:A	chr6:91297881:T:A	0.925565	0.986402	aparc-a2009s_lh_volume_G-parietal-sup
chr1_19643511-19646130	chr1:19639545:C:T	chr1:19595812:A:AT	0.943594	0.973367	aparc-a2009s_lh_volume_G-precuneus
chr14_59130471-59130900	chr14:59130619:G:A	chr14:59121605:C:T	1	0.975926	aparc-a2009s_lh_volume_G-precuneus
chr14_58606691-58608220	chr14:58607418:A:C	chr14:58601566:G:T	0.94997	0.746273	aparc-a2009s_lh_volume_Pole-temporal
chr14_59130471-59130900	chr14:59130619:G:A	chr14:59121605:C:T	1	0.975926	aparc-a2009s_lh_volume_S-calcarine
chr15_39690581-39693760	chr15:39686712:T:C	chr15:39658451:G:C	0.922301	0.675412	aparc-a2009s_lh_volume_S-calcarine
chr15_39649871-39650050	chr15:39649905:T:C	chr15:39658451:G:C	0	0.888601	aparc-a2009s_lh_volume_S-calcarine
chr6_133391081-133395140	chr6:133414981:C:T	chr6:133416058:G:A	0	0.695965	aparc-a2009s_lh_volume_S-circular-insula-ant
chr17_45619801-45621310	chr17:45619554:C:T	chr17:46438200:T:C	0.651261	0	aparc-a2009s_lh_volume_S-collat-transv-post
chr17_46266091-46268060	chr17:46282965:C:A	chr17:46460672:C:A	0.683448		aparc-a2009s_lh_volume_S-collat-transv-post
chr17_45936191-45937180	chr17:45913553:A:G	chr17:46437422:T:C	0.705046	0.934382	aparc-a2009s_lh_volume_S-collat-transv-post
chr17_46259581-46260740	chr17:46273641:T:C	chr17:46460672:C:A	0.683448		aparc-a2009s_lh_volume_S-collat-transv-post
chr17_45948641-45949670	chr17:45949182:T:C	chr17:46437422:T:C	0.645408	0.934382	aparc-a2009s_lh_volume_S-collat-transv-post
chr17_45740611-45741160	chr17:45740856:C:A	chr17:46437422:T:C	0	0.934382	aparc-a2009s_lh_volume_S-collat-transv-post
chr17_46253961-46254070	chr17:46269743:A:G	chr17:46460672:C:A	0.683448		aparc-a2009s_lh_volume_S-collat-transv-post
chr17_45489961-45491610	chr17:45495865:C:G	chr17:46460672:C:A	0.679283		aparc-a2009s_lh_volume_S-collat-transv-post
chr17_45592301-45592600	chr17:45606901:A:AT	chr17:46460672:C:A	0.679283		aparc-a2009s_lh_volume_S-collat-transv-post
chr17_46224411-46226000	chr17:46208317:T:C	chr17:46460672:C:A	0.683448		aparc-a2009s_lh_volume_S-collat-transv-post
chr17_45563311-45563620	chr17:45586969:C:G	chr17:46438200:T:C	0.651261		aparc-a2009s_lh_volume_S-collat-transv-post
chr17_46286621-46287300	chr17:46273641:T:C	chr17:46460672:C:A	0.683448		aparc-a2009s_lh_volume_S-collat-transv-post
chr17_45722281-45722490	chr17:45701314:T:A	chr17:46460672:C:A	0.683448		aparc-a2009s_lh_volume_S-collat-transv-post
chr14_59130471-59130900	chr14:59130619:G:A	chr14:59132213:T:C	0.75731	0.828268	aparc-a2009s_lh_volume_S-oc-middle+Lunatus
chr6_126339721-126340910	chr6:126340008:T:C	chr6:126357122:T:G	0.895454	0.896833	aparc-a2009s_lh_volume_S-orbital-med-olfact
chrX_140194231-140194560	chrX:140202248:G:A	chrX:140108951:C:T	0.608655	0.855586	aparc-a2009s_lh_volume_S-orbital-med-olfact
chr7_19537501-19538720	chr7:19556832:T:C	chr7:19577477:C:G	0.790019	0.726072	aparc-a2009s_lh_volume_S-orbital-H-Shaped
chr22_20504021-20504780	chr22:20504516:C:T	chr22:20416600:C:A	0.611272	0	aparc-a2009s_lh_volume_S-orbital-H-Shaped
chr8_26481531-26482690	chr8:26475730:G:A	chr8:26470017:C:A	0	0.814147	aparc-a2009s_lh_volume_S-parieto-occipital
chr14_99892101-99892660	chr14:99913953:G:A	chr14:99883444:C:T	0.708133	0.835793	aparc-a2009s_lh_volume_S-parieto-occipital
chr17_32494061-32496100	chr17:32478777:T:G	chr17:32478777:G:T	1	1	aparc-a2009s_lh_volume_S-postcentral
chr14_59130471-59130900	chr14:59130619:G:A	chr14:59121605:C:T	1	0.975926	aparc-a2009s_lh_volume_S-subparietal
chr22_42089521-42091590	chr22:42096981:G:A	chr22:42141217:C:T	0	0.752395	aparc-a2009s_rh_volume_G-cingul-Post-dorsal
chr4_52861431-52862920	chr4:52853212:C:T	chr4:52853212:T:C	1	1	aparc-a2009s_rh_volume_G-cingul-Post-ventral
chr14_59130471-59130900	chr14:59130619:G:A	chr14:59121605:C:T	1	0.975926	aparc-a2009s_rh_volume_G-cingul-Post-ventral
chr4_52861431-52862920	chr4:52853212:C:T	chr4:52797872:A:G	0.807281	0.861174	aparc-a2009s_rh_volume_G-cuneus
chr14_59130471-59130900	chr14:59130619:G:A	chr14:59121605:C:T	1	0.975926	aparc-a2009s_rh_volume_G-cuneus
chr16_70187981-70188790	chr16:70209782:G:A	chr16:70086615:C:T	0	0.729925	aparc-a2009s_rh_volume_G-front-middle
chr16_70173381-70174760	chr16:70194022:C:T	chr16:70091367:T:C	0.605313	0.888719	aparc-a2009s_rh_volume_G-front-middle
chr16_70482051-70482910	chr16:70482206:G:A	chr16:70086615:C:T	0.631251	0	aparc-a2009s_rh_volume_G-front-middle
chr16_69965171-69965670	chr16:69977395:T:C	chr16:70086615:C:T	0.818993	0.947063	aparc-a2009s_rh_volume_G-front-middle
chr16_69950571-69951720	chr16:69941728:A:T	chr16:70086615:C:T	0.851844	0.887805	aparc-a2009s_rh_volume_G-front-middle
chr4_52861431-52862920	chr4:52853212:C:T	chr4:52803710:T:C	0.619502	0.845633	aparc-a2009s_rh_volume_G-oc-temp-med-Lingual
chr14_59130471-59130900	chr14:59130619:G:A	chr14:59121605:C:T	1	0.975926	aparc-a2009s_rh_volume_G-oc-temp-med-Lingual
chr17_46106871-46107470	chr17:46099737:C:T	chr17:46078524:TA:T	0.774022	0	aparc-a2009s_rh_volume_G-oc-temp-med-Parahip
chr17_46190911-46195700	chr17:46171133:G:C	chr17:46078524:TA:T	0.971795	1	aparc-a2009s_rh_volume_G-oc-temp-med-Parahip
chr14_59130471-59130900	chr14:59130619:G:A	chr14:59132213:T:C	0.75731	0.828268	aparc-a2009s_rh_volume_G-pariet-inf-Supramar
chr14_59130471-59130900	chr14:59130619:G:A	chr14:59121605:C:T	1	0.975926	aparc-a2009s_rh_volume_G-precuneus
chr14_59130471-59130900	chr14:59130619:G:A	chr14:59150362:C:A	0.863487	0.797131	aparc-a2009s_rh_volume_Pole-occipital
chr3_194080351-194081160	chr3:194080612:T:C	chr3:194081407:T:C	0.657516	0	aparc-a2009s_rh_volume_S-calcarine
chr3_89393071-89393370	chr3:89393155:T:A	chr3:89393978:A:AG	0.929369	0.996027	aparc-a2009s_rh_volume_S-calcarine
chr4_52861431-52862920	chr4:52853212:C:T	chr4:52797872:A:G	0.807281	0.861174	aparc-a2009s_rh_volume_S-calcarine
chr11_92682951-92683390	chr11:92683093:T:C	chr11:92698520:C:T	0.923692	0.929123	aparc-a2009s_rh_volume_S-calcarine
chr14_59130471-59130900	chr14:59130619:G:A	chr14:59121605:C:T	1	0.975926	aparc-a2009s_rh_volume_S-calcarine
chr10_116973721-116975130	chr10:116979803:T:C	chr10:116884159:A:G	0.790476	0.902218	aparc-a2009s_rh_volume_S-central
chr10_116890841-116892260	chr10:116891485:C:T	chr10:116886618:C:G	0.616083	0.970172	aparc-a2009s_rh_volume_S-central
chr10_117000681-117000900	chr10:116979803:T:C	chr10:116884159:A:G	0.790476	0.902218	aparc-a2009s_rh_volume_S-central
chr15_39198781-39199750	chr15:39214587:T:C	chr15:39189108:A:ATTCTT	0	0.673582	aparc-a2009s_rh_volume_S-central
chr7_19537501-19538720	chr7:19556832:T:C	chr7:19562996:G:A	0.654405	0.882366	aparc-a2009s_rh_volume_S-orbital-H-Shaped
chr15_73936131-73936870	chr15:73950905:T:C	chr15:73928816:T:C	0	0.60137	aparc-a2009s_rh_volume_S-orbital-H-Shaped
chr14_59130471-59130900	chr14:59130619:G:A	chr14:59132213:T:C	0.75731	0.828268	aparc-a2009s_rh_volume_S-postcentral
chr14_59130471-59130900	chr14:59130619:G:A	chr14:59121605:C:T	1	0.975926	aparc-a2009s_rh_volume_S-subparietal
chr14_59130471-59130900	chr14:59130619:G:A	chr14:59121605:C:T	1	0.975926	aparc-Desikan_lh_area_cuneus
chr17_46106871-46107470	chr17:46099737:C:T	chr17:46027246:TG:T	0.715484	0	aparc-Desikan_lh_area_entorhinal
chr17_46190911-46195700	chr17:46171133:G:C	chr17:46027246:TG:T	0.891036	0.988715	aparc-Desikan_lh_area_entorhinal
chr17_46266091-46268060	chr17:46268062:A:G	chr17:46268062:G:A	1	1	aparc-Desikan_lh_area_entorhinal
chr17_45619801-45621310	chr17:45619554:C:T	chr17:45386127:C:A	0.841905	0	aparc-Desikan_lh_area_fusiform
chr17_46106871-46107470	chr17:46099737:C:T	chr17:46014622:C:T	0.6812	0	aparc-Desikan_lh_area_fusiform
chr17_45425531-45426200	chr17:45424875:T:C	chr17:45386127:C:A	0.670635	0.936678	aparc-Desikan_lh_area_fusiform
chr17_46266091-46268060	chr17:46282965:C:A	chr17:45386127:C:A	0.753755	0.656879	aparc-Desikan_lh_area_fusiform
chr17_45936191-45937180	chr17:45913553:A:G	chr17:45386127:C:A	0.636526	0.702765	aparc-Desikan_lh_area_fusiform
chr17_46259581-46260740	chr17:46273641:T:C	chr17:45386127:C:A	0.753755		aparc-Desikan_lh_area_fusiform
chr17_45948641-45949670	chr17:45949182:T:C	chr17:45413487:A:G	0.652562	0.724741	aparc-Desikan_lh_area_fusiform
chr17_46696321-46696630	chr17:46717482:G:T	chr17:46685223:A:G	0.719707	0	aparc-Desikan_lh_area_fusiform
chr17_45740611-45741160	chr17:45740856:C:A	chr17:45386127:C:A	0.636526	0.702765	aparc-Desikan_lh_area_fusiform
chr17_46253961-46254070	chr17:46269743:A:G	chr17:45386127:C:A	0.753755		aparc-Desikan_lh_area_fusiform
chr17_45489961-45491610	chr17:45495865:C:G	chr17:45386127:C:A	0.777679	0.719526	aparc-Desikan_lh_area_fusiform
chr17_45592301-45592600	chr17:45606901:A:AT	chr17:45386127:C:A	0.777679	0.699076	aparc-Desikan_lh_area_fusiform
chr17_46224411-46226000	chr17:46208317:T:C	chr17:45386127:C:A	0.753755		aparc-Desikan_lh_area_fusiform
chr17_46719541-46721000	chr17:46720454:A:G	chr17:46685223:A:G	0.691534		aparc-Desikan_lh_area_fusiform
chr17_45563311-45563620	chr17:45586969:C:G	chr17:45386127:C:A	0.841905	0.663692	aparc-Desikan_lh_area_fusiform
chr17_46286621-46287300	chr17:46273641:T:C	chr17:45386127:C:A	0.753755		aparc-Desikan_lh_area_fusiform
chr17_45722281-45722490	chr17:45701314:T:A	chr17:45386127:C:A	0.753755	0.641903	aparc-Desikan_lh_area_fusiform
chr17_45619801-45621310	chr17:45619554:C:T	chr17:45475555:T:C	0.718822	0	aparc-Desikan_lh_area_inferiorparietal
chr17_46106871-46107470	chr17:46099737:C:T	chr17:46014622:C:T	0.6812	0	aparc-Desikan_lh_area_inferiorparietal
chr17_45425531-45426200	chr17:45424875:T:C	chr17:45475555:T:C	0.795652	0.953991	aparc-Desikan_lh_area_inferiorparietal
chr17_46266091-46268060	chr17:46282965:C:A	chr17:45475555:T:C	0.652562	0.697627	aparc-Desikan_lh_area_inferiorparietal
chr17_45936191-45937180	chr17:45913553:A:G	chr17:45479286:A:G	0.705928	0.761072	aparc-Desikan_lh_area_inferiorparietal
chr17_46259581-46260740	chr17:46273641:T:C	chr17:45475555:T:C	0.652562		aparc-Desikan_lh_area_inferiorparietal
chr17_45948641-45949670	chr17:45949182:T:C	chr17:45479286:A:G	0.652562	0.761072	aparc-Desikan_lh_area_inferiorparietal
chr17_46696321-46696630	chr17:46717482:G:T	chr17:46685223:A:G	0.719707	0	aparc-Desikan_lh_area_inferiorparietal
chr17_45740611-45741160	chr17:45740856:C:A	chr17:45479286:A:G	0.705928	0.761072	aparc-Desikan_lh_area_inferiorparietal
chr17_46253961-46254070	chr17:46269743:A:G	chr17:45475555:T:C	0.652562		aparc-Desikan_lh_area_inferiorparietal
chr17_45489961-45491610	chr17:45495865:C:G	chr17:45475555:T:C	0.658555	0.788483	aparc-Desikan_lh_area_inferiorparietal
chr17_45592301-45592600	chr17:45606901:A:AT	chr17:45475555:T:C	0.658555	0.757168	aparc-Desikan_lh_area_inferiorparietal
chr17_46224411-46226000	chr17:46208317:T:C	chr17:45475555:T:C	0.652562		aparc-Desikan_lh_area_inferiorparietal
chr17_46719541-46721000	chr17:46720454:A:G	chr17:46685223:A:G	0.691534	0	aparc-Desikan_lh_area_inferiorparietal
chr17_45563311-45563620	chr17:45586969:C:G	chr17:45475555:T:C	0.718822	0.703648	aparc-Desikan_lh_area_inferiorparietal
chr17_46286621-46287300	chr17:46273641:T:C	chr17:45475555:T:C	0.652562		aparc-Desikan_lh_area_inferiorparietal
chr17_45722281-45722490	chr17:45701314:T:A	chr17:45475555:T:C	0.652562	0.702823	aparc-Desikan_lh_area_inferiorparietal
chr4_52861431-52862920	chr4:52853212:C:T	chr4:52862054:T:G	0.699314	0.830665	aparc-Desikan_lh_area_lateraloccipital
chr14_59130471-59130900	chr14:59130619:G:A	chr14:59121605:C:T	1	0.975926	aparc-Desikan_lh_area_lateraloccipital
chr17_45619801-45621310	chr17:45619554:C:T	chr17:45386127:C:A	0.841905	0	aparc-Desikan_lh_area_lateraloccipital
chr17_46106871-46107470	chr17:46099737:C:T	chr17:46014622:C:T	0.6812	0	aparc-Desikan_lh_area_lateraloccipital
chr17_45425531-45426200	chr17:45424875:T:C	chr17:45386127:C:A	0.670635	0.936678	aparc-Desikan_lh_area_lateraloccipital
chr17_46266091-46268060	chr17:46282965:C:A	chr17:45386127:C:A	0.753755	0.656879	aparc-Desikan_lh_area_lateraloccipital
chr17_45936191-45937180	chr17:45913553:A:G	chr17:45386127:C:A	0.636526	0.702765	aparc-Desikan_lh_area_lateraloccipital
chr17_46259581-46260740	chr17:46273641:T:C	chr17:45386127:C:A	0.753755		aparc-Desikan_lh_area_lateraloccipital
chr17_45948641-45949670	chr17:45949182:T:C	chr17:45413487:A:G	0.652562	0.724741	aparc-Desikan_lh_area_lateraloccipital
chr17_46696321-46696630	chr17:46717482:G:T	chr17:46685223:A:G	0.719707	0	aparc-Desikan_lh_area_lateraloccipital
chr17_45740611-45741160	chr17:45740856:C:A	chr17:45386127:C:A	0.636526	0.702765	aparc-Desikan_lh_area_lateraloccipital
chr17_46253961-46254070	chr17:46269743:A:G	chr17:45386127:C:A	0.753755		aparc-Desikan_lh_area_lateraloccipital
chr17_45489961-45491610	chr17:45495865:C:G	chr17:45386127:C:A	0.777679	0.719526	aparc-Desikan_lh_area_lateraloccipital
chr17_45592301-45592600	chr17:45606901:A:AT	chr17:45386127:C:A	0.777679	0.699076	aparc-Desikan_lh_area_lateraloccipital
chr17_46224411-46226000	chr17:46208317:T:C	chr17:45386127:C:A	0.753755		aparc-Desikan_lh_area_lateraloccipital
chr17_46719541-46721000	chr17:46720454:A:G	chr17:46685223:A:G	0.691534	0	aparc-Desikan_lh_area_lateraloccipital
chr17_45563311-45563620	chr17:45586969:C:G	chr17:45386127:C:A	0.841905	0.663692	aparc-Desikan_lh_area_lateraloccipital
chr17_46286621-46287300	chr17:46273641:T:C	chr17:45386127:C:A	0.753755		aparc-Desikan_lh_area_lateraloccipital
chr17_45722281-45722490	chr17:45701314:T:A	chr17:45386127:C:A	0.753755	0.641903	aparc-Desikan_lh_area_lateraloccipital
chr7_19537501-19538720	chr7:19556832:T:C	chr7:19520708:C:G	0.624011	0.895782	aparc-Desikan_lh_area_lateralorbitofrontal
chr4_52861431-52862920	chr4:52853212:C:T	chr4:52862054:T:G	0.699314	0.830665	aparc-Desikan_lh_area_lingual
chr14_59130471-59130900	chr14:59130619:G:A	chr14:59121605:C:T	1	0.975926	aparc-Desikan_lh_area_lingual
chr17_45619801-45621310	chr17:45619554:C:T	chr17:45395941:G:C	0.841905	0	aparc-Desikan_lh_area_lingual
chr17_46106871-46107470	chr17:46099737:C:T	chr17:46014622:C:T	0.6812	0	aparc-Desikan_lh_area_lingual
chr17_45425531-45426200	chr17:45424875:T:C	chr17:45395941:G:C	0.670635	0.931457	aparc-Desikan_lh_area_lingual
chr17_46266091-46268060	chr17:46282965:C:A	chr17:45395941:G:C	0.753755	0.654252	aparc-Desikan_lh_area_lingual
chr17_45936191-45937180	chr17:45913553:A:G	chr17:45395941:G:C	0.636526	0.69992	aparc-Desikan_lh_area_lingual
chr17_46259581-46260740	chr17:46273641:T:C	chr17:45395941:G:C	0.753755		aparc-Desikan_lh_area_lingual
chr17_45948641-45949670	chr17:45949182:T:C	chr17:45413487:A:G	0.652562	0.724741	aparc-Desikan_lh_area_lingual
chr17_46696321-46696630	chr17:46717482:G:T	chr17:46685223:A:G	0.719707	0	aparc-Desikan_lh_area_lingual
chr17_45740611-45741160	chr17:45740856:C:A	chr17:45395941:G:C	0.636526	0.69992	aparc-Desikan_lh_area_lingual
chr17_46253961-46254070	chr17:46269743:A:G	chr17:45395941:G:C	0.753755		aparc-Desikan_lh_area_lingual
chr17_45489961-45491610	chr17:45495865:C:G	chr17:45395941:G:C	0.777679	0.716583	aparc-Desikan_lh_area_lingual
chr17_45592301-45592600	chr17:45606901:A:AT	chr17:45395941:G:C	0.777679	0.696274	aparc-Desikan_lh_area_lingual
chr17_46224411-46226000	chr17:46208317:T:C	chr17:45395941:G:C	0.753755		aparc-Desikan_lh_area_lingual
chr17_46719541-46721000	chr17:46720454:A:G	chr17:46685223:A:G	0.691534	0	aparc-Desikan_lh_area_lingual
chr17_45563311-45563620	chr17:45586969:C:G	chr17:45395941:G:C	0.841905	0.660897	aparc-Desikan_lh_area_lingual
chr17_46286621-46287300	chr17:46273641:T:C	chr17:45395941:G:C	0.753755		aparc-Desikan_lh_area_lingual
chr17_45722281-45722490	chr17:45701314:T:A	chr17:45395941:G:C	0.753755	0.639283	aparc-Desikan_lh_area_lingual
chr10_32053451-32057150	chr10:32064574:T:G	chr10:31887661:G:GT	0	0.777039	aparc-Desikan_lh_area_parstriangularis
chr17_45619801-45621310	chr17:45619554:C:T	chr17:45475446:G:A	0.718822	0	aparc-Desikan_lh_area_postcentral
chr17_45425531-45426200	chr17:45424875:T:C	chr17:45475446:G:A	0.795652	0.953991	aparc-Desikan_lh_area_postcentral
chr17_46266091-46268060	chr17:46282965:C:A	chr17:45475446:G:A	0.652562	0.697627	aparc-Desikan_lh_area_postcentral
chr17_45936191-45937180	chr17:45913553:A:G	chr17:45475446:G:A	0	0.761072	aparc-Desikan_lh_area_postcentral
chr17_46259581-46260740	chr17:46273641:T:C	chr17:45475446:G:A	0.652562		aparc-Desikan_lh_area_postcentral
chr17_45948641-45949670	chr17:45949182:T:C	chr17:45475446:G:A	0	0.761072	aparc-Desikan_lh_area_postcentral
chr17_45740611-45741160	chr17:45740856:C:A	chr17:45475446:G:A	0	0.761072	aparc-Desikan_lh_area_postcentral
chr17_46253961-46254070	chr17:46269743:A:G	chr17:45475446:G:A	0.652562		aparc-Desikan_lh_area_postcentral
chr17_45489961-45491610	chr17:45495865:C:G	chr17:45475446:G:A	0.658555	0.788483	aparc-Desikan_lh_area_postcentral
chr17_45592301-45592600	chr17:45606901:A:AT	chr17:45475446:G:A	0.658555	0.757168	aparc-Desikan_lh_area_postcentral
chr17_46224411-46226000	chr17:46208317:T:C	chr17:45475446:G:A	0.652562		aparc-Desikan_lh_area_postcentral
chr17_45563311-45563620	chr17:45586969:C:G	chr17:45475446:G:A	0.718822	0.703648	aparc-Desikan_lh_area_postcentral
chr17_46286621-46287300	chr17:46273641:T:C	chr17:45475446:G:A	0.652562		aparc-Desikan_lh_area_postcentral
chr17_45722281-45722490	chr17:45701314:T:A	chr17:45475446:G:A	0.652562	0.702823	aparc-Desikan_lh_area_postcentral
chr16_79022411-79023540	chr16:79023247:A:C	chr16:79018100:G:T	0	0.668861	aparc-Desikan_lh_area_precentral
chr14_59130471-59130900	chr14:59130619:G:A	chr14:59121605:C:T	1	0.975926	aparc-Desikan_lh_area_precuneus
chr17_45619801-45621310	chr17:45619554:C:T	chr17:45636824:T:A	0.923713	0	aparc-Desikan_lh_area_precuneus
chr17_45425531-45426200	chr17:45424875:T:C	chr17:45636824:T:A	0.609035	0.722394	aparc-Desikan_lh_area_precuneus
chr17_46266091-46268060	chr17:46282965:C:A	chr17:45636824:T:A	0.849638	0.918808	aparc-Desikan_lh_area_precuneus
chr17_45936191-45937180	chr17:45913553:A:G	chr17:45636824:T:A	0.714277	1	aparc-Desikan_lh_area_precuneus
chr17_46259581-46260740	chr17:46273641:T:C	chr17:45636824:T:A	0.849638	0.790037	aparc-Desikan_lh_area_precuneus
chr17_45948641-45949670	chr17:45949182:T:C	chr17:45636824:T:A	0.658555	1	aparc-Desikan_lh_area_precuneus
chr17_45740611-45741160	chr17:45740856:C:A	chr17:45636824:T:A	0.714277	1	aparc-Desikan_lh_area_precuneus
chr17_46253961-46254070	chr17:46269743:A:G	chr17:45636824:T:A	0.849638	0.790037	aparc-Desikan_lh_area_precuneus
chr17_45489961-45491610	chr17:45495865:C:G	chr17:45636824:T:A	0.851144	0.979291	aparc-Desikan_lh_area_precuneus
chr17_45592301-45592600	chr17:45606901:A:AT	chr17:45636824:T:A	0.851144	0.994833	aparc-Desikan_lh_area_precuneus
chr17_46224411-46226000	chr17:46208317:T:C	chr17:45636824:T:A	0.849638	0.785354	aparc-Desikan_lh_area_precuneus
chr17_45563311-45563620	chr17:45586969:C:G	chr17:45636824:T:A	0.923713	0.920419	aparc-Desikan_lh_area_precuneus
chr17_46286621-46287300	chr17:46273641:T:C	chr17:45636824:T:A	0.849638	0.790037	aparc-Desikan_lh_area_precuneus
chr17_45722281-45722490	chr17:45701314:T:A	chr17:45636824:T:A	0.849638	0.875515	aparc-Desikan_lh_area_precuneus
chr9_976151-977750	chr9:973695:A:C	chr9:970201:C:G	0	0.74991	aparc-Desikan_lh_area_rostralanteriorcingulate
chr12_28313461-28314160	chr12:28310976:A:T	chr12:28126840:C:T	0.696414	0.76191	aparc-Desikan_lh_area_superiorfrontal
chr6_91276441-91276610	chr6:91271487:C:A	chr6:91232359:A:G	0.892879	0.960617	aparc-Desikan_lh_area_superiorparietal
chr6_91299101-91300250	chr6:91299846:T:A	chr6:91292851:C:A	0.925565	0.979589	aparc-Desikan_lh_area_superiorparietal
chr8_8507901-8508820	chr8:8483595:T:G	chr8:8236056:C:T	0.617798		aparc-Desikan_lh_area_superiortemporal
chr8_8516931-8518270	chr8:8522714:A:G	chr8:8453413:A:G	0.60736	0.829999	aparc-Desikan_lh_area_superiortemporal
chr8_8309241-8312070	chr8:8310872:G:A	chr8:8288087:C:T	0.601611	0.664651	aparc-Desikan_lh_area_superiortemporal
chr8_8841511-8842330	chr8:8865165:C:T	chr8:8465578:T:A	0.602386		aparc-Desikan_lh_area_superiortemporal
chr8_8227131-8229660	chr8:8237348:G:A	chr8:8232171:C:G	0.937602	0.85639	aparc-Desikan_lh_area_superiortemporal
chr8_9087831-9089330	chr8:9111923:G:C	chr8:8237348:A:G	0.613421	0	aparc-Desikan_lh_area_superiortemporal
chr8_8224261-8224800	chr8:8237348:G:A	chr8:8232171:C:G	0.937602	0.85639	aparc-Desikan_lh_area_superiortemporal
chr8_8209791-8210700	chr8:8234652:A:G	chr8:8232171:C:G	0.939698	0.915743	aparc-Desikan_lh_area_superiortemporal
chr8_8935021-8937120	chr8:8940276:T:G	chr8:8934763:A:G	0.895973	0.909618	aparc-Desikan_lh_area_superiortemporal
chr8_8963161-8964090	chr8:8949778:A:T	chr8:8940442:T:C	0.66166	0.633507	aparc-Desikan_lh_area_superiortemporal
chr8_8218381-8218610	chr8:8236884:G:A	chr8:8232171:C:G	0.938986	0.923183	aparc-Desikan_lh_area_superiortemporal
chr11_44308991-44311130	chr11:44309959:C:G	chr11:44301643:C:T	0.768738	0.775263	aparc-Desikan_lh_area_supramarginal
chr17_45619801-45621310	chr17:45619554:C:T	chr17:45495053:T:C	1	0	aparc-Desikan_lh_area_supramarginal
chr17_46106871-46107470	chr17:46099737:C:T	chr17:46014622:C:T	0.6812	0	aparc-Desikan_lh_area_supramarginal
chr17_45425531-45426200	chr17:45424875:T:C	chr17:45495053:T:C	0.66672	0.749015	aparc-Desikan_lh_area_supramarginal
chr17_46266091-46268060	chr17:46282965:C:A	chr17:45495053:T:C	0.919807	0.897844	aparc-Desikan_lh_area_supramarginal
chr17_45936191-45937180	chr17:45913553:A:G	chr17:45495053:T:C	0.77744	0.979291	aparc-Desikan_lh_area_supramarginal
chr17_46259581-46260740	chr17:46273641:T:C	chr17:45495053:T:C	0.919807	0.775399	aparc-Desikan_lh_area_supramarginal
chr17_45948641-45949670	chr17:45949182:T:C	chr17:45495053:T:C	0.718822	0.979291	aparc-Desikan_lh_area_supramarginal
chr17_45740611-45741160	chr17:45740856:C:A	chr17:45495053:T:C	0.77744	0.979291	aparc-Desikan_lh_area_supramarginal
chr17_46253961-46254070	chr17:46269743:A:G	chr17:45495053:T:C	0.919807	0.775399	aparc-Desikan_lh_area_supramarginal
chr17_45489961-45491610	chr17:45495865:C:G	chr17:45495053:T:C	0.923713	1	aparc-Desikan_lh_area_supramarginal
chr17_45592301-45592600	chr17:45606901:A:AT	chr17:45495053:T:C	0.923713	0.974156	aparc-Desikan_lh_area_supramarginal
chr17_46224411-46226000	chr17:46208317:T:C	chr17:45495053:T:C	0.919807	0.770717	aparc-Desikan_lh_area_supramarginal
chr17_45563311-45563620	chr17:45586969:C:G	chr17:45495053:T:C	1	0.900069	aparc-Desikan_lh_area_supramarginal
chr17_46286621-46287300	chr17:46273641:T:C	chr17:45495053:T:C	0.919807	0.775399	aparc-Desikan_lh_area_supramarginal
chr17_45722281-45722490	chr17:45701314:T:A	chr17:45495053:T:C	0.919807	0.85442	aparc-Desikan_lh_area_supramarginal
chr2_187408651-187409750	chr2:187407733:C:T	chr2:187210770:G:A	0.686552	0.931666	aparc-Desikan_lh_area_frontalpole
chr2_149157161-149157650	chr2:149159572:G:A	chr2:149129668:G:A	0.664237	0.801554	aparc-Desikan_lh_area_transversetemporal
chr17_45619801-45621310	chr17:45619554:C:T	chr17:45631049:C:CA	1	0	aparc-Desikan_lh_area_transversetemporal
chr17_46106871-46107470	chr17:46099737:C:T	chr17:46014622:C:T	0.6812	0	aparc-Desikan_lh_area_transversetemporal
chr17_45425531-45426200	chr17:45424875:T:C	chr17:45631049:C:CA	0.66672	0.722394	aparc-Desikan_lh_area_transversetemporal
chr17_46266091-46268060	chr17:46282965:C:A	chr17:45631049:C:CA	0.919807	0.918808	aparc-Desikan_lh_area_transversetemporal
chr17_45936191-45937180	chr17:45913553:A:G	chr17:45631049:C:CA	0.77744	1	aparc-Desikan_lh_area_transversetemporal
chr17_46259581-46260740	chr17:46273641:T:C	chr17:45631049:C:CA	0.919807	0.790037	aparc-Desikan_lh_area_transversetemporal
chr17_45948641-45949670	chr17:45949182:T:C	chr17:45631049:C:CA	0.718822	1	aparc-Desikan_lh_area_transversetemporal
chr17_46696321-46696630	chr17:46717482:G:T	chr17:46759287:A:G	0.62262	0	aparc-Desikan_lh_area_transversetemporal
chr17_45740611-45741160	chr17:45740856:C:A	chr17:45631049:C:CA	0.77744	1	aparc-Desikan_lh_area_transversetemporal
chr17_46253961-46254070	chr17:46269743:A:G	chr17:45631049:C:CA	0.919807	0.790037	aparc-Desikan_lh_area_transversetemporal
chr17_45489961-45491610	chr17:45495865:C:G	chr17:45631049:C:CA	0.923713	0.979291	aparc-Desikan_lh_area_transversetemporal
chr17_45592301-45592600	chr17:45606901:A:AT	chr17:45631049:C:CA	0.923713	0.994833	aparc-Desikan_lh_area_transversetemporal
chr17_46224411-46226000	chr17:46208317:T:C	chr17:45631049:C:CA	0.919807	0.785354	aparc-Desikan_lh_area_transversetemporal
chr17_46719541-46721000	chr17:46720454:A:G	chr17:46759287:A:G	0.629497	0	aparc-Desikan_lh_area_transversetemporal
chr17_45563311-45563620	chr17:45586969:C:G	chr17:45631049:C:CA	1	0.920419	aparc-Desikan_lh_area_transversetemporal
chr17_46286621-46287300	chr17:46273641:T:C	chr17:45631049:C:CA	0.919807	0.790037	aparc-Desikan_lh_area_transversetemporal
chr17_45722281-45722490	chr17:45701314:T:A	chr17:45631049:C:CA	0.919807	0.875515	aparc-Desikan_lh_area_transversetemporal
chr17_46915711-46915860	chr17:46935905:T:C	chr17:46811376:T:C	0.61341	0	aparc-Desikan_rh_area_TotalSurface
chr17_45619801-45621310	chr17:45619554:C:T	chr17:45386127:C:A	0.841905	0	aparc-Desikan_rh_area_TotalSurface
chr17_46106871-46107470	chr17:46099737:C:T	chr17:46014622:C:T	0.6812		aparc-Desikan_rh_area_TotalSurface
chr17_46190911-46195700	chr17:46185130:T:C	chr17:46042474:C:T	0.650754	0.74125	aparc-Desikan_rh_area_TotalSurface
chr17_45425531-45426200	chr17:45424875:T:C	chr17:45386127:C:A	0.670635	0.936678	aparc-Desikan_rh_area_TotalSurface
chr17_46266091-46268060	chr17:46282965:C:A	chr17:45386127:C:A	0.753755	0.656879	aparc-Desikan_rh_area_TotalSurface
chr17_45936191-45937180	chr17:45913553:A:G	chr17:45386127:C:A	0.636526	0.702765	aparc-Desikan_rh_area_TotalSurface
chr17_46259581-46260740	chr17:46273641:T:C	chr17:45386127:C:A	0.753755		aparc-Desikan_rh_area_TotalSurface
chr17_45948641-45949670	chr17:45949182:T:C	chr17:45413487:A:G	0.652562	0.724741	aparc-Desikan_rh_area_TotalSurface
chr17_46696321-46696630	chr17:46717482:G:T	chr17:46685223:A:G	0.719707	0	aparc-Desikan_rh_area_TotalSurface
chr17_45740611-45741160	chr17:45740856:C:A	chr17:45386127:C:A	0.636526	0.702765	aparc-Desikan_rh_area_TotalSurface
chr17_46253961-46254070	chr17:46269743:A:G	chr17:45386127:C:A	0.753755		aparc-Desikan_rh_area_TotalSurface
chr17_45489961-45491610	chr17:45495865:C:G	chr17:45386127:C:A	0.777679	0.719526	aparc-Desikan_rh_area_TotalSurface
chr17_45592301-45592600	chr17:45606901:A:AT	chr17:45386127:C:A	0.777679	0.699076	aparc-Desikan_rh_area_TotalSurface
chr17_46143961-46144590	chr17:46158639:C:T	chr17:46021431:T:C	0.932633	0.952689	aparc-Desikan_rh_area_TotalSurface
chr17_46224411-46226000	chr17:46208317:T:C	chr17:45386127:C:A	0.753755		aparc-Desikan_rh_area_TotalSurface
chr17_46719541-46721000	chr17:46720454:A:G	chr17:46685223:A:G	0.691534	0	aparc-Desikan_rh_area_TotalSurface
chr17_45563311-45563620	chr17:45586969:C:G	chr17:45386127:C:A	0.841905	0.663692	aparc-Desikan_rh_area_TotalSurface
chr17_46361211-46362340	chr17:46357059:C:G	chr17:46534412:T:C	0.675919	0	aparc-Desikan_rh_area_TotalSurface
chr17_46243651-46243760	chr17:46252214:AT:A	chr17:46021431:T:C	0.641281	0.818248	aparc-Desikan_rh_area_TotalSurface
chr17_46286621-46287300	chr17:46273641:T:C	chr17:45386127:C:A	0.753755		aparc-Desikan_rh_area_TotalSurface
chr17_45722281-45722490	chr17:45701314:T:A	chr17:45386127:C:A	0.753755	0.641903	aparc-Desikan_rh_area_TotalSurface
chr10_116973721-116975130	chr10:116979803:T:C	chr10:116908800:A:G	0.655496	0.765927	aparc-Desikan_rh_area_bankssts
chr10_116890841-116892260	chr10:116891485:C:T	chr10:116891500:G:C	0.60148	0.915161	aparc-Desikan_rh_area_bankssts
chr10_117000681-117000900	chr10:116979803:T:C	chr10:116908800:A:G	0.655496	0.765927	aparc-Desikan_rh_area_bankssts
chr6_126339721-126340910	chr6:126340008:T:C	chr6:126470949:G:A	0.607633	0	aparc-Desikan_rh_area_caudalmiddlefrontal
chr4_52861431-52862920	chr4:52853212:C:T	chr4:52797872:A:G	0.807281	0.861174	aparc-Desikan_rh_area_cuneus
chr14_59130471-59130900	chr14:59130619:G:A	chr14:59121605:C:T	1	0.975926	aparc-Desikan_rh_area_cuneus
chr14_58606691-58608220	chr14:58607418:A:C	chr14:58605508:T:G	0.94997	0.974817	aparc-Desikan_rh_area_cuneus
chr17_45619801-45621310	chr17:45619554:C:T	chr17:45495053:T:C	1	0	aparc-Desikan_rh_area_cuneus
chr17_46106871-46107470	chr17:46099737:C:T	chr17:46014622:C:T	0.6812	0	aparc-Desikan_rh_area_cuneus
chr17_45425531-45426200	chr17:45424875:T:C	chr17:45495053:T:C	0.66672	0.749015	aparc-Desikan_rh_area_cuneus
chr17_46266091-46268060	chr17:46282965:C:A	chr17:45495053:T:C	0.919807	0.897844	aparc-Desikan_rh_area_cuneus
chr17_45936191-45937180	chr17:45913553:A:G	chr17:45495053:T:C	0.77744	0.979291	aparc-Desikan_rh_area_cuneus
chr17_46259581-46260740	chr17:46273641:T:C	chr17:45495053:T:C	0.919807	0.775399	aparc-Desikan_rh_area_cuneus
chr17_45948641-45949670	chr17:45949182:T:C	chr17:45495053:T:C	0.718822	0.979291	aparc-Desikan_rh_area_cuneus
chr17_45740611-45741160	chr17:45740856:C:A	chr17:45495053:T:C	0.77744	0.979291	aparc-Desikan_rh_area_cuneus
chr17_46253961-46254070	chr17:46269743:A:G	chr17:45495053:T:C	0.919807	0.775399	aparc-Desikan_rh_area_cuneus
chr17_45489961-45491610	chr17:45495865:C:G	chr17:45495053:T:C	0.923713	1	aparc-Desikan_rh_area_cuneus
chr17_45592301-45592600	chr17:45606901:A:AT	chr17:45495053:T:C	0.923713	0.974156	aparc-Desikan_rh_area_cuneus
chr17_46224411-46226000	chr17:46208317:T:C	chr17:45495053:T:C	0.919807	0.770717	aparc-Desikan_rh_area_cuneus
chr17_45563311-45563620	chr17:45586969:C:G	chr17:45495053:T:C	1	0.900069	aparc-Desikan_rh_area_cuneus
chr17_46286621-46287300	chr17:46273641:T:C	chr17:45495053:T:C	0.919807	0.775399	aparc-Desikan_rh_area_cuneus
chr17_45722281-45722490	chr17:45701314:T:A	chr17:45495053:T:C	0.919807	0.85442	aparc-Desikan_rh_area_cuneus
chr17_46106871-46107470	chr17:46099737:C:T	chr17:46027246:TG:T	0.715484	0	aparc-Desikan_rh_area_entorhinal
chr17_46190911-46195700	chr17:46171133:G:C	chr17:46027246:TG:T	0.891036	0.988715	aparc-Desikan_rh_area_entorhinal
chr17_46266091-46268060	chr17:46268062:A:G	chr17:46268062:G:A	1	1	aparc-Desikan_rh_area_entorhinal
chr17_45619801-45621310	chr17:45619554:C:T	chr17:45386127:C:A	0.841905	0	aparc-Desikan_rh_area_fusiform
chr17_46106871-46107470	chr17:46099737:C:T	chr17:46014622:C:T	0.6812	0	aparc-Desikan_rh_area_fusiform
chr17_45425531-45426200	chr17:45424875:T:C	chr17:45386127:C:A	0.670635	0.936678	aparc-Desikan_rh_area_fusiform
chr17_46266091-46268060	chr17:46282965:C:A	chr17:45386127:C:A	0.753755	0.656879	aparc-Desikan_rh_area_fusiform
chr17_45936191-45937180	chr17:45913553:A:G	chr17:45386127:C:A	0.636526	0.702765	aparc-Desikan_rh_area_fusiform
chr17_46259581-46260740	chr17:46273641:T:C	chr17:45386127:C:A	0.753755		aparc-Desikan_rh_area_fusiform
chr17_45948641-45949670	chr17:45949182:T:C	chr17:45413487:A:G	0.652562	0.724741	aparc-Desikan_rh_area_fusiform
chr17_46696321-46696630	chr17:46717482:G:T	chr17:46685223:A:G	0.719707	0	aparc-Desikan_rh_area_fusiform
chr17_45740611-45741160	chr17:45740856:C:A	chr17:45386127:C:A	0.636526	0.702765	aparc-Desikan_rh_area_fusiform
chr17_46253961-46254070	chr17:46269743:A:G	chr17:45386127:C:A	0.753755		aparc-Desikan_rh_area_fusiform
chr17_45489961-45491610	chr17:45495865:C:G	chr17:45386127:C:A	0.777679	0.719526	aparc-Desikan_rh_area_fusiform
chr17_45592301-45592600	chr17:45606901:A:AT	chr17:45386127:C:A	0.777679	0.699076	aparc-Desikan_rh_area_fusiform
chr17_46224411-46226000	chr17:46208317:T:C	chr17:45386127:C:A	0.753755		aparc-Desikan_rh_area_fusiform
chr17_46719541-46721000	chr17:46720454:A:G	chr17:46685223:A:G	0.691534	0	aparc-Desikan_rh_area_fusiform
chr17_45563311-45563620	chr17:45586969:C:G	chr17:45386127:C:A	0.841905	0.663692	aparc-Desikan_rh_area_fusiform
chr17_46361211-46362340	chr17:46357059:C:G	chr17:46534412:T:C	0.675919	0	aparc-Desikan_rh_area_fusiform
chr17_46286621-46287300	chr17:46273641:T:C	chr17:45386127:C:A	0.753755		aparc-Desikan_rh_area_fusiform
chr17_45722281-45722490	chr17:45701314:T:A	chr17:45386127:C:A	0.753755	0.641903	aparc-Desikan_rh_area_fusiform
chr13_110229131-110229870	chr13:110229499:G:A	chr13:110229499:A:G	1	1	aparc-Desikan_rh_area_inferiorparietal
chr17_45619801-45621310	chr17:45619554:C:T	chr17:45386127:C:A	0.841905	0	aparc-Desikan_rh_area_inferiorparietal
chr17_46106871-46107470	chr17:46099737:C:T	chr17:46014622:C:T	0.6812	0	aparc-Desikan_rh_area_inferiorparietal
chr17_45425531-45426200	chr17:45424875:T:C	chr17:45386127:C:A	0.670635	0.936678	aparc-Desikan_rh_area_inferiorparietal
chr17_46266091-46268060	chr17:46282965:C:A	chr17:45386127:C:A	0.753755	0.656879	aparc-Desikan_rh_area_inferiorparietal
chr17_45936191-45937180	chr17:45913553:A:G	chr17:45386127:C:A	0.636526	0.702765	aparc-Desikan_rh_area_inferiorparietal
chr17_46259581-46260740	chr17:46273641:T:C	chr17:45386127:C:A	0.753755		aparc-Desikan_rh_area_inferiorparietal
chr17_45948641-45949670	chr17:45949182:T:C	chr17:45489971:G:C	0.652562	0.765877	aparc-Desikan_rh_area_inferiorparietal
chr17_46696321-46696630	chr17:46717482:G:T	chr17:46723974:T:C	0.683636	0	aparc-Desikan_rh_area_inferiorparietal
chr17_45740611-45741160	chr17:45740856:C:A	chr17:45386127:C:A	0.636526	0.702765	aparc-Desikan_rh_area_inferiorparietal
chr17_46253961-46254070	chr17:46269743:A:G	chr17:45386127:C:A	0.753755		aparc-Desikan_rh_area_inferiorparietal
chr17_45489961-45491610	chr17:45495865:C:G	chr17:45386127:C:A	0.777679	0.719526	aparc-Desikan_rh_area_inferiorparietal
chr17_45592301-45592600	chr17:45606901:A:AT	chr17:45386127:C:A	0.777679	0.699076	aparc-Desikan_rh_area_inferiorparietal
chr17_46224411-46226000	chr17:46208317:T:C	chr17:45386127:C:A	0.753755		aparc-Desikan_rh_area_inferiorparietal
chr17_46719541-46721000	chr17:46720454:A:G	chr17:46723974:T:C	0.69547	0	aparc-Desikan_rh_area_inferiorparietal
chr17_45563311-45563620	chr17:45586969:C:G	chr17:45386127:C:A	0.841905	0.663692	aparc-Desikan_rh_area_inferiorparietal
chr17_46286621-46287300	chr17:46273641:T:C	chr17:45386127:C:A	0.753755		aparc-Desikan_rh_area_inferiorparietal
chr17_45722281-45722490	chr17:45701314:T:A	chr17:45386127:C:A	0.753755	0.641903	aparc-Desikan_rh_area_inferiorparietal
chr17_45619801-45621310	chr17:45619554:C:T	chr17:45386127:C:A	0.841905	0	aparc-Desikan_rh_area_inferiortemporal
chr17_46106871-46107470	chr17:46099737:C:T	chr17:46014622:C:T	0.6812	0	aparc-Desikan_rh_area_inferiortemporal
chr17_45425531-45426200	chr17:45424875:T:C	chr17:45386127:C:A	0.670635	0.936678	aparc-Desikan_rh_area_inferiortemporal
chr17_46266091-46268060	chr17:46282965:C:A	chr17:45386127:C:A	0.753755	0.656879	aparc-Desikan_rh_area_inferiortemporal
chr17_45936191-45937180	chr17:45913553:A:G	chr17:45386127:C:A	0.636526	0.702765	aparc-Desikan_rh_area_inferiortemporal
chr17_46259581-46260740	chr17:46273641:T:C	chr17:45386127:C:A	0.753755		aparc-Desikan_rh_area_inferiortemporal
chr17_45948641-45949670	chr17:45949182:T:C	chr17:45413487:A:G	0.652562	0.724741	aparc-Desikan_rh_area_inferiortemporal
chr17_45740611-45741160	chr17:45740856:C:A	chr17:45386127:C:A	0.636526	0.702765	aparc-Desikan_rh_area_inferiortemporal
chr17_46253961-46254070	chr17:46269743:A:G	chr17:45386127:C:A	0.753755		aparc-Desikan_rh_area_inferiortemporal
chr17_45489961-45491610	chr17:45495865:C:G	chr17:45386127:C:A	0.777679	0.719526	aparc-Desikan_rh_area_inferiortemporal
chr17_45592301-45592600	chr17:45606901:A:AT	chr17:45386127:C:A	0.777679	0.699076	aparc-Desikan_rh_area_inferiortemporal
chr17_46224411-46226000	chr17:46208317:T:C	chr17:45386127:C:A	0.753755		aparc-Desikan_rh_area_inferiortemporal
chr17_45563311-45563620	chr17:45586969:C:G	chr17:45386127:C:A	0.841905	0.663692	aparc-Desikan_rh_area_inferiortemporal
chr17_46286621-46287300	chr17:46273641:T:C	chr17:45386127:C:A	0.753755		aparc-Desikan_rh_area_inferiortemporal
chr17_45722281-45722490	chr17:45701314:T:A	chr17:45386127:C:A	0.753755	0.641903	aparc-Desikan_rh_area_inferiortemporal
chr14_59130471-59130900	chr14:59130619:G:A	chr14:59143358:T:A	0.863487	0.804676	aparc-Desikan_rh_area_isthmuscingulate
chr7_19537501-19538720	chr7:19556832:T:C	chr7:19520708:C:G	0.624011	0.895782	aparc-Desikan_rh_area_lateralorbitofrontal
chr1_47459471-47460730	chr1:47460350:A:G	chr1:47476944:A:G	0	0.633147	aparc-Desikan_rh_area_lingual
chr4_52861431-52862920	chr4:52853212:C:T	chr4:52797872:A:G	0.807281	0.861174	aparc-Desikan_rh_area_lingual
chr14_59130471-59130900	chr14:59130619:G:A	chr14:59121605:C:T	1	0.975926	aparc-Desikan_rh_area_lingual
chr17_45619801-45621310	chr17:45619554:C:T	chr17:45386127:C:A	0.841905	0	aparc-Desikan_rh_area_lingual
chr17_46106871-46107470	chr17:46099737:C:T	chr17:46014622:C:T	0.6812	0	aparc-Desikan_rh_area_lingual
chr17_45425531-45426200	chr17:45424875:T:C	chr17:45386127:C:A	0.670635	0.936678	aparc-Desikan_rh_area_lingual
chr17_46266091-46268060	chr17:46282965:C:A	chr17:45386127:C:A	0.753755	0.656879	aparc-Desikan_rh_area_lingual
chr17_45936191-45937180	chr17:45913553:A:G	chr17:45386127:C:A	0.636526	0.702765	aparc-Desikan_rh_area_lingual
chr17_46259581-46260740	chr17:46273641:T:C	chr17:45386127:C:A	0.753755		aparc-Desikan_rh_area_lingual
chr17_45948641-45949670	chr17:45949182:T:C	chr17:45413487:A:G	0.652562	0.724741	aparc-Desikan_rh_area_lingual
chr17_46696321-46696630	chr17:46717482:G:T	chr17:46685223:A:G	0.719707	0	aparc-Desikan_rh_area_lingual
chr17_45740611-45741160	chr17:45740856:C:A	chr17:45386127:C:A	0.636526	0.702765	aparc-Desikan_rh_area_lingual
chr17_46253961-46254070	chr17:46269743:A:G	chr17:45386127:C:A	0.753755		aparc-Desikan_rh_area_lingual
chr17_45489961-45491610	chr17:45495865:C:G	chr17:45386127:C:A	0.777679	0.719526	aparc-Desikan_rh_area_lingual
chr17_45592301-45592600	chr17:45606901:A:AT	chr17:45386127:C:A	0.777679	0.699076	aparc-Desikan_rh_area_lingual
chr17_46224411-46226000	chr17:46208317:T:C	chr17:45386127:C:A	0.753755		aparc-Desikan_rh_area_lingual
chr17_46719541-46721000	chr17:46720454:A:G	chr17:46685223:A:G	0.691534	0	aparc-Desikan_rh_area_lingual
chr17_45563311-45563620	chr17:45586969:C:G	chr17:45386127:C:A	0.841905	0.663692	aparc-Desikan_rh_area_lingual
chr17_46286621-46287300	chr17:46273641:T:C	chr17:45386127:C:A	0.753755		aparc-Desikan_rh_area_lingual
chr17_45722281-45722490	chr17:45701314:T:A	chr17:45386127:C:A	0.753755	0.641903	aparc-Desikan_rh_area_lingual
chr11_92682951-92683390	chr11:92683093:T:C	chr11:92600904:A:G	0.656755	0	aparc-Desikan_rh_area_middletemporal
chr11_92642201-92643340	chr11:92657062:C:G	chr11:92594630:A:T	0.727597	0.974053	aparc-Desikan_rh_area_middletemporal
chr17_45425531-45426200	chr17:45424875:T:C	chr17:46150027:A:T	0	0.718574	aparc-Desikan_rh_area_middletemporal
chr17_46266091-46268060	chr17:46282965:C:A	chr17:46150027:A:T	0	0.924161	aparc-Desikan_rh_area_middletemporal
chr17_45936191-45937180	chr17:45913553:A:G	chr17:46150027:A:T	0	0.994833	aparc-Desikan_rh_area_middletemporal
chr17_46259581-46260740	chr17:46273641:T:C	chr17:46150027:A:T	0	0.796744	aparc-Desikan_rh_area_middletemporal
chr17_45948641-45949670	chr17:45949182:T:C	chr17:46150027:A:T	0	0.994833	aparc-Desikan_rh_area_middletemporal
chr17_45740611-45741160	chr17:45740856:C:A	chr17:46150027:A:T	0	0.994833	aparc-Desikan_rh_area_middletemporal
chr17_46253961-46254070	chr17:46269743:A:G	chr17:46150027:A:T	0	0.796744	aparc-Desikan_rh_area_middletemporal
chr17_45489961-45491610	chr17:45495865:C:G	chr17:46150027:A:T	0	0.974156	aparc-Desikan_rh_area_middletemporal
chr17_45592301-45592600	chr17:45606901:A:AT	chr17:46150027:A:T	0	1	aparc-Desikan_rh_area_middletemporal
chr17_46224411-46226000	chr17:46208317:T:C	chr17:46150027:A:T	0	0.792069	aparc-Desikan_rh_area_middletemporal
chr17_45563311-45563620	chr17:45586969:C:G	chr17:46150027:A:T	0	0.9257	aparc-Desikan_rh_area_middletemporal
chr17_46286621-46287300	chr17:46273641:T:C	chr17:46150027:A:T	0	0.796744	aparc-Desikan_rh_area_middletemporal
chr17_45722281-45722490	chr17:45701314:T:A	chr17:46150027:A:T	0	0.870923	aparc-Desikan_rh_area_middletemporal
chr12_112322591-112322920	chr12:112315517:G:A	chr12:112200888:C:T	0	0.823668	aparc-Desikan_rh_area_paracentral
chr9_120729781-120731840	chr9:120730682:G:A	chr9:120601255:C:T	0.766993	0.840719	aparc-Desikan_rh_area_precuneus
chr9_120733131-120733750	chr9:120731711:A:C	chr9:120601255:C:T	0.854483	0.845474	aparc-Desikan_rh_area_precuneus
chr14_59130471-59130900	chr14:59130619:G:A	chr14:59121605:C:T	1	0.975926	aparc-Desikan_rh_area_precuneus
chr14_59618451-59618610	chr14:59618520:C:T	chr14:59427043:T:TCTAA	0.730519	0	aparc-Desikan_rh_area_precuneus
chr17_45619801-45621310	chr17:45619554:C:T	chr17:45386127:C:A	0.841905	0	aparc-Desikan_rh_area_precuneus
chr17_46106871-46107470	chr17:46099737:C:T	chr17:46014622:C:T	0.6812	0	aparc-Desikan_rh_area_precuneus
chr17_45425531-45426200	chr17:45424875:T:C	chr17:45386127:C:A	0.670635	0.936678	aparc-Desikan_rh_area_precuneus
chr17_46266091-46268060	chr17:46282965:C:A	chr17:45386127:C:A	0.753755	0.656879	aparc-Desikan_rh_area_precuneus
chr17_45936191-45937180	chr17:45913553:A:G	chr17:45386127:C:A	0.636526	0.702765	aparc-Desikan_rh_area_precuneus
chr17_46259581-46260740	chr17:46273641:T:C	chr17:45386127:C:A	0.753755		aparc-Desikan_rh_area_precuneus
chr17_45948641-45949670	chr17:45949182:T:C	chr17:45413487:A:G	0.652562	0.724741	aparc-Desikan_rh_area_precuneus
chr17_45740611-45741160	chr17:45740856:C:A	chr17:45386127:C:A	0.636526	0.702765	aparc-Desikan_rh_area_precuneus
chr17_46253961-46254070	chr17:46269743:A:G	chr17:45386127:C:A	0.753755		aparc-Desikan_rh_area_precuneus
chr17_45489961-45491610	chr17:45495865:C:G	chr17:45386127:C:A	0.777679	0.719526	aparc-Desikan_rh_area_precuneus
chr17_45592301-45592600	chr17:45606901:A:AT	chr17:45386127:C:A	0.777679	0.699076	aparc-Desikan_rh_area_precuneus
chr17_46224411-46226000	chr17:46208317:T:C	chr17:45386127:C:A	0.753755		aparc-Desikan_rh_area_precuneus
chr17_45563311-45563620	chr17:45586969:C:G	chr17:45386127:C:A	0.841905	0.663692	aparc-Desikan_rh_area_precuneus
chr17_46286621-46287300	chr17:46273641:T:C	chr17:45386127:C:A	0.753755		aparc-Desikan_rh_area_precuneus
chr17_45722281-45722490	chr17:45701314:T:A	chr17:45386127:C:A	0.753755	0.641903	aparc-Desikan_rh_area_precuneus
chr4_52861431-52862920	chr4:52853212:C:T	chr4:52803710:T:C	0.619502	0.845633	aparc-Desikan_rh_area_superiorparietal
chr8_8507901-8508820	chr8:8483595:T:G	chr8:8444284:A:G	0.694407	0.777719	aparc-Desikan_rh_area_superiortemporal
chr8_8516931-8518270	chr8:8522714:A:G	chr8:8453413:A:G	0.60736	0.829999	aparc-Desikan_rh_area_superiortemporal
chr8_8309241-8312070	chr8:8310872:G:A	chr8:8247222:G:C	0	0.602609	aparc-Desikan_rh_area_superiortemporal
chr8_8841511-8842330	chr8:8865165:C:T	chr8:8465578:T:A	0.602386		aparc-Desikan_rh_area_superiortemporal
chr8_8227131-8229660	chr8:8237348:G:A	chr8:8247222:G:C	0.878626	0.885853	aparc-Desikan_rh_area_superiortemporal
chr8_8224261-8224800	chr8:8237348:G:A	chr8:8247222:G:C	0.878626	0.885853	aparc-Desikan_rh_area_superiortemporal
chr8_8209791-8210700	chr8:8234652:A:G	chr8:8247222:G:C	0.95963	0.977548	aparc-Desikan_rh_area_superiortemporal
chr8_8935021-8937120	chr8:8940276:T:G	chr8:8941601:A:C	0.960173	0.969957	aparc-Desikan_rh_area_superiortemporal
chr8_8963161-8964090	chr8:8949778:A:T	chr8:8948459:C:T	0.615502	0.652155	aparc-Desikan_rh_area_superiortemporal
chr8_8218381-8218610	chr8:8236884:G:A	chr8:8247222:G:C	0.919979	0.970229	aparc-Desikan_rh_area_superiortemporal
chr14_59130471-59130900	chr14:59130619:G:A	chr14:59132213:T:C	0.75731	0.828268	aparc-Desikan_rh_area_supramarginal
chr8_6460671-6461200	chr8:6463121:T:C	chr8:6461739:C:T	0.694228	0.865995	aparc-pial_lh_area_TotalSurface
chr17_45619801-45621310	chr17:45619554:C:T	chr17:45386127:C:A	0.841905	0	aparc-pial_lh_area_TotalSurface
chr17_46106871-46107470	chr17:46099737:C:T	chr17:46014622:C:T	0.6812	0	aparc-pial_lh_area_TotalSurface
chr17_45425531-45426200	chr17:45424875:T:C	chr17:45386127:C:A	0.670635	0.936678	aparc-pial_lh_area_TotalSurface
chr17_46266091-46268060	chr17:46282965:C:A	chr17:45386127:C:A	0.753755	0.656879	aparc-pial_lh_area_TotalSurface
chr17_45936191-45937180	chr17:45913553:A:G	chr17:45386127:C:A	0.636526	0.702765	aparc-pial_lh_area_TotalSurface
chr17_46259581-46260740	chr17:46273641:T:C	chr17:45386127:C:A	0.753755		aparc-pial_lh_area_TotalSurface
chr17_45948641-45949670	chr17:45949182:T:C	chr17:45413487:A:G	0.652562	0.724741	aparc-pial_lh_area_TotalSurface
chr17_45740611-45741160	chr17:45740856:C:A	chr17:45386127:C:A	0.636526	0.702765	aparc-pial_lh_area_TotalSurface
chr17_46253961-46254070	chr17:46269743:A:G	chr17:45386127:C:A	0.753755		aparc-pial_lh_area_TotalSurface
chr17_45489961-45491610	chr17:45495865:C:G	chr17:45386127:C:A	0.777679	0.719526	aparc-pial_lh_area_TotalSurface
chr17_45592301-45592600	chr17:45606901:A:AT	chr17:45386127:C:A	0.777679	0.699076	aparc-pial_lh_area_TotalSurface
chr17_46224411-46226000	chr17:46208317:T:C	chr17:45386127:C:A	0.753755		aparc-pial_lh_area_TotalSurface
chr17_45563311-45563620	chr17:45586969:C:G	chr17:45386127:C:A	0.841905	0.663692	aparc-pial_lh_area_TotalSurface
chr17_46286621-46287300	chr17:46273641:T:C	chr17:45386127:C:A	0.753755		aparc-pial_lh_area_TotalSurface
chr17_45722281-45722490	chr17:45701314:T:A	chr17:45386127:C:A	0.753755	0.641903	aparc-pial_lh_area_TotalSurface
chr6_126339721-126340910	chr6:126340008:T:C	chr6:126470949:G:A	0.607633	0	aparc-pial_lh_area_caudalmiddlefrontal
chr11_44308991-44311130	chr11:44309959:C:G	chr11:44303357:C:G	0.664517	0.660976	aparc-pial_lh_area_caudalmiddlefrontal
chr17_45619801-45621310	chr17:45619554:C:T	chr17:45386127:C:A	0.841905	0	aparc-pial_lh_area_fusiform
chr17_46106871-46107470	chr17:46099737:C:T	chr17:46014622:C:T	0.6812		aparc-pial_lh_area_fusiform
chr17_46190911-46195700	chr17:46171133:G:C	chr17:46042921:AT:A	0.971795	1	aparc-pial_lh_area_fusiform
chr17_45425531-45426200	chr17:45424875:T:C	chr17:45386127:C:A	0.670635	0.936678	aparc-pial_lh_area_fusiform
chr17_46266091-46268060	chr17:46282965:C:A	chr17:45386127:C:A	0.753755	0.656879	aparc-pial_lh_area_fusiform
chr17_45936191-45937180	chr17:45913553:A:G	chr17:45386127:C:A	0.636526	0.702765	aparc-pial_lh_area_fusiform
chr17_45941781-45943430	chr17:45942346:G:A	chr17:45942346:A:G	1	1	aparc-pial_lh_area_fusiform
chr17_46259581-46260740	chr17:46273641:T:C	chr17:45386127:C:A	0.753755		aparc-pial_lh_area_fusiform
chr17_45948641-45949670	chr17:45949182:T:C	chr17:45413487:A:G	0.652562	0.724741	aparc-pial_lh_area_fusiform
chr17_46696321-46696630	chr17:46717482:G:T	chr17:46685223:A:G	0.719707	0	aparc-pial_lh_area_fusiform
chr17_45740611-45741160	chr17:45740856:C:A	chr17:45386127:C:A	0.636526	0.702765	aparc-pial_lh_area_fusiform
chr17_46253961-46254070	chr17:46269743:A:G	chr17:45386127:C:A	0.753755		aparc-pial_lh_area_fusiform
chr17_45489961-45491610	chr17:45495865:C:G	chr17:45386127:C:A	0.777679	0.719526	aparc-pial_lh_area_fusiform
chr17_45592301-45592600	chr17:45606901:A:AT	chr17:45386127:C:A	0.777679	0.699076	aparc-pial_lh_area_fusiform
chr17_46143961-46144590	chr17:46158639:C:T	chr17:46217110:C:CAA	0	0.920244	aparc-pial_lh_area_fusiform
chr17_46224411-46226000	chr17:46208317:T:C	chr17:45386127:C:A	0.753755		aparc-pial_lh_area_fusiform
chr17_46719541-46721000	chr17:46720454:A:G	chr17:46685223:A:G	0.691534		aparc-pial_lh_area_fusiform
chr17_45563311-45563620	chr17:45586969:C:G	chr17:45386127:C:A	0.841905	0.663692	aparc-pial_lh_area_fusiform
chr17_46361211-46362340	chr17:46357059:C:G	chr17:46333002:G:T	0.890438	0	aparc-pial_lh_area_fusiform
chr17_46243651-46243760	chr17:46252214:AT:A	chr17:46217110:C:CAA	0	0.788597	aparc-pial_lh_area_fusiform
chr17_46286621-46287300	chr17:46273641:T:C	chr17:45386127:C:A	0.753755		aparc-pial_lh_area_fusiform
chr17_45722281-45722490	chr17:45701314:T:A	chr17:45386127:C:A	0.753755	0.641903	aparc-pial_lh_area_fusiform
chr17_45425531-45426200	chr17:45424875:T:C	chr17:45589482:AAGAAG:A	0	0.709264	aparc-pial_lh_area_inferiorparietal
chr17_46266091-46268060	chr17:46282965:C:A	chr17:45589482:AAGAAG:A	0	0.924161	aparc-pial_lh_area_inferiorparietal
chr17_45936191-45937180	chr17:45913553:A:G	chr17:45589482:AAGAAG:A	0	0.98452	aparc-pial_lh_area_inferiorparietal
chr17_46259581-46260740	chr17:46273641:T:C	chr17:45589482:AAGAAG:A	0	0.796744	aparc-pial_lh_area_inferiorparietal
chr17_45948641-45949670	chr17:45949182:T:C	chr17:45589482:AAGAAG:A	0	0.98452	aparc-pial_lh_area_inferiorparietal
chr17_45740611-45741160	chr17:45740856:C:A	chr17:45589482:AAGAAG:A	0	0.98452	aparc-pial_lh_area_inferiorparietal
chr17_46253961-46254070	chr17:46269743:A:G	chr17:45589482:AAGAAG:A	0	0.796744	aparc-pial_lh_area_inferiorparietal
chr17_45489961-45491610	chr17:45495865:C:G	chr17:45589482:AAGAAG:A	0	0.963898	aparc-pial_lh_area_inferiorparietal
chr17_45592301-45592600	chr17:45606901:A:AT	chr17:45589482:AAGAAG:A	0	0.989662	aparc-pial_lh_area_inferiorparietal
chr17_46224411-46226000	chr17:46208317:T:C	chr17:45589482:AAGAAG:A	0	0.792069	aparc-pial_lh_area_inferiorparietal
chr17_45563311-45563620	chr17:45586969:C:G	chr17:45589482:AAGAAG:A	0	0.9257	aparc-pial_lh_area_inferiorparietal
chr17_46286621-46287300	chr17:46273641:T:C	chr17:45589482:AAGAAG:A	0	0.796744	aparc-pial_lh_area_inferiorparietal
chr17_45722281-45722490	chr17:45701314:T:A	chr17:45589482:AAGAAG:A	0	0.860908	aparc-pial_lh_area_inferiorparietal
chr14_59130471-59130900	chr14:59130619:G:A	chr14:59121605:C:T	1	0.975926	aparc-pial_lh_area_lateraloccipital
chr17_45619801-45621310	chr17:45619554:C:T	chr17:45465717:A:T	0.77744	0	aparc-pial_lh_area_lateraloccipital
chr17_46106871-46107470	chr17:46099737:C:T	chr17:46014622:C:T	0.6812	0	aparc-pial_lh_area_lateraloccipital
chr17_45425531-45426200	chr17:45424875:T:C	chr17:45465717:A:T	0.862355		aparc-pial_lh_area_lateraloccipital
chr17_46266091-46268060	chr17:46282965:C:A	chr17:45465717:A:T	0.705928		aparc-pial_lh_area_lateraloccipital
chr17_45936191-45937180	chr17:45913553:A:G	chr17:45465841:C:T	0.705928	0.750129	aparc-pial_lh_area_lateraloccipital
chr17_46259581-46260740	chr17:46273641:T:C	chr17:45465717:A:T	0.705928		aparc-pial_lh_area_lateraloccipital
chr17_45948641-45949670	chr17:45949182:T:C	chr17:45465841:C:T	0.652562	0.750129	aparc-pial_lh_area_lateraloccipital
chr17_45740611-45741160	chr17:45740856:C:A	chr17:45465841:C:T	0.705928	0.750129	aparc-pial_lh_area_lateraloccipital
chr17_46253961-46254070	chr17:46269743:A:G	chr17:45465717:A:T	0.705928		aparc-pial_lh_area_lateraloccipital
chr17_45489961-45491610	chr17:45495865:C:G	chr17:45465717:A:T	0.714277		aparc-pial_lh_area_lateraloccipital
chr17_45592301-45592600	chr17:45606901:A:AT	chr17:45465717:A:T	0.714277		aparc-pial_lh_area_lateraloccipital
chr17_46224411-46226000	chr17:46208317:T:C	chr17:45465717:A:T	0.705928		aparc-pial_lh_area_lateraloccipital
chr17_45563311-45563620	chr17:45586969:C:G	chr17:45465717:A:T	0.77744		aparc-pial_lh_area_lateraloccipital
chr17_46286621-46287300	chr17:46273641:T:C	chr17:45465717:A:T	0.705928		aparc-pial_lh_area_lateraloccipital
chr17_45722281-45722490	chr17:45701314:T:A	chr17:45465717:A:T	0.705928		aparc-pial_lh_area_lateraloccipital
chr6_126339721-126340910	chr6:126340008:T:C	chr6:126470949:G:A	0.607633	0	aparc-pial_lh_area_lateralorbitofrontal
chr7_19537501-19538720	chr7:19556832:T:C	chr7:19520708:C:G	0.624011	0.895782	aparc-pial_lh_area_lateralorbitofrontal
chr3_52532131-52535190	chr3:52534789:G:T	chr3:52532898:A:C	0.746035	0.939965	aparc-pial_lh_area_middletemporal
chr3_52518651-52519140	chr3:52523992:T:C	chr3:52532898:A:C	0.723187	0.935859	aparc-pial_lh_area_middletemporal
chr9_116482231-116483610	chr9:116482806:G:A	chr9:116493018:T:C	0.697597	0.847623	aparc-pial_lh_area_parahippocampal
chr14_59130471-59130900	chr14:59130619:G:A	chr14:59121605:C:T	1	0.975926	aparc-pial_lh_area_precuneus
chr6_91276441-91276610	chr6:91271487:C:A	chr6:91232359:A:G	0.892879	0.960617	aparc-pial_lh_area_superiorparietal
chr6_91299101-91300250	chr6:91299846:T:A	chr6:91292851:C:A	0.925565	0.979589	aparc-pial_lh_area_superiorparietal
chr8_8507901-8508820	chr8:8483595:T:G	chr8:8236056:C:T	0.617798		aparc-pial_lh_area_superiortemporal
chr8_8516931-8518270	chr8:8522714:A:G	chr8:8453413:A:G	0.60736	0.829999	aparc-pial_lh_area_superiortemporal
chr8_8309241-8312070	chr8:8310872:G:A	chr8:8290748:G:C	0.601911	0.698331	aparc-pial_lh_area_superiortemporal
chr8_8841511-8842330	chr8:8865165:C:T	chr8:8465578:T:A	0.602386		aparc-pial_lh_area_superiortemporal
chr8_8227131-8229660	chr8:8237348:G:A	chr8:8234503:A:G	0.940227	0.949844	aparc-pial_lh_area_superiortemporal
chr8_9087831-9089330	chr8:9111923:G:C	chr8:8237348:A:G	0.613421	0	aparc-pial_lh_area_superiortemporal
chr8_8224261-8224800	chr8:8237348:G:A	chr8:8234503:A:G	0.940227	0.949844	aparc-pial_lh_area_superiortemporal
chr8_8209791-8210700	chr8:8234652:A:G	chr8:8234503:A:G	0.980067	0.938314	aparc-pial_lh_area_superiortemporal
chr8_8935021-8937120	chr8:8940276:T:G	chr8:8934763:A:G	0.895973	0.909618	aparc-pial_lh_area_superiortemporal
chr8_8963161-8964090	chr8:8949778:A:T	chr8:8940442:T:C	0.66166	0.633507	aparc-pial_lh_area_superiortemporal
chr8_8218381-8218610	chr8:8236884:G:A	chr8:8234503:A:G	0.979832	0.945333	aparc-pial_lh_area_superiortemporal
chr11_44308991-44311130	chr11:44309959:C:G	chr11:44299351:G:A	0.728468	0.753095	aparc-pial_lh_area_supramarginal
chr8_6460671-6461200	chr8:6463121:T:C	chr8:6460440:C:G	0.708543	0.865995	aparc-pial_rh_area_TotalSurface
chr17_45619801-45621310	chr17:45619554:C:T	chr17:45386127:C:A	0.841905	0	aparc-pial_rh_area_TotalSurface
chr17_46106871-46107470	chr17:46099737:C:T	chr17:46014622:C:T	0.6812	0	aparc-pial_rh_area_TotalSurface
chr17_45425531-45426200	chr17:45424875:T:C	chr17:45386127:C:A	0.670635	0.936678	aparc-pial_rh_area_TotalSurface
chr17_46266091-46268060	chr17:46282965:C:A	chr17:45386127:C:A	0.753755	0.656879	aparc-pial_rh_area_TotalSurface
chr17_45936191-45937180	chr17:45913553:A:G	chr17:45386127:C:A	0.636526	0.702765	aparc-pial_rh_area_TotalSurface
chr17_46259581-46260740	chr17:46273641:T:C	chr17:45386127:C:A	0.753755		aparc-pial_rh_area_TotalSurface
chr17_45948641-45949670	chr17:45949182:T:C	chr17:45413487:A:G	0.652562	0.724741	aparc-pial_rh_area_TotalSurface
chr17_46696321-46696630	chr17:46717482:G:T	chr17:46685223:A:G	0.719707	0	aparc-pial_rh_area_TotalSurface
chr17_45740611-45741160	chr17:45740856:C:A	chr17:45386127:C:A	0.636526	0.702765	aparc-pial_rh_area_TotalSurface
chr17_46253961-46254070	chr17:46269743:A:G	chr17:45386127:C:A	0.753755		aparc-pial_rh_area_TotalSurface
chr17_45489961-45491610	chr17:45495865:C:G	chr17:45386127:C:A	0.777679	0.719526	aparc-pial_rh_area_TotalSurface
chr17_45592301-45592600	chr17:45606901:A:AT	chr17:45386127:C:A	0.777679	0.699076	aparc-pial_rh_area_TotalSurface
chr17_46224411-46226000	chr17:46208317:T:C	chr17:45386127:C:A	0.753755		aparc-pial_rh_area_TotalSurface
chr17_46719541-46721000	chr17:46720454:A:G	chr17:46685223:A:G	0.691534	0	aparc-pial_rh_area_TotalSurface
chr17_45563311-45563620	chr17:45586969:C:G	chr17:45386127:C:A	0.841905	0.663692	aparc-pial_rh_area_TotalSurface
chr17_46286621-46287300	chr17:46273641:T:C	chr17:45386127:C:A	0.753755		aparc-pial_rh_area_TotalSurface
chr17_45722281-45722490	chr17:45701314:T:A	chr17:45386127:C:A	0.753755	0.641903	aparc-pial_rh_area_TotalSurface
chr6_126339721-126340910	chr6:126340008:T:C	chr6:126470949:G:A	0.607633	0	aparc-pial_rh_area_caudalmiddlefrontal
chr4_52861431-52862920	chr4:52853212:C:T	chr4:52797872:A:G	0.807281	0.861174	aparc-pial_rh_area_cuneus
chr14_59130471-59130900	chr14:59130619:G:A	chr14:59121605:C:T	1	0.975926	aparc-pial_rh_area_cuneus
chr17_45619801-45621310	chr17:45619554:C:T	chr17:45669244:TATC:T	1	0	aparc-pial_rh_area_cuneus
chr17_45425531-45426200	chr17:45424875:T:C	chr17:45669244:TATC:T	0.66672	0.722394	aparc-pial_rh_area_cuneus
chr17_46266091-46268060	chr17:46282965:C:A	chr17:45669244:TATC:T	0.919807	0.918808	aparc-pial_rh_area_cuneus
chr17_45936191-45937180	chr17:45913553:A:G	chr17:45669244:TATC:T	0.77744	1	aparc-pial_rh_area_cuneus
chr17_46259581-46260740	chr17:46273641:T:C	chr17:45669244:TATC:T	0.919807	0.790037	aparc-pial_rh_area_cuneus
chr17_45948641-45949670	chr17:45949182:T:C	chr17:45669244:TATC:T	0.718822	1	aparc-pial_rh_area_cuneus
chr17_45740611-45741160	chr17:45740856:C:A	chr17:45669244:TATC:T	0.77744	1	aparc-pial_rh_area_cuneus
chr17_46253961-46254070	chr17:46269743:A:G	chr17:45669244:TATC:T	0.919807	0.790037	aparc-pial_rh_area_cuneus
chr17_45489961-45491610	chr17:45495865:C:G	chr17:45669244:TATC:T	0.923713	0.979291	aparc-pial_rh_area_cuneus
chr17_45592301-45592600	chr17:45606901:A:AT	chr17:45669244:TATC:T	0.923713	0.994833	aparc-pial_rh_area_cuneus
chr17_46224411-46226000	chr17:46208317:T:C	chr17:45669244:TATC:T	0.919807	0.785354	aparc-pial_rh_area_cuneus
chr17_45563311-45563620	chr17:45586969:C:G	chr17:45669244:TATC:T	1	0.920419	aparc-pial_rh_area_cuneus
chr17_46286621-46287300	chr17:46273641:T:C	chr17:45669244:TATC:T	0.919807	0.790037	aparc-pial_rh_area_cuneus
chr17_45722281-45722490	chr17:45701314:T:A	chr17:45669244:TATC:T	0.919807	0.875515	aparc-pial_rh_area_cuneus
chr12_65510101-65512530	chr12:65511346:C:T	chr12:65511346:T:C	1	1	aparc-pial_rh_area_entorhinal
chr17_45619801-45621310	chr17:45619554:C:T	chr17:45386127:C:A	0.841905	0	aparc-pial_rh_area_fusiform
chr17_46106871-46107470	chr17:46099737:C:T	chr17:46014622:C:T	0.6812		aparc-pial_rh_area_fusiform
chr17_46190911-46195700	chr17:46171133:G:C	chr17:46027246:TG:T	0.891036	0.988715	aparc-pial_rh_area_fusiform
chr17_45425531-45426200	chr17:45424875:T:C	chr17:45386127:C:A	0.670635	0.936678	aparc-pial_rh_area_fusiform
chr17_46266091-46268060	chr17:46282965:C:A	chr17:45386127:C:A	0.753755	0.656879	aparc-pial_rh_area_fusiform
chr17_45936191-45937180	chr17:45913553:A:G	chr17:45386127:C:A	0.636526	0.702765	aparc-pial_rh_area_fusiform
chr17_45941781-45943430	chr17:45942346:G:A	chr17:45942346:A:G	1	1	aparc-pial_rh_area_fusiform
chr17_46259581-46260740	chr17:46273641:T:C	chr17:45386127:C:A	0.753755		aparc-pial_rh_area_fusiform
chr17_45948641-45949670	chr17:45949182:T:C	chr17:45413487:A:G	0.652562	0.724741	aparc-pial_rh_area_fusiform
chr17_46696321-46696630	chr17:46717482:G:T	chr17:46685223:A:G	0.719707	0	aparc-pial_rh_area_fusiform
chr17_45740611-45741160	chr17:45740856:C:A	chr17:45386127:C:A	0.636526	0.702765	aparc-pial_rh_area_fusiform
chr17_46253961-46254070	chr17:46269743:A:G	chr17:45386127:C:A	0.753755		aparc-pial_rh_area_fusiform
chr17_45489961-45491610	chr17:45495865:C:G	chr17:45386127:C:A	0.777679	0.719526	aparc-pial_rh_area_fusiform
chr17_45592301-45592600	chr17:45606901:A:AT	chr17:45386127:C:A	0.777679	0.699076	aparc-pial_rh_area_fusiform
chr17_46143961-46144590	chr17:46158639:C:T	chr17:46217110:C:CAA	0	0.920244	aparc-pial_rh_area_fusiform
chr17_46224411-46226000	chr17:46208317:T:C	chr17:45386127:C:A	0.753755		aparc-pial_rh_area_fusiform
chr17_46719541-46721000	chr17:46720454:A:G	chr17:46685223:A:G	0.691534		aparc-pial_rh_area_fusiform
chr17_45563311-45563620	chr17:45586969:C:G	chr17:45386127:C:A	0.841905	0.663692	aparc-pial_rh_area_fusiform
chr17_46243651-46243760	chr17:46252214:AT:A	chr17:46217110:C:CAA	0	0.788597	aparc-pial_rh_area_fusiform
chr17_46286621-46287300	chr17:46273641:T:C	chr17:45386127:C:A	0.753755		aparc-pial_rh_area_fusiform
chr17_45722281-45722490	chr17:45701314:T:A	chr17:45386127:C:A	0.753755	0.641903	aparc-pial_rh_area_fusiform
chr4_52861431-52862920	chr4:52853212:C:T	chr4:52862054:T:G	0.699314	0.830665	aparc-pial_rh_area_lateraloccipital
chr14_59130471-59130900	chr14:59130619:G:A	chr14:59121605:C:T	1	0.975926	aparc-pial_rh_area_lateraloccipital
chr17_45619801-45621310	chr17:45619554:C:T	chr17:45495053:T:C	1	0	aparc-pial_rh_area_lateraloccipital
chr17_46106871-46107470	chr17:46099737:C:T	chr17:46014622:C:T	0.6812	0	aparc-pial_rh_area_lateraloccipital
chr17_45425531-45426200	chr17:45424875:T:C	chr17:45495053:T:C	0.66672	0.749015	aparc-pial_rh_area_lateraloccipital
chr17_46266091-46268060	chr17:46282965:C:A	chr17:45495053:T:C	0.919807	0.897844	aparc-pial_rh_area_lateraloccipital
chr17_45936191-45937180	chr17:45913553:A:G	chr17:45495053:T:C	0.77744	0.979291	aparc-pial_rh_area_lateraloccipital
chr17_46259581-46260740	chr17:46273641:T:C	chr17:45495053:T:C	0.919807	0.775399	aparc-pial_rh_area_lateraloccipital
chr17_45948641-45949670	chr17:45949182:T:C	chr17:45495053:T:C	0.718822	0.979291	aparc-pial_rh_area_lateraloccipital
chr17_45740611-45741160	chr17:45740856:C:A	chr17:45495053:T:C	0.77744	0.979291	aparc-pial_rh_area_lateraloccipital
chr17_46253961-46254070	chr17:46269743:A:G	chr17:45495053:T:C	0.919807	0.775399	aparc-pial_rh_area_lateraloccipital
chr17_45489961-45491610	chr17:45495865:C:G	chr17:45495053:T:C	0.923713	1	aparc-pial_rh_area_lateraloccipital
chr17_45592301-45592600	chr17:45606901:A:AT	chr17:45495053:T:C	0.923713	0.974156	aparc-pial_rh_area_lateraloccipital
chr17_46224411-46226000	chr17:46208317:T:C	chr17:45495053:T:C	0.919807	0.770717	aparc-pial_rh_area_lateraloccipital
chr17_45563311-45563620	chr17:45586969:C:G	chr17:45495053:T:C	1	0.900069	aparc-pial_rh_area_lateraloccipital
chr17_46286621-46287300	chr17:46273641:T:C	chr17:45495053:T:C	0.919807	0.775399	aparc-pial_rh_area_lateraloccipital
chr17_45722281-45722490	chr17:45701314:T:A	chr17:45495053:T:C	0.919807	0.85442	aparc-pial_rh_area_lateraloccipital
chr6_126339721-126340910	chr6:126340008:T:C	chr6:126337897:G:T	0.808728	1	aparc-pial_rh_area_lateralorbitofrontal
chr7_19537501-19538720	chr7:19556832:T:C	chr7:19520708:C:G	0.624011	0.895782	aparc-pial_rh_area_lateralorbitofrontal
chr4_52861431-52862920	chr4:52853212:C:T	chr4:52797872:A:G	0.807281	0.861174	aparc-pial_rh_area_lingual
chr14_59130471-59130900	chr14:59130619:G:A	chr14:59121605:C:T	1	0.975926	aparc-pial_rh_area_lingual
chr17_45619801-45621310	chr17:45619554:C:T	chr17:45420815:G:A	0.66672	0	aparc-pial_rh_area_lingual
chr17_46106871-46107470	chr17:46099737:C:T	chr17:46014622:C:T	0.6812	0	aparc-pial_rh_area_lingual
chr17_45425531-45426200	chr17:45424875:T:C	chr17:45420815:G:A	1	0.994159	aparc-pial_rh_area_lingual
chr17_46266091-46268060	chr17:46282965:C:A	chr17:45420815:G:A	0.605129	0.664213	aparc-pial_rh_area_lingual
chr17_45936191-45937180	chr17:45913553:A:G	chr17:45455438:T:C	0.705928	0.733253	aparc-pial_rh_area_lingual
chr17_46259581-46260740	chr17:46273641:T:C	chr17:45420815:G:A	0.605129		aparc-pial_rh_area_lingual
chr17_45948641-45949670	chr17:45949182:T:C	chr17:45455438:T:C	0.652562	0.733253	aparc-pial_rh_area_lingual
chr17_45740611-45741160	chr17:45740856:C:A	chr17:45455438:T:C	0.705928	0.733253	aparc-pial_rh_area_lingual
chr17_46253961-46254070	chr17:46269743:A:G	chr17:45420815:G:A	0.605129		aparc-pial_rh_area_lingual
chr17_45489961-45491610	chr17:45495865:C:G	chr17:45420815:G:A	0.730202	0.744964	aparc-pial_rh_area_lingual
chr17_45592301-45592600	chr17:45606901:A:AT	chr17:45420815:G:A	0.609035	0.714631	aparc-pial_rh_area_lingual
chr17_46224411-46226000	chr17:46208317:T:C	chr17:45420815:G:A	0.605129		aparc-pial_rh_area_lingual
chr17_46719541-46721000	chr17:46720454:A:G	chr17:46766301:A:G	0.605954	0	aparc-pial_rh_area_lingual
chr17_45563311-45563620	chr17:45586969:C:G	chr17:45420815:G:A	0.66672	0.670956	aparc-pial_rh_area_lingual
chr17_46286621-46287300	chr17:46273641:T:C	chr17:45420815:G:A	0.605129		aparc-pial_rh_area_lingual
chr17_45722281-45722490	chr17:45701314:T:A	chr17:45420815:G:A	0.605129	0.659242	aparc-pial_rh_area_lingual
chr11_92642201-92643340	chr11:92657062:C:G	chr11:92653237:CAT:C	0	0.959395	aparc-pial_rh_area_middletemporal
chr8_6460671-6461200	chr8:6470371:T:C	chr8:6454405:C:T	0.644874	0.783516	aparc-pial_rh_area_parstriangularis
chr4_52861431-52862920	chr4:52853212:C:T	chr4:52797872:A:G	0.807281	0.861174	aparc-pial_rh_area_pericalcarine
chr5_61431641-61432700	chr5:61455640:T:C	chr5:61293912:T:C	0.636242	0.649584	aparc-pial_rh_area_pericalcarine
chr5_61346331-61347300	chr5:61325153:T:C	chr5:61268080:G:A	0.689282	0.637335	aparc-pial_rh_area_pericalcarine
chr11_92682951-92683390	chr11:92683093:T:C	chr11:92698520:C:T	0.923692	0.929123	aparc-pial_rh_area_pericalcarine
chr14_59130471-59130900	chr14:59130619:G:A	chr14:59121605:C:T	1	0.975926	aparc-pial_rh_area_pericalcarine
chr15_39690581-39693760	chr15:39686712:T:C	chr15:39696589:C:A	0.821055	0.750868	aparc-pial_rh_area_pericalcarine
chr15_39649871-39650050	chr15:39649905:T:C	chr15:39696589:C:A	0	0.613736	aparc-pial_rh_area_pericalcarine
chr8_11448661-11449840	chr8:11452024:A:G	chr8:11452271:A:G	1	0.930258	aparc-pial_rh_area_precentral
chr10_116973721-116975130	chr10:116979803:T:C	chr10:116884159:A:G	0.790476	0.902218	aparc-pial_rh_area_precentral
chr10_116890841-116892260	chr10:116891485:C:T	chr10:116886618:C:G	0.616083	0.970172	aparc-pial_rh_area_precentral
chr10_117000681-117000900	chr10:116979803:T:C	chr10:116884159:A:G	0.790476	0.902218	aparc-pial_rh_area_precentral
chr10_70634251-70634690	chr10:70635452:C:T	chr10:70640321:G:GT	0	0.922053	aparc-pial_rh_area_precentral
chr14_59130471-59130900	chr14:59130619:G:A	chr14:59121605:C:T	1	0.975926	aparc-pial_rh_area_precuneus
chr14_59618451-59618610	chr14:59618520:C:T	chr14:59427043:T:TCTAA	0.730519	0	aparc-pial_rh_area_precuneus
chr14_59130471-59130900	chr14:59130619:G:A	chr14:59132213:T:C	0.75731	0.828268	aparc-pial_rh_area_supramarginal
chr19_45766661-45771960	chr19:45767919:G:T	chr19:45801327:T:G	0	0.698204	BA-exvivo_lh_area_BA3a
chr19_45809541-45810510	chr19:45824675:C:T	chr19:45801327:T:G	0.880039	0.963078	BA-exvivo_lh_area_BA3a
chr19_45791781-45793710	chr19:45803646:C:T	chr19:45801327:T:G	0	0.822571	BA-exvivo_lh_area_BA3a
chr19_45809541-45810510	chr19:45824675:C:T	chr19:45842628:C:T	0.843513	0.602018	BA-exvivo_lh_area_BA3b
chr16_79022411-79023540	chr16:79023247:A:C	chr16:79018100:G:T	0	0.668861	BA-exvivo_lh_area_BA4p
chr6_126339721-126340910	chr6:126340008:T:C	chr6:126470949:G:A	0.607633	0	BA-exvivo_lh_area_BA6
chr8_8507901-8508820	chr8:8483595:T:G	chr8:8457501:C:CCAGAGAGGCT	0.761897		BA-exvivo_lh_area_BA6
chr8_8516931-8518270	chr8:8522714:A:G	chr8:8261726:T:C	0	0.658641	BA-exvivo_lh_area_BA6
chr8_8309241-8312070	chr8:8310872:G:A	chr8:8297953:A:G	0.825223	0.706508	BA-exvivo_lh_area_BA6
chr8_8227131-8229660	chr8:8237348:G:A	chr8:8261726:T:C	0.854565	0.844167	BA-exvivo_lh_area_BA6
chr8_9087831-9089330	chr8:9111923:G:C	chr8:8480637:T:C	0.600083	0	BA-exvivo_lh_area_BA6
chr8_8224261-8224800	chr8:8237348:G:A	chr8:8261726:T:C	0.854565	0.844167	BA-exvivo_lh_area_BA6
chr8_8209791-8210700	chr8:8234652:A:G	chr8:8261726:T:C	0.924248	0.822961	BA-exvivo_lh_area_BA6
chr8_8935021-8937120	chr8:8940276:T:G	chr8:8933634:C:A	0	0.610941	BA-exvivo_lh_area_BA6
chr8_8218381-8218610	chr8:8236884:G:A	chr8:8261726:T:C	0.889115	0.822523	BA-exvivo_lh_area_BA6
chr10_31977201-31978580	chr10:31968404:T:G	chr10:31998419:C:CT	0	0.780457	BA-exvivo_lh_area_BA45
chr10_32053451-32057150	chr10:32064574:T:G	chr10:31887661:G:GT	0	0.777039	BA-exvivo_lh_area_BA45
chr4_52861431-52862920	chr4:52853212:C:T	chr4:52797872:A:G	0.807281	0.861174	BA-exvivo_lh_area_V2
chr14_59130471-59130900	chr14:59130619:G:A	chr14:59121605:C:T	1	0.975926	BA-exvivo_lh_area_V2
chr17_45619801-45621310	chr17:45619554:C:T	chr17:45386127:C:A	0.841905	0	BA-exvivo_lh_area_V2
chr17_46106871-46107470	chr17:46099737:C:T	chr17:46014622:C:T	0.6812	0	BA-exvivo_lh_area_V2
chr17_45425531-45426200	chr17:45424875:T:C	chr17:45386127:C:A	0.670635	0.936678	BA-exvivo_lh_area_V2
chr17_46266091-46268060	chr17:46282965:C:A	chr17:45386127:C:A	0.753755	0.656879	BA-exvivo_lh_area_V2
chr17_45936191-45937180	chr17:45913553:A:G	chr17:45386127:C:A	0.636526	0.702765	BA-exvivo_lh_area_V2
chr17_46259581-46260740	chr17:46273641:T:C	chr17:45386127:C:A	0.753755		BA-exvivo_lh_area_V2
chr17_45948641-45949670	chr17:45949182:T:C	chr17:45413487:A:G	0.652562	0.724741	BA-exvivo_lh_area_V2
chr17_46696321-46696630	chr17:46717482:G:T	chr17:46685223:A:G	0.719707	0	BA-exvivo_lh_area_V2
chr17_45740611-45741160	chr17:45740856:C:A	chr17:45386127:C:A	0.636526	0.702765	BA-exvivo_lh_area_V2
chr17_46253961-46254070	chr17:46269743:A:G	chr17:45386127:C:A	0.753755		BA-exvivo_lh_area_V2
chr17_45489961-45491610	chr17:45495865:C:G	chr17:45386127:C:A	0.777679	0.719526	BA-exvivo_lh_area_V2
chr17_45592301-45592600	chr17:45606901:A:AT	chr17:45386127:C:A	0.777679	0.699076	BA-exvivo_lh_area_V2
chr17_46224411-46226000	chr17:46208317:T:C	chr17:45386127:C:A	0.753755		BA-exvivo_lh_area_V2
chr17_46719541-46721000	chr17:46720454:A:G	chr17:46685223:A:G	0.691534	0	BA-exvivo_lh_area_V2
chr17_45563311-45563620	chr17:45586969:C:G	chr17:45386127:C:A	0.841905	0.663692	BA-exvivo_lh_area_V2
chr17_46286621-46287300	chr17:46273641:T:C	chr17:45386127:C:A	0.753755		BA-exvivo_lh_area_V2
chr17_45722281-45722490	chr17:45701314:T:A	chr17:45386127:C:A	0.753755	0.641903	BA-exvivo_lh_area_V2
chr17_46106871-46107470	chr17:46099737:C:T	chr17:46027246:TG:T	0.715484	0	BA-exvivo_lh_area_perirhinal
chr17_46190911-46195700	chr17:46171133:G:C	chr17:46027246:TG:T	0.891036	0.988715	BA-exvivo_lh_area_perirhinal
chr17_45425531-45426200	chr17:45424875:T:C	chr17:46282297:T:G	0	0.602933	BA-exvivo_lh_area_perirhinal
chr17_46266091-46268060	chr17:46268062:A:G	chr17:46268062:G:A	1	1	BA-exvivo_lh_area_perirhinal
chr17_45936191-45937180	chr17:45913553:A:G	chr17:46273932:A:G	0	0.842136	BA-exvivo_lh_area_perirhinal
chr17_46259581-46260740	chr17:46273641:T:C	chr17:46273932:A:G	0	0.902579	BA-exvivo_lh_area_perirhinal
chr17_45948641-45949670	chr17:45949182:T:C	chr17:46273932:A:G	0	0.842136	BA-exvivo_lh_area_perirhinal
chr17_45740611-45741160	chr17:45740856:C:A	chr17:46273932:A:G	0	0.842136	BA-exvivo_lh_area_perirhinal
chr17_46253961-46254070	chr17:46269743:A:G	chr17:46273932:A:G	0	0.902579	BA-exvivo_lh_area_perirhinal
chr17_45489961-45491610	chr17:45495865:C:G	chr17:46273932:A:G	0	0.850958	BA-exvivo_lh_area_perirhinal
chr17_45592301-45592600	chr17:45606901:A:AT	chr17:46273932:A:G	0	0.848695	BA-exvivo_lh_area_perirhinal
chr17_46224411-46226000	chr17:46208317:T:C	chr17:46273932:A:G	0	0.895415	BA-exvivo_lh_area_perirhinal
chr17_45563311-45563620	chr17:45586969:C:G	chr17:46273932:A:G	0	0.754375	BA-exvivo_lh_area_perirhinal
chr17_46286621-46287300	chr17:46273641:T:C	chr17:46273932:A:G	0	0.902579	BA-exvivo_lh_area_perirhinal
chr17_45722281-45722490	chr17:45701314:T:A	chr17:46273932:A:G	0	0.738111	BA-exvivo_lh_area_perirhinal
chr14_58606691-58608220	chr14:58607418:A:C	chr14:58601566:G:T	0.94997	0.746273	BA-exvivo_lh_area_entorhinal
chr17_45619801-45621310	chr17:45619554:C:T	chr17:46270361:T:A	0.919807	0	BA-exvivo_lh_area_entorhinal
chr17_46106871-46107470	chr17:46099737:C:T	chr17:46027246:TG:T	0.715484	0	BA-exvivo_lh_area_entorhinal
chr17_46190911-46195700	chr17:46171133:G:C	chr17:46027246:TG:T	0.891036	0.988715	BA-exvivo_lh_area_entorhinal
chr17_45425531-45426200	chr17:45424875:T:C	chr17:46270361:T:A	0.605129		BA-exvivo_lh_area_entorhinal
chr17_46266091-46268060	chr17:46268062:A:G	chr17:46268062:G:A	1	1	BA-exvivo_lh_area_entorhinal
chr17_45936191-45937180	chr17:45913553:A:G	chr17:46270361:T:A	0.705928	0.790037	BA-exvivo_lh_area_entorhinal
chr17_46259581-46260740	chr17:46273641:T:C	chr17:46270361:T:A	1	1	BA-exvivo_lh_area_entorhinal
chr17_45948641-45949670	chr17:45949182:T:C	chr17:46270361:T:A	0.652562	0.790037	BA-exvivo_lh_area_entorhinal
chr17_45740611-45741160	chr17:45740856:C:A	chr17:46270361:T:A	0.705928	0.790037	BA-exvivo_lh_area_entorhinal
chr17_46253961-46254070	chr17:46269743:A:G	chr17:46270361:T:A	1	1	BA-exvivo_lh_area_entorhinal
chr17_45489961-45491610	chr17:45495865:C:G	chr17:46270361:T:A	0.849638	0.775399	BA-exvivo_lh_area_entorhinal
chr17_45592301-45592600	chr17:45606901:A:AT	chr17:46270361:T:A	0.849638	0.796744	BA-exvivo_lh_area_entorhinal
chr17_46224411-46226000	chr17:46208317:T:C	chr17:46270361:T:A	1	0.992063	BA-exvivo_lh_area_entorhinal
chr17_46719541-46721000	chr17:46730994:G:A	chr17:46697131:A:AT	0.969157	0.9604	BA-exvivo_lh_area_entorhinal
chr17_45563311-45563620	chr17:45586969:C:G	chr17:46270361:T:A	0.919807	0.812405	BA-exvivo_lh_area_entorhinal
chr17_46361211-46362340	chr17:46357059:C:G	chr17:46333002:G:T	0.890438	0	BA-exvivo_lh_area_entorhinal
chr17_46286621-46287300	chr17:46273641:T:C	chr17:46270361:T:A	1	1	BA-exvivo_lh_area_entorhinal
chr17_45722281-45722490	chr17:45701314:T:A	chr17:46270361:T:A	0.83554	0.680368	BA-exvivo_lh_area_entorhinal
chr17_45425531-45426200	chr17:45424875:T:C	chr17:45614011:C:T	0	0.712944	BA-exvivo_rh_area_BA1
chr17_46266091-46268060	chr17:46282965:C:A	chr17:45581412:A:C	0	0.844118	BA-exvivo_rh_area_BA1
chr17_45936191-45937180	chr17:45913553:A:G	chr17:45581412:A:C	0	0.785354	BA-exvivo_rh_area_BA1
chr17_46259581-46260740	chr17:46273641:T:C	chr17:45581412:A:C	0	0.992063	BA-exvivo_rh_area_BA1
chr17_45948641-45949670	chr17:45949182:T:C	chr17:45581412:A:C	0	0.785354	BA-exvivo_rh_area_BA1
chr17_45740611-45741160	chr17:45740856:C:A	chr17:45581412:A:C	0	0.785354	BA-exvivo_rh_area_BA1
chr17_46253961-46254070	chr17:46269743:A:G	chr17:45581412:A:C	0	0.992063	BA-exvivo_rh_area_BA1
chr17_45489961-45491610	chr17:45495865:C:G	chr17:45581412:A:C	0	0.770717	BA-exvivo_rh_area_BA1
chr17_45592301-45592600	chr17:45606901:A:AT	chr17:45581412:A:C	0	0.792069	BA-exvivo_rh_area_BA1
chr17_46224411-46226000	chr17:46208317:T:C	chr17:45581412:A:C	0	1	BA-exvivo_rh_area_BA1
chr17_45563311-45563620	chr17:45586969:C:G	chr17:45581412:A:C	0	0.807349	BA-exvivo_rh_area_BA1
chr17_46286621-46287300	chr17:46273641:T:C	chr17:45581412:A:C	0	0.992063	BA-exvivo_rh_area_BA1
chr17_45722281-45722490	chr17:45701314:T:A	chr17:45581412:A:C	0	0.675284	BA-exvivo_rh_area_BA1
chr10_116973721-116975130	chr10:116979803:T:C	chr10:116892371:C:T	0	0.777415	BA-exvivo_rh_area_BA3a
chr10_116890841-116892260	chr10:116891485:C:T	chr10:116892371:C:T	0.616083	0.975106	BA-exvivo_rh_area_BA3a
chr10_117000681-117000900	chr10:116979803:T:C	chr10:116892371:C:T	0	0.777415	BA-exvivo_rh_area_BA3a
chr10_116973721-116975130	chr10:116979803:T:C	chr10:116884159:A:G	0.790476	0.902218	BA-exvivo_rh_area_BA4p
chr10_116890841-116892260	chr10:116891485:C:T	chr10:116886618:C:G	0.616083	0.970172	BA-exvivo_rh_area_BA4p
chr10_117000681-117000900	chr10:116979803:T:C	chr10:116884159:A:G	0.790476	0.902218	BA-exvivo_rh_area_BA4p
chr15_38819131-38819920	chr15:38803956:AT:A	chr15:38778367:T:C	0.928396	0.978775	BA-exvivo_rh_area_BA4p
chr15_38817711-38818710	chr15:38817913:C:T	chr15:38778367:T:C	0	0.65109	BA-exvivo_rh_area_BA4p
chr6_126339721-126340910	chr6:126340008:T:C	chr6:126470949:G:A	0.607633	0	BA-exvivo_rh_area_BA6
chr4_52861431-52862920	chr4:52853212:C:T	chr4:52797872:A:G	0.807281	0.861174	BA-exvivo_rh_area_V1
chr5_61431641-61432700	chr5:61455640:T:C	chr5:61293912:T:C	0.636242	0.649584	BA-exvivo_rh_area_V1
chr5_61346331-61347300	chr5:61325153:T:C	chr5:61268080:G:A	0.689282	0.637335	BA-exvivo_rh_area_V1
chr11_92682951-92683390	chr11:92683093:T:C	chr11:92618302:T:G	0.788525	0.921563	BA-exvivo_rh_area_V1
chr11_92642201-92643340	chr11:92657062:C:G	chr11:92824476:C:T	0	0.741767	BA-exvivo_rh_area_V1
chr14_59130471-59130900	chr14:59130619:G:A	chr14:59121605:C:T	1	0.975926	BA-exvivo_rh_area_V1
chr17_46719541-46721000	chr17:46730994:G:A	chr17:46770948:T:G	0	0.929139	BA-exvivo_rh_area_V1
chr17_46361211-46362340	chr17:46357059:C:G	chr17:46333002:G:T	0.890438	0	BA-exvivo_rh_area_V1
chr4_52861431-52862920	chr4:52853212:C:T	chr4:52797872:A:G	0.807281	0.861174	BA-exvivo_rh_area_V2
chr11_92682951-92683390	chr11:92683093:T:C	chr11:92818507:G:GC	0.776251	0.79515	BA-exvivo_rh_area_V2
chr14_59130471-59130900	chr14:59130619:G:A	chr14:59121605:C:T	1	0.975926	BA-exvivo_rh_area_V2
chr14_59464231-59465880	chr14:59466824:T:C	chr14:59427619:T:G	0.718808	0	BA-exvivo_rh_area_V2
chr17_45619801-45621310	chr17:45619554:C:T	chr17:45386127:C:A	0.841905	0	BA-exvivo_rh_area_V2
chr17_46106871-46107470	chr17:46099737:C:T	chr17:46014622:C:T	0.6812	0	BA-exvivo_rh_area_V2
chr17_45425531-45426200	chr17:45424875:T:C	chr17:45386127:C:A	0.670635	0.936678	BA-exvivo_rh_area_V2
chr17_46266091-46268060	chr17:46282965:C:A	chr17:45386127:C:A	0.753755	0.656879	BA-exvivo_rh_area_V2
chr17_45936191-45937180	chr17:45913553:A:G	chr17:45386127:C:A	0.636526	0.702765	BA-exvivo_rh_area_V2
chr17_46259581-46260740	chr17:46273641:T:C	chr17:45386127:C:A	0.753755		BA-exvivo_rh_area_V2
chr17_45948641-45949670	chr17:45949182:T:C	chr17:45413487:A:G	0.652562	0.724741	BA-exvivo_rh_area_V2
chr17_46696321-46696630	chr17:46717482:G:T	chr17:46685223:A:G	0.719707	0	BA-exvivo_rh_area_V2
chr17_45740611-45741160	chr17:45740856:C:A	chr17:45386127:C:A	0.636526	0.702765	BA-exvivo_rh_area_V2
chr17_46253961-46254070	chr17:46269743:A:G	chr17:45386127:C:A	0.753755		BA-exvivo_rh_area_V2
chr17_45489961-45491610	chr17:45495865:C:G	chr17:45386127:C:A	0.777679	0.719526	BA-exvivo_rh_area_V2
chr17_45592301-45592600	chr17:45606901:A:AT	chr17:45386127:C:A	0.777679	0.699076	BA-exvivo_rh_area_V2
chr17_46224411-46226000	chr17:46208317:T:C	chr17:45386127:C:A	0.753755		BA-exvivo_rh_area_V2
chr17_46719541-46721000	chr17:46720454:A:G	chr17:46685223:A:G	0.691534	0	BA-exvivo_rh_area_V2
chr17_45563311-45563620	chr17:45586969:C:G	chr17:45386127:C:A	0.841905	0.663692	BA-exvivo_rh_area_V2
chr17_46286621-46287300	chr17:46273641:T:C	chr17:45386127:C:A	0.753755		BA-exvivo_rh_area_V2
chr17_45722281-45722490	chr17:45701314:T:A	chr17:45386127:C:A	0.753755	0.641903	BA-exvivo_rh_area_V2
chr17_45619801-45621310	chr17:45619554:C:T	chr17:45386127:C:A	0.841905	0	BA-exvivo_rh_area_MT
chr17_46106871-46107470	chr17:46099737:C:T	chr17:46014622:C:T	0.6812		BA-exvivo_rh_area_MT
chr17_46190911-46195700	chr17:46173067:T:C	chr17:46006983:A:T	0	0.732429	BA-exvivo_rh_area_MT
chr17_45425531-45426200	chr17:45424875:T:C	chr17:45386127:C:A	0.670635	0.936678	BA-exvivo_rh_area_MT
chr17_46266091-46268060	chr17:46282965:C:A	chr17:45386127:C:A	0.753755	0.656879	BA-exvivo_rh_area_MT
chr17_45936191-45937180	chr17:45913553:A:G	chr17:45386127:C:A	0.636526	0.702765	BA-exvivo_rh_area_MT
chr17_46259581-46260740	chr17:46273641:T:C	chr17:45386127:C:A	0.753755		BA-exvivo_rh_area_MT
chr17_45948641-45949670	chr17:45949182:T:C	chr17:45413487:A:G	0.652562	0.724741	BA-exvivo_rh_area_MT
chr17_46696321-46696630	chr17:46717482:G:T	chr17:46685223:A:G	0.719707	0	BA-exvivo_rh_area_MT
chr17_45740611-45741160	chr17:45740856:C:A	chr17:45386127:C:A	0.636526	0.702765	BA-exvivo_rh_area_MT
chr17_46253961-46254070	chr17:46269743:A:G	chr17:45386127:C:A	0.753755		BA-exvivo_rh_area_MT
chr17_45489961-45491610	chr17:45495865:C:G	chr17:45386127:C:A	0.777679	0.719526	BA-exvivo_rh_area_MT
chr17_45592301-45592600	chr17:45606901:A:AT	chr17:45386127:C:A	0.777679	0.699076	BA-exvivo_rh_area_MT
chr17_46143961-46144590	chr17:46158639:C:T	chr17:46028029:G:A	0.785391	0.787274	BA-exvivo_rh_area_MT
chr17_46224411-46226000	chr17:46208317:T:C	chr17:45386127:C:A	0.753755		BA-exvivo_rh_area_MT
chr17_46719541-46721000	chr17:46720454:A:G	chr17:46685223:A:G	0.691534	0	BA-exvivo_rh_area_MT
chr17_45563311-45563620	chr17:45586969:C:G	chr17:45386127:C:A	0.841905	0.663692	BA-exvivo_rh_area_MT
chr17_46243651-46243760	chr17:46252214:AT:A	chr17:46028029:G:A	0	0.656518	BA-exvivo_rh_area_MT
chr17_46286621-46287300	chr17:46273641:T:C	chr17:45386127:C:A	0.753755		BA-exvivo_rh_area_MT
chr17_45722281-45722490	chr17:45701314:T:A	chr17:45386127:C:A	0.753755	0.641903	BA-exvivo_rh_area_MT
chr14_58606691-58608220	chr14:58607418:A:C	chr14:58605508:T:G	0.94997	0.974817	BA-exvivo_rh_area_perirhinal
chr17_46106871-46107470	chr17:46099737:C:T	chr17:46027246:TG:T	0.715484	0	BA-exvivo_rh_area_perirhinal
chr17_46190911-46195700	chr17:46171133:G:C	chr17:46027246:TG:T	0.891036	0.988715	BA-exvivo_rh_area_perirhinal
chr17_46266091-46268060	chr17:46268062:A:G	chr17:46268062:G:A	1	1	BA-exvivo_rh_area_perirhinal
chr17_46106871-46107470	chr17:46099737:C:T	chr17:46027246:TG:T	0.715484	0	BA-exvivo_rh_area_entorhinal
chr17_46190911-46195700	chr17:46171133:G:C	chr17:46027246:TG:T	0.891036	0.988715	BA-exvivo_rh_area_entorhinal
chr17_46266091-46268060	chr17:46268062:A:G	chr17:46268062:G:A	1	1	BA-exvivo_rh_area_entorhinal
chr17_46361211-46362340	chr17:46357059:C:G	chr17:46333002:G:T	0.890438	0	BA-exvivo_rh_area_entorhinal
chr6_126339721-126340910	chr6:126340008:T:C	chr6:126470949:G:A	0.607633	0	aparc-DKTatlas_lh_area_caudalanteriorcingulate
chr14_59130471-59130900	chr14:59130619:G:A	chr14:59121605:C:T	1	0.975926	aparc-DKTatlas_lh_area_cuneus
chr17_45619801-45621310	chr17:45619554:C:T	chr17:45386127:C:A	0.841905	0	aparc-DKTatlas_lh_area_fusiform
chr17_46106871-46107470	chr17:46099737:C:T	chr17:46014622:C:T	0.6812	0	aparc-DKTatlas_lh_area_fusiform
chr17_45425531-45426200	chr17:45424875:T:C	chr17:45386127:C:A	0.670635	0.936678	aparc-DKTatlas_lh_area_fusiform
chr17_46266091-46268060	chr17:46282965:C:A	chr17:45386127:C:A	0.753755	0.656879	aparc-DKTatlas_lh_area_fusiform
chr17_45936191-45937180	chr17:45913553:A:G	chr17:45386127:C:A	0.636526	0.702765	aparc-DKTatlas_lh_area_fusiform
chr17_46259581-46260740	chr17:46273641:T:C	chr17:45386127:C:A	0.753755		aparc-DKTatlas_lh_area_fusiform
chr17_45948641-45949670	chr17:45949182:T:C	chr17:45413487:A:G	0.652562	0.724741	aparc-DKTatlas_lh_area_fusiform
chr17_46696321-46696630	chr17:46717482:G:T	chr17:46685223:A:G	0.719707	0	aparc-DKTatlas_lh_area_fusiform
chr17_45740611-45741160	chr17:45740856:C:A	chr17:45386127:C:A	0.636526	0.702765	aparc-DKTatlas_lh_area_fusiform
chr17_46253961-46254070	chr17:46269743:A:G	chr17:45386127:C:A	0.753755		aparc-DKTatlas_lh_area_fusiform
chr17_45489961-45491610	chr17:45495865:C:G	chr17:45386127:C:A	0.777679	0.719526	aparc-DKTatlas_lh_area_fusiform
chr17_45592301-45592600	chr17:45606901:A:AT	chr17:45386127:C:A	0.777679	0.699076	aparc-DKTatlas_lh_area_fusiform
chr17_46224411-46226000	chr17:46208317:T:C	chr17:45386127:C:A	0.753755		aparc-DKTatlas_lh_area_fusiform
chr17_46719541-46721000	chr17:46720454:A:G	chr17:46685223:A:G	0.691534		aparc-DKTatlas_lh_area_fusiform
chr17_45563311-45563620	chr17:45586969:C:G	chr17:45386127:C:A	0.841905	0.663692	aparc-DKTatlas_lh_area_fusiform
chr17_46286621-46287300	chr17:46273641:T:C	chr17:45386127:C:A	0.753755		aparc-DKTatlas_lh_area_fusiform
chr17_45722281-45722490	chr17:45701314:T:A	chr17:45386127:C:A	0.753755	0.641903	aparc-DKTatlas_lh_area_fusiform
chr17_45619801-45621310	chr17:45619554:C:T	chr17:45489971:G:C	0.919807	0	aparc-DKTatlas_lh_area_inferiorparietal
chr17_46106871-46107470	chr17:46099737:C:T	chr17:46014622:C:T	0.6812	0	aparc-DKTatlas_lh_area_inferiorparietal
chr17_45425531-45426200	chr17:45424875:T:C	chr17:45479441:C:T	0.722408	0.965503	aparc-DKTatlas_lh_area_inferiorparietal
chr17_46266091-46268060	chr17:46282965:C:A	chr17:45489971:G:C	0.83554	0.703171	aparc-DKTatlas_lh_area_inferiorparietal
chr17_45936191-45937180	chr17:45913553:A:G	chr17:45489971:G:C	0.705928	0.765877	aparc-DKTatlas_lh_area_inferiorparietal
chr17_46259581-46260740	chr17:46273641:T:C	chr17:45489971:G:C	0.83554		aparc-DKTatlas_lh_area_inferiorparietal
chr17_45948641-45949670	chr17:45949182:T:C	chr17:45489971:G:C	0.652562	0.765877	aparc-DKTatlas_lh_area_inferiorparietal
chr17_46696321-46696630	chr17:46717482:G:T	chr17:46685223:A:G	0.719707	0	aparc-DKTatlas_lh_area_inferiorparietal
chr17_45740611-45741160	chr17:45740856:C:A	chr17:45489971:G:C	0.705928	0.765877	aparc-DKTatlas_lh_area_inferiorparietal
chr17_46253961-46254070	chr17:46269743:A:G	chr17:45489971:G:C	0.83554		aparc-DKTatlas_lh_area_inferiorparietal
chr17_45489961-45491610	chr17:45495865:C:G	chr17:45489971:G:C	0.849638	0.793276	aparc-DKTatlas_lh_area_inferiorparietal
chr17_45592301-45592600	chr17:45606901:A:AT	chr17:45489971:G:C	0.849638	0.761966	aparc-DKTatlas_lh_area_inferiorparietal
chr17_46224411-46226000	chr17:46208317:T:C	chr17:45489971:G:C	0.83554		aparc-DKTatlas_lh_area_inferiorparietal
chr17_46719541-46721000	chr17:46720454:A:G	chr17:46685223:A:G	0.691534	0	aparc-DKTatlas_lh_area_inferiorparietal
chr17_45563311-45563620	chr17:45586969:C:G	chr17:45489971:G:C	0.919807	0.708914	aparc-DKTatlas_lh_area_inferiorparietal
chr17_46286621-46287300	chr17:46273641:T:C	chr17:45489971:G:C	0.83554		aparc-DKTatlas_lh_area_inferiorparietal
chr17_45722281-45722490	chr17:45701314:T:A	chr17:45489971:G:C	0.83554	0.70872	aparc-DKTatlas_lh_area_inferiorparietal
chr4_52861431-52862920	chr4:52853212:C:T	chr4:52862054:T:G	0.699314	0.830665	aparc-DKTatlas_lh_area_lateraloccipital
chr14_59130471-59130900	chr14:59130619:G:A	chr14:59121605:C:T	1	0.975926	aparc-DKTatlas_lh_area_lateraloccipital
chr17_45619801-45621310	chr17:45619554:C:T	chr17:45386127:C:A	0.841905	0	aparc-DKTatlas_lh_area_lateraloccipital
chr17_46106871-46107470	chr17:46099737:C:T	chr17:46014622:C:T	0.6812	0	aparc-DKTatlas_lh_area_lateraloccipital
chr17_45425531-45426200	chr17:45424875:T:C	chr17:45386127:C:A	0.670635	0.936678	aparc-DKTatlas_lh_area_lateraloccipital
chr17_46266091-46268060	chr17:46282965:C:A	chr17:45386127:C:A	0.753755	0.656879	aparc-DKTatlas_lh_area_lateraloccipital
chr17_45936191-45937180	chr17:45913553:A:G	chr17:45386127:C:A	0.636526	0.702765	aparc-DKTatlas_lh_area_lateraloccipital
chr17_46259581-46260740	chr17:46273641:T:C	chr17:45386127:C:A	0.753755		aparc-DKTatlas_lh_area_lateraloccipital
chr17_45948641-45949670	chr17:45949182:T:C	chr17:45413487:A:G	0.652562	0.724741	aparc-DKTatlas_lh_area_lateraloccipital
chr17_46696321-46696630	chr17:46717482:G:T	chr17:46685223:A:G	0.719707	0	aparc-DKTatlas_lh_area_lateraloccipital
chr17_45740611-45741160	chr17:45740856:C:A	chr17:45386127:C:A	0.636526	0.702765	aparc-DKTatlas_lh_area_lateraloccipital
chr17_46253961-46254070	chr17:46269743:A:G	chr17:45386127:C:A	0.753755		aparc-DKTatlas_lh_area_lateraloccipital
chr17_45489961-45491610	chr17:45495865:C:G	chr17:45386127:C:A	0.777679	0.719526	aparc-DKTatlas_lh_area_lateraloccipital
chr17_45592301-45592600	chr17:45606901:A:AT	chr17:45386127:C:A	0.777679	0.699076	aparc-DKTatlas_lh_area_lateraloccipital
chr17_46224411-46226000	chr17:46208317:T:C	chr17:45386127:C:A	0.753755		aparc-DKTatlas_lh_area_lateraloccipital
chr17_46719541-46721000	chr17:46720454:A:G	chr17:46685223:A:G	0.691534	0	aparc-DKTatlas_lh_area_lateraloccipital
chr17_45563311-45563620	chr17:45586969:C:G	chr17:45386127:C:A	0.841905	0.663692	aparc-DKTatlas_lh_area_lateraloccipital
chr17_46286621-46287300	chr17:46273641:T:C	chr17:45386127:C:A	0.753755		aparc-DKTatlas_lh_area_lateraloccipital
chr17_45722281-45722490	chr17:45701314:T:A	chr17:45386127:C:A	0.753755	0.641903	aparc-DKTatlas_lh_area_lateraloccipital
chr7_19537501-19538720	chr7:19556832:T:C	chr7:19520708:C:G	0.624011	0.895782	aparc-DKTatlas_lh_area_lateralorbitofrontal
chr4_52861431-52862920	chr4:52853212:C:T	chr4:52862054:T:G	0.699314	0.830665	aparc-DKTatlas_lh_area_lingual
chr14_59130471-59130900	chr14:59130619:G:A	chr14:59121605:C:T	1	0.975926	aparc-DKTatlas_lh_area_lingual
chr17_45619801-45621310	chr17:45619554:C:T	chr17:45395941:G:C	0.841905	0	aparc-DKTatlas_lh_area_lingual
chr17_46106871-46107470	chr17:46099737:C:T	chr17:46014622:C:T	0.6812	0	aparc-DKTatlas_lh_area_lingual
chr17_45425531-45426200	chr17:45424875:T:C	chr17:45395941:G:C	0.670635	0.931457	aparc-DKTatlas_lh_area_lingual
chr17_46266091-46268060	chr17:46282965:C:A	chr17:45395941:G:C	0.753755	0.654252	aparc-DKTatlas_lh_area_lingual
chr17_45936191-45937180	chr17:45913553:A:G	chr17:45395941:G:C	0.636526	0.69992	aparc-DKTatlas_lh_area_lingual
chr17_46259581-46260740	chr17:46273641:T:C	chr17:45395941:G:C	0.753755		aparc-DKTatlas_lh_area_lingual
chr17_45948641-45949670	chr17:45949182:T:C	chr17:45436530:T:C	0.652562	0.733253	aparc-DKTatlas_lh_area_lingual
chr17_46696321-46696630	chr17:46717482:G:T	chr17:46685223:A:G	0.719707	0	aparc-DKTatlas_lh_area_lingual
chr17_45740611-45741160	chr17:45740856:C:A	chr17:45395941:G:C	0.636526	0.69992	aparc-DKTatlas_lh_area_lingual
chr17_46253961-46254070	chr17:46269743:A:G	chr17:45395941:G:C	0.753755		aparc-DKTatlas_lh_area_lingual
chr17_45489961-45491610	chr17:45495865:C:G	chr17:45395941:G:C	0.777679	0.716583	aparc-DKTatlas_lh_area_lingual
chr17_45592301-45592600	chr17:45606901:A:AT	chr17:45395941:G:C	0.777679	0.696274	aparc-DKTatlas_lh_area_lingual
chr17_46224411-46226000	chr17:46208317:T:C	chr17:45395941:G:C	0.753755		aparc-DKTatlas_lh_area_lingual
chr17_46719541-46721000	chr17:46720454:A:G	chr17:46685223:A:G	0.691534	0	aparc-DKTatlas_lh_area_lingual
chr17_45563311-45563620	chr17:45586969:C:G	chr17:45395941:G:C	0.841905	0.660897	aparc-DKTatlas_lh_area_lingual
chr17_46286621-46287300	chr17:46273641:T:C	chr17:45395941:G:C	0.753755		aparc-DKTatlas_lh_area_lingual
chr17_45722281-45722490	chr17:45701314:T:A	chr17:45395941:G:C	0.753755	0.639283	aparc-DKTatlas_lh_area_lingual
chr3_52532131-52535190	chr3:52534789:G:T	chr3:52531084:C:T	0.629171	0.972765	aparc-DKTatlas_lh_area_middletemporal
chr3_52518651-52519140	chr3:52523992:T:C	chr3:52531084:C:T	0.607298	0.968704	aparc-DKTatlas_lh_area_middletemporal
chr16_30122031-30123890	chr16:30128579:T:G	chr16:30109051:T:C	0	0.603301	aparc-DKTatlas_lh_area_middletemporal
chr17_46266091-46268060	chr17:46282965:C:A	chr17:45655414:C:CCCCTATGT	0	0.749428	aparc-DKTatlas_lh_area_parahippocampal
chr17_45936191-45937180	chr17:45913553:A:G	chr17:45655414:C:CCCCTATGT	0	0.822485	aparc-DKTatlas_lh_area_parahippocampal
chr17_46259581-46260740	chr17:46273641:T:C	chr17:45655414:C:CCCCTATGT	0	0.643484	aparc-DKTatlas_lh_area_parahippocampal
chr17_45948641-45949670	chr17:45949182:T:C	chr17:45655414:C:CCCCTATGT	0	0.822485	aparc-DKTatlas_lh_area_parahippocampal
chr17_46696321-46696630	chr17:46717482:G:T	chr17:46722680:A:G	0.623706	0	aparc-DKTatlas_lh_area_parahippocampal
chr17_45740611-45741160	chr17:45740856:C:A	chr17:45655414:C:CCCCTATGT	0	0.822485	aparc-DKTatlas_lh_area_parahippocampal
chr17_46253961-46254070	chr17:46269743:A:G	chr17:45655414:C:CCCCTATGT	0	0.643484	aparc-DKTatlas_lh_area_parahippocampal
chr17_45489961-45491610	chr17:45495865:C:G	chr17:45655414:C:CCCCTATGT	0	0.804135	aparc-DKTatlas_lh_area_parahippocampal
chr17_45592301-45592600	chr17:45606901:A:AT	chr17:45655414:C:CCCCTATGT	0	0.817362	aparc-DKTatlas_lh_area_parahippocampal
chr17_46224411-46226000	chr17:46208317:T:C	chr17:45655414:C:CCCCTATGT	0	0.640121	aparc-DKTatlas_lh_area_parahippocampal
chr17_46719541-46721000	chr17:46720454:A:G	chr17:46722680:A:G	0.629791	0	aparc-DKTatlas_lh_area_parahippocampal
chr17_45563311-45563620	chr17:45586969:C:G	chr17:45655414:C:CCCCTATGT	0	0.745241	aparc-DKTatlas_lh_area_parahippocampal
chr17_46286621-46287300	chr17:46273641:T:C	chr17:45655414:C:CCCCTATGT	0	0.643484	aparc-DKTatlas_lh_area_parahippocampal
chr17_45722281-45722490	chr17:45701314:T:A	chr17:45655414:C:CCCCTATGT	0	0.716813	aparc-DKTatlas_lh_area_parahippocampal
chr17_7439431-7441880	chr17:7452302:A:C	chr17:7452302:C:A	1	1	aparc-DKTatlas_lh_area_paracentral
chr17_7482631-7486450	chr17:7483109:G:A	chr17:7452302:C:A	0.616726	0.800155	aparc-DKTatlas_lh_area_paracentral
chr10_32053451-32057150	chr10:32064574:T:G	chr10:31887661:G:GT	0	0.777039	aparc-DKTatlas_lh_area_parstriangularis
chr5_61431641-61432700	chr5:61455640:T:C	chr5:61293912:T:C	0.636242	0.649584	aparc-DKTatlas_lh_area_pericalcarine
chr5_61346331-61347300	chr5:61325153:T:C	chr5:61268080:G:A	0.689282	0.637335	aparc-DKTatlas_lh_area_pericalcarine
chr11_92682951-92683390	chr11:92683093:T:C	chr11:92646319:G:A	0.974657	0.962553	aparc-DKTatlas_lh_area_pericalcarine
chr11_92642201-92643340	chr11:92657062:C:G	chr11:92594712:A:G	0.954321	0.955494	aparc-DKTatlas_lh_area_pericalcarine
chr14_59130471-59130900	chr14:59130619:G:A	chr14:59121605:C:T	1	0.975926	aparc-DKTatlas_lh_area_pericalcarine
chr15_39690581-39693760	chr15:39686712:T:C	chr15:39658451:G:C	0.922301	0.675412	aparc-DKTatlas_lh_area_pericalcarine
chr15_39649871-39650050	chr15:39649905:T:C	chr15:39658451:G:C	0	0.888601	aparc-DKTatlas_lh_area_pericalcarine
chr17_45619801-45621310	chr17:45619554:C:T	chr17:45475446:G:A	0.718822	0	aparc-DKTatlas_lh_area_postcentral
chr17_45425531-45426200	chr17:45424875:T:C	chr17:45475446:G:A	0.795652	0.953991	aparc-DKTatlas_lh_area_postcentral
chr17_46266091-46268060	chr17:46282965:C:A	chr17:45475446:G:A	0.652562	0.697627	aparc-DKTatlas_lh_area_postcentral
chr17_45936191-45937180	chr17:45913553:A:G	chr17:45475446:G:A	0	0.761072	aparc-DKTatlas_lh_area_postcentral
chr17_46259581-46260740	chr17:46273641:T:C	chr17:45475446:G:A	0.652562	0	aparc-DKTatlas_lh_area_postcentral
chr17_45948641-45949670	chr17:45949182:T:C	chr17:45475446:G:A	0	0.761072	aparc-DKTatlas_lh_area_postcentral
chr17_45740611-45741160	chr17:45740856:C:A	chr17:45475446:G:A	0	0.761072	aparc-DKTatlas_lh_area_postcentral
chr17_46253961-46254070	chr17:46269743:A:G	chr17:45475446:G:A	0.652562	0	aparc-DKTatlas_lh_area_postcentral
chr17_45489961-45491610	chr17:45495865:C:G	chr17:45475446:G:A	0.658555	0.788483	aparc-DKTatlas_lh_area_postcentral
chr17_45592301-45592600	chr17:45606901:A:AT	chr17:45475446:G:A	0.658555	0.757168	aparc-DKTatlas_lh_area_postcentral
chr17_46224411-46226000	chr17:46208317:T:C	chr17:45475446:G:A	0.652562	0	aparc-DKTatlas_lh_area_postcentral
chr17_45563311-45563620	chr17:45586969:C:G	chr17:45475446:G:A	0.718822	0.703648	aparc-DKTatlas_lh_area_postcentral
chr17_46286621-46287300	chr17:46273641:T:C	chr17:45475446:G:A	0.652562	0	aparc-DKTatlas_lh_area_postcentral
chr17_45722281-45722490	chr17:45701314:T:A	chr17:45475446:G:A	0.652562	0.702823	aparc-DKTatlas_lh_area_postcentral
chr8_8227131-8229660	chr8:8237348:G:A	chr8:8966276:G:T	0.617723	0	aparc-DKTatlas_lh_area_posteriorcingulate
chr8_8224261-8224800	chr8:8237348:G:A	chr8:8966276:G:T	0.617723	0	aparc-DKTatlas_lh_area_posteriorcingulate
chr8_8209791-8210700	chr8:8234652:A:G	chr8:8965424:A:C	0.618587	0	aparc-DKTatlas_lh_area_posteriorcingulate
chr8_8935021-8937120	chr8:8940276:T:G	chr8:8946830:ACC:A	0.756338	0.871875	aparc-DKTatlas_lh_area_posteriorcingulate
chr8_8963161-8964090	chr8:8949778:A:T	chr8:8965026:G:A	0	0.644742	aparc-DKTatlas_lh_area_posteriorcingulate
chr8_8218381-8218610	chr8:8236884:G:A	chr8:8965424:A:C	0.600242	0	aparc-DKTatlas_lh_area_posteriorcingulate
chr16_79022411-79023540	chr16:79023247:A:C	chr16:79018100:G:T	0	0.668861	aparc-DKTatlas_lh_area_precentral
chr14_59130471-59130900	chr14:59130619:G:A	chr14:59121605:C:T	1	0.975926	aparc-DKTatlas_lh_area_precuneus
chr12_65510101-65512530	chr12:65511346:C:T	chr12:65511346:T:C	1	1	aparc-DKTatlas_lh_area_rostralanteriorcingulate
chr6_91276441-91276610	chr6:91271487:C:A	chr6:91232359:A:G	0.892879	0.960617	aparc-DKTatlas_lh_area_superiorparietal
chr6_91299101-91300250	chr6:91299846:T:A	chr6:91292851:C:A	0.925565	0.979589	aparc-DKTatlas_lh_area_superiorparietal
chr8_8507901-8508820	chr8:8483595:T:G	chr8:8236056:C:T	0.617798		aparc-DKTatlas_lh_area_superiortemporal
chr8_8516931-8518270	chr8:8522714:A:G	chr8:8453413:A:G	0.60736	0.829999	aparc-DKTatlas_lh_area_superiortemporal
chr8_8309241-8312070	chr8:8310872:G:A	chr8:8290748:G:C	0.601911	0.698331	aparc-DKTatlas_lh_area_superiortemporal
chr8_8841511-8842330	chr8:8865165:C:T	chr8:8465578:T:A	0.602386		aparc-DKTatlas_lh_area_superiortemporal
chr8_8227131-8229660	chr8:8237348:G:A	chr8:8234503:A:G	0.940227	0.949844	aparc-DKTatlas_lh_area_superiortemporal
chr8_9087831-9089330	chr8:9111923:G:C	chr8:8237348:A:G	0.613421		aparc-DKTatlas_lh_area_superiortemporal
chr8_9229891-9231760	chr8:9208000:C:A	chr8:9204652:A:ATATG	0.810072	0.857703	aparc-DKTatlas_lh_area_superiortemporal
chr8_8224261-8224800	chr8:8237348:G:A	chr8:8234503:A:G	0.940227	0.949844	aparc-DKTatlas_lh_area_superiortemporal
chr8_8209791-8210700	chr8:8234652:A:G	chr8:8234503:A:G	0.980067	0.938314	aparc-DKTatlas_lh_area_superiortemporal
chr8_8935021-8937120	chr8:8940276:T:G	chr8:8934763:A:G	0.895973	0.909618	aparc-DKTatlas_lh_area_superiortemporal
chr8_8963161-8964090	chr8:8949778:A:T	chr8:8948459:C:T	0.615502	0.652155	aparc-DKTatlas_lh_area_superiortemporal
chr8_8218381-8218610	chr8:8236884:G:A	chr8:8234503:A:G	0.979832	0.945333	aparc-DKTatlas_lh_area_superiortemporal
chr8_9239691-9240370	chr8:9239902:C:G	chr8:9204652:A:ATATG	0	0.748507	aparc-DKTatlas_lh_area_superiortemporal
chr17_45619801-45621310	chr17:45619554:C:T	chr17:45495053:T:C	1	0	aparc-DKTatlas_lh_area_supramarginal
chr17_45425531-45426200	chr17:45424875:T:C	chr17:45495053:T:C	0.66672	0.749015	aparc-DKTatlas_lh_area_supramarginal
chr17_46266091-46268060	chr17:46282965:C:A	chr17:45495053:T:C	0.919807	0.897844	aparc-DKTatlas_lh_area_supramarginal
chr17_45936191-45937180	chr17:45913553:A:G	chr17:45495053:T:C	0.77744	0.979291	aparc-DKTatlas_lh_area_supramarginal
chr17_46259581-46260740	chr17:46273641:T:C	chr17:45495053:T:C	0.919807	0.775399	aparc-DKTatlas_lh_area_supramarginal
chr17_45948641-45949670	chr17:45949182:T:C	chr17:45495053:T:C	0.718822	0.979291	aparc-DKTatlas_lh_area_supramarginal
chr17_45740611-45741160	chr17:45740856:C:A	chr17:45495053:T:C	0.77744	0.979291	aparc-DKTatlas_lh_area_supramarginal
chr17_46253961-46254070	chr17:46269743:A:G	chr17:45495053:T:C	0.919807	0.775399	aparc-DKTatlas_lh_area_supramarginal
chr17_45489961-45491610	chr17:45495865:C:G	chr17:45495053:T:C	0.923713	1	aparc-DKTatlas_lh_area_supramarginal
chr17_45592301-45592600	chr17:45606901:A:AT	chr17:45495053:T:C	0.923713	0.974156	aparc-DKTatlas_lh_area_supramarginal
chr17_46224411-46226000	chr17:46208317:T:C	chr17:45495053:T:C	0.919807	0.770717	aparc-DKTatlas_lh_area_supramarginal
chr17_45563311-45563620	chr17:45586969:C:G	chr17:45495053:T:C	1	0.900069	aparc-DKTatlas_lh_area_supramarginal
chr17_46286621-46287300	chr17:46273641:T:C	chr17:45495053:T:C	0.919807	0.775399	aparc-DKTatlas_lh_area_supramarginal
chr17_45722281-45722490	chr17:45701314:T:A	chr17:45495053:T:C	0.919807	0.85442	aparc-DKTatlas_lh_area_supramarginal
chr2_149157161-149157650	chr2:149159572:G:A	chr2:149125203:A:G	0.753201	0.648381	aparc-DKTatlas_lh_area_transversetemporal
chr10_103053651-103054670	chr10:103065908:C:G	chr10:102876898:C:G	0.716336	0	aparc-DKTatlas_lh_area_transversetemporal
chr17_45619801-45621310	chr17:45619554:C:T	chr17:45495695:C:T	1	0	aparc-DKTatlas_lh_area_transversetemporal
chr17_46106871-46107470	chr17:46099737:C:T	chr17:46014622:C:T	0.6812	0	aparc-DKTatlas_lh_area_transversetemporal
chr17_45425531-45426200	chr17:45424875:T:C	chr17:45495695:C:T	0.66672	0.749015	aparc-DKTatlas_lh_area_transversetemporal
chr17_46266091-46268060	chr17:46282965:C:A	chr17:45495695:C:T	0.919807	0.897844	aparc-DKTatlas_lh_area_transversetemporal
chr17_45936191-45937180	chr17:45913553:A:G	chr17:45495695:C:T	0.77744	0.979291	aparc-DKTatlas_lh_area_transversetemporal
chr17_46259581-46260740	chr17:46273641:T:C	chr17:45495695:C:T	0.919807	0.775399	aparc-DKTatlas_lh_area_transversetemporal
chr17_45948641-45949670	chr17:45949182:T:C	chr17:45495695:C:T	0.718822	0.979291	aparc-DKTatlas_lh_area_transversetemporal
chr17_45740611-45741160	chr17:45740856:C:A	chr17:45495695:C:T	0.77744	0.979291	aparc-DKTatlas_lh_area_transversetemporal
chr17_46253961-46254070	chr17:46269743:A:G	chr17:45495695:C:T	0.919807	0.775399	aparc-DKTatlas_lh_area_transversetemporal
chr17_45489961-45491610	chr17:45495865:C:G	chr17:45495695:C:T	0.923713	1	aparc-DKTatlas_lh_area_transversetemporal
chr17_45592301-45592600	chr17:45606901:A:AT	chr17:45495695:C:T	0.923713	0.974156	aparc-DKTatlas_lh_area_transversetemporal
chr17_46224411-46226000	chr17:46208317:T:C	chr17:45495695:C:T	0.919807	0.770717	aparc-DKTatlas_lh_area_transversetemporal
chr17_45563311-45563620	chr17:45586969:C:G	chr17:45495695:C:T	1	0.900069	aparc-DKTatlas_lh_area_transversetemporal
chr17_46286621-46287300	chr17:46273641:T:C	chr17:45495695:C:T	0.919807	0.775399	aparc-DKTatlas_lh_area_transversetemporal
chr17_45722281-45722490	chr17:45701314:T:A	chr17:45495695:C:T	0.919807	0.85442	aparc-DKTatlas_lh_area_transversetemporal
chr10_116973721-116975130	chr10:116979803:T:C	chr10:116858464:G:GT	0.648267		aparc-DKTatlas_lh_area_insula
chr10_116890841-116892260	chr10:116891485:C:T	chr10:116886618:C:G	0.616083	0.970172	aparc-DKTatlas_lh_area_insula
chr10_117000681-117000900	chr10:116979803:T:C	chr10:116858464:G:GT	0.648267		aparc-DKTatlas_lh_area_insula
chr14_99892101-99892660	chr14:99913953:G:A	chr14:99883680:C:T	0.747209	0.934521	aparc-DKTatlas_lh_area_insula
chr6_126339721-126340910	chr6:126340008:T:C	chr6:126470949:G:A	0.607633	0	aparc-DKTatlas_rh_area_caudalmiddlefrontal
chr4_52861431-52862920	chr4:52853212:C:T	chr4:52797872:A:G	0.807281	0.861174	aparc-DKTatlas_rh_area_cuneus
chr14_59130471-59130900	chr14:59130619:G:A	chr14:59121605:C:T	1	0.975926	aparc-DKTatlas_rh_area_cuneus
chr14_58606691-58608220	chr14:58607418:A:C	chr14:58605508:T:G	0.94997	0.974817	aparc-DKTatlas_rh_area_cuneus
chr17_45619801-45621310	chr17:45619554:C:T	chr17:45495053:T:C	1	0	aparc-DKTatlas_rh_area_cuneus
chr17_46106871-46107470	chr17:46099737:C:T	chr17:46014622:C:T	0.6812	0	aparc-DKTatlas_rh_area_cuneus
chr17_45425531-45426200	chr17:45424875:T:C	chr17:45495053:T:C	0.66672	0.749015	aparc-DKTatlas_rh_area_cuneus
chr17_46266091-46268060	chr17:46282965:C:A	chr17:45495053:T:C	0.919807	0.897844	aparc-DKTatlas_rh_area_cuneus
chr17_45936191-45937180	chr17:45913553:A:G	chr17:45495053:T:C	0.77744	0.979291	aparc-DKTatlas_rh_area_cuneus
chr17_46259581-46260740	chr17:46273641:T:C	chr17:45495053:T:C	0.919807	0.775399	aparc-DKTatlas_rh_area_cuneus
chr17_45948641-45949670	chr17:45949182:T:C	chr17:45495053:T:C	0.718822	0.979291	aparc-DKTatlas_rh_area_cuneus
chr17_45740611-45741160	chr17:45740856:C:A	chr17:45495053:T:C	0.77744	0.979291	aparc-DKTatlas_rh_area_cuneus
chr17_46253961-46254070	chr17:46269743:A:G	chr17:45495053:T:C	0.919807	0.775399	aparc-DKTatlas_rh_area_cuneus
chr17_45489961-45491610	chr17:45495865:C:G	chr17:45495053:T:C	0.923713	1	aparc-DKTatlas_rh_area_cuneus
chr17_45592301-45592600	chr17:45606901:A:AT	chr17:45495053:T:C	0.923713	0.974156	aparc-DKTatlas_rh_area_cuneus
chr17_46224411-46226000	chr17:46208317:T:C	chr17:45495053:T:C	0.919807	0.770717	aparc-DKTatlas_rh_area_cuneus
chr17_45563311-45563620	chr17:45586969:C:G	chr17:45495053:T:C	1	0.900069	aparc-DKTatlas_rh_area_cuneus
chr17_46286621-46287300	chr17:46273641:T:C	chr17:45495053:T:C	0.919807	0.775399	aparc-DKTatlas_rh_area_cuneus
chr17_45722281-45722490	chr17:45701314:T:A	chr17:45495053:T:C	0.919807	0.85442	aparc-DKTatlas_rh_area_cuneus
chr17_46106871-46107470	chr17:46099737:C:T	chr17:46027246:TG:T	0.715484	0	aparc-DKTatlas_rh_area_entorhinal
chr17_46190911-46195700	chr17:46171133:G:C	chr17:46027246:TG:T	0.891036	0.988715	aparc-DKTatlas_rh_area_entorhinal
chr17_46266091-46268060	chr17:46268062:A:G	chr17:46268062:G:A	1	1	aparc-DKTatlas_rh_area_entorhinal
chr17_46361211-46362340	chr17:46357059:C:G	chr17:46333002:G:T	0.890438	0	aparc-DKTatlas_rh_area_entorhinal
chr17_45619801-45621310	chr17:45619554:C:T	chr17:45386127:C:A	0.841905	0	aparc-DKTatlas_rh_area_fusiform
chr17_46106871-46107470	chr17:46099737:C:T	chr17:46014622:C:T	0.6812		aparc-DKTatlas_rh_area_fusiform
chr17_46190911-46195700	chr17:46185130:T:C	chr17:46135267:TA:T	0	0.618527	aparc-DKTatlas_rh_area_fusiform
chr17_45425531-45426200	chr17:45424875:T:C	chr17:45386127:C:A	0.670635	0.936678	aparc-DKTatlas_rh_area_fusiform
chr17_46266091-46268060	chr17:46282965:C:A	chr17:45386127:C:A	0.753755	0.656879	aparc-DKTatlas_rh_area_fusiform
chr17_45936191-45937180	chr17:45913553:A:G	chr17:45386127:C:A	0.636526	0.702765	aparc-DKTatlas_rh_area_fusiform
chr17_46259581-46260740	chr17:46273641:T:C	chr17:45386127:C:A	0.753755		aparc-DKTatlas_rh_area_fusiform
chr17_45948641-45949670	chr17:45949182:T:C	chr17:45413487:A:G	0.652562	0.724741	aparc-DKTatlas_rh_area_fusiform
chr17_46696321-46696630	chr17:46717482:G:T	chr17:46685223:A:G	0.719707	0	aparc-DKTatlas_rh_area_fusiform
chr17_45740611-45741160	chr17:45740856:C:A	chr17:45386127:C:A	0.636526	0.702765	aparc-DKTatlas_rh_area_fusiform
chr17_46253961-46254070	chr17:46269743:A:G	chr17:45386127:C:A	0.753755		aparc-DKTatlas_rh_area_fusiform
chr17_45489961-45491610	chr17:45495865:C:G	chr17:45386127:C:A	0.777679	0.719526	aparc-DKTatlas_rh_area_fusiform
chr17_45592301-45592600	chr17:45606901:A:AT	chr17:45386127:C:A	0.777679	0.699076	aparc-DKTatlas_rh_area_fusiform
chr17_46143961-46144590	chr17:46158639:C:T	chr17:46053939:C:T	0.662159	0.784286	aparc-DKTatlas_rh_area_fusiform
chr17_46224411-46226000	chr17:46208317:T:C	chr17:45386127:C:A	0.753755		aparc-DKTatlas_rh_area_fusiform
chr17_46719541-46721000	chr17:46720454:A:G	chr17:46685223:A:G	0.691534	0	aparc-DKTatlas_rh_area_fusiform
chr17_45563311-45563620	chr17:45586969:C:G	chr17:45386127:C:A	0.841905	0.663692	aparc-DKTatlas_rh_area_fusiform
chr17_46361211-46362340	chr17:46357059:C:G	chr17:46534412:T:C	0.675919	0	aparc-DKTatlas_rh_area_fusiform
chr17_46243651-46243760	chr17:46252214:AT:A	chr17:46053939:C:T	0	0.653229	aparc-DKTatlas_rh_area_fusiform
chr17_46286621-46287300	chr17:46273641:T:C	chr17:45386127:C:A	0.753755		aparc-DKTatlas_rh_area_fusiform
chr17_45722281-45722490	chr17:45701314:T:A	chr17:45386127:C:A	0.753755	0.641903	aparc-DKTatlas_rh_area_fusiform
chr13_110229131-110229870	chr13:110229499:G:A	chr13:110229499:A:G	1	1	aparc-DKTatlas_rh_area_inferiorparietal
chr17_45619801-45621310	chr17:45619554:C:T	chr17:45386127:C:A	0.841905	0	aparc-DKTatlas_rh_area_inferiorparietal
chr17_46106871-46107470	chr17:46099737:C:T	chr17:46014622:C:T	0.6812	0	aparc-DKTatlas_rh_area_inferiorparietal
chr17_45425531-45426200	chr17:45424875:T:C	chr17:45386127:C:A	0.670635	0.936678	aparc-DKTatlas_rh_area_inferiorparietal
chr17_46266091-46268060	chr17:46282965:C:A	chr17:45386127:C:A	0.753755	0.656879	aparc-DKTatlas_rh_area_inferiorparietal
chr17_45936191-45937180	chr17:45913553:A:G	chr17:45386127:C:A	0.636526	0.702765	aparc-DKTatlas_rh_area_inferiorparietal
chr17_46259581-46260740	chr17:46273641:T:C	chr17:45386127:C:A	0.753755		aparc-DKTatlas_rh_area_inferiorparietal
chr17_45948641-45949670	chr17:45949182:T:C	chr17:45491635:C:CA	0.652562	0.774023	aparc-DKTatlas_rh_area_inferiorparietal
chr17_45740611-45741160	chr17:45740856:C:A	chr17:45386127:C:A	0.636526	0.702765	aparc-DKTatlas_rh_area_inferiorparietal
chr17_46253961-46254070	chr17:46269743:A:G	chr17:45386127:C:A	0.753755		aparc-DKTatlas_rh_area_inferiorparietal
chr17_45489961-45491610	chr17:45495865:C:G	chr17:45386127:C:A	0.777679	0.719526	aparc-DKTatlas_rh_area_inferiorparietal
chr17_45592301-45592600	chr17:45606901:A:AT	chr17:45386127:C:A	0.777679	0.699076	aparc-DKTatlas_rh_area_inferiorparietal
chr17_46224411-46226000	chr17:46208317:T:C	chr17:45386127:C:A	0.753755		aparc-DKTatlas_rh_area_inferiorparietal
chr17_45563311-45563620	chr17:45586969:C:G	chr17:45386127:C:A	0.841905	0.663692	aparc-DKTatlas_rh_area_inferiorparietal
chr17_46286621-46287300	chr17:46273641:T:C	chr17:45386127:C:A	0.753755		aparc-DKTatlas_rh_area_inferiorparietal
chr17_45722281-45722490	chr17:45701314:T:A	chr17:45386127:C:A	0.753755	0.641903	aparc-DKTatlas_rh_area_inferiorparietal
chr14_59130471-59130900	chr14:59130619:G:A	chr14:59159279:A:G	0	0.729956	aparc-DKTatlas_rh_area_isthmuscingulate
chr6_126339721-126340910	chr6:126340008:T:C	chr6:126337897:G:T	0.808728	1	aparc-DKTatlas_rh_area_lateralorbitofrontal
chr7_19537501-19538720	chr7:19556832:T:C	chr7:19520708:C:G	0.624011	0.895782	aparc-DKTatlas_rh_area_lateralorbitofrontal
chr1_47459471-47460730	chr1:47460350:A:G	chr1:47476944:A:G	0	0.633147	aparc-DKTatlas_rh_area_lingual
chr4_52861431-52862920	chr4:52853212:C:T	chr4:52797872:A:G	0.807281	0.861174	aparc-DKTatlas_rh_area_lingual
chr14_59130471-59130900	chr14:59130619:G:A	chr14:59121605:C:T	1	0.975926	aparc-DKTatlas_rh_area_lingual
chr17_45619801-45621310	chr17:45619554:C:T	chr17:45386127:C:A	0.841905	0	aparc-DKTatlas_rh_area_lingual
chr17_46106871-46107470	chr17:46099737:C:T	chr17:46014622:C:T	0.6812	0	aparc-DKTatlas_rh_area_lingual
chr17_45425531-45426200	chr17:45424875:T:C	chr17:45386127:C:A	0.670635	0.936678	aparc-DKTatlas_rh_area_lingual
chr17_46266091-46268060	chr17:46282965:C:A	chr17:45386127:C:A	0.753755	0.656879	aparc-DKTatlas_rh_area_lingual
chr17_45936191-45937180	chr17:45913553:A:G	chr17:45386127:C:A	0.636526	0.702765	aparc-DKTatlas_rh_area_lingual
chr17_46259581-46260740	chr17:46273641:T:C	chr17:45386127:C:A	0.753755		aparc-DKTatlas_rh_area_lingual
chr17_45948641-45949670	chr17:45949182:T:C	chr17:45413487:A:G	0.652562	0.724741	aparc-DKTatlas_rh_area_lingual
chr17_46696321-46696630	chr17:46717482:G:T	chr17:46685223:A:G	0.719707	0	aparc-DKTatlas_rh_area_lingual
chr17_45740611-45741160	chr17:45740856:C:A	chr17:45386127:C:A	0.636526	0.702765	aparc-DKTatlas_rh_area_lingual
chr17_46253961-46254070	chr17:46269743:A:G	chr17:45386127:C:A	0.753755		aparc-DKTatlas_rh_area_lingual
chr17_45489961-45491610	chr17:45495865:C:G	chr17:45386127:C:A	0.777679	0.719526	aparc-DKTatlas_rh_area_lingual
chr17_45592301-45592600	chr17:45606901:A:AT	chr17:45386127:C:A	0.777679	0.699076	aparc-DKTatlas_rh_area_lingual
chr17_46224411-46226000	chr17:46208317:T:C	chr17:45386127:C:A	0.753755		aparc-DKTatlas_rh_area_lingual
chr17_46719541-46721000	chr17:46720454:A:G	chr17:46685223:A:G	0.691534	0	aparc-DKTatlas_rh_area_lingual
chr17_45563311-45563620	chr17:45586969:C:G	chr17:45386127:C:A	0.841905	0.663692	aparc-DKTatlas_rh_area_lingual
chr17_46286621-46287300	chr17:46273641:T:C	chr17:45386127:C:A	0.753755		aparc-DKTatlas_rh_area_lingual
chr17_45722281-45722490	chr17:45701314:T:A	chr17:45386127:C:A	0.753755	0.641903	aparc-DKTatlas_rh_area_lingual
chr12_112322591-112322920	chr12:112315517:G:A	chr12:112200888:C:T	0	0.823668	aparc-DKTatlas_rh_area_paracentral
chr4_52861431-52862920	chr4:52853212:C:T	chr4:52797872:A:G	0.807281	0.861174	aparc-DKTatlas_rh_area_pericalcarine
chr5_61431641-61432700	chr5:61455640:T:C	chr5:61293912:T:C	0.636242	0.649584	aparc-DKTatlas_rh_area_pericalcarine
chr5_61346331-61347300	chr5:61325153:T:C	chr5:61268080:G:A	0.689282	0.637335	aparc-DKTatlas_rh_area_pericalcarine
chr11_92682951-92683390	chr11:92683093:T:C	chr11:92698520:C:T	0.923692	0.929123	aparc-DKTatlas_rh_area_pericalcarine
chr14_59130471-59130900	chr14:59130619:G:A	chr14:59121605:C:T	1	0.975926	aparc-DKTatlas_rh_area_pericalcarine
chr17_46719541-46721000	chr17:46730994:G:A	chr17:46770948:T:G	0	0.929139	aparc-DKTatlas_rh_area_pericalcarine
chr17_45425531-45426200	chr17:45424875:T:C	chr17:46265116:G:GT	0	0.605818	aparc-DKTatlas_rh_area_posteriorcingulate
chr17_46266091-46268060	chr17:46282965:C:A	chr17:46261503:T:C	0	0.783729	aparc-DKTatlas_rh_area_posteriorcingulate
chr17_45936191-45937180	chr17:45913553:A:G	chr17:46261503:T:C	0	0.826989	aparc-DKTatlas_rh_area_posteriorcingulate
chr17_46259581-46260740	chr17:46273641:T:C	chr17:46261503:T:C	0	0.87901	aparc-DKTatlas_rh_area_posteriorcingulate
chr17_45948641-45949670	chr17:45949182:T:C	chr17:46261503:T:C	0	0.826989	aparc-DKTatlas_rh_area_posteriorcingulate
chr17_45740611-45741160	chr17:45740856:C:A	chr17:46261503:T:C	0	0.826989	aparc-DKTatlas_rh_area_posteriorcingulate
chr17_46253961-46254070	chr17:46269743:A:G	chr17:46261503:T:C	0	0.87901	aparc-DKTatlas_rh_area_posteriorcingulate
chr17_45489961-45491610	chr17:45495865:C:G	chr17:46261503:T:C	0	0.835653	aparc-DKTatlas_rh_area_posteriorcingulate
chr17_45592301-45592600	chr17:45606901:A:AT	chr17:46261503:T:C	0	0.833571	aparc-DKTatlas_rh_area_posteriorcingulate
chr17_46224411-46226000	chr17:46208317:T:C	chr17:46261503:T:C	0	0.87182	aparc-DKTatlas_rh_area_posteriorcingulate
chr17_45563311-45563620	chr17:45586969:C:G	chr17:46261503:T:C	0	0.738951	aparc-DKTatlas_rh_area_posteriorcingulate
chr17_46286621-46287300	chr17:46273641:T:C	chr17:46261503:T:C	0	0.87901	aparc-DKTatlas_rh_area_posteriorcingulate
chr17_45722281-45722490	chr17:45701314:T:A	chr17:46261503:T:C	0	0.721739	aparc-DKTatlas_rh_area_posteriorcingulate
chr9_120729781-120731840	chr9:120730682:G:A	chr9:120600693:A:AT	0.723742	0.81139	aparc-DKTatlas_rh_area_precuneus
chr9_120733131-120733750	chr9:120731711:A:C	chr9:120600693:A:AT	0.821538	0.816194	aparc-DKTatlas_rh_area_precuneus
chr14_59130471-59130900	chr14:59130619:G:A	chr14:59121605:C:T	1	0.975926	aparc-DKTatlas_rh_area_precuneus
chr14_59618451-59618610	chr14:59618520:C:T	chr14:59427043:T:TCTAA	0.730519	0	aparc-DKTatlas_rh_area_precuneus
chr17_45619801-45621310	chr17:45619554:C:T	chr17:45386127:C:A	0.841905	0	aparc-DKTatlas_rh_area_precuneus
chr17_46106871-46107470	chr17:46099737:C:T	chr17:46014622:C:T	0.6812	0	aparc-DKTatlas_rh_area_precuneus
chr17_45425531-45426200	chr17:45424875:T:C	chr17:45386127:C:A	0.670635	0.936678	aparc-DKTatlas_rh_area_precuneus
chr17_46266091-46268060	chr17:46282965:C:A	chr17:45386127:C:A	0.753755	0.656879	aparc-DKTatlas_rh_area_precuneus
chr17_45936191-45937180	chr17:45913553:A:G	chr17:45386127:C:A	0.636526	0.702765	aparc-DKTatlas_rh_area_precuneus
chr17_46259581-46260740	chr17:46273641:T:C	chr17:45386127:C:A	0.753755		aparc-DKTatlas_rh_area_precuneus
chr17_45948641-45949670	chr17:45949182:T:C	chr17:45413487:A:G	0.652562	0.724741	aparc-DKTatlas_rh_area_precuneus
chr17_46696321-46696630	chr17:46717482:G:T	chr17:46685223:A:G	0.719707	0	aparc-DKTatlas_rh_area_precuneus
chr17_45740611-45741160	chr17:45740856:C:A	chr17:45386127:C:A	0.636526	0.702765	aparc-DKTatlas_rh_area_precuneus
chr17_46253961-46254070	chr17:46269743:A:G	chr17:45386127:C:A	0.753755		aparc-DKTatlas_rh_area_precuneus
chr17_45489961-45491610	chr17:45495865:C:G	chr17:45386127:C:A	0.777679	0.719526	aparc-DKTatlas_rh_area_precuneus
chr17_45592301-45592600	chr17:45606901:A:AT	chr17:45386127:C:A	0.777679	0.699076	aparc-DKTatlas_rh_area_precuneus
chr17_46224411-46226000	chr17:46208317:T:C	chr17:45386127:C:A	0.753755		aparc-DKTatlas_rh_area_precuneus
chr17_46719541-46721000	chr17:46720454:A:G	chr17:46685223:A:G	0.691534	0	aparc-DKTatlas_rh_area_precuneus
chr17_45563311-45563620	chr17:45586969:C:G	chr17:45386127:C:A	0.841905	0.663692	aparc-DKTatlas_rh_area_precuneus
chr17_46286621-46287300	chr17:46273641:T:C	chr17:45386127:C:A	0.753755		aparc-DKTatlas_rh_area_precuneus
chr17_45722281-45722490	chr17:45701314:T:A	chr17:45386127:C:A	0.753755	0.641903	aparc-DKTatlas_rh_area_precuneus
chr17_46915711-46915860	chr17:46935905:T:C	chr17:46811376:T:C	0.61341	0	aparc-DKTatlas_rh_area_rostralanteriorcingulate
chr17_46106871-46107470	chr17:46086443:A:C	chr17:46021431:T:C	0.681811	0.801158	aparc-DKTatlas_rh_area_rostralanteriorcingulate
chr17_46190911-46195700	chr17:46173067:T:C	chr17:46006983:A:T	0	0.732429	aparc-DKTatlas_rh_area_rostralanteriorcingulate
chr17_45425531-45426200	chr17:45424875:T:C	chr17:46161250:T:TAAAAAAAA	0	0.698616	aparc-DKTatlas_rh_area_rostralanteriorcingulate
chr17_46266091-46268060	chr17:46282965:C:A	chr17:46161250:T:TAAAAAAAA	0	0.906781	aparc-DKTatlas_rh_area_rostralanteriorcingulate
chr17_45936191-45937180	chr17:45913553:A:G	chr17:46161250:T:TAAAAAAAA	0	0.964922	aparc-DKTatlas_rh_area_rostralanteriorcingulate
chr17_46259581-46260740	chr17:46273641:T:C	chr17:46161250:T:TAAAAAAAA	0	0.785859	aparc-DKTatlas_rh_area_rostralanteriorcingulate
chr17_45948641-45949670	chr17:45949182:T:C	chr17:46161250:T:TAAAAAAAA	0	0.964922	aparc-DKTatlas_rh_area_rostralanteriorcingulate
chr17_45740611-45741160	chr17:45740856:C:A	chr17:46161250:T:TAAAAAAAA	0	0.964922	aparc-DKTatlas_rh_area_rostralanteriorcingulate
chr17_46253961-46254070	chr17:46269743:A:G	chr17:46161250:T:TAAAAAAAA	0	0.785859	aparc-DKTatlas_rh_area_rostralanteriorcingulate
chr17_45489961-45491610	chr17:45495865:C:G	chr17:46161250:T:TAAAAAAAA	0	0.944874	aparc-DKTatlas_rh_area_rostralanteriorcingulate
chr17_45592301-45592600	chr17:45606901:A:AT	chr17:46161250:T:TAAAAAAAA	0	0.969894	aparc-DKTatlas_rh_area_rostralanteriorcingulate
chr17_46143961-46144590	chr17:46158639:C:T	chr17:46021431:T:C	0.932633	0.952689	aparc-DKTatlas_rh_area_rostralanteriorcingulate
chr17_46224411-46226000	chr17:46208317:T:C	chr17:46161250:T:TAAAAAAAA	0	0.781342	aparc-DKTatlas_rh_area_rostralanteriorcingulate
chr17_45563311-45563620	chr17:45586969:C:G	chr17:46161250:T:TAAAAAAAA	0	0.898403	aparc-DKTatlas_rh_area_rostralanteriorcingulate
chr17_46361211-46362340	chr17:46357059:C:G	chr17:46534412:T:C	0.675919	0	aparc-DKTatlas_rh_area_rostralanteriorcingulate
chr17_46243651-46243760	chr17:46252214:AT:A	chr17:46021431:T:C	0.641281	0.818248	aparc-DKTatlas_rh_area_rostralanteriorcingulate
chr17_46286621-46287300	chr17:46273641:T:C	chr17:46161250:T:TAAAAAAAA	0	0.785859	aparc-DKTatlas_rh_area_rostralanteriorcingulate
chr17_45722281-45722490	chr17:45701314:T:A	chr17:46161250:T:TAAAAAAAA	0	0.83585	aparc-DKTatlas_rh_area_rostralanteriorcingulate
chr8_128854111-128855960	chr8:128861924:T:A	chr8:128938153:T:C	0.607132	0	aparc-DKTatlas_rh_area_rostralmiddlefrontal
chr8_128971921-128973550	chr8:128969774:AT:A	chr8:128937758:C:T	0	0.824137	aparc-DKTatlas_rh_area_rostralmiddlefrontal
chr8_128860791-128863930	chr8:128861924:T:A	chr8:128938153:T:C	0.607132	0	aparc-DKTatlas_rh_area_rostralmiddlefrontal
chr4_52861431-52862920	chr4:52853212:C:T	chr4:52797872:A:G	0.807281	0.861174	aparc-DKTatlas_rh_area_superiorparietal
chr14_59130471-59130900	chr14:59130619:G:A	chr14:59160716:A:AC	0	0.724136	aparc-DKTatlas_rh_area_superiorparietal
chr8_8507901-8508820	chr8:8483595:T:G	chr8:8444284:A:G	0.694407	0.777719	aparc-DKTatlas_rh_area_superiortemporal
chr8_8516931-8518270	chr8:8522714:A:G	chr8:8453413:A:G	0.60736	0.829999	aparc-DKTatlas_rh_area_superiortemporal
chr8_8309241-8312070	chr8:8310872:G:A	chr8:8247222:G:C	0	0.602609	aparc-DKTatlas_rh_area_superiortemporal
chr8_8841511-8842330	chr8:8865165:C:T	chr8:8465578:T:A	0.602386	0	aparc-DKTatlas_rh_area_superiortemporal
chr8_8227131-8229660	chr8:8237348:G:A	chr8:8247222:G:C	0.878626	0.885853	aparc-DKTatlas_rh_area_superiortemporal
chr8_8224261-8224800	chr8:8237348:G:A	chr8:8247222:G:C	0.878626	0.885853	aparc-DKTatlas_rh_area_superiortemporal
chr8_8209791-8210700	chr8:8234652:A:G	chr8:8247222:G:C	0.95963	0.977548	aparc-DKTatlas_rh_area_superiortemporal
chr8_8935021-8937120	chr8:8940276:T:G	chr8:8932549:A:T	0	0.607024	aparc-DKTatlas_rh_area_superiortemporal
chr8_8218381-8218610	chr8:8236884:G:A	chr8:8247222:G:C	0.919979	0.970229	aparc-DKTatlas_rh_area_superiortemporal
chr14_59130471-59130900	chr14:59130619:G:A	chr14:59132213:T:C	0.75731	0.828268	aparc-DKTatlas_rh_area_supramarginal
chr17_45619801-45621310	chr17:45619554:C:T	chr17:45495053:T:C	1	0	aparc-a2009s_lh_area_G+S-occipital-inf
chr17_46106871-46107470	chr17:46099737:C:T	chr17:46014622:C:T	0.6812	0	aparc-a2009s_lh_area_G+S-occipital-inf
chr17_45425531-45426200	chr17:45424875:T:C	chr17:45495053:T:C	0.66672	0.749015	aparc-a2009s_lh_area_G+S-occipital-inf
chr17_46266091-46268060	chr17:46282965:C:A	chr17:45495053:T:C	0.919807	0.897844	aparc-a2009s_lh_area_G+S-occipital-inf
chr17_45936191-45937180	chr17:45913553:A:G	chr17:45495053:T:C	0.77744	0.979291	aparc-a2009s_lh_area_G+S-occipital-inf
chr17_46259581-46260740	chr17:46273641:T:C	chr17:45495053:T:C	0.919807	0.775399	aparc-a2009s_lh_area_G+S-occipital-inf
chr17_45948641-45949670	chr17:45949182:T:C	chr17:45495053:T:C	0.718822	0.979291	aparc-a2009s_lh_area_G+S-occipital-inf
chr17_45740611-45741160	chr17:45740856:C:A	chr17:45495053:T:C	0.77744	0.979291	aparc-a2009s_lh_area_G+S-occipital-inf
chr17_46253961-46254070	chr17:46269743:A:G	chr17:45495053:T:C	0.919807	0.775399	aparc-a2009s_lh_area_G+S-occipital-inf
chr17_45489961-45491610	chr17:45495865:C:G	chr17:45495053:T:C	0.923713	1	aparc-a2009s_lh_area_G+S-occipital-inf
chr17_45592301-45592600	chr17:45606901:A:AT	chr17:45495053:T:C	0.923713	0.974156	aparc-a2009s_lh_area_G+S-occipital-inf
chr17_46224411-46226000	chr17:46208317:T:C	chr17:45495053:T:C	0.919807	0.770717	aparc-a2009s_lh_area_G+S-occipital-inf
chr17_45563311-45563620	chr17:45586969:C:G	chr17:45495053:T:C	1	0.900069	aparc-a2009s_lh_area_G+S-occipital-inf
chr17_46286621-46287300	chr17:46273641:T:C	chr17:45495053:T:C	0.919807	0.775399	aparc-a2009s_lh_area_G+S-occipital-inf
chr17_45722281-45722490	chr17:45701314:T:A	chr17:45495053:T:C	0.919807	0.85442	aparc-a2009s_lh_area_G+S-occipital-inf
chr6_126339721-126340910	chr6:126340008:T:C	chr6:126470949:G:A	0.607633	0	aparc-a2009s_lh_area_G+S-cingul-Mid-Ant
chr8_8507901-8508820	chr8:8483595:T:G	chr8:8454021:G:T	0	0.610369	aparc-a2009s_lh_area_G+S-cingul-Mid-Ant
chr8_8227131-8229660	chr8:8237348:G:A	chr8:8454021:G:T	0.60769	0	aparc-a2009s_lh_area_G+S-cingul-Mid-Ant
chr8_8224261-8224800	chr8:8237348:G:A	chr8:8454021:G:T	0.60769	0	aparc-a2009s_lh_area_G+S-cingul-Mid-Ant
chr8_11769041-11770990	chr8:11770620:A:C	chr8:11843744:G:A	0.67286		aparc-a2009s_lh_area_G+S-cingul-Mid-Post
chr14_59130471-59130900	chr14:59130619:G:A	chr14:59124906:C:T	1	0.959367	aparc-a2009s_lh_area_G-cingul-Post-ventral
chr4_52861431-52862920	chr4:52853212:C:T	chr4:52797872:A:G	0.807281	0.861174	aparc-a2009s_lh_area_G-cuneus
chr14_59130471-59130900	chr14:59130619:G:A	chr14:59121605:C:T	1	0.975926	aparc-a2009s_lh_area_G-cuneus
chr8_8227131-8229660	chr8:8237348:G:A	chr8:8932549:A:T	0.647961	0	aparc-a2009s_lh_area_G-front-sup
chr8_8224261-8224800	chr8:8237348:G:A	chr8:8932549:A:T	0.647961	0	aparc-a2009s_lh_area_G-front-sup
chr8_8209791-8210700	chr8:8234652:A:G	chr8:8932549:A:T	0.705273	0	aparc-a2009s_lh_area_G-front-sup
chr8_8935021-8937120	chr8:8940276:T:G	chr8:8932549:A:T	0	0.607024	aparc-a2009s_lh_area_G-front-sup
chr8_8218381-8218610	chr8:8236884:G:A	chr8:8932549:A:T	0.665083	0	aparc-a2009s_lh_area_G-front-sup
chr14_99892101-99892660	chr14:99913953:G:A	chr14:99883680:C:T	0.747209	0.934521	aparc-a2009s_lh_area_G-insular-short
chr17_45619801-45621310	chr17:45619554:C:T	chr17:45465717:A:T	0.77744	0	aparc-a2009s_lh_area_G-occipital-middle
chr17_46106871-46107470	chr17:46099737:C:T	chr17:46014622:C:T	0.6812	0	aparc-a2009s_lh_area_G-occipital-middle
chr17_45425531-45426200	chr17:45424875:T:C	chr17:45465717:A:T	0.862355		aparc-a2009s_lh_area_G-occipital-middle
chr17_46266091-46268060	chr17:46282965:C:A	chr17:45465717:A:T	0.705928		aparc-a2009s_lh_area_G-occipital-middle
chr17_45936191-45937180	chr17:45913553:A:G	chr17:45468691:T:G	0.705928	0.761072	aparc-a2009s_lh_area_G-occipital-middle
chr17_46259581-46260740	chr17:46273641:T:C	chr17:45465717:A:T	0.705928		aparc-a2009s_lh_area_G-occipital-middle
chr17_45948641-45949670	chr17:45949182:T:C	chr17:45468691:T:G	0.652562	0.761072	aparc-a2009s_lh_area_G-occipital-middle
chr17_46696321-46696630	chr17:46717482:G:T	chr17:46685223:A:G	0.719707	0	aparc-a2009s_lh_area_G-occipital-middle
chr17_45740611-45741160	chr17:45740856:C:A	chr17:45468691:T:G	0.705928	0.761072	aparc-a2009s_lh_area_G-occipital-middle
chr17_46253961-46254070	chr17:46269743:A:G	chr17:45465717:A:T	0.705928		aparc-a2009s_lh_area_G-occipital-middle
chr17_45489961-45491610	chr17:45495865:C:G	chr17:45465717:A:T	0.714277		aparc-a2009s_lh_area_G-occipital-middle
chr17_45592301-45592600	chr17:45606901:A:AT	chr17:45465717:A:T	0.714277		aparc-a2009s_lh_area_G-occipital-middle
chr17_46224411-46226000	chr17:46208317:T:C	chr17:45465717:A:T	0.705928		aparc-a2009s_lh_area_G-occipital-middle
chr17_46719541-46721000	chr17:46720454:A:G	chr17:46685223:A:G	0.691534	0	aparc-a2009s_lh_area_G-occipital-middle
chr17_45563311-45563620	chr17:45586969:C:G	chr17:45465717:A:T	0.77744		aparc-a2009s_lh_area_G-occipital-middle
chr17_46286621-46287300	chr17:46273641:T:C	chr17:45465717:A:T	0.705928		aparc-a2009s_lh_area_G-occipital-middle
chr17_45722281-45722490	chr17:45701314:T:A	chr17:45465717:A:T	0.705928		aparc-a2009s_lh_area_G-occipital-middle
chr14_59130471-59130900	chr14:59130619:G:A	chr14:59121605:C:T	1	0.975926	aparc-a2009s_lh_area_G-oc-temp-med-Lingual
chr17_45619801-45621310	chr17:45619554:C:T	chr17:45495053:T:C	1	0	aparc-a2009s_lh_area_G-oc-temp-med-Lingual
chr17_46106871-46107470	chr17:46099737:C:T	chr17:46014622:C:T	0.6812	0	aparc-a2009s_lh_area_G-oc-temp-med-Lingual
chr17_45425531-45426200	chr17:45424875:T:C	chr17:45495053:T:C	0.66672	0.749015	aparc-a2009s_lh_area_G-oc-temp-med-Lingual
chr17_46266091-46268060	chr17:46282965:C:A	chr17:45495053:T:C	0.919807	0.897844	aparc-a2009s_lh_area_G-oc-temp-med-Lingual
chr17_45936191-45937180	chr17:45913553:A:G	chr17:45495053:T:C	0.77744	0.979291	aparc-a2009s_lh_area_G-oc-temp-med-Lingual
chr17_46259581-46260740	chr17:46273641:T:C	chr17:45495053:T:C	0.919807	0.775399	aparc-a2009s_lh_area_G-oc-temp-med-Lingual
chr17_45948641-45949670	chr17:45949182:T:C	chr17:45495053:T:C	0.718822	0.979291	aparc-a2009s_lh_area_G-oc-temp-med-Lingual
chr17_46696321-46696630	chr17:46717482:G:T	chr17:46685223:A:G	0.719707	0	aparc-a2009s_lh_area_G-oc-temp-med-Lingual
chr17_45740611-45741160	chr17:45740856:C:A	chr17:45495053:T:C	0.77744	0.979291	aparc-a2009s_lh_area_G-oc-temp-med-Lingual
chr17_46253961-46254070	chr17:46269743:A:G	chr17:45495053:T:C	0.919807	0.775399	aparc-a2009s_lh_area_G-oc-temp-med-Lingual
chr17_45489961-45491610	chr17:45495865:C:G	chr17:45495053:T:C	0.923713	1	aparc-a2009s_lh_area_G-oc-temp-med-Lingual
chr17_45592301-45592600	chr17:45606901:A:AT	chr17:45495053:T:C	0.923713	0.974156	aparc-a2009s_lh_area_G-oc-temp-med-Lingual
chr17_46224411-46226000	chr17:46208317:T:C	chr17:45495053:T:C	0.919807	0.770717	aparc-a2009s_lh_area_G-oc-temp-med-Lingual
chr17_46719541-46721000	chr17:46720454:A:G	chr17:46685223:A:G	0.691534	0	aparc-a2009s_lh_area_G-oc-temp-med-Lingual
chr17_45563311-45563620	chr17:45586969:C:G	chr17:45495053:T:C	1	0.900069	aparc-a2009s_lh_area_G-oc-temp-med-Lingual
chr17_46286621-46287300	chr17:46273641:T:C	chr17:45495053:T:C	0.919807	0.775399	aparc-a2009s_lh_area_G-oc-temp-med-Lingual
chr17_45722281-45722490	chr17:45701314:T:A	chr17:45495053:T:C	0.919807	0.85442	aparc-a2009s_lh_area_G-oc-temp-med-Lingual
chr17_45619801-45621310	chr17:45619554:C:T	chr17:46236156:T:G	0.923713	0	aparc-a2009s_lh_area_G-oc-temp-med-Parahip
chr17_46106871-46107470	chr17:46099737:C:T	chr17:46027246:TG:T	0.715484	0	aparc-a2009s_lh_area_G-oc-temp-med-Parahip
chr17_46190911-46195700	chr17:46171133:G:C	chr17:46027246:TG:T	0.891036	0.988715	aparc-a2009s_lh_area_G-oc-temp-med-Parahip
chr17_45425531-45426200	chr17:45424875:T:C	chr17:46236156:T:G	0.609035	0.724125	aparc-a2009s_lh_area_G-oc-temp-med-Parahip
chr17_46266091-46268060	chr17:46282965:C:A	chr17:46236156:T:G	0.849638	0.919342	aparc-a2009s_lh_area_G-oc-temp-med-Parahip
chr17_45936191-45937180	chr17:45913553:A:G	chr17:46236156:T:G	0.851144	0.989701	aparc-a2009s_lh_area_G-oc-temp-med-Parahip
chr17_46259581-46260740	chr17:46273641:T:C	chr17:46236156:T:G	0.849638	0.792019	aparc-a2009s_lh_area_G-oc-temp-med-Parahip
chr17_45948641-45949670	chr17:45949182:T:C	chr17:46236156:T:G	0.787115	0.989701	aparc-a2009s_lh_area_G-oc-temp-med-Parahip
chr17_45740611-45741160	chr17:45740856:C:A	chr17:46236156:T:G	0.714277	0.989701	aparc-a2009s_lh_area_G-oc-temp-med-Parahip
chr17_46253961-46254070	chr17:46269743:A:G	chr17:46236156:T:G	0.849638	0.792019	aparc-a2009s_lh_area_G-oc-temp-med-Parahip
chr17_45489961-45491610	chr17:45495865:C:G	chr17:46236156:T:G	0.851144	0.979338	aparc-a2009s_lh_area_G-oc-temp-med-Parahip
chr17_45592301-45592600	chr17:45606901:A:AT	chr17:46236156:T:G	0.851144	0.994835	aparc-a2009s_lh_area_G-oc-temp-med-Parahip
chr17_46224411-46226000	chr17:46208317:T:C	chr17:46236156:T:G	0.849638	0.787377	aparc-a2009s_lh_area_G-oc-temp-med-Parahip
chr17_46719541-46721000	chr17:46730994:G:A	chr17:46697131:A:AT	0.969157	0.9604	aparc-a2009s_lh_area_G-oc-temp-med-Parahip
chr17_45563311-45563620	chr17:45586969:C:G	chr17:46236156:T:G	0.923713	0.92101	aparc-a2009s_lh_area_G-oc-temp-med-Parahip
chr17_46361211-46362340	chr17:46357059:C:G	chr17:46333002:G:T	0.890438	0	aparc-a2009s_lh_area_G-oc-temp-med-Parahip
chr17_46286621-46287300	chr17:46273641:T:C	chr17:46236156:T:G	0.849638	0.792019	aparc-a2009s_lh_area_G-oc-temp-med-Parahip
chr17_45722281-45722490	chr17:45701314:T:A	chr17:46236156:T:G	0.849638	0.866361	aparc-a2009s_lh_area_G-oc-temp-med-Parahip
chr7_19537501-19538720	chr7:19556832:T:C	chr7:19571684:T:G	0.626719	0.832978	aparc-a2009s_lh_area_G-orbital
chr17_45425531-45426200	chr17:45424875:T:C	chr17:46399911:T:C	0	0.700448	aparc-a2009s_lh_area_G-pariet-inf-Angular
chr17_46266091-46268060	chr17:46282965:C:A	chr17:46399911:T:C	0	0.915282	aparc-a2009s_lh_area_G-pariet-inf-Angular
chr17_45936191-45937180	chr17:45913553:A:G	chr17:46437422:T:C	0.705046	0.934382	aparc-a2009s_lh_area_G-pariet-inf-Angular
chr17_46259581-46260740	chr17:46273641:T:C	chr17:46399911:T:C	0	0.793626	aparc-a2009s_lh_area_G-pariet-inf-Angular
chr17_45948641-45949670	chr17:45949182:T:C	chr17:46437422:T:C	0.645408	0.934382	aparc-a2009s_lh_area_G-pariet-inf-Angular
chr17_45740611-45741160	chr17:45740856:C:A	chr17:46399911:T:C	0	0.937972	aparc-a2009s_lh_area_G-pariet-inf-Angular
chr17_46253961-46254070	chr17:46269743:A:G	chr17:46399911:T:C	0	0.793626	aparc-a2009s_lh_area_G-pariet-inf-Angular
chr17_45489961-45491610	chr17:45495865:C:G	chr17:46399911:T:C	0	0.9374	aparc-a2009s_lh_area_G-pariet-inf-Angular
chr17_45592301-45592600	chr17:45606901:A:AT	chr17:46399911:T:C	0	0.943241	aparc-a2009s_lh_area_G-pariet-inf-Angular
chr17_46224411-46226000	chr17:46208317:T:C	chr17:46399911:T:C	0	0.78868	aparc-a2009s_lh_area_G-pariet-inf-Angular
chr17_45563311-45563620	chr17:45586969:C:G	chr17:46399911:T:C	0	0.867424	aparc-a2009s_lh_area_G-pariet-inf-Angular
chr17_46286621-46287300	chr17:46273641:T:C	chr17:46399911:T:C	0	0.793626	aparc-a2009s_lh_area_G-pariet-inf-Angular
chr17_45722281-45722490	chr17:45701314:T:A	chr17:46399911:T:C	0	0.818645	aparc-a2009s_lh_area_G-pariet-inf-Angular
chr17_45619801-45621310	chr17:45619554:C:T	chr17:45495053:T:C	1	0	aparc-a2009s_lh_area_G-pariet-inf-Supramar
chr17_46106871-46107470	chr17:46099737:C:T	chr17:46014622:C:T	0.6812	0	aparc-a2009s_lh_area_G-pariet-inf-Supramar
chr17_45425531-45426200	chr17:45424875:T:C	chr17:45495053:T:C	0.66672	0.749015	aparc-a2009s_lh_area_G-pariet-inf-Supramar
chr17_46266091-46268060	chr17:46282965:C:A	chr17:45495053:T:C	0.919807	0.897844	aparc-a2009s_lh_area_G-pariet-inf-Supramar
chr17_45936191-45937180	chr17:45913553:A:G	chr17:45495053:T:C	0.77744	0.979291	aparc-a2009s_lh_area_G-pariet-inf-Supramar
chr17_46259581-46260740	chr17:46273641:T:C	chr17:45495053:T:C	0.919807	0.775399	aparc-a2009s_lh_area_G-pariet-inf-Supramar
chr17_45948641-45949670	chr17:45949182:T:C	chr17:45495053:T:C	0.718822	0.979291	aparc-a2009s_lh_area_G-pariet-inf-Supramar
chr17_45740611-45741160	chr17:45740856:C:A	chr17:45495053:T:C	0.77744	0.979291	aparc-a2009s_lh_area_G-pariet-inf-Supramar
chr17_46253961-46254070	chr17:46269743:A:G	chr17:45495053:T:C	0.919807	0.775399	aparc-a2009s_lh_area_G-pariet-inf-Supramar
chr17_45489961-45491610	chr17:45495865:C:G	chr17:45495053:T:C	0.923713	1	aparc-a2009s_lh_area_G-pariet-inf-Supramar
chr17_45592301-45592600	chr17:45606901:A:AT	chr17:45495053:T:C	0.923713	0.974156	aparc-a2009s_lh_area_G-pariet-inf-Supramar
chr17_46224411-46226000	chr17:46208317:T:C	chr17:45495053:T:C	0.919807	0.770717	aparc-a2009s_lh_area_G-pariet-inf-Supramar
chr17_45563311-45563620	chr17:45586969:C:G	chr17:45495053:T:C	1	0.900069	aparc-a2009s_lh_area_G-pariet-inf-Supramar
chr17_46286621-46287300	chr17:46273641:T:C	chr17:45495053:T:C	0.919807	0.775399	aparc-a2009s_lh_area_G-pariet-inf-Supramar
chr17_45722281-45722490	chr17:45701314:T:A	chr17:45495053:T:C	0.919807	0.85442	aparc-a2009s_lh_area_G-pariet-inf-Supramar
chr16_79022411-79023540	chr16:79023247:A:C	chr16:79018100:G:T	0	0.668861	aparc-a2009s_lh_area_G-precentral
chr14_59130471-59130900	chr14:59130619:G:A	chr14:59121605:C:T	1	0.975926	aparc-a2009s_lh_area_G-precuneus
chr17_45619801-45621310	chr17:45619554:C:T	chr17:45712332:A:G	0.841905	0	aparc-a2009s_lh_area_G-temp-sup-G-T-transv
chr17_45425531-45426200	chr17:45424875:T:C	chr17:45826476:T:C	0.605129	0.705838	aparc-a2009s_lh_area_G-temp-sup-G-T-transv
chr17_46266091-46268060	chr17:46282965:C:A	chr17:45712332:A:G	0.753755	0.901582	aparc-a2009s_lh_area_G-temp-sup-G-T-transv
chr17_45936191-45937180	chr17:45913553:A:G	chr17:45712332:A:G	0.777679	0.984547	aparc-a2009s_lh_area_G-temp-sup-G-T-transv
chr17_46259581-46260740	chr17:46273641:T:C	chr17:45712332:A:G	0.753755	0.786492	aparc-a2009s_lh_area_G-temp-sup-G-T-transv
chr17_45948641-45949670	chr17:45949182:T:C	chr17:45712332:A:G	0.721008	0.984547	aparc-a2009s_lh_area_G-temp-sup-G-T-transv
chr17_45740611-45741160	chr17:45740856:C:A	chr17:45712332:A:G	0.777679	0.984547	aparc-a2009s_lh_area_G-temp-sup-G-T-transv
chr17_46253961-46254070	chr17:46269743:A:G	chr17:45712332:A:G	0.753755	0.786492	aparc-a2009s_lh_area_G-temp-sup-G-T-transv
chr17_45489961-45491610	chr17:45495865:C:G	chr17:45712332:A:G	0.777679	0.963583	aparc-a2009s_lh_area_G-temp-sup-G-T-transv
chr17_45592301-45592600	chr17:45606901:A:AT	chr17:45712332:A:G	0.777679	0.979428	aparc-a2009s_lh_area_G-temp-sup-G-T-transv
chr17_46224411-46226000	chr17:46208317:T:C	chr17:45712332:A:G	0.753755	0.781685	aparc-a2009s_lh_area_G-temp-sup-G-T-transv
chr17_45563311-45563620	chr17:45586969:C:G	chr17:45712332:A:G	0.841905	0.903845	aparc-a2009s_lh_area_G-temp-sup-G-T-transv
chr17_46286621-46287300	chr17:46273641:T:C	chr17:45712332:A:G	0.753755	0.786492	aparc-a2009s_lh_area_G-temp-sup-G-T-transv
chr17_45722281-45722490	chr17:45701314:T:A	chr17:45712332:A:G	0.915306	0.857212	aparc-a2009s_lh_area_G-temp-sup-G-T-transv
chr3_52532131-52535190	chr3:52534789:G:T	chr3:52532998:T:G	0.746035	0.939965	aparc-a2009s_lh_area_G-temporal-middle
chr3_52518651-52519140	chr3:52523992:T:C	chr3:52532998:T:G	0.723187	0.935859	aparc-a2009s_lh_area_G-temporal-middle
chr5_131214341-131215470	chr5:131214920:G:A	chr5:131045342:T:A	0	0.619253	aparc-a2009s_lh_area_G-temporal-middle
chr5_131068931-131069970	chr5:131045264:C:T	chr5:131045342:T:A	0	0.65408	aparc-a2009s_lh_area_G-temporal-middle
chr4_52861431-52862920	chr4:52853212:C:T	chr4:52803710:T:C	0.619502	0.845633	aparc-a2009s_lh_area_Pole-occipital
chr14_59130471-59130900	chr14:59130619:G:A	chr14:59159279:A:G	0	0.729956	aparc-a2009s_lh_area_Pole-occipital
chr17_45619801-45621310	chr17:45619554:C:T	chr17:45495053:T:C	1	0	aparc-a2009s_lh_area_Pole-occipital
chr17_45425531-45426200	chr17:45424875:T:C	chr17:45495053:T:C	0.66672	0.749015	aparc-a2009s_lh_area_Pole-occipital
chr17_46266091-46268060	chr17:46282965:C:A	chr17:45495053:T:C	0.919807	0.897844	aparc-a2009s_lh_area_Pole-occipital
chr17_45936191-45937180	chr17:45913553:A:G	chr17:45495053:T:C	0.77744	0.979291	aparc-a2009s_lh_area_Pole-occipital
chr17_46259581-46260740	chr17:46273641:T:C	chr17:45495053:T:C	0.919807	0.775399	aparc-a2009s_lh_area_Pole-occipital
chr17_45948641-45949670	chr17:45949182:T:C	chr17:45495053:T:C	0.718822	0.979291	aparc-a2009s_lh_area_Pole-occipital
chr17_45740611-45741160	chr17:45740856:C:A	chr17:45495053:T:C	0.77744	0.979291	aparc-a2009s_lh_area_Pole-occipital
chr17_46253961-46254070	chr17:46269743:A:G	chr17:45495053:T:C	0.919807	0.775399	aparc-a2009s_lh_area_Pole-occipital
chr17_45489961-45491610	chr17:45495865:C:G	chr17:45495053:T:C	0.923713	1	aparc-a2009s_lh_area_Pole-occipital
chr17_45592301-45592600	chr17:45606901:A:AT	chr17:45495053:T:C	0.923713	0.974156	aparc-a2009s_lh_area_Pole-occipital
chr17_46224411-46226000	chr17:46208317:T:C	chr17:45495053:T:C	0.919807	0.770717	aparc-a2009s_lh_area_Pole-occipital
chr17_45563311-45563620	chr17:45586969:C:G	chr17:45495053:T:C	1	0.900069	aparc-a2009s_lh_area_Pole-occipital
chr17_46286621-46287300	chr17:46273641:T:C	chr17:45495053:T:C	0.919807	0.775399	aparc-a2009s_lh_area_Pole-occipital
chr17_45722281-45722490	chr17:45701314:T:A	chr17:45495053:T:C	0.919807	0.85442	aparc-a2009s_lh_area_Pole-occipital
chr14_58606691-58608220	chr14:58607418:A:C	chr14:58601566:G:T	0.94997	0.746273	aparc-a2009s_lh_area_Pole-temporal
chr3_194080351-194081160	chr3:194080612:T:C	chr3:194081407:T:C	0.657516	0	aparc-a2009s_lh_area_S-calcarine
chr4_52861431-52862920	chr4:52853212:C:T	chr4:52853212:T:C	1	1	aparc-a2009s_lh_area_S-calcarine
chr5_61431641-61432700	chr5:61455640:T:C	chr5:61293912:T:C	0.636242	0.649584	aparc-a2009s_lh_area_S-calcarine
chr5_61346331-61347300	chr5:61325153:T:C	chr5:61268080:G:A	0.689282	0.637335	aparc-a2009s_lh_area_S-calcarine
chr11_92682951-92683390	chr11:92683093:T:C	chr11:92698520:C:T	0.923692	0.929123	aparc-a2009s_lh_area_S-calcarine
chr11_92642201-92643340	chr11:92657062:C:G	chr11:92696440:A:G	0.86572	0.901737	aparc-a2009s_lh_area_S-calcarine
chr14_59130471-59130900	chr14:59130619:G:A	chr14:59121605:C:T	1	0.975926	aparc-a2009s_lh_area_S-calcarine
chr15_39690581-39693760	chr15:39686712:T:C	chr15:39651454:G:T	0.903115	0.664566	aparc-a2009s_lh_area_S-calcarine
chr15_39649871-39650050	chr15:39649905:T:C	chr15:39651454:G:T	0	0.888601	aparc-a2009s_lh_area_S-calcarine
chr4_30968831-30969260	chr4:30969141:A:G	chr4:30947984:T:A	1	0.954021	aparc-a2009s_lh_area_S-circular-insula-inf
chr17_45619801-45621310	chr17:45619554:C:T	chr17:45386127:C:A	0.841905	0	aparc-a2009s_lh_area_S-collat-transv-ant
chr17_46106871-46107470	chr17:46099737:C:T	chr17:46014622:C:T	0.6812	0	aparc-a2009s_lh_area_S-collat-transv-ant
chr17_46190911-46195700	chr17:46171133:G:C	chr17:46027246:TG:T	0.891036	0.988715	aparc-a2009s_lh_area_S-collat-transv-ant
chr17_45425531-45426200	chr17:45424875:T:C	chr17:45386127:C:A	0.670635	0.936678	aparc-a2009s_lh_area_S-collat-transv-ant
chr17_46266091-46268060	chr17:46282965:C:A	chr17:45386127:C:A	0.753755	0.656879	aparc-a2009s_lh_area_S-collat-transv-ant
chr17_45936191-45937180	chr17:45913553:A:G	chr17:45386127:C:A	0.636526	0.702765	aparc-a2009s_lh_area_S-collat-transv-ant
chr17_45941781-45943430	chr17:45942346:G:A	chr17:45942346:A:G	1	1	aparc-a2009s_lh_area_S-collat-transv-ant
chr17_46259581-46260740	chr17:46273641:T:C	chr17:45386127:C:A	0.753755		aparc-a2009s_lh_area_S-collat-transv-ant
chr17_45948641-45949670	chr17:45949182:T:C	chr17:45413487:A:G	0.652562	0.724741	aparc-a2009s_lh_area_S-collat-transv-ant
chr17_45740611-45741160	chr17:45740856:C:A	chr17:45386127:C:A	0.636526	0.702765	aparc-a2009s_lh_area_S-collat-transv-ant
chr17_46253961-46254070	chr17:46269743:A:G	chr17:45386127:C:A	0.753755		aparc-a2009s_lh_area_S-collat-transv-ant
chr17_45489961-45491610	chr17:45495865:C:G	chr17:45386127:C:A	0.777679	0.719526	aparc-a2009s_lh_area_S-collat-transv-ant
chr17_45592301-45592600	chr17:45606901:A:AT	chr17:45386127:C:A	0.777679	0.699076	aparc-a2009s_lh_area_S-collat-transv-ant
chr17_46224411-46226000	chr17:46208317:T:C	chr17:45386127:C:A	0.753755		aparc-a2009s_lh_area_S-collat-transv-ant
chr17_46719541-46721000	chr17:46730994:G:A	chr17:46697131:A:AT	0.969157	0.9604	aparc-a2009s_lh_area_S-collat-transv-ant
chr17_45563311-45563620	chr17:45586969:C:G	chr17:45386127:C:A	0.841905	0.663692	aparc-a2009s_lh_area_S-collat-transv-ant
chr17_46361211-46362340	chr17:46357059:C:G	chr17:46333002:G:T	0.890438	0	aparc-a2009s_lh_area_S-collat-transv-ant
chr17_46286621-46287300	chr17:46273641:T:C	chr17:45386127:C:A	0.753755		aparc-a2009s_lh_area_S-collat-transv-ant
chr17_45722281-45722490	chr17:45701314:T:A	chr17:45386127:C:A	0.753755	0.641903	aparc-a2009s_lh_area_S-collat-transv-ant
chr17_45619801-45621310	chr17:45619554:C:T	chr17:45429931:T:C	0.77744	0	aparc-a2009s_lh_area_S-collat-transv-post
chr17_46106871-46107470	chr17:46099737:C:T	chr17:46014622:C:T	0.6812	0	aparc-a2009s_lh_area_S-collat-transv-post
chr17_45425531-45426200	chr17:45424875:T:C	chr17:45424225:C:T	0.817582	1	aparc-a2009s_lh_area_S-collat-transv-post
chr17_46266091-46268060	chr17:46282965:C:A	chr17:45429931:T:C	0.705928	0.678546	aparc-a2009s_lh_area_S-collat-transv-post
chr17_45936191-45937180	chr17:45913553:A:G	chr17:45432821:C:G	0.705928	0.733253	aparc-a2009s_lh_area_S-collat-transv-post
chr17_46259581-46260740	chr17:46273641:T:C	chr17:45429931:T:C	0.705928		aparc-a2009s_lh_area_S-collat-transv-post
chr17_45948641-45949670	chr17:45949182:T:C	chr17:45432821:C:G	0.652562	0.733253	aparc-a2009s_lh_area_S-collat-transv-post
chr17_46696321-46696630	chr17:46717482:G:T	chr17:46685223:A:G	0.719707	0	aparc-a2009s_lh_area_S-collat-transv-post
chr17_45740611-45741160	chr17:45740856:C:A	chr17:45432821:C:G	0.705928	0.733253	aparc-a2009s_lh_area_S-collat-transv-post
chr17_46253961-46254070	chr17:46269743:A:G	chr17:45429931:T:C	0.705928		aparc-a2009s_lh_area_S-collat-transv-post
chr17_45489961-45491610	chr17:45495865:C:G	chr17:45429931:T:C	0.714277	0.760155	aparc-a2009s_lh_area_S-collat-transv-post
chr17_45592301-45592600	chr17:45606901:A:AT	chr17:45429931:T:C	0.714277	0.729435	aparc-a2009s_lh_area_S-collat-transv-post
chr17_46224411-46226000	chr17:46208317:T:C	chr17:45429931:T:C	0.705928		aparc-a2009s_lh_area_S-collat-transv-post
chr17_46719541-46721000	chr17:46720454:A:G	chr17:46685223:A:G	0.691534	0	aparc-a2009s_lh_area_S-collat-transv-post
chr17_45563311-45563620	chr17:45586969:C:G	chr17:45429931:T:C	0.77744	0.685052	aparc-a2009s_lh_area_S-collat-transv-post
chr17_46286621-46287300	chr17:46273641:T:C	chr17:45429931:T:C	0.705928		aparc-a2009s_lh_area_S-collat-transv-post
chr17_45722281-45722490	chr17:45701314:T:A	chr17:45429931:T:C	0.705928	0.673544	aparc-a2009s_lh_area_S-collat-transv-post
chr3_177610221-177612210	chr3:177608737:A:G	chr3:177627338:A:G	0.622649	0.73039	aparc-a2009s_lh_area_S-oc-middle+Lunatus
chr14_59130471-59130900	chr14:59130619:G:A	chr14:59132213:T:C	0.75731	0.828268	aparc-a2009s_lh_area_S-oc-middle+Lunatus
chr17_45425531-45426200	chr17:45424875:T:C	chr17:46208852:C:CA	0	0.705707	aparc-a2009s_lh_area_S-oc-middle+Lunatus
chr17_46266091-46268060	chr17:46282965:C:A	chr17:46208852:C:CA	0	0.915985	aparc-a2009s_lh_area_S-oc-middle+Lunatus
chr17_45936191-45937180	chr17:45913553:A:G	chr17:46208852:C:CA	0	0.98487	aparc-a2009s_lh_area_S-oc-middle+Lunatus
chr17_46259581-46260740	chr17:46273641:T:C	chr17:46208852:C:CA	0	0.793835	aparc-a2009s_lh_area_S-oc-middle+Lunatus
chr17_45948641-45949670	chr17:45949182:T:C	chr17:46208852:C:CA	0	0.98487	aparc-a2009s_lh_area_S-oc-middle+Lunatus
chr17_45740611-45741160	chr17:45740856:C:A	chr17:46208852:C:CA	0	0.98487	aparc-a2009s_lh_area_S-oc-middle+Lunatus
chr17_46253961-46254070	chr17:46269743:A:G	chr17:46208852:C:CA	0	0.793835	aparc-a2009s_lh_area_S-oc-middle+Lunatus
chr17_45489961-45491610	chr17:45495865:C:G	chr17:46208852:C:CA	0	0.964566	aparc-a2009s_lh_area_S-oc-middle+Lunatus
chr17_45592301-45592600	chr17:45606901:A:AT	chr17:46208852:C:CA	0	0.989917	aparc-a2009s_lh_area_S-oc-middle+Lunatus
chr17_46224411-46226000	chr17:46208317:T:C	chr17:46208852:C:CA	0	0.789273	aparc-a2009s_lh_area_S-oc-middle+Lunatus
chr17_45563311-45563620	chr17:45586969:C:G	chr17:46208852:C:CA	0	0.917349	aparc-a2009s_lh_area_S-oc-middle+Lunatus
chr17_46286621-46287300	chr17:46273641:T:C	chr17:46208852:C:CA	0	0.793835	aparc-a2009s_lh_area_S-oc-middle+Lunatus
chr17_45722281-45722490	chr17:45701314:T:A	chr17:46208852:C:CA	0	0.86402	aparc-a2009s_lh_area_S-oc-middle+Lunatus
chr17_45619801-45621310	chr17:45619554:C:T	chr17:45495530:G:T	1	0	aparc-a2009s_lh_area_S-oc-temp-med+Lingual
chr17_46106871-46107470	chr17:46099737:C:T	chr17:46014622:C:T	0.6812	0	aparc-a2009s_lh_area_S-oc-temp-med+Lingual
chr17_45425531-45426200	chr17:45424875:T:C	chr17:45495530:G:T	0.66672	0.752955	aparc-a2009s_lh_area_S-oc-temp-med+Lingual
chr17_46266091-46268060	chr17:46282965:C:A	chr17:45495530:G:T	0.919807	0.892555	aparc-a2009s_lh_area_S-oc-temp-med+Lingual
chr17_45936191-45937180	chr17:45913553:A:G	chr17:45495530:G:T	0.77744	0.974149	aparc-a2009s_lh_area_S-oc-temp-med+Lingual
chr17_46259581-46260740	chr17:46273641:T:C	chr17:45495530:G:T	0.919807	0.768762	aparc-a2009s_lh_area_S-oc-temp-med+Lingual
chr17_45948641-45949670	chr17:45949182:T:C	chr17:45495530:G:T	0.718822	0.974149	aparc-a2009s_lh_area_S-oc-temp-med+Lingual
chr17_45740611-45741160	chr17:45740856:C:A	chr17:45495530:G:T	0.77744	0.974149	aparc-a2009s_lh_area_S-oc-temp-med+Lingual
chr17_46253961-46254070	chr17:46269743:A:G	chr17:45495530:G:T	0.919807	0.768762	aparc-a2009s_lh_area_S-oc-temp-med+Lingual
chr17_45489961-45491610	chr17:45495865:C:G	chr17:45495530:G:T	0.923713	0.994778	aparc-a2009s_lh_area_S-oc-temp-med+Lingual
chr17_45592301-45592600	chr17:45606901:A:AT	chr17:45495530:G:T	0.923713	0.969046	aparc-a2009s_lh_area_S-oc-temp-med+Lingual
chr17_46224411-46226000	chr17:46208317:T:C	chr17:45495530:G:T	0.919807	0.764072	aparc-a2009s_lh_area_S-oc-temp-med+Lingual
chr17_45563311-45563620	chr17:45586969:C:G	chr17:45495530:G:T	1	0.904766	aparc-a2009s_lh_area_S-oc-temp-med+Lingual
chr17_46286621-46287300	chr17:46273641:T:C	chr17:45495530:G:T	0.919807	0.768762	aparc-a2009s_lh_area_S-oc-temp-med+Lingual
chr17_45722281-45722490	chr17:45701314:T:A	chr17:45495530:G:T	0.919807	0.849009	aparc-a2009s_lh_area_S-oc-temp-med+Lingual
chr6_126339721-126340910	chr6:126340008:T:C	chr6:126337897:G:T	0.808728	1	aparc-a2009s_lh_area_S-orbital-med-olfact
chrX_140194231-140194560	chrX:140174444:TAC:T	chrX:140055150:A:G	0	0.637649	aparc-a2009s_lh_area_S-orbital-med-olfact
chr7_19537501-19538720	chr7:19556832:T:C	chr7:19520708:C:G	0.624011	0.895782	aparc-a2009s_lh_area_S-orbital-H-Shaped
chr17_45619801-45621310	chr17:45619554:C:T	chr17:45395941:G:C	0.841905	0	aparc-a2009s_lh_area_S-orbital-H-Shaped
chr17_46106871-46107470	chr17:46099737:C:T	chr17:46014622:C:T	0.6812	0	aparc-a2009s_lh_area_S-orbital-H-Shaped
chr17_45425531-45426200	chr17:45424875:T:C	chr17:45395941:G:C	0.670635	0.931457	aparc-a2009s_lh_area_S-orbital-H-Shaped
chr17_46266091-46268060	chr17:46282965:C:A	chr17:45395941:G:C	0.753755	0.654252	aparc-a2009s_lh_area_S-orbital-H-Shaped
chr17_45936191-45937180	chr17:45913553:A:G	chr17:45395941:G:C	0.636526	0.69992	aparc-a2009s_lh_area_S-orbital-H-Shaped
chr17_46259581-46260740	chr17:46273641:T:C	chr17:45395941:G:C	0.753755		aparc-a2009s_lh_area_S-orbital-H-Shaped
chr17_45948641-45949670	chr17:45949182:T:C	chr17:45413487:A:G	0.652562	0.724741	aparc-a2009s_lh_area_S-orbital-H-Shaped
chr17_45740611-45741160	chr17:45740856:C:A	chr17:45395941:G:C	0.636526	0.69992	aparc-a2009s_lh_area_S-orbital-H-Shaped
chr17_46253961-46254070	chr17:46269743:A:G	chr17:45395941:G:C	0.753755		aparc-a2009s_lh_area_S-orbital-H-Shaped
chr17_45489961-45491610	chr17:45495865:C:G	chr17:45395941:G:C	0.777679	0.716583	aparc-a2009s_lh_area_S-orbital-H-Shaped
chr17_45592301-45592600	chr17:45606901:A:AT	chr17:45395941:G:C	0.777679	0.696274	aparc-a2009s_lh_area_S-orbital-H-Shaped
chr17_46224411-46226000	chr17:46208317:T:C	chr17:45395941:G:C	0.753755		aparc-a2009s_lh_area_S-orbital-H-Shaped
chr17_45563311-45563620	chr17:45586969:C:G	chr17:45395941:G:C	0.841905	0.660897	aparc-a2009s_lh_area_S-orbital-H-Shaped
chr17_46286621-46287300	chr17:46273641:T:C	chr17:45395941:G:C	0.753755		aparc-a2009s_lh_area_S-orbital-H-Shaped
chr17_45722281-45722490	chr17:45701314:T:A	chr17:45395941:G:C	0.753755	0.639283	aparc-a2009s_lh_area_S-orbital-H-Shaped
chr14_99892101-99892660	chr14:99913953:G:A	chr14:99883444:C:T	0.708133	0.835793	aparc-a2009s_lh_area_S-parieto-occipital
chr15_38819131-38819920	chr15:38805072:T:G	chr15:38797052:C:A	0	0.941773	aparc-a2009s_lh_area_S-postcentral
chr14_59130471-59130900	chr14:59130619:G:A	chr14:59121605:C:T	1	0.975926	aparc-a2009s_lh_area_S-subparietal
chr14_59130471-59130900	chr14:59130619:G:A	chr14:59121605:C:T	1	0.975926	aparc-a2009s_rh_area_G-cingul-Post-ventral
chr8_8507901-8508820	chr8:8483595:T:G	chr8:8457501:C:CCAGAGAGGCT	0.761897		aparc-a2009s_rh_area_G-front-middle
chr8_8516931-8518270	chr8:8522714:A:G	chr8:8463707:A:C	0	0.645776	aparc-a2009s_rh_area_G-front-middle
chr8_8402461-8402990	chr8:8415055:AT:A	chr8:8402569:A:G	0.643565	0	aparc-a2009s_rh_area_G-front-middle
chr8_8227131-8229660	chr8:8237348:G:A	chr8:8451504:G:A	0.60769	0	aparc-a2009s_rh_area_G-front-middle
chr8_9087831-9089330	chr8:9111923:G:C	chr8:8480637:T:C	0.600083	0	aparc-a2009s_rh_area_G-front-middle
chr8_8224261-8224800	chr8:8237348:G:A	chr8:8451504:G:A	0.60769	0	aparc-a2009s_rh_area_G-front-middle
chr8_8209791-8210700	chr8:8234652:A:G	chr8:8457501:C:CCAGAGAGGCT	0.620109	0	aparc-a2009s_rh_area_G-front-middle
chr8_8218381-8218610	chr8:8236884:G:A	chr8:8457501:C:CCAGAGAGGCT	0.605516	0	aparc-a2009s_rh_area_G-front-middle
chr17_45619801-45621310	chr17:45619554:C:T	chr17:45386127:C:A	0.841905	0	aparc-a2009s_rh_area_G-occipital-middle
chr17_46106871-46107470	chr17:46099737:C:T	chr17:46014622:C:T	0.6812	0	aparc-a2009s_rh_area_G-occipital-middle
chr17_45425531-45426200	chr17:45424875:T:C	chr17:45386127:C:A	0.670635	0.936678	aparc-a2009s_rh_area_G-occipital-middle
chr17_46266091-46268060	chr17:46282965:C:A	chr17:45386127:C:A	0.753755	0.656879	aparc-a2009s_rh_area_G-occipital-middle
chr17_45936191-45937180	chr17:45913553:A:G	chr17:45386127:C:A	0.636526	0.702765	aparc-a2009s_rh_area_G-occipital-middle
chr17_46259581-46260740	chr17:46273641:T:C	chr17:45386127:C:A	0.753755		aparc-a2009s_rh_area_G-occipital-middle
chr17_45948641-45949670	chr17:45949182:T:C	chr17:45413487:A:G	0.652562	0.724741	aparc-a2009s_rh_area_G-occipital-middle
chr17_46696321-46696630	chr17:46717482:G:T	chr17:46685223:A:G	0.719707	0	aparc-a2009s_rh_area_G-occipital-middle
chr17_45740611-45741160	chr17:45740856:C:A	chr17:45386127:C:A	0.636526	0.702765	aparc-a2009s_rh_area_G-occipital-middle
chr17_46253961-46254070	chr17:46269743:A:G	chr17:45386127:C:A	0.753755		aparc-a2009s_rh_area_G-occipital-middle
chr17_45489961-45491610	chr17:45495865:C:G	chr17:45386127:C:A	0.777679	0.719526	aparc-a2009s_rh_area_G-occipital-middle
chr17_45592301-45592600	chr17:45606901:A:AT	chr17:45386127:C:A	0.777679	0.699076	aparc-a2009s_rh_area_G-occipital-middle
chr17_46224411-46226000	chr17:46208317:T:C	chr17:45386127:C:A	0.753755		aparc-a2009s_rh_area_G-occipital-middle
chr17_46719541-46721000	chr17:46720454:A:G	chr17:46685223:A:G	0.691534	0	aparc-a2009s_rh_area_G-occipital-middle
chr17_45563311-45563620	chr17:45586969:C:G	chr17:45386127:C:A	0.841905	0.663692	aparc-a2009s_rh_area_G-occipital-middle
chr17_46286621-46287300	chr17:46273641:T:C	chr17:45386127:C:A	0.753755		aparc-a2009s_rh_area_G-occipital-middle
chr17_45722281-45722490	chr17:45701314:T:A	chr17:45386127:C:A	0.753755	0.641903	aparc-a2009s_rh_area_G-occipital-middle
chr7_21544471-21544960	chr7:21545473:T:C	chr7:21540282:C:G	0.931637	0.920269	aparc-a2009s_rh_area_G-occipital-sup
chr17_45619801-45621310	chr17:45619554:C:T	chr17:45495053:T:C	1	0	aparc-a2009s_rh_area_G-occipital-sup
chr17_46106871-46107470	chr17:46099737:C:T	chr17:46014622:C:T	0.6812	0	aparc-a2009s_rh_area_G-occipital-sup
chr17_45425531-45426200	chr17:45424875:T:C	chr17:45495053:T:C	0.66672	0.749015	aparc-a2009s_rh_area_G-occipital-sup
chr17_46266091-46268060	chr17:46282965:C:A	chr17:45495053:T:C	0.919807	0.897844	aparc-a2009s_rh_area_G-occipital-sup
chr17_45936191-45937180	chr17:45913553:A:G	chr17:45495053:T:C	0.77744	0.979291	aparc-a2009s_rh_area_G-occipital-sup
chr17_46259581-46260740	chr17:46273641:T:C	chr17:45495053:T:C	0.919807	0.775399	aparc-a2009s_rh_area_G-occipital-sup
chr17_45948641-45949670	chr17:45949182:T:C	chr17:45495053:T:C	0.718822	0.979291	aparc-a2009s_rh_area_G-occipital-sup
chr17_45740611-45741160	chr17:45740856:C:A	chr17:45495053:T:C	0.77744	0.979291	aparc-a2009s_rh_area_G-occipital-sup
chr17_46253961-46254070	chr17:46269743:A:G	chr17:45495053:T:C	0.919807	0.775399	aparc-a2009s_rh_area_G-occipital-sup
chr17_45489961-45491610	chr17:45495865:C:G	chr17:45495053:T:C	0.923713	1	aparc-a2009s_rh_area_G-occipital-sup
chr17_45592301-45592600	chr17:45606901:A:AT	chr17:45495053:T:C	0.923713	0.974156	aparc-a2009s_rh_area_G-occipital-sup
chr17_46224411-46226000	chr17:46208317:T:C	chr17:45495053:T:C	0.919807	0.770717	aparc-a2009s_rh_area_G-occipital-sup
chr17_45563311-45563620	chr17:45586969:C:G	chr17:45495053:T:C	1	0.900069	aparc-a2009s_rh_area_G-occipital-sup
chr17_46286621-46287300	chr17:46273641:T:C	chr17:45495053:T:C	0.919807	0.775399	aparc-a2009s_rh_area_G-occipital-sup
chr17_45722281-45722490	chr17:45701314:T:A	chr17:45495053:T:C	0.919807	0.85442	aparc-a2009s_rh_area_G-occipital-sup
chr17_45619801-45621310	chr17:45619554:C:T	chr17:45495053:T:C	1	0	aparc-a2009s_rh_area_G-oc-temp-lat-fusifor
chr17_46106871-46107470	chr17:46099737:C:T	chr17:46014622:C:T	0.6812	0	aparc-a2009s_rh_area_G-oc-temp-lat-fusifor
chr17_45425531-45426200	chr17:45424875:T:C	chr17:45495053:T:C	0.66672	0.749015	aparc-a2009s_rh_area_G-oc-temp-lat-fusifor
chr17_46266091-46268060	chr17:46282965:C:A	chr17:45495053:T:C	0.919807	0.897844	aparc-a2009s_rh_area_G-oc-temp-lat-fusifor
chr17_45936191-45937180	chr17:45913553:A:G	chr17:45495053:T:C	0.77744	0.979291	aparc-a2009s_rh_area_G-oc-temp-lat-fusifor
chr17_46259581-46260740	chr17:46273641:T:C	chr17:45495053:T:C	0.919807	0.775399	aparc-a2009s_rh_area_G-oc-temp-lat-fusifor
chr17_45948641-45949670	chr17:45949182:T:C	chr17:45495053:T:C	0.718822	0.979291	aparc-a2009s_rh_area_G-oc-temp-lat-fusifor
chr17_45740611-45741160	chr17:45740856:C:A	chr17:45495053:T:C	0.77744	0.979291	aparc-a2009s_rh_area_G-oc-temp-lat-fusifor
chr17_46253961-46254070	chr17:46269743:A:G	chr17:45495053:T:C	0.919807	0.775399	aparc-a2009s_rh_area_G-oc-temp-lat-fusifor
chr17_45489961-45491610	chr17:45495865:C:G	chr17:45495053:T:C	0.923713	1	aparc-a2009s_rh_area_G-oc-temp-lat-fusifor
chr17_45592301-45592600	chr17:45606901:A:AT	chr17:45495053:T:C	0.923713	0.974156	aparc-a2009s_rh_area_G-oc-temp-lat-fusifor
chr17_46224411-46226000	chr17:46208317:T:C	chr17:45495053:T:C	0.919807	0.770717	aparc-a2009s_rh_area_G-oc-temp-lat-fusifor
chr17_45563311-45563620	chr17:45586969:C:G	chr17:45495053:T:C	1	0.900069	aparc-a2009s_rh_area_G-oc-temp-lat-fusifor
chr17_46286621-46287300	chr17:46273641:T:C	chr17:45495053:T:C	0.919807	0.775399	aparc-a2009s_rh_area_G-oc-temp-lat-fusifor
chr17_45722281-45722490	chr17:45701314:T:A	chr17:45495053:T:C	0.919807	0.85442	aparc-a2009s_rh_area_G-oc-temp-lat-fusifor
chr1_47459471-47460730	chr1:47460350:A:G	chr1:47476944:A:G	0	0.633147	aparc-a2009s_rh_area_G-oc-temp-med-Lingual
chr4_186200241-186202100	chr4:186196313:G:A	chr4:187117976:G:GC	0.658436	0	aparc-a2009s_rh_area_G-oc-temp-med-Lingual
chr4_52861431-52862920	chr4:52853212:C:T	chr4:52862054:T:G	0.699314	0.830665	aparc-a2009s_rh_area_G-oc-temp-med-Lingual
chr14_59130471-59130900	chr14:59130619:G:A	chr14:59121605:C:T	1	0.975926	aparc-a2009s_rh_area_G-oc-temp-med-Lingual
chr14_59464231-59465880	chr14:59466824:T:C	chr14:59444697:TG:T	0	0.69082	aparc-a2009s_rh_area_G-oc-temp-med-Lingual
chr17_45619801-45621310	chr17:45619554:C:T	chr17:45386127:C:A	0.841905	0	aparc-a2009s_rh_area_G-oc-temp-med-Lingual
chr17_46106871-46107470	chr17:46099737:C:T	chr17:46014622:C:T	0.6812	0	aparc-a2009s_rh_area_G-oc-temp-med-Lingual
chr17_45425531-45426200	chr17:45424875:T:C	chr17:45386127:C:A	0.670635	0.936678	aparc-a2009s_rh_area_G-oc-temp-med-Lingual
chr17_46266091-46268060	chr17:46282965:C:A	chr17:45386127:C:A	0.753755	0.656879	aparc-a2009s_rh_area_G-oc-temp-med-Lingual
chr17_45936191-45937180	chr17:45913553:A:G	chr17:45386127:C:A	0.636526	0.702765	aparc-a2009s_rh_area_G-oc-temp-med-Lingual
chr17_46259581-46260740	chr17:46273641:T:C	chr17:45386127:C:A	0.753755		aparc-a2009s_rh_area_G-oc-temp-med-Lingual
chr17_45948641-45949670	chr17:45949182:T:C	chr17:45413487:A:G	0.652562	0.724741	aparc-a2009s_rh_area_G-oc-temp-med-Lingual
chr17_46696321-46696630	chr17:46717482:G:T	chr17:46685223:A:G	0.719707	0	aparc-a2009s_rh_area_G-oc-temp-med-Lingual
chr17_45740611-45741160	chr17:45740856:C:A	chr17:45386127:C:A	0.636526	0.702765	aparc-a2009s_rh_area_G-oc-temp-med-Lingual
chr17_46253961-46254070	chr17:46269743:A:G	chr17:45386127:C:A	0.753755		aparc-a2009s_rh_area_G-oc-temp-med-Lingual
chr17_45489961-45491610	chr17:45495865:C:G	chr17:45386127:C:A	0.777679	0.719526	aparc-a2009s_rh_area_G-oc-temp-med-Lingual
chr17_45592301-45592600	chr17:45606901:A:AT	chr17:45386127:C:A	0.777679	0.699076	aparc-a2009s_rh_area_G-oc-temp-med-Lingual
chr17_46224411-46226000	chr17:46208317:T:C	chr17:45386127:C:A	0.753755		aparc-a2009s_rh_area_G-oc-temp-med-Lingual
chr17_46719541-46721000	chr17:46720454:A:G	chr17:46685223:A:G	0.691534	0	aparc-a2009s_rh_area_G-oc-temp-med-Lingual
chr17_45563311-45563620	chr17:45586969:C:G	chr17:45386127:C:A	0.841905	0.663692	aparc-a2009s_rh_area_G-oc-temp-med-Lingual
chr17_46286621-46287300	chr17:46273641:T:C	chr17:45386127:C:A	0.753755		aparc-a2009s_rh_area_G-oc-temp-med-Lingual
chr17_45722281-45722490	chr17:45701314:T:A	chr17:45386127:C:A	0.753755	0.641903	aparc-a2009s_rh_area_G-oc-temp-med-Lingual
chr7_19537501-19538720	chr7:19556832:T:C	chr7:19520708:C:G	0.624011	0.895782	aparc-a2009s_rh_area_G-orbital
chr10_80493381-80494330	chr10:80509855:A:G	chr10:80486993:G:A	0.662144	0.765799	aparc-a2009s_rh_area_G-pariet-inf-Angular
chr14_59130471-59130900	chr14:59130619:G:A	chr14:59159279:A:G	0	0.729956	aparc-a2009s_rh_area_G-pariet-inf-Supramar
chr4_52861431-52862920	chr4:52853212:C:T	chr4:52797872:A:G	0.807281	0.861174	aparc-a2009s_rh_area_G-parietal-sup
chr15_38819131-38819920	chr15:38803956:AT:A	chr15:38771263:T:A	0.928396	0.966442	aparc-a2009s_rh_area_G-precentral
chr15_38817711-38818710	chr15:38817913:C:T	chr15:38771263:T:A	0	0.656478	aparc-a2009s_rh_area_G-precentral
chr9_120729781-120731840	chr9:120730682:G:A	chr9:120600693:A:AT	0.723742	0.81139	aparc-a2009s_rh_area_G-precuneus
chr9_120733131-120733750	chr9:120731711:A:C	chr9:120600693:A:AT	0.821538	0.816194	aparc-a2009s_rh_area_G-precuneus
chr14_59130471-59130900	chr14:59130619:G:A	chr14:59121605:C:T	1	0.975926	aparc-a2009s_rh_area_G-precuneus
chr8_91179811-91180880	chr8:91164121:G:C	chr8:91146534:TTCTC:T	0	1	aparc-a2009s_rh_area_G-temporal-middle
chr8_91181551-91181880	chr8:91181125:G:A	chr8:91146534:TTCTC:T	0	0.975384	aparc-a2009s_rh_area_G-temporal-middle
chr8_92227281-92227720	chr8:92211883:T:C	chr8:92237712:A:T	0.681437	0.980492	aparc-a2009s_rh_area_G-temporal-middle
chr2_96906541-96908280	chr2:96882654:A:T	chr2:96896190:T:C	0.64753	0.933786	aparc-a2009s_rh_area_Lat-Fis-post
chr17_68101111-68102840	chr17:68100388:G:T	chr17:67829132:C:T	0	0.605752	aparc-a2009s_rh_area_Lat-Fis-post
chr17_68019381-68020850	chr17:68019890:T:C	chr17:67826457:C:CAG	0.674012	0.600297	aparc-a2009s_rh_area_Lat-Fis-post
chr17_68033801-68037160	chr17:68025637:C:T	chr17:67826457:C:CAG	0	0.636175	aparc-a2009s_rh_area_Lat-Fis-post
chr17_67830321-67831240	chr17:67829238:C:T	chr17:67826457:C:CAG	0.976879	0.953645	aparc-a2009s_rh_area_Lat-Fis-post
chr14_58606691-58608220	chr14:58607418:A:C	chr14:58602335:T:G	0.94997	0.868746	aparc-a2009s_rh_area_Pole-temporal
chr3_194080351-194081160	chr3:194080612:T:C	chr3:194081407:T:C	0.657516	0	aparc-a2009s_rh_area_S-calcarine
chr4_52861431-52862920	chr4:52853212:C:T	chr4:52797872:A:G	0.807281	0.861174	aparc-a2009s_rh_area_S-calcarine
chr5_61431641-61432700	chr5:61455640:T:C	chr5:61458592:G:A	0.675624	0.968664	aparc-a2009s_rh_area_S-calcarine
chr5_61346331-61347300	chr5:61325153:T:C	chr5:61268080:G:A	0.689282	0.637335	aparc-a2009s_rh_area_S-calcarine
chr11_92682951-92683390	chr11:92683093:T:C	chr11:92584692:A:G	0.974657	0.914012	aparc-a2009s_rh_area_S-calcarine
chr11_92642201-92643340	chr11:92657062:C:G	chr11:92805569:C:CA	0	0.759537	aparc-a2009s_rh_area_S-calcarine
chr14_59130471-59130900	chr14:59130619:G:A	chr14:59121605:C:T	1	0.975926	aparc-a2009s_rh_area_S-calcarine
chr15_39690581-39693760	chr15:39686712:T:C	chr15:39658451:G:C	0.922301	0.675412	aparc-a2009s_rh_area_S-calcarine
chr15_39649871-39650050	chr15:39649905:T:C	chr15:39658451:G:C	0	0.888601	aparc-a2009s_rh_area_S-calcarine
chr17_45619801-45621310	chr17:45619554:C:T	chr17:45588540:G:C	1	0	aparc-a2009s_rh_area_S-calcarine
chr17_45425531-45426200	chr17:45424875:T:C	chr17:45588540:G:C	0.66672	0.709264	aparc-a2009s_rh_area_S-calcarine
chr17_46266091-46268060	chr17:46282965:C:A	chr17:45588540:G:C	0.919807	0.924161	aparc-a2009s_rh_area_S-calcarine
chr17_45936191-45937180	chr17:45913553:A:G	chr17:45588540:G:C	0.77744	0.98452	aparc-a2009s_rh_area_S-calcarine
chr17_46259581-46260740	chr17:46273641:T:C	chr17:45588540:G:C	0.919807	0.796744	aparc-a2009s_rh_area_S-calcarine
chr17_45948641-45949670	chr17:45949182:T:C	chr17:45588540:G:C	0.718822	0.98452	aparc-a2009s_rh_area_S-calcarine
chr17_45740611-45741160	chr17:45740856:C:A	chr17:45588540:G:C	0.77744	0.98452	aparc-a2009s_rh_area_S-calcarine
chr17_46253961-46254070	chr17:46269743:A:G	chr17:45588540:G:C	0.919807	0.796744	aparc-a2009s_rh_area_S-calcarine
chr17_45489961-45491610	chr17:45495865:C:G	chr17:45588540:G:C	0.923713	0.963898	aparc-a2009s_rh_area_S-calcarine
chr17_45592301-45592600	chr17:45606901:A:AT	chr17:45588540:G:C	0.923713	0.989662	aparc-a2009s_rh_area_S-calcarine
chr17_46224411-46226000	chr17:46208317:T:C	chr17:45588540:G:C	0.919807	0.792069	aparc-a2009s_rh_area_S-calcarine
chr17_46719541-46721000	chr17:46730994:G:A	chr17:46715917:T:C	0.969157	0.96831	aparc-a2009s_rh_area_S-calcarine
chr17_45563311-45563620	chr17:45586969:C:G	chr17:45588540:G:C	1	0.9257	aparc-a2009s_rh_area_S-calcarine
chr17_46286621-46287300	chr17:46273641:T:C	chr17:45588540:G:C	0.919807	0.796744	aparc-a2009s_rh_area_S-calcarine
chr17_45722281-45722490	chr17:45701314:T:A	chr17:45588540:G:C	0.919807	0.860908	aparc-a2009s_rh_area_S-calcarine
chr10_116973721-116975130	chr10:116979803:T:C	chr10:116884159:A:G	0.790476	0.902218	aparc-a2009s_rh_area_S-central
chr10_116890841-116892260	chr10:116891485:C:T	chr10:116886618:C:G	0.616083	0.970172	aparc-a2009s_rh_area_S-central
chr10_117000681-117000900	chr10:116979803:T:C	chr10:116884159:A:G	0.790476	0.902218	aparc-a2009s_rh_area_S-central
chr15_39198781-39199750	chr15:39214587:T:C	chr15:39192555:A:G	0	0.692614	aparc-a2009s_rh_area_S-central
chr17_45619801-45621310	chr17:45619554:C:T	chr17:45386127:C:A	0.841905	0	aparc-a2009s_rh_area_S-collat-transv-ant
chr17_46106871-46107470	chr17:46099737:C:T	chr17:46014622:C:T	0.6812		aparc-a2009s_rh_area_S-collat-transv-ant
chr17_46190911-46195700	chr17:46171133:G:C	chr17:46027246:TG:T	0.891036	0.988715	aparc-a2009s_rh_area_S-collat-transv-ant
chr17_45425531-45426200	chr17:45424875:T:C	chr17:45386127:C:A	0.670635	0.936678	aparc-a2009s_rh_area_S-collat-transv-ant
chr17_46266091-46268060	chr17:46282965:C:A	chr17:45386127:C:A	0.753755	0.656879	aparc-a2009s_rh_area_S-collat-transv-ant
chr17_45936191-45937180	chr17:45913553:A:G	chr17:45386127:C:A	0.636526	0.702765	aparc-a2009s_rh_area_S-collat-transv-ant
chr17_45941781-45943430	chr17:45942346:G:A	chr17:45942346:A:G	1	1	aparc-a2009s_rh_area_S-collat-transv-ant
chr17_46259581-46260740	chr17:46273641:T:C	chr17:45386127:C:A	0.753755		aparc-a2009s_rh_area_S-collat-transv-ant
chr17_45948641-45949670	chr17:45949182:T:C	chr17:45413487:A:G	0.652562	0.724741	aparc-a2009s_rh_area_S-collat-transv-ant
chr17_45740611-45741160	chr17:45740856:C:A	chr17:45386127:C:A	0.636526	0.702765	aparc-a2009s_rh_area_S-collat-transv-ant
chr17_46253961-46254070	chr17:46269743:A:G	chr17:45386127:C:A	0.753755		aparc-a2009s_rh_area_S-collat-transv-ant
chr17_45489961-45491610	chr17:45495865:C:G	chr17:45386127:C:A	0.777679	0.719526	aparc-a2009s_rh_area_S-collat-transv-ant
chr17_45592301-45592600	chr17:45606901:A:AT	chr17:45386127:C:A	0.777679	0.699076	aparc-a2009s_rh_area_S-collat-transv-ant
chr17_46143961-46144590	chr17:46158639:C:T	chr17:46217110:C:CAA	0	0.920244	aparc-a2009s_rh_area_S-collat-transv-ant
chr17_46224411-46226000	chr17:46208317:T:C	chr17:45386127:C:A	0.753755		aparc-a2009s_rh_area_S-collat-transv-ant
chr17_46719541-46721000	chr17:46730994:G:A	chr17:46697131:A:AT	0.969157	0.9604	aparc-a2009s_rh_area_S-collat-transv-ant
chr17_45563311-45563620	chr17:45586969:C:G	chr17:45386127:C:A	0.841905	0.663692	aparc-a2009s_rh_area_S-collat-transv-ant
chr17_46361211-46362340	chr17:46357059:C:G	chr17:46333002:G:T	0.890438	0	aparc-a2009s_rh_area_S-collat-transv-ant
chr17_46243651-46243760	chr17:46252214:AT:A	chr17:46217110:C:CAA	0	0.788597	aparc-a2009s_rh_area_S-collat-transv-ant
chr17_46286621-46287300	chr17:46273641:T:C	chr17:45386127:C:A	0.753755		aparc-a2009s_rh_area_S-collat-transv-ant
chr17_45722281-45722490	chr17:45701314:T:A	chr17:45386127:C:A	0.753755	0.641903	aparc-a2009s_rh_area_S-collat-transv-ant
chr17_45619801-45621310	chr17:45619554:C:T	chr17:45495053:T:C	1	0	aparc-a2009s_rh_area_S-collat-transv-post
chr17_46106871-46107470	chr17:46099737:C:T	chr17:46014622:C:T	0.6812	0	aparc-a2009s_rh_area_S-collat-transv-post
chr17_45425531-45426200	chr17:45424875:T:C	chr17:45495053:T:C	0.66672	0.749015	aparc-a2009s_rh_area_S-collat-transv-post
chr17_46266091-46268060	chr17:46282965:C:A	chr17:45495053:T:C	0.919807	0.897844	aparc-a2009s_rh_area_S-collat-transv-post
chr17_45936191-45937180	chr17:45913553:A:G	chr17:45495053:T:C	0.77744	0.979291	aparc-a2009s_rh_area_S-collat-transv-post
chr17_46259581-46260740	chr17:46273641:T:C	chr17:45495053:T:C	0.919807	0.775399	aparc-a2009s_rh_area_S-collat-transv-post
chr17_45948641-45949670	chr17:45949182:T:C	chr17:45495053:T:C	0.718822	0.979291	aparc-a2009s_rh_area_S-collat-transv-post
chr17_46696321-46696630	chr17:46717482:G:T	chr17:46685223:A:G	0.719707	0	aparc-a2009s_rh_area_S-collat-transv-post
chr17_45740611-45741160	chr17:45740856:C:A	chr17:45495053:T:C	0.77744	0.979291	aparc-a2009s_rh_area_S-collat-transv-post
chr17_46253961-46254070	chr17:46269743:A:G	chr17:45495053:T:C	0.919807	0.775399	aparc-a2009s_rh_area_S-collat-transv-post
chr17_45489961-45491610	chr17:45495865:C:G	chr17:45495053:T:C	0.923713	1	aparc-a2009s_rh_area_S-collat-transv-post
chr17_45592301-45592600	chr17:45606901:A:AT	chr17:45495053:T:C	0.923713	0.974156	aparc-a2009s_rh_area_S-collat-transv-post
chr17_46224411-46226000	chr17:46208317:T:C	chr17:45495053:T:C	0.919807	0.770717	aparc-a2009s_rh_area_S-collat-transv-post
chr17_46719541-46721000	chr17:46720454:A:G	chr17:46685223:A:G	0.691534	0	aparc-a2009s_rh_area_S-collat-transv-post
chr17_45563311-45563620	chr17:45586969:C:G	chr17:45495053:T:C	1	0.900069	aparc-a2009s_rh_area_S-collat-transv-post
chr17_46286621-46287300	chr17:46273641:T:C	chr17:45495053:T:C	0.919807	0.775399	aparc-a2009s_rh_area_S-collat-transv-post
chr17_45722281-45722490	chr17:45701314:T:A	chr17:45495053:T:C	0.919807	0.85442	aparc-a2009s_rh_area_S-collat-transv-post
chr14_59130471-59130900	chr14:59130619:G:A	chr14:59134346:A:C	1	0.881489	aparc-a2009s_rh_area_S-oc-middle+Lunatus
chr17_46106871-46107470	chr17:46086443:A:C	chr17:46010134:G:A	0.720959	0.78477	aparc-a2009s_rh_area_S-oc-temp-med+Lingual
chr17_46190911-46195700	chr17:46185130:T:C	chr17:45991126:G:A	0.747299		aparc-a2009s_rh_area_S-oc-temp-med+Lingual
chr17_45425531-45426200	chr17:45424875:T:C	chr17:46161250:T:TAAAAAAAA	0	0.698616	aparc-a2009s_rh_area_S-oc-temp-med+Lingual
chr17_46266091-46268060	chr17:46282965:C:A	chr17:46161250:T:TAAAAAAAA	0	0.906781	aparc-a2009s_rh_area_S-oc-temp-med+Lingual
chr17_45936191-45937180	chr17:45913553:A:G	chr17:46161250:T:TAAAAAAAA	0	0.964922	aparc-a2009s_rh_area_S-oc-temp-med+Lingual
chr17_46259581-46260740	chr17:46273641:T:C	chr17:46161250:T:TAAAAAAAA	0	0.785859	aparc-a2009s_rh_area_S-oc-temp-med+Lingual
chr17_45948641-45949670	chr17:45949182:T:C	chr17:46161250:T:TAAAAAAAA	0	0.964922	aparc-a2009s_rh_area_S-oc-temp-med+Lingual
chr17_45740611-45741160	chr17:45740856:C:A	chr17:46161250:T:TAAAAAAAA	0	0.964922	aparc-a2009s_rh_area_S-oc-temp-med+Lingual
chr17_46253961-46254070	chr17:46269743:A:G	chr17:46161250:T:TAAAAAAAA	0	0.785859	aparc-a2009s_rh_area_S-oc-temp-med+Lingual
chr17_45489961-45491610	chr17:45495865:C:G	chr17:46161250:T:TAAAAAAAA	0	0.944874	aparc-a2009s_rh_area_S-oc-temp-med+Lingual
chr17_45592301-45592600	chr17:45606901:A:AT	chr17:46161250:T:TAAAAAAAA	0	0.969894	aparc-a2009s_rh_area_S-oc-temp-med+Lingual
chr17_46143961-46144590	chr17:46158639:C:T	chr17:46007037:C:G	0.616389	0.891599	aparc-a2009s_rh_area_S-oc-temp-med+Lingual
chr17_46100731-46101740	chr17:46095849:T:C	chr17:45991126:G:A	0.901428		aparc-a2009s_rh_area_S-oc-temp-med+Lingual
chr17_46224411-46226000	chr17:46208317:T:C	chr17:46161250:T:TAAAAAAAA	0	0.781342	aparc-a2009s_rh_area_S-oc-temp-med+Lingual
chr17_45563311-45563620	chr17:45586969:C:G	chr17:46161250:T:TAAAAAAAA	0	0.898403	aparc-a2009s_rh_area_S-oc-temp-med+Lingual
chr17_46361211-46362340	chr17:46357059:C:G	chr17:46333002:G:T	0.890438	0	aparc-a2009s_rh_area_S-oc-temp-med+Lingual
chr17_46118121-46118720	chr17:46095849:T:C	chr17:45991126:G:A	0.901428		aparc-a2009s_rh_area_S-oc-temp-med+Lingual
chr17_46243651-46243760	chr17:46252214:AT:A	chr17:46010134:G:A	0.641281	0.793844	aparc-a2009s_rh_area_S-oc-temp-med+Lingual
chr17_46286621-46287300	chr17:46273641:T:C	chr17:46161250:T:TAAAAAAAA	0	0.785859	aparc-a2009s_rh_area_S-oc-temp-med+Lingual
chr17_45722281-45722490	chr17:45701314:T:A	chr17:46161250:T:TAAAAAAAA	0	0.83585	aparc-a2009s_rh_area_S-oc-temp-med+Lingual
chr7_19537501-19538720	chr7:19556832:T:C	chr7:19520708:C:G	0.624011	0.895782	aparc-a2009s_rh_area_S-orbital-H-Shaped
chr15_73936131-73936870	chr15:73950905:T:C	chr15:73929861:C:T	0	0.652535	aparc-a2009s_rh_area_S-orbital-H-Shaped
chr14_59130471-59130900	chr14:59130619:G:A	chr14:59132213:T:C	0.75731	0.828268	aparc-a2009s_rh_area_S-postcentral
chr14_59130471-59130900	chr14:59130619:G:A	chr14:59121605:C:T	1	0.975926	aparc-a2009s_rh_area_S-subparietal
chr17_45425531-45426200	chr17:45424875:T:C	chr17:46150027:A:T	0	0.718574	aparc-a2009s_rh_area_S-temporal-inf
chr17_46266091-46268060	chr17:46282965:C:A	chr17:46150027:A:T	0	0.924161	aparc-a2009s_rh_area_S-temporal-inf
chr17_45936191-45937180	chr17:45913553:A:G	chr17:46150027:A:T	0	0.994833	aparc-a2009s_rh_area_S-temporal-inf
chr17_46259581-46260740	chr17:46273641:T:C	chr17:46150027:A:T	0	0.796744	aparc-a2009s_rh_area_S-temporal-inf
chr17_45948641-45949670	chr17:45949182:T:C	chr17:46150027:A:T	0	0.994833	aparc-a2009s_rh_area_S-temporal-inf
chr17_45740611-45741160	chr17:45740856:C:A	chr17:46150027:A:T	0	0.994833	aparc-a2009s_rh_area_S-temporal-inf
chr17_46253961-46254070	chr17:46269743:A:G	chr17:46150027:A:T	0	0.796744	aparc-a2009s_rh_area_S-temporal-inf
chr17_45489961-45491610	chr17:45495865:C:G	chr17:46150027:A:T	0	0.974156	aparc-a2009s_rh_area_S-temporal-inf
chr17_45592301-45592600	chr17:45606901:A:AT	chr17:46150027:A:T	0	1	aparc-a2009s_rh_area_S-temporal-inf
chr17_46224411-46226000	chr17:46208317:T:C	chr17:46150027:A:T	0	0.792069	aparc-a2009s_rh_area_S-temporal-inf
chr17_45563311-45563620	chr17:45586969:C:G	chr17:46150027:A:T	0	0.9257	aparc-a2009s_rh_area_S-temporal-inf
chr17_46286621-46287300	chr17:46273641:T:C	chr17:46150027:A:T	0	0.796744	aparc-a2009s_rh_area_S-temporal-inf
chr17_45722281-45722490	chr17:45701314:T:A	chr17:46150027:A:T	0	0.870923	aparc-a2009s_rh_area_S-temporal-inf
chr17_45619801-45621310	chr17:45619554:C:T	chr17:45761354:T:C	0.919807	0	aparc-Desikan_lh_thickness_GlobalMeanThickness
chr17_45425531-45426200	chr17:45424875:T:C	chr17:45761354:T:C	0.605129	0.704115	aparc-Desikan_lh_thickness_GlobalMeanThickness
chr17_46266091-46268060	chr17:46282965:C:A	chr17:45761354:T:C	0.83554	0.895669	aparc-Desikan_lh_thickness_GlobalMeanThickness
chr17_45936191-45937180	chr17:45913553:A:G	chr17:45761354:T:C	0.849638	0.979458	aparc-Desikan_lh_thickness_GlobalMeanThickness
chr17_46259581-46260740	chr17:46273641:T:C	chr17:45761354:T:C	0.83554	0.788174	aparc-Desikan_lh_thickness_GlobalMeanThickness
chr17_45948641-45949670	chr17:45949182:T:C	chr17:45761354:T:C	0.787724	0.979458	aparc-Desikan_lh_thickness_GlobalMeanThickness
chr17_45740611-45741160	chr17:45740856:C:A	chr17:45761354:T:C	0.849638	0.979458	aparc-Desikan_lh_thickness_GlobalMeanThickness
chr17_46253961-46254070	chr17:46269743:A:G	chr17:45761354:T:C	0.83554	0.788174	aparc-Desikan_lh_thickness_GlobalMeanThickness
chr17_45489961-45491610	chr17:45495865:C:G	chr17:45761354:T:C	0.849638	0.958351	aparc-Desikan_lh_thickness_GlobalMeanThickness
chr17_45592301-45592600	chr17:45606901:A:AT	chr17:45761354:T:C	0.849638	0.974346	aparc-Desikan_lh_thickness_GlobalMeanThickness
chr17_46224411-46226000	chr17:46208317:T:C	chr17:45761354:T:C	0.83554	0.783308	aparc-Desikan_lh_thickness_GlobalMeanThickness
chr17_45563311-45563620	chr17:45586969:C:G	chr17:45761354:T:C	0.919807	0.898225	aparc-Desikan_lh_thickness_GlobalMeanThickness
chr17_46286621-46287300	chr17:46273641:T:C	chr17:45761354:T:C	0.83554	0.788174	aparc-Desikan_lh_thickness_GlobalMeanThickness
chr17_45722281-45722490	chr17:45701314:T:A	chr17:45761354:T:C	1	0.850819	aparc-Desikan_lh_thickness_GlobalMeanThickness
chr14_59130471-59130900	chr14:59130619:G:A	chr14:59121605:C:T	1	0.975926	aparc-Desikan_lh_thickness_cuneus
chr17_45619801-45621310	chr17:45619554:C:T	chr17:45495053:T:C	1	0	aparc-Desikan_lh_thickness_inferiorparietal
chr17_46106871-46107470	chr17:46099737:C:T	chr17:46014622:C:T	0.6812	0	aparc-Desikan_lh_thickness_inferiorparietal
chr17_45425531-45426200	chr17:45424875:T:C	chr17:45495053:T:C	0.66672	0.749015	aparc-Desikan_lh_thickness_inferiorparietal
chr17_46266091-46268060	chr17:46282965:C:A	chr17:45495053:T:C	0.919807	0.897844	aparc-Desikan_lh_thickness_inferiorparietal
chr17_45936191-45937180	chr17:45913553:A:G	chr17:45495053:T:C	0.77744	0.979291	aparc-Desikan_lh_thickness_inferiorparietal
chr17_46259581-46260740	chr17:46273641:T:C	chr17:45495053:T:C	0.919807	0.775399	aparc-Desikan_lh_thickness_inferiorparietal
chr17_45948641-45949670	chr17:45949182:T:C	chr17:45495053:T:C	0.718822	0.979291	aparc-Desikan_lh_thickness_inferiorparietal
chr17_46696321-46696630	chr17:46717482:G:T	chr17:46685223:A:G	0.719707	0	aparc-Desikan_lh_thickness_inferiorparietal
chr17_45740611-45741160	chr17:45740856:C:A	chr17:45495053:T:C	0.77744	0.979291	aparc-Desikan_lh_thickness_inferiorparietal
chr17_46253961-46254070	chr17:46269743:A:G	chr17:45495053:T:C	0.919807	0.775399	aparc-Desikan_lh_thickness_inferiorparietal
chr17_45489961-45491610	chr17:45495865:C:G	chr17:45495053:T:C	0.923713	1	aparc-Desikan_lh_thickness_inferiorparietal
chr17_45592301-45592600	chr17:45606901:A:AT	chr17:45495053:T:C	0.923713	0.974156	aparc-Desikan_lh_thickness_inferiorparietal
chr17_46224411-46226000	chr17:46208317:T:C	chr17:45495053:T:C	0.919807	0.770717	aparc-Desikan_lh_thickness_inferiorparietal
chr17_46719541-46721000	chr17:46720454:A:G	chr17:46685223:A:G	0.691534	0	aparc-Desikan_lh_thickness_inferiorparietal
chr17_45563311-45563620	chr17:45586969:C:G	chr17:45495053:T:C	1	0.900069	aparc-Desikan_lh_thickness_inferiorparietal
chr17_46286621-46287300	chr17:46273641:T:C	chr17:45495053:T:C	0.919807	0.775399	aparc-Desikan_lh_thickness_inferiorparietal
chr17_45722281-45722490	chr17:45701314:T:A	chr17:45495053:T:C	0.919807	0.85442	aparc-Desikan_lh_thickness_inferiorparietal
chr17_45619801-45621310	chr17:45619554:C:T	chr17:45386127:C:A	0.841905	0	aparc-Desikan_lh_thickness_inferiortemporal
chr17_46106871-46107470	chr17:46099737:C:T	chr17:46014622:C:T	0.6812	0	aparc-Desikan_lh_thickness_inferiortemporal
chr17_45425531-45426200	chr17:45424875:T:C	chr17:45386127:C:A	0.670635	0.936678	aparc-Desikan_lh_thickness_inferiortemporal
chr17_46266091-46268060	chr17:46282965:C:A	chr17:45386127:C:A	0.753755	0.656879	aparc-Desikan_lh_thickness_inferiortemporal
chr17_45936191-45937180	chr17:45913553:A:G	chr17:45386127:C:A	0.636526	0.702765	aparc-Desikan_lh_thickness_inferiortemporal
chr17_46259581-46260740	chr17:46273641:T:C	chr17:45386127:C:A	0.753755		aparc-Desikan_lh_thickness_inferiortemporal
chr17_45948641-45949670	chr17:45949182:T:C	chr17:45413487:A:G	0.652562	0.724741	aparc-Desikan_lh_thickness_inferiortemporal
chr17_46696321-46696630	chr17:46717482:G:T	chr17:46685223:A:G	0.719707	0	aparc-Desikan_lh_thickness_inferiortemporal
chr17_45740611-45741160	chr17:45740856:C:A	chr17:45386127:C:A	0.636526	0.702765	aparc-Desikan_lh_thickness_inferiortemporal
chr17_46253961-46254070	chr17:46269743:A:G	chr17:45386127:C:A	0.753755		aparc-Desikan_lh_thickness_inferiortemporal
chr17_45489961-45491610	chr17:45495865:C:G	chr17:45386127:C:A	0.777679	0.719526	aparc-Desikan_lh_thickness_inferiortemporal
chr17_45592301-45592600	chr17:45606901:A:AT	chr17:45386127:C:A	0.777679	0.699076	aparc-Desikan_lh_thickness_inferiortemporal
chr17_46224411-46226000	chr17:46208317:T:C	chr17:45386127:C:A	0.753755		aparc-Desikan_lh_thickness_inferiortemporal
chr17_46719541-46721000	chr17:46720454:A:G	chr17:46685223:A:G	0.691534	0	aparc-Desikan_lh_thickness_inferiortemporal
chr17_45563311-45563620	chr17:45586969:C:G	chr17:45386127:C:A	0.841905	0.663692	aparc-Desikan_lh_thickness_inferiortemporal
chr17_46286621-46287300	chr17:46273641:T:C	chr17:45386127:C:A	0.753755		aparc-Desikan_lh_thickness_inferiortemporal
chr17_45722281-45722490	chr17:45701314:T:A	chr17:45386127:C:A	0.753755	0.641903	aparc-Desikan_lh_thickness_inferiortemporal
chr3_64417731-64418440	chr3:64422267:G:A	chr3:64410132:T:C	0.679169	0.866288	aparc-Desikan_lh_thickness_lateraloccipital
chr17_45619801-45621310	chr17:45619554:C:T	chr17:45495053:T:C	1	0	aparc-Desikan_lh_thickness_middletemporal
chr17_46106871-46107470	chr17:46099737:C:T	chr17:46014622:C:T	0.6812	0	aparc-Desikan_lh_thickness_middletemporal
chr17_45425531-45426200	chr17:45424875:T:C	chr17:45495053:T:C	0.66672	0.749015	aparc-Desikan_lh_thickness_middletemporal
chr17_46266091-46268060	chr17:46282965:C:A	chr17:45495053:T:C	0.919807	0.897844	aparc-Desikan_lh_thickness_middletemporal
chr17_45936191-45937180	chr17:45913553:A:G	chr17:45495053:T:C	0.77744	0.979291	aparc-Desikan_lh_thickness_middletemporal
chr17_46259581-46260740	chr17:46273641:T:C	chr17:45495053:T:C	0.919807	0.775399	aparc-Desikan_lh_thickness_middletemporal
chr17_45948641-45949670	chr17:45949182:T:C	chr17:45495053:T:C	0.718822	0.979291	aparc-Desikan_lh_thickness_middletemporal
chr17_46696321-46696630	chr17:46717482:G:T	chr17:46685223:A:G	0.719707	0	aparc-Desikan_lh_thickness_middletemporal
chr17_45740611-45741160	chr17:45740856:C:A	chr17:45495053:T:C	0.77744	0.979291	aparc-Desikan_lh_thickness_middletemporal
chr17_46253961-46254070	chr17:46269743:A:G	chr17:45495053:T:C	0.919807	0.775399	aparc-Desikan_lh_thickness_middletemporal
chr17_45489961-45491610	chr17:45495865:C:G	chr17:45495053:T:C	0.923713	1	aparc-Desikan_lh_thickness_middletemporal
chr17_45592301-45592600	chr17:45606901:A:AT	chr17:45495053:T:C	0.923713	0.974156	aparc-Desikan_lh_thickness_middletemporal
chr17_46224411-46226000	chr17:46208317:T:C	chr17:45495053:T:C	0.919807	0.770717	aparc-Desikan_lh_thickness_middletemporal
chr17_46719541-46721000	chr17:46720454:A:G	chr17:46685223:A:G	0.691534	0	aparc-Desikan_lh_thickness_middletemporal
chr17_45563311-45563620	chr17:45586969:C:G	chr17:45495053:T:C	1	0.900069	aparc-Desikan_lh_thickness_middletemporal
chr17_46286621-46287300	chr17:46273641:T:C	chr17:45495053:T:C	0.919807	0.775399	aparc-Desikan_lh_thickness_middletemporal
chr17_45722281-45722490	chr17:45701314:T:A	chr17:45495053:T:C	0.919807	0.85442	aparc-Desikan_lh_thickness_middletemporal
chr14_58606691-58608220	chr14:58607418:A:C	chr14:58607418:C:A	1	1	aparc-Desikan_lh_thickness_pericalcarine
chr17_45619801-45621310	chr17:45619554:C:T	chr17:46208317:C:T	0.919807	0	aparc-Desikan_lh_thickness_precuneus
chr17_45425531-45426200	chr17:45424875:T:C	chr17:46208317:C:T	0.605129		aparc-Desikan_lh_thickness_precuneus
chr17_46266091-46268060	chr17:46282965:C:A	chr17:46208317:C:T	1	0.844118	aparc-Desikan_lh_thickness_precuneus
chr17_45936191-45937180	chr17:45913553:A:G	chr17:46208317:C:T	0.705928	0.785354	aparc-Desikan_lh_thickness_precuneus
chr17_46259581-46260740	chr17:46273641:T:C	chr17:46208317:C:T	1	0.992063	aparc-Desikan_lh_thickness_precuneus
chr17_45948641-45949670	chr17:45949182:T:C	chr17:46208317:C:T	0.652562	0.785354	aparc-Desikan_lh_thickness_precuneus
chr17_45740611-45741160	chr17:45740856:C:A	chr17:46208317:C:T	0.705928	0.785354	aparc-Desikan_lh_thickness_precuneus
chr17_46253961-46254070	chr17:46269743:A:G	chr17:46208317:C:T	1	0.992063	aparc-Desikan_lh_thickness_precuneus
chr17_45489961-45491610	chr17:45495865:C:G	chr17:46208317:C:T	0.849638	0.770717	aparc-Desikan_lh_thickness_precuneus
chr17_45592301-45592600	chr17:45606901:A:AT	chr17:46208317:C:T	0.849638	0.792069	aparc-Desikan_lh_thickness_precuneus
chr17_46224411-46226000	chr17:46208317:T:C	chr17:46208317:C:T	1	1	aparc-Desikan_lh_thickness_precuneus
chr17_45563311-45563620	chr17:45586969:C:G	chr17:46208317:C:T	0.919807	0.807349	aparc-Desikan_lh_thickness_precuneus
chr17_46286621-46287300	chr17:46273641:T:C	chr17:46208317:C:T	1	0.992063	aparc-Desikan_lh_thickness_precuneus
chr17_45722281-45722490	chr17:45701314:T:A	chr17:46208317:C:T	0.83554	0.675284	aparc-Desikan_lh_thickness_precuneus
chr8_8309241-8312070	chr8:8317467:G:A	chr8:8361666:A:G	0	0.657731	aparc-Desikan_lh_thickness_superiorfrontal
chr16_70187981-70188790	chr16:70209782:G:A	chr16:70082762:C:T	0	0.71841	aparc-Desikan_lh_thickness_superiorfrontal
chr16_70173381-70174760	chr16:70194022:C:T	chr16:70091367:T:C	0.605313	0.888719	aparc-Desikan_lh_thickness_superiorfrontal
chr16_70482051-70482910	chr16:70482206:G:A	chr16:70086615:C:T	0.631251	0	aparc-Desikan_lh_thickness_superiorfrontal
chr16_69965171-69965670	chr16:69977395:T:C	chr16:70082762:C:T	1	0.951066	aparc-Desikan_lh_thickness_superiorfrontal
chr16_69950571-69951720	chr16:69941728:A:T	chr16:70082762:C:T	0.96768	0.891756	aparc-Desikan_lh_thickness_superiorfrontal
chr16_70187981-70188790	chr16:70209782:G:A	chr16:69981619:C:CAA	0	0.701792	aparc-Desikan_lh_thickness_superiorparietal
chr16_70173381-70174760	chr16:70194022:C:T	chr16:70087710:A:C	0.605313	0.888719	aparc-Desikan_lh_thickness_superiorparietal
chr16_70482051-70482910	chr16:70482206:G:A	chr16:70086615:C:T	0.631251	0	aparc-Desikan_lh_thickness_superiorparietal
chr16_69965171-69965670	chr16:69977395:T:C	chr16:70082762:C:T	1	0.951066	aparc-Desikan_lh_thickness_superiorparietal
chr16_69950571-69951720	chr16:69941728:A:T	chr16:70082762:C:T	0.96768	0.891756	aparc-Desikan_lh_thickness_superiorparietal
chr17_45619801-45621310	chr17:45619554:C:T	chr17:45475446:G:A	0.718822	0	aparc-Desikan_rh_thickness_inferiorparietal
chr17_46106871-46107470	chr17:46099737:C:T	chr17:46014622:C:T	0.6812	0	aparc-Desikan_rh_thickness_inferiorparietal
chr17_45425531-45426200	chr17:45424875:T:C	chr17:45475446:G:A	0.795652	0.953991	aparc-Desikan_rh_thickness_inferiorparietal
chr17_46266091-46268060	chr17:46282965:C:A	chr17:45475446:G:A	0.652562	0.697627	aparc-Desikan_rh_thickness_inferiorparietal
chr17_45936191-45937180	chr17:45913553:A:G	chr17:45495053:T:C	0.77744	0.979291	aparc-Desikan_rh_thickness_inferiorparietal
chr17_46259581-46260740	chr17:46273641:T:C	chr17:45475446:G:A	0.652562		aparc-Desikan_rh_thickness_inferiorparietal
chr17_45948641-45949670	chr17:45949182:T:C	chr17:45495053:T:C	0.718822	0.979291	aparc-Desikan_rh_thickness_inferiorparietal
chr17_45740611-45741160	chr17:45740856:C:A	chr17:45495053:T:C	0.77744	0.979291	aparc-Desikan_rh_thickness_inferiorparietal
chr17_46253961-46254070	chr17:46269743:A:G	chr17:45475446:G:A	0.652562		aparc-Desikan_rh_thickness_inferiorparietal
chr17_45489961-45491610	chr17:45495865:C:G	chr17:45475446:G:A	0.658555	0.788483	aparc-Desikan_rh_thickness_inferiorparietal
chr17_45592301-45592600	chr17:45606901:A:AT	chr17:45475446:G:A	0.658555	0.757168	aparc-Desikan_rh_thickness_inferiorparietal
chr17_46224411-46226000	chr17:46208317:T:C	chr17:45475446:G:A	0.652562		aparc-Desikan_rh_thickness_inferiorparietal
chr17_45563311-45563620	chr17:45586969:C:G	chr17:45475446:G:A	0.718822	0.703648	aparc-Desikan_rh_thickness_inferiorparietal
chr17_46361211-46362340	chr17:46357059:C:G	chr17:46541752:A:G	0.766718	0	aparc-Desikan_rh_thickness_inferiorparietal
chr17_46286621-46287300	chr17:46273641:T:C	chr17:45475446:G:A	0.652562		aparc-Desikan_rh_thickness_inferiorparietal
chr17_45722281-45722490	chr17:45701314:T:A	chr17:45475446:G:A	0.652562	0.702823	aparc-Desikan_rh_thickness_inferiorparietal
chr1_39490501-39492770	chr1:39490429:G:C	chr1:39487150:C:T	0	0.72355	aparc-Desikan_rh_thickness_inferiortemporal
chr17_45425531-45426200	chr17:45424875:T:C	chr17:46150027:A:T	0	0.718574	aparc-Desikan_rh_thickness_inferiortemporal
chr17_46266091-46268060	chr17:46282965:C:A	chr17:46150027:A:T	0	0.924161	aparc-Desikan_rh_thickness_inferiortemporal
chr17_45936191-45937180	chr17:45913553:A:G	chr17:46150027:A:T	0	0.994833	aparc-Desikan_rh_thickness_inferiortemporal
chr17_46259581-46260740	chr17:46273641:T:C	chr17:46150027:A:T	0	0.796744	aparc-Desikan_rh_thickness_inferiortemporal
chr17_45948641-45949670	chr17:45949182:T:C	chr17:46150027:A:T	0	0.994833	aparc-Desikan_rh_thickness_inferiortemporal
chr17_45740611-45741160	chr17:45740856:C:A	chr17:46150027:A:T	0	0.994833	aparc-Desikan_rh_thickness_inferiortemporal
chr17_46253961-46254070	chr17:46269743:A:G	chr17:46150027:A:T	0	0.796744	aparc-Desikan_rh_thickness_inferiortemporal
chr17_45489961-45491610	chr17:45495865:C:G	chr17:46150027:A:T	0	0.974156	aparc-Desikan_rh_thickness_inferiortemporal
chr17_45592301-45592600	chr17:45606901:A:AT	chr17:46150027:A:T	0	1	aparc-Desikan_rh_thickness_inferiortemporal
chr17_46224411-46226000	chr17:46208317:T:C	chr17:46150027:A:T	0	0.792069	aparc-Desikan_rh_thickness_inferiortemporal
chr17_45563311-45563620	chr17:45586969:C:G	chr17:46150027:A:T	0	0.9257	aparc-Desikan_rh_thickness_inferiortemporal
chr17_46286621-46287300	chr17:46273641:T:C	chr17:46150027:A:T	0	0.796744	aparc-Desikan_rh_thickness_inferiortemporal
chr17_45722281-45722490	chr17:45701314:T:A	chr17:46150027:A:T	0	0.870923	aparc-Desikan_rh_thickness_inferiortemporal
chr6_31493671-31495180	chr6:31481775:T:C	chr6:31613157:TA:T	0	0.771656	aparc-Desikan_rh_thickness_isthmuscingulate
chr6_32666511-32666820	chr6:32686372:A:C	chr6:32231204:T:C	0	0.609315	aparc-Desikan_rh_thickness_isthmuscingulate
chr6_32254891-32255960	chr6:32238466:C:T	chr6:32226853:C:G	0	0.604387	aparc-Desikan_rh_thickness_isthmuscingulate
chr17_46266091-46268060	chr17:46282965:C:A	chr17:46206492:A:G	0	0.737025	aparc-Desikan_rh_thickness_lateraloccipital
chr17_45936191-45937180	chr17:45913553:A:G	chr17:46206492:A:G	0	0.805008	aparc-Desikan_rh_thickness_lateraloccipital
chr17_46259581-46260740	chr17:46273641:T:C	chr17:46206492:A:G	0	0.812485	aparc-Desikan_rh_thickness_lateraloccipital
chr17_45948641-45949670	chr17:45949182:T:C	chr17:46206492:A:G	0	0.805008	aparc-Desikan_rh_thickness_lateraloccipital
chr17_45740611-45741160	chr17:45740856:C:A	chr17:46206492:A:G	0	0.805008	aparc-Desikan_rh_thickness_lateraloccipital
chr17_46253961-46254070	chr17:46269743:A:G	chr17:46206492:A:G	0	0.812485	aparc-Desikan_rh_thickness_lateraloccipital
chr17_45489961-45491610	chr17:45495865:C:G	chr17:46206492:A:G	0	0.790509	aparc-Desikan_rh_thickness_lateraloccipital
chr17_45592301-45592600	chr17:45606901:A:AT	chr17:46206492:A:G	0	0.811694	aparc-Desikan_rh_thickness_lateraloccipital
chr17_46224411-46226000	chr17:46208317:T:C	chr17:46206492:A:G	0	0.805287	aparc-Desikan_rh_thickness_lateraloccipital
chr17_45563311-45563620	chr17:45586969:C:G	chr17:46206492:A:G	0	0.715639	aparc-Desikan_rh_thickness_lateraloccipital
chr17_46286621-46287300	chr17:46273641:T:C	chr17:46206492:A:G	0	0.812485	aparc-Desikan_rh_thickness_lateraloccipital
chr17_45722281-45722490	chr17:45701314:T:A	chr17:46206492:A:G	0	0.730163	aparc-Desikan_rh_thickness_lateraloccipital
chr4_75939731-75941550	chr4:75938887:G:A	chr4:76064834:AT:A	0	0.691293	aparc-Desikan_rh_thickness_lateralorbitofrontal
chr17_45619801-45621310	chr17:45619554:C:T	chr17:45630482:T:G	1	0	aparc-Desikan_rh_thickness_middletemporal
chr17_45425531-45426200	chr17:45424875:T:C	chr17:45630482:T:G	0.66672	0.722394	aparc-Desikan_rh_thickness_middletemporal
chr17_46266091-46268060	chr17:46282965:C:A	chr17:45630482:T:G	0.919807	0.918808	aparc-Desikan_rh_thickness_middletemporal
chr17_45936191-45937180	chr17:45913553:A:G	chr17:45630482:T:G	0.77744	1	aparc-Desikan_rh_thickness_middletemporal
chr17_46259581-46260740	chr17:46273641:T:C	chr17:45630482:T:G	0.919807	0.790037	aparc-Desikan_rh_thickness_middletemporal
chr17_45948641-45949670	chr17:45949182:T:C	chr17:45630482:T:G	0.718822	1	aparc-Desikan_rh_thickness_middletemporal
chr17_45740611-45741160	chr17:45740856:C:A	chr17:45630482:T:G	0.77744	1	aparc-Desikan_rh_thickness_middletemporal
chr17_46253961-46254070	chr17:46269743:A:G	chr17:45630482:T:G	0.919807	0.790037	aparc-Desikan_rh_thickness_middletemporal
chr17_45489961-45491610	chr17:45495865:C:G	chr17:45630482:T:G	0.923713	0.979291	aparc-Desikan_rh_thickness_middletemporal
chr17_45592301-45592600	chr17:45606901:A:AT	chr17:45630482:T:G	0.923713	0.994833	aparc-Desikan_rh_thickness_middletemporal
chr17_46224411-46226000	chr17:46208317:T:C	chr17:45630482:T:G	0.919807	0.785354	aparc-Desikan_rh_thickness_middletemporal
chr17_45563311-45563620	chr17:45586969:C:G	chr17:45630482:T:G	1	0.920419	aparc-Desikan_rh_thickness_middletemporal
chr17_46286621-46287300	chr17:46273641:T:C	chr17:45630482:T:G	0.919807	0.790037	aparc-Desikan_rh_thickness_middletemporal
chr17_45722281-45722490	chr17:45701314:T:A	chr17:45630482:T:G	0.919807	0.875515	aparc-Desikan_rh_thickness_middletemporal
chr2_187408651-187409750	chr2:187407733:C:T	chr2:187210770:G:A	0.686552	0.931666	aparc-Desikan_rh_thickness_paracentral
chr2_26929151-26930520	chr2:26932981:G:T	chr2:26881263:C:T	0	0.625509	aparc-Desikan_rh_thickness_posteriorcingulate
chr2_26932281-26934470	chr2:26909954:A:T	chr2:26881263:C:T	0.658834	0.691312	aparc-Desikan_rh_thickness_posteriorcingulate
chr17_46106871-46107470	chr17:46086443:A:C	chr17:46021431:T:C	0.681811	0.801158	aparc-Desikan_rh_thickness_rostralanteriorcingulate
chr17_46190911-46195700	chr17:46185130:T:C	chr17:46042474:C:T	0.650754	0.74125	aparc-Desikan_rh_thickness_rostralanteriorcingulate
chr17_46143961-46144590	chr17:46158639:C:T	chr17:46007037:C:G	0.616389	0.891599	aparc-Desikan_rh_thickness_rostralanteriorcingulate
chr17_46100731-46101740	chr17:46095849:T:C	chr17:46114117:G:A	0.655441	0	aparc-Desikan_rh_thickness_rostralanteriorcingulate
chr17_46118121-46118720	chr17:46095849:T:C	chr17:46114117:G:A	0.655441	0	aparc-Desikan_rh_thickness_rostralanteriorcingulate
chr17_46243651-46243760	chr17:46252214:AT:A	chr17:46021431:T:C	0.641281	0.818248	aparc-Desikan_rh_thickness_rostralanteriorcingulate
chr17_46106871-46107470	chr17:46086443:A:C	chr17:46135267:TA:T	0	0.936442	aparc-Desikan_rh_thickness_rostralmiddlefrontal
chr17_46190911-46195700	chr17:46185130:T:C	chr17:46135267:TA:T	0	0.618527	aparc-Desikan_rh_thickness_rostralmiddlefrontal
chr17_46143961-46144590	chr17:46158639:C:T	chr17:46135267:TA:T	0	0.804649	aparc-Desikan_rh_thickness_rostralmiddlefrontal
chr17_46243651-46243760	chr17:46252214:AT:A	chr17:46135267:TA:T	0	0.670741	aparc-Desikan_rh_thickness_rostralmiddlefrontal
chr16_70187981-70188790	chr16:70209782:G:A	chr16:70193527:G:A	0	0.818988	aparc-Desikan_rh_thickness_superiorfrontal
chr16_70173381-70174760	chr16:70194022:C:T	chr16:70194022:T:C	1	1	aparc-Desikan_rh_thickness_superiorfrontal
chr16_70482051-70482910	chr16:70482206:G:A	chr16:70193527:G:A	0.657717	0	aparc-Desikan_rh_thickness_superiorfrontal
chr16_69965171-69965670	chr16:69977395:T:C	chr16:70193527:G:A	0.72217	0.844033	aparc-Desikan_rh_thickness_superiorfrontal
chr16_69950571-69951720	chr16:69941728:A:T	chr16:70193527:G:A	0.753062	0.816306	aparc-Desikan_rh_thickness_superiorfrontal
chr16_70696791-70697940	chr16:70689477:G:GC	chr16:70668855:G:A	0.803716	0.647643	aparc-Desikan_rh_thickness_superiorfrontal
chr19_35744371-35746290	chr19:35745027:A:C	chr19:35798864:TC:T	0	0.633764	aparc-Desikan_rh_thickness_superiorfrontal
chr3_154143681-154145750	chr3:154136834:T:A	chr3:154127600:A:ATT	0	0.959745	aparc-Desikan_rh_thickness_supramarginal
chr3_154250151-154250980	chr3:154271828:T:C	chr3:154106445:AAATAATAAT:A	0	0.643843	aparc-Desikan_rh_thickness_supramarginal
chr3_153997381-153997680	chr3:153995170:A:G	chr3:153942084:A:G	0.72335	0.826287	aparc-Desikan_rh_thickness_supramarginal
chr3_64417731-64418440	chr3:64422267:G:A	chr3:64420044:C:A	0.613139	0.835621	BA-exvivo_lh_thickness_BA1
chr11_44595801-44596870	chr11:44596199:G:A	chr11:44614997:A:G	0.616986	0	BA-exvivo_rh_thickness_V2
chr14_59130471-59130900	chr14:59130619:G:A	chr14:59132213:T:C	0.75731	0.828268	aparc-DKTatlas_lh_thickness_cuneus
chr17_45619801-45621310	chr17:45619554:C:T	chr17:45495053:T:C	1	0	aparc-DKTatlas_lh_thickness_inferiorparietal
chr17_46106871-46107470	chr17:46099737:C:T	chr17:46014622:C:T	0.6812	0	aparc-DKTatlas_lh_thickness_inferiorparietal
chr17_45425531-45426200	chr17:45424875:T:C	chr17:45495053:T:C	0.66672	0.749015	aparc-DKTatlas_lh_thickness_inferiorparietal
chr17_46266091-46268060	chr17:46282965:C:A	chr17:45495053:T:C	0.919807	0.897844	aparc-DKTatlas_lh_thickness_inferiorparietal
chr17_45936191-45937180	chr17:45913553:A:G	chr17:45495053:T:C	0.77744	0.979291	aparc-DKTatlas_lh_thickness_inferiorparietal
chr17_46259581-46260740	chr17:46273641:T:C	chr17:45495053:T:C	0.919807	0.775399	aparc-DKTatlas_lh_thickness_inferiorparietal
chr17_45948641-45949670	chr17:45949182:T:C	chr17:45495053:T:C	0.718822	0.979291	aparc-DKTatlas_lh_thickness_inferiorparietal
chr17_46696321-46696630	chr17:46717482:G:T	chr17:46685223:A:G	0.719707	0	aparc-DKTatlas_lh_thickness_inferiorparietal
chr17_45740611-45741160	chr17:45740856:C:A	chr17:45495053:T:C	0.77744	0.979291	aparc-DKTatlas_lh_thickness_inferiorparietal
chr17_46253961-46254070	chr17:46269743:A:G	chr17:45495053:T:C	0.919807	0.775399	aparc-DKTatlas_lh_thickness_inferiorparietal
chr17_45489961-45491610	chr17:45495865:C:G	chr17:45495053:T:C	0.923713	1	aparc-DKTatlas_lh_thickness_inferiorparietal
chr17_45592301-45592600	chr17:45606901:A:AT	chr17:45495053:T:C	0.923713	0.974156	aparc-DKTatlas_lh_thickness_inferiorparietal
chr17_46224411-46226000	chr17:46208317:T:C	chr17:45495053:T:C	0.919807	0.770717	aparc-DKTatlas_lh_thickness_inferiorparietal
chr17_46719541-46721000	chr17:46720454:A:G	chr17:46685223:A:G	0.691534	0	aparc-DKTatlas_lh_thickness_inferiorparietal
chr17_45563311-45563620	chr17:45586969:C:G	chr17:45495053:T:C	1	0.900069	aparc-DKTatlas_lh_thickness_inferiorparietal
chr17_46286621-46287300	chr17:46273641:T:C	chr17:45495053:T:C	0.919807	0.775399	aparc-DKTatlas_lh_thickness_inferiorparietal
chr17_45722281-45722490	chr17:45701314:T:A	chr17:45495053:T:C	0.919807	0.85442	aparc-DKTatlas_lh_thickness_inferiorparietal
chr17_45619801-45621310	chr17:45619554:C:T	chr17:45386127:C:A	0.841905	0	aparc-DKTatlas_lh_thickness_inferiortemporal
chr17_46106871-46107470	chr17:46099737:C:T	chr17:46014622:C:T	0.6812	0	aparc-DKTatlas_lh_thickness_inferiortemporal
chr17_45425531-45426200	chr17:45424875:T:C	chr17:45386127:C:A	0.670635	0.936678	aparc-DKTatlas_lh_thickness_inferiortemporal
chr17_46266091-46268060	chr17:46282965:C:A	chr17:45386127:C:A	0.753755	0.656879	aparc-DKTatlas_lh_thickness_inferiortemporal
chr17_45936191-45937180	chr17:45913553:A:G	chr17:45386127:C:A	0.636526	0.702765	aparc-DKTatlas_lh_thickness_inferiortemporal
chr17_46259581-46260740	chr17:46273641:T:C	chr17:45386127:C:A	0.753755		aparc-DKTatlas_lh_thickness_inferiortemporal
chr17_45948641-45949670	chr17:45949182:T:C	chr17:45413487:A:G	0.652562	0.724741	aparc-DKTatlas_lh_thickness_inferiortemporal
chr17_46696321-46696630	chr17:46717482:G:T	chr17:46685223:A:G	0.719707	0	aparc-DKTatlas_lh_thickness_inferiortemporal
chr17_45740611-45741160	chr17:45740856:C:A	chr17:45386127:C:A	0.636526	0.702765	aparc-DKTatlas_lh_thickness_inferiortemporal
chr17_46253961-46254070	chr17:46269743:A:G	chr17:45386127:C:A	0.753755		aparc-DKTatlas_lh_thickness_inferiortemporal
chr17_45489961-45491610	chr17:45495865:C:G	chr17:45386127:C:A	0.777679	0.719526	aparc-DKTatlas_lh_thickness_inferiortemporal
chr17_45592301-45592600	chr17:45606901:A:AT	chr17:45386127:C:A	0.777679	0.699076	aparc-DKTatlas_lh_thickness_inferiortemporal
chr17_46224411-46226000	chr17:46208317:T:C	chr17:45386127:C:A	0.753755		aparc-DKTatlas_lh_thickness_inferiortemporal
chr17_46719541-46721000	chr17:46720454:A:G	chr17:46685223:A:G	0.691534	0	aparc-DKTatlas_lh_thickness_inferiortemporal
chr17_45563311-45563620	chr17:45586969:C:G	chr17:45386127:C:A	0.841905	0.663692	aparc-DKTatlas_lh_thickness_inferiortemporal
chr17_46286621-46287300	chr17:46273641:T:C	chr17:45386127:C:A	0.753755		aparc-DKTatlas_lh_thickness_inferiortemporal
chr17_45722281-45722490	chr17:45701314:T:A	chr17:45386127:C:A	0.753755	0.641903	aparc-DKTatlas_lh_thickness_inferiortemporal
chr3_64417731-64418440	chr3:64422267:G:A	chr3:64410132:T:C	0.679169	0.866288	aparc-DKTatlas_lh_thickness_lateraloccipital
chr17_45619801-45621310	chr17:45619554:C:T	chr17:45495053:T:C	1	0	aparc-DKTatlas_lh_thickness_middletemporal
chr17_46106871-46107470	chr17:46099737:C:T	chr17:46014622:C:T	0.6812	0	aparc-DKTatlas_lh_thickness_middletemporal
chr17_45425531-45426200	chr17:45424875:T:C	chr17:45495053:T:C	0.66672	0.749015	aparc-DKTatlas_lh_thickness_middletemporal
chr17_46266091-46268060	chr17:46282965:C:A	chr17:45495053:T:C	0.919807	0.897844	aparc-DKTatlas_lh_thickness_middletemporal
chr17_45936191-45937180	chr17:45913553:A:G	chr17:45495053:T:C	0.77744	0.979291	aparc-DKTatlas_lh_thickness_middletemporal
chr17_46259581-46260740	chr17:46273641:T:C	chr17:45495053:T:C	0.919807	0.775399	aparc-DKTatlas_lh_thickness_middletemporal
chr17_45948641-45949670	chr17:45949182:T:C	chr17:45495053:T:C	0.718822	0.979291	aparc-DKTatlas_lh_thickness_middletemporal
chr17_46696321-46696630	chr17:46717482:G:T	chr17:46685223:A:G	0.719707	0	aparc-DKTatlas_lh_thickness_middletemporal
chr17_45740611-45741160	chr17:45740856:C:A	chr17:45495053:T:C	0.77744	0.979291	aparc-DKTatlas_lh_thickness_middletemporal
chr17_46253961-46254070	chr17:46269743:A:G	chr17:45495053:T:C	0.919807	0.775399	aparc-DKTatlas_lh_thickness_middletemporal
chr17_45489961-45491610	chr17:45495865:C:G	chr17:45495053:T:C	0.923713	1	aparc-DKTatlas_lh_thickness_middletemporal
chr17_45592301-45592600	chr17:45606901:A:AT	chr17:45495053:T:C	0.923713	0.974156	aparc-DKTatlas_lh_thickness_middletemporal
chr17_46224411-46226000	chr17:46208317:T:C	chr17:45495053:T:C	0.919807	0.770717	aparc-DKTatlas_lh_thickness_middletemporal
chr17_46719541-46721000	chr17:46720454:A:G	chr17:46685223:A:G	0.691534	0	aparc-DKTatlas_lh_thickness_middletemporal
chr17_45563311-45563620	chr17:45586969:C:G	chr17:45495053:T:C	1	0.900069	aparc-DKTatlas_lh_thickness_middletemporal
chr17_46286621-46287300	chr17:46273641:T:C	chr17:45495053:T:C	0.919807	0.775399	aparc-DKTatlas_lh_thickness_middletemporal
chr17_45722281-45722490	chr17:45701314:T:A	chr17:45495053:T:C	0.919807	0.85442	aparc-DKTatlas_lh_thickness_middletemporal
chr17_45619801-45621310	chr17:45619554:C:T	chr17:46213484:A:T	0.923713	0	aparc-DKTatlas_lh_thickness_parstriangularis
chr17_45425531-45426200	chr17:45424875:T:C	chr17:46213484:A:T	0.609035		aparc-DKTatlas_lh_thickness_parstriangularis
chr17_46266091-46268060	chr17:46282965:C:A	chr17:46213484:A:T	0.849638		aparc-DKTatlas_lh_thickness_parstriangularis
chr17_45936191-45937180	chr17:45913553:A:G	chr17:46213484:A:T	0.851144		aparc-DKTatlas_lh_thickness_parstriangularis
chr17_46259581-46260740	chr17:46273641:T:C	chr17:46213484:A:T	0.849638		aparc-DKTatlas_lh_thickness_parstriangularis
chr17_45948641-45949670	chr17:45949182:T:C	chr17:46213484:A:T	0.787115		aparc-DKTatlas_lh_thickness_parstriangularis
chr17_45740611-45741160	chr17:45740856:C:A	chr17:46213484:A:T	0.714277		aparc-DKTatlas_lh_thickness_parstriangularis
chr17_46253961-46254070	chr17:46269743:A:G	chr17:46213484:A:T	0.849638		aparc-DKTatlas_lh_thickness_parstriangularis
chr17_45489961-45491610	chr17:45495865:C:G	chr17:46213484:A:T	0.851144		aparc-DKTatlas_lh_thickness_parstriangularis
chr17_45592301-45592600	chr17:45606901:A:AT	chr17:46213484:A:T	0.851144		aparc-DKTatlas_lh_thickness_parstriangularis
chr17_46224411-46226000	chr17:46208317:T:C	chr17:46213484:A:T	0.849638		aparc-DKTatlas_lh_thickness_parstriangularis
chr17_45563311-45563620	chr17:45586969:C:G	chr17:46213484:A:T	0.923713		aparc-DKTatlas_lh_thickness_parstriangularis
chr17_46286621-46287300	chr17:46273641:T:C	chr17:46213484:A:T	0.849638		aparc-DKTatlas_lh_thickness_parstriangularis
chr17_45722281-45722490	chr17:45701314:T:A	chr17:46213484:A:T	0.849638		aparc-DKTatlas_lh_thickness_parstriangularis
chr14_58606691-58608220	chr14:58607418:A:C	chr14:58607418:C:A	1	1	aparc-DKTatlas_lh_thickness_pericalcarine
chr17_45619801-45621310	chr17:45619554:C:T	chr17:46208317:C:T	0.919807	0	aparc-DKTatlas_lh_thickness_precuneus
chr17_45425531-45426200	chr17:45424875:T:C	chr17:46208317:C:T	0.605129		aparc-DKTatlas_lh_thickness_precuneus
chr17_46266091-46268060	chr17:46282965:C:A	chr17:46208317:C:T	1	0.844118	aparc-DKTatlas_lh_thickness_precuneus
chr17_45936191-45937180	chr17:45913553:A:G	chr17:46208317:C:T	0.705928	0.785354	aparc-DKTatlas_lh_thickness_precuneus
chr17_46259581-46260740	chr17:46273641:T:C	chr17:46208317:C:T	1	0.992063	aparc-DKTatlas_lh_thickness_precuneus
chr17_45948641-45949670	chr17:45949182:T:C	chr17:46208317:C:T	0.652562	0.785354	aparc-DKTatlas_lh_thickness_precuneus
chr17_45740611-45741160	chr17:45740856:C:A	chr17:46208317:C:T	0.705928	0.785354	aparc-DKTatlas_lh_thickness_precuneus
chr17_46253961-46254070	chr17:46269743:A:G	chr17:46208317:C:T	1	0.992063	aparc-DKTatlas_lh_thickness_precuneus
chr17_45489961-45491610	chr17:45495865:C:G	chr17:46208317:C:T	0.849638	0.770717	aparc-DKTatlas_lh_thickness_precuneus
chr17_45592301-45592600	chr17:45606901:A:AT	chr17:46208317:C:T	0.849638	0.792069	aparc-DKTatlas_lh_thickness_precuneus
chr17_46224411-46226000	chr17:46208317:T:C	chr17:46208317:C:T	1	1	aparc-DKTatlas_lh_thickness_precuneus
chr17_45563311-45563620	chr17:45586969:C:G	chr17:46208317:C:T	0.919807	0.807349	aparc-DKTatlas_lh_thickness_precuneus
chr17_46286621-46287300	chr17:46273641:T:C	chr17:46208317:C:T	1	0.992063	aparc-DKTatlas_lh_thickness_precuneus
chr17_45722281-45722490	chr17:45701314:T:A	chr17:46208317:C:T	0.83554	0.675284	aparc-DKTatlas_lh_thickness_precuneus
chr17_45619801-45621310	chr17:45619554:C:T	chr17:45495053:T:C	1	0	aparc-DKTatlas_lh_thickness_rostralanteriorcingulate
chr17_46106871-46107470	chr17:46099737:C:T	chr17:46014622:C:T	0.6812	0	aparc-DKTatlas_lh_thickness_rostralanteriorcingulate
chr17_45425531-45426200	chr17:45424875:T:C	chr17:45495053:T:C	0.66672	0.749015	aparc-DKTatlas_lh_thickness_rostralanteriorcingulate
chr17_46266091-46268060	chr17:46282965:C:A	chr17:45495053:T:C	0.919807	0.897844	aparc-DKTatlas_lh_thickness_rostralanteriorcingulate
chr17_45936191-45937180	chr17:45913553:A:G	chr17:45495053:T:C	0.77744	0.979291	aparc-DKTatlas_lh_thickness_rostralanteriorcingulate
chr17_46259581-46260740	chr17:46273641:T:C	chr17:45495053:T:C	0.919807	0.775399	aparc-DKTatlas_lh_thickness_rostralanteriorcingulate
chr17_45948641-45949670	chr17:45949182:T:C	chr17:45495053:T:C	0.718822	0.979291	aparc-DKTatlas_lh_thickness_rostralanteriorcingulate
chr17_45740611-45741160	chr17:45740856:C:A	chr17:45495053:T:C	0.77744	0.979291	aparc-DKTatlas_lh_thickness_rostralanteriorcingulate
chr17_46253961-46254070	chr17:46269743:A:G	chr17:45495053:T:C	0.919807	0.775399	aparc-DKTatlas_lh_thickness_rostralanteriorcingulate
chr17_45489961-45491610	chr17:45495865:C:G	chr17:45495053:T:C	0.923713	1	aparc-DKTatlas_lh_thickness_rostralanteriorcingulate
chr17_45592301-45592600	chr17:45606901:A:AT	chr17:45495053:T:C	0.923713	0.974156	aparc-DKTatlas_lh_thickness_rostralanteriorcingulate
chr17_46224411-46226000	chr17:46208317:T:C	chr17:45495053:T:C	0.919807	0.770717	aparc-DKTatlas_lh_thickness_rostralanteriorcingulate
chr17_45563311-45563620	chr17:45586969:C:G	chr17:45495053:T:C	1	0.900069	aparc-DKTatlas_lh_thickness_rostralanteriorcingulate
chr17_46286621-46287300	chr17:46273641:T:C	chr17:45495053:T:C	0.919807	0.775399	aparc-DKTatlas_lh_thickness_rostralanteriorcingulate
chr17_45722281-45722490	chr17:45701314:T:A	chr17:45495053:T:C	0.919807	0.85442	aparc-DKTatlas_lh_thickness_rostralanteriorcingulate
chr16_70187981-70188790	chr16:70209782:G:A	chr16:70209782:A:G	1	1	aparc-DKTatlas_lh_thickness_superiorfrontal
chr16_70173381-70174760	chr16:70194022:C:T	chr16:70087710:A:C	0.605313	0.888719	aparc-DKTatlas_lh_thickness_superiorfrontal
chr16_70482051-70482910	chr16:70482206:G:A	chr16:70086615:C:T	0.631251		aparc-DKTatlas_lh_thickness_superiorfrontal
chr16_69965171-69965670	chr16:69977395:T:C	chr16:69978544:T:C	1	0.983453	aparc-DKTatlas_lh_thickness_superiorfrontal
chr16_69950571-69951720	chr16:69941728:A:T	chr16:69978544:T:C	0.96768	0.922236	aparc-DKTatlas_lh_thickness_superiorfrontal
chr16_70187981-70188790	chr16:70209782:G:A	chr16:69981619:C:CAA	0	0.701792	aparc-DKTatlas_lh_thickness_superiorparietal
chr16_70173381-70174760	chr16:70194022:C:T	chr16:70087710:A:C	0.605313	0.888719	aparc-DKTatlas_lh_thickness_superiorparietal
chr16_70482051-70482910	chr16:70482206:G:A	chr16:70086615:C:T	0.631251	0	aparc-DKTatlas_lh_thickness_superiorparietal
chr16_69965171-69965670	chr16:69977395:T:C	chr16:70049212:G:A	1	0.983453	aparc-DKTatlas_lh_thickness_superiorparietal
chr16_69950571-69951720	chr16:69941728:A:T	chr16:70049212:G:A	0.96768	0.922236	aparc-DKTatlas_lh_thickness_superiorparietal
chr6_31493671-31495180	chr6:31481775:T:C	chr6:30830920:T:C	0	0.615546	aparc-DKTatlas_lh_thickness_insula
chr6_30681691-30685170	chr6:30682249:G:A	chr6:30528083:G:A	0.695971	0.986618	aparc-DKTatlas_lh_thickness_insula
chr6_31113911-31115230	chr6:31112239:C:G	chr6:31111032:T:A	0.949483	0.954927	aparc-DKTatlas_lh_thickness_insula
chr6_31122721-31123700	chr6:31123386:G:A	chr6:31123081:A:G	1	1	aparc-DKTatlas_lh_thickness_insula
chr6_32666511-32666820	chr6:32686372:A:C	chr6:32375459:G:A	0	0.602945	aparc-DKTatlas_lh_thickness_insula
chr6_31355861-31358040	chr6:31333463:C:T	chr6:31344516:C:T	0	0.650134	aparc-DKTatlas_lh_thickness_insula
chr6_30769021-30770220	chr6:30763624:A:T	chr6:30528083:G:A	0	0.683368	aparc-DKTatlas_lh_thickness_insula
chr17_45619801-45621310	chr17:45619554:C:T	chr17:45495053:T:C	1	0	aparc-DKTatlas_rh_thickness_inferiorparietal
chr17_46106871-46107470	chr17:46099737:C:T	chr17:46014622:C:T	0.6812	0	aparc-DKTatlas_rh_thickness_inferiorparietal
chr17_45425531-45426200	chr17:45424875:T:C	chr17:45495053:T:C	0.66672	0.749015	aparc-DKTatlas_rh_thickness_inferiorparietal
chr17_46266091-46268060	chr17:46282965:C:A	chr17:45495053:T:C	0.919807	0.897844	aparc-DKTatlas_rh_thickness_inferiorparietal
chr17_45936191-45937180	chr17:45913553:A:G	chr17:45495053:T:C	0.77744	0.979291	aparc-DKTatlas_rh_thickness_inferiorparietal
chr17_46259581-46260740	chr17:46273641:T:C	chr17:45495053:T:C	0.919807	0.775399	aparc-DKTatlas_rh_thickness_inferiorparietal
chr17_45948641-45949670	chr17:45949182:T:C	chr17:45495053:T:C	0.718822	0.979291	aparc-DKTatlas_rh_thickness_inferiorparietal
chr17_45740611-45741160	chr17:45740856:C:A	chr17:45495053:T:C	0.77744	0.979291	aparc-DKTatlas_rh_thickness_inferiorparietal
chr17_46253961-46254070	chr17:46269743:A:G	chr17:45495053:T:C	0.919807	0.775399	aparc-DKTatlas_rh_thickness_inferiorparietal
chr17_45489961-45491610	chr17:45495865:C:G	chr17:45495053:T:C	0.923713	1	aparc-DKTatlas_rh_thickness_inferiorparietal
chr17_45592301-45592600	chr17:45606901:A:AT	chr17:45495053:T:C	0.923713	0.974156	aparc-DKTatlas_rh_thickness_inferiorparietal
chr17_46224411-46226000	chr17:46208317:T:C	chr17:45495053:T:C	0.919807	0.770717	aparc-DKTatlas_rh_thickness_inferiorparietal
chr17_45563311-45563620	chr17:45586969:C:G	chr17:45495053:T:C	1	0.900069	aparc-DKTatlas_rh_thickness_inferiorparietal
chr17_46361211-46362340	chr17:46357059:C:G	chr17:46541752:A:G	0.766718	0	aparc-DKTatlas_rh_thickness_inferiorparietal
chr17_46286621-46287300	chr17:46273641:T:C	chr17:45495053:T:C	0.919807	0.775399	aparc-DKTatlas_rh_thickness_inferiorparietal
chr17_45722281-45722490	chr17:45701314:T:A	chr17:45495053:T:C	0.919807	0.85442	aparc-DKTatlas_rh_thickness_inferiorparietal
chr1_39490501-39492770	chr1:39490429:G:C	chr1:39487150:C:T	0	0.72355	aparc-DKTatlas_rh_thickness_inferiortemporal
chr17_45425531-45426200	chr17:45424875:T:C	chr17:46150027:A:T	0	0.718574	aparc-DKTatlas_rh_thickness_inferiortemporal
chr17_46266091-46268060	chr17:46282965:C:A	chr17:46150027:A:T	0	0.924161	aparc-DKTatlas_rh_thickness_inferiortemporal
chr17_45936191-45937180	chr17:45913553:A:G	chr17:46150027:A:T	0	0.994833	aparc-DKTatlas_rh_thickness_inferiortemporal
chr17_46259581-46260740	chr17:46273641:T:C	chr17:46150027:A:T	0	0.796744	aparc-DKTatlas_rh_thickness_inferiortemporal
chr17_45948641-45949670	chr17:45949182:T:C	chr17:46150027:A:T	0	0.994833	aparc-DKTatlas_rh_thickness_inferiortemporal
chr17_45740611-45741160	chr17:45740856:C:A	chr17:46150027:A:T	0	0.994833	aparc-DKTatlas_rh_thickness_inferiortemporal
chr17_46253961-46254070	chr17:46269743:A:G	chr17:46150027:A:T	0	0.796744	aparc-DKTatlas_rh_thickness_inferiortemporal
chr17_45489961-45491610	chr17:45495865:C:G	chr17:46150027:A:T	0	0.974156	aparc-DKTatlas_rh_thickness_inferiortemporal
chr17_45592301-45592600	chr17:45606901:A:AT	chr17:46150027:A:T	0	1	aparc-DKTatlas_rh_thickness_inferiortemporal
chr17_46224411-46226000	chr17:46208317:T:C	chr17:46150027:A:T	0	0.792069	aparc-DKTatlas_rh_thickness_inferiortemporal
chr17_45563311-45563620	chr17:45586969:C:G	chr17:46150027:A:T	0	0.9257	aparc-DKTatlas_rh_thickness_inferiortemporal
chr17_46286621-46287300	chr17:46273641:T:C	chr17:46150027:A:T	0	0.796744	aparc-DKTatlas_rh_thickness_inferiortemporal
chr17_45722281-45722490	chr17:45701314:T:A	chr17:46150027:A:T	0	0.870923	aparc-DKTatlas_rh_thickness_inferiortemporal
chr6_31493671-31495180	chr6:31481775:T:C	chr6:31910656:A:G	0	0.73257	aparc-DKTatlas_rh_thickness_isthmuscingulate
chr17_45425531-45426200	chr17:45424875:T:C	chr17:46150027:A:T	0	0.718574	aparc-DKTatlas_rh_thickness_lateraloccipital
chr17_46266091-46268060	chr17:46282965:C:A	chr17:46150027:A:T	0	0.924161	aparc-DKTatlas_rh_thickness_lateraloccipital
chr17_45936191-45937180	chr17:45913553:A:G	chr17:46150027:A:T	0	0.994833	aparc-DKTatlas_rh_thickness_lateraloccipital
chr17_46259581-46260740	chr17:46273641:T:C	chr17:46150027:A:T	0	0.796744	aparc-DKTatlas_rh_thickness_lateraloccipital
chr17_45948641-45949670	chr17:45949182:T:C	chr17:46150027:A:T	0	0.994833	aparc-DKTatlas_rh_thickness_lateraloccipital
chr17_45740611-45741160	chr17:45740856:C:A	chr17:46150027:A:T	0	0.994833	aparc-DKTatlas_rh_thickness_lateraloccipital
chr17_46253961-46254070	chr17:46269743:A:G	chr17:46150027:A:T	0	0.796744	aparc-DKTatlas_rh_thickness_lateraloccipital
chr17_45489961-45491610	chr17:45495865:C:G	chr17:46150027:A:T	0	0.974156	aparc-DKTatlas_rh_thickness_lateraloccipital
chr17_45592301-45592600	chr17:45606901:A:AT	chr17:46150027:A:T	0	1	aparc-DKTatlas_rh_thickness_lateraloccipital
chr17_46224411-46226000	chr17:46208317:T:C	chr17:46150027:A:T	0	0.792069	aparc-DKTatlas_rh_thickness_lateraloccipital
chr17_45563311-45563620	chr17:45586969:C:G	chr17:46150027:A:T	0	0.9257	aparc-DKTatlas_rh_thickness_lateraloccipital
chr17_46286621-46287300	chr17:46273641:T:C	chr17:46150027:A:T	0	0.796744	aparc-DKTatlas_rh_thickness_lateraloccipital
chr17_45722281-45722490	chr17:45701314:T:A	chr17:46150027:A:T	0	0.870923	aparc-DKTatlas_rh_thickness_lateraloccipital
chr4_75939731-75941550	chr4:75938887:G:A	chr4:76064834:AT:A	0	0.691293	aparc-DKTatlas_rh_thickness_lateralorbitofrontal
chr17_45619801-45621310	chr17:45619554:C:T	chr17:45588540:G:C	1	0	aparc-DKTatlas_rh_thickness_middletemporal
chr17_45425531-45426200	chr17:45424875:T:C	chr17:45588540:G:C	0.66672	0.709264	aparc-DKTatlas_rh_thickness_middletemporal
chr17_46266091-46268060	chr17:46282965:C:A	chr17:45588540:G:C	0.919807	0.924161	aparc-DKTatlas_rh_thickness_middletemporal
chr17_45936191-45937180	chr17:45913553:A:G	chr17:45588540:G:C	0.77744	0.98452	aparc-DKTatlas_rh_thickness_middletemporal
chr17_46259581-46260740	chr17:46273641:T:C	chr17:45588540:G:C	0.919807	0.796744	aparc-DKTatlas_rh_thickness_middletemporal
chr17_45948641-45949670	chr17:45949182:T:C	chr17:45588540:G:C	0.718822	0.98452	aparc-DKTatlas_rh_thickness_middletemporal
chr17_45740611-45741160	chr17:45740856:C:A	chr17:45588540:G:C	0.77744	0.98452	aparc-DKTatlas_rh_thickness_middletemporal
chr17_46253961-46254070	chr17:46269743:A:G	chr17:45588540:G:C	0.919807	0.796744	aparc-DKTatlas_rh_thickness_middletemporal
chr17_45489961-45491610	chr17:45495865:C:G	chr17:45588540:G:C	0.923713	0.963898	aparc-DKTatlas_rh_thickness_middletemporal
chr17_45592301-45592600	chr17:45606901:A:AT	chr17:45588540:G:C	0.923713	0.989662	aparc-DKTatlas_rh_thickness_middletemporal
chr17_46224411-46226000	chr17:46208317:T:C	chr17:45588540:G:C	0.919807	0.792069	aparc-DKTatlas_rh_thickness_middletemporal
chr17_45563311-45563620	chr17:45586969:C:G	chr17:45588540:G:C	1	0.9257	aparc-DKTatlas_rh_thickness_middletemporal
chr17_46286621-46287300	chr17:46273641:T:C	chr17:45588540:G:C	0.919807	0.796744	aparc-DKTatlas_rh_thickness_middletemporal
chr17_45722281-45722490	chr17:45701314:T:A	chr17:45588540:G:C	0.919807	0.860908	aparc-DKTatlas_rh_thickness_middletemporal
chr2_187408651-187409750	chr2:187407733:C:T	chr2:187210770:G:A	0.686552	0.931666	aparc-DKTatlas_rh_thickness_paracentral
chr17_46106871-46107470	chr17:46086443:A:C	chr17:46010134:G:A	0.720959	0.78477	aparc-DKTatlas_rh_thickness_rostralanteriorcingulate
chr17_46190911-46195700	chr17:46185130:T:C	chr17:46010134:G:A	0.637366	0.709808	aparc-DKTatlas_rh_thickness_rostralanteriorcingulate
chr17_46143961-46144590	chr17:46158639:C:T	chr17:46007037:C:G	0.616389	0.891599	aparc-DKTatlas_rh_thickness_rostralanteriorcingulate
chr17_46100731-46101740	chr17:46095849:T:C	chr17:46286374:A:C	0.697515	0	aparc-DKTatlas_rh_thickness_rostralanteriorcingulate
chr17_46361211-46362340	chr17:46357059:C:G	chr17:46541752:A:G	0.766718	0	aparc-DKTatlas_rh_thickness_rostralanteriorcingulate
chr17_46118121-46118720	chr17:46095849:T:C	chr17:46286374:A:C	0.697515	0	aparc-DKTatlas_rh_thickness_rostralanteriorcingulate
chr17_46243651-46243760	chr17:46252214:AT:A	chr17:46010134:G:A	0.641281	0.793844	aparc-DKTatlas_rh_thickness_rostralanteriorcingulate
chr16_70187981-70188790	chr16:70209782:G:A	chr16:70014480:C:A	0	0.693809	aparc-DKTatlas_rh_thickness_superiorfrontal
chr16_70173381-70174760	chr16:70194022:C:T	chr16:70099984:C:T	0.605313	0.881276	aparc-DKTatlas_rh_thickness_superiorfrontal
chr16_70482051-70482910	chr16:70482206:G:A	chr16:70193527:G:A	0.657717	0	aparc-DKTatlas_rh_thickness_superiorfrontal
chr16_69965171-69965670	chr16:69977395:T:C	chr16:70099984:C:T	0.676862	0.939265	aparc-DKTatlas_rh_thickness_superiorfrontal
chr16_69950571-69951720	chr16:69941728:A:T	chr16:70099984:C:T	0.710527	0.880565	aparc-DKTatlas_rh_thickness_superiorfrontal
chr16_70696791-70697940	chr16:70689477:G:GC	chr16:70668855:G:A	0.803716	0.647643	aparc-DKTatlas_rh_thickness_superiorfrontal
chr19_35744371-35746290	chr19:35745027:A:C	chr19:35798864:TC:T	0	0.633764	aparc-DKTatlas_rh_thickness_superiorfrontal
chr3_154143681-154145750	chr3:154136834:T:A	chr3:154127600:A:ATT	0	0.959745	aparc-DKTatlas_rh_thickness_supramarginal
chr3_154250151-154250980	chr3:154271828:T:C	chr3:154106445:AAATAATAAT:A	0	0.643843	aparc-DKTatlas_rh_thickness_supramarginal
chr3_153997381-153997680	chr3:153995170:A:G	chr3:153942084:A:G	0.72335	0.826287	aparc-DKTatlas_rh_thickness_supramarginal
chr17_45619801-45621310	chr17:45619554:C:T	chr17:45646563:A:G	1	0	aparc-a2009s_lh_thickness_G+S-frontomargin
chr17_45425531-45426200	chr17:45424875:T:C	chr17:45646563:A:G	0.66672	0.722394	aparc-a2009s_lh_thickness_G+S-frontomargin
chr17_46266091-46268060	chr17:46282965:C:A	chr17:45646563:A:G	0.919807	0.918808	aparc-a2009s_lh_thickness_G+S-frontomargin
chr17_45936191-45937180	chr17:45913553:A:G	chr17:45646563:A:G	0.77744	1	aparc-a2009s_lh_thickness_G+S-frontomargin
chr17_46259581-46260740	chr17:46273641:T:C	chr17:45646563:A:G	0.919807	0.790037	aparc-a2009s_lh_thickness_G+S-frontomargin
chr17_45948641-45949670	chr17:45949182:T:C	chr17:45646563:A:G	0.718822	1	aparc-a2009s_lh_thickness_G+S-frontomargin
chr17_45740611-45741160	chr17:45740856:C:A	chr17:45646563:A:G	0.77744	1	aparc-a2009s_lh_thickness_G+S-frontomargin
chr17_46253961-46254070	chr17:46269743:A:G	chr17:45646563:A:G	0.919807	0.790037	aparc-a2009s_lh_thickness_G+S-frontomargin
chr17_45489961-45491610	chr17:45495865:C:G	chr17:45646563:A:G	0.923713	0.979291	aparc-a2009s_lh_thickness_G+S-frontomargin
chr17_45592301-45592600	chr17:45606901:A:AT	chr17:45646563:A:G	0.923713	0.994833	aparc-a2009s_lh_thickness_G+S-frontomargin
chr17_46224411-46226000	chr17:46208317:T:C	chr17:45646563:A:G	0.919807	0.785354	aparc-a2009s_lh_thickness_G+S-frontomargin
chr17_45563311-45563620	chr17:45586969:C:G	chr17:45646563:A:G	1	0.920419	aparc-a2009s_lh_thickness_G+S-frontomargin
chr17_46286621-46287300	chr17:46273641:T:C	chr17:45646563:A:G	0.919807	0.790037	aparc-a2009s_lh_thickness_G+S-frontomargin
chr17_45722281-45722490	chr17:45701314:T:A	chr17:45646563:A:G	0.919807	0.875515	aparc-a2009s_lh_thickness_G+S-frontomargin
chr14_99892101-99892660	chr14:99913953:G:A	chr14:99883680:C:T	0.747209	0.934521	aparc-a2009s_lh_thickness_G+S-subcentral
chr17_45619801-45621310	chr17:45619554:C:T	chr17:45495053:T:C	1	0	aparc-a2009s_lh_thickness_G+S-cingul-Ant
chr17_46106871-46107470	chr17:46099737:C:T	chr17:46014622:C:T	0.6812		aparc-a2009s_lh_thickness_G+S-cingul-Ant
chr17_46190911-46195700	chr17:46185130:T:C	chr17:46042474:C:T	0.650754	0.74125	aparc-a2009s_lh_thickness_G+S-cingul-Ant
chr17_45425531-45426200	chr17:45424875:T:C	chr17:45495053:T:C	0.66672	0.749015	aparc-a2009s_lh_thickness_G+S-cingul-Ant
chr17_46266091-46268060	chr17:46282965:C:A	chr17:45495053:T:C	0.919807	0.897844	aparc-a2009s_lh_thickness_G+S-cingul-Ant
chr17_45936191-45937180	chr17:45913553:A:G	chr17:45495053:T:C	0.77744	0.979291	aparc-a2009s_lh_thickness_G+S-cingul-Ant
chr17_46259581-46260740	chr17:46273641:T:C	chr17:45495053:T:C	0.919807	0.775399	aparc-a2009s_lh_thickness_G+S-cingul-Ant
chr17_45948641-45949670	chr17:45949182:T:C	chr17:45495053:T:C	0.718822	0.979291	aparc-a2009s_lh_thickness_G+S-cingul-Ant
chr17_45740611-45741160	chr17:45740856:C:A	chr17:45495053:T:C	0.77744	0.979291	aparc-a2009s_lh_thickness_G+S-cingul-Ant
chr17_46253961-46254070	chr17:46269743:A:G	chr17:45495053:T:C	0.919807	0.775399	aparc-a2009s_lh_thickness_G+S-cingul-Ant
chr17_45489961-45491610	chr17:45495865:C:G	chr17:45495053:T:C	0.923713	1	aparc-a2009s_lh_thickness_G+S-cingul-Ant
chr17_45592301-45592600	chr17:45606901:A:AT	chr17:45495053:T:C	0.923713	0.974156	aparc-a2009s_lh_thickness_G+S-cingul-Ant
chr17_46143961-46144590	chr17:46158639:C:T	chr17:46021431:T:C	0.932633	0.952689	aparc-a2009s_lh_thickness_G+S-cingul-Ant
chr17_46224411-46226000	chr17:46208317:T:C	chr17:45495053:T:C	0.919807	0.770717	aparc-a2009s_lh_thickness_G+S-cingul-Ant
chr17_45563311-45563620	chr17:45586969:C:G	chr17:45495053:T:C	1	0.900069	aparc-a2009s_lh_thickness_G+S-cingul-Ant
chr17_46243651-46243760	chr17:46252214:AT:A	chr17:46021431:T:C	0.641281	0.818248	aparc-a2009s_lh_thickness_G+S-cingul-Ant
chr17_46286621-46287300	chr17:46273641:T:C	chr17:45495053:T:C	0.919807	0.775399	aparc-a2009s_lh_thickness_G+S-cingul-Ant
chr17_45722281-45722490	chr17:45701314:T:A	chr17:45495053:T:C	0.919807	0.85442	aparc-a2009s_lh_thickness_G+S-cingul-Ant
chr14_59130471-59130900	chr14:59130619:G:A	chr14:59132213:T:C	0.75731	0.828268	aparc-a2009s_lh_thickness_G-cingul-Post-ventral
chr1_38327511-38328160	chr1:38328054:A:G	chr1:38333362:G:A	0	0.780799	aparc-a2009s_lh_thickness_G-front-middle
chr8_8309241-8312070	chr8:8317467:G:A	chr8:8361666:A:G	0	0.657731	aparc-a2009s_lh_thickness_G-front-sup
chr16_70187981-70188790	chr16:70209782:G:A	chr16:69995636:A:G	0	0.694224	aparc-a2009s_lh_thickness_G-front-sup
chr16_70173381-70174760	chr16:70194022:C:T	chr16:70087710:A:C	0.605313	0.888719	aparc-a2009s_lh_thickness_G-front-sup
chr16_70482051-70482910	chr16:70482206:G:A	chr16:70086615:C:T	0.631251	0	aparc-a2009s_lh_thickness_G-front-sup
chr16_69965171-69965670	chr16:69977395:T:C	chr16:69996200:A:G	1	0.983453	aparc-a2009s_lh_thickness_G-front-sup
chr16_69950571-69951720	chr16:69941728:A:T	chr16:69996200:A:G	0.96768	0.922236	aparc-a2009s_lh_thickness_G-front-sup
chr1_39490501-39492770	chr1:39491497:C:T	chr1:39128430:T:C	0	0.600246	aparc-a2009s_lh_thickness_G-occipital-middle
chr1_39196341-39197150	chr1:39202343:T:C	chr1:39128430:T:C	0	0.606382	aparc-a2009s_lh_thickness_G-occipital-middle
chr17_45619801-45621310	chr17:45619554:C:T	chr17:45495053:T:C	1	0	aparc-a2009s_lh_thickness_G-occipital-middle
chr17_46106871-46107470	chr17:46099737:C:T	chr17:46014622:C:T	0.6812	0	aparc-a2009s_lh_thickness_G-occipital-middle
chr17_45425531-45426200	chr17:45424875:T:C	chr17:45495053:T:C	0.66672	0.749015	aparc-a2009s_lh_thickness_G-occipital-middle
chr17_46266091-46268060	chr17:46282965:C:A	chr17:45495053:T:C	0.919807	0.897844	aparc-a2009s_lh_thickness_G-occipital-middle
chr17_45936191-45937180	chr17:45913553:A:G	chr17:45495053:T:C	0.77744	0.979291	aparc-a2009s_lh_thickness_G-occipital-middle
chr17_46259581-46260740	chr17:46273641:T:C	chr17:45495053:T:C	0.919807	0.775399	aparc-a2009s_lh_thickness_G-occipital-middle
chr17_45948641-45949670	chr17:45949182:T:C	chr17:45495053:T:C	0.718822	0.979291	aparc-a2009s_lh_thickness_G-occipital-middle
chr17_45740611-45741160	chr17:45740856:C:A	chr17:45495053:T:C	0.77744	0.979291	aparc-a2009s_lh_thickness_G-occipital-middle
chr17_46253961-46254070	chr17:46269743:A:G	chr17:45495053:T:C	0.919807	0.775399	aparc-a2009s_lh_thickness_G-occipital-middle
chr17_45489961-45491610	chr17:45495865:C:G	chr17:45495053:T:C	0.923713	1	aparc-a2009s_lh_thickness_G-occipital-middle
chr17_45592301-45592600	chr17:45606901:A:AT	chr17:45495053:T:C	0.923713	0.974156	aparc-a2009s_lh_thickness_G-occipital-middle
chr17_46224411-46226000	chr17:46208317:T:C	chr17:45495053:T:C	0.919807	0.770717	aparc-a2009s_lh_thickness_G-occipital-middle
chr17_45563311-45563620	chr17:45586969:C:G	chr17:45495053:T:C	1	0.900069	aparc-a2009s_lh_thickness_G-occipital-middle
chr17_46286621-46287300	chr17:46273641:T:C	chr17:45495053:T:C	0.919807	0.775399	aparc-a2009s_lh_thickness_G-occipital-middle
chr17_45722281-45722490	chr17:45701314:T:A	chr17:45495053:T:C	0.919807	0.85442	aparc-a2009s_lh_thickness_G-occipital-middle
chr17_45619801-45621310	chr17:45619554:C:T	chr17:45495053:T:C	1	0	aparc-a2009s_lh_thickness_G-pariet-inf-Angular
chr17_46106871-46107470	chr17:46099737:C:T	chr17:46014622:C:T	0.6812	0	aparc-a2009s_lh_thickness_G-pariet-inf-Angular
chr17_45425531-45426200	chr17:45424875:T:C	chr17:45495053:T:C	0.66672	0.749015	aparc-a2009s_lh_thickness_G-pariet-inf-Angular
chr17_46266091-46268060	chr17:46282965:C:A	chr17:45495053:T:C	0.919807	0.897844	aparc-a2009s_lh_thickness_G-pariet-inf-Angular
chr17_45936191-45937180	chr17:45913553:A:G	chr17:45495053:T:C	0.77744	0.979291	aparc-a2009s_lh_thickness_G-pariet-inf-Angular
chr17_46259581-46260740	chr17:46273641:T:C	chr17:45495053:T:C	0.919807	0.775399	aparc-a2009s_lh_thickness_G-pariet-inf-Angular
chr17_45948641-45949670	chr17:45949182:T:C	chr17:45495053:T:C	0.718822	0.979291	aparc-a2009s_lh_thickness_G-pariet-inf-Angular
chr17_45740611-45741160	chr17:45740856:C:A	chr17:45495053:T:C	0.77744	0.979291	aparc-a2009s_lh_thickness_G-pariet-inf-Angular
chr17_46253961-46254070	chr17:46269743:A:G	chr17:45495053:T:C	0.919807	0.775399	aparc-a2009s_lh_thickness_G-pariet-inf-Angular
chr17_45489961-45491610	chr17:45495865:C:G	chr17:45495053:T:C	0.923713	1	aparc-a2009s_lh_thickness_G-pariet-inf-Angular
chr17_45592301-45592600	chr17:45606901:A:AT	chr17:45495053:T:C	0.923713	0.974156	aparc-a2009s_lh_thickness_G-pariet-inf-Angular
chr17_46224411-46226000	chr17:46208317:T:C	chr17:45495053:T:C	0.919807	0.770717	aparc-a2009s_lh_thickness_G-pariet-inf-Angular
chr17_45563311-45563620	chr17:45586969:C:G	chr17:45495053:T:C	1	0.900069	aparc-a2009s_lh_thickness_G-pariet-inf-Angular
chr17_46286621-46287300	chr17:46273641:T:C	chr17:45495053:T:C	0.919807	0.775399	aparc-a2009s_lh_thickness_G-pariet-inf-Angular
chr17_45722281-45722490	chr17:45701314:T:A	chr17:45495053:T:C	0.919807	0.85442	aparc-a2009s_lh_thickness_G-pariet-inf-Angular
chr16_70187981-70188790	chr16:70209782:G:A	chr16:69981619:C:CAA	0	0.701792	aparc-a2009s_lh_thickness_G-parietal-sup
chr16_70173381-70174760	chr16:70194022:C:T	chr16:69981619:C:CAA	0	0.849413	aparc-a2009s_lh_thickness_G-parietal-sup
chr16_69965171-69965670	chr16:69977395:T:C	chr16:69981619:C:CAA	0	0.971136	aparc-a2009s_lh_thickness_G-parietal-sup
chr16_69950571-69951720	chr16:69941728:A:T	chr16:69981619:C:CAA	0	0.90942	aparc-a2009s_lh_thickness_G-parietal-sup
chr3_64417731-64418440	chr3:64422267:G:A	chr3:64420044:C:A	0.613139	0.835621	aparc-a2009s_lh_thickness_G-postcentral
chr17_45619801-45621310	chr17:45619554:C:T	chr17:45588540:G:C	1	0	aparc-a2009s_lh_thickness_G-temporal-inf
chr17_45425531-45426200	chr17:45424875:T:C	chr17:45588540:G:C	0.66672	0.709264	aparc-a2009s_lh_thickness_G-temporal-inf
chr17_46266091-46268060	chr17:46282965:C:A	chr17:45588540:G:C	0.919807	0.924161	aparc-a2009s_lh_thickness_G-temporal-inf
chr17_45936191-45937180	chr17:45913553:A:G	chr17:45588540:G:C	0.77744	0.98452	aparc-a2009s_lh_thickness_G-temporal-inf
chr17_46259581-46260740	chr17:46273641:T:C	chr17:45588540:G:C	0.919807	0.796744	aparc-a2009s_lh_thickness_G-temporal-inf
chr17_45948641-45949670	chr17:45949182:T:C	chr17:45588540:G:C	0.718822	0.98452	aparc-a2009s_lh_thickness_G-temporal-inf
chr17_45740611-45741160	chr17:45740856:C:A	chr17:45588540:G:C	0.77744	0.98452	aparc-a2009s_lh_thickness_G-temporal-inf
chr17_46253961-46254070	chr17:46269743:A:G	chr17:45588540:G:C	0.919807	0.796744	aparc-a2009s_lh_thickness_G-temporal-inf
chr17_45489961-45491610	chr17:45495865:C:G	chr17:45588540:G:C	0.923713	0.963898	aparc-a2009s_lh_thickness_G-temporal-inf
chr17_45592301-45592600	chr17:45606901:A:AT	chr17:45588540:G:C	0.923713	0.989662	aparc-a2009s_lh_thickness_G-temporal-inf
chr17_46224411-46226000	chr17:46208317:T:C	chr17:45588540:G:C	0.919807	0.792069	aparc-a2009s_lh_thickness_G-temporal-inf
chr17_45563311-45563620	chr17:45586969:C:G	chr17:45588540:G:C	1	0.9257	aparc-a2009s_lh_thickness_G-temporal-inf
chr17_46286621-46287300	chr17:46273641:T:C	chr17:45588540:G:C	0.919807	0.796744	aparc-a2009s_lh_thickness_G-temporal-inf
chr17_45722281-45722490	chr17:45701314:T:A	chr17:45588540:G:C	0.919807	0.860908	aparc-a2009s_lh_thickness_G-temporal-inf
chr14_58606691-58608220	chr14:58607418:A:C	chr14:58602335:T:G	0.94997	0.868746	aparc-a2009s_lh_thickness_G-temporal-middle
chr17_45619801-45621310	chr17:45619554:C:T	chr17:45495053:T:C	1	0	aparc-a2009s_lh_thickness_G-temporal-middle
chr17_46106871-46107470	chr17:46099737:C:T	chr17:46014622:C:T	0.6812	0	aparc-a2009s_lh_thickness_G-temporal-middle
chr17_45425531-45426200	chr17:45424875:T:C	chr17:45495053:T:C	0.66672	0.749015	aparc-a2009s_lh_thickness_G-temporal-middle
chr17_46266091-46268060	chr17:46282965:C:A	chr17:45495053:T:C	0.919807	0.897844	aparc-a2009s_lh_thickness_G-temporal-middle
chr17_45936191-45937180	chr17:45913553:A:G	chr17:45495053:T:C	0.77744	0.979291	aparc-a2009s_lh_thickness_G-temporal-middle
chr17_46259581-46260740	chr17:46273641:T:C	chr17:45495053:T:C	0.919807	0.775399	aparc-a2009s_lh_thickness_G-temporal-middle
chr17_45948641-45949670	chr17:45949182:T:C	chr17:45495053:T:C	0.718822	0.979291	aparc-a2009s_lh_thickness_G-temporal-middle
chr17_46696321-46696630	chr17:46717482:G:T	chr17:46685223:A:G	0.719707	0	aparc-a2009s_lh_thickness_G-temporal-middle
chr17_45740611-45741160	chr17:45740856:C:A	chr17:45495053:T:C	0.77744	0.979291	aparc-a2009s_lh_thickness_G-temporal-middle
chr17_46253961-46254070	chr17:46269743:A:G	chr17:45495053:T:C	0.919807	0.775399	aparc-a2009s_lh_thickness_G-temporal-middle
chr17_45489961-45491610	chr17:45495865:C:G	chr17:45495053:T:C	0.923713	1	aparc-a2009s_lh_thickness_G-temporal-middle
chr17_45592301-45592600	chr17:45606901:A:AT	chr17:45495053:T:C	0.923713	0.974156	aparc-a2009s_lh_thickness_G-temporal-middle
chr17_46224411-46226000	chr17:46208317:T:C	chr17:45495053:T:C	0.919807	0.770717	aparc-a2009s_lh_thickness_G-temporal-middle
chr17_46719541-46721000	chr17:46720454:A:G	chr17:46685223:A:G	0.691534	0	aparc-a2009s_lh_thickness_G-temporal-middle
chr17_45563311-45563620	chr17:45586969:C:G	chr17:45495053:T:C	1	0.900069	aparc-a2009s_lh_thickness_G-temporal-middle
chr17_46286621-46287300	chr17:46273641:T:C	chr17:45495053:T:C	0.919807	0.775399	aparc-a2009s_lh_thickness_G-temporal-middle
chr17_45722281-45722490	chr17:45701314:T:A	chr17:45495053:T:C	0.919807	0.85442	aparc-a2009s_lh_thickness_G-temporal-middle
chr4_54333401-54334080	chr4:54332888:T:C	chr4:54324726:G:C	0.60115		aparc-a2009s_lh_thickness_Pole-occipital
chr4_54332241-54333110	chr4:54332888:T:C	chr4:54324726:G:C	0.60115		aparc-a2009s_lh_thickness_Pole-occipital
chr5_82470261-82471100	chr5:82482677:C:T	chr5:82511255:C:T	0	0.683448	aparc-a2009s_lh_thickness_Pole-occipital
chr14_58606691-58608220	chr14:58607418:A:C	chr14:58605508:T:G	0.94997	0.974817	aparc-a2009s_lh_thickness_S-calcarine
chr17_45619801-45621310	chr17:45619554:C:T	chr17:45495053:T:C	1	0	aparc-a2009s_lh_thickness_S-oc-temp-lat
chr17_46106871-46107470	chr17:46099737:C:T	chr17:46014622:C:T	0.6812	0	aparc-a2009s_lh_thickness_S-oc-temp-lat
chr17_45425531-45426200	chr17:45424875:T:C	chr17:45495053:T:C	0.66672	0.749015	aparc-a2009s_lh_thickness_S-oc-temp-lat
chr17_46266091-46268060	chr17:46282965:C:A	chr17:45495053:T:C	0.919807	0.897844	aparc-a2009s_lh_thickness_S-oc-temp-lat
chr17_45936191-45937180	chr17:45913553:A:G	chr17:45495053:T:C	0.77744	0.979291	aparc-a2009s_lh_thickness_S-oc-temp-lat
chr17_46259581-46260740	chr17:46273641:T:C	chr17:45495053:T:C	0.919807	0.775399	aparc-a2009s_lh_thickness_S-oc-temp-lat
chr17_45948641-45949670	chr17:45949182:T:C	chr17:45495053:T:C	0.718822	0.979291	aparc-a2009s_lh_thickness_S-oc-temp-lat
chr17_45740611-45741160	chr17:45740856:C:A	chr17:45495053:T:C	0.77744	0.979291	aparc-a2009s_lh_thickness_S-oc-temp-lat
chr17_46253961-46254070	chr17:46269743:A:G	chr17:45495053:T:C	0.919807	0.775399	aparc-a2009s_lh_thickness_S-oc-temp-lat
chr17_45489961-45491610	chr17:45495865:C:G	chr17:45495053:T:C	0.923713	1	aparc-a2009s_lh_thickness_S-oc-temp-lat
chr17_45592301-45592600	chr17:45606901:A:AT	chr17:45495053:T:C	0.923713	0.974156	aparc-a2009s_lh_thickness_S-oc-temp-lat
chr17_46224411-46226000	chr17:46208317:T:C	chr17:45495053:T:C	0.919807	0.770717	aparc-a2009s_lh_thickness_S-oc-temp-lat
chr17_45563311-45563620	chr17:45586969:C:G	chr17:45495053:T:C	1	0.900069	aparc-a2009s_lh_thickness_S-oc-temp-lat
chr17_46286621-46287300	chr17:46273641:T:C	chr17:45495053:T:C	0.919807	0.775399	aparc-a2009s_lh_thickness_S-oc-temp-lat
chr17_45722281-45722490	chr17:45701314:T:A	chr17:45495053:T:C	0.919807	0.85442	aparc-a2009s_lh_thickness_S-oc-temp-lat
chr17_45619801-45621310	chr17:45619554:C:T	chr17:45715045:G:A	0.919807	0	aparc-a2009s_lh_thickness_S-orbital-H-Shaped
chr17_45425531-45426200	chr17:45424875:T:C	chr17:45715045:G:A	0.605129	0.722394	aparc-a2009s_lh_thickness_S-orbital-H-Shaped
chr17_46266091-46268060	chr17:46282965:C:A	chr17:45715045:G:A	0.83554	0.918808	aparc-a2009s_lh_thickness_S-orbital-H-Shaped
chr17_45936191-45937180	chr17:45913553:A:G	chr17:45715045:G:A	0.849638	1	aparc-a2009s_lh_thickness_S-orbital-H-Shaped
chr17_46259581-46260740	chr17:46273641:T:C	chr17:45715045:G:A	0.83554	0.790037	aparc-a2009s_lh_thickness_S-orbital-H-Shaped
chr17_45948641-45949670	chr17:45949182:T:C	chr17:45715045:G:A	0.787724	1	aparc-a2009s_lh_thickness_S-orbital-H-Shaped
chr17_45740611-45741160	chr17:45740856:C:A	chr17:45715045:G:A	0.849638	1	aparc-a2009s_lh_thickness_S-orbital-H-Shaped
chr17_46253961-46254070	chr17:46269743:A:G	chr17:45715045:G:A	0.83554	0.790037	aparc-a2009s_lh_thickness_S-orbital-H-Shaped
chr17_45489961-45491610	chr17:45495865:C:G	chr17:45715045:G:A	0.849638	0.979291	aparc-a2009s_lh_thickness_S-orbital-H-Shaped
chr17_45592301-45592600	chr17:45606901:A:AT	chr17:45715045:G:A	0.849638	0.994833	aparc-a2009s_lh_thickness_S-orbital-H-Shaped
chr17_46224411-46226000	chr17:46208317:T:C	chr17:45715045:G:A	0.83554	0.785354	aparc-a2009s_lh_thickness_S-orbital-H-Shaped
chr17_45563311-45563620	chr17:45586969:C:G	chr17:45715045:G:A	0.919807	0.920419	aparc-a2009s_lh_thickness_S-orbital-H-Shaped
chr17_46286621-46287300	chr17:46273641:T:C	chr17:45715045:G:A	0.83554	0.790037	aparc-a2009s_lh_thickness_S-orbital-H-Shaped
chr17_45722281-45722490	chr17:45701314:T:A	chr17:45715045:G:A	1	0.875515	aparc-a2009s_lh_thickness_S-orbital-H-Shaped
chr22_37896431-37897580	chr22:37896967:T:C	chr22:37816755:G:A	0	0.767842	aparc-a2009s_lh_thickness_S-orbital-H-Shaped
chr22_37910701-37911090	chr22:37904467:T:C	chr22:37816755:G:A	0	0.767842	aparc-a2009s_lh_thickness_S-orbital-H-Shaped
chr17_45619801-45621310	chr17:45619554:C:T	chr17:45495053:T:C	1	0	aparc-a2009s_lh_thickness_S-temporal-sup
chr17_46106871-46107470	chr17:46099737:C:T	chr17:46014622:C:T	0.6812	0	aparc-a2009s_lh_thickness_S-temporal-sup
chr17_45425531-45426200	chr17:45424875:T:C	chr17:45495053:T:C	0.66672	0.749015	aparc-a2009s_lh_thickness_S-temporal-sup
chr17_46266091-46268060	chr17:46282965:C:A	chr17:45495053:T:C	0.919807	0.897844	aparc-a2009s_lh_thickness_S-temporal-sup
chr17_45936191-45937180	chr17:45913553:A:G	chr17:45495053:T:C	0.77744	0.979291	aparc-a2009s_lh_thickness_S-temporal-sup
chr17_46259581-46260740	chr17:46273641:T:C	chr17:45495053:T:C	0.919807	0.775399	aparc-a2009s_lh_thickness_S-temporal-sup
chr17_45948641-45949670	chr17:45949182:T:C	chr17:45495053:T:C	0.718822	0.979291	aparc-a2009s_lh_thickness_S-temporal-sup
chr17_45740611-45741160	chr17:45740856:C:A	chr17:45495053:T:C	0.77744	0.979291	aparc-a2009s_lh_thickness_S-temporal-sup
chr17_46253961-46254070	chr17:46269743:A:G	chr17:45495053:T:C	0.919807	0.775399	aparc-a2009s_lh_thickness_S-temporal-sup
chr17_45489961-45491610	chr17:45495865:C:G	chr17:45495053:T:C	0.923713	1	aparc-a2009s_lh_thickness_S-temporal-sup
chr17_45592301-45592600	chr17:45606901:A:AT	chr17:45495053:T:C	0.923713	0.974156	aparc-a2009s_lh_thickness_S-temporal-sup
chr17_46224411-46226000	chr17:46208317:T:C	chr17:45495053:T:C	0.919807	0.770717	aparc-a2009s_lh_thickness_S-temporal-sup
chr17_45563311-45563620	chr17:45586969:C:G	chr17:45495053:T:C	1	0.900069	aparc-a2009s_lh_thickness_S-temporal-sup
chr17_46286621-46287300	chr17:46273641:T:C	chr17:45495053:T:C	0.919807	0.775399	aparc-a2009s_lh_thickness_S-temporal-sup
chr17_45722281-45722490	chr17:45701314:T:A	chr17:45495053:T:C	0.919807	0.85442	aparc-a2009s_lh_thickness_S-temporal-sup
chr17_45619801-45621310	chr17:45619554:C:T	chr17:46208317:C:T	0.919807	0	aparc-a2009s_rh_thickness_G+S-frontomargin
chr17_45425531-45426200	chr17:45424875:T:C	chr17:46208317:C:T	0.605129	0	aparc-a2009s_rh_thickness_G+S-frontomargin
chr17_46266091-46268060	chr17:46282965:C:A	chr17:46208317:C:T	1	0.844118	aparc-a2009s_rh_thickness_G+S-frontomargin
chr17_45936191-45937180	chr17:45913553:A:G	chr17:46208317:C:T	0.705928	0.785354	aparc-a2009s_rh_thickness_G+S-frontomargin
chr17_46259581-46260740	chr17:46273641:T:C	chr17:46208317:C:T	1	0.992063	aparc-a2009s_rh_thickness_G+S-frontomargin
chr17_45948641-45949670	chr17:45949182:T:C	chr17:46208317:C:T	0.652562	0.785354	aparc-a2009s_rh_thickness_G+S-frontomargin
chr17_46696321-46696630	chr17:46717482:G:T	chr17:46685223:A:G	0.719707	0	aparc-a2009s_rh_thickness_G+S-frontomargin
chr17_45740611-45741160	chr17:45740856:C:A	chr17:46208317:C:T	0.705928	0.785354	aparc-a2009s_rh_thickness_G+S-frontomargin
chr17_46253961-46254070	chr17:46269743:A:G	chr17:46208317:C:T	1	0.992063	aparc-a2009s_rh_thickness_G+S-frontomargin
chr17_45489961-45491610	chr17:45495865:C:G	chr17:46208317:C:T	0.849638	0.770717	aparc-a2009s_rh_thickness_G+S-frontomargin
chr17_45592301-45592600	chr17:45606901:A:AT	chr17:46208317:C:T	0.849638	0.792069	aparc-a2009s_rh_thickness_G+S-frontomargin
chr17_46224411-46226000	chr17:46208317:T:C	chr17:46208317:C:T	1	1	aparc-a2009s_rh_thickness_G+S-frontomargin
chr17_46719541-46721000	chr17:46720454:A:G	chr17:46685223:A:G	0.691534	0	aparc-a2009s_rh_thickness_G+S-frontomargin
chr17_45563311-45563620	chr17:45586969:C:G	chr17:46208317:C:T	0.919807	0.807349	aparc-a2009s_rh_thickness_G+S-frontomargin
chr17_46286621-46287300	chr17:46273641:T:C	chr17:46208317:C:T	1	0.992063	aparc-a2009s_rh_thickness_G+S-frontomargin
chr17_45722281-45722490	chr17:45701314:T:A	chr17:46208317:C:T	0.83554	0.675284	aparc-a2009s_rh_thickness_G+S-frontomargin
chr17_46915711-46915860	chr17:46935905:T:C	chr17:46811376:T:C	0.61341	0	aparc-a2009s_rh_thickness_G+S-cingul-Ant
chr17_45619801-45621310	chr17:45619554:C:T	chr17:45475446:G:A	0.718822	0	aparc-a2009s_rh_thickness_G+S-cingul-Ant
chr17_46106871-46107470	chr17:46086443:A:C	chr17:46028029:G:A	0.833742	0.996383	aparc-a2009s_rh_thickness_G+S-cingul-Ant
chr17_46190911-46195700	chr17:46173067:T:C	chr17:46006983:A:T	0	0.732429	aparc-a2009s_rh_thickness_G+S-cingul-Ant
chr17_45425531-45426200	chr17:45424875:T:C	chr17:45475446:G:A	0.795652	0.953991	aparc-a2009s_rh_thickness_G+S-cingul-Ant
chr17_46266091-46268060	chr17:46282965:C:A	chr17:45475446:G:A	0.652562	0.697627	aparc-a2009s_rh_thickness_G+S-cingul-Ant
chr17_45936191-45937180	chr17:45913553:A:G	chr17:46019187:A:G	0.849638	0.928408	aparc-a2009s_rh_thickness_G+S-cingul-Ant
chr17_46259581-46260740	chr17:46273641:T:C	chr17:45475446:G:A	0.652562		aparc-a2009s_rh_thickness_G+S-cingul-Ant
chr17_45948641-45949670	chr17:45949182:T:C	chr17:46019187:A:G	0.787724	0.928408	aparc-a2009s_rh_thickness_G+S-cingul-Ant
chr17_45740611-45741160	chr17:45740856:C:A	chr17:46019187:A:G	0.705928	0.928408	aparc-a2009s_rh_thickness_G+S-cingul-Ant
chr17_46253961-46254070	chr17:46269743:A:G	chr17:45475446:G:A	0.652562		aparc-a2009s_rh_thickness_G+S-cingul-Ant
chr17_45489961-45491610	chr17:45495865:C:G	chr17:45475446:G:A	0.658555	0.788483	aparc-a2009s_rh_thickness_G+S-cingul-Ant
chr17_45592301-45592600	chr17:45606901:A:AT	chr17:45475446:G:A	0.658555	0.757168	aparc-a2009s_rh_thickness_G+S-cingul-Ant
chr17_46143961-46144590	chr17:46158639:C:T	chr17:46028029:G:A	0.785391	0.787274	aparc-a2009s_rh_thickness_G+S-cingul-Ant
chr17_46224411-46226000	chr17:46208317:T:C	chr17:45475446:G:A	0.652562		aparc-a2009s_rh_thickness_G+S-cingul-Ant
chr17_45563311-45563620	chr17:45586969:C:G	chr17:45475446:G:A	0.718822	0.703648	aparc-a2009s_rh_thickness_G+S-cingul-Ant
chr17_46361211-46362340	chr17:46357059:C:G	chr17:46541752:A:G	0.766718	0	aparc-a2009s_rh_thickness_G+S-cingul-Ant
chr17_46243651-46243760	chr17:46252214:AT:A	chr17:46028029:G:A	0	0.656518	aparc-a2009s_rh_thickness_G+S-cingul-Ant
chr17_46286621-46287300	chr17:46273641:T:C	chr17:45475446:G:A	0.652562		aparc-a2009s_rh_thickness_G+S-cingul-Ant
chr17_45722281-45722490	chr17:45701314:T:A	chr17:45475446:G:A	0.652562	0.702823	aparc-a2009s_rh_thickness_G+S-cingul-Ant
chr16_70187981-70188790	chr16:70209782:G:A	chr16:69978724:CA:C	0	0.695503	aparc-a2009s_rh_thickness_G-front-sup
chr16_70173381-70174760	chr16:70194022:C:T	chr16:70087710:A:C	0.605313	0.888719	aparc-a2009s_rh_thickness_G-front-sup
chr16_70482051-70482910	chr16:70482206:G:A	chr16:70086615:C:T	0.631251	0	aparc-a2009s_rh_thickness_G-front-sup
chr16_69965171-69965670	chr16:69977395:T:C	chr16:69996200:A:G	1	0.983453	aparc-a2009s_rh_thickness_G-front-sup
chr16_69950571-69951720	chr16:69941728:A:T	chr16:69996200:A:G	0.96768	0.922236	aparc-a2009s_rh_thickness_G-front-sup
chr19_35744371-35746290	chr19:35745027:A:C	chr19:35798864:TC:T	0	0.633764	aparc-a2009s_rh_thickness_G-front-sup
chr17_45619801-45621310	chr17:45619554:C:T	chr17:45590556:C:G	1	0	aparc-a2009s_rh_thickness_G-occipital-middle
chr17_45425531-45426200	chr17:45424875:T:C	chr17:45590556:C:G	0.66672	0.709264	aparc-a2009s_rh_thickness_G-occipital-middle
chr17_46266091-46268060	chr17:46282965:C:A	chr17:45590556:C:G	0.919807	0.924161	aparc-a2009s_rh_thickness_G-occipital-middle
chr17_45936191-45937180	chr17:45913553:A:G	chr17:45590556:C:G	0.77744	0.98452	aparc-a2009s_rh_thickness_G-occipital-middle
chr17_46259581-46260740	chr17:46273641:T:C	chr17:45590556:C:G	0.919807	0.796744	aparc-a2009s_rh_thickness_G-occipital-middle
chr17_45948641-45949670	chr17:45949182:T:C	chr17:45590556:C:G	0.718822	0.98452	aparc-a2009s_rh_thickness_G-occipital-middle
chr17_45740611-45741160	chr17:45740856:C:A	chr17:45590556:C:G	0.77744	0.98452	aparc-a2009s_rh_thickness_G-occipital-middle
chr17_46253961-46254070	chr17:46269743:A:G	chr17:45590556:C:G	0.919807	0.796744	aparc-a2009s_rh_thickness_G-occipital-middle
chr17_45489961-45491610	chr17:45495865:C:G	chr17:45590556:C:G	0.923713	0.963898	aparc-a2009s_rh_thickness_G-occipital-middle
chr17_45592301-45592600	chr17:45606901:A:AT	chr17:45590556:C:G	0.923713	0.989662	aparc-a2009s_rh_thickness_G-occipital-middle
chr17_46224411-46226000	chr17:46208317:T:C	chr17:45590556:C:G	0.919807	0.792069	aparc-a2009s_rh_thickness_G-occipital-middle
chr17_45563311-45563620	chr17:45586969:C:G	chr17:45590556:C:G	1	0.9257	aparc-a2009s_rh_thickness_G-occipital-middle
chr17_46286621-46287300	chr17:46273641:T:C	chr17:45590556:C:G	0.919807	0.796744	aparc-a2009s_rh_thickness_G-occipital-middle
chr17_45722281-45722490	chr17:45701314:T:A	chr17:45590556:C:G	0.919807	0.860908	aparc-a2009s_rh_thickness_G-occipital-middle
chr17_45425531-45426200	chr17:45424875:T:C	chr17:46108061:AT:A	0	0.713057	aparc-a2009s_rh_thickness_G-pariet-inf-Angular
chr17_46266091-46268060	chr17:46282965:C:A	chr17:46108061:AT:A	0	0.918808	aparc-a2009s_rh_thickness_G-pariet-inf-Angular
chr17_45936191-45937180	chr17:45913553:A:G	chr17:46108061:AT:A	0	0.989659	aparc-a2009s_rh_thickness_G-pariet-inf-Angular
chr17_46259581-46260740	chr17:46273641:T:C	chr17:46108061:AT:A	0	0.790037	aparc-a2009s_rh_thickness_G-pariet-inf-Angular
chr17_45948641-45949670	chr17:45949182:T:C	chr17:46108061:AT:A	0	0.989659	aparc-a2009s_rh_thickness_G-pariet-inf-Angular
chr17_45740611-45741160	chr17:45740856:C:A	chr17:46108061:AT:A	0	0.989659	aparc-a2009s_rh_thickness_G-pariet-inf-Angular
chr17_46253961-46254070	chr17:46269743:A:G	chr17:46108061:AT:A	0	0.790037	aparc-a2009s_rh_thickness_G-pariet-inf-Angular
chr17_45489961-45491610	chr17:45495865:C:G	chr17:46108061:AT:A	0	0.969005	aparc-a2009s_rh_thickness_G-pariet-inf-Angular
chr17_45592301-45592600	chr17:45606901:A:AT	chr17:46108061:AT:A	0	0.994833	aparc-a2009s_rh_thickness_G-pariet-inf-Angular
chr17_46224411-46226000	chr17:46208317:T:C	chr17:46108061:AT:A	0	0.785354	aparc-a2009s_rh_thickness_G-pariet-inf-Angular
chr17_45563311-45563620	chr17:45586969:C:G	chr17:46108061:AT:A	0	0.920419	aparc-a2009s_rh_thickness_G-pariet-inf-Angular
chr17_46286621-46287300	chr17:46273641:T:C	chr17:46108061:AT:A	0	0.790037	aparc-a2009s_rh_thickness_G-pariet-inf-Angular
chr17_45722281-45722490	chr17:45701314:T:A	chr17:46108061:AT:A	0	0.865473	aparc-a2009s_rh_thickness_G-pariet-inf-Angular
chr3_154143681-154145750	chr3:154136834:T:A	chr3:154127600:A:ATT	0	0.959745	aparc-a2009s_rh_thickness_G-pariet-inf-Supramar
chr3_154250151-154250980	chr3:154271828:T:C	chr3:154106445:AAATAATAAT:A	0	0.643843	aparc-a2009s_rh_thickness_G-pariet-inf-Supramar
chr3_153997381-153997680	chr3:153995170:A:G	chr3:153939799:T:G	0.740207	0.802547	aparc-a2009s_rh_thickness_G-pariet-inf-Supramar
chr14_58606691-58608220	chr14:58607418:A:C	chr14:58601566:G:T	0.94997	0.746273	aparc-a2009s_rh_thickness_G-temporal-middle
chr17_45619801-45621310	chr17:45619554:C:T	chr17:45630482:T:G	1	0	aparc-a2009s_rh_thickness_G-temporal-middle
chr17_46106871-46107470	chr17:46086443:A:C	chr17:46145058:C:G	0.954219	0.967888	aparc-a2009s_rh_thickness_G-temporal-middle
chr17_46190911-46195700	chr17:46173067:T:C	chr17:46006983:A:T	0	0.732429	aparc-a2009s_rh_thickness_G-temporal-middle
chr17_45425531-45426200	chr17:45424875:T:C	chr17:45630482:T:G	0.66672	0.722394	aparc-a2009s_rh_thickness_G-temporal-middle
chr17_46266091-46268060	chr17:46282965:C:A	chr17:45630482:T:G	0.919807	0.918808	aparc-a2009s_rh_thickness_G-temporal-middle
chr17_45936191-45937180	chr17:45913553:A:G	chr17:45630482:T:G	0.77744	1	aparc-a2009s_rh_thickness_G-temporal-middle
chr17_46259581-46260740	chr17:46273641:T:C	chr17:45630482:T:G	0.919807	0.790037	aparc-a2009s_rh_thickness_G-temporal-middle
chr17_45948641-45949670	chr17:45949182:T:C	chr17:45630482:T:G	0.718822	1	aparc-a2009s_rh_thickness_G-temporal-middle
chr17_45740611-45741160	chr17:45740856:C:A	chr17:45630482:T:G	0.77744	1	aparc-a2009s_rh_thickness_G-temporal-middle
chr17_46253961-46254070	chr17:46269743:A:G	chr17:45630482:T:G	0.919807	0.790037	aparc-a2009s_rh_thickness_G-temporal-middle
chr17_45489961-45491610	chr17:45495865:C:G	chr17:45630482:T:G	0.923713	0.979291	aparc-a2009s_rh_thickness_G-temporal-middle
chr17_45592301-45592600	chr17:45606901:A:AT	chr17:45630482:T:G	0.923713	0.994833	aparc-a2009s_rh_thickness_G-temporal-middle
chr17_46143961-46144590	chr17:46158639:C:T	chr17:46145058:C:G	0.699917	0.81763	aparc-a2009s_rh_thickness_G-temporal-middle
chr17_46224411-46226000	chr17:46208317:T:C	chr17:45630482:T:G	0.919807	0.785354	aparc-a2009s_rh_thickness_G-temporal-middle
chr17_45563311-45563620	chr17:45586969:C:G	chr17:45630482:T:G	1	0.920419	aparc-a2009s_rh_thickness_G-temporal-middle
chr17_46243651-46243760	chr17:46252214:AT:A	chr17:46104901:C:T	0	0.678436	aparc-a2009s_rh_thickness_G-temporal-middle
chr17_46286621-46287300	chr17:46273641:T:C	chr17:45630482:T:G	0.919807	0.790037	aparc-a2009s_rh_thickness_G-temporal-middle
chr17_45722281-45722490	chr17:45701314:T:A	chr17:45630482:T:G	0.919807	0.875515	aparc-a2009s_rh_thickness_G-temporal-middle
chr17_45619801-45621310	chr17:45619554:C:T	chr17:45465717:A:T	0.77744	0	aparc-a2009s_rh_thickness_S-collat-transv-ant
chr17_46106871-46107470	chr17:46099737:C:T	chr17:46014622:C:T	0.6812	0	aparc-a2009s_rh_thickness_S-collat-transv-ant
chr17_46190911-46195700	chr17:46171133:G:C	chr17:46027246:TG:T	0.891036	0.988715	aparc-a2009s_rh_thickness_S-collat-transv-ant
chr17_45425531-45426200	chr17:45424875:T:C	chr17:45465717:A:T	0.862355		aparc-a2009s_rh_thickness_S-collat-transv-ant
chr17_46266091-46268060	chr17:46282965:C:A	chr17:45465717:A:T	0.705928		aparc-a2009s_rh_thickness_S-collat-transv-ant
chr17_45936191-45937180	chr17:45913553:A:G	chr17:45465841:C:T	0.705928	0.750129	aparc-a2009s_rh_thickness_S-collat-transv-ant
chr17_46259581-46260740	chr17:46273641:T:C	chr17:45465717:A:T	0.705928		aparc-a2009s_rh_thickness_S-collat-transv-ant
chr17_45948641-45949670	chr17:45949182:T:C	chr17:45465841:C:T	0.652562	0.750129	aparc-a2009s_rh_thickness_S-collat-transv-ant
chr17_46696321-46696630	chr17:46717482:G:T	chr17:46685223:A:G	0.719707	0	aparc-a2009s_rh_thickness_S-collat-transv-ant
chr17_45740611-45741160	chr17:45740856:C:A	chr17:45465841:C:T	0.705928	0.750129	aparc-a2009s_rh_thickness_S-collat-transv-ant
chr17_46253961-46254070	chr17:46269743:A:G	chr17:45465717:A:T	0.705928		aparc-a2009s_rh_thickness_S-collat-transv-ant
chr17_45489961-45491610	chr17:45495865:C:G	chr17:45465717:A:T	0.714277		aparc-a2009s_rh_thickness_S-collat-transv-ant
chr17_45592301-45592600	chr17:45606901:A:AT	chr17:45465717:A:T	0.714277		aparc-a2009s_rh_thickness_S-collat-transv-ant
chr17_46224411-46226000	chr17:46208317:T:C	chr17:45465717:A:T	0.705928		aparc-a2009s_rh_thickness_S-collat-transv-ant
chr17_46719541-46721000	chr17:46720454:A:G	chr17:46685223:A:G	0.691534		aparc-a2009s_rh_thickness_S-collat-transv-ant
chr17_45563311-45563620	chr17:45586969:C:G	chr17:45465717:A:T	0.77744		aparc-a2009s_rh_thickness_S-collat-transv-ant
chr17_46361211-46362340	chr17:46357059:C:G	chr17:46333002:G:T	0.890438	0	aparc-a2009s_rh_thickness_S-collat-transv-ant
chr17_46286621-46287300	chr17:46273641:T:C	chr17:45465717:A:T	0.705928		aparc-a2009s_rh_thickness_S-collat-transv-ant
chr17_45722281-45722490	chr17:45701314:T:A	chr17:45465717:A:T	0.705928		aparc-a2009s_rh_thickness_S-collat-transv-ant
chr5_80653781-80655650	chr5:80679672:G:A	chr5:80606517:A:G	0.744076	0.67482	aparc-a2009s_rh_thickness_S-oc-middle+Lunatus
chr17_45619801-45621310	chr17:45619554:C:T	chr17:46438200:T:C	0.651261	0	aparc-a2009s_rh_thickness_S-orbital-med-olfact
chr17_45425531-45426200	chr17:45424875:T:C	chr17:45601827:A:G	0	0.657354	aparc-a2009s_rh_thickness_S-orbital-med-olfact
chr17_46266091-46268060	chr17:46282965:C:A	chr17:46460672:C:A	0.683448		aparc-a2009s_rh_thickness_S-orbital-med-olfact
chr17_45936191-45937180	chr17:45913553:A:G	chr17:46438200:T:C	0.705046		aparc-a2009s_rh_thickness_S-orbital-med-olfact
chr17_46259581-46260740	chr17:46273641:T:C	chr17:46460672:C:A	0.683448		aparc-a2009s_rh_thickness_S-orbital-med-olfact
chr17_45948641-45949670	chr17:45949182:T:C	chr17:46438200:T:C	0.645408		aparc-a2009s_rh_thickness_S-orbital-med-olfact
chr17_45740611-45741160	chr17:45740856:C:A	chr17:45601827:A:G	0	0.914162	aparc-a2009s_rh_thickness_S-orbital-med-olfact
chr17_46253961-46254070	chr17:46269743:A:G	chr17:46460672:C:A	0.683448		aparc-a2009s_rh_thickness_S-orbital-med-olfact
chr17_45489961-45491610	chr17:45495865:C:G	chr17:46460672:C:A	0.679283		aparc-a2009s_rh_thickness_S-orbital-med-olfact
chr17_45592301-45592600	chr17:45606901:A:AT	chr17:46460672:C:A	0.679283		aparc-a2009s_rh_thickness_S-orbital-med-olfact
chr17_46224411-46226000	chr17:46208317:T:C	chr17:46460672:C:A	0.683448		aparc-a2009s_rh_thickness_S-orbital-med-olfact
chr17_45563311-45563620	chr17:45586969:C:G	chr17:46438200:T:C	0.651261		aparc-a2009s_rh_thickness_S-orbital-med-olfact
chr17_46286621-46287300	chr17:46273641:T:C	chr17:46460672:C:A	0.683448		aparc-a2009s_rh_thickness_S-orbital-med-olfact
chr17_45722281-45722490	chr17:45701314:T:A	chr17:46460672:C:A	0.683448		aparc-a2009s_rh_thickness_S-orbital-med-olfact
chr12_41335691-41336940	chr12:41334537:T:A	chr12:41335036:A:T	0.604576	0.725928	aparc-a2009s_rh_thickness_S-pericallosal
chr17_45425531-45426200	chr17:45424875:T:C	chr17:45680750:A:AAAAG	0	0.655471	aparc-a2009s_rh_thickness_S-temporal-sup
chr17_46266091-46268060	chr17:46282965:C:A	chr17:45680750:A:AAAAG	0	0.774253	aparc-a2009s_rh_thickness_S-temporal-sup
chr17_45936191-45937180	chr17:45913553:A:G	chr17:45680750:A:AAAAG	0	0.853564	aparc-a2009s_rh_thickness_S-temporal-sup
chr17_46259581-46260740	chr17:46273641:T:C	chr17:45680750:A:AAAAG	0	0.670735	aparc-a2009s_rh_thickness_S-temporal-sup
chr17_45948641-45949670	chr17:45949182:T:C	chr17:45680750:A:AAAAG	0	0.853564	aparc-a2009s_rh_thickness_S-temporal-sup
chr17_45740611-45741160	chr17:45740856:C:A	chr17:45680750:A:AAAAG	0	0.853564	aparc-a2009s_rh_thickness_S-temporal-sup
chr17_46253961-46254070	chr17:46269743:A:G	chr17:45680750:A:AAAAG	0	0.670735	aparc-a2009s_rh_thickness_S-temporal-sup
chr17_45489961-45491610	chr17:45495865:C:G	chr17:45680750:A:AAAAG	0	0.832541	aparc-a2009s_rh_thickness_S-temporal-sup
chr17_45592301-45592600	chr17:45606901:A:AT	chr17:45680750:A:AAAAG	0	0.849153	aparc-a2009s_rh_thickness_S-temporal-sup
chr17_46224411-46226000	chr17:46208317:T:C	chr17:45680750:A:AAAAG	0	0.665517	aparc-a2009s_rh_thickness_S-temporal-sup
chr17_45563311-45563620	chr17:45586969:C:G	chr17:45680750:A:AAAAG	0	0.788634	aparc-a2009s_rh_thickness_S-temporal-sup
chr17_46286621-46287300	chr17:46273641:T:C	chr17:45680750:A:AAAAG	0	0.670735	aparc-a2009s_rh_thickness_S-temporal-sup
chr17_45722281-45722490	chr17:45701314:T:A	chr17:45680750:A:AAAAG	0	0.961684	aparc-a2009s_rh_thickness_S-temporal-sup
chr17_75875121-75879140	chr17:75890807:A:G	chr17:75843417:A:G	0.856966		aseg_global_intensity_WM-hypointensities
chr1_205849931-205850340	chr1:205832744:A:G	chr1:205727487:A:T	0.611274		aseg_lh_intensity_Cerebellum-Cortex
chr1_205693451-205694270	chr1:205674237:C:T	chr1:205683928:T:C	0.834535	0	aseg_lh_intensity_Cerebellum-Cortex
chr1_205849931-205850340	chr1:205832744:A:G	chr1:205727487:A:T	0.611274		aseg_lh_intensity_Thalamus-Proper
chr1_205693451-205694270	chr1:205674237:C:T	chr1:205683928:T:C	0.834535	0	aseg_lh_intensity_Thalamus-Proper
chr20_25226481-25227850	chr20:25227295:A:G	chr20:25226018:G:A	0.78644	1	aseg_lh_intensity_Thalamus-Proper
chr10_18135131-18137150	chr10:18136489:A:G	chr10:18129875:G:A	0.702459	0.773528	aseg_lh_intensity_Caudate
chr10_18144611-18146460	chr10:18130259:G:A	chr10:18134609:T:C	0	0.680176	aseg_lh_intensity_Caudate
chr10_18004921-18007410	chr10:18005682:G:A	chr10:17988105:T:C	0.658062	0.66146	aseg_lh_intensity_Caudate
chr10_17923941-17924070	chr10:17927457:G:A	chr10:17932979:C:T	0	0.672613	aseg_lh_intensity_Caudate
chr3_58287441-58288560	chr3:58288016:T:A	chr3:58233690:G:A	0.69685		aseg_lh_intensity_Pallidum
chr3_171758491-171758730	chr3:171746890:G:A	chr3:171599170:A:AT	0.749645	0.90895	aseg_lh_intensity_Accumbens-area
chr3_171614501-171615110	chr3:171620447:T:G	chr3:171599170:A:AT	0.970052	0.996099	aseg_lh_intensity_Accumbens-area
chr8_22547491-22548510	chr8:22548462:C:T	chr8:22443519:T:TA	0	0.824484	aseg_lh_intensity_Accumbens-area
chr20_25226481-25227850	chr20:25227295:A:G	chr20:25235898:A:G	0.618688	0.828933	aseg_lh_intensity_Accumbens-area
chr1_205849931-205850340	chr1:205832744:A:G	chr1:205727487:A:T	0.611274		aseg_rh_intensity_Cerebellum-Cortex
chr1_205693451-205694270	chr1:205674237:C:T	chr1:205683928:T:C	0.834535	0	aseg_rh_intensity_Cerebellum-Cortex
chr4_1729561-1730160	chr4:1748428:C:T	chr4:1692204:T:C	0.828441	0.773809	aseg_rh_intensity_Cerebellum-Cortex
chr1_205849931-205850340	chr1:205832744:A:G	chr1:205727487:A:T	0.611274		aseg_rh_intensity_Thalamus-Proper
chr1_205693451-205694270	chr1:205674237:C:T	chr1:205683928:T:C	0.834535	0	aseg_rh_intensity_Thalamus-Proper
chr20_25226481-25227850	chr20:25227295:A:G	chr20:25226018:G:A	0.78644	1	aseg_rh_intensity_Thalamus-Proper
chr3_171758491-171758730	chr3:171746890:G:A	chr3:171631141:C:T	0.749645	0.891119	aseg_rh_intensity_Caudate
chr3_171614501-171615110	chr3:171620447:T:G	chr3:171597100:A:C	0.622856	0.931024	aseg_rh_intensity_Caudate
chr10_18135131-18137150	chr10:18136489:A:G	chr10:18129875:G:A	0.702459	0.773528	aseg_rh_intensity_Caudate
chr10_18144611-18146460	chr10:18130259:G:A	chr10:18134609:T:C	0	0.680176	aseg_rh_intensity_Caudate
chr10_18004921-18007410	chr10:18005682:G:A	chr10:17988105:T:C	0.658062	0.66146	aseg_rh_intensity_Caudate
chr10_17923941-17924070	chr10:17927457:G:A	chr10:17932979:C:T	0	0.672613	aseg_rh_intensity_Caudate
chr20_25226481-25227850	chr20:25227295:A:G	chr20:25235898:A:G	0.618688	0.828933	aseg_rh_intensity_Caudate
chr11_44595801-44596870	chr11:44596199:G:A	chr11:44614997:A:G	0.616986	0	aseg_rh_intensity_Putamen
chr6_31493671-31495180	chr6:31481775:T:C	chr6:31352464:A:G	0.663788	0	aseg_rh_intensity_Pallidum
chr6_26327301-26328750	chr6:26314005:G:C	chr6:26328394:TA:T	0	0.975495	aseg_rh_intensity_Pallidum
chr6_26577051-26577910	chr6:26590573:C:T	chr6:26497937:T:C	0.630396	0.66311	aseg_rh_intensity_Pallidum
chr10_17980901-17981160	chr10:17976964:G:C	chr10:17975696:C:G	0.88815	0.984356	aseg_rh_intensity_Pallidum
chr3_171758491-171758730	chr3:171746890:G:A	chr3:171599170:A:AT	0.749645	0.90895	aseg_rh_intensity_Accumbens-area
chr3_171614501-171615110	chr3:171620447:T:G	chr3:171597100:A:C	0.622856	0.931024	aseg_rh_intensity_Accumbens-area
chr8_22547491-22548510	chr8:22548462:C:T	chr8:22443519:T:TA	0	0.824484	aseg_rh_intensity_Accumbens-area
chr20_25984691-25985460	chr20:26007323:A:G	chr20:25299090:CTG:C	0.677113	0	aseg_rh_intensity_Accumbens-area
chr20_25251501-25252250	chr20:25254176:T:A	chr20:25313405:G:A	0	0.649916	aseg_rh_intensity_Accumbens-area
chr20_25226481-25227850	chr20:25227295:A:G	chr20:25222256:A:G	0.896079	0.856087	aseg_rh_intensity_Accumbens-area
chr20_26009251-26011750	chr20:25998213:C:A	chr20:25299090:CTG:C	0.894677	0.669981	aseg_rh_intensity_Accumbens-area
chr1_180954051-180954540	chr1:180953671:G:A	chr1:180953671:A:G	1	1	wg_lh_intensity-contrast_bankssts
chr5_82470261-82471100	chr5:82482677:C:T	chr5:82563930:A:G	0.626781	0.71933	wg_lh_intensity-contrast_bankssts
chr11_44595801-44596870	chr11:44596199:G:A	chr11:44597490:A:G	0.776305	0	wg_lh_intensity-contrast_bankssts
chr15_40567151-40567420	chr15:40567351:T:C	chr15:40679326:G:GT	0	0.85063	wg_lh_intensity-contrast_bankssts
chr16_70187981-70188790	chr16:70209782:G:A	chr16:70209782:A:G	1	1	wg_lh_intensity-contrast_bankssts
chr16_70173381-70174760	chr16:70194022:C:T	chr16:70087710:A:C	0.605313	0.888719	wg_lh_intensity-contrast_bankssts
chr16_70482051-70482910	chr16:70482206:G:A	chr16:70086615:C:T	0.631251		wg_lh_intensity-contrast_bankssts
chr16_69965171-69965670	chr16:69977395:T:C	chr16:69939224:G:A	0.96768	0.918254	wg_lh_intensity-contrast_bankssts
chr16_69950571-69951720	chr16:69941728:A:T	chr16:69939224:G:A	1	0.995778	wg_lh_intensity-contrast_bankssts
chr1_205849931-205850340	chr1:205832744:A:G	chr1:205727487:A:T	0.611274		wg_lh_intensity-contrast_caudalmiddlefrontal
chr1_205693451-205694270	chr1:205674237:C:T	chr1:205683928:T:C	0.834535	0	wg_lh_intensity-contrast_caudalmiddlefrontal
chr2_197627631-197628910	chr2:197628113:C:T	chr2:197627592:G:T	0.791993	0.881605	wg_lh_intensity-contrast_caudalmiddlefrontal
chr10_102868761-102870380	chr10:102852007:A:C	chr10:103118361:CTT:C	0	0.650258	wg_lh_intensity-contrast_caudalmiddlefrontal
chr11_44595801-44596870	chr11:44596199:G:A	chr11:44597490:A:G	0.776305	0	wg_lh_intensity-contrast_caudalmiddlefrontal
chr16_70187981-70188790	chr16:70209782:G:A	chr16:69939224:G:A	0	0.656245	wg_lh_intensity-contrast_caudalmiddlefrontal
chr16_70173381-70174760	chr16:70194022:C:T	chr16:70087710:A:C	0.605313	0.888719	wg_lh_intensity-contrast_caudalmiddlefrontal
chr16_70482051-70482910	chr16:70482206:G:A	chr16:70086615:C:T	0.631251	0	wg_lh_intensity-contrast_caudalmiddlefrontal
chr16_69965171-69965670	chr16:69977395:T:C	chr16:69939224:G:A	0.96768	0.918254	wg_lh_intensity-contrast_caudalmiddlefrontal
chr16_69950571-69951720	chr16:69941728:A:T	chr16:69939224:G:A	1	0.995778	wg_lh_intensity-contrast_caudalmiddlefrontal
chr16_30122031-30123890	chr16:30128579:T:G	chr16:30130700:C:G	0.647405	0.708428	wg_lh_intensity-contrast_caudalmiddlefrontal
chr3_171758491-171758730	chr3:171758715:C:T	chr3:171782651:A:C	0	0.786981	wg_lh_intensity-contrast_cuneus
chr8_8507901-8508820	chr8:8483595:T:G	chr8:8423632:C:T	0.635396	0.651611	wg_lh_intensity-contrast_cuneus
chr8_8516931-8518270	chr8:8522714:A:G	chr8:8453413:A:G	0.60736	0.829999	wg_lh_intensity-contrast_cuneus
chr8_8309241-8312070	chr8:8310872:G:A	chr8:8309366:T:C	0	0.717127	wg_lh_intensity-contrast_cuneus
chr8_8841511-8842330	chr8:8865165:C:T	chr8:8465578:T:A	0.602386		wg_lh_intensity-contrast_cuneus
chr8_8227131-8229660	chr8:8237348:G:A	chr8:8240516:C:T	0.977713	0.974059	wg_lh_intensity-contrast_cuneus
chr8_9087831-9089330	chr8:9111923:G:C	chr8:8240516:C:T	0.629983		wg_lh_intensity-contrast_cuneus
chr8_8224261-8224800	chr8:8237348:G:A	chr8:8240516:C:T	0.977713	0.974059	wg_lh_intensity-contrast_cuneus
chr8_8209791-8210700	chr8:8234652:A:G	chr8:8240516:C:T	0.905593	0.880428	wg_lh_intensity-contrast_cuneus
chr8_8218381-8218610	chr8:8236884:G:A	chr8:8240516:C:T	0.900258	0.886975	wg_lh_intensity-contrast_cuneus
chr9_92037501-92038150	chr9:92058164:T:C	chr9:91940704:C:CCTGTCT	0.735179	0.940601	wg_lh_intensity-contrast_cuneus
chr9_92098021-92098470	chr9:92112369:G:A	chr9:91940704:C:CCTGTCT	0.735179	0.941109	wg_lh_intensity-contrast_cuneus
chr11_44595801-44596870	chr11:44596199:G:A	chr11:44604911:G:C	0.747957	0	wg_lh_intensity-contrast_cuneus
chr17_45425531-45426200	chr17:45424875:T:C	chr17:46150027:A:T	0	0.718574	wg_lh_intensity-contrast_cuneus
chr17_46266091-46268060	chr17:46282965:C:A	chr17:46150027:A:T	0	0.924161	wg_lh_intensity-contrast_cuneus
chr17_45936191-45937180	chr17:45913553:A:G	chr17:46150027:A:T	0	0.994833	wg_lh_intensity-contrast_cuneus
chr17_46259581-46260740	chr17:46273641:T:C	chr17:46150027:A:T	0	0.796744	wg_lh_intensity-contrast_cuneus
chr17_45948641-45949670	chr17:45949182:T:C	chr17:46150027:A:T	0	0.994833	wg_lh_intensity-contrast_cuneus
chr17_45740611-45741160	chr17:45740856:C:A	chr17:46150027:A:T	0	0.994833	wg_lh_intensity-contrast_cuneus
chr17_46253961-46254070	chr17:46269743:A:G	chr17:46150027:A:T	0	0.796744	wg_lh_intensity-contrast_cuneus
chr17_45489961-45491610	chr17:45495865:C:G	chr17:46150027:A:T	0	0.974156	wg_lh_intensity-contrast_cuneus
chr17_45592301-45592600	chr17:45606901:A:AT	chr17:46150027:A:T	0	1	wg_lh_intensity-contrast_cuneus
chr17_46224411-46226000	chr17:46208317:T:C	chr17:46150027:A:T	0	0.792069	wg_lh_intensity-contrast_cuneus
chr17_45563311-45563620	chr17:45586969:C:G	chr17:46150027:A:T	0	0.9257	wg_lh_intensity-contrast_cuneus
chr17_46286621-46287300	chr17:46273641:T:C	chr17:46150027:A:T	0	0.796744	wg_lh_intensity-contrast_cuneus
chr17_45722281-45722490	chr17:45701314:T:A	chr17:46150027:A:T	0	0.870923	wg_lh_intensity-contrast_cuneus
chr1_180954051-180954540	chr1:180953671:G:A	chr1:180952872:C:T	1	0.996141	wg_lh_intensity-contrast_fusiform
chr1_181010921-181011390	chr1:181002191:T:C	chr1:180993689:GA:G	0.828468	0.968933	wg_lh_intensity-contrast_fusiform
chr1_205849931-205850340	chr1:205832744:A:G	chr1:205727487:A:T	0.611274		wg_lh_intensity-contrast_fusiform
chr1_43295251-43296500	chr1:43299418:A:G	chr1:43300755:G:A	0.750315	0.92205	wg_lh_intensity-contrast_fusiform
chr1_205693451-205694270	chr1:205674237:C:T	chr1:205767157:A:G	0.667046	0	wg_lh_intensity-contrast_fusiform
chr1_43299211-43299580	chr1:43299418:A:G	chr1:43300755:G:A	0.750315	0.92205	wg_lh_intensity-contrast_fusiform
chr1_21117171-21118700	chr1:21097537:G:C	chr1:20819929:A:G	0.919325	0.989032	wg_lh_intensity-contrast_fusiform
chr2_197627631-197628910	chr2:197628113:C:T	chr2:197628113:T:C	1	1	wg_lh_intensity-contrast_fusiform
chr3_171758491-171758730	chr3:171746890:G:A	chr3:171599170:A:AT	0.749645	0.90895	wg_lh_intensity-contrast_fusiform
chr3_171791411-171792390	chr3:171788908:C:T	chr3:171788908:T:C	1	1	wg_lh_intensity-contrast_fusiform
chr3_171614501-171615110	chr3:171620447:T:G	chr3:171597100:A:C	0.622856	0.931024	wg_lh_intensity-contrast_fusiform
chr5_83529551-83532050	chr5:83526218:A:G	chr5:83515681:G:A	0	0.631926	wg_lh_intensity-contrast_fusiform
chr5_82470261-82471100	chr5:82482677:C:T	chr5:82425620:A:G	0.778184	0.917289	wg_lh_intensity-contrast_fusiform
chr9_92037501-92038150	chr9:92058164:T:C	chr9:91901722:A:G	0.629063	0.692097	wg_lh_intensity-contrast_fusiform
chr9_92098021-92098470	chr9:92112369:G:A	chr9:91901722:A:G	0.629063	0.695022	wg_lh_intensity-contrast_fusiform
chr11_44595801-44596870	chr11:44596199:G:A	chr11:44597490:A:G	0.776305	0	wg_lh_intensity-contrast_fusiform
chr16_70187981-70188790	chr16:70209782:G:A	chr16:70209782:A:G	1	1	wg_lh_intensity-contrast_fusiform
chr16_70173381-70174760	chr16:70194022:C:T	chr16:70087710:A:C	0.605313	0.888719	wg_lh_intensity-contrast_fusiform
chr16_70482051-70482910	chr16:70482206:G:A	chr16:70086615:C:T	0.631251		wg_lh_intensity-contrast_fusiform
chr16_69965171-69965670	chr16:69977395:T:C	chr16:69939224:G:A	0.96768	0.918254	wg_lh_intensity-contrast_fusiform
chr16_69950571-69951720	chr16:69941728:A:T	chr16:69939224:G:A	1	0.995778	wg_lh_intensity-contrast_fusiform
chr16_30122031-30123890	chr16:30128579:T:G	chr16:29916794:G:A	0	0.611471	wg_lh_intensity-contrast_fusiform
chr19_4987931-4989620	chr19:4983737:G:A	chr19:4972857:G:C	0.767247	0.951208	wg_lh_intensity-contrast_fusiform
chr19_5035431-5039200	chr19:5033598:C:A	chr19:4972857:G:C	0.631637	0.826515	wg_lh_intensity-contrast_fusiform
chr20_25226481-25227850	chr20:25227295:A:G	chr20:25222256:A:G	0.896079	0.856087	wg_lh_intensity-contrast_fusiform
chr20_33666181-33668360	chr20:33677707:A:G	chr20:33448283:T:TTTTTA	0	0.969777	wg_lh_intensity-contrast_fusiform
chr1_180954051-180954540	chr1:180953671:G:A	chr1:180952872:C:T	1	0.996141	wg_lh_intensity-contrast_inferiorparietal
chr1_181010921-181011390	chr1:181002191:T:C	chr1:180993689:GA:G	0.828468	0.968933	wg_lh_intensity-contrast_inferiorparietal
chr1_205849931-205850340	chr1:205832744:A:G	chr1:205727487:A:T	0.611274		wg_lh_intensity-contrast_inferiorparietal
chr1_205693451-205694270	chr1:205674237:C:T	chr1:205683928:T:C	0.834535	0	wg_lh_intensity-contrast_inferiorparietal
chr2_197627631-197628910	chr2:197628113:C:T	chr2:197628979:A:T	0.748301	0.959443	wg_lh_intensity-contrast_inferiorparietal
chr2_24402751-24403040	chr2:24387919:A:T	chr2:24209342:T:C	0.603076	0.878241	wg_lh_intensity-contrast_inferiorparietal
chr3_171758491-171758730	chr3:171746890:G:A	chr3:171599170:A:AT	0.749645	0.90895	wg_lh_intensity-contrast_inferiorparietal
chr3_171614501-171615110	chr3:171620447:T:G	chr3:171597100:A:C	0.622856	0.931024	wg_lh_intensity-contrast_inferiorparietal
chr5_82470261-82471100	chr5:82482677:C:T	chr5:82423764:T:G	0.749901	0.86111	wg_lh_intensity-contrast_inferiorparietal
chr9_92037501-92038150	chr9:92058164:T:C	chr9:91901722:A:G	0.629063	0.692097	wg_lh_intensity-contrast_inferiorparietal
chr9_92098021-92098470	chr9:92112369:G:A	chr9:91901722:A:G	0.629063	0.695022	wg_lh_intensity-contrast_inferiorparietal
chr11_44595801-44596870	chr11:44596199:G:A	chr11:44597490:A:G	0.776305	0	wg_lh_intensity-contrast_inferiorparietal
chr15_40567151-40567420	chr15:40567351:T:C	chr15:40679326:G:GT	0	0.85063	wg_lh_intensity-contrast_inferiorparietal
chr16_70187981-70188790	chr16:70209782:G:A	chr16:70209782:A:G	1	1	wg_lh_intensity-contrast_inferiorparietal
chr16_70173381-70174760	chr16:70194022:C:T	chr16:70087710:A:C	0.605313	0.888719	wg_lh_intensity-contrast_inferiorparietal
chr16_70482051-70482910	chr16:70482206:G:A	chr16:70086615:C:T	0.631251		wg_lh_intensity-contrast_inferiorparietal
chr16_69965171-69965670	chr16:69977395:T:C	chr16:69939224:G:A	0.96768	0.918254	wg_lh_intensity-contrast_inferiorparietal
chr16_69950571-69951720	chr16:69941728:A:T	chr16:69939224:G:A	1	0.995778	wg_lh_intensity-contrast_inferiorparietal
chr19_4987931-4989620	chr19:4983737:G:A	chr19:4972857:G:C	0.767247	0.951208	wg_lh_intensity-contrast_inferiorparietal
chr19_5035431-5039200	chr19:5033598:C:A	chr19:4972857:G:C	0.631637	0.826515	wg_lh_intensity-contrast_inferiorparietal
chr20_25226481-25227850	chr20:25227295:A:G	chr20:25222256:A:G	0.896079	0.856087	wg_lh_intensity-contrast_inferiorparietal
chr1_180954051-180954540	chr1:180953671:G:A	chr1:180952872:C:T	1	0.996141	wg_lh_intensity-contrast_inferiortemporal
chr1_181010921-181011390	chr1:181002191:T:C	chr1:180993689:GA:G	0.828468	0.968933	wg_lh_intensity-contrast_inferiortemporal
chr1_43295251-43296500	chr1:43299418:A:G	chr1:43323187:T:C	0.625048	0.825853	wg_lh_intensity-contrast_inferiortemporal
chr1_43299211-43299580	chr1:43299418:A:G	chr1:43323187:T:C	0.625048	0.825853	wg_lh_intensity-contrast_inferiortemporal
chr2_197627631-197628910	chr2:197628113:C:T	chr2:197718543:G:A	0	0.918471	wg_lh_intensity-contrast_inferiortemporal
chr3_171758491-171758730	chr3:171746890:G:A	chr3:171599170:A:AT	0.749645	0.90895	wg_lh_intensity-contrast_inferiortemporal
chr3_171614501-171615110	chr3:171620447:T:G	chr3:171597100:A:C	0.622856	0.931024	wg_lh_intensity-contrast_inferiortemporal
chr5_83529551-83532050	chr5:83526218:A:G	chr5:83515681:G:A	0	0.631926	wg_lh_intensity-contrast_inferiortemporal
chr11_44595801-44596870	chr11:44596199:G:A	chr11:44597490:A:G	0.776305	0	wg_lh_intensity-contrast_inferiortemporal
chr15_40567151-40567420	chr15:40567351:T:C	chr15:40679326:G:GT	0	0.85063	wg_lh_intensity-contrast_inferiortemporal
chr16_70187981-70188790	chr16:70209782:G:A	chr16:70209782:A:G	1	1	wg_lh_intensity-contrast_inferiortemporal
chr16_70173381-70174760	chr16:70194022:C:T	chr16:70087710:A:C	0.605313	0.888719	wg_lh_intensity-contrast_inferiortemporal
chr16_70482051-70482910	chr16:70482206:G:A	chr16:70086615:C:T	0.631251		wg_lh_intensity-contrast_inferiortemporal
chr16_69965171-69965670	chr16:69977395:T:C	chr16:69939224:G:A	0.96768	0.918254	wg_lh_intensity-contrast_inferiortemporal
chr16_69950571-69951720	chr16:69941728:A:T	chr16:69939224:G:A	1	0.995778	wg_lh_intensity-contrast_inferiortemporal
chr16_30122031-30123890	chr16:30128579:T:G	chr16:29916794:G:A	0	0.611471	wg_lh_intensity-contrast_inferiortemporal
chr19_4987931-4989620	chr19:4983737:G:A	chr19:4972857:G:C	0.767247	0.951208	wg_lh_intensity-contrast_inferiortemporal
chr19_5035431-5039200	chr19:5033598:C:A	chr19:4972857:G:C	0.631637	0.826515	wg_lh_intensity-contrast_inferiortemporal
chr20_25226481-25227850	chr20:25227295:A:G	chr20:25197284:G:A	0.728832		wg_lh_intensity-contrast_inferiortemporal
chr2_197627631-197628910	chr2:197628113:C:T	chr2:197628113:T:C	1	1	wg_lh_intensity-contrast_lateraloccipital
chr3_171758491-171758730	chr3:171746890:G:A	chr3:171599170:A:AT	0.749645	0.90895	wg_lh_intensity-contrast_lateraloccipital
chr3_171791411-171792390	chr3:171788908:C:T	chr3:171788908:T:C	1	1	wg_lh_intensity-contrast_lateraloccipital
chr3_171614501-171615110	chr3:171620447:T:G	chr3:171597100:A:C	0.622856	0.931024	wg_lh_intensity-contrast_lateraloccipital
chr5_82470261-82471100	chr5:82482677:C:T	chr5:82517785:C:T	0.711448	0.868892	wg_lh_intensity-contrast_lateraloccipital
chr9_92037501-92038150	chr9:92058164:T:C	chr9:91906843:C:A	0.629063	0.684478	wg_lh_intensity-contrast_lateraloccipital
chr9_92098021-92098470	chr9:92112369:G:A	chr9:91906843:C:A	0.629063	0.687533	wg_lh_intensity-contrast_lateraloccipital
chr11_44595801-44596870	chr11:44596199:G:A	chr11:44597490:A:G	0.776305	0	wg_lh_intensity-contrast_lateraloccipital
chr16_70187981-70188790	chr16:70209782:G:A	chr16:69939224:G:A	0	0.656245	wg_lh_intensity-contrast_lateraloccipital
chr16_70173381-70174760	chr16:70194022:C:T	chr16:70087710:A:C	0.605313	0.888719	wg_lh_intensity-contrast_lateraloccipital
chr16_70482051-70482910	chr16:70482206:G:A	chr16:70087585:T:G	0.631251	0	wg_lh_intensity-contrast_lateraloccipital
chr16_69965171-69965670	chr16:69977395:T:C	chr16:69939224:G:A	0.96768	0.918254	wg_lh_intensity-contrast_lateraloccipital
chr16_69950571-69951720	chr16:69941728:A:T	chr16:69939224:G:A	1	0.995778	wg_lh_intensity-contrast_lateraloccipital
chr16_30122031-30123890	chr16:30128579:T:G	chr16:30086309:T:C	0	0.660903	wg_lh_intensity-contrast_lateraloccipital
chr1_180954051-180954540	chr1:180953671:G:A	chr1:180952872:C:T	1	0.996141	wg_lh_intensity-contrast_lateralorbitofrontal
chr1_181010921-181011390	chr1:181002191:T:C	chr1:180993689:GA:G	0.828468	0.968933	wg_lh_intensity-contrast_lateralorbitofrontal
chr2_63840131-63843180	chr2:63841654:G:T	chr2:63898783:T:TA	0	0.607793	wg_lh_intensity-contrast_lateralorbitofrontal
chr3_171758491-171758730	chr3:171746890:G:A	chr3:171599170:A:AT	0.749645	0.90895	wg_lh_intensity-contrast_lateralorbitofrontal
chr3_171614501-171615110	chr3:171620447:T:G	chr3:171597100:A:C	0.622856	0.931024	wg_lh_intensity-contrast_lateralorbitofrontal
chr5_83529551-83532050	chr5:83526218:A:G	chr5:83515681:G:A	0	0.631926	wg_lh_intensity-contrast_lateralorbitofrontal
chr5_82470261-82471100	chr5:82482677:C:T	chr5:82561975:A:G	0.626781	0.779472	wg_lh_intensity-contrast_lateralorbitofrontal
chr11_118689171-118690880	chr11:118684983:A:G	chr11:118698521:T:TG	0.766608	0.859038	wg_lh_intensity-contrast_lateralorbitofrontal
chr11_118727211-118728000	chr11:118720005:G:A	chr11:118698521:T:TG	0.755633	0.861066	wg_lh_intensity-contrast_lateralorbitofrontal
chr11_118712441-118712990	chr11:118715117:C:T	chr11:118698521:T:TG	0.951377	0.91889	wg_lh_intensity-contrast_lateralorbitofrontal
chr11_44595801-44596870	chr11:44596199:G:A	chr11:44597490:A:G	0.776305	0	wg_lh_intensity-contrast_lateralorbitofrontal
chr15_40567151-40567420	chr15:40567351:T:C	chr15:40679326:G:GT	0	0.85063	wg_lh_intensity-contrast_lateralorbitofrontal
chr16_70187981-70188790	chr16:70209782:G:A	chr16:70209782:A:G	1	1	wg_lh_intensity-contrast_lateralorbitofrontal
chr16_70173381-70174760	chr16:70194022:C:T	chr16:70087710:A:C	0.605313	0.888719	wg_lh_intensity-contrast_lateralorbitofrontal
chr16_70482051-70482910	chr16:70482206:G:A	chr16:70086615:C:T	0.631251		wg_lh_intensity-contrast_lateralorbitofrontal
chr16_69965171-69965670	chr16:69977395:T:C	chr16:69939224:G:A	0.96768	0.918254	wg_lh_intensity-contrast_lateralorbitofrontal
chr16_69950571-69951720	chr16:69941728:A:T	chr16:69939224:G:A	1	0.995778	wg_lh_intensity-contrast_lateralorbitofrontal
chr19_4987931-4989620	chr19:4983737:G:A	chr19:5022593:C:T	0.713237	0.903962	wg_lh_intensity-contrast_lateralorbitofrontal
chr19_5035431-5039200	chr19:5033598:C:A	chr19:5022593:C:T	0.625947	0.890712	wg_lh_intensity-contrast_lateralorbitofrontal
chr20_25984691-25985460	chr20:26007323:A:G	chr20:25299090:CTG:C	0.677113		wg_lh_intensity-contrast_lateralorbitofrontal
chr20_25844141-25845460	chr20:25861014:C:T	chr20:25224395:G:C	0	0.620872	wg_lh_intensity-contrast_lateralorbitofrontal
chr20_25251501-25252250	chr20:25254176:T:A	chr20:25224395:G:C	0.900827	0.822352	wg_lh_intensity-contrast_lateralorbitofrontal
chr20_25584391-25586200	chr20:25585849:A:G	chr20:25585849:G:A	1	1	wg_lh_intensity-contrast_lateralorbitofrontal
chr20_25226481-25227850	chr20:25227295:A:G	chr20:25197284:G:A	0.728832		wg_lh_intensity-contrast_lateralorbitofrontal
chr20_26009251-26011750	chr20:25998213:C:A	chr20:25255763:C:T	0.660248		wg_lh_intensity-contrast_lateralorbitofrontal
chr1_180954051-180954540	chr1:180953671:G:A	chr1:180952872:C:T	1	0.996141	wg_lh_intensity-contrast_medialorbitofrontal
chr1_181010921-181011390	chr1:181002191:T:C	chr1:180993689:GA:G	0.828468	0.968933	wg_lh_intensity-contrast_medialorbitofrontal
chr2_197627631-197628910	chr2:197628113:C:T	chr2:197628979:A:T	0.748301	0.959443	wg_lh_intensity-contrast_medialorbitofrontal
chr3_171758491-171758730	chr3:171746890:G:A	chr3:171599170:A:AT	0.749645	0.90895	wg_lh_intensity-contrast_medialorbitofrontal
chr3_171614501-171615110	chr3:171620447:T:G	chr3:171597100:A:C	0.622856	0.931024	wg_lh_intensity-contrast_medialorbitofrontal
chr11_118689171-118690880	chr11:118684983:A:G	chr11:118704617:A:G	0.727337	0.853043	wg_lh_intensity-contrast_medialorbitofrontal
chr11_118727211-118728000	chr11:118720005:G:A	chr11:118704617:A:G	0.714171	0.864682	wg_lh_intensity-contrast_medialorbitofrontal
chr11_118712441-118712990	chr11:118715117:C:T	chr11:118704617:A:G	0.906003	0.923308	wg_lh_intensity-contrast_medialorbitofrontal
chr11_44595801-44596870	chr11:44596199:G:A	chr11:44597490:A:G	0.776305	0	wg_lh_intensity-contrast_medialorbitofrontal
chr16_70187981-70188790	chr16:70209782:G:A	chr16:70209782:A:G	1	1	wg_lh_intensity-contrast_medialorbitofrontal
chr16_70173381-70174760	chr16:70194022:C:T	chr16:70087710:A:C	0.605313	0.888719	wg_lh_intensity-contrast_medialorbitofrontal
chr16_70482051-70482910	chr16:70482206:G:A	chr16:70086615:C:T	0.631251		wg_lh_intensity-contrast_medialorbitofrontal
chr16_69965171-69965670	chr16:69977395:T:C	chr16:69939224:G:A	0.96768	0.918254	wg_lh_intensity-contrast_medialorbitofrontal
chr16_69950571-69951720	chr16:69941728:A:T	chr16:69939224:G:A	1	0.995778	wg_lh_intensity-contrast_medialorbitofrontal
chr16_30122031-30123890	chr16:30128579:T:G	chr16:30086309:T:C	0	0.660903	wg_lh_intensity-contrast_medialorbitofrontal
chr20_25984691-25985460	chr20:26007323:A:G	chr20:25299090:CTG:C	0.677113	0	wg_lh_intensity-contrast_medialorbitofrontal
chr20_25251501-25252250	chr20:25259553:G:T	chr20:25251968:G:C	1	1	wg_lh_intensity-contrast_medialorbitofrontal
chr20_25226481-25227850	chr20:25227295:A:G	chr20:25197284:G:A	0.728832		wg_lh_intensity-contrast_medialorbitofrontal
chr20_33666181-33668360	chr20:33677707:A:G	chr20:33686574:A:G	0	0.69588	wg_lh_intensity-contrast_medialorbitofrontal
chr20_26009251-26011750	chr20:25998213:C:A	chr20:25255763:C:T	0.660248		wg_lh_intensity-contrast_medialorbitofrontal
chr1_180954051-180954540	chr1:180953671:G:A	chr1:180952872:C:T	1	0.996141	wg_lh_intensity-contrast_middletemporal
chr1_181010921-181011390	chr1:181002191:T:C	chr1:180993689:GA:G	0.828468	0.968933	wg_lh_intensity-contrast_middletemporal
chr1_205849931-205850340	chr1:205832744:A:G	chr1:205727487:A:T	0.611274		wg_lh_intensity-contrast_middletemporal
chr1_205693451-205694270	chr1:205674237:C:T	chr1:205767157:A:G	0.667046	0	wg_lh_intensity-contrast_middletemporal
chr1_21117171-21118700	chr1:21097537:G:C	chr1:20951752:AG:A	0	0.864823	wg_lh_intensity-contrast_middletemporal
chr2_197627631-197628910	chr2:197628113:C:T	chr2:197670954:C:T	0	0.928011	wg_lh_intensity-contrast_middletemporal
chr3_171758491-171758730	chr3:171746890:G:A	chr3:171599170:A:AT	0.749645	0.90895	wg_lh_intensity-contrast_middletemporal
chr3_171614501-171615110	chr3:171620447:T:G	chr3:171597100:A:C	0.622856	0.931024	wg_lh_intensity-contrast_middletemporal
chr5_82470261-82471100	chr5:82482677:C:T	chr5:82423764:T:G	0.749901	0.86111	wg_lh_intensity-contrast_middletemporal
chr9_92037501-92038150	chr9:92058164:T:C	chr9:91922928:C:A	0	0.613127	wg_lh_intensity-contrast_middletemporal
chr9_92098021-92098470	chr9:92112369:G:A	chr9:91922928:C:A	0	0.610212	wg_lh_intensity-contrast_middletemporal
chr11_44595801-44596870	chr11:44596199:G:A	chr11:44597490:A:G	0.776305	0	wg_lh_intensity-contrast_middletemporal
chr15_40567151-40567420	chr15:40567351:T:C	chr15:40679326:G:GT	0	0.85063	wg_lh_intensity-contrast_middletemporal
chr16_70187981-70188790	chr16:70209782:G:A	chr16:70207663:A:G	0.756435	0.647621	wg_lh_intensity-contrast_middletemporal
chr16_70173381-70174760	chr16:70194022:C:T	chr16:70087710:A:C	0.605313	0.888719	wg_lh_intensity-contrast_middletemporal
chr16_70482051-70482910	chr16:70482206:G:A	chr16:70086615:C:T	0.631251		wg_lh_intensity-contrast_middletemporal
chr16_69965171-69965670	chr16:69977395:T:C	chr16:69939224:G:A	0.96768	0.918254	wg_lh_intensity-contrast_middletemporal
chr16_69950571-69951720	chr16:69941728:A:T	chr16:69939224:G:A	1	0.995778	wg_lh_intensity-contrast_middletemporal
chr16_30122031-30123890	chr16:30128579:T:G	chr16:30091481:C:T	0	0.715447	wg_lh_intensity-contrast_middletemporal
chr20_25226481-25227850	chr20:25227295:A:G	chr20:25197629:G:C	0.786448	0.698109	wg_lh_intensity-contrast_middletemporal
chr1_43295251-43296500	chr1:43299418:A:G	chr1:43323187:T:C	0.625048	0.825853	wg_lh_intensity-contrast_parahippocampal
chr1_43299211-43299580	chr1:43299418:A:G	chr1:43323187:T:C	0.625048	0.825853	wg_lh_intensity-contrast_parahippocampal
chr3_171758491-171758730	chr3:171746890:G:A	chr3:171599170:A:AT	0.749645	0.90895	wg_lh_intensity-contrast_parahippocampal
chr3_171614501-171615110	chr3:171620447:T:G	chr3:171597100:A:C	0.622856	0.931024	wg_lh_intensity-contrast_parahippocampal
chr5_82470261-82471100	chr5:82482677:C:T	chr5:82526635:G:T	0.778184	0.976246	wg_lh_intensity-contrast_parahippocampal
chr11_44595801-44596870	chr11:44596199:G:A	chr11:44597490:A:G	0.776305	0	wg_lh_intensity-contrast_parahippocampal
chr19_4987931-4989620	chr19:4983737:G:A	chr19:4985289:A:G	0.737498	0.951677	wg_lh_intensity-contrast_parahippocampal
chr19_5035431-5039200	chr19:5033598:C:A	chr19:4985289:A:G	0.600726	0.826839	wg_lh_intensity-contrast_parahippocampal
chr1_7886161-7886990	chr1:7885460:A:G	chr1:7857769:A:G	0	0.834812	wg_lh_intensity-contrast_paracentral
chr1_9233231-9235750	chr1:9237433:G:A	chr1:9229999:T:C	0.729962	0.949025	wg_lh_intensity-contrast_paracentral
chr1_7687731-7688090	chr1:7679030:T:C	chr1:7679706:C:A	0	0.640103	wg_lh_intensity-contrast_paracentral
chr1_181010921-181011390	chr1:181002191:T:C	chr1:180993689:GA:G	0.828468	0.968933	wg_lh_intensity-contrast_parsopercularis
chr1_205849931-205850340	chr1:205832744:A:G	chr1:205769174:A:G	0.611274		wg_lh_intensity-contrast_parsopercularis
chr1_205693451-205694270	chr1:205674237:C:T	chr1:205683928:T:C	0.834535	0	wg_lh_intensity-contrast_parsopercularis
chr2_197627631-197628910	chr2:197628113:C:T	chr2:197579899:G:C	0	0.789521	wg_lh_intensity-contrast_parsopercularis
chr3_171758491-171758730	chr3:171746890:G:A	chr3:171602437:T:C	0.807444	0.9054	wg_lh_intensity-contrast_parsopercularis
chr3_171614501-171615110	chr3:171620447:T:G	chr3:171602437:T:C	0.914365	0.992196	wg_lh_intensity-contrast_parsopercularis
chr5_83529551-83532050	chr5:83526218:A:G	chr5:83515681:G:A	0	0.631926	wg_lh_intensity-contrast_parsopercularis
chr11_119029351-119031570	chr11:119047102:T:G	chr11:119043282:T:C	0	0.775572	wg_lh_intensity-contrast_parsopercularis
chr11_44595801-44596870	chr11:44596199:G:A	chr11:44597490:A:G	0.776305	0	wg_lh_intensity-contrast_parsopercularis
chr15_40567151-40567420	chr15:40567351:T:C	chr15:40679326:G:GT	0	0.85063	wg_lh_intensity-contrast_parsopercularis
chr16_70187981-70188790	chr16:70209782:G:A	chr16:70209782:A:G	1	1	wg_lh_intensity-contrast_parsopercularis
chr16_70173381-70174760	chr16:70194022:C:T	chr16:70087710:A:C	0.605313	0.888719	wg_lh_intensity-contrast_parsopercularis
chr16_70482051-70482910	chr16:70482206:G:A	chr16:70086615:C:T	0.631251		wg_lh_intensity-contrast_parsopercularis
chr16_69965171-69965670	chr16:69977395:T:C	chr16:69939224:G:A	0.96768	0.918254	wg_lh_intensity-contrast_parsopercularis
chr16_69950571-69951720	chr16:69941728:A:T	chr16:69939224:G:A	1	0.995778	wg_lh_intensity-contrast_parsopercularis
chr16_30122031-30123890	chr16:30128579:T:G	chr16:30123358:T:C	0.814117	0.975549	wg_lh_intensity-contrast_parsopercularis
chr20_25226481-25227850	chr20:25227295:A:G	chr20:25222256:A:G	0.896079	0.856087	wg_lh_intensity-contrast_parsopercularis
chr1_181010921-181011390	chr1:181002191:T:C	chr1:181030495:C:G	0	0.965169	wg_lh_intensity-contrast_parsorbitalis
chr2_197627631-197628910	chr2:197628113:C:T	chr2:197588961:T:C	0	0.79959	wg_lh_intensity-contrast_parsorbitalis
chr3_171758491-171758730	chr3:171746890:G:A	chr3:171599469:A:G	0.749645	0.90895	wg_lh_intensity-contrast_parsorbitalis
chr3_171614501-171615110	chr3:171620447:T:G	chr3:171599469:A:G	0.970052	0.996099	wg_lh_intensity-contrast_parsorbitalis
chr5_83529551-83532050	chr5:83526218:A:G	chr5:83526218:G:A	1	1	wg_lh_intensity-contrast_parsorbitalis
chr11_44595801-44596870	chr11:44596199:G:A	chr11:44597490:A:G	0.776305	0	wg_lh_intensity-contrast_parsorbitalis
chr16_70187981-70188790	chr16:70209782:G:A	chr16:69939224:G:A	0	0.656245	wg_lh_intensity-contrast_parsorbitalis
chr16_70173381-70174760	chr16:70194022:C:T	chr16:70087710:A:C	0.605313	0.888719	wg_lh_intensity-contrast_parsorbitalis
chr16_70482051-70482910	chr16:70482206:G:A	chr16:70086615:C:T	0.631251	0	wg_lh_intensity-contrast_parsorbitalis
chr16_69965171-69965670	chr16:69977395:T:C	chr16:69939224:G:A	0.96768	0.918254	wg_lh_intensity-contrast_parsorbitalis
chr16_69950571-69951720	chr16:69941728:A:T	chr16:69939224:G:A	1	0.995778	wg_lh_intensity-contrast_parsorbitalis
chr20_25226481-25227850	chr20:25227295:A:G	chr20:25201453:C:T	0.74413	0.628644	wg_lh_intensity-contrast_parsorbitalis
chr1_181010921-181011390	chr1:181002191:T:C	chr1:181030495:C:G	0	0.965169	wg_lh_intensity-contrast_parstriangularis
chr3_171758491-171758730	chr3:171746890:G:A	chr3:171599170:A:AT	0.749645	0.90895	wg_lh_intensity-contrast_parstriangularis
chr3_171614501-171615110	chr3:171620447:T:G	chr3:171597100:A:C	0.622856	0.931024	wg_lh_intensity-contrast_parstriangularis
chr5_83529551-83532050	chr5:83526218:A:G	chr5:83515681:G:A	0	0.631926	wg_lh_intensity-contrast_parstriangularis
chr5_82470261-82471100	chr5:82482677:C:T	chr5:82553904:C:G	0.672438	0.835875	wg_lh_intensity-contrast_parstriangularis
chr11_118689171-118690880	chr11:118684983:A:G	chr11:118698521:T:TG	0.766608	0.859038	wg_lh_intensity-contrast_parstriangularis
chr11_118727211-118728000	chr11:118720005:G:A	chr11:118698521:T:TG	0.755633	0.861066	wg_lh_intensity-contrast_parstriangularis
chr11_119029351-119031570	chr11:119047102:T:G	chr11:119036525:T:TA	0	0.661073	wg_lh_intensity-contrast_parstriangularis
chr11_118712441-118712990	chr11:118715117:C:T	chr11:118698521:T:TG	0.951377	0.91889	wg_lh_intensity-contrast_parstriangularis
chr11_44595801-44596870	chr11:44596199:G:A	chr11:44597490:A:G	0.776305	0	wg_lh_intensity-contrast_parstriangularis
chr15_40567151-40567420	chr15:40567351:T:C	chr15:40679326:G:GT	0	0.85063	wg_lh_intensity-contrast_parstriangularis
chr16_70187981-70188790	chr16:70209782:G:A	chr16:69939224:G:A	0	0.656245	wg_lh_intensity-contrast_parstriangularis
chr16_70173381-70174760	chr16:70194022:C:T	chr16:70087710:A:C	0.605313	0.888719	wg_lh_intensity-contrast_parstriangularis
chr16_70482051-70482910	chr16:70482206:G:A	chr16:70086615:C:T	0.631251	0	wg_lh_intensity-contrast_parstriangularis
chr16_69965171-69965670	chr16:69977395:T:C	chr16:69939224:G:A	0.96768	0.918254	wg_lh_intensity-contrast_parstriangularis
chr16_69950571-69951720	chr16:69941728:A:T	chr16:69939224:G:A	1	0.995778	wg_lh_intensity-contrast_parstriangularis
chr16_30122031-30123890	chr16:30128579:T:G	chr16:29916794:G:A	0	0.611471	wg_lh_intensity-contrast_parstriangularis
chr20_25226481-25227850	chr20:25227295:A:G	chr20:25201453:C:T	0.74413	0.628644	wg_lh_intensity-contrast_parstriangularis
chr5_82470261-82471100	chr5:82482677:C:T	chr5:82553904:C:G	0.672438	0.835875	wg_lh_intensity-contrast_pericalcarine
chr1_7687731-7688090	chr1:7679030:T:C	chr1:7679706:C:A	0	0.640103	wg_lh_intensity-contrast_postcentral
chr2_197627631-197628910	chr2:197628113:C:T	chr2:197579899:G:C	0	0.789521	wg_lh_intensity-contrast_postcentral
chr3_171758491-171758730	chr3:171746890:G:A	chr3:171599170:A:AT	0.749645	0.90895	wg_lh_intensity-contrast_postcentral
chr3_171614501-171615110	chr3:171620447:T:G	chr3:171597100:A:C	0.622856	0.931024	wg_lh_intensity-contrast_postcentral
chr5_82470261-82471100	chr5:82482677:C:T	chr5:82586568:C:T	0	0.609919	wg_lh_intensity-contrast_postcentral
chr8_8516931-8518270	chr8:8522714:A:G	chr8:8240516:C:T	0	0.643697	wg_lh_intensity-contrast_postcentral
chr8_8841511-8842330	chr8:8865165:C:T	chr8:8792371:T:C	0	0.702206	wg_lh_intensity-contrast_postcentral
chr8_8227131-8229660	chr8:8237348:G:A	chr8:8240516:C:T	0.977713	0.974059	wg_lh_intensity-contrast_postcentral
chr8_9087831-9089330	chr8:9111923:G:C	chr8:8240516:C:T	0.629983	0	wg_lh_intensity-contrast_postcentral
chr8_8224261-8224800	chr8:8237348:G:A	chr8:8240516:C:T	0.977713	0.974059	wg_lh_intensity-contrast_postcentral
chr8_8209791-8210700	chr8:8234652:A:G	chr8:8240516:C:T	0.905593	0.880428	wg_lh_intensity-contrast_postcentral
chr8_11448661-11449840	chr8:11452024:A:G	chr8:11451683:C:T	0	0.673789	wg_lh_intensity-contrast_postcentral
chr8_8218381-8218610	chr8:8236884:G:A	chr8:8240516:C:T	0.900258	0.886975	wg_lh_intensity-contrast_postcentral
chr11_44595801-44596870	chr11:44596199:G:A	chr11:44597490:A:G	0.776305	0	wg_lh_intensity-contrast_postcentral
chr16_70187981-70188790	chr16:70209782:G:A	chr16:69970895:A:C	0	0.671306	wg_lh_intensity-contrast_postcentral
chr16_70173381-70174760	chr16:70194022:C:T	chr16:69970895:A:C	0	0.832863	wg_lh_intensity-contrast_postcentral
chr16_69965171-69965670	chr16:69977395:T:C	chr16:69978544:T:C	1	0.983453	wg_lh_intensity-contrast_postcentral
chr16_69950571-69951720	chr16:69941728:A:T	chr16:69978544:T:C	0.96768	0.922236	wg_lh_intensity-contrast_postcentral
chr16_30122031-30123890	chr16:30128579:T:G	chr16:30123358:T:C	0.814117	0.975549	wg_lh_intensity-contrast_postcentral
chr1_181010921-181011390	chr1:181002191:T:C	chr1:180993689:GA:G	0.828468	0.968933	wg_lh_intensity-contrast_posteriorcingulate
chr3_171758491-171758730	chr3:171746890:G:A	chr3:171599170:A:AT	0.749645	0.90895	wg_lh_intensity-contrast_posteriorcingulate
chr3_171614501-171615110	chr3:171620447:T:G	chr3:171597100:A:C	0.622856	0.931024	wg_lh_intensity-contrast_posteriorcingulate
chr11_44595801-44596870	chr11:44596199:G:A	chr11:44597490:A:G	0.776305	0	wg_lh_intensity-contrast_posteriorcingulate
chr16_70187981-70188790	chr16:70209782:G:A	chr16:69939224:G:A	0	0.656245	wg_lh_intensity-contrast_posteriorcingulate
chr16_70173381-70174760	chr16:70194022:C:T	chr16:70087710:A:C	0.605313	0.888719	wg_lh_intensity-contrast_posteriorcingulate
chr16_70482051-70482910	chr16:70482206:G:A	chr16:70086615:C:T	0.631251	0	wg_lh_intensity-contrast_posteriorcingulate
chr16_69965171-69965670	chr16:69977395:T:C	chr16:69939224:G:A	0.96768	0.918254	wg_lh_intensity-contrast_posteriorcingulate
chr16_69950571-69951720	chr16:69941728:A:T	chr16:69939224:G:A	1	0.995778	wg_lh_intensity-contrast_posteriorcingulate
chr20_25226481-25227850	chr20:25227295:A:G	chr20:25204470:T:TTA	0.783468	0.625494	wg_lh_intensity-contrast_posteriorcingulate
chr1_7886161-7886990	chr1:7885460:A:G	chr1:7867322:G:A	0.727201	0.792861	wg_lh_intensity-contrast_precentral
chr1_9233231-9235750	chr1:9237433:G:A	chr1:9229999:T:C	0.729962	0.949025	wg_lh_intensity-contrast_precentral
chr1_205693451-205694270	chr1:205674237:C:T	chr1:205683928:T:C	0.834535	0	wg_lh_intensity-contrast_precentral
chr1_7687731-7688090	chr1:7679030:T:C	chr1:7679706:C:A	0	0.640103	wg_lh_intensity-contrast_precentral
chr11_44595801-44596870	chr11:44596199:G:A	chr11:44604911:G:C	0.747957	0	wg_lh_intensity-contrast_precentral
chr1_180954051-180954540	chr1:180953671:G:A	chr1:180952872:C:T	1	0.996141	wg_lh_intensity-contrast_precuneus
chr1_181010921-181011390	chr1:181002191:T:C	chr1:180993689:GA:G	0.828468	0.968933	wg_lh_intensity-contrast_precuneus
chr1_205849931-205850340	chr1:205832744:A:G	chr1:205727487:A:T	0.611274		wg_lh_intensity-contrast_precuneus
chr1_205693451-205694270	chr1:205674237:C:T	chr1:205683928:T:C	0.834535	0	wg_lh_intensity-contrast_precuneus
chr2_197627631-197628910	chr2:197628113:C:T	chr2:197627592:G:T	0.791993	0.881605	wg_lh_intensity-contrast_precuneus
chr3_171758491-171758730	chr3:171746890:G:A	chr3:171599170:A:AT	0.749645	0.90895	wg_lh_intensity-contrast_precuneus
chr3_171614501-171615110	chr3:171620447:T:G	chr3:171597100:A:C	0.622856	0.931024	wg_lh_intensity-contrast_precuneus
chr5_83529551-83532050	chr5:83526218:A:G	chr5:83515681:G:A	0	0.631926	wg_lh_intensity-contrast_precuneus
chr5_82470261-82471100	chr5:82482677:C:T	chr5:82423764:T:G	0.749901	0.86111	wg_lh_intensity-contrast_precuneus
chr9_92037501-92038150	chr9:92058164:T:C	chr9:91929273:T:G	0.679198	0.898201	wg_lh_intensity-contrast_precuneus
chr9_92098021-92098470	chr9:92112369:G:A	chr9:91929273:T:G	0.679198	0.899257	wg_lh_intensity-contrast_precuneus
chr11_44595801-44596870	chr11:44596199:G:A	chr11:44597490:A:G	0.776305	0	wg_lh_intensity-contrast_precuneus
chr15_40567151-40567420	chr15:40567351:T:C	chr15:40679326:G:GT	0	0.85063	wg_lh_intensity-contrast_precuneus
chr16_70187981-70188790	chr16:70209782:G:A	chr16:69925918:C:G	0	0.720664	wg_lh_intensity-contrast_precuneus
chr16_70173381-70174760	chr16:70194022:C:T	chr16:70087710:A:C	0.605313	0.888719	wg_lh_intensity-contrast_precuneus
chr16_70482051-70482910	chr16:70482206:G:A	chr16:70086615:C:T	0.631251	0	wg_lh_intensity-contrast_precuneus
chr16_69965171-69965670	chr16:69977395:T:C	chr16:69939224:G:A	0.96768	0.918254	wg_lh_intensity-contrast_precuneus
chr16_69950571-69951720	chr16:69941728:A:T	chr16:69939224:G:A	1	0.995778	wg_lh_intensity-contrast_precuneus
chr16_30122031-30123890	chr16:30128579:T:G	chr16:29916794:G:A	0	0.611471	wg_lh_intensity-contrast_precuneus
chr19_4987931-4989620	chr19:4983737:G:A	chr19:4972857:G:C	0.767247	0.951208	wg_lh_intensity-contrast_precuneus
chr19_5035431-5039200	chr19:5033598:C:A	chr19:4972857:G:C	0.631637	0.826515	wg_lh_intensity-contrast_precuneus
chr20_25226481-25227850	chr20:25227295:A:G	chr20:25222256:A:G	0.896079	0.856087	wg_lh_intensity-contrast_precuneus
chr1_180954051-180954540	chr1:180953671:G:A	chr1:180952872:C:T	1	0.996141	wg_lh_intensity-contrast_rostralanteriorcingulate
chr1_181010921-181011390	chr1:181002191:T:C	chr1:180993689:GA:G	0.828468	0.968933	wg_lh_intensity-contrast_rostralanteriorcingulate
chr3_171758491-171758730	chr3:171746890:G:A	chr3:171719363:A:G	0.91525	0.85495	wg_lh_intensity-contrast_rostralanteriorcingulate
chr3_171614501-171615110	chr3:171620447:T:G	chr3:171719363:A:G	0.803399	0.77097	wg_lh_intensity-contrast_rostralanteriorcingulate
chr5_82470261-82471100	chr5:82482677:C:T	chr5:82576680:G:GGAGA	0	0.806853	wg_lh_intensity-contrast_rostralanteriorcingulate
chr9_92037501-92038150	chr9:92058164:T:C	chr9:92033710:C:T	0.976862	0.991872	wg_lh_intensity-contrast_rostralanteriorcingulate
chr9_92098021-92098470	chr9:92112369:G:A	chr9:92033710:C:T	0.976862	0.975823	wg_lh_intensity-contrast_rostralanteriorcingulate
chr16_70187981-70188790	chr16:70209782:G:A	chr16:69925918:C:G	0	0.720664	wg_lh_intensity-contrast_rostralanteriorcingulate
chr16_70173381-70174760	chr16:70194022:C:T	chr16:70087710:A:C	0.605313	0.888719	wg_lh_intensity-contrast_rostralanteriorcingulate
chr16_70482051-70482910	chr16:70482206:G:A	chr16:70086615:C:T	0.631251	0	wg_lh_intensity-contrast_rostralanteriorcingulate
chr16_69965171-69965670	chr16:69977395:T:C	chr16:69939224:G:A	0.96768	0.918254	wg_lh_intensity-contrast_rostralanteriorcingulate
chr16_69950571-69951720	chr16:69941728:A:T	chr16:69939224:G:A	1	0.995778	wg_lh_intensity-contrast_rostralanteriorcingulate
chr20_25984691-25985460	chr20:26007323:A:G	chr20:25299090:CTG:C	0.677113	0	wg_lh_intensity-contrast_rostralanteriorcingulate
chr20_25251501-25252250	chr20:25259553:G:T	chr20:25235477:C:A	0.936479	0.937647	wg_lh_intensity-contrast_rostralanteriorcingulate
chr20_25226481-25227850	chr20:25227295:A:G	chr20:25197284:G:A	0.728832		wg_lh_intensity-contrast_rostralanteriorcingulate
chr20_26009251-26011750	chr20:25998213:C:A	chr20:25255763:C:T	0.660248		wg_lh_intensity-contrast_rostralanteriorcingulate
chr1_180954051-180954540	chr1:180953671:G:A	chr1:180952872:C:T	1	0.996141	wg_lh_intensity-contrast_rostralmiddlefrontal
chr1_181010921-181011390	chr1:181002191:T:C	chr1:180993689:GA:G	0.828468	0.968933	wg_lh_intensity-contrast_rostralmiddlefrontal
chr1_43295251-43296500	chr1:43299418:A:G	chr1:43377570:G:GT	0	0.754042	wg_lh_intensity-contrast_rostralmiddlefrontal
chr1_43299211-43299580	chr1:43299418:A:G	chr1:43377570:G:GT	0	0.754042	wg_lh_intensity-contrast_rostralmiddlefrontal
chr2_197627631-197628910	chr2:197628113:C:T	chr2:197627592:G:T	0.791993	0.881605	wg_lh_intensity-contrast_rostralmiddlefrontal
chr3_171758491-171758730	chr3:171746890:G:A	chr3:171599170:A:AT	0.749645	0.90895	wg_lh_intensity-contrast_rostralmiddlefrontal
chr3_171614501-171615110	chr3:171620447:T:G	chr3:171597100:A:C	0.622856	0.931024	wg_lh_intensity-contrast_rostralmiddlefrontal
chr5_83529551-83532050	chr5:83526218:A:G	chr5:83526218:G:A	1	1	wg_lh_intensity-contrast_rostralmiddlefrontal
chr5_82470261-82471100	chr5:82482677:C:T	chr5:82425620:A:G	0.778184	0.917289	wg_lh_intensity-contrast_rostralmiddlefrontal
chr9_92037501-92038150	chr9:92058164:T:C	chr9:91929273:T:G	0.679198	0.898201	wg_lh_intensity-contrast_rostralmiddlefrontal
chr9_92098021-92098470	chr9:92112369:G:A	chr9:91929273:T:G	0.679198	0.899257	wg_lh_intensity-contrast_rostralmiddlefrontal
chr11_118689171-118690880	chr11:118684983:A:G	chr11:118704617:A:G	0.727337	0.853043	wg_lh_intensity-contrast_rostralmiddlefrontal
chr11_118727211-118728000	chr11:118720005:G:A	chr11:118704617:A:G	0.714171	0.864682	wg_lh_intensity-contrast_rostralmiddlefrontal
chr11_118712441-118712990	chr11:118715117:C:T	chr11:118704617:A:G	0.906003	0.923308	wg_lh_intensity-contrast_rostralmiddlefrontal
chr11_44595801-44596870	chr11:44596199:G:A	chr11:44597490:A:G	0.776305	0	wg_lh_intensity-contrast_rostralmiddlefrontal
chr15_40567151-40567420	chr15:40567351:T:C	chr15:40679326:G:GT	0	0.85063	wg_lh_intensity-contrast_rostralmiddlefrontal
chr16_70187981-70188790	chr16:70209782:G:A	chr16:70209782:A:G	1	1	wg_lh_intensity-contrast_rostralmiddlefrontal
chr16_70173381-70174760	chr16:70194022:C:T	chr16:70087710:A:C	0.605313	0.888719	wg_lh_intensity-contrast_rostralmiddlefrontal
chr16_70482051-70482910	chr16:70482206:G:A	chr16:70086615:C:T	0.631251		wg_lh_intensity-contrast_rostralmiddlefrontal
chr16_69965171-69965670	chr16:69977395:T:C	chr16:69939224:G:A	0.96768	0.918254	wg_lh_intensity-contrast_rostralmiddlefrontal
chr16_69950571-69951720	chr16:69941728:A:T	chr16:69939224:G:A	1	0.995778	wg_lh_intensity-contrast_rostralmiddlefrontal
chr16_30122031-30123890	chr16:30128579:T:G	chr16:30123358:T:C	0.814117	0.975549	wg_lh_intensity-contrast_rostralmiddlefrontal
chr20_25984691-25985460	chr20:26007323:A:G	chr20:25299090:CTG:C	0.677113	0	wg_lh_intensity-contrast_rostralmiddlefrontal
chr20_25251501-25252250	chr20:25259553:G:T	chr20:25251968:G:C	1	1	wg_lh_intensity-contrast_rostralmiddlefrontal
chr20_25584391-25586200	chr20:25585849:A:G	chr20:25585849:G:A	1	1	wg_lh_intensity-contrast_rostralmiddlefrontal
chr20_25226481-25227850	chr20:25227295:A:G	chr20:25197284:G:A	0.728832		wg_lh_intensity-contrast_rostralmiddlefrontal
chr20_26009251-26011750	chr20:25998213:C:A	chr20:25255763:C:T	0.660248		wg_lh_intensity-contrast_rostralmiddlefrontal
chr1_181010921-181011390	chr1:181002191:T:C	chr1:180993689:GA:G	0.828468	0.968933	wg_lh_intensity-contrast_superiorfrontal
chr1_205849931-205850340	chr1:205832744:A:G	chr1:205727487:A:T	0.611274		wg_lh_intensity-contrast_superiorfrontal
chr1_205693451-205694270	chr1:205674237:C:T	chr1:205683928:T:C	0.834535	0	wg_lh_intensity-contrast_superiorfrontal
chr2_197627631-197628910	chr2:197628113:C:T	chr2:197628113:T:C	1	1	wg_lh_intensity-contrast_superiorfrontal
chr3_171758491-171758730	chr3:171746890:G:A	chr3:171599170:A:AT	0.749645	0.90895	wg_lh_intensity-contrast_superiorfrontal
chr3_171614501-171615110	chr3:171620447:T:G	chr3:171597100:A:C	0.622856	0.931024	wg_lh_intensity-contrast_superiorfrontal
chr5_83529551-83532050	chr5:83526218:A:G	chr5:83515681:G:A	0	0.631926	wg_lh_intensity-contrast_superiorfrontal
chr5_82470261-82471100	chr5:82482677:C:T	chr5:82581952:A:T	0	0.680413	wg_lh_intensity-contrast_superiorfrontal
chr9_110936931-110937330	chr9:110960664:T:C	chr9:110888881:T:A	0.730103		wg_lh_intensity-contrast_superiorfrontal
chr11_44595801-44596870	chr11:44596199:G:A	chr11:44597490:A:G	0.776305	0	wg_lh_intensity-contrast_superiorfrontal
chr16_70187981-70188790	chr16:70209782:G:A	chr16:70209782:A:G	1	1	wg_lh_intensity-contrast_superiorfrontal
chr16_70173381-70174760	chr16:70194022:C:T	chr16:70087710:A:C	0.605313	0.888719	wg_lh_intensity-contrast_superiorfrontal
chr16_70482051-70482910	chr16:70482206:G:A	chr16:70086615:C:T	0.631251		wg_lh_intensity-contrast_superiorfrontal
chr16_69965171-69965670	chr16:69977395:T:C	chr16:69939224:G:A	0.96768	0.918254	wg_lh_intensity-contrast_superiorfrontal
chr16_69950571-69951720	chr16:69941728:A:T	chr16:69939224:G:A	1	0.995778	wg_lh_intensity-contrast_superiorfrontal
chr16_30122031-30123890	chr16:30128579:T:G	chr16:29916794:G:A	0	0.611471	wg_lh_intensity-contrast_superiorfrontal
chr20_25226481-25227850	chr20:25227295:A:G	chr20:25222256:A:G	0.896079	0.856087	wg_lh_intensity-contrast_superiorfrontal
chr1_181010921-181011390	chr1:181002191:T:C	chr1:180993689:GA:G	0.828468	0.968933	wg_lh_intensity-contrast_superiorparietal
chr1_205849931-205850340	chr1:205832744:A:G	chr1:205727487:A:T	0.611274		wg_lh_intensity-contrast_superiorparietal
chr1_205693451-205694270	chr1:205674237:C:T	chr1:205683928:T:C	0.834535	0	wg_lh_intensity-contrast_superiorparietal
chr2_197627631-197628910	chr2:197628113:C:T	chr2:197627592:G:T	0.791993	0.881605	wg_lh_intensity-contrast_superiorparietal
chr3_171758491-171758730	chr3:171746890:G:A	chr3:171599170:A:AT	0.749645	0.90895	wg_lh_intensity-contrast_superiorparietal
chr3_171614501-171615110	chr3:171620447:T:G	chr3:171597100:A:C	0.622856	0.931024	wg_lh_intensity-contrast_superiorparietal
chr5_82470261-82471100	chr5:82482677:C:T	chr5:82563930:A:G	0.626781	0.71933	wg_lh_intensity-contrast_superiorparietal
chr9_92037501-92038150	chr9:92058164:T:C	chr9:91901722:A:G	0.629063	0.692097	wg_lh_intensity-contrast_superiorparietal
chr9_92098021-92098470	chr9:92112369:G:A	chr9:91901722:A:G	0.629063	0.695022	wg_lh_intensity-contrast_superiorparietal
chr11_44595801-44596870	chr11:44596199:G:A	chr11:44597490:A:G	0.776305	0	wg_lh_intensity-contrast_superiorparietal
chr15_40567151-40567420	chr15:40567351:T:C	chr15:40679326:G:GT	0	0.85063	wg_lh_intensity-contrast_superiorparietal
chr16_70187981-70188790	chr16:70209782:G:A	chr16:70209782:A:G	1	1	wg_lh_intensity-contrast_superiorparietal
chr16_70173381-70174760	chr16:70194022:C:T	chr16:70087710:A:C	0.605313	0.888719	wg_lh_intensity-contrast_superiorparietal
chr16_70482051-70482910	chr16:70482206:G:A	chr16:70086615:C:T	0.631251		wg_lh_intensity-contrast_superiorparietal
chr16_69965171-69965670	chr16:69977395:T:C	chr16:69939224:G:A	0.96768	0.918254	wg_lh_intensity-contrast_superiorparietal
chr16_69950571-69951720	chr16:69941728:A:T	chr16:69939224:G:A	1	0.995778	wg_lh_intensity-contrast_superiorparietal
chr16_30122031-30123890	chr16:30128579:T:G	chr16:30123358:T:C	0.814117	0.975549	wg_lh_intensity-contrast_superiorparietal
chr20_25226481-25227850	chr20:25227295:A:G	chr20:25226438:C:T	0.896079	0.892604	wg_lh_intensity-contrast_superiorparietal
chr1_181010921-181011390	chr1:181002191:T:C	chr1:180993689:GA:G	0.828468	0.968933	wg_lh_intensity-contrast_superiortemporal
chr1_205849931-205850340	chr1:205832744:A:G	chr1:205793278:T:C	0.671476	0	wg_lh_intensity-contrast_superiortemporal
chr2_197627631-197628910	chr2:197628113:C:T	chr2:197628979:A:T	0.748301	0.959443	wg_lh_intensity-contrast_superiortemporal
chr3_171758491-171758730	chr3:171746890:G:A	chr3:171599170:A:AT	0.749645	0.90895	wg_lh_intensity-contrast_superiortemporal
chr3_171614501-171615110	chr3:171620447:T:G	chr3:171597100:A:C	0.622856	0.931024	wg_lh_intensity-contrast_superiortemporal
chr5_83529551-83532050	chr5:83526218:A:G	chr5:83515681:G:A	0	0.631926	wg_lh_intensity-contrast_superiortemporal
chr5_82470261-82471100	chr5:82482677:C:T	chr5:82425620:A:G	0.778184	0.917289	wg_lh_intensity-contrast_superiortemporal
chr11_118689171-118690880	chr11:118684983:A:G	chr11:118704617:A:G	0.727337	0.853043	wg_lh_intensity-contrast_superiortemporal
chr11_118727211-118728000	chr11:118720005:G:A	chr11:118704617:A:G	0.714171	0.864682	wg_lh_intensity-contrast_superiortemporal
chr11_119029351-119031570	chr11:119047102:T:G	chr11:119036525:T:TA	0	0.661073	wg_lh_intensity-contrast_superiortemporal
chr11_118712441-118712990	chr11:118715117:C:T	chr11:118704617:A:G	0.906003	0.923308	wg_lh_intensity-contrast_superiortemporal
chr11_44595801-44596870	chr11:44596199:G:A	chr11:44597490:A:G	0.776305	0	wg_lh_intensity-contrast_superiortemporal
chr15_40567151-40567420	chr15:40567351:T:C	chr15:40679326:G:GT	0	0.85063	wg_lh_intensity-contrast_superiortemporal
chr16_70187981-70188790	chr16:70209782:G:A	chr16:70209782:A:G	1	1	wg_lh_intensity-contrast_superiortemporal
chr16_70173381-70174760	chr16:70194022:C:T	chr16:70087710:A:C	0.605313	0.888719	wg_lh_intensity-contrast_superiortemporal
chr16_70482051-70482910	chr16:70482206:G:A	chr16:70086615:C:T	0.631251		wg_lh_intensity-contrast_superiortemporal
chr16_69965171-69965670	chr16:69977395:T:C	chr16:69939224:G:A	0.96768	0.918254	wg_lh_intensity-contrast_superiortemporal
chr16_69950571-69951720	chr16:69941728:A:T	chr16:69939224:G:A	1	0.995778	wg_lh_intensity-contrast_superiortemporal
chr16_30122031-30123890	chr16:30128579:T:G	chr16:30123358:T:C	0.814117	0.975549	wg_lh_intensity-contrast_superiortemporal
chr20_25226481-25227850	chr20:25227295:A:G	chr20:25222256:A:G	0.896079	0.856087	wg_lh_intensity-contrast_superiortemporal
chr1_181010921-181011390	chr1:181002191:T:C	chr1:180993689:GA:G	0.828468	0.968933	wg_lh_intensity-contrast_frontalpole
chr3_171758491-171758730	chr3:171746890:G:A	chr3:171631141:C:T	0.749645	0.891119	wg_lh_intensity-contrast_frontalpole
chr3_171614501-171615110	chr3:171620447:T:G	chr3:171631141:C:T	0.970052	0.984551	wg_lh_intensity-contrast_frontalpole
chr11_44595801-44596870	chr11:44596199:G:A	chr11:44604911:G:C	0.747957	0	wg_lh_intensity-contrast_frontalpole
chr16_70187981-70188790	chr16:70209782:G:A	chr16:69941728:T:A	0	0.65235	wg_lh_intensity-contrast_frontalpole
chr16_70173381-70174760	chr16:70194022:C:T	chr16:70087710:A:C	0.605313	0.888719	wg_lh_intensity-contrast_frontalpole
chr16_70482051-70482910	chr16:70482206:G:A	chr16:70086615:C:T	0.631251	0	wg_lh_intensity-contrast_frontalpole
chr16_69965171-69965670	chr16:69977395:T:C	chr16:69941728:T:A	0.96768	0.914157	wg_lh_intensity-contrast_frontalpole
chr16_69950571-69951720	chr16:69941728:A:T	chr16:69941728:T:A	1	1	wg_lh_intensity-contrast_frontalpole
chr20_25226481-25227850	chr20:25227295:A:G	chr20:25222256:A:G	0.896079	0.856087	wg_lh_intensity-contrast_frontalpole
chr8_8507901-8508820	chr8:8483595:T:G	chr8:8236594:C:G	0.617798		wg_lh_intensity-contrast_transversetemporal
chr8_8516931-8518270	chr8:8522714:A:G	chr8:8453413:A:G	0.60736	0.829999	wg_lh_intensity-contrast_transversetemporal
chr8_8309241-8312070	chr8:8310872:G:A	chr8:8234652:G:A	0	0.609085	wg_lh_intensity-contrast_transversetemporal
chr8_8841511-8842330	chr8:8865165:C:T	chr8:8872251:C:G	0.7205	0.764952	wg_lh_intensity-contrast_transversetemporal
chr8_8288311-8289740	chr8:8287978:G:A	chr8:8263487:C:G	0	0.910849	wg_lh_intensity-contrast_transversetemporal
chr8_8227131-8229660	chr8:8237348:G:A	chr8:8232171:C:G	0.937602	0.85639	wg_lh_intensity-contrast_transversetemporal
chr8_9087831-9089330	chr8:9111923:G:C	chr8:8237348:A:G	0.613421	0	wg_lh_intensity-contrast_transversetemporal
chr8_8224261-8224800	chr8:8237348:G:A	chr8:8232171:C:G	0.937602	0.85639	wg_lh_intensity-contrast_transversetemporal
chr8_8209791-8210700	chr8:8234652:A:G	chr8:8232171:C:G	0.939698	0.915743	wg_lh_intensity-contrast_transversetemporal
chr8_11448661-11449840	chr8:11452024:A:G	chr8:11451683:C:T	0	0.673789	wg_lh_intensity-contrast_transversetemporal
chr8_8218381-8218610	chr8:8236884:G:A	chr8:8232171:C:G	0.938986	0.923183	wg_lh_intensity-contrast_transversetemporal
chr16_30122031-30123890	chr16:30128579:T:G	chr16:30129937:C:A	0.833644	0.995911	wg_lh_intensity-contrast_transversetemporal
chr1_180954051-180954540	chr1:180953671:G:A	chr1:180952872:C:T	1	0.996141	wg_lh_intensity-contrast_insula
chr1_181010921-181011390	chr1:181002191:T:C	chr1:180993689:GA:G	0.828468	0.968933	wg_lh_intensity-contrast_insula
chr1_205849931-205850340	chr1:205832744:A:G	chr1:205727487:A:T	0.611274		wg_lh_intensity-contrast_insula
chr1_205693451-205694270	chr1:205674237:C:T	chr1:205683928:T:C	0.834535	0	wg_lh_intensity-contrast_insula
chr1_21117171-21118700	chr1:21097537:G:C	chr1:20951752:AG:A	0	0.864823	wg_lh_intensity-contrast_insula
chr3_171758491-171758730	chr3:171746890:G:A	chr3:171599170:A:AT	0.749645	0.90895	wg_lh_intensity-contrast_insula
chr3_171614501-171615110	chr3:171620447:T:G	chr3:171599170:A:AT	0.970052	0.996099	wg_lh_intensity-contrast_insula
chr5_83529551-83532050	chr5:83526218:A:G	chr5:83523366:A:G	0.802824	0.848773	wg_lh_intensity-contrast_insula
chr11_119029351-119031570	chr11:119047102:T:G	chr11:119036525:T:TA	0	0.661073	wg_lh_intensity-contrast_insula
chr11_44595801-44596870	chr11:44596199:G:A	chr11:44597490:A:G	0.776305	0	wg_lh_intensity-contrast_insula
chr16_70187981-70188790	chr16:70209782:G:A	chr16:70209782:A:G	1	1	wg_lh_intensity-contrast_insula
chr16_70173381-70174760	chr16:70194022:C:T	chr16:70087710:A:C	0.605313	0.888719	wg_lh_intensity-contrast_insula
chr16_70482051-70482910	chr16:70482206:G:A	chr16:70086615:C:T	0.631251		wg_lh_intensity-contrast_insula
chr16_69965171-69965670	chr16:69977395:T:C	chr16:69939224:G:A	0.96768	0.918254	wg_lh_intensity-contrast_insula
chr16_69950571-69951720	chr16:69941728:A:T	chr16:69939224:G:A	1	0.995778	wg_lh_intensity-contrast_insula
chr19_4987931-4989620	chr19:4983737:G:A	chr19:4972857:G:C	0.767247	0.951208	wg_lh_intensity-contrast_insula
chr19_5035431-5039200	chr19:5033598:C:A	chr19:4972857:G:C	0.631637	0.826515	wg_lh_intensity-contrast_insula
chr20_25584391-25586200	chr20:25585849:A:G	chr20:25585849:G:A	1	1	wg_lh_intensity-contrast_insula
chr20_25226481-25227850	chr20:25227295:A:G	chr20:25197284:G:A	0.728832		wg_lh_intensity-contrast_insula
chr1_205849931-205850340	chr1:205832744:A:G	chr1:205727487:A:T	0.611274		wg_rh_intensity-contrast_bankssts
chr1_205693451-205694270	chr1:205674237:C:T	chr1:205683928:T:C	0.834535	0	wg_rh_intensity-contrast_bankssts
chr2_197627631-197628910	chr2:197628113:C:T	chr2:197960944:A:G	0	0.848646	wg_rh_intensity-contrast_bankssts
chr3_171758491-171758730	chr3:171746890:G:A	chr3:171631141:C:T	0.749645	0.891119	wg_rh_intensity-contrast_bankssts
chr3_171614501-171615110	chr3:171620447:T:G	chr3:171597100:A:C	0.622856	0.931024	wg_rh_intensity-contrast_bankssts
chr5_82470261-82471100	chr5:82482677:C:T	chr5:82423764:T:G	0.749901	0.86111	wg_rh_intensity-contrast_bankssts
chr11_44595801-44596870	chr11:44596199:G:A	chr11:44597490:A:G	0.776305	0	wg_rh_intensity-contrast_bankssts
chr16_70187981-70188790	chr16:70209782:G:A	chr16:69925918:C:G	0	0.720664	wg_rh_intensity-contrast_bankssts
chr16_70173381-70174760	chr16:70194022:C:T	chr16:70087710:A:C	0.605313	0.888719	wg_rh_intensity-contrast_bankssts
chr16_70482051-70482910	chr16:70482206:G:A	chr16:70086615:C:T	0.631251	0	wg_rh_intensity-contrast_bankssts
chr16_69965171-69965670	chr16:69977395:T:C	chr16:69939224:G:A	0.96768	0.918254	wg_rh_intensity-contrast_bankssts
chr16_69950571-69951720	chr16:69941728:A:T	chr16:69939224:G:A	1	0.995778	wg_rh_intensity-contrast_bankssts
chr16_30122031-30123890	chr16:30128579:T:G	chr16:30123358:T:C	0.814117	0.975549	wg_rh_intensity-contrast_bankssts
chr20_25226481-25227850	chr20:25227295:A:G	chr20:25222256:A:G	0.896079	0.856087	wg_rh_intensity-contrast_bankssts
chr11_44595801-44596870	chr11:44596199:G:A	chr11:44597490:A:G	0.776305	0	wg_rh_intensity-contrast_caudalanteriorcingulate
chr20_25226481-25227850	chr20:25227295:A:G	chr20:25222256:A:G	0.896079	0.856087	wg_rh_intensity-contrast_caudalanteriorcingulate
chr2_197627631-197628910	chr2:197628113:C:T	chr2:197628113:T:C	1	1	wg_rh_intensity-contrast_cuneus
chr3_171758491-171758730	chr3:171746890:G:A	chr3:171631141:C:T	0.749645	0.891119	wg_rh_intensity-contrast_cuneus
chr3_171614501-171615110	chr3:171620447:T:G	chr3:171631141:C:T	0.970052	0.984551	wg_rh_intensity-contrast_cuneus
chr7_100099801-100102730	chr7:100080294:T:A	chr7:99984176:A:G	0.610463	0.76323	wg_rh_intensity-contrast_cuneus
chr8_8507901-8508820	chr8:8483595:T:G	chr8:8457501:C:CCAGAGAGGCT	0.761897		wg_rh_intensity-contrast_cuneus
chr8_8516931-8518270	chr8:8522714:A:G	chr8:8872978:A:G	0.61437		wg_rh_intensity-contrast_cuneus
chr8_8309241-8312070	chr8:8310872:G:A	chr8:8284301:C:A	0	0.685479	wg_rh_intensity-contrast_cuneus
chr8_8841511-8842330	chr8:8865165:C:T	chr8:8872251:C:G	0.7205	0.764952	wg_rh_intensity-contrast_cuneus
chr8_8227131-8229660	chr8:8237348:G:A	chr8:8284301:C:A	0.807288	0.831043	wg_rh_intensity-contrast_cuneus
chr8_9087831-9089330	chr8:9111923:G:C	chr8:8816091:C:A	0.613421		wg_rh_intensity-contrast_cuneus
chr8_8224261-8224800	chr8:8237348:G:A	chr8:8284301:C:A	0.807288	0.831043	wg_rh_intensity-contrast_cuneus
chr8_8209791-8210700	chr8:8234652:A:G	chr8:8284301:C:A	0.844789	0.797876	wg_rh_intensity-contrast_cuneus
chr8_8218381-8218610	chr8:8236884:G:A	chr8:8284301:C:A	0.848236	0.810959	wg_rh_intensity-contrast_cuneus
chr12_108729451-108732860	chr12:108744168:G:T	chr12:108642583:C:A	0	0.614649	wg_rh_intensity-contrast_cuneus
chr1_180954051-180954540	chr1:180953671:G:A	chr1:180952872:C:T	1	0.996141	wg_rh_intensity-contrast_fusiform
chr1_181010921-181011390	chr1:181002191:T:C	chr1:180993689:GA:G	0.828468	0.968933	wg_rh_intensity-contrast_fusiform
chr1_205849931-205850340	chr1:205832744:A:G	chr1:205727487:A:T	0.611274		wg_rh_intensity-contrast_fusiform
chr1_205693451-205694270	chr1:205674237:C:T	chr1:205683928:T:C	0.834535	0	wg_rh_intensity-contrast_fusiform
chr1_21117171-21118700	chr1:21097537:G:C	chr1:20951752:AG:A	0	0.864823	wg_rh_intensity-contrast_fusiform
chr3_171758491-171758730	chr3:171746890:G:A	chr3:171599170:A:AT	0.749645	0.90895	wg_rh_intensity-contrast_fusiform
chr3_171614501-171615110	chr3:171620447:T:G	chr3:171597100:A:C	0.622856	0.931024	wg_rh_intensity-contrast_fusiform
chr5_82470261-82471100	chr5:82482677:C:T	chr5:82423764:T:G	0.749901	0.86111	wg_rh_intensity-contrast_fusiform
chr9_92037501-92038150	chr9:92058164:T:C	chr9:91901722:A:G	0.629063	0.692097	wg_rh_intensity-contrast_fusiform
chr9_92098021-92098470	chr9:92112369:G:A	chr9:91901722:A:G	0.629063	0.695022	wg_rh_intensity-contrast_fusiform
chr11_44595801-44596870	chr11:44596199:G:A	chr11:44597490:A:G	0.776305	0	wg_rh_intensity-contrast_fusiform
chr15_40567151-40567420	chr15:40567351:T:C	chr15:40679326:G:GT	0	0.85063	wg_rh_intensity-contrast_fusiform
chr16_70187981-70188790	chr16:70209782:G:A	chr16:70209782:A:G	1	1	wg_rh_intensity-contrast_fusiform
chr16_70173381-70174760	chr16:70194022:C:T	chr16:70087710:A:C	0.605313	0.888719	wg_rh_intensity-contrast_fusiform
chr16_70482051-70482910	chr16:70482206:G:A	chr16:70086615:C:T	0.631251		wg_rh_intensity-contrast_fusiform
chr16_69965171-69965670	chr16:69977395:T:C	chr16:69939224:G:A	0.96768	0.918254	wg_rh_intensity-contrast_fusiform
chr16_69950571-69951720	chr16:69941728:A:T	chr16:69939224:G:A	1	0.995778	wg_rh_intensity-contrast_fusiform
chr16_30122031-30123890	chr16:30128579:T:G	chr16:29916794:G:A	0	0.611471	wg_rh_intensity-contrast_fusiform
chr19_4987931-4989620	chr19:4983737:G:A	chr19:4954298:G:A	0.644158	0.663579	wg_rh_intensity-contrast_fusiform
chr19_5035431-5039200	chr19:5033598:C:A	chr19:4972857:G:C	0.631637	0.826515	wg_rh_intensity-contrast_fusiform
chr20_25226481-25227850	chr20:25227295:A:G	chr20:25222256:A:G	0.896079	0.856087	wg_rh_intensity-contrast_fusiform
chr1_180954051-180954540	chr1:180953671:G:A	chr1:180952872:C:T	1	0.996141	wg_rh_intensity-contrast_inferiorparietal
chr1_181010921-181011390	chr1:181002191:T:C	chr1:180993689:GA:G	0.828468	0.968933	wg_rh_intensity-contrast_inferiorparietal
chr1_205849931-205850340	chr1:205832744:A:G	chr1:205727487:A:T	0.611274		wg_rh_intensity-contrast_inferiorparietal
chr1_205693451-205694270	chr1:205674237:C:T	chr1:205683928:T:C	0.834535	0	wg_rh_intensity-contrast_inferiorparietal
chr2_197627631-197628910	chr2:197628113:C:T	chr2:197627592:G:T	0.791993	0.881605	wg_rh_intensity-contrast_inferiorparietal
chr3_171758491-171758730	chr3:171746890:G:A	chr3:171599170:A:AT	0.749645	0.90895	wg_rh_intensity-contrast_inferiorparietal
chr3_171614501-171615110	chr3:171620447:T:G	chr3:171597100:A:C	0.622856	0.931024	wg_rh_intensity-contrast_inferiorparietal
chr5_82470261-82471100	chr5:82482677:C:T	chr5:82425620:A:G	0.778184	0.917289	wg_rh_intensity-contrast_inferiorparietal
chr9_92037501-92038150	chr9:92058164:T:C	chr9:91901722:A:G	0.629063	0.692097	wg_rh_intensity-contrast_inferiorparietal
chr9_92098021-92098470	chr9:92112369:G:A	chr9:91901722:A:G	0.629063	0.695022	wg_rh_intensity-contrast_inferiorparietal
chr11_44595801-44596870	chr11:44596199:G:A	chr11:44597490:A:G	0.776305	0	wg_rh_intensity-contrast_inferiorparietal
chr15_40567151-40567420	chr15:40567351:T:C	chr15:40679326:G:GT	0	0.85063	wg_rh_intensity-contrast_inferiorparietal
chr16_70187981-70188790	chr16:70209782:G:A	chr16:70209782:A:G	1	1	wg_rh_intensity-contrast_inferiorparietal
chr16_70173381-70174760	chr16:70194022:C:T	chr16:70087710:A:C	0.605313	0.888719	wg_rh_intensity-contrast_inferiorparietal
chr16_70482051-70482910	chr16:70482206:G:A	chr16:70086615:C:T	0.631251		wg_rh_intensity-contrast_inferiorparietal
chr16_69965171-69965670	chr16:69977395:T:C	chr16:69939224:G:A	0.96768	0.918254	wg_rh_intensity-contrast_inferiorparietal
chr16_69950571-69951720	chr16:69941728:A:T	chr16:69939224:G:A	1	0.995778	wg_rh_intensity-contrast_inferiorparietal
chr16_30122031-30123890	chr16:30128579:T:G	chr16:30123358:T:C	0.814117	0.975549	wg_rh_intensity-contrast_inferiorparietal
chr19_4987931-4989620	chr19:4983737:G:A	chr19:4954298:G:A	0.644158	0.663579	wg_rh_intensity-contrast_inferiorparietal
chr19_5035431-5039200	chr19:5033598:C:A	chr19:4972857:G:C	0.631637	0.826515	wg_rh_intensity-contrast_inferiorparietal
chr20_25226481-25227850	chr20:25227295:A:G	chr20:25222256:A:G	0.896079	0.856087	wg_rh_intensity-contrast_inferiorparietal
chr1_180954051-180954540	chr1:180953671:G:A	chr1:180952872:C:T	1	0.996141	wg_rh_intensity-contrast_inferiortemporal
chr1_181010921-181011390	chr1:181002191:T:C	chr1:180993689:GA:G	0.828468	0.968933	wg_rh_intensity-contrast_inferiortemporal
chr1_21117171-21118700	chr1:21097537:G:C	chr1:20819929:A:G	0.919325	0.989032	wg_rh_intensity-contrast_inferiortemporal
chr3_171758491-171758730	chr3:171746890:G:A	chr3:171599170:A:AT	0.749645	0.90895	wg_rh_intensity-contrast_inferiortemporal
chr3_171614501-171615110	chr3:171620447:T:G	chr3:171597100:A:C	0.622856	0.931024	wg_rh_intensity-contrast_inferiortemporal
chr5_83529551-83532050	chr5:83526218:A:G	chr5:83526218:G:A	1	1	wg_rh_intensity-contrast_inferiortemporal
chr5_82470261-82471100	chr5:82482677:C:T	chr5:82425620:A:G	0.778184	0.917289	wg_rh_intensity-contrast_inferiortemporal
chr9_92037501-92038150	chr9:92058164:T:C	chr9:91929273:T:G	0.679198	0.898201	wg_rh_intensity-contrast_inferiortemporal
chr9_92098021-92098470	chr9:92112369:G:A	chr9:91929273:T:G	0.679198	0.899257	wg_rh_intensity-contrast_inferiortemporal
chr11_44595801-44596870	chr11:44596199:G:A	chr11:44597490:A:G	0.776305	0	wg_rh_intensity-contrast_inferiortemporal
chr15_40567151-40567420	chr15:40567351:T:C	chr15:40679326:G:GT	0	0.85063	wg_rh_intensity-contrast_inferiortemporal
chr16_70187981-70188790	chr16:70209782:G:A	chr16:70209782:A:G	1	1	wg_rh_intensity-contrast_inferiortemporal
chr16_70173381-70174760	chr16:70194022:C:T	chr16:70087710:A:C	0.605313	0.888719	wg_rh_intensity-contrast_inferiortemporal
chr16_70482051-70482910	chr16:70482206:G:A	chr16:70086615:C:T	0.631251		wg_rh_intensity-contrast_inferiortemporal
chr16_69965171-69965670	chr16:69977395:T:C	chr16:69939224:G:A	0.96768	0.918254	wg_rh_intensity-contrast_inferiortemporal
chr16_69950571-69951720	chr16:69941728:A:T	chr16:69939224:G:A	1	0.995778	wg_rh_intensity-contrast_inferiortemporal
chr16_30122031-30123890	chr16:30128579:T:G	chr16:29920272:C:T	0	0.627899	wg_rh_intensity-contrast_inferiortemporal
chr19_4987931-4989620	chr19:4983737:G:A	chr19:4954298:G:A	0.644158	0.663579	wg_rh_intensity-contrast_inferiortemporal
chr19_5035431-5039200	chr19:5033598:C:A	chr19:4972857:G:C	0.631637	0.826515	wg_rh_intensity-contrast_inferiortemporal
chr20_25984691-25985460	chr20:26007323:A:G	chr20:25299090:CTG:C	0.677113	0	wg_rh_intensity-contrast_inferiortemporal
chr20_25844141-25845460	chr20:25861014:C:T	chr20:25557974:C:CA	0	0.66666	wg_rh_intensity-contrast_inferiortemporal
chr20_25251501-25252250	chr20:25254176:T:A	chr20:25557974:C:CA	0	0.774226	wg_rh_intensity-contrast_inferiortemporal
chr20_25226481-25227850	chr20:25227295:A:G	chr20:25201453:C:T	0.74413	0.628644	wg_rh_intensity-contrast_inferiortemporal
chr20_26009251-26011750	chr20:25998213:C:A	chr20:25299090:CTG:C	0.894677	0.669981	wg_rh_intensity-contrast_inferiortemporal
chr1_181010921-181011390	chr1:181002191:T:C	chr1:180993689:GA:G	0.828468	0.968933	wg_rh_intensity-contrast_isthmuscingulate
chr1_205693451-205694270	chr1:205674237:C:T	chr1:205683928:T:C	0.834535	0	wg_rh_intensity-contrast_isthmuscingulate
chr3_171758491-171758730	chr3:171746890:G:A	chr3:171599170:A:AT	0.749645	0.90895	wg_rh_intensity-contrast_isthmuscingulate
chr3_171614501-171615110	chr3:171620447:T:G	chr3:171597100:A:C	0.622856	0.931024	wg_rh_intensity-contrast_isthmuscingulate
chr5_82470261-82471100	chr5:82482677:C:T	chr5:82483629:C:A	0.650869	0.865386	wg_rh_intensity-contrast_isthmuscingulate
chr9_92037501-92038150	chr9:92058164:T:C	chr9:92087573:C:G	1	0.98389	wg_rh_intensity-contrast_isthmuscingulate
chr9_92098021-92098470	chr9:92112369:G:A	chr9:92087573:C:G	1	1	wg_rh_intensity-contrast_isthmuscingulate
chr11_44595801-44596870	chr11:44596199:G:A	chr11:44597490:A:G	0.776305	0	wg_rh_intensity-contrast_isthmuscingulate
chr16_70187981-70188790	chr16:70209782:G:A	chr16:69972064:G:A	0	0.687619	wg_rh_intensity-contrast_isthmuscingulate
chr16_70173381-70174760	chr16:70194022:C:T	chr16:69972064:G:A	0	0.849413	wg_rh_intensity-contrast_isthmuscingulate
chr16_69965171-69965670	chr16:69977395:T:C	chr16:69978544:T:C	1	0.983453	wg_rh_intensity-contrast_isthmuscingulate
chr16_69950571-69951720	chr16:69941728:A:T	chr16:69978544:T:C	0.96768	0.922236	wg_rh_intensity-contrast_isthmuscingulate
chr20_25226481-25227850	chr20:25227295:A:G	chr20:25222256:A:G	0.896079	0.856087	wg_rh_intensity-contrast_isthmuscingulate
chr2_197627631-197628910	chr2:197628113:C:T	chr2:197628979:A:T	0.748301	0.959443	wg_rh_intensity-contrast_lateraloccipital
chr3_171758491-171758730	chr3:171746890:G:A	chr3:171599170:A:AT	0.749645	0.90895	wg_rh_intensity-contrast_lateraloccipital
chr3_171614501-171615110	chr3:171620447:T:G	chr3:171597100:A:C	0.622856	0.931024	wg_rh_intensity-contrast_lateraloccipital
chr5_82470261-82471100	chr5:82482677:C:T	chr5:82517785:C:T	0.711448	0.868892	wg_rh_intensity-contrast_lateraloccipital
chr9_92037501-92038150	chr9:92058164:T:C	chr9:91906843:C:A	0.629063	0.684478	wg_rh_intensity-contrast_lateraloccipital
chr9_92098021-92098470	chr9:92112369:G:A	chr9:91906843:C:A	0.629063	0.687533	wg_rh_intensity-contrast_lateraloccipital
chr11_44595801-44596870	chr11:44596199:G:A	chr11:44597490:A:G	0.776305	0	wg_rh_intensity-contrast_lateraloccipital
chr16_70187981-70188790	chr16:70209782:G:A	chr16:69939224:G:A	0	0.656245	wg_rh_intensity-contrast_lateraloccipital
chr16_70173381-70174760	chr16:70194022:C:T	chr16:69939224:G:A	0	0.815077	wg_rh_intensity-contrast_lateraloccipital
chr16_69965171-69965670	chr16:69977395:T:C	chr16:69939224:G:A	0.96768	0.918254	wg_rh_intensity-contrast_lateraloccipital
chr16_69950571-69951720	chr16:69941728:A:T	chr16:69939224:G:A	1	0.995778	wg_rh_intensity-contrast_lateraloccipital
chr16_30122031-30123890	chr16:30128579:T:G	chr16:30091481:C:T	0	0.715447	wg_rh_intensity-contrast_lateraloccipital
chr1_180954051-180954540	chr1:180953671:G:A	chr1:180952872:C:T	1	0.996141	wg_rh_intensity-contrast_lateralorbitofrontal
chr1_181010921-181011390	chr1:181002191:T:C	chr1:180993689:GA:G	0.828468	0.968933	wg_rh_intensity-contrast_lateralorbitofrontal
chr3_171758491-171758730	chr3:171746890:G:A	chr3:171599170:A:AT	0.749645	0.90895	wg_rh_intensity-contrast_lateralorbitofrontal
chr3_171614501-171615110	chr3:171620447:T:G	chr3:171597100:A:C	0.622856	0.931024	wg_rh_intensity-contrast_lateralorbitofrontal
chr11_118689171-118690880	chr11:118684983:A:G	chr11:118715117:T:C	0.720644	0.789254	wg_rh_intensity-contrast_lateralorbitofrontal
chr11_118727211-118728000	chr11:118720005:G:A	chr11:118715117:T:C	0.800072	0.938152	wg_rh_intensity-contrast_lateralorbitofrontal
chr11_118712441-118712990	chr11:118715117:C:T	chr11:118715117:T:C	1	1	wg_rh_intensity-contrast_lateralorbitofrontal
chr11_44595801-44596870	chr11:44596199:G:A	chr11:44597490:A:G	0.776305	0	wg_rh_intensity-contrast_lateralorbitofrontal
chr16_70187981-70188790	chr16:70209782:G:A	chr16:70209782:A:G	1	1	wg_rh_intensity-contrast_lateralorbitofrontal
chr16_70173381-70174760	chr16:70194022:C:T	chr16:70087710:A:C	0.605313	0.888719	wg_rh_intensity-contrast_lateralorbitofrontal
chr16_70482051-70482910	chr16:70482206:G:A	chr16:70086615:C:T	0.631251		wg_rh_intensity-contrast_lateralorbitofrontal
chr16_69965171-69965670	chr16:69977395:T:C	chr16:69939224:G:A	0.96768	0.918254	wg_rh_intensity-contrast_lateralorbitofrontal
chr16_69950571-69951720	chr16:69941728:A:T	chr16:69939224:G:A	1	0.995778	wg_rh_intensity-contrast_lateralorbitofrontal
chr16_30122031-30123890	chr16:30128579:T:G	chr16:29920272:C:T	0	0.627899	wg_rh_intensity-contrast_lateralorbitofrontal
chr19_4987931-4989620	chr19:4983737:G:A	chr19:4972857:G:C	0.767247	0.951208	wg_rh_intensity-contrast_lateralorbitofrontal
chr19_5035431-5039200	chr19:5033598:C:A	chr19:4972857:G:C	0.631637	0.826515	wg_rh_intensity-contrast_lateralorbitofrontal
chr20_25984691-25985460	chr20:26007323:A:G	chr20:25299090:CTG:C	0.677113		wg_rh_intensity-contrast_lateralorbitofrontal
chr20_25251501-25252250	chr20:25259553:G:T	chr20:25251968:G:C	1	1	wg_rh_intensity-contrast_lateralorbitofrontal
chr20_25226481-25227850	chr20:25227295:A:G	chr20:25201453:C:T	0.74413	0.628644	wg_rh_intensity-contrast_lateralorbitofrontal
chr20_26009251-26011750	chr20:25998213:C:A	chr20:25299090:CTG:C	0.894677	0.669981	wg_rh_intensity-contrast_lateralorbitofrontal
chr1_203069131-203069860	chr1:203069626:T:G	chr1:203055968:C:CTTT	0.766197	0.945957	wg_rh_intensity-contrast_lingual
chr1_181010921-181011390	chr1:181002191:T:C	chr1:181030495:C:G	0	0.965169	wg_rh_intensity-contrast_lingual
chr3_171758491-171758730	chr3:171746890:G:A	chr3:171599170:A:AT	0.749645	0.90895	wg_rh_intensity-contrast_lingual
chr3_171791411-171792390	chr3:171788908:C:T	chr3:171786483:A:G	0.690494	0.943789	wg_rh_intensity-contrast_lingual
chr3_171614501-171615110	chr3:171620447:T:G	chr3:171597100:A:C	0.622856	0.931024	wg_rh_intensity-contrast_lingual
chr5_82470261-82471100	chr5:82482677:C:T	chr5:82563930:A:G	0.626781	0.71933	wg_rh_intensity-contrast_lingual
chr9_92037501-92038150	chr9:92058164:T:C	chr9:91922928:C:A	0	0.613127	wg_rh_intensity-contrast_lingual
chr9_92098021-92098470	chr9:92112369:G:A	chr9:91922928:C:A	0	0.610212	wg_rh_intensity-contrast_lingual
chr10_124875601-124876010	chr10:124875780:A:C	chr10:124877843:G:A	0.819383	0	wg_rh_intensity-contrast_lingual
chr11_44595801-44596870	chr11:44596199:G:A	chr11:44597490:A:G	0.776305	0	wg_rh_intensity-contrast_lingual
chr1_180954051-180954540	chr1:180953671:G:A	chr1:180952872:C:T	1	0.996141	wg_rh_intensity-contrast_medialorbitofrontal
chr1_181010921-181011390	chr1:181002191:T:C	chr1:180993689:GA:G	0.828468	0.968933	wg_rh_intensity-contrast_medialorbitofrontal
chr2_197627631-197628910	chr2:197628113:C:T	chr2:197640542:T:C	0	0.9591	wg_rh_intensity-contrast_medialorbitofrontal
chr3_171758491-171758730	chr3:171746890:G:A	chr3:171599170:A:AT	0.749645	0.90895	wg_rh_intensity-contrast_medialorbitofrontal
chr3_171614501-171615110	chr3:171620447:T:G	chr3:171597100:A:C	0.622856	0.931024	wg_rh_intensity-contrast_medialorbitofrontal
chr11_44595801-44596870	chr11:44596199:G:A	chr11:44604911:G:C	0.747957	0	wg_rh_intensity-contrast_medialorbitofrontal
chr16_70187981-70188790	chr16:70209782:G:A	chr16:70209782:A:G	1	1	wg_rh_intensity-contrast_medialorbitofrontal
chr16_70173381-70174760	chr16:70194022:C:T	chr16:70087710:A:C	0.605313	0.888719	wg_rh_intensity-contrast_medialorbitofrontal
chr16_70482051-70482910	chr16:70482206:G:A	chr16:70086615:C:T	0.631251		wg_rh_intensity-contrast_medialorbitofrontal
chr16_69965171-69965670	chr16:69977395:T:C	chr16:69939224:G:A	0.96768	0.918254	wg_rh_intensity-contrast_medialorbitofrontal
chr16_69950571-69951720	chr16:69941728:A:T	chr16:69939224:G:A	1	0.995778	wg_rh_intensity-contrast_medialorbitofrontal
chr16_30122031-30123890	chr16:30128579:T:G	chr16:30086309:T:C	0	0.660903	wg_rh_intensity-contrast_medialorbitofrontal
chr19_4987931-4989620	chr19:4983737:G:A	chr19:4954298:G:A	0.644158	0.663579	wg_rh_intensity-contrast_medialorbitofrontal
chr19_5035431-5039200	chr19:5033598:C:A	chr19:4972857:G:C	0.631637	0.826515	wg_rh_intensity-contrast_medialorbitofrontal
chr20_25251501-25252250	chr20:25259553:G:T	chr20:25251968:G:C	1	1	wg_rh_intensity-contrast_medialorbitofrontal
chr20_25226481-25227850	chr20:25227295:A:G	chr20:25197284:G:A	0.728832		wg_rh_intensity-contrast_medialorbitofrontal
chr1_180954051-180954540	chr1:180953671:G:A	chr1:180952872:C:T	1	0.996141	wg_rh_intensity-contrast_middletemporal
chr1_181010921-181011390	chr1:181002191:T:C	chr1:180993689:GA:G	0.828468	0.968933	wg_rh_intensity-contrast_middletemporal
chr1_205849931-205850340	chr1:205832744:A:G	chr1:205749730:T:A	0.603092		wg_rh_intensity-contrast_middletemporal
chr1_205693451-205694270	chr1:205674237:C:T	chr1:205683928:T:C	0.834535	0	wg_rh_intensity-contrast_middletemporal
chr1_21117171-21118700	chr1:21097537:G:C	chr1:20819929:A:G	0.919325	0.989032	wg_rh_intensity-contrast_middletemporal
chr3_171758491-171758730	chr3:171746890:G:A	chr3:171599170:A:AT	0.749645	0.90895	wg_rh_intensity-contrast_middletemporal
chr3_171614501-171615110	chr3:171620447:T:G	chr3:171597100:A:C	0.622856	0.931024	wg_rh_intensity-contrast_middletemporal
chr5_82470261-82471100	chr5:82482677:C:T	chr5:82423764:T:G	0.749901	0.86111	wg_rh_intensity-contrast_middletemporal
chr9_92037501-92038150	chr9:92058164:T:C	chr9:91934570:T:C	0.814866	0.940601	wg_rh_intensity-contrast_middletemporal
chr9_92098021-92098470	chr9:92112369:G:A	chr9:91934570:T:C	0.814866	0.941109	wg_rh_intensity-contrast_middletemporal
chr11_44595801-44596870	chr11:44596199:G:A	chr11:44597490:A:G	0.776305	0	wg_rh_intensity-contrast_middletemporal
chr15_40567151-40567420	chr15:40567351:T:C	chr15:40679326:G:GT	0	0.85063	wg_rh_intensity-contrast_middletemporal
chr16_70187981-70188790	chr16:70209782:G:A	chr16:70209782:A:G	1	1	wg_rh_intensity-contrast_middletemporal
chr16_70173381-70174760	chr16:70194022:C:T	chr16:70087710:A:C	0.605313	0.888719	wg_rh_intensity-contrast_middletemporal
chr16_70482051-70482910	chr16:70482206:G:A	chr16:70086615:C:T	0.631251		wg_rh_intensity-contrast_middletemporal
chr16_69965171-69965670	chr16:69977395:T:C	chr16:69939224:G:A	0.96768	0.918254	wg_rh_intensity-contrast_middletemporal
chr16_69950571-69951720	chr16:69941728:A:T	chr16:69939224:G:A	1	0.995778	wg_rh_intensity-contrast_middletemporal
chr16_30122031-30123890	chr16:30128579:T:G	chr16:30086309:T:C	0	0.660903	wg_rh_intensity-contrast_middletemporal
chr19_4987931-4989620	chr19:4983737:G:A	chr19:4972857:G:C	0.767247	0.951208	wg_rh_intensity-contrast_middletemporal
chr19_5035431-5039200	chr19:5033598:C:A	chr19:4972857:G:C	0.631637	0.826515	wg_rh_intensity-contrast_middletemporal
chr20_25226481-25227850	chr20:25227295:A:G	chr20:25201453:C:T	0.74413	0.628644	wg_rh_intensity-contrast_middletemporal
chr1_9233231-9235750	chr1:9237433:G:A	chr1:9229999:T:C	0.729962	0.949025	wg_rh_intensity-contrast_paracentral
chr11_44595801-44596870	chr11:44596199:G:A	chr11:44614997:A:G	0.616986	0	wg_rh_intensity-contrast_paracentral
chr1_181010921-181011390	chr1:181002191:T:C	chr1:180993689:GA:G	0.828468	0.968933	wg_rh_intensity-contrast_parsorbitalis
chr3_171758491-171758730	chr3:171746890:G:A	chr3:171599170:A:AT	0.749645	0.90895	wg_rh_intensity-contrast_parsorbitalis
chr3_171614501-171615110	chr3:171620447:T:G	chr3:171597100:A:C	0.622856	0.931024	wg_rh_intensity-contrast_parsorbitalis
chr11_44595801-44596870	chr11:44596199:G:A	chr11:44597490:A:G	0.776305	0	wg_rh_intensity-contrast_parsorbitalis
chr16_70187981-70188790	chr16:70209782:G:A	chr16:69925918:C:G	0	0.720664	wg_rh_intensity-contrast_parsorbitalis
chr16_70173381-70174760	chr16:70194022:C:T	chr16:70087710:A:C	0.605313	0.888719	wg_rh_intensity-contrast_parsorbitalis
chr16_70482051-70482910	chr16:70482206:G:A	chr16:70086615:C:T	0.631251	0	wg_rh_intensity-contrast_parsorbitalis
chr16_69965171-69965670	chr16:69977395:T:C	chr16:69939224:G:A	0.96768	0.918254	wg_rh_intensity-contrast_parsorbitalis
chr16_69950571-69951720	chr16:69941728:A:T	chr16:69939224:G:A	1	0.995778	wg_rh_intensity-contrast_parsorbitalis
chr20_25226481-25227850	chr20:25227295:A:G	chr20:25222256:A:G	0.896079	0.856087	wg_rh_intensity-contrast_parsorbitalis
chr10_124875601-124876010	chr10:124875780:A:C	chr10:124874155:G:T	0.819383	0.757219	wg_rh_intensity-contrast_pericalcarine
chr2_197627631-197628910	chr2:197628113:C:T	chr2:197628979:A:T	0.748301	0.959443	wg_rh_intensity-contrast_postcentral
chr3_171758491-171758730	chr3:171746890:G:A	chr3:171599170:A:AT	0.749645	0.90895	wg_rh_intensity-contrast_postcentral
chr3_171614501-171615110	chr3:171620447:T:G	chr3:171597100:A:C	0.622856	0.931024	wg_rh_intensity-contrast_postcentral
chr5_82470261-82471100	chr5:82482677:C:T	chr5:82581952:A:T	0	0.680413	wg_rh_intensity-contrast_postcentral
chr11_44595801-44596870	chr11:44596199:G:A	chr11:44604911:G:C	0.747957	0	wg_rh_intensity-contrast_postcentral
chr16_30122031-30123890	chr16:30128579:T:G	chr16:30128579:G:T	1	1	wg_rh_intensity-contrast_postcentral
chr1_180954051-180954540	chr1:180953671:G:A	chr1:180952872:C:T	1	0.996141	wg_rh_intensity-contrast_posteriorcingulate
chr1_181010921-181011390	chr1:181002191:T:C	chr1:180993689:GA:G	0.828468	0.968933	wg_rh_intensity-contrast_posteriorcingulate
chr1_205849931-205850340	chr1:205832744:A:G	chr1:205727487:A:T	0.611274	0	wg_rh_intensity-contrast_posteriorcingulate
chr1_205693451-205694270	chr1:205674237:C:T	chr1:205683928:T:C	0.834535	0	wg_rh_intensity-contrast_posteriorcingulate
chr2_197627631-197628910	chr2:197628113:C:T	chr2:197698918:C:T	0.601398	0.931748	wg_rh_intensity-contrast_posteriorcingulate
chr3_171758491-171758730	chr3:171746890:G:A	chr3:171599170:A:AT	0.749645	0.90895	wg_rh_intensity-contrast_posteriorcingulate
chr3_171614501-171615110	chr3:171620447:T:G	chr3:171599170:A:AT	0.970052	0.996099	wg_rh_intensity-contrast_posteriorcingulate
chr11_44595801-44596870	chr11:44596199:G:A	chr11:44597490:A:G	0.776305	0	wg_rh_intensity-contrast_posteriorcingulate
chr15_40567151-40567420	chr15:40567351:T:C	chr15:40679326:G:GT	0	0.85063	wg_rh_intensity-contrast_posteriorcingulate
chr16_70187981-70188790	chr16:70209782:G:A	chr16:69925918:C:G	0	0.720664	wg_rh_intensity-contrast_posteriorcingulate
chr16_70173381-70174760	chr16:70194022:C:T	chr16:70087710:A:C	0.605313	0.888719	wg_rh_intensity-contrast_posteriorcingulate
chr16_70482051-70482910	chr16:70482206:G:A	chr16:70086615:C:T	0.631251	0	wg_rh_intensity-contrast_posteriorcingulate
chr16_69965171-69965670	chr16:69977395:T:C	chr16:69939224:G:A	0.96768	0.918254	wg_rh_intensity-contrast_posteriorcingulate
chr16_69950571-69951720	chr16:69941728:A:T	chr16:69939224:G:A	1	0.995778	wg_rh_intensity-contrast_posteriorcingulate
chr16_30122031-30123890	chr16:30128579:T:G	chr16:29916794:G:A	0	0.611471	wg_rh_intensity-contrast_posteriorcingulate
chr20_25226481-25227850	chr20:25227295:A:G	chr20:25222256:A:G	0.896079	0.856087	wg_rh_intensity-contrast_posteriorcingulate
chr1_205693451-205694270	chr1:205674237:C:T	chr1:205683928:T:C	0.834535	0	wg_rh_intensity-contrast_precentral
chr1_212284431-212287550	chr1:212287345:C:G	chr1:212278309:C:A	0	0.767907	wg_rh_intensity-contrast_precentral
chr1_212242661-212242790	chr1:212242691:T:A	chr1:212278309:C:A	0	0.717443	wg_rh_intensity-contrast_precentral
chr2_197627631-197628910	chr2:197628113:C:T	chr2:197522677:G:A	0	0.795403	wg_rh_intensity-contrast_precentral
chr11_44595801-44596870	chr11:44596199:G:A	chr11:44604911:G:C	0.747957	0	wg_rh_intensity-contrast_precentral
chr1_180954051-180954540	chr1:180953671:G:A	chr1:180952872:C:T	1	0.996141	wg_rh_intensity-contrast_precuneus
chr1_181010921-181011390	chr1:181002191:T:C	chr1:180993689:GA:G	0.828468	0.968933	wg_rh_intensity-contrast_precuneus
chr1_205849931-205850340	chr1:205832744:A:G	chr1:205727487:A:T	0.611274		wg_rh_intensity-contrast_precuneus
chr1_205693451-205694270	chr1:205674237:C:T	chr1:205683928:T:C	0.834535	0	wg_rh_intensity-contrast_precuneus
chr2_197627631-197628910	chr2:197628113:C:T	chr2:197627592:G:T	0.791993	0.881605	wg_rh_intensity-contrast_precuneus
chr3_171758491-171758730	chr3:171746890:G:A	chr3:171599170:A:AT	0.749645	0.90895	wg_rh_intensity-contrast_precuneus
chr3_171614501-171615110	chr3:171620447:T:G	chr3:171597100:A:C	0.622856	0.931024	wg_rh_intensity-contrast_precuneus
chr5_83529551-83532050	chr5:83526218:A:G	chr5:83516014:C:T	0	0.622499	wg_rh_intensity-contrast_precuneus
chr5_82470261-82471100	chr5:82482677:C:T	chr5:82423764:T:G	0.749901	0.86111	wg_rh_intensity-contrast_precuneus
chr9_92037501-92038150	chr9:92058164:T:C	chr9:91901722:A:G	0.629063	0.692097	wg_rh_intensity-contrast_precuneus
chr9_92098021-92098470	chr9:92112369:G:A	chr9:91901722:A:G	0.629063	0.695022	wg_rh_intensity-contrast_precuneus
chr10_102868761-102870380	chr10:102852007:A:C	chr10:103118361:CTT:C	0	0.650258	wg_rh_intensity-contrast_precuneus
chr10_103192011-103193980	chr10:103192875:G:A	chr10:103055511:A:T	0.641588		wg_rh_intensity-contrast_precuneus
chr11_44595801-44596870	chr11:44596199:G:A	chr11:44597490:A:G	0.776305	0	wg_rh_intensity-contrast_precuneus
chr15_40567151-40567420	chr15:40567351:T:C	chr15:40679326:G:GT	0	0.85063	wg_rh_intensity-contrast_precuneus
chr16_70187981-70188790	chr16:70209782:G:A	chr16:69925918:C:G	0	0.720664	wg_rh_intensity-contrast_precuneus
chr16_70173381-70174760	chr16:70194022:C:T	chr16:70087710:A:C	0.605313	0.888719	wg_rh_intensity-contrast_precuneus
chr16_70482051-70482910	chr16:70482206:G:A	chr16:70086615:C:T	0.631251	0	wg_rh_intensity-contrast_precuneus
chr16_69965171-69965670	chr16:69977395:T:C	chr16:69939224:G:A	0.96768	0.918254	wg_rh_intensity-contrast_precuneus
chr16_69950571-69951720	chr16:69941728:A:T	chr16:69939224:G:A	1	0.995778	wg_rh_intensity-contrast_precuneus
chr16_30122031-30123890	chr16:30128579:T:G	chr16:30123358:T:C	0.814117	0.975549	wg_rh_intensity-contrast_precuneus
chr19_4987931-4989620	chr19:4983737:G:A	chr19:4972857:G:C	0.767247	0.951208	wg_rh_intensity-contrast_precuneus
chr19_5035431-5039200	chr19:5033598:C:A	chr19:4972857:G:C	0.631637	0.826515	wg_rh_intensity-contrast_precuneus
chr20_25251501-25252250	chr20:25259553:G:T	chr20:25411943:C:CA	0	0.868295	wg_rh_intensity-contrast_precuneus
chr20_25226481-25227850	chr20:25227295:A:G	chr20:25222256:A:G	0.896079	0.856087	wg_rh_intensity-contrast_precuneus
chr1_180954051-180954540	chr1:180953671:G:A	chr1:180951045:T:C	0	0.684165	wg_rh_intensity-contrast_superiorfrontal
chr1_181010921-181011390	chr1:181002191:T:C	chr1:180993689:GA:G	0.828468	0.968933	wg_rh_intensity-contrast_superiorfrontal
chr1_205849931-205850340	chr1:205832744:A:G	chr1:205769174:A:G	0.611274		wg_rh_intensity-contrast_superiorfrontal
chr1_205693451-205694270	chr1:205674237:C:T	chr1:205683928:T:C	0.834535	0	wg_rh_intensity-contrast_superiorfrontal
chr2_197627631-197628910	chr2:197628113:C:T	chr2:197628979:A:T	0.748301	0.959443	wg_rh_intensity-contrast_superiorfrontal
chr3_171758491-171758730	chr3:171746890:G:A	chr3:171599170:A:AT	0.749645	0.90895	wg_rh_intensity-contrast_superiorfrontal
chr3_171614501-171615110	chr3:171620447:T:G	chr3:171597100:A:C	0.622856	0.931024	wg_rh_intensity-contrast_superiorfrontal
chr5_83529551-83532050	chr5:83526218:A:G	chr5:83515681:G:A	0	0.631926	wg_rh_intensity-contrast_superiorfrontal
chr9_92037501-92038150	chr9:92058164:T:C	chr9:91946762:AATG:A	0.814866	0.948405	wg_rh_intensity-contrast_superiorfrontal
chr9_92098021-92098470	chr9:92112369:G:A	chr9:91946762:AATG:A	0.814866	0.948802	wg_rh_intensity-contrast_superiorfrontal
chr11_44595801-44596870	chr11:44596199:G:A	chr11:44597490:A:G	0.776305	0	wg_rh_intensity-contrast_superiorfrontal
chr15_40567151-40567420	chr15:40567351:T:C	chr15:40679326:G:GT	0	0.85063	wg_rh_intensity-contrast_superiorfrontal
chr16_70187981-70188790	chr16:70209782:G:A	chr16:70209782:A:G	1	1	wg_rh_intensity-contrast_superiorfrontal
chr16_70173381-70174760	chr16:70194022:C:T	chr16:70087710:A:C	0.605313	0.888719	wg_rh_intensity-contrast_superiorfrontal
chr16_70482051-70482910	chr16:70482206:G:A	chr16:70086615:C:T	0.631251		wg_rh_intensity-contrast_superiorfrontal
chr16_69965171-69965670	chr16:69977395:T:C	chr16:69939224:G:A	0.96768	0.918254	wg_rh_intensity-contrast_superiorfrontal
chr16_69950571-69951720	chr16:69941728:A:T	chr16:69939224:G:A	1	0.995778	wg_rh_intensity-contrast_superiorfrontal
chr16_30122031-30123890	chr16:30128579:T:G	chr16:30130700:C:G	0.647405	0.708428	wg_rh_intensity-contrast_superiorfrontal
chr20_25226481-25227850	chr20:25227295:A:G	chr20:25222256:A:G	0.896079	0.856087	wg_rh_intensity-contrast_superiorfrontal
chr1_181010921-181011390	chr1:181002191:T:C	chr1:180993689:GA:G	0.828468	0.968933	wg_rh_intensity-contrast_superiorparietal
chr1_205849931-205850340	chr1:205832744:A:G	chr1:205727487:A:T	0.611274		wg_rh_intensity-contrast_superiorparietal
chr1_205693451-205694270	chr1:205674237:C:T	chr1:205683928:T:C	0.834535	0	wg_rh_intensity-contrast_superiorparietal
chr2_197627631-197628910	chr2:197628113:C:T	chr2:197627592:G:T	0.791993	0.881605	wg_rh_intensity-contrast_superiorparietal
chr3_171758491-171758730	chr3:171746890:G:A	chr3:171599170:A:AT	0.749645	0.90895	wg_rh_intensity-contrast_superiorparietal
chr3_171614501-171615110	chr3:171620447:T:G	chr3:171597100:A:C	0.622856	0.931024	wg_rh_intensity-contrast_superiorparietal
chr5_82470261-82471100	chr5:82482677:C:T	chr5:82581952:A:T	0	0.680413	wg_rh_intensity-contrast_superiorparietal
chr8_8841511-8842330	chr8:8865165:C:T	chr8:8779919:A:G	0	0.685364	wg_rh_intensity-contrast_superiorparietal
chr8_8227131-8229660	chr8:8237348:G:A	chr8:8779919:A:G	0.705137	0	wg_rh_intensity-contrast_superiorparietal
chr8_8224261-8224800	chr8:8237348:G:A	chr8:8779919:A:G	0.705137	0	wg_rh_intensity-contrast_superiorparietal
chr8_8209791-8210700	chr8:8234652:A:G	chr8:8779919:A:G	0.629184	0	wg_rh_intensity-contrast_superiorparietal
chr8_8218381-8218610	chr8:8236884:G:A	chr8:8779919:A:G	0.688014	0	wg_rh_intensity-contrast_superiorparietal
chr9_92037501-92038150	chr9:92058164:T:C	chr9:91901722:A:G	0.629063	0.692097	wg_rh_intensity-contrast_superiorparietal
chr9_92098021-92098470	chr9:92112369:G:A	chr9:91901722:A:G	0.629063	0.695022	wg_rh_intensity-contrast_superiorparietal
chr10_102868761-102870380	chr10:102852007:A:C	chr10:103061866:TA:T	0.63385	0.659127	wg_rh_intensity-contrast_superiorparietal
chr10_103192011-103193980	chr10:103192875:G:A	chr10:103055511:A:T	0.641588		wg_rh_intensity-contrast_superiorparietal
chr11_44595801-44596870	chr11:44596199:G:A	chr11:44597490:A:G	0.776305	0	wg_rh_intensity-contrast_superiorparietal
chr15_40567151-40567420	chr15:40567351:T:C	chr15:40679326:G:GT	0	0.85063	wg_rh_intensity-contrast_superiorparietal
chr16_70187981-70188790	chr16:70209782:G:A	chr16:69939224:G:A	0	0.656245	wg_rh_intensity-contrast_superiorparietal
chr16_70173381-70174760	chr16:70194022:C:T	chr16:70087710:A:C	0.605313	0.888719	wg_rh_intensity-contrast_superiorparietal
chr16_70482051-70482910	chr16:70482206:G:A	chr16:70086615:C:T	0.631251	0	wg_rh_intensity-contrast_superiorparietal
chr16_69965171-69965670	chr16:69977395:T:C	chr16:69939224:G:A	0.96768	0.918254	wg_rh_intensity-contrast_superiorparietal
chr16_69950571-69951720	chr16:69941728:A:T	chr16:69939224:G:A	1	0.995778	wg_rh_intensity-contrast_superiorparietal
chr16_30122031-30123890	chr16:30128579:T:G	chr16:30123358:T:C	0.814117	0.975549	wg_rh_intensity-contrast_superiorparietal
chr20_25226481-25227850	chr20:25227295:A:G	chr20:25222256:A:G	0.896079	0.856087	wg_rh_intensity-contrast_superiorparietal
chr1_181010921-181011390	chr1:181002191:T:C	chr1:180993689:GA:G	0.828468	0.968933	wg_rh_intensity-contrast_superiortemporal
chr2_197627631-197628910	chr2:197628113:C:T	chr2:197628979:A:T	0.748301	0.959443	wg_rh_intensity-contrast_superiortemporal
chr3_171758491-171758730	chr3:171746890:G:A	chr3:171599170:A:AT	0.749645	0.90895	wg_rh_intensity-contrast_superiortemporal
chr3_171614501-171615110	chr3:171620447:T:G	chr3:171597100:A:C	0.622856	0.931024	wg_rh_intensity-contrast_superiortemporal
chr5_82470261-82471100	chr5:82482677:C:T	chr5:82423764:T:G	0.749901	0.86111	wg_rh_intensity-contrast_superiortemporal
chr9_92037501-92038150	chr9:92058164:T:C	chr9:91929273:T:G	0.679198	0.898201	wg_rh_intensity-contrast_superiortemporal
chr9_22051831-22053550	chr9:22045318:C:T	chr9:22043820:C:T	0	0.690328	wg_rh_intensity-contrast_superiortemporal
chr9_92098021-92098470	chr9:92112369:G:A	chr9:91929273:T:G	0.679198	0.899257	wg_rh_intensity-contrast_superiortemporal
chr9_22114971-22115240	chr9:22115287:T:C	chr9:22072639:A:G	0	0.713982	wg_rh_intensity-contrast_superiortemporal
chr11_118689171-118690880	chr11:118684983:A:G	chr11:118723757:T:TA	0.645355	0.718308	wg_rh_intensity-contrast_superiortemporal
chr11_118727211-118728000	chr11:118720005:G:A	chr11:118723757:T:TA	0.79328	0.952748	wg_rh_intensity-contrast_superiortemporal
chr11_118712441-118712990	chr11:118715117:C:T	chr11:118723757:T:TA	0.81422	0.901635	wg_rh_intensity-contrast_superiortemporal
chr11_44595801-44596870	chr11:44596199:G:A	chr11:44597490:A:G	0.776305	0	wg_rh_intensity-contrast_superiortemporal
chr16_70187981-70188790	chr16:70209782:G:A	chr16:70209782:A:G	1	1	wg_rh_intensity-contrast_superiortemporal
chr16_70173381-70174760	chr16:70194022:C:T	chr16:70087710:A:C	0.605313	0.888719	wg_rh_intensity-contrast_superiortemporal
chr16_70482051-70482910	chr16:70482206:G:A	chr16:70086615:C:T	0.631251		wg_rh_intensity-contrast_superiortemporal
chr16_69965171-69965670	chr16:69977395:T:C	chr16:69939224:G:A	0.96768	0.918254	wg_rh_intensity-contrast_superiortemporal
chr16_69950571-69951720	chr16:69941728:A:T	chr16:69939224:G:A	1	0.995778	wg_rh_intensity-contrast_superiortemporal
chr16_30122031-30123890	chr16:30128579:T:G	chr16:30123358:T:C	0.814117	0.975549	wg_rh_intensity-contrast_superiortemporal
chr20_25226481-25227850	chr20:25227295:A:G	chr20:25222256:A:G	0.896079	0.856087	wg_rh_intensity-contrast_superiortemporal
chr1_181010921-181011390	chr1:181002191:T:C	chr1:180993689:GA:G	0.828468	0.968933	wg_rh_intensity-contrast_supramarginal
chr1_205849931-205850340	chr1:205832744:A:G	chr1:205727487:A:T	0.611274		wg_rh_intensity-contrast_supramarginal
chr1_205693451-205694270	chr1:205674237:C:T	chr1:205683928:T:C	0.834535	0	wg_rh_intensity-contrast_supramarginal
chr2_197627631-197628910	chr2:197628113:C:T	chr2:197698918:C:T	0.601398	0.931748	wg_rh_intensity-contrast_supramarginal
chr3_171758491-171758730	chr3:171746890:G:A	chr3:171599170:A:AT	0.749645	0.90895	wg_rh_intensity-contrast_supramarginal
chr3_171614501-171615110	chr3:171620447:T:G	chr3:171597100:A:C	0.622856	0.931024	wg_rh_intensity-contrast_supramarginal
chr5_83529551-83532050	chr5:83526218:A:G	chr5:83515681:G:A	0	0.631926	wg_rh_intensity-contrast_supramarginal
chr5_82470261-82471100	chr5:82482677:C:T	chr5:82553904:C:G	0.672438	0.835875	wg_rh_intensity-contrast_supramarginal
chr9_22051831-22053550	chr9:22045318:C:T	chr9:22045318:T:C	1	1	wg_rh_intensity-contrast_supramarginal
chr9_22114971-22115240	chr9:22115287:T:C	chr9:22072639:A:G	0	0.713982	wg_rh_intensity-contrast_supramarginal
chr11_44595801-44596870	chr11:44596199:G:A	chr11:44597490:A:G	0.776305	0	wg_rh_intensity-contrast_supramarginal
chr15_40567151-40567420	chr15:40567351:T:C	chr15:40679326:G:GT	0	0.85063	wg_rh_intensity-contrast_supramarginal
chr16_70187981-70188790	chr16:70209782:G:A	chr16:70209782:A:G	1	1	wg_rh_intensity-contrast_supramarginal
chr16_70173381-70174760	chr16:70194022:C:T	chr16:70087710:A:C	0.605313	0.888719	wg_rh_intensity-contrast_supramarginal
chr16_70482051-70482910	chr16:70482206:G:A	chr16:70086615:C:T	0.631251		wg_rh_intensity-contrast_supramarginal
chr16_69965171-69965670	chr16:69977395:T:C	chr16:69939224:G:A	0.96768	0.918254	wg_rh_intensity-contrast_supramarginal
chr16_69950571-69951720	chr16:69941728:A:T	chr16:69939224:G:A	1	0.995778	wg_rh_intensity-contrast_supramarginal
chr16_30122031-30123890	chr16:30128579:T:G	chr16:30086309:T:C	0	0.660903	wg_rh_intensity-contrast_supramarginal
chr20_25226481-25227850	chr20:25227295:A:G	chr20:25202422:A:G	0.74413	0.628644	wg_rh_intensity-contrast_supramarginal
chr1_180954051-180954540	chr1:180953671:G:A	chr1:180952872:C:T	1	0.996141	wg_rh_intensity-contrast_frontalpole
chr1_181010921-181011390	chr1:181002191:T:C	chr1:180993689:GA:G	0.828468	0.968933	wg_rh_intensity-contrast_frontalpole
chr3_171758491-171758730	chr3:171746890:G:A	chr3:171631141:C:T	0.749645	0.891119	wg_rh_intensity-contrast_frontalpole
chr3_171614501-171615110	chr3:171620447:T:G	chr3:171631141:C:T	0.970052	0.984551	wg_rh_intensity-contrast_frontalpole
chr11_44595801-44596870	chr11:44596199:G:A	chr11:44597490:A:G	0.776305	0	wg_rh_intensity-contrast_frontalpole
chr16_70187981-70188790	chr16:70209782:G:A	chr16:69939224:G:A	0	0.656245	wg_rh_intensity-contrast_frontalpole
chr16_70173381-70174760	chr16:70194022:C:T	chr16:70087710:A:C	0.605313	0.888719	wg_rh_intensity-contrast_frontalpole
chr16_70482051-70482910	chr16:70482206:G:A	chr16:70086615:C:T	0.631251	0	wg_rh_intensity-contrast_frontalpole
chr16_69965171-69965670	chr16:69977395:T:C	chr16:69939224:G:A	0.96768	0.918254	wg_rh_intensity-contrast_frontalpole
chr16_69950571-69951720	chr16:69941728:A:T	chr16:69939224:G:A	1	0.995778	wg_rh_intensity-contrast_frontalpole
chr20_25226481-25227850	chr20:25227295:A:G	chr20:25222256:A:G	0.896079	0.856087	wg_rh_intensity-contrast_frontalpole
chr1_181010921-181011390	chr1:181002191:T:C	chr1:180993689:GA:G	0.828468	0.968933	wg_rh_intensity-contrast_temporalpole
chr9_110936931-110937330	chr9:110960664:T:C	chr9:110888881:T:A	0.730103		wg_rh_intensity-contrast_temporalpole
chr10_102868761-102870380	chr10:102852007:A:C	chr10:103174639:C:CAA	0	0.729134	wg_rh_intensity-contrast_temporalpole
chr16_70187981-70188790	chr16:70209782:G:A	chr16:69939224:G:A	0	0.656245	wg_rh_intensity-contrast_temporalpole
chr16_70173381-70174760	chr16:70194022:C:T	chr16:70087710:A:C	0.605313	0.888719	wg_rh_intensity-contrast_temporalpole
chr16_70482051-70482910	chr16:70482206:G:A	chr16:70086615:C:T	0.631251	0	wg_rh_intensity-contrast_temporalpole
chr16_69965171-69965670	chr16:69977395:T:C	chr16:69939224:G:A	0.96768	0.918254	wg_rh_intensity-contrast_temporalpole
chr16_69950571-69951720	chr16:69941728:A:T	chr16:69939224:G:A	1	0.995778	wg_rh_intensity-contrast_temporalpole
chr20_25226481-25227850	chr20:25227295:A:G	chr20:25235898:A:G	0.618688	0.828933	wg_rh_intensity-contrast_temporalpole
chr1_7687731-7688090	chr1:7679030:T:C	chr1:7679706:C:A	0	0.640103	wg_rh_intensity-contrast_transversetemporal
chr1_180954051-180954540	chr1:180953671:G:A	chr1:180952872:C:T	1	0.996141	wg_rh_intensity-contrast_insula
chr1_181010921-181011390	chr1:181002191:T:C	chr1:180993689:GA:G	0.828468	0.968933	wg_rh_intensity-contrast_insula
chr1_205849931-205850340	chr1:205832744:A:G	chr1:205727487:A:T	0.611274		wg_rh_intensity-contrast_insula
chr1_205693451-205694270	chr1:205674237:C:T	chr1:205683928:T:C	0.834535	0	wg_rh_intensity-contrast_insula
chr3_171758491-171758730	chr3:171746890:G:A	chr3:171631141:C:T	0.749645	0.891119	wg_rh_intensity-contrast_insula
chr3_171614501-171615110	chr3:171620447:T:G	chr3:171631141:C:T	0.970052	0.984551	wg_rh_intensity-contrast_insula
chr5_83529551-83532050	chr5:83526218:A:G	chr5:83526218:G:A	1	1	wg_rh_intensity-contrast_insula
chr11_44595801-44596870	chr11:44596199:G:A	chr11:44597490:A:G	0.776305	0	wg_rh_intensity-contrast_insula
chr16_70187981-70188790	chr16:70209782:G:A	chr16:69970895:A:C	0	0.671306	wg_rh_intensity-contrast_insula
chr16_70173381-70174760	chr16:70194022:C:T	chr16:69970895:A:C	0	0.832863	wg_rh_intensity-contrast_insula
chr16_69965171-69965670	chr16:69977395:T:C	chr16:69977395:C:T	1	1	wg_rh_intensity-contrast_insula
chr16_69950571-69951720	chr16:69941728:A:T	chr16:69977395:C:T	0.96768	0.914157	wg_rh_intensity-contrast_insula
chr19_4987931-4989620	chr19:4983737:G:A	chr19:4954298:G:A	0.644158	0.663579	wg_rh_intensity-contrast_insula
chr19_5035431-5039200	chr19:5033598:C:A	chr19:4972857:G:C	0.631637	0.826515	wg_rh_intensity-contrast_insula
chr20_25984691-25985460	chr20:26007323:A:G	chr20:25299090:CTG:C	0.677113		wg_rh_intensity-contrast_insula
chr20_25844141-25845460	chr20:25861014:C:T	chr20:25557974:C:CA	0	0.66666	wg_rh_intensity-contrast_insula
chr20_25251501-25252250	chr20:25259553:G:T	chr20:25320386:A:G	0.842826	0.915227	wg_rh_intensity-contrast_insula
chr20_25584391-25586200	chr20:25585849:A:G	chr20:25585849:G:A	1	1	wg_rh_intensity-contrast_insula
chr20_25226481-25227850	chr20:25227295:A:G	chr20:25197284:G:A	0.728832		wg_rh_intensity-contrast_insula
chr20_26009251-26011750	chr20:25998213:C:A	chr20:25255763:C:T	0.660248		wg_rh_intensity-contrast_insula
chr6_150697341-150697840	chr6:150700586:A:G	chr6:150694922:G:C	0.678214	0.84508	IDP_T2_FLAIR_BIANCA_WMH_volume
chr8_9363351-9363810	chr8:9361228:C:A	chr8:9338956:G:A	0.730616	0.803593	IDP_T2_FLAIR_BIANCA_WMH_volume
chr17_45110501-45111940	chr17:45092397:AT:A	chr17:45095905:C:T	0	0.627919	IDP_T2_FLAIR_BIANCA_WMH_volume
chr17_75875121-75879140	chr17:75890807:A:G	chr17:75765885:T:C	0.630588		IDP_T2_FLAIR_BIANCA_WMH_volume
chr17_75854021-75856640	chr17:75838299:A:G	chr17:75805399:G:GA	0	0.618023	IDP_T2_FLAIR_BIANCA_WMH_volume
chr6_26955741-26957600	chr6:26957793:A:G	chr6:27212258:G:A	0	0.626852	IDP_SWI_T2star_right_thalamus
chr3_133821741-133822440	chr3:133817811:G:C	chr3:133762874:T:C	0	0.680087	IDP_SWI_T2star_left_caudate
chr6_26955741-26957600	chr6:26957793:A:G	chr6:27212258:G:A	0	0.626852	IDP_SWI_T2star_left_caudate
chr6_31270841-31273090	chr6:31272935:A:C	chr6:31272944:T:C	0.633031	0.710699	IDP_SWI_T2star_left_caudate
chr6_31196791-31198530	chr6:31218757:C:T	chr6:31218757:T:C	1	1	IDP_SWI_T2star_left_caudate
chr6_25602201-25602650	chr6:25602547:T:C	chr6:25618260:GT:G	0	0.835368	IDP_SWI_T2star_left_caudate
chr7_1566741-1568690	chr7:1547026:T:C	chr7:1535176:T:C	0	0.714141	IDP_SWI_T2star_left_caudate
chr10_18135131-18137150	chr10:18136489:A:G	chr10:18129875:G:A	0.702459	0.773528	IDP_SWI_T2star_left_caudate
chr10_18144611-18146460	chr10:18130259:G:A	chr10:18130259:A:G	1	1	IDP_SWI_T2star_left_caudate
chr10_18004921-18007410	chr10:18005682:G:A	chr10:17988105:T:C	0.658062	0.66146	IDP_SWI_T2star_left_caudate
chr10_17980901-17981160	chr10:17976964:G:C	chr10:17974944:T:C	0.784755	0.749135	IDP_SWI_T2star_left_caudate
chr10_17923941-17924070	chr10:17927457:G:A	chr10:17932979:C:T	0	0.672613	IDP_SWI_T2star_left_caudate
chr12_51059291-51059660	chr12:51059583:A:C	chr12:51090863:T:C	0	0.733818	IDP_SWI_T2star_left_caudate
chr3_133821741-133822440	chr3:133817811:G:C	chr3:133762874:T:C	0	0.680087	IDP_SWI_T2star_right_caudate
chr6_26955741-26957600	chr6:26957793:A:G	chr6:27212258:G:A	0	0.626852	IDP_SWI_T2star_right_caudate
chr6_25602201-25602650	chr6:25602547:T:C	chr6:25602547:C:T	1	1	IDP_SWI_T2star_right_caudate
chr7_1566741-1568690	chr7:1547026:T:C	chr7:1522527:A:G	0	0.710445	IDP_SWI_T2star_right_caudate
chr8_100662961-100664220	chr8:100672184:A:G	chr8:100661977:A:T	0.697437	0.749222	IDP_SWI_T2star_right_caudate
chr10_18135131-18137150	chr10:18136489:A:G	chr10:18129875:G:A	0.702459	0.773528	IDP_SWI_T2star_right_caudate
chr10_18144611-18146460	chr10:18130259:G:A	chr10:18130259:A:G	1	1	IDP_SWI_T2star_right_caudate
chr10_18004921-18007410	chr10:18005682:G:A	chr10:17988105:T:C	0.658062	0.66146	IDP_SWI_T2star_right_caudate
chr10_17980901-17981160	chr10:17976964:G:C	chr10:17974944:T:C	0.784755	0.749135	IDP_SWI_T2star_right_caudate
chr10_17923941-17924070	chr10:17927457:G:A	chr10:17932979:C:T	0	0.672613	IDP_SWI_T2star_right_caudate
chr12_51059291-51059660	chr12:51059583:A:C	chr12:51059583:C:A	1	1	IDP_SWI_T2star_right_caudate
chr3_133821741-133822440	chr3:133817811:G:C	chr3:133807559:T:C	0.790676	0.967278	IDP_SWI_T2star_left_putamen
chr3_133570021-133570700	chr3:133570204:A:G	chr3:133549449:AG:A	0.664095	0.797383	IDP_SWI_T2star_left_putamen
chr6_31399321-31401180	chr6:31409270:C:T	chr6:31370276:T:C	0.690146		IDP_SWI_T2star_left_putamen
chr6_26955741-26957600	chr6:26957793:A:G	chr6:26957793:G:A	1	1	IDP_SWI_T2star_left_putamen
chr6_31402751-31404440	chr6:31400674:T:C	chr6:31370276:T:C	0.690146	0.603648	IDP_SWI_T2star_left_putamen
chr6_31065301-31066320	chr6:31065160:C:T	chr6:31057936:A:C	0.76855	0.644887	IDP_SWI_T2star_left_putamen
chr6_31401371-31401710	chr6:31400674:T:C	chr6:31370276:T:C	0.690146	0.603648	IDP_SWI_T2star_left_putamen
chr6_26304891-26305610	chr6:26298408:GC:G	chr6:26303008:AAC:A	0	0.761283	IDP_SWI_T2star_left_putamen
chr6_31270841-31273090	chr6:31272935:A:C	chr6:31272935:C:A	1	1	IDP_SWI_T2star_left_putamen
chr6_31366661-31367470	chr6:31366488:T:C	chr6:31369881:C:A	0.672525	0.652874	IDP_SWI_T2star_left_putamen
chr6_26327301-26328750	chr6:26330264:T:G	chr6:26267527:G:A	0	0.654071	IDP_SWI_T2star_left_putamen
chr6_31196791-31198530	chr6:31218757:C:T	chr6:31218757:T:C	1	1	IDP_SWI_T2star_left_putamen
chr6_31441571-31442040	chr6:31417112:C:G	chr6:31434606:G:A	0.711048	0	IDP_SWI_T2star_left_putamen
chr6_31056971-31058970	chr6:31075915:CA:C	chr6:31057936:A:C	0	0.611687	IDP_SWI_T2star_left_putamen
chr6_26306331-26306470	chr6:26322245:G:A	chr6:26303008:AAC:A	0	0.70251	IDP_SWI_T2star_left_putamen
chr6_25602201-25602650	chr6:25602547:T:C	chr6:25602376:T:C	0.971211	0.871536	IDP_SWI_T2star_left_putamen
chr6_31094121-31094970	chr6:31094890:T:C	chr6:31057936:A:C	0.785346	0.673702	IDP_SWI_T2star_left_putamen
chr7_1566741-1568690	chr7:1547026:T:C	chr7:1518010:C:T	0.760698	0.892318	IDP_SWI_T2star_left_putamen
chr8_23523391-23524060	chr8:23523997:A:T	chr8:23518189:C:G	0.657585	0.758071	IDP_SWI_T2star_left_putamen
chr10_18004921-18007410	chr10:18005682:G:A	chr10:17988105:T:C	0.658062	0.66146	IDP_SWI_T2star_left_putamen
chr10_17980901-17981160	chr10:17976964:G:C	chr10:17974944:T:C	0.784755	0.749135	IDP_SWI_T2star_left_putamen
chr10_17923941-17924070	chr10:17927457:G:A	chr10:17930575:A:G	0.837081	0.980943	IDP_SWI_T2star_left_putamen
chr11_47434071-47435170	chr11:47444890:G:A	chr11:47413435:A:G	0.932688	0.99592	IDP_SWI_T2star_left_putamen
chr12_50992861-50993180	chr12:50985918:AT:A	chr12:51016681:CA:C	0	0.734385	IDP_SWI_T2star_left_putamen
chr12_50984211-50985580	chr12:50979959:C:T	chr12:50934486:C:T	0	0.631032	IDP_SWI_T2star_left_putamen
chr12_51008861-51010140	chr12:50984076:C:A	chr12:50934486:C:T	0	0.615881	IDP_SWI_T2star_left_putamen
chr12_50922491-50925820	chr12:50934486:T:C	chr12:50934486:C:T	1	1	IDP_SWI_T2star_left_putamen
chr12_51059291-51059660	chr12:51059583:A:C	chr12:51046690:G:C	0.616217	0.657542	IDP_SWI_T2star_left_putamen
chr17_45619801-45621310	chr17:45619554:C:T	chr17:45386127:C:A	0.841905	0	IDP_SWI_T2star_left_putamen
chr17_46106871-46107470	chr17:46099737:C:T	chr17:46014622:C:T	0.6812	0	IDP_SWI_T2star_left_putamen
chr17_45425531-45426200	chr17:45424875:T:C	chr17:45386127:C:A	0.670635	0.936678	IDP_SWI_T2star_left_putamen
chr17_46266091-46268060	chr17:46282965:C:A	chr17:45386127:C:A	0.753755	0.656879	IDP_SWI_T2star_left_putamen
chr17_45936191-45937180	chr17:45913553:A:G	chr17:45386127:C:A	0.636526	0.702765	IDP_SWI_T2star_left_putamen
chr17_46259581-46260740	chr17:46273641:T:C	chr17:45386127:C:A	0.753755		IDP_SWI_T2star_left_putamen
chr17_45948641-45949670	chr17:45949182:T:C	chr17:45413487:A:G	0.652562	0.724741	IDP_SWI_T2star_left_putamen
chr17_46696321-46696630	chr17:46717482:G:T	chr17:46685223:A:G	0.719707	0	IDP_SWI_T2star_left_putamen
chr17_45740611-45741160	chr17:45740856:C:A	chr17:45386127:C:A	0.636526	0.702765	IDP_SWI_T2star_left_putamen
chr17_46253961-46254070	chr17:46269743:A:G	chr17:45386127:C:A	0.753755		IDP_SWI_T2star_left_putamen
chr17_45489961-45491610	chr17:45495865:C:G	chr17:45386127:C:A	0.777679	0.719526	IDP_SWI_T2star_left_putamen
chr17_45592301-45592600	chr17:45606901:A:AT	chr17:45386127:C:A	0.777679	0.699076	IDP_SWI_T2star_left_putamen
chr17_46224411-46226000	chr17:46208317:T:C	chr17:45386127:C:A	0.753755		IDP_SWI_T2star_left_putamen
chr17_46719541-46721000	chr17:46720454:A:G	chr17:46685223:A:G	0.691534	0	IDP_SWI_T2star_left_putamen
chr17_45563311-45563620	chr17:45586969:C:G	chr17:45386127:C:A	0.841905	0.663692	IDP_SWI_T2star_left_putamen
chr17_46361211-46362340	chr17:46357059:C:G	chr17:46534412:T:C	0.675919	0	IDP_SWI_T2star_left_putamen
chr17_46286621-46287300	chr17:46273641:T:C	chr17:45386127:C:A	0.753755		IDP_SWI_T2star_left_putamen
chr17_45722281-45722490	chr17:45701314:T:A	chr17:45386127:C:A	0.753755	0.641903	IDP_SWI_T2star_left_putamen
chr3_133821741-133822440	chr3:133817811:G:C	chr3:133762874:T:C	0	0.680087	IDP_SWI_T2star_right_putamen
chr3_52245081-52247310	chr3:52245935:T:G	chr3:52281176:G:A	0.741766	0.62364	IDP_SWI_T2star_right_putamen
chr3_52315421-52316830	chr3:52312714:G:T	chr3:52281176:G:A	0.666154	0.941932	IDP_SWI_T2star_right_putamen
chr6_31399321-31401180	chr6:31409270:C:T	chr6:31434606:G:A	0.632096	0	IDP_SWI_T2star_right_putamen
chr6_26955741-26957600	chr6:26957793:A:G	chr6:26957793:G:A	1	1	IDP_SWI_T2star_right_putamen
chr6_31402751-31404440	chr6:31400674:T:C	chr6:31434606:G:A	0.632096	0	IDP_SWI_T2star_right_putamen
chr6_31122721-31123700	chr6:31112694:T:C	chr6:31067209:G:A	0.696586	0	IDP_SWI_T2star_right_putamen
chr6_31065301-31066320	chr6:31065160:C:T	chr6:31057936:A:C	0.76855	0.644887	IDP_SWI_T2star_right_putamen
chr6_31401371-31401710	chr6:31400674:T:C	chr6:31434606:G:A	0.632096	0	IDP_SWI_T2star_right_putamen
chr6_26304891-26305610	chr6:26298408:GC:G	chr6:26305179:C:G	0	0.695044	IDP_SWI_T2star_right_putamen
chr6_31270841-31273090	chr6:31272935:A:C	chr6:31272944:T:C	0.633031	0.710699	IDP_SWI_T2star_right_putamen
chr6_31366661-31367470	chr6:31366488:T:C	chr6:31434606:G:A	0.642008	0	IDP_SWI_T2star_right_putamen
chr6_26327301-26328750	chr6:26330264:T:G	chr6:26267527:G:A	0	0.654071	IDP_SWI_T2star_right_putamen
chr6_31441571-31442040	chr6:31417112:C:G	chr6:31434606:G:A	0.711048	0	IDP_SWI_T2star_right_putamen
chr6_31056971-31058970	chr6:31075915:CA:C	chr6:31067209:G:A	0.726346	0.917341	IDP_SWI_T2star_right_putamen
chr6_26306331-26306470	chr6:26322245:G:A	chr6:26305179:C:G	0	0.642524	IDP_SWI_T2star_right_putamen
chr6_25602201-25602650	chr6:25602547:T:C	chr6:25602376:T:C	0.971211	0.871536	IDP_SWI_T2star_right_putamen
chr6_31094121-31094970	chr6:31094890:T:C	chr6:31057936:A:C	0.785346	0.673702	IDP_SWI_T2star_right_putamen
chr7_1566741-1568690	chr7:1547026:T:C	chr7:1518010:C:T	0.760698	0.892318	IDP_SWI_T2star_right_putamen
chr10_18004921-18007410	chr10:18005682:G:A	chr10:17988105:T:C	0.658062	0.66146	IDP_SWI_T2star_right_putamen
chr10_17980901-17981160	chr10:17976964:G:C	chr10:17974944:T:C	0.784755	0.749135	IDP_SWI_T2star_right_putamen
chr10_17923941-17924070	chr10:17927457:G:A	chr10:17930575:A:G	0.837081	0.980943	IDP_SWI_T2star_right_putamen
chr11_44595801-44596870	chr11:44596199:G:A	chr11:44615283:A:G	0.616986	0	IDP_SWI_T2star_right_putamen
chr12_50992861-50993180	chr12:50985918:AT:A	chr12:51016681:CA:C	0	0.734385	IDP_SWI_T2star_right_putamen
chr12_50984211-50985580	chr12:50979959:C:T	chr12:50934486:C:T	0	0.631032	IDP_SWI_T2star_right_putamen
chr12_51008861-51010140	chr12:50984076:C:A	chr12:50934486:C:T	0	0.615881	IDP_SWI_T2star_right_putamen
chr12_50922491-50925820	chr12:50934486:T:C	chr12:50934486:C:T	1	1	IDP_SWI_T2star_right_putamen
chr12_51059291-51059660	chr12:51059583:A:C	chr12:51046690:G:C	0.616217	0.657542	IDP_SWI_T2star_right_putamen
chr15_56821631-56822430	chr15:56816577:G:T	chr15:56726026:A:G	0.645415	0.798393	IDP_SWI_T2star_right_putamen
chr15_56962241-56962910	chr15:56956044:A:T	chr15:56726026:A:G	0	0.626374	IDP_SWI_T2star_right_putamen
chr17_45619801-45621310	chr17:45619554:C:T	chr17:45395941:G:C	0.841905	0	IDP_SWI_T2star_right_putamen
chr17_46106871-46107470	chr17:46099737:C:T	chr17:46014622:C:T	0.6812		IDP_SWI_T2star_right_putamen
chr17_46190911-46195700	chr17:46173067:T:C	chr17:46006983:A:T	0	0.732429	IDP_SWI_T2star_right_putamen
chr17_45425531-45426200	chr17:45424875:T:C	chr17:45395941:G:C	0.670635	0.931457	IDP_SWI_T2star_right_putamen
chr17_46266091-46268060	chr17:46282965:C:A	chr17:45395941:G:C	0.753755	0.654252	IDP_SWI_T2star_right_putamen
chr17_45936191-45937180	chr17:45913553:A:G	chr17:45395941:G:C	0.636526	0.69992	IDP_SWI_T2star_right_putamen
chr17_46259581-46260740	chr17:46273641:T:C	chr17:45395941:G:C	0.753755		IDP_SWI_T2star_right_putamen
chr17_45948641-45949670	chr17:45949182:T:C	chr17:45413487:A:G	0.652562	0.724741	IDP_SWI_T2star_right_putamen
chr17_46696321-46696630	chr17:46717482:G:T	chr17:46685223:A:G	0.719707	0	IDP_SWI_T2star_right_putamen
chr17_45740611-45741160	chr17:45740856:C:A	chr17:45395941:G:C	0.636526	0.69992	IDP_SWI_T2star_right_putamen
chr17_46253961-46254070	chr17:46269743:A:G	chr17:45395941:G:C	0.753755		IDP_SWI_T2star_right_putamen
chr17_45489961-45491610	chr17:45495865:C:G	chr17:45395941:G:C	0.777679	0.716583	IDP_SWI_T2star_right_putamen
chr17_45592301-45592600	chr17:45606901:A:AT	chr17:45395941:G:C	0.777679	0.696274	IDP_SWI_T2star_right_putamen
chr17_46143961-46144590	chr17:46158639:C:T	chr17:46028029:G:A	0.785391	0.787274	IDP_SWI_T2star_right_putamen
chr17_46224411-46226000	chr17:46208317:T:C	chr17:45395941:G:C	0.753755		IDP_SWI_T2star_right_putamen
chr17_46719541-46721000	chr17:46720454:A:G	chr17:46685223:A:G	0.691534	0	IDP_SWI_T2star_right_putamen
chr17_45563311-45563620	chr17:45586969:C:G	chr17:45395941:G:C	0.841905	0.660897	IDP_SWI_T2star_right_putamen
chr17_46361211-46362340	chr17:46357059:C:G	chr17:46534412:T:C	0.675919	0	IDP_SWI_T2star_right_putamen
chr17_46243651-46243760	chr17:46252214:AT:A	chr17:46252214:A:AT	1	1	IDP_SWI_T2star_right_putamen
chr17_46286621-46287300	chr17:46273641:T:C	chr17:45395941:G:C	0.753755		IDP_SWI_T2star_right_putamen
chr17_45722281-45722490	chr17:45701314:T:A	chr17:45395941:G:C	0.753755	0.639283	IDP_SWI_T2star_right_putamen
chr3_133821741-133822440	chr3:133817811:G:C	chr3:133762874:T:C	0	0.680087	IDP_SWI_T2star_left_pallidum
chr6_31401371-31401710	chr6:31384216:C:T	chr6:31380153:T:C	0	0.652155	IDP_SWI_T2star_left_pallidum
chr8_100662961-100664220	chr8:100666996:T:G	chr8:100658425:T:C	0.699288		IDP_SWI_T2star_left_pallidum
chr9_127348181-127348350	chr9:127349418:A:T	chr9:127348132:T:C	0.686591	0.990389	IDP_SWI_T2star_left_pallidum
chr9_127423121-127425280	chr9:127424421:C:T	chr9:127354118:A:G	0.608607	0	IDP_SWI_T2star_left_pallidum
chr10_18004921-18007410	chr10:18005682:G:A	chr10:17988105:T:C	0.658062	0.66146	IDP_SWI_T2star_left_pallidum
chr10_17980901-17981160	chr10:17976964:G:C	chr10:17974944:T:C	0.784755	0.749135	IDP_SWI_T2star_left_pallidum
chr10_17923941-17924070	chr10:17927457:G:A	chr10:17930575:A:G	0.837081	0.980943	IDP_SWI_T2star_left_pallidum
chr11_44595801-44596870	chr11:44596199:G:A	chr11:44614997:A:G	0.616986	0	IDP_SWI_T2star_left_pallidum
chr3_133821741-133822440	chr3:133817811:G:C	chr3:133762874:T:C	0	0.680087	IDP_SWI_T2star_right_pallidum
chr6_31401371-31401710	chr6:31384216:C:T	chr6:31380153:T:C	0	0.652155	IDP_SWI_T2star_right_pallidum
chr6_31196791-31198530	chr6:31173432:A:G	chr6:31167958:C:A	0.641739	0	IDP_SWI_T2star_right_pallidum
chr6_31094121-31094970	chr6:31094890:T:C	chr6:31039813:T:C	0.680044	0.779154	IDP_SWI_T2star_right_pallidum
chr8_100662961-100664220	chr8:100666996:T:G	chr8:100658425:T:C	0.699288		IDP_SWI_T2star_right_pallidum
chr8_100667041-100668460	chr8:100662992:G:A	chr8:100662992:A:G	1	1	IDP_SWI_T2star_right_pallidum
chr10_18004921-18007410	chr10:18005682:G:A	chr10:17988105:T:C	0.658062	0.66146	IDP_SWI_T2star_right_pallidum
chr10_17980901-17981160	chr10:17976964:G:C	chr10:17974944:T:C	0.784755	0.749135	IDP_SWI_T2star_right_pallidum
chr10_17923941-17924070	chr10:17927457:G:A	chr10:17930575:A:G	0.837081	0.980943	IDP_SWI_T2star_right_pallidum
chr10_103053651-103054670	chr10:103065908:C:G	chr10:102938024:T:C	0.601233		IDP_SWI_T2star_right_pallidum
chr11_44595801-44596870	chr11:44596199:G:A	chr11:44597490:A:G	0.776305	0	IDP_SWI_T2star_right_pallidum
chr6_39563661-39564190	chr6:39569394:T:C	chr6:39561916:A:G	0.616635	0	IDP_SWI_T2star_right_accumbens
chr22_38172251-38173310	chr22:38173646:G:C	chr22:38179491:C:CT	0.762464	0.881836	IDP_dMRI_TBSS_FA_Middle_cerebellar_peduncle
chr22_38204541-38206180	chr22:38203357:G:A	chr22:38179491:C:CT	0.648964	0.939964	IDP_dMRI_TBSS_FA_Middle_cerebellar_peduncle
chr22_38199281-38199460	chr22:38199253:A:T	chr22:38179491:C:CT	0	0.909398	IDP_dMRI_TBSS_FA_Middle_cerebellar_peduncle
chr5_65535191-65536420	chr5:65539307:T:C	chr5:65710407:C:T	0.852	0.815024	IDP_dMRI_TBSS_FA_Pontine_crossing_tract
chr5_140341241-140342320	chr5:140340406:T:C	chr5:140340406:C:T	1	1	IDP_dMRI_TBSS_FA_Genu_of_corpus_callosum
chr5_140710351-140711720	chr5:140707570:GA:G	chr5:140628133:A:G	0.618937	0	IDP_dMRI_TBSS_FA_Genu_of_corpus_callosum
chr6_26171431-26173590	chr6:26171991:C:T	chr6:26144989:T:C	0.95806	0.967472	IDP_dMRI_TBSS_FA_Genu_of_corpus_callosum
chr6_26306331-26306470	chr6:26322245:G:A	chr6:26180406:C:G	0.637672	0	IDP_dMRI_TBSS_FA_Genu_of_corpus_callosum
chr8_143933651-143934330	chr8:143939177:C:T	chr8:143916167:A:G	0.667823	0.858167	IDP_dMRI_TBSS_FA_Genu_of_corpus_callosum
chr8_143970111-143971590	chr8:143962447:T:C	chr8:143936137:G:A	0.750421	0.927238	IDP_dMRI_TBSS_FA_Genu_of_corpus_callosum
chr8_143947861-143949510	chr8:143952282:T:C	chr8:143933366:T:C	0.634699	0.968939	IDP_dMRI_TBSS_FA_Genu_of_corpus_callosum
chr17_45619801-45621310	chr17:45619554:C:T	chr17:45386127:C:A	0.841905	0	IDP_dMRI_TBSS_FA_Genu_of_corpus_callosum
chr17_46106871-46107470	chr17:46099737:C:T	chr17:46014622:C:T	0.6812	0	IDP_dMRI_TBSS_FA_Genu_of_corpus_callosum
chr17_45425531-45426200	chr17:45424875:T:C	chr17:45386127:C:A	0.670635	0.936678	IDP_dMRI_TBSS_FA_Genu_of_corpus_callosum
chr17_46266091-46268060	chr17:46282965:C:A	chr17:45386127:C:A	0.753755	0.656879	IDP_dMRI_TBSS_FA_Genu_of_corpus_callosum
chr17_45936191-45937180	chr17:45913553:A:G	chr17:45386127:C:A	0.636526	0.702765	IDP_dMRI_TBSS_FA_Genu_of_corpus_callosum
chr17_46259581-46260740	chr17:46273641:T:C	chr17:45386127:C:A	0.753755		IDP_dMRI_TBSS_FA_Genu_of_corpus_callosum
chr17_45948641-45949670	chr17:45949182:T:C	chr17:45413487:A:G	0.652562	0.724741	IDP_dMRI_TBSS_FA_Genu_of_corpus_callosum
chr17_46696321-46696630	chr17:46717482:G:T	chr17:46685223:A:G	0.719707	0	IDP_dMRI_TBSS_FA_Genu_of_corpus_callosum
chr17_45740611-45741160	chr17:45740856:C:A	chr17:45386127:C:A	0.636526	0.702765	IDP_dMRI_TBSS_FA_Genu_of_corpus_callosum
chr17_46253961-46254070	chr17:46269743:A:G	chr17:45386127:C:A	0.753755		IDP_dMRI_TBSS_FA_Genu_of_corpus_callosum
chr17_45489961-45491610	chr17:45495865:C:G	chr17:45386127:C:A	0.777679	0.719526	IDP_dMRI_TBSS_FA_Genu_of_corpus_callosum
chr17_45592301-45592600	chr17:45606901:A:AT	chr17:45386127:C:A	0.777679	0.699076	IDP_dMRI_TBSS_FA_Genu_of_corpus_callosum
chr17_46224411-46226000	chr17:46208317:T:C	chr17:45386127:C:A	0.753755		IDP_dMRI_TBSS_FA_Genu_of_corpus_callosum
chr17_46719541-46721000	chr17:46720454:A:G	chr17:46685223:A:G	0.691534	0	IDP_dMRI_TBSS_FA_Genu_of_corpus_callosum
chr17_45563311-45563620	chr17:45586969:C:G	chr17:45386127:C:A	0.841905	0.663692	IDP_dMRI_TBSS_FA_Genu_of_corpus_callosum
chr17_46286621-46287300	chr17:46273641:T:C	chr17:45386127:C:A	0.753755		IDP_dMRI_TBSS_FA_Genu_of_corpus_callosum
chr17_45722281-45722490	chr17:45701314:T:A	chr17:45386127:C:A	0.753755	0.641903	IDP_dMRI_TBSS_FA_Genu_of_corpus_callosum
chr5_140341241-140342320	chr5:140340406:T:C	chr5:140340406:C:T	1	1	IDP_dMRI_TBSS_FA_Body_of_corpus_callosum
chr8_143933651-143934330	chr8:143939177:C:T	chr8:143919156:T:C	0.751181	0.869413	IDP_dMRI_TBSS_FA_Body_of_corpus_callosum
chr8_143970111-143971590	chr8:143962447:T:C	chr8:143903111:C:T	0	0.659472	IDP_dMRI_TBSS_FA_Body_of_corpus_callosum
chr8_143947861-143949510	chr8:143952282:T:C	chr8:143903111:C:T	0	0.662959	IDP_dMRI_TBSS_FA_Body_of_corpus_callosum
chr17_45619801-45621310	chr17:45619554:C:T	chr17:45751398:A:G	0.700996	0	IDP_dMRI_TBSS_FA_Body_of_corpus_callosum
chr17_45425531-45426200	chr17:45424875:T:C	chr17:46198253:G:A	0.609035	0.718574	IDP_dMRI_TBSS_FA_Body_of_corpus_callosum
chr17_46266091-46268060	chr17:46282965:C:A	chr17:45751398:A:G	0.627	0.796225	IDP_dMRI_TBSS_FA_Body_of_corpus_callosum
chr17_45936191-45937180	chr17:45913553:A:G	chr17:45751398:A:G	0.643767	0.855437	IDP_dMRI_TBSS_FA_Body_of_corpus_callosum
chr17_46259581-46260740	chr17:46273641:T:C	chr17:45751398:A:G	0.627	0.633677	IDP_dMRI_TBSS_FA_Body_of_corpus_callosum
chr17_45948641-45949670	chr17:45949182:T:C	chr17:45751398:A:G	0.718822	0.855437	IDP_dMRI_TBSS_FA_Body_of_corpus_callosum
chr17_46696321-46696630	chr17:46717482:G:T	chr17:46685223:A:G	0.719707	0	IDP_dMRI_TBSS_FA_Body_of_corpus_callosum
chr17_45740611-45741160	chr17:45740856:C:A	chr17:45751398:A:G	0.923713	0.855437	IDP_dMRI_TBSS_FA_Body_of_corpus_callosum
chr17_46253961-46254070	chr17:46269743:A:G	chr17:45751398:A:G	0.627	0.633677	IDP_dMRI_TBSS_FA_Body_of_corpus_callosum
chr17_45489961-45491610	chr17:45495865:C:G	chr17:45751398:A:G	0.643767	0.844543	IDP_dMRI_TBSS_FA_Body_of_corpus_callosum
chr17_45592301-45592600	chr17:45606901:A:AT	chr17:45751398:A:G	0.643767	0.851101	IDP_dMRI_TBSS_FA_Body_of_corpus_callosum
chr17_46224411-46226000	chr17:46208317:T:C	chr17:45751398:A:G	0.627	0.628597	IDP_dMRI_TBSS_FA_Body_of_corpus_callosum
chr17_46719541-46721000	chr17:46720454:A:G	chr17:46685223:A:G	0.691534	0	IDP_dMRI_TBSS_FA_Body_of_corpus_callosum
chr17_45563311-45563620	chr17:45586969:C:G	chr17:45751398:A:G	0.700996	0.781128	IDP_dMRI_TBSS_FA_Body_of_corpus_callosum
chr17_46286621-46287300	chr17:46273641:T:C	chr17:45751398:A:G	0.627	0.633677	IDP_dMRI_TBSS_FA_Body_of_corpus_callosum
chr17_45722281-45722490	chr17:45701314:T:A	chr17:45751398:A:G	0.766412	0.719001	IDP_dMRI_TBSS_FA_Body_of_corpus_callosum
chr5_83529551-83532050	chr5:83526218:A:G	chr5:83523406:A:AT	0	0.846405	IDP_dMRI_TBSS_FA_Splenium_of_corpus_callosum
chr5_140341241-140342320	chr5:140340406:T:C	chr5:140340406:C:T	1	1	IDP_dMRI_TBSS_FA_Splenium_of_corpus_callosum
chr5_140710351-140711720	chr5:140707570:GA:G	chr5:140628133:A:G	0.618937		IDP_dMRI_TBSS_FA_Splenium_of_corpus_callosum
chr6_28884701-28886010	chr6:28884587:G:A	chr6:28877976:A:AAC	0.629442	0	IDP_dMRI_TBSS_FA_Splenium_of_corpus_callosum
chr6_27823541-27825500	chr6:27820284:C:T	chr6:27762684:G:A	0.703223	0.843914	IDP_dMRI_TBSS_FA_Splenium_of_corpus_callosum
chr6_28080131-28081780	chr6:28078895:T:C	chr6:27843319:A:AT	0	0.674143	IDP_dMRI_TBSS_FA_Splenium_of_corpus_callosum
chr6_27591781-27593340	chr6:27605757:A:G	chr6:27711666:A:C	0.605845	0.706238	IDP_dMRI_TBSS_FA_Splenium_of_corpus_callosum
chr7_54881071-54882380	chr7:54881563:A:G	chr7:54848587:G:T	0.827547	0.77647	IDP_dMRI_TBSS_FA_Splenium_of_corpus_callosum
chr9_22051831-22053550	chr9:22045318:C:T	chr9:21996624:C:CTT	0.64829	0.75107	IDP_dMRI_TBSS_FA_Splenium_of_corpus_callosum
chr17_45619801-45621310	chr17:45619554:C:T	chr17:45751398:A:G	0.700996	0	IDP_dMRI_TBSS_FA_Splenium_of_corpus_callosum
chr17_45425531-45426200	chr17:45424875:T:C	chr17:45751398:A:G	0	0.855695	IDP_dMRI_TBSS_FA_Splenium_of_corpus_callosum
chr17_46266091-46268060	chr17:46282965:C:A	chr17:45751398:A:G	0.627	0.796225	IDP_dMRI_TBSS_FA_Splenium_of_corpus_callosum
chr17_45936191-45937180	chr17:45913553:A:G	chr17:45751398:A:G	0.643767	0.855437	IDP_dMRI_TBSS_FA_Splenium_of_corpus_callosum
chr17_46259581-46260740	chr17:46273641:T:C	chr17:45751398:A:G	0.627	0.633677	IDP_dMRI_TBSS_FA_Splenium_of_corpus_callosum
chr17_45948641-45949670	chr17:45949182:T:C	chr17:45751398:A:G	0.718822	0.855437	IDP_dMRI_TBSS_FA_Splenium_of_corpus_callosum
chr17_46696321-46696630	chr17:46717482:G:T	chr17:46685223:A:G	0.719707	0	IDP_dMRI_TBSS_FA_Splenium_of_corpus_callosum
chr17_45740611-45741160	chr17:45740856:C:A	chr17:45751398:A:G	0.923713	0.855437	IDP_dMRI_TBSS_FA_Splenium_of_corpus_callosum
chr17_46253961-46254070	chr17:46269743:A:G	chr17:45751398:A:G	0.627	0.633677	IDP_dMRI_TBSS_FA_Splenium_of_corpus_callosum
chr17_45489961-45491610	chr17:45495865:C:G	chr17:45751398:A:G	0.643767	0.844543	IDP_dMRI_TBSS_FA_Splenium_of_corpus_callosum
chr17_45592301-45592600	chr17:45606901:A:AT	chr17:45751398:A:G	0.643767	0.851101	IDP_dMRI_TBSS_FA_Splenium_of_corpus_callosum
chr17_46224411-46226000	chr17:46208317:T:C	chr17:45751398:A:G	0.627	0.628597	IDP_dMRI_TBSS_FA_Splenium_of_corpus_callosum
chr17_46719541-46721000	chr17:46720454:A:G	chr17:46685223:A:G	0.691534	0	IDP_dMRI_TBSS_FA_Splenium_of_corpus_callosum
chr17_45563311-45563620	chr17:45586969:C:G	chr17:45751398:A:G	0.700996	0.781128	IDP_dMRI_TBSS_FA_Splenium_of_corpus_callosum
chr17_44794421-44795300	chr17:44795422:C:T	chr17:44793298:A:G	0.906125	0.943834	IDP_dMRI_TBSS_FA_Splenium_of_corpus_callosum
chr17_46286621-46287300	chr17:46273641:T:C	chr17:45751398:A:G	0.627	0.633677	IDP_dMRI_TBSS_FA_Splenium_of_corpus_callosum
chr17_45722281-45722490	chr17:45701314:T:A	chr17:45751398:A:G	0.766412	0.719001	IDP_dMRI_TBSS_FA_Splenium_of_corpus_callosum
chr5_65535191-65536420	chr5:65546235:CG:C	chr5:65668742:GA:G	0	0.668034	IDP_dMRI_TBSS_FA_Fornix
chr7_2807631-2808600	chr7:2823272:C:T	chr7:2843370:C:G	0.76628	0.792703	IDP_dMRI_TBSS_FA_Fornix
chr7_2757021-2758910	chr7:2757633:T:C	chr7:2712518:A:G	0.847533	0.748836	IDP_dMRI_TBSS_FA_Fornix
chr7_2762791-2763980	chr7:2756248:T:G	chr7:2712518:A:G	0.793522	0.710838	IDP_dMRI_TBSS_FA_Fornix
chr7_2718871-2719430	chr7:2722752:C:T	chr7:2712518:A:G	0.901513	0.841667	IDP_dMRI_TBSS_FA_Fornix
chr4_23728071-23729260	chr4:23731898:C:CA	chr4:23731367:G:T	0.839437	0.941933	IDP_dMRI_TBSS_FA_Superior_cerebellar_peduncle_R
chr5_65535191-65536420	chr5:65539307:T:C	chr5:65483387:G:T	0.970058	0.909694	IDP_dMRI_TBSS_FA_Superior_cerebellar_peduncle_R
chr4_24884971-24885770	chr4:24869686:C:T	chr4:24854791:T:C	0.78533	0.975939	IDP_dMRI_TBSS_FA_Superior_cerebellar_peduncle_L
chr4_23728071-23729260	chr4:23731898:C:CA	chr4:23731367:G:T	0.839437	0.941933	IDP_dMRI_TBSS_FA_Superior_cerebellar_peduncle_L
chr5_65535191-65536420	chr5:65539307:T:C	chr5:65483387:G:T	0.970058	0.909694	IDP_dMRI_TBSS_FA_Superior_cerebellar_peduncle_L
chr19_35744371-35746290	chr19:35759358:C:T	chr19:35758074:C:T	0.925429	0.991527	IDP_dMRI_TBSS_FA_Cerebral_peduncle_R
chr5_140341241-140342320	chr5:140340406:T:C	chr5:140340406:C:T	1	1	IDP_dMRI_TBSS_FA_Cerebral_peduncle_L
chr2_202807221-202808040	chr2:202807683:C:T	chr2:202774672:C:T	1	0.977021	IDP_dMRI_TBSS_FA_Anterior_limb_of_internal_capsule_R
chr17_45619801-45621310	chr17:45619554:C:T	chr17:46267622:G:C	0.923713	0	IDP_dMRI_TBSS_FA_Anterior_limb_of_internal_capsule_R
chr17_45425531-45426200	chr17:45424875:T:C	chr17:46267622:G:C	0.609035	0.718978	IDP_dMRI_TBSS_FA_Anterior_limb_of_internal_capsule_R
chr17_46266091-46268060	chr17:46282965:C:A	chr17:46267622:G:C	0.849638	0.942464	IDP_dMRI_TBSS_FA_Anterior_limb_of_internal_capsule_R
chr17_45936191-45937180	chr17:45913553:A:G	chr17:46267622:G:C	0.851144	0.96373	IDP_dMRI_TBSS_FA_Anterior_limb_of_internal_capsule_R
chr17_46259581-46260740	chr17:46273641:T:C	chr17:46267622:G:C	0.849638	0.805452	IDP_dMRI_TBSS_FA_Anterior_limb_of_internal_capsule_R
chr17_45948641-45949670	chr17:45949182:T:C	chr17:46267622:G:C	0.787115	0.96373	IDP_dMRI_TBSS_FA_Anterior_limb_of_internal_capsule_R
chr17_45740611-45741160	chr17:45740856:C:A	chr17:46267622:G:C	0.714277	0.96373	IDP_dMRI_TBSS_FA_Anterior_limb_of_internal_capsule_R
chr17_46253961-46254070	chr17:46269743:A:G	chr17:46267622:G:C	0.849638	0.805452	IDP_dMRI_TBSS_FA_Anterior_limb_of_internal_capsule_R
chr17_45489961-45491610	chr17:45495865:C:G	chr17:46267622:G:C	0.851144	0.963348	IDP_dMRI_TBSS_FA_Anterior_limb_of_internal_capsule_R
chr17_45592301-45592600	chr17:45606901:A:AT	chr17:46267622:G:C	0.851144	0.968975	IDP_dMRI_TBSS_FA_Anterior_limb_of_internal_capsule_R
chr17_46224411-46226000	chr17:46208317:T:C	chr17:46267622:G:C	0.849638	0.800584	IDP_dMRI_TBSS_FA_Anterior_limb_of_internal_capsule_R
chr17_45563311-45563620	chr17:45586969:C:G	chr17:46267622:G:C	0.923713	0.893522	IDP_dMRI_TBSS_FA_Anterior_limb_of_internal_capsule_R
chr17_46286621-46287300	chr17:46273641:T:C	chr17:46267622:G:C	0.849638	0.805452	IDP_dMRI_TBSS_FA_Anterior_limb_of_internal_capsule_R
chr17_45722281-45722490	chr17:45701314:T:A	chr17:46267622:G:C	0.849638	0.835872	IDP_dMRI_TBSS_FA_Anterior_limb_of_internal_capsule_R
chr2_202807221-202808040	chr2:202807683:C:T	chr2:202774672:C:T	1	0.977021	IDP_dMRI_TBSS_FA_Anterior_limb_of_internal_capsule_L
chr17_45619801-45621310	chr17:45619554:C:T	chr17:45386127:C:A	0.841905	0	IDP_dMRI_TBSS_FA_Anterior_limb_of_internal_capsule_L
chr17_46106871-46107470	chr17:46099737:C:T	chr17:46014622:C:T	0.6812	0	IDP_dMRI_TBSS_FA_Anterior_limb_of_internal_capsule_L
chr17_45425531-45426200	chr17:45424875:T:C	chr17:45386127:C:A	0.670635	0.936678	IDP_dMRI_TBSS_FA_Anterior_limb_of_internal_capsule_L
chr17_46266091-46268060	chr17:46282965:C:A	chr17:45386127:C:A	0.753755	0.656879	IDP_dMRI_TBSS_FA_Anterior_limb_of_internal_capsule_L
chr17_45936191-45937180	chr17:45913553:A:G	chr17:45386127:C:A	0.636526	0.702765	IDP_dMRI_TBSS_FA_Anterior_limb_of_internal_capsule_L
chr17_46259581-46260740	chr17:46273641:T:C	chr17:45386127:C:A	0.753755		IDP_dMRI_TBSS_FA_Anterior_limb_of_internal_capsule_L
chr17_45948641-45949670	chr17:45949182:T:C	chr17:45413487:A:G	0.652562	0.724741	IDP_dMRI_TBSS_FA_Anterior_limb_of_internal_capsule_L
chr17_46696321-46696630	chr17:46717482:G:T	chr17:46685223:A:G	0.719707	0	IDP_dMRI_TBSS_FA_Anterior_limb_of_internal_capsule_L
chr17_45740611-45741160	chr17:45740856:C:A	chr17:45386127:C:A	0.636526	0.702765	IDP_dMRI_TBSS_FA_Anterior_limb_of_internal_capsule_L
chr17_46253961-46254070	chr17:46269743:A:G	chr17:45386127:C:A	0.753755		IDP_dMRI_TBSS_FA_Anterior_limb_of_internal_capsule_L
chr17_45489961-45491610	chr17:45495865:C:G	chr17:45386127:C:A	0.777679	0.719526	IDP_dMRI_TBSS_FA_Anterior_limb_of_internal_capsule_L
chr17_45592301-45592600	chr17:45606901:A:AT	chr17:45386127:C:A	0.777679	0.699076	IDP_dMRI_TBSS_FA_Anterior_limb_of_internal_capsule_L
chr17_46224411-46226000	chr17:46208317:T:C	chr17:45386127:C:A	0.753755		IDP_dMRI_TBSS_FA_Anterior_limb_of_internal_capsule_L
chr17_46719541-46721000	chr17:46720454:A:G	chr17:46685223:A:G	0.691534	0	IDP_dMRI_TBSS_FA_Anterior_limb_of_internal_capsule_L
chr17_45563311-45563620	chr17:45586969:C:G	chr17:45386127:C:A	0.841905	0.663692	IDP_dMRI_TBSS_FA_Anterior_limb_of_internal_capsule_L
chr17_46286621-46287300	chr17:46273641:T:C	chr17:45386127:C:A	0.753755		IDP_dMRI_TBSS_FA_Anterior_limb_of_internal_capsule_L
chr17_45722281-45722490	chr17:45701314:T:A	chr17:45386127:C:A	0.753755	0.641903	IDP_dMRI_TBSS_FA_Anterior_limb_of_internal_capsule_L
chr6_126339721-126340910	chr6:126340008:T:C	chr6:126337897:G:T	0.808728	1	IDP_dMRI_TBSS_FA_Retrolenticular_part_of_internal_capsule_R
chr6_126339721-126340910	chr6:126340008:T:C	chr6:126337897:G:T	0.808728	1	IDP_dMRI_TBSS_FA_Retrolenticular_part_of_internal_capsule_L
chr13_35643311-35644240	chr13:35642521:C:T	chr13:35564815:A:G	0	0.658142	IDP_dMRI_TBSS_FA_Retrolenticular_part_of_internal_capsule_L
chr2_202807221-202808040	chr2:202807683:C:T	chr2:202774672:C:T	1	0.977021	IDP_dMRI_TBSS_FA_Anterior_corona_radiata_R
chr12_112322591-112322920	chr12:112315517:G:A	chr12:112378394:A:AT	0.929787	1	IDP_dMRI_TBSS_FA_Anterior_corona_radiata_R
chr17_45619801-45621310	chr17:45619554:C:T	chr17:45465717:A:T	0.77744	0	IDP_dMRI_TBSS_FA_Anterior_corona_radiata_R
chr17_45425531-45426200	chr17:45424875:T:C	chr17:45465717:A:T	0.862355		IDP_dMRI_TBSS_FA_Anterior_corona_radiata_R
chr17_46266091-46268060	chr17:46282965:C:A	chr17:45465717:A:T	0.705928		IDP_dMRI_TBSS_FA_Anterior_corona_radiata_R
chr17_45936191-45937180	chr17:45913553:A:G	chr17:45751398:A:G	0.643767	0.855437	IDP_dMRI_TBSS_FA_Anterior_corona_radiata_R
chr17_46259581-46260740	chr17:46273641:T:C	chr17:45465717:A:T	0.705928		IDP_dMRI_TBSS_FA_Anterior_corona_radiata_R
chr17_45948641-45949670	chr17:45949182:T:C	chr17:45751398:A:G	0.718822	0.855437	IDP_dMRI_TBSS_FA_Anterior_corona_radiata_R
chr17_46696321-46696630	chr17:46717482:G:T	chr17:46722680:A:G	0.623706	0	IDP_dMRI_TBSS_FA_Anterior_corona_radiata_R
chr17_45740611-45741160	chr17:45740856:C:A	chr17:45751398:A:G	0.923713	0.855437	IDP_dMRI_TBSS_FA_Anterior_corona_radiata_R
chr17_46253961-46254070	chr17:46269743:A:G	chr17:45465717:A:T	0.705928		IDP_dMRI_TBSS_FA_Anterior_corona_radiata_R
chr17_45489961-45491610	chr17:45495865:C:G	chr17:45465717:A:T	0.714277		IDP_dMRI_TBSS_FA_Anterior_corona_radiata_R
chr17_45592301-45592600	chr17:45606901:A:AT	chr17:45465717:A:T	0.714277		IDP_dMRI_TBSS_FA_Anterior_corona_radiata_R
chr17_46224411-46226000	chr17:46208317:T:C	chr17:45465717:A:T	0.705928		IDP_dMRI_TBSS_FA_Anterior_corona_radiata_R
chr17_46719541-46721000	chr17:46720454:A:G	chr17:46722680:A:G	0.629791	0	IDP_dMRI_TBSS_FA_Anterior_corona_radiata_R
chr17_45563311-45563620	chr17:45586969:C:G	chr17:45465717:A:T	0.77744		IDP_dMRI_TBSS_FA_Anterior_corona_radiata_R
chr17_46286621-46287300	chr17:46273641:T:C	chr17:45465717:A:T	0.705928		IDP_dMRI_TBSS_FA_Anterior_corona_radiata_R
chr17_45722281-45722490	chr17:45701314:T:A	chr17:45465717:A:T	0.705928		IDP_dMRI_TBSS_FA_Anterior_corona_radiata_R
chr2_202807221-202808040	chr2:202807683:C:T	chr2:202774672:C:T	1	0.977021	IDP_dMRI_TBSS_FA_Anterior_corona_radiata_L
chr17_45619801-45621310	chr17:45619554:C:T	chr17:45855423:T:C	0.691231	0	IDP_dMRI_TBSS_FA_Anterior_corona_radiata_L
chr17_46106871-46107470	chr17:46099737:C:T	chr17:46014622:C:T	0.6812	0	IDP_dMRI_TBSS_FA_Anterior_corona_radiata_L
chr17_45425531-45426200	chr17:45424875:T:C	chr17:45855423:T:C	0	0.838908	IDP_dMRI_TBSS_FA_Anterior_corona_radiata_L
chr17_46266091-46268060	chr17:46282965:C:A	chr17:45855423:T:C	0.607878	0.772796	IDP_dMRI_TBSS_FA_Anterior_corona_radiata_L
chr17_45936191-45937180	chr17:45913553:A:G	chr17:45855423:T:C	0.777679	0.832516	IDP_dMRI_TBSS_FA_Anterior_corona_radiata_L
chr17_46259581-46260740	chr17:46273641:T:C	chr17:45855423:T:C	0.607878	0.606105	IDP_dMRI_TBSS_FA_Anterior_corona_radiata_L
chr17_45948641-45949670	chr17:45949182:T:C	chr17:45855423:T:C	0.721008	0.832516	IDP_dMRI_TBSS_FA_Anterior_corona_radiata_L
chr17_46696321-46696630	chr17:46717482:G:T	chr17:46722680:A:G	0.623706	0	IDP_dMRI_TBSS_FA_Anterior_corona_radiata_L
chr17_45740611-45741160	chr17:45740856:C:A	chr17:45855423:T:C	0.636526	0.832516	IDP_dMRI_TBSS_FA_Anterior_corona_radiata_L
chr17_46253961-46254070	chr17:46269743:A:G	chr17:45855423:T:C	0.607878	0.606105	IDP_dMRI_TBSS_FA_Anterior_corona_radiata_L
chr17_45489961-45491610	chr17:45495865:C:G	chr17:45855423:T:C	0.636526	0.821624	IDP_dMRI_TBSS_FA_Anterior_corona_radiata_L
chr17_45592301-45592600	chr17:45606901:A:AT	chr17:45855423:T:C	0.636526	0.828292	IDP_dMRI_TBSS_FA_Anterior_corona_radiata_L
chr17_46224411-46226000	chr17:46208317:T:C	chr17:45855423:T:C	0.607878	0.601047	IDP_dMRI_TBSS_FA_Anterior_corona_radiata_L
chr17_46719541-46721000	chr17:46720454:A:G	chr17:46722680:A:G	0.629791	0	IDP_dMRI_TBSS_FA_Anterior_corona_radiata_L
chr17_45563311-45563620	chr17:45586969:C:G	chr17:45855423:T:C	0.691231	0.758315	IDP_dMRI_TBSS_FA_Anterior_corona_radiata_L
chr17_46286621-46287300	chr17:46273641:T:C	chr17:45855423:T:C	0.607878	0.606105	IDP_dMRI_TBSS_FA_Anterior_corona_radiata_L
chr17_45722281-45722490	chr17:45701314:T:A	chr17:45855423:T:C	0.753755	0.695827	IDP_dMRI_TBSS_FA_Anterior_corona_radiata_L
chr5_83529551-83532050	chr5:83526218:A:G	chr5:83523406:A:AT	0	0.846405	IDP_dMRI_TBSS_FA_Sagittal_stratum_R
chr17_44627411-44629210	chr17:44628558:T:G	chr17:44617960:T:C	0.883428	1	IDP_dMRI_TBSS_FA_Sagittal_stratum_R
chr17_44656031-44656950	chr17:44656117:C:G	chr17:44630563:T:A	0.810502	1	IDP_dMRI_TBSS_FA_Sagittal_stratum_R
chr11_206541-209790	chr11:211482:C:T	chr11:258038:T:C	0	0.723045	IDP_dMRI_TBSS_FA_Sagittal_stratum_L
chr5_83529551-83532050	chr5:83526218:A:G	chr5:83523366:A:G	0.802824	0.848773	IDP_dMRI_TBSS_FA_External_capsule_R
chr3_49006131-49008740	chr3:49007280:C:T	chr3:48566583:G:C	0.649789	0.620479	IDP_dMRI_TBSS_FA_External_capsule_L
chr5_83529551-83532050	chr5:83526218:A:G	chr5:83523366:A:G	0.802824	0.848773	IDP_dMRI_TBSS_FA_External_capsule_L
chr3_49722851-49725140	chr3:49714467:C:A	chr3:49729416:AT:A	0	0.991178	IDP_dMRI_TBSS_FA_Cingulum_cingulate_gyrus_R
chr3_49484311-49486150	chr3:49483525:A:G	chr3:49346346:T:C	0.737454	0.930921	IDP_dMRI_TBSS_FA_Cingulum_cingulate_gyrus_R
chr9_122912681-122914270	chr9:122891366:G:C	chr9:122872329:C:T	0.941798	0.915827	IDP_dMRI_TBSS_FA_Cingulum_cingulate_gyrus_R
chr10_116973721-116975130	chr10:116979803:T:C	chr10:117018396:GA:G	0	0.678083	IDP_dMRI_TBSS_FA_Cingulum_cingulate_gyrus_R
chr10_116890841-116892260	chr10:116891485:C:T	chr10:116889330:A:G	0.729281	0.653655	IDP_dMRI_TBSS_FA_Cingulum_cingulate_gyrus_R
chr10_117000681-117000900	chr10:116979803:T:C	chr10:117018396:GA:G	0	0.678083	IDP_dMRI_TBSS_FA_Cingulum_cingulate_gyrus_R
chr3_49722851-49725140	chr3:49714467:C:A	chr3:49698313:G:C	1	1	IDP_dMRI_TBSS_FA_Cingulum_cingulate_gyrus_L
chr3_49484311-49486150	chr3:49483525:A:G	chr3:49346346:T:C	0.737454	0.930921	IDP_dMRI_TBSS_FA_Cingulum_cingulate_gyrus_L
chr14_59130471-59130900	chr14:59130619:G:A	chr14:59159279:A:G	0	0.729956	IDP_dMRI_TBSS_FA_Cingulum_hippocampus_R
chr17_45619801-45621310	chr17:45619554:C:T	chr17:45862023:T:C	0.843876	0	IDP_dMRI_TBSS_FA_Fornix_cres+Stria_terminalis_L
chr17_45425531-45426200	chr17:45424875:T:C	chr17:46172255:G:A	0.609035	0.718574	IDP_dMRI_TBSS_FA_Fornix_cres+Stria_terminalis_L
chr17_46266091-46268060	chr17:46282965:C:A	chr17:45862023:T:C	0.766412	0.918808	IDP_dMRI_TBSS_FA_Fornix_cres+Stria_terminalis_L
chr17_45936191-45937180	chr17:45913553:A:G	chr17:45862023:T:C	0.923713	1	IDP_dMRI_TBSS_FA_Fornix_cres+Stria_terminalis_L
chr17_46259581-46260740	chr17:46273641:T:C	chr17:45862023:T:C	0.766412	0.790037	IDP_dMRI_TBSS_FA_Fornix_cres+Stria_terminalis_L
chr17_45948641-45949670	chr17:45949182:T:C	chr17:45862023:T:C	0.856401	1	IDP_dMRI_TBSS_FA_Fornix_cres+Stria_terminalis_L
chr17_45740611-45741160	chr17:45740856:C:A	chr17:45862023:T:C	0.77744	1	IDP_dMRI_TBSS_FA_Fornix_cres+Stria_terminalis_L
chr17_46253961-46254070	chr17:46269743:A:G	chr17:45862023:T:C	0.766412	0.790037	IDP_dMRI_TBSS_FA_Fornix_cres+Stria_terminalis_L
chr17_45489961-45491610	chr17:45495865:C:G	chr17:45862023:T:C	0.77744	0.979291	IDP_dMRI_TBSS_FA_Fornix_cres+Stria_terminalis_L
chr17_45592301-45592600	chr17:45606901:A:AT	chr17:45862023:T:C	0.77744	0.994833	IDP_dMRI_TBSS_FA_Fornix_cres+Stria_terminalis_L
chr17_46224411-46226000	chr17:46208317:T:C	chr17:45862023:T:C	0.766412	0.785354	IDP_dMRI_TBSS_FA_Fornix_cres+Stria_terminalis_L
chr17_45563311-45563620	chr17:45586969:C:G	chr17:45862023:T:C	0.843876	0.920419	IDP_dMRI_TBSS_FA_Fornix_cres+Stria_terminalis_L
chr17_46286621-46287300	chr17:46273641:T:C	chr17:45862023:T:C	0.766412	0.790037	IDP_dMRI_TBSS_FA_Fornix_cres+Stria_terminalis_L
chr17_45722281-45722490	chr17:45701314:T:A	chr17:45862023:T:C	0.919807	0.875515	IDP_dMRI_TBSS_FA_Fornix_cres+Stria_terminalis_L
chr5_140341241-140342320	chr5:140340406:T:C	chr5:140346707:T:C	0.971555	0.951006	IDP_dMRI_TBSS_FA_Superior_longitudinal_fasciculus_R
chr4_120801151-120801750	chr4:120776436:C:T	chr4:120819436:C:CCATGGCA	0	0.72333	IDP_dMRI_TBSS_FA_Superior_longitudinal_fasciculus_L
chr5_83529551-83532050	chr5:83526218:A:G	chr5:83515681:G:A	0	0.631926	IDP_dMRI_TBSS_FA_Superior_longitudinal_fasciculus_L
chr2_202807221-202808040	chr2:202807683:C:T	chr2:202774672:C:T	1	0.977021	IDP_dMRI_TBSS_FA_Superior_fronto-occipital_fasciculus_R
chr7_102097771-102098320	chr7:102092883:C:A	chr7:102089585:C:G	0.671298	0.76719	IDP_dMRI_TBSS_FA_Uncinate_fasciculus_R
chr7_84039931-84041030	chr7:84045274:C:G	chr7:84013395:A:C	0.69751	0.934386	IDP_dMRI_TBSS_FA_Uncinate_fasciculus_L
chr3_89393071-89393370	chr3:89393155:T:A	chr3:89433084:C:T	0.749055	0	IDP_dMRI_TBSS_FA_Tapetum_R
chr15_38819131-38819920	chr15:38803956:AT:A	chr15:38783090:G:C	0.60236	0.790879	IDP_dMRI_TBSS_FA_Tapetum_R
chr15_38817711-38818710	chr15:38817913:C:T	chr15:38783090:G:C	0	0.801491	IDP_dMRI_TBSS_FA_Tapetum_R
chr14_59130471-59130900	chr14:59130619:G:A	chr14:59138398:A:G	1	0.803507	IDP_dMRI_TBSS_FA_Tapetum_L
chr1_43295251-43296500	chr1:43299418:A:G	chr1:43294399:C:T	0.846954	0.958009	IDP_dMRI_ProbtrackX_FA_ar_r
chr1_43299211-43299580	chr1:43299418:A:G	chr1:43294399:C:T	0.846954	0.958009	IDP_dMRI_ProbtrackX_FA_ar_r
chr2_202807221-202808040	chr2:202807683:C:T	chr2:202774672:C:T	1	0.977021	IDP_dMRI_ProbtrackX_FA_atr_l
chr5_83529551-83532050	chr5:83526218:A:G	chr5:83515681:G:A	0	0.631926	IDP_dMRI_ProbtrackX_FA_atr_l
chr17_45619801-45621310	chr17:45619554:C:T	chr17:45410208:A:C	0.718822	0	IDP_dMRI_ProbtrackX_FA_atr_l
chr17_46106871-46107470	chr17:46099737:C:T	chr17:46014622:C:T	0.6812	0	IDP_dMRI_ProbtrackX_FA_atr_l
chr17_45425531-45426200	chr17:45424875:T:C	chr17:45407232:T:G	0.615638	0.971152	IDP_dMRI_ProbtrackX_FA_atr_l
chr17_46266091-46268060	chr17:46282965:C:A	chr17:45410208:A:C	0.652562	0.670669	IDP_dMRI_ProbtrackX_FA_atr_l
chr17_45936191-45937180	chr17:45913553:A:G	chr17:45423111:A:G	0.705928	0.729289	IDP_dMRI_ProbtrackX_FA_atr_l
chr17_46259581-46260740	chr17:46273641:T:C	chr17:45410208:A:C	0.652562		IDP_dMRI_ProbtrackX_FA_atr_l
chr17_45948641-45949670	chr17:45949182:T:C	chr17:45423111:A:G	0.652562	0.729289	IDP_dMRI_ProbtrackX_FA_atr_l
chr17_46696321-46696630	chr17:46717482:G:T	chr17:46685223:A:G	0.719707	0	IDP_dMRI_ProbtrackX_FA_atr_l
chr17_45740611-45741160	chr17:45740856:C:A	chr17:45423111:A:G	0.705928	0.729289	IDP_dMRI_ProbtrackX_FA_atr_l
chr17_46253961-46254070	chr17:46269743:A:G	chr17:45410208:A:C	0.652562		IDP_dMRI_ProbtrackX_FA_atr_l
chr17_45489961-45491610	chr17:45495865:C:G	chr17:45410208:A:C	0.658555	0.751331	IDP_dMRI_ProbtrackX_FA_atr_l
chr17_45592301-45592600	chr17:45606901:A:AT	chr17:45410208:A:C	0.658555	0.720967	IDP_dMRI_ProbtrackX_FA_atr_l
chr17_46224411-46226000	chr17:46208317:T:C	chr17:45410208:A:C	0.652562		IDP_dMRI_ProbtrackX_FA_atr_l
chr17_46719541-46721000	chr17:46720454:A:G	chr17:46685223:A:G	0.691534	0	IDP_dMRI_ProbtrackX_FA_atr_l
chr17_45563311-45563620	chr17:45586969:C:G	chr17:45410208:A:C	0.718822	0.677099	IDP_dMRI_ProbtrackX_FA_atr_l
chr17_46286621-46287300	chr17:46273641:T:C	chr17:45410208:A:C	0.652562		IDP_dMRI_ProbtrackX_FA_atr_l
chr17_45722281-45722490	chr17:45701314:T:A	chr17:45410208:A:C	0.652562	0.665725	IDP_dMRI_ProbtrackX_FA_atr_l
chr2_202807221-202808040	chr2:202807683:C:T	chr2:202774672:C:T	1	0.977021	IDP_dMRI_ProbtrackX_FA_atr_r
chr5_83529551-83532050	chr5:83526218:A:G	chr5:83515681:G:A	0	0.631926	IDP_dMRI_ProbtrackX_FA_atr_r
chr5_140341241-140342320	chr5:140340406:T:C	chr5:140340406:C:T	1	1	IDP_dMRI_ProbtrackX_FA_fma
chr14_59130471-59130900	chr14:59130619:G:A	chr14:59134346:A:C	1	0.881489	IDP_dMRI_ProbtrackX_FA_fma
chr5_83529551-83532050	chr5:83526218:A:G	chr5:83523366:A:G	0.802824	0.848773	IDP_dMRI_ProbtrackX_FA_fmi
chr5_140341241-140342320	chr5:140340406:T:C	chr5:140340406:C:T	1	1	IDP_dMRI_ProbtrackX_FA_fmi
chr5_140710351-140711720	chr5:140707570:GA:G	chr5:140628133:A:G	0.618937	0	IDP_dMRI_ProbtrackX_FA_fmi
chr6_31402751-31404440	chr6:31381056:A:T	chr6:31383735:A:G	0	0.630658	IDP_dMRI_ProbtrackX_FA_fmi
chr6_28884701-28886010	chr6:28884587:G:A	chr6:28877976:A:AAC	0.629442	0	IDP_dMRI_ProbtrackX_FA_fmi
chr17_68101111-68102840	chr17:68100388:G:T	chr17:67829974:G:C	0	0.609918	IDP_dMRI_ProbtrackX_FA_fmi
chr17_45619801-45621310	chr17:45619554:C:T	chr17:45386127:C:A	0.841905	0	IDP_dMRI_ProbtrackX_FA_fmi
chr17_46106871-46107470	chr17:46099737:C:T	chr17:46014622:C:T	0.6812	0	IDP_dMRI_ProbtrackX_FA_fmi
chr17_45425531-45426200	chr17:45424875:T:C	chr17:45386127:C:A	0.670635	0.936678	IDP_dMRI_ProbtrackX_FA_fmi
chr17_68019381-68020850	chr17:68019890:T:C	chr17:67948399:C:A	0.83183	0.623457	IDP_dMRI_ProbtrackX_FA_fmi
chr17_46266091-46268060	chr17:46282965:C:A	chr17:45386127:C:A	0.753755	0.656879	IDP_dMRI_ProbtrackX_FA_fmi
chr17_45936191-45937180	chr17:45913553:A:G	chr17:45386127:C:A	0.636526	0.702765	IDP_dMRI_ProbtrackX_FA_fmi
chr17_46259581-46260740	chr17:46273641:T:C	chr17:45386127:C:A	0.753755		IDP_dMRI_ProbtrackX_FA_fmi
chr17_45948641-45949670	chr17:45949182:T:C	chr17:45413487:A:G	0.652562	0.724741	IDP_dMRI_ProbtrackX_FA_fmi
chr17_46696321-46696630	chr17:46717482:G:T	chr17:46685223:A:G	0.719707	0	IDP_dMRI_ProbtrackX_FA_fmi
chr17_45740611-45741160	chr17:45740856:C:A	chr17:45386127:C:A	0.636526	0.702765	IDP_dMRI_ProbtrackX_FA_fmi
chr17_46253961-46254070	chr17:46269743:A:G	chr17:45386127:C:A	0.753755		IDP_dMRI_ProbtrackX_FA_fmi
chr17_45489961-45491610	chr17:45495865:C:G	chr17:45386127:C:A	0.777679	0.719526	IDP_dMRI_ProbtrackX_FA_fmi
chr17_45592301-45592600	chr17:45606901:A:AT	chr17:45386127:C:A	0.777679	0.699076	IDP_dMRI_ProbtrackX_FA_fmi
chr17_46224411-46226000	chr17:46208317:T:C	chr17:45386127:C:A	0.753755		IDP_dMRI_ProbtrackX_FA_fmi
chr17_46719541-46721000	chr17:46720454:A:G	chr17:46685223:A:G	0.691534	0	IDP_dMRI_ProbtrackX_FA_fmi
chr17_45563311-45563620	chr17:45586969:C:G	chr17:45386127:C:A	0.841905	0.663692	IDP_dMRI_ProbtrackX_FA_fmi
chr17_68033801-68037160	chr17:68025637:C:T	chr17:67829974:G:C	0	0.67675	IDP_dMRI_ProbtrackX_FA_fmi
chr17_46286621-46287300	chr17:46273641:T:C	chr17:45386127:C:A	0.753755		IDP_dMRI_ProbtrackX_FA_fmi
chr17_45722281-45722490	chr17:45701314:T:A	chr17:45386127:C:A	0.753755	0.641903	IDP_dMRI_ProbtrackX_FA_fmi
chr17_67830321-67831240	chr17:67829238:C:T	chr17:67829974:G:C	0.65079	0.969894	IDP_dMRI_ProbtrackX_FA_fmi
chr22_37896431-37897580	chr22:37896967:T:C	chr22:37964044:G:C	0	0.691362	IDP_dMRI_ProbtrackX_FA_fmi
chr22_37910701-37911090	chr22:37904467:T:C	chr22:37973020:T:C	0.657938	0.744496	IDP_dMRI_ProbtrackX_FA_fmi
chr2_202807221-202808040	chr2:202807683:C:T	chr2:202800206:G:C	1	0.926496	IDP_dMRI_ProbtrackX_FA_ifo_l
chr5_83529551-83532050	chr5:83526218:A:G	chr5:83523366:A:G	0.802824	0.848773	IDP_dMRI_ProbtrackX_FA_ifo_l
chr5_83529551-83532050	chr5:83526218:A:G	chr5:83523366:A:G	0.802824	0.848773	IDP_dMRI_ProbtrackX_FA_ifo_r
chr5_83529551-83532050	chr5:83526218:A:G	chr5:83523366:A:G	0.802824	0.848773	IDP_dMRI_ProbtrackX_FA_ilf_l
chr5_140341241-140342320	chr5:140340406:T:C	chr5:140346707:T:C	0.971555	0.951006	IDP_dMRI_ProbtrackX_FA_ilf_l
chr17_68101111-68102840	chr17:68100388:G:T	chr17:67829974:G:C	0	0.609918	IDP_dMRI_ProbtrackX_FA_ilf_l
chr17_68019381-68020850	chr17:68019890:T:C	chr17:67830745:G:A	0.710434	0.635627	IDP_dMRI_ProbtrackX_FA_ilf_l
chr17_68033801-68037160	chr17:68025637:C:T	chr17:67829974:G:C	0	0.67675	IDP_dMRI_ProbtrackX_FA_ilf_l
chr17_67830321-67831240	chr17:67829238:C:T	chr17:67829974:G:C	0.65079	0.969894	IDP_dMRI_ProbtrackX_FA_ilf_l
chr5_83529551-83532050	chr5:83526218:A:G	chr5:83523366:A:G	0.802824	0.848773	IDP_dMRI_ProbtrackX_FA_ilf_r
chr17_67830321-67831240	chr17:67829238:C:T	chr17:67840104:A:ATTT	0	0.803271	IDP_dMRI_ProbtrackX_FA_ilf_r
chr1_41638661-41640400	chr1:41640867:G:T	chr1:41636172:A:C	0.69842	0.723876	IDP_dMRI_ProbtrackX_FA_ml_l
chr1_41633811-41634010	chr1:41632681:A:C	chr1:41627258:T:C	0.668618	0.899348	IDP_dMRI_ProbtrackX_FA_ml_l
chr1_41626361-41626910	chr1:41613561:A:G	chr1:41628041:C:A	0.698081	0.724201	IDP_dMRI_ProbtrackX_FA_ml_l
chr5_83529551-83532050	chr5:83526218:A:G	chr5:83523406:A:AT	0	0.846405	IDP_dMRI_ProbtrackX_FA_ptr_r
chr5_83529551-83532050	chr5:83526218:A:G	chr5:83523406:A:AT	0	0.846405	IDP_dMRI_ProbtrackX_FA_slf_r
chr5_140341241-140342320	chr5:140340406:T:C	chr5:140340406:C:T	1	1	IDP_dMRI_ProbtrackX_FA_slf_r
chr6_28884701-28886010	chr6:28884587:G:A	chr6:28877976:A:AAC	0.629442	0	IDP_dMRI_ProbtrackX_FA_slf_r
chr17_68101111-68102840	chr17:68100388:G:T	chr17:67971887:G:A	0	0.647939	IDP_dMRI_ProbtrackX_FA_slf_r
chr17_68019381-68020850	chr17:68019890:T:C	chr17:67971887:G:A	0.827531	0.660045	IDP_dMRI_ProbtrackX_FA_slf_r
chr17_68033801-68037160	chr17:68025637:C:T	chr17:67971887:G:A	0	0.725924	IDP_dMRI_ProbtrackX_FA_slf_r
chr17_67830321-67831240	chr17:67829238:C:T	chr17:67971887:G:A	0.706516	0.922703	IDP_dMRI_ProbtrackX_FA_slf_r
chr8_100662961-100664220	chr8:100666996:T:G	chr8:100664952:AT:A	0.971419	0.996277	IDP_dMRI_ProbtrackX_FA_str_l
chr9_110936931-110937330	chr9:110960664:T:C	chr9:110888881:T:A	0.730103	0	IDP_dMRI_ProbtrackX_FA_str_l
chr8_100662961-100664220	chr8:100666996:T:G	chr8:100663356:C:T	0.971419	0.996277	IDP_dMRI_ProbtrackX_FA_str_r
chr9_110936931-110937330	chr9:110960664:T:C	chr9:110888881:T:A	0.730103		IDP_dMRI_ProbtrackX_FA_str_r
chr5_83529551-83532050	chr5:83526218:A:G	chr5:83523366:A:G	0.802824	0.848773	IDP_dMRI_ProbtrackX_FA_unc_l
chr15_47587391-47589490	chr15:47581673:G:A	chr15:47577876:A:AT	0.681285	0.880569	IDP_dMRI_ProbtrackX_FA_unc_l
chr5_83529551-83532050	chr5:83526218:A:G	chr5:83523366:A:G	0.802824	0.848773	IDP_dMRI_ProbtrackX_FA_unc_r
chr7_19537501-19538720	chr7:19556832:T:C	chr7:19531940:C:T	0.608643	0.898293	IDP_dMRI_TBSS_MO_Middle_cerebellar_peduncle
chr20_41392851-41393840	chr20:41416933:G:C	chr20:41591411:C:T	0	0.65954	IDP_dMRI_TBSS_MO_Middle_cerebellar_peduncle
chr3_72171-75960	chr3:53489:C:G	chr3:36333:C:T	0.895534	0.850051	IDP_dMRI_TBSS_MO_Pontine_crossing_tract
chr3_97251-100730	chr3:108303:G:A	chr3:19366:C:T	0.678964	0.624529	IDP_dMRI_TBSS_MO_Pontine_crossing_tract
chr4_95213051-95214150	chr4:95213688:T:G	chr4:95239763:T:C	0	0.606142	IDP_dMRI_TBSS_MO_Pontine_crossing_tract
chr11_47434071-47435170	chr11:47434516:T:C	chr11:47233766:A:G	0	0.600188	IDP_dMRI_TBSS_MO_Pontine_crossing_tract
chr11_47213771-47217060	chr11:47190992:A:G	chr11:46922645:A:G	0.663247		IDP_dMRI_TBSS_MO_Pontine_crossing_tract
chr11_47143131-47143690	chr11:47143555:G:A	chr11:46922645:A:G	0.748795	0	IDP_dMRI_TBSS_MO_Pontine_crossing_tract
chr11_47099381-47099490	chr11:47098748:C:A	chr11:46922645:A:G	0.95826	0.972081	IDP_dMRI_TBSS_MO_Pontine_crossing_tract
chr11_125117341-125117990	chr11:125117819:C:A	chr11:125110348:C:T	0	0.766645	IDP_dMRI_TBSS_MO_Pontine_crossing_tract
chr11_47192101-47192720	chr11:47191010:A:C	chr11:46922645:A:G	0.872687	0.871612	IDP_dMRI_TBSS_MO_Pontine_crossing_tract
chr17_39513161-39513630	chr17:39504216:A:G	chr17:39239948:T:G	0.861228	0.99022	IDP_dMRI_TBSS_MO_Pontine_crossing_tract
chr7_2735561-2736270	chr7:2756280:G:A	chr7:2721715:C:CA	0	0.6068	IDP_dMRI_TBSS_MO_Body_of_corpus_callosum
chr7_2807631-2808600	chr7:2823272:C:T	chr7:2732797:C:A	0.60883	0.898464	IDP_dMRI_TBSS_MO_Body_of_corpus_callosum
chr7_2757021-2758910	chr7:2757633:T:C	chr7:2712518:A:G	0.847533	0.748836	IDP_dMRI_TBSS_MO_Body_of_corpus_callosum
chr7_2762791-2763980	chr7:2756248:T:G	chr7:2712518:A:G	0.793522	0.710838	IDP_dMRI_TBSS_MO_Body_of_corpus_callosum
chr7_2718871-2719430	chr7:2722752:C:T	chr7:2712518:A:G	0.901513	0.841667	IDP_dMRI_TBSS_MO_Body_of_corpus_callosum
chr9_110936931-110937330	chr9:110960664:T:C	chr9:110889800:C:T	0.668271	0.612617	IDP_dMRI_TBSS_MO_Body_of_corpus_callosum
chr1_43295251-43296500	chr1:43299418:A:G	chr1:43305345:T:TA	0.761429	0.901808	IDP_dMRI_TBSS_MO_Anterior_limb_of_internal_capsule_R
chr1_43299211-43299580	chr1:43299418:A:G	chr1:43305345:T:TA	0.761429	0.901808	IDP_dMRI_TBSS_MO_Anterior_limb_of_internal_capsule_R
chr17_45619801-45621310	chr17:45619554:C:T	chr17:45495053:T:C	1	0	IDP_dMRI_TBSS_MO_Anterior_limb_of_internal_capsule_L
chr17_46106871-46107470	chr17:46099737:C:T	chr17:46014622:C:T	0.6812	0	IDP_dMRI_TBSS_MO_Anterior_limb_of_internal_capsule_L
chr17_45425531-45426200	chr17:45424875:T:C	chr17:45495053:T:C	0.66672	0.749015	IDP_dMRI_TBSS_MO_Anterior_limb_of_internal_capsule_L
chr17_46266091-46268060	chr17:46282965:C:A	chr17:45495053:T:C	0.919807	0.897844	IDP_dMRI_TBSS_MO_Anterior_limb_of_internal_capsule_L
chr17_45936191-45937180	chr17:45913553:A:G	chr17:45495053:T:C	0.77744	0.979291	IDP_dMRI_TBSS_MO_Anterior_limb_of_internal_capsule_L
chr17_46259581-46260740	chr17:46273641:T:C	chr17:45495053:T:C	0.919807	0.775399	IDP_dMRI_TBSS_MO_Anterior_limb_of_internal_capsule_L
chr17_45948641-45949670	chr17:45949182:T:C	chr17:45495053:T:C	0.718822	0.979291	IDP_dMRI_TBSS_MO_Anterior_limb_of_internal_capsule_L
chr17_45740611-45741160	chr17:45740856:C:A	chr17:45495053:T:C	0.77744	0.979291	IDP_dMRI_TBSS_MO_Anterior_limb_of_internal_capsule_L
chr17_46253961-46254070	chr17:46269743:A:G	chr17:45495053:T:C	0.919807	0.775399	IDP_dMRI_TBSS_MO_Anterior_limb_of_internal_capsule_L
chr17_45489961-45491610	chr17:45495865:C:G	chr17:45495053:T:C	0.923713	1	IDP_dMRI_TBSS_MO_Anterior_limb_of_internal_capsule_L
chr17_45592301-45592600	chr17:45606901:A:AT	chr17:45495053:T:C	0.923713	0.974156	IDP_dMRI_TBSS_MO_Anterior_limb_of_internal_capsule_L
chr17_46224411-46226000	chr17:46208317:T:C	chr17:45495053:T:C	0.919807	0.770717	IDP_dMRI_TBSS_MO_Anterior_limb_of_internal_capsule_L
chr17_45563311-45563620	chr17:45586969:C:G	chr17:45495053:T:C	1	0.900069	IDP_dMRI_TBSS_MO_Anterior_limb_of_internal_capsule_L
chr17_46286621-46287300	chr17:46273641:T:C	chr17:45495053:T:C	0.919807	0.775399	IDP_dMRI_TBSS_MO_Anterior_limb_of_internal_capsule_L
chr17_45722281-45722490	chr17:45701314:T:A	chr17:45495053:T:C	0.919807	0.85442	IDP_dMRI_TBSS_MO_Anterior_limb_of_internal_capsule_L
chr14_74705741-74706380	chr14:74711990:C:T	chr14:74740989:A:G	0.913658	0.712811	IDP_dMRI_TBSS_MO_Posterior_limb_of_internal_capsule_R
chr16_90076991-90078750	chr16:90086759:A:G	chr16:90087407:C:T	0.631045	0	IDP_dMRI_TBSS_MO_Posterior_limb_of_internal_capsule_R
chr16_90081781-90082850	chr16:90087407:T:C	chr16:90087407:C:T	1	1	IDP_dMRI_TBSS_MO_Posterior_limb_of_internal_capsule_R
chr1_21117171-21118700	chr1:21097537:G:C	chr1:21211069:C:T	0.859918	0.819492	IDP_dMRI_TBSS_MO_Posterior_limb_of_internal_capsule_L
chr5_77138641-77139580	chr5:77139179:G:A	chr5:77129124:A:G	0.618839	0.925278	IDP_dMRI_TBSS_MO_Posterior_limb_of_internal_capsule_L
chr9_22051831-22053550	chr9:22045318:C:T	chr9:22026078:C:T	0.930545	0.824698	IDP_dMRI_TBSS_MO_Posterior_limb_of_internal_capsule_L
chr14_74705741-74706380	chr14:74711990:C:T	chr14:74641587:T:C	0	0.602922	IDP_dMRI_TBSS_MO_Posterior_limb_of_internal_capsule_L
chr6_126339721-126340910	chr6:126340008:T:C	chr6:126530014:T:C	0.88758	0.857613	IDP_dMRI_TBSS_MO_Retrolenticular_part_of_internal_capsule_R
chr8_26481531-26482690	chr8:26475730:G:A	chr8:26535451:T:C	0	0.632551	IDP_dMRI_TBSS_MO_Retrolenticular_part_of_internal_capsule_R
chr8_26575721-26580450	chr8:26587359:C:T	chr8:26535451:T:C	0.635581	0.610779	IDP_dMRI_TBSS_MO_Retrolenticular_part_of_internal_capsule_R
chr3_77181921-77182850	chr3:77186680:A:G	chr3:77149315:G:A	0.604688	0.79797	IDP_dMRI_TBSS_MO_Retrolenticular_part_of_internal_capsule_L
chr6_126339721-126340910	chr6:126340008:T:C	chr6:126337897:G:T	0.808728	1	IDP_dMRI_TBSS_MO_Retrolenticular_part_of_internal_capsule_L
chr7_121151691-121152290	chr7:121176335:T:G	chr7:121163409:A:G	0.692777	0.714109	IDP_dMRI_TBSS_MO_Retrolenticular_part_of_internal_capsule_L
chr16_89947631-89950130	chr16:89955161:T:C	chr16:89941481:A:G	0	0.855073	IDP_dMRI_TBSS_MO_Retrolenticular_part_of_internal_capsule_L
chr16_90076991-90078750	chr16:90086759:A:G	chr16:90087407:C:T	0.631045		IDP_dMRI_TBSS_MO_Retrolenticular_part_of_internal_capsule_L
chr16_90081781-90082850	chr16:90087407:T:C	chr16:90087407:C:T	1	1	IDP_dMRI_TBSS_MO_Retrolenticular_part_of_internal_capsule_L
chr7_2735561-2736270	chr7:2756280:G:A	chr7:2721715:C:CA	0	0.6068	IDP_dMRI_TBSS_MO_Anterior_corona_radiata_R
chr7_2807631-2808600	chr7:2823272:C:T	chr7:2732797:C:A	0.60883	0.898464	IDP_dMRI_TBSS_MO_Anterior_corona_radiata_R
chr7_2757021-2758910	chr7:2757633:T:C	chr7:2712518:A:G	0.847533	0.748836	IDP_dMRI_TBSS_MO_Anterior_corona_radiata_R
chr7_2762791-2763980	chr7:2756248:T:G	chr7:2712518:A:G	0.793522	0.710838	IDP_dMRI_TBSS_MO_Anterior_corona_radiata_R
chr7_2718871-2719430	chr7:2722752:C:T	chr7:2712518:A:G	0.901513	0.841667	IDP_dMRI_TBSS_MO_Anterior_corona_radiata_R
chr7_2735561-2736270	chr7:2756280:G:A	chr7:2721715:C:CA	0	0.6068	IDP_dMRI_TBSS_MO_Anterior_corona_radiata_L
chr7_2807631-2808600	chr7:2823272:C:T	chr7:2732797:C:A	0.60883	0.898464	IDP_dMRI_TBSS_MO_Anterior_corona_radiata_L
chr7_2757021-2758910	chr7:2757633:T:C	chr7:2718233:C:A	0.808344	0.736447	IDP_dMRI_TBSS_MO_Anterior_corona_radiata_L
chr7_2762791-2763980	chr7:2756248:T:G	chr7:2718233:C:A	0.750859	0.714192	IDP_dMRI_TBSS_MO_Anterior_corona_radiata_L
chr7_2718871-2719430	chr7:2722752:C:T	chr7:2718233:C:A	1	0.898852	IDP_dMRI_TBSS_MO_Anterior_corona_radiata_L
chr7_2735561-2736270	chr7:2756280:G:A	chr7:2721715:C:CA	0	0.6068	IDP_dMRI_TBSS_MO_Posterior_corona_radiata_R
chr7_2807631-2808600	chr7:2823272:C:T	chr7:2732797:C:A	0.60883	0.898464	IDP_dMRI_TBSS_MO_Posterior_corona_radiata_R
chr7_2757021-2758910	chr7:2757633:T:C	chr7:2712518:A:G	0.847533	0.748836	IDP_dMRI_TBSS_MO_Posterior_corona_radiata_R
chr7_2762791-2763980	chr7:2756248:T:G	chr7:2712518:A:G	0.793522	0.710838	IDP_dMRI_TBSS_MO_Posterior_corona_radiata_R
chr7_2718871-2719430	chr7:2722752:C:T	chr7:2712518:A:G	0.901513	0.841667	IDP_dMRI_TBSS_MO_Posterior_corona_radiata_R
chr7_2807631-2808600	chr7:2823272:C:T	chr7:2749278:C:T	0.878271	0.933249	IDP_dMRI_TBSS_MO_Posterior_corona_radiata_L
chr7_2757021-2758910	chr7:2757633:T:C	chr7:2749278:C:T	0.60579	0.903665	IDP_dMRI_TBSS_MO_Posterior_corona_radiata_L
chr7_2762791-2763980	chr7:2756248:T:G	chr7:2738283:T:TA	0	0.910435	IDP_dMRI_TBSS_MO_Posterior_corona_radiata_L
chr7_2718871-2719430	chr7:2722752:C:T	chr7:2738283:T:TA	0	0.825359	IDP_dMRI_TBSS_MO_Posterior_corona_radiata_L
chr17_46266091-46268060	chr17:46268062:A:G	chr17:46245680:C:T	0	0.683634	IDP_dMRI_TBSS_MO_Posterior_thalamic_radiation_R
chr17_45425531-45426200	chr17:45424875:T:C	chr17:45989494:CA:C	0	0.718574	IDP_dMRI_TBSS_MO_Posterior_thalamic_radiation_L
chr17_46266091-46268060	chr17:46282965:C:A	chr17:45989494:CA:C	0	0.924161	IDP_dMRI_TBSS_MO_Posterior_thalamic_radiation_L
chr17_45936191-45937180	chr17:45913553:A:G	chr17:45989494:CA:C	0	0.994833	IDP_dMRI_TBSS_MO_Posterior_thalamic_radiation_L
chr17_46259581-46260740	chr17:46273641:T:C	chr17:45989494:CA:C	0	0.796744	IDP_dMRI_TBSS_MO_Posterior_thalamic_radiation_L
chr17_45948641-45949670	chr17:45949182:T:C	chr17:45989494:CA:C	0	0.994833	IDP_dMRI_TBSS_MO_Posterior_thalamic_radiation_L
chr17_45740611-45741160	chr17:45740856:C:A	chr17:45989494:CA:C	0	0.994833	IDP_dMRI_TBSS_MO_Posterior_thalamic_radiation_L
chr17_46253961-46254070	chr17:46269743:A:G	chr17:45989494:CA:C	0	0.796744	IDP_dMRI_TBSS_MO_Posterior_thalamic_radiation_L
chr17_45489961-45491610	chr17:45495865:C:G	chr17:45989494:CA:C	0	0.974156	IDP_dMRI_TBSS_MO_Posterior_thalamic_radiation_L
chr17_45592301-45592600	chr17:45606901:A:AT	chr17:45989494:CA:C	0	1	IDP_dMRI_TBSS_MO_Posterior_thalamic_radiation_L
chr17_46224411-46226000	chr17:46208317:T:C	chr17:45989494:CA:C	0	0.792069	IDP_dMRI_TBSS_MO_Posterior_thalamic_radiation_L
chr17_45563311-45563620	chr17:45586969:C:G	chr17:45989494:CA:C	0	0.9257	IDP_dMRI_TBSS_MO_Posterior_thalamic_radiation_L
chr17_46286621-46287300	chr17:46273641:T:C	chr17:45989494:CA:C	0	0.796744	IDP_dMRI_TBSS_MO_Posterior_thalamic_radiation_L
chr17_45722281-45722490	chr17:45701314:T:A	chr17:45989494:CA:C	0	0.870923	IDP_dMRI_TBSS_MO_Posterior_thalamic_radiation_L
chr14_58606691-58608220	chr14:58607418:A:C	chr14:58605426:C:T	0.94997	0.858431	IDP_dMRI_TBSS_MO_Sagittal_stratum_R
chr3_171310151-171310320	chr3:171301448:G:A	chr3:171301947:G:T	0.740847	0.849785	IDP_dMRI_TBSS_MO_External_capsule_L
chr17_46106871-46107470	chr17:46086443:A:C	chr17:46010134:G:A	0.720959	0.78477	IDP_dMRI_TBSS_MO_External_capsule_L
chr17_46190911-46195700	chr17:46185130:T:C	chr17:46010134:G:A	0.637366	0.709808	IDP_dMRI_TBSS_MO_External_capsule_L
chr17_46266091-46268060	chr17:46268062:A:G	chr17:46268062:G:A	1	1	IDP_dMRI_TBSS_MO_External_capsule_L
chr17_46143961-46144590	chr17:46158639:C:T	chr17:46007037:C:G	0.616389	0.891599	IDP_dMRI_TBSS_MO_External_capsule_L
chr17_46100731-46101740	chr17:46095849:T:C	chr17:46114117:G:A	0.655441		IDP_dMRI_TBSS_MO_External_capsule_L
chr17_46361211-46362340	chr17:46357059:C:G	chr17:46333002:G:T	0.890438	0	IDP_dMRI_TBSS_MO_External_capsule_L
chr17_46118121-46118720	chr17:46095849:T:C	chr17:46114117:G:A	0.655441		IDP_dMRI_TBSS_MO_External_capsule_L
chr17_46243651-46243760	chr17:46252214:AT:A	chr17:46010134:G:A	0.641281	0.793844	IDP_dMRI_TBSS_MO_External_capsule_L
chr10_116973721-116975130	chr10:116979803:T:C	chr10:116913020:A:C	0.650365	0.761966	IDP_dMRI_TBSS_MO_Cingulum_cingulate_gyrus_R
chr10_116890841-116892260	chr10:116891485:C:T	chr10:116924406:T:TATA	0.658466	0.931416	IDP_dMRI_TBSS_MO_Cingulum_cingulate_gyrus_R
chr10_117000681-117000900	chr10:116979803:T:C	chr10:116913020:A:C	0.650365	0.761966	IDP_dMRI_TBSS_MO_Cingulum_cingulate_gyrus_R
chr17_68101111-68102840	chr17:68100388:G:T	chr17:67883456:T:TA	0	0.604663	IDP_dMRI_TBSS_MO_Uncinate_fasciculus_R
chr17_68019381-68020850	chr17:68019890:T:C	chr17:67883456:T:TA	0.710434	0.635627	IDP_dMRI_TBSS_MO_Uncinate_fasciculus_R
chr17_68033801-68037160	chr17:68025637:C:T	chr17:67827930:C:CT	0	0.657422	IDP_dMRI_TBSS_MO_Uncinate_fasciculus_R
chr17_67830321-67831240	chr17:67829238:C:T	chr17:67883456:T:TA	0.975838	0.989647	IDP_dMRI_TBSS_MO_Uncinate_fasciculus_R
chr15_38819131-38819920	chr15:38805072:T:G	chr15:38791154:C:G	0	0.782046	IDP_dMRI_TBSS_MO_Tapetum_R
chr15_38817711-38818710	chr15:38817913:C:T	chr15:38791320:G:C	0	0.820041	IDP_dMRI_TBSS_MO_Tapetum_R
chr17_68101111-68102840	chr17:68100388:G:T	chr17:67829132:C:T	0	0.605752	IDP_dMRI_TBSS_MO_Tapetum_R
chr17_68019381-68020850	chr17:68019890:T:C	chr17:67826457:C:CAG	0.674012	0.600297	IDP_dMRI_TBSS_MO_Tapetum_R
chr17_68033801-68037160	chr17:68025637:C:T	chr17:67826457:C:CAG	0	0.636175	IDP_dMRI_TBSS_MO_Tapetum_R
chr17_67830321-67831240	chr17:67829238:C:T	chr17:67826457:C:CAG	0.976879	0.953645	IDP_dMRI_TBSS_MO_Tapetum_R
chr6_98131281-98131780	chr6:98131334:G:A	chr6:98079189:A:AT	0	0.682895	IDP_dMRI_TBSS_MO_Tapetum_L
chr14_59130471-59130900	chr14:59130619:G:A	chr14:59121605:C:T	1	0.975926	IDP_dMRI_TBSS_MO_Tapetum_L
chr14_59130471-59130900	chr14:59130619:G:A	chr14:59121605:C:T	1	0.975926	IDP_dMRI_ProbtrackX_MO_fma
chr3_159175391-159175650	chr3:159175461:A:C	chr3:159197918:G:T	0.673161		IDP_dMRI_ProbtrackX_MO_fmi
chr12_112322591-112322920	chr12:112315517:G:A	chr12:112517812:T:TAAAA	0	0.823748	IDP_dMRI_ProbtrackX_MO_ifo_l
chr17_39513161-39513630	chr17:39504216:A:G	chr17:39239948:T:G	0.861228	0.99022	IDP_dMRI_ProbtrackX_MO_mcp
chr4_23728071-23729260	chr4:23712826:C:T	chr4:23701258:C:G	0	0.687115	IDP_dMRI_ProbtrackX_MO_ml_l
chr2_147603481-147604400	chr2:147620324:T:C	chr2:147619136:T:TTCAC	0	0.675655	IDP_dMRI_ProbtrackX_MO_ptr_r
chr12_99120891-99122780	chr12:99121875:G:A	chr12:99246381:C:G	0.658436	0	IDP_dMRI_ProbtrackX_MO_slf_l
chr7_102991591-102992200	chr7:102991800:A:G	chr7:103022044:A:G	0.637603	0.753043	IDP_dMRI_ProbtrackX_MO_str_l
chr11_92682951-92683390	chr11:92683093:T:C	chr11:92586649:A:AT	0.974657	0.92164	IDP_dMRI_ProbtrackX_MO_str_r
chr14_99892101-99892660	chr14:99913953:G:A	chr14:99883444:C:T	0.708133	0.835793	IDP_dMRI_ProbtrackX_MO_str_r
chr14_99838891-99839070	chr14:99842027:T:TAA	chr14:99840983:G:C	0.669835	1	IDP_dMRI_ProbtrackX_MO_str_r
chr17_45619801-45621310	chr17:45619554:C:T	chr17:45495053:T:C	1	0	IDP_dMRI_ProbtrackX_MO_str_r
chr17_46106871-46107470	chr17:46099737:C:T	chr17:46014622:C:T	0.6812	0	IDP_dMRI_ProbtrackX_MO_str_r
chr17_45425531-45426200	chr17:45424875:T:C	chr17:45495053:T:C	0.66672	0.749015	IDP_dMRI_ProbtrackX_MO_str_r
chr17_13140671-13141460	chr17:13140996:G:A	chr17:13138656:G:A	0.795504	0.911093	IDP_dMRI_ProbtrackX_MO_str_r
chr17_46266091-46268060	chr17:46282965:C:A	chr17:45495053:T:C	0.919807	0.897844	IDP_dMRI_ProbtrackX_MO_str_r
chr17_45936191-45937180	chr17:45913553:A:G	chr17:45495053:T:C	0.77744	0.979291	IDP_dMRI_ProbtrackX_MO_str_r
chr17_46259581-46260740	chr17:46273641:T:C	chr17:45495053:T:C	0.919807	0.775399	IDP_dMRI_ProbtrackX_MO_str_r
chr17_45948641-45949670	chr17:45949182:T:C	chr17:45495053:T:C	0.718822	0.979291	IDP_dMRI_ProbtrackX_MO_str_r
chr17_45740611-45741160	chr17:45740856:C:A	chr17:45495053:T:C	0.77744	0.979291	IDP_dMRI_ProbtrackX_MO_str_r
chr17_46253961-46254070	chr17:46269743:A:G	chr17:45495053:T:C	0.919807	0.775399	IDP_dMRI_ProbtrackX_MO_str_r
chr17_45489961-45491610	chr17:45495865:C:G	chr17:45495053:T:C	0.923713	1	IDP_dMRI_ProbtrackX_MO_str_r
chr17_45592301-45592600	chr17:45606901:A:AT	chr17:45495053:T:C	0.923713	0.974156	IDP_dMRI_ProbtrackX_MO_str_r
chr17_46224411-46226000	chr17:46208317:T:C	chr17:45495053:T:C	0.919807	0.770717	IDP_dMRI_ProbtrackX_MO_str_r
chr17_45563311-45563620	chr17:45586969:C:G	chr17:45495053:T:C	1	0.900069	IDP_dMRI_ProbtrackX_MO_str_r
chr17_46286621-46287300	chr17:46273641:T:C	chr17:45495053:T:C	0.919807	0.775399	IDP_dMRI_ProbtrackX_MO_str_r
chr17_45722281-45722490	chr17:45701314:T:A	chr17:45495053:T:C	0.919807	0.85442	IDP_dMRI_ProbtrackX_MO_str_r
chr17_45425531-45426200	chr17:45424875:T:C	chr17:46229262:GAA:G	0	0.670645	IDP_dMRI_ProbtrackX_MO_unc_l
chr17_46266091-46268060	chr17:46282965:C:A	chr17:46229262:GAA:G	0	0.831221	IDP_dMRI_ProbtrackX_MO_unc_l
chr17_45936191-45937180	chr17:45913553:A:G	chr17:46229262:GAA:G	0	0.908671	IDP_dMRI_ProbtrackX_MO_unc_l
chr17_46259581-46260740	chr17:46273641:T:C	chr17:46229262:GAA:G	0	0.74397	IDP_dMRI_ProbtrackX_MO_unc_l
chr17_45948641-45949670	chr17:45949182:T:C	chr17:46229262:GAA:G	0	0.908671	IDP_dMRI_ProbtrackX_MO_unc_l
chr17_45740611-45741160	chr17:45740856:C:A	chr17:46229262:GAA:G	0	0.908671	IDP_dMRI_ProbtrackX_MO_unc_l
chr17_46253961-46254070	chr17:46269743:A:G	chr17:46229262:GAA:G	0	0.74397	IDP_dMRI_ProbtrackX_MO_unc_l
chr17_45489961-45491610	chr17:45495865:C:G	chr17:46229262:GAA:G	0	0.897505	IDP_dMRI_ProbtrackX_MO_unc_l
chr17_45592301-45592600	chr17:45606901:A:AT	chr17:46229262:GAA:G	0	0.914131	IDP_dMRI_ProbtrackX_MO_unc_l
chr17_46224411-46226000	chr17:46208317:T:C	chr17:46229262:GAA:G	0	0.73884	IDP_dMRI_ProbtrackX_MO_unc_l
chr17_45563311-45563620	chr17:45586969:C:G	chr17:46229262:GAA:G	0	0.835543	IDP_dMRI_ProbtrackX_MO_unc_l
chr17_46286621-46287300	chr17:46273641:T:C	chr17:46229262:GAA:G	0	0.74397	IDP_dMRI_ProbtrackX_MO_unc_l
chr17_45722281-45722490	chr17:45701314:T:A	chr17:46229262:GAA:G	0	0.803828	IDP_dMRI_ProbtrackX_MO_unc_l
chr6_39563661-39564190	chr6:39569394:T:C	chr6:39561916:A:G	0.616635	0	IDP_dMRI_TBSS_MD_Pontine_crossing_tract
chr5_140341241-140342320	chr5:140340406:T:C	chr5:140340406:C:T	1	1	IDP_dMRI_TBSS_MD_Genu_of_corpus_callosum
chr5_140710351-140711720	chr5:140707570:GA:G	chr5:140628133:A:G	0.618937	0	IDP_dMRI_TBSS_MD_Genu_of_corpus_callosum
chr6_26304891-26305610	chr6:26298408:GC:G	chr6:26272601:C:T	0.785971	0.845727	IDP_dMRI_TBSS_MD_Genu_of_corpus_callosum
chr6_26171431-26173590	chr6:26171991:C:T	chr6:26144930:C:T	0.95806	0.967472	IDP_dMRI_TBSS_MD_Genu_of_corpus_callosum
chr6_26327301-26328750	chr6:26330264:T:G	chr6:26272601:C:T	0.95422	0.981063	IDP_dMRI_TBSS_MD_Genu_of_corpus_callosum
chr6_26306331-26306470	chr6:26322245:G:A	chr6:26180406:C:G	0.637672		IDP_dMRI_TBSS_MD_Genu_of_corpus_callosum
chr8_143933651-143934330	chr8:143939177:C:T	chr8:143916167:A:G	0.667823	0.858167	IDP_dMRI_TBSS_MD_Genu_of_corpus_callosum
chr8_143970111-143971590	chr8:143962447:T:C	chr8:143936137:G:A	0.750421	0.927238	IDP_dMRI_TBSS_MD_Genu_of_corpus_callosum
chr8_143947861-143949510	chr8:143952282:T:C	chr8:143933366:T:C	0.634699	0.968939	IDP_dMRI_TBSS_MD_Genu_of_corpus_callosum
chr9_22051831-22053550	chr9:22045318:C:T	chr9:22026078:C:T	0.930545	0.824698	IDP_dMRI_TBSS_MD_Genu_of_corpus_callosum
chr17_45619801-45621310	chr17:45619554:C:T	chr17:45386127:C:A	0.841905	0	IDP_dMRI_TBSS_MD_Genu_of_corpus_callosum
chr17_46106871-46107470	chr17:46099737:C:T	chr17:46014622:C:T	0.6812		IDP_dMRI_TBSS_MD_Genu_of_corpus_callosum
chr17_46190911-46195700	chr17:46173067:T:C	chr17:46006983:A:T	0	0.732429	IDP_dMRI_TBSS_MD_Genu_of_corpus_callosum
chr17_45425531-45426200	chr17:45424875:T:C	chr17:45386127:C:A	0.670635	0.936678	IDP_dMRI_TBSS_MD_Genu_of_corpus_callosum
chr17_46266091-46268060	chr17:46282965:C:A	chr17:45386127:C:A	0.753755	0.656879	IDP_dMRI_TBSS_MD_Genu_of_corpus_callosum
chr17_45936191-45937180	chr17:45913553:A:G	chr17:45386127:C:A	0.636526	0.702765	IDP_dMRI_TBSS_MD_Genu_of_corpus_callosum
chr17_46259581-46260740	chr17:46273641:T:C	chr17:45386127:C:A	0.753755		IDP_dMRI_TBSS_MD_Genu_of_corpus_callosum
chr17_45948641-45949670	chr17:45949182:T:C	chr17:45413487:A:G	0.652562	0.724741	IDP_dMRI_TBSS_MD_Genu_of_corpus_callosum
chr17_46696321-46696630	chr17:46717482:G:T	chr17:46685223:A:G	0.719707	0	IDP_dMRI_TBSS_MD_Genu_of_corpus_callosum
chr17_45740611-45741160	chr17:45740856:C:A	chr17:45386127:C:A	0.636526	0.702765	IDP_dMRI_TBSS_MD_Genu_of_corpus_callosum
chr17_46253961-46254070	chr17:46269743:A:G	chr17:45386127:C:A	0.753755		IDP_dMRI_TBSS_MD_Genu_of_corpus_callosum
chr17_45489961-45491610	chr17:45495865:C:G	chr17:45386127:C:A	0.777679	0.719526	IDP_dMRI_TBSS_MD_Genu_of_corpus_callosum
chr17_45592301-45592600	chr17:45606901:A:AT	chr17:45386127:C:A	0.777679	0.699076	IDP_dMRI_TBSS_MD_Genu_of_corpus_callosum
chr17_46143961-46144590	chr17:46158639:C:T	chr17:46028029:G:A	0.785391	0.787274	IDP_dMRI_TBSS_MD_Genu_of_corpus_callosum
chr17_46224411-46226000	chr17:46208317:T:C	chr17:45386127:C:A	0.753755		IDP_dMRI_TBSS_MD_Genu_of_corpus_callosum
chr17_46719541-46721000	chr17:46720454:A:G	chr17:46685223:A:G	0.691534	0	IDP_dMRI_TBSS_MD_Genu_of_corpus_callosum
chr17_45563311-45563620	chr17:45586969:C:G	chr17:45386127:C:A	0.841905	0.663692	IDP_dMRI_TBSS_MD_Genu_of_corpus_callosum
chr17_46361211-46362340	chr17:46357059:C:G	chr17:46534412:T:C	0.675919	0	IDP_dMRI_TBSS_MD_Genu_of_corpus_callosum
chr17_46243651-46243760	chr17:46252214:AT:A	chr17:46028029:G:A	0	0.656518	IDP_dMRI_TBSS_MD_Genu_of_corpus_callosum
chr17_46286621-46287300	chr17:46273641:T:C	chr17:45386127:C:A	0.753755		IDP_dMRI_TBSS_MD_Genu_of_corpus_callosum
chr17_45722281-45722490	chr17:45701314:T:A	chr17:45386127:C:A	0.753755	0.641903	IDP_dMRI_TBSS_MD_Genu_of_corpus_callosum
chr5_180141761-180143420	chr5:180142483:A:G	chr5:180136359:T:C	0.930731	0.904194	IDP_dMRI_TBSS_MD_Body_of_corpus_callosum
chr17_45619801-45621310	chr17:45619554:C:T	chr17:45495053:T:C	1	0	IDP_dMRI_TBSS_MD_Body_of_corpus_callosum
chr17_46106871-46107470	chr17:46099737:C:T	chr17:46014622:C:T	0.6812	0	IDP_dMRI_TBSS_MD_Body_of_corpus_callosum
chr17_45425531-45426200	chr17:45424875:T:C	chr17:45495053:T:C	0.66672	0.749015	IDP_dMRI_TBSS_MD_Body_of_corpus_callosum
chr17_46266091-46268060	chr17:46282965:C:A	chr17:45495053:T:C	0.919807	0.897844	IDP_dMRI_TBSS_MD_Body_of_corpus_callosum
chr17_45936191-45937180	chr17:45913553:A:G	chr17:45495053:T:C	0.77744	0.979291	IDP_dMRI_TBSS_MD_Body_of_corpus_callosum
chr17_46259581-46260740	chr17:46273641:T:C	chr17:45495053:T:C	0.919807	0.775399	IDP_dMRI_TBSS_MD_Body_of_corpus_callosum
chr17_45948641-45949670	chr17:45949182:T:C	chr17:45495053:T:C	0.718822	0.979291	IDP_dMRI_TBSS_MD_Body_of_corpus_callosum
chr17_46696321-46696630	chr17:46717482:G:T	chr17:46685223:A:G	0.719707	0	IDP_dMRI_TBSS_MD_Body_of_corpus_callosum
chr17_45740611-45741160	chr17:45740856:C:A	chr17:45495053:T:C	0.77744	0.979291	IDP_dMRI_TBSS_MD_Body_of_corpus_callosum
chr17_46253961-46254070	chr17:46269743:A:G	chr17:45495053:T:C	0.919807	0.775399	IDP_dMRI_TBSS_MD_Body_of_corpus_callosum
chr17_45489961-45491610	chr17:45495865:C:G	chr17:45495053:T:C	0.923713	1	IDP_dMRI_TBSS_MD_Body_of_corpus_callosum
chr17_45592301-45592600	chr17:45606901:A:AT	chr17:45495053:T:C	0.923713	0.974156	IDP_dMRI_TBSS_MD_Body_of_corpus_callosum
chr17_46224411-46226000	chr17:46208317:T:C	chr17:45495053:T:C	0.919807	0.770717	IDP_dMRI_TBSS_MD_Body_of_corpus_callosum
chr17_46719541-46721000	chr17:46720454:A:G	chr17:46685223:A:G	0.691534	0	IDP_dMRI_TBSS_MD_Body_of_corpus_callosum
chr17_45563311-45563620	chr17:45586969:C:G	chr17:45495053:T:C	1	0.900069	IDP_dMRI_TBSS_MD_Body_of_corpus_callosum
chr17_46286621-46287300	chr17:46273641:T:C	chr17:45495053:T:C	0.919807	0.775399	IDP_dMRI_TBSS_MD_Body_of_corpus_callosum
chr17_45722281-45722490	chr17:45701314:T:A	chr17:45495053:T:C	0.919807	0.85442	IDP_dMRI_TBSS_MD_Body_of_corpus_callosum
chr5_83529551-83532050	chr5:83526218:A:G	chr5:83515681:G:A	0	0.631926	IDP_dMRI_TBSS_MD_Splenium_of_corpus_callosum
chr5_140341241-140342320	chr5:140340406:T:C	chr5:140340406:C:T	1	1	IDP_dMRI_TBSS_MD_Splenium_of_corpus_callosum
chr6_26171431-26173590	chr6:26171991:C:T	chr6:26144930:C:T	0.95806	0.967472	IDP_dMRI_TBSS_MD_Splenium_of_corpus_callosum
chr7_54881071-54882380	chr7:54881563:A:G	chr7:54873635:T:C	1	0.941346	IDP_dMRI_TBSS_MD_Splenium_of_corpus_callosum
chr9_22051831-22053550	chr9:22045318:C:T	chr9:22013412:T:G	0	0.627177	IDP_dMRI_TBSS_MD_Splenium_of_corpus_callosum
chr17_44794421-44795300	chr17:44795422:C:T	chr17:44909620:C:T	0	0.79329	IDP_dMRI_TBSS_MD_Splenium_of_corpus_callosum
chr14_91379711-91381520	chr14:91405328:T:G	chr14:91405328:G:T	1	1	IDP_dMRI_TBSS_MD_Fornix
chr6_44712611-44713060	chr6:44717873:A:G	chr6:44832278:C:T	0.642979	0.678253	IDP_dMRI_TBSS_MD_Corticospinal_tract_R
chr6_39563661-39564190	chr6:39569394:T:C	chr6:39570104:C:T	0.603424	0	IDP_dMRI_TBSS_MD_Corticospinal_tract_L
chr6_44712611-44713060	chr6:44717873:A:G	chr6:44793809:T:C	0.764063	0	IDP_dMRI_TBSS_MD_Corticospinal_tract_L
chr4_23728071-23729260	chr4:23738113:A:G	chr4:23738113:G:A	1	1	IDP_dMRI_TBSS_MD_Superior_cerebellar_peduncle_R
chr5_65535191-65536420	chr5:65539307:T:C	chr5:65483387:G:T	0.970058	0.909694	IDP_dMRI_TBSS_MD_Superior_cerebellar_peduncle_R
chr2_202807221-202808040	chr2:202807683:C:T	chr2:202774672:C:T	1	0.977021	IDP_dMRI_TBSS_MD_Anterior_limb_of_internal_capsule_R
chr6_150697341-150697840	chr6:150700586:A:G	chr6:150694922:G:C	0.678214	0.84508	IDP_dMRI_TBSS_MD_Anterior_limb_of_internal_capsule_R
chr11_44595801-44596870	chr11:44596199:G:A	chr11:44597490:A:G	0.776305	0	IDP_dMRI_TBSS_MD_Anterior_limb_of_internal_capsule_R
chr17_45619801-45621310	chr17:45619554:C:T	chr17:45386127:C:A	0.841905	0	IDP_dMRI_TBSS_MD_Anterior_limb_of_internal_capsule_R
chr17_46106871-46107470	chr17:46099737:C:T	chr17:46014622:C:T	0.6812	0	IDP_dMRI_TBSS_MD_Anterior_limb_of_internal_capsule_R
chr17_45425531-45426200	chr17:45424875:T:C	chr17:45386127:C:A	0.670635	0.936678	IDP_dMRI_TBSS_MD_Anterior_limb_of_internal_capsule_R
chr17_46266091-46268060	chr17:46282965:C:A	chr17:45386127:C:A	0.753755	0.656879	IDP_dMRI_TBSS_MD_Anterior_limb_of_internal_capsule_R
chr17_45936191-45937180	chr17:45913553:A:G	chr17:45386127:C:A	0.636526	0.702765	IDP_dMRI_TBSS_MD_Anterior_limb_of_internal_capsule_R
chr17_46259581-46260740	chr17:46273641:T:C	chr17:45386127:C:A	0.753755		IDP_dMRI_TBSS_MD_Anterior_limb_of_internal_capsule_R
chr17_45948641-45949670	chr17:45949182:T:C	chr17:45413487:A:G	0.652562	0.724741	IDP_dMRI_TBSS_MD_Anterior_limb_of_internal_capsule_R
chr17_46696321-46696630	chr17:46717482:G:T	chr17:46685223:A:G	0.719707	0	IDP_dMRI_TBSS_MD_Anterior_limb_of_internal_capsule_R
chr17_45740611-45741160	chr17:45740856:C:A	chr17:45386127:C:A	0.636526	0.702765	IDP_dMRI_TBSS_MD_Anterior_limb_of_internal_capsule_R
chr17_46253961-46254070	chr17:46269743:A:G	chr17:45386127:C:A	0.753755		IDP_dMRI_TBSS_MD_Anterior_limb_of_internal_capsule_R
chr17_45489961-45491610	chr17:45495865:C:G	chr17:45386127:C:A	0.777679	0.719526	IDP_dMRI_TBSS_MD_Anterior_limb_of_internal_capsule_R
chr17_45592301-45592600	chr17:45606901:A:AT	chr17:45386127:C:A	0.777679	0.699076	IDP_dMRI_TBSS_MD_Anterior_limb_of_internal_capsule_R
chr17_46224411-46226000	chr17:46208317:T:C	chr17:45386127:C:A	0.753755		IDP_dMRI_TBSS_MD_Anterior_limb_of_internal_capsule_R
chr17_46719541-46721000	chr17:46720454:A:G	chr17:46685223:A:G	0.691534	0	IDP_dMRI_TBSS_MD_Anterior_limb_of_internal_capsule_R
chr17_45563311-45563620	chr17:45586969:C:G	chr17:45386127:C:A	0.841905	0.663692	IDP_dMRI_TBSS_MD_Anterior_limb_of_internal_capsule_R
chr17_46286621-46287300	chr17:46273641:T:C	chr17:45386127:C:A	0.753755		IDP_dMRI_TBSS_MD_Anterior_limb_of_internal_capsule_R
chr17_45722281-45722490	chr17:45701314:T:A	chr17:45386127:C:A	0.753755	0.641903	IDP_dMRI_TBSS_MD_Anterior_limb_of_internal_capsule_R
chr2_202807221-202808040	chr2:202807683:C:T	chr2:202774672:C:T	1	0.977021	IDP_dMRI_TBSS_MD_Anterior_limb_of_internal_capsule_L
chr5_83529551-83532050	chr5:83526218:A:G	chr5:83523406:A:AT	0	0.846405	IDP_dMRI_TBSS_MD_Anterior_limb_of_internal_capsule_L
chr10_103678151-103678510	chr10:103678354:T:C	chr10:103564191:A:G	0	0.749602	IDP_dMRI_TBSS_MD_Anterior_limb_of_internal_capsule_L
chr11_44595801-44596870	chr11:44596199:G:A	chr11:44597490:A:G	0.776305	0	IDP_dMRI_TBSS_MD_Anterior_limb_of_internal_capsule_L
chr17_45619801-45621310	chr17:45619554:C:T	chr17:45386127:C:A	0.841905	0	IDP_dMRI_TBSS_MD_Anterior_limb_of_internal_capsule_L
chr17_46106871-46107470	chr17:46099737:C:T	chr17:46014622:C:T	0.6812	0	IDP_dMRI_TBSS_MD_Anterior_limb_of_internal_capsule_L
chr17_45425531-45426200	chr17:45424875:T:C	chr17:45386127:C:A	0.670635	0.936678	IDP_dMRI_TBSS_MD_Anterior_limb_of_internal_capsule_L
chr17_46266091-46268060	chr17:46282965:C:A	chr17:45386127:C:A	0.753755	0.656879	IDP_dMRI_TBSS_MD_Anterior_limb_of_internal_capsule_L
chr17_45936191-45937180	chr17:45913553:A:G	chr17:45386127:C:A	0.636526	0.702765	IDP_dMRI_TBSS_MD_Anterior_limb_of_internal_capsule_L
chr17_46259581-46260740	chr17:46273641:T:C	chr17:45386127:C:A	0.753755		IDP_dMRI_TBSS_MD_Anterior_limb_of_internal_capsule_L
chr17_45948641-45949670	chr17:45949182:T:C	chr17:45413487:A:G	0.652562	0.724741	IDP_dMRI_TBSS_MD_Anterior_limb_of_internal_capsule_L
chr17_46696321-46696630	chr17:46717482:G:T	chr17:46685223:A:G	0.719707	0	IDP_dMRI_TBSS_MD_Anterior_limb_of_internal_capsule_L
chr17_45740611-45741160	chr17:45740856:C:A	chr17:45386127:C:A	0.636526	0.702765	IDP_dMRI_TBSS_MD_Anterior_limb_of_internal_capsule_L
chr17_46253961-46254070	chr17:46269743:A:G	chr17:45386127:C:A	0.753755		IDP_dMRI_TBSS_MD_Anterior_limb_of_internal_capsule_L
chr17_45489961-45491610	chr17:45495865:C:G	chr17:45386127:C:A	0.777679	0.719526	IDP_dMRI_TBSS_MD_Anterior_limb_of_internal_capsule_L
chr17_45592301-45592600	chr17:45606901:A:AT	chr17:45386127:C:A	0.777679	0.699076	IDP_dMRI_TBSS_MD_Anterior_limb_of_internal_capsule_L
chr17_46224411-46226000	chr17:46208317:T:C	chr17:45386127:C:A	0.753755		IDP_dMRI_TBSS_MD_Anterior_limb_of_internal_capsule_L
chr17_46719541-46721000	chr17:46720454:A:G	chr17:46685223:A:G	0.691534	0	IDP_dMRI_TBSS_MD_Anterior_limb_of_internal_capsule_L
chr17_45563311-45563620	chr17:45586969:C:G	chr17:45386127:C:A	0.841905	0.663692	IDP_dMRI_TBSS_MD_Anterior_limb_of_internal_capsule_L
chr17_46286621-46287300	chr17:46273641:T:C	chr17:45386127:C:A	0.753755		IDP_dMRI_TBSS_MD_Anterior_limb_of_internal_capsule_L
chr17_45722281-45722490	chr17:45701314:T:A	chr17:45386127:C:A	0.753755	0.641903	IDP_dMRI_TBSS_MD_Anterior_limb_of_internal_capsule_L
chr5_83529551-83532050	chr5:83526218:A:G	chr5:83523366:A:G	0.802824	0.848773	IDP_dMRI_TBSS_MD_Posterior_limb_of_internal_capsule_L
chr5_140341241-140342320	chr5:140340406:T:C	chr5:140346707:T:C	0.971555	0.951006	IDP_dMRI_TBSS_MD_Posterior_limb_of_internal_capsule_L
chr11_44595801-44596870	chr11:44596199:G:A	chr11:44615283:A:G	0.616986	0	IDP_dMRI_TBSS_MD_Posterior_limb_of_internal_capsule_L
chr17_45619801-45621310	chr17:45619554:C:T	chr17:45386127:C:A	0.841905	0	IDP_dMRI_TBSS_MD_Posterior_limb_of_internal_capsule_L
chr17_46106871-46107470	chr17:46099737:C:T	chr17:46014622:C:T	0.6812	0	IDP_dMRI_TBSS_MD_Posterior_limb_of_internal_capsule_L
chr17_45425531-45426200	chr17:45424875:T:C	chr17:45386127:C:A	0.670635	0.936678	IDP_dMRI_TBSS_MD_Posterior_limb_of_internal_capsule_L
chr17_46266091-46268060	chr17:46282965:C:A	chr17:45386127:C:A	0.753755	0.656879	IDP_dMRI_TBSS_MD_Posterior_limb_of_internal_capsule_L
chr17_45936191-45937180	chr17:45913553:A:G	chr17:45386127:C:A	0.636526	0.702765	IDP_dMRI_TBSS_MD_Posterior_limb_of_internal_capsule_L
chr17_46259581-46260740	chr17:46273641:T:C	chr17:45386127:C:A	0.753755		IDP_dMRI_TBSS_MD_Posterior_limb_of_internal_capsule_L
chr17_45948641-45949670	chr17:45949182:T:C	chr17:45413487:A:G	0.652562	0.724741	IDP_dMRI_TBSS_MD_Posterior_limb_of_internal_capsule_L
chr17_46696321-46696630	chr17:46717482:G:T	chr17:46685223:A:G	0.719707	0	IDP_dMRI_TBSS_MD_Posterior_limb_of_internal_capsule_L
chr17_45740611-45741160	chr17:45740856:C:A	chr17:45386127:C:A	0.636526	0.702765	IDP_dMRI_TBSS_MD_Posterior_limb_of_internal_capsule_L
chr17_46253961-46254070	chr17:46269743:A:G	chr17:45386127:C:A	0.753755		IDP_dMRI_TBSS_MD_Posterior_limb_of_internal_capsule_L
chr17_45489961-45491610	chr17:45495865:C:G	chr17:45386127:C:A	0.777679	0.719526	IDP_dMRI_TBSS_MD_Posterior_limb_of_internal_capsule_L
chr17_45592301-45592600	chr17:45606901:A:AT	chr17:45386127:C:A	0.777679	0.699076	IDP_dMRI_TBSS_MD_Posterior_limb_of_internal_capsule_L
chr17_46224411-46226000	chr17:46208317:T:C	chr17:45386127:C:A	0.753755		IDP_dMRI_TBSS_MD_Posterior_limb_of_internal_capsule_L
chr17_46719541-46721000	chr17:46720454:A:G	chr17:46685223:A:G	0.691534	0	IDP_dMRI_TBSS_MD_Posterior_limb_of_internal_capsule_L
chr17_45563311-45563620	chr17:45586969:C:G	chr17:45386127:C:A	0.841905	0.663692	IDP_dMRI_TBSS_MD_Posterior_limb_of_internal_capsule_L
chr17_46286621-46287300	chr17:46273641:T:C	chr17:45386127:C:A	0.753755		IDP_dMRI_TBSS_MD_Posterior_limb_of_internal_capsule_L
chr17_45722281-45722490	chr17:45701314:T:A	chr17:45386127:C:A	0.753755	0.641903	IDP_dMRI_TBSS_MD_Posterior_limb_of_internal_capsule_L
chr5_83529551-83532050	chr5:83526218:A:G	chr5:83516014:C:T	0	0.622499	IDP_dMRI_TBSS_MD_Retrolenticular_part_of_internal_capsule_R
chr6_31343821-31344100	chr6:31347724:A:G	chr6:31352008:G:A	0.860889	0.667152	IDP_dMRI_TBSS_MD_Retrolenticular_part_of_internal_capsule_R
chr6_31355861-31358040	chr6:31360740:T:C	chr6:31357915:A:G	0	0.709807	IDP_dMRI_TBSS_MD_Retrolenticular_part_of_internal_capsule_R
chr6_31270841-31273090	chr6:31273405:C:T	chr6:31274446:G:C	0.638057	0	IDP_dMRI_TBSS_MD_Retrolenticular_part_of_internal_capsule_R
chr17_44871691-44873140	chr17:44881990:G:A	chr17:44914681:C:T	0	0.691531	IDP_dMRI_TBSS_MD_Retrolenticular_part_of_internal_capsule_R
chr5_83529551-83532050	chr5:83526218:A:G	chr5:83523366:A:G	0.802824	0.848773	IDP_dMRI_TBSS_MD_Retrolenticular_part_of_internal_capsule_L
chr5_140341241-140342320	chr5:140340406:T:C	chr5:140346707:T:C	0.971555	0.951006	IDP_dMRI_TBSS_MD_Retrolenticular_part_of_internal_capsule_L
chr6_31270841-31273090	chr6:31273405:C:T	chr6:31274446:G:C	0.638057	0	IDP_dMRI_TBSS_MD_Retrolenticular_part_of_internal_capsule_L
chr6_26171431-26173590	chr6:26171991:C:T	chr6:26144930:C:T	0.95806	0.967472	IDP_dMRI_TBSS_MD_Retrolenticular_part_of_internal_capsule_L
chr17_45619801-45621310	chr17:45619554:C:T	chr17:45495053:T:C	1	0	IDP_dMRI_TBSS_MD_Retrolenticular_part_of_internal_capsule_L
chr17_46106871-46107470	chr17:46099737:C:T	chr17:46014622:C:T	0.6812	0	IDP_dMRI_TBSS_MD_Retrolenticular_part_of_internal_capsule_L
chr17_45425531-45426200	chr17:45424875:T:C	chr17:45495053:T:C	0.66672	0.749015	IDP_dMRI_TBSS_MD_Retrolenticular_part_of_internal_capsule_L
chr17_46266091-46268060	chr17:46282965:C:A	chr17:45495053:T:C	0.919807	0.897844	IDP_dMRI_TBSS_MD_Retrolenticular_part_of_internal_capsule_L
chr17_45936191-45937180	chr17:45913553:A:G	chr17:45495053:T:C	0.77744	0.979291	IDP_dMRI_TBSS_MD_Retrolenticular_part_of_internal_capsule_L
chr17_46259581-46260740	chr17:46273641:T:C	chr17:45495053:T:C	0.919807	0.775399	IDP_dMRI_TBSS_MD_Retrolenticular_part_of_internal_capsule_L
chr17_45948641-45949670	chr17:45949182:T:C	chr17:45495053:T:C	0.718822	0.979291	IDP_dMRI_TBSS_MD_Retrolenticular_part_of_internal_capsule_L
chr17_46696321-46696630	chr17:46717482:G:T	chr17:46685223:A:G	0.719707	0	IDP_dMRI_TBSS_MD_Retrolenticular_part_of_internal_capsule_L
chr17_45740611-45741160	chr17:45740856:C:A	chr17:45495053:T:C	0.77744	0.979291	IDP_dMRI_TBSS_MD_Retrolenticular_part_of_internal_capsule_L
chr17_46253961-46254070	chr17:46269743:A:G	chr17:45495053:T:C	0.919807	0.775399	IDP_dMRI_TBSS_MD_Retrolenticular_part_of_internal_capsule_L
chr17_45489961-45491610	chr17:45495865:C:G	chr17:45495053:T:C	0.923713	1	IDP_dMRI_TBSS_MD_Retrolenticular_part_of_internal_capsule_L
chr17_45592301-45592600	chr17:45606901:A:AT	chr17:45495053:T:C	0.923713	0.974156	IDP_dMRI_TBSS_MD_Retrolenticular_part_of_internal_capsule_L
chr17_46224411-46226000	chr17:46208317:T:C	chr17:45495053:T:C	0.919807	0.770717	IDP_dMRI_TBSS_MD_Retrolenticular_part_of_internal_capsule_L
chr17_46719541-46721000	chr17:46720454:A:G	chr17:46685223:A:G	0.691534	0	IDP_dMRI_TBSS_MD_Retrolenticular_part_of_internal_capsule_L
chr17_45563311-45563620	chr17:45586969:C:G	chr17:45495053:T:C	1	0.900069	IDP_dMRI_TBSS_MD_Retrolenticular_part_of_internal_capsule_L
chr17_44794421-44795300	chr17:44795422:C:T	chr17:44699810:A:AC	0	0.655193	IDP_dMRI_TBSS_MD_Retrolenticular_part_of_internal_capsule_L
chr17_46286621-46287300	chr17:46273641:T:C	chr17:45495053:T:C	0.919807	0.775399	IDP_dMRI_TBSS_MD_Retrolenticular_part_of_internal_capsule_L
chr17_45722281-45722490	chr17:45701314:T:A	chr17:45495053:T:C	0.919807	0.85442	IDP_dMRI_TBSS_MD_Retrolenticular_part_of_internal_capsule_L
chr5_83529551-83532050	chr5:83526218:A:G	chr5:83523366:A:G	0.802824	0.848773	IDP_dMRI_TBSS_MD_Anterior_corona_radiata_R
chr6_26171431-26173590	chr6:26171991:C:T	chr6:26144930:C:T	0.95806	0.967472	IDP_dMRI_TBSS_MD_Anterior_corona_radiata_R
chr11_44595801-44596870	chr11:44596199:G:A	chr11:44614997:A:G	0.616986	0	IDP_dMRI_TBSS_MD_Anterior_corona_radiata_R
chr17_45619801-45621310	chr17:45619554:C:T	chr17:45386127:C:A	0.841905	0	IDP_dMRI_TBSS_MD_Anterior_corona_radiata_R
chr17_45110501-45111940	chr17:45092397:AT:A	chr17:45072874:G:A	0.860412	0.99612	IDP_dMRI_TBSS_MD_Anterior_corona_radiata_R
chr17_46106871-46107470	chr17:46099737:C:T	chr17:46014622:C:T	0.6812	0	IDP_dMRI_TBSS_MD_Anterior_corona_radiata_R
chr17_45425531-45426200	chr17:45424875:T:C	chr17:45386127:C:A	0.670635	0.936678	IDP_dMRI_TBSS_MD_Anterior_corona_radiata_R
chr17_46266091-46268060	chr17:46282965:C:A	chr17:45386127:C:A	0.753755	0.656879	IDP_dMRI_TBSS_MD_Anterior_corona_radiata_R
chr17_44627411-44629210	chr17:44624169:G:T	chr17:44647734:C:CA	0	0.910362	IDP_dMRI_TBSS_MD_Anterior_corona_radiata_R
chr17_45936191-45937180	chr17:45913553:A:G	chr17:45386127:C:A	0.636526	0.702765	IDP_dMRI_TBSS_MD_Anterior_corona_radiata_R
chr17_46259581-46260740	chr17:46273641:T:C	chr17:45386127:C:A	0.753755		IDP_dMRI_TBSS_MD_Anterior_corona_radiata_R
chr17_45948641-45949670	chr17:45949182:T:C	chr17:45413487:A:G	0.652562	0.724741	IDP_dMRI_TBSS_MD_Anterior_corona_radiata_R
chr17_46696321-46696630	chr17:46717482:G:T	chr17:46685223:A:G	0.719707	0	IDP_dMRI_TBSS_MD_Anterior_corona_radiata_R
chr17_45740611-45741160	chr17:45740856:C:A	chr17:45386127:C:A	0.636526	0.702765	IDP_dMRI_TBSS_MD_Anterior_corona_radiata_R
chr17_46253961-46254070	chr17:46269743:A:G	chr17:45386127:C:A	0.753755		IDP_dMRI_TBSS_MD_Anterior_corona_radiata_R
chr17_45489961-45491610	chr17:45495865:C:G	chr17:45386127:C:A	0.777679	0.719526	IDP_dMRI_TBSS_MD_Anterior_corona_radiata_R
chr17_45592301-45592600	chr17:45606901:A:AT	chr17:45386127:C:A	0.777679	0.699076	IDP_dMRI_TBSS_MD_Anterior_corona_radiata_R
chr17_46224411-46226000	chr17:46208317:T:C	chr17:45386127:C:A	0.753755		IDP_dMRI_TBSS_MD_Anterior_corona_radiata_R
chr17_46719541-46721000	chr17:46720454:A:G	chr17:46685223:A:G	0.691534	0	IDP_dMRI_TBSS_MD_Anterior_corona_radiata_R
chr17_45563311-45563620	chr17:45586969:C:G	chr17:45386127:C:A	0.841905	0.663692	IDP_dMRI_TBSS_MD_Anterior_corona_radiata_R
chr17_44794421-44795300	chr17:44795422:C:T	chr17:44793298:A:G	0.906125	0.943834	IDP_dMRI_TBSS_MD_Anterior_corona_radiata_R
chr17_46286621-46287300	chr17:46273641:T:C	chr17:45386127:C:A	0.753755		IDP_dMRI_TBSS_MD_Anterior_corona_radiata_R
chr17_44871691-44873140	chr17:44881990:G:A	chr17:44881990:A:G	1	1	IDP_dMRI_TBSS_MD_Anterior_corona_radiata_R
chr17_45722281-45722490	chr17:45701314:T:A	chr17:45386127:C:A	0.753755	0.641903	IDP_dMRI_TBSS_MD_Anterior_corona_radiata_R
chr5_83529551-83532050	chr5:83526218:A:G	chr5:83523366:A:G	0.802824	0.848773	IDP_dMRI_TBSS_MD_Anterior_corona_radiata_L
chr6_31402751-31404440	chr6:31381056:A:T	chr6:31383735:A:G	0	0.630658	IDP_dMRI_TBSS_MD_Anterior_corona_radiata_L
chr6_26171431-26173590	chr6:26171991:C:T	chr6:26144930:C:T	0.95806	0.967472	IDP_dMRI_TBSS_MD_Anterior_corona_radiata_L
chr6_32254891-32255960	chr6:32238466:C:T	chr6:32200994:T:G	0	0.663009	IDP_dMRI_TBSS_MD_Anterior_corona_radiata_L
chr11_44595801-44596870	chr11:44596199:G:A	chr11:44614997:A:G	0.616986	0	IDP_dMRI_TBSS_MD_Anterior_corona_radiata_L
chr17_45619801-45621310	chr17:45619554:C:T	chr17:45386127:C:A	0.841905	0	IDP_dMRI_TBSS_MD_Anterior_corona_radiata_L
chr17_45110501-45111940	chr17:45092397:AT:A	chr17:45046087:A:AC	0.675067	0.839797	IDP_dMRI_TBSS_MD_Anterior_corona_radiata_L
chr17_46106871-46107470	chr17:46099737:C:T	chr17:46014622:C:T	0.6812	0	IDP_dMRI_TBSS_MD_Anterior_corona_radiata_L
chr17_45425531-45426200	chr17:45424875:T:C	chr17:45386127:C:A	0.670635	0.936678	IDP_dMRI_TBSS_MD_Anterior_corona_radiata_L
chr17_46266091-46268060	chr17:46282965:C:A	chr17:45386127:C:A	0.753755	0.656879	IDP_dMRI_TBSS_MD_Anterior_corona_radiata_L
chr17_45936191-45937180	chr17:45913553:A:G	chr17:45386127:C:A	0.636526	0.702765	IDP_dMRI_TBSS_MD_Anterior_corona_radiata_L
chr17_75875121-75879140	chr17:75890807:A:G	chr17:75872207:G:A	0.979418	0.839546	IDP_dMRI_TBSS_MD_Anterior_corona_radiata_L
chr17_46259581-46260740	chr17:46273641:T:C	chr17:45386127:C:A	0.753755		IDP_dMRI_TBSS_MD_Anterior_corona_radiata_L
chr17_45948641-45949670	chr17:45949182:T:C	chr17:45413487:A:G	0.652562	0.724741	IDP_dMRI_TBSS_MD_Anterior_corona_radiata_L
chr17_46696321-46696630	chr17:46717482:G:T	chr17:46685223:A:G	0.719707	0	IDP_dMRI_TBSS_MD_Anterior_corona_radiata_L
chr17_45740611-45741160	chr17:45740856:C:A	chr17:45386127:C:A	0.636526	0.702765	IDP_dMRI_TBSS_MD_Anterior_corona_radiata_L
chr17_46253961-46254070	chr17:46269743:A:G	chr17:45386127:C:A	0.753755		IDP_dMRI_TBSS_MD_Anterior_corona_radiata_L
chr17_45489961-45491610	chr17:45495865:C:G	chr17:45386127:C:A	0.777679	0.719526	IDP_dMRI_TBSS_MD_Anterior_corona_radiata_L
chr17_45592301-45592600	chr17:45606901:A:AT	chr17:45386127:C:A	0.777679	0.699076	IDP_dMRI_TBSS_MD_Anterior_corona_radiata_L
chr17_46224411-46226000	chr17:46208317:T:C	chr17:45386127:C:A	0.753755		IDP_dMRI_TBSS_MD_Anterior_corona_radiata_L
chr17_46719541-46721000	chr17:46720454:A:G	chr17:46685223:A:G	0.691534	0	IDP_dMRI_TBSS_MD_Anterior_corona_radiata_L
chr17_45563311-45563620	chr17:45586969:C:G	chr17:45386127:C:A	0.841905	0.663692	IDP_dMRI_TBSS_MD_Anterior_corona_radiata_L
chr17_44794421-44795300	chr17:44795422:C:T	chr17:44793298:A:G	0.906125	0.943834	IDP_dMRI_TBSS_MD_Anterior_corona_radiata_L
chr17_46286621-46287300	chr17:46273641:T:C	chr17:45386127:C:A	0.753755		IDP_dMRI_TBSS_MD_Anterior_corona_radiata_L
chr17_44871691-44873140	chr17:44881990:G:A	chr17:44881990:A:G	1	1	IDP_dMRI_TBSS_MD_Anterior_corona_radiata_L
chr17_45722281-45722490	chr17:45701314:T:A	chr17:45386127:C:A	0.753755	0.641903	IDP_dMRI_TBSS_MD_Anterior_corona_radiata_L
chr5_83529551-83532050	chr5:83526218:A:G	chr5:83523366:A:G	0.802824	0.848773	IDP_dMRI_TBSS_MD_Superior_corona_radiata_R
chr6_28884701-28886010	chr6:28884587:G:A	chr6:28877976:A:AAC	0.629442	0	IDP_dMRI_TBSS_MD_Superior_corona_radiata_R
chr8_119906441-119907270	chr8:119906981:G:A	chr8:119941633:A:G	0.608697	0	IDP_dMRI_TBSS_MD_Superior_corona_radiata_R
chr17_45619801-45621310	chr17:45619554:C:T	chr17:45386127:C:A	0.841905	0	IDP_dMRI_TBSS_MD_Superior_corona_radiata_R
chr17_45110501-45111940	chr17:45092397:AT:A	chr17:45095905:C:T	0	0.627919	IDP_dMRI_TBSS_MD_Superior_corona_radiata_R
chr17_46106871-46107470	chr17:46099737:C:T	chr17:46014622:C:T	0.6812	0	IDP_dMRI_TBSS_MD_Superior_corona_radiata_R
chr17_45425531-45426200	chr17:45424875:T:C	chr17:45386127:C:A	0.670635	0.936678	IDP_dMRI_TBSS_MD_Superior_corona_radiata_R
chr17_46266091-46268060	chr17:46282965:C:A	chr17:45386127:C:A	0.753755	0.656879	IDP_dMRI_TBSS_MD_Superior_corona_radiata_R
chr17_45936191-45937180	chr17:45913553:A:G	chr17:45386127:C:A	0.636526	0.702765	IDP_dMRI_TBSS_MD_Superior_corona_radiata_R
chr17_46259581-46260740	chr17:46273641:T:C	chr17:45386127:C:A	0.753755		IDP_dMRI_TBSS_MD_Superior_corona_radiata_R
chr17_45948641-45949670	chr17:45949182:T:C	chr17:45413487:A:G	0.652562	0.724741	IDP_dMRI_TBSS_MD_Superior_corona_radiata_R
chr17_46696321-46696630	chr17:46717482:G:T	chr17:46685223:A:G	0.719707	0	IDP_dMRI_TBSS_MD_Superior_corona_radiata_R
chr17_45740611-45741160	chr17:45740856:C:A	chr17:45386127:C:A	0.636526	0.702765	IDP_dMRI_TBSS_MD_Superior_corona_radiata_R
chr17_46253961-46254070	chr17:46269743:A:G	chr17:45386127:C:A	0.753755		IDP_dMRI_TBSS_MD_Superior_corona_radiata_R
chr17_45489961-45491610	chr17:45495865:C:G	chr17:45386127:C:A	0.777679	0.719526	IDP_dMRI_TBSS_MD_Superior_corona_radiata_R
chr17_45592301-45592600	chr17:45606901:A:AT	chr17:45386127:C:A	0.777679	0.699076	IDP_dMRI_TBSS_MD_Superior_corona_radiata_R
chr17_46224411-46226000	chr17:46208317:T:C	chr17:45386127:C:A	0.753755		IDP_dMRI_TBSS_MD_Superior_corona_radiata_R
chr17_46719541-46721000	chr17:46720454:A:G	chr17:46685223:A:G	0.691534	0	IDP_dMRI_TBSS_MD_Superior_corona_radiata_R
chr17_45563311-45563620	chr17:45586969:C:G	chr17:45386127:C:A	0.841905	0.663692	IDP_dMRI_TBSS_MD_Superior_corona_radiata_R
chr17_44794421-44795300	chr17:44795422:C:T	chr17:44909620:C:T	0	0.79329	IDP_dMRI_TBSS_MD_Superior_corona_radiata_R
chr17_46286621-46287300	chr17:46273641:T:C	chr17:45386127:C:A	0.753755		IDP_dMRI_TBSS_MD_Superior_corona_radiata_R
chr17_44871691-44873140	chr17:44881990:G:A	chr17:44881990:A:G	1	1	IDP_dMRI_TBSS_MD_Superior_corona_radiata_R
chr17_45722281-45722490	chr17:45701314:T:A	chr17:45386127:C:A	0.753755	0.641903	IDP_dMRI_TBSS_MD_Superior_corona_radiata_R
chr5_83529551-83532050	chr5:83526218:A:G	chr5:83523406:A:AT	0	0.846405	IDP_dMRI_TBSS_MD_Superior_corona_radiata_L
chr6_28884701-28886010	chr6:28884587:G:A	chr6:28877976:A:AAC	0.629442	0	IDP_dMRI_TBSS_MD_Superior_corona_radiata_L
chr17_45619801-45621310	chr17:45619554:C:T	chr17:45386127:C:A	0.841905	0	IDP_dMRI_TBSS_MD_Superior_corona_radiata_L
chr17_45110501-45111940	chr17:45092397:AT:A	chr17:45095905:C:T	0	0.627919	IDP_dMRI_TBSS_MD_Superior_corona_radiata_L
chr17_46106871-46107470	chr17:46099737:C:T	chr17:46014622:C:T	0.6812	0	IDP_dMRI_TBSS_MD_Superior_corona_radiata_L
chr17_45425531-45426200	chr17:45424875:T:C	chr17:45386127:C:A	0.670635	0.936678	IDP_dMRI_TBSS_MD_Superior_corona_radiata_L
chr17_46266091-46268060	chr17:46282965:C:A	chr17:45386127:C:A	0.753755	0.656879	IDP_dMRI_TBSS_MD_Superior_corona_radiata_L
chr17_44627411-44629210	chr17:44628558:T:G	chr17:44647003:A:G	0	0.872958	IDP_dMRI_TBSS_MD_Superior_corona_radiata_L
chr17_45936191-45937180	chr17:45913553:A:G	chr17:45386127:C:A	0.636526	0.702765	IDP_dMRI_TBSS_MD_Superior_corona_radiata_L
chr17_46259581-46260740	chr17:46273641:T:C	chr17:45386127:C:A	0.753755		IDP_dMRI_TBSS_MD_Superior_corona_radiata_L
chr17_45948641-45949670	chr17:45949182:T:C	chr17:45413487:A:G	0.652562	0.724741	IDP_dMRI_TBSS_MD_Superior_corona_radiata_L
chr17_46696321-46696630	chr17:46717482:G:T	chr17:46685223:A:G	0.719707	0	IDP_dMRI_TBSS_MD_Superior_corona_radiata_L
chr17_45740611-45741160	chr17:45740856:C:A	chr17:45386127:C:A	0.636526	0.702765	IDP_dMRI_TBSS_MD_Superior_corona_radiata_L
chr17_46253961-46254070	chr17:46269743:A:G	chr17:45386127:C:A	0.753755		IDP_dMRI_TBSS_MD_Superior_corona_radiata_L
chr17_45489961-45491610	chr17:45495865:C:G	chr17:45386127:C:A	0.777679	0.719526	IDP_dMRI_TBSS_MD_Superior_corona_radiata_L
chr17_45592301-45592600	chr17:45606901:A:AT	chr17:45386127:C:A	0.777679	0.699076	IDP_dMRI_TBSS_MD_Superior_corona_radiata_L
chr17_46224411-46226000	chr17:46208317:T:C	chr17:45386127:C:A	0.753755		IDP_dMRI_TBSS_MD_Superior_corona_radiata_L
chr17_46719541-46721000	chr17:46720454:A:G	chr17:46685223:A:G	0.691534	0	IDP_dMRI_TBSS_MD_Superior_corona_radiata_L
chr17_45563311-45563620	chr17:45586969:C:G	chr17:45386127:C:A	0.841905	0.663692	IDP_dMRI_TBSS_MD_Superior_corona_radiata_L
chr17_44794421-44795300	chr17:44795422:C:T	chr17:44699810:A:AC	0	0.655193	IDP_dMRI_TBSS_MD_Superior_corona_radiata_L
chr17_46286621-46287300	chr17:46273641:T:C	chr17:45386127:C:A	0.753755		IDP_dMRI_TBSS_MD_Superior_corona_radiata_L
chr17_44871691-44873140	chr17:44881990:G:A	chr17:44881990:A:G	1	1	IDP_dMRI_TBSS_MD_Superior_corona_radiata_L
chr17_45722281-45722490	chr17:45701314:T:A	chr17:45386127:C:A	0.753755	0.641903	IDP_dMRI_TBSS_MD_Superior_corona_radiata_L
chr17_44656031-44656950	chr17:44656117:C:G	chr17:44647003:A:G	0.778667	0.887517	IDP_dMRI_TBSS_MD_Superior_corona_radiata_L
chr17_45425531-45426200	chr17:45424875:T:C	chr17:46245594:G:A	0	0.698577	IDP_dMRI_TBSS_MD_Posterior_corona_radiata_R
chr17_46266091-46268060	chr17:46282965:C:A	chr17:46245594:G:A	0	0.907131	IDP_dMRI_TBSS_MD_Posterior_corona_radiata_R
chr17_45936191-45937180	chr17:45913553:A:G	chr17:46245594:G:A	0	0.969149	IDP_dMRI_TBSS_MD_Posterior_corona_radiata_R
chr17_75875121-75879140	chr17:75890807:A:G	chr17:75875830:A:G	0.867398	0.755936	IDP_dMRI_TBSS_MD_Posterior_corona_radiata_R
chr17_46259581-46260740	chr17:46273641:T:C	chr17:46245594:G:A	0	0.783033	IDP_dMRI_TBSS_MD_Posterior_corona_radiata_R
chr17_45948641-45949670	chr17:45949182:T:C	chr17:46245594:G:A	0	0.969149	IDP_dMRI_TBSS_MD_Posterior_corona_radiata_R
chr17_45740611-45741160	chr17:45740856:C:A	chr17:46245594:G:A	0	0.969149	IDP_dMRI_TBSS_MD_Posterior_corona_radiata_R
chr17_46253961-46254070	chr17:46269743:A:G	chr17:46245594:G:A	0	0.783033	IDP_dMRI_TBSS_MD_Posterior_corona_radiata_R
chr17_45489961-45491610	chr17:45495865:C:G	chr17:46245594:G:A	0	0.948428	IDP_dMRI_TBSS_MD_Posterior_corona_radiata_R
chr17_45592301-45592600	chr17:45606901:A:AT	chr17:46245594:G:A	0	0.974382	IDP_dMRI_TBSS_MD_Posterior_corona_radiata_R
chr17_46224411-46226000	chr17:46208317:T:C	chr17:46245594:G:A	0	0.778244	IDP_dMRI_TBSS_MD_Posterior_corona_radiata_R
chr17_45563311-45563620	chr17:45586969:C:G	chr17:46245594:G:A	0	0.909049	IDP_dMRI_TBSS_MD_Posterior_corona_radiata_R
chr17_46286621-46287300	chr17:46273641:T:C	chr17:46245594:G:A	0	0.783033	IDP_dMRI_TBSS_MD_Posterior_corona_radiata_R
chr17_45722281-45722490	chr17:45701314:T:A	chr17:46245594:G:A	0	0.842879	IDP_dMRI_TBSS_MD_Posterior_corona_radiata_R
chr5_83529551-83532050	chr5:83526218:A:G	chr5:83515681:G:A	0	0.631926	IDP_dMRI_TBSS_MD_Posterior_corona_radiata_L
chr6_28884701-28886010	chr6:28884587:G:A	chr6:28877976:A:AAC	0.629442	0	IDP_dMRI_TBSS_MD_Posterior_corona_radiata_L
chr6_32254891-32255960	chr6:32238466:C:T	chr6:32200994:T:G	0	0.663009	IDP_dMRI_TBSS_MD_Posterior_corona_radiata_L
chr17_75875121-75879140	chr17:75890807:A:G	chr17:75900965:G:A	0	0.721538	IDP_dMRI_TBSS_MD_Posterior_corona_radiata_L
chr17_44794421-44795300	chr17:44795422:C:T	chr17:44793298:A:G	0.906125	0.943834	IDP_dMRI_TBSS_MD_Posterior_corona_radiata_L
chr17_44871691-44873140	chr17:44881990:G:A	chr17:44881990:A:G	1	1	IDP_dMRI_TBSS_MD_Posterior_corona_radiata_L
chr5_83529551-83532050	chr5:83526218:A:G	chr5:83515681:G:A	0	0.631926	IDP_dMRI_TBSS_MD_Posterior_thalamic_radiation_R
chr6_31493671-31495180	chr6:31481775:T:C	chr6:31468961:T:A	0.908591	1	IDP_dMRI_TBSS_MD_Posterior_thalamic_radiation_R
chr6_31402751-31404440	chr6:31381056:A:T	chr6:31383735:A:G	0	0.630658	IDP_dMRI_TBSS_MD_Posterior_thalamic_radiation_R
chr6_31343821-31344100	chr6:31347724:A:G	chr6:31296805:T:C	0.687103	0.889897	IDP_dMRI_TBSS_MD_Posterior_thalamic_radiation_R
chr6_30681691-30685170	chr6:30682249:G:A	chr6:31204374:C:T	0	0.666838	IDP_dMRI_TBSS_MD_Posterior_thalamic_radiation_R
chr6_31113911-31115230	chr6:31097294:C:T	chr6:31204374:C:T	0	0.699689	IDP_dMRI_TBSS_MD_Posterior_thalamic_radiation_R
chr6_31122721-31123700	chr6:31112694:T:C	chr6:31054723:C:A	0.696586	0	IDP_dMRI_TBSS_MD_Posterior_thalamic_radiation_R
chr6_32666511-32666820	chr6:32686372:A:C	chr6:32475738:G:GA	0	0.677727	IDP_dMRI_TBSS_MD_Posterior_thalamic_radiation_R
chr6_31065301-31066320	chr6:31065160:C:T	chr6:31054723:C:A	0.975557	0.939868	IDP_dMRI_TBSS_MD_Posterior_thalamic_radiation_R
chr6_28398371-28400340	chr6:28402301:G:A	chr6:28401695:C:CA	0	0.846796	IDP_dMRI_TBSS_MD_Posterior_thalamic_radiation_R
chr6_31355861-31358040	chr6:31360740:T:C	chr6:31360740:C:T	1	1	IDP_dMRI_TBSS_MD_Posterior_thalamic_radiation_R
chr6_28884701-28886010	chr6:28884587:G:A	chr6:28877976:A:AAC	0.629442	0	IDP_dMRI_TBSS_MD_Posterior_thalamic_radiation_R
chr6_32254891-32255960	chr6:32238466:C:T	chr6:32236880:A:G	0.622972	0.893439	IDP_dMRI_TBSS_MD_Posterior_thalamic_radiation_R
chr6_31056971-31058970	chr6:31075915:CA:C	chr6:31054723:C:A	0.726346	0.882655	IDP_dMRI_TBSS_MD_Posterior_thalamic_radiation_R
chr6_31094121-31094970	chr6:31094890:T:C	chr6:31054723:C:A	0.600781	0	IDP_dMRI_TBSS_MD_Posterior_thalamic_radiation_R
chr8_25382361-25382940	chr8:25382584:G:A	chr8:25382971:C:CTT	0.612449	0	IDP_dMRI_TBSS_MD_Posterior_thalamic_radiation_R
chr17_45110501-45111940	chr17:45092397:AT:A	chr17:45095905:C:T	0	0.627919	IDP_dMRI_TBSS_MD_Posterior_thalamic_radiation_R
chr5_83529551-83532050	chr5:83526218:A:G	chr5:83523366:A:G	0.802824	0.848773	IDP_dMRI_TBSS_MD_Posterior_thalamic_radiation_L
chr6_31493671-31495180	chr6:31481775:T:C	chr6:31466844:G:A	0.732848	0.922523	IDP_dMRI_TBSS_MD_Posterior_thalamic_radiation_L
chr6_31343821-31344100	chr6:31347724:A:G	chr6:31357915:A:G	0	0.710784	IDP_dMRI_TBSS_MD_Posterior_thalamic_radiation_L
chr6_30681691-30685170	chr6:30682249:G:A	chr6:31466844:G:A	0	0.620028	IDP_dMRI_TBSS_MD_Posterior_thalamic_radiation_L
chr6_31113911-31115230	chr6:31097294:C:T	chr6:31466844:G:A	0	0.667897	IDP_dMRI_TBSS_MD_Posterior_thalamic_radiation_L
chr6_32666511-32666820	chr6:32686372:A:C	chr6:32655446:C:A	0.910076	0.97897	IDP_dMRI_TBSS_MD_Posterior_thalamic_radiation_L
chr6_31355861-31358040	chr6:31360740:T:C	chr6:31357915:A:G	0	0.709807	IDP_dMRI_TBSS_MD_Posterior_thalamic_radiation_L
chr6_28884701-28886010	chr6:28884587:G:A	chr6:28877976:A:AAC	0.629442	0	IDP_dMRI_TBSS_MD_Posterior_thalamic_radiation_L
chr6_32254891-32255960	chr6:32238466:C:T	chr6:32236880:A:G	0.622972	0.893439	IDP_dMRI_TBSS_MD_Posterior_thalamic_radiation_L
chr8_25382361-25382940	chr8:25382584:G:A	chr8:25382971:C:CTT	0.612449	0	IDP_dMRI_TBSS_MD_Posterior_thalamic_radiation_L
chr17_45425531-45426200	chr17:45424875:T:C	chr17:46245594:G:A	0	0.698577	IDP_dMRI_TBSS_MD_Posterior_thalamic_radiation_L
chr17_46266091-46268060	chr17:46282965:C:A	chr17:46245594:G:A	0	0.907131	IDP_dMRI_TBSS_MD_Posterior_thalamic_radiation_L
chr17_45936191-45937180	chr17:45913553:A:G	chr17:46245594:G:A	0	0.969149	IDP_dMRI_TBSS_MD_Posterior_thalamic_radiation_L
chr17_46259581-46260740	chr17:46273641:T:C	chr17:46245594:G:A	0	0.783033	IDP_dMRI_TBSS_MD_Posterior_thalamic_radiation_L
chr17_45948641-45949670	chr17:45949182:T:C	chr17:46245594:G:A	0	0.969149	IDP_dMRI_TBSS_MD_Posterior_thalamic_radiation_L
chr17_45740611-45741160	chr17:45740856:C:A	chr17:46245594:G:A	0	0.969149	IDP_dMRI_TBSS_MD_Posterior_thalamic_radiation_L
chr17_46253961-46254070	chr17:46269743:A:G	chr17:46245594:G:A	0	0.783033	IDP_dMRI_TBSS_MD_Posterior_thalamic_radiation_L
chr17_45489961-45491610	chr17:45495865:C:G	chr17:46245594:G:A	0	0.948428	IDP_dMRI_TBSS_MD_Posterior_thalamic_radiation_L
chr17_45592301-45592600	chr17:45606901:A:AT	chr17:46245594:G:A	0	0.974382	IDP_dMRI_TBSS_MD_Posterior_thalamic_radiation_L
chr17_46224411-46226000	chr17:46208317:T:C	chr17:46245594:G:A	0	0.778244	IDP_dMRI_TBSS_MD_Posterior_thalamic_radiation_L
chr17_45563311-45563620	chr17:45586969:C:G	chr17:46245594:G:A	0	0.909049	IDP_dMRI_TBSS_MD_Posterior_thalamic_radiation_L
chr17_46286621-46287300	chr17:46273641:T:C	chr17:46245594:G:A	0	0.783033	IDP_dMRI_TBSS_MD_Posterior_thalamic_radiation_L
chr17_45722281-45722490	chr17:45701314:T:A	chr17:46245594:G:A	0	0.842879	IDP_dMRI_TBSS_MD_Posterior_thalamic_radiation_L
chr5_83529551-83532050	chr5:83526218:A:G	chr5:83523366:A:G	0.802824	0.848773	IDP_dMRI_TBSS_MD_Sagittal_stratum_R
chr6_31493671-31495180	chr6:31481775:T:C	chr6:31613157:TA:T	0	0.771656	IDP_dMRI_TBSS_MD_Sagittal_stratum_R
chr6_31065301-31066320	chr6:31065160:C:T	chr6:31076154:C:G	0.828868	0.864851	IDP_dMRI_TBSS_MD_Sagittal_stratum_R
chr6_32254891-32255960	chr6:32238466:C:T	chr6:32200994:T:G	0	0.663009	IDP_dMRI_TBSS_MD_Sagittal_stratum_R
chr6_31056971-31058970	chr6:31075915:CA:C	chr6:31076154:C:G	0.63495	0.80877	IDP_dMRI_TBSS_MD_Sagittal_stratum_R
chr10_48655391-48657090	chr10:48658408:A:G	chr10:48614912:C:A	0.69491	0	IDP_dMRI_TBSS_MD_Sagittal_stratum_R
chr11_44595801-44596870	chr11:44596199:G:A	chr11:44614997:A:G	0.616986	0	IDP_dMRI_TBSS_MD_Sagittal_stratum_R
chr17_45110501-45111940	chr17:45092397:AT:A	chr17:45072874:G:A	0.860412	0.99612	IDP_dMRI_TBSS_MD_Sagittal_stratum_R
chr17_44871691-44873140	chr17:44881990:G:A	chr17:44914681:C:T	0	0.691531	IDP_dMRI_TBSS_MD_Sagittal_stratum_R
chr5_83529551-83532050	chr5:83526218:A:G	chr5:83523366:A:G	0.802824	0.848773	IDP_dMRI_TBSS_MD_Sagittal_stratum_L
chr6_31493671-31495180	chr6:31481775:T:C	chr6:31658236:T:C	0	0.783439	IDP_dMRI_TBSS_MD_Sagittal_stratum_L
chr6_32254891-32255960	chr6:32238466:C:T	chr6:32200994:T:G	0	0.663009	IDP_dMRI_TBSS_MD_Sagittal_stratum_L
chr11_44595801-44596870	chr11:44596199:G:A	chr11:44614997:A:G	0.616986	0	IDP_dMRI_TBSS_MD_Sagittal_stratum_L
chr17_44794421-44795300	chr17:44795422:C:T	chr17:44909620:C:T	0	0.79329	IDP_dMRI_TBSS_MD_Sagittal_stratum_L
chr2_202807221-202808040	chr2:202807683:C:T	chr2:202784618:A:G	1	0.984588	IDP_dMRI_TBSS_MD_External_capsule_R
chr5_83529551-83532050	chr5:83526218:A:G	chr5:83523366:A:G	0.802824	0.848773	IDP_dMRI_TBSS_MD_External_capsule_R
chr9_110936931-110937330	chr9:110960664:T:C	chr9:110888881:T:A	0.730103		IDP_dMRI_TBSS_MD_External_capsule_R
chr17_45619801-45621310	chr17:45619554:C:T	chr17:45495053:T:C	1	0	IDP_dMRI_TBSS_MD_External_capsule_R
chr17_46106871-46107470	chr17:46099737:C:T	chr17:46014622:C:T	0.6812	0	IDP_dMRI_TBSS_MD_External_capsule_R
chr17_45425531-45426200	chr17:45424875:T:C	chr17:45495053:T:C	0.66672	0.749015	IDP_dMRI_TBSS_MD_External_capsule_R
chr17_46266091-46268060	chr17:46282965:C:A	chr17:45495053:T:C	0.919807	0.897844	IDP_dMRI_TBSS_MD_External_capsule_R
chr17_45936191-45937180	chr17:45913553:A:G	chr17:45495053:T:C	0.77744	0.979291	IDP_dMRI_TBSS_MD_External_capsule_R
chr17_46259581-46260740	chr17:46273641:T:C	chr17:45495053:T:C	0.919807	0.775399	IDP_dMRI_TBSS_MD_External_capsule_R
chr17_45948641-45949670	chr17:45949182:T:C	chr17:45495053:T:C	0.718822	0.979291	IDP_dMRI_TBSS_MD_External_capsule_R
chr17_46696321-46696630	chr17:46717482:G:T	chr17:46685223:A:G	0.719707	0	IDP_dMRI_TBSS_MD_External_capsule_R
chr17_45740611-45741160	chr17:45740856:C:A	chr17:45495053:T:C	0.77744	0.979291	IDP_dMRI_TBSS_MD_External_capsule_R
chr17_46253961-46254070	chr17:46269743:A:G	chr17:45495053:T:C	0.919807	0.775399	IDP_dMRI_TBSS_MD_External_capsule_R
chr17_45489961-45491610	chr17:45495865:C:G	chr17:45495053:T:C	0.923713	1	IDP_dMRI_TBSS_MD_External_capsule_R
chr17_45592301-45592600	chr17:45606901:A:AT	chr17:45495053:T:C	0.923713	0.974156	IDP_dMRI_TBSS_MD_External_capsule_R
chr17_46224411-46226000	chr17:46208317:T:C	chr17:45495053:T:C	0.919807	0.770717	IDP_dMRI_TBSS_MD_External_capsule_R
chr17_46719541-46721000	chr17:46720454:A:G	chr17:46685223:A:G	0.691534	0	IDP_dMRI_TBSS_MD_External_capsule_R
chr17_45563311-45563620	chr17:45586969:C:G	chr17:45495053:T:C	1	0.900069	IDP_dMRI_TBSS_MD_External_capsule_R
chr17_46286621-46287300	chr17:46273641:T:C	chr17:45495053:T:C	0.919807	0.775399	IDP_dMRI_TBSS_MD_External_capsule_R
chr17_45722281-45722490	chr17:45701314:T:A	chr17:45495053:T:C	0.919807	0.85442	IDP_dMRI_TBSS_MD_External_capsule_R
chr2_202807221-202808040	chr2:202807683:C:T	chr2:202774672:C:T	1	0.977021	IDP_dMRI_TBSS_MD_External_capsule_L
chr5_83529551-83532050	chr5:83526218:A:G	chr5:83523366:A:G	0.802824	0.848773	IDP_dMRI_TBSS_MD_External_capsule_L
chr11_44595801-44596870	chr11:44596199:G:A	chr11:44604911:G:C	0.747957	0	IDP_dMRI_TBSS_MD_External_capsule_L
chr17_45619801-45621310	chr17:45619554:C:T	chr17:45386127:C:A	0.841905	0	IDP_dMRI_TBSS_MD_External_capsule_L
chr17_46106871-46107470	chr17:46099737:C:T	chr17:46014622:C:T	0.6812	0	IDP_dMRI_TBSS_MD_External_capsule_L
chr17_45425531-45426200	chr17:45424875:T:C	chr17:45386127:C:A	0.670635	0.936678	IDP_dMRI_TBSS_MD_External_capsule_L
chr17_46266091-46268060	chr17:46282965:C:A	chr17:45386127:C:A	0.753755	0.656879	IDP_dMRI_TBSS_MD_External_capsule_L
chr17_45936191-45937180	chr17:45913553:A:G	chr17:45386127:C:A	0.636526	0.702765	IDP_dMRI_TBSS_MD_External_capsule_L
chr17_46259581-46260740	chr17:46273641:T:C	chr17:45386127:C:A	0.753755		IDP_dMRI_TBSS_MD_External_capsule_L
chr17_45948641-45949670	chr17:45949182:T:C	chr17:45413487:A:G	0.652562	0.724741	IDP_dMRI_TBSS_MD_External_capsule_L
chr17_46696321-46696630	chr17:46717482:G:T	chr17:46685223:A:G	0.719707	0	IDP_dMRI_TBSS_MD_External_capsule_L
chr17_45740611-45741160	chr17:45740856:C:A	chr17:45386127:C:A	0.636526	0.702765	IDP_dMRI_TBSS_MD_External_capsule_L
chr17_46253961-46254070	chr17:46269743:A:G	chr17:45386127:C:A	0.753755		IDP_dMRI_TBSS_MD_External_capsule_L
chr17_45489961-45491610	chr17:45495865:C:G	chr17:45386127:C:A	0.777679	0.719526	IDP_dMRI_TBSS_MD_External_capsule_L
chr17_45592301-45592600	chr17:45606901:A:AT	chr17:45386127:C:A	0.777679	0.699076	IDP_dMRI_TBSS_MD_External_capsule_L
chr17_46224411-46226000	chr17:46208317:T:C	chr17:45386127:C:A	0.753755		IDP_dMRI_TBSS_MD_External_capsule_L
chr17_46719541-46721000	chr17:46720454:A:G	chr17:46685223:A:G	0.691534		IDP_dMRI_TBSS_MD_External_capsule_L
chr17_45563311-45563620	chr17:45586969:C:G	chr17:45386127:C:A	0.841905	0.663692	IDP_dMRI_TBSS_MD_External_capsule_L
chr17_46286621-46287300	chr17:46273641:T:C	chr17:45386127:C:A	0.753755		IDP_dMRI_TBSS_MD_External_capsule_L
chr17_45722281-45722490	chr17:45701314:T:A	chr17:45386127:C:A	0.753755	0.641903	IDP_dMRI_TBSS_MD_External_capsule_L
chr5_83529551-83532050	chr5:83526218:A:G	chr5:83523366:A:G	0.802824	0.848773	IDP_dMRI_TBSS_MD_Cingulum_cingulate_gyrus_R
chr7_54881071-54882380	chr7:54881563:A:G	chr7:54873635:T:C	1	0.941346	IDP_dMRI_TBSS_MD_Cingulum_cingulate_gyrus_R
chr11_44595801-44596870	chr11:44596199:G:A	chr11:44597490:A:G	0.776305	0	IDP_dMRI_TBSS_MD_Cingulum_cingulate_gyrus_R
chr17_45619801-45621310	chr17:45619554:C:T	chr17:45395941:G:C	0.841905	0	IDP_dMRI_TBSS_MD_Cingulum_cingulate_gyrus_R
chr17_46106871-46107470	chr17:46099737:C:T	chr17:46014622:C:T	0.6812	0	IDP_dMRI_TBSS_MD_Cingulum_cingulate_gyrus_R
chr17_45425531-45426200	chr17:45424875:T:C	chr17:45395941:G:C	0.670635	0.931457	IDP_dMRI_TBSS_MD_Cingulum_cingulate_gyrus_R
chr17_46266091-46268060	chr17:46282965:C:A	chr17:45395941:G:C	0.753755	0.654252	IDP_dMRI_TBSS_MD_Cingulum_cingulate_gyrus_R
chr17_45936191-45937180	chr17:45913553:A:G	chr17:45395941:G:C	0.636526	0.69992	IDP_dMRI_TBSS_MD_Cingulum_cingulate_gyrus_R
chr17_46259581-46260740	chr17:46273641:T:C	chr17:45395941:G:C	0.753755		IDP_dMRI_TBSS_MD_Cingulum_cingulate_gyrus_R
chr17_45948641-45949670	chr17:45949182:T:C	chr17:45413487:A:G	0.652562	0.724741	IDP_dMRI_TBSS_MD_Cingulum_cingulate_gyrus_R
chr17_46696321-46696630	chr17:46717482:G:T	chr17:46685223:A:G	0.719707	0	IDP_dMRI_TBSS_MD_Cingulum_cingulate_gyrus_R
chr17_45740611-45741160	chr17:45740856:C:A	chr17:45395941:G:C	0.636526	0.69992	IDP_dMRI_TBSS_MD_Cingulum_cingulate_gyrus_R
chr17_46253961-46254070	chr17:46269743:A:G	chr17:45395941:G:C	0.753755		IDP_dMRI_TBSS_MD_Cingulum_cingulate_gyrus_R
chr17_45489961-45491610	chr17:45495865:C:G	chr17:45395941:G:C	0.777679	0.716583	IDP_dMRI_TBSS_MD_Cingulum_cingulate_gyrus_R
chr17_45592301-45592600	chr17:45606901:A:AT	chr17:45395941:G:C	0.777679	0.696274	IDP_dMRI_TBSS_MD_Cingulum_cingulate_gyrus_R
chr17_46224411-46226000	chr17:46208317:T:C	chr17:45395941:G:C	0.753755		IDP_dMRI_TBSS_MD_Cingulum_cingulate_gyrus_R
chr17_46719541-46721000	chr17:46720454:A:G	chr17:46685223:A:G	0.691534	0	IDP_dMRI_TBSS_MD_Cingulum_cingulate_gyrus_R
chr17_45563311-45563620	chr17:45586969:C:G	chr17:45395941:G:C	0.841905	0.660897	IDP_dMRI_TBSS_MD_Cingulum_cingulate_gyrus_R
chr17_46286621-46287300	chr17:46273641:T:C	chr17:45395941:G:C	0.753755		IDP_dMRI_TBSS_MD_Cingulum_cingulate_gyrus_R
chr17_45722281-45722490	chr17:45701314:T:A	chr17:45395941:G:C	0.753755	0.639283	IDP_dMRI_TBSS_MD_Cingulum_cingulate_gyrus_R
chr5_83529551-83532050	chr5:83526218:A:G	chr5:83523366:A:G	0.802824	0.848773	IDP_dMRI_TBSS_MD_Cingulum_cingulate_gyrus_L
chr7_54881071-54882380	chr7:54881563:A:G	chr7:54899045:A:G	1	0.991348	IDP_dMRI_TBSS_MD_Cingulum_cingulate_gyrus_L
chr11_44595801-44596870	chr11:44596199:G:A	chr11:44597490:A:G	0.776305	0	IDP_dMRI_TBSS_MD_Cingulum_cingulate_gyrus_L
chr17_45619801-45621310	chr17:45619554:C:T	chr17:45395941:G:C	0.841905	0	IDP_dMRI_TBSS_MD_Cingulum_cingulate_gyrus_L
chr17_46106871-46107470	chr17:46099737:C:T	chr17:46014622:C:T	0.6812	0	IDP_dMRI_TBSS_MD_Cingulum_cingulate_gyrus_L
chr17_45425531-45426200	chr17:45424875:T:C	chr17:45395941:G:C	0.670635	0.931457	IDP_dMRI_TBSS_MD_Cingulum_cingulate_gyrus_L
chr17_46266091-46268060	chr17:46282965:C:A	chr17:45395941:G:C	0.753755	0.654252	IDP_dMRI_TBSS_MD_Cingulum_cingulate_gyrus_L
chr17_45936191-45937180	chr17:45913553:A:G	chr17:45395941:G:C	0.636526	0.69992	IDP_dMRI_TBSS_MD_Cingulum_cingulate_gyrus_L
chr17_46259581-46260740	chr17:46273641:T:C	chr17:45395941:G:C	0.753755		IDP_dMRI_TBSS_MD_Cingulum_cingulate_gyrus_L
chr17_45948641-45949670	chr17:45949182:T:C	chr17:45491635:C:CA	0.652562	0.774023	IDP_dMRI_TBSS_MD_Cingulum_cingulate_gyrus_L
chr17_46696321-46696630	chr17:46717482:G:T	chr17:46685223:A:G	0.719707	0	IDP_dMRI_TBSS_MD_Cingulum_cingulate_gyrus_L
chr17_45740611-45741160	chr17:45740856:C:A	chr17:45395941:G:C	0.636526	0.69992	IDP_dMRI_TBSS_MD_Cingulum_cingulate_gyrus_L
chr17_46253961-46254070	chr17:46269743:A:G	chr17:45395941:G:C	0.753755		IDP_dMRI_TBSS_MD_Cingulum_cingulate_gyrus_L
chr17_45489961-45491610	chr17:45495865:C:G	chr17:45395941:G:C	0.777679	0.716583	IDP_dMRI_TBSS_MD_Cingulum_cingulate_gyrus_L
chr17_45592301-45592600	chr17:45606901:A:AT	chr17:45395941:G:C	0.777679	0.696274	IDP_dMRI_TBSS_MD_Cingulum_cingulate_gyrus_L
chr17_46224411-46226000	chr17:46208317:T:C	chr17:45395941:G:C	0.753755		IDP_dMRI_TBSS_MD_Cingulum_cingulate_gyrus_L
chr17_46719541-46721000	chr17:46720454:A:G	chr17:46685223:A:G	0.691534	0	IDP_dMRI_TBSS_MD_Cingulum_cingulate_gyrus_L
chr17_45563311-45563620	chr17:45586969:C:G	chr17:45395941:G:C	0.841905	0.660897	IDP_dMRI_TBSS_MD_Cingulum_cingulate_gyrus_L
chr17_46286621-46287300	chr17:46273641:T:C	chr17:45395941:G:C	0.753755		IDP_dMRI_TBSS_MD_Cingulum_cingulate_gyrus_L
chr17_45722281-45722490	chr17:45701314:T:A	chr17:45395941:G:C	0.753755	0.639283	IDP_dMRI_TBSS_MD_Cingulum_cingulate_gyrus_L
chr5_83529551-83532050	chr5:83526218:A:G	chr5:83523366:A:G	0.802824	0.848773	IDP_dMRI_TBSS_MD_Cingulum_hippocampus_R
chr5_82470261-82471100	chr5:82482677:C:T	chr5:82563930:A:G	0.626781	0.71933	IDP_dMRI_TBSS_MD_Cingulum_hippocampus_R
chr11_44595801-44596870	chr11:44596199:G:A	chr11:44597490:A:G	0.776305	0	IDP_dMRI_TBSS_MD_Cingulum_hippocampus_R
chr5_83529551-83532050	chr5:83526218:A:G	chr5:83523366:A:G	0.802824	0.848773	IDP_dMRI_TBSS_MD_Cingulum_hippocampus_L
chr5_82470261-82471100	chr5:82482677:C:T	chr5:82586568:C:T	0	0.609919	IDP_dMRI_TBSS_MD_Cingulum_hippocampus_L
chr11_44595801-44596870	chr11:44596199:G:A	chr11:44597490:A:G	0.776305	0	IDP_dMRI_TBSS_MD_Cingulum_hippocampus_L
chr17_45619801-45621310	chr17:45619554:C:T	chr17:45495695:C:T	1	0	IDP_dMRI_TBSS_MD_Fornix_cres+Stria_terminalis_L
chr17_45425531-45426200	chr17:45424875:T:C	chr17:45495695:C:T	0.66672	0.749015	IDP_dMRI_TBSS_MD_Fornix_cres+Stria_terminalis_L
chr17_46266091-46268060	chr17:46282965:C:A	chr17:45495695:C:T	0.919807	0.897844	IDP_dMRI_TBSS_MD_Fornix_cres+Stria_terminalis_L
chr17_45936191-45937180	chr17:45913553:A:G	chr17:45495695:C:T	0.77744	0.979291	IDP_dMRI_TBSS_MD_Fornix_cres+Stria_terminalis_L
chr17_46259581-46260740	chr17:46273641:T:C	chr17:45495695:C:T	0.919807	0.775399	IDP_dMRI_TBSS_MD_Fornix_cres+Stria_terminalis_L
chr17_45948641-45949670	chr17:45949182:T:C	chr17:45495695:C:T	0.718822	0.979291	IDP_dMRI_TBSS_MD_Fornix_cres+Stria_terminalis_L
chr17_45740611-45741160	chr17:45740856:C:A	chr17:45495695:C:T	0.77744	0.979291	IDP_dMRI_TBSS_MD_Fornix_cres+Stria_terminalis_L
chr17_46253961-46254070	chr17:46269743:A:G	chr17:45495695:C:T	0.919807	0.775399	IDP_dMRI_TBSS_MD_Fornix_cres+Stria_terminalis_L
chr17_45489961-45491610	chr17:45495865:C:G	chr17:45495695:C:T	0.923713	1	IDP_dMRI_TBSS_MD_Fornix_cres+Stria_terminalis_L
chr17_45592301-45592600	chr17:45606901:A:AT	chr17:45495695:C:T	0.923713	0.974156	IDP_dMRI_TBSS_MD_Fornix_cres+Stria_terminalis_L
chr17_46224411-46226000	chr17:46208317:T:C	chr17:45495695:C:T	0.919807	0.770717	IDP_dMRI_TBSS_MD_Fornix_cres+Stria_terminalis_L
chr17_45563311-45563620	chr17:45586969:C:G	chr17:45495695:C:T	1	0.900069	IDP_dMRI_TBSS_MD_Fornix_cres+Stria_terminalis_L
chr17_46286621-46287300	chr17:46273641:T:C	chr17:45495695:C:T	0.919807	0.775399	IDP_dMRI_TBSS_MD_Fornix_cres+Stria_terminalis_L
chr17_45722281-45722490	chr17:45701314:T:A	chr17:45495695:C:T	0.919807	0.85442	IDP_dMRI_TBSS_MD_Fornix_cres+Stria_terminalis_L
chr5_83529551-83532050	chr5:83526218:A:G	chr5:83523406:A:AT	0	0.846405	IDP_dMRI_TBSS_MD_Superior_longitudinal_fasciculus_R
chr17_68101111-68102840	chr17:68100388:G:T	chr17:67851919:C:CT	0	0.61085	IDP_dMRI_TBSS_MD_Superior_longitudinal_fasciculus_R
chr17_45619801-45621310	chr17:45619554:C:T	chr17:45386127:C:A	0.841905	0	IDP_dMRI_TBSS_MD_Superior_longitudinal_fasciculus_R
chr17_45110501-45111940	chr17:45092397:AT:A	chr17:45072874:G:A	0.860412	0.99612	IDP_dMRI_TBSS_MD_Superior_longitudinal_fasciculus_R
chr17_46106871-46107470	chr17:46099737:C:T	chr17:46014622:C:T	0.6812	0	IDP_dMRI_TBSS_MD_Superior_longitudinal_fasciculus_R
chr17_45425531-45426200	chr17:45424875:T:C	chr17:45386127:C:A	0.670635	0.936678	IDP_dMRI_TBSS_MD_Superior_longitudinal_fasciculus_R
chr17_68019381-68020850	chr17:68019890:T:C	chr17:67851919:C:CT	0	0.628269	IDP_dMRI_TBSS_MD_Superior_longitudinal_fasciculus_R
chr17_46266091-46268060	chr17:46282965:C:A	chr17:45386127:C:A	0.753755	0.656879	IDP_dMRI_TBSS_MD_Superior_longitudinal_fasciculus_R
chr17_45936191-45937180	chr17:45913553:A:G	chr17:45386127:C:A	0.636526	0.702765	IDP_dMRI_TBSS_MD_Superior_longitudinal_fasciculus_R
chr17_46259581-46260740	chr17:46273641:T:C	chr17:45386127:C:A	0.753755		IDP_dMRI_TBSS_MD_Superior_longitudinal_fasciculus_R
chr17_45948641-45949670	chr17:45949182:T:C	chr17:45413487:A:G	0.652562	0.724741	IDP_dMRI_TBSS_MD_Superior_longitudinal_fasciculus_R
chr17_46696321-46696630	chr17:46717482:G:T	chr17:46685223:A:G	0.719707	0	IDP_dMRI_TBSS_MD_Superior_longitudinal_fasciculus_R
chr17_45740611-45741160	chr17:45740856:C:A	chr17:45386127:C:A	0.636526	0.702765	IDP_dMRI_TBSS_MD_Superior_longitudinal_fasciculus_R
chr17_46253961-46254070	chr17:46269743:A:G	chr17:45386127:C:A	0.753755		IDP_dMRI_TBSS_MD_Superior_longitudinal_fasciculus_R
chr17_45489961-45491610	chr17:45495865:C:G	chr17:45386127:C:A	0.777679	0.719526	IDP_dMRI_TBSS_MD_Superior_longitudinal_fasciculus_R
chr17_45592301-45592600	chr17:45606901:A:AT	chr17:45386127:C:A	0.777679	0.699076	IDP_dMRI_TBSS_MD_Superior_longitudinal_fasciculus_R
chr17_46224411-46226000	chr17:46208317:T:C	chr17:45386127:C:A	0.753755		IDP_dMRI_TBSS_MD_Superior_longitudinal_fasciculus_R
chr17_46719541-46721000	chr17:46720454:A:G	chr17:46685223:A:G	0.691534	0	IDP_dMRI_TBSS_MD_Superior_longitudinal_fasciculus_R
chr17_45563311-45563620	chr17:45586969:C:G	chr17:45386127:C:A	0.841905	0.663692	IDP_dMRI_TBSS_MD_Superior_longitudinal_fasciculus_R
chr17_68033801-68037160	chr17:68025637:C:T	chr17:67851919:C:CT	0	0.677635	IDP_dMRI_TBSS_MD_Superior_longitudinal_fasciculus_R
chr17_44794421-44795300	chr17:44795422:C:T	chr17:44841876:C:G	0.78558	0.851322	IDP_dMRI_TBSS_MD_Superior_longitudinal_fasciculus_R
chr17_46286621-46287300	chr17:46273641:T:C	chr17:45386127:C:A	0.753755		IDP_dMRI_TBSS_MD_Superior_longitudinal_fasciculus_R
chr17_45722281-45722490	chr17:45701314:T:A	chr17:45386127:C:A	0.753755	0.641903	IDP_dMRI_TBSS_MD_Superior_longitudinal_fasciculus_R
chr17_67830321-67831240	chr17:67829238:C:T	chr17:67840104:A:ATTT	0	0.803271	IDP_dMRI_TBSS_MD_Superior_longitudinal_fasciculus_R
chr5_83529551-83532050	chr5:83526218:A:G	chr5:83523366:A:G	0.802824	0.848773	IDP_dMRI_TBSS_MD_Superior_longitudinal_fasciculus_L
chr6_31493671-31495180	chr6:31481775:T:C	chr6:31613157:TA:T	0	0.771656	IDP_dMRI_TBSS_MD_Superior_longitudinal_fasciculus_L
chr6_28884701-28886010	chr6:28884587:G:A	chr6:28877976:A:AAC	0.629442	0	IDP_dMRI_TBSS_MD_Superior_longitudinal_fasciculus_L
chr6_32254891-32255960	chr6:32238466:C:T	chr6:32236880:A:G	0.622972	0.893439	IDP_dMRI_TBSS_MD_Superior_longitudinal_fasciculus_L
chr17_45619801-45621310	chr17:45619554:C:T	chr17:45386127:C:A	0.841905	0	IDP_dMRI_TBSS_MD_Superior_longitudinal_fasciculus_L
chr17_45110501-45111940	chr17:45092397:AT:A	chr17:45072874:G:A	0.860412	0.99612	IDP_dMRI_TBSS_MD_Superior_longitudinal_fasciculus_L
chr17_46106871-46107470	chr17:46099737:C:T	chr17:46014622:C:T	0.6812	0	IDP_dMRI_TBSS_MD_Superior_longitudinal_fasciculus_L
chr17_45425531-45426200	chr17:45424875:T:C	chr17:45386127:C:A	0.670635	0.936678	IDP_dMRI_TBSS_MD_Superior_longitudinal_fasciculus_L
chr17_46266091-46268060	chr17:46282965:C:A	chr17:45386127:C:A	0.753755	0.656879	IDP_dMRI_TBSS_MD_Superior_longitudinal_fasciculus_L
chr17_45936191-45937180	chr17:45913553:A:G	chr17:45386127:C:A	0.636526	0.702765	IDP_dMRI_TBSS_MD_Superior_longitudinal_fasciculus_L
chr17_46259581-46260740	chr17:46273641:T:C	chr17:45386127:C:A	0.753755		IDP_dMRI_TBSS_MD_Superior_longitudinal_fasciculus_L
chr17_45948641-45949670	chr17:45949182:T:C	chr17:45413487:A:G	0.652562	0.724741	IDP_dMRI_TBSS_MD_Superior_longitudinal_fasciculus_L
chr17_46696321-46696630	chr17:46717482:G:T	chr17:46685223:A:G	0.719707	0	IDP_dMRI_TBSS_MD_Superior_longitudinal_fasciculus_L
chr17_45740611-45741160	chr17:45740856:C:A	chr17:45386127:C:A	0.636526	0.702765	IDP_dMRI_TBSS_MD_Superior_longitudinal_fasciculus_L
chr17_46253961-46254070	chr17:46269743:A:G	chr17:45386127:C:A	0.753755		IDP_dMRI_TBSS_MD_Superior_longitudinal_fasciculus_L
chr17_45489961-45491610	chr17:45495865:C:G	chr17:45386127:C:A	0.777679	0.719526	IDP_dMRI_TBSS_MD_Superior_longitudinal_fasciculus_L
chr17_45592301-45592600	chr17:45606901:A:AT	chr17:45386127:C:A	0.777679	0.699076	IDP_dMRI_TBSS_MD_Superior_longitudinal_fasciculus_L
chr17_46224411-46226000	chr17:46208317:T:C	chr17:45386127:C:A	0.753755		IDP_dMRI_TBSS_MD_Superior_longitudinal_fasciculus_L
chr17_46719541-46721000	chr17:46720454:A:G	chr17:46685223:A:G	0.691534	0	IDP_dMRI_TBSS_MD_Superior_longitudinal_fasciculus_L
chr17_45563311-45563620	chr17:45586969:C:G	chr17:45386127:C:A	0.841905	0.663692	IDP_dMRI_TBSS_MD_Superior_longitudinal_fasciculus_L
chr17_44794421-44795300	chr17:44795422:C:T	chr17:44793298:A:G	0.906125	0.943834	IDP_dMRI_TBSS_MD_Superior_longitudinal_fasciculus_L
chr17_46286621-46287300	chr17:46273641:T:C	chr17:45386127:C:A	0.753755		IDP_dMRI_TBSS_MD_Superior_longitudinal_fasciculus_L
chr17_45722281-45722490	chr17:45701314:T:A	chr17:45386127:C:A	0.753755	0.641903	IDP_dMRI_TBSS_MD_Superior_longitudinal_fasciculus_L
chr22_38172251-38173310	chr22:38173646:G:C	chr22:38160253:G:T	0.768553	0.675188	IDP_dMRI_TBSS_MD_Superior_longitudinal_fasciculus_L
chr22_38204541-38206180	chr22:38203357:G:A	chr22:38160253:G:T	0.606333	0.701066	IDP_dMRI_TBSS_MD_Superior_longitudinal_fasciculus_L
chr22_38199281-38199460	chr22:38199253:A:T	chr22:38159042:TA:T	0	0.662067	IDP_dMRI_TBSS_MD_Superior_longitudinal_fasciculus_L
chr6_150697341-150697840	chr6:150700586:A:G	chr6:150694922:G:C	0.678214	0.84508	IDP_dMRI_TBSS_MD_Superior_fronto-occipital_fasciculus_L
chr17_45619801-45621310	chr17:45619554:C:T	chr17:45386127:C:A	0.841905	0	IDP_dMRI_TBSS_MD_Superior_fronto-occipital_fasciculus_L
chr17_46106871-46107470	chr17:46099737:C:T	chr17:46014622:C:T	0.6812	0	IDP_dMRI_TBSS_MD_Superior_fronto-occipital_fasciculus_L
chr17_45425531-45426200	chr17:45424875:T:C	chr17:45386127:C:A	0.670635	0.936678	IDP_dMRI_TBSS_MD_Superior_fronto-occipital_fasciculus_L
chr17_46266091-46268060	chr17:46282965:C:A	chr17:45386127:C:A	0.753755	0.656879	IDP_dMRI_TBSS_MD_Superior_fronto-occipital_fasciculus_L
chr17_45936191-45937180	chr17:45913553:A:G	chr17:45386127:C:A	0.636526	0.702765	IDP_dMRI_TBSS_MD_Superior_fronto-occipital_fasciculus_L
chr17_46259581-46260740	chr17:46273641:T:C	chr17:45386127:C:A	0.753755		IDP_dMRI_TBSS_MD_Superior_fronto-occipital_fasciculus_L
chr17_45948641-45949670	chr17:45949182:T:C	chr17:45413487:A:G	0.652562	0.724741	IDP_dMRI_TBSS_MD_Superior_fronto-occipital_fasciculus_L
chr17_46696321-46696630	chr17:46717482:G:T	chr17:46685223:A:G	0.719707	0	IDP_dMRI_TBSS_MD_Superior_fronto-occipital_fasciculus_L
chr17_45740611-45741160	chr17:45740856:C:A	chr17:45386127:C:A	0.636526	0.702765	IDP_dMRI_TBSS_MD_Superior_fronto-occipital_fasciculus_L
chr17_46253961-46254070	chr17:46269743:A:G	chr17:45386127:C:A	0.753755		IDP_dMRI_TBSS_MD_Superior_fronto-occipital_fasciculus_L
chr17_45489961-45491610	chr17:45495865:C:G	chr17:45386127:C:A	0.777679	0.719526	IDP_dMRI_TBSS_MD_Superior_fronto-occipital_fasciculus_L
chr17_45592301-45592600	chr17:45606901:A:AT	chr17:45386127:C:A	0.777679	0.699076	IDP_dMRI_TBSS_MD_Superior_fronto-occipital_fasciculus_L
chr17_46224411-46226000	chr17:46208317:T:C	chr17:45386127:C:A	0.753755		IDP_dMRI_TBSS_MD_Superior_fronto-occipital_fasciculus_L
chr17_46719541-46721000	chr17:46720454:A:G	chr17:46685223:A:G	0.691534	0	IDP_dMRI_TBSS_MD_Superior_fronto-occipital_fasciculus_L
chr17_45563311-45563620	chr17:45586969:C:G	chr17:45386127:C:A	0.841905	0.663692	IDP_dMRI_TBSS_MD_Superior_fronto-occipital_fasciculus_L
chr17_46286621-46287300	chr17:46273641:T:C	chr17:45386127:C:A	0.753755		IDP_dMRI_TBSS_MD_Superior_fronto-occipital_fasciculus_L
chr17_45722281-45722490	chr17:45701314:T:A	chr17:45386127:C:A	0.753755	0.641903	IDP_dMRI_TBSS_MD_Superior_fronto-occipital_fasciculus_L
chr5_83529551-83532050	chr5:83526218:A:G	chr5:83523366:A:G	0.802824	0.848773	IDP_dMRI_TBSS_MD_Uncinate_fasciculus_R
chr7_55091411-55092730	chr7:55091656:A:G	chr7:55046623:G:A	0.780275		IDP_dMRI_TBSS_MD_Uncinate_fasciculus_R
chr11_44595801-44596870	chr11:44596199:G:A	chr11:44597490:A:G	0.776305	0	IDP_dMRI_TBSS_MD_Uncinate_fasciculus_R
chr5_83529551-83532050	chr5:83526218:A:G	chr5:83523366:A:G	0.802824	0.848773	IDP_dMRI_TBSS_MD_Uncinate_fasciculus_L
chr11_44595801-44596870	chr11:44596199:G:A	chr11:44597490:A:G	0.776305	0	IDP_dMRI_TBSS_MD_Uncinate_fasciculus_L
chr1_201502891-201504410	chr1:201507687:G:T	chr1:201507687:T:G	1	1	IDP_dMRI_TBSS_L1_Middle_cerebellar_peduncle
chr6_39563661-39564190	chr6:39569394:T:C	chr6:39561916:A:G	0.616635	0	IDP_dMRI_TBSS_L1_Pontine_crossing_tract
chr10_14602981-14605320	chr10:14613456:C:T	chr10:14638622:T:C	0.618123	0	IDP_dMRI_TBSS_L1_Splenium_of_corpus_callosum
chr14_91379711-91381520	chr14:91405328:T:G	chr14:91405328:G:T	1	1	IDP_dMRI_TBSS_L1_Fornix
chr14_74705741-74706380	chr14:74711990:C:T	chr14:74740989:A:G	0.913658	0.712811	IDP_dMRI_TBSS_L1_Cerebral_peduncle_R
chr14_74705741-74706380	chr14:74711990:C:T	chr14:74762673:T:A	0.913658	0.702905	IDP_dMRI_TBSS_L1_Cerebral_peduncle_L
chr11_44595801-44596870	chr11:44596199:G:A	chr11:44597490:A:G	0.776305	0	IDP_dMRI_TBSS_L1_Anterior_limb_of_internal_capsule_R
chr17_45619801-45621310	chr17:45619554:C:T	chr17:45819496:C:CT	0.766197	0	IDP_dMRI_TBSS_L1_Anterior_limb_of_internal_capsule_R
chr17_45425531-45426200	chr17:45424875:T:C	chr17:45862646:C:T	0	0.722394	IDP_dMRI_TBSS_L1_Anterior_limb_of_internal_capsule_R
chr17_46266091-46268060	chr17:46282965:C:A	chr17:45819496:C:CT	0.674366	0.699775	IDP_dMRI_TBSS_L1_Anterior_limb_of_internal_capsule_R
chr17_45936191-45937180	chr17:45913553:A:G	chr17:45819496:C:CT	0.707746	0.782329	IDP_dMRI_TBSS_L1_Anterior_limb_of_internal_capsule_R
chr17_46259581-46260740	chr17:46273641:T:C	chr17:45819496:C:CT	0.674366		IDP_dMRI_TBSS_L1_Anterior_limb_of_internal_capsule_R
chr17_45948641-45949670	chr17:45949182:T:C	chr17:45819496:C:CT	0.656172	0.782329	IDP_dMRI_TBSS_L1_Anterior_limb_of_internal_capsule_R
chr17_45740611-45741160	chr17:45740856:C:A	chr17:45819496:C:CT	0.707746	0.782329	IDP_dMRI_TBSS_L1_Anterior_limb_of_internal_capsule_R
chr17_46253961-46254070	chr17:46269743:A:G	chr17:45819496:C:CT	0.674366		IDP_dMRI_TBSS_L1_Anterior_limb_of_internal_capsule_R
chr17_45489961-45491610	chr17:45495865:C:G	chr17:45819496:C:CT	0.707746	0.780725	IDP_dMRI_TBSS_L1_Anterior_limb_of_internal_capsule_R
chr17_45592301-45592600	chr17:45606901:A:AT	chr17:45819496:C:CT	0.707746	0.778298	IDP_dMRI_TBSS_L1_Anterior_limb_of_internal_capsule_R
chr17_46224411-46226000	chr17:46208317:T:C	chr17:45819496:C:CT	0.674366		IDP_dMRI_TBSS_L1_Anterior_limb_of_internal_capsule_R
chr17_45563311-45563620	chr17:45586969:C:G	chr17:45819496:C:CT	0.766197	0.724662	IDP_dMRI_TBSS_L1_Anterior_limb_of_internal_capsule_R
chr17_46286621-46287300	chr17:46273641:T:C	chr17:45819496:C:CT	0.674366		IDP_dMRI_TBSS_L1_Anterior_limb_of_internal_capsule_R
chr17_45722281-45722490	chr17:45701314:T:A	chr17:45819496:C:CT	0.832998	0.649072	IDP_dMRI_TBSS_L1_Anterior_limb_of_internal_capsule_R
chr14_74705741-74706380	chr14:74711990:C:T	chr14:74781043:G:A	0.889274	0.636682	IDP_dMRI_TBSS_L1_Posterior_limb_of_internal_capsule_R
chr1_21117171-21118700	chr1:21097537:G:C	chr1:20819929:A:G	0.919325	0.989032	IDP_dMRI_TBSS_L1_Posterior_limb_of_internal_capsule_L
chr14_74705741-74706380	chr14:74711990:C:T	chr14:74740560:A:G	0.889274	0.651087	IDP_dMRI_TBSS_L1_Posterior_limb_of_internal_capsule_L
chr5_131214341-131215470	chr5:131214920:G:A	chr5:131219706:G:A	0	0.659229	IDP_dMRI_TBSS_L1_Retrolenticular_part_of_internal_capsule_L
chr6_31493671-31495180	chr6:31481775:T:C	chr6:31872700:T:C	0	0.744882	IDP_dMRI_TBSS_L1_Retrolenticular_part_of_internal_capsule_L
chr17_46266091-46268060	chr17:46282965:C:A	chr17:46280519:G:T	0	0.799786	IDP_dMRI_TBSS_L1_Retrolenticular_part_of_internal_capsule_L
chr17_45936191-45937180	chr17:45913553:A:G	chr17:46280519:G:T	0	0.842136	IDP_dMRI_TBSS_L1_Retrolenticular_part_of_internal_capsule_L
chr17_46259581-46260740	chr17:46273641:T:C	chr17:46280519:G:T	0	0.902579	IDP_dMRI_TBSS_L1_Retrolenticular_part_of_internal_capsule_L
chr17_45948641-45949670	chr17:45949182:T:C	chr17:46280519:G:T	0	0.842136	IDP_dMRI_TBSS_L1_Retrolenticular_part_of_internal_capsule_L
chr17_45740611-45741160	chr17:45740856:C:A	chr17:46280519:G:T	0	0.842136	IDP_dMRI_TBSS_L1_Retrolenticular_part_of_internal_capsule_L
chr17_46253961-46254070	chr17:46269743:A:G	chr17:46280519:G:T	0	0.902579	IDP_dMRI_TBSS_L1_Retrolenticular_part_of_internal_capsule_L
chr17_45489961-45491610	chr17:45495865:C:G	chr17:46280519:G:T	0	0.850958	IDP_dMRI_TBSS_L1_Retrolenticular_part_of_internal_capsule_L
chr17_45592301-45592600	chr17:45606901:A:AT	chr17:46280519:G:T	0	0.848695	IDP_dMRI_TBSS_L1_Retrolenticular_part_of_internal_capsule_L
chr17_46224411-46226000	chr17:46208317:T:C	chr17:46280519:G:T	0	0.895415	IDP_dMRI_TBSS_L1_Retrolenticular_part_of_internal_capsule_L
chr17_45563311-45563620	chr17:45586969:C:G	chr17:46280519:G:T	0	0.754375	IDP_dMRI_TBSS_L1_Retrolenticular_part_of_internal_capsule_L
chr17_46286621-46287300	chr17:46273641:T:C	chr17:46280519:G:T	0	0.902579	IDP_dMRI_TBSS_L1_Retrolenticular_part_of_internal_capsule_L
chr17_45722281-45722490	chr17:45701314:T:A	chr17:46280519:G:T	0	0.738111	IDP_dMRI_TBSS_L1_Retrolenticular_part_of_internal_capsule_L
chr6_31122721-31123700	chr6:31112694:T:C	chr6:31054723:C:A	0.696586	0	IDP_dMRI_TBSS_L1_Anterior_corona_radiata_R
chr6_31065301-31066320	chr6:31065160:C:T	chr6:31054723:C:A	0.975557	0.939868	IDP_dMRI_TBSS_L1_Anterior_corona_radiata_R
chr6_31056971-31058970	chr6:31075915:CA:C	chr6:31054723:C:A	0.726346	0.882655	IDP_dMRI_TBSS_L1_Anterior_corona_radiata_R
chr6_31094121-31094970	chr6:31094890:T:C	chr6:31054723:C:A	0.600781	0	IDP_dMRI_TBSS_L1_Anterior_corona_radiata_R
chr17_45619801-45621310	chr17:45619554:C:T	chr17:45496053:T:C	1	0	IDP_dMRI_TBSS_L1_Anterior_corona_radiata_R
chr17_45425531-45426200	chr17:45424875:T:C	chr17:45496053:T:C	0.66672	0.743372	IDP_dMRI_TBSS_L1_Anterior_corona_radiata_R
chr17_46266091-46268060	chr17:46282965:C:A	chr17:45496053:T:C	0.919807	0.892555	IDP_dMRI_TBSS_L1_Anterior_corona_radiata_R
chr17_45936191-45937180	chr17:45913553:A:G	chr17:45496053:T:C	0.77744	0.974149	IDP_dMRI_TBSS_L1_Anterior_corona_radiata_R
chr17_75875121-75879140	chr17:75890807:A:G	chr17:75875830:A:G	0.867398	0.755936	IDP_dMRI_TBSS_L1_Anterior_corona_radiata_R
chr17_46259581-46260740	chr17:46273641:T:C	chr17:45496053:T:C	0.919807	0.768762	IDP_dMRI_TBSS_L1_Anterior_corona_radiata_R
chr17_45948641-45949670	chr17:45949182:T:C	chr17:45496053:T:C	0.718822	0.974149	IDP_dMRI_TBSS_L1_Anterior_corona_radiata_R
chr17_46696321-46696630	chr17:46717482:G:T	chr17:46685223:A:G	0.719707	0	IDP_dMRI_TBSS_L1_Anterior_corona_radiata_R
chr17_45740611-45741160	chr17:45740856:C:A	chr17:45496053:T:C	0.77744	0.974149	IDP_dMRI_TBSS_L1_Anterior_corona_radiata_R
chr17_46253961-46254070	chr17:46269743:A:G	chr17:45496053:T:C	0.919807	0.768762	IDP_dMRI_TBSS_L1_Anterior_corona_radiata_R
chr17_45489961-45491610	chr17:45495865:C:G	chr17:45496053:T:C	0.923713	0.994778	IDP_dMRI_TBSS_L1_Anterior_corona_radiata_R
chr17_45592301-45592600	chr17:45606901:A:AT	chr17:45496053:T:C	0.923713	0.969046	IDP_dMRI_TBSS_L1_Anterior_corona_radiata_R
chr17_46224411-46226000	chr17:46208317:T:C	chr17:45496053:T:C	0.919807	0.764072	IDP_dMRI_TBSS_L1_Anterior_corona_radiata_R
chr17_46719541-46721000	chr17:46720454:A:G	chr17:46685223:A:G	0.691534	0	IDP_dMRI_TBSS_L1_Anterior_corona_radiata_R
chr17_45563311-45563620	chr17:45586969:C:G	chr17:45496053:T:C	1	0.89485	IDP_dMRI_TBSS_L1_Anterior_corona_radiata_R
chr17_46286621-46287300	chr17:46273641:T:C	chr17:45496053:T:C	0.919807	0.768762	IDP_dMRI_TBSS_L1_Anterior_corona_radiata_R
chr17_45722281-45722490	chr17:45701314:T:A	chr17:45496053:T:C	0.919807	0.849009	IDP_dMRI_TBSS_L1_Anterior_corona_radiata_R
chr17_45619801-45621310	chr17:45619554:C:T	chr17:45386127:C:A	0.841905	0	IDP_dMRI_TBSS_L1_Anterior_corona_radiata_L
chr17_45110501-45111940	chr17:45092397:AT:A	chr17:45095905:C:T	0	0.627919	IDP_dMRI_TBSS_L1_Anterior_corona_radiata_L
chr17_46106871-46107470	chr17:46099737:C:T	chr17:46014622:C:T	0.6812	0	IDP_dMRI_TBSS_L1_Anterior_corona_radiata_L
chr17_45425531-45426200	chr17:45424875:T:C	chr17:45386127:C:A	0.670635	0.936678	IDP_dMRI_TBSS_L1_Anterior_corona_radiata_L
chr17_46266091-46268060	chr17:46282965:C:A	chr17:45386127:C:A	0.753755	0.656879	IDP_dMRI_TBSS_L1_Anterior_corona_radiata_L
chr17_45936191-45937180	chr17:45913553:A:G	chr17:45386127:C:A	0.636526	0.702765	IDP_dMRI_TBSS_L1_Anterior_corona_radiata_L
chr17_46259581-46260740	chr17:46273641:T:C	chr17:45386127:C:A	0.753755		IDP_dMRI_TBSS_L1_Anterior_corona_radiata_L
chr17_45948641-45949670	chr17:45949182:T:C	chr17:45413487:A:G	0.652562	0.724741	IDP_dMRI_TBSS_L1_Anterior_corona_radiata_L
chr17_46696321-46696630	chr17:46717482:G:T	chr17:46685223:A:G	0.719707	0	IDP_dMRI_TBSS_L1_Anterior_corona_radiata_L
chr17_45740611-45741160	chr17:45740856:C:A	chr17:45386127:C:A	0.636526	0.702765	IDP_dMRI_TBSS_L1_Anterior_corona_radiata_L
chr17_46253961-46254070	chr17:46269743:A:G	chr17:45386127:C:A	0.753755		IDP_dMRI_TBSS_L1_Anterior_corona_radiata_L
chr17_45489961-45491610	chr17:45495865:C:G	chr17:45386127:C:A	0.777679	0.719526	IDP_dMRI_TBSS_L1_Anterior_corona_radiata_L
chr17_45592301-45592600	chr17:45606901:A:AT	chr17:45386127:C:A	0.777679	0.699076	IDP_dMRI_TBSS_L1_Anterior_corona_radiata_L
chr17_46224411-46226000	chr17:46208317:T:C	chr17:45386127:C:A	0.753755		IDP_dMRI_TBSS_L1_Anterior_corona_radiata_L
chr17_46719541-46721000	chr17:46720454:A:G	chr17:46685223:A:G	0.691534	0	IDP_dMRI_TBSS_L1_Anterior_corona_radiata_L
chr17_45563311-45563620	chr17:45586969:C:G	chr17:45386127:C:A	0.841905	0.663692	IDP_dMRI_TBSS_L1_Anterior_corona_radiata_L
chr17_46286621-46287300	chr17:46273641:T:C	chr17:45386127:C:A	0.753755		IDP_dMRI_TBSS_L1_Anterior_corona_radiata_L
chr17_44871691-44873140	chr17:44881990:G:A	chr17:44914681:C:T	0	0.691531	IDP_dMRI_TBSS_L1_Anterior_corona_radiata_L
chr17_45722281-45722490	chr17:45701314:T:A	chr17:45386127:C:A	0.753755	0.641903	IDP_dMRI_TBSS_L1_Anterior_corona_radiata_L
chr17_45619801-45621310	chr17:45619554:C:T	chr17:45465717:A:T	0.77744	0	IDP_dMRI_TBSS_L1_Superior_corona_radiata_R
chr17_46106871-46107470	chr17:46099737:C:T	chr17:46014622:C:T	0.6812	0	IDP_dMRI_TBSS_L1_Superior_corona_radiata_R
chr17_45425531-45426200	chr17:45424875:T:C	chr17:45465717:A:T	0.862355		IDP_dMRI_TBSS_L1_Superior_corona_radiata_R
chr17_46266091-46268060	chr17:46282965:C:A	chr17:45465717:A:T	0.705928		IDP_dMRI_TBSS_L1_Superior_corona_radiata_R
chr17_45936191-45937180	chr17:45913553:A:G	chr17:45479286:A:G	0.705928	0.761072	IDP_dMRI_TBSS_L1_Superior_corona_radiata_R
chr17_46259581-46260740	chr17:46273641:T:C	chr17:45465717:A:T	0.705928		IDP_dMRI_TBSS_L1_Superior_corona_radiata_R
chr17_45948641-45949670	chr17:45949182:T:C	chr17:45479286:A:G	0.652562	0.761072	IDP_dMRI_TBSS_L1_Superior_corona_radiata_R
chr17_45740611-45741160	chr17:45740856:C:A	chr17:45479286:A:G	0.705928	0.761072	IDP_dMRI_TBSS_L1_Superior_corona_radiata_R
chr17_46253961-46254070	chr17:46269743:A:G	chr17:45465717:A:T	0.705928		IDP_dMRI_TBSS_L1_Superior_corona_radiata_R
chr17_45489961-45491610	chr17:45495865:C:G	chr17:45465717:A:T	0.714277		IDP_dMRI_TBSS_L1_Superior_corona_radiata_R
chr17_45592301-45592600	chr17:45606901:A:AT	chr17:45465717:A:T	0.714277		IDP_dMRI_TBSS_L1_Superior_corona_radiata_R
chr17_46224411-46226000	chr17:46208317:T:C	chr17:45465717:A:T	0.705928		IDP_dMRI_TBSS_L1_Superior_corona_radiata_R
chr17_45563311-45563620	chr17:45586969:C:G	chr17:45465717:A:T	0.77744		IDP_dMRI_TBSS_L1_Superior_corona_radiata_R
chr17_46286621-46287300	chr17:46273641:T:C	chr17:45465717:A:T	0.705928		IDP_dMRI_TBSS_L1_Superior_corona_radiata_R
chr17_45722281-45722490	chr17:45701314:T:A	chr17:45465717:A:T	0.705928		IDP_dMRI_TBSS_L1_Superior_corona_radiata_R
chr17_45619801-45621310	chr17:45619554:C:T	chr17:45395941:G:C	0.841905	0	IDP_dMRI_TBSS_L1_Posterior_corona_radiata_R
chr17_46106871-46107470	chr17:46099737:C:T	chr17:46014622:C:T	0.6812	0	IDP_dMRI_TBSS_L1_Posterior_corona_radiata_R
chr17_45425531-45426200	chr17:45424875:T:C	chr17:45395941:G:C	0.670635	0.931457	IDP_dMRI_TBSS_L1_Posterior_corona_radiata_R
chr17_46266091-46268060	chr17:46282965:C:A	chr17:45395941:G:C	0.753755	0.654252	IDP_dMRI_TBSS_L1_Posterior_corona_radiata_R
chr17_45936191-45937180	chr17:45913553:A:G	chr17:45395941:G:C	0.636526	0.69992	IDP_dMRI_TBSS_L1_Posterior_corona_radiata_R
chr17_46259581-46260740	chr17:46273641:T:C	chr17:45395941:G:C	0.753755		IDP_dMRI_TBSS_L1_Posterior_corona_radiata_R
chr17_45948641-45949670	chr17:45949182:T:C	chr17:45413487:A:G	0.652562	0.724741	IDP_dMRI_TBSS_L1_Posterior_corona_radiata_R
chr17_45740611-45741160	chr17:45740856:C:A	chr17:45395941:G:C	0.636526	0.69992	IDP_dMRI_TBSS_L1_Posterior_corona_radiata_R
chr17_46253961-46254070	chr17:46269743:A:G	chr17:45395941:G:C	0.753755		IDP_dMRI_TBSS_L1_Posterior_corona_radiata_R
chr17_45489961-45491610	chr17:45495865:C:G	chr17:45395941:G:C	0.777679	0.716583	IDP_dMRI_TBSS_L1_Posterior_corona_radiata_R
chr17_45592301-45592600	chr17:45606901:A:AT	chr17:45395941:G:C	0.777679	0.696274	IDP_dMRI_TBSS_L1_Posterior_corona_radiata_R
chr17_46224411-46226000	chr17:46208317:T:C	chr17:45395941:G:C	0.753755		IDP_dMRI_TBSS_L1_Posterior_corona_radiata_R
chr17_45563311-45563620	chr17:45586969:C:G	chr17:45395941:G:C	0.841905	0.660897	IDP_dMRI_TBSS_L1_Posterior_corona_radiata_R
chr17_46286621-46287300	chr17:46273641:T:C	chr17:45395941:G:C	0.753755		IDP_dMRI_TBSS_L1_Posterior_corona_radiata_R
chr17_45722281-45722490	chr17:45701314:T:A	chr17:45395941:G:C	0.753755	0.639283	IDP_dMRI_TBSS_L1_Posterior_corona_radiata_R
chr6_31493671-31495180	chr6:31481775:T:C	chr6:31703780:A:C	0	0.783439	IDP_dMRI_TBSS_L1_Posterior_corona_radiata_L
chr6_32254891-32255960	chr6:32238466:C:T	chr6:32200994:T:G	0	0.663009	IDP_dMRI_TBSS_L1_Posterior_corona_radiata_L
chr17_45619801-45621310	chr17:45619554:C:T	chr17:45495053:T:C	1	0	IDP_dMRI_TBSS_L1_Posterior_corona_radiata_L
chr17_45425531-45426200	chr17:45424875:T:C	chr17:45495053:T:C	0.66672	0.749015	IDP_dMRI_TBSS_L1_Posterior_corona_radiata_L
chr17_46266091-46268060	chr17:46282965:C:A	chr17:45495053:T:C	0.919807	0.897844	IDP_dMRI_TBSS_L1_Posterior_corona_radiata_L
chr17_45936191-45937180	chr17:45913553:A:G	chr17:45495053:T:C	0.77744	0.979291	IDP_dMRI_TBSS_L1_Posterior_corona_radiata_L
chr17_46259581-46260740	chr17:46273641:T:C	chr17:45495053:T:C	0.919807	0.775399	IDP_dMRI_TBSS_L1_Posterior_corona_radiata_L
chr17_45948641-45949670	chr17:45949182:T:C	chr17:45495053:T:C	0.718822	0.979291	IDP_dMRI_TBSS_L1_Posterior_corona_radiata_L
chr17_45740611-45741160	chr17:45740856:C:A	chr17:45495053:T:C	0.77744	0.979291	IDP_dMRI_TBSS_L1_Posterior_corona_radiata_L
chr17_46253961-46254070	chr17:46269743:A:G	chr17:45495053:T:C	0.919807	0.775399	IDP_dMRI_TBSS_L1_Posterior_corona_radiata_L
chr17_45489961-45491610	chr17:45495865:C:G	chr17:45495053:T:C	0.923713	1	IDP_dMRI_TBSS_L1_Posterior_corona_radiata_L
chr17_45592301-45592600	chr17:45606901:A:AT	chr17:45495053:T:C	0.923713	0.974156	IDP_dMRI_TBSS_L1_Posterior_corona_radiata_L
chr17_46224411-46226000	chr17:46208317:T:C	chr17:45495053:T:C	0.919807	0.770717	IDP_dMRI_TBSS_L1_Posterior_corona_radiata_L
chr17_45563311-45563620	chr17:45586969:C:G	chr17:45495053:T:C	1	0.900069	IDP_dMRI_TBSS_L1_Posterior_corona_radiata_L
chr17_46286621-46287300	chr17:46273641:T:C	chr17:45495053:T:C	0.919807	0.775399	IDP_dMRI_TBSS_L1_Posterior_corona_radiata_L
chr17_45722281-45722490	chr17:45701314:T:A	chr17:45495053:T:C	0.919807	0.85442	IDP_dMRI_TBSS_L1_Posterior_corona_radiata_L
chr18_45464421-45465460	chr18:45466578:A:G	chr18:45438299:C:T	0	0.609496	IDP_dMRI_TBSS_L1_Posterior_corona_radiata_L
chr5_83529551-83532050	chr5:83526218:A:G	chr5:83523366:A:G	0.802824	0.848773	IDP_dMRI_TBSS_L1_Posterior_thalamic_radiation_L
chr6_31493671-31495180	chr6:31481775:T:C	chr6:31508681:A:T	0.740207	0.973772	IDP_dMRI_TBSS_L1_Posterior_thalamic_radiation_L
chr6_31402751-31404440	chr6:31381056:A:T	chr6:31383735:A:G	0	0.630658	IDP_dMRI_TBSS_L1_Posterior_thalamic_radiation_L
chr6_31343821-31344100	chr6:31347724:A:G	chr6:31296805:T:C	0.687103	0.889897	IDP_dMRI_TBSS_L1_Posterior_thalamic_radiation_L
chr6_31113911-31115230	chr6:31097294:C:T	chr6:31508681:A:T	0	0.630209	IDP_dMRI_TBSS_L1_Posterior_thalamic_radiation_L
chr6_31355861-31358040	chr6:31360740:T:C	chr6:31308670:C:G	0	0.605209	IDP_dMRI_TBSS_L1_Posterior_thalamic_radiation_L
chr6_32254891-32255960	chr6:32238466:C:T	chr6:32200994:T:G	0	0.663009	IDP_dMRI_TBSS_L1_Posterior_thalamic_radiation_L
chr7_151125031-151126600	chr7:151125678:C:T	chr7:151109239:TA:T	0	0.644404	IDP_dMRI_TBSS_L1_Posterior_thalamic_radiation_L
chr17_45619801-45621310	chr17:45619554:C:T	chr17:45618793:T:A	1	0	IDP_dMRI_TBSS_L1_Posterior_thalamic_radiation_L
chr17_45425531-45426200	chr17:45424875:T:C	chr17:45618793:T:A	0.66672	0.705942	IDP_dMRI_TBSS_L1_Posterior_thalamic_radiation_L
chr17_46266091-46268060	chr17:46282965:C:A	chr17:45618793:T:A	0.919807	0.892877	IDP_dMRI_TBSS_L1_Posterior_thalamic_radiation_L
chr17_45936191-45937180	chr17:45913553:A:G	chr17:45618793:T:A	0.77744	0.974325	IDP_dMRI_TBSS_L1_Posterior_thalamic_radiation_L
chr17_75875121-75879140	chr17:75890807:A:G	chr17:75875830:A:G	0.867398	0.755936	IDP_dMRI_TBSS_L1_Posterior_thalamic_radiation_L
chr17_46259581-46260740	chr17:46273641:T:C	chr17:45618793:T:A	0.919807	0.758928	IDP_dMRI_TBSS_L1_Posterior_thalamic_radiation_L
chr17_45948641-45949670	chr17:45949182:T:C	chr17:45618793:T:A	0.718822	0.974325	IDP_dMRI_TBSS_L1_Posterior_thalamic_radiation_L
chr17_45740611-45741160	chr17:45740856:C:A	chr17:45618793:T:A	0.77744	0.974325	IDP_dMRI_TBSS_L1_Posterior_thalamic_radiation_L
chr17_46253961-46254070	chr17:46269743:A:G	chr17:45618793:T:A	0.919807	0.758928	IDP_dMRI_TBSS_L1_Posterior_thalamic_radiation_L
chr17_45489961-45491610	chr17:45495865:C:G	chr17:45618793:T:A	0.923713	0.963949	IDP_dMRI_TBSS_L1_Posterior_thalamic_radiation_L
chr17_45592301-45592600	chr17:45606901:A:AT	chr17:45618793:T:A	0.923713	0.969284	IDP_dMRI_TBSS_L1_Posterior_thalamic_radiation_L
chr17_46224411-46226000	chr17:46208317:T:C	chr17:45618793:T:A	0.919807	0.754247	IDP_dMRI_TBSS_L1_Posterior_thalamic_radiation_L
chr17_45563311-45563620	chr17:45586969:C:G	chr17:45618793:T:A	1	0.8949	IDP_dMRI_TBSS_L1_Posterior_thalamic_radiation_L
chr17_46286621-46287300	chr17:46273641:T:C	chr17:45618793:T:A	0.919807	0.758928	IDP_dMRI_TBSS_L1_Posterior_thalamic_radiation_L
chr17_45722281-45722490	chr17:45701314:T:A	chr17:45618793:T:A	0.919807	0.849317	IDP_dMRI_TBSS_L1_Posterior_thalamic_radiation_L
chr6_31493671-31495180	chr6:31481775:T:C	chr6:31468961:T:A	0.908591	1	IDP_dMRI_TBSS_L1_Sagittal_stratum_R
chr6_31343821-31344100	chr6:31347724:A:G	chr6:31360740:C:T	0.600613		IDP_dMRI_TBSS_L1_Sagittal_stratum_R
chr6_31113911-31115230	chr6:31097294:C:T	chr6:31468961:T:A	0	0.611459	IDP_dMRI_TBSS_L1_Sagittal_stratum_R
chr6_31065301-31066320	chr6:31065160:C:T	chr6:31057936:A:C	0.76855	0.644887	IDP_dMRI_TBSS_L1_Sagittal_stratum_R
chr6_31355861-31358040	chr6:31360740:T:C	chr6:31360740:C:T	1	1	IDP_dMRI_TBSS_L1_Sagittal_stratum_R
chr6_31056971-31058970	chr6:31075915:CA:C	chr6:31057936:A:C	0	0.611687	IDP_dMRI_TBSS_L1_Sagittal_stratum_R
chr6_31094121-31094970	chr6:31094890:T:C	chr6:31057936:A:C	0.785346	0.673702	IDP_dMRI_TBSS_L1_Sagittal_stratum_R
chr6_31493671-31495180	chr6:31481775:T:C	chr6:31365143:A:G	0.655731	0.816901	IDP_dMRI_TBSS_L1_Sagittal_stratum_L
chr6_30681691-30685170	chr6:30682249:G:A	chr6:31204374:C:T	0	0.666838	IDP_dMRI_TBSS_L1_Sagittal_stratum_L
chr6_31113911-31115230	chr6:31097294:C:T	chr6:31204374:C:T	0	0.699689	IDP_dMRI_TBSS_L1_Sagittal_stratum_L
chr6_32666511-32666820	chr6:32686372:A:C	chr6:32231204:T:C	0	0.609315	IDP_dMRI_TBSS_L1_Sagittal_stratum_L
chr6_32254891-32255960	chr6:32238466:C:T	chr6:32200994:T:G	0	0.663009	IDP_dMRI_TBSS_L1_Sagittal_stratum_L
chr12_28313461-28314160	chr12:28310976:A:T	chr12:28194449:T:C	0.711064	0.627681	IDP_dMRI_TBSS_L1_Sagittal_stratum_L
chr2_202807221-202808040	chr2:202807683:C:T	chr2:202841064:C:G	0	0.676321	IDP_dMRI_TBSS_L1_External_capsule_R
chr11_44595801-44596870	chr11:44596199:G:A	chr11:44614997:A:G	0.616986	0	IDP_dMRI_TBSS_L1_External_capsule_R
chr17_45619801-45621310	chr17:45619554:C:T	chr17:45386127:C:A	0.841905	0	IDP_dMRI_TBSS_L1_External_capsule_R
chr17_46106871-46107470	chr17:46099737:C:T	chr17:46014622:C:T	0.6812	0	IDP_dMRI_TBSS_L1_External_capsule_R
chr17_45425531-45426200	chr17:45424875:T:C	chr17:45386127:C:A	0.670635	0.936678	IDP_dMRI_TBSS_L1_External_capsule_R
chr17_46266091-46268060	chr17:46282965:C:A	chr17:45386127:C:A	0.753755	0.656879	IDP_dMRI_TBSS_L1_External_capsule_R
chr17_45936191-45937180	chr17:45913553:A:G	chr17:45386127:C:A	0.636526	0.702765	IDP_dMRI_TBSS_L1_External_capsule_R
chr17_46259581-46260740	chr17:46273641:T:C	chr17:45386127:C:A	0.753755		IDP_dMRI_TBSS_L1_External_capsule_R
chr17_45948641-45949670	chr17:45949182:T:C	chr17:45413487:A:G	0.652562	0.724741	IDP_dMRI_TBSS_L1_External_capsule_R
chr17_46696321-46696630	chr17:46717482:G:T	chr17:46685223:A:G	0.719707	0	IDP_dMRI_TBSS_L1_External_capsule_R
chr17_45740611-45741160	chr17:45740856:C:A	chr17:45386127:C:A	0.636526	0.702765	IDP_dMRI_TBSS_L1_External_capsule_R
chr17_46253961-46254070	chr17:46269743:A:G	chr17:45386127:C:A	0.753755		IDP_dMRI_TBSS_L1_External_capsule_R
chr17_45489961-45491610	chr17:45495865:C:G	chr17:45386127:C:A	0.777679	0.719526	IDP_dMRI_TBSS_L1_External_capsule_R
chr17_45592301-45592600	chr17:45606901:A:AT	chr17:45386127:C:A	0.777679	0.699076	IDP_dMRI_TBSS_L1_External_capsule_R
chr17_46224411-46226000	chr17:46208317:T:C	chr17:45386127:C:A	0.753755		IDP_dMRI_TBSS_L1_External_capsule_R
chr17_46719541-46721000	chr17:46720454:A:G	chr17:46685223:A:G	0.691534	0	IDP_dMRI_TBSS_L1_External_capsule_R
chr17_45563311-45563620	chr17:45586969:C:G	chr17:45386127:C:A	0.841905	0.663692	IDP_dMRI_TBSS_L1_External_capsule_R
chr17_46286621-46287300	chr17:46273641:T:C	chr17:45386127:C:A	0.753755		IDP_dMRI_TBSS_L1_External_capsule_R
chr17_45722281-45722490	chr17:45701314:T:A	chr17:45386127:C:A	0.753755	0.641903	IDP_dMRI_TBSS_L1_External_capsule_R
chr2_202807221-202808040	chr2:202807683:C:T	chr2:202774672:C:T	1	0.977021	IDP_dMRI_TBSS_L1_External_capsule_L
chr5_83529551-83532050	chr5:83526218:A:G	chr5:83523406:A:AT	0	0.846405	IDP_dMRI_TBSS_L1_External_capsule_L
chr11_44595801-44596870	chr11:44596199:G:A	chr11:44604911:G:C	0.747957	0	IDP_dMRI_TBSS_L1_External_capsule_L
chr17_45619801-45621310	chr17:45619554:C:T	chr17:45386127:C:A	0.841905	0	IDP_dMRI_TBSS_L1_External_capsule_L
chr17_46106871-46107470	chr17:46099737:C:T	chr17:46014622:C:T	0.6812	0	IDP_dMRI_TBSS_L1_External_capsule_L
chr17_46190911-46195700	chr17:46171133:G:C	chr17:46027246:TG:T	0.891036	0.988715	IDP_dMRI_TBSS_L1_External_capsule_L
chr17_45425531-45426200	chr17:45424875:T:C	chr17:45386127:C:A	0.670635	0.936678	IDP_dMRI_TBSS_L1_External_capsule_L
chr17_46266091-46268060	chr17:46282965:C:A	chr17:45386127:C:A	0.753755	0.656879	IDP_dMRI_TBSS_L1_External_capsule_L
chr17_45936191-45937180	chr17:45913553:A:G	chr17:45386127:C:A	0.636526	0.702765	IDP_dMRI_TBSS_L1_External_capsule_L
chr17_46259581-46260740	chr17:46273641:T:C	chr17:45386127:C:A	0.753755		IDP_dMRI_TBSS_L1_External_capsule_L
chr17_45948641-45949670	chr17:45949182:T:C	chr17:45413487:A:G	0.652562	0.724741	IDP_dMRI_TBSS_L1_External_capsule_L
chr17_46696321-46696630	chr17:46717482:G:T	chr17:46685223:A:G	0.719707	0	IDP_dMRI_TBSS_L1_External_capsule_L
chr17_45740611-45741160	chr17:45740856:C:A	chr17:45386127:C:A	0.636526	0.702765	IDP_dMRI_TBSS_L1_External_capsule_L
chr17_46253961-46254070	chr17:46269743:A:G	chr17:45386127:C:A	0.753755		IDP_dMRI_TBSS_L1_External_capsule_L
chr17_45489961-45491610	chr17:45495865:C:G	chr17:45386127:C:A	0.777679	0.719526	IDP_dMRI_TBSS_L1_External_capsule_L
chr17_45592301-45592600	chr17:45606901:A:AT	chr17:45386127:C:A	0.777679	0.699076	IDP_dMRI_TBSS_L1_External_capsule_L
chr17_46224411-46226000	chr17:46208317:T:C	chr17:45386127:C:A	0.753755		IDP_dMRI_TBSS_L1_External_capsule_L
chr17_46719541-46721000	chr17:46720454:A:G	chr17:46685223:A:G	0.691534		IDP_dMRI_TBSS_L1_External_capsule_L
chr17_45563311-45563620	chr17:45586969:C:G	chr17:45386127:C:A	0.841905	0.663692	IDP_dMRI_TBSS_L1_External_capsule_L
chr17_46361211-46362340	chr17:46357059:C:G	chr17:46333002:G:T	0.890438	0	IDP_dMRI_TBSS_L1_External_capsule_L
chr17_46286621-46287300	chr17:46273641:T:C	chr17:45386127:C:A	0.753755		IDP_dMRI_TBSS_L1_External_capsule_L
chr17_45722281-45722490	chr17:45701314:T:A	chr17:45386127:C:A	0.753755	0.641903	IDP_dMRI_TBSS_L1_External_capsule_L
chr11_44595801-44596870	chr11:44596199:G:A	chr11:44614997:A:G	0.616986	0	IDP_dMRI_TBSS_L1_Cingulum_cingulate_gyrus_R
chr17_45425531-45426200	chr17:45424875:T:C	chr17:46229262:GAA:G	0	0.670645	IDP_dMRI_TBSS_L1_Cingulum_cingulate_gyrus_R
chr17_46266091-46268060	chr17:46282965:C:A	chr17:46229262:GAA:G	0	0.831221	IDP_dMRI_TBSS_L1_Cingulum_cingulate_gyrus_R
chr17_45936191-45937180	chr17:45913553:A:G	chr17:46229262:GAA:G	0	0.908671	IDP_dMRI_TBSS_L1_Cingulum_cingulate_gyrus_R
chr17_46259581-46260740	chr17:46273641:T:C	chr17:46229262:GAA:G	0	0.74397	IDP_dMRI_TBSS_L1_Cingulum_cingulate_gyrus_R
chr17_45948641-45949670	chr17:45949182:T:C	chr17:46229262:GAA:G	0	0.908671	IDP_dMRI_TBSS_L1_Cingulum_cingulate_gyrus_R
chr17_45740611-45741160	chr17:45740856:C:A	chr17:46229262:GAA:G	0	0.908671	IDP_dMRI_TBSS_L1_Cingulum_cingulate_gyrus_R
chr17_46253961-46254070	chr17:46269743:A:G	chr17:46229262:GAA:G	0	0.74397	IDP_dMRI_TBSS_L1_Cingulum_cingulate_gyrus_R
chr17_45489961-45491610	chr17:45495865:C:G	chr17:46229262:GAA:G	0	0.897505	IDP_dMRI_TBSS_L1_Cingulum_cingulate_gyrus_R
chr17_45592301-45592600	chr17:45606901:A:AT	chr17:46229262:GAA:G	0	0.914131	IDP_dMRI_TBSS_L1_Cingulum_cingulate_gyrus_R
chr17_46224411-46226000	chr17:46208317:T:C	chr17:46229262:GAA:G	0	0.73884	IDP_dMRI_TBSS_L1_Cingulum_cingulate_gyrus_R
chr17_45563311-45563620	chr17:45586969:C:G	chr17:46229262:GAA:G	0	0.835543	IDP_dMRI_TBSS_L1_Cingulum_cingulate_gyrus_R
chr17_46286621-46287300	chr17:46273641:T:C	chr17:46229262:GAA:G	0	0.74397	IDP_dMRI_TBSS_L1_Cingulum_cingulate_gyrus_R
chr17_45722281-45722490	chr17:45701314:T:A	chr17:46229262:GAA:G	0	0.803828	IDP_dMRI_TBSS_L1_Cingulum_cingulate_gyrus_R
chr11_44595801-44596870	chr11:44596199:G:A	chr11:44614997:A:G	0.616986	0	IDP_dMRI_TBSS_L1_Cingulum_cingulate_gyrus_L
chr5_83529551-83532050	chr5:83526218:A:G	chr5:83523366:A:G	0.802824	0.848773	IDP_dMRI_TBSS_L1_Cingulum_hippocampus_R
chr11_16979871-16980560	chr11:16980159:T:A	chr11:16979688:A:C	0.969884	0.963559	IDP_dMRI_TBSS_L1_Cingulum_hippocampus_R
chr11_17013121-17015580	chr11:17011964:C:CTT	chr11:16982185:C:G	0.684843	0.855154	IDP_dMRI_TBSS_L1_Cingulum_hippocampus_R
chr11_44595801-44596870	chr11:44596199:G:A	chr11:44614997:A:G	0.616986	0	IDP_dMRI_TBSS_L1_Cingulum_hippocampus_R
chr5_83529551-83532050	chr5:83526218:A:G	chr5:83523366:A:G	0.802824	0.848773	IDP_dMRI_TBSS_L1_Cingulum_hippocampus_L
chr6_31065301-31066320	chr6:31065160:C:T	chr6:31057936:A:C	0.76855	0.644887	IDP_dMRI_TBSS_L1_Cingulum_hippocampus_L
chr6_31056971-31058970	chr6:31075915:CA:C	chr6:31057936:A:C	0	0.611687	IDP_dMRI_TBSS_L1_Cingulum_hippocampus_L
chr6_31094121-31094970	chr6:31094890:T:C	chr6:31057936:A:C	0.785346	0.673702	IDP_dMRI_TBSS_L1_Cingulum_hippocampus_L
chr11_44595801-44596870	chr11:44596199:G:A	chr11:44597490:A:G	0.776305	0	IDP_dMRI_TBSS_L1_Cingulum_hippocampus_L
chr6_31493671-31495180	chr6:31481775:T:C	chr6:31872700:T:C	0	0.744882	IDP_dMRI_TBSS_L1_Superior_longitudinal_fasciculus_R
chr17_45619801-45621310	chr17:45619554:C:T	chr17:45386127:C:A	0.841905	0	IDP_dMRI_TBSS_L1_Superior_longitudinal_fasciculus_R
chr17_46106871-46107470	chr17:46099737:C:T	chr17:46014622:C:T	0.6812	0	IDP_dMRI_TBSS_L1_Superior_longitudinal_fasciculus_R
chr17_45425531-45426200	chr17:45424875:T:C	chr17:45386127:C:A	0.670635	0.936678	IDP_dMRI_TBSS_L1_Superior_longitudinal_fasciculus_R
chr17_46266091-46268060	chr17:46282965:C:A	chr17:45386127:C:A	0.753755	0.656879	IDP_dMRI_TBSS_L1_Superior_longitudinal_fasciculus_R
chr17_45936191-45937180	chr17:45913553:A:G	chr17:45386127:C:A	0.636526	0.702765	IDP_dMRI_TBSS_L1_Superior_longitudinal_fasciculus_R
chr17_46259581-46260740	chr17:46273641:T:C	chr17:45386127:C:A	0.753755		IDP_dMRI_TBSS_L1_Superior_longitudinal_fasciculus_R
chr17_45948641-45949670	chr17:45949182:T:C	chr17:45413487:A:G	0.652562	0.724741	IDP_dMRI_TBSS_L1_Superior_longitudinal_fasciculus_R
chr17_46696321-46696630	chr17:46717482:G:T	chr17:46685223:A:G	0.719707	0	IDP_dMRI_TBSS_L1_Superior_longitudinal_fasciculus_R
chr17_45740611-45741160	chr17:45740856:C:A	chr17:45386127:C:A	0.636526	0.702765	IDP_dMRI_TBSS_L1_Superior_longitudinal_fasciculus_R
chr17_46253961-46254070	chr17:46269743:A:G	chr17:45386127:C:A	0.753755		IDP_dMRI_TBSS_L1_Superior_longitudinal_fasciculus_R
chr17_45489961-45491610	chr17:45495865:C:G	chr17:45386127:C:A	0.777679	0.719526	IDP_dMRI_TBSS_L1_Superior_longitudinal_fasciculus_R
chr17_45592301-45592600	chr17:45606901:A:AT	chr17:45386127:C:A	0.777679	0.699076	IDP_dMRI_TBSS_L1_Superior_longitudinal_fasciculus_R
chr17_46224411-46226000	chr17:46208317:T:C	chr17:45386127:C:A	0.753755		IDP_dMRI_TBSS_L1_Superior_longitudinal_fasciculus_R
chr17_46719541-46721000	chr17:46720454:A:G	chr17:46685223:A:G	0.691534	0	IDP_dMRI_TBSS_L1_Superior_longitudinal_fasciculus_R
chr17_45563311-45563620	chr17:45586969:C:G	chr17:45386127:C:A	0.841905	0.663692	IDP_dMRI_TBSS_L1_Superior_longitudinal_fasciculus_R
chr17_46286621-46287300	chr17:46273641:T:C	chr17:45386127:C:A	0.753755		IDP_dMRI_TBSS_L1_Superior_longitudinal_fasciculus_R
chr17_45722281-45722490	chr17:45701314:T:A	chr17:45386127:C:A	0.753755	0.641903	IDP_dMRI_TBSS_L1_Superior_longitudinal_fasciculus_R
chr6_31493671-31495180	chr6:31481775:T:C	chr6:31352464:A:G	0.663788		IDP_dMRI_TBSS_L1_Superior_longitudinal_fasciculus_L
chr6_31343821-31344100	chr6:31347724:A:G	chr6:31296805:T:C	0.687103	0.889897	IDP_dMRI_TBSS_L1_Superior_longitudinal_fasciculus_L
chr6_30681691-30685170	chr6:30682249:G:A	chr6:30397671:C:T	0.75731	0.960033	IDP_dMRI_TBSS_L1_Superior_longitudinal_fasciculus_L
chr6_31113911-31115230	chr6:31097294:C:T	chr6:31092442:G:A	0.696778	0.836217	IDP_dMRI_TBSS_L1_Superior_longitudinal_fasciculus_L
chr6_31122721-31123700	chr6:31112694:T:C	chr6:31054723:C:A	0.696586	0	IDP_dMRI_TBSS_L1_Superior_longitudinal_fasciculus_L
chr6_32666511-32666820	chr6:32686372:A:C	chr6:32655446:C:A	0.910076	0.97897	IDP_dMRI_TBSS_L1_Superior_longitudinal_fasciculus_L
chr6_31065301-31066320	chr6:31065160:C:T	chr6:31054723:C:A	0.975557	0.939868	IDP_dMRI_TBSS_L1_Superior_longitudinal_fasciculus_L
chr6_28398371-28400340	chr6:28402301:G:A	chr6:28560056:C:CT	0	0.641373	IDP_dMRI_TBSS_L1_Superior_longitudinal_fasciculus_L
chr6_31355861-31358040	chr6:31359017:A:T	chr6:31357564:C:G	0.696829		IDP_dMRI_TBSS_L1_Superior_longitudinal_fasciculus_L
chr6_30751731-30753090	chr6:30762562:T:C	chr6:30762568:C:G	0.602603	0.796295	IDP_dMRI_TBSS_L1_Superior_longitudinal_fasciculus_L
chr6_30769021-30770220	chr6:30763624:A:T	chr6:30762705:T:G	1	1	IDP_dMRI_TBSS_L1_Superior_longitudinal_fasciculus_L
chr6_31270841-31273090	chr6:31273534:A:G	chr6:31273534:G:A	1	1	IDP_dMRI_TBSS_L1_Superior_longitudinal_fasciculus_L
chr6_26327301-26328750	chr6:26314005:G:C	chr6:26935806:G:T	0	0.625194	IDP_dMRI_TBSS_L1_Superior_longitudinal_fasciculus_L
chr6_32254891-32255960	chr6:32238466:C:T	chr6:32236880:A:G	0.622972	0.893439	IDP_dMRI_TBSS_L1_Superior_longitudinal_fasciculus_L
chr6_31056971-31058970	chr6:31075915:CA:C	chr6:31054723:C:A	0.726346	0.882655	IDP_dMRI_TBSS_L1_Superior_longitudinal_fasciculus_L
chr6_30814381-30814460	chr6:30795227:T:C	chr6:30792612:C:A	0.777511	0	IDP_dMRI_TBSS_L1_Superior_longitudinal_fasciculus_L
chr6_31094121-31094970	chr6:31094890:T:C	chr6:31054723:C:A	0.600781		IDP_dMRI_TBSS_L1_Superior_longitudinal_fasciculus_L
chr17_45619801-45621310	chr17:45619554:C:T	chr17:45386127:C:A	0.841905	0	IDP_dMRI_TBSS_L1_Superior_longitudinal_fasciculus_L
chr17_46106871-46107470	chr17:46099737:C:T	chr17:46014622:C:T	0.6812	0	IDP_dMRI_TBSS_L1_Superior_longitudinal_fasciculus_L
chr17_45425531-45426200	chr17:45424875:T:C	chr17:45386127:C:A	0.670635	0.936678	IDP_dMRI_TBSS_L1_Superior_longitudinal_fasciculus_L
chr17_46266091-46268060	chr17:46282965:C:A	chr17:45386127:C:A	0.753755	0.656879	IDP_dMRI_TBSS_L1_Superior_longitudinal_fasciculus_L
chr17_45936191-45937180	chr17:45913553:A:G	chr17:45386127:C:A	0.636526	0.702765	IDP_dMRI_TBSS_L1_Superior_longitudinal_fasciculus_L
chr17_46259581-46260740	chr17:46273641:T:C	chr17:45386127:C:A	0.753755		IDP_dMRI_TBSS_L1_Superior_longitudinal_fasciculus_L
chr17_45948641-45949670	chr17:45949182:T:C	chr17:45413487:A:G	0.652562	0.724741	IDP_dMRI_TBSS_L1_Superior_longitudinal_fasciculus_L
chr17_46696321-46696630	chr17:46717482:G:T	chr17:46685223:A:G	0.719707	0	IDP_dMRI_TBSS_L1_Superior_longitudinal_fasciculus_L
chr17_45740611-45741160	chr17:45740856:C:A	chr17:45386127:C:A	0.636526	0.702765	IDP_dMRI_TBSS_L1_Superior_longitudinal_fasciculus_L
chr17_46253961-46254070	chr17:46269743:A:G	chr17:45386127:C:A	0.753755		IDP_dMRI_TBSS_L1_Superior_longitudinal_fasciculus_L
chr17_45489961-45491610	chr17:45495865:C:G	chr17:45386127:C:A	0.777679	0.719526	IDP_dMRI_TBSS_L1_Superior_longitudinal_fasciculus_L
chr17_45592301-45592600	chr17:45606901:A:AT	chr17:45386127:C:A	0.777679	0.699076	IDP_dMRI_TBSS_L1_Superior_longitudinal_fasciculus_L
chr17_46224411-46226000	chr17:46208317:T:C	chr17:45386127:C:A	0.753755		IDP_dMRI_TBSS_L1_Superior_longitudinal_fasciculus_L
chr17_46719541-46721000	chr17:46720454:A:G	chr17:46685223:A:G	0.691534	0	IDP_dMRI_TBSS_L1_Superior_longitudinal_fasciculus_L
chr17_45563311-45563620	chr17:45586969:C:G	chr17:45386127:C:A	0.841905	0.663692	IDP_dMRI_TBSS_L1_Superior_longitudinal_fasciculus_L
chr17_46286621-46287300	chr17:46273641:T:C	chr17:45386127:C:A	0.753755		IDP_dMRI_TBSS_L1_Superior_longitudinal_fasciculus_L
chr17_45722281-45722490	chr17:45701314:T:A	chr17:45386127:C:A	0.753755	0.641903	IDP_dMRI_TBSS_L1_Superior_longitudinal_fasciculus_L
chr6_150697341-150697840	chr6:150700586:A:G	chr6:150694922:G:C	0.678214	0.84508	IDP_dMRI_TBSS_L1_Superior_fronto-occipital_fasciculus_L
chr8_73098101-73098630	chr8:73095247:TA:T	chr8:73086425:C:G	0.78921	0.953234	IDP_dMRI_TBSS_L1_Tapetum_R
chr6_39563661-39564190	chr6:39569394:T:C	chr6:39561916:A:G	0.616635	0	IDP_dMRI_TBSS_L2_Pontine_crossing_tract
chr5_140341241-140342320	chr5:140340406:T:C	chr5:140340406:C:T	1	1	IDP_dMRI_TBSS_L2_Genu_of_corpus_callosum
chr5_140710351-140711720	chr5:140707570:GA:G	chr5:140628133:A:G	0.618937	0	IDP_dMRI_TBSS_L2_Genu_of_corpus_callosum
chr6_26304891-26305610	chr6:26303091:T:C	chr6:26264360:C:CA	0	0.881786	IDP_dMRI_TBSS_L2_Genu_of_corpus_callosum
chr6_26171431-26173590	chr6:26171991:C:T	chr6:26144930:C:T	0.95806	0.967472	IDP_dMRI_TBSS_L2_Genu_of_corpus_callosum
chr6_26327301-26328750	chr6:26330264:T:G	chr6:26249389:TA:T	0	0.618684	IDP_dMRI_TBSS_L2_Genu_of_corpus_callosum
chr6_26306331-26306470	chr6:26322245:G:A	chr6:26180406:C:G	0.637672	0	IDP_dMRI_TBSS_L2_Genu_of_corpus_callosum
chr8_143933651-143934330	chr8:143939177:C:T	chr8:143916167:A:G	0.667823	0.858167	IDP_dMRI_TBSS_L2_Genu_of_corpus_callosum
chr8_143970111-143971590	chr8:143962447:T:C	chr8:143936137:G:A	0.750421	0.927238	IDP_dMRI_TBSS_L2_Genu_of_corpus_callosum
chr8_143947861-143949510	chr8:143952282:T:C	chr8:143933366:T:C	0.634699	0.968939	IDP_dMRI_TBSS_L2_Genu_of_corpus_callosum
chr9_22051831-22053550	chr9:22045318:C:T	chr9:22023796:A:T	0	0.683012	IDP_dMRI_TBSS_L2_Genu_of_corpus_callosum
chr17_45619801-45621310	chr17:45619554:C:T	chr17:45386127:C:A	0.841905	0	IDP_dMRI_TBSS_L2_Genu_of_corpus_callosum
chr17_46106871-46107470	chr17:46099737:C:T	chr17:46014622:C:T	0.6812		IDP_dMRI_TBSS_L2_Genu_of_corpus_callosum
chr17_46190911-46195700	chr17:46185130:T:C	chr17:46145058:C:G	0	0.626644	IDP_dMRI_TBSS_L2_Genu_of_corpus_callosum
chr17_45425531-45426200	chr17:45424875:T:C	chr17:45386127:C:A	0.670635	0.936678	IDP_dMRI_TBSS_L2_Genu_of_corpus_callosum
chr17_46266091-46268060	chr17:46282965:C:A	chr17:45386127:C:A	0.753755	0.656879	IDP_dMRI_TBSS_L2_Genu_of_corpus_callosum
chr17_45936191-45937180	chr17:45913553:A:G	chr17:45386127:C:A	0.636526	0.702765	IDP_dMRI_TBSS_L2_Genu_of_corpus_callosum
chr17_46259581-46260740	chr17:46273641:T:C	chr17:45386127:C:A	0.753755		IDP_dMRI_TBSS_L2_Genu_of_corpus_callosum
chr17_45948641-45949670	chr17:45949182:T:C	chr17:45413487:A:G	0.652562	0.724741	IDP_dMRI_TBSS_L2_Genu_of_corpus_callosum
chr17_46696321-46696630	chr17:46717482:G:T	chr17:46685223:A:G	0.719707	0	IDP_dMRI_TBSS_L2_Genu_of_corpus_callosum
chr17_45740611-45741160	chr17:45740856:C:A	chr17:45386127:C:A	0.636526	0.702765	IDP_dMRI_TBSS_L2_Genu_of_corpus_callosum
chr17_46253961-46254070	chr17:46269743:A:G	chr17:45386127:C:A	0.753755		IDP_dMRI_TBSS_L2_Genu_of_corpus_callosum
chr17_45489961-45491610	chr17:45495865:C:G	chr17:45386127:C:A	0.777679	0.719526	IDP_dMRI_TBSS_L2_Genu_of_corpus_callosum
chr17_45592301-45592600	chr17:45606901:A:AT	chr17:45386127:C:A	0.777679	0.699076	IDP_dMRI_TBSS_L2_Genu_of_corpus_callosum
chr17_46143961-46144590	chr17:46158639:C:T	chr17:46145058:C:G	0.699917	0.81763	IDP_dMRI_TBSS_L2_Genu_of_corpus_callosum
chr17_46224411-46226000	chr17:46208317:T:C	chr17:45386127:C:A	0.753755		IDP_dMRI_TBSS_L2_Genu_of_corpus_callosum
chr17_46719541-46721000	chr17:46720454:A:G	chr17:46685223:A:G	0.691534	0	IDP_dMRI_TBSS_L2_Genu_of_corpus_callosum
chr17_45563311-45563620	chr17:45586969:C:G	chr17:45386127:C:A	0.841905	0.663692	IDP_dMRI_TBSS_L2_Genu_of_corpus_callosum
chr17_46243651-46243760	chr17:46252214:AT:A	chr17:46145058:C:G	0	0.678436	IDP_dMRI_TBSS_L2_Genu_of_corpus_callosum
chr17_46286621-46287300	chr17:46273641:T:C	chr17:45386127:C:A	0.753755		IDP_dMRI_TBSS_L2_Genu_of_corpus_callosum
chr17_45722281-45722490	chr17:45701314:T:A	chr17:45386127:C:A	0.753755	0.641903	IDP_dMRI_TBSS_L2_Genu_of_corpus_callosum
chr5_140341241-140342320	chr5:140340406:T:C	chr5:140340406:C:T	1	1	IDP_dMRI_TBSS_L2_Body_of_corpus_callosum
chr8_143933651-143934330	chr8:143939177:C:T	chr8:143919156:T:C	0.751181	0.869413	IDP_dMRI_TBSS_L2_Body_of_corpus_callosum
chr8_143970111-143971590	chr8:143962447:T:C	chr8:143902552:C:T	0	0.614295	IDP_dMRI_TBSS_L2_Body_of_corpus_callosum
chr8_143947861-143949510	chr8:143952282:T:C	chr8:143902552:C:T	0	0.62397	IDP_dMRI_TBSS_L2_Body_of_corpus_callosum
chr17_45619801-45621310	chr17:45619554:C:T	chr17:45495053:T:C	1	0	IDP_dMRI_TBSS_L2_Body_of_corpus_callosum
chr17_46106871-46107470	chr17:46099737:C:T	chr17:46014622:C:T	0.6812	0	IDP_dMRI_TBSS_L2_Body_of_corpus_callosum
chr17_45425531-45426200	chr17:45424875:T:C	chr17:45495053:T:C	0.66672	0.749015	IDP_dMRI_TBSS_L2_Body_of_corpus_callosum
chr17_46266091-46268060	chr17:46282965:C:A	chr17:45495053:T:C	0.919807	0.897844	IDP_dMRI_TBSS_L2_Body_of_corpus_callosum
chr17_45936191-45937180	chr17:45913553:A:G	chr17:45495053:T:C	0.77744	0.979291	IDP_dMRI_TBSS_L2_Body_of_corpus_callosum
chr17_46259581-46260740	chr17:46273641:T:C	chr17:45495053:T:C	0.919807	0.775399	IDP_dMRI_TBSS_L2_Body_of_corpus_callosum
chr17_45948641-45949670	chr17:45949182:T:C	chr17:45495053:T:C	0.718822	0.979291	IDP_dMRI_TBSS_L2_Body_of_corpus_callosum
chr17_46696321-46696630	chr17:46717482:G:T	chr17:46685223:A:G	0.719707	0	IDP_dMRI_TBSS_L2_Body_of_corpus_callosum
chr17_45740611-45741160	chr17:45740856:C:A	chr17:45495053:T:C	0.77744	0.979291	IDP_dMRI_TBSS_L2_Body_of_corpus_callosum
chr17_46253961-46254070	chr17:46269743:A:G	chr17:45495053:T:C	0.919807	0.775399	IDP_dMRI_TBSS_L2_Body_of_corpus_callosum
chr17_45489961-45491610	chr17:45495865:C:G	chr17:45495053:T:C	0.923713	1	IDP_dMRI_TBSS_L2_Body_of_corpus_callosum
chr17_45592301-45592600	chr17:45606901:A:AT	chr17:45495053:T:C	0.923713	0.974156	IDP_dMRI_TBSS_L2_Body_of_corpus_callosum
chr17_46224411-46226000	chr17:46208317:T:C	chr17:45495053:T:C	0.919807	0.770717	IDP_dMRI_TBSS_L2_Body_of_corpus_callosum
chr17_46719541-46721000	chr17:46720454:A:G	chr17:46685223:A:G	0.691534	0	IDP_dMRI_TBSS_L2_Body_of_corpus_callosum
chr17_45563311-45563620	chr17:45586969:C:G	chr17:45495053:T:C	1	0.900069	IDP_dMRI_TBSS_L2_Body_of_corpus_callosum
chr17_46286621-46287300	chr17:46273641:T:C	chr17:45495053:T:C	0.919807	0.775399	IDP_dMRI_TBSS_L2_Body_of_corpus_callosum
chr17_45722281-45722490	chr17:45701314:T:A	chr17:45495053:T:C	0.919807	0.85442	IDP_dMRI_TBSS_L2_Body_of_corpus_callosum
chr5_83529551-83532050	chr5:83526218:A:G	chr5:83523406:A:AT	0	0.846405	IDP_dMRI_TBSS_L2_Splenium_of_corpus_callosum
chr5_140341241-140342320	chr5:140340406:T:C	chr5:140340406:C:T	1	1	IDP_dMRI_TBSS_L2_Splenium_of_corpus_callosum
chr5_140710351-140711720	chr5:140707570:GA:G	chr5:140628133:A:G	0.618937		IDP_dMRI_TBSS_L2_Splenium_of_corpus_callosum
chr7_54881071-54882380	chr7:54881563:A:G	chr7:54848587:G:T	0.827547	0.77647	IDP_dMRI_TBSS_L2_Splenium_of_corpus_callosum
chr9_22051831-22053550	chr9:22045318:C:T	chr9:21996624:C:CTT	0.64829	0.75107	IDP_dMRI_TBSS_L2_Splenium_of_corpus_callosum
chr17_46266091-46268060	chr17:46282965:C:A	chr17:46676277:T:G	0	0.756176	IDP_dMRI_TBSS_L2_Splenium_of_corpus_callosum
chr17_45936191-45937180	chr17:45913553:A:G	chr17:46676277:T:G	0	0.769602	IDP_dMRI_TBSS_L2_Splenium_of_corpus_callosum
chr17_46259581-46260740	chr17:46273641:T:C	chr17:46676277:T:G	0	0.660703	IDP_dMRI_TBSS_L2_Splenium_of_corpus_callosum
chr17_45948641-45949670	chr17:45949182:T:C	chr17:46676277:T:G	0	0.769602	IDP_dMRI_TBSS_L2_Splenium_of_corpus_callosum
chr17_46696321-46696630	chr17:46717482:G:T	chr17:46708970:A:T	0.704966	0	IDP_dMRI_TBSS_L2_Splenium_of_corpus_callosum
chr17_45740611-45741160	chr17:45740856:C:A	chr17:46676277:T:G	0	0.769602	IDP_dMRI_TBSS_L2_Splenium_of_corpus_callosum
chr17_46253961-46254070	chr17:46269743:A:G	chr17:46676277:T:G	0	0.660703	IDP_dMRI_TBSS_L2_Splenium_of_corpus_callosum
chr17_46224411-46226000	chr17:46208317:T:C	chr17:46676277:T:G	0	0.667276	IDP_dMRI_TBSS_L2_Splenium_of_corpus_callosum
chr17_46719541-46721000	chr17:46720454:A:G	chr17:46708970:A:T	0.716021	0	IDP_dMRI_TBSS_L2_Splenium_of_corpus_callosum
chr17_44794421-44795300	chr17:44795422:C:T	chr17:44793298:A:G	0.906125	0.943834	IDP_dMRI_TBSS_L2_Splenium_of_corpus_callosum
chr17_46286621-46287300	chr17:46273641:T:C	chr17:46676277:T:G	0	0.660703	IDP_dMRI_TBSS_L2_Splenium_of_corpus_callosum
chr17_45722281-45722490	chr17:45701314:T:A	chr17:46676277:T:G	0	0.669335	IDP_dMRI_TBSS_L2_Splenium_of_corpus_callosum
chr5_65535191-65536420	chr5:65546235:CG:C	chr5:65668742:GA:G	0	0.668034	IDP_dMRI_TBSS_L2_Fornix
chr7_2807631-2808600	chr7:2823272:C:T	chr7:2743672:C:T	0	0.881445	IDP_dMRI_TBSS_L2_Fornix
chr7_2757021-2758910	chr7:2757633:T:C	chr7:2743672:C:T	0.904836	0.907231	IDP_dMRI_TBSS_L2_Fornix
chr7_2762791-2763980	chr7:2756248:T:G	chr7:2743672:C:T	0.846167	0.837805	IDP_dMRI_TBSS_L2_Fornix
chr7_2718871-2719430	chr7:2722752:C:T	chr7:2743672:C:T	0.898099	0.885491	IDP_dMRI_TBSS_L2_Fornix
chr6_44712611-44713060	chr6:44717873:A:G	chr6:44793809:T:C	0.764063		IDP_dMRI_TBSS_L2_Corticospinal_tract_R
chr6_44712611-44713060	chr6:44717873:A:G	chr6:44792518:G:C	0.71384		IDP_dMRI_TBSS_L2_Corticospinal_tract_L
chr5_65535191-65536420	chr5:65539307:T:C	chr5:65483387:G:T	0.970058	0.909694	IDP_dMRI_TBSS_L2_Inferior_cerebellar_peduncle_R
chr4_24884971-24885770	chr4:24869686:C:T	chr4:24856153:T:C	0.78533	0.975939	IDP_dMRI_TBSS_L2_Superior_cerebellar_peduncle_R
chr4_23728071-23729260	chr4:23731898:C:CA	chr4:23731367:G:T	0.839437	0.941933	IDP_dMRI_TBSS_L2_Superior_cerebellar_peduncle_R
chr5_65535191-65536420	chr5:65539307:T:C	chr5:65483387:G:T	0.970058	0.909694	IDP_dMRI_TBSS_L2_Superior_cerebellar_peduncle_R
chr4_24884971-24885770	chr4:24869686:C:T	chr4:24854791:T:C	0.78533	0.975939	IDP_dMRI_TBSS_L2_Superior_cerebellar_peduncle_L
chr4_23728071-23729260	chr4:23738113:A:G	chr4:23738113:G:A	1	1	IDP_dMRI_TBSS_L2_Superior_cerebellar_peduncle_L
chr5_65535191-65536420	chr5:65539307:T:C	chr5:65483387:G:T	0.970058	0.909694	IDP_dMRI_TBSS_L2_Superior_cerebellar_peduncle_L
chr9_22051831-22053550	chr9:22045318:C:T	chr9:22026595:A:G	0.962049	0.90602	IDP_dMRI_TBSS_L2_Cerebral_peduncle_R
chr5_77138641-77139580	chr5:77139179:G:A	chr5:77129124:A:G	0.618839	0.925278	IDP_dMRI_TBSS_L2_Cerebral_peduncle_L
chr2_202807221-202808040	chr2:202807683:C:T	chr2:202774672:C:T	1	0.977021	IDP_dMRI_TBSS_L2_Anterior_limb_of_internal_capsule_R
chr5_140341241-140342320	chr5:140340406:T:C	chr5:140340406:C:T	1	1	IDP_dMRI_TBSS_L2_Posterior_limb_of_internal_capsule_R
chr5_140710351-140711720	chr5:140707570:GA:G	chr5:140628133:A:G	0.618937	0	IDP_dMRI_TBSS_L2_Posterior_limb_of_internal_capsule_R
chr7_54881071-54882380	chr7:54881563:A:G	chr7:54848587:G:T	0.827547	0.77647	IDP_dMRI_TBSS_L2_Posterior_limb_of_internal_capsule_R
chr9_22051831-22053550	chr9:22045318:C:T	chr9:22003368:A:G	0.759874	0.911426	IDP_dMRI_TBSS_L2_Posterior_limb_of_internal_capsule_R
chr16_52691-54470	chr16:33807:G:C	chr16:33807:C:G	1	1	IDP_dMRI_TBSS_L2_Posterior_limb_of_internal_capsule_R
chr5_77138641-77139580	chr5:77139179:G:A	chr5:77129124:A:G	0.618839	0.925278	IDP_dMRI_TBSS_L2_Posterior_limb_of_internal_capsule_L
chr5_140341241-140342320	chr5:140340406:T:C	chr5:140340406:C:T	1	1	IDP_dMRI_TBSS_L2_Posterior_limb_of_internal_capsule_L
chr5_140710351-140711720	chr5:140707570:GA:G	chr5:140628133:A:G	0.618937	0	IDP_dMRI_TBSS_L2_Posterior_limb_of_internal_capsule_L
chr9_22051831-22053550	chr9:22045318:C:T	chr9:21996624:C:CTT	0.64829	0.75107	IDP_dMRI_TBSS_L2_Posterior_limb_of_internal_capsule_L
chr6_126339721-126340910	chr6:126340008:T:C	chr6:126337897:G:T	0.808728	1	IDP_dMRI_TBSS_L2_Retrolenticular_part_of_internal_capsule_R
chr5_83529551-83532050	chr5:83526218:A:G	chr5:83523406:A:AT	0	0.846405	IDP_dMRI_TBSS_L2_Retrolenticular_part_of_internal_capsule_L
chr6_126339721-126340910	chr6:126340008:T:C	chr6:126337897:G:T	0.808728	1	IDP_dMRI_TBSS_L2_Retrolenticular_part_of_internal_capsule_L
chr5_83529551-83532050	chr5:83526218:A:G	chr5:83523366:A:G	0.802824	0.848773	IDP_dMRI_TBSS_L2_Anterior_corona_radiata_L
chr6_31493671-31495180	chr6:31481775:T:C	chr6:31924707:C:A	0	0.723291	IDP_dMRI_TBSS_L2_Anterior_corona_radiata_L
chr6_31402751-31404440	chr6:31381056:A:T	chr6:31383735:A:G	0	0.630658	IDP_dMRI_TBSS_L2_Anterior_corona_radiata_L
chr6_30681691-30685170	chr6:30682249:G:A	chr6:29693039:A:C	0	0.830015	IDP_dMRI_TBSS_L2_Anterior_corona_radiata_L
chr6_31270841-31273090	chr6:31273405:C:T	chr6:31274446:G:C	0.638057	0	IDP_dMRI_TBSS_L2_Anterior_corona_radiata_L
chr6_28884701-28886010	chr6:28884587:G:A	chr6:29178746:C:T	0.703252	0	IDP_dMRI_TBSS_L2_Anterior_corona_radiata_L
chr6_26327301-26328750	chr6:26314005:G:C	chr6:25710343:A:G	0	0.602776	IDP_dMRI_TBSS_L2_Anterior_corona_radiata_L
chr6_32254891-32255960	chr6:32238466:C:T	chr6:32205216:T:C	0	0.663009	IDP_dMRI_TBSS_L2_Anterior_corona_radiata_L
chr17_45619801-45621310	chr17:45619554:C:T	chr17:45386127:C:A	0.841905	0	IDP_dMRI_TBSS_L2_Anterior_corona_radiata_L
chr17_45110501-45111940	chr17:45092397:AT:A	chr17:45046087:A:AC	0.675067	0.839797	IDP_dMRI_TBSS_L2_Anterior_corona_radiata_L
chr17_46106871-46107470	chr17:46099737:C:T	chr17:46014622:C:T	0.6812	0	IDP_dMRI_TBSS_L2_Anterior_corona_radiata_L
chr17_45425531-45426200	chr17:45424875:T:C	chr17:45386127:C:A	0.670635	0.936678	IDP_dMRI_TBSS_L2_Anterior_corona_radiata_L
chr17_46266091-46268060	chr17:46282965:C:A	chr17:45386127:C:A	0.753755	0.656879	IDP_dMRI_TBSS_L2_Anterior_corona_radiata_L
chr17_45936191-45937180	chr17:45913553:A:G	chr17:45386127:C:A	0.636526	0.702765	IDP_dMRI_TBSS_L2_Anterior_corona_radiata_L
chr17_46259581-46260740	chr17:46273641:T:C	chr17:45386127:C:A	0.753755		IDP_dMRI_TBSS_L2_Anterior_corona_radiata_L
chr17_45948641-45949670	chr17:45949182:T:C	chr17:45413487:A:G	0.652562	0.724741	IDP_dMRI_TBSS_L2_Anterior_corona_radiata_L
chr17_46696321-46696630	chr17:46717482:G:T	chr17:46685223:A:G	0.719707	0	IDP_dMRI_TBSS_L2_Anterior_corona_radiata_L
chr17_45740611-45741160	chr17:45740856:C:A	chr17:45386127:C:A	0.636526	0.702765	IDP_dMRI_TBSS_L2_Anterior_corona_radiata_L
chr17_46253961-46254070	chr17:46269743:A:G	chr17:45386127:C:A	0.753755		IDP_dMRI_TBSS_L2_Anterior_corona_radiata_L
chr17_45489961-45491610	chr17:45495865:C:G	chr17:45386127:C:A	0.777679	0.719526	IDP_dMRI_TBSS_L2_Anterior_corona_radiata_L
chr17_45592301-45592600	chr17:45606901:A:AT	chr17:45386127:C:A	0.777679	0.699076	IDP_dMRI_TBSS_L2_Anterior_corona_radiata_L
chr17_46224411-46226000	chr17:46208317:T:C	chr17:45386127:C:A	0.753755		IDP_dMRI_TBSS_L2_Anterior_corona_radiata_L
chr17_46719541-46721000	chr17:46720454:A:G	chr17:46685223:A:G	0.691534	0	IDP_dMRI_TBSS_L2_Anterior_corona_radiata_L
chr17_45563311-45563620	chr17:45586969:C:G	chr17:45386127:C:A	0.841905	0.663692	IDP_dMRI_TBSS_L2_Anterior_corona_radiata_L
chr17_44794421-44795300	chr17:44795422:C:T	chr17:44909620:C:T	0	0.79329	IDP_dMRI_TBSS_L2_Anterior_corona_radiata_L
chr17_46286621-46287300	chr17:46273641:T:C	chr17:45386127:C:A	0.753755		IDP_dMRI_TBSS_L2_Anterior_corona_radiata_L
chr17_44871691-44873140	chr17:44881990:G:A	chr17:44881990:A:G	1	1	IDP_dMRI_TBSS_L2_Anterior_corona_radiata_L
chr17_45722281-45722490	chr17:45701314:T:A	chr17:45386127:C:A	0.753755	0.641903	IDP_dMRI_TBSS_L2_Anterior_corona_radiata_L
chr5_83529551-83532050	chr5:83526218:A:G	chr5:83523366:A:G	0.802824	0.848773	IDP_dMRI_TBSS_L2_Superior_corona_radiata_R
chr17_45110501-45111940	chr17:45092397:AT:A	chr17:45095905:C:T	0	0.627919	IDP_dMRI_TBSS_L2_Superior_corona_radiata_R
chr5_83529551-83532050	chr5:83526218:A:G	chr5:83523406:A:AT	0	0.846405	IDP_dMRI_TBSS_L2_Superior_corona_radiata_L
chr17_68101111-68102840	chr17:68100388:G:T	chr17:67966422:AT:A	0	0.649288	IDP_dMRI_TBSS_L2_Superior_corona_radiata_L
chr17_68019381-68020850	chr17:68019890:T:C	chr17:67968054:T:TAGG	0.898474	0.660822	IDP_dMRI_TBSS_L2_Superior_corona_radiata_L
chr17_46266091-46268060	chr17:46282965:C:A	chr17:46704858:AGT:A	0	0.762807	IDP_dMRI_TBSS_L2_Superior_corona_radiata_L
chr17_45936191-45937180	chr17:45913553:A:G	chr17:46704858:AGT:A	0	0.818798	IDP_dMRI_TBSS_L2_Superior_corona_radiata_L
chr17_46259581-46260740	chr17:46273641:T:C	chr17:46704858:AGT:A	0	0.848297	IDP_dMRI_TBSS_L2_Superior_corona_radiata_L
chr17_45948641-45949670	chr17:45949182:T:C	chr17:46704858:AGT:A	0	0.818798	IDP_dMRI_TBSS_L2_Superior_corona_radiata_L
chr17_45740611-45741160	chr17:45740856:C:A	chr17:46704858:AGT:A	0	0.818798	IDP_dMRI_TBSS_L2_Superior_corona_radiata_L
chr17_46253961-46254070	chr17:46269743:A:G	chr17:46704858:AGT:A	0	0.848297	IDP_dMRI_TBSS_L2_Superior_corona_radiata_L
chr17_46224411-46226000	chr17:46208317:T:C	chr17:46704858:AGT:A	0	0.841074	IDP_dMRI_TBSS_L2_Superior_corona_radiata_L
chr17_68033801-68037160	chr17:68025637:C:T	chr17:67966422:AT:A	0	0.720052	IDP_dMRI_TBSS_L2_Superior_corona_radiata_L
chr17_46286621-46287300	chr17:46273641:T:C	chr17:46704858:AGT:A	0	0.848297	IDP_dMRI_TBSS_L2_Superior_corona_radiata_L
chr17_45722281-45722490	chr17:45701314:T:A	chr17:46704858:AGT:A	0	0.711559	IDP_dMRI_TBSS_L2_Superior_corona_radiata_L
chr17_67830321-67831240	chr17:67829238:C:T	chr17:67968054:T:TAGG	0.770235	0.924014	IDP_dMRI_TBSS_L2_Superior_corona_radiata_L
chr5_83529551-83532050	chr5:83526218:A:G	chr5:83516014:C:T	0	0.622499	IDP_dMRI_TBSS_L2_Posterior_corona_radiata_R
chr17_75875121-75879140	chr17:75890807:A:G	chr17:75900965:G:A	0	0.721538	IDP_dMRI_TBSS_L2_Posterior_corona_radiata_R
chr5_83529551-83532050	chr5:83526218:A:G	chr5:83516014:C:T	0	0.622499	IDP_dMRI_TBSS_L2_Posterior_corona_radiata_L
chr6_28884701-28886010	chr6:28884587:G:A	chr6:28877976:A:AAC	0.629442	0	IDP_dMRI_TBSS_L2_Posterior_corona_radiata_L
chr17_75875121-75879140	chr17:75890807:A:G	chr17:75900965:G:A	0	0.721538	IDP_dMRI_TBSS_L2_Posterior_corona_radiata_L
chr6_31493671-31495180	chr6:31481775:T:C	chr6:32092090:G:A	0	0.701248	IDP_dMRI_TBSS_L2_Posterior_thalamic_radiation_L
chr6_28884701-28886010	chr6:28884587:G:A	chr6:28877976:A:AAC	0.629442	0	IDP_dMRI_TBSS_L2_Posterior_thalamic_radiation_L
chr5_83529551-83532050	chr5:83526218:A:G	chr5:83523406:A:AT	0	0.846405	IDP_dMRI_TBSS_L2_Sagittal_stratum_R
chr2_202807221-202808040	chr2:202807683:C:T	chr2:202774672:C:T	1	0.977021	IDP_dMRI_TBSS_L2_External_capsule_R
chr5_83529551-83532050	chr5:83526218:A:G	chr5:83526218:G:A	1	1	IDP_dMRI_TBSS_L2_External_capsule_R
chr6_26171431-26173590	chr6:26171991:C:T	chr6:26144930:C:T	0.95806	0.967472	IDP_dMRI_TBSS_L2_External_capsule_R
chr17_45619801-45621310	chr17:45619554:C:T	chr17:45495053:T:C	1	0	IDP_dMRI_TBSS_L2_External_capsule_R
chr17_46106871-46107470	chr17:46099737:C:T	chr17:46014622:C:T	0.6812	0	IDP_dMRI_TBSS_L2_External_capsule_R
chr17_45425531-45426200	chr17:45424875:T:C	chr17:45495053:T:C	0.66672	0.749015	IDP_dMRI_TBSS_L2_External_capsule_R
chr17_46266091-46268060	chr17:46282965:C:A	chr17:45495053:T:C	0.919807	0.897844	IDP_dMRI_TBSS_L2_External_capsule_R
chr17_45936191-45937180	chr17:45913553:A:G	chr17:45495053:T:C	0.77744	0.979291	IDP_dMRI_TBSS_L2_External_capsule_R
chr17_46259581-46260740	chr17:46273641:T:C	chr17:45495053:T:C	0.919807	0.775399	IDP_dMRI_TBSS_L2_External_capsule_R
chr17_45948641-45949670	chr17:45949182:T:C	chr17:45495053:T:C	0.718822	0.979291	IDP_dMRI_TBSS_L2_External_capsule_R
chr17_45740611-45741160	chr17:45740856:C:A	chr17:45495053:T:C	0.77744	0.979291	IDP_dMRI_TBSS_L2_External_capsule_R
chr17_46253961-46254070	chr17:46269743:A:G	chr17:45495053:T:C	0.919807	0.775399	IDP_dMRI_TBSS_L2_External_capsule_R
chr17_45489961-45491610	chr17:45495865:C:G	chr17:45495053:T:C	0.923713	1	IDP_dMRI_TBSS_L2_External_capsule_R
chr17_45592301-45592600	chr17:45606901:A:AT	chr17:45495053:T:C	0.923713	0.974156	IDP_dMRI_TBSS_L2_External_capsule_R
chr17_46224411-46226000	chr17:46208317:T:C	chr17:45495053:T:C	0.919807	0.770717	IDP_dMRI_TBSS_L2_External_capsule_R
chr17_45563311-45563620	chr17:45586969:C:G	chr17:45495053:T:C	1	0.900069	IDP_dMRI_TBSS_L2_External_capsule_R
chr17_46286621-46287300	chr17:46273641:T:C	chr17:45495053:T:C	0.919807	0.775399	IDP_dMRI_TBSS_L2_External_capsule_R
chr17_45722281-45722490	chr17:45701314:T:A	chr17:45495053:T:C	0.919807	0.85442	IDP_dMRI_TBSS_L2_External_capsule_R
chr2_202807221-202808040	chr2:202807683:C:T	chr2:202784618:A:G	1	0.984588	IDP_dMRI_TBSS_L2_External_capsule_L
chr3_49006131-49008740	chr3:49007280:C:T	chr3:49870905:A:G	0.672968	0.713171	IDP_dMRI_TBSS_L2_External_capsule_L
chr5_83529551-83532050	chr5:83526218:A:G	chr5:83523366:A:G	0.802824	0.848773	IDP_dMRI_TBSS_L2_External_capsule_L
chr17_45619801-45621310	chr17:45619554:C:T	chr17:45495053:T:C	1	0	IDP_dMRI_TBSS_L2_External_capsule_L
chr17_46106871-46107470	chr17:46099737:C:T	chr17:46014622:C:T	0.6812	0	IDP_dMRI_TBSS_L2_External_capsule_L
chr17_45425531-45426200	chr17:45424875:T:C	chr17:45495053:T:C	0.66672	0.749015	IDP_dMRI_TBSS_L2_External_capsule_L
chr17_46266091-46268060	chr17:46282965:C:A	chr17:45495053:T:C	0.919807	0.897844	IDP_dMRI_TBSS_L2_External_capsule_L
chr17_45936191-45937180	chr17:45913553:A:G	chr17:45495053:T:C	0.77744	0.979291	IDP_dMRI_TBSS_L2_External_capsule_L
chr17_46259581-46260740	chr17:46273641:T:C	chr17:45495053:T:C	0.919807	0.775399	IDP_dMRI_TBSS_L2_External_capsule_L
chr17_45948641-45949670	chr17:45949182:T:C	chr17:45495053:T:C	0.718822	0.979291	IDP_dMRI_TBSS_L2_External_capsule_L
chr17_46696321-46696630	chr17:46717482:G:T	chr17:46685223:A:G	0.719707	0	IDP_dMRI_TBSS_L2_External_capsule_L
chr17_45740611-45741160	chr17:45740856:C:A	chr17:45495053:T:C	0.77744	0.979291	IDP_dMRI_TBSS_L2_External_capsule_L
chr17_46253961-46254070	chr17:46269743:A:G	chr17:45495053:T:C	0.919807	0.775399	IDP_dMRI_TBSS_L2_External_capsule_L
chr17_45489961-45491610	chr17:45495865:C:G	chr17:45495053:T:C	0.923713	1	IDP_dMRI_TBSS_L2_External_capsule_L
chr17_45592301-45592600	chr17:45606901:A:AT	chr17:45495053:T:C	0.923713	0.974156	IDP_dMRI_TBSS_L2_External_capsule_L
chr17_46224411-46226000	chr17:46208317:T:C	chr17:45495053:T:C	0.919807	0.770717	IDP_dMRI_TBSS_L2_External_capsule_L
chr17_46719541-46721000	chr17:46720454:A:G	chr17:46685223:A:G	0.691534	0	IDP_dMRI_TBSS_L2_External_capsule_L
chr17_45563311-45563620	chr17:45586969:C:G	chr17:45495053:T:C	1	0.900069	IDP_dMRI_TBSS_L2_External_capsule_L
chr17_46286621-46287300	chr17:46273641:T:C	chr17:45495053:T:C	0.919807	0.775399	IDP_dMRI_TBSS_L2_External_capsule_L
chr17_45722281-45722490	chr17:45701314:T:A	chr17:45495053:T:C	0.919807	0.85442	IDP_dMRI_TBSS_L2_External_capsule_L
chr3_49484311-49486150	chr3:49483525:A:G	chr3:49346346:T:C	0.737454	0.930921	IDP_dMRI_TBSS_L2_Cingulum_cingulate_gyrus_R
chr5_83529551-83532050	chr5:83526218:A:G	chr5:83523366:A:G	0.802824	0.848773	IDP_dMRI_TBSS_L2_Cingulum_cingulate_gyrus_R
chr3_49722851-49725140	chr3:49714467:C:A	chr3:49698313:G:C	1	1	IDP_dMRI_TBSS_L2_Cingulum_cingulate_gyrus_L
chr3_49484311-49486150	chr3:49483525:A:G	chr3:49346346:T:C	0.737454	0.930921	IDP_dMRI_TBSS_L2_Cingulum_cingulate_gyrus_L
chr5_140341241-140342320	chr5:140340406:T:C	chr5:140340406:C:T	1	1	IDP_dMRI_TBSS_L2_Cingulum_cingulate_gyrus_L
chr5_83529551-83532050	chr5:83526218:A:G	chr5:83516014:C:T	0	0.622499	IDP_dMRI_TBSS_L2_Cingulum_hippocampus_R
chr5_82470261-82471100	chr5:82482677:C:T	chr5:82581793:A:G	0	0.720567	IDP_dMRI_TBSS_L2_Cingulum_hippocampus_R
chr5_83529551-83532050	chr5:83526218:A:G	chr5:83526218:G:A	1	1	IDP_dMRI_TBSS_L2_Cingulum_hippocampus_L
chr5_82470261-82471100	chr5:82482677:C:T	chr5:82581793:A:G	0	0.720567	IDP_dMRI_TBSS_L2_Cingulum_hippocampus_L
chr17_45619801-45621310	chr17:45619554:C:T	chr17:45495530:G:T	1	0	IDP_dMRI_TBSS_L2_Fornix_cres+Stria_terminalis_L
chr17_45425531-45426200	chr17:45424875:T:C	chr17:45495530:G:T	0.66672	0.752955	IDP_dMRI_TBSS_L2_Fornix_cres+Stria_terminalis_L
chr17_46266091-46268060	chr17:46282965:C:A	chr17:45495530:G:T	0.919807	0.892555	IDP_dMRI_TBSS_L2_Fornix_cres+Stria_terminalis_L
chr17_45936191-45937180	chr17:45913553:A:G	chr17:45495530:G:T	0.77744	0.974149	IDP_dMRI_TBSS_L2_Fornix_cres+Stria_terminalis_L
chr17_46259581-46260740	chr17:46273641:T:C	chr17:45495530:G:T	0.919807	0.768762	IDP_dMRI_TBSS_L2_Fornix_cres+Stria_terminalis_L
chr17_45948641-45949670	chr17:45949182:T:C	chr17:45495530:G:T	0.718822	0.974149	IDP_dMRI_TBSS_L2_Fornix_cres+Stria_terminalis_L
chr17_46696321-46696630	chr17:46717482:G:T	chr17:46685223:A:G	0.719707	0	IDP_dMRI_TBSS_L2_Fornix_cres+Stria_terminalis_L
chr17_45740611-45741160	chr17:45740856:C:A	chr17:45495530:G:T	0.77744	0.974149	IDP_dMRI_TBSS_L2_Fornix_cres+Stria_terminalis_L
chr17_46253961-46254070	chr17:46269743:A:G	chr17:45495530:G:T	0.919807	0.768762	IDP_dMRI_TBSS_L2_Fornix_cres+Stria_terminalis_L
chr17_45489961-45491610	chr17:45495865:C:G	chr17:45495530:G:T	0.923713	0.994778	IDP_dMRI_TBSS_L2_Fornix_cres+Stria_terminalis_L
chr17_45592301-45592600	chr17:45606901:A:AT	chr17:45495530:G:T	0.923713	0.969046	IDP_dMRI_TBSS_L2_Fornix_cres+Stria_terminalis_L
chr17_46224411-46226000	chr17:46208317:T:C	chr17:45495530:G:T	0.919807	0.764072	IDP_dMRI_TBSS_L2_Fornix_cres+Stria_terminalis_L
chr17_46719541-46721000	chr17:46720454:A:G	chr17:46685223:A:G	0.691534	0	IDP_dMRI_TBSS_L2_Fornix_cres+Stria_terminalis_L
chr17_45563311-45563620	chr17:45586969:C:G	chr17:45495530:G:T	1	0.904766	IDP_dMRI_TBSS_L2_Fornix_cres+Stria_terminalis_L
chr17_46286621-46287300	chr17:46273641:T:C	chr17:45495530:G:T	0.919807	0.768762	IDP_dMRI_TBSS_L2_Fornix_cres+Stria_terminalis_L
chr17_45722281-45722490	chr17:45701314:T:A	chr17:45495530:G:T	0.919807	0.849009	IDP_dMRI_TBSS_L2_Fornix_cres+Stria_terminalis_L
chr17_45110501-45111940	chr17:45092397:AT:A	chr17:45072874:G:A	0.860412	0.99612	IDP_dMRI_TBSS_L2_Superior_longitudinal_fasciculus_R
chr20_35948101-35948130	chr20:35926108:T:C	chr20:35593631:A:G	0.626956	0.647811	IDP_dMRI_TBSS_L2_Superior_longitudinal_fasciculus_R
chr6_150697341-150697840	chr6:150700586:A:G	chr6:150694922:G:C	0.678214	0.84508	IDP_dMRI_TBSS_L2_Superior_fronto-occipital_fasciculus_R
chr17_45619801-45621310	chr17:45619554:C:T	chr17:45438480:T:C	0.77744	0	IDP_dMRI_TBSS_L2_Superior_fronto-occipital_fasciculus_R
chr17_45425531-45426200	chr17:45424875:T:C	chr17:45438480:T:C	0.862355	0.988351	IDP_dMRI_TBSS_L2_Superior_fronto-occipital_fasciculus_R
chr17_46266091-46268060	chr17:46282965:C:A	chr17:45438480:T:C	0.705928	0.678546	IDP_dMRI_TBSS_L2_Superior_fronto-occipital_fasciculus_R
chr17_45936191-45937180	chr17:45913553:A:G	chr17:45465841:C:T	0.705928	0.750129	IDP_dMRI_TBSS_L2_Superior_fronto-occipital_fasciculus_R
chr17_46259581-46260740	chr17:46273641:T:C	chr17:45438480:T:C	0.705928		IDP_dMRI_TBSS_L2_Superior_fronto-occipital_fasciculus_R
chr17_45948641-45949670	chr17:45949182:T:C	chr17:45465841:C:T	0.652562	0.750129	IDP_dMRI_TBSS_L2_Superior_fronto-occipital_fasciculus_R
chr17_46696321-46696630	chr17:46717482:G:T	chr17:46685223:A:G	0.719707	0	IDP_dMRI_TBSS_L2_Superior_fronto-occipital_fasciculus_R
chr17_45740611-45741160	chr17:45740856:C:A	chr17:45465841:C:T	0.705928	0.750129	IDP_dMRI_TBSS_L2_Superior_fronto-occipital_fasciculus_R
chr17_46253961-46254070	chr17:46269743:A:G	chr17:45438480:T:C	0.705928		IDP_dMRI_TBSS_L2_Superior_fronto-occipital_fasciculus_R
chr17_45489961-45491610	chr17:45495865:C:G	chr17:45438480:T:C	0.714277	0.760155	IDP_dMRI_TBSS_L2_Superior_fronto-occipital_fasciculus_R
chr17_45592301-45592600	chr17:45606901:A:AT	chr17:45438480:T:C	0.714277	0.729435	IDP_dMRI_TBSS_L2_Superior_fronto-occipital_fasciculus_R
chr17_46224411-46226000	chr17:46208317:T:C	chr17:45438480:T:C	0.705928		IDP_dMRI_TBSS_L2_Superior_fronto-occipital_fasciculus_R
chr17_46719541-46721000	chr17:46720454:A:G	chr17:46685223:A:G	0.691534	0	IDP_dMRI_TBSS_L2_Superior_fronto-occipital_fasciculus_R
chr17_45563311-45563620	chr17:45586969:C:G	chr17:45438480:T:C	0.77744	0.685052	IDP_dMRI_TBSS_L2_Superior_fronto-occipital_fasciculus_R
chr17_46286621-46287300	chr17:46273641:T:C	chr17:45438480:T:C	0.705928		IDP_dMRI_TBSS_L2_Superior_fronto-occipital_fasciculus_R
chr17_45722281-45722490	chr17:45701314:T:A	chr17:45438480:T:C	0.705928	0.673544	IDP_dMRI_TBSS_L2_Superior_fronto-occipital_fasciculus_R
chr8_122837411-122838650	chr8:122837781:A:T	chr8:122837781:T:A	1	1	IDP_dMRI_TBSS_L2_Uncinate_fasciculus_R
chr5_83529551-83532050	chr5:83526218:A:G	chr5:83523406:A:AT	0	0.846405	IDP_dMRI_TBSS_L2_Uncinate_fasciculus_L
chr8_122837411-122838650	chr8:122837781:A:T	chr8:122837781:T:A	1	1	IDP_dMRI_TBSS_L2_Uncinate_fasciculus_L
chr5_140341241-140342320	chr5:140340406:T:C	chr5:140340406:C:T	1	1	IDP_dMRI_TBSS_L3_Genu_of_corpus_callosum
chr6_26304891-26305610	chr6:26298408:GC:G	chr6:26292786:T:A	0.67242	0.783888	IDP_dMRI_TBSS_L3_Genu_of_corpus_callosum
chr6_26171431-26173590	chr6:26171991:C:T	chr6:26144930:C:T	0.95806	0.967472	IDP_dMRI_TBSS_L3_Genu_of_corpus_callosum
chr6_26327301-26328750	chr6:26330264:T:G	chr6:26292786:T:A	0.848089	0.926886	IDP_dMRI_TBSS_L3_Genu_of_corpus_callosum
chr6_26306331-26306470	chr6:26322245:G:A	chr6:26180406:C:G	0.637672		IDP_dMRI_TBSS_L3_Genu_of_corpus_callosum
chr8_143933651-143934330	chr8:143939177:C:T	chr8:143916167:A:G	0.667823	0.858167	IDP_dMRI_TBSS_L3_Genu_of_corpus_callosum
chr8_143970111-143971590	chr8:143962447:T:C	chr8:143936137:G:A	0.750421	0.927238	IDP_dMRI_TBSS_L3_Genu_of_corpus_callosum
chr8_143947861-143949510	chr8:143952282:T:C	chr8:143933366:T:C	0.634699	0.968939	IDP_dMRI_TBSS_L3_Genu_of_corpus_callosum
chr11_1502641-1504460	chr11:1524426:A:C	chr11:1479981:T:C	0.709804	0	IDP_dMRI_TBSS_L3_Genu_of_corpus_callosum
chr11_1564121-1565530	chr11:1564802:T:C	chr11:1479981:T:C	0.967817	0.860051	IDP_dMRI_TBSS_L3_Genu_of_corpus_callosum
chr17_45619801-45621310	chr17:45619554:C:T	chr17:45386127:C:A	0.841905	0	IDP_dMRI_TBSS_L3_Genu_of_corpus_callosum
chr17_46106871-46107470	chr17:46099737:C:T	chr17:46014622:C:T	0.6812		IDP_dMRI_TBSS_L3_Genu_of_corpus_callosum
chr17_46190911-46195700	chr17:46185130:T:C	chr17:46104901:C:T	0	0.626644	IDP_dMRI_TBSS_L3_Genu_of_corpus_callosum
chr17_45425531-45426200	chr17:45424875:T:C	chr17:45386127:C:A	0.670635	0.936678	IDP_dMRI_TBSS_L3_Genu_of_corpus_callosum
chr17_46266091-46268060	chr17:46282965:C:A	chr17:45386127:C:A	0.753755	0.656879	IDP_dMRI_TBSS_L3_Genu_of_corpus_callosum
chr17_45936191-45937180	chr17:45913553:A:G	chr17:45386127:C:A	0.636526	0.702765	IDP_dMRI_TBSS_L3_Genu_of_corpus_callosum
chr17_46259581-46260740	chr17:46273641:T:C	chr17:45386127:C:A	0.753755		IDP_dMRI_TBSS_L3_Genu_of_corpus_callosum
chr17_45948641-45949670	chr17:45949182:T:C	chr17:45413487:A:G	0.652562	0.724741	IDP_dMRI_TBSS_L3_Genu_of_corpus_callosum
chr17_46696321-46696630	chr17:46717482:G:T	chr17:46685223:A:G	0.719707	0	IDP_dMRI_TBSS_L3_Genu_of_corpus_callosum
chr17_45740611-45741160	chr17:45740856:C:A	chr17:45386127:C:A	0.636526	0.702765	IDP_dMRI_TBSS_L3_Genu_of_corpus_callosum
chr17_46253961-46254070	chr17:46269743:A:G	chr17:45386127:C:A	0.753755		IDP_dMRI_TBSS_L3_Genu_of_corpus_callosum
chr17_45489961-45491610	chr17:45495865:C:G	chr17:45386127:C:A	0.777679	0.719526	IDP_dMRI_TBSS_L3_Genu_of_corpus_callosum
chr17_45592301-45592600	chr17:45606901:A:AT	chr17:45386127:C:A	0.777679	0.699076	IDP_dMRI_TBSS_L3_Genu_of_corpus_callosum
chr17_46143961-46144590	chr17:46158639:C:T	chr17:46145058:C:G	0.699917	0.81763	IDP_dMRI_TBSS_L3_Genu_of_corpus_callosum
chr17_46224411-46226000	chr17:46208317:T:C	chr17:45386127:C:A	0.753755		IDP_dMRI_TBSS_L3_Genu_of_corpus_callosum
chr17_46719541-46721000	chr17:46720454:A:G	chr17:46685223:A:G	0.691534	0	IDP_dMRI_TBSS_L3_Genu_of_corpus_callosum
chr17_45563311-45563620	chr17:45586969:C:G	chr17:45386127:C:A	0.841905	0.663692	IDP_dMRI_TBSS_L3_Genu_of_corpus_callosum
chr17_46243651-46243760	chr17:46252214:AT:A	chr17:46104901:C:T	0	0.678436	IDP_dMRI_TBSS_L3_Genu_of_corpus_callosum
chr17_46286621-46287300	chr17:46273641:T:C	chr17:45386127:C:A	0.753755		IDP_dMRI_TBSS_L3_Genu_of_corpus_callosum
chr17_45722281-45722490	chr17:45701314:T:A	chr17:45386127:C:A	0.753755	0.641903	IDP_dMRI_TBSS_L3_Genu_of_corpus_callosum
chr5_180141761-180143420	chr5:180142483:A:G	chr5:180136359:T:C	0.930731	0.904194	IDP_dMRI_TBSS_L3_Body_of_corpus_callosum
chr8_143933651-143934330	chr8:143939177:C:T	chr8:143916167:A:G	0.667823	0.858167	IDP_dMRI_TBSS_L3_Body_of_corpus_callosum
chr8_143970111-143971590	chr8:143962447:T:C	chr8:143936137:G:A	0.750421	0.927238	IDP_dMRI_TBSS_L3_Body_of_corpus_callosum
chr8_143947861-143949510	chr8:143952282:T:C	chr8:143933366:T:C	0.634699	0.968939	IDP_dMRI_TBSS_L3_Body_of_corpus_callosum
chr17_45619801-45621310	chr17:45619554:C:T	chr17:45751398:A:G	0.700996	0	IDP_dMRI_TBSS_L3_Body_of_corpus_callosum
chr17_46106871-46107470	chr17:46099737:C:T	chr17:46014622:C:T	0.6812	0	IDP_dMRI_TBSS_L3_Body_of_corpus_callosum
chr17_45425531-45426200	chr17:45424875:T:C	chr17:46173250:A:G	0.609035	0.718574	IDP_dMRI_TBSS_L3_Body_of_corpus_callosum
chr17_46266091-46268060	chr17:46282965:C:A	chr17:45751398:A:G	0.627	0.796225	IDP_dMRI_TBSS_L3_Body_of_corpus_callosum
chr17_45936191-45937180	chr17:45913553:A:G	chr17:45751398:A:G	0.643767	0.855437	IDP_dMRI_TBSS_L3_Body_of_corpus_callosum
chr17_46259581-46260740	chr17:46273641:T:C	chr17:45751398:A:G	0.627	0.633677	IDP_dMRI_TBSS_L3_Body_of_corpus_callosum
chr17_45948641-45949670	chr17:45949182:T:C	chr17:45751398:A:G	0.718822	0.855437	IDP_dMRI_TBSS_L3_Body_of_corpus_callosum
chr17_46696321-46696630	chr17:46717482:G:T	chr17:46685223:A:G	0.719707	0	IDP_dMRI_TBSS_L3_Body_of_corpus_callosum
chr17_45740611-45741160	chr17:45740856:C:A	chr17:45751398:A:G	0.923713	0.855437	IDP_dMRI_TBSS_L3_Body_of_corpus_callosum
chr17_46253961-46254070	chr17:46269743:A:G	chr17:45751398:A:G	0.627	0.633677	IDP_dMRI_TBSS_L3_Body_of_corpus_callosum
chr17_45489961-45491610	chr17:45495865:C:G	chr17:45751398:A:G	0.643767	0.844543	IDP_dMRI_TBSS_L3_Body_of_corpus_callosum
chr17_45592301-45592600	chr17:45606901:A:AT	chr17:45751398:A:G	0.643767	0.851101	IDP_dMRI_TBSS_L3_Body_of_corpus_callosum
chr17_46224411-46226000	chr17:46208317:T:C	chr17:45751398:A:G	0.627	0.628597	IDP_dMRI_TBSS_L3_Body_of_corpus_callosum
chr17_46719541-46721000	chr17:46720454:A:G	chr17:46685223:A:G	0.691534	0	IDP_dMRI_TBSS_L3_Body_of_corpus_callosum
chr17_45563311-45563620	chr17:45586969:C:G	chr17:45751398:A:G	0.700996	0.781128	IDP_dMRI_TBSS_L3_Body_of_corpus_callosum
chr17_46286621-46287300	chr17:46273641:T:C	chr17:45751398:A:G	0.627	0.633677	IDP_dMRI_TBSS_L3_Body_of_corpus_callosum
chr17_45722281-45722490	chr17:45701314:T:A	chr17:45751398:A:G	0.766412	0.719001	IDP_dMRI_TBSS_L3_Body_of_corpus_callosum
chr5_140341241-140342320	chr5:140340406:T:C	chr5:140340406:C:T	1	1	IDP_dMRI_TBSS_L3_Splenium_of_corpus_callosum
chr5_140710351-140711720	chr5:140707570:GA:G	chr5:140628133:A:G	0.618937		IDP_dMRI_TBSS_L3_Splenium_of_corpus_callosum
chr7_54881071-54882380	chr7:54881563:A:G	chr7:54848587:G:T	0.827547	0.77647	IDP_dMRI_TBSS_L3_Splenium_of_corpus_callosum
chr9_22051831-22053550	chr9:22045318:C:T	chr9:22026078:C:T	0.930545	0.824698	IDP_dMRI_TBSS_L3_Splenium_of_corpus_callosum
chr17_44794421-44795300	chr17:44795422:C:T	chr17:44793298:A:G	0.906125	0.943834	IDP_dMRI_TBSS_L3_Splenium_of_corpus_callosum
chr5_65535191-65536420	chr5:65546235:CG:C	chr5:65668742:GA:G	0	0.668034	IDP_dMRI_TBSS_L3_Fornix
chr14_91379711-91381520	chr14:91405328:T:G	chr14:91405328:G:T	1	1	IDP_dMRI_TBSS_L3_Fornix
chr6_39563661-39564190	chr6:39569394:T:C	chr6:39561916:A:G	0.616635	0	IDP_dMRI_TBSS_L3_Corticospinal_tract_R
chr6_44712611-44713060	chr6:44717873:A:G	chr6:44832278:C:T	0.642979	0.678253	IDP_dMRI_TBSS_L3_Corticospinal_tract_R
chr6_126339721-126340910	chr6:126340008:T:C	chr6:126357122:T:G	0.895454	0.896833	IDP_dMRI_TBSS_L3_Corticospinal_tract_R
chr6_39563661-39564190	chr6:39569394:T:C	chr6:39570104:C:T	0.603424	0	IDP_dMRI_TBSS_L3_Corticospinal_tract_L
chr6_44712611-44713060	chr6:44717873:A:G	chr6:44793809:T:C	0.764063	0	IDP_dMRI_TBSS_L3_Corticospinal_tract_L
chr5_65535191-65536420	chr5:65539307:T:C	chr5:65579177:G:A	0.852	0.905571	IDP_dMRI_TBSS_L3_Inferior_cerebellar_peduncle_R
chr4_24884971-24885770	chr4:24869686:C:T	chr4:24856153:T:C	0.78533	0.975939	IDP_dMRI_TBSS_L3_Superior_cerebellar_peduncle_R
chr4_23728071-23729260	chr4:23731898:C:CA	chr4:23731367:G:T	0.839437	0.941933	IDP_dMRI_TBSS_L3_Superior_cerebellar_peduncle_R
chr5_65535191-65536420	chr5:65539307:T:C	chr5:65483387:G:T	0.970058	0.909694	IDP_dMRI_TBSS_L3_Superior_cerebellar_peduncle_R
chr4_24884971-24885770	chr4:24869686:C:T	chr4:24854791:T:C	0.78533	0.975939	IDP_dMRI_TBSS_L3_Superior_cerebellar_peduncle_L
chr4_23728071-23729260	chr4:23731898:C:CA	chr4:23731367:G:T	0.839437	0.941933	IDP_dMRI_TBSS_L3_Superior_cerebellar_peduncle_L
chr5_65535191-65536420	chr5:65539307:T:C	chr5:65483387:G:T	0.970058	0.909694	IDP_dMRI_TBSS_L3_Superior_cerebellar_peduncle_L
chr5_65535191-65536420	chr5:65539307:T:C	chr5:65567458:C:A	0.852	0.905571	IDP_dMRI_TBSS_L3_Posterior_limb_of_internal_capsule_L
chr5_83529551-83532050	chr5:83526218:A:G	chr5:83515681:G:A	0	0.631926	IDP_dMRI_TBSS_L3_Posterior_limb_of_internal_capsule_L
chr17_45619801-45621310	chr17:45619554:C:T	chr17:45386127:C:A	0.841905	0	IDP_dMRI_TBSS_L3_Posterior_limb_of_internal_capsule_L
chr17_46106871-46107470	chr17:46099737:C:T	chr17:46014622:C:T	0.6812	0	IDP_dMRI_TBSS_L3_Posterior_limb_of_internal_capsule_L
chr17_45425531-45426200	chr17:45424875:T:C	chr17:45386127:C:A	0.670635	0.936678	IDP_dMRI_TBSS_L3_Posterior_limb_of_internal_capsule_L
chr17_46266091-46268060	chr17:46282965:C:A	chr17:45386127:C:A	0.753755	0.656879	IDP_dMRI_TBSS_L3_Posterior_limb_of_internal_capsule_L
chr17_45936191-45937180	chr17:45913553:A:G	chr17:45386127:C:A	0.636526	0.702765	IDP_dMRI_TBSS_L3_Posterior_limb_of_internal_capsule_L
chr17_46259581-46260740	chr17:46273641:T:C	chr17:45386127:C:A	0.753755		IDP_dMRI_TBSS_L3_Posterior_limb_of_internal_capsule_L
chr17_45948641-45949670	chr17:45949182:T:C	chr17:45413487:A:G	0.652562	0.724741	IDP_dMRI_TBSS_L3_Posterior_limb_of_internal_capsule_L
chr17_46696321-46696630	chr17:46717482:G:T	chr17:46685223:A:G	0.719707	0	IDP_dMRI_TBSS_L3_Posterior_limb_of_internal_capsule_L
chr17_45740611-45741160	chr17:45740856:C:A	chr17:45386127:C:A	0.636526	0.702765	IDP_dMRI_TBSS_L3_Posterior_limb_of_internal_capsule_L
chr17_46253961-46254070	chr17:46269743:A:G	chr17:45386127:C:A	0.753755		IDP_dMRI_TBSS_L3_Posterior_limb_of_internal_capsule_L
chr17_45489961-45491610	chr17:45495865:C:G	chr17:45386127:C:A	0.777679	0.719526	IDP_dMRI_TBSS_L3_Posterior_limb_of_internal_capsule_L
chr17_45592301-45592600	chr17:45606901:A:AT	chr17:45386127:C:A	0.777679	0.699076	IDP_dMRI_TBSS_L3_Posterior_limb_of_internal_capsule_L
chr17_46224411-46226000	chr17:46208317:T:C	chr17:45386127:C:A	0.753755		IDP_dMRI_TBSS_L3_Posterior_limb_of_internal_capsule_L
chr17_46719541-46721000	chr17:46720454:A:G	chr17:46685223:A:G	0.691534	0	IDP_dMRI_TBSS_L3_Posterior_limb_of_internal_capsule_L
chr17_45563311-45563620	chr17:45586969:C:G	chr17:45386127:C:A	0.841905	0.663692	IDP_dMRI_TBSS_L3_Posterior_limb_of_internal_capsule_L
chr17_46286621-46287300	chr17:46273641:T:C	chr17:45386127:C:A	0.753755		IDP_dMRI_TBSS_L3_Posterior_limb_of_internal_capsule_L
chr17_45722281-45722490	chr17:45701314:T:A	chr17:45386127:C:A	0.753755	0.641903	IDP_dMRI_TBSS_L3_Posterior_limb_of_internal_capsule_L
chr5_83529551-83532050	chr5:83526218:A:G	chr5:83515681:G:A	0	0.631926	IDP_dMRI_TBSS_L3_Retrolenticular_part_of_internal_capsule_R
chr17_44627411-44629210	chr17:44628558:T:G	chr17:44633874:T:TCAAA	0	0.872958	IDP_dMRI_TBSS_L3_Retrolenticular_part_of_internal_capsule_R
chr17_44871691-44873140	chr17:44881990:G:A	chr17:44881990:A:G	1	1	IDP_dMRI_TBSS_L3_Retrolenticular_part_of_internal_capsule_R
chr17_44656031-44656950	chr17:44656117:C:G	chr17:44633874:T:TCAAA	0.778667	0.887517	IDP_dMRI_TBSS_L3_Retrolenticular_part_of_internal_capsule_R
chr5_83529551-83532050	chr5:83526218:A:G	chr5:83523366:A:G	0.802824	0.848773	IDP_dMRI_TBSS_L3_Retrolenticular_part_of_internal_capsule_L
chr5_140341241-140342320	chr5:140340406:T:C	chr5:140340406:C:T	1	1	IDP_dMRI_TBSS_L3_Retrolenticular_part_of_internal_capsule_L
chr2_202807221-202808040	chr2:202807683:C:T	chr2:202800206:G:C	1	0.926496	IDP_dMRI_TBSS_L3_Anterior_corona_radiata_R
chr5_83529551-83532050	chr5:83526218:A:G	chr5:83523406:A:AT	0	0.846405	IDP_dMRI_TBSS_L3_Anterior_corona_radiata_R
chr6_26171431-26173590	chr6:26171991:C:T	chr6:26144930:C:T	0.95806	0.967472	IDP_dMRI_TBSS_L3_Anterior_corona_radiata_R
chr17_45619801-45621310	chr17:45619554:C:T	chr17:45386127:C:A	0.841905	0	IDP_dMRI_TBSS_L3_Anterior_corona_radiata_R
chr17_46106871-46107470	chr17:46099737:C:T	chr17:46014622:C:T	0.6812	0	IDP_dMRI_TBSS_L3_Anterior_corona_radiata_R
chr17_45425531-45426200	chr17:45424875:T:C	chr17:45386127:C:A	0.670635	0.936678	IDP_dMRI_TBSS_L3_Anterior_corona_radiata_R
chr17_46266091-46268060	chr17:46282965:C:A	chr17:45386127:C:A	0.753755	0.656879	IDP_dMRI_TBSS_L3_Anterior_corona_radiata_R
chr17_45936191-45937180	chr17:45913553:A:G	chr17:45386127:C:A	0.636526	0.702765	IDP_dMRI_TBSS_L3_Anterior_corona_radiata_R
chr17_46259581-46260740	chr17:46273641:T:C	chr17:45386127:C:A	0.753755		IDP_dMRI_TBSS_L3_Anterior_corona_radiata_R
chr17_45948641-45949670	chr17:45949182:T:C	chr17:45413487:A:G	0.652562	0.724741	IDP_dMRI_TBSS_L3_Anterior_corona_radiata_R
chr17_46696321-46696630	chr17:46717482:G:T	chr17:46685223:A:G	0.719707	0	IDP_dMRI_TBSS_L3_Anterior_corona_radiata_R
chr17_45740611-45741160	chr17:45740856:C:A	chr17:45386127:C:A	0.636526	0.702765	IDP_dMRI_TBSS_L3_Anterior_corona_radiata_R
chr17_46253961-46254070	chr17:46269743:A:G	chr17:45386127:C:A	0.753755		IDP_dMRI_TBSS_L3_Anterior_corona_radiata_R
chr17_45489961-45491610	chr17:45495865:C:G	chr17:45386127:C:A	0.777679	0.719526	IDP_dMRI_TBSS_L3_Anterior_corona_radiata_R
chr17_45592301-45592600	chr17:45606901:A:AT	chr17:45386127:C:A	0.777679	0.699076	IDP_dMRI_TBSS_L3_Anterior_corona_radiata_R
chr17_46224411-46226000	chr17:46208317:T:C	chr17:45386127:C:A	0.753755		IDP_dMRI_TBSS_L3_Anterior_corona_radiata_R
chr17_46719541-46721000	chr17:46720454:A:G	chr17:46685223:A:G	0.691534	0	IDP_dMRI_TBSS_L3_Anterior_corona_radiata_R
chr17_45563311-45563620	chr17:45586969:C:G	chr17:45386127:C:A	0.841905	0.663692	IDP_dMRI_TBSS_L3_Anterior_corona_radiata_R
chr17_44794421-44795300	chr17:44795422:C:T	chr17:44699810:A:AC	0	0.655193	IDP_dMRI_TBSS_L3_Anterior_corona_radiata_R
chr17_46286621-46287300	chr17:46273641:T:C	chr17:45386127:C:A	0.753755		IDP_dMRI_TBSS_L3_Anterior_corona_radiata_R
chr17_45722281-45722490	chr17:45701314:T:A	chr17:45386127:C:A	0.753755	0.641903	IDP_dMRI_TBSS_L3_Anterior_corona_radiata_R
chr17_45619801-45621310	chr17:45619554:C:T	chr17:45495053:T:C	1	0	IDP_dMRI_TBSS_L3_Superior_corona_radiata_L
chr17_46106871-46107470	chr17:46099737:C:T	chr17:46014622:C:T	0.6812	0	IDP_dMRI_TBSS_L3_Superior_corona_radiata_L
chr17_45425531-45426200	chr17:45424875:T:C	chr17:45495053:T:C	0.66672	0.749015	IDP_dMRI_TBSS_L3_Superior_corona_radiata_L
chr17_46266091-46268060	chr17:46282965:C:A	chr17:45495053:T:C	0.919807	0.897844	IDP_dMRI_TBSS_L3_Superior_corona_radiata_L
chr17_45936191-45937180	chr17:45913553:A:G	chr17:45495053:T:C	0.77744	0.979291	IDP_dMRI_TBSS_L3_Superior_corona_radiata_L
chr17_46259581-46260740	chr17:46273641:T:C	chr17:45495053:T:C	0.919807	0.775399	IDP_dMRI_TBSS_L3_Superior_corona_radiata_L
chr17_45948641-45949670	chr17:45949182:T:C	chr17:45495053:T:C	0.718822	0.979291	IDP_dMRI_TBSS_L3_Superior_corona_radiata_L
chr17_46696321-46696630	chr17:46717482:G:T	chr17:46722680:A:G	0.623706	0	IDP_dMRI_TBSS_L3_Superior_corona_radiata_L
chr17_45740611-45741160	chr17:45740856:C:A	chr17:45495053:T:C	0.77744	0.979291	IDP_dMRI_TBSS_L3_Superior_corona_radiata_L
chr17_46253961-46254070	chr17:46269743:A:G	chr17:45495053:T:C	0.919807	0.775399	IDP_dMRI_TBSS_L3_Superior_corona_radiata_L
chr17_45489961-45491610	chr17:45495865:C:G	chr17:45495053:T:C	0.923713	1	IDP_dMRI_TBSS_L3_Superior_corona_radiata_L
chr17_45592301-45592600	chr17:45606901:A:AT	chr17:45495053:T:C	0.923713	0.974156	IDP_dMRI_TBSS_L3_Superior_corona_radiata_L
chr17_46224411-46226000	chr17:46208317:T:C	chr17:45495053:T:C	0.919807	0.770717	IDP_dMRI_TBSS_L3_Superior_corona_radiata_L
chr17_46719541-46721000	chr17:46720454:A:G	chr17:46722680:A:G	0.629791	0	IDP_dMRI_TBSS_L3_Superior_corona_radiata_L
chr17_45563311-45563620	chr17:45586969:C:G	chr17:45495053:T:C	1	0.900069	IDP_dMRI_TBSS_L3_Superior_corona_radiata_L
chr17_46286621-46287300	chr17:46273641:T:C	chr17:45495053:T:C	0.919807	0.775399	IDP_dMRI_TBSS_L3_Superior_corona_radiata_L
chr17_45722281-45722490	chr17:45701314:T:A	chr17:45495053:T:C	0.919807	0.85442	IDP_dMRI_TBSS_L3_Superior_corona_radiata_L
chr5_83529551-83532050	chr5:83526218:A:G	chr5:83515681:G:A	0	0.631926	IDP_dMRI_TBSS_L3_Posterior_corona_radiata_L
chr6_28884701-28886010	chr6:28884587:G:A	chr6:28877976:A:AAC	0.629442	0	IDP_dMRI_TBSS_L3_Posterior_corona_radiata_L
chr5_83529551-83532050	chr5:83526218:A:G	chr5:83516014:C:T	0	0.622499	IDP_dMRI_TBSS_L3_Posterior_thalamic_radiation_R
chr6_31493671-31495180	chr6:31481775:T:C	chr6:31628361:G:A	0	0.783439	IDP_dMRI_TBSS_L3_Posterior_thalamic_radiation_R
chr6_28884701-28886010	chr6:28884587:G:A	chr6:28877976:A:AAC	0.629442	0	IDP_dMRI_TBSS_L3_Posterior_thalamic_radiation_R
chr6_32254891-32255960	chr6:32238466:C:T	chr6:32200994:T:G	0	0.663009	IDP_dMRI_TBSS_L3_Posterior_thalamic_radiation_R
chr17_44871691-44873140	chr17:44881990:G:A	chr17:44881990:A:G	1	1	IDP_dMRI_TBSS_L3_Posterior_thalamic_radiation_R
chr5_83529551-83532050	chr5:83526218:A:G	chr5:83516014:C:T	0	0.622499	IDP_dMRI_TBSS_L3_Posterior_thalamic_radiation_L
chr6_31493671-31495180	chr6:31481775:T:C	chr6:31951083:G:A	0	0.711114	IDP_dMRI_TBSS_L3_Posterior_thalamic_radiation_L
chr6_28884701-28886010	chr6:28884587:G:A	chr6:28877976:A:AAC	0.629442	0	IDP_dMRI_TBSS_L3_Posterior_thalamic_radiation_L
chr6_32254891-32255960	chr6:32238466:C:T	chr6:32200994:T:G	0	0.663009	IDP_dMRI_TBSS_L3_Posterior_thalamic_radiation_L
chr8_25382361-25382940	chr8:25382584:G:A	chr8:25382971:C:CTT	0.612449	0	IDP_dMRI_TBSS_L3_Posterior_thalamic_radiation_L
chr5_83529551-83532050	chr5:83526218:A:G	chr5:83523366:A:G	0.802824	0.848773	IDP_dMRI_TBSS_L3_Sagittal_stratum_R
chr17_44627411-44629210	chr17:44628558:T:G	chr17:44633874:T:TCAAA	0	0.872958	IDP_dMRI_TBSS_L3_Sagittal_stratum_R
chr17_44871691-44873140	chr17:44881990:G:A	chr17:44881990:A:G	1	1	IDP_dMRI_TBSS_L3_Sagittal_stratum_R
chr17_44656031-44656950	chr17:44656117:C:G	chr17:44633874:T:TCAAA	0.778667	0.887517	IDP_dMRI_TBSS_L3_Sagittal_stratum_R
chr5_83529551-83532050	chr5:83526218:A:G	chr5:83523366:A:G	0.802824	0.848773	IDP_dMRI_TBSS_L3_Sagittal_stratum_L
chr8_100662961-100664220	chr8:100666996:T:G	chr8:100663356:C:T	0.971419	0.996277	IDP_dMRI_TBSS_L3_Sagittal_stratum_L
chr17_44627411-44629210	chr17:44628558:T:G	chr17:44617960:T:C	0.883428	1	IDP_dMRI_TBSS_L3_Sagittal_stratum_L
chr17_44871691-44873140	chr17:44881990:G:A	chr17:44881990:A:G	1	1	IDP_dMRI_TBSS_L3_Sagittal_stratum_L
chr17_44656031-44656950	chr17:44656117:C:G	chr17:44630563:T:A	0.810502	1	IDP_dMRI_TBSS_L3_Sagittal_stratum_L
chr5_83529551-83532050	chr5:83526218:A:G	chr5:83523366:A:G	0.802824	0.848773	IDP_dMRI_TBSS_L3_External_capsule_R
chr9_110936931-110937330	chr9:110960664:T:C	chr9:110888881:T:A	0.730103		IDP_dMRI_TBSS_L3_External_capsule_R
chr5_83529551-83532050	chr5:83526218:A:G	chr5:83523366:A:G	0.802824	0.848773	IDP_dMRI_TBSS_L3_Cingulum_cingulate_gyrus_R
chr5_82470261-82471100	chr5:82482677:C:T	chr5:82563930:A:G	0.626781	0.71933	IDP_dMRI_TBSS_L3_Cingulum_cingulate_gyrus_R
chr11_44595801-44596870	chr11:44596199:G:A	chr11:44604911:G:C	0.747957	0	IDP_dMRI_TBSS_L3_Cingulum_cingulate_gyrus_R
chr5_83529551-83532050	chr5:83526218:A:G	chr5:83523366:A:G	0.802824	0.848773	IDP_dMRI_TBSS_L3_Cingulum_cingulate_gyrus_L
chr5_140341241-140342320	chr5:140340406:T:C	chr5:140340406:C:T	1	1	IDP_dMRI_TBSS_L3_Cingulum_cingulate_gyrus_L
chr11_44595801-44596870	chr11:44596199:G:A	chr11:44614997:A:G	0.616986	0	IDP_dMRI_TBSS_L3_Cingulum_cingulate_gyrus_L
chr17_45425531-45426200	chr17:45424875:T:C	chr17:46215839:G:A	0	0.698169	IDP_dMRI_TBSS_L3_Cingulum_cingulate_gyrus_L
chr17_46266091-46268060	chr17:46282965:C:A	chr17:46215839:G:A	0	0.896508	IDP_dMRI_TBSS_L3_Cingulum_cingulate_gyrus_L
chr17_45936191-45937180	chr17:45913553:A:G	chr17:46215839:G:A	0	0.964755	IDP_dMRI_TBSS_L3_Cingulum_cingulate_gyrus_L
chr17_46259581-46260740	chr17:46273641:T:C	chr17:46215839:G:A	0	0.772156	IDP_dMRI_TBSS_L3_Cingulum_cingulate_gyrus_L
chr17_45948641-45949670	chr17:45949182:T:C	chr17:46215839:G:A	0	0.964755	IDP_dMRI_TBSS_L3_Cingulum_cingulate_gyrus_L
chr17_45740611-45741160	chr17:45740856:C:A	chr17:46215839:G:A	0	0.964755	IDP_dMRI_TBSS_L3_Cingulum_cingulate_gyrus_L
chr17_46253961-46254070	chr17:46269743:A:G	chr17:46215839:G:A	0	0.772156	IDP_dMRI_TBSS_L3_Cingulum_cingulate_gyrus_L
chr17_45489961-45491610	chr17:45495865:C:G	chr17:46215839:G:A	0	0.944413	IDP_dMRI_TBSS_L3_Cingulum_cingulate_gyrus_L
chr17_45592301-45592600	chr17:45606901:A:AT	chr17:46215839:G:A	0	0.9697	IDP_dMRI_TBSS_L3_Cingulum_cingulate_gyrus_L
chr17_46224411-46226000	chr17:46208317:T:C	chr17:46215839:G:A	0	0.767696	IDP_dMRI_TBSS_L3_Cingulum_cingulate_gyrus_L
chr17_45563311-45563620	chr17:45586969:C:G	chr17:46215839:G:A	0	0.89859	IDP_dMRI_TBSS_L3_Cingulum_cingulate_gyrus_L
chr17_46286621-46287300	chr17:46273641:T:C	chr17:46215839:G:A	0	0.772156	IDP_dMRI_TBSS_L3_Cingulum_cingulate_gyrus_L
chr17_45722281-45722490	chr17:45701314:T:A	chr17:46215839:G:A	0	0.845159	IDP_dMRI_TBSS_L3_Cingulum_cingulate_gyrus_L
chr5_82470261-82471100	chr5:82482677:C:T	chr5:82563930:A:G	0.626781	0.71933	IDP_dMRI_TBSS_L3_Cingulum_hippocampus_R
chr5_83529551-83532050	chr5:83526218:A:G	chr5:83523366:A:G	0.802824	0.848773	IDP_dMRI_TBSS_L3_Cingulum_hippocampus_L
chr5_82470261-82471100	chr5:82482677:C:T	chr5:82563930:A:G	0.626781	0.71933	IDP_dMRI_TBSS_L3_Cingulum_hippocampus_L
chr17_45619801-45621310	chr17:45619554:C:T	chr17:45439373:A:G	0.77744	0	IDP_dMRI_TBSS_L3_Fornix_cres+Stria_terminalis_L
chr17_46106871-46107470	chr17:46099737:C:T	chr17:46014622:C:T	0.6812	0	IDP_dMRI_TBSS_L3_Fornix_cres+Stria_terminalis_L
chr17_45425531-45426200	chr17:45424875:T:C	chr17:45408185:G:T	0.795652	0.971152	IDP_dMRI_TBSS_L3_Fornix_cres+Stria_terminalis_L
chr17_46266091-46268060	chr17:46282965:C:A	chr17:45439373:A:G	0.705928	0.678546	IDP_dMRI_TBSS_L3_Fornix_cres+Stria_terminalis_L
chr17_45936191-45937180	chr17:45913553:A:G	chr17:45442906:A:G	0.705928	0.733253	IDP_dMRI_TBSS_L3_Fornix_cres+Stria_terminalis_L
chr17_46259581-46260740	chr17:46273641:T:C	chr17:45439373:A:G	0.705928		IDP_dMRI_TBSS_L3_Fornix_cres+Stria_terminalis_L
chr17_45948641-45949670	chr17:45949182:T:C	chr17:45442906:A:G	0.652562	0.733253	IDP_dMRI_TBSS_L3_Fornix_cres+Stria_terminalis_L
chr17_46696321-46696630	chr17:46717482:G:T	chr17:46685223:A:G	0.719707	0	IDP_dMRI_TBSS_L3_Fornix_cres+Stria_terminalis_L
chr17_45740611-45741160	chr17:45740856:C:A	chr17:45442906:A:G	0.705928	0.733253	IDP_dMRI_TBSS_L3_Fornix_cres+Stria_terminalis_L
chr17_46253961-46254070	chr17:46269743:A:G	chr17:45439373:A:G	0.705928		IDP_dMRI_TBSS_L3_Fornix_cres+Stria_terminalis_L
chr17_45489961-45491610	chr17:45495865:C:G	chr17:45408185:G:T	0.658555	0.728363	IDP_dMRI_TBSS_L3_Fornix_cres+Stria_terminalis_L
chr17_45592301-45592600	chr17:45606901:A:AT	chr17:45439373:A:G	0.714277	0.729435	IDP_dMRI_TBSS_L3_Fornix_cres+Stria_terminalis_L
chr17_46224411-46226000	chr17:46208317:T:C	chr17:45439373:A:G	0.705928		IDP_dMRI_TBSS_L3_Fornix_cres+Stria_terminalis_L
chr17_46719541-46721000	chr17:46720454:A:G	chr17:46685223:A:G	0.691534	0	IDP_dMRI_TBSS_L3_Fornix_cres+Stria_terminalis_L
chr17_45563311-45563620	chr17:45586969:C:G	chr17:45439373:A:G	0.77744	0.685052	IDP_dMRI_TBSS_L3_Fornix_cres+Stria_terminalis_L
chr17_46286621-46287300	chr17:46273641:T:C	chr17:45439373:A:G	0.705928		IDP_dMRI_TBSS_L3_Fornix_cres+Stria_terminalis_L
chr17_45722281-45722490	chr17:45701314:T:A	chr17:45439373:A:G	0.705928	0.673544	IDP_dMRI_TBSS_L3_Fornix_cres+Stria_terminalis_L
chr5_83529551-83532050	chr5:83526218:A:G	chr5:83523366:A:G	0.802824	0.848773	IDP_dMRI_TBSS_L3_Superior_longitudinal_fasciculus_R
chr5_140341241-140342320	chr5:140340406:T:C	chr5:140340406:C:T	1	1	IDP_dMRI_TBSS_L3_Superior_longitudinal_fasciculus_R
chr6_28884701-28886010	chr6:28884587:G:A	chr6:28877976:A:AAC	0.629442	0	IDP_dMRI_TBSS_L3_Superior_longitudinal_fasciculus_R
chr17_68101111-68102840	chr17:68100388:G:T	chr17:67829974:G:C	0	0.609918	IDP_dMRI_TBSS_L3_Superior_longitudinal_fasciculus_R
chr17_45619801-45621310	chr17:45619554:C:T	chr17:45495053:T:C	1	0	IDP_dMRI_TBSS_L3_Superior_longitudinal_fasciculus_R
chr17_45110501-45111940	chr17:45092397:AT:A	chr17:45072874:G:A	0.860412	0.99612	IDP_dMRI_TBSS_L3_Superior_longitudinal_fasciculus_R
chr17_46106871-46107470	chr17:46099737:C:T	chr17:46014622:C:T	0.6812	0	IDP_dMRI_TBSS_L3_Superior_longitudinal_fasciculus_R
chr17_45425531-45426200	chr17:45424875:T:C	chr17:45495053:T:C	0.66672	0.749015	IDP_dMRI_TBSS_L3_Superior_longitudinal_fasciculus_R
chr17_68019381-68020850	chr17:68019890:T:C	chr17:67839354:T:G	0.732074	0.635627	IDP_dMRI_TBSS_L3_Superior_longitudinal_fasciculus_R
chr17_46266091-46268060	chr17:46282965:C:A	chr17:45495053:T:C	0.919807	0.897844	IDP_dMRI_TBSS_L3_Superior_longitudinal_fasciculus_R
chr17_45936191-45937180	chr17:45913553:A:G	chr17:45495053:T:C	0.77744	0.979291	IDP_dMRI_TBSS_L3_Superior_longitudinal_fasciculus_R
chr17_46259581-46260740	chr17:46273641:T:C	chr17:45495053:T:C	0.919807	0.775399	IDP_dMRI_TBSS_L3_Superior_longitudinal_fasciculus_R
chr17_45948641-45949670	chr17:45949182:T:C	chr17:45495053:T:C	0.718822	0.979291	IDP_dMRI_TBSS_L3_Superior_longitudinal_fasciculus_R
chr17_46696321-46696630	chr17:46717482:G:T	chr17:46685223:A:G	0.719707	0	IDP_dMRI_TBSS_L3_Superior_longitudinal_fasciculus_R
chr17_45740611-45741160	chr17:45740856:C:A	chr17:45495053:T:C	0.77744	0.979291	IDP_dMRI_TBSS_L3_Superior_longitudinal_fasciculus_R
chr17_46253961-46254070	chr17:46269743:A:G	chr17:45495053:T:C	0.919807	0.775399	IDP_dMRI_TBSS_L3_Superior_longitudinal_fasciculus_R
chr17_45489961-45491610	chr17:45495865:C:G	chr17:45495053:T:C	0.923713	1	IDP_dMRI_TBSS_L3_Superior_longitudinal_fasciculus_R
chr17_45592301-45592600	chr17:45606901:A:AT	chr17:45495053:T:C	0.923713	0.974156	IDP_dMRI_TBSS_L3_Superior_longitudinal_fasciculus_R
chr17_46224411-46226000	chr17:46208317:T:C	chr17:45495053:T:C	0.919807	0.770717	IDP_dMRI_TBSS_L3_Superior_longitudinal_fasciculus_R
chr17_46719541-46721000	chr17:46720454:A:G	chr17:46685223:A:G	0.691534	0	IDP_dMRI_TBSS_L3_Superior_longitudinal_fasciculus_R
chr17_45563311-45563620	chr17:45586969:C:G	chr17:45495053:T:C	1	0.900069	IDP_dMRI_TBSS_L3_Superior_longitudinal_fasciculus_R
chr17_68033801-68037160	chr17:68025637:C:T	chr17:67829974:G:C	0	0.67675	IDP_dMRI_TBSS_L3_Superior_longitudinal_fasciculus_R
chr17_44794421-44795300	chr17:44795422:C:T	chr17:44841876:C:G	0.78558	0.851322	IDP_dMRI_TBSS_L3_Superior_longitudinal_fasciculus_R
chr17_46286621-46287300	chr17:46273641:T:C	chr17:45495053:T:C	0.919807	0.775399	IDP_dMRI_TBSS_L3_Superior_longitudinal_fasciculus_R
chr17_45722281-45722490	chr17:45701314:T:A	chr17:45495053:T:C	0.919807	0.85442	IDP_dMRI_TBSS_L3_Superior_longitudinal_fasciculus_R
chr17_67830321-67831240	chr17:67829238:C:T	chr17:67829974:G:C	0.65079	0.969894	IDP_dMRI_TBSS_L3_Superior_longitudinal_fasciculus_R
chr4_120801151-120801750	chr4:120776436:C:T	chr4:120781701:T:C	0	0.786177	IDP_dMRI_TBSS_L3_Superior_longitudinal_fasciculus_L
chr5_83529551-83532050	chr5:83526218:A:G	chr5:83523366:A:G	0.802824	0.848773	IDP_dMRI_TBSS_L3_Superior_longitudinal_fasciculus_L
chr5_140341241-140342320	chr5:140340406:T:C	chr5:140340406:C:T	1	1	IDP_dMRI_TBSS_L3_Superior_longitudinal_fasciculus_L
chr6_28884701-28886010	chr6:28884587:G:A	chr6:28877976:A:AAC	0.629442	0	IDP_dMRI_TBSS_L3_Superior_longitudinal_fasciculus_L
chr14_75236791-75239860	chr14:75239703:G:A	chr14:75235532:A:G	0	0.676939	IDP_dMRI_TBSS_L3_Superior_longitudinal_fasciculus_L
chr17_45619801-45621310	chr17:45619554:C:T	chr17:45495053:T:C	1	0	IDP_dMRI_TBSS_L3_Superior_longitudinal_fasciculus_L
chr17_46106871-46107470	chr17:46099737:C:T	chr17:46014622:C:T	0.6812	0	IDP_dMRI_TBSS_L3_Superior_longitudinal_fasciculus_L
chr17_45425531-45426200	chr17:45424875:T:C	chr17:45495053:T:C	0.66672	0.749015	IDP_dMRI_TBSS_L3_Superior_longitudinal_fasciculus_L
chr17_46266091-46268060	chr17:46282965:C:A	chr17:45495053:T:C	0.919807	0.897844	IDP_dMRI_TBSS_L3_Superior_longitudinal_fasciculus_L
chr17_45936191-45937180	chr17:45913553:A:G	chr17:45495053:T:C	0.77744	0.979291	IDP_dMRI_TBSS_L3_Superior_longitudinal_fasciculus_L
chr17_46259581-46260740	chr17:46273641:T:C	chr17:45495053:T:C	0.919807	0.775399	IDP_dMRI_TBSS_L3_Superior_longitudinal_fasciculus_L
chr17_45948641-45949670	chr17:45949182:T:C	chr17:45495053:T:C	0.718822	0.979291	IDP_dMRI_TBSS_L3_Superior_longitudinal_fasciculus_L
chr17_45740611-45741160	chr17:45740856:C:A	chr17:45495053:T:C	0.77744	0.979291	IDP_dMRI_TBSS_L3_Superior_longitudinal_fasciculus_L
chr17_46253961-46254070	chr17:46269743:A:G	chr17:45495053:T:C	0.919807	0.775399	IDP_dMRI_TBSS_L3_Superior_longitudinal_fasciculus_L
chr17_45489961-45491610	chr17:45495865:C:G	chr17:45495053:T:C	0.923713	1	IDP_dMRI_TBSS_L3_Superior_longitudinal_fasciculus_L
chr17_45592301-45592600	chr17:45606901:A:AT	chr17:45495053:T:C	0.923713	0.974156	IDP_dMRI_TBSS_L3_Superior_longitudinal_fasciculus_L
chr17_46224411-46226000	chr17:46208317:T:C	chr17:45495053:T:C	0.919807	0.770717	IDP_dMRI_TBSS_L3_Superior_longitudinal_fasciculus_L
chr17_45563311-45563620	chr17:45586969:C:G	chr17:45495053:T:C	1	0.900069	IDP_dMRI_TBSS_L3_Superior_longitudinal_fasciculus_L
chr17_44794421-44795300	chr17:44795422:C:T	chr17:44909620:C:T	0	0.79329	IDP_dMRI_TBSS_L3_Superior_longitudinal_fasciculus_L
chr17_46286621-46287300	chr17:46273641:T:C	chr17:45495053:T:C	0.919807	0.775399	IDP_dMRI_TBSS_L3_Superior_longitudinal_fasciculus_L
chr17_45722281-45722490	chr17:45701314:T:A	chr17:45495053:T:C	0.919807	0.85442	IDP_dMRI_TBSS_L3_Superior_longitudinal_fasciculus_L
chr22_38172251-38173310	chr22:38173646:G:C	chr22:38159897:G:T	0	0.625041	IDP_dMRI_TBSS_L3_Superior_longitudinal_fasciculus_L
chr22_38204541-38206180	chr22:38203357:G:A	chr22:38168034:G:C	0.603089	0.651426	IDP_dMRI_TBSS_L3_Superior_longitudinal_fasciculus_L
chr22_38199281-38199460	chr22:38199253:A:T	chr22:38159897:G:T	0	0.612339	IDP_dMRI_TBSS_L3_Superior_longitudinal_fasciculus_L
chr2_202807221-202808040	chr2:202807683:C:T	chr2:202774672:C:T	1	0.977021	IDP_dMRI_TBSS_L3_Superior_fronto-occipital_fasciculus_L
chr6_150697341-150697840	chr6:150700586:A:G	chr6:150694922:G:C	0.678214	0.84508	IDP_dMRI_TBSS_L3_Superior_fronto-occipital_fasciculus_L
chr17_45619801-45621310	chr17:45619554:C:T	chr17:45386127:C:A	0.841905	0	IDP_dMRI_TBSS_L3_Superior_fronto-occipital_fasciculus_L
chr17_46106871-46107470	chr17:46099737:C:T	chr17:46014622:C:T	0.6812	0	IDP_dMRI_TBSS_L3_Superior_fronto-occipital_fasciculus_L
chr17_45425531-45426200	chr17:45424875:T:C	chr17:45386127:C:A	0.670635	0.936678	IDP_dMRI_TBSS_L3_Superior_fronto-occipital_fasciculus_L
chr17_46266091-46268060	chr17:46282965:C:A	chr17:45386127:C:A	0.753755	0.656879	IDP_dMRI_TBSS_L3_Superior_fronto-occipital_fasciculus_L
chr17_45936191-45937180	chr17:45913553:A:G	chr17:45386127:C:A	0.636526	0.702765	IDP_dMRI_TBSS_L3_Superior_fronto-occipital_fasciculus_L
chr17_46259581-46260740	chr17:46273641:T:C	chr17:45386127:C:A	0.753755		IDP_dMRI_TBSS_L3_Superior_fronto-occipital_fasciculus_L
chr17_45948641-45949670	chr17:45949182:T:C	chr17:45413487:A:G	0.652562	0.724741	IDP_dMRI_TBSS_L3_Superior_fronto-occipital_fasciculus_L
chr17_46696321-46696630	chr17:46717482:G:T	chr17:46685223:A:G	0.719707	0	IDP_dMRI_TBSS_L3_Superior_fronto-occipital_fasciculus_L
chr17_45740611-45741160	chr17:45740856:C:A	chr17:45386127:C:A	0.636526	0.702765	IDP_dMRI_TBSS_L3_Superior_fronto-occipital_fasciculus_L
chr17_46253961-46254070	chr17:46269743:A:G	chr17:45386127:C:A	0.753755		IDP_dMRI_TBSS_L3_Superior_fronto-occipital_fasciculus_L
chr17_45489961-45491610	chr17:45495865:C:G	chr17:45386127:C:A	0.777679	0.719526	IDP_dMRI_TBSS_L3_Superior_fronto-occipital_fasciculus_L
chr17_45592301-45592600	chr17:45606901:A:AT	chr17:45386127:C:A	0.777679	0.699076	IDP_dMRI_TBSS_L3_Superior_fronto-occipital_fasciculus_L
chr17_46224411-46226000	chr17:46208317:T:C	chr17:45386127:C:A	0.753755		IDP_dMRI_TBSS_L3_Superior_fronto-occipital_fasciculus_L
chr17_46719541-46721000	chr17:46720454:A:G	chr17:46685223:A:G	0.691534	0	IDP_dMRI_TBSS_L3_Superior_fronto-occipital_fasciculus_L
chr17_45563311-45563620	chr17:45586969:C:G	chr17:45386127:C:A	0.841905	0.663692	IDP_dMRI_TBSS_L3_Superior_fronto-occipital_fasciculus_L
chr17_46286621-46287300	chr17:46273641:T:C	chr17:45386127:C:A	0.753755		IDP_dMRI_TBSS_L3_Superior_fronto-occipital_fasciculus_L
chr17_45722281-45722490	chr17:45701314:T:A	chr17:45386127:C:A	0.753755	0.641903	IDP_dMRI_TBSS_L3_Superior_fronto-occipital_fasciculus_L
chr5_83529551-83532050	chr5:83526218:A:G	chr5:83523366:A:G	0.802824	0.848773	IDP_dMRI_TBSS_L3_Uncinate_fasciculus_R
chr5_83529551-83532050	chr5:83526218:A:G	chr5:83523366:A:G	0.802824	0.848773	IDP_dMRI_TBSS_L3_Uncinate_fasciculus_L
chr11_44595801-44596870	chr11:44596199:G:A	chr11:44611404:C:T	0.747957	0	IDP_dMRI_TBSS_L3_Uncinate_fasciculus_L
chr5_83529551-83532050	chr5:83526218:A:G	chr5:83523406:A:AT	0	0.846405	IDP_dMRI_ProbtrackX_MD_ar_l
chr8_100662961-100664220	chr8:100666996:T:G	chr8:100663356:C:T	0.971419	0.996277	IDP_dMRI_ProbtrackX_MD_ar_l
chr2_202807221-202808040	chr2:202807683:C:T	chr2:202864261:T:C	0.82265	0.992247	IDP_dMRI_ProbtrackX_MD_atr_l
chr5_83529551-83532050	chr5:83526218:A:G	chr5:83523366:A:G	0.802824	0.848773	IDP_dMRI_ProbtrackX_MD_atr_l
chr17_45619801-45621310	chr17:45619554:C:T	chr17:45386127:C:A	0.841905	0	IDP_dMRI_ProbtrackX_MD_atr_l
chr17_45110501-45111940	chr17:45092397:AT:A	chr17:45095905:C:T	0	0.627919	IDP_dMRI_ProbtrackX_MD_atr_l
chr17_46106871-46107470	chr17:46099737:C:T	chr17:46014622:C:T	0.6812	0	IDP_dMRI_ProbtrackX_MD_atr_l
chr17_45425531-45426200	chr17:45424875:T:C	chr17:45386127:C:A	0.670635	0.936678	IDP_dMRI_ProbtrackX_MD_atr_l
chr17_46266091-46268060	chr17:46282965:C:A	chr17:45386127:C:A	0.753755	0.656879	IDP_dMRI_ProbtrackX_MD_atr_l
chr17_45936191-45937180	chr17:45913553:A:G	chr17:45386127:C:A	0.636526	0.702765	IDP_dMRI_ProbtrackX_MD_atr_l
chr17_46259581-46260740	chr17:46273641:T:C	chr17:45386127:C:A	0.753755		IDP_dMRI_ProbtrackX_MD_atr_l
chr17_45948641-45949670	chr17:45949182:T:C	chr17:45413487:A:G	0.652562	0.724741	IDP_dMRI_ProbtrackX_MD_atr_l
chr17_46696321-46696630	chr17:46717482:G:T	chr17:46685223:A:G	0.719707	0	IDP_dMRI_ProbtrackX_MD_atr_l
chr17_45740611-45741160	chr17:45740856:C:A	chr17:45386127:C:A	0.636526	0.702765	IDP_dMRI_ProbtrackX_MD_atr_l
chr17_46253961-46254070	chr17:46269743:A:G	chr17:45386127:C:A	0.753755		IDP_dMRI_ProbtrackX_MD_atr_l
chr17_45489961-45491610	chr17:45495865:C:G	chr17:45386127:C:A	0.777679	0.719526	IDP_dMRI_ProbtrackX_MD_atr_l
chr17_45592301-45592600	chr17:45606901:A:AT	chr17:45386127:C:A	0.777679	0.699076	IDP_dMRI_ProbtrackX_MD_atr_l
chr17_46224411-46226000	chr17:46208317:T:C	chr17:45386127:C:A	0.753755		IDP_dMRI_ProbtrackX_MD_atr_l
chr17_46719541-46721000	chr17:46720454:A:G	chr17:46685223:A:G	0.691534	0	IDP_dMRI_ProbtrackX_MD_atr_l
chr17_45563311-45563620	chr17:45586969:C:G	chr17:45386127:C:A	0.841905	0.663692	IDP_dMRI_ProbtrackX_MD_atr_l
chr17_44794421-44795300	chr17:44795422:C:T	chr17:44909620:C:T	0	0.79329	IDP_dMRI_ProbtrackX_MD_atr_l
chr17_46286621-46287300	chr17:46273641:T:C	chr17:45386127:C:A	0.753755		IDP_dMRI_ProbtrackX_MD_atr_l
chr17_45722281-45722490	chr17:45701314:T:A	chr17:45386127:C:A	0.753755	0.641903	IDP_dMRI_ProbtrackX_MD_atr_l
chr2_202807221-202808040	chr2:202807683:C:T	chr2:202811382:T:C	0.789873	0.938547	IDP_dMRI_ProbtrackX_MD_atr_r
chr5_83529551-83532050	chr5:83526218:A:G	chr5:83523366:A:G	0.802824	0.848773	IDP_dMRI_ProbtrackX_MD_atr_r
chr17_45619801-45621310	chr17:45619554:C:T	chr17:45386127:C:A	0.841905	0	IDP_dMRI_ProbtrackX_MD_atr_r
chr17_46106871-46107470	chr17:46099737:C:T	chr17:46014622:C:T	0.6812	0	IDP_dMRI_ProbtrackX_MD_atr_r
chr17_45425531-45426200	chr17:45424875:T:C	chr17:45386127:C:A	0.670635	0.936678	IDP_dMRI_ProbtrackX_MD_atr_r
chr17_46266091-46268060	chr17:46282965:C:A	chr17:45386127:C:A	0.753755	0.656879	IDP_dMRI_ProbtrackX_MD_atr_r
chr17_45936191-45937180	chr17:45913553:A:G	chr17:45386127:C:A	0.636526	0.702765	IDP_dMRI_ProbtrackX_MD_atr_r
chr17_46259581-46260740	chr17:46273641:T:C	chr17:45386127:C:A	0.753755		IDP_dMRI_ProbtrackX_MD_atr_r
chr17_45948641-45949670	chr17:45949182:T:C	chr17:45413487:A:G	0.652562	0.724741	IDP_dMRI_ProbtrackX_MD_atr_r
chr17_46696321-46696630	chr17:46717482:G:T	chr17:46685223:A:G	0.719707	0	IDP_dMRI_ProbtrackX_MD_atr_r
chr17_45740611-45741160	chr17:45740856:C:A	chr17:45386127:C:A	0.636526	0.702765	IDP_dMRI_ProbtrackX_MD_atr_r
chr17_46253961-46254070	chr17:46269743:A:G	chr17:45386127:C:A	0.753755		IDP_dMRI_ProbtrackX_MD_atr_r
chr17_45489961-45491610	chr17:45495865:C:G	chr17:45386127:C:A	0.777679	0.719526	IDP_dMRI_ProbtrackX_MD_atr_r
chr17_45592301-45592600	chr17:45606901:A:AT	chr17:45386127:C:A	0.777679	0.699076	IDP_dMRI_ProbtrackX_MD_atr_r
chr17_46224411-46226000	chr17:46208317:T:C	chr17:45386127:C:A	0.753755		IDP_dMRI_ProbtrackX_MD_atr_r
chr17_46719541-46721000	chr17:46720454:A:G	chr17:46685223:A:G	0.691534	0	IDP_dMRI_ProbtrackX_MD_atr_r
chr17_45563311-45563620	chr17:45586969:C:G	chr17:45386127:C:A	0.841905	0.663692	IDP_dMRI_ProbtrackX_MD_atr_r
chr17_46286621-46287300	chr17:46273641:T:C	chr17:45386127:C:A	0.753755		IDP_dMRI_ProbtrackX_MD_atr_r
chr17_45722281-45722490	chr17:45701314:T:A	chr17:45386127:C:A	0.753755	0.641903	IDP_dMRI_ProbtrackX_MD_atr_r
chr5_83529551-83532050	chr5:83526218:A:G	chr5:83523366:A:G	0.802824	0.848773	IDP_dMRI_ProbtrackX_MD_cgc_l
chr5_140341241-140342320	chr5:140340406:T:C	chr5:140340406:C:T	1	1	IDP_dMRI_ProbtrackX_MD_cgc_l
chr7_54881071-54882380	chr7:54881563:A:G	chr7:54853213:T:C	0.917659	0.974115	IDP_dMRI_ProbtrackX_MD_cgc_l
chr11_44595801-44596870	chr11:44596199:G:A	chr11:44597490:A:G	0.776305	0	IDP_dMRI_ProbtrackX_MD_cgc_l
chr17_45619801-45621310	chr17:45619554:C:T	chr17:45495053:T:C	1	0	IDP_dMRI_ProbtrackX_MD_cgc_l
chr17_46106871-46107470	chr17:46099737:C:T	chr17:46014622:C:T	0.6812	0	IDP_dMRI_ProbtrackX_MD_cgc_l
chr17_45425531-45426200	chr17:45424875:T:C	chr17:45495053:T:C	0.66672	0.749015	IDP_dMRI_ProbtrackX_MD_cgc_l
chr17_46266091-46268060	chr17:46282965:C:A	chr17:45495053:T:C	0.919807	0.897844	IDP_dMRI_ProbtrackX_MD_cgc_l
chr17_45936191-45937180	chr17:45913553:A:G	chr17:45495053:T:C	0.77744	0.979291	IDP_dMRI_ProbtrackX_MD_cgc_l
chr17_46259581-46260740	chr17:46273641:T:C	chr17:45495053:T:C	0.919807	0.775399	IDP_dMRI_ProbtrackX_MD_cgc_l
chr17_45948641-45949670	chr17:45949182:T:C	chr17:45495053:T:C	0.718822	0.979291	IDP_dMRI_ProbtrackX_MD_cgc_l
chr17_46696321-46696630	chr17:46717482:G:T	chr17:46685223:A:G	0.719707	0	IDP_dMRI_ProbtrackX_MD_cgc_l
chr17_45740611-45741160	chr17:45740856:C:A	chr17:45495053:T:C	0.77744	0.979291	IDP_dMRI_ProbtrackX_MD_cgc_l
chr17_46253961-46254070	chr17:46269743:A:G	chr17:45495053:T:C	0.919807	0.775399	IDP_dMRI_ProbtrackX_MD_cgc_l
chr17_45489961-45491610	chr17:45495865:C:G	chr17:45495053:T:C	0.923713	1	IDP_dMRI_ProbtrackX_MD_cgc_l
chr17_45592301-45592600	chr17:45606901:A:AT	chr17:45495053:T:C	0.923713	0.974156	IDP_dMRI_ProbtrackX_MD_cgc_l
chr17_46224411-46226000	chr17:46208317:T:C	chr17:45495053:T:C	0.919807	0.770717	IDP_dMRI_ProbtrackX_MD_cgc_l
chr17_46719541-46721000	chr17:46720454:A:G	chr17:46685223:A:G	0.691534	0	IDP_dMRI_ProbtrackX_MD_cgc_l
chr17_45563311-45563620	chr17:45586969:C:G	chr17:45495053:T:C	1	0.900069	IDP_dMRI_ProbtrackX_MD_cgc_l
chr17_46286621-46287300	chr17:46273641:T:C	chr17:45495053:T:C	0.919807	0.775399	IDP_dMRI_ProbtrackX_MD_cgc_l
chr17_45722281-45722490	chr17:45701314:T:A	chr17:45495053:T:C	0.919807	0.85442	IDP_dMRI_ProbtrackX_MD_cgc_l
chr5_83529551-83532050	chr5:83526218:A:G	chr5:83523366:A:G	0.802824	0.848773	IDP_dMRI_ProbtrackX_MD_cgc_r
chr5_140341241-140342320	chr5:140340406:T:C	chr5:140340406:C:T	1	1	IDP_dMRI_ProbtrackX_MD_cgc_r
chr7_54881071-54882380	chr7:54881563:A:G	chr7:54873635:T:C	1	0.941346	IDP_dMRI_ProbtrackX_MD_cgc_r
chr8_100662961-100664220	chr8:100666996:T:G	chr8:100663356:C:T	0.971419	0.996277	IDP_dMRI_ProbtrackX_MD_cgc_r
chr11_44595801-44596870	chr11:44596199:G:A	chr11:44597490:A:G	0.776305	0	IDP_dMRI_ProbtrackX_MD_cgc_r
chr17_45619801-45621310	chr17:45619554:C:T	chr17:45495053:T:C	1	0	IDP_dMRI_ProbtrackX_MD_cgc_r
chr17_46106871-46107470	chr17:46099737:C:T	chr17:46014622:C:T	0.6812	0	IDP_dMRI_ProbtrackX_MD_cgc_r
chr17_45425531-45426200	chr17:45424875:T:C	chr17:45427159:AC:A	0.615638	0.9774	IDP_dMRI_ProbtrackX_MD_cgc_r
chr17_46266091-46268060	chr17:46282965:C:A	chr17:45495053:T:C	0.919807	0.897844	IDP_dMRI_ProbtrackX_MD_cgc_r
chr17_45936191-45937180	chr17:45913553:A:G	chr17:45495053:T:C	0.77744	0.979291	IDP_dMRI_ProbtrackX_MD_cgc_r
chr17_46259581-46260740	chr17:46273641:T:C	chr17:45495053:T:C	0.919807	0.775399	IDP_dMRI_ProbtrackX_MD_cgc_r
chr17_45948641-45949670	chr17:45949182:T:C	chr17:45495053:T:C	0.718822	0.979291	IDP_dMRI_ProbtrackX_MD_cgc_r
chr17_46696321-46696630	chr17:46717482:G:T	chr17:46685223:A:G	0.719707	0	IDP_dMRI_ProbtrackX_MD_cgc_r
chr17_45740611-45741160	chr17:45740856:C:A	chr17:45495053:T:C	0.77744	0.979291	IDP_dMRI_ProbtrackX_MD_cgc_r
chr17_46253961-46254070	chr17:46269743:A:G	chr17:45495053:T:C	0.919807	0.775399	IDP_dMRI_ProbtrackX_MD_cgc_r
chr17_45489961-45491610	chr17:45495865:C:G	chr17:45495053:T:C	0.923713	1	IDP_dMRI_ProbtrackX_MD_cgc_r
chr17_45592301-45592600	chr17:45606901:A:AT	chr17:45495053:T:C	0.923713	0.974156	IDP_dMRI_ProbtrackX_MD_cgc_r
chr17_46224411-46226000	chr17:46208317:T:C	chr17:45495053:T:C	0.919807	0.770717	IDP_dMRI_ProbtrackX_MD_cgc_r
chr17_46719541-46721000	chr17:46720454:A:G	chr17:46685223:A:G	0.691534	0	IDP_dMRI_ProbtrackX_MD_cgc_r
chr17_45563311-45563620	chr17:45586969:C:G	chr17:45495053:T:C	1	0.900069	IDP_dMRI_ProbtrackX_MD_cgc_r
chr17_46286621-46287300	chr17:46273641:T:C	chr17:45495053:T:C	0.919807	0.775399	IDP_dMRI_ProbtrackX_MD_cgc_r
chr17_45722281-45722490	chr17:45701314:T:A	chr17:45495053:T:C	0.919807	0.85442	IDP_dMRI_ProbtrackX_MD_cgc_r
chr2_199954571-199956860	chr2:199951659:C:T	chr2:199850665:G:T	1	0.93518	IDP_dMRI_ProbtrackX_MD_cst_r
chr2_200148301-200148840	chr2:200170370:T:C	chr2:200133193:T:C	0.600646	0.821351	IDP_dMRI_ProbtrackX_MD_cst_r
chr5_140341241-140342320	chr5:140340406:T:C	chr5:140561733:G:A	0.65849	0.632118	IDP_dMRI_ProbtrackX_MD_cst_r
chr14_59130471-59130900	chr14:59130619:G:A	chr14:59124906:C:T	1	0.959367	IDP_dMRI_ProbtrackX_MD_fma
chr5_83529551-83532050	chr5:83526218:A:G	chr5:83523366:A:G	0.802824	0.848773	IDP_dMRI_ProbtrackX_MD_ifo_l
chr6_31493671-31495180	chr6:31481775:T:C	chr6:31973120:G:A	0	0.723291	IDP_dMRI_ProbtrackX_MD_ifo_l
chr6_32254891-32255960	chr6:32238466:C:T	chr6:32200994:T:G	0	0.663009	IDP_dMRI_ProbtrackX_MD_ifo_l
chr11_44595801-44596870	chr11:44596199:G:A	chr11:44614997:A:G	0.616986	0	IDP_dMRI_ProbtrackX_MD_ifo_l
chr17_45619801-45621310	chr17:45619554:C:T	chr17:45495053:T:C	1	0	IDP_dMRI_ProbtrackX_MD_ifo_l
chr17_45110501-45111940	chr17:45092397:AT:A	chr17:45095905:C:T	0	0.627919	IDP_dMRI_ProbtrackX_MD_ifo_l
chr17_45425531-45426200	chr17:45424875:T:C	chr17:45495053:T:C	0.66672	0.749015	IDP_dMRI_ProbtrackX_MD_ifo_l
chr17_46266091-46268060	chr17:46282965:C:A	chr17:45495053:T:C	0.919807	0.897844	IDP_dMRI_ProbtrackX_MD_ifo_l
chr17_45936191-45937180	chr17:45913553:A:G	chr17:45495053:T:C	0.77744	0.979291	IDP_dMRI_ProbtrackX_MD_ifo_l
chr17_46259581-46260740	chr17:46273641:T:C	chr17:45495053:T:C	0.919807	0.775399	IDP_dMRI_ProbtrackX_MD_ifo_l
chr17_45948641-45949670	chr17:45949182:T:C	chr17:45495053:T:C	0.718822	0.979291	IDP_dMRI_ProbtrackX_MD_ifo_l
chr17_45740611-45741160	chr17:45740856:C:A	chr17:45495053:T:C	0.77744	0.979291	IDP_dMRI_ProbtrackX_MD_ifo_l
chr17_46253961-46254070	chr17:46269743:A:G	chr17:45495053:T:C	0.919807	0.775399	IDP_dMRI_ProbtrackX_MD_ifo_l
chr17_45489961-45491610	chr17:45495865:C:G	chr17:45495053:T:C	0.923713	1	IDP_dMRI_ProbtrackX_MD_ifo_l
chr17_45592301-45592600	chr17:45606901:A:AT	chr17:45495053:T:C	0.923713	0.974156	IDP_dMRI_ProbtrackX_MD_ifo_l
chr17_46224411-46226000	chr17:46208317:T:C	chr17:45495053:T:C	0.919807	0.770717	IDP_dMRI_ProbtrackX_MD_ifo_l
chr17_45563311-45563620	chr17:45586969:C:G	chr17:45495053:T:C	1	0.900069	IDP_dMRI_ProbtrackX_MD_ifo_l
chr17_44794421-44795300	chr17:44795422:C:T	chr17:44909620:C:T	0	0.79329	IDP_dMRI_ProbtrackX_MD_ifo_l
chr17_46286621-46287300	chr17:46273641:T:C	chr17:45495053:T:C	0.919807	0.775399	IDP_dMRI_ProbtrackX_MD_ifo_l
chr17_45722281-45722490	chr17:45701314:T:A	chr17:45495053:T:C	0.919807	0.85442	IDP_dMRI_ProbtrackX_MD_ifo_l
chr5_83529551-83532050	chr5:83526218:A:G	chr5:83523366:A:G	0.802824	0.848773	IDP_dMRI_ProbtrackX_MD_ifo_r
chr6_31493671-31495180	chr6:31481775:T:C	chr6:31973120:G:A	0	0.723291	IDP_dMRI_ProbtrackX_MD_ifo_r
chr6_32254891-32255960	chr6:32238466:C:T	chr6:32205216:T:C	0	0.663009	IDP_dMRI_ProbtrackX_MD_ifo_r
chr17_45619801-45621310	chr17:45619554:C:T	chr17:46084104:C:A	0.843876	0	IDP_dMRI_ProbtrackX_MD_ifo_r
chr17_45425531-45426200	chr17:45424875:T:C	chr17:46084104:C:A	0	0.718574	IDP_dMRI_ProbtrackX_MD_ifo_r
chr17_46266091-46268060	chr17:46282965:C:A	chr17:46084104:C:A	0.766412	0.924161	IDP_dMRI_ProbtrackX_MD_ifo_r
chr17_45936191-45937180	chr17:45913553:A:G	chr17:46084104:C:A	0.923713	0.994833	IDP_dMRI_ProbtrackX_MD_ifo_r
chr17_46259581-46260740	chr17:46273641:T:C	chr17:46084104:C:A	0.766412	0.796744	IDP_dMRI_ProbtrackX_MD_ifo_r
chr17_45948641-45949670	chr17:45949182:T:C	chr17:46084104:C:A	0.856401	0.994833	IDP_dMRI_ProbtrackX_MD_ifo_r
chr17_45740611-45741160	chr17:45740856:C:A	chr17:46084104:C:A	0.77744	0.994833	IDP_dMRI_ProbtrackX_MD_ifo_r
chr17_46253961-46254070	chr17:46269743:A:G	chr17:46084104:C:A	0.766412	0.796744	IDP_dMRI_ProbtrackX_MD_ifo_r
chr17_45489961-45491610	chr17:45495865:C:G	chr17:46084104:C:A	0.77744	0.974156	IDP_dMRI_ProbtrackX_MD_ifo_r
chr17_45592301-45592600	chr17:45606901:A:AT	chr17:46084104:C:A	0.77744	1	IDP_dMRI_ProbtrackX_MD_ifo_r
chr17_46224411-46226000	chr17:46208317:T:C	chr17:46084104:C:A	0.766412	0.792069	IDP_dMRI_ProbtrackX_MD_ifo_r
chr17_45563311-45563620	chr17:45586969:C:G	chr17:46084104:C:A	0.843876	0.9257	IDP_dMRI_ProbtrackX_MD_ifo_r
chr17_46286621-46287300	chr17:46273641:T:C	chr17:46084104:C:A	0.766412	0.796744	IDP_dMRI_ProbtrackX_MD_ifo_r
chr17_45722281-45722490	chr17:45701314:T:A	chr17:46084104:C:A	0.919807	0.870923	IDP_dMRI_ProbtrackX_MD_ifo_r
chr5_83529551-83532050	chr5:83526218:A:G	chr5:83523366:A:G	0.802824	0.848773	IDP_dMRI_ProbtrackX_MD_ilf_l
chr5_140341241-140342320	chr5:140340406:T:C	chr5:140347675:A:G	0.971555	0.975244	IDP_dMRI_ProbtrackX_MD_ilf_l
chr6_31493671-31495180	chr6:31481775:T:C	chr6:31709614:A:G	0	0.783439	IDP_dMRI_ProbtrackX_MD_ilf_l
chr6_32254891-32255960	chr6:32238466:C:T	chr6:32200994:T:G	0	0.663009	IDP_dMRI_ProbtrackX_MD_ilf_l
chr5_83529551-83532050	chr5:83526218:A:G	chr5:83523366:A:G	0.802824	0.848773	IDP_dMRI_ProbtrackX_MD_ilf_r
chr6_31065301-31066320	chr6:31065160:C:T	chr6:31076154:C:G	0.828868	0.864851	IDP_dMRI_ProbtrackX_MD_ilf_r
chr6_31056971-31058970	chr6:31075915:CA:C	chr6:31076154:C:G	0.63495	0.80877	IDP_dMRI_ProbtrackX_MD_ilf_r
chr14_75236791-75239860	chr14:75239703:G:A	chr14:75238953:A:G	1	1	IDP_dMRI_ProbtrackX_MD_ptr_l
chr3_124826511-124827870	chr3:124825419:T:C	chr3:124780651:C:T	0	0.696528	IDP_dMRI_ProbtrackX_MD_slf_l
chr5_83529551-83532050	chr5:83526218:A:G	chr5:83523366:A:G	0.802824	0.848773	IDP_dMRI_ProbtrackX_MD_slf_l
chr6_31493671-31495180	chr6:31481775:T:C	chr6:31703780:A:C	0	0.783439	IDP_dMRI_ProbtrackX_MD_slf_l
chr6_28884701-28886010	chr6:28884587:G:A	chr6:28877976:A:AAC	0.629442	0	IDP_dMRI_ProbtrackX_MD_slf_l
chr6_32254891-32255960	chr6:32238466:C:T	chr6:32200994:T:G	0	0.663009	IDP_dMRI_ProbtrackX_MD_slf_l
chr17_45619801-45621310	chr17:45619554:C:T	chr17:45395941:G:C	0.841905	0	IDP_dMRI_ProbtrackX_MD_slf_l
chr17_46106871-46107470	chr17:46099737:C:T	chr17:46014622:C:T	0.6812	0	IDP_dMRI_ProbtrackX_MD_slf_l
chr17_45425531-45426200	chr17:45424875:T:C	chr17:45395941:G:C	0.670635	0.931457	IDP_dMRI_ProbtrackX_MD_slf_l
chr17_46266091-46268060	chr17:46282965:C:A	chr17:45395941:G:C	0.753755	0.654252	IDP_dMRI_ProbtrackX_MD_slf_l
chr17_45936191-45937180	chr17:45913553:A:G	chr17:45395941:G:C	0.636526	0.69992	IDP_dMRI_ProbtrackX_MD_slf_l
chr17_75875121-75879140	chr17:75890807:A:G	chr17:75865016:C:CTT	0	0.816133	IDP_dMRI_ProbtrackX_MD_slf_l
chr17_46259581-46260740	chr17:46273641:T:C	chr17:45395941:G:C	0.753755		IDP_dMRI_ProbtrackX_MD_slf_l
chr17_45948641-45949670	chr17:45949182:T:C	chr17:45465841:C:T	0.652562	0.750129	IDP_dMRI_ProbtrackX_MD_slf_l
chr17_46696321-46696630	chr17:46717482:G:T	chr17:46685223:A:G	0.719707	0	IDP_dMRI_ProbtrackX_MD_slf_l
chr17_45740611-45741160	chr17:45740856:C:A	chr17:45395941:G:C	0.636526	0.69992	IDP_dMRI_ProbtrackX_MD_slf_l
chr17_46253961-46254070	chr17:46269743:A:G	chr17:45395941:G:C	0.753755		IDP_dMRI_ProbtrackX_MD_slf_l
chr17_45489961-45491610	chr17:45495865:C:G	chr17:45395941:G:C	0.777679	0.716583	IDP_dMRI_ProbtrackX_MD_slf_l
chr17_45592301-45592600	chr17:45606901:A:AT	chr17:45395941:G:C	0.777679	0.696274	IDP_dMRI_ProbtrackX_MD_slf_l
chr17_46224411-46226000	chr17:46208317:T:C	chr17:45395941:G:C	0.753755		IDP_dMRI_ProbtrackX_MD_slf_l
chr17_46719541-46721000	chr17:46720454:A:G	chr17:46685223:A:G	0.691534	0	IDP_dMRI_ProbtrackX_MD_slf_l
chr17_45563311-45563620	chr17:45586969:C:G	chr17:45395941:G:C	0.841905	0.660897	IDP_dMRI_ProbtrackX_MD_slf_l
chr17_44794421-44795300	chr17:44795422:C:T	chr17:44865387:T:C	0.712875	0.824788	IDP_dMRI_ProbtrackX_MD_slf_l
chr17_46286621-46287300	chr17:46273641:T:C	chr17:45395941:G:C	0.753755		IDP_dMRI_ProbtrackX_MD_slf_l
chr17_45722281-45722490	chr17:45701314:T:A	chr17:45395941:G:C	0.753755	0.639283	IDP_dMRI_ProbtrackX_MD_slf_l
chr3_124826511-124827870	chr3:124825419:T:C	chr3:124780651:C:T	0	0.696528	IDP_dMRI_ProbtrackX_MD_slf_r
chr5_83529551-83532050	chr5:83526218:A:G	chr5:83523406:A:AT	0	0.846405	IDP_dMRI_ProbtrackX_MD_slf_r
chr17_68101111-68102840	chr17:68100388:G:T	chr17:67829974:G:C	0	0.609918	IDP_dMRI_ProbtrackX_MD_slf_r
chr17_45619801-45621310	chr17:45619554:C:T	chr17:45386127:C:A	0.841905	0	IDP_dMRI_ProbtrackX_MD_slf_r
chr17_45110501-45111940	chr17:45092397:AT:A	chr17:45079724:A:G	0.860412	0.99612	IDP_dMRI_ProbtrackX_MD_slf_r
chr17_46106871-46107470	chr17:46099737:C:T	chr17:46014622:C:T	0.6812	0	IDP_dMRI_ProbtrackX_MD_slf_r
chr17_45425531-45426200	chr17:45424875:T:C	chr17:45386127:C:A	0.670635	0.936678	IDP_dMRI_ProbtrackX_MD_slf_r
chr17_68019381-68020850	chr17:68019890:T:C	chr17:67974721:T:G	0.871293	0.655865	IDP_dMRI_ProbtrackX_MD_slf_r
chr17_46266091-46268060	chr17:46282965:C:A	chr17:45386127:C:A	0.753755	0.656879	IDP_dMRI_ProbtrackX_MD_slf_r
chr17_45936191-45937180	chr17:45913553:A:G	chr17:45386127:C:A	0.636526	0.702765	IDP_dMRI_ProbtrackX_MD_slf_r
chr17_46259581-46260740	chr17:46273641:T:C	chr17:45386127:C:A	0.753755		IDP_dMRI_ProbtrackX_MD_slf_r
chr17_45948641-45949670	chr17:45949182:T:C	chr17:45413487:A:G	0.652562	0.724741	IDP_dMRI_ProbtrackX_MD_slf_r
chr17_46696321-46696630	chr17:46717482:G:T	chr17:46685223:A:G	0.719707	0	IDP_dMRI_ProbtrackX_MD_slf_r
chr17_45740611-45741160	chr17:45740856:C:A	chr17:45386127:C:A	0.636526	0.702765	IDP_dMRI_ProbtrackX_MD_slf_r
chr17_46253961-46254070	chr17:46269743:A:G	chr17:45386127:C:A	0.753755		IDP_dMRI_ProbtrackX_MD_slf_r
chr17_45489961-45491610	chr17:45495865:C:G	chr17:45386127:C:A	0.777679	0.719526	IDP_dMRI_ProbtrackX_MD_slf_r
chr17_45592301-45592600	chr17:45606901:A:AT	chr17:45386127:C:A	0.777679	0.699076	IDP_dMRI_ProbtrackX_MD_slf_r
chr17_46224411-46226000	chr17:46208317:T:C	chr17:45386127:C:A	0.753755		IDP_dMRI_ProbtrackX_MD_slf_r
chr17_46719541-46721000	chr17:46720454:A:G	chr17:46685223:A:G	0.691534	0	IDP_dMRI_ProbtrackX_MD_slf_r
chr17_45563311-45563620	chr17:45586969:C:G	chr17:45386127:C:A	0.841905	0.663692	IDP_dMRI_ProbtrackX_MD_slf_r
chr17_68033801-68037160	chr17:68025637:C:T	chr17:67829974:G:C	0	0.67675	IDP_dMRI_ProbtrackX_MD_slf_r
chr17_44794421-44795300	chr17:44795422:C:T	chr17:44909620:C:T	0	0.79329	IDP_dMRI_ProbtrackX_MD_slf_r
chr17_46286621-46287300	chr17:46273641:T:C	chr17:45386127:C:A	0.753755		IDP_dMRI_ProbtrackX_MD_slf_r
chr17_45722281-45722490	chr17:45701314:T:A	chr17:45386127:C:A	0.753755	0.641903	IDP_dMRI_ProbtrackX_MD_slf_r
chr17_67830321-67831240	chr17:67829238:C:T	chr17:67829974:G:C	0.65079	0.969894	IDP_dMRI_ProbtrackX_MD_slf_r
chr17_45619801-45621310	chr17:45619554:C:T	chr17:45386127:C:A	0.841905	0	IDP_dMRI_ProbtrackX_MD_str_l
chr17_46106871-46107470	chr17:46099737:C:T	chr17:46014622:C:T	0.6812	0	IDP_dMRI_ProbtrackX_MD_str_l
chr17_45425531-45426200	chr17:45424875:T:C	chr17:45386127:C:A	0.670635	0.936678	IDP_dMRI_ProbtrackX_MD_str_l
chr17_46266091-46268060	chr17:46282965:C:A	chr17:45386127:C:A	0.753755	0.656879	IDP_dMRI_ProbtrackX_MD_str_l
chr17_45936191-45937180	chr17:45913553:A:G	chr17:45386127:C:A	0.636526	0.702765	IDP_dMRI_ProbtrackX_MD_str_l
chr17_46259581-46260740	chr17:46273641:T:C	chr17:45386127:C:A	0.753755		IDP_dMRI_ProbtrackX_MD_str_l
chr17_45948641-45949670	chr17:45949182:T:C	chr17:45413487:A:G	0.652562	0.724741	IDP_dMRI_ProbtrackX_MD_str_l
chr17_46696321-46696630	chr17:46717482:G:T	chr17:46685223:A:G	0.719707	0	IDP_dMRI_ProbtrackX_MD_str_l
chr17_45740611-45741160	chr17:45740856:C:A	chr17:45386127:C:A	0.636526	0.702765	IDP_dMRI_ProbtrackX_MD_str_l
chr17_46253961-46254070	chr17:46269743:A:G	chr17:45386127:C:A	0.753755		IDP_dMRI_ProbtrackX_MD_str_l
chr17_45489961-45491610	chr17:45495865:C:G	chr17:45386127:C:A	0.777679	0.719526	IDP_dMRI_ProbtrackX_MD_str_l
chr17_45592301-45592600	chr17:45606901:A:AT	chr17:45386127:C:A	0.777679	0.699076	IDP_dMRI_ProbtrackX_MD_str_l
chr17_46224411-46226000	chr17:46208317:T:C	chr17:45386127:C:A	0.753755		IDP_dMRI_ProbtrackX_MD_str_l
chr17_46719541-46721000	chr17:46720454:A:G	chr17:46685223:A:G	0.691534	0	IDP_dMRI_ProbtrackX_MD_str_l
chr17_45563311-45563620	chr17:45586969:C:G	chr17:45386127:C:A	0.841905	0.663692	IDP_dMRI_ProbtrackX_MD_str_l
chr17_46286621-46287300	chr17:46273641:T:C	chr17:45386127:C:A	0.753755		IDP_dMRI_ProbtrackX_MD_str_l
chr17_45722281-45722490	chr17:45701314:T:A	chr17:45386127:C:A	0.753755	0.641903	IDP_dMRI_ProbtrackX_MD_str_l
chr5_83529551-83532050	chr5:83526218:A:G	chr5:83523366:A:G	0.802824	0.848773	IDP_dMRI_ProbtrackX_MD_unc_l
chr9_110936931-110937330	chr9:110960664:T:C	chr9:110888881:T:A	0.730103		IDP_dMRI_ProbtrackX_MD_unc_l
chr11_44595801-44596870	chr11:44596199:G:A	chr11:44614997:A:G	0.616986	0	IDP_dMRI_ProbtrackX_MD_unc_l
chr5_83529551-83532050	chr5:83526218:A:G	chr5:83523366:A:G	0.802824	0.848773	IDP_dMRI_ProbtrackX_MD_unc_r
chr9_110936931-110937330	chr9:110960664:T:C	chr9:110888881:T:A	0.730103		IDP_dMRI_ProbtrackX_MD_unc_r
chr11_44595801-44596870	chr11:44596199:G:A	chr11:44597490:A:G	0.776305	0	IDP_dMRI_ProbtrackX_MD_unc_r
chr6_31402751-31404440	chr6:31381056:A:T	chr6:31383735:A:G	0	0.630658	IDP_dMRI_ProbtrackX_L1_ar_r
chr6_31343821-31344100	chr6:31347724:A:G	chr6:31296805:T:C	0.687103	0.889897	IDP_dMRI_ProbtrackX_L1_ar_r
chr6_31355861-31358040	chr6:31359017:A:T	chr6:31357603:T:C	0.696829		IDP_dMRI_ProbtrackX_L1_ar_r
chr6_31270841-31273090	chr6:31273405:C:T	chr6:31274446:G:C	0.638057	0	IDP_dMRI_ProbtrackX_L1_ar_r
chr5_83529551-83532050	chr5:83526218:A:G	chr5:83523406:A:AT	0	0.846405	IDP_dMRI_ProbtrackX_L1_atr_l
chr17_45619801-45621310	chr17:45619554:C:T	chr17:45386127:C:A	0.841905	0	IDP_dMRI_ProbtrackX_L1_atr_l
chr17_46106871-46107470	chr17:46099737:C:T	chr17:46014622:C:T	0.6812	0	IDP_dMRI_ProbtrackX_L1_atr_l
chr17_45425531-45426200	chr17:45424875:T:C	chr17:45386127:C:A	0.670635	0.936678	IDP_dMRI_ProbtrackX_L1_atr_l
chr17_46266091-46268060	chr17:46282965:C:A	chr17:45386127:C:A	0.753755	0.656879	IDP_dMRI_ProbtrackX_L1_atr_l
chr17_45936191-45937180	chr17:45913553:A:G	chr17:45386127:C:A	0.636526	0.702765	IDP_dMRI_ProbtrackX_L1_atr_l
chr17_46259581-46260740	chr17:46273641:T:C	chr17:45386127:C:A	0.753755		IDP_dMRI_ProbtrackX_L1_atr_l
chr17_45948641-45949670	chr17:45949182:T:C	chr17:45413487:A:G	0.652562	0.724741	IDP_dMRI_ProbtrackX_L1_atr_l
chr17_46696321-46696630	chr17:46717482:G:T	chr17:46685223:A:G	0.719707	0	IDP_dMRI_ProbtrackX_L1_atr_l
chr17_45740611-45741160	chr17:45740856:C:A	chr17:45386127:C:A	0.636526	0.702765	IDP_dMRI_ProbtrackX_L1_atr_l
chr17_46253961-46254070	chr17:46269743:A:G	chr17:45386127:C:A	0.753755		IDP_dMRI_ProbtrackX_L1_atr_l
chr17_45489961-45491610	chr17:45495865:C:G	chr17:45386127:C:A	0.777679	0.719526	IDP_dMRI_ProbtrackX_L1_atr_l
chr17_45592301-45592600	chr17:45606901:A:AT	chr17:45386127:C:A	0.777679	0.699076	IDP_dMRI_ProbtrackX_L1_atr_l
chr17_46224411-46226000	chr17:46208317:T:C	chr17:45386127:C:A	0.753755		IDP_dMRI_ProbtrackX_L1_atr_l
chr17_46719541-46721000	chr17:46720454:A:G	chr17:46685223:A:G	0.691534	0	IDP_dMRI_ProbtrackX_L1_atr_l
chr17_45563311-45563620	chr17:45586969:C:G	chr17:45386127:C:A	0.841905	0.663692	IDP_dMRI_ProbtrackX_L1_atr_l
chr17_46286621-46287300	chr17:46273641:T:C	chr17:45386127:C:A	0.753755		IDP_dMRI_ProbtrackX_L1_atr_l
chr17_45722281-45722490	chr17:45701314:T:A	chr17:45386127:C:A	0.753755	0.641903	IDP_dMRI_ProbtrackX_L1_atr_l
chr2_199954571-199956860	chr2:199951659:C:T	chr2:200132128:C:G	0	0.894027	IDP_dMRI_ProbtrackX_L1_atr_r
chr2_200148301-200148840	chr2:200170370:T:C	chr2:200133193:T:C	0.600646	0.821351	IDP_dMRI_ProbtrackX_L1_atr_r
chr11_44595801-44596870	chr11:44596199:G:A	chr11:44614997:A:G	0.616986	0	IDP_dMRI_ProbtrackX_L1_atr_r
chr17_45619801-45621310	chr17:45619554:C:T	chr17:45386127:C:A	0.841905	0	IDP_dMRI_ProbtrackX_L1_atr_r
chr17_46106871-46107470	chr17:46099737:C:T	chr17:46014622:C:T	0.6812	0	IDP_dMRI_ProbtrackX_L1_atr_r
chr17_45425531-45426200	chr17:45424875:T:C	chr17:45386127:C:A	0.670635	0.936678	IDP_dMRI_ProbtrackX_L1_atr_r
chr17_46266091-46268060	chr17:46282965:C:A	chr17:45386127:C:A	0.753755	0.656879	IDP_dMRI_ProbtrackX_L1_atr_r
chr17_45936191-45937180	chr17:45913553:A:G	chr17:45386127:C:A	0.636526	0.702765	IDP_dMRI_ProbtrackX_L1_atr_r
chr17_46259581-46260740	chr17:46273641:T:C	chr17:45386127:C:A	0.753755		IDP_dMRI_ProbtrackX_L1_atr_r
chr17_45948641-45949670	chr17:45949182:T:C	chr17:45413487:A:G	0.652562	0.724741	IDP_dMRI_ProbtrackX_L1_atr_r
chr17_46696321-46696630	chr17:46717482:G:T	chr17:46685223:A:G	0.719707	0	IDP_dMRI_ProbtrackX_L1_atr_r
chr17_45740611-45741160	chr17:45740856:C:A	chr17:45386127:C:A	0.636526	0.702765	IDP_dMRI_ProbtrackX_L1_atr_r
chr17_46253961-46254070	chr17:46269743:A:G	chr17:45386127:C:A	0.753755		IDP_dMRI_ProbtrackX_L1_atr_r
chr17_45489961-45491610	chr17:45495865:C:G	chr17:45386127:C:A	0.777679	0.719526	IDP_dMRI_ProbtrackX_L1_atr_r
chr17_45592301-45592600	chr17:45606901:A:AT	chr17:45386127:C:A	0.777679	0.699076	IDP_dMRI_ProbtrackX_L1_atr_r
chr17_46224411-46226000	chr17:46208317:T:C	chr17:45386127:C:A	0.753755		IDP_dMRI_ProbtrackX_L1_atr_r
chr17_46719541-46721000	chr17:46720454:A:G	chr17:46685223:A:G	0.691534	0	IDP_dMRI_ProbtrackX_L1_atr_r
chr17_45563311-45563620	chr17:45586969:C:G	chr17:45386127:C:A	0.841905	0.663692	IDP_dMRI_ProbtrackX_L1_atr_r
chr17_46286621-46287300	chr17:46273641:T:C	chr17:45386127:C:A	0.753755		IDP_dMRI_ProbtrackX_L1_atr_r
chr17_45722281-45722490	chr17:45701314:T:A	chr17:45386127:C:A	0.753755	0.641903	IDP_dMRI_ProbtrackX_L1_atr_r
chr11_44595801-44596870	chr11:44596199:G:A	chr11:44597490:A:G	0.776305	0	IDP_dMRI_ProbtrackX_L1_cgc_l
chr11_44595801-44596870	chr11:44596199:G:A	chr11:44614997:A:G	0.616986	0	IDP_dMRI_ProbtrackX_L1_cgc_r
chr17_45619801-45621310	chr17:45619554:C:T	chr17:45590651:A:G	1	0	IDP_dMRI_ProbtrackX_L1_cst_l
chr17_45425531-45426200	chr17:45425917:C:T	chr17:45418294:T:C	1	0.911231	IDP_dMRI_ProbtrackX_L1_cst_l
chr17_46266091-46268060	chr17:46282965:C:A	chr17:45590651:A:G	0.919807	0.924161	IDP_dMRI_ProbtrackX_L1_cst_l
chr17_45936191-45937180	chr17:45913553:A:G	chr17:45590651:A:G	0.77744	0.98452	IDP_dMRI_ProbtrackX_L1_cst_l
chr17_46259581-46260740	chr17:46273641:T:C	chr17:45590651:A:G	0.919807	0.796744	IDP_dMRI_ProbtrackX_L1_cst_l
chr17_45948641-45949670	chr17:45949182:T:C	chr17:45590651:A:G	0.718822	0.98452	IDP_dMRI_ProbtrackX_L1_cst_l
chr17_45740611-45741160	chr17:45740856:C:A	chr17:45590651:A:G	0.77744	0.98452	IDP_dMRI_ProbtrackX_L1_cst_l
chr17_46253961-46254070	chr17:46269743:A:G	chr17:45590651:A:G	0.919807	0.796744	IDP_dMRI_ProbtrackX_L1_cst_l
chr17_45489961-45491610	chr17:45495865:C:G	chr17:45590651:A:G	0.923713	0.963898	IDP_dMRI_ProbtrackX_L1_cst_l
chr17_45592301-45592600	chr17:45606901:A:AT	chr17:45590651:A:G	0.923713	0.989662	IDP_dMRI_ProbtrackX_L1_cst_l
chr17_46224411-46226000	chr17:46208317:T:C	chr17:45590651:A:G	0.919807	0.792069	IDP_dMRI_ProbtrackX_L1_cst_l
chr17_45563311-45563620	chr17:45586969:C:G	chr17:45590651:A:G	1	0.9257	IDP_dMRI_ProbtrackX_L1_cst_l
chr17_46286621-46287300	chr17:46273641:T:C	chr17:45590651:A:G	0.919807	0.796744	IDP_dMRI_ProbtrackX_L1_cst_l
chr17_45722281-45722490	chr17:45701314:T:A	chr17:45590651:A:G	0.919807	0.860908	IDP_dMRI_ProbtrackX_L1_cst_l
chr8_107380941-107383120	chr8:107371097:G:A	chr8:107364536:T:C	0.891408	0.83685	IDP_dMRI_ProbtrackX_L1_fma
chr12_41335691-41336940	chr12:41334537:T:A	chr12:41335036:A:T	0.604576	0.725928	IDP_dMRI_ProbtrackX_L1_fma
chr5_83529551-83532050	chr5:83526218:A:G	chr5:83523366:A:G	0.802824	0.848773	IDP_dMRI_ProbtrackX_L1_ifo_l
chr17_45619801-45621310	chr17:45619554:C:T	chr17:45491635:C:CA	0.919807	0	IDP_dMRI_ProbtrackX_L1_ifo_l
chr17_46106871-46107470	chr17:46099737:C:T	chr17:46014622:C:T	0.6812	0	IDP_dMRI_ProbtrackX_L1_ifo_l
chr17_45425531-45426200	chr17:45424875:T:C	chr17:45491635:C:CA	0.732689	0.937713	IDP_dMRI_ProbtrackX_L1_ifo_l
chr17_46266091-46268060	chr17:46282965:C:A	chr17:45491635:C:CA	0.83554	0.711712	IDP_dMRI_ProbtrackX_L1_ifo_l
chr17_45936191-45937180	chr17:45913553:A:G	chr17:45491635:C:CA	0.705928	0.774023	IDP_dMRI_ProbtrackX_L1_ifo_l
chr17_46259581-46260740	chr17:46273641:T:C	chr17:45491635:C:CA	0.83554		IDP_dMRI_ProbtrackX_L1_ifo_l
chr17_45948641-45949670	chr17:45949182:T:C	chr17:45491635:C:CA	0.652562	0.774023	IDP_dMRI_ProbtrackX_L1_ifo_l
chr17_46696321-46696630	chr17:46717482:G:T	chr17:46685223:A:G	0.719707	0	IDP_dMRI_ProbtrackX_L1_ifo_l
chr17_45740611-45741160	chr17:45740856:C:A	chr17:45491635:C:CA	0.705928	0.774023	IDP_dMRI_ProbtrackX_L1_ifo_l
chr17_46253961-46254070	chr17:46269743:A:G	chr17:45491635:C:CA	0.83554		IDP_dMRI_ProbtrackX_L1_ifo_l
chr17_45489961-45491610	chr17:45495865:C:G	chr17:45491635:C:CA	0.849638	0.801585	IDP_dMRI_ProbtrackX_L1_ifo_l
chr17_45592301-45592600	chr17:45606901:A:AT	chr17:45491635:C:CA	0.849638	0.770058	IDP_dMRI_ProbtrackX_L1_ifo_l
chr17_46224411-46226000	chr17:46208317:T:C	chr17:45491635:C:CA	0.83554		IDP_dMRI_ProbtrackX_L1_ifo_l
chr17_46719541-46721000	chr17:46720454:A:G	chr17:46685223:A:G	0.691534	0	IDP_dMRI_ProbtrackX_L1_ifo_l
chr17_45563311-45563620	chr17:45586969:C:G	chr17:45491635:C:CA	0.919807	0.708135	IDP_dMRI_ProbtrackX_L1_ifo_l
chr17_44794421-44795300	chr17:44795422:C:T	chr17:44850686:C:T	0.647309	0.839167	IDP_dMRI_ProbtrackX_L1_ifo_l
chr17_46286621-46287300	chr17:46273641:T:C	chr17:45491635:C:CA	0.83554		IDP_dMRI_ProbtrackX_L1_ifo_l
chr17_45722281-45722490	chr17:45701314:T:A	chr17:45491635:C:CA	0.83554	0.71776	IDP_dMRI_ProbtrackX_L1_ifo_l
chr5_83529551-83532050	chr5:83526218:A:G	chr5:83523366:A:G	0.802824	0.848773	IDP_dMRI_ProbtrackX_L1_ifo_r
chr17_45619801-45621310	chr17:45619554:C:T	chr17:45492543:C:T	0.919807	0	IDP_dMRI_ProbtrackX_L1_ifo_r
chr17_46106871-46107470	chr17:46099737:C:T	chr17:46014622:C:T	0.6812	0	IDP_dMRI_ProbtrackX_L1_ifo_r
chr17_45425531-45426200	chr17:45424875:T:C	chr17:45492543:C:T	0.732689	0.937713	IDP_dMRI_ProbtrackX_L1_ifo_r
chr17_46266091-46268060	chr17:46282965:C:A	chr17:45492543:C:T	0.83554	0.711712	IDP_dMRI_ProbtrackX_L1_ifo_r
chr17_45936191-45937180	chr17:45913553:A:G	chr17:45492543:C:T	0.705928	0.774023	IDP_dMRI_ProbtrackX_L1_ifo_r
chr17_46259581-46260740	chr17:46273641:T:C	chr17:45492543:C:T	0.83554		IDP_dMRI_ProbtrackX_L1_ifo_r
chr17_45948641-45949670	chr17:45949182:T:C	chr17:45492543:C:T	0.652562	0.774023	IDP_dMRI_ProbtrackX_L1_ifo_r
chr17_46696321-46696630	chr17:46717482:G:T	chr17:46722744:A:G	0.676561	0	IDP_dMRI_ProbtrackX_L1_ifo_r
chr17_45740611-45741160	chr17:45740856:C:A	chr17:45492543:C:T	0.705928	0.774023	IDP_dMRI_ProbtrackX_L1_ifo_r
chr17_46253961-46254070	chr17:46269743:A:G	chr17:45492543:C:T	0.83554		IDP_dMRI_ProbtrackX_L1_ifo_r
chr17_45489961-45491610	chr17:45495865:C:G	chr17:45492543:C:T	0.849638	0.801585	IDP_dMRI_ProbtrackX_L1_ifo_r
chr17_45592301-45592600	chr17:45606901:A:AT	chr17:45492543:C:T	0.849638	0.770058	IDP_dMRI_ProbtrackX_L1_ifo_r
chr17_46224411-46226000	chr17:46208317:T:C	chr17:45492543:C:T	0.83554		IDP_dMRI_ProbtrackX_L1_ifo_r
chr17_46719541-46721000	chr17:46720454:A:G	chr17:46722744:A:G	0.686437	0	IDP_dMRI_ProbtrackX_L1_ifo_r
chr17_45563311-45563620	chr17:45586969:C:G	chr17:45492543:C:T	0.919807	0.708135	IDP_dMRI_ProbtrackX_L1_ifo_r
chr17_46286621-46287300	chr17:46273641:T:C	chr17:45492543:C:T	0.83554		IDP_dMRI_ProbtrackX_L1_ifo_r
chr17_45722281-45722490	chr17:45701314:T:A	chr17:45492543:C:T	0.83554	0.71776	IDP_dMRI_ProbtrackX_L1_ifo_r
chr2_218322291-218324420	chr2:218323854:C:T	chr2:218295844:C:CT	0	0.773629	IDP_dMRI_ProbtrackX_L1_ilf_l
chr2_218269221-218271350	chr2:218260198:T:A	chr2:218186591:A:G	0.739425	0.69837	IDP_dMRI_ProbtrackX_L1_ilf_l
chr2_218285551-218287710	chr2:218305802:G:A	chr2:218295844:C:CT	0	0.807979	IDP_dMRI_ProbtrackX_L1_ilf_l
chr5_83529551-83532050	chr5:83526218:A:G	chr5:83523366:A:G	0.802824	0.848773	IDP_dMRI_ProbtrackX_L1_ilf_l
chr6_31493671-31495180	chr6:31481775:T:C	chr6:31798087:A:T	0	0.642294	IDP_dMRI_ProbtrackX_L1_ilf_l
chr6_31343821-31344100	chr6:31347724:A:G	chr6:31360740:C:T	0.600613		IDP_dMRI_ProbtrackX_L1_ilf_l
chr6_31355861-31358040	chr6:31360740:T:C	chr6:31360740:C:T	1	1	IDP_dMRI_ProbtrackX_L1_ilf_l
chr6_31270841-31273090	chr6:31273405:C:T	chr6:31274446:G:C	0.638057	0	IDP_dMRI_ProbtrackX_L1_ilf_l
chr5_83529551-83532050	chr5:83526218:A:G	chr5:83523406:A:AT	0	0.846405	IDP_dMRI_ProbtrackX_L1_ilf_r
chr6_31402751-31404440	chr6:31381056:A:T	chr6:31383735:A:G	0	0.630658	IDP_dMRI_ProbtrackX_L1_ilf_r
chr6_31343821-31344100	chr6:31347724:A:G	chr6:31296805:T:C	0.687103	0.889897	IDP_dMRI_ProbtrackX_L1_ilf_r
chr6_31122721-31123700	chr6:31112694:T:C	chr6:31054723:C:A	0.696586		IDP_dMRI_ProbtrackX_L1_ilf_r
chr6_31065301-31066320	chr6:31065160:C:T	chr6:31054723:C:A	0.975557	0.939868	IDP_dMRI_ProbtrackX_L1_ilf_r
chr6_31355861-31358040	chr6:31360740:T:C	chr6:31347724:G:A	0.600613		IDP_dMRI_ProbtrackX_L1_ilf_r
chr6_31270841-31273090	chr6:31272935:A:C	chr6:31272944:T:C	0.633031	0.710699	IDP_dMRI_ProbtrackX_L1_ilf_r
chr6_31056971-31058970	chr6:31075915:CA:C	chr6:31054723:C:A	0.726346	0.882655	IDP_dMRI_ProbtrackX_L1_ilf_r
chr6_31094121-31094970	chr6:31094890:T:C	chr6:31054723:C:A	0.600781		IDP_dMRI_ProbtrackX_L1_ilf_r
chr6_31493671-31495180	chr6:31481775:T:C	chr6:31468961:T:A	0.908591	1	IDP_dMRI_ProbtrackX_L1_slf_l
chr6_31343821-31344100	chr6:31347724:A:G	chr6:31360740:C:T	0.600613	0	IDP_dMRI_ProbtrackX_L1_slf_l
chr6_31113911-31115230	chr6:31097294:C:T	chr6:31468961:T:A	0	0.611459	IDP_dMRI_ProbtrackX_L1_slf_l
chr6_32666511-32666820	chr6:32686372:A:C	chr6:32691868:G:A	0.910076	1	IDP_dMRI_ProbtrackX_L1_slf_l
chr6_31355861-31358040	chr6:31360740:T:C	chr6:31360740:C:T	1	1	IDP_dMRI_ProbtrackX_L1_slf_l
chr6_31270841-31273090	chr6:31273405:C:T	chr6:31274446:G:C	0.638057	0	IDP_dMRI_ProbtrackX_L1_slf_l
chr6_32254891-32255960	chr6:32238466:C:T	chr6:32236880:A:G	0.622972	0.893439	IDP_dMRI_ProbtrackX_L1_slf_l
chr17_45619801-45621310	chr17:45619554:C:T	chr17:45495053:T:C	1	0	IDP_dMRI_ProbtrackX_L1_slf_l
chr17_45425531-45426200	chr17:45424875:T:C	chr17:45495053:T:C	0.66672	0.749015	IDP_dMRI_ProbtrackX_L1_slf_l
chr17_46266091-46268060	chr17:46282965:C:A	chr17:45495053:T:C	0.919807	0.897844	IDP_dMRI_ProbtrackX_L1_slf_l
chr17_45936191-45937180	chr17:45913553:A:G	chr17:45495053:T:C	0.77744	0.979291	IDP_dMRI_ProbtrackX_L1_slf_l
chr17_46259581-46260740	chr17:46273641:T:C	chr17:45495053:T:C	0.919807	0.775399	IDP_dMRI_ProbtrackX_L1_slf_l
chr17_45948641-45949670	chr17:45949182:T:C	chr17:45495053:T:C	0.718822	0.979291	IDP_dMRI_ProbtrackX_L1_slf_l
chr17_45740611-45741160	chr17:45740856:C:A	chr17:45495053:T:C	0.77744	0.979291	IDP_dMRI_ProbtrackX_L1_slf_l
chr17_46253961-46254070	chr17:46269743:A:G	chr17:45495053:T:C	0.919807	0.775399	IDP_dMRI_ProbtrackX_L1_slf_l
chr17_45489961-45491610	chr17:45495865:C:G	chr17:45495053:T:C	0.923713	1	IDP_dMRI_ProbtrackX_L1_slf_l
chr17_45592301-45592600	chr17:45606901:A:AT	chr17:45495053:T:C	0.923713	0.974156	IDP_dMRI_ProbtrackX_L1_slf_l
chr17_46224411-46226000	chr17:46208317:T:C	chr17:45495053:T:C	0.919807	0.770717	IDP_dMRI_ProbtrackX_L1_slf_l
chr17_45563311-45563620	chr17:45586969:C:G	chr17:45495053:T:C	1	0.900069	IDP_dMRI_ProbtrackX_L1_slf_l
chr17_46286621-46287300	chr17:46273641:T:C	chr17:45495053:T:C	0.919807	0.775399	IDP_dMRI_ProbtrackX_L1_slf_l
chr17_45722281-45722490	chr17:45701314:T:A	chr17:45495053:T:C	0.919807	0.85442	IDP_dMRI_ProbtrackX_L1_slf_l
chr17_45619801-45621310	chr17:45619554:C:T	chr17:45386127:C:A	0.841905	0	IDP_dMRI_ProbtrackX_L1_str_l
chr17_46106871-46107470	chr17:46099737:C:T	chr17:46014622:C:T	0.6812	0	IDP_dMRI_ProbtrackX_L1_str_l
chr17_45425531-45426200	chr17:45424875:T:C	chr17:45386127:C:A	0.670635	0.936678	IDP_dMRI_ProbtrackX_L1_str_l
chr17_46266091-46268060	chr17:46282965:C:A	chr17:45386127:C:A	0.753755	0.656879	IDP_dMRI_ProbtrackX_L1_str_l
chr17_45936191-45937180	chr17:45913553:A:G	chr17:45386127:C:A	0.636526	0.702765	IDP_dMRI_ProbtrackX_L1_str_l
chr17_46259581-46260740	chr17:46273641:T:C	chr17:45386127:C:A	0.753755		IDP_dMRI_ProbtrackX_L1_str_l
chr17_45948641-45949670	chr17:45949182:T:C	chr17:45413487:A:G	0.652562	0.724741	IDP_dMRI_ProbtrackX_L1_str_l
chr17_46696321-46696630	chr17:46717482:G:T	chr17:46708970:A:T	0.704966	0	IDP_dMRI_ProbtrackX_L1_str_l
chr17_45740611-45741160	chr17:45740856:C:A	chr17:45386127:C:A	0.636526	0.702765	IDP_dMRI_ProbtrackX_L1_str_l
chr17_46253961-46254070	chr17:46269743:A:G	chr17:45386127:C:A	0.753755		IDP_dMRI_ProbtrackX_L1_str_l
chr17_45489961-45491610	chr17:45495865:C:G	chr17:45386127:C:A	0.777679	0.719526	IDP_dMRI_ProbtrackX_L1_str_l
chr17_45592301-45592600	chr17:45606901:A:AT	chr17:45386127:C:A	0.777679	0.699076	IDP_dMRI_ProbtrackX_L1_str_l
chr17_46224411-46226000	chr17:46208317:T:C	chr17:45386127:C:A	0.753755		IDP_dMRI_ProbtrackX_L1_str_l
chr17_46719541-46721000	chr17:46720454:A:G	chr17:46708970:A:T	0.716021	0	IDP_dMRI_ProbtrackX_L1_str_l
chr17_45563311-45563620	chr17:45586969:C:G	chr17:45386127:C:A	0.841905	0.663692	IDP_dMRI_ProbtrackX_L1_str_l
chr17_46286621-46287300	chr17:46273641:T:C	chr17:45386127:C:A	0.753755		IDP_dMRI_ProbtrackX_L1_str_l
chr17_45722281-45722490	chr17:45701314:T:A	chr17:45386127:C:A	0.753755	0.641903	IDP_dMRI_ProbtrackX_L1_str_l
chr17_45619801-45621310	chr17:45619554:C:T	chr17:45386127:C:A	0.841905	0	IDP_dMRI_ProbtrackX_L1_str_r
chr17_46106871-46107470	chr17:46099737:C:T	chr17:46014622:C:T	0.6812	0	IDP_dMRI_ProbtrackX_L1_str_r
chr17_45425531-45426200	chr17:45424875:T:C	chr17:45386127:C:A	0.670635	0.936678	IDP_dMRI_ProbtrackX_L1_str_r
chr17_46266091-46268060	chr17:46282965:C:A	chr17:45386127:C:A	0.753755	0.656879	IDP_dMRI_ProbtrackX_L1_str_r
chr17_45936191-45937180	chr17:45913553:A:G	chr17:45386127:C:A	0.636526	0.702765	IDP_dMRI_ProbtrackX_L1_str_r
chr17_46259581-46260740	chr17:46273641:T:C	chr17:45386127:C:A	0.753755		IDP_dMRI_ProbtrackX_L1_str_r
chr17_45948641-45949670	chr17:45949182:T:C	chr17:45413487:A:G	0.652562	0.724741	IDP_dMRI_ProbtrackX_L1_str_r
chr17_46696321-46696630	chr17:46717482:G:T	chr17:46685223:A:G	0.719707	0	IDP_dMRI_ProbtrackX_L1_str_r
chr17_45740611-45741160	chr17:45740856:C:A	chr17:45386127:C:A	0.636526	0.702765	IDP_dMRI_ProbtrackX_L1_str_r
chr17_46253961-46254070	chr17:46269743:A:G	chr17:45386127:C:A	0.753755		IDP_dMRI_ProbtrackX_L1_str_r
chr17_45489961-45491610	chr17:45495865:C:G	chr17:45386127:C:A	0.777679	0.719526	IDP_dMRI_ProbtrackX_L1_str_r
chr17_45592301-45592600	chr17:45606901:A:AT	chr17:45386127:C:A	0.777679	0.699076	IDP_dMRI_ProbtrackX_L1_str_r
chr17_46224411-46226000	chr17:46208317:T:C	chr17:45386127:C:A	0.753755		IDP_dMRI_ProbtrackX_L1_str_r
chr17_46719541-46721000	chr17:46720454:A:G	chr17:46685223:A:G	0.691534	0	IDP_dMRI_ProbtrackX_L1_str_r
chr17_45563311-45563620	chr17:45586969:C:G	chr17:45386127:C:A	0.841905	0.663692	IDP_dMRI_ProbtrackX_L1_str_r
chr17_46286621-46287300	chr17:46273641:T:C	chr17:45386127:C:A	0.753755		IDP_dMRI_ProbtrackX_L1_str_r
chr17_45722281-45722490	chr17:45701314:T:A	chr17:45386127:C:A	0.753755	0.641903	IDP_dMRI_ProbtrackX_L1_str_r
chr9_110936931-110937330	chr9:110960664:T:C	chr9:110888881:T:A	0.730103		IDP_dMRI_ProbtrackX_L1_unc_l
chr11_44595801-44596870	chr11:44596199:G:A	chr11:44614997:A:G	0.616986	0	IDP_dMRI_ProbtrackX_L1_unc_l
chr2_202807221-202808040	chr2:202807683:C:T	chr2:202774672:C:T	1	0.977021	IDP_dMRI_ProbtrackX_L2_atr_l
chr5_83529551-83532050	chr5:83526218:A:G	chr5:83523366:A:G	0.802824	0.848773	IDP_dMRI_ProbtrackX_L2_atr_l
chr17_45619801-45621310	chr17:45619554:C:T	chr17:45386127:C:A	0.841905	0	IDP_dMRI_ProbtrackX_L2_atr_l
chr17_45110501-45111940	chr17:45092397:AT:A	chr17:45046087:A:AC	0.675067	0.839797	IDP_dMRI_ProbtrackX_L2_atr_l
chr17_46106871-46107470	chr17:46099737:C:T	chr17:46014622:C:T	0.6812	0	IDP_dMRI_ProbtrackX_L2_atr_l
chr17_45425531-45426200	chr17:45424875:T:C	chr17:45386127:C:A	0.670635	0.936678	IDP_dMRI_ProbtrackX_L2_atr_l
chr17_46266091-46268060	chr17:46282965:C:A	chr17:45386127:C:A	0.753755	0.656879	IDP_dMRI_ProbtrackX_L2_atr_l
chr17_45936191-45937180	chr17:45913553:A:G	chr17:45386127:C:A	0.636526	0.702765	IDP_dMRI_ProbtrackX_L2_atr_l
chr17_46259581-46260740	chr17:46273641:T:C	chr17:45386127:C:A	0.753755		IDP_dMRI_ProbtrackX_L2_atr_l
chr17_45948641-45949670	chr17:45949182:T:C	chr17:45413487:A:G	0.652562	0.724741	IDP_dMRI_ProbtrackX_L2_atr_l
chr17_46696321-46696630	chr17:46717482:G:T	chr17:46685223:A:G	0.719707	0	IDP_dMRI_ProbtrackX_L2_atr_l
chr17_45740611-45741160	chr17:45740856:C:A	chr17:45386127:C:A	0.636526	0.702765	IDP_dMRI_ProbtrackX_L2_atr_l
chr17_46253961-46254070	chr17:46269743:A:G	chr17:45386127:C:A	0.753755		IDP_dMRI_ProbtrackX_L2_atr_l
chr17_45489961-45491610	chr17:45495865:C:G	chr17:45386127:C:A	0.777679	0.719526	IDP_dMRI_ProbtrackX_L2_atr_l
chr17_45592301-45592600	chr17:45606901:A:AT	chr17:45386127:C:A	0.777679	0.699076	IDP_dMRI_ProbtrackX_L2_atr_l
chr17_46224411-46226000	chr17:46208317:T:C	chr17:45386127:C:A	0.753755		IDP_dMRI_ProbtrackX_L2_atr_l
chr17_46719541-46721000	chr17:46720454:A:G	chr17:46685223:A:G	0.691534	0	IDP_dMRI_ProbtrackX_L2_atr_l
chr17_45563311-45563620	chr17:45586969:C:G	chr17:45386127:C:A	0.841905	0.663692	IDP_dMRI_ProbtrackX_L2_atr_l
chr17_44794421-44795300	chr17:44795422:C:T	chr17:44909620:C:T	0	0.79329	IDP_dMRI_ProbtrackX_L2_atr_l
chr17_46286621-46287300	chr17:46273641:T:C	chr17:45386127:C:A	0.753755		IDP_dMRI_ProbtrackX_L2_atr_l
chr17_44871691-44873140	chr17:44881990:G:A	chr17:44881990:A:G	1	1	IDP_dMRI_ProbtrackX_L2_atr_l
chr17_45722281-45722490	chr17:45701314:T:A	chr17:45386127:C:A	0.753755	0.641903	IDP_dMRI_ProbtrackX_L2_atr_l
chr2_202807221-202808040	chr2:202807683:C:T	chr2:202774672:C:T	1	0.977021	IDP_dMRI_ProbtrackX_L2_atr_r
chr5_83529551-83532050	chr5:83526218:A:G	chr5:83523366:A:G	0.802824	0.848773	IDP_dMRI_ProbtrackX_L2_atr_r
chr17_45619801-45621310	chr17:45619554:C:T	chr17:45386127:C:A	0.841905	0	IDP_dMRI_ProbtrackX_L2_atr_r
chr17_45110501-45111940	chr17:45092397:AT:A	chr17:45072874:G:A	0.860412	0.99612	IDP_dMRI_ProbtrackX_L2_atr_r
chr17_46106871-46107470	chr17:46099737:C:T	chr17:46014622:C:T	0.6812	0	IDP_dMRI_ProbtrackX_L2_atr_r
chr17_45425531-45426200	chr17:45424875:T:C	chr17:45386127:C:A	0.670635	0.936678	IDP_dMRI_ProbtrackX_L2_atr_r
chr17_46266091-46268060	chr17:46282965:C:A	chr17:45386127:C:A	0.753755	0.656879	IDP_dMRI_ProbtrackX_L2_atr_r
chr17_45936191-45937180	chr17:45913553:A:G	chr17:45386127:C:A	0.636526	0.702765	IDP_dMRI_ProbtrackX_L2_atr_r
chr17_46259581-46260740	chr17:46273641:T:C	chr17:45386127:C:A	0.753755		IDP_dMRI_ProbtrackX_L2_atr_r
chr17_45948641-45949670	chr17:45949182:T:C	chr17:45413487:A:G	0.652562	0.724741	IDP_dMRI_ProbtrackX_L2_atr_r
chr17_46696321-46696630	chr17:46717482:G:T	chr17:46685223:A:G	0.719707	0	IDP_dMRI_ProbtrackX_L2_atr_r
chr17_45740611-45741160	chr17:45740856:C:A	chr17:45386127:C:A	0.636526	0.702765	IDP_dMRI_ProbtrackX_L2_atr_r
chr17_46253961-46254070	chr17:46269743:A:G	chr17:45386127:C:A	0.753755		IDP_dMRI_ProbtrackX_L2_atr_r
chr17_45489961-45491610	chr17:45495865:C:G	chr17:45386127:C:A	0.777679	0.719526	IDP_dMRI_ProbtrackX_L2_atr_r
chr17_45592301-45592600	chr17:45606901:A:AT	chr17:45386127:C:A	0.777679	0.699076	IDP_dMRI_ProbtrackX_L2_atr_r
chr17_46224411-46226000	chr17:46208317:T:C	chr17:45386127:C:A	0.753755		IDP_dMRI_ProbtrackX_L2_atr_r
chr17_46719541-46721000	chr17:46720454:A:G	chr17:46685223:A:G	0.691534	0	IDP_dMRI_ProbtrackX_L2_atr_r
chr17_45563311-45563620	chr17:45586969:C:G	chr17:45386127:C:A	0.841905	0.663692	IDP_dMRI_ProbtrackX_L2_atr_r
chr17_46286621-46287300	chr17:46273641:T:C	chr17:45386127:C:A	0.753755		IDP_dMRI_ProbtrackX_L2_atr_r
chr17_45722281-45722490	chr17:45701314:T:A	chr17:45386127:C:A	0.753755	0.641903	IDP_dMRI_ProbtrackX_L2_atr_r
chr19_1847431-1849200	chr19:1842119:A:G	chr19:1812683:G:A	0.6338	0.802244	IDP_dMRI_ProbtrackX_L2_atr_r
chr3_49722851-49725140	chr3:49714467:C:A	chr3:49698313:G:C	1	1	IDP_dMRI_ProbtrackX_L2_cgc_l
chr3_49006131-49008740	chr3:49015352:T:A	chr3:49287022:T:A	0.621014	0	IDP_dMRI_ProbtrackX_L2_cgc_l
chr3_49484311-49486150	chr3:49483525:A:G	chr3:49346346:T:C	0.737454	0.930921	IDP_dMRI_ProbtrackX_L2_cgc_l
chr5_140341241-140342320	chr5:140340406:T:C	chr5:140347675:A:G	0.971555	0.975244	IDP_dMRI_ProbtrackX_L2_cgc_l
chr17_45425531-45426200	chr17:45424875:T:C	chr17:46128324:T:C	0	0.701827	IDP_dMRI_ProbtrackX_L2_cgc_l
chr17_46266091-46268060	chr17:46282965:C:A	chr17:46128324:T:C	0	0.901148	IDP_dMRI_ProbtrackX_L2_cgc_l
chr17_45936191-45937180	chr17:45913553:A:G	chr17:46128324:T:C	0	0.969695	IDP_dMRI_ProbtrackX_L2_cgc_l
chr17_46259581-46260740	chr17:46273641:T:C	chr17:46128324:T:C	0	0.776716	IDP_dMRI_ProbtrackX_L2_cgc_l
chr17_45948641-45949670	chr17:45949182:T:C	chr17:46128324:T:C	0	0.969695	IDP_dMRI_ProbtrackX_L2_cgc_l
chr17_46696321-46696630	chr17:46717482:G:T	chr17:46722680:A:G	0.623706	0	IDP_dMRI_ProbtrackX_L2_cgc_l
chr17_45740611-45741160	chr17:45740856:C:A	chr17:46128324:T:C	0	0.969695	IDP_dMRI_ProbtrackX_L2_cgc_l
chr17_46253961-46254070	chr17:46269743:A:G	chr17:46128324:T:C	0	0.776716	IDP_dMRI_ProbtrackX_L2_cgc_l
chr17_45489961-45491610	chr17:45495865:C:G	chr17:46128324:T:C	0	0.949324	IDP_dMRI_ProbtrackX_L2_cgc_l
chr17_45592301-45592600	chr17:45606901:A:AT	chr17:46128324:T:C	0	0.974672	IDP_dMRI_ProbtrackX_L2_cgc_l
chr17_46224411-46226000	chr17:46208317:T:C	chr17:46128324:T:C	0	0.772225	IDP_dMRI_ProbtrackX_L2_cgc_l
chr17_46719541-46721000	chr17:46720454:A:G	chr17:46722680:A:G	0.629791	0	IDP_dMRI_ProbtrackX_L2_cgc_l
chr17_45563311-45563620	chr17:45586969:C:G	chr17:46128324:T:C	0	0.903105	IDP_dMRI_ProbtrackX_L2_cgc_l
chr17_46286621-46287300	chr17:46273641:T:C	chr17:46128324:T:C	0	0.776716	IDP_dMRI_ProbtrackX_L2_cgc_l
chr17_45722281-45722490	chr17:45701314:T:A	chr17:46128324:T:C	0	0.849553	IDP_dMRI_ProbtrackX_L2_cgc_l
chr5_83529551-83532050	chr5:83526218:A:G	chr5:83523366:A:G	0.802824	0.848773	IDP_dMRI_ProbtrackX_L2_cgc_r
chr5_140341241-140342320	chr5:140340406:T:C	chr5:140340406:C:T	1	1	IDP_dMRI_ProbtrackX_L2_cst_r
chr5_140710351-140711720	chr5:140707570:GA:G	chr5:140628133:A:G	0.618937	0	IDP_dMRI_ProbtrackX_L2_cst_r
chr4_52861431-52862920	chr4:52853212:C:T	chr4:52862188:T:C	0.699314	0.830665	IDP_dMRI_ProbtrackX_L2_fma
chr14_59130471-59130900	chr14:59130619:G:A	chr14:59121605:C:T	1	0.975926	IDP_dMRI_ProbtrackX_L2_fma
chr5_83529551-83532050	chr5:83526218:A:G	chr5:83523366:A:G	0.802824	0.848773	IDP_dMRI_ProbtrackX_L2_fmi
chr5_140341241-140342320	chr5:140340406:T:C	chr5:140340406:C:T	1	1	IDP_dMRI_ProbtrackX_L2_fmi
chr5_140710351-140711720	chr5:140707570:GA:G	chr5:140628133:A:G	0.618937	0	IDP_dMRI_ProbtrackX_L2_fmi
chr6_31402751-31404440	chr6:31381056:A:T	chr6:31383735:A:G	0	0.630658	IDP_dMRI_ProbtrackX_L2_fmi
chr6_31122721-31123700	chr6:31112694:T:C	chr6:31071755:G:A	0.696586	0	IDP_dMRI_ProbtrackX_L2_fmi
chr6_31065301-31066320	chr6:31065160:C:T	chr6:31071755:G:A	0.975557	0.973011	IDP_dMRI_ProbtrackX_L2_fmi
chr6_31270841-31273090	chr6:31272935:A:C	chr6:31272935:C:A	1	1	IDP_dMRI_ProbtrackX_L2_fmi
chr6_31056971-31058970	chr6:31075915:CA:C	chr6:31071755:G:A	0.726346	0.92105	IDP_dMRI_ProbtrackX_L2_fmi
chr6_31094121-31094970	chr6:31094890:T:C	chr6:31071755:G:A	0.600781	0	IDP_dMRI_ProbtrackX_L2_fmi
chr11_44595801-44596870	chr11:44596199:G:A	chr11:44604911:G:C	0.747957	0	IDP_dMRI_ProbtrackX_L2_fmi
chr17_45619801-45621310	chr17:45619554:C:T	chr17:45386127:C:A	0.841905	0	IDP_dMRI_ProbtrackX_L2_fmi
chr17_45110501-45111940	chr17:45092397:AT:A	chr17:45072874:G:A	0.860412	0.99612	IDP_dMRI_ProbtrackX_L2_fmi
chr17_46106871-46107470	chr17:46099737:C:T	chr17:46014622:C:T	0.6812	0	IDP_dMRI_ProbtrackX_L2_fmi
chr17_45425531-45426200	chr17:45424875:T:C	chr17:45386127:C:A	0.670635	0.936678	IDP_dMRI_ProbtrackX_L2_fmi
chr17_46266091-46268060	chr17:46282965:C:A	chr17:45386127:C:A	0.753755	0.656879	IDP_dMRI_ProbtrackX_L2_fmi
chr17_45936191-45937180	chr17:45913553:A:G	chr17:45386127:C:A	0.636526	0.702765	IDP_dMRI_ProbtrackX_L2_fmi
chr17_46259581-46260740	chr17:46273641:T:C	chr17:45386127:C:A	0.753755		IDP_dMRI_ProbtrackX_L2_fmi
chr17_45948641-45949670	chr17:45949182:T:C	chr17:45413487:A:G	0.652562	0.724741	IDP_dMRI_ProbtrackX_L2_fmi
chr17_46696321-46696630	chr17:46717482:G:T	chr17:46685223:A:G	0.719707	0	IDP_dMRI_ProbtrackX_L2_fmi
chr17_45740611-45741160	chr17:45740856:C:A	chr17:45386127:C:A	0.636526	0.702765	IDP_dMRI_ProbtrackX_L2_fmi
chr17_46253961-46254070	chr17:46269743:A:G	chr17:45386127:C:A	0.753755		IDP_dMRI_ProbtrackX_L2_fmi
chr17_45489961-45491610	chr17:45495865:C:G	chr17:45386127:C:A	0.777679	0.719526	IDP_dMRI_ProbtrackX_L2_fmi
chr17_45592301-45592600	chr17:45606901:A:AT	chr17:45386127:C:A	0.777679	0.699076	IDP_dMRI_ProbtrackX_L2_fmi
chr17_46224411-46226000	chr17:46208317:T:C	chr17:45386127:C:A	0.753755		IDP_dMRI_ProbtrackX_L2_fmi
chr17_46719541-46721000	chr17:46720454:A:G	chr17:46685223:A:G	0.691534	0	IDP_dMRI_ProbtrackX_L2_fmi
chr17_45563311-45563620	chr17:45586969:C:G	chr17:45386127:C:A	0.841905	0.663692	IDP_dMRI_ProbtrackX_L2_fmi
chr17_44794421-44795300	chr17:44795422:C:T	chr17:44909620:C:T	0	0.79329	IDP_dMRI_ProbtrackX_L2_fmi
chr17_46286621-46287300	chr17:46273641:T:C	chr17:45386127:C:A	0.753755		IDP_dMRI_ProbtrackX_L2_fmi
chr17_45722281-45722490	chr17:45701314:T:A	chr17:45386127:C:A	0.753755	0.641903	IDP_dMRI_ProbtrackX_L2_fmi
chr5_83529551-83532050	chr5:83526218:A:G	chr5:83523366:A:G	0.802824	0.848773	IDP_dMRI_ProbtrackX_L2_ifo_l
chr6_32254891-32255960	chr6:32238466:C:T	chr6:32200994:T:G	0	0.663009	IDP_dMRI_ProbtrackX_L2_ifo_l
chr11_44595801-44596870	chr11:44596199:G:A	chr11:44614997:A:G	0.616986	0	IDP_dMRI_ProbtrackX_L2_ifo_l
chr5_83529551-83532050	chr5:83526218:A:G	chr5:83523366:A:G	0.802824	0.848773	IDP_dMRI_ProbtrackX_L2_ilf_l
chr5_83529551-83532050	chr5:83526218:A:G	chr5:83523366:A:G	0.802824	0.848773	IDP_dMRI_ProbtrackX_L2_ilf_r
chr5_65535191-65536420	chr5:65539307:T:C	chr5:65503388:A:G	0.883958	0.919839	IDP_dMRI_ProbtrackX_L2_ptr_r
chr5_83529551-83532050	chr5:83526218:A:G	chr5:83523366:A:G	0.802824	0.848773	IDP_dMRI_ProbtrackX_L2_slf_l
chr6_28884701-28886010	chr6:28884587:G:A	chr6:28877976:A:AAC	0.629442	0	IDP_dMRI_ProbtrackX_L2_slf_l
chr17_45619801-45621310	chr17:45619554:C:T	chr17:45495695:C:T	1	0	IDP_dMRI_ProbtrackX_L2_slf_l
chr17_45425531-45426200	chr17:45424875:T:C	chr17:45495695:C:T	0.66672	0.749015	IDP_dMRI_ProbtrackX_L2_slf_l
chr17_46266091-46268060	chr17:46282965:C:A	chr17:45495695:C:T	0.919807	0.897844	IDP_dMRI_ProbtrackX_L2_slf_l
chr17_45936191-45937180	chr17:45913553:A:G	chr17:45495695:C:T	0.77744	0.979291	IDP_dMRI_ProbtrackX_L2_slf_l
chr17_46259581-46260740	chr17:46273641:T:C	chr17:45495695:C:T	0.919807	0.775399	IDP_dMRI_ProbtrackX_L2_slf_l
chr17_45948641-45949670	chr17:45949182:T:C	chr17:45495695:C:T	0.718822	0.979291	IDP_dMRI_ProbtrackX_L2_slf_l
chr17_45740611-45741160	chr17:45740856:C:A	chr17:45495695:C:T	0.77744	0.979291	IDP_dMRI_ProbtrackX_L2_slf_l
chr17_46253961-46254070	chr17:46269743:A:G	chr17:45495695:C:T	0.919807	0.775399	IDP_dMRI_ProbtrackX_L2_slf_l
chr17_45489961-45491610	chr17:45495865:C:G	chr17:45495695:C:T	0.923713	1	IDP_dMRI_ProbtrackX_L2_slf_l
chr17_45592301-45592600	chr17:45606901:A:AT	chr17:45495695:C:T	0.923713	0.974156	IDP_dMRI_ProbtrackX_L2_slf_l
chr17_46224411-46226000	chr17:46208317:T:C	chr17:45495695:C:T	0.919807	0.770717	IDP_dMRI_ProbtrackX_L2_slf_l
chr17_45563311-45563620	chr17:45586969:C:G	chr17:45495695:C:T	1	0.900069	IDP_dMRI_ProbtrackX_L2_slf_l
chr17_46286621-46287300	chr17:46273641:T:C	chr17:45495695:C:T	0.919807	0.775399	IDP_dMRI_ProbtrackX_L2_slf_l
chr17_45722281-45722490	chr17:45701314:T:A	chr17:45495695:C:T	0.919807	0.85442	IDP_dMRI_ProbtrackX_L2_slf_l
chr3_124826511-124827870	chr3:124825419:T:C	chr3:124780651:C:T	0	0.696528	IDP_dMRI_ProbtrackX_L2_slf_r
chr5_83529551-83532050	chr5:83526218:A:G	chr5:83523406:A:AT	0	0.846405	IDP_dMRI_ProbtrackX_L2_slf_r
chr17_68101111-68102840	chr17:68100388:G:T	chr17:67851919:C:CT	0	0.61085	IDP_dMRI_ProbtrackX_L2_slf_r
chr17_45619801-45621310	chr17:45619554:C:T	chr17:45386127:C:A	0.841905	0	IDP_dMRI_ProbtrackX_L2_slf_r
chr17_45110501-45111940	chr17:45092397:AT:A	chr17:45072874:G:A	0.860412	0.99612	IDP_dMRI_ProbtrackX_L2_slf_r
chr17_46106871-46107470	chr17:46099737:C:T	chr17:46014622:C:T	0.6812	0	IDP_dMRI_ProbtrackX_L2_slf_r
chr17_45425531-45426200	chr17:45424875:T:C	chr17:45386127:C:A	0.670635	0.936678	IDP_dMRI_ProbtrackX_L2_slf_r
chr17_68019381-68020850	chr17:68019890:T:C	chr17:67851919:C:CT	0	0.628269	IDP_dMRI_ProbtrackX_L2_slf_r
chr17_46266091-46268060	chr17:46282965:C:A	chr17:45386127:C:A	0.753755	0.656879	IDP_dMRI_ProbtrackX_L2_slf_r
chr17_45936191-45937180	chr17:45913553:A:G	chr17:45386127:C:A	0.636526	0.702765	IDP_dMRI_ProbtrackX_L2_slf_r
chr17_46259581-46260740	chr17:46273641:T:C	chr17:45386127:C:A	0.753755		IDP_dMRI_ProbtrackX_L2_slf_r
chr17_45948641-45949670	chr17:45949182:T:C	chr17:45413487:A:G	0.652562	0.724741	IDP_dMRI_ProbtrackX_L2_slf_r
chr17_46696321-46696630	chr17:46717482:G:T	chr17:46685223:A:G	0.719707	0	IDP_dMRI_ProbtrackX_L2_slf_r
chr17_45740611-45741160	chr17:45740856:C:A	chr17:45386127:C:A	0.636526	0.702765	IDP_dMRI_ProbtrackX_L2_slf_r
chr17_46253961-46254070	chr17:46269743:A:G	chr17:45386127:C:A	0.753755		IDP_dMRI_ProbtrackX_L2_slf_r
chr17_45489961-45491610	chr17:45495865:C:G	chr17:45386127:C:A	0.777679	0.719526	IDP_dMRI_ProbtrackX_L2_slf_r
chr17_45592301-45592600	chr17:45606901:A:AT	chr17:45386127:C:A	0.777679	0.699076	IDP_dMRI_ProbtrackX_L2_slf_r
chr17_46224411-46226000	chr17:46208317:T:C	chr17:45386127:C:A	0.753755		IDP_dMRI_ProbtrackX_L2_slf_r
chr17_46719541-46721000	chr17:46720454:A:G	chr17:46685223:A:G	0.691534	0	IDP_dMRI_ProbtrackX_L2_slf_r
chr17_45563311-45563620	chr17:45586969:C:G	chr17:45386127:C:A	0.841905	0.663692	IDP_dMRI_ProbtrackX_L2_slf_r
chr17_68033801-68037160	chr17:68025637:C:T	chr17:67851919:C:CT	0	0.677635	IDP_dMRI_ProbtrackX_L2_slf_r
chr17_44794421-44795300	chr17:44795422:C:T	chr17:44909620:C:T	0	0.79329	IDP_dMRI_ProbtrackX_L2_slf_r
chr17_46286621-46287300	chr17:46273641:T:C	chr17:45386127:C:A	0.753755		IDP_dMRI_ProbtrackX_L2_slf_r
chr17_45722281-45722490	chr17:45701314:T:A	chr17:45386127:C:A	0.753755	0.641903	IDP_dMRI_ProbtrackX_L2_slf_r
chr17_67830321-67831240	chr17:67829238:C:T	chr17:67851919:C:CT	0	0.979616	IDP_dMRI_ProbtrackX_L2_slf_r
chr20_35967941-35968600	chr20:35968148:A:G	chr20:35764563:CA:C	0	0.771838	IDP_dMRI_ProbtrackX_L2_slf_r
chr9_110936931-110937330	chr9:110960664:T:C	chr9:110888881:T:A	0.730103		IDP_dMRI_ProbtrackX_L2_str_l
chr17_45619801-45621310	chr17:45619554:C:T	chr17:45386127:C:A	0.841905	0	IDP_dMRI_ProbtrackX_L2_str_l
chr17_46106871-46107470	chr17:46099737:C:T	chr17:46014622:C:T	0.6812	0	IDP_dMRI_ProbtrackX_L2_str_l
chr17_45425531-45426200	chr17:45424875:T:C	chr17:45386127:C:A	0.670635	0.936678	IDP_dMRI_ProbtrackX_L2_str_l
chr17_46266091-46268060	chr17:46282965:C:A	chr17:45386127:C:A	0.753755	0.656879	IDP_dMRI_ProbtrackX_L2_str_l
chr17_45936191-45937180	chr17:45913553:A:G	chr17:45386127:C:A	0.636526	0.702765	IDP_dMRI_ProbtrackX_L2_str_l
chr17_46259581-46260740	chr17:46273641:T:C	chr17:45386127:C:A	0.753755		IDP_dMRI_ProbtrackX_L2_str_l
chr17_45948641-45949670	chr17:45949182:T:C	chr17:45413487:A:G	0.652562	0.724741	IDP_dMRI_ProbtrackX_L2_str_l
chr17_45740611-45741160	chr17:45740856:C:A	chr17:45386127:C:A	0.636526	0.702765	IDP_dMRI_ProbtrackX_L2_str_l
chr17_46253961-46254070	chr17:46269743:A:G	chr17:45386127:C:A	0.753755		IDP_dMRI_ProbtrackX_L2_str_l
chr17_45489961-45491610	chr17:45495865:C:G	chr17:45386127:C:A	0.777679	0.719526	IDP_dMRI_ProbtrackX_L2_str_l
chr17_45592301-45592600	chr17:45606901:A:AT	chr17:45386127:C:A	0.777679	0.699076	IDP_dMRI_ProbtrackX_L2_str_l
chr17_46224411-46226000	chr17:46208317:T:C	chr17:45386127:C:A	0.753755		IDP_dMRI_ProbtrackX_L2_str_l
chr17_45563311-45563620	chr17:45586969:C:G	chr17:45386127:C:A	0.841905	0.663692	IDP_dMRI_ProbtrackX_L2_str_l
chr17_46286621-46287300	chr17:46273641:T:C	chr17:45386127:C:A	0.753755		IDP_dMRI_ProbtrackX_L2_str_l
chr17_45722281-45722490	chr17:45701314:T:A	chr17:45386127:C:A	0.753755	0.641903	IDP_dMRI_ProbtrackX_L2_str_l
chr5_83529551-83532050	chr5:83526218:A:G	chr5:83523406:A:AT	0	0.846405	IDP_dMRI_ProbtrackX_L2_str_r
chr9_110936931-110937330	chr9:110960664:T:C	chr9:110888881:T:A	0.730103		IDP_dMRI_ProbtrackX_L2_str_r
chr5_83529551-83532050	chr5:83526218:A:G	chr5:83523366:A:G	0.802824	0.848773	IDP_dMRI_ProbtrackX_L2_unc_l
chr9_110936931-110937330	chr9:110960664:T:C	chr9:110909123:C:T	0.760764	0.62012	IDP_dMRI_ProbtrackX_L2_unc_l
chr11_44595801-44596870	chr11:44596199:G:A	chr11:44614997:A:G	0.616986	0	IDP_dMRI_ProbtrackX_L2_unc_l
chr5_83529551-83532050	chr5:83526218:A:G	chr5:83523366:A:G	0.802824	0.848773	IDP_dMRI_ProbtrackX_L2_unc_r
chr9_110936931-110937330	chr9:110960664:T:C	chr9:110888881:T:A	0.730103		IDP_dMRI_ProbtrackX_L2_unc_r
chr11_44595801-44596870	chr11:44596199:G:A	chr11:44604911:G:C	0.747957	0	IDP_dMRI_ProbtrackX_L2_unc_r
chr8_100662961-100664220	chr8:100666996:T:G	chr8:100663356:C:T	0.971419	0.996277	IDP_dMRI_ProbtrackX_L3_ar_l
chr2_202807221-202808040	chr2:202807683:C:T	chr2:202774672:C:T	1	0.977021	IDP_dMRI_ProbtrackX_L3_atr_l
chr5_83529551-83532050	chr5:83526218:A:G	chr5:83523366:A:G	0.802824	0.848773	IDP_dMRI_ProbtrackX_L3_atr_l
chr17_45619801-45621310	chr17:45619554:C:T	chr17:45386127:C:A	0.841905	0	IDP_dMRI_ProbtrackX_L3_atr_l
chr17_45110501-45111940	chr17:45092397:AT:A	chr17:45046257:T:C	0.675067	0.842799	IDP_dMRI_ProbtrackX_L3_atr_l
chr17_46106871-46107470	chr17:46099737:C:T	chr17:46014622:C:T	0.6812	0	IDP_dMRI_ProbtrackX_L3_atr_l
chr17_45425531-45426200	chr17:45424875:T:C	chr17:45386127:C:A	0.670635	0.936678	IDP_dMRI_ProbtrackX_L3_atr_l
chr17_46266091-46268060	chr17:46282965:C:A	chr17:45386127:C:A	0.753755	0.656879	IDP_dMRI_ProbtrackX_L3_atr_l
chr17_45936191-45937180	chr17:45913553:A:G	chr17:45386127:C:A	0.636526	0.702765	IDP_dMRI_ProbtrackX_L3_atr_l
chr17_46259581-46260740	chr17:46273641:T:C	chr17:45386127:C:A	0.753755		IDP_dMRI_ProbtrackX_L3_atr_l
chr17_45948641-45949670	chr17:45949182:T:C	chr17:45413487:A:G	0.652562	0.724741	IDP_dMRI_ProbtrackX_L3_atr_l
chr17_46696321-46696630	chr17:46717482:G:T	chr17:46685223:A:G	0.719707	0	IDP_dMRI_ProbtrackX_L3_atr_l
chr17_45740611-45741160	chr17:45740856:C:A	chr17:45386127:C:A	0.636526	0.702765	IDP_dMRI_ProbtrackX_L3_atr_l
chr17_46253961-46254070	chr17:46269743:A:G	chr17:45386127:C:A	0.753755		IDP_dMRI_ProbtrackX_L3_atr_l
chr17_45489961-45491610	chr17:45495865:C:G	chr17:45386127:C:A	0.777679	0.719526	IDP_dMRI_ProbtrackX_L3_atr_l
chr17_45592301-45592600	chr17:45606901:A:AT	chr17:45386127:C:A	0.777679	0.699076	IDP_dMRI_ProbtrackX_L3_atr_l
chr17_46224411-46226000	chr17:46208317:T:C	chr17:45386127:C:A	0.753755		IDP_dMRI_ProbtrackX_L3_atr_l
chr17_46719541-46721000	chr17:46720454:A:G	chr17:46685223:A:G	0.691534	0	IDP_dMRI_ProbtrackX_L3_atr_l
chr17_45563311-45563620	chr17:45586969:C:G	chr17:45386127:C:A	0.841905	0.663692	IDP_dMRI_ProbtrackX_L3_atr_l
chr17_46286621-46287300	chr17:46273641:T:C	chr17:45386127:C:A	0.753755		IDP_dMRI_ProbtrackX_L3_atr_l
chr17_45722281-45722490	chr17:45701314:T:A	chr17:45386127:C:A	0.753755	0.641903	IDP_dMRI_ProbtrackX_L3_atr_l
chr2_202807221-202808040	chr2:202807683:C:T	chr2:202774672:C:T	1	0.977021	IDP_dMRI_ProbtrackX_L3_atr_r
chr5_83529551-83532050	chr5:83526218:A:G	chr5:83523406:A:AT	0	0.846405	IDP_dMRI_ProbtrackX_L3_atr_r
chr17_45619801-45621310	chr17:45619554:C:T	chr17:45465717:A:T	0.77744	0	IDP_dMRI_ProbtrackX_L3_atr_r
chr17_46106871-46107470	chr17:46099737:C:T	chr17:46014622:C:T	0.6812	0	IDP_dMRI_ProbtrackX_L3_atr_r
chr17_45425531-45426200	chr17:45424875:T:C	chr17:45465717:A:T	0.862355		IDP_dMRI_ProbtrackX_L3_atr_r
chr17_46266091-46268060	chr17:46282965:C:A	chr17:45465717:A:T	0.705928		IDP_dMRI_ProbtrackX_L3_atr_r
chr17_45936191-45937180	chr17:45913553:A:G	chr17:45479286:A:G	0.705928	0.761072	IDP_dMRI_ProbtrackX_L3_atr_r
chr17_75875121-75879140	chr17:75890807:A:G	chr17:75883567:A:G	0.781799	0.767414	IDP_dMRI_ProbtrackX_L3_atr_r
chr17_46259581-46260740	chr17:46273641:T:C	chr17:45465717:A:T	0.705928		IDP_dMRI_ProbtrackX_L3_atr_r
chr17_45948641-45949670	chr17:45949182:T:C	chr17:45479286:A:G	0.652562	0.761072	IDP_dMRI_ProbtrackX_L3_atr_r
chr17_46696321-46696630	chr17:46717482:G:T	chr17:46685223:A:G	0.719707	0	IDP_dMRI_ProbtrackX_L3_atr_r
chr17_45740611-45741160	chr17:45740856:C:A	chr17:45479286:A:G	0.705928	0.761072	IDP_dMRI_ProbtrackX_L3_atr_r
chr17_46253961-46254070	chr17:46269743:A:G	chr17:45465717:A:T	0.705928		IDP_dMRI_ProbtrackX_L3_atr_r
chr17_45489961-45491610	chr17:45495865:C:G	chr17:45465717:A:T	0.714277		IDP_dMRI_ProbtrackX_L3_atr_r
chr17_45592301-45592600	chr17:45606901:A:AT	chr17:45465717:A:T	0.714277		IDP_dMRI_ProbtrackX_L3_atr_r
chr17_46224411-46226000	chr17:46208317:T:C	chr17:45465717:A:T	0.705928		IDP_dMRI_ProbtrackX_L3_atr_r
chr17_46719541-46721000	chr17:46720454:A:G	chr17:46685223:A:G	0.691534	0	IDP_dMRI_ProbtrackX_L3_atr_r
chr17_45563311-45563620	chr17:45586969:C:G	chr17:45465717:A:T	0.77744		IDP_dMRI_ProbtrackX_L3_atr_r
chr17_46286621-46287300	chr17:46273641:T:C	chr17:45465717:A:T	0.705928		IDP_dMRI_ProbtrackX_L3_atr_r
chr17_45722281-45722490	chr17:45701314:T:A	chr17:45465717:A:T	0.705928		IDP_dMRI_ProbtrackX_L3_atr_r
chr5_83529551-83532050	chr5:83526218:A:G	chr5:83523366:A:G	0.802824	0.848773	IDP_dMRI_ProbtrackX_L3_cgc_l
chr5_140341241-140342320	chr5:140340406:T:C	chr5:140340406:C:T	1	1	IDP_dMRI_ProbtrackX_L3_cgc_l
chr5_83529551-83532050	chr5:83526218:A:G	chr5:83523366:A:G	0.802824	0.848773	IDP_dMRI_ProbtrackX_L3_cgc_r
chr11_44595801-44596870	chr11:44596199:G:A	chr11:44614997:A:G	0.616986	0	IDP_dMRI_ProbtrackX_L3_cgc_r
chr14_75236791-75239860	chr14:75239703:G:A	chr14:75241602:A:G	0	0.907268	IDP_dMRI_ProbtrackX_L3_cgc_r
chr2_199954571-199956860	chr2:199951659:C:T	chr2:199850665:G:T	1	0.93518	IDP_dMRI_ProbtrackX_L3_cst_r
chr2_200148301-200148840	chr2:200170370:T:C	chr2:200133193:T:C	0.600646	0.821351	IDP_dMRI_ProbtrackX_L3_cst_r
chr5_83529551-83532050	chr5:83526218:A:G	chr5:83523406:A:AT	0	0.846405	IDP_dMRI_ProbtrackX_L3_cst_r
chr5_140341241-140342320	chr5:140340406:T:C	chr5:140340406:C:T	1	1	IDP_dMRI_ProbtrackX_L3_cst_r
chr5_178585571-178585730	chr5:178583867:A:G	chr5:178585175:G:A	0.83794	0.957641	IDP_dMRI_ProbtrackX_L3_fma
chr14_59130471-59130900	chr14:59130619:G:A	chr14:59124906:C:T	1	0.959367	IDP_dMRI_ProbtrackX_L3_fma
chr5_83529551-83532050	chr5:83526218:A:G	chr5:83523366:A:G	0.802824	0.848773	IDP_dMRI_ProbtrackX_L3_ifo_l
chr6_32254891-32255960	chr6:32238466:C:T	chr6:32200994:T:G	0	0.663009	IDP_dMRI_ProbtrackX_L3_ifo_l
chr5_83529551-83532050	chr5:83526218:A:G	chr5:83523366:A:G	0.802824	0.848773	IDP_dMRI_ProbtrackX_L3_ifo_r
chr6_28884701-28886010	chr6:28884587:G:A	chr6:28877976:A:AAC	0.629442	0	IDP_dMRI_ProbtrackX_L3_ifo_r
chr5_83529551-83532050	chr5:83526218:A:G	chr5:83523366:A:G	0.802824	0.848773	IDP_dMRI_ProbtrackX_L3_ilf_l
chr5_140341241-140342320	chr5:140340406:T:C	chr5:140340406:C:T	1	1	IDP_dMRI_ProbtrackX_L3_ilf_l
chr6_31493671-31495180	chr6:31481775:T:C	chr6:31973120:G:A	0	0.723291	IDP_dMRI_ProbtrackX_L3_ilf_l
chr5_83529551-83532050	chr5:83526218:A:G	chr5:83523366:A:G	0.802824	0.848773	IDP_dMRI_ProbtrackX_L3_ilf_r
chr5_140341241-140342320	chr5:140340406:T:C	chr5:140346707:T:C	0.971555	0.951006	IDP_dMRI_ProbtrackX_L3_ilf_r
chr14_75236791-75239860	chr14:75239703:G:A	chr14:75238953:A:G	1	1	IDP_dMRI_ProbtrackX_L3_ptr_l
chr5_83529551-83532050	chr5:83526218:A:G	chr5:83523406:A:AT	0	0.846405	IDP_dMRI_ProbtrackX_L3_ptr_r
chr5_83529551-83532050	chr5:83526218:A:G	chr5:83523366:A:G	0.802824	0.848773	IDP_dMRI_ProbtrackX_L3_slf_l
chr5_140341241-140342320	chr5:140340406:T:C	chr5:140340406:C:T	1	1	IDP_dMRI_ProbtrackX_L3_slf_l
chr6_28884701-28886010	chr6:28884587:G:A	chr6:28877976:A:AAC	0.629442	0	IDP_dMRI_ProbtrackX_L3_slf_l
chr7_781601-781760	chr7:777582:G:A	chr7:616641:A:G	0.701439	0	IDP_dMRI_ProbtrackX_L3_slf_l
chr17_68101111-68102840	chr17:68100388:G:T	chr17:67829974:G:C	0	0.609918	IDP_dMRI_ProbtrackX_L3_slf_l
chr17_45619801-45621310	chr17:45619554:C:T	chr17:45495053:T:C	1	0	IDP_dMRI_ProbtrackX_L3_slf_l
chr17_46106871-46107470	chr17:46099737:C:T	chr17:46014622:C:T	0.6812	0	IDP_dMRI_ProbtrackX_L3_slf_l
chr17_45425531-45426200	chr17:45424875:T:C	chr17:45495053:T:C	0.66672	0.749015	IDP_dMRI_ProbtrackX_L3_slf_l
chr17_68019381-68020850	chr17:68019890:T:C	chr17:67968054:T:TAGG	0.898474	0.660822	IDP_dMRI_ProbtrackX_L3_slf_l
chr17_46266091-46268060	chr17:46282965:C:A	chr17:45495053:T:C	0.919807	0.897844	IDP_dMRI_ProbtrackX_L3_slf_l
chr17_45936191-45937180	chr17:45913553:A:G	chr17:45495053:T:C	0.77744	0.979291	IDP_dMRI_ProbtrackX_L3_slf_l
chr17_46259581-46260740	chr17:46273641:T:C	chr17:45495053:T:C	0.919807	0.775399	IDP_dMRI_ProbtrackX_L3_slf_l
chr17_45948641-45949670	chr17:45949182:T:C	chr17:45495053:T:C	0.718822	0.979291	IDP_dMRI_ProbtrackX_L3_slf_l
chr17_46696321-46696630	chr17:46717482:G:T	chr17:46685223:A:G	0.719707	0	IDP_dMRI_ProbtrackX_L3_slf_l
chr17_45740611-45741160	chr17:45740856:C:A	chr17:45495053:T:C	0.77744	0.979291	IDP_dMRI_ProbtrackX_L3_slf_l
chr17_46253961-46254070	chr17:46269743:A:G	chr17:45495053:T:C	0.919807	0.775399	IDP_dMRI_ProbtrackX_L3_slf_l
chr17_45489961-45491610	chr17:45495865:C:G	chr17:45495053:T:C	0.923713	1	IDP_dMRI_ProbtrackX_L3_slf_l
chr17_45592301-45592600	chr17:45606901:A:AT	chr17:45495053:T:C	0.923713	0.974156	IDP_dMRI_ProbtrackX_L3_slf_l
chr17_46224411-46226000	chr17:46208317:T:C	chr17:45495053:T:C	0.919807	0.770717	IDP_dMRI_ProbtrackX_L3_slf_l
chr17_46719541-46721000	chr17:46720454:A:G	chr17:46685223:A:G	0.691534	0	IDP_dMRI_ProbtrackX_L3_slf_l
chr17_45563311-45563620	chr17:45586969:C:G	chr17:45495053:T:C	1	0.900069	IDP_dMRI_ProbtrackX_L3_slf_l
chr17_68033801-68037160	chr17:68025637:C:T	chr17:67829974:G:C	0	0.67675	IDP_dMRI_ProbtrackX_L3_slf_l
chr17_46286621-46287300	chr17:46273641:T:C	chr17:45495053:T:C	0.919807	0.775399	IDP_dMRI_ProbtrackX_L3_slf_l
chr17_45722281-45722490	chr17:45701314:T:A	chr17:45495053:T:C	0.919807	0.85442	IDP_dMRI_ProbtrackX_L3_slf_l
chr17_67830321-67831240	chr17:67829238:C:T	chr17:67829974:G:C	0.65079	0.969894	IDP_dMRI_ProbtrackX_L3_slf_l
chr5_140341241-140342320	chr5:140340406:T:C	chr5:140340406:C:T	1	1	IDP_dMRI_ProbtrackX_L3_slf_r
chr17_68101111-68102840	chr17:68100388:G:T	chr17:67829974:G:C	0	0.609918	IDP_dMRI_ProbtrackX_L3_slf_r
chr17_45619801-45621310	chr17:45619554:C:T	chr17:45386127:C:A	0.841905	0	IDP_dMRI_ProbtrackX_L3_slf_r
chr17_46106871-46107470	chr17:46099737:C:T	chr17:46014622:C:T	0.6812	0	IDP_dMRI_ProbtrackX_L3_slf_r
chr17_45425531-45426200	chr17:45424875:T:C	chr17:45386127:C:A	0.670635	0.936678	IDP_dMRI_ProbtrackX_L3_slf_r
chr17_68019381-68020850	chr17:68019890:T:C	chr17:67826457:C:CAG	0.674012	0.600297	IDP_dMRI_ProbtrackX_L3_slf_r
chr17_46266091-46268060	chr17:46282965:C:A	chr17:45386127:C:A	0.753755	0.656879	IDP_dMRI_ProbtrackX_L3_slf_r
chr17_45936191-45937180	chr17:45913553:A:G	chr17:45386127:C:A	0.636526	0.702765	IDP_dMRI_ProbtrackX_L3_slf_r
chr17_46259581-46260740	chr17:46273641:T:C	chr17:45386127:C:A	0.753755		IDP_dMRI_ProbtrackX_L3_slf_r
chr17_45948641-45949670	chr17:45949182:T:C	chr17:45413487:A:G	0.652562	0.724741	IDP_dMRI_ProbtrackX_L3_slf_r
chr17_46696321-46696630	chr17:46717482:G:T	chr17:46685223:A:G	0.719707	0	IDP_dMRI_ProbtrackX_L3_slf_r
chr17_45740611-45741160	chr17:45740856:C:A	chr17:45386127:C:A	0.636526	0.702765	IDP_dMRI_ProbtrackX_L3_slf_r
chr17_46253961-46254070	chr17:46269743:A:G	chr17:45386127:C:A	0.753755		IDP_dMRI_ProbtrackX_L3_slf_r
chr17_45489961-45491610	chr17:45495865:C:G	chr17:45386127:C:A	0.777679	0.719526	IDP_dMRI_ProbtrackX_L3_slf_r
chr17_45592301-45592600	chr17:45606901:A:AT	chr17:45386127:C:A	0.777679	0.699076	IDP_dMRI_ProbtrackX_L3_slf_r
chr17_46224411-46226000	chr17:46208317:T:C	chr17:45386127:C:A	0.753755		IDP_dMRI_ProbtrackX_L3_slf_r
chr17_46719541-46721000	chr17:46720454:A:G	chr17:46685223:A:G	0.691534	0	IDP_dMRI_ProbtrackX_L3_slf_r
chr17_45563311-45563620	chr17:45586969:C:G	chr17:45386127:C:A	0.841905	0.663692	IDP_dMRI_ProbtrackX_L3_slf_r
chr17_68033801-68037160	chr17:68025637:C:T	chr17:67826457:C:CAG	0	0.636175	IDP_dMRI_ProbtrackX_L3_slf_r
chr17_46286621-46287300	chr17:46273641:T:C	chr17:45386127:C:A	0.753755		IDP_dMRI_ProbtrackX_L3_slf_r
chr17_45722281-45722490	chr17:45701314:T:A	chr17:45386127:C:A	0.753755	0.641903	IDP_dMRI_ProbtrackX_L3_slf_r
chr17_67830321-67831240	chr17:67829238:C:T	chr17:67826457:C:CAG	0.976879	0.953645	IDP_dMRI_ProbtrackX_L3_slf_r
chr17_45619801-45621310	chr17:45619554:C:T	chr17:45386127:C:A	0.841905	0	IDP_dMRI_ProbtrackX_L3_str_l
chr17_46106871-46107470	chr17:46099737:C:T	chr17:46014622:C:T	0.6812	0	IDP_dMRI_ProbtrackX_L3_str_l
chr17_45425531-45426200	chr17:45424875:T:C	chr17:45386127:C:A	0.670635	0.936678	IDP_dMRI_ProbtrackX_L3_str_l
chr17_46266091-46268060	chr17:46282965:C:A	chr17:45386127:C:A	0.753755	0.656879	IDP_dMRI_ProbtrackX_L3_str_l
chr17_45936191-45937180	chr17:45913553:A:G	chr17:45386127:C:A	0.636526	0.702765	IDP_dMRI_ProbtrackX_L3_str_l
chr17_46259581-46260740	chr17:46273641:T:C	chr17:45386127:C:A	0.753755		IDP_dMRI_ProbtrackX_L3_str_l
chr17_45948641-45949670	chr17:45949182:T:C	chr17:45413487:A:G	0.652562	0.724741	IDP_dMRI_ProbtrackX_L3_str_l
chr17_46696321-46696630	chr17:46717482:G:T	chr17:46685223:A:G	0.719707	0	IDP_dMRI_ProbtrackX_L3_str_l
chr17_45740611-45741160	chr17:45740856:C:A	chr17:45386127:C:A	0.636526	0.702765	IDP_dMRI_ProbtrackX_L3_str_l
chr17_46253961-46254070	chr17:46269743:A:G	chr17:45386127:C:A	0.753755		IDP_dMRI_ProbtrackX_L3_str_l
chr17_45489961-45491610	chr17:45495865:C:G	chr17:45386127:C:A	0.777679	0.719526	IDP_dMRI_ProbtrackX_L3_str_l
chr17_45592301-45592600	chr17:45606901:A:AT	chr17:45386127:C:A	0.777679	0.699076	IDP_dMRI_ProbtrackX_L3_str_l
chr17_46224411-46226000	chr17:46208317:T:C	chr17:45386127:C:A	0.753755		IDP_dMRI_ProbtrackX_L3_str_l
chr17_46719541-46721000	chr17:46720454:A:G	chr17:46685223:A:G	0.691534	0	IDP_dMRI_ProbtrackX_L3_str_l
chr17_45563311-45563620	chr17:45586969:C:G	chr17:45386127:C:A	0.841905	0.663692	IDP_dMRI_ProbtrackX_L3_str_l
chr17_46286621-46287300	chr17:46273641:T:C	chr17:45386127:C:A	0.753755		IDP_dMRI_ProbtrackX_L3_str_l
chr17_45722281-45722490	chr17:45701314:T:A	chr17:45386127:C:A	0.753755	0.641903	IDP_dMRI_ProbtrackX_L3_str_l
chr5_83529551-83532050	chr5:83526218:A:G	chr5:83523406:A:AT	0	0.846405	IDP_dMRI_ProbtrackX_L3_str_r
chr17_45619801-45621310	chr17:45619554:C:T	chr17:45495053:T:C	1	0	IDP_dMRI_ProbtrackX_L3_str_r
chr17_46106871-46107470	chr17:46099737:C:T	chr17:46014622:C:T	0.6812	0	IDP_dMRI_ProbtrackX_L3_str_r
chr17_45425531-45426200	chr17:45424875:T:C	chr17:45495053:T:C	0.66672	0.749015	IDP_dMRI_ProbtrackX_L3_str_r
chr17_46266091-46268060	chr17:46282965:C:A	chr17:45495053:T:C	0.919807	0.897844	IDP_dMRI_ProbtrackX_L3_str_r
chr17_45936191-45937180	chr17:45913553:A:G	chr17:45495053:T:C	0.77744	0.979291	IDP_dMRI_ProbtrackX_L3_str_r
chr17_46259581-46260740	chr17:46273641:T:C	chr17:45495053:T:C	0.919807	0.775399	IDP_dMRI_ProbtrackX_L3_str_r
chr17_45948641-45949670	chr17:45949182:T:C	chr17:45495053:T:C	0.718822	0.979291	IDP_dMRI_ProbtrackX_L3_str_r
chr17_46696321-46696630	chr17:46717482:G:T	chr17:46685223:A:G	0.719707	0	IDP_dMRI_ProbtrackX_L3_str_r
chr17_45740611-45741160	chr17:45740856:C:A	chr17:45495053:T:C	0.77744	0.979291	IDP_dMRI_ProbtrackX_L3_str_r
chr17_46253961-46254070	chr17:46269743:A:G	chr17:45495053:T:C	0.919807	0.775399	IDP_dMRI_ProbtrackX_L3_str_r
chr17_45489961-45491610	chr17:45495865:C:G	chr17:45495053:T:C	0.923713	1	IDP_dMRI_ProbtrackX_L3_str_r
chr17_45592301-45592600	chr17:45606901:A:AT	chr17:45495053:T:C	0.923713	0.974156	IDP_dMRI_ProbtrackX_L3_str_r
chr17_46224411-46226000	chr17:46208317:T:C	chr17:45495053:T:C	0.919807	0.770717	IDP_dMRI_ProbtrackX_L3_str_r
chr17_46719541-46721000	chr17:46720454:A:G	chr17:46685223:A:G	0.691534	0	IDP_dMRI_ProbtrackX_L3_str_r
chr17_45563311-45563620	chr17:45586969:C:G	chr17:45495053:T:C	1	0.900069	IDP_dMRI_ProbtrackX_L3_str_r
chr17_46286621-46287300	chr17:46273641:T:C	chr17:45495053:T:C	0.919807	0.775399	IDP_dMRI_ProbtrackX_L3_str_r
chr17_45722281-45722490	chr17:45701314:T:A	chr17:45495053:T:C	0.919807	0.85442	IDP_dMRI_ProbtrackX_L3_str_r
chr5_83529551-83532050	chr5:83526218:A:G	chr5:83523366:A:G	0.802824	0.848773	IDP_dMRI_ProbtrackX_L3_unc_l
chr9_110936931-110937330	chr9:110960664:T:C	chr9:110914961:A:G	0.783606	0.617715	IDP_dMRI_ProbtrackX_L3_unc_l
chr5_83529551-83532050	chr5:83526218:A:G	chr5:83523366:A:G	0.802824	0.848773	IDP_dMRI_ProbtrackX_L3_unc_r
chr9_110936931-110937330	chr9:110960664:T:C	chr9:110888881:T:A	0.730103		IDP_dMRI_ProbtrackX_L3_unc_r
chr11_44595801-44596870	chr11:44596199:G:A	chr11:44614997:A:G	0.616986	0	IDP_dMRI_ProbtrackX_L3_unc_r
chr5_65535191-65536420	chr5:65539307:T:C	chr5:65567458:C:A	0.852	0.905571	IDP_dMRI_TBSS_ICVF_Middle_cerebellar_peduncle
chr5_83529551-83532050	chr5:83526218:A:G	chr5:83523366:A:G	0.802824	0.848773	IDP_dMRI_TBSS_ICVF_Middle_cerebellar_peduncle
chr9_22051831-22053550	chr9:22045318:C:T	chr9:22033367:T:C	0.962049	0.950348	IDP_dMRI_TBSS_ICVF_Middle_cerebellar_peduncle
chr10_102668721-102670350	chr10:102665547:A:T	chr10:102622823:G:GA	0	0.79063	IDP_dMRI_TBSS_ICVF_Middle_cerebellar_peduncle
chr10_48655391-48657090	chr10:48658408:A:G	chr10:48614054:G:A	0.70479	0	IDP_dMRI_TBSS_ICVF_Middle_cerebellar_peduncle
chr10_102546141-102546620	chr10:102546403:G:T	chr10:102548436:C:T	0	0.621239	IDP_dMRI_TBSS_ICVF_Middle_cerebellar_peduncle
chr10_102582181-102582510	chr10:102582744:A:G	chr10:102548436:C:T	0	0.609357	IDP_dMRI_TBSS_ICVF_Middle_cerebellar_peduncle
chr10_102611531-102613080	chr10:102612684:C:T	chr10:102479343:C:T	0.864274	0.845995	IDP_dMRI_TBSS_ICVF_Middle_cerebellar_peduncle
chr17_43079081-43080060	chr17:43079499:C:T	chr17:43187470:A:G	0	0.892411	IDP_dMRI_TBSS_ICVF_Middle_cerebellar_peduncle
chr17_43314741-43317040	chr17:43315904:G:A	chr17:43187470:A:G	0	0.902506	IDP_dMRI_TBSS_ICVF_Middle_cerebellar_peduncle
chr17_43231831-43232600	chr17:43227065:A:G	chr17:43187470:A:G	0	0.914454	IDP_dMRI_TBSS_ICVF_Middle_cerebellar_peduncle
chr17_43064851-43064930	chr17:43063808:C:T	chr17:43187470:A:G	0	0.891699	IDP_dMRI_TBSS_ICVF_Middle_cerebellar_peduncle
chr17_43341711-43342560	chr17:43330633:G:C	chr17:43187470:A:G	0	0.917807	IDP_dMRI_TBSS_ICVF_Middle_cerebellar_peduncle
chr17_43283631-43284030	chr17:43304589:C:G	chr17:43187470:A:G	0	0.856391	IDP_dMRI_TBSS_ICVF_Middle_cerebellar_peduncle
chr17_43233401-43233520	chr17:43219938:C:T	chr17:43187470:A:G	0	0.901631	IDP_dMRI_TBSS_ICVF_Middle_cerebellar_peduncle
chr17_43024251-43025990	chr17:43024814:G:A	chr17:43187470:A:G	0	0.888398	IDP_dMRI_TBSS_ICVF_Middle_cerebellar_peduncle
chr21_41146921-41148200	chr21:41148207:T:C	chr21:41141748:A:G	0.841905	0.83697	IDP_dMRI_TBSS_ICVF_Middle_cerebellar_peduncle
chr2_231189901-231191240	chr2:231201991:T:G	chr2:231189800:G:A	0.823341	0.84129	IDP_dMRI_TBSS_ICVF_Pontine_crossing_tract
chr6_31493671-31495180	chr6:31481775:T:C	chr6:30843488:C:G	0	0.624389	IDP_dMRI_TBSS_ICVF_Pontine_crossing_tract
chr6_30681691-30685170	chr6:30682249:G:A	chr6:30397671:C:T	0.75731	0.960033	IDP_dMRI_TBSS_ICVF_Pontine_crossing_tract
chr6_31113911-31115230	chr6:31097294:C:T	chr6:30801496:A:G	0	0.613823	IDP_dMRI_TBSS_ICVF_Pontine_crossing_tract
chr6_30769021-30770220	chr6:30763624:A:T	chr6:30762705:T:G	1	1	IDP_dMRI_TBSS_ICVF_Pontine_crossing_tract
chr6_31270841-31273090	chr6:31273534:A:G	chr6:31274872:G:A	1	1	IDP_dMRI_TBSS_ICVF_Pontine_crossing_tract
chr17_45425531-45426200	chr17:45424875:T:C	chr17:46228451:C:T	0	0.697029	IDP_dMRI_TBSS_ICVF_Pontine_crossing_tract
chr17_46266091-46268060	chr17:46282965:C:A	chr17:46228451:C:T	0	0.886585	IDP_dMRI_TBSS_ICVF_Pontine_crossing_tract
chr17_45936191-45937180	chr17:45913553:A:G	chr17:46228451:C:T	0	0.948904	IDP_dMRI_TBSS_ICVF_Pontine_crossing_tract
chr17_46259581-46260740	chr17:46273641:T:C	chr17:46228451:C:T	0	0.75855	IDP_dMRI_TBSS_ICVF_Pontine_crossing_tract
chr17_45948641-45949670	chr17:45949182:T:C	chr17:46228451:C:T	0	0.948904	IDP_dMRI_TBSS_ICVF_Pontine_crossing_tract
chr17_45740611-45741160	chr17:45740856:C:A	chr17:46228451:C:T	0	0.948904	IDP_dMRI_TBSS_ICVF_Pontine_crossing_tract
chr17_46253961-46254070	chr17:46269743:A:G	chr17:46228451:C:T	0	0.75855	IDP_dMRI_TBSS_ICVF_Pontine_crossing_tract
chr17_45489961-45491610	chr17:45495865:C:G	chr17:46228451:C:T	0	0.938418	IDP_dMRI_TBSS_ICVF_Pontine_crossing_tract
chr17_45592301-45592600	chr17:45606901:A:AT	chr17:46228451:C:T	0	0.954126	IDP_dMRI_TBSS_ICVF_Pontine_crossing_tract
chr17_46224411-46226000	chr17:46208317:T:C	chr17:46228451:C:T	0	0.753771	IDP_dMRI_TBSS_ICVF_Pontine_crossing_tract
chr17_45563311-45563620	chr17:45586969:C:G	chr17:46228451:C:T	0	0.88884	IDP_dMRI_TBSS_ICVF_Pontine_crossing_tract
chr17_46286621-46287300	chr17:46273641:T:C	chr17:46228451:C:T	0	0.75855	IDP_dMRI_TBSS_ICVF_Pontine_crossing_tract
chr17_45722281-45722490	chr17:45701314:T:A	chr17:46228451:C:T	0	0.822435	IDP_dMRI_TBSS_ICVF_Pontine_crossing_tract
chr5_83529551-83532050	chr5:83526218:A:G	chr5:83523366:A:G	0.802824	0.848773	IDP_dMRI_TBSS_ICVF_Genu_of_corpus_callosum
chr5_140341241-140342320	chr5:140340406:T:C	chr5:140340406:C:T	1	1	IDP_dMRI_TBSS_ICVF_Genu_of_corpus_callosum
chr5_140710351-140711720	chr5:140707570:GA:G	chr5:140628133:A:G	0.618937		IDP_dMRI_TBSS_ICVF_Genu_of_corpus_callosum
chr5_82470261-82471100	chr5:82482677:C:T	chr5:82563930:A:G	0.626781	0.71933	IDP_dMRI_TBSS_ICVF_Genu_of_corpus_callosum
chr6_26304891-26305610	chr6:26303091:T:C	chr6:26303091:C:T	1	1	IDP_dMRI_TBSS_ICVF_Genu_of_corpus_callosum
chr6_26171431-26173590	chr6:26171991:C:T	chr6:26144930:C:T	0.95806	0.967472	IDP_dMRI_TBSS_ICVF_Genu_of_corpus_callosum
chr6_28884701-28886010	chr6:28884587:G:A	chr6:29163413:G:A	0.703252	0	IDP_dMRI_TBSS_ICVF_Genu_of_corpus_callosum
chr6_26327301-26328750	chr6:26330264:T:G	chr6:26239176:G:A	0	0.607428	IDP_dMRI_TBSS_ICVF_Genu_of_corpus_callosum
chr6_26306331-26306470	chr6:26322245:G:A	chr6:26180406:C:G	0.637672		IDP_dMRI_TBSS_ICVF_Genu_of_corpus_callosum
chr7_54881071-54882380	chr7:54881563:A:G	chr7:54848587:G:T	0.827547	0.77647	IDP_dMRI_TBSS_ICVF_Genu_of_corpus_callosum
chr8_143933651-143934330	chr8:143939177:C:T	chr8:143916167:A:G	0.667823	0.858167	IDP_dMRI_TBSS_ICVF_Genu_of_corpus_callosum
chr8_143970111-143971590	chr8:143962447:T:C	chr8:143936137:G:A	0.750421	0.927238	IDP_dMRI_TBSS_ICVF_Genu_of_corpus_callosum
chr8_143947861-143949510	chr8:143952282:T:C	chr8:143933366:T:C	0.634699	0.968939	IDP_dMRI_TBSS_ICVF_Genu_of_corpus_callosum
chr9_22051831-22053550	chr9:22045318:C:T	chr9:21996624:C:CTT	0.64829	0.75107	IDP_dMRI_TBSS_ICVF_Genu_of_corpus_callosum
chr9_22114971-22115240	chr9:22115287:T:C	chr9:22088091:T:A	0.74342	0.910797	IDP_dMRI_TBSS_ICVF_Genu_of_corpus_callosum
chr16_52691-54470	chr16:33807:G:C	chr16:33807:C:G	1	1	IDP_dMRI_TBSS_ICVF_Genu_of_corpus_callosum
chr16_920351-920620	chr16:928210:C:T	chr16:943497:A:G	0.745032	0.631643	IDP_dMRI_TBSS_ICVF_Genu_of_corpus_callosum
chr17_45619801-45621310	chr17:45619554:C:T	chr17:45386127:C:A	0.841905	0	IDP_dMRI_TBSS_ICVF_Genu_of_corpus_callosum
chr17_46106871-46107470	chr17:46099737:C:T	chr17:46014622:C:T	0.6812	0	IDP_dMRI_TBSS_ICVF_Genu_of_corpus_callosum
chr17_45425531-45426200	chr17:45424875:T:C	chr17:45386127:C:A	0.670635	0.936678	IDP_dMRI_TBSS_ICVF_Genu_of_corpus_callosum
chr17_46266091-46268060	chr17:46282965:C:A	chr17:45386127:C:A	0.753755	0.656879	IDP_dMRI_TBSS_ICVF_Genu_of_corpus_callosum
chr17_45936191-45937180	chr17:45913553:A:G	chr17:45386127:C:A	0.636526	0.702765	IDP_dMRI_TBSS_ICVF_Genu_of_corpus_callosum
chr17_46259581-46260740	chr17:46273641:T:C	chr17:45386127:C:A	0.753755		IDP_dMRI_TBSS_ICVF_Genu_of_corpus_callosum
chr17_45948641-45949670	chr17:45949182:T:C	chr17:45413487:A:G	0.652562	0.724741	IDP_dMRI_TBSS_ICVF_Genu_of_corpus_callosum
chr17_46696321-46696630	chr17:46717482:G:T	chr17:46685223:A:G	0.719707	0	IDP_dMRI_TBSS_ICVF_Genu_of_corpus_callosum
chr17_45740611-45741160	chr17:45740856:C:A	chr17:45386127:C:A	0.636526	0.702765	IDP_dMRI_TBSS_ICVF_Genu_of_corpus_callosum
chr17_46253961-46254070	chr17:46269743:A:G	chr17:45386127:C:A	0.753755		IDP_dMRI_TBSS_ICVF_Genu_of_corpus_callosum
chr17_45489961-45491610	chr17:45495865:C:G	chr17:45386127:C:A	0.777679	0.719526	IDP_dMRI_TBSS_ICVF_Genu_of_corpus_callosum
chr17_45592301-45592600	chr17:45606901:A:AT	chr17:45386127:C:A	0.777679	0.699076	IDP_dMRI_TBSS_ICVF_Genu_of_corpus_callosum
chr17_46224411-46226000	chr17:46208317:T:C	chr17:45386127:C:A	0.753755		IDP_dMRI_TBSS_ICVF_Genu_of_corpus_callosum
chr17_46719541-46721000	chr17:46720454:A:G	chr17:46685223:A:G	0.691534	0	IDP_dMRI_TBSS_ICVF_Genu_of_corpus_callosum
chr17_45563311-45563620	chr17:45586969:C:G	chr17:45386127:C:A	0.841905	0.663692	IDP_dMRI_TBSS_ICVF_Genu_of_corpus_callosum
chr17_44794421-44795300	chr17:44795422:C:T	chr17:44793298:A:G	0.906125	0.943834	IDP_dMRI_TBSS_ICVF_Genu_of_corpus_callosum
chr17_46286621-46287300	chr17:46273641:T:C	chr17:45386127:C:A	0.753755		IDP_dMRI_TBSS_ICVF_Genu_of_corpus_callosum
chr17_45722281-45722490	chr17:45701314:T:A	chr17:45386127:C:A	0.753755	0.641903	IDP_dMRI_TBSS_ICVF_Genu_of_corpus_callosum
chr22_38172251-38173310	chr22:38173646:G:C	chr22:38148291:G:A	0.601585	0.645203	IDP_dMRI_TBSS_ICVF_Genu_of_corpus_callosum
chr22_37896431-37897580	chr22:37896967:T:C	chr22:37830280:T:C	0.924737	0.98811	IDP_dMRI_TBSS_ICVF_Genu_of_corpus_callosum
chr22_38204541-38206180	chr22:38203357:G:A	chr22:38149801:A:G	0.602937	0.728286	IDP_dMRI_TBSS_ICVF_Genu_of_corpus_callosum
chr22_37910701-37911090	chr22:37904467:T:C	chr22:37830280:T:C	0.853621	0.98811	IDP_dMRI_TBSS_ICVF_Genu_of_corpus_callosum
chr22_38199281-38199460	chr22:38199253:A:T	chr22:38143991:A:G	0	0.601299	IDP_dMRI_TBSS_ICVF_Genu_of_corpus_callosum
chr3_89393071-89393370	chr3:89393155:T:A	chr3:89402571:C:G	0.749055	0	IDP_dMRI_TBSS_ICVF_Body_of_corpus_callosum
chr5_83529551-83532050	chr5:83526218:A:G	chr5:83523366:A:G	0.802824	0.848773	IDP_dMRI_TBSS_ICVF_Body_of_corpus_callosum
chr5_140341241-140342320	chr5:140340406:T:C	chr5:140340406:C:T	1	1	IDP_dMRI_TBSS_ICVF_Body_of_corpus_callosum
chr5_140710351-140711720	chr5:140707570:GA:G	chr5:140628133:A:G	0.618937		IDP_dMRI_TBSS_ICVF_Body_of_corpus_callosum
chr5_82470261-82471100	chr5:82482677:C:T	chr5:82561975:A:G	0.626781	0.779472	IDP_dMRI_TBSS_ICVF_Body_of_corpus_callosum
chr6_28161391-28162240	chr6:28163375:T:C	chr6:28103220:T:C	0	0.784613	IDP_dMRI_TBSS_ICVF_Body_of_corpus_callosum
chr6_28884701-28886010	chr6:28884587:G:A	chr6:28877976:A:AAC	0.629442	0	IDP_dMRI_TBSS_ICVF_Body_of_corpus_callosum
chr6_28837421-28839520	chr6:28826076:C:G	chr6:29239793:T:C	0.804502	0.825107	IDP_dMRI_TBSS_ICVF_Body_of_corpus_callosum
chr6_27591781-27593340	chr6:27605757:A:G	chr6:27658852:G:A	0.606378	0	IDP_dMRI_TBSS_ICVF_Body_of_corpus_callosum
chr6_29014741-29016060	chr6:29015046:T:C	chr6:29239793:T:C	0.955709	0.896991	IDP_dMRI_TBSS_ICVF_Body_of_corpus_callosum
chr6_28943231-28944940	chr6:28947643:C:T	chr6:29239793:T:C	0.914352	0.865107	IDP_dMRI_TBSS_ICVF_Body_of_corpus_callosum
chr7_54881071-54882380	chr7:54881563:A:G	chr7:54848587:G:T	0.827547	0.77647	IDP_dMRI_TBSS_ICVF_Body_of_corpus_callosum
chr8_100662961-100664220	chr8:100666996:T:G	chr8:100663356:C:T	0.971419	0.996277	IDP_dMRI_TBSS_ICVF_Body_of_corpus_callosum
chr8_143933651-143934330	chr8:143939177:C:T	chr8:143916167:A:G	0.667823	0.858167	IDP_dMRI_TBSS_ICVF_Body_of_corpus_callosum
chr8_143970111-143971590	chr8:143962447:T:C	chr8:143936137:G:A	0.750421	0.927238	IDP_dMRI_TBSS_ICVF_Body_of_corpus_callosum
chr8_119906441-119907270	chr8:119906981:G:A	chr8:119941633:A:G	0.608697	0	IDP_dMRI_TBSS_ICVF_Body_of_corpus_callosum
chr8_143947861-143949510	chr8:143952282:T:C	chr8:143933366:T:C	0.634699	0.968939	IDP_dMRI_TBSS_ICVF_Body_of_corpus_callosum
chr9_22051831-22053550	chr9:22045318:C:T	chr9:21996624:C:CTT	0.64829	0.75107	IDP_dMRI_TBSS_ICVF_Body_of_corpus_callosum
chr14_74705741-74706380	chr14:74711990:C:T	chr14:74855624:G:A	0.640517	0	IDP_dMRI_TBSS_ICVF_Body_of_corpus_callosum
chr16_52691-54470	chr16:33807:G:C	chr16:49353:G:A	0	0.870541	IDP_dMRI_TBSS_ICVF_Body_of_corpus_callosum
chr16_920351-920620	chr16:928210:C:T	chr16:923196:A:G	0.700331	0.676782	IDP_dMRI_TBSS_ICVF_Body_of_corpus_callosum
chr17_45619801-45621310	chr17:45619554:C:T	chr17:45386127:C:A	0.841905	0	IDP_dMRI_TBSS_ICVF_Body_of_corpus_callosum
chr17_45110501-45111940	chr17:45092397:AT:A	chr17:45046087:A:AC	0.675067	0.839797	IDP_dMRI_TBSS_ICVF_Body_of_corpus_callosum
chr17_46106871-46107470	chr17:46099737:C:T	chr17:46014622:C:T	0.6812	0	IDP_dMRI_TBSS_ICVF_Body_of_corpus_callosum
chr17_45425531-45426200	chr17:45424875:T:C	chr17:45386127:C:A	0.670635	0.936678	IDP_dMRI_TBSS_ICVF_Body_of_corpus_callosum
chr17_46266091-46268060	chr17:46282965:C:A	chr17:45386127:C:A	0.753755	0.656879	IDP_dMRI_TBSS_ICVF_Body_of_corpus_callosum
chr17_45936191-45937180	chr17:45913553:A:G	chr17:45386127:C:A	0.636526	0.702765	IDP_dMRI_TBSS_ICVF_Body_of_corpus_callosum
chr17_46259581-46260740	chr17:46273641:T:C	chr17:45386127:C:A	0.753755		IDP_dMRI_TBSS_ICVF_Body_of_corpus_callosum
chr17_45948641-45949670	chr17:45949182:T:C	chr17:45413487:A:G	0.652562	0.724741	IDP_dMRI_TBSS_ICVF_Body_of_corpus_callosum
chr17_46696321-46696630	chr17:46717482:G:T	chr17:46685223:A:G	0.719707	0	IDP_dMRI_TBSS_ICVF_Body_of_corpus_callosum
chr17_45740611-45741160	chr17:45740856:C:A	chr17:45386127:C:A	0.636526	0.702765	IDP_dMRI_TBSS_ICVF_Body_of_corpus_callosum
chr17_46253961-46254070	chr17:46269743:A:G	chr17:45386127:C:A	0.753755		IDP_dMRI_TBSS_ICVF_Body_of_corpus_callosum
chr17_45489961-45491610	chr17:45495865:C:G	chr17:45386127:C:A	0.777679	0.719526	IDP_dMRI_TBSS_ICVF_Body_of_corpus_callosum
chr17_45592301-45592600	chr17:45606901:A:AT	chr17:45386127:C:A	0.777679	0.699076	IDP_dMRI_TBSS_ICVF_Body_of_corpus_callosum
chr17_46224411-46226000	chr17:46208317:T:C	chr17:45386127:C:A	0.753755		IDP_dMRI_TBSS_ICVF_Body_of_corpus_callosum
chr17_46719541-46721000	chr17:46720454:A:G	chr17:46685223:A:G	0.691534	0	IDP_dMRI_TBSS_ICVF_Body_of_corpus_callosum
chr17_45563311-45563620	chr17:45586969:C:G	chr17:45386127:C:A	0.841905	0.663692	IDP_dMRI_TBSS_ICVF_Body_of_corpus_callosum
chr17_44794421-44795300	chr17:44795422:C:T	chr17:44793298:A:G	0.906125	0.943834	IDP_dMRI_TBSS_ICVF_Body_of_corpus_callosum
chr17_46286621-46287300	chr17:46273641:T:C	chr17:45386127:C:A	0.753755		IDP_dMRI_TBSS_ICVF_Body_of_corpus_callosum
chr17_44871691-44873140	chr17:44881990:G:A	chr17:44881990:A:G	1	1	IDP_dMRI_TBSS_ICVF_Body_of_corpus_callosum
chr17_45722281-45722490	chr17:45701314:T:A	chr17:45386127:C:A	0.753755	0.641903	IDP_dMRI_TBSS_ICVF_Body_of_corpus_callosum
chr22_38172251-38173310	chr22:38173646:G:C	chr22:38148291:G:A	0.601585	0.645203	IDP_dMRI_TBSS_ICVF_Body_of_corpus_callosum
chr22_37896431-37897580	chr22:37896967:T:C	chr22:37830280:T:C	0.924737	0.98811	IDP_dMRI_TBSS_ICVF_Body_of_corpus_callosum
chr22_38204541-38206180	chr22:38203357:G:A	chr22:38149801:A:G	0.602937	0.728286	IDP_dMRI_TBSS_ICVF_Body_of_corpus_callosum
chr22_37910701-37911090	chr22:37904467:T:C	chr22:37830280:T:C	0.853621	0.98811	IDP_dMRI_TBSS_ICVF_Body_of_corpus_callosum
chr22_38199281-38199460	chr22:38199253:A:T	chr22:38143991:A:G	0	0.601299	IDP_dMRI_TBSS_ICVF_Body_of_corpus_callosum
chr5_83529551-83532050	chr5:83526218:A:G	chr5:83523366:A:G	0.802824	0.848773	IDP_dMRI_TBSS_ICVF_Splenium_of_corpus_callosum
chr5_140341241-140342320	chr5:140340406:T:C	chr5:140340406:C:T	1	1	IDP_dMRI_TBSS_ICVF_Splenium_of_corpus_callosum
chr5_140710351-140711720	chr5:140707570:GA:G	chr5:140628133:A:G	0.618937	0	IDP_dMRI_TBSS_ICVF_Splenium_of_corpus_callosum
chr5_82470261-82471100	chr5:82482677:C:T	chr5:82561975:A:G	0.626781	0.779472	IDP_dMRI_TBSS_ICVF_Splenium_of_corpus_callosum
chr6_32622591-32622720	chr6:32622554:T:C	chr6:32620075:G:A	0.817419	0.806236	IDP_dMRI_TBSS_ICVF_Splenium_of_corpus_callosum
chr6_32609841-32610070	chr6:32597265:A:G	chr6:32621968:T:C	0	0.605329	IDP_dMRI_TBSS_ICVF_Splenium_of_corpus_callosum
chr6_26171431-26173590	chr6:26171991:C:T	chr6:26144930:C:T	0.95806	0.967472	IDP_dMRI_TBSS_ICVF_Splenium_of_corpus_callosum
chr6_28884701-28886010	chr6:28884587:G:A	chr6:29163413:G:A	0.703252	0	IDP_dMRI_TBSS_ICVF_Splenium_of_corpus_callosum
chr6_28837421-28839520	chr6:28826076:C:G	chr6:28806206:C:A	0.885445	0.961723	IDP_dMRI_TBSS_ICVF_Splenium_of_corpus_callosum
chr6_29014741-29016060	chr6:29015046:T:C	chr6:28806206:C:A	0.751048	0.880734	IDP_dMRI_TBSS_ICVF_Splenium_of_corpus_callosum
chr6_28943231-28944940	chr6:28947643:C:T	chr6:28806206:C:A	0.790206	0.916154	IDP_dMRI_TBSS_ICVF_Splenium_of_corpus_callosum
chr7_54881071-54882380	chr7:54881563:A:G	chr7:54848587:G:T	0.827547	0.77647	IDP_dMRI_TBSS_ICVF_Splenium_of_corpus_callosum
chr9_22051831-22053550	chr9:22045318:C:T	chr9:21996624:C:CTT	0.64829	0.75107	IDP_dMRI_TBSS_ICVF_Splenium_of_corpus_callosum
chr9_22114971-22115240	chr9:22115287:T:C	chr9:22090522:A:G	0.711295	0.934709	IDP_dMRI_TBSS_ICVF_Splenium_of_corpus_callosum
chr17_45619801-45621310	chr17:45619554:C:T	chr17:45464671:C:T	0.77744	0	IDP_dMRI_TBSS_ICVF_Splenium_of_corpus_callosum
chr17_46106871-46107470	chr17:46099737:C:T	chr17:46014622:C:T	0.6812	0	IDP_dMRI_TBSS_ICVF_Splenium_of_corpus_callosum
chr17_45425531-45426200	chr17:45424875:T:C	chr17:45464671:C:T	0.862355	0.982574	IDP_dMRI_TBSS_ICVF_Splenium_of_corpus_callosum
chr17_46266091-46268060	chr17:46282965:C:A	chr17:45464671:C:T	0.705928	0.674371	IDP_dMRI_TBSS_ICVF_Splenium_of_corpus_callosum
chr17_44627411-44629210	chr17:44624169:G:T	chr17:44647734:C:CA	0	0.910362	IDP_dMRI_TBSS_ICVF_Splenium_of_corpus_callosum
chr17_45936191-45937180	chr17:45913553:A:G	chr17:45465841:C:T	0.705928	0.750129	IDP_dMRI_TBSS_ICVF_Splenium_of_corpus_callosum
chr17_46259581-46260740	chr17:46273641:T:C	chr17:45464671:C:T	0.705928		IDP_dMRI_TBSS_ICVF_Splenium_of_corpus_callosum
chr17_45948641-45949670	chr17:45949182:T:C	chr17:45465841:C:T	0.652562	0.750129	IDP_dMRI_TBSS_ICVF_Splenium_of_corpus_callosum
chr17_46696321-46696630	chr17:46717482:G:T	chr17:46685223:A:G	0.719707	0	IDP_dMRI_TBSS_ICVF_Splenium_of_corpus_callosum
chr17_45740611-45741160	chr17:45740856:C:A	chr17:45465841:C:T	0.705928	0.750129	IDP_dMRI_TBSS_ICVF_Splenium_of_corpus_callosum
chr17_46253961-46254070	chr17:46269743:A:G	chr17:45464671:C:T	0.705928		IDP_dMRI_TBSS_ICVF_Splenium_of_corpus_callosum
chr17_45489961-45491610	chr17:45495865:C:G	chr17:45464671:C:T	0.714277	0.756111	IDP_dMRI_TBSS_ICVF_Splenium_of_corpus_callosum
chr17_45592301-45592600	chr17:45606901:A:AT	chr17:45464671:C:T	0.714277	0.725497	IDP_dMRI_TBSS_ICVF_Splenium_of_corpus_callosum
chr17_46224411-46226000	chr17:46208317:T:C	chr17:45464671:C:T	0.705928		IDP_dMRI_TBSS_ICVF_Splenium_of_corpus_callosum
chr17_46719541-46721000	chr17:46720454:A:G	chr17:46685223:A:G	0.691534	0	IDP_dMRI_TBSS_ICVF_Splenium_of_corpus_callosum
chr17_45563311-45563620	chr17:45586969:C:G	chr17:45464671:C:T	0.77744	0.680931	IDP_dMRI_TBSS_ICVF_Splenium_of_corpus_callosum
chr17_44794421-44795300	chr17:44795422:C:T	chr17:44793298:A:G	0.906125	0.943834	IDP_dMRI_TBSS_ICVF_Splenium_of_corpus_callosum
chr17_46286621-46287300	chr17:46273641:T:C	chr17:45464671:C:T	0.705928		IDP_dMRI_TBSS_ICVF_Splenium_of_corpus_callosum
chr17_44871691-44873140	chr17:44881990:G:A	chr17:44881990:A:G	1	1	IDP_dMRI_TBSS_ICVF_Splenium_of_corpus_callosum
chr17_45722281-45722490	chr17:45701314:T:A	chr17:45464671:C:T	0.705928	0.669149	IDP_dMRI_TBSS_ICVF_Splenium_of_corpus_callosum
chr7_2807631-2808600	chr7:2823272:C:T	chr7:2823940:A:G	1	0.971399	IDP_dMRI_TBSS_ICVF_Fornix
chr7_2757021-2758910	chr7:2757633:T:C	chr7:2823940:A:G	0	0.903703	IDP_dMRI_TBSS_ICVF_Fornix
chr7_2762791-2763980	chr7:2756248:T:G	chr7:2823940:A:G	0	0.844188	IDP_dMRI_TBSS_ICVF_Fornix
chr7_2718871-2719430	chr7:2722752:C:T	chr7:2823940:A:G	0	0.811506	IDP_dMRI_TBSS_ICVF_Fornix
chr1_7687731-7688090	chr1:7679030:T:C	chr1:7679706:C:A	0	0.640103	IDP_dMRI_TBSS_ICVF_Medial_lemniscus_R
chr2_231189901-231191240	chr2:231201991:T:G	chr2:231189800:G:A	0.823341	0.84129	IDP_dMRI_TBSS_ICVF_Medial_lemniscus_R
chr5_65535191-65536420	chr5:65539307:T:C	chr5:65503388:A:G	0.883958	0.919839	IDP_dMRI_TBSS_ICVF_Medial_lemniscus_R
chr5_83529551-83532050	chr5:83526218:A:G	chr5:83523366:A:G	0.802824	0.848773	IDP_dMRI_TBSS_ICVF_Medial_lemniscus_R
chr6_31493671-31495180	chr6:31481775:T:C	chr6:31204374:C:T	0	0.809083	IDP_dMRI_TBSS_ICVF_Medial_lemniscus_R
chr6_31343821-31344100	chr6:31347724:A:G	chr6:31360740:C:T	0.600613	0	IDP_dMRI_TBSS_ICVF_Medial_lemniscus_R
chr6_30681691-30685170	chr6:30682249:G:A	chr6:31204374:C:T	0	0.666838	IDP_dMRI_TBSS_ICVF_Medial_lemniscus_R
chr6_31113911-31115230	chr6:31097294:C:T	chr6:31204374:C:T	0	0.699689	IDP_dMRI_TBSS_ICVF_Medial_lemniscus_R
chr6_31355861-31358040	chr6:31360740:T:C	chr6:31360740:C:T	1	1	IDP_dMRI_TBSS_ICVF_Medial_lemniscus_R
chr6_31270841-31273090	chr6:31273405:C:T	chr6:31274446:G:C	0.638057	0	IDP_dMRI_TBSS_ICVF_Medial_lemniscus_R
chr1_64755521-64756020	chr1:64734882:C:T	chr1:64725114:T:C	0.840818	0.990088	IDP_dMRI_TBSS_ICVF_Medial_lemniscus_L
chr5_65535191-65536420	chr5:65539307:T:C	chr5:65716820:G:T	0.608784	0	IDP_dMRI_TBSS_ICVF_Medial_lemniscus_L
chr5_83529551-83532050	chr5:83526218:A:G	chr5:83523366:A:G	0.802824	0.848773	IDP_dMRI_TBSS_ICVF_Medial_lemniscus_L
chr17_45619801-45621310	chr17:45619554:C:T	chr17:45495695:C:T	1	0	IDP_dMRI_TBSS_ICVF_Medial_lemniscus_L
chr17_45425531-45426200	chr17:45424875:T:C	chr17:45495695:C:T	0.66672	0.749015	IDP_dMRI_TBSS_ICVF_Medial_lemniscus_L
chr17_46266091-46268060	chr17:46282965:C:A	chr17:45495695:C:T	0.919807	0.897844	IDP_dMRI_TBSS_ICVF_Medial_lemniscus_L
chr17_45936191-45937180	chr17:45913553:A:G	chr17:45495695:C:T	0.77744	0.979291	IDP_dMRI_TBSS_ICVF_Medial_lemniscus_L
chr17_46259581-46260740	chr17:46273641:T:C	chr17:45495695:C:T	0.919807	0.775399	IDP_dMRI_TBSS_ICVF_Medial_lemniscus_L
chr17_45948641-45949670	chr17:45949182:T:C	chr17:45495695:C:T	0.718822	0.979291	IDP_dMRI_TBSS_ICVF_Medial_lemniscus_L
chr17_46696321-46696630	chr17:46717482:G:T	chr17:46722680:A:G	0.623706	0	IDP_dMRI_TBSS_ICVF_Medial_lemniscus_L
chr17_45740611-45741160	chr17:45740856:C:A	chr17:45495695:C:T	0.77744	0.979291	IDP_dMRI_TBSS_ICVF_Medial_lemniscus_L
chr17_46253961-46254070	chr17:46269743:A:G	chr17:45495695:C:T	0.919807	0.775399	IDP_dMRI_TBSS_ICVF_Medial_lemniscus_L
chr17_45489961-45491610	chr17:45495865:C:G	chr17:45495695:C:T	0.923713	1	IDP_dMRI_TBSS_ICVF_Medial_lemniscus_L
chr17_45592301-45592600	chr17:45606901:A:AT	chr17:45495695:C:T	0.923713	0.974156	IDP_dMRI_TBSS_ICVF_Medial_lemniscus_L
chr17_46224411-46226000	chr17:46208317:T:C	chr17:45495695:C:T	0.919807	0.770717	IDP_dMRI_TBSS_ICVF_Medial_lemniscus_L
chr17_46719541-46721000	chr17:46720454:A:G	chr17:46722680:A:G	0.629791	0	IDP_dMRI_TBSS_ICVF_Medial_lemniscus_L
chr17_45563311-45563620	chr17:45586969:C:G	chr17:45495695:C:T	1	0.900069	IDP_dMRI_TBSS_ICVF_Medial_lemniscus_L
chr17_46286621-46287300	chr17:46273641:T:C	chr17:45495695:C:T	0.919807	0.775399	IDP_dMRI_TBSS_ICVF_Medial_lemniscus_L
chr17_45722281-45722490	chr17:45701314:T:A	chr17:45495695:C:T	0.919807	0.85442	IDP_dMRI_TBSS_ICVF_Medial_lemniscus_L
chr1_8023861-8024300	chr1:8024153:C:T	chr1:7982676:A:G	0.971769	0.982133	IDP_dMRI_TBSS_ICVF_Inferior_cerebellar_peduncle_R
chr1_10429791-10431560	chr1:10420809:C:T	chr1:10198285:A:C	0	0.80718	IDP_dMRI_TBSS_ICVF_Inferior_cerebellar_peduncle_R
chr1_10296891-10300210	chr1:10299886:T:G	chr1:10198285:A:C	0.615968	0.817442	IDP_dMRI_TBSS_ICVF_Inferior_cerebellar_peduncle_R
chr1_10294631-10296760	chr1:10294543:A:G	chr1:10198285:A:C	0.65445	0.852211	IDP_dMRI_TBSS_ICVF_Inferior_cerebellar_peduncle_R
chr4_120801151-120801750	chr4:120776436:C:T	chr4:120741206:T:C	0.768312	0.875725	IDP_dMRI_TBSS_ICVF_Inferior_cerebellar_peduncle_R
chr5_65535191-65536420	chr5:65539307:T:C	chr5:65483387:G:T	0.970058	0.909694	IDP_dMRI_TBSS_ICVF_Inferior_cerebellar_peduncle_R
chr5_83529551-83532050	chr5:83526218:A:G	chr5:83523366:A:G	0.802824	0.848773	IDP_dMRI_TBSS_ICVF_Inferior_cerebellar_peduncle_R
chr5_77138641-77139580	chr5:77139179:G:A	chr5:77129124:A:G	0.618839	0.925278	IDP_dMRI_TBSS_ICVF_Inferior_cerebellar_peduncle_R
chr8_100662961-100664220	chr8:100666996:T:G	chr8:100664135:C:T	0	0.77123	IDP_dMRI_TBSS_ICVF_Inferior_cerebellar_peduncle_R
chr10_102668721-102670350	chr10:102665547:A:T	chr10:102485831:A:G	0.806551	0.879378	IDP_dMRI_TBSS_ICVF_Inferior_cerebellar_peduncle_R
chr10_102546141-102546620	chr10:102546403:G:T	chr10:102466075:C:T	0.790389	0.901552	IDP_dMRI_TBSS_ICVF_Inferior_cerebellar_peduncle_R
chr10_102582181-102582510	chr10:102582744:A:G	chr10:102466075:C:T	0.972797	0.883198	IDP_dMRI_TBSS_ICVF_Inferior_cerebellar_peduncle_R
chr10_102611531-102613080	chr10:102612684:C:T	chr10:102463206:C:T	0.880057	0.758568	IDP_dMRI_TBSS_ICVF_Inferior_cerebellar_peduncle_R
chr12_118051951-118053320	chr12:118051376:A:C	chr12:118018480:A:G	0.693336	0.799612	IDP_dMRI_TBSS_ICVF_Inferior_cerebellar_peduncle_R
chr21_41146921-41148200	chr21:41148207:T:C	chr21:41141748:A:G	0.841905	0.83697	IDP_dMRI_TBSS_ICVF_Inferior_cerebellar_peduncle_R
chr21_41166881-41171760	chr21:41171060:A:G	chr21:41169275:T:A	0.883368	0.958827	IDP_dMRI_TBSS_ICVF_Inferior_cerebellar_peduncle_R
chr1_8023861-8024300	chr1:8024153:C:T	chr1:7982676:A:G	0.971769	0.982133	IDP_dMRI_TBSS_ICVF_Inferior_cerebellar_peduncle_L
chr4_120801151-120801750	chr4:120776436:C:T	chr4:120741206:T:C	0.768312	0.875725	IDP_dMRI_TBSS_ICVF_Inferior_cerebellar_peduncle_L
chr5_65535191-65536420	chr5:65539307:T:C	chr5:65483387:G:T	0.970058	0.909694	IDP_dMRI_TBSS_ICVF_Inferior_cerebellar_peduncle_L
chr5_83529551-83532050	chr5:83526218:A:G	chr5:83523366:A:G	0.802824	0.848773	IDP_dMRI_TBSS_ICVF_Inferior_cerebellar_peduncle_L
chr5_77138641-77139580	chr5:77139179:G:A	chr5:77129124:A:G	0.618839	0.925278	IDP_dMRI_TBSS_ICVF_Inferior_cerebellar_peduncle_L
chr10_102668721-102670350	chr10:102665547:A:T	chr10:102628792:T:C	0.806551	0.965211	IDP_dMRI_TBSS_ICVF_Inferior_cerebellar_peduncle_L
chr10_102546141-102546620	chr10:102546403:G:T	chr10:102478704:C:G	0.809165	0.975975	IDP_dMRI_TBSS_ICVF_Inferior_cerebellar_peduncle_L
chr10_102582181-102582510	chr10:102582744:A:G	chr10:102478704:C:G	1	0.956911	IDP_dMRI_TBSS_ICVF_Inferior_cerebellar_peduncle_L
chr10_102611531-102613080	chr10:102612684:C:T	chr10:102463206:C:T	0.880057	0.758568	IDP_dMRI_TBSS_ICVF_Inferior_cerebellar_peduncle_L
chr10_102632301-102633680	chr10:102632823:C:T	chr10:102578181:A:G	0.643382	0.601721	IDP_dMRI_TBSS_ICVF_Inferior_cerebellar_peduncle_L
chr12_118051951-118053320	chr12:118051376:A:C	chr12:118018480:A:G	0.693336	0.799612	IDP_dMRI_TBSS_ICVF_Inferior_cerebellar_peduncle_L
chr21_41146921-41148200	chr21:41148207:T:C	chr21:41141748:A:G	0.841905	0.83697	IDP_dMRI_TBSS_ICVF_Inferior_cerebellar_peduncle_L
chr21_41166881-41171760	chr21:41171060:A:G	chr21:41169275:T:A	0.883368	0.958827	IDP_dMRI_TBSS_ICVF_Inferior_cerebellar_peduncle_L
chr4_23728071-23729260	chr4:23731898:C:CA	chr4:23731367:G:T	0.839437	0.941933	IDP_dMRI_TBSS_ICVF_Superior_cerebellar_peduncle_R
chr4_120801151-120801750	chr4:120776436:C:T	chr4:120811184:AT:A	0	0.679022	IDP_dMRI_TBSS_ICVF_Superior_cerebellar_peduncle_R
chr5_65535191-65536420	chr5:65539307:T:C	chr5:65483387:G:T	0.970058	0.909694	IDP_dMRI_TBSS_ICVF_Superior_cerebellar_peduncle_R
chr5_83529551-83532050	chr5:83526218:A:G	chr5:83515681:G:A	0	0.631926	IDP_dMRI_TBSS_ICVF_Superior_cerebellar_peduncle_R
chr10_102668721-102670350	chr10:102665547:A:T	chr10:102635328:T:C	0.806551	0.931337	IDP_dMRI_TBSS_ICVF_Superior_cerebellar_peduncle_R
chr10_102546141-102546620	chr10:102546403:G:T	chr10:102478704:C:G	0.809165	0.975975	IDP_dMRI_TBSS_ICVF_Superior_cerebellar_peduncle_R
chr10_102582181-102582510	chr10:102582744:A:G	chr10:102478704:C:G	1	0.956911	IDP_dMRI_TBSS_ICVF_Superior_cerebellar_peduncle_R
chr10_102611531-102613080	chr10:102612684:C:T	chr10:102548436:C:T	0.906821	0.980099	IDP_dMRI_TBSS_ICVF_Superior_cerebellar_peduncle_R
chr16_69894421-69895310	chr16:69875212:G:A	chr16:69850716:T:A	0	0.641362	IDP_dMRI_TBSS_ICVF_Superior_cerebellar_peduncle_R
chr16_69860361-69860620	chr16:69868948:T:C	chr16:69800568:C:CT	0	0.63028	IDP_dMRI_TBSS_ICVF_Superior_cerebellar_peduncle_R
chr19_5891521-5893240	chr19:5881015:C:T	chr19:5900460:T:C	0.950354	0.758743	IDP_dMRI_TBSS_ICVF_Superior_cerebellar_peduncle_R
chr4_23728071-23729260	chr4:23712826:C:T	chr4:23700935:G:A	0.941555	0.992107	IDP_dMRI_TBSS_ICVF_Superior_cerebellar_peduncle_L
chr5_65535191-65536420	chr5:65539307:T:C	chr5:65483387:G:T	0.970058	0.909694	IDP_dMRI_TBSS_ICVF_Superior_cerebellar_peduncle_L
chr5_83529551-83532050	chr5:83526218:A:G	chr5:83515681:G:A	0	0.631926	IDP_dMRI_TBSS_ICVF_Superior_cerebellar_peduncle_L
chr6_31094121-31094970	chr6:31094890:T:C	chr6:31039813:T:C	0.680044	0.779154	IDP_dMRI_TBSS_ICVF_Superior_cerebellar_peduncle_L
chr10_102582181-102582510	chr10:102582744:A:G	chr10:102572232:A:AT	0	0.614186	IDP_dMRI_TBSS_ICVF_Superior_cerebellar_peduncle_L
chr10_102611531-102613080	chr10:102612684:C:T	chr10:102572232:A:AT	0	0.995973	IDP_dMRI_TBSS_ICVF_Superior_cerebellar_peduncle_L
chr16_69894421-69895310	chr16:69875212:G:A	chr16:69853804:G:C	0.646203	0.669798	IDP_dMRI_TBSS_ICVF_Superior_cerebellar_peduncle_L
chr16_69860361-69860620	chr16:69868948:T:C	chr16:69701368:A:T	0	0.608516	IDP_dMRI_TBSS_ICVF_Superior_cerebellar_peduncle_L
chr5_83529551-83532050	chr5:83526218:A:G	chr5:83523366:A:G	0.802824	0.848773	IDP_dMRI_TBSS_ICVF_Cerebral_peduncle_L
chr5_77138641-77139580	chr5:77139179:G:A	chr5:77129124:A:G	0.618839	0.925278	IDP_dMRI_TBSS_ICVF_Cerebral_peduncle_L
chr5_140341241-140342320	chr5:140340406:T:C	chr5:140340406:C:T	1	1	IDP_dMRI_TBSS_ICVF_Cerebral_peduncle_L
chr6_31343821-31344100	chr6:31348302:A:C	chr6:31326454:A:AT	0	0.7086	IDP_dMRI_TBSS_ICVF_Cerebral_peduncle_L
chr6_25602201-25602650	chr6:25602547:T:C	chr6:25605284:C:T	0.913238	0.851905	IDP_dMRI_TBSS_ICVF_Cerebral_peduncle_L
chr7_54881071-54882380	chr7:54881563:A:G	chr7:54848587:G:T	0.827547	0.77647	IDP_dMRI_TBSS_ICVF_Cerebral_peduncle_L
chr8_100662961-100664220	chr8:100672184:A:G	chr8:100661977:A:T	0.697437	0.749222	IDP_dMRI_TBSS_ICVF_Cerebral_peduncle_L
chr9_22051831-22053550	chr9:22045318:C:T	chr9:21996624:C:CTT	0.64829	0.75107	IDP_dMRI_TBSS_ICVF_Cerebral_peduncle_L
chr10_17980901-17981160	chr10:17976964:G:C	chr10:17974944:T:C	0.784755	0.749135	IDP_dMRI_TBSS_ICVF_Cerebral_peduncle_L
chr17_44794421-44795300	chr17:44795422:C:T	chr17:44793298:A:G	0.906125	0.943834	IDP_dMRI_TBSS_ICVF_Cerebral_peduncle_L
chr5_83529551-83532050	chr5:83526218:A:G	chr5:83523366:A:G	0.802824	0.848773	IDP_dMRI_TBSS_ICVF_Anterior_limb_of_internal_capsule_R
chr11_44595801-44596870	chr11:44596199:G:A	chr11:44597490:A:G	0.776305	0	IDP_dMRI_TBSS_ICVF_Anterior_limb_of_internal_capsule_R
chr17_45619801-45621310	chr17:45619554:C:T	chr17:45386127:C:A	0.841905	0	IDP_dMRI_TBSS_ICVF_Anterior_limb_of_internal_capsule_R
chr17_46106871-46107470	chr17:46099737:C:T	chr17:46014622:C:T	0.6812	0	IDP_dMRI_TBSS_ICVF_Anterior_limb_of_internal_capsule_R
chr17_45425531-45426200	chr17:45424875:T:C	chr17:45386127:C:A	0.670635	0.936678	IDP_dMRI_TBSS_ICVF_Anterior_limb_of_internal_capsule_R
chr17_46266091-46268060	chr17:46282965:C:A	chr17:45386127:C:A	0.753755	0.656879	IDP_dMRI_TBSS_ICVF_Anterior_limb_of_internal_capsule_R
chr17_44627411-44629210	chr17:44624169:G:T	chr17:44625527:C:CTTTT	0.747152	0.993366	IDP_dMRI_TBSS_ICVF_Anterior_limb_of_internal_capsule_R
chr17_45936191-45937180	chr17:45913553:A:G	chr17:45386127:C:A	0.636526	0.702765	IDP_dMRI_TBSS_ICVF_Anterior_limb_of_internal_capsule_R
chr17_46259581-46260740	chr17:46273641:T:C	chr17:45386127:C:A	0.753755		IDP_dMRI_TBSS_ICVF_Anterior_limb_of_internal_capsule_R
chr17_45948641-45949670	chr17:45949182:T:C	chr17:45413487:A:G	0.652562	0.724741	IDP_dMRI_TBSS_ICVF_Anterior_limb_of_internal_capsule_R
chr17_46696321-46696630	chr17:46717482:G:T	chr17:46685223:A:G	0.719707	0	IDP_dMRI_TBSS_ICVF_Anterior_limb_of_internal_capsule_R
chr17_45740611-45741160	chr17:45740856:C:A	chr17:45386127:C:A	0.636526	0.702765	IDP_dMRI_TBSS_ICVF_Anterior_limb_of_internal_capsule_R
chr17_46253961-46254070	chr17:46269743:A:G	chr17:45386127:C:A	0.753755		IDP_dMRI_TBSS_ICVF_Anterior_limb_of_internal_capsule_R
chr17_45489961-45491610	chr17:45495865:C:G	chr17:45386127:C:A	0.777679	0.719526	IDP_dMRI_TBSS_ICVF_Anterior_limb_of_internal_capsule_R
chr17_45592301-45592600	chr17:45606901:A:AT	chr17:45386127:C:A	0.777679	0.699076	IDP_dMRI_TBSS_ICVF_Anterior_limb_of_internal_capsule_R
chr17_46224411-46226000	chr17:46208317:T:C	chr17:45386127:C:A	0.753755		IDP_dMRI_TBSS_ICVF_Anterior_limb_of_internal_capsule_R
chr17_46719541-46721000	chr17:46720454:A:G	chr17:46685223:A:G	0.691534	0	IDP_dMRI_TBSS_ICVF_Anterior_limb_of_internal_capsule_R
chr17_45563311-45563620	chr17:45586969:C:G	chr17:45386127:C:A	0.841905	0.663692	IDP_dMRI_TBSS_ICVF_Anterior_limb_of_internal_capsule_R
chr17_44794421-44795300	chr17:44795422:C:T	chr17:44793298:A:G	0.906125	0.943834	IDP_dMRI_TBSS_ICVF_Anterior_limb_of_internal_capsule_R
chr17_46286621-46287300	chr17:46273641:T:C	chr17:45386127:C:A	0.753755		IDP_dMRI_TBSS_ICVF_Anterior_limb_of_internal_capsule_R
chr17_45722281-45722490	chr17:45701314:T:A	chr17:45386127:C:A	0.753755	0.641903	IDP_dMRI_TBSS_ICVF_Anterior_limb_of_internal_capsule_R
chr3_133821741-133822440	chr3:133817811:G:C	chr3:133764852:C:T	0	0.679651	IDP_dMRI_TBSS_ICVF_Anterior_limb_of_internal_capsule_L
chr5_83529551-83532050	chr5:83526218:A:G	chr5:83523366:A:G	0.802824	0.848773	IDP_dMRI_TBSS_ICVF_Anterior_limb_of_internal_capsule_L
chr6_26171431-26173590	chr6:26171991:C:T	chr6:26144930:C:T	0.95806	0.967472	IDP_dMRI_TBSS_ICVF_Anterior_limb_of_internal_capsule_L
chr6_31196791-31198530	chr6:31173432:A:G	chr6:31167958:C:A	0.641739	0	IDP_dMRI_TBSS_ICVF_Anterior_limb_of_internal_capsule_L
chr11_44595801-44596870	chr11:44596199:G:A	chr11:44597490:A:G	0.776305	0	IDP_dMRI_TBSS_ICVF_Anterior_limb_of_internal_capsule_L
chr17_45619801-45621310	chr17:45619554:C:T	chr17:45386127:C:A	0.841905	0	IDP_dMRI_TBSS_ICVF_Anterior_limb_of_internal_capsule_L
chr17_46106871-46107470	chr17:46099737:C:T	chr17:46014622:C:T	0.6812	0	IDP_dMRI_TBSS_ICVF_Anterior_limb_of_internal_capsule_L
chr17_45425531-45426200	chr17:45424875:T:C	chr17:45386127:C:A	0.670635	0.936678	IDP_dMRI_TBSS_ICVF_Anterior_limb_of_internal_capsule_L
chr17_46266091-46268060	chr17:46282965:C:A	chr17:45386127:C:A	0.753755	0.656879	IDP_dMRI_TBSS_ICVF_Anterior_limb_of_internal_capsule_L
chr17_44627411-44629210	chr17:44624169:G:T	chr17:44647734:C:CA	0	0.910362	IDP_dMRI_TBSS_ICVF_Anterior_limb_of_internal_capsule_L
chr17_45936191-45937180	chr17:45913553:A:G	chr17:45386127:C:A	0.636526	0.702765	IDP_dMRI_TBSS_ICVF_Anterior_limb_of_internal_capsule_L
chr17_46259581-46260740	chr17:46273641:T:C	chr17:45386127:C:A	0.753755		IDP_dMRI_TBSS_ICVF_Anterior_limb_of_internal_capsule_L
chr17_45948641-45949670	chr17:45949182:T:C	chr17:45413487:A:G	0.652562	0.724741	IDP_dMRI_TBSS_ICVF_Anterior_limb_of_internal_capsule_L
chr17_46696321-46696630	chr17:46717482:G:T	chr17:46685223:A:G	0.719707	0	IDP_dMRI_TBSS_ICVF_Anterior_limb_of_internal_capsule_L
chr17_45740611-45741160	chr17:45740856:C:A	chr17:45386127:C:A	0.636526	0.702765	IDP_dMRI_TBSS_ICVF_Anterior_limb_of_internal_capsule_L
chr17_46253961-46254070	chr17:46269743:A:G	chr17:45386127:C:A	0.753755		IDP_dMRI_TBSS_ICVF_Anterior_limb_of_internal_capsule_L
chr17_45489961-45491610	chr17:45495865:C:G	chr17:45386127:C:A	0.777679	0.719526	IDP_dMRI_TBSS_ICVF_Anterior_limb_of_internal_capsule_L
chr17_45592301-45592600	chr17:45606901:A:AT	chr17:45386127:C:A	0.777679	0.699076	IDP_dMRI_TBSS_ICVF_Anterior_limb_of_internal_capsule_L
chr17_46224411-46226000	chr17:46208317:T:C	chr17:45386127:C:A	0.753755		IDP_dMRI_TBSS_ICVF_Anterior_limb_of_internal_capsule_L
chr17_46719541-46721000	chr17:46720454:A:G	chr17:46685223:A:G	0.691534	0	IDP_dMRI_TBSS_ICVF_Anterior_limb_of_internal_capsule_L
chr17_45563311-45563620	chr17:45586969:C:G	chr17:45386127:C:A	0.841905	0.663692	IDP_dMRI_TBSS_ICVF_Anterior_limb_of_internal_capsule_L
chr17_44794421-44795300	chr17:44795422:C:T	chr17:44793298:A:G	0.906125	0.943834	IDP_dMRI_TBSS_ICVF_Anterior_limb_of_internal_capsule_L
chr17_46286621-46287300	chr17:46273641:T:C	chr17:45386127:C:A	0.753755		IDP_dMRI_TBSS_ICVF_Anterior_limb_of_internal_capsule_L
chr17_45722281-45722490	chr17:45701314:T:A	chr17:45386127:C:A	0.753755	0.641903	IDP_dMRI_TBSS_ICVF_Anterior_limb_of_internal_capsule_L
chr5_65535191-65536420	chr5:65539307:T:C	chr5:65496792:A:G	0.970058	0.919839	IDP_dMRI_TBSS_ICVF_Posterior_limb_of_internal_capsule_L
chr5_83529551-83532050	chr5:83526218:A:G	chr5:83523366:A:G	0.802824	0.848773	IDP_dMRI_TBSS_ICVF_Posterior_limb_of_internal_capsule_L
chr5_140341241-140342320	chr5:140340406:T:C	chr5:140340406:C:T	1	1	IDP_dMRI_TBSS_ICVF_Posterior_limb_of_internal_capsule_L
chr5_140710351-140711720	chr5:140707570:GA:G	chr5:140628133:A:G	0.618937	0	IDP_dMRI_TBSS_ICVF_Posterior_limb_of_internal_capsule_L
chr7_54881071-54882380	chr7:54881563:A:G	chr7:54853213:T:C	0.917659	0.974115	IDP_dMRI_TBSS_ICVF_Posterior_limb_of_internal_capsule_L
chr9_22051831-22053550	chr9:22045318:C:T	chr9:21996624:C:CTT	0.64829	0.75107	IDP_dMRI_TBSS_ICVF_Posterior_limb_of_internal_capsule_L
chr11_1502641-1504460	chr11:1524426:A:C	chr11:1562987:C:T	0.654253	0	IDP_dMRI_TBSS_ICVF_Posterior_limb_of_internal_capsule_L
chr11_44595801-44596870	chr11:44596199:G:A	chr11:44614997:A:G	0.616986	0	IDP_dMRI_TBSS_ICVF_Posterior_limb_of_internal_capsule_L
chr11_1564121-1565530	chr11:1564802:T:C	chr11:1562987:C:T	0.759305	0.736304	IDP_dMRI_TBSS_ICVF_Posterior_limb_of_internal_capsule_L
chr16_52691-54470	chr16:33807:G:C	chr16:33807:C:G	1	1	IDP_dMRI_TBSS_ICVF_Posterior_limb_of_internal_capsule_L
chr17_45619801-45621310	chr17:45619554:C:T	chr17:45386127:C:A	0.841905	0	IDP_dMRI_TBSS_ICVF_Posterior_limb_of_internal_capsule_L
chr17_46106871-46107470	chr17:46099737:C:T	chr17:46014622:C:T	0.6812	0	IDP_dMRI_TBSS_ICVF_Posterior_limb_of_internal_capsule_L
chr17_45425531-45426200	chr17:45424875:T:C	chr17:45386127:C:A	0.670635	0.936678	IDP_dMRI_TBSS_ICVF_Posterior_limb_of_internal_capsule_L
chr17_46266091-46268060	chr17:46282965:C:A	chr17:45386127:C:A	0.753755	0.656879	IDP_dMRI_TBSS_ICVF_Posterior_limb_of_internal_capsule_L
chr17_45936191-45937180	chr17:45913553:A:G	chr17:45386127:C:A	0.636526	0.702765	IDP_dMRI_TBSS_ICVF_Posterior_limb_of_internal_capsule_L
chr17_46259581-46260740	chr17:46273641:T:C	chr17:45386127:C:A	0.753755		IDP_dMRI_TBSS_ICVF_Posterior_limb_of_internal_capsule_L
chr17_45948641-45949670	chr17:45949182:T:C	chr17:45413487:A:G	0.652562	0.724741	IDP_dMRI_TBSS_ICVF_Posterior_limb_of_internal_capsule_L
chr17_46696321-46696630	chr17:46717482:G:T	chr17:46685223:A:G	0.719707	0	IDP_dMRI_TBSS_ICVF_Posterior_limb_of_internal_capsule_L
chr17_45740611-45741160	chr17:45740856:C:A	chr17:45386127:C:A	0.636526	0.702765	IDP_dMRI_TBSS_ICVF_Posterior_limb_of_internal_capsule_L
chr17_46253961-46254070	chr17:46269743:A:G	chr17:45386127:C:A	0.753755		IDP_dMRI_TBSS_ICVF_Posterior_limb_of_internal_capsule_L
chr17_45489961-45491610	chr17:45495865:C:G	chr17:45386127:C:A	0.777679	0.719526	IDP_dMRI_TBSS_ICVF_Posterior_limb_of_internal_capsule_L
chr17_45592301-45592600	chr17:45606901:A:AT	chr17:45386127:C:A	0.777679	0.699076	IDP_dMRI_TBSS_ICVF_Posterior_limb_of_internal_capsule_L
chr17_46224411-46226000	chr17:46208317:T:C	chr17:45386127:C:A	0.753755		IDP_dMRI_TBSS_ICVF_Posterior_limb_of_internal_capsule_L
chr17_46719541-46721000	chr17:46720454:A:G	chr17:46685223:A:G	0.691534	0	IDP_dMRI_TBSS_ICVF_Posterior_limb_of_internal_capsule_L
chr17_45563311-45563620	chr17:45586969:C:G	chr17:45386127:C:A	0.841905	0.663692	IDP_dMRI_TBSS_ICVF_Posterior_limb_of_internal_capsule_L
chr17_44794421-44795300	chr17:44795422:C:T	chr17:44793298:A:G	0.906125	0.943834	IDP_dMRI_TBSS_ICVF_Posterior_limb_of_internal_capsule_L
chr17_46286621-46287300	chr17:46273641:T:C	chr17:45386127:C:A	0.753755		IDP_dMRI_TBSS_ICVF_Posterior_limb_of_internal_capsule_L
chr17_44871691-44873140	chr17:44881990:G:A	chr17:44881990:A:G	1	1	IDP_dMRI_TBSS_ICVF_Posterior_limb_of_internal_capsule_L
chr17_45722281-45722490	chr17:45701314:T:A	chr17:45386127:C:A	0.753755	0.641903	IDP_dMRI_TBSS_ICVF_Posterior_limb_of_internal_capsule_L
chr5_83529551-83532050	chr5:83526218:A:G	chr5:83523366:A:G	0.802824	0.848773	IDP_dMRI_TBSS_ICVF_Retrolenticular_part_of_internal_capsule_R
chr5_140341241-140342320	chr5:140340406:T:C	chr5:140340406:C:T	1	1	IDP_dMRI_TBSS_ICVF_Retrolenticular_part_of_internal_capsule_R
chr5_82470261-82471100	chr5:82482677:C:T	chr5:82563930:A:G	0.626781	0.71933	IDP_dMRI_TBSS_ICVF_Retrolenticular_part_of_internal_capsule_R
chr6_31493671-31495180	chr6:31481775:T:C	chr6:31738087:T:C	0	0.759292	IDP_dMRI_TBSS_ICVF_Retrolenticular_part_of_internal_capsule_R
chr17_45619801-45621310	chr17:45619554:C:T	chr17:45386127:C:A	0.841905	0	IDP_dMRI_TBSS_ICVF_Retrolenticular_part_of_internal_capsule_R
chr17_46106871-46107470	chr17:46099737:C:T	chr17:46014622:C:T	0.6812	0	IDP_dMRI_TBSS_ICVF_Retrolenticular_part_of_internal_capsule_R
chr17_45425531-45426200	chr17:45424875:T:C	chr17:45386127:C:A	0.670635	0.936678	IDP_dMRI_TBSS_ICVF_Retrolenticular_part_of_internal_capsule_R
chr17_46266091-46268060	chr17:46282965:C:A	chr17:45386127:C:A	0.753755	0.656879	IDP_dMRI_TBSS_ICVF_Retrolenticular_part_of_internal_capsule_R
chr17_44627411-44629210	chr17:44628558:T:G	chr17:44617960:T:C	0.883428	1	IDP_dMRI_TBSS_ICVF_Retrolenticular_part_of_internal_capsule_R
chr17_45936191-45937180	chr17:45913553:A:G	chr17:45386127:C:A	0.636526	0.702765	IDP_dMRI_TBSS_ICVF_Retrolenticular_part_of_internal_capsule_R
chr17_46259581-46260740	chr17:46273641:T:C	chr17:45386127:C:A	0.753755		IDP_dMRI_TBSS_ICVF_Retrolenticular_part_of_internal_capsule_R
chr17_45948641-45949670	chr17:45949182:T:C	chr17:45413487:A:G	0.652562	0.724741	IDP_dMRI_TBSS_ICVF_Retrolenticular_part_of_internal_capsule_R
chr17_46696321-46696630	chr17:46717482:G:T	chr17:46685223:A:G	0.719707	0	IDP_dMRI_TBSS_ICVF_Retrolenticular_part_of_internal_capsule_R
chr17_45740611-45741160	chr17:45740856:C:A	chr17:45386127:C:A	0.636526	0.702765	IDP_dMRI_TBSS_ICVF_Retrolenticular_part_of_internal_capsule_R
chr17_46253961-46254070	chr17:46269743:A:G	chr17:45386127:C:A	0.753755		IDP_dMRI_TBSS_ICVF_Retrolenticular_part_of_internal_capsule_R
chr17_45489961-45491610	chr17:45495865:C:G	chr17:45386127:C:A	0.777679	0.719526	IDP_dMRI_TBSS_ICVF_Retrolenticular_part_of_internal_capsule_R
chr17_45592301-45592600	chr17:45606901:A:AT	chr17:45386127:C:A	0.777679	0.699076	IDP_dMRI_TBSS_ICVF_Retrolenticular_part_of_internal_capsule_R
chr17_46224411-46226000	chr17:46208317:T:C	chr17:45386127:C:A	0.753755		IDP_dMRI_TBSS_ICVF_Retrolenticular_part_of_internal_capsule_R
chr17_46719541-46721000	chr17:46720454:A:G	chr17:46685223:A:G	0.691534	0	IDP_dMRI_TBSS_ICVF_Retrolenticular_part_of_internal_capsule_R
chr17_45563311-45563620	chr17:45586969:C:G	chr17:45386127:C:A	0.841905	0.663692	IDP_dMRI_TBSS_ICVF_Retrolenticular_part_of_internal_capsule_R
chr17_44794421-44795300	chr17:44795422:C:T	chr17:44793298:A:G	0.906125	0.943834	IDP_dMRI_TBSS_ICVF_Retrolenticular_part_of_internal_capsule_R
chr17_46286621-46287300	chr17:46273641:T:C	chr17:45386127:C:A	0.753755		IDP_dMRI_TBSS_ICVF_Retrolenticular_part_of_internal_capsule_R
chr17_44871691-44873140	chr17:44881990:G:A	chr17:44881990:A:G	1	1	IDP_dMRI_TBSS_ICVF_Retrolenticular_part_of_internal_capsule_R
chr17_45722281-45722490	chr17:45701314:T:A	chr17:45386127:C:A	0.753755	0.641903	IDP_dMRI_TBSS_ICVF_Retrolenticular_part_of_internal_capsule_R
chr17_44656031-44656950	chr17:44656117:C:G	chr17:44630563:T:A	0.810502	1	IDP_dMRI_TBSS_ICVF_Retrolenticular_part_of_internal_capsule_R
chr5_83529551-83532050	chr5:83526218:A:G	chr5:83523366:A:G	0.802824	0.848773	IDP_dMRI_TBSS_ICVF_Retrolenticular_part_of_internal_capsule_L
chr5_140341241-140342320	chr5:140340406:T:C	chr5:140340406:C:T	1	1	IDP_dMRI_TBSS_ICVF_Retrolenticular_part_of_internal_capsule_L
chr5_82470261-82471100	chr5:82482677:C:T	chr5:82556674:G:A	0.672438	0.839344	IDP_dMRI_TBSS_ICVF_Retrolenticular_part_of_internal_capsule_L
chr6_31493671-31495180	chr6:31481775:T:C	chr6:31951083:G:A	0	0.711114	IDP_dMRI_TBSS_ICVF_Retrolenticular_part_of_internal_capsule_L
chr6_32666511-32666820	chr6:32686372:A:C	chr6:32699696:C:G	0.745911		IDP_dMRI_TBSS_ICVF_Retrolenticular_part_of_internal_capsule_L
chr6_26171431-26173590	chr6:26171991:C:T	chr6:26175624:A:C	0.6261	0	IDP_dMRI_TBSS_ICVF_Retrolenticular_part_of_internal_capsule_L
chr6_28884701-28886010	chr6:28884587:G:A	chr6:29163413:G:A	0.703252	0	IDP_dMRI_TBSS_ICVF_Retrolenticular_part_of_internal_capsule_L
chr6_111764081-111765480	chr6:111760097:G:A	chr6:111797727:C:CAT	0	0.684893	IDP_dMRI_TBSS_ICVF_Retrolenticular_part_of_internal_capsule_L
chr6_111743511-111745640	chr6:111744496:G:A	chr6:111797727:C:CAT	0	0.684893	IDP_dMRI_TBSS_ICVF_Retrolenticular_part_of_internal_capsule_L
chr17_45619801-45621310	chr17:45619554:C:T	chr17:45386127:C:A	0.841905	0	IDP_dMRI_TBSS_ICVF_Retrolenticular_part_of_internal_capsule_L
chr17_46106871-46107470	chr17:46099737:C:T	chr17:46014622:C:T	0.6812	0	IDP_dMRI_TBSS_ICVF_Retrolenticular_part_of_internal_capsule_L
chr17_45425531-45426200	chr17:45424875:T:C	chr17:45386127:C:A	0.670635	0.936678	IDP_dMRI_TBSS_ICVF_Retrolenticular_part_of_internal_capsule_L
chr17_46266091-46268060	chr17:46282965:C:A	chr17:45386127:C:A	0.753755	0.656879	IDP_dMRI_TBSS_ICVF_Retrolenticular_part_of_internal_capsule_L
chr17_44627411-44629210	chr17:44624169:G:T	chr17:44625527:C:CTTTT	0.747152	0.993366	IDP_dMRI_TBSS_ICVF_Retrolenticular_part_of_internal_capsule_L
chr17_45936191-45937180	chr17:45913553:A:G	chr17:45386127:C:A	0.636526	0.702765	IDP_dMRI_TBSS_ICVF_Retrolenticular_part_of_internal_capsule_L
chr17_46259581-46260740	chr17:46273641:T:C	chr17:45386127:C:A	0.753755		IDP_dMRI_TBSS_ICVF_Retrolenticular_part_of_internal_capsule_L
chr17_45948641-45949670	chr17:45949182:T:C	chr17:45413487:A:G	0.652562	0.724741	IDP_dMRI_TBSS_ICVF_Retrolenticular_part_of_internal_capsule_L
chr17_46696321-46696630	chr17:46717482:G:T	chr17:46685223:A:G	0.719707	0	IDP_dMRI_TBSS_ICVF_Retrolenticular_part_of_internal_capsule_L
chr17_45740611-45741160	chr17:45740856:C:A	chr17:45386127:C:A	0.636526	0.702765	IDP_dMRI_TBSS_ICVF_Retrolenticular_part_of_internal_capsule_L
chr17_46253961-46254070	chr17:46269743:A:G	chr17:45386127:C:A	0.753755		IDP_dMRI_TBSS_ICVF_Retrolenticular_part_of_internal_capsule_L
chr17_45489961-45491610	chr17:45495865:C:G	chr17:45386127:C:A	0.777679	0.719526	IDP_dMRI_TBSS_ICVF_Retrolenticular_part_of_internal_capsule_L
chr17_45592301-45592600	chr17:45606901:A:AT	chr17:45386127:C:A	0.777679	0.699076	IDP_dMRI_TBSS_ICVF_Retrolenticular_part_of_internal_capsule_L
chr17_46224411-46226000	chr17:46208317:T:C	chr17:45386127:C:A	0.753755		IDP_dMRI_TBSS_ICVF_Retrolenticular_part_of_internal_capsule_L
chr17_46719541-46721000	chr17:46720454:A:G	chr17:46685223:A:G	0.691534	0	IDP_dMRI_TBSS_ICVF_Retrolenticular_part_of_internal_capsule_L
chr17_45563311-45563620	chr17:45586969:C:G	chr17:45386127:C:A	0.841905	0.663692	IDP_dMRI_TBSS_ICVF_Retrolenticular_part_of_internal_capsule_L
chr17_44794421-44795300	chr17:44795422:C:T	chr17:44793298:A:G	0.906125	0.943834	IDP_dMRI_TBSS_ICVF_Retrolenticular_part_of_internal_capsule_L
chr17_46286621-46287300	chr17:46273641:T:C	chr17:45386127:C:A	0.753755		IDP_dMRI_TBSS_ICVF_Retrolenticular_part_of_internal_capsule_L
chr17_44871691-44873140	chr17:44881990:G:A	chr17:44881990:A:G	1	1	IDP_dMRI_TBSS_ICVF_Retrolenticular_part_of_internal_capsule_L
chr17_45722281-45722490	chr17:45701314:T:A	chr17:45386127:C:A	0.753755	0.641903	IDP_dMRI_TBSS_ICVF_Retrolenticular_part_of_internal_capsule_L
chr17_44656031-44656950	chr17:44656117:C:G	chr17:44633874:T:TCAAA	0.778667	0.887517	IDP_dMRI_TBSS_ICVF_Retrolenticular_part_of_internal_capsule_L
chr17_67830321-67831240	chr17:67829238:C:T	chr17:67896471:T:C	0	0.763704	IDP_dMRI_TBSS_ICVF_Retrolenticular_part_of_internal_capsule_L
chr5_83529551-83532050	chr5:83526218:A:G	chr5:83523366:A:G	0.802824	0.848773	IDP_dMRI_TBSS_ICVF_Anterior_corona_radiata_R
chr5_140341241-140342320	chr5:140340406:T:C	chr5:140340406:C:T	1	1	IDP_dMRI_TBSS_ICVF_Anterior_corona_radiata_R
chr6_26171431-26173590	chr6:26171991:C:T	chr6:26144930:C:T	0.95806	0.967472	IDP_dMRI_TBSS_ICVF_Anterior_corona_radiata_R
chr6_28884701-28886010	chr6:28884587:G:A	chr6:29163413:G:A	0.703252	0	IDP_dMRI_TBSS_ICVF_Anterior_corona_radiata_R
chr8_100662961-100664220	chr8:100666996:T:G	chr8:100663356:C:T	0.971419	0.996277	IDP_dMRI_TBSS_ICVF_Anterior_corona_radiata_R
chr8_143933651-143934330	chr8:143939177:C:T	chr8:143919156:T:C	0.751181	0.869413	IDP_dMRI_TBSS_ICVF_Anterior_corona_radiata_R
chr8_143970111-143971590	chr8:143962447:T:C	chr8:143902552:C:T	0	0.614295	IDP_dMRI_TBSS_ICVF_Anterior_corona_radiata_R
chr8_143947861-143949510	chr8:143952282:T:C	chr8:143902552:C:T	0	0.62397	IDP_dMRI_TBSS_ICVF_Anterior_corona_radiata_R
chr17_45619801-45621310	chr17:45619554:C:T	chr17:45386127:C:A	0.841905	0	IDP_dMRI_TBSS_ICVF_Anterior_corona_radiata_R
chr17_45110501-45111940	chr17:45092397:AT:A	chr17:45046087:A:AC	0.675067	0.839797	IDP_dMRI_TBSS_ICVF_Anterior_corona_radiata_R
chr17_46106871-46107470	chr17:46099737:C:T	chr17:46014622:C:T	0.6812	0	IDP_dMRI_TBSS_ICVF_Anterior_corona_radiata_R
chr17_45425531-45426200	chr17:45424875:T:C	chr17:45386127:C:A	0.670635	0.936678	IDP_dMRI_TBSS_ICVF_Anterior_corona_radiata_R
chr17_46266091-46268060	chr17:46282965:C:A	chr17:45386127:C:A	0.753755	0.656879	IDP_dMRI_TBSS_ICVF_Anterior_corona_radiata_R
chr17_44627411-44629210	chr17:44628558:T:G	chr17:44633874:T:TCAAA	0	0.872958	IDP_dMRI_TBSS_ICVF_Anterior_corona_radiata_R
chr17_45936191-45937180	chr17:45913553:A:G	chr17:45386127:C:A	0.636526	0.702765	IDP_dMRI_TBSS_ICVF_Anterior_corona_radiata_R
chr17_46259581-46260740	chr17:46273641:T:C	chr17:45386127:C:A	0.753755		IDP_dMRI_TBSS_ICVF_Anterior_corona_radiata_R
chr17_45948641-45949670	chr17:45949182:T:C	chr17:45413487:A:G	0.652562	0.724741	IDP_dMRI_TBSS_ICVF_Anterior_corona_radiata_R
chr17_46696321-46696630	chr17:46717482:G:T	chr17:46685223:A:G	0.719707	0	IDP_dMRI_TBSS_ICVF_Anterior_corona_radiata_R
chr17_45740611-45741160	chr17:45740856:C:A	chr17:45386127:C:A	0.636526	0.702765	IDP_dMRI_TBSS_ICVF_Anterior_corona_radiata_R
chr17_46253961-46254070	chr17:46269743:A:G	chr17:45386127:C:A	0.753755		IDP_dMRI_TBSS_ICVF_Anterior_corona_radiata_R
chr17_45489961-45491610	chr17:45495865:C:G	chr17:45386127:C:A	0.777679	0.719526	IDP_dMRI_TBSS_ICVF_Anterior_corona_radiata_R
chr17_45592301-45592600	chr17:45606901:A:AT	chr17:45386127:C:A	0.777679	0.699076	IDP_dMRI_TBSS_ICVF_Anterior_corona_radiata_R
chr17_46224411-46226000	chr17:46208317:T:C	chr17:45386127:C:A	0.753755		IDP_dMRI_TBSS_ICVF_Anterior_corona_radiata_R
chr17_46719541-46721000	chr17:46720454:A:G	chr17:46685223:A:G	0.691534	0	IDP_dMRI_TBSS_ICVF_Anterior_corona_radiata_R
chr17_45563311-45563620	chr17:45586969:C:G	chr17:45386127:C:A	0.841905	0.663692	IDP_dMRI_TBSS_ICVF_Anterior_corona_radiata_R
chr17_44794421-44795300	chr17:44795422:C:T	chr17:44793298:A:G	0.906125	0.943834	IDP_dMRI_TBSS_ICVF_Anterior_corona_radiata_R
chr17_46286621-46287300	chr17:46273641:T:C	chr17:45386127:C:A	0.753755		IDP_dMRI_TBSS_ICVF_Anterior_corona_radiata_R
chr17_44871691-44873140	chr17:44881990:G:A	chr17:44881990:A:G	1	1	IDP_dMRI_TBSS_ICVF_Anterior_corona_radiata_R
chr17_45722281-45722490	chr17:45701314:T:A	chr17:45386127:C:A	0.753755	0.641903	IDP_dMRI_TBSS_ICVF_Anterior_corona_radiata_R
chr17_44656031-44656950	chr17:44656117:C:G	chr17:44633874:T:TCAAA	0.778667	0.887517	IDP_dMRI_TBSS_ICVF_Anterior_corona_radiata_R
chr19_7494201-7495260	chr19:7494700:T:C	chr19:7494700:C:T	1	1	IDP_dMRI_TBSS_ICVF_Anterior_corona_radiata_R
chr5_83529551-83532050	chr5:83526218:A:G	chr5:83523366:A:G	0.802824	0.848773	IDP_dMRI_TBSS_ICVF_Anterior_corona_radiata_L
chr5_140341241-140342320	chr5:140340406:T:C	chr5:140340406:C:T	1	1	IDP_dMRI_TBSS_ICVF_Anterior_corona_radiata_L
chr6_26171431-26173590	chr6:26171991:C:T	chr6:26144930:C:T	0.95806	0.967472	IDP_dMRI_TBSS_ICVF_Anterior_corona_radiata_L
chr6_28884701-28886010	chr6:28884587:G:A	chr6:29163413:G:A	0.703252	0	IDP_dMRI_TBSS_ICVF_Anterior_corona_radiata_L
chr8_100662961-100664220	chr8:100666996:T:G	chr8:100663356:C:T	0.971419	0.996277	IDP_dMRI_TBSS_ICVF_Anterior_corona_radiata_L
chr8_143933651-143934330	chr8:143939177:C:T	chr8:143916167:A:G	0.667823	0.858167	IDP_dMRI_TBSS_ICVF_Anterior_corona_radiata_L
chr8_143970111-143971590	chr8:143962447:T:C	chr8:143902404:G:A	0	0.677445	IDP_dMRI_TBSS_ICVF_Anterior_corona_radiata_L
chr8_143947861-143949510	chr8:143952282:T:C	chr8:143958164:CTG:C	0.609791	0.909812	IDP_dMRI_TBSS_ICVF_Anterior_corona_radiata_L
chr17_45619801-45621310	chr17:45619554:C:T	chr17:45386127:C:A	0.841905	0	IDP_dMRI_TBSS_ICVF_Anterior_corona_radiata_L
chr17_45110501-45111940	chr17:45092397:AT:A	chr17:45046087:A:AC	0.675067	0.839797	IDP_dMRI_TBSS_ICVF_Anterior_corona_radiata_L
chr17_46106871-46107470	chr17:46099737:C:T	chr17:46014622:C:T	0.6812		IDP_dMRI_TBSS_ICVF_Anterior_corona_radiata_L
chr17_46190911-46195700	chr17:46185130:T:C	chr17:46104901:C:T	0	0.626644	IDP_dMRI_TBSS_ICVF_Anterior_corona_radiata_L
chr17_45425531-45426200	chr17:45424875:T:C	chr17:45386127:C:A	0.670635	0.936678	IDP_dMRI_TBSS_ICVF_Anterior_corona_radiata_L
chr17_46266091-46268060	chr17:46282965:C:A	chr17:45386127:C:A	0.753755	0.656879	IDP_dMRI_TBSS_ICVF_Anterior_corona_radiata_L
chr17_44627411-44629210	chr17:44624169:G:T	chr17:44625527:C:CTTTT	0.747152	0.993366	IDP_dMRI_TBSS_ICVF_Anterior_corona_radiata_L
chr17_45936191-45937180	chr17:45913553:A:G	chr17:45386127:C:A	0.636526	0.702765	IDP_dMRI_TBSS_ICVF_Anterior_corona_radiata_L
chr17_46259581-46260740	chr17:46273641:T:C	chr17:45386127:C:A	0.753755		IDP_dMRI_TBSS_ICVF_Anterior_corona_radiata_L
chr17_45948641-45949670	chr17:45949182:T:C	chr17:45413487:A:G	0.652562	0.724741	IDP_dMRI_TBSS_ICVF_Anterior_corona_radiata_L
chr17_46696321-46696630	chr17:46717482:G:T	chr17:46685223:A:G	0.719707	0	IDP_dMRI_TBSS_ICVF_Anterior_corona_radiata_L
chr17_45740611-45741160	chr17:45740856:C:A	chr17:45386127:C:A	0.636526	0.702765	IDP_dMRI_TBSS_ICVF_Anterior_corona_radiata_L
chr17_46253961-46254070	chr17:46269743:A:G	chr17:45386127:C:A	0.753755		IDP_dMRI_TBSS_ICVF_Anterior_corona_radiata_L
chr17_45489961-45491610	chr17:45495865:C:G	chr17:45386127:C:A	0.777679	0.719526	IDP_dMRI_TBSS_ICVF_Anterior_corona_radiata_L
chr17_45592301-45592600	chr17:45606901:A:AT	chr17:45386127:C:A	0.777679	0.699076	IDP_dMRI_TBSS_ICVF_Anterior_corona_radiata_L
chr17_46143961-46144590	chr17:46158639:C:T	chr17:46028029:G:A	0.785391	0.787274	IDP_dMRI_TBSS_ICVF_Anterior_corona_radiata_L
chr17_46224411-46226000	chr17:46208317:T:C	chr17:45386127:C:A	0.753755		IDP_dMRI_TBSS_ICVF_Anterior_corona_radiata_L
chr17_46719541-46721000	chr17:46720454:A:G	chr17:46685223:A:G	0.691534	0	IDP_dMRI_TBSS_ICVF_Anterior_corona_radiata_L
chr17_45563311-45563620	chr17:45586969:C:G	chr17:45386127:C:A	0.841905	0.663692	IDP_dMRI_TBSS_ICVF_Anterior_corona_radiata_L
chr17_44794421-44795300	chr17:44795422:C:T	chr17:44793298:A:G	0.906125	0.943834	IDP_dMRI_TBSS_ICVF_Anterior_corona_radiata_L
chr17_46243651-46243760	chr17:46252214:AT:A	chr17:46028029:G:A	0	0.656518	IDP_dMRI_TBSS_ICVF_Anterior_corona_radiata_L
chr17_46286621-46287300	chr17:46273641:T:C	chr17:45386127:C:A	0.753755		IDP_dMRI_TBSS_ICVF_Anterior_corona_radiata_L
chr17_44871691-44873140	chr17:44881990:G:A	chr17:44881990:A:G	1	1	IDP_dMRI_TBSS_ICVF_Anterior_corona_radiata_L
chr17_45722281-45722490	chr17:45701314:T:A	chr17:45386127:C:A	0.753755	0.641903	IDP_dMRI_TBSS_ICVF_Anterior_corona_radiata_L
chr17_44656031-44656950	chr17:44656117:C:G	chr17:44633874:T:TCAAA	0.778667	0.887517	IDP_dMRI_TBSS_ICVF_Anterior_corona_radiata_L
chr5_83529551-83532050	chr5:83526218:A:G	chr5:83523366:A:G	0.802824	0.848773	IDP_dMRI_TBSS_ICVF_Superior_corona_radiata_R
chr5_82470261-82471100	chr5:82482677:C:T	chr5:82586568:C:T	0	0.609919	IDP_dMRI_TBSS_ICVF_Superior_corona_radiata_R
chr6_28884701-28886010	chr6:28884587:G:A	chr6:28877976:A:AAC	0.629442	0	IDP_dMRI_TBSS_ICVF_Superior_corona_radiata_R
chr8_119906441-119907270	chr8:119906981:G:A	chr8:119893021:G:T	1	0.994997	IDP_dMRI_TBSS_ICVF_Superior_corona_radiata_R
chr17_45619801-45621310	chr17:45619554:C:T	chr17:45386127:C:A	0.841905	0	IDP_dMRI_TBSS_ICVF_Superior_corona_radiata_R
chr17_45110501-45111940	chr17:45092397:AT:A	chr17:45072874:G:A	0.860412	0.99612	IDP_dMRI_TBSS_ICVF_Superior_corona_radiata_R
chr17_46106871-46107470	chr17:46099737:C:T	chr17:46014622:C:T	0.6812	0	IDP_dMRI_TBSS_ICVF_Superior_corona_radiata_R
chr17_45425531-45426200	chr17:45424875:T:C	chr17:45386127:C:A	0.670635	0.936678	IDP_dMRI_TBSS_ICVF_Superior_corona_radiata_R
chr17_46266091-46268060	chr17:46282965:C:A	chr17:45386127:C:A	0.753755	0.656879	IDP_dMRI_TBSS_ICVF_Superior_corona_radiata_R
chr17_44627411-44629210	chr17:44628558:T:G	chr17:44633874:T:TCAAA	0	0.872958	IDP_dMRI_TBSS_ICVF_Superior_corona_radiata_R
chr17_45936191-45937180	chr17:45913553:A:G	chr17:45386127:C:A	0.636526	0.702765	IDP_dMRI_TBSS_ICVF_Superior_corona_radiata_R
chr17_46259581-46260740	chr17:46273641:T:C	chr17:45386127:C:A	0.753755		IDP_dMRI_TBSS_ICVF_Superior_corona_radiata_R
chr17_45948641-45949670	chr17:45949182:T:C	chr17:45413487:A:G	0.652562	0.724741	IDP_dMRI_TBSS_ICVF_Superior_corona_radiata_R
chr17_46696321-46696630	chr17:46717482:G:T	chr17:46685223:A:G	0.719707	0	IDP_dMRI_TBSS_ICVF_Superior_corona_radiata_R
chr17_45740611-45741160	chr17:45740856:C:A	chr17:45386127:C:A	0.636526	0.702765	IDP_dMRI_TBSS_ICVF_Superior_corona_radiata_R
chr17_46253961-46254070	chr17:46269743:A:G	chr17:45386127:C:A	0.753755		IDP_dMRI_TBSS_ICVF_Superior_corona_radiata_R
chr17_45489961-45491610	chr17:45495865:C:G	chr17:45386127:C:A	0.777679	0.719526	IDP_dMRI_TBSS_ICVF_Superior_corona_radiata_R
chr17_45592301-45592600	chr17:45606901:A:AT	chr17:45386127:C:A	0.777679	0.699076	IDP_dMRI_TBSS_ICVF_Superior_corona_radiata_R
chr17_46224411-46226000	chr17:46208317:T:C	chr17:45386127:C:A	0.753755		IDP_dMRI_TBSS_ICVF_Superior_corona_radiata_R
chr17_46719541-46721000	chr17:46720454:A:G	chr17:46685223:A:G	0.691534	0	IDP_dMRI_TBSS_ICVF_Superior_corona_radiata_R
chr17_45563311-45563620	chr17:45586969:C:G	chr17:45386127:C:A	0.841905	0.663692	IDP_dMRI_TBSS_ICVF_Superior_corona_radiata_R
chr17_44794421-44795300	chr17:44795422:C:T	chr17:44793298:A:G	0.906125	0.943834	IDP_dMRI_TBSS_ICVF_Superior_corona_radiata_R
chr17_46286621-46287300	chr17:46273641:T:C	chr17:45386127:C:A	0.753755		IDP_dMRI_TBSS_ICVF_Superior_corona_radiata_R
chr17_44871691-44873140	chr17:44881990:G:A	chr17:44881990:A:G	1	1	IDP_dMRI_TBSS_ICVF_Superior_corona_radiata_R
chr17_45722281-45722490	chr17:45701314:T:A	chr17:45386127:C:A	0.753755	0.641903	IDP_dMRI_TBSS_ICVF_Superior_corona_radiata_R
chr17_44656031-44656950	chr17:44656117:C:G	chr17:44633874:T:TCAAA	0.778667	0.887517	IDP_dMRI_TBSS_ICVF_Superior_corona_radiata_R
chr5_83529551-83532050	chr5:83526218:A:G	chr5:83523366:A:G	0.802824	0.848773	IDP_dMRI_TBSS_ICVF_Superior_corona_radiata_L
chr5_82470261-82471100	chr5:82482677:C:T	chr5:82561975:A:G	0.626781	0.779472	IDP_dMRI_TBSS_ICVF_Superior_corona_radiata_L
chr6_28884701-28886010	chr6:28884587:G:A	chr6:28877976:A:AAC	0.629442	0	IDP_dMRI_TBSS_ICVF_Superior_corona_radiata_L
chr6_28837421-28839520	chr6:28826076:C:G	chr6:29376212:T:G	0.671059	0	IDP_dMRI_TBSS_ICVF_Superior_corona_radiata_L
chr6_29014741-29016060	chr6:29015046:T:C	chr6:29376212:T:G	0.699553	0.653143	IDP_dMRI_TBSS_ICVF_Superior_corona_radiata_L
chr6_28943231-28944940	chr6:28947643:C:T	chr6:29376212:T:G	0.708294	0.623831	IDP_dMRI_TBSS_ICVF_Superior_corona_radiata_L
chr8_119906441-119907270	chr8:119906981:G:A	chr8:119893021:G:T	1	0.994997	IDP_dMRI_TBSS_ICVF_Superior_corona_radiata_L
chr17_45619801-45621310	chr17:45619554:C:T	chr17:45386127:C:A	0.841905	0	IDP_dMRI_TBSS_ICVF_Superior_corona_radiata_L
chr17_45110501-45111940	chr17:45092397:AT:A	chr17:45046087:A:AC	0.675067	0.839797	IDP_dMRI_TBSS_ICVF_Superior_corona_radiata_L
chr17_46106871-46107470	chr17:46099737:C:T	chr17:46014622:C:T	0.6812	0	IDP_dMRI_TBSS_ICVF_Superior_corona_radiata_L
chr17_45425531-45426200	chr17:45424875:T:C	chr17:45386127:C:A	0.670635	0.936678	IDP_dMRI_TBSS_ICVF_Superior_corona_radiata_L
chr17_46266091-46268060	chr17:46282965:C:A	chr17:45386127:C:A	0.753755	0.656879	IDP_dMRI_TBSS_ICVF_Superior_corona_radiata_L
chr17_44627411-44629210	chr17:44624169:G:T	chr17:44625527:C:CTTTT	0.747152	0.993366	IDP_dMRI_TBSS_ICVF_Superior_corona_radiata_L
chr17_45936191-45937180	chr17:45913553:A:G	chr17:45386127:C:A	0.636526	0.702765	IDP_dMRI_TBSS_ICVF_Superior_corona_radiata_L
chr17_46259581-46260740	chr17:46273641:T:C	chr17:45386127:C:A	0.753755		IDP_dMRI_TBSS_ICVF_Superior_corona_radiata_L
chr17_45948641-45949670	chr17:45949182:T:C	chr17:45413487:A:G	0.652562	0.724741	IDP_dMRI_TBSS_ICVF_Superior_corona_radiata_L
chr17_46696321-46696630	chr17:46717482:G:T	chr17:46685223:A:G	0.719707	0	IDP_dMRI_TBSS_ICVF_Superior_corona_radiata_L
chr17_45740611-45741160	chr17:45740856:C:A	chr17:45386127:C:A	0.636526	0.702765	IDP_dMRI_TBSS_ICVF_Superior_corona_radiata_L
chr17_46253961-46254070	chr17:46269743:A:G	chr17:45386127:C:A	0.753755		IDP_dMRI_TBSS_ICVF_Superior_corona_radiata_L
chr17_45489961-45491610	chr17:45495865:C:G	chr17:45386127:C:A	0.777679	0.719526	IDP_dMRI_TBSS_ICVF_Superior_corona_radiata_L
chr17_45592301-45592600	chr17:45606901:A:AT	chr17:45386127:C:A	0.777679	0.699076	IDP_dMRI_TBSS_ICVF_Superior_corona_radiata_L
chr17_46224411-46226000	chr17:46208317:T:C	chr17:45386127:C:A	0.753755		IDP_dMRI_TBSS_ICVF_Superior_corona_radiata_L
chr17_46719541-46721000	chr17:46720454:A:G	chr17:46685223:A:G	0.691534	0	IDP_dMRI_TBSS_ICVF_Superior_corona_radiata_L
chr17_45563311-45563620	chr17:45586969:C:G	chr17:45386127:C:A	0.841905	0.663692	IDP_dMRI_TBSS_ICVF_Superior_corona_radiata_L
chr17_44794421-44795300	chr17:44795422:C:T	chr17:44793298:A:G	0.906125	0.943834	IDP_dMRI_TBSS_ICVF_Superior_corona_radiata_L
chr17_46286621-46287300	chr17:46273641:T:C	chr17:45386127:C:A	0.753755		IDP_dMRI_TBSS_ICVF_Superior_corona_radiata_L
chr17_44871691-44873140	chr17:44881990:G:A	chr17:44881990:A:G	1	1	IDP_dMRI_TBSS_ICVF_Superior_corona_radiata_L
chr17_45722281-45722490	chr17:45701314:T:A	chr17:45386127:C:A	0.753755	0.641903	IDP_dMRI_TBSS_ICVF_Superior_corona_radiata_L
chr17_44656031-44656950	chr17:44656117:C:G	chr17:44633874:T:TCAAA	0.778667	0.887517	IDP_dMRI_TBSS_ICVF_Superior_corona_radiata_L
chr5_83529551-83532050	chr5:83526218:A:G	chr5:83523366:A:G	0.802824	0.848773	IDP_dMRI_TBSS_ICVF_Posterior_corona_radiata_L
chr6_32622591-32622720	chr6:32622554:T:C	chr6:32619614:T:C	0	0.686883	IDP_dMRI_TBSS_ICVF_Posterior_corona_radiata_L
chr6_28398371-28400340	chr6:28402301:G:A	chr6:28560056:C:CT	0	0.641373	IDP_dMRI_TBSS_ICVF_Posterior_corona_radiata_L
chr6_28884701-28886010	chr6:28884587:G:A	chr6:28877976:A:AAC	0.629442	0	IDP_dMRI_TBSS_ICVF_Posterior_corona_radiata_L
chr6_26327301-26328750	chr6:26314005:G:C	chr6:25982782:A:G	0	0.626342	IDP_dMRI_TBSS_ICVF_Posterior_corona_radiata_L
chr8_100662961-100664220	chr8:100666996:T:G	chr8:100663356:C:T	0.971419	0.996277	IDP_dMRI_TBSS_ICVF_Posterior_corona_radiata_L
chr17_45619801-45621310	chr17:45619554:C:T	chr17:45386127:C:A	0.841905	0	IDP_dMRI_TBSS_ICVF_Posterior_corona_radiata_L
chr17_45110501-45111940	chr17:45092397:AT:A	chr17:45072874:G:A	0.860412	0.99612	IDP_dMRI_TBSS_ICVF_Posterior_corona_radiata_L
chr17_46106871-46107470	chr17:46099737:C:T	chr17:46014622:C:T	0.6812	0	IDP_dMRI_TBSS_ICVF_Posterior_corona_radiata_L
chr17_45425531-45426200	chr17:45424875:T:C	chr17:45386127:C:A	0.670635	0.936678	IDP_dMRI_TBSS_ICVF_Posterior_corona_radiata_L
chr17_46266091-46268060	chr17:46282965:C:A	chr17:45386127:C:A	0.753755	0.656879	IDP_dMRI_TBSS_ICVF_Posterior_corona_radiata_L
chr17_44627411-44629210	chr17:44624169:G:T	chr17:44625527:C:CTTTT	0.747152	0.993366	IDP_dMRI_TBSS_ICVF_Posterior_corona_radiata_L
chr17_45936191-45937180	chr17:45913553:A:G	chr17:45386127:C:A	0.636526	0.702765	IDP_dMRI_TBSS_ICVF_Posterior_corona_radiata_L
chr17_75875121-75879140	chr17:75890807:A:G	chr17:75900965:G:A	0	0.721538	IDP_dMRI_TBSS_ICVF_Posterior_corona_radiata_L
chr17_46259581-46260740	chr17:46273641:T:C	chr17:45386127:C:A	0.753755		IDP_dMRI_TBSS_ICVF_Posterior_corona_radiata_L
chr17_45948641-45949670	chr17:45949182:T:C	chr17:45413487:A:G	0.652562	0.724741	IDP_dMRI_TBSS_ICVF_Posterior_corona_radiata_L
chr17_46696321-46696630	chr17:46717482:G:T	chr17:46685223:A:G	0.719707	0	IDP_dMRI_TBSS_ICVF_Posterior_corona_radiata_L
chr17_45740611-45741160	chr17:45740856:C:A	chr17:45386127:C:A	0.636526	0.702765	IDP_dMRI_TBSS_ICVF_Posterior_corona_radiata_L
chr17_46253961-46254070	chr17:46269743:A:G	chr17:45386127:C:A	0.753755		IDP_dMRI_TBSS_ICVF_Posterior_corona_radiata_L
chr17_45489961-45491610	chr17:45495865:C:G	chr17:45386127:C:A	0.777679	0.719526	IDP_dMRI_TBSS_ICVF_Posterior_corona_radiata_L
chr17_45592301-45592600	chr17:45606901:A:AT	chr17:45386127:C:A	0.777679	0.699076	IDP_dMRI_TBSS_ICVF_Posterior_corona_radiata_L
chr17_46224411-46226000	chr17:46208317:T:C	chr17:45386127:C:A	0.753755		IDP_dMRI_TBSS_ICVF_Posterior_corona_radiata_L
chr17_46719541-46721000	chr17:46720454:A:G	chr17:46685223:A:G	0.691534	0	IDP_dMRI_TBSS_ICVF_Posterior_corona_radiata_L
chr17_45563311-45563620	chr17:45586969:C:G	chr17:45386127:C:A	0.841905	0.663692	IDP_dMRI_TBSS_ICVF_Posterior_corona_radiata_L
chr17_44794421-44795300	chr17:44795422:C:T	chr17:44793298:A:G	0.906125	0.943834	IDP_dMRI_TBSS_ICVF_Posterior_corona_radiata_L
chr17_46286621-46287300	chr17:46273641:T:C	chr17:45386127:C:A	0.753755		IDP_dMRI_TBSS_ICVF_Posterior_corona_radiata_L
chr17_44871691-44873140	chr17:44881990:G:A	chr17:44881990:A:G	1	1	IDP_dMRI_TBSS_ICVF_Posterior_corona_radiata_L
chr17_45722281-45722490	chr17:45701314:T:A	chr17:45386127:C:A	0.753755	0.641903	IDP_dMRI_TBSS_ICVF_Posterior_corona_radiata_L
chr17_44656031-44656950	chr17:44656117:C:G	chr17:44633874:T:TCAAA	0.778667	0.887517	IDP_dMRI_TBSS_ICVF_Posterior_corona_radiata_L
chr19_7494201-7495260	chr19:7494700:T:C	chr19:7494700:C:T	1	1	IDP_dMRI_TBSS_ICVF_Posterior_corona_radiata_L
chr5_83529551-83532050	chr5:83526218:A:G	chr5:83523366:A:G	0.802824	0.848773	IDP_dMRI_TBSS_ICVF_Posterior_thalamic_radiation_R
chr5_140341241-140342320	chr5:140340406:T:C	chr5:140340406:C:T	1	1	IDP_dMRI_TBSS_ICVF_Posterior_thalamic_radiation_R
chr5_82470261-82471100	chr5:82482677:C:T	chr5:82561975:A:G	0.626781	0.779472	IDP_dMRI_TBSS_ICVF_Posterior_thalamic_radiation_R
chr6_31493671-31495180	chr6:31481775:T:C	chr6:31613157:TA:T	0	0.771656	IDP_dMRI_TBSS_ICVF_Posterior_thalamic_radiation_R
chr6_28398371-28400340	chr6:28402301:G:A	chr6:28422453:T:C	0.605967	0.71974	IDP_dMRI_TBSS_ICVF_Posterior_thalamic_radiation_R
chr6_28884701-28886010	chr6:28884587:G:A	chr6:28877976:A:AAC	0.629442	0	IDP_dMRI_TBSS_ICVF_Posterior_thalamic_radiation_R
chr6_26327301-26328750	chr6:26314005:G:C	chr6:25710343:A:G	0	0.602776	IDP_dMRI_TBSS_ICVF_Posterior_thalamic_radiation_R
chr6_32254891-32255960	chr6:32238466:C:T	chr6:32200994:T:G	0	0.663009	IDP_dMRI_TBSS_ICVF_Posterior_thalamic_radiation_R
chr6_28837421-28839520	chr6:28826076:C:G	chr6:29368148:G:A	0.655775	0.621034	IDP_dMRI_TBSS_ICVF_Posterior_thalamic_radiation_R
chr6_27591781-27593340	chr6:27605757:A:G	chr6:27693347:T:C	0.634025	0	IDP_dMRI_TBSS_ICVF_Posterior_thalamic_radiation_R
chr6_29014741-29016060	chr6:29015046:T:C	chr6:29291086:A:T	0.628531	0.803048	IDP_dMRI_TBSS_ICVF_Posterior_thalamic_radiation_R
chr6_28943231-28944940	chr6:28947643:C:T	chr6:29368148:G:A	0.692321	0.653165	IDP_dMRI_TBSS_ICVF_Posterior_thalamic_radiation_R
chr8_100662961-100664220	chr8:100672184:A:G	chr8:100661977:A:T	0.697437	0.749222	IDP_dMRI_TBSS_ICVF_Posterior_thalamic_radiation_R
chr17_45619801-45621310	chr17:45619554:C:T	chr17:45495053:T:C	1	0	IDP_dMRI_TBSS_ICVF_Posterior_thalamic_radiation_R
chr17_45110501-45111940	chr17:45092397:AT:A	chr17:45046087:A:AC	0.675067	0.839797	IDP_dMRI_TBSS_ICVF_Posterior_thalamic_radiation_R
chr17_46106871-46107470	chr17:46099737:C:T	chr17:46014622:C:T	0.6812	0	IDP_dMRI_TBSS_ICVF_Posterior_thalamic_radiation_R
chr17_45425531-45426200	chr17:45424875:T:C	chr17:45495053:T:C	0.66672	0.749015	IDP_dMRI_TBSS_ICVF_Posterior_thalamic_radiation_R
chr17_46266091-46268060	chr17:46282965:C:A	chr17:45495053:T:C	0.919807	0.897844	IDP_dMRI_TBSS_ICVF_Posterior_thalamic_radiation_R
chr17_44627411-44629210	chr17:44628558:T:G	chr17:44633874:T:TCAAA	0	0.872958	IDP_dMRI_TBSS_ICVF_Posterior_thalamic_radiation_R
chr17_45936191-45937180	chr17:45913553:A:G	chr17:45495053:T:C	0.77744	0.979291	IDP_dMRI_TBSS_ICVF_Posterior_thalamic_radiation_R
chr17_46259581-46260740	chr17:46273641:T:C	chr17:45495053:T:C	0.919807	0.775399	IDP_dMRI_TBSS_ICVF_Posterior_thalamic_radiation_R
chr17_45948641-45949670	chr17:45949182:T:C	chr17:45495053:T:C	0.718822	0.979291	IDP_dMRI_TBSS_ICVF_Posterior_thalamic_radiation_R
chr17_42131671-42133910	chr17:42132173:C:T	chr17:42120388:C:G	0.872927	0.994937	IDP_dMRI_TBSS_ICVF_Posterior_thalamic_radiation_R
chr17_46696321-46696630	chr17:46717482:G:T	chr17:46685223:A:G	0.719707	0	IDP_dMRI_TBSS_ICVF_Posterior_thalamic_radiation_R
chr17_45740611-45741160	chr17:45740856:C:A	chr17:45495053:T:C	0.77744	0.979291	IDP_dMRI_TBSS_ICVF_Posterior_thalamic_radiation_R
chr17_46253961-46254070	chr17:46269743:A:G	chr17:45495053:T:C	0.919807	0.775399	IDP_dMRI_TBSS_ICVF_Posterior_thalamic_radiation_R
chr17_45489961-45491610	chr17:45495865:C:G	chr17:45495053:T:C	0.923713	1	IDP_dMRI_TBSS_ICVF_Posterior_thalamic_radiation_R
chr17_45592301-45592600	chr17:45606901:A:AT	chr17:45495053:T:C	0.923713	0.974156	IDP_dMRI_TBSS_ICVF_Posterior_thalamic_radiation_R
chr17_46224411-46226000	chr17:46208317:T:C	chr17:45495053:T:C	0.919807	0.770717	IDP_dMRI_TBSS_ICVF_Posterior_thalamic_radiation_R
chr17_46719541-46721000	chr17:46720454:A:G	chr17:46685223:A:G	0.691534	0	IDP_dMRI_TBSS_ICVF_Posterior_thalamic_radiation_R
chr17_45563311-45563620	chr17:45586969:C:G	chr17:45495053:T:C	1	0.900069	IDP_dMRI_TBSS_ICVF_Posterior_thalamic_radiation_R
chr17_44794421-44795300	chr17:44795422:C:T	chr17:44793298:A:G	0.906125	0.943834	IDP_dMRI_TBSS_ICVF_Posterior_thalamic_radiation_R
chr17_46286621-46287300	chr17:46273641:T:C	chr17:45495053:T:C	0.919807	0.775399	IDP_dMRI_TBSS_ICVF_Posterior_thalamic_radiation_R
chr17_44871691-44873140	chr17:44881990:G:A	chr17:44881990:A:G	1	1	IDP_dMRI_TBSS_ICVF_Posterior_thalamic_radiation_R
chr17_45722281-45722490	chr17:45701314:T:A	chr17:45495053:T:C	0.919807	0.85442	IDP_dMRI_TBSS_ICVF_Posterior_thalamic_radiation_R
chr17_44656031-44656950	chr17:44656117:C:G	chr17:44633874:T:TCAAA	0.778667	0.887517	IDP_dMRI_TBSS_ICVF_Posterior_thalamic_radiation_R
chr19_7494201-7495260	chr19:7494700:T:C	chr19:7494700:C:T	1	1	IDP_dMRI_TBSS_ICVF_Posterior_thalamic_radiation_R
chr1_45928981-45929690	chr1:45929486:A:T	chr1:46019890:T:C	0.688669	0.93278	IDP_dMRI_TBSS_ICVF_Posterior_thalamic_radiation_L
chr5_83529551-83532050	chr5:83526218:A:G	chr5:83523366:A:G	0.802824	0.848773	IDP_dMRI_TBSS_ICVF_Posterior_thalamic_radiation_L
chr5_140341241-140342320	chr5:140340406:T:C	chr5:140340406:C:T	1	1	IDP_dMRI_TBSS_ICVF_Posterior_thalamic_radiation_L
chr6_31493671-31495180	chr6:31481775:T:C	chr6:31613157:TA:T	0	0.771656	IDP_dMRI_TBSS_ICVF_Posterior_thalamic_radiation_L
chr6_28398371-28400340	chr6:28402301:G:A	chr6:28560056:C:CT	0	0.641373	IDP_dMRI_TBSS_ICVF_Posterior_thalamic_radiation_L
chr6_28884701-28886010	chr6:28884587:G:A	chr6:28877976:A:AAC	0.629442	0	IDP_dMRI_TBSS_ICVF_Posterior_thalamic_radiation_L
chr6_26327301-26328750	chr6:26314005:G:C	chr6:25710343:A:G	0	0.602776	IDP_dMRI_TBSS_ICVF_Posterior_thalamic_radiation_L
chr6_32254891-32255960	chr6:32238466:C:T	chr6:32200994:T:G	0	0.663009	IDP_dMRI_TBSS_ICVF_Posterior_thalamic_radiation_L
chr6_28837421-28839520	chr6:28826076:C:G	chr6:29368148:G:A	0.655775	0.621034	IDP_dMRI_TBSS_ICVF_Posterior_thalamic_radiation_L
chr6_29014741-29016060	chr6:29015046:T:C	chr6:29291086:A:T	0.628531	0.803048	IDP_dMRI_TBSS_ICVF_Posterior_thalamic_radiation_L
chr6_28943231-28944940	chr6:28947643:C:T	chr6:29368148:G:A	0.692321	0.653165	IDP_dMRI_TBSS_ICVF_Posterior_thalamic_radiation_L
chr8_100662961-100664220	chr8:100666996:T:G	chr8:100663356:C:T	0.971419	0.996277	IDP_dMRI_TBSS_ICVF_Posterior_thalamic_radiation_L
chr17_45619801-45621310	chr17:45619554:C:T	chr17:45495053:T:C	1	0	IDP_dMRI_TBSS_ICVF_Posterior_thalamic_radiation_L
chr17_45110501-45111940	chr17:45092397:AT:A	chr17:45072874:G:A	0.860412	0.99612	IDP_dMRI_TBSS_ICVF_Posterior_thalamic_radiation_L
chr17_46106871-46107470	chr17:46099737:C:T	chr17:46014622:C:T	0.6812	0	IDP_dMRI_TBSS_ICVF_Posterior_thalamic_radiation_L
chr17_45425531-45426200	chr17:45424875:T:C	chr17:45495053:T:C	0.66672	0.749015	IDP_dMRI_TBSS_ICVF_Posterior_thalamic_radiation_L
chr17_46266091-46268060	chr17:46282965:C:A	chr17:45495053:T:C	0.919807	0.897844	IDP_dMRI_TBSS_ICVF_Posterior_thalamic_radiation_L
chr17_44627411-44629210	chr17:44628558:T:G	chr17:44633874:T:TCAAA	0	0.872958	IDP_dMRI_TBSS_ICVF_Posterior_thalamic_radiation_L
chr17_45936191-45937180	chr17:45913553:A:G	chr17:45495053:T:C	0.77744	0.979291	IDP_dMRI_TBSS_ICVF_Posterior_thalamic_radiation_L
chr17_46259581-46260740	chr17:46273641:T:C	chr17:45495053:T:C	0.919807	0.775399	IDP_dMRI_TBSS_ICVF_Posterior_thalamic_radiation_L
chr17_45948641-45949670	chr17:45949182:T:C	chr17:45495053:T:C	0.718822	0.979291	IDP_dMRI_TBSS_ICVF_Posterior_thalamic_radiation_L
chr17_46696321-46696630	chr17:46717482:G:T	chr17:46685223:A:G	0.719707	0	IDP_dMRI_TBSS_ICVF_Posterior_thalamic_radiation_L
chr17_45740611-45741160	chr17:45740856:C:A	chr17:45495053:T:C	0.77744	0.979291	IDP_dMRI_TBSS_ICVF_Posterior_thalamic_radiation_L
chr17_46253961-46254070	chr17:46269743:A:G	chr17:45495053:T:C	0.919807	0.775399	IDP_dMRI_TBSS_ICVF_Posterior_thalamic_radiation_L
chr17_45489961-45491610	chr17:45495865:C:G	chr17:45495053:T:C	0.923713	1	IDP_dMRI_TBSS_ICVF_Posterior_thalamic_radiation_L
chr17_45592301-45592600	chr17:45606901:A:AT	chr17:45495053:T:C	0.923713	0.974156	IDP_dMRI_TBSS_ICVF_Posterior_thalamic_radiation_L
chr17_46224411-46226000	chr17:46208317:T:C	chr17:45495053:T:C	0.919807	0.770717	IDP_dMRI_TBSS_ICVF_Posterior_thalamic_radiation_L
chr17_46719541-46721000	chr17:46720454:A:G	chr17:46685223:A:G	0.691534	0	IDP_dMRI_TBSS_ICVF_Posterior_thalamic_radiation_L
chr17_45563311-45563620	chr17:45586969:C:G	chr17:45495053:T:C	1	0.900069	IDP_dMRI_TBSS_ICVF_Posterior_thalamic_radiation_L
chr17_44794421-44795300	chr17:44795422:C:T	chr17:44793298:A:G	0.906125	0.943834	IDP_dMRI_TBSS_ICVF_Posterior_thalamic_radiation_L
chr17_46286621-46287300	chr17:46273641:T:C	chr17:45495053:T:C	0.919807	0.775399	IDP_dMRI_TBSS_ICVF_Posterior_thalamic_radiation_L
chr17_44871691-44873140	chr17:44881990:G:A	chr17:44881990:A:G	1	1	IDP_dMRI_TBSS_ICVF_Posterior_thalamic_radiation_L
chr17_45722281-45722490	chr17:45701314:T:A	chr17:45495053:T:C	0.919807	0.85442	IDP_dMRI_TBSS_ICVF_Posterior_thalamic_radiation_L
chr17_44656031-44656950	chr17:44656117:C:G	chr17:44633874:T:TCAAA	0.778667	0.887517	IDP_dMRI_TBSS_ICVF_Posterior_thalamic_radiation_L
chr19_7494201-7495260	chr19:7494700:T:C	chr19:7494700:C:T	1	1	IDP_dMRI_TBSS_ICVF_Posterior_thalamic_radiation_L
chr5_83529551-83532050	chr5:83526218:A:G	chr5:83523366:A:G	0.802824	0.848773	IDP_dMRI_TBSS_ICVF_Sagittal_stratum_R
chr5_140341241-140342320	chr5:140340406:T:C	chr5:140340406:C:T	1	1	IDP_dMRI_TBSS_ICVF_Sagittal_stratum_R
chr8_100662961-100664220	chr8:100672184:A:G	chr8:100661977:A:T	0.697437	0.749222	IDP_dMRI_TBSS_ICVF_Sagittal_stratum_R
chr10_48655391-48657090	chr10:48658408:A:G	chr10:48614054:G:A	0.70479	0	IDP_dMRI_TBSS_ICVF_Sagittal_stratum_R
chr11_82720461-82720980	chr11:82720628:G:C	chr11:82701336:G:GA	0.895115	0.881287	IDP_dMRI_TBSS_ICVF_Sagittal_stratum_R
chr11_206541-209790	chr11:211482:C:T	chr11:258038:T:C	0	0.723045	IDP_dMRI_TBSS_ICVF_Sagittal_stratum_R
chr14_75236791-75239860	chr14:75239703:G:A	chr14:75238953:A:G	1	1	IDP_dMRI_TBSS_ICVF_Sagittal_stratum_R
chr17_45619801-45621310	chr17:45619554:C:T	chr17:45495695:C:T	1	0	IDP_dMRI_TBSS_ICVF_Sagittal_stratum_R
chr17_45110501-45111940	chr17:45092397:AT:A	chr17:45046087:A:AC	0.675067	0.839797	IDP_dMRI_TBSS_ICVF_Sagittal_stratum_R
chr17_46106871-46107470	chr17:46099737:C:T	chr17:46014622:C:T	0.6812	0	IDP_dMRI_TBSS_ICVF_Sagittal_stratum_R
chr17_45425531-45426200	chr17:45424875:T:C	chr17:45495695:C:T	0.66672	0.749015	IDP_dMRI_TBSS_ICVF_Sagittal_stratum_R
chr17_46266091-46268060	chr17:46282965:C:A	chr17:45495695:C:T	0.919807	0.897844	IDP_dMRI_TBSS_ICVF_Sagittal_stratum_R
chr17_44627411-44629210	chr17:44628558:T:G	chr17:44617960:T:C	0.883428	1	IDP_dMRI_TBSS_ICVF_Sagittal_stratum_R
chr17_45936191-45937180	chr17:45913553:A:G	chr17:45495695:C:T	0.77744	0.979291	IDP_dMRI_TBSS_ICVF_Sagittal_stratum_R
chr17_46259581-46260740	chr17:46273641:T:C	chr17:45495695:C:T	0.919807	0.775399	IDP_dMRI_TBSS_ICVF_Sagittal_stratum_R
chr17_45948641-45949670	chr17:45949182:T:C	chr17:45495695:C:T	0.718822	0.979291	IDP_dMRI_TBSS_ICVF_Sagittal_stratum_R
chr17_46696321-46696630	chr17:46717482:G:T	chr17:46685223:A:G	0.719707	0	IDP_dMRI_TBSS_ICVF_Sagittal_stratum_R
chr17_45740611-45741160	chr17:45740856:C:A	chr17:45495695:C:T	0.77744	0.979291	IDP_dMRI_TBSS_ICVF_Sagittal_stratum_R
chr17_46253961-46254070	chr17:46269743:A:G	chr17:45495695:C:T	0.919807	0.775399	IDP_dMRI_TBSS_ICVF_Sagittal_stratum_R
chr17_45489961-45491610	chr17:45495865:C:G	chr17:45495695:C:T	0.923713	1	IDP_dMRI_TBSS_ICVF_Sagittal_stratum_R
chr17_45592301-45592600	chr17:45606901:A:AT	chr17:45495695:C:T	0.923713	0.974156	IDP_dMRI_TBSS_ICVF_Sagittal_stratum_R
chr17_46224411-46226000	chr17:46208317:T:C	chr17:45495695:C:T	0.919807	0.770717	IDP_dMRI_TBSS_ICVF_Sagittal_stratum_R
chr17_46719541-46721000	chr17:46720454:A:G	chr17:46685223:A:G	0.691534	0	IDP_dMRI_TBSS_ICVF_Sagittal_stratum_R
chr17_45563311-45563620	chr17:45586969:C:G	chr17:45495695:C:T	1	0.900069	IDP_dMRI_TBSS_ICVF_Sagittal_stratum_R
chr17_44794421-44795300	chr17:44795422:C:T	chr17:44793298:A:G	0.906125	0.943834	IDP_dMRI_TBSS_ICVF_Sagittal_stratum_R
chr17_46286621-46287300	chr17:46273641:T:C	chr17:45495695:C:T	0.919807	0.775399	IDP_dMRI_TBSS_ICVF_Sagittal_stratum_R
chr17_44871691-44873140	chr17:44881990:G:A	chr17:44881990:A:G	1	1	IDP_dMRI_TBSS_ICVF_Sagittal_stratum_R
chr17_45722281-45722490	chr17:45701314:T:A	chr17:45495695:C:T	0.919807	0.85442	IDP_dMRI_TBSS_ICVF_Sagittal_stratum_R
chr17_44656031-44656950	chr17:44656117:C:G	chr17:44630563:T:A	0.810502	1	IDP_dMRI_TBSS_ICVF_Sagittal_stratum_R
chr19_7494201-7495260	chr19:7494700:T:C	chr19:7494700:C:T	1	1	IDP_dMRI_TBSS_ICVF_Sagittal_stratum_R
chr5_83529551-83532050	chr5:83526218:A:G	chr5:83523366:A:G	0.802824	0.848773	IDP_dMRI_TBSS_ICVF_Sagittal_stratum_L
chr5_140341241-140342320	chr5:140340406:T:C	chr5:140340406:C:T	1	1	IDP_dMRI_TBSS_ICVF_Sagittal_stratum_L
chr5_82470261-82471100	chr5:82482677:C:T	chr5:82581952:A:T	0	0.680413	IDP_dMRI_TBSS_ICVF_Sagittal_stratum_L
chr8_100662961-100664220	chr8:100672184:A:G	chr8:100661977:A:T	0.697437	0.749222	IDP_dMRI_TBSS_ICVF_Sagittal_stratum_L
chr10_48655391-48657090	chr10:48658408:A:G	chr10:48614054:G:A	0.70479	0	IDP_dMRI_TBSS_ICVF_Sagittal_stratum_L
chr11_82720461-82720980	chr11:82720628:G:C	chr11:82677139:T:C	0.767885	0.675356	IDP_dMRI_TBSS_ICVF_Sagittal_stratum_L
chr14_75236791-75239860	chr14:75239703:G:A	chr14:75238953:A:G	1	1	IDP_dMRI_TBSS_ICVF_Sagittal_stratum_L
chr17_45110501-45111940	chr17:45092397:AT:A	chr17:45072874:G:A	0.860412	0.99612	IDP_dMRI_TBSS_ICVF_Sagittal_stratum_L
chr17_45425531-45426200	chr17:45424875:T:C	chr17:46245594:G:A	0	0.698577	IDP_dMRI_TBSS_ICVF_Sagittal_stratum_L
chr17_46266091-46268060	chr17:46282965:C:A	chr17:46245594:G:A	0	0.907131	IDP_dMRI_TBSS_ICVF_Sagittal_stratum_L
chr17_44627411-44629210	chr17:44628558:T:G	chr17:44617960:T:C	0.883428	1	IDP_dMRI_TBSS_ICVF_Sagittal_stratum_L
chr17_45936191-45937180	chr17:45913553:A:G	chr17:46245594:G:A	0	0.969149	IDP_dMRI_TBSS_ICVF_Sagittal_stratum_L
chr17_46259581-46260740	chr17:46273641:T:C	chr17:46245594:G:A	0	0.783033	IDP_dMRI_TBSS_ICVF_Sagittal_stratum_L
chr17_45948641-45949670	chr17:45949182:T:C	chr17:46245594:G:A	0	0.969149	IDP_dMRI_TBSS_ICVF_Sagittal_stratum_L
chr17_45740611-45741160	chr17:45740856:C:A	chr17:46245594:G:A	0	0.969149	IDP_dMRI_TBSS_ICVF_Sagittal_stratum_L
chr17_46253961-46254070	chr17:46269743:A:G	chr17:46245594:G:A	0	0.783033	IDP_dMRI_TBSS_ICVF_Sagittal_stratum_L
chr17_45489961-45491610	chr17:45495865:C:G	chr17:46245594:G:A	0	0.948428	IDP_dMRI_TBSS_ICVF_Sagittal_stratum_L
chr17_45592301-45592600	chr17:45606901:A:AT	chr17:46245594:G:A	0	0.974382	IDP_dMRI_TBSS_ICVF_Sagittal_stratum_L
chr17_46224411-46226000	chr17:46208317:T:C	chr17:46245594:G:A	0	0.778244	IDP_dMRI_TBSS_ICVF_Sagittal_stratum_L
chr17_45563311-45563620	chr17:45586969:C:G	chr17:46245594:G:A	0	0.909049	IDP_dMRI_TBSS_ICVF_Sagittal_stratum_L
chr17_44794421-44795300	chr17:44795422:C:T	chr17:44793298:A:G	0.906125	0.943834	IDP_dMRI_TBSS_ICVF_Sagittal_stratum_L
chr17_46286621-46287300	chr17:46273641:T:C	chr17:46245594:G:A	0	0.783033	IDP_dMRI_TBSS_ICVF_Sagittal_stratum_L
chr17_44871691-44873140	chr17:44881990:G:A	chr17:44881990:A:G	1	1	IDP_dMRI_TBSS_ICVF_Sagittal_stratum_L
chr17_45722281-45722490	chr17:45701314:T:A	chr17:46245594:G:A	0	0.842879	IDP_dMRI_TBSS_ICVF_Sagittal_stratum_L
chr17_44656031-44656950	chr17:44656117:C:G	chr17:44630563:T:A	0.810502	1	IDP_dMRI_TBSS_ICVF_Sagittal_stratum_L
chr19_7494201-7495260	chr19:7494700:T:C	chr19:7494700:C:T	1	1	IDP_dMRI_TBSS_ICVF_Sagittal_stratum_L
chr3_49006131-49008740	chr3:49007280:C:T	chr3:49319144:G:A	0	0.695508	IDP_dMRI_TBSS_ICVF_External_capsule_L
chr5_83529551-83532050	chr5:83526218:A:G	chr5:83523366:A:G	0.802824	0.848773	IDP_dMRI_TBSS_ICVF_External_capsule_L
chr6_31270841-31273090	chr6:31273405:C:T	chr6:31274446:G:C	0.638057	0	IDP_dMRI_TBSS_ICVF_External_capsule_L
chr11_44595801-44596870	chr11:44596199:G:A	chr11:44597490:A:G	0.776305	0	IDP_dMRI_TBSS_ICVF_External_capsule_L
chr17_45619801-45621310	chr17:45619554:C:T	chr17:45386127:C:A	0.841905	0	IDP_dMRI_TBSS_ICVF_External_capsule_L
chr17_46106871-46107470	chr17:46099737:C:T	chr17:46014622:C:T	0.6812	0	IDP_dMRI_TBSS_ICVF_External_capsule_L
chr17_45425531-45426200	chr17:45424875:T:C	chr17:45386127:C:A	0.670635	0.936678	IDP_dMRI_TBSS_ICVF_External_capsule_L
chr17_46266091-46268060	chr17:46282965:C:A	chr17:45386127:C:A	0.753755	0.656879	IDP_dMRI_TBSS_ICVF_External_capsule_L
chr17_45936191-45937180	chr17:45913553:A:G	chr17:45386127:C:A	0.636526	0.702765	IDP_dMRI_TBSS_ICVF_External_capsule_L
chr17_46259581-46260740	chr17:46273641:T:C	chr17:45386127:C:A	0.753755		IDP_dMRI_TBSS_ICVF_External_capsule_L
chr17_45948641-45949670	chr17:45949182:T:C	chr17:45413487:A:G	0.652562	0.724741	IDP_dMRI_TBSS_ICVF_External_capsule_L
chr17_46696321-46696630	chr17:46717482:G:T	chr17:46685223:A:G	0.719707	0	IDP_dMRI_TBSS_ICVF_External_capsule_L
chr17_45740611-45741160	chr17:45740856:C:A	chr17:45386127:C:A	0.636526	0.702765	IDP_dMRI_TBSS_ICVF_External_capsule_L
chr17_46253961-46254070	chr17:46269743:A:G	chr17:45386127:C:A	0.753755		IDP_dMRI_TBSS_ICVF_External_capsule_L
chr17_45489961-45491610	chr17:45495865:C:G	chr17:45386127:C:A	0.777679	0.719526	IDP_dMRI_TBSS_ICVF_External_capsule_L
chr17_45592301-45592600	chr17:45606901:A:AT	chr17:45386127:C:A	0.777679	0.699076	IDP_dMRI_TBSS_ICVF_External_capsule_L
chr17_46224411-46226000	chr17:46208317:T:C	chr17:45386127:C:A	0.753755		IDP_dMRI_TBSS_ICVF_External_capsule_L
chr17_46719541-46721000	chr17:46720454:A:G	chr17:46685223:A:G	0.691534		IDP_dMRI_TBSS_ICVF_External_capsule_L
chr17_45563311-45563620	chr17:45586969:C:G	chr17:45386127:C:A	0.841905	0.663692	IDP_dMRI_TBSS_ICVF_External_capsule_L
chr17_44794421-44795300	chr17:44795422:C:T	chr17:44793298:A:G	0.906125	0.943834	IDP_dMRI_TBSS_ICVF_External_capsule_L
chr17_46286621-46287300	chr17:46273641:T:C	chr17:45386127:C:A	0.753755		IDP_dMRI_TBSS_ICVF_External_capsule_L
chr17_45722281-45722490	chr17:45701314:T:A	chr17:45386127:C:A	0.753755	0.641903	IDP_dMRI_TBSS_ICVF_External_capsule_L
chr5_83529551-83532050	chr5:83526218:A:G	chr5:83523366:A:G	0.802824	0.848773	IDP_dMRI_TBSS_ICVF_Cingulum_cingulate_gyrus_R
chr5_140341241-140342320	chr5:140340406:T:C	chr5:140340406:C:T	1	1	IDP_dMRI_TBSS_ICVF_Cingulum_cingulate_gyrus_R
chr5_82470261-82471100	chr5:82482677:C:T	chr5:82553904:C:G	0.672438	0.835875	IDP_dMRI_TBSS_ICVF_Cingulum_cingulate_gyrus_R
chr6_28884701-28886010	chr6:28884587:G:A	chr6:29163413:G:A	0.703252	0	IDP_dMRI_TBSS_ICVF_Cingulum_cingulate_gyrus_R
chr6_28837421-28839520	chr6:28826076:C:G	chr6:29376212:T:G	0.671059	0	IDP_dMRI_TBSS_ICVF_Cingulum_cingulate_gyrus_R
chr6_29014741-29016060	chr6:29015046:T:C	chr6:29376212:T:G	0.699553	0.653143	IDP_dMRI_TBSS_ICVF_Cingulum_cingulate_gyrus_R
chr6_28943231-28944940	chr6:28947643:C:T	chr6:29376212:T:G	0.708294	0.623831	IDP_dMRI_TBSS_ICVF_Cingulum_cingulate_gyrus_R
chr7_54881071-54882380	chr7:54881563:A:G	chr7:54848587:G:T	0.827547	0.77647	IDP_dMRI_TBSS_ICVF_Cingulum_cingulate_gyrus_R
chr8_100662961-100664220	chr8:100666996:T:G	chr8:100656692:G:A	0.681322		IDP_dMRI_TBSS_ICVF_Cingulum_cingulate_gyrus_R
chr9_108972031-108973440	chr9:108972394:C:T	chr9:108987186:A:G	0	0.668894	IDP_dMRI_TBSS_ICVF_Cingulum_cingulate_gyrus_R
chr11_44595801-44596870	chr11:44596199:G:A	chr11:44614997:A:G	0.616986	0	IDP_dMRI_TBSS_ICVF_Cingulum_cingulate_gyrus_R
chr17_45619801-45621310	chr17:45619554:C:T	chr17:45386127:C:A	0.841905	0	IDP_dMRI_TBSS_ICVF_Cingulum_cingulate_gyrus_R
chr17_45110501-45111940	chr17:45092397:AT:A	chr17:45072874:G:A	0.860412	0.99612	IDP_dMRI_TBSS_ICVF_Cingulum_cingulate_gyrus_R
chr17_46106871-46107470	chr17:46099737:C:T	chr17:46014622:C:T	0.6812	0	IDP_dMRI_TBSS_ICVF_Cingulum_cingulate_gyrus_R
chr17_45425531-45426200	chr17:45424875:T:C	chr17:45386127:C:A	0.670635	0.936678	IDP_dMRI_TBSS_ICVF_Cingulum_cingulate_gyrus_R
chr17_46266091-46268060	chr17:46282965:C:A	chr17:45386127:C:A	0.753755	0.656879	IDP_dMRI_TBSS_ICVF_Cingulum_cingulate_gyrus_R
chr17_45936191-45937180	chr17:45913553:A:G	chr17:45386127:C:A	0.636526	0.702765	IDP_dMRI_TBSS_ICVF_Cingulum_cingulate_gyrus_R
chr17_46259581-46260740	chr17:46273641:T:C	chr17:45386127:C:A	0.753755		IDP_dMRI_TBSS_ICVF_Cingulum_cingulate_gyrus_R
chr17_45948641-45949670	chr17:45949182:T:C	chr17:45413487:A:G	0.652562	0.724741	IDP_dMRI_TBSS_ICVF_Cingulum_cingulate_gyrus_R
chr17_46696321-46696630	chr17:46717482:G:T	chr17:46685223:A:G	0.719707	0	IDP_dMRI_TBSS_ICVF_Cingulum_cingulate_gyrus_R
chr17_45740611-45741160	chr17:45740856:C:A	chr17:45386127:C:A	0.636526	0.702765	IDP_dMRI_TBSS_ICVF_Cingulum_cingulate_gyrus_R
chr17_46253961-46254070	chr17:46269743:A:G	chr17:45386127:C:A	0.753755		IDP_dMRI_TBSS_ICVF_Cingulum_cingulate_gyrus_R
chr17_45489961-45491610	chr17:45495865:C:G	chr17:45386127:C:A	0.777679	0.719526	IDP_dMRI_TBSS_ICVF_Cingulum_cingulate_gyrus_R
chr17_45592301-45592600	chr17:45606901:A:AT	chr17:45386127:C:A	0.777679	0.699076	IDP_dMRI_TBSS_ICVF_Cingulum_cingulate_gyrus_R
chr17_46224411-46226000	chr17:46208317:T:C	chr17:45386127:C:A	0.753755		IDP_dMRI_TBSS_ICVF_Cingulum_cingulate_gyrus_R
chr17_46719541-46721000	chr17:46720454:A:G	chr17:46685223:A:G	0.691534	0	IDP_dMRI_TBSS_ICVF_Cingulum_cingulate_gyrus_R
chr17_45563311-45563620	chr17:45586969:C:G	chr17:45386127:C:A	0.841905	0.663692	IDP_dMRI_TBSS_ICVF_Cingulum_cingulate_gyrus_R
chr17_44794421-44795300	chr17:44795422:C:T	chr17:44793298:A:G	0.906125	0.943834	IDP_dMRI_TBSS_ICVF_Cingulum_cingulate_gyrus_R
chr17_46286621-46287300	chr17:46273641:T:C	chr17:45386127:C:A	0.753755		IDP_dMRI_TBSS_ICVF_Cingulum_cingulate_gyrus_R
chr17_44871691-44873140	chr17:44881990:G:A	chr17:44881990:A:G	1	1	IDP_dMRI_TBSS_ICVF_Cingulum_cingulate_gyrus_R
chr17_45722281-45722490	chr17:45701314:T:A	chr17:45386127:C:A	0.753755	0.641903	IDP_dMRI_TBSS_ICVF_Cingulum_cingulate_gyrus_R
chr22_38172251-38173310	chr22:38173646:G:C	chr22:38151388:C:A	0.722694	0.670441	IDP_dMRI_TBSS_ICVF_Cingulum_cingulate_gyrus_R
chr22_38204541-38206180	chr22:38203357:G:A	chr22:38160253:G:T	0.606333	0.701066	IDP_dMRI_TBSS_ICVF_Cingulum_cingulate_gyrus_R
chr22_38199281-38199460	chr22:38199253:A:T	chr22:38148214:G:A	0	0.613137	IDP_dMRI_TBSS_ICVF_Cingulum_cingulate_gyrus_R
chr5_83529551-83532050	chr5:83526218:A:G	chr5:83523366:A:G	0.802824	0.848773	IDP_dMRI_TBSS_ICVF_Cingulum_cingulate_gyrus_L
chr5_140341241-140342320	chr5:140340406:T:C	chr5:140340406:C:T	1	1	IDP_dMRI_TBSS_ICVF_Cingulum_cingulate_gyrus_L
chr5_82470261-82471100	chr5:82482677:C:T	chr5:82553904:C:G	0.672438	0.835875	IDP_dMRI_TBSS_ICVF_Cingulum_cingulate_gyrus_L
chr7_54881071-54882380	chr7:54881563:A:G	chr7:54848587:G:T	0.827547	0.77647	IDP_dMRI_TBSS_ICVF_Cingulum_cingulate_gyrus_L
chr8_100662961-100664220	chr8:100666996:T:G	chr8:100663356:C:T	0.971419	0.996277	IDP_dMRI_TBSS_ICVF_Cingulum_cingulate_gyrus_L
chr9_22051831-22053550	chr9:22045318:C:T	chr9:22034720:A:G	0	0.67655	IDP_dMRI_TBSS_ICVF_Cingulum_cingulate_gyrus_L
chr17_45619801-45621310	chr17:45619554:C:T	chr17:45386127:C:A	0.841905	0	IDP_dMRI_TBSS_ICVF_Cingulum_cingulate_gyrus_L
chr17_45110501-45111940	chr17:45092397:AT:A	chr17:45046087:A:AC	0.675067	0.839797	IDP_dMRI_TBSS_ICVF_Cingulum_cingulate_gyrus_L
chr17_46106871-46107470	chr17:46099737:C:T	chr17:46014622:C:T	0.6812		IDP_dMRI_TBSS_ICVF_Cingulum_cingulate_gyrus_L
chr17_46190911-46195700	chr17:46185130:T:C	chr17:46185584:A:G	0	0.626644	IDP_dMRI_TBSS_ICVF_Cingulum_cingulate_gyrus_L
chr17_45425531-45426200	chr17:45424875:T:C	chr17:45386127:C:A	0.670635	0.936678	IDP_dMRI_TBSS_ICVF_Cingulum_cingulate_gyrus_L
chr17_46266091-46268060	chr17:46282965:C:A	chr17:45386127:C:A	0.753755	0.656879	IDP_dMRI_TBSS_ICVF_Cingulum_cingulate_gyrus_L
chr17_45936191-45937180	chr17:45913553:A:G	chr17:45386127:C:A	0.636526	0.702765	IDP_dMRI_TBSS_ICVF_Cingulum_cingulate_gyrus_L
chr17_46259581-46260740	chr17:46273641:T:C	chr17:45386127:C:A	0.753755		IDP_dMRI_TBSS_ICVF_Cingulum_cingulate_gyrus_L
chr17_45948641-45949670	chr17:45949182:T:C	chr17:45413487:A:G	0.652562	0.724741	IDP_dMRI_TBSS_ICVF_Cingulum_cingulate_gyrus_L
chr17_46696321-46696630	chr17:46717482:G:T	chr17:46685223:A:G	0.719707	0	IDP_dMRI_TBSS_ICVF_Cingulum_cingulate_gyrus_L
chr17_45740611-45741160	chr17:45740856:C:A	chr17:45386127:C:A	0.636526	0.702765	IDP_dMRI_TBSS_ICVF_Cingulum_cingulate_gyrus_L
chr17_46253961-46254070	chr17:46269743:A:G	chr17:45386127:C:A	0.753755		IDP_dMRI_TBSS_ICVF_Cingulum_cingulate_gyrus_L
chr17_45489961-45491610	chr17:45495865:C:G	chr17:45386127:C:A	0.777679	0.719526	IDP_dMRI_TBSS_ICVF_Cingulum_cingulate_gyrus_L
chr17_45592301-45592600	chr17:45606901:A:AT	chr17:45386127:C:A	0.777679	0.699076	IDP_dMRI_TBSS_ICVF_Cingulum_cingulate_gyrus_L
chr17_46143961-46144590	chr17:46158639:C:T	chr17:46185584:A:G	0.655635	0.81763	IDP_dMRI_TBSS_ICVF_Cingulum_cingulate_gyrus_L
chr17_46224411-46226000	chr17:46208317:T:C	chr17:45386127:C:A	0.753755		IDP_dMRI_TBSS_ICVF_Cingulum_cingulate_gyrus_L
chr17_46719541-46721000	chr17:46720454:A:G	chr17:46685223:A:G	0.691534	0	IDP_dMRI_TBSS_ICVF_Cingulum_cingulate_gyrus_L
chr17_45563311-45563620	chr17:45586969:C:G	chr17:45386127:C:A	0.841905	0.663692	IDP_dMRI_TBSS_ICVF_Cingulum_cingulate_gyrus_L
chr17_44794421-44795300	chr17:44795422:C:T	chr17:44857004:G:A	0.698735	0.858999	IDP_dMRI_TBSS_ICVF_Cingulum_cingulate_gyrus_L
chr17_46243651-46243760	chr17:46252214:AT:A	chr17:46185584:A:G	0	0.678436	IDP_dMRI_TBSS_ICVF_Cingulum_cingulate_gyrus_L
chr17_46286621-46287300	chr17:46273641:T:C	chr17:45386127:C:A	0.753755		IDP_dMRI_TBSS_ICVF_Cingulum_cingulate_gyrus_L
chr17_44871691-44873140	chr17:44881990:G:A	chr17:44881990:A:G	1	1	IDP_dMRI_TBSS_ICVF_Cingulum_cingulate_gyrus_L
chr17_45722281-45722490	chr17:45701314:T:A	chr17:45386127:C:A	0.753755	0.641903	IDP_dMRI_TBSS_ICVF_Cingulum_cingulate_gyrus_L
chr22_38172251-38173310	chr22:38173646:G:C	chr22:38159897:G:T	0	0.625041	IDP_dMRI_TBSS_ICVF_Cingulum_cingulate_gyrus_L
chr22_38204541-38206180	chr22:38203357:G:A	chr22:38168034:G:C	0.603089	0.651426	IDP_dMRI_TBSS_ICVF_Cingulum_cingulate_gyrus_L
chr22_38199281-38199460	chr22:38199253:A:T	chr22:38159897:G:T	0	0.612339	IDP_dMRI_TBSS_ICVF_Cingulum_cingulate_gyrus_L
chr5_83529551-83532050	chr5:83526218:A:G	chr5:83523366:A:G	0.802824	0.848773	IDP_dMRI_TBSS_ICVF_Cingulum_hippocampus_R
chr5_140341241-140342320	chr5:140340406:T:C	chr5:140340406:C:T	1	1	IDP_dMRI_TBSS_ICVF_Cingulum_hippocampus_R
chr5_82470261-82471100	chr5:82482677:C:T	chr5:82483629:C:A	0.650869	0.865386	IDP_dMRI_TBSS_ICVF_Cingulum_hippocampus_R
chr6_26304891-26305610	chr6:26303091:T:C	chr6:26198617:C:G	0	0.625261	IDP_dMRI_TBSS_ICVF_Cingulum_hippocampus_R
chr6_26171431-26173590	chr6:26171991:C:T	chr6:26144930:C:T	0.95806	0.967472	IDP_dMRI_TBSS_ICVF_Cingulum_hippocampus_R
chr7_54881071-54882380	chr7:54881563:A:G	chr7:54853213:T:C	0.917659	0.974115	IDP_dMRI_TBSS_ICVF_Cingulum_hippocampus_R
chr8_100662961-100664220	chr8:100666996:T:G	chr8:100663356:C:T	0.971419	0.996277	IDP_dMRI_TBSS_ICVF_Cingulum_hippocampus_R
chr11_44595801-44596870	chr11:44596199:G:A	chr11:44597490:A:G	0.776305	0	IDP_dMRI_TBSS_ICVF_Cingulum_hippocampus_R
chr16_11104591-11105710	chr16:11105081:G:A	chr16:11098642:A:T	0.652464	0.799503	IDP_dMRI_TBSS_ICVF_Cingulum_hippocampus_R
chr16_11009141-11009740	chr16:11027916:G:C	chr16:11098642:A:T	0.679494	0.794745	IDP_dMRI_TBSS_ICVF_Cingulum_hippocampus_R
chr16_11032911-11033230	chr16:11048280:T:A	chr16:11098642:A:T	0.625679	0.840794	IDP_dMRI_TBSS_ICVF_Cingulum_hippocampus_R
chr17_45619801-45621310	chr17:45619554:C:T	chr17:45495053:T:C	1	0	IDP_dMRI_TBSS_ICVF_Cingulum_hippocampus_R
chr17_46106871-46107470	chr17:46099737:C:T	chr17:46014622:C:T	0.6812	0	IDP_dMRI_TBSS_ICVF_Cingulum_hippocampus_R
chr17_45425531-45426200	chr17:45424875:T:C	chr17:45495053:T:C	0.66672	0.749015	IDP_dMRI_TBSS_ICVF_Cingulum_hippocampus_R
chr17_46266091-46268060	chr17:46282965:C:A	chr17:45495053:T:C	0.919807	0.897844	IDP_dMRI_TBSS_ICVF_Cingulum_hippocampus_R
chr17_44627411-44629210	chr17:44628558:T:G	chr17:44746816:C:CA	0	0.928884	IDP_dMRI_TBSS_ICVF_Cingulum_hippocampus_R
chr17_45936191-45937180	chr17:45913553:A:G	chr17:45495053:T:C	0.77744	0.979291	IDP_dMRI_TBSS_ICVF_Cingulum_hippocampus_R
chr17_46259581-46260740	chr17:46273641:T:C	chr17:45495053:T:C	0.919807	0.775399	IDP_dMRI_TBSS_ICVF_Cingulum_hippocampus_R
chr17_45948641-45949670	chr17:45949182:T:C	chr17:45495053:T:C	0.718822	0.979291	IDP_dMRI_TBSS_ICVF_Cingulum_hippocampus_R
chr17_46696321-46696630	chr17:46717482:G:T	chr17:46685223:A:G	0.719707	0	IDP_dMRI_TBSS_ICVF_Cingulum_hippocampus_R
chr17_45740611-45741160	chr17:45740856:C:A	chr17:45495053:T:C	0.77744	0.979291	IDP_dMRI_TBSS_ICVF_Cingulum_hippocampus_R
chr17_46253961-46254070	chr17:46269743:A:G	chr17:45495053:T:C	0.919807	0.775399	IDP_dMRI_TBSS_ICVF_Cingulum_hippocampus_R
chr17_45489961-45491610	chr17:45495865:C:G	chr17:45495053:T:C	0.923713	1	IDP_dMRI_TBSS_ICVF_Cingulum_hippocampus_R
chr17_45592301-45592600	chr17:45606901:A:AT	chr17:45495053:T:C	0.923713	0.974156	IDP_dMRI_TBSS_ICVF_Cingulum_hippocampus_R
chr17_46224411-46226000	chr17:46208317:T:C	chr17:45495053:T:C	0.919807	0.770717	IDP_dMRI_TBSS_ICVF_Cingulum_hippocampus_R
chr17_46719541-46721000	chr17:46720454:A:G	chr17:46685223:A:G	0.691534	0	IDP_dMRI_TBSS_ICVF_Cingulum_hippocampus_R
chr17_45563311-45563620	chr17:45586969:C:G	chr17:45495053:T:C	1	0.900069	IDP_dMRI_TBSS_ICVF_Cingulum_hippocampus_R
chr17_44794421-44795300	chr17:44795422:C:T	chr17:44793298:A:G	0.906125	0.943834	IDP_dMRI_TBSS_ICVF_Cingulum_hippocampus_R
chr17_46286621-46287300	chr17:46273641:T:C	chr17:45495053:T:C	0.919807	0.775399	IDP_dMRI_TBSS_ICVF_Cingulum_hippocampus_R
chr17_45722281-45722490	chr17:45701314:T:A	chr17:45495053:T:C	0.919807	0.85442	IDP_dMRI_TBSS_ICVF_Cingulum_hippocampus_R
chr17_44656031-44656950	chr17:44656117:C:G	chr17:44746816:C:CA	0	0.913395	IDP_dMRI_TBSS_ICVF_Cingulum_hippocampus_R
chr5_83529551-83532050	chr5:83526218:A:G	chr5:83523366:A:G	0.802824	0.848773	IDP_dMRI_TBSS_ICVF_Fornix_cres+Stria_terminalis_R
chr5_140341241-140342320	chr5:140340406:T:C	chr5:140340406:C:T	1	1	IDP_dMRI_TBSS_ICVF_Fornix_cres+Stria_terminalis_R
chr7_54881071-54882380	chr7:54881563:A:G	chr7:54853213:T:C	0.917659	0.974115	IDP_dMRI_TBSS_ICVF_Fornix_cres+Stria_terminalis_R
chr16_11104591-11105710	chr16:11105081:G:A	chr16:10968140:A:G	0.82265	0.704076	IDP_dMRI_TBSS_ICVF_Fornix_cres+Stria_terminalis_R
chr16_11009141-11009740	chr16:11027916:G:C	chr16:10937884:G:A	0.780423	0.892574	IDP_dMRI_TBSS_ICVF_Fornix_cres+Stria_terminalis_R
chr16_11032911-11033230	chr16:11048280:T:A	chr16:10937884:G:A	0.729818	0.85108	IDP_dMRI_TBSS_ICVF_Fornix_cres+Stria_terminalis_R
chr17_45619801-45621310	chr17:45619554:C:T	chr17:45386127:C:A	0.841905	0	IDP_dMRI_TBSS_ICVF_Fornix_cres+Stria_terminalis_R
chr17_46106871-46107470	chr17:46099737:C:T	chr17:46014622:C:T	0.6812	0	IDP_dMRI_TBSS_ICVF_Fornix_cres+Stria_terminalis_R
chr17_45425531-45426200	chr17:45424875:T:C	chr17:45386127:C:A	0.670635	0.936678	IDP_dMRI_TBSS_ICVF_Fornix_cres+Stria_terminalis_R
chr17_46266091-46268060	chr17:46282965:C:A	chr17:45386127:C:A	0.753755	0.656879	IDP_dMRI_TBSS_ICVF_Fornix_cres+Stria_terminalis_R
chr17_45936191-45937180	chr17:45913553:A:G	chr17:45386127:C:A	0.636526	0.702765	IDP_dMRI_TBSS_ICVF_Fornix_cres+Stria_terminalis_R
chr17_46259581-46260740	chr17:46273641:T:C	chr17:45386127:C:A	0.753755		IDP_dMRI_TBSS_ICVF_Fornix_cres+Stria_terminalis_R
chr17_45948641-45949670	chr17:45949182:T:C	chr17:45413487:A:G	0.652562	0.724741	IDP_dMRI_TBSS_ICVF_Fornix_cres+Stria_terminalis_R
chr17_46696321-46696630	chr17:46717482:G:T	chr17:46685223:A:G	0.719707	0	IDP_dMRI_TBSS_ICVF_Fornix_cres+Stria_terminalis_R
chr17_45740611-45741160	chr17:45740856:C:A	chr17:45386127:C:A	0.636526	0.702765	IDP_dMRI_TBSS_ICVF_Fornix_cres+Stria_terminalis_R
chr17_46253961-46254070	chr17:46269743:A:G	chr17:45386127:C:A	0.753755		IDP_dMRI_TBSS_ICVF_Fornix_cres+Stria_terminalis_R
chr17_45489961-45491610	chr17:45495865:C:G	chr17:45386127:C:A	0.777679	0.719526	IDP_dMRI_TBSS_ICVF_Fornix_cres+Stria_terminalis_R
chr17_45592301-45592600	chr17:45606901:A:AT	chr17:45386127:C:A	0.777679	0.699076	IDP_dMRI_TBSS_ICVF_Fornix_cres+Stria_terminalis_R
chr17_46224411-46226000	chr17:46208317:T:C	chr17:45386127:C:A	0.753755		IDP_dMRI_TBSS_ICVF_Fornix_cres+Stria_terminalis_R
chr17_46719541-46721000	chr17:46720454:A:G	chr17:46685223:A:G	0.691534	0	IDP_dMRI_TBSS_ICVF_Fornix_cres+Stria_terminalis_R
chr17_45563311-45563620	chr17:45586969:C:G	chr17:45386127:C:A	0.841905	0.663692	IDP_dMRI_TBSS_ICVF_Fornix_cres+Stria_terminalis_R
chr17_44794421-44795300	chr17:44795422:C:T	chr17:44793298:A:G	0.906125	0.943834	IDP_dMRI_TBSS_ICVF_Fornix_cres+Stria_terminalis_R
chr17_46286621-46287300	chr17:46273641:T:C	chr17:45386127:C:A	0.753755		IDP_dMRI_TBSS_ICVF_Fornix_cres+Stria_terminalis_R
chr17_44871691-44873140	chr17:44881990:G:A	chr17:44881990:A:G	1	1	IDP_dMRI_TBSS_ICVF_Fornix_cres+Stria_terminalis_R
chr17_45722281-45722490	chr17:45701314:T:A	chr17:45386127:C:A	0.753755	0.641903	IDP_dMRI_TBSS_ICVF_Fornix_cres+Stria_terminalis_R
chr5_83529551-83532050	chr5:83526218:A:G	chr5:83523366:A:G	0.802824	0.848773	IDP_dMRI_TBSS_ICVF_Fornix_cres+Stria_terminalis_L
chr5_77138641-77139580	chr5:77139179:G:A	chr5:77129124:A:G	0.618839	0.925278	IDP_dMRI_TBSS_ICVF_Fornix_cres+Stria_terminalis_L
chr5_140341241-140342320	chr5:140340406:T:C	chr5:140340406:C:T	1	1	IDP_dMRI_TBSS_ICVF_Fornix_cres+Stria_terminalis_L
chr7_54881071-54882380	chr7:54881563:A:G	chr7:54873635:T:C	1	0.941346	IDP_dMRI_TBSS_ICVF_Fornix_cres+Stria_terminalis_L
chr8_100662961-100664220	chr8:100666996:T:G	chr8:100663356:C:T	0.971419	0.996277	IDP_dMRI_TBSS_ICVF_Fornix_cres+Stria_terminalis_L
chr16_11104591-11105710	chr16:11105081:G:A	chr16:11009868:C:T	0.641588	0.733009	IDP_dMRI_TBSS_ICVF_Fornix_cres+Stria_terminalis_L
chr16_11009141-11009740	chr16:11027916:G:C	chr16:10937884:G:A	0.780423	0.892574	IDP_dMRI_TBSS_ICVF_Fornix_cres+Stria_terminalis_L
chr16_11032911-11033230	chr16:11048280:T:A	chr16:10937884:G:A	0.729818	0.85108	IDP_dMRI_TBSS_ICVF_Fornix_cres+Stria_terminalis_L
chr17_45619801-45621310	chr17:45619554:C:T	chr17:45386127:C:A	0.841905	0	IDP_dMRI_TBSS_ICVF_Fornix_cres+Stria_terminalis_L
chr17_46106871-46107470	chr17:46099737:C:T	chr17:46014622:C:T	0.6812	0	IDP_dMRI_TBSS_ICVF_Fornix_cres+Stria_terminalis_L
chr17_45425531-45426200	chr17:45424875:T:C	chr17:45386127:C:A	0.670635	0.936678	IDP_dMRI_TBSS_ICVF_Fornix_cres+Stria_terminalis_L
chr17_46266091-46268060	chr17:46282965:C:A	chr17:45386127:C:A	0.753755	0.656879	IDP_dMRI_TBSS_ICVF_Fornix_cres+Stria_terminalis_L
chr17_45936191-45937180	chr17:45913553:A:G	chr17:45386127:C:A	0.636526	0.702765	IDP_dMRI_TBSS_ICVF_Fornix_cres+Stria_terminalis_L
chr17_46259581-46260740	chr17:46273641:T:C	chr17:45386127:C:A	0.753755		IDP_dMRI_TBSS_ICVF_Fornix_cres+Stria_terminalis_L
chr17_45948641-45949670	chr17:45949182:T:C	chr17:45413487:A:G	0.652562	0.724741	IDP_dMRI_TBSS_ICVF_Fornix_cres+Stria_terminalis_L
chr17_46696321-46696630	chr17:46717482:G:T	chr17:46685223:A:G	0.719707	0	IDP_dMRI_TBSS_ICVF_Fornix_cres+Stria_terminalis_L
chr17_45740611-45741160	chr17:45740856:C:A	chr17:45386127:C:A	0.636526	0.702765	IDP_dMRI_TBSS_ICVF_Fornix_cres+Stria_terminalis_L
chr17_46253961-46254070	chr17:46269743:A:G	chr17:45386127:C:A	0.753755		IDP_dMRI_TBSS_ICVF_Fornix_cres+Stria_terminalis_L
chr17_45489961-45491610	chr17:45495865:C:G	chr17:45386127:C:A	0.777679	0.719526	IDP_dMRI_TBSS_ICVF_Fornix_cres+Stria_terminalis_L
chr17_45592301-45592600	chr17:45606901:A:AT	chr17:45386127:C:A	0.777679	0.699076	IDP_dMRI_TBSS_ICVF_Fornix_cres+Stria_terminalis_L
chr17_46224411-46226000	chr17:46208317:T:C	chr17:45386127:C:A	0.753755		IDP_dMRI_TBSS_ICVF_Fornix_cres+Stria_terminalis_L
chr17_46719541-46721000	chr17:46720454:A:G	chr17:46685223:A:G	0.691534	0	IDP_dMRI_TBSS_ICVF_Fornix_cres+Stria_terminalis_L
chr17_45563311-45563620	chr17:45586969:C:G	chr17:45386127:C:A	0.841905	0.663692	IDP_dMRI_TBSS_ICVF_Fornix_cres+Stria_terminalis_L
chr17_44794421-44795300	chr17:44795422:C:T	chr17:44793298:A:G	0.906125	0.943834	IDP_dMRI_TBSS_ICVF_Fornix_cres+Stria_terminalis_L
chr17_46286621-46287300	chr17:46273641:T:C	chr17:45386127:C:A	0.753755		IDP_dMRI_TBSS_ICVF_Fornix_cres+Stria_terminalis_L
chr17_44871691-44873140	chr17:44881990:G:A	chr17:44881990:A:G	1	1	IDP_dMRI_TBSS_ICVF_Fornix_cres+Stria_terminalis_L
chr17_45722281-45722490	chr17:45701314:T:A	chr17:45386127:C:A	0.753755	0.641903	IDP_dMRI_TBSS_ICVF_Fornix_cres+Stria_terminalis_L
chr5_83529551-83532050	chr5:83526218:A:G	chr5:83523366:A:G	0.802824	0.848773	IDP_dMRI_TBSS_ICVF_Superior_longitudinal_fasciculus_R
chr5_140341241-140342320	chr5:140340406:T:C	chr5:140340406:C:T	1	1	IDP_dMRI_TBSS_ICVF_Superior_longitudinal_fasciculus_R
chr5_82470261-82471100	chr5:82482677:C:T	chr5:82563930:A:G	0.626781	0.71933	IDP_dMRI_TBSS_ICVF_Superior_longitudinal_fasciculus_R
chr6_28884701-28886010	chr6:28884587:G:A	chr6:28877976:A:AAC	0.629442	0	IDP_dMRI_TBSS_ICVF_Superior_longitudinal_fasciculus_R
chr7_54881071-54882380	chr7:54881563:A:G	chr7:54848587:G:T	0.827547	0.77647	IDP_dMRI_TBSS_ICVF_Superior_longitudinal_fasciculus_R
chr8_100662961-100664220	chr8:100666996:T:G	chr8:100656692:G:A	0.681322		IDP_dMRI_TBSS_ICVF_Superior_longitudinal_fasciculus_R
chr9_108972031-108973440	chr9:108972394:C:T	chr9:108987186:A:G	0	0.668894	IDP_dMRI_TBSS_ICVF_Superior_longitudinal_fasciculus_R
chr17_45619801-45621310	chr17:45619554:C:T	chr17:45386127:C:A	0.841905	0	IDP_dMRI_TBSS_ICVF_Superior_longitudinal_fasciculus_R
chr17_45110501-45111940	chr17:45092397:AT:A	chr17:45031337:G:A	0.656413	0.793472	IDP_dMRI_TBSS_ICVF_Superior_longitudinal_fasciculus_R
chr17_46106871-46107470	chr17:46099737:C:T	chr17:46014622:C:T	0.6812	0	IDP_dMRI_TBSS_ICVF_Superior_longitudinal_fasciculus_R
chr17_45425531-45426200	chr17:45424875:T:C	chr17:45386127:C:A	0.670635	0.936678	IDP_dMRI_TBSS_ICVF_Superior_longitudinal_fasciculus_R
chr17_46266091-46268060	chr17:46282965:C:A	chr17:45386127:C:A	0.753755	0.656879	IDP_dMRI_TBSS_ICVF_Superior_longitudinal_fasciculus_R
chr17_45936191-45937180	chr17:45913553:A:G	chr17:45386127:C:A	0.636526	0.702765	IDP_dMRI_TBSS_ICVF_Superior_longitudinal_fasciculus_R
chr17_46259581-46260740	chr17:46273641:T:C	chr17:45386127:C:A	0.753755		IDP_dMRI_TBSS_ICVF_Superior_longitudinal_fasciculus_R
chr17_45948641-45949670	chr17:45949182:T:C	chr17:45413487:A:G	0.652562	0.724741	IDP_dMRI_TBSS_ICVF_Superior_longitudinal_fasciculus_R
chr17_46696321-46696630	chr17:46717482:G:T	chr17:46685223:A:G	0.719707	0	IDP_dMRI_TBSS_ICVF_Superior_longitudinal_fasciculus_R
chr17_45740611-45741160	chr17:45740856:C:A	chr17:45386127:C:A	0.636526	0.702765	IDP_dMRI_TBSS_ICVF_Superior_longitudinal_fasciculus_R
chr17_46253961-46254070	chr17:46269743:A:G	chr17:45386127:C:A	0.753755		IDP_dMRI_TBSS_ICVF_Superior_longitudinal_fasciculus_R
chr17_45489961-45491610	chr17:45495865:C:G	chr17:45386127:C:A	0.777679	0.719526	IDP_dMRI_TBSS_ICVF_Superior_longitudinal_fasciculus_R
chr17_45592301-45592600	chr17:45606901:A:AT	chr17:45386127:C:A	0.777679	0.699076	IDP_dMRI_TBSS_ICVF_Superior_longitudinal_fasciculus_R
chr17_46224411-46226000	chr17:46208317:T:C	chr17:45386127:C:A	0.753755		IDP_dMRI_TBSS_ICVF_Superior_longitudinal_fasciculus_R
chr17_46719541-46721000	chr17:46720454:A:G	chr17:46685223:A:G	0.691534		IDP_dMRI_TBSS_ICVF_Superior_longitudinal_fasciculus_R
chr17_45563311-45563620	chr17:45586969:C:G	chr17:45386127:C:A	0.841905	0.663692	IDP_dMRI_TBSS_ICVF_Superior_longitudinal_fasciculus_R
chr17_44794421-44795300	chr17:44795422:C:T	chr17:44793298:A:G	0.906125	0.943834	IDP_dMRI_TBSS_ICVF_Superior_longitudinal_fasciculus_R
chr17_46286621-46287300	chr17:46273641:T:C	chr17:45386127:C:A	0.753755		IDP_dMRI_TBSS_ICVF_Superior_longitudinal_fasciculus_R
chr17_44871691-44873140	chr17:44881990:G:A	chr17:44881990:A:G	1	1	IDP_dMRI_TBSS_ICVF_Superior_longitudinal_fasciculus_R
chr17_45722281-45722490	chr17:45701314:T:A	chr17:45386127:C:A	0.753755	0.641903	IDP_dMRI_TBSS_ICVF_Superior_longitudinal_fasciculus_R
chr22_38172251-38173310	chr22:38173646:G:C	chr22:38151388:C:A	0.722694	0.670441	IDP_dMRI_TBSS_ICVF_Superior_longitudinal_fasciculus_R
chr22_38204541-38206180	chr22:38203357:G:A	chr22:38160253:G:T	0.606333	0.701066	IDP_dMRI_TBSS_ICVF_Superior_longitudinal_fasciculus_R
chr22_38199281-38199460	chr22:38199253:A:T	chr22:38151388:C:A	0	0.66452	IDP_dMRI_TBSS_ICVF_Superior_longitudinal_fasciculus_R
chr5_83529551-83532050	chr5:83526218:A:G	chr5:83523366:A:G	0.802824	0.848773	IDP_dMRI_TBSS_ICVF_Superior_longitudinal_fasciculus_L
chr5_140341241-140342320	chr5:140340406:T:C	chr5:140340406:C:T	1	1	IDP_dMRI_TBSS_ICVF_Superior_longitudinal_fasciculus_L
chr5_82470261-82471100	chr5:82482677:C:T	chr5:82553904:C:G	0.672438	0.835875	IDP_dMRI_TBSS_ICVF_Superior_longitudinal_fasciculus_L
chr6_28884701-28886010	chr6:28884587:G:A	chr6:28877976:A:AAC	0.629442	0	IDP_dMRI_TBSS_ICVF_Superior_longitudinal_fasciculus_L
chr7_54881071-54882380	chr7:54881563:A:G	chr7:54848587:G:T	0.827547	0.77647	IDP_dMRI_TBSS_ICVF_Superior_longitudinal_fasciculus_L
chr8_100662961-100664220	chr8:100666996:T:G	chr8:100663356:C:T	0.971419	0.996277	IDP_dMRI_TBSS_ICVF_Superior_longitudinal_fasciculus_L
chr9_108972031-108973440	chr9:108972394:C:T	chr9:108987186:A:G	0	0.668894	IDP_dMRI_TBSS_ICVF_Superior_longitudinal_fasciculus_L
chr17_45619801-45621310	chr17:45619554:C:T	chr17:45386127:C:A	0.841905	0	IDP_dMRI_TBSS_ICVF_Superior_longitudinal_fasciculus_L
chr17_45110501-45111940	chr17:45092397:AT:A	chr17:45031337:G:A	0.656413	0.793472	IDP_dMRI_TBSS_ICVF_Superior_longitudinal_fasciculus_L
chr17_46106871-46107470	chr17:46099737:C:T	chr17:46014622:C:T	0.6812	0	IDP_dMRI_TBSS_ICVF_Superior_longitudinal_fasciculus_L
chr17_45425531-45426200	chr17:45424875:T:C	chr17:45386127:C:A	0.670635	0.936678	IDP_dMRI_TBSS_ICVF_Superior_longitudinal_fasciculus_L
chr17_46266091-46268060	chr17:46282965:C:A	chr17:45386127:C:A	0.753755	0.656879	IDP_dMRI_TBSS_ICVF_Superior_longitudinal_fasciculus_L
chr17_45936191-45937180	chr17:45913553:A:G	chr17:45386127:C:A	0.636526	0.702765	IDP_dMRI_TBSS_ICVF_Superior_longitudinal_fasciculus_L
chr17_75875121-75879140	chr17:75890807:A:G	chr17:75865016:C:CTT	0	0.816133	IDP_dMRI_TBSS_ICVF_Superior_longitudinal_fasciculus_L
chr17_46259581-46260740	chr17:46273641:T:C	chr17:45386127:C:A	0.753755		IDP_dMRI_TBSS_ICVF_Superior_longitudinal_fasciculus_L
chr17_45948641-45949670	chr17:45949182:T:C	chr17:45413487:A:G	0.652562	0.724741	IDP_dMRI_TBSS_ICVF_Superior_longitudinal_fasciculus_L
chr17_46696321-46696630	chr17:46717482:G:T	chr17:46685223:A:G	0.719707	0	IDP_dMRI_TBSS_ICVF_Superior_longitudinal_fasciculus_L
chr17_45740611-45741160	chr17:45740856:C:A	chr17:45386127:C:A	0.636526	0.702765	IDP_dMRI_TBSS_ICVF_Superior_longitudinal_fasciculus_L
chr17_46253961-46254070	chr17:46269743:A:G	chr17:45386127:C:A	0.753755		IDP_dMRI_TBSS_ICVF_Superior_longitudinal_fasciculus_L
chr17_45489961-45491610	chr17:45495865:C:G	chr17:45386127:C:A	0.777679	0.719526	IDP_dMRI_TBSS_ICVF_Superior_longitudinal_fasciculus_L
chr17_45592301-45592600	chr17:45606901:A:AT	chr17:45386127:C:A	0.777679	0.699076	IDP_dMRI_TBSS_ICVF_Superior_longitudinal_fasciculus_L
chr17_46224411-46226000	chr17:46208317:T:C	chr17:45386127:C:A	0.753755		IDP_dMRI_TBSS_ICVF_Superior_longitudinal_fasciculus_L
chr17_46719541-46721000	chr17:46720454:A:G	chr17:46685223:A:G	0.691534	0	IDP_dMRI_TBSS_ICVF_Superior_longitudinal_fasciculus_L
chr17_45563311-45563620	chr17:45586969:C:G	chr17:45386127:C:A	0.841905	0.663692	IDP_dMRI_TBSS_ICVF_Superior_longitudinal_fasciculus_L
chr17_44794421-44795300	chr17:44795422:C:T	chr17:44793298:A:G	0.906125	0.943834	IDP_dMRI_TBSS_ICVF_Superior_longitudinal_fasciculus_L
chr17_46286621-46287300	chr17:46273641:T:C	chr17:45386127:C:A	0.753755		IDP_dMRI_TBSS_ICVF_Superior_longitudinal_fasciculus_L
chr17_44871691-44873140	chr17:44881990:G:A	chr17:44881990:A:G	1	1	IDP_dMRI_TBSS_ICVF_Superior_longitudinal_fasciculus_L
chr17_45722281-45722490	chr17:45701314:T:A	chr17:45386127:C:A	0.753755	0.641903	IDP_dMRI_TBSS_ICVF_Superior_longitudinal_fasciculus_L
chr22_38172251-38173310	chr22:38173646:G:C	chr22:38160253:G:T	0.768553	0.675188	IDP_dMRI_TBSS_ICVF_Superior_longitudinal_fasciculus_L
chr22_38204541-38206180	chr22:38203357:G:A	chr22:38160253:G:T	0.606333	0.701066	IDP_dMRI_TBSS_ICVF_Superior_longitudinal_fasciculus_L
chr22_38199281-38199460	chr22:38199253:A:T	chr22:38159042:TA:T	0	0.662067	IDP_dMRI_TBSS_ICVF_Superior_longitudinal_fasciculus_L
chr17_45619801-45621310	chr17:45619554:C:T	chr17:45386127:C:A	0.841905	0	IDP_dMRI_TBSS_ICVF_Superior_fronto-occipital_fasciculus_R
chr17_46106871-46107470	chr17:46099737:C:T	chr17:46014622:C:T	0.6812		IDP_dMRI_TBSS_ICVF_Superior_fronto-occipital_fasciculus_R
chr17_46190911-46195700	chr17:46173067:T:C	chr17:46006983:A:T	0	0.732429	IDP_dMRI_TBSS_ICVF_Superior_fronto-occipital_fasciculus_R
chr17_45425531-45426200	chr17:45424875:T:C	chr17:45386127:C:A	0.670635	0.936678	IDP_dMRI_TBSS_ICVF_Superior_fronto-occipital_fasciculus_R
chr17_46266091-46268060	chr17:46282965:C:A	chr17:45386127:C:A	0.753755	0.656879	IDP_dMRI_TBSS_ICVF_Superior_fronto-occipital_fasciculus_R
chr17_45936191-45937180	chr17:45913553:A:G	chr17:45386127:C:A	0.636526	0.702765	IDP_dMRI_TBSS_ICVF_Superior_fronto-occipital_fasciculus_R
chr17_46259581-46260740	chr17:46273641:T:C	chr17:45386127:C:A	0.753755		IDP_dMRI_TBSS_ICVF_Superior_fronto-occipital_fasciculus_R
chr17_45948641-45949670	chr17:45949182:T:C	chr17:45413487:A:G	0.652562	0.724741	IDP_dMRI_TBSS_ICVF_Superior_fronto-occipital_fasciculus_R
chr17_46696321-46696630	chr17:46717482:G:T	chr17:46685223:A:G	0.719707	0	IDP_dMRI_TBSS_ICVF_Superior_fronto-occipital_fasciculus_R
chr17_45740611-45741160	chr17:45740856:C:A	chr17:45386127:C:A	0.636526	0.702765	IDP_dMRI_TBSS_ICVF_Superior_fronto-occipital_fasciculus_R
chr17_46253961-46254070	chr17:46269743:A:G	chr17:45386127:C:A	0.753755		IDP_dMRI_TBSS_ICVF_Superior_fronto-occipital_fasciculus_R
chr17_45489961-45491610	chr17:45495865:C:G	chr17:45386127:C:A	0.777679	0.719526	IDP_dMRI_TBSS_ICVF_Superior_fronto-occipital_fasciculus_R
chr17_45592301-45592600	chr17:45606901:A:AT	chr17:45386127:C:A	0.777679	0.699076	IDP_dMRI_TBSS_ICVF_Superior_fronto-occipital_fasciculus_R
chr17_46143961-46144590	chr17:46158639:C:T	chr17:46028029:G:A	0.785391	0.787274	IDP_dMRI_TBSS_ICVF_Superior_fronto-occipital_fasciculus_R
chr17_46224411-46226000	chr17:46208317:T:C	chr17:45386127:C:A	0.753755		IDP_dMRI_TBSS_ICVF_Superior_fronto-occipital_fasciculus_R
chr17_46719541-46721000	chr17:46720454:A:G	chr17:46685223:A:G	0.691534	0	IDP_dMRI_TBSS_ICVF_Superior_fronto-occipital_fasciculus_R
chr17_45563311-45563620	chr17:45586969:C:G	chr17:45386127:C:A	0.841905	0.663692	IDP_dMRI_TBSS_ICVF_Superior_fronto-occipital_fasciculus_R
chr17_46361211-46362340	chr17:46357059:C:G	chr17:46534412:T:C	0.675919	0	IDP_dMRI_TBSS_ICVF_Superior_fronto-occipital_fasciculus_R
chr17_44794421-44795300	chr17:44795422:C:T	chr17:44848191:T:C	0.761834	0.846993	IDP_dMRI_TBSS_ICVF_Superior_fronto-occipital_fasciculus_R
chr17_46243651-46243760	chr17:46252214:AT:A	chr17:46265012:A:G	0.835241	0.967421	IDP_dMRI_TBSS_ICVF_Superior_fronto-occipital_fasciculus_R
chr17_46286621-46287300	chr17:46273641:T:C	chr17:45386127:C:A	0.753755		IDP_dMRI_TBSS_ICVF_Superior_fronto-occipital_fasciculus_R
chr17_45722281-45722490	chr17:45701314:T:A	chr17:45386127:C:A	0.753755	0.641903	IDP_dMRI_TBSS_ICVF_Superior_fronto-occipital_fasciculus_R
chr17_45619801-45621310	chr17:45619554:C:T	chr17:45386127:C:A	0.841905	0	IDP_dMRI_TBSS_ICVF_Superior_fronto-occipital_fasciculus_L
chr17_46106871-46107470	chr17:46099737:C:T	chr17:46014622:C:T	0.6812	0	IDP_dMRI_TBSS_ICVF_Superior_fronto-occipital_fasciculus_L
chr17_45425531-45426200	chr17:45424875:T:C	chr17:45386127:C:A	0.670635	0.936678	IDP_dMRI_TBSS_ICVF_Superior_fronto-occipital_fasciculus_L
chr17_46266091-46268060	chr17:46282965:C:A	chr17:45386127:C:A	0.753755	0.656879	IDP_dMRI_TBSS_ICVF_Superior_fronto-occipital_fasciculus_L
chr17_45936191-45937180	chr17:45913553:A:G	chr17:45386127:C:A	0.636526	0.702765	IDP_dMRI_TBSS_ICVF_Superior_fronto-occipital_fasciculus_L
chr17_46259581-46260740	chr17:46273641:T:C	chr17:45386127:C:A	0.753755		IDP_dMRI_TBSS_ICVF_Superior_fronto-occipital_fasciculus_L
chr17_45948641-45949670	chr17:45949182:T:C	chr17:45413487:A:G	0.652562	0.724741	IDP_dMRI_TBSS_ICVF_Superior_fronto-occipital_fasciculus_L
chr17_46696321-46696630	chr17:46717482:G:T	chr17:46685223:A:G	0.719707	0	IDP_dMRI_TBSS_ICVF_Superior_fronto-occipital_fasciculus_L
chr17_45740611-45741160	chr17:45740856:C:A	chr17:45386127:C:A	0.636526	0.702765	IDP_dMRI_TBSS_ICVF_Superior_fronto-occipital_fasciculus_L
chr17_46253961-46254070	chr17:46269743:A:G	chr17:45386127:C:A	0.753755		IDP_dMRI_TBSS_ICVF_Superior_fronto-occipital_fasciculus_L
chr17_45489961-45491610	chr17:45495865:C:G	chr17:45386127:C:A	0.777679	0.719526	IDP_dMRI_TBSS_ICVF_Superior_fronto-occipital_fasciculus_L
chr17_45592301-45592600	chr17:45606901:A:AT	chr17:45386127:C:A	0.777679	0.699076	IDP_dMRI_TBSS_ICVF_Superior_fronto-occipital_fasciculus_L
chr17_46224411-46226000	chr17:46208317:T:C	chr17:45386127:C:A	0.753755		IDP_dMRI_TBSS_ICVF_Superior_fronto-occipital_fasciculus_L
chr17_46719541-46721000	chr17:46720454:A:G	chr17:46685223:A:G	0.691534	0	IDP_dMRI_TBSS_ICVF_Superior_fronto-occipital_fasciculus_L
chr17_45563311-45563620	chr17:45586969:C:G	chr17:45386127:C:A	0.841905	0.663692	IDP_dMRI_TBSS_ICVF_Superior_fronto-occipital_fasciculus_L
chr17_44794421-44795300	chr17:44795422:C:T	chr17:44882274:C:T	0.690065	0.824788	IDP_dMRI_TBSS_ICVF_Superior_fronto-occipital_fasciculus_L
chr17_46286621-46287300	chr17:46273641:T:C	chr17:45386127:C:A	0.753755		IDP_dMRI_TBSS_ICVF_Superior_fronto-occipital_fasciculus_L
chr17_44871691-44873140	chr17:44881990:G:A	chr17:44881990:A:G	1	1	IDP_dMRI_TBSS_ICVF_Superior_fronto-occipital_fasciculus_L
chr17_45722281-45722490	chr17:45701314:T:A	chr17:45386127:C:A	0.753755	0.641903	IDP_dMRI_TBSS_ICVF_Superior_fronto-occipital_fasciculus_L
chr5_83529551-83532050	chr5:83526218:A:G	chr5:83523366:A:G	0.802824	0.848773	IDP_dMRI_TBSS_ICVF_Uncinate_fasciculus_R
chr8_122837411-122838650	chr8:122837781:A:T	chr8:122837781:T:A	1	1	IDP_dMRI_TBSS_ICVF_Uncinate_fasciculus_R
chr11_44595801-44596870	chr11:44596199:G:A	chr11:44597490:A:G	0.776305	0	IDP_dMRI_TBSS_ICVF_Uncinate_fasciculus_R
chr5_83529551-83532050	chr5:83526218:A:G	chr5:83523366:A:G	0.802824	0.848773	IDP_dMRI_TBSS_ICVF_Uncinate_fasciculus_L
chr8_122837411-122838650	chr8:122837781:A:T	chr8:122837781:T:A	1	1	IDP_dMRI_TBSS_ICVF_Uncinate_fasciculus_L
chr11_44595801-44596870	chr11:44596199:G:A	chr11:44604911:G:C	0.747957	0	IDP_dMRI_TBSS_ICVF_Uncinate_fasciculus_L
chr5_83529551-83532050	chr5:83526218:A:G	chr5:83515681:G:A	0	0.631926	IDP_dMRI_TBSS_ICVF_Tapetum_R
chr5_140341241-140342320	chr5:140340406:T:C	chr5:140340406:C:T	1	1	IDP_dMRI_TBSS_ICVF_Tapetum_R
chr6_28398371-28400340	chr6:28402301:G:A	chr6:28401695:C:CA	0	0.846796	IDP_dMRI_TBSS_ICVF_Tapetum_R
chr6_28837421-28839520	chr6:28826076:C:G	chr6:28765435:A:G	0.783301	0.868254	IDP_dMRI_TBSS_ICVF_Tapetum_R
chr6_29014741-29016060	chr6:29015046:T:C	chr6:28765435:A:G	0.628091	0.783617	IDP_dMRI_TBSS_ICVF_Tapetum_R
chr6_28943231-28944940	chr6:28947643:C:T	chr6:28765435:A:G	0.700277	0.821773	IDP_dMRI_TBSS_ICVF_Tapetum_R
chr17_45619801-45621310	chr17:45619554:C:T	chr17:45495695:C:T	1	0	IDP_dMRI_TBSS_ICVF_Tapetum_R
chr17_46106871-46107470	chr17:46099737:C:T	chr17:46014622:C:T	0.6812	0	IDP_dMRI_TBSS_ICVF_Tapetum_R
chr17_45425531-45426200	chr17:45424875:T:C	chr17:45495695:C:T	0.66672	0.749015	IDP_dMRI_TBSS_ICVF_Tapetum_R
chr17_46266091-46268060	chr17:46282965:C:A	chr17:45495695:C:T	0.919807	0.897844	IDP_dMRI_TBSS_ICVF_Tapetum_R
chr17_45936191-45937180	chr17:45913553:A:G	chr17:45495695:C:T	0.77744	0.979291	IDP_dMRI_TBSS_ICVF_Tapetum_R
chr17_75875121-75879140	chr17:75890807:A:G	chr17:75839094:C:T	0.897837	0.642127	IDP_dMRI_TBSS_ICVF_Tapetum_R
chr17_46259581-46260740	chr17:46273641:T:C	chr17:45495695:C:T	0.919807	0.775399	IDP_dMRI_TBSS_ICVF_Tapetum_R
chr17_45948641-45949670	chr17:45949182:T:C	chr17:45495695:C:T	0.718822	0.979291	IDP_dMRI_TBSS_ICVF_Tapetum_R
chr17_45740611-45741160	chr17:45740856:C:A	chr17:45495695:C:T	0.77744	0.979291	IDP_dMRI_TBSS_ICVF_Tapetum_R
chr17_46253961-46254070	chr17:46269743:A:G	chr17:45495695:C:T	0.919807	0.775399	IDP_dMRI_TBSS_ICVF_Tapetum_R
chr17_45489961-45491610	chr17:45495865:C:G	chr17:45495695:C:T	0.923713	1	IDP_dMRI_TBSS_ICVF_Tapetum_R
chr17_45592301-45592600	chr17:45606901:A:AT	chr17:45495695:C:T	0.923713	0.974156	IDP_dMRI_TBSS_ICVF_Tapetum_R
chr17_46224411-46226000	chr17:46208317:T:C	chr17:45495695:C:T	0.919807	0.770717	IDP_dMRI_TBSS_ICVF_Tapetum_R
chr17_45563311-45563620	chr17:45586969:C:G	chr17:45495695:C:T	1	0.900069	IDP_dMRI_TBSS_ICVF_Tapetum_R
chr17_46286621-46287300	chr17:46273641:T:C	chr17:45495695:C:T	0.919807	0.775399	IDP_dMRI_TBSS_ICVF_Tapetum_R
chr17_45722281-45722490	chr17:45701314:T:A	chr17:45495695:C:T	0.919807	0.85442	IDP_dMRI_TBSS_ICVF_Tapetum_R
chr5_83529551-83532050	chr5:83526218:A:G	chr5:83515681:G:A	0	0.631926	IDP_dMRI_TBSS_ICVF_Tapetum_L
chr6_28837421-28839520	chr6:28826076:C:G	chr6:29359259:C:T	0	0.614213	IDP_dMRI_TBSS_ICVF_Tapetum_L
chr6_29014741-29016060	chr6:29015046:T:C	chr6:29359259:C:T	0	0.662325	IDP_dMRI_TBSS_ICVF_Tapetum_L
chr6_28943231-28944940	chr6:28947643:C:T	chr6:29359259:C:T	0	0.649841	IDP_dMRI_TBSS_ICVF_Tapetum_L
chr17_44871691-44873140	chr17:44881990:G:A	chr17:44881990:A:G	1	1	IDP_dMRI_TBSS_ICVF_Tapetum_L
chr5_83529551-83532050	chr5:83526218:A:G	chr5:83523366:A:G	0.802824	0.848773	IDP_dMRI_ProbtrackX_ICVF_ar_l
chr5_140341241-140342320	chr5:140340406:T:C	chr5:140340406:C:T	1	1	IDP_dMRI_ProbtrackX_ICVF_ar_l
chr5_82470261-82471100	chr5:82482677:C:T	chr5:82586568:C:T	0	0.609919	IDP_dMRI_ProbtrackX_ICVF_ar_l
chr6_28884701-28886010	chr6:28884587:G:A	chr6:29162499:C:T	0.760284	0	IDP_dMRI_ProbtrackX_ICVF_ar_l
chr7_54881071-54882380	chr7:54881563:A:G	chr7:54848587:G:T	0.827547	0.77647	IDP_dMRI_ProbtrackX_ICVF_ar_l
chr8_100662961-100664220	chr8:100666996:T:G	chr8:100663356:C:T	0.971419	0.996277	IDP_dMRI_ProbtrackX_ICVF_ar_l
chr11_82720461-82720980	chr11:82720628:G:C	chr11:82734112:C:T	0.680087	0.677104	IDP_dMRI_ProbtrackX_ICVF_ar_l
chr16_11104591-11105710	chr16:11105081:G:A	chr16:11113960:G:T	0.639757	0.819126	IDP_dMRI_ProbtrackX_ICVF_ar_l
chr16_11009141-11009740	chr16:11027916:G:C	chr16:11048280:A:T	0.935156	0.945286	IDP_dMRI_ProbtrackX_ICVF_ar_l
chr16_11032911-11033230	chr16:11048280:T:A	chr16:11048280:A:T	1	1	IDP_dMRI_ProbtrackX_ICVF_ar_l
chr17_45619801-45621310	chr17:45619554:C:T	chr17:45491635:C:CA	0.919807	0	IDP_dMRI_ProbtrackX_ICVF_ar_l
chr17_46106871-46107470	chr17:46099737:C:T	chr17:46014622:C:T	0.6812	0	IDP_dMRI_ProbtrackX_ICVF_ar_l
chr17_45425531-45426200	chr17:45424875:T:C	chr17:45491635:C:CA	0.732689	0.937713	IDP_dMRI_ProbtrackX_ICVF_ar_l
chr17_46266091-46268060	chr17:46282965:C:A	chr17:45491635:C:CA	0.83554	0.711712	IDP_dMRI_ProbtrackX_ICVF_ar_l
chr17_45936191-45937180	chr17:45913553:A:G	chr17:45491635:C:CA	0.705928	0.774023	IDP_dMRI_ProbtrackX_ICVF_ar_l
chr17_46259581-46260740	chr17:46273641:T:C	chr17:45491635:C:CA	0.83554		IDP_dMRI_ProbtrackX_ICVF_ar_l
chr17_45948641-45949670	chr17:45949182:T:C	chr17:45491635:C:CA	0.652562	0.774023	IDP_dMRI_ProbtrackX_ICVF_ar_l
chr17_46696321-46696630	chr17:46717482:G:T	chr17:46685223:A:G	0.719707	0	IDP_dMRI_ProbtrackX_ICVF_ar_l
chr17_45740611-45741160	chr17:45740856:C:A	chr17:45491635:C:CA	0.705928	0.774023	IDP_dMRI_ProbtrackX_ICVF_ar_l
chr17_46253961-46254070	chr17:46269743:A:G	chr17:45491635:C:CA	0.83554		IDP_dMRI_ProbtrackX_ICVF_ar_l
chr17_45489961-45491610	chr17:45495865:C:G	chr17:45491635:C:CA	0.849638	0.801585	IDP_dMRI_ProbtrackX_ICVF_ar_l
chr17_45592301-45592600	chr17:45606901:A:AT	chr17:45491635:C:CA	0.849638	0.770058	IDP_dMRI_ProbtrackX_ICVF_ar_l
chr17_46224411-46226000	chr17:46208317:T:C	chr17:45491635:C:CA	0.83554		IDP_dMRI_ProbtrackX_ICVF_ar_l
chr17_46719541-46721000	chr17:46720454:A:G	chr17:46685223:A:G	0.691534	0	IDP_dMRI_ProbtrackX_ICVF_ar_l
chr17_45563311-45563620	chr17:45586969:C:G	chr17:45491635:C:CA	0.919807	0.708135	IDP_dMRI_ProbtrackX_ICVF_ar_l
chr17_44794421-44795300	chr17:44795422:C:T	chr17:44793298:A:G	0.906125	0.943834	IDP_dMRI_ProbtrackX_ICVF_ar_l
chr17_46286621-46287300	chr17:46273641:T:C	chr17:45491635:C:CA	0.83554		IDP_dMRI_ProbtrackX_ICVF_ar_l
chr17_44871691-44873140	chr17:44881990:G:A	chr17:44881990:A:G	1	1	IDP_dMRI_ProbtrackX_ICVF_ar_l
chr17_45722281-45722490	chr17:45701314:T:A	chr17:45491635:C:CA	0.83554	0.71776	IDP_dMRI_ProbtrackX_ICVF_ar_l
chr5_83529551-83532050	chr5:83526218:A:G	chr5:83523366:A:G	0.802824	0.848773	IDP_dMRI_ProbtrackX_ICVF_ar_r
chr5_140341241-140342320	chr5:140340406:T:C	chr5:140340406:C:T	1	1	IDP_dMRI_ProbtrackX_ICVF_ar_r
chr6_31493671-31495180	chr6:31481775:T:C	chr6:31738087:T:C	0	0.759292	IDP_dMRI_ProbtrackX_ICVF_ar_r
chr6_28884701-28886010	chr6:28884587:G:A	chr6:29163413:G:A	0.703252	0	IDP_dMRI_ProbtrackX_ICVF_ar_r
chr6_32254891-32255960	chr6:32238466:C:T	chr6:32205216:T:C	0	0.663009	IDP_dMRI_ProbtrackX_ICVF_ar_r
chr7_54881071-54882380	chr7:54881563:A:G	chr7:54853213:T:C	0.917659	0.974115	IDP_dMRI_ProbtrackX_ICVF_ar_r
chr8_100662961-100664220	chr8:100666996:T:G	chr8:100663356:C:T	0.971419	0.996277	IDP_dMRI_ProbtrackX_ICVF_ar_r
chr17_44794421-44795300	chr17:44795422:C:T	chr17:44793298:A:G	0.906125	0.943834	IDP_dMRI_ProbtrackX_ICVF_ar_r
chr17_44871691-44873140	chr17:44881990:G:A	chr17:44881990:A:G	1	1	IDP_dMRI_ProbtrackX_ICVF_ar_r
chr5_83529551-83532050	chr5:83526218:A:G	chr5:83523366:A:G	0.802824	0.848773	IDP_dMRI_ProbtrackX_ICVF_atr_l
chr6_31065301-31066320	chr6:31065160:C:T	chr6:31057936:A:C	0.76855	0.644887	IDP_dMRI_ProbtrackX_ICVF_atr_l
chr6_31270841-31273090	chr6:31272935:A:C	chr6:31272935:C:A	1	1	IDP_dMRI_ProbtrackX_ICVF_atr_l
chr6_26171431-26173590	chr6:26171991:C:T	chr6:26144930:C:T	0.95806	0.967472	IDP_dMRI_ProbtrackX_ICVF_atr_l
chr6_31056971-31058970	chr6:31075915:CA:C	chr6:31057936:A:C	0	0.611687	IDP_dMRI_ProbtrackX_ICVF_atr_l
chr6_31094121-31094970	chr6:31094890:T:C	chr6:31057936:A:C	0.785346	0.673702	IDP_dMRI_ProbtrackX_ICVF_atr_l
chr8_100662961-100664220	chr8:100666996:T:G	chr8:100658425:T:C	0.699288		IDP_dMRI_ProbtrackX_ICVF_atr_l
chr17_45619801-45621310	chr17:45619554:C:T	chr17:45386127:C:A	0.841905	0	IDP_dMRI_ProbtrackX_ICVF_atr_l
chr17_45110501-45111940	chr17:45092397:AT:A	chr17:45046087:A:AC	0.675067	0.839797	IDP_dMRI_ProbtrackX_ICVF_atr_l
chr17_46106871-46107470	chr17:46099737:C:T	chr17:46014622:C:T	0.6812	0	IDP_dMRI_ProbtrackX_ICVF_atr_l
chr17_45425531-45426200	chr17:45424875:T:C	chr17:45386127:C:A	0.670635	0.936678	IDP_dMRI_ProbtrackX_ICVF_atr_l
chr17_46266091-46268060	chr17:46282965:C:A	chr17:45386127:C:A	0.753755	0.656879	IDP_dMRI_ProbtrackX_ICVF_atr_l
chr17_44627411-44629210	chr17:44624169:G:T	chr17:44625527:C:CTTTT	0.747152	0.993366	IDP_dMRI_ProbtrackX_ICVF_atr_l
chr17_45936191-45937180	chr17:45913553:A:G	chr17:45386127:C:A	0.636526	0.702765	IDP_dMRI_ProbtrackX_ICVF_atr_l
chr17_46259581-46260740	chr17:46273641:T:C	chr17:45386127:C:A	0.753755		IDP_dMRI_ProbtrackX_ICVF_atr_l
chr17_45948641-45949670	chr17:45949182:T:C	chr17:45413487:A:G	0.652562	0.724741	IDP_dMRI_ProbtrackX_ICVF_atr_l
chr17_46696321-46696630	chr17:46717482:G:T	chr17:46685223:A:G	0.719707	0	IDP_dMRI_ProbtrackX_ICVF_atr_l
chr17_45740611-45741160	chr17:45740856:C:A	chr17:45386127:C:A	0.636526	0.702765	IDP_dMRI_ProbtrackX_ICVF_atr_l
chr17_46253961-46254070	chr17:46269743:A:G	chr17:45386127:C:A	0.753755		IDP_dMRI_ProbtrackX_ICVF_atr_l
chr17_45489961-45491610	chr17:45495865:C:G	chr17:45386127:C:A	0.777679	0.719526	IDP_dMRI_ProbtrackX_ICVF_atr_l
chr17_45592301-45592600	chr17:45606901:A:AT	chr17:45386127:C:A	0.777679	0.699076	IDP_dMRI_ProbtrackX_ICVF_atr_l
chr17_46224411-46226000	chr17:46208317:T:C	chr17:45386127:C:A	0.753755		IDP_dMRI_ProbtrackX_ICVF_atr_l
chr17_46719541-46721000	chr17:46720454:A:G	chr17:46685223:A:G	0.691534	0	IDP_dMRI_ProbtrackX_ICVF_atr_l
chr17_45563311-45563620	chr17:45586969:C:G	chr17:45386127:C:A	0.841905	0.663692	IDP_dMRI_ProbtrackX_ICVF_atr_l
chr17_44794421-44795300	chr17:44795422:C:T	chr17:44793298:A:G	0.906125	0.943834	IDP_dMRI_ProbtrackX_ICVF_atr_l
chr17_46286621-46287300	chr17:46273641:T:C	chr17:45386127:C:A	0.753755		IDP_dMRI_ProbtrackX_ICVF_atr_l
chr17_44871691-44873140	chr17:44881990:G:A	chr17:44881990:A:G	1	1	IDP_dMRI_ProbtrackX_ICVF_atr_l
chr17_45722281-45722490	chr17:45701314:T:A	chr17:45386127:C:A	0.753755	0.641903	IDP_dMRI_ProbtrackX_ICVF_atr_l
chr17_44656031-44656950	chr17:44656117:C:G	chr17:44633874:T:TCAAA	0.778667	0.887517	IDP_dMRI_ProbtrackX_ICVF_atr_l
chr5_83529551-83532050	chr5:83526218:A:G	chr5:83523366:A:G	0.802824	0.848773	IDP_dMRI_ProbtrackX_ICVF_atr_r
chr6_31065301-31066320	chr6:31065160:C:T	chr6:31057936:A:C	0.76855	0.644887	IDP_dMRI_ProbtrackX_ICVF_atr_r
chr6_31270841-31273090	chr6:31272935:A:C	chr6:31272935:C:A	1	1	IDP_dMRI_ProbtrackX_ICVF_atr_r
chr6_26171431-26173590	chr6:26171991:C:T	chr6:26159128:A:G	0.920041	0.97841	IDP_dMRI_ProbtrackX_ICVF_atr_r
chr6_28884701-28886010	chr6:28884587:G:A	chr6:29187972:A:G	0.703252	0	IDP_dMRI_ProbtrackX_ICVF_atr_r
chr6_31056971-31058970	chr6:31075915:CA:C	chr6:31057936:A:C	0	0.611687	IDP_dMRI_ProbtrackX_ICVF_atr_r
chr6_26306331-26306470	chr6:26322245:G:A	chr6:26180406:C:G	0.637672	0	IDP_dMRI_ProbtrackX_ICVF_atr_r
chr6_31094121-31094970	chr6:31094890:T:C	chr6:31057936:A:C	0.785346	0.673702	IDP_dMRI_ProbtrackX_ICVF_atr_r
chr8_100662961-100664220	chr8:100666996:T:G	chr8:100658425:T:C	0.699288		IDP_dMRI_ProbtrackX_ICVF_atr_r
chr17_45619801-45621310	chr17:45619554:C:T	chr17:45386127:C:A	0.841905	0	IDP_dMRI_ProbtrackX_ICVF_atr_r
chr17_45110501-45111940	chr17:45092397:AT:A	chr17:45072874:G:A	0.860412	0.99612	IDP_dMRI_ProbtrackX_ICVF_atr_r
chr17_46106871-46107470	chr17:46099737:C:T	chr17:46014622:C:T	0.6812	0	IDP_dMRI_ProbtrackX_ICVF_atr_r
chr17_45425531-45426200	chr17:45424875:T:C	chr17:45386127:C:A	0.670635	0.936678	IDP_dMRI_ProbtrackX_ICVF_atr_r
chr17_46266091-46268060	chr17:46282965:C:A	chr17:45386127:C:A	0.753755	0.656879	IDP_dMRI_ProbtrackX_ICVF_atr_r
chr17_44627411-44629210	chr17:44624169:G:T	chr17:44625527:C:CTTTT	0.747152	0.993366	IDP_dMRI_ProbtrackX_ICVF_atr_r
chr17_45936191-45937180	chr17:45913553:A:G	chr17:45386127:C:A	0.636526	0.702765	IDP_dMRI_ProbtrackX_ICVF_atr_r
chr17_46259581-46260740	chr17:46273641:T:C	chr17:45386127:C:A	0.753755		IDP_dMRI_ProbtrackX_ICVF_atr_r
chr17_45948641-45949670	chr17:45949182:T:C	chr17:45413487:A:G	0.652562	0.724741	IDP_dMRI_ProbtrackX_ICVF_atr_r
chr17_46696321-46696630	chr17:46717482:G:T	chr17:46685223:A:G	0.719707	0	IDP_dMRI_ProbtrackX_ICVF_atr_r
chr17_45740611-45741160	chr17:45740856:C:A	chr17:45386127:C:A	0.636526	0.702765	IDP_dMRI_ProbtrackX_ICVF_atr_r
chr17_46253961-46254070	chr17:46269743:A:G	chr17:45386127:C:A	0.753755		IDP_dMRI_ProbtrackX_ICVF_atr_r
chr17_45489961-45491610	chr17:45495865:C:G	chr17:45386127:C:A	0.777679	0.719526	IDP_dMRI_ProbtrackX_ICVF_atr_r
chr17_45592301-45592600	chr17:45606901:A:AT	chr17:45386127:C:A	0.777679	0.699076	IDP_dMRI_ProbtrackX_ICVF_atr_r
chr17_46224411-46226000	chr17:46208317:T:C	chr17:45386127:C:A	0.753755		IDP_dMRI_ProbtrackX_ICVF_atr_r
chr17_46719541-46721000	chr17:46720454:A:G	chr17:46685223:A:G	0.691534	0	IDP_dMRI_ProbtrackX_ICVF_atr_r
chr17_45563311-45563620	chr17:45586969:C:G	chr17:45386127:C:A	0.841905	0.663692	IDP_dMRI_ProbtrackX_ICVF_atr_r
chr17_44794421-44795300	chr17:44795422:C:T	chr17:44793298:A:G	0.906125	0.943834	IDP_dMRI_ProbtrackX_ICVF_atr_r
chr17_46286621-46287300	chr17:46273641:T:C	chr17:45386127:C:A	0.753755		IDP_dMRI_ProbtrackX_ICVF_atr_r
chr17_44871691-44873140	chr17:44881990:G:A	chr17:44881990:A:G	1	1	IDP_dMRI_ProbtrackX_ICVF_atr_r
chr17_45722281-45722490	chr17:45701314:T:A	chr17:45386127:C:A	0.753755	0.641903	IDP_dMRI_ProbtrackX_ICVF_atr_r
chr17_44656031-44656950	chr17:44656117:C:G	chr17:44630563:T:A	0.810502	1	IDP_dMRI_ProbtrackX_ICVF_atr_r
chr17_67830321-67831240	chr17:67829238:C:T	chr17:67896471:T:C	0	0.763704	IDP_dMRI_ProbtrackX_ICVF_atr_r
chr5_83529551-83532050	chr5:83526218:A:G	chr5:83523366:A:G	0.802824	0.848773	IDP_dMRI_ProbtrackX_ICVF_cgc_l
chr5_140341241-140342320	chr5:140340406:T:C	chr5:140340406:C:T	1	1	IDP_dMRI_ProbtrackX_ICVF_cgc_l
chr5_82470261-82471100	chr5:82482677:C:T	chr5:82563930:A:G	0.626781	0.71933	IDP_dMRI_ProbtrackX_ICVF_cgc_l
chr8_100662961-100664220	chr8:100666996:T:G	chr8:100663356:C:T	0.971419	0.996277	IDP_dMRI_ProbtrackX_ICVF_cgc_l
chr9_22051831-22053550	chr9:22045318:C:T	chr9:21996624:C:CTT	0.64829	0.75107	IDP_dMRI_ProbtrackX_ICVF_cgc_l
chr17_45619801-45621310	chr17:45619554:C:T	chr17:45386127:C:A	0.841905	0	IDP_dMRI_ProbtrackX_ICVF_cgc_l
chr17_46106871-46107470	chr17:46099737:C:T	chr17:46014622:C:T	0.6812		IDP_dMRI_ProbtrackX_ICVF_cgc_l
chr17_46190911-46195700	chr17:46185130:T:C	chr17:46185584:A:G	0	0.626644	IDP_dMRI_ProbtrackX_ICVF_cgc_l
chr17_45425531-45426200	chr17:45424875:T:C	chr17:45386127:C:A	0.670635	0.936678	IDP_dMRI_ProbtrackX_ICVF_cgc_l
chr17_46266091-46268060	chr17:46282965:C:A	chr17:45386127:C:A	0.753755	0.656879	IDP_dMRI_ProbtrackX_ICVF_cgc_l
chr17_45936191-45937180	chr17:45913553:A:G	chr17:45386127:C:A	0.636526	0.702765	IDP_dMRI_ProbtrackX_ICVF_cgc_l
chr17_46259581-46260740	chr17:46273641:T:C	chr17:45386127:C:A	0.753755		IDP_dMRI_ProbtrackX_ICVF_cgc_l
chr17_45948641-45949670	chr17:45949182:T:C	chr17:45413487:A:G	0.652562	0.724741	IDP_dMRI_ProbtrackX_ICVF_cgc_l
chr17_46696321-46696630	chr17:46717482:G:T	chr17:46685223:A:G	0.719707	0	IDP_dMRI_ProbtrackX_ICVF_cgc_l
chr17_45740611-45741160	chr17:45740856:C:A	chr17:45386127:C:A	0.636526	0.702765	IDP_dMRI_ProbtrackX_ICVF_cgc_l
chr17_46253961-46254070	chr17:46269743:A:G	chr17:45386127:C:A	0.753755		IDP_dMRI_ProbtrackX_ICVF_cgc_l
chr17_45489961-45491610	chr17:45495865:C:G	chr17:45386127:C:A	0.777679	0.719526	IDP_dMRI_ProbtrackX_ICVF_cgc_l
chr17_45592301-45592600	chr17:45606901:A:AT	chr17:45386127:C:A	0.777679	0.699076	IDP_dMRI_ProbtrackX_ICVF_cgc_l
chr17_46143961-46144590	chr17:46158639:C:T	chr17:46185584:A:G	0.655635	0.81763	IDP_dMRI_ProbtrackX_ICVF_cgc_l
chr17_46224411-46226000	chr17:46208317:T:C	chr17:45386127:C:A	0.753755		IDP_dMRI_ProbtrackX_ICVF_cgc_l
chr17_46719541-46721000	chr17:46720454:A:G	chr17:46685223:A:G	0.691534	0	IDP_dMRI_ProbtrackX_ICVF_cgc_l
chr17_45563311-45563620	chr17:45586969:C:G	chr17:45386127:C:A	0.841905	0.663692	IDP_dMRI_ProbtrackX_ICVF_cgc_l
chr17_46243651-46243760	chr17:46252214:AT:A	chr17:46185584:A:G	0	0.678436	IDP_dMRI_ProbtrackX_ICVF_cgc_l
chr17_46286621-46287300	chr17:46273641:T:C	chr17:45386127:C:A	0.753755		IDP_dMRI_ProbtrackX_ICVF_cgc_l
chr17_45722281-45722490	chr17:45701314:T:A	chr17:45386127:C:A	0.753755	0.641903	IDP_dMRI_ProbtrackX_ICVF_cgc_l
chr22_38172251-38173310	chr22:38173646:G:C	chr22:38167227:CA:C	0	0.65582	IDP_dMRI_ProbtrackX_ICVF_cgc_l
chr22_38204541-38206180	chr22:38203357:G:A	chr22:38167227:CA:C	0	0.685998	IDP_dMRI_ProbtrackX_ICVF_cgc_l
chr22_38199281-38199460	chr22:38199253:A:T	chr22:38167227:CA:C	0	0.645847	IDP_dMRI_ProbtrackX_ICVF_cgc_l
chr5_83529551-83532050	chr5:83526218:A:G	chr5:83523366:A:G	0.802824	0.848773	IDP_dMRI_ProbtrackX_ICVF_cgc_r
chr5_140341241-140342320	chr5:140340406:T:C	chr5:140346707:T:C	0.971555	0.951006	IDP_dMRI_ProbtrackX_ICVF_cgc_r
chr5_82470261-82471100	chr5:82482677:C:T	chr5:82563930:A:G	0.626781	0.71933	IDP_dMRI_ProbtrackX_ICVF_cgc_r
chr7_54881071-54882380	chr7:54881563:A:G	chr7:54853213:T:C	0.917659	0.974115	IDP_dMRI_ProbtrackX_ICVF_cgc_r
chr8_100662961-100664220	chr8:100666996:T:G	chr8:100656692:G:A	0.681322		IDP_dMRI_ProbtrackX_ICVF_cgc_r
chr11_82720461-82720980	chr11:82720628:G:C	chr11:82732375:T:C	0.715593	0.738736	IDP_dMRI_ProbtrackX_ICVF_cgc_r
chr17_45619801-45621310	chr17:45619554:C:T	chr17:45386127:C:A	0.841905	0	IDP_dMRI_ProbtrackX_ICVF_cgc_r
chr17_45110501-45111940	chr17:45092397:AT:A	chr17:45072874:G:A	0.860412	0.99612	IDP_dMRI_ProbtrackX_ICVF_cgc_r
chr17_46106871-46107470	chr17:46099737:C:T	chr17:46014622:C:T	0.6812	0	IDP_dMRI_ProbtrackX_ICVF_cgc_r
chr17_45425531-45426200	chr17:45424875:T:C	chr17:45386127:C:A	0.670635	0.936678	IDP_dMRI_ProbtrackX_ICVF_cgc_r
chr17_46266091-46268060	chr17:46282965:C:A	chr17:45386127:C:A	0.753755	0.656879	IDP_dMRI_ProbtrackX_ICVF_cgc_r
chr17_45936191-45937180	chr17:45913553:A:G	chr17:45386127:C:A	0.636526	0.702765	IDP_dMRI_ProbtrackX_ICVF_cgc_r
chr17_46259581-46260740	chr17:46273641:T:C	chr17:45386127:C:A	0.753755		IDP_dMRI_ProbtrackX_ICVF_cgc_r
chr17_45948641-45949670	chr17:45949182:T:C	chr17:45413487:A:G	0.652562	0.724741	IDP_dMRI_ProbtrackX_ICVF_cgc_r
chr17_46696321-46696630	chr17:46717482:G:T	chr17:46685223:A:G	0.719707	0	IDP_dMRI_ProbtrackX_ICVF_cgc_r
chr17_45740611-45741160	chr17:45740856:C:A	chr17:45386127:C:A	0.636526	0.702765	IDP_dMRI_ProbtrackX_ICVF_cgc_r
chr17_46253961-46254070	chr17:46269743:A:G	chr17:45386127:C:A	0.753755		IDP_dMRI_ProbtrackX_ICVF_cgc_r
chr17_45489961-45491610	chr17:45495865:C:G	chr17:45386127:C:A	0.777679	0.719526	IDP_dMRI_ProbtrackX_ICVF_cgc_r
chr17_45592301-45592600	chr17:45606901:A:AT	chr17:45386127:C:A	0.777679	0.699076	IDP_dMRI_ProbtrackX_ICVF_cgc_r
chr17_46224411-46226000	chr17:46208317:T:C	chr17:45386127:C:A	0.753755		IDP_dMRI_ProbtrackX_ICVF_cgc_r
chr17_46719541-46721000	chr17:46720454:A:G	chr17:46685223:A:G	0.691534	0	IDP_dMRI_ProbtrackX_ICVF_cgc_r
chr17_45563311-45563620	chr17:45586969:C:G	chr17:45386127:C:A	0.841905	0.663692	IDP_dMRI_ProbtrackX_ICVF_cgc_r
chr17_46286621-46287300	chr17:46273641:T:C	chr17:45386127:C:A	0.753755		IDP_dMRI_ProbtrackX_ICVF_cgc_r
chr17_45722281-45722490	chr17:45701314:T:A	chr17:45386127:C:A	0.753755	0.641903	IDP_dMRI_ProbtrackX_ICVF_cgc_r
chr22_38172251-38173310	chr22:38173646:G:C	chr22:38161506:A:T	0.768553	0.675188	IDP_dMRI_ProbtrackX_ICVF_cgc_r
chr22_38204541-38206180	chr22:38203357:G:A	chr22:38161506:A:T	0.606333	0.701066	IDP_dMRI_ProbtrackX_ICVF_cgc_r
chr22_38199281-38199460	chr22:38199253:A:T	chr22:38143991:A:G	0	0.601299	IDP_dMRI_ProbtrackX_ICVF_cgc_r
chr5_83529551-83532050	chr5:83526218:A:G	chr5:83523366:A:G	0.802824	0.848773	IDP_dMRI_ProbtrackX_ICVF_cgh_l
chr5_77138641-77139580	chr5:77139179:G:A	chr5:77129235:C:G	0.929839	0.962174	IDP_dMRI_ProbtrackX_ICVF_cgh_l
chr5_140341241-140342320	chr5:140340406:T:C	chr5:140340406:C:T	1	1	IDP_dMRI_ProbtrackX_ICVF_cgh_l
chr5_82470261-82471100	chr5:82482677:C:T	chr5:82586568:C:T	0	0.609919	IDP_dMRI_ProbtrackX_ICVF_cgh_l
chr7_54881071-54882380	chr7:54881563:A:G	chr7:54848587:G:T	0.827547	0.77647	IDP_dMRI_ProbtrackX_ICVF_cgh_l
chr8_100662961-100664220	chr8:100666996:T:G	chr8:100663356:C:T	0.971419	0.996277	IDP_dMRI_ProbtrackX_ICVF_cgh_l
chr11_44595801-44596870	chr11:44596199:G:A	chr11:44604911:G:C	0.747957	0	IDP_dMRI_ProbtrackX_ICVF_cgh_l
chr5_83529551-83532050	chr5:83526218:A:G	chr5:83523366:A:G	0.802824	0.848773	IDP_dMRI_ProbtrackX_ICVF_cgh_r
chr5_82470261-82471100	chr5:82482677:C:T	chr5:82581952:A:T	0	0.680413	IDP_dMRI_ProbtrackX_ICVF_cgh_r
chr7_54881071-54882380	chr7:54881563:A:G	chr7:54853213:T:C	0.917659	0.974115	IDP_dMRI_ProbtrackX_ICVF_cgh_r
chr8_100662961-100664220	chr8:100666996:T:G	chr8:100663356:C:T	0.971419	0.996277	IDP_dMRI_ProbtrackX_ICVF_cgh_r
chr11_44595801-44596870	chr11:44596199:G:A	chr11:44597490:A:G	0.776305	0	IDP_dMRI_ProbtrackX_ICVF_cgh_r
chr16_11104591-11105710	chr16:11105081:G:A	chr16:11067321:G:A	0.896638	0.814713	IDP_dMRI_ProbtrackX_ICVF_cgh_r
chr16_11009141-11009740	chr16:11027916:G:C	chr16:11113960:G:T	0.752239	0.795069	IDP_dMRI_ProbtrackX_ICVF_cgh_r
chr16_11032911-11033230	chr16:11048280:T:A	chr16:11113960:G:T	0.679283	0.832325	IDP_dMRI_ProbtrackX_ICVF_cgh_r
chr5_83529551-83532050	chr5:83526218:A:G	chr5:83523366:A:G	0.802824	0.848773	IDP_dMRI_ProbtrackX_ICVF_cst_l
chr5_77138641-77139580	chr5:77139179:G:A	chr5:77129124:A:G	0.618839	0.925278	IDP_dMRI_ProbtrackX_ICVF_cst_l
chr5_140341241-140342320	chr5:140340406:T:C	chr5:140340406:C:T	1	1	IDP_dMRI_ProbtrackX_ICVF_cst_l
chr7_54881071-54882380	chr7:54881563:A:G	chr7:54848587:G:T	0.827547	0.77647	IDP_dMRI_ProbtrackX_ICVF_cst_l
chr8_100662961-100664220	chr8:100666996:T:G	chr8:100663356:C:T	0.971419	0.996277	IDP_dMRI_ProbtrackX_ICVF_cst_l
chr9_22051831-22053550	chr9:22045318:C:T	chr9:21996624:C:CTT	0.64829	0.75107	IDP_dMRI_ProbtrackX_ICVF_cst_l
chr17_45619801-45621310	chr17:45619554:C:T	chr17:45386127:C:A	0.841905	0	IDP_dMRI_ProbtrackX_ICVF_cst_l
chr17_46106871-46107470	chr17:46099737:C:T	chr17:46014622:C:T	0.6812	0	IDP_dMRI_ProbtrackX_ICVF_cst_l
chr17_45425531-45426200	chr17:45424875:T:C	chr17:45386127:C:A	0.670635	0.936678	IDP_dMRI_ProbtrackX_ICVF_cst_l
chr17_46266091-46268060	chr17:46282965:C:A	chr17:45386127:C:A	0.753755	0.656879	IDP_dMRI_ProbtrackX_ICVF_cst_l
chr17_45936191-45937180	chr17:45913553:A:G	chr17:45386127:C:A	0.636526	0.702765	IDP_dMRI_ProbtrackX_ICVF_cst_l
chr17_46259581-46260740	chr17:46273641:T:C	chr17:45386127:C:A	0.753755		IDP_dMRI_ProbtrackX_ICVF_cst_l
chr17_45948641-45949670	chr17:45949182:T:C	chr17:45413487:A:G	0.652562	0.724741	IDP_dMRI_ProbtrackX_ICVF_cst_l
chr17_46696321-46696630	chr17:46717482:G:T	chr17:46685223:A:G	0.719707	0	IDP_dMRI_ProbtrackX_ICVF_cst_l
chr17_45740611-45741160	chr17:45740856:C:A	chr17:45386127:C:A	0.636526	0.702765	IDP_dMRI_ProbtrackX_ICVF_cst_l
chr17_46253961-46254070	chr17:46269743:A:G	chr17:45386127:C:A	0.753755		IDP_dMRI_ProbtrackX_ICVF_cst_l
chr17_45489961-45491610	chr17:45495865:C:G	chr17:45386127:C:A	0.777679	0.719526	IDP_dMRI_ProbtrackX_ICVF_cst_l
chr17_45592301-45592600	chr17:45606901:A:AT	chr17:45386127:C:A	0.777679	0.699076	IDP_dMRI_ProbtrackX_ICVF_cst_l
chr17_46224411-46226000	chr17:46208317:T:C	chr17:45386127:C:A	0.753755		IDP_dMRI_ProbtrackX_ICVF_cst_l
chr17_46719541-46721000	chr17:46720454:A:G	chr17:46685223:A:G	0.691534	0	IDP_dMRI_ProbtrackX_ICVF_cst_l
chr17_45563311-45563620	chr17:45586969:C:G	chr17:45386127:C:A	0.841905	0.663692	IDP_dMRI_ProbtrackX_ICVF_cst_l
chr17_44794421-44795300	chr17:44795422:C:T	chr17:44793298:A:G	0.906125	0.943834	IDP_dMRI_ProbtrackX_ICVF_cst_l
chr17_46286621-46287300	chr17:46273641:T:C	chr17:45386127:C:A	0.753755		IDP_dMRI_ProbtrackX_ICVF_cst_l
chr17_45722281-45722490	chr17:45701314:T:A	chr17:45386127:C:A	0.753755	0.641903	IDP_dMRI_ProbtrackX_ICVF_cst_l
chr21_41146921-41148200	chr21:41148207:T:C	chr21:41141748:A:G	0.841905	0.83697	IDP_dMRI_ProbtrackX_ICVF_cst_l
chr5_83529551-83532050	chr5:83526218:A:G	chr5:83523366:A:G	0.802824	0.848773	IDP_dMRI_ProbtrackX_ICVF_cst_r
chr5_140341241-140342320	chr5:140340406:T:C	chr5:140340406:C:T	1	1	IDP_dMRI_ProbtrackX_ICVF_cst_r
chr6_28884701-28886010	chr6:28884587:G:A	chr6:29163413:G:A	0.703252	0	IDP_dMRI_ProbtrackX_ICVF_cst_r
chr7_54881071-54882380	chr7:54881563:A:G	chr7:54848587:G:T	0.827547	0.77647	IDP_dMRI_ProbtrackX_ICVF_cst_r
chr8_100662961-100664220	chr8:100666996:T:G	chr8:100663356:C:T	0.971419	0.996277	IDP_dMRI_ProbtrackX_ICVF_cst_r
chr17_45619801-45621310	chr17:45619554:C:T	chr17:45386127:C:A	0.841905	0	IDP_dMRI_ProbtrackX_ICVF_cst_r
chr17_46106871-46107470	chr17:46099737:C:T	chr17:46014622:C:T	0.6812	0	IDP_dMRI_ProbtrackX_ICVF_cst_r
chr17_45425531-45426200	chr17:45424875:T:C	chr17:45386127:C:A	0.670635	0.936678	IDP_dMRI_ProbtrackX_ICVF_cst_r
chr17_46266091-46268060	chr17:46282965:C:A	chr17:45386127:C:A	0.753755	0.656879	IDP_dMRI_ProbtrackX_ICVF_cst_r
chr17_45936191-45937180	chr17:45913553:A:G	chr17:45386127:C:A	0.636526	0.702765	IDP_dMRI_ProbtrackX_ICVF_cst_r
chr17_46259581-46260740	chr17:46273641:T:C	chr17:45386127:C:A	0.753755		IDP_dMRI_ProbtrackX_ICVF_cst_r
chr17_45948641-45949670	chr17:45949182:T:C	chr17:45413487:A:G	0.652562	0.724741	IDP_dMRI_ProbtrackX_ICVF_cst_r
chr17_46696321-46696630	chr17:46717482:G:T	chr17:46685223:A:G	0.719707	0	IDP_dMRI_ProbtrackX_ICVF_cst_r
chr17_45740611-45741160	chr17:45740856:C:A	chr17:45386127:C:A	0.636526	0.702765	IDP_dMRI_ProbtrackX_ICVF_cst_r
chr17_46253961-46254070	chr17:46269743:A:G	chr17:45386127:C:A	0.753755		IDP_dMRI_ProbtrackX_ICVF_cst_r
chr17_45489961-45491610	chr17:45495865:C:G	chr17:45386127:C:A	0.777679	0.719526	IDP_dMRI_ProbtrackX_ICVF_cst_r
chr17_45592301-45592600	chr17:45606901:A:AT	chr17:45386127:C:A	0.777679	0.699076	IDP_dMRI_ProbtrackX_ICVF_cst_r
chr17_46224411-46226000	chr17:46208317:T:C	chr17:45386127:C:A	0.753755		IDP_dMRI_ProbtrackX_ICVF_cst_r
chr17_46719541-46721000	chr17:46720454:A:G	chr17:46685223:A:G	0.691534	0	IDP_dMRI_ProbtrackX_ICVF_cst_r
chr17_45563311-45563620	chr17:45586969:C:G	chr17:45386127:C:A	0.841905	0.663692	IDP_dMRI_ProbtrackX_ICVF_cst_r
chr17_44794421-44795300	chr17:44795422:C:T	chr17:44793298:A:G	0.906125	0.943834	IDP_dMRI_ProbtrackX_ICVF_cst_r
chr17_46286621-46287300	chr17:46273641:T:C	chr17:45386127:C:A	0.753755		IDP_dMRI_ProbtrackX_ICVF_cst_r
chr17_45722281-45722490	chr17:45701314:T:A	chr17:45386127:C:A	0.753755	0.641903	IDP_dMRI_ProbtrackX_ICVF_cst_r
chr5_83529551-83532050	chr5:83526218:A:G	chr5:83523366:A:G	0.802824	0.848773	IDP_dMRI_ProbtrackX_ICVF_fma
chr5_140341241-140342320	chr5:140340406:T:C	chr5:140340406:C:T	1	1	IDP_dMRI_ProbtrackX_ICVF_fma
chr5_140710351-140711720	chr5:140707570:GA:G	chr5:140628133:A:G	0.618937	0	IDP_dMRI_ProbtrackX_ICVF_fma
chr5_82470261-82471100	chr5:82482677:C:T	chr5:82483629:C:A	0.650869	0.865386	IDP_dMRI_ProbtrackX_ICVF_fma
chr6_28161391-28162240	chr6:28163375:T:C	chr6:28103220:T:C	0	0.784613	IDP_dMRI_ProbtrackX_ICVF_fma
chr6_32622591-32622720	chr6:32622554:T:C	chr6:32619632:G:A	0	0.644791	IDP_dMRI_ProbtrackX_ICVF_fma
chr6_32609841-32610070	chr6:32597265:A:G	chr6:32619632:G:A	0	0.679783	IDP_dMRI_ProbtrackX_ICVF_fma
chr6_28398371-28400340	chr6:28402301:G:A	chr6:28560056:C:CT	0	0.641373	IDP_dMRI_ProbtrackX_ICVF_fma
chr6_26171431-26173590	chr6:26171991:C:T	chr6:26144930:C:T	0.95806	0.967472	IDP_dMRI_ProbtrackX_ICVF_fma
chr6_28884701-28886010	chr6:28884587:G:A	chr6:28877976:A:AAC	0.629442	0	IDP_dMRI_ProbtrackX_ICVF_fma
chr6_28837421-28839520	chr6:28826076:C:G	chr6:28765435:A:G	0.783301	0.868254	IDP_dMRI_ProbtrackX_ICVF_fma
chr6_28789651-28790440	chr6:28791051:G:C	chr6:28807027:TA:T	0	0.641901	IDP_dMRI_ProbtrackX_ICVF_fma
chr6_27591781-27593340	chr6:27605757:A:G	chr6:27658852:G:A	0.606378	0	IDP_dMRI_ProbtrackX_ICVF_fma
chr6_29014741-29016060	chr6:29015046:T:C	chr6:28765435:A:G	0.628091	0.783617	IDP_dMRI_ProbtrackX_ICVF_fma
chr6_28943231-28944940	chr6:28947643:C:T	chr6:28765435:A:G	0.700277	0.821773	IDP_dMRI_ProbtrackX_ICVF_fma
chr7_54881071-54882380	chr7:54881563:A:G	chr7:54848587:G:T	0.827547	0.77647	IDP_dMRI_ProbtrackX_ICVF_fma
chr8_100662961-100664220	chr8:100666996:T:G	chr8:100663356:C:T	0.971419	0.996277	IDP_dMRI_ProbtrackX_ICVF_fma
chr9_22051831-22053550	chr9:22045318:C:T	chr9:22026078:C:T	0.930545	0.824698	IDP_dMRI_ProbtrackX_ICVF_fma
chr9_108972031-108973440	chr9:108972394:C:T	chr9:108987186:A:G	0	0.668894	IDP_dMRI_ProbtrackX_ICVF_fma
chr17_45619801-45621310	chr17:45619554:C:T	chr17:45465717:A:T	0.77744	0	IDP_dMRI_ProbtrackX_ICVF_fma
chr17_45110501-45111940	chr17:45092397:AT:A	chr17:45072874:G:A	0.860412	0.99612	IDP_dMRI_ProbtrackX_ICVF_fma
chr17_46106871-46107470	chr17:46099737:C:T	chr17:46014622:C:T	0.6812	0	IDP_dMRI_ProbtrackX_ICVF_fma
chr17_45425531-45426200	chr17:45424875:T:C	chr17:45465717:A:T	0.862355		IDP_dMRI_ProbtrackX_ICVF_fma
chr17_46266091-46268060	chr17:46282965:C:A	chr17:45465717:A:T	0.705928		IDP_dMRI_ProbtrackX_ICVF_fma
chr17_45936191-45937180	chr17:45913553:A:G	chr17:45479286:A:G	0.705928	0.761072	IDP_dMRI_ProbtrackX_ICVF_fma
chr17_46259581-46260740	chr17:46273641:T:C	chr17:45465717:A:T	0.705928		IDP_dMRI_ProbtrackX_ICVF_fma
chr17_45948641-45949670	chr17:45949182:T:C	chr17:45479286:A:G	0.652562	0.761072	IDP_dMRI_ProbtrackX_ICVF_fma
chr17_46696321-46696630	chr17:46717482:G:T	chr17:46685223:A:G	0.719707	0	IDP_dMRI_ProbtrackX_ICVF_fma
chr17_45740611-45741160	chr17:45740856:C:A	chr17:45479286:A:G	0.705928	0.761072	IDP_dMRI_ProbtrackX_ICVF_fma
chr17_46253961-46254070	chr17:46269743:A:G	chr17:45465717:A:T	0.705928		IDP_dMRI_ProbtrackX_ICVF_fma
chr17_45489961-45491610	chr17:45495865:C:G	chr17:45465717:A:T	0.714277		IDP_dMRI_ProbtrackX_ICVF_fma
chr17_45592301-45592600	chr17:45606901:A:AT	chr17:45465717:A:T	0.714277		IDP_dMRI_ProbtrackX_ICVF_fma
chr17_46224411-46226000	chr17:46208317:T:C	chr17:45465717:A:T	0.705928		IDP_dMRI_ProbtrackX_ICVF_fma
chr17_46719541-46721000	chr17:46720454:A:G	chr17:46685223:A:G	0.691534	0	IDP_dMRI_ProbtrackX_ICVF_fma
chr17_45563311-45563620	chr17:45586969:C:G	chr17:45465717:A:T	0.77744		IDP_dMRI_ProbtrackX_ICVF_fma
chr17_44794421-44795300	chr17:44795422:C:T	chr17:44793298:A:G	0.906125	0.943834	IDP_dMRI_ProbtrackX_ICVF_fma
chr17_46286621-46287300	chr17:46273641:T:C	chr17:45465717:A:T	0.705928		IDP_dMRI_ProbtrackX_ICVF_fma
chr17_44871691-44873140	chr17:44881990:G:A	chr17:44881990:A:G	1	1	IDP_dMRI_ProbtrackX_ICVF_fma
chr17_45722281-45722490	chr17:45701314:T:A	chr17:45465717:A:T	0.705928		IDP_dMRI_ProbtrackX_ICVF_fma
chr5_83529551-83532050	chr5:83526218:A:G	chr5:83523366:A:G	0.802824	0.848773	IDP_dMRI_ProbtrackX_ICVF_fmi
chr5_140341241-140342320	chr5:140340406:T:C	chr5:140340406:C:T	1	1	IDP_dMRI_ProbtrackX_ICVF_fmi
chr5_140710351-140711720	chr5:140707570:GA:G	chr5:140628133:A:G	0.618937	0	IDP_dMRI_ProbtrackX_ICVF_fmi
chr5_82470261-82471100	chr5:82482677:C:T	chr5:82561975:A:G	0.626781	0.779472	IDP_dMRI_ProbtrackX_ICVF_fmi
chr6_31402751-31404440	chr6:31381056:A:T	chr6:31383735:A:G	0	0.630658	IDP_dMRI_ProbtrackX_ICVF_fmi
chr6_28884701-28886010	chr6:28884587:G:A	chr6:28877976:A:AAC	0.629442	0	IDP_dMRI_ProbtrackX_ICVF_fmi
chr6_111764081-111765480	chr6:111760097:G:A	chr6:111797727:C:CAT	0	0.684893	IDP_dMRI_ProbtrackX_ICVF_fmi
chr6_111743511-111745640	chr6:111744496:G:A	chr6:111797727:C:CAT	0	0.684893	IDP_dMRI_ProbtrackX_ICVF_fmi
chr6_26306331-26306470	chr6:26322245:G:A	chr6:26180406:C:G	0.637672	0	IDP_dMRI_ProbtrackX_ICVF_fmi
chr7_54881071-54882380	chr7:54881563:A:G	chr7:54853213:T:C	0.917659	0.974115	IDP_dMRI_ProbtrackX_ICVF_fmi
chr8_100662961-100664220	chr8:100666996:T:G	chr8:100663356:C:T	0.971419	0.996277	IDP_dMRI_ProbtrackX_ICVF_fmi
chr8_143933651-143934330	chr8:143939177:C:T	chr8:143916167:A:G	0.667823	0.858167	IDP_dMRI_ProbtrackX_ICVF_fmi
chr8_143970111-143971590	chr8:143962447:T:C	chr8:143902404:G:A	0	0.677445	IDP_dMRI_ProbtrackX_ICVF_fmi
chr8_143947861-143949510	chr8:143952282:T:C	chr8:143958164:CTG:C	0.609791	0.909812	IDP_dMRI_ProbtrackX_ICVF_fmi
chr9_22051831-22053550	chr9:22045318:C:T	chr9:21996624:C:CTT	0.64829	0.75107	IDP_dMRI_ProbtrackX_ICVF_fmi
chr9_108972031-108973440	chr9:108972394:C:T	chr9:108987186:A:G	0	0.668894	IDP_dMRI_ProbtrackX_ICVF_fmi
chr17_45619801-45621310	chr17:45619554:C:T	chr17:45386127:C:A	0.841905	0	IDP_dMRI_ProbtrackX_ICVF_fmi
chr17_45110501-45111940	chr17:45092397:AT:A	chr17:45031337:G:A	0.656413	0.793472	IDP_dMRI_ProbtrackX_ICVF_fmi
chr17_46106871-46107470	chr17:46099737:C:T	chr17:46014622:C:T	0.6812	0	IDP_dMRI_ProbtrackX_ICVF_fmi
chr17_45425531-45426200	chr17:45424875:T:C	chr17:45386127:C:A	0.670635	0.936678	IDP_dMRI_ProbtrackX_ICVF_fmi
chr17_46266091-46268060	chr17:46282965:C:A	chr17:45386127:C:A	0.753755	0.656879	IDP_dMRI_ProbtrackX_ICVF_fmi
chr17_44627411-44629210	chr17:44624169:G:T	chr17:44647734:C:CA	0	0.910362	IDP_dMRI_ProbtrackX_ICVF_fmi
chr17_45936191-45937180	chr17:45913553:A:G	chr17:45386127:C:A	0.636526	0.702765	IDP_dMRI_ProbtrackX_ICVF_fmi
chr17_46259581-46260740	chr17:46273641:T:C	chr17:45386127:C:A	0.753755		IDP_dMRI_ProbtrackX_ICVF_fmi
chr17_45948641-45949670	chr17:45949182:T:C	chr17:45413487:A:G	0.652562	0.724741	IDP_dMRI_ProbtrackX_ICVF_fmi
chr17_46696321-46696630	chr17:46717482:G:T	chr17:46685223:A:G	0.719707	0	IDP_dMRI_ProbtrackX_ICVF_fmi
chr17_45740611-45741160	chr17:45740856:C:A	chr17:45386127:C:A	0.636526	0.702765	IDP_dMRI_ProbtrackX_ICVF_fmi
chr17_46253961-46254070	chr17:46269743:A:G	chr17:45386127:C:A	0.753755		IDP_dMRI_ProbtrackX_ICVF_fmi
chr17_45489961-45491610	chr17:45495865:C:G	chr17:45386127:C:A	0.777679	0.719526	IDP_dMRI_ProbtrackX_ICVF_fmi
chr17_45592301-45592600	chr17:45606901:A:AT	chr17:45386127:C:A	0.777679	0.699076	IDP_dMRI_ProbtrackX_ICVF_fmi
chr17_46224411-46226000	chr17:46208317:T:C	chr17:45386127:C:A	0.753755		IDP_dMRI_ProbtrackX_ICVF_fmi
chr17_46719541-46721000	chr17:46720454:A:G	chr17:46685223:A:G	0.691534		IDP_dMRI_ProbtrackX_ICVF_fmi
chr17_45563311-45563620	chr17:45586969:C:G	chr17:45386127:C:A	0.841905	0.663692	IDP_dMRI_ProbtrackX_ICVF_fmi
chr17_44794421-44795300	chr17:44795422:C:T	chr17:44793298:A:G	0.906125	0.943834	IDP_dMRI_ProbtrackX_ICVF_fmi
chr17_46286621-46287300	chr17:46273641:T:C	chr17:45386127:C:A	0.753755		IDP_dMRI_ProbtrackX_ICVF_fmi
chr17_44871691-44873140	chr17:44881990:G:A	chr17:44881990:A:G	1	1	IDP_dMRI_ProbtrackX_ICVF_fmi
chr17_45722281-45722490	chr17:45701314:T:A	chr17:45386127:C:A	0.753755	0.641903	IDP_dMRI_ProbtrackX_ICVF_fmi
chr22_38172251-38173310	chr22:38173646:G:C	chr22:38148291:G:A	0.601585	0.645203	IDP_dMRI_ProbtrackX_ICVF_fmi
chr22_37896431-37897580	chr22:37896967:T:C	chr22:37945127:C:T	0	0.695802	IDP_dMRI_ProbtrackX_ICVF_fmi
chr22_38204541-38206180	chr22:38203357:G:A	chr22:38150986:C:T	0.655258	0.736502	IDP_dMRI_ProbtrackX_ICVF_fmi
chr22_37910701-37911090	chr22:37904467:T:C	chr22:37945127:C:T	0	0.695802	IDP_dMRI_ProbtrackX_ICVF_fmi
chr22_38199281-38199460	chr22:38199253:A:T	chr22:38143991:A:G	0	0.601299	IDP_dMRI_ProbtrackX_ICVF_fmi
chr5_83529551-83532050	chr5:83526218:A:G	chr5:83523366:A:G	0.802824	0.848773	IDP_dMRI_ProbtrackX_ICVF_ifo_l
chr5_140341241-140342320	chr5:140340406:T:C	chr5:140340406:C:T	1	1	IDP_dMRI_ProbtrackX_ICVF_ifo_l
chr5_82470261-82471100	chr5:82482677:C:T	chr5:82561975:A:G	0.626781	0.779472	IDP_dMRI_ProbtrackX_ICVF_ifo_l
chr6_28884701-28886010	chr6:28884587:G:A	chr6:29163413:G:A	0.703252	0	IDP_dMRI_ProbtrackX_ICVF_ifo_l
chr8_100662961-100664220	chr8:100666996:T:G	chr8:100656692:G:A	0.681322		IDP_dMRI_ProbtrackX_ICVF_ifo_l
chr8_143933651-143934330	chr8:143939177:C:T	chr8:143903111:C:T	0	0.677629	IDP_dMRI_ProbtrackX_ICVF_ifo_l
chr8_143970111-143971590	chr8:143962447:T:C	chr8:143903111:C:T	0	0.659472	IDP_dMRI_ProbtrackX_ICVF_ifo_l
chr8_143947861-143949510	chr8:143952282:T:C	chr8:143903111:C:T	0	0.662959	IDP_dMRI_ProbtrackX_ICVF_ifo_l
chr11_44595801-44596870	chr11:44596199:G:A	chr11:44614997:A:G	0.616986	0	IDP_dMRI_ProbtrackX_ICVF_ifo_l
chr17_45619801-45621310	chr17:45619554:C:T	chr17:45386127:C:A	0.841905	0	IDP_dMRI_ProbtrackX_ICVF_ifo_l
chr17_45110501-45111940	chr17:45092397:AT:A	chr17:45031337:G:A	0.656413	0.793472	IDP_dMRI_ProbtrackX_ICVF_ifo_l
chr17_46106871-46107470	chr17:46099737:C:T	chr17:46014622:C:T	0.6812	0	IDP_dMRI_ProbtrackX_ICVF_ifo_l
chr17_45425531-45426200	chr17:45424875:T:C	chr17:45386127:C:A	0.670635	0.936678	IDP_dMRI_ProbtrackX_ICVF_ifo_l
chr17_46266091-46268060	chr17:46282965:C:A	chr17:45386127:C:A	0.753755	0.656879	IDP_dMRI_ProbtrackX_ICVF_ifo_l
chr17_44627411-44629210	chr17:44628558:T:G	chr17:44617960:T:C	0.883428	1	IDP_dMRI_ProbtrackX_ICVF_ifo_l
chr17_45936191-45937180	chr17:45913553:A:G	chr17:45386127:C:A	0.636526	0.702765	IDP_dMRI_ProbtrackX_ICVF_ifo_l
chr17_46259581-46260740	chr17:46273641:T:C	chr17:45386127:C:A	0.753755		IDP_dMRI_ProbtrackX_ICVF_ifo_l
chr17_45948641-45949670	chr17:45949182:T:C	chr17:45413487:A:G	0.652562	0.724741	IDP_dMRI_ProbtrackX_ICVF_ifo_l
chr17_46696321-46696630	chr17:46717482:G:T	chr17:46685223:A:G	0.719707	0	IDP_dMRI_ProbtrackX_ICVF_ifo_l
chr17_45740611-45741160	chr17:45740856:C:A	chr17:45386127:C:A	0.636526	0.702765	IDP_dMRI_ProbtrackX_ICVF_ifo_l
chr17_46253961-46254070	chr17:46269743:A:G	chr17:45386127:C:A	0.753755		IDP_dMRI_ProbtrackX_ICVF_ifo_l
chr17_45489961-45491610	chr17:45495865:C:G	chr17:45386127:C:A	0.777679	0.719526	IDP_dMRI_ProbtrackX_ICVF_ifo_l
chr17_45592301-45592600	chr17:45606901:A:AT	chr17:45386127:C:A	0.777679	0.699076	IDP_dMRI_ProbtrackX_ICVF_ifo_l
chr17_46224411-46226000	chr17:46208317:T:C	chr17:45386127:C:A	0.753755		IDP_dMRI_ProbtrackX_ICVF_ifo_l
chr17_46719541-46721000	chr17:46720454:A:G	chr17:46685223:A:G	0.691534	0	IDP_dMRI_ProbtrackX_ICVF_ifo_l
chr17_45563311-45563620	chr17:45586969:C:G	chr17:45386127:C:A	0.841905	0.663692	IDP_dMRI_ProbtrackX_ICVF_ifo_l
chr17_44794421-44795300	chr17:44795422:C:T	chr17:44793298:A:G	0.906125	0.943834	IDP_dMRI_ProbtrackX_ICVF_ifo_l
chr17_46286621-46287300	chr17:46273641:T:C	chr17:45386127:C:A	0.753755		IDP_dMRI_ProbtrackX_ICVF_ifo_l
chr17_44871691-44873140	chr17:44881990:G:A	chr17:44881990:A:G	1	1	IDP_dMRI_ProbtrackX_ICVF_ifo_l
chr17_45722281-45722490	chr17:45701314:T:A	chr17:45386127:C:A	0.753755	0.641903	IDP_dMRI_ProbtrackX_ICVF_ifo_l
chr17_44656031-44656950	chr17:44656117:C:G	chr17:44630563:T:A	0.810502	1	IDP_dMRI_ProbtrackX_ICVF_ifo_l
chr19_7494201-7495260	chr19:7494700:T:C	chr19:7494700:C:T	1	1	IDP_dMRI_ProbtrackX_ICVF_ifo_l
chr5_83529551-83532050	chr5:83526218:A:G	chr5:83523366:A:G	0.802824	0.848773	IDP_dMRI_ProbtrackX_ICVF_ifo_r
chr5_140341241-140342320	chr5:140340406:T:C	chr5:140340406:C:T	1	1	IDP_dMRI_ProbtrackX_ICVF_ifo_r
chr5_82470261-82471100	chr5:82482677:C:T	chr5:82553904:C:G	0.672438	0.835875	IDP_dMRI_ProbtrackX_ICVF_ifo_r
chr6_31493671-31495180	chr6:31481775:T:C	chr6:31951083:G:A	0	0.711114	IDP_dMRI_ProbtrackX_ICVF_ifo_r
chr6_26171431-26173590	chr6:26171991:C:T	chr6:26144930:C:T	0.95806	0.967472	IDP_dMRI_ProbtrackX_ICVF_ifo_r
chr6_28884701-28886010	chr6:28884587:G:A	chr6:28877976:A:AAC	0.629442	0	IDP_dMRI_ProbtrackX_ICVF_ifo_r
chr8_100662961-100664220	chr8:100672184:A:G	chr8:100661977:A:T	0.697437	0.749222	IDP_dMRI_ProbtrackX_ICVF_ifo_r
chr17_45619801-45621310	chr17:45619554:C:T	chr17:45386127:C:A	0.841905	0	IDP_dMRI_ProbtrackX_ICVF_ifo_r
chr17_45110501-45111940	chr17:45092397:AT:A	chr17:45031337:G:A	0.656413	0.793472	IDP_dMRI_ProbtrackX_ICVF_ifo_r
chr17_46106871-46107470	chr17:46099737:C:T	chr17:46014622:C:T	0.6812	0	IDP_dMRI_ProbtrackX_ICVF_ifo_r
chr17_45425531-45426200	chr17:45424875:T:C	chr17:45386127:C:A	0.670635	0.936678	IDP_dMRI_ProbtrackX_ICVF_ifo_r
chr17_46266091-46268060	chr17:46282965:C:A	chr17:45386127:C:A	0.753755	0.656879	IDP_dMRI_ProbtrackX_ICVF_ifo_r
chr17_44627411-44629210	chr17:44628558:T:G	chr17:44695713:A:G	0.78875	0.936954	IDP_dMRI_ProbtrackX_ICVF_ifo_r
chr17_45936191-45937180	chr17:45913553:A:G	chr17:45386127:C:A	0.636526	0.702765	IDP_dMRI_ProbtrackX_ICVF_ifo_r
chr17_46259581-46260740	chr17:46273641:T:C	chr17:45386127:C:A	0.753755		IDP_dMRI_ProbtrackX_ICVF_ifo_r
chr17_45948641-45949670	chr17:45949182:T:C	chr17:45413487:A:G	0.652562	0.724741	IDP_dMRI_ProbtrackX_ICVF_ifo_r
chr17_46696321-46696630	chr17:46717482:G:T	chr17:46685223:A:G	0.719707	0	IDP_dMRI_ProbtrackX_ICVF_ifo_r
chr17_45740611-45741160	chr17:45740856:C:A	chr17:45386127:C:A	0.636526	0.702765	IDP_dMRI_ProbtrackX_ICVF_ifo_r
chr17_46253961-46254070	chr17:46269743:A:G	chr17:45386127:C:A	0.753755		IDP_dMRI_ProbtrackX_ICVF_ifo_r
chr17_45489961-45491610	chr17:45495865:C:G	chr17:45386127:C:A	0.777679	0.719526	IDP_dMRI_ProbtrackX_ICVF_ifo_r
chr17_45592301-45592600	chr17:45606901:A:AT	chr17:45386127:C:A	0.777679	0.699076	IDP_dMRI_ProbtrackX_ICVF_ifo_r
chr17_46224411-46226000	chr17:46208317:T:C	chr17:45386127:C:A	0.753755		IDP_dMRI_ProbtrackX_ICVF_ifo_r
chr17_46719541-46721000	chr17:46720454:A:G	chr17:46685223:A:G	0.691534	0	IDP_dMRI_ProbtrackX_ICVF_ifo_r
chr17_45563311-45563620	chr17:45586969:C:G	chr17:45386127:C:A	0.841905	0.663692	IDP_dMRI_ProbtrackX_ICVF_ifo_r
chr17_44794421-44795300	chr17:44795422:C:T	chr17:44793298:A:G	0.906125	0.943834	IDP_dMRI_ProbtrackX_ICVF_ifo_r
chr17_46286621-46287300	chr17:46273641:T:C	chr17:45386127:C:A	0.753755		IDP_dMRI_ProbtrackX_ICVF_ifo_r
chr17_44871691-44873140	chr17:44881990:G:A	chr17:44881990:A:G	1	1	IDP_dMRI_ProbtrackX_ICVF_ifo_r
chr17_45722281-45722490	chr17:45701314:T:A	chr17:45386127:C:A	0.753755	0.641903	IDP_dMRI_ProbtrackX_ICVF_ifo_r
chr17_44656031-44656950	chr17:44656117:C:G	chr17:44630563:T:A	0.810502	1	IDP_dMRI_ProbtrackX_ICVF_ifo_r
chr19_7494201-7495260	chr19:7494700:T:C	chr19:7494700:C:T	1	1	IDP_dMRI_ProbtrackX_ICVF_ifo_r
chr5_83529551-83532050	chr5:83526218:A:G	chr5:83523366:A:G	0.802824	0.848773	IDP_dMRI_ProbtrackX_ICVF_ilf_l
chr5_140341241-140342320	chr5:140340406:T:C	chr5:140340406:C:T	1	1	IDP_dMRI_ProbtrackX_ICVF_ilf_l
chr5_82470261-82471100	chr5:82482677:C:T	chr5:82563930:A:G	0.626781	0.71933	IDP_dMRI_ProbtrackX_ICVF_ilf_l
chr6_31493671-31495180	chr6:31481775:T:C	chr6:31951083:G:A	0	0.711114	IDP_dMRI_ProbtrackX_ICVF_ilf_l
chr6_28884701-28886010	chr6:28884587:G:A	chr6:28877976:A:AAC	0.629442	0	IDP_dMRI_ProbtrackX_ICVF_ilf_l
chr8_100662961-100664220	chr8:100672184:A:G	chr8:100661977:A:T	0.697437	0.749222	IDP_dMRI_ProbtrackX_ICVF_ilf_l
chr17_45619801-45621310	chr17:45619554:C:T	chr17:45495053:T:C	1	0	IDP_dMRI_ProbtrackX_ICVF_ilf_l
chr17_45110501-45111940	chr17:45092397:AT:A	chr17:45046087:A:AC	0.675067	0.839797	IDP_dMRI_ProbtrackX_ICVF_ilf_l
chr17_46106871-46107470	chr17:46099737:C:T	chr17:46014622:C:T	0.6812	0	IDP_dMRI_ProbtrackX_ICVF_ilf_l
chr17_45425531-45426200	chr17:45424875:T:C	chr17:45495053:T:C	0.66672	0.749015	IDP_dMRI_ProbtrackX_ICVF_ilf_l
chr17_46266091-46268060	chr17:46282965:C:A	chr17:45495053:T:C	0.919807	0.897844	IDP_dMRI_ProbtrackX_ICVF_ilf_l
chr17_44627411-44629210	chr17:44628558:T:G	chr17:44617960:T:C	0.883428	1	IDP_dMRI_ProbtrackX_ICVF_ilf_l
chr17_45936191-45937180	chr17:45913553:A:G	chr17:45495053:T:C	0.77744	0.979291	IDP_dMRI_ProbtrackX_ICVF_ilf_l
chr17_46259581-46260740	chr17:46273641:T:C	chr17:45495053:T:C	0.919807	0.775399	IDP_dMRI_ProbtrackX_ICVF_ilf_l
chr17_45948641-45949670	chr17:45949182:T:C	chr17:45495053:T:C	0.718822	0.979291	IDP_dMRI_ProbtrackX_ICVF_ilf_l
chr17_46696321-46696630	chr17:46717482:G:T	chr17:46722680:A:G	0.623706	0	IDP_dMRI_ProbtrackX_ICVF_ilf_l
chr17_45740611-45741160	chr17:45740856:C:A	chr17:45495053:T:C	0.77744	0.979291	IDP_dMRI_ProbtrackX_ICVF_ilf_l
chr17_46253961-46254070	chr17:46269743:A:G	chr17:45495053:T:C	0.919807	0.775399	IDP_dMRI_ProbtrackX_ICVF_ilf_l
chr17_45489961-45491610	chr17:45495865:C:G	chr17:45495053:T:C	0.923713	1	IDP_dMRI_ProbtrackX_ICVF_ilf_l
chr17_45592301-45592600	chr17:45606901:A:AT	chr17:45495053:T:C	0.923713	0.974156	IDP_dMRI_ProbtrackX_ICVF_ilf_l
chr17_46224411-46226000	chr17:46208317:T:C	chr17:45495053:T:C	0.919807	0.770717	IDP_dMRI_ProbtrackX_ICVF_ilf_l
chr17_46719541-46721000	chr17:46720454:A:G	chr17:46722680:A:G	0.629791	0	IDP_dMRI_ProbtrackX_ICVF_ilf_l
chr17_45563311-45563620	chr17:45586969:C:G	chr17:45495053:T:C	1	0.900069	IDP_dMRI_ProbtrackX_ICVF_ilf_l
chr17_44794421-44795300	chr17:44795422:C:T	chr17:44793298:A:G	0.906125	0.943834	IDP_dMRI_ProbtrackX_ICVF_ilf_l
chr17_46286621-46287300	chr17:46273641:T:C	chr17:45495053:T:C	0.919807	0.775399	IDP_dMRI_ProbtrackX_ICVF_ilf_l
chr17_44871691-44873140	chr17:44881990:G:A	chr17:44881990:A:G	1	1	IDP_dMRI_ProbtrackX_ICVF_ilf_l
chr17_45722281-45722490	chr17:45701314:T:A	chr17:45495053:T:C	0.919807	0.85442	IDP_dMRI_ProbtrackX_ICVF_ilf_l
chr17_44656031-44656950	chr17:44656117:C:G	chr17:44630563:T:A	0.810502	1	IDP_dMRI_ProbtrackX_ICVF_ilf_l
chr19_7494201-7495260	chr19:7494700:T:C	chr19:7494700:C:T	1	1	IDP_dMRI_ProbtrackX_ICVF_ilf_l
chr5_83529551-83532050	chr5:83526218:A:G	chr5:83523366:A:G	0.802824	0.848773	IDP_dMRI_ProbtrackX_ICVF_ilf_r
chr5_140341241-140342320	chr5:140340406:T:C	chr5:140340406:C:T	1	1	IDP_dMRI_ProbtrackX_ICVF_ilf_r
chr5_82470261-82471100	chr5:82482677:C:T	chr5:82561975:A:G	0.626781	0.779472	IDP_dMRI_ProbtrackX_ICVF_ilf_r
chr6_31493671-31495180	chr6:31481775:T:C	chr6:31839763:G:A	0	0.759292	IDP_dMRI_ProbtrackX_ICVF_ilf_r
chr6_28884701-28886010	chr6:28884587:G:A	chr6:28877976:A:AAC	0.629442	0	IDP_dMRI_ProbtrackX_ICVF_ilf_r
chr8_100662961-100664220	chr8:100672184:A:G	chr8:100661977:A:T	0.697437	0.749222	IDP_dMRI_ProbtrackX_ICVF_ilf_r
chr17_45619801-45621310	chr17:45619554:C:T	chr17:45495053:T:C	1	0	IDP_dMRI_ProbtrackX_ICVF_ilf_r
chr17_45110501-45111940	chr17:45092397:AT:A	chr17:45031337:G:A	0.656413	0.793472	IDP_dMRI_ProbtrackX_ICVF_ilf_r
chr17_46106871-46107470	chr17:46099737:C:T	chr17:46014622:C:T	0.6812	0	IDP_dMRI_ProbtrackX_ICVF_ilf_r
chr17_45425531-45426200	chr17:45424875:T:C	chr17:45495053:T:C	0.66672	0.749015	IDP_dMRI_ProbtrackX_ICVF_ilf_r
chr17_46266091-46268060	chr17:46282965:C:A	chr17:45495053:T:C	0.919807	0.897844	IDP_dMRI_ProbtrackX_ICVF_ilf_r
chr17_44627411-44629210	chr17:44628558:T:G	chr17:44617960:T:C	0.883428	1	IDP_dMRI_ProbtrackX_ICVF_ilf_r
chr17_45936191-45937180	chr17:45913553:A:G	chr17:45495053:T:C	0.77744	0.979291	IDP_dMRI_ProbtrackX_ICVF_ilf_r
chr17_46259581-46260740	chr17:46273641:T:C	chr17:45495053:T:C	0.919807	0.775399	IDP_dMRI_ProbtrackX_ICVF_ilf_r
chr17_45948641-45949670	chr17:45949182:T:C	chr17:45495053:T:C	0.718822	0.979291	IDP_dMRI_ProbtrackX_ICVF_ilf_r
chr17_46696321-46696630	chr17:46717482:G:T	chr17:46708970:A:T	0.704966	0	IDP_dMRI_ProbtrackX_ICVF_ilf_r
chr17_45740611-45741160	chr17:45740856:C:A	chr17:45495053:T:C	0.77744	0.979291	IDP_dMRI_ProbtrackX_ICVF_ilf_r
chr17_46253961-46254070	chr17:46269743:A:G	chr17:45495053:T:C	0.919807	0.775399	IDP_dMRI_ProbtrackX_ICVF_ilf_r
chr17_45489961-45491610	chr17:45495865:C:G	chr17:45495053:T:C	0.923713	1	IDP_dMRI_ProbtrackX_ICVF_ilf_r
chr17_45592301-45592600	chr17:45606901:A:AT	chr17:45495053:T:C	0.923713	0.974156	IDP_dMRI_ProbtrackX_ICVF_ilf_r
chr17_46224411-46226000	chr17:46208317:T:C	chr17:45495053:T:C	0.919807	0.770717	IDP_dMRI_ProbtrackX_ICVF_ilf_r
chr17_46719541-46721000	chr17:46720454:A:G	chr17:46708970:A:T	0.716021	0	IDP_dMRI_ProbtrackX_ICVF_ilf_r
chr17_45563311-45563620	chr17:45586969:C:G	chr17:45495053:T:C	1	0.900069	IDP_dMRI_ProbtrackX_ICVF_ilf_r
chr17_44794421-44795300	chr17:44795422:C:T	chr17:44793298:A:G	0.906125	0.943834	IDP_dMRI_ProbtrackX_ICVF_ilf_r
chr17_46286621-46287300	chr17:46273641:T:C	chr17:45495053:T:C	0.919807	0.775399	IDP_dMRI_ProbtrackX_ICVF_ilf_r
chr17_44871691-44873140	chr17:44881990:G:A	chr17:44881990:A:G	1	1	IDP_dMRI_ProbtrackX_ICVF_ilf_r
chr17_45722281-45722490	chr17:45701314:T:A	chr17:45495053:T:C	0.919807	0.85442	IDP_dMRI_ProbtrackX_ICVF_ilf_r
chr17_44656031-44656950	chr17:44656117:C:G	chr17:44630563:T:A	0.810502	1	IDP_dMRI_ProbtrackX_ICVF_ilf_r
chr19_7494201-7495260	chr19:7494700:T:C	chr19:7494700:C:T	1	1	IDP_dMRI_ProbtrackX_ICVF_ilf_r
chr5_65535191-65536420	chr5:65539307:T:C	chr5:65496792:A:G	0.970058	0.919839	IDP_dMRI_ProbtrackX_ICVF_mcp
chr5_83529551-83532050	chr5:83526218:A:G	chr5:83523366:A:G	0.802824	0.848773	IDP_dMRI_ProbtrackX_ICVF_mcp
chr10_102668721-102670350	chr10:102665547:A:T	chr10:102485831:A:G	0.806551	0.879378	IDP_dMRI_ProbtrackX_ICVF_mcp
chr10_48655391-48657090	chr10:48658408:A:G	chr10:48635151:G:A	0.69491	0	IDP_dMRI_ProbtrackX_ICVF_mcp
chr10_102546141-102546620	chr10:102546403:G:T	chr10:102484565:G:T	1	0.975975	IDP_dMRI_ProbtrackX_ICVF_mcp
chr10_102582181-102582510	chr10:102582744:A:G	chr10:102484565:G:T	0.809165	0.956911	IDP_dMRI_ProbtrackX_ICVF_mcp
chr10_102611531-102613080	chr10:102612684:C:T	chr10:102525837:T:A	0.713053	0.926564	IDP_dMRI_ProbtrackX_ICVF_mcp
chr12_118051951-118053320	chr12:118051376:A:C	chr12:118018480:A:G	0.693336	0.799612	IDP_dMRI_ProbtrackX_ICVF_mcp
chr21_41146921-41148200	chr21:41148207:T:C	chr21:41141748:A:G	0.841905	0.83697	IDP_dMRI_ProbtrackX_ICVF_mcp
chr1_7687731-7688090	chr1:7679030:T:C	chr1:7679706:C:A	0	0.640103	IDP_dMRI_ProbtrackX_ICVF_ml_l
chr5_65535191-65536420	chr5:65539307:T:C	chr5:65483387:G:T	0.970058	0.909694	IDP_dMRI_ProbtrackX_ICVF_ml_l
chr5_83529551-83532050	chr5:83526218:A:G	chr5:83523366:A:G	0.802824	0.848773	IDP_dMRI_ProbtrackX_ICVF_ml_l
chr6_31493671-31495180	chr6:31481775:T:C	chr6:31740686:A:C	0	0.759292	IDP_dMRI_ProbtrackX_ICVF_ml_l
chr6_31343821-31344100	chr6:31348302:A:C	chr6:31307469:A:G	0.691181		IDP_dMRI_ProbtrackX_ICVF_ml_l
chr6_31065301-31066320	chr6:31065160:C:T	chr6:31057936:A:C	0.76855	0.644887	IDP_dMRI_ProbtrackX_ICVF_ml_l
chr6_31355861-31358040	chr6:31360740:T:C	chr6:31360740:C:T	1	1	IDP_dMRI_ProbtrackX_ICVF_ml_l
chr6_31203701-31204350	chr6:31205102:A:T	chr6:31203027:G:T	0.8176	0.657772	IDP_dMRI_ProbtrackX_ICVF_ml_l
chr6_31056971-31058970	chr6:31075915:CA:C	chr6:31057936:A:C	0	0.611687	IDP_dMRI_ProbtrackX_ICVF_ml_l
chr6_31067711-31070080	chr6:31090621:T:C	chr6:31083409:C:CA	0	0.810434	IDP_dMRI_ProbtrackX_ICVF_ml_l
chr6_31094121-31094970	chr6:31094890:T:C	chr6:31057936:A:C	0.785346	0.673702	IDP_dMRI_ProbtrackX_ICVF_ml_l
chr8_100662961-100664220	chr8:100672184:A:G	chr8:100661977:A:T	0.697437	0.749222	IDP_dMRI_ProbtrackX_ICVF_ml_l
chr17_44794421-44795300	chr17:44795422:C:T	chr17:44793298:A:G	0.906125	0.943834	IDP_dMRI_ProbtrackX_ICVF_ml_l
chr17_44871691-44873140	chr17:44881990:G:A	chr17:44881990:A:G	1	1	IDP_dMRI_ProbtrackX_ICVF_ml_l
chr19_5891521-5893240	chr19:5881015:C:T	chr19:5892574:A:G	0.890358	0.916765	IDP_dMRI_ProbtrackX_ICVF_ml_l
chr1_7687731-7688090	chr1:7679030:T:C	chr1:7679706:C:A	0	0.640103	IDP_dMRI_ProbtrackX_ICVF_ml_r
chr4_23728071-23729260	chr4:23738113:A:G	chr4:23747007:A:G	0	0.600909	IDP_dMRI_ProbtrackX_ICVF_ml_r
chr5_65535191-65536420	chr5:65539307:T:C	chr5:65483387:G:T	0.970058	0.909694	IDP_dMRI_ProbtrackX_ICVF_ml_r
chr5_83529551-83532050	chr5:83526218:A:G	chr5:83523366:A:G	0.802824	0.848773	IDP_dMRI_ProbtrackX_ICVF_ml_r
chr6_31493671-31495180	chr6:31481775:T:C	chr6:31742001:G:A	0	0.759292	IDP_dMRI_ProbtrackX_ICVF_ml_r
chr6_31343821-31344100	chr6:31347724:A:G	chr6:31360740:C:T	0.600613		IDP_dMRI_ProbtrackX_ICVF_ml_r
chr6_31122721-31123700	chr6:31112694:T:C	chr6:31054723:C:A	0.696586	0	IDP_dMRI_ProbtrackX_ICVF_ml_r
chr6_31065301-31066320	chr6:31065160:C:T	chr6:31054723:C:A	0.975557	0.939868	IDP_dMRI_ProbtrackX_ICVF_ml_r
chr6_31355861-31358040	chr6:31360740:T:C	chr6:31360740:C:T	1	1	IDP_dMRI_ProbtrackX_ICVF_ml_r
chr6_31270841-31273090	chr6:31273405:C:T	chr6:31274446:G:C	0.638057	0	IDP_dMRI_ProbtrackX_ICVF_ml_r
chr6_31056971-31058970	chr6:31075915:CA:C	chr6:31054723:C:A	0.726346	0.882655	IDP_dMRI_ProbtrackX_ICVF_ml_r
chr6_31094121-31094970	chr6:31094890:T:C	chr6:31054723:C:A	0.600781		IDP_dMRI_ProbtrackX_ICVF_ml_r
chr8_100662961-100664220	chr8:100672184:A:G	chr8:100661977:A:T	0.697437	0.749222	IDP_dMRI_ProbtrackX_ICVF_ml_r
chr11_1502641-1504460	chr11:1524426:A:C	chr11:1562987:C:T	0.654253	0	IDP_dMRI_ProbtrackX_ICVF_ml_r
chr11_1564121-1565530	chr11:1564802:T:C	chr11:1562987:C:T	0.759305	0.736304	IDP_dMRI_ProbtrackX_ICVF_ml_r
chr17_44627411-44629210	chr17:44624169:G:T	chr17:44625527:C:CTTTT	0.747152	0.993366	IDP_dMRI_ProbtrackX_ICVF_ml_r
chr17_42131671-42133910	chr17:42132173:C:T	chr17:42119952:G:A	0.777674	0.936804	IDP_dMRI_ProbtrackX_ICVF_ml_r
chr17_44794421-44795300	chr17:44795422:C:T	chr17:44841876:C:G	0.78558	0.851322	IDP_dMRI_ProbtrackX_ICVF_ml_r
chr17_44871691-44873140	chr17:44881990:G:A	chr17:44881990:A:G	1	1	IDP_dMRI_ProbtrackX_ICVF_ml_r
chr19_5891521-5893240	chr19:5881015:C:T	chr19:5887857:G:A	0.652394	0.892394	IDP_dMRI_ProbtrackX_ICVF_ml_r
chr5_83529551-83532050	chr5:83526218:A:G	chr5:83523366:A:G	0.802824	0.848773	IDP_dMRI_ProbtrackX_ICVF_ptr_l
chr5_140341241-140342320	chr5:140340406:T:C	chr5:140340406:C:T	1	1	IDP_dMRI_ProbtrackX_ICVF_ptr_l
chr6_31493671-31495180	chr6:31481775:T:C	chr6:31628361:G:A	0	0.783439	IDP_dMRI_ProbtrackX_ICVF_ptr_l
chr6_28884701-28886010	chr6:28884587:G:A	chr6:29187972:A:G	0.703252	0	IDP_dMRI_ProbtrackX_ICVF_ptr_l
chr8_100662961-100664220	chr8:100666996:T:G	chr8:100663356:C:T	0.971419	0.996277	IDP_dMRI_ProbtrackX_ICVF_ptr_l
chr14_75236791-75239860	chr14:75239703:G:A	chr14:75239160:T:C	1	1	IDP_dMRI_ProbtrackX_ICVF_ptr_l
chr17_45619801-45621310	chr17:45619554:C:T	chr17:45386127:C:A	0.841905	0	IDP_dMRI_ProbtrackX_ICVF_ptr_l
chr17_45110501-45111940	chr17:45092397:AT:A	chr17:45072874:G:A	0.860412	0.99612	IDP_dMRI_ProbtrackX_ICVF_ptr_l
chr17_46106871-46107470	chr17:46099737:C:T	chr17:46014622:C:T	0.6812	0	IDP_dMRI_ProbtrackX_ICVF_ptr_l
chr17_45425531-45426200	chr17:45424875:T:C	chr17:45386127:C:A	0.670635	0.936678	IDP_dMRI_ProbtrackX_ICVF_ptr_l
chr17_46266091-46268060	chr17:46282965:C:A	chr17:45386127:C:A	0.753755	0.656879	IDP_dMRI_ProbtrackX_ICVF_ptr_l
chr17_44627411-44629210	chr17:44628558:T:G	chr17:44633874:T:TCAAA	0	0.872958	IDP_dMRI_ProbtrackX_ICVF_ptr_l
chr17_45936191-45937180	chr17:45913553:A:G	chr17:45386127:C:A	0.636526	0.702765	IDP_dMRI_ProbtrackX_ICVF_ptr_l
chr17_46259581-46260740	chr17:46273641:T:C	chr17:45386127:C:A	0.753755		IDP_dMRI_ProbtrackX_ICVF_ptr_l
chr17_45948641-45949670	chr17:45949182:T:C	chr17:45413487:A:G	0.652562	0.724741	IDP_dMRI_ProbtrackX_ICVF_ptr_l
chr17_46696321-46696630	chr17:46717482:G:T	chr17:46685223:A:G	0.719707	0	IDP_dMRI_ProbtrackX_ICVF_ptr_l
chr17_45740611-45741160	chr17:45740856:C:A	chr17:45386127:C:A	0.636526	0.702765	IDP_dMRI_ProbtrackX_ICVF_ptr_l
chr17_46253961-46254070	chr17:46269743:A:G	chr17:45386127:C:A	0.753755		IDP_dMRI_ProbtrackX_ICVF_ptr_l
chr17_45489961-45491610	chr17:45495865:C:G	chr17:45386127:C:A	0.777679	0.719526	IDP_dMRI_ProbtrackX_ICVF_ptr_l
chr17_45592301-45592600	chr17:45606901:A:AT	chr17:45386127:C:A	0.777679	0.699076	IDP_dMRI_ProbtrackX_ICVF_ptr_l
chr17_46224411-46226000	chr17:46208317:T:C	chr17:45386127:C:A	0.753755		IDP_dMRI_ProbtrackX_ICVF_ptr_l
chr17_46719541-46721000	chr17:46720454:A:G	chr17:46685223:A:G	0.691534	0	IDP_dMRI_ProbtrackX_ICVF_ptr_l
chr17_45563311-45563620	chr17:45586969:C:G	chr17:45386127:C:A	0.841905	0.663692	IDP_dMRI_ProbtrackX_ICVF_ptr_l
chr17_44794421-44795300	chr17:44795422:C:T	chr17:44793298:A:G	0.906125	0.943834	IDP_dMRI_ProbtrackX_ICVF_ptr_l
chr17_46286621-46287300	chr17:46273641:T:C	chr17:45386127:C:A	0.753755		IDP_dMRI_ProbtrackX_ICVF_ptr_l
chr17_44871691-44873140	chr17:44881990:G:A	chr17:44881990:A:G	1	1	IDP_dMRI_ProbtrackX_ICVF_ptr_l
chr17_45722281-45722490	chr17:45701314:T:A	chr17:45386127:C:A	0.753755	0.641903	IDP_dMRI_ProbtrackX_ICVF_ptr_l
chr17_44656031-44656950	chr17:44656117:C:G	chr17:44633874:T:TCAAA	0.778667	0.887517	IDP_dMRI_ProbtrackX_ICVF_ptr_l
chr19_7494201-7495260	chr19:7494700:T:C	chr19:7494700:C:T	1	1	IDP_dMRI_ProbtrackX_ICVF_ptr_l
chr5_83529551-83532050	chr5:83526218:A:G	chr5:83523366:A:G	0.802824	0.848773	IDP_dMRI_ProbtrackX_ICVF_ptr_r
chr5_140341241-140342320	chr5:140340406:T:C	chr5:140340406:C:T	1	1	IDP_dMRI_ProbtrackX_ICVF_ptr_r
chr5_82470261-82471100	chr5:82482677:C:T	chr5:82563930:A:G	0.626781	0.71933	IDP_dMRI_ProbtrackX_ICVF_ptr_r
chr6_31493671-31495180	chr6:31481775:T:C	chr6:31468961:T:A	0.908591	1	IDP_dMRI_ProbtrackX_ICVF_ptr_r
chr6_31343821-31344100	chr6:31347724:A:G	chr6:31357915:A:G	0	0.710784	IDP_dMRI_ProbtrackX_ICVF_ptr_r
chr6_31113911-31115230	chr6:31097294:C:T	chr6:31468961:T:A	0	0.611459	IDP_dMRI_ProbtrackX_ICVF_ptr_r
chr6_31355861-31358040	chr6:31360740:T:C	chr6:31357915:A:G	0	0.709807	IDP_dMRI_ProbtrackX_ICVF_ptr_r
chr6_31270841-31273090	chr6:31273405:C:T	chr6:31274446:G:C	0.638057	0	IDP_dMRI_ProbtrackX_ICVF_ptr_r
chr6_28884701-28886010	chr6:28884587:G:A	chr6:29187972:A:G	0.703252	0	IDP_dMRI_ProbtrackX_ICVF_ptr_r
chr6_32254891-32255960	chr6:32238466:C:T	chr6:32200994:T:G	0	0.663009	IDP_dMRI_ProbtrackX_ICVF_ptr_r
chr8_100662961-100664220	chr8:100672184:A:G	chr8:100661977:A:T	0.697437	0.749222	IDP_dMRI_ProbtrackX_ICVF_ptr_r
chr11_82720461-82720980	chr11:82720628:G:C	chr11:82732375:T:C	0.715593	0.738736	IDP_dMRI_ProbtrackX_ICVF_ptr_r
chr17_45619801-45621310	chr17:45619554:C:T	chr17:45495053:T:C	1	0	IDP_dMRI_ProbtrackX_ICVF_ptr_r
chr17_45110501-45111940	chr17:45092397:AT:A	chr17:45095905:C:T	0	0.627919	IDP_dMRI_ProbtrackX_ICVF_ptr_r
chr17_46106871-46107470	chr17:46099737:C:T	chr17:46014622:C:T	0.6812	0	IDP_dMRI_ProbtrackX_ICVF_ptr_r
chr17_45425531-45426200	chr17:45424875:T:C	chr17:45495053:T:C	0.66672	0.749015	IDP_dMRI_ProbtrackX_ICVF_ptr_r
chr17_46266091-46268060	chr17:46282965:C:A	chr17:45495053:T:C	0.919807	0.897844	IDP_dMRI_ProbtrackX_ICVF_ptr_r
chr17_44627411-44629210	chr17:44624169:G:T	chr17:44625527:C:CTTTT	0.747152	0.993366	IDP_dMRI_ProbtrackX_ICVF_ptr_r
chr17_45936191-45937180	chr17:45913553:A:G	chr17:45495053:T:C	0.77744	0.979291	IDP_dMRI_ProbtrackX_ICVF_ptr_r
chr17_46259581-46260740	chr17:46273641:T:C	chr17:45495053:T:C	0.919807	0.775399	IDP_dMRI_ProbtrackX_ICVF_ptr_r
chr17_45948641-45949670	chr17:45949182:T:C	chr17:45495053:T:C	0.718822	0.979291	IDP_dMRI_ProbtrackX_ICVF_ptr_r
chr17_46696321-46696630	chr17:46717482:G:T	chr17:46685223:A:G	0.719707	0	IDP_dMRI_ProbtrackX_ICVF_ptr_r
chr17_45740611-45741160	chr17:45740856:C:A	chr17:45495053:T:C	0.77744	0.979291	IDP_dMRI_ProbtrackX_ICVF_ptr_r
chr17_46253961-46254070	chr17:46269743:A:G	chr17:45495053:T:C	0.919807	0.775399	IDP_dMRI_ProbtrackX_ICVF_ptr_r
chr17_45489961-45491610	chr17:45495865:C:G	chr17:45495053:T:C	0.923713	1	IDP_dMRI_ProbtrackX_ICVF_ptr_r
chr17_45592301-45592600	chr17:45606901:A:AT	chr17:45495053:T:C	0.923713	0.974156	IDP_dMRI_ProbtrackX_ICVF_ptr_r
chr17_46224411-46226000	chr17:46208317:T:C	chr17:45495053:T:C	0.919807	0.770717	IDP_dMRI_ProbtrackX_ICVF_ptr_r
chr17_46719541-46721000	chr17:46720454:A:G	chr17:46685223:A:G	0.691534	0	IDP_dMRI_ProbtrackX_ICVF_ptr_r
chr17_45563311-45563620	chr17:45586969:C:G	chr17:45495053:T:C	1	0.900069	IDP_dMRI_ProbtrackX_ICVF_ptr_r
chr17_44794421-44795300	chr17:44795422:C:T	chr17:44793298:A:G	0.906125	0.943834	IDP_dMRI_ProbtrackX_ICVF_ptr_r
chr17_46286621-46287300	chr17:46273641:T:C	chr17:45495053:T:C	0.919807	0.775399	IDP_dMRI_ProbtrackX_ICVF_ptr_r
chr17_44871691-44873140	chr17:44881990:G:A	chr17:44881990:A:G	1	1	IDP_dMRI_ProbtrackX_ICVF_ptr_r
chr17_45722281-45722490	chr17:45701314:T:A	chr17:45495053:T:C	0.919807	0.85442	IDP_dMRI_ProbtrackX_ICVF_ptr_r
chr17_44656031-44656950	chr17:44656117:C:G	chr17:44633874:T:TCAAA	0.778667	0.887517	IDP_dMRI_ProbtrackX_ICVF_ptr_r
chr19_7494201-7495260	chr19:7494700:T:C	chr19:7494700:C:T	1	1	IDP_dMRI_ProbtrackX_ICVF_ptr_r
chr5_83529551-83532050	chr5:83526218:A:G	chr5:83523366:A:G	0.802824	0.848773	IDP_dMRI_ProbtrackX_ICVF_slf_l
chr5_140341241-140342320	chr5:140340406:T:C	chr5:140340406:C:T	1	1	IDP_dMRI_ProbtrackX_ICVF_slf_l
chr5_82470261-82471100	chr5:82482677:C:T	chr5:82561975:A:G	0.626781	0.779472	IDP_dMRI_ProbtrackX_ICVF_slf_l
chr6_28884701-28886010	chr6:28884587:G:A	chr6:28877976:A:AAC	0.629442	0	IDP_dMRI_ProbtrackX_ICVF_slf_l
chr6_111764081-111765480	chr6:111760097:G:A	chr6:111797727:C:CAT	0	0.684893	IDP_dMRI_ProbtrackX_ICVF_slf_l
chr6_111743511-111745640	chr6:111744496:G:A	chr6:111797727:C:CAT	0	0.684893	IDP_dMRI_ProbtrackX_ICVF_slf_l
chr7_54881071-54882380	chr7:54881563:A:G	chr7:54848587:G:T	0.827547	0.77647	IDP_dMRI_ProbtrackX_ICVF_slf_l
chr8_100662961-100664220	chr8:100666996:T:G	chr8:100663356:C:T	0.971419	0.996277	IDP_dMRI_ProbtrackX_ICVF_slf_l
chr17_45619801-45621310	chr17:45619554:C:T	chr17:45386127:C:A	0.841905	0	IDP_dMRI_ProbtrackX_ICVF_slf_l
chr17_45110501-45111940	chr17:45092397:AT:A	chr17:45031337:G:A	0.656413	0.793472	IDP_dMRI_ProbtrackX_ICVF_slf_l
chr17_46106871-46107470	chr17:46099737:C:T	chr17:46014622:C:T	0.6812	0	IDP_dMRI_ProbtrackX_ICVF_slf_l
chr17_45425531-45426200	chr17:45424875:T:C	chr17:45386127:C:A	0.670635	0.936678	IDP_dMRI_ProbtrackX_ICVF_slf_l
chr17_46266091-46268060	chr17:46282965:C:A	chr17:45386127:C:A	0.753755	0.656879	IDP_dMRI_ProbtrackX_ICVF_slf_l
chr17_45936191-45937180	chr17:45913553:A:G	chr17:45386127:C:A	0.636526	0.702765	IDP_dMRI_ProbtrackX_ICVF_slf_l
chr17_46259581-46260740	chr17:46273641:T:C	chr17:45386127:C:A	0.753755		IDP_dMRI_ProbtrackX_ICVF_slf_l
chr17_45948641-45949670	chr17:45949182:T:C	chr17:45413487:A:G	0.652562	0.724741	IDP_dMRI_ProbtrackX_ICVF_slf_l
chr17_46696321-46696630	chr17:46717482:G:T	chr17:46685223:A:G	0.719707	0	IDP_dMRI_ProbtrackX_ICVF_slf_l
chr17_45740611-45741160	chr17:45740856:C:A	chr17:45386127:C:A	0.636526	0.702765	IDP_dMRI_ProbtrackX_ICVF_slf_l
chr17_46253961-46254070	chr17:46269743:A:G	chr17:45386127:C:A	0.753755		IDP_dMRI_ProbtrackX_ICVF_slf_l
chr17_45489961-45491610	chr17:45495865:C:G	chr17:45386127:C:A	0.777679	0.719526	IDP_dMRI_ProbtrackX_ICVF_slf_l
chr17_45592301-45592600	chr17:45606901:A:AT	chr17:45386127:C:A	0.777679	0.699076	IDP_dMRI_ProbtrackX_ICVF_slf_l
chr17_46224411-46226000	chr17:46208317:T:C	chr17:45386127:C:A	0.753755		IDP_dMRI_ProbtrackX_ICVF_slf_l
chr17_46719541-46721000	chr17:46720454:A:G	chr17:46685223:A:G	0.691534	0	IDP_dMRI_ProbtrackX_ICVF_slf_l
chr17_45563311-45563620	chr17:45586969:C:G	chr17:45386127:C:A	0.841905	0.663692	IDP_dMRI_ProbtrackX_ICVF_slf_l
chr17_44794421-44795300	chr17:44795422:C:T	chr17:44793298:A:G	0.906125	0.943834	IDP_dMRI_ProbtrackX_ICVF_slf_l
chr17_46286621-46287300	chr17:46273641:T:C	chr17:45386127:C:A	0.753755		IDP_dMRI_ProbtrackX_ICVF_slf_l
chr17_45722281-45722490	chr17:45701314:T:A	chr17:45386127:C:A	0.753755	0.641903	IDP_dMRI_ProbtrackX_ICVF_slf_l
chr5_83529551-83532050	chr5:83526218:A:G	chr5:83523366:A:G	0.802824	0.848773	IDP_dMRI_ProbtrackX_ICVF_slf_r
chr5_140341241-140342320	chr5:140340406:T:C	chr5:140340406:C:T	1	1	IDP_dMRI_ProbtrackX_ICVF_slf_r
chr5_82470261-82471100	chr5:82482677:C:T	chr5:82563930:A:G	0.626781	0.71933	IDP_dMRI_ProbtrackX_ICVF_slf_r
chr6_28884701-28886010	chr6:28884587:G:A	chr6:28877976:A:AAC	0.629442	0	IDP_dMRI_ProbtrackX_ICVF_slf_r
chr7_54881071-54882380	chr7:54881563:A:G	chr7:54848587:G:T	0.827547	0.77647	IDP_dMRI_ProbtrackX_ICVF_slf_r
chr8_100662961-100664220	chr8:100666996:T:G	chr8:100656692:G:A	0.681322		IDP_dMRI_ProbtrackX_ICVF_slf_r
chr9_108972031-108973440	chr9:108972394:C:T	chr9:108987186:A:G	0	0.668894	IDP_dMRI_ProbtrackX_ICVF_slf_r
chr17_68101111-68102840	chr17:68100388:G:T	chr17:67980937:T:C	0	0.658093	IDP_dMRI_ProbtrackX_ICVF_slf_r
chr17_45619801-45621310	chr17:45619554:C:T	chr17:45386127:C:A	0.841905	0	IDP_dMRI_ProbtrackX_ICVF_slf_r
chr17_45110501-45111940	chr17:45092397:AT:A	chr17:45031337:G:A	0.656413	0.793472	IDP_dMRI_ProbtrackX_ICVF_slf_r
chr17_46106871-46107470	chr17:46099737:C:T	chr17:46014622:C:T	0.6812	0	IDP_dMRI_ProbtrackX_ICVF_slf_r
chr17_45425531-45426200	chr17:45424875:T:C	chr17:45386127:C:A	0.670635	0.936678	IDP_dMRI_ProbtrackX_ICVF_slf_r
chr17_68019381-68020850	chr17:68019890:T:C	chr17:67980937:T:C	0	0.658034	IDP_dMRI_ProbtrackX_ICVF_slf_r
chr17_46266091-46268060	chr17:46282965:C:A	chr17:45386127:C:A	0.753755	0.656879	IDP_dMRI_ProbtrackX_ICVF_slf_r
chr17_45936191-45937180	chr17:45913553:A:G	chr17:45386127:C:A	0.636526	0.702765	IDP_dMRI_ProbtrackX_ICVF_slf_r
chr17_46259581-46260740	chr17:46273641:T:C	chr17:45386127:C:A	0.753755		IDP_dMRI_ProbtrackX_ICVF_slf_r
chr17_45948641-45949670	chr17:45949182:T:C	chr17:45413487:A:G	0.652562	0.724741	IDP_dMRI_ProbtrackX_ICVF_slf_r
chr17_46696321-46696630	chr17:46717482:G:T	chr17:46685223:A:G	0.719707	0	IDP_dMRI_ProbtrackX_ICVF_slf_r
chr17_45740611-45741160	chr17:45740856:C:A	chr17:45386127:C:A	0.636526	0.702765	IDP_dMRI_ProbtrackX_ICVF_slf_r
chr17_46253961-46254070	chr17:46269743:A:G	chr17:45386127:C:A	0.753755		IDP_dMRI_ProbtrackX_ICVF_slf_r
chr17_45489961-45491610	chr17:45495865:C:G	chr17:45386127:C:A	0.777679	0.719526	IDP_dMRI_ProbtrackX_ICVF_slf_r
chr17_45592301-45592600	chr17:45606901:A:AT	chr17:45386127:C:A	0.777679	0.699076	IDP_dMRI_ProbtrackX_ICVF_slf_r
chr17_46224411-46226000	chr17:46208317:T:C	chr17:45386127:C:A	0.753755		IDP_dMRI_ProbtrackX_ICVF_slf_r
chr17_46719541-46721000	chr17:46720454:A:G	chr17:46685223:A:G	0.691534		IDP_dMRI_ProbtrackX_ICVF_slf_r
chr17_45563311-45563620	chr17:45586969:C:G	chr17:45386127:C:A	0.841905	0.663692	IDP_dMRI_ProbtrackX_ICVF_slf_r
chr17_68033801-68037160	chr17:68025637:C:T	chr17:67980937:T:C	0	0.728991	IDP_dMRI_ProbtrackX_ICVF_slf_r
chr17_44794421-44795300	chr17:44795422:C:T	chr17:44793298:A:G	0.906125	0.943834	IDP_dMRI_ProbtrackX_ICVF_slf_r
chr17_46286621-46287300	chr17:46273641:T:C	chr17:45386127:C:A	0.753755		IDP_dMRI_ProbtrackX_ICVF_slf_r
chr17_44871691-44873140	chr17:44881990:G:A	chr17:44881990:A:G	1	1	IDP_dMRI_ProbtrackX_ICVF_slf_r
chr17_45722281-45722490	chr17:45701314:T:A	chr17:45386127:C:A	0.753755	0.641903	IDP_dMRI_ProbtrackX_ICVF_slf_r
chr17_67830321-67831240	chr17:67829238:C:T	chr17:67980937:T:C	0	0.910561	IDP_dMRI_ProbtrackX_ICVF_slf_r
chr22_38172251-38173310	chr22:38173646:G:C	chr22:38168034:G:C	0	0.621726	IDP_dMRI_ProbtrackX_ICVF_slf_r
chr22_38204541-38206180	chr22:38203357:G:A	chr22:38168034:G:C	0.603089	0.651426	IDP_dMRI_ProbtrackX_ICVF_slf_r
chr22_38199281-38199460	chr22:38199253:A:T	chr22:38168034:G:C	0	0.610371	IDP_dMRI_ProbtrackX_ICVF_slf_r
chr5_83529551-83532050	chr5:83526218:A:G	chr5:83523366:A:G	0.802824	0.848773	IDP_dMRI_ProbtrackX_ICVF_str_l
chr6_28884701-28886010	chr6:28884587:G:A	chr6:29163413:G:A	0.703252	0	IDP_dMRI_ProbtrackX_ICVF_str_l
chr8_100662961-100664220	chr8:100666996:T:G	chr8:100663356:C:T	0.971419	0.996277	IDP_dMRI_ProbtrackX_ICVF_str_l
chr17_45619801-45621310	chr17:45619554:C:T	chr17:45386127:C:A	0.841905	0	IDP_dMRI_ProbtrackX_ICVF_str_l
chr17_45110501-45111940	chr17:45092397:AT:A	chr17:45072874:G:A	0.860412	0.99612	IDP_dMRI_ProbtrackX_ICVF_str_l
chr17_46106871-46107470	chr17:46099737:C:T	chr17:46014622:C:T	0.6812	0	IDP_dMRI_ProbtrackX_ICVF_str_l
chr17_45425531-45426200	chr17:45424875:T:C	chr17:45386127:C:A	0.670635	0.936678	IDP_dMRI_ProbtrackX_ICVF_str_l
chr17_46266091-46268060	chr17:46282965:C:A	chr17:45386127:C:A	0.753755	0.656879	IDP_dMRI_ProbtrackX_ICVF_str_l
chr17_45936191-45937180	chr17:45913553:A:G	chr17:45386127:C:A	0.636526	0.702765	IDP_dMRI_ProbtrackX_ICVF_str_l
chr17_46259581-46260740	chr17:46273641:T:C	chr17:45386127:C:A	0.753755		IDP_dMRI_ProbtrackX_ICVF_str_l
chr17_45948641-45949670	chr17:45949182:T:C	chr17:45413487:A:G	0.652562	0.724741	IDP_dMRI_ProbtrackX_ICVF_str_l
chr17_46696321-46696630	chr17:46717482:G:T	chr17:46685223:A:G	0.719707	0	IDP_dMRI_ProbtrackX_ICVF_str_l
chr17_45740611-45741160	chr17:45740856:C:A	chr17:45386127:C:A	0.636526	0.702765	IDP_dMRI_ProbtrackX_ICVF_str_l
chr17_46253961-46254070	chr17:46269743:A:G	chr17:45386127:C:A	0.753755		IDP_dMRI_ProbtrackX_ICVF_str_l
chr17_45489961-45491610	chr17:45495865:C:G	chr17:45386127:C:A	0.777679	0.719526	IDP_dMRI_ProbtrackX_ICVF_str_l
chr17_45592301-45592600	chr17:45606901:A:AT	chr17:45386127:C:A	0.777679	0.699076	IDP_dMRI_ProbtrackX_ICVF_str_l
chr17_46224411-46226000	chr17:46208317:T:C	chr17:45386127:C:A	0.753755		IDP_dMRI_ProbtrackX_ICVF_str_l
chr17_46719541-46721000	chr17:46720454:A:G	chr17:46685223:A:G	0.691534	0	IDP_dMRI_ProbtrackX_ICVF_str_l
chr17_45563311-45563620	chr17:45586969:C:G	chr17:45386127:C:A	0.841905	0.663692	IDP_dMRI_ProbtrackX_ICVF_str_l
chr17_44794421-44795300	chr17:44795422:C:T	chr17:44793298:A:G	0.906125	0.943834	IDP_dMRI_ProbtrackX_ICVF_str_l
chr17_46286621-46287300	chr17:46273641:T:C	chr17:45386127:C:A	0.753755		IDP_dMRI_ProbtrackX_ICVF_str_l
chr17_44871691-44873140	chr17:44881990:G:A	chr17:44881990:A:G	1	1	IDP_dMRI_ProbtrackX_ICVF_str_l
chr17_45722281-45722490	chr17:45701314:T:A	chr17:45386127:C:A	0.753755	0.641903	IDP_dMRI_ProbtrackX_ICVF_str_l
chr22_30340431-30342100	chr22:30342172:C:T	chr22:30314609:T:A	0.646307	0.603206	IDP_dMRI_ProbtrackX_ICVF_str_l
chr5_83529551-83532050	chr5:83526218:A:G	chr5:83523366:A:G	0.802824	0.848773	IDP_dMRI_ProbtrackX_ICVF_str_r
chr6_28884701-28886010	chr6:28884587:G:A	chr6:28877976:A:AAC	0.629442	0	IDP_dMRI_ProbtrackX_ICVF_str_r
chr7_54881071-54882380	chr7:54881563:A:G	chr7:54848587:G:T	0.827547	0.77647	IDP_dMRI_ProbtrackX_ICVF_str_r
chr8_100662961-100664220	chr8:100666996:T:G	chr8:100663356:C:T	0.971419	0.996277	IDP_dMRI_ProbtrackX_ICVF_str_r
chr17_45619801-45621310	chr17:45619554:C:T	chr17:45386127:C:A	0.841905	0	IDP_dMRI_ProbtrackX_ICVF_str_r
chr17_45110501-45111940	chr17:45092397:AT:A	chr17:45072874:G:A	0.860412	0.99612	IDP_dMRI_ProbtrackX_ICVF_str_r
chr17_46106871-46107470	chr17:46099737:C:T	chr17:46014622:C:T	0.6812	0	IDP_dMRI_ProbtrackX_ICVF_str_r
chr17_45425531-45426200	chr17:45424875:T:C	chr17:45386127:C:A	0.670635	0.936678	IDP_dMRI_ProbtrackX_ICVF_str_r
chr17_46266091-46268060	chr17:46282965:C:A	chr17:45386127:C:A	0.753755	0.656879	IDP_dMRI_ProbtrackX_ICVF_str_r
chr17_44627411-44629210	chr17:44624169:G:T	chr17:44647734:C:CA	0	0.910362	IDP_dMRI_ProbtrackX_ICVF_str_r
chr17_45936191-45937180	chr17:45913553:A:G	chr17:45386127:C:A	0.636526	0.702765	IDP_dMRI_ProbtrackX_ICVF_str_r
chr17_46259581-46260740	chr17:46273641:T:C	chr17:45386127:C:A	0.753755		IDP_dMRI_ProbtrackX_ICVF_str_r
chr17_45948641-45949670	chr17:45949182:T:C	chr17:45413487:A:G	0.652562	0.724741	IDP_dMRI_ProbtrackX_ICVF_str_r
chr17_46696321-46696630	chr17:46717482:G:T	chr17:46685223:A:G	0.719707	0	IDP_dMRI_ProbtrackX_ICVF_str_r
chr17_45740611-45741160	chr17:45740856:C:A	chr17:45386127:C:A	0.636526	0.702765	IDP_dMRI_ProbtrackX_ICVF_str_r
chr17_46253961-46254070	chr17:46269743:A:G	chr17:45386127:C:A	0.753755		IDP_dMRI_ProbtrackX_ICVF_str_r
chr17_45489961-45491610	chr17:45495865:C:G	chr17:45386127:C:A	0.777679	0.719526	IDP_dMRI_ProbtrackX_ICVF_str_r
chr17_45592301-45592600	chr17:45606901:A:AT	chr17:45386127:C:A	0.777679	0.699076	IDP_dMRI_ProbtrackX_ICVF_str_r
chr17_58657871-58659960	chr17:58643568:GA:G	chr17:58393150:A:G	0.725338	0.835315	IDP_dMRI_ProbtrackX_ICVF_str_r
chr17_46224411-46226000	chr17:46208317:T:C	chr17:45386127:C:A	0.753755		IDP_dMRI_ProbtrackX_ICVF_str_r
chr17_46719541-46721000	chr17:46720454:A:G	chr17:46685223:A:G	0.691534	0	IDP_dMRI_ProbtrackX_ICVF_str_r
chr17_45563311-45563620	chr17:45586969:C:G	chr17:45386127:C:A	0.841905	0.663692	IDP_dMRI_ProbtrackX_ICVF_str_r
chr17_44794421-44795300	chr17:44795422:C:T	chr17:44793298:A:G	0.906125	0.943834	IDP_dMRI_ProbtrackX_ICVF_str_r
chr17_46286621-46287300	chr17:46273641:T:C	chr17:45386127:C:A	0.753755		IDP_dMRI_ProbtrackX_ICVF_str_r
chr17_44871691-44873140	chr17:44881990:G:A	chr17:44881990:A:G	1	1	IDP_dMRI_ProbtrackX_ICVF_str_r
chr17_45722281-45722490	chr17:45701314:T:A	chr17:45386127:C:A	0.753755	0.641903	IDP_dMRI_ProbtrackX_ICVF_str_r
chr22_30340431-30342100	chr22:30342172:C:T	chr22:30372788:A:G	0.785527	0.607429	IDP_dMRI_ProbtrackX_ICVF_str_r
chr5_83529551-83532050	chr5:83526218:A:G	chr5:83523366:A:G	0.802824	0.848773	IDP_dMRI_ProbtrackX_ICVF_unc_l
chr6_31270841-31273090	chr6:31272935:A:C	chr6:31272935:C:A	1	1	IDP_dMRI_ProbtrackX_ICVF_unc_l
chr6_28884701-28886010	chr6:28884587:G:A	chr6:29163413:G:A	0.703252	0	IDP_dMRI_ProbtrackX_ICVF_unc_l
chr8_100662961-100664220	chr8:100666996:T:G	chr8:100663356:C:T	0.971419	0.996277	IDP_dMRI_ProbtrackX_ICVF_unc_l
chr11_44595801-44596870	chr11:44596199:G:A	chr11:44604911:G:C	0.747957	0	IDP_dMRI_ProbtrackX_ICVF_unc_l
chr12_32302131-32302500	chr12:32314259:G:A	chr12:32314259:A:G	1	1	IDP_dMRI_TBSS_OD_Pontine_crossing_tract
chr1_180505491-180506330	chr1:180528821:T:A	chr1:180527446:A:G	0.909858	0.990103	IDP_dMRI_TBSS_OD_Genu_of_corpus_callosum
chr2_186698811-186700130	chr2:186699925:T:A	chr2:186755570:T:A	0.639926	0.727	IDP_dMRI_TBSS_OD_Genu_of_corpus_callosum
chr7_2735561-2736270	chr7:2756280:G:A	chr7:2721715:C:CA	0	0.6068	IDP_dMRI_TBSS_OD_Body_of_corpus_callosum
chr7_2807631-2808600	chr7:2823272:C:T	chr7:2732797:C:A	0.60883	0.898464	IDP_dMRI_TBSS_OD_Body_of_corpus_callosum
chr7_2757021-2758910	chr7:2757633:T:C	chr7:2712518:A:G	0.847533	0.748836	IDP_dMRI_TBSS_OD_Body_of_corpus_callosum
chr7_2762791-2763980	chr7:2756248:T:G	chr7:2712518:A:G	0.793522	0.710838	IDP_dMRI_TBSS_OD_Body_of_corpus_callosum
chr7_2718871-2719430	chr7:2722752:C:T	chr7:2712518:A:G	0.901513	0.841667	IDP_dMRI_TBSS_OD_Body_of_corpus_callosum
chr10_116973721-116975130	chr10:116979803:T:C	chr10:116891485:T:C	0.67756	0.794996	IDP_dMRI_TBSS_OD_Splenium_of_corpus_callosum
chr10_116890841-116892260	chr10:116891485:C:T	chr10:116891485:T:C	1	1	IDP_dMRI_TBSS_OD_Splenium_of_corpus_callosum
chr10_117000681-117000900	chr10:116979803:T:C	chr10:116891485:T:C	0.67756	0.794996	IDP_dMRI_TBSS_OD_Splenium_of_corpus_callosum
chr14_91379711-91381520	chr14:91405328:T:G	chr14:91405328:G:T	1	1	IDP_dMRI_TBSS_OD_Fornix
chr17_64974571-64976510	chr17:64972221:A:G	chr17:64972221:G:A	1	1	IDP_dMRI_TBSS_OD_Fornix
chr17_64988601-64989600	chr17:64988941:C:T	chr17:64972711:C:T	0.791065	0.896754	IDP_dMRI_TBSS_OD_Fornix
chr14_68806671-68807800	chr14:68807188:T:C	chr14:68815994:G:C	0.969961	0.994776	IDP_dMRI_TBSS_OD_Inferior_cerebellar_peduncle_L
chr14_74705741-74706380	chr14:74711990:C:T	chr14:74751124:T:C	0.913658	0.694702	IDP_dMRI_TBSS_OD_Cerebral_peduncle_R
chr17_46915711-46915860	chr17:46935905:T:C	chr17:46811376:T:C	0.61341	0	IDP_dMRI_TBSS_OD_Cerebral_peduncle_R
chr14_74705741-74706380	chr14:74711990:C:T	chr14:74740989:A:G	0.913658	0.712811	IDP_dMRI_TBSS_OD_Cerebral_peduncle_L
chr3_77181921-77182850	chr3:77186680:A:G	chr3:77147636:T:C	0.600343	0.885711	IDP_dMRI_TBSS_OD_Anterior_limb_of_internal_capsule_R
chr9_12739021-12739570	chr9:12738402:C:T	chr9:12724281:T:C	0.61264		IDP_dMRI_TBSS_OD_Anterior_limb_of_internal_capsule_R
chr10_17923941-17924070	chr10:17927457:G:A	chr10:17932979:C:T	0	0.672613	IDP_dMRI_TBSS_OD_Anterior_limb_of_internal_capsule_R
chr11_44595801-44596870	chr11:44596199:G:A	chr11:44597490:A:G	0.776305	0	IDP_dMRI_TBSS_OD_Anterior_limb_of_internal_capsule_R
chr10_17923941-17924070	chr10:17927457:G:A	chr10:17932979:C:T	0	0.672613	IDP_dMRI_TBSS_OD_Anterior_limb_of_internal_capsule_L
chr11_44595801-44596870	chr11:44596199:G:A	chr11:44597490:A:G	0.776305	0	IDP_dMRI_TBSS_OD_Anterior_limb_of_internal_capsule_L
chr11_64015681-64019370	chr11:64016618:C:T	chr11:64016618:T:C	1	1	IDP_dMRI_TBSS_OD_Anterior_limb_of_internal_capsule_L
chr16_920351-920620	chr16:928210:C:T	chr16:926891:A:G	0.700331	0.68245	IDP_dMRI_TBSS_OD_Anterior_limb_of_internal_capsule_L
chr19_17441151-17442170	chr19:17444900:C:A	chr19:17438027:A:C	0.770699	0.716476	IDP_dMRI_TBSS_OD_Anterior_limb_of_internal_capsule_L
chr14_74705741-74706380	chr14:74711990:C:T	chr14:74781043:G:A	0.889274	0.636682	IDP_dMRI_TBSS_OD_Posterior_limb_of_internal_capsule_R
chr14_74705741-74706380	chr14:74711990:C:T	chr14:74719307:G:A	0.888487	0.651087	IDP_dMRI_TBSS_OD_Posterior_limb_of_internal_capsule_L
chr16_90076991-90078750	chr16:90086759:A:G	chr16:90063562:A:C	0	0.832172	IDP_dMRI_TBSS_OD_Retrolenticular_part_of_internal_capsule_L
chr2_202807221-202808040	chr2:202807683:C:T	chr2:202774672:C:T	1	0.977021	IDP_dMRI_TBSS_OD_Anterior_corona_radiata_R
chr3_89024481-89025940	chr3:89011212:C:G	chr3:88985411:T:C	0.910046	0.927864	IDP_dMRI_TBSS_OD_Anterior_corona_radiata_R
chr7_2807631-2808600	chr7:2823272:C:T	chr7:2732797:C:A	0.60883	0.898464	IDP_dMRI_TBSS_OD_Anterior_corona_radiata_R
chr7_2757021-2758910	chr7:2757633:T:C	chr7:2718233:C:A	0.808344	0.736447	IDP_dMRI_TBSS_OD_Anterior_corona_radiata_R
chr7_2762791-2763980	chr7:2756248:T:G	chr7:2718233:C:A	0.750859	0.714192	IDP_dMRI_TBSS_OD_Anterior_corona_radiata_R
chr7_2718871-2719430	chr7:2722752:C:T	chr7:2718233:C:A	1	0.898852	IDP_dMRI_TBSS_OD_Anterior_corona_radiata_R
chr10_116973721-116975130	chr10:116979803:T:C	chr10:116884159:A:G	0.790476	0.902218	IDP_dMRI_TBSS_OD_Anterior_corona_radiata_R
chr10_116890841-116892260	chr10:116891485:C:T	chr10:116891500:G:C	0.60148	0.915161	IDP_dMRI_TBSS_OD_Anterior_corona_radiata_R
chr10_117000681-117000900	chr10:116979803:T:C	chr10:116884159:A:G	0.790476	0.902218	IDP_dMRI_TBSS_OD_Anterior_corona_radiata_R
chr2_202807221-202808040	chr2:202807683:C:T	chr2:202774672:C:T	1	0.977021	IDP_dMRI_TBSS_OD_Anterior_corona_radiata_L
chr7_2807631-2808600	chr7:2823272:C:T	chr7:2732797:C:A	0.60883	0.898464	IDP_dMRI_TBSS_OD_Anterior_corona_radiata_L
chr7_2757021-2758910	chr7:2757633:T:C	chr7:2718233:C:A	0.808344	0.736447	IDP_dMRI_TBSS_OD_Anterior_corona_radiata_L
chr7_2762791-2763980	chr7:2756248:T:G	chr7:2718233:C:A	0.750859	0.714192	IDP_dMRI_TBSS_OD_Anterior_corona_radiata_L
chr7_2718871-2719430	chr7:2722752:C:T	chr7:2718233:C:A	1	0.898852	IDP_dMRI_TBSS_OD_Anterior_corona_radiata_L
chr10_116973721-116975130	chr10:116979803:T:C	chr10:116868525:A:G	0	0.602405	IDP_dMRI_TBSS_OD_Anterior_corona_radiata_L
chr10_116890841-116892260	chr10:116891485:C:T	chr10:116868525:A:G	0	0.623264	IDP_dMRI_TBSS_OD_Anterior_corona_radiata_L
chr10_117000681-117000900	chr10:116979803:T:C	chr10:116868525:A:G	0	0.602405	IDP_dMRI_TBSS_OD_Anterior_corona_radiata_L
chr11_111080741-111081680	chr11:111074331:G:A	chr11:111136353:C:T	0.646416	0.622905	IDP_dMRI_TBSS_OD_Anterior_corona_radiata_L
chr7_2807631-2808600	chr7:2823272:C:T	chr7:2749278:C:T	0.878271	0.933249	IDP_dMRI_TBSS_OD_Posterior_corona_radiata_R
chr7_2757021-2758910	chr7:2757633:T:C	chr7:2718707:C:T	0.808344	0.814856	IDP_dMRI_TBSS_OD_Posterior_corona_radiata_R
chr7_2762791-2763980	chr7:2756248:T:G	chr7:2718707:C:T	0.750859	0.773379	IDP_dMRI_TBSS_OD_Posterior_corona_radiata_R
chr7_2718871-2719430	chr7:2722752:C:T	chr7:2718707:C:T	1	0.981409	IDP_dMRI_TBSS_OD_Posterior_corona_radiata_R
chr17_45619801-45621310	chr17:45619554:C:T	chr17:45386127:C:A	0.841905	0	IDP_dMRI_TBSS_OD_Posterior_corona_radiata_R
chr17_46106871-46107470	chr17:46099737:C:T	chr17:46014622:C:T	0.6812	0	IDP_dMRI_TBSS_OD_Posterior_corona_radiata_R
chr17_45425531-45426200	chr17:45424875:T:C	chr17:45386127:C:A	0.670635	0.936678	IDP_dMRI_TBSS_OD_Posterior_corona_radiata_R
chr17_46266091-46268060	chr17:46282965:C:A	chr17:45386127:C:A	0.753755	0.656879	IDP_dMRI_TBSS_OD_Posterior_corona_radiata_R
chr17_45936191-45937180	chr17:45913553:A:G	chr17:45386127:C:A	0.636526	0.702765	IDP_dMRI_TBSS_OD_Posterior_corona_radiata_R
chr17_46259581-46260740	chr17:46273641:T:C	chr17:45386127:C:A	0.753755		IDP_dMRI_TBSS_OD_Posterior_corona_radiata_R
chr17_45948641-45949670	chr17:45949182:T:C	chr17:45413487:A:G	0.652562	0.724741	IDP_dMRI_TBSS_OD_Posterior_corona_radiata_R
chr17_46696321-46696630	chr17:46717482:G:T	chr17:46685223:A:G	0.719707	0	IDP_dMRI_TBSS_OD_Posterior_corona_radiata_R
chr17_45740611-45741160	chr17:45740856:C:A	chr17:45386127:C:A	0.636526	0.702765	IDP_dMRI_TBSS_OD_Posterior_corona_radiata_R
chr17_46253961-46254070	chr17:46269743:A:G	chr17:45386127:C:A	0.753755		IDP_dMRI_TBSS_OD_Posterior_corona_radiata_R
chr17_45489961-45491610	chr17:45495865:C:G	chr17:45386127:C:A	0.777679	0.719526	IDP_dMRI_TBSS_OD_Posterior_corona_radiata_R
chr17_45592301-45592600	chr17:45606901:A:AT	chr17:45386127:C:A	0.777679	0.699076	IDP_dMRI_TBSS_OD_Posterior_corona_radiata_R
chr17_46224411-46226000	chr17:46208317:T:C	chr17:45386127:C:A	0.753755		IDP_dMRI_TBSS_OD_Posterior_corona_radiata_R
chr17_46719541-46721000	chr17:46720454:A:G	chr17:46685223:A:G	0.691534	0	IDP_dMRI_TBSS_OD_Posterior_corona_radiata_R
chr17_45563311-45563620	chr17:45586969:C:G	chr17:45386127:C:A	0.841905	0.663692	IDP_dMRI_TBSS_OD_Posterior_corona_radiata_R
chr17_46286621-46287300	chr17:46273641:T:C	chr17:45386127:C:A	0.753755		IDP_dMRI_TBSS_OD_Posterior_corona_radiata_R
chr17_45722281-45722490	chr17:45701314:T:A	chr17:45386127:C:A	0.753755	0.641903	IDP_dMRI_TBSS_OD_Posterior_corona_radiata_R
chr7_2807631-2808600	chr7:2823272:C:T	chr7:2842787:A:G	0.795854	0.792703	IDP_dMRI_TBSS_OD_Posterior_corona_radiata_L
chr7_2757021-2758910	chr7:2757633:T:C	chr7:2738283:T:TA	0	0.800063	IDP_dMRI_TBSS_OD_Posterior_corona_radiata_L
chr7_2762791-2763980	chr7:2756248:T:G	chr7:2738283:T:TA	0	0.910435	IDP_dMRI_TBSS_OD_Posterior_corona_radiata_L
chr7_2718871-2719430	chr7:2722752:C:T	chr7:2738283:T:TA	0	0.825359	IDP_dMRI_TBSS_OD_Posterior_corona_radiata_L
chr17_45619801-45621310	chr17:45619554:C:T	chr17:45386127:C:A	0.841905	0	IDP_dMRI_TBSS_OD_Posterior_corona_radiata_L
chr17_46106871-46107470	chr17:46099737:C:T	chr17:46014622:C:T	0.6812	0	IDP_dMRI_TBSS_OD_Posterior_corona_radiata_L
chr17_45425531-45426200	chr17:45424875:T:C	chr17:45386127:C:A	0.670635	0.936678	IDP_dMRI_TBSS_OD_Posterior_corona_radiata_L
chr17_46266091-46268060	chr17:46282965:C:A	chr17:45386127:C:A	0.753755	0.656879	IDP_dMRI_TBSS_OD_Posterior_corona_radiata_L
chr17_45936191-45937180	chr17:45913553:A:G	chr17:45386127:C:A	0.636526	0.702765	IDP_dMRI_TBSS_OD_Posterior_corona_radiata_L
chr17_46259581-46260740	chr17:46273641:T:C	chr17:45386127:C:A	0.753755		IDP_dMRI_TBSS_OD_Posterior_corona_radiata_L
chr17_45948641-45949670	chr17:45949182:T:C	chr17:45413487:A:G	0.652562	0.724741	IDP_dMRI_TBSS_OD_Posterior_corona_radiata_L
chr17_45740611-45741160	chr17:45740856:C:A	chr17:45386127:C:A	0.636526	0.702765	IDP_dMRI_TBSS_OD_Posterior_corona_radiata_L
chr17_46253961-46254070	chr17:46269743:A:G	chr17:45386127:C:A	0.753755		IDP_dMRI_TBSS_OD_Posterior_corona_radiata_L
chr17_45489961-45491610	chr17:45495865:C:G	chr17:45386127:C:A	0.777679	0.719526	IDP_dMRI_TBSS_OD_Posterior_corona_radiata_L
chr17_45592301-45592600	chr17:45606901:A:AT	chr17:45386127:C:A	0.777679	0.699076	IDP_dMRI_TBSS_OD_Posterior_corona_radiata_L
chr17_46224411-46226000	chr17:46208317:T:C	chr17:45386127:C:A	0.753755		IDP_dMRI_TBSS_OD_Posterior_corona_radiata_L
chr17_45563311-45563620	chr17:45586969:C:G	chr17:45386127:C:A	0.841905	0.663692	IDP_dMRI_TBSS_OD_Posterior_corona_radiata_L
chr17_46286621-46287300	chr17:46273641:T:C	chr17:45386127:C:A	0.753755		IDP_dMRI_TBSS_OD_Posterior_corona_radiata_L
chr17_45722281-45722490	chr17:45701314:T:A	chr17:45386127:C:A	0.753755	0.641903	IDP_dMRI_TBSS_OD_Posterior_corona_radiata_L
chr17_45619801-45621310	chr17:45619554:C:T	chr17:45618793:T:A	1	0	IDP_dMRI_TBSS_OD_Posterior_thalamic_radiation_L
chr17_45425531-45426200	chr17:45424875:T:C	chr17:45618793:T:A	0.66672	0.705942	IDP_dMRI_TBSS_OD_Posterior_thalamic_radiation_L
chr17_46266091-46268060	chr17:46282965:C:A	chr17:45618793:T:A	0.919807	0.892877	IDP_dMRI_TBSS_OD_Posterior_thalamic_radiation_L
chr17_45936191-45937180	chr17:45913553:A:G	chr17:45618793:T:A	0.77744	0.974325	IDP_dMRI_TBSS_OD_Posterior_thalamic_radiation_L
chr17_46259581-46260740	chr17:46273641:T:C	chr17:45618793:T:A	0.919807	0.758928	IDP_dMRI_TBSS_OD_Posterior_thalamic_radiation_L
chr17_45948641-45949670	chr17:45949182:T:C	chr17:45618793:T:A	0.718822	0.974325	IDP_dMRI_TBSS_OD_Posterior_thalamic_radiation_L
chr17_45740611-45741160	chr17:45740856:C:A	chr17:45618793:T:A	0.77744	0.974325	IDP_dMRI_TBSS_OD_Posterior_thalamic_radiation_L
chr17_46253961-46254070	chr17:46269743:A:G	chr17:45618793:T:A	0.919807	0.758928	IDP_dMRI_TBSS_OD_Posterior_thalamic_radiation_L
chr17_45489961-45491610	chr17:45495865:C:G	chr17:45618793:T:A	0.923713	0.963949	IDP_dMRI_TBSS_OD_Posterior_thalamic_radiation_L
chr17_45592301-45592600	chr17:45606901:A:AT	chr17:45618793:T:A	0.923713	0.969284	IDP_dMRI_TBSS_OD_Posterior_thalamic_radiation_L
chr17_46224411-46226000	chr17:46208317:T:C	chr17:45618793:T:A	0.919807	0.754247	IDP_dMRI_TBSS_OD_Posterior_thalamic_radiation_L
chr17_45563311-45563620	chr17:45586969:C:G	chr17:45618793:T:A	1	0.8949	IDP_dMRI_TBSS_OD_Posterior_thalamic_radiation_L
chr17_46286621-46287300	chr17:46273641:T:C	chr17:45618793:T:A	0.919807	0.758928	IDP_dMRI_TBSS_OD_Posterior_thalamic_radiation_L
chr17_45722281-45722490	chr17:45701314:T:A	chr17:45618793:T:A	0.919807	0.849317	IDP_dMRI_TBSS_OD_Posterior_thalamic_radiation_L
chr1_208533931-208535050	chr1:208534738:C:T	chr1:208534738:T:C	1	1	IDP_dMRI_TBSS_OD_External_capsule_R
chr1_17043421-17043820	chr1:17044080:AT:A	chr1:16983223:T:C	0.86153		IDP_dMRI_TBSS_OD_External_capsule_R
chr3_171310151-171310320	chr3:171301448:G:A	chr3:171295487:G:T	0.668423		IDP_dMRI_TBSS_OD_External_capsule_R
chr6_27547721-27547870	chr6:27551359:A:G	chr6:27547847:A:T	1	0.9945	IDP_dMRI_TBSS_OD_External_capsule_R
chr8_23246011-23247720	chr8:23252995:C:G	chr8:23252995:G:C	1	1	IDP_dMRI_TBSS_OD_External_capsule_R
chr17_45619801-45621310	chr17:45619554:C:T	chr17:45751398:A:G	0.700996	0	IDP_dMRI_TBSS_OD_External_capsule_R
chr17_45425531-45426200	chr17:45424875:T:C	chr17:46213484:A:T	0.609035		IDP_dMRI_TBSS_OD_External_capsule_R
chr17_46266091-46268060	chr17:46282965:C:A	chr17:45751398:A:G	0.627	0.796225	IDP_dMRI_TBSS_OD_External_capsule_R
chr17_45936191-45937180	chr17:45913553:A:G	chr17:45751398:A:G	0.643767	0.855437	IDP_dMRI_TBSS_OD_External_capsule_R
chr17_46259581-46260740	chr17:46273641:T:C	chr17:45751398:A:G	0.627	0.633677	IDP_dMRI_TBSS_OD_External_capsule_R
chr17_45948641-45949670	chr17:45949182:T:C	chr17:45751398:A:G	0.718822	0.855437	IDP_dMRI_TBSS_OD_External_capsule_R
chr17_45740611-45741160	chr17:45740856:C:A	chr17:45751398:A:G	0.923713	0.855437	IDP_dMRI_TBSS_OD_External_capsule_R
chr17_46253961-46254070	chr17:46269743:A:G	chr17:45751398:A:G	0.627	0.633677	IDP_dMRI_TBSS_OD_External_capsule_R
chr17_45489961-45491610	chr17:45495865:C:G	chr17:45751398:A:G	0.643767	0.844543	IDP_dMRI_TBSS_OD_External_capsule_R
chr17_45592301-45592600	chr17:45606901:A:AT	chr17:45751398:A:G	0.643767	0.851101	IDP_dMRI_TBSS_OD_External_capsule_R
chr17_46224411-46226000	chr17:46208317:T:C	chr17:45751398:A:G	0.627	0.628597	IDP_dMRI_TBSS_OD_External_capsule_R
chr17_45563311-45563620	chr17:45586969:C:G	chr17:45751398:A:G	0.700996	0.781128	IDP_dMRI_TBSS_OD_External_capsule_R
chr17_46286621-46287300	chr17:46273641:T:C	chr17:45751398:A:G	0.627	0.633677	IDP_dMRI_TBSS_OD_External_capsule_R
chr17_45722281-45722490	chr17:45701314:T:A	chr17:45751398:A:G	0.766412	0.719001	IDP_dMRI_TBSS_OD_External_capsule_R
chr2_36855331-36855620	chr2:36840356:C:T	chr2:36909002:AAAC:A	0	0.649299	IDP_dMRI_TBSS_OD_External_capsule_L
chr3_171310151-171310320	chr3:171301448:G:A	chr3:171295487:G:T	0.668423		IDP_dMRI_TBSS_OD_External_capsule_L
chr8_23246011-23247720	chr8:23252995:C:G	chr8:23252995:G:C	1	1	IDP_dMRI_TBSS_OD_External_capsule_L
chr17_45619801-45621310	chr17:45619554:C:T	chr17:45847931:T:C	0.620105	0	IDP_dMRI_TBSS_OD_External_capsule_L
chr17_46106871-46107470	chr17:46099737:C:T	chr17:46027246:TG:T	0.715484	0	IDP_dMRI_TBSS_OD_External_capsule_L
chr17_46190911-46195700	chr17:46171133:G:C	chr17:46027246:TG:T	0.891036	0.988715	IDP_dMRI_TBSS_OD_External_capsule_L
chr17_45425531-45426200	chr17:45424875:T:C	chr17:45649293:C:A	0	0.600618	IDP_dMRI_TBSS_OD_External_capsule_L
chr17_46266091-46268060	chr17:46268062:A:G	chr17:46268062:G:A	1	1	IDP_dMRI_TBSS_OD_External_capsule_L
chr17_45936191-45937180	chr17:45913553:A:G	chr17:45649293:C:A	0	0.826373	IDP_dMRI_TBSS_OD_External_capsule_L
chr17_46259581-46260740	chr17:46273641:T:C	chr17:45649293:C:A	0	0.647095	IDP_dMRI_TBSS_OD_External_capsule_L
chr17_45948641-45949670	chr17:45949182:T:C	chr17:45649293:C:A	0	0.826373	IDP_dMRI_TBSS_OD_External_capsule_L
chr17_45740611-45741160	chr17:45740856:C:A	chr17:45649293:C:A	0	0.826373	IDP_dMRI_TBSS_OD_External_capsule_L
chr17_46253961-46254070	chr17:46269743:A:G	chr17:45649293:C:A	0	0.647095	IDP_dMRI_TBSS_OD_External_capsule_L
chr17_45489961-45491610	chr17:45495865:C:G	chr17:45649293:C:A	0	0.808006	IDP_dMRI_TBSS_OD_External_capsule_L
chr17_45592301-45592600	chr17:45606901:A:AT	chr17:45649293:C:A	0	0.821256	IDP_dMRI_TBSS_OD_External_capsule_L
chr17_46224411-46226000	chr17:46208317:T:C	chr17:45649293:C:A	0	0.643708	IDP_dMRI_TBSS_OD_External_capsule_L
chr17_45563311-45563620	chr17:45586969:C:G	chr17:45847931:T:C	0.620105	0.764764	IDP_dMRI_TBSS_OD_External_capsule_L
chr17_46361211-46362340	chr17:46357059:C:G	chr17:46333002:G:T	0.890438	0	IDP_dMRI_TBSS_OD_External_capsule_L
chr17_46286621-46287300	chr17:46273641:T:C	chr17:45649293:C:A	0	0.647095	IDP_dMRI_TBSS_OD_External_capsule_L
chr17_45722281-45722490	chr17:45701314:T:A	chr17:45847931:T:C	0.683448	0.727101	IDP_dMRI_TBSS_OD_External_capsule_L
chr10_116973721-116975130	chr10:116979803:T:C	chr10:116891485:T:C	0.67756	0.794996	IDP_dMRI_TBSS_OD_Cingulum_cingulate_gyrus_R
chr10_116890841-116892260	chr10:116891485:C:T	chr10:116886618:C:G	0.616083	0.970172	IDP_dMRI_TBSS_OD_Cingulum_cingulate_gyrus_R
chr10_117000681-117000900	chr10:116979803:T:C	chr10:116891485:T:C	0.67756	0.794996	IDP_dMRI_TBSS_OD_Cingulum_cingulate_gyrus_R
chr10_116973721-116975130	chr10:116979803:T:C	chr10:116884159:A:G	0.790476	0.902218	IDP_dMRI_TBSS_OD_Cingulum_cingulate_gyrus_L
chr10_116890841-116892260	chr10:116891485:C:T	chr10:116886618:C:G	0.616083	0.970172	IDP_dMRI_TBSS_OD_Cingulum_cingulate_gyrus_L
chr10_117000681-117000900	chr10:116979803:T:C	chr10:116884159:A:G	0.790476	0.902218	IDP_dMRI_TBSS_OD_Cingulum_cingulate_gyrus_L
chr11_16979871-16980560	chr11:16980159:T:A	chr11:16979688:A:C	0.969884	0.963559	IDP_dMRI_TBSS_OD_Cingulum_hippocampus_R
chr11_17013121-17015580	chr11:17011964:C:CTT	chr11:16982185:C:G	0.684843	0.855154	IDP_dMRI_TBSS_OD_Cingulum_hippocampus_R
chr14_59130471-59130900	chr14:59130619:G:A	chr14:59159279:A:G	0	0.729956	IDP_dMRI_TBSS_OD_Cingulum_hippocampus_R
chr3_115337171-115337520	chr3:115355568:T:C	chr3:115160981:A:ATTAAT	0.773074	0.691652	IDP_dMRI_TBSS_OD_Superior_longitudinal_fasciculus_R
chr7_151125031-151126600	chr7:151125678:C:T	chr7:151125678:T:C	1	1	IDP_dMRI_TBSS_OD_Superior_longitudinal_fasciculus_R
chr12_99120891-99122780	chr12:99121875:G:A	chr12:99246381:C:G	0.658436	0	IDP_dMRI_TBSS_OD_Superior_longitudinal_fasciculus_R
chr17_45619801-45621310	chr17:45619554:C:T	chr17:45411426:C:T	0.66672	0	IDP_dMRI_TBSS_OD_Superior_longitudinal_fasciculus_R
chr17_46106871-46107470	chr17:46099737:C:T	chr17:46014622:C:T	0.6812	0	IDP_dMRI_TBSS_OD_Superior_longitudinal_fasciculus_R
chr17_45425531-45426200	chr17:45424875:T:C	chr17:45411426:C:T	1	0.988421	IDP_dMRI_TBSS_OD_Superior_longitudinal_fasciculus_R
chr17_46266091-46268060	chr17:46282965:C:A	chr17:45411426:C:T	0.605129	0.660651	IDP_dMRI_TBSS_OD_Superior_longitudinal_fasciculus_R
chr17_45936191-45937180	chr17:45913553:A:G	chr17:45413487:A:G	0.705928	0.724741	IDP_dMRI_TBSS_OD_Superior_longitudinal_fasciculus_R
chr17_46259581-46260740	chr17:46273641:T:C	chr17:45411426:C:T	0.605129		IDP_dMRI_TBSS_OD_Superior_longitudinal_fasciculus_R
chr17_45948641-45949670	chr17:45949182:T:C	chr17:45413487:A:G	0.652562	0.724741	IDP_dMRI_TBSS_OD_Superior_longitudinal_fasciculus_R
chr17_45740611-45741160	chr17:45740856:C:A	chr17:45413487:A:G	0.705928	0.724741	IDP_dMRI_TBSS_OD_Superior_longitudinal_fasciculus_R
chr17_46253961-46254070	chr17:46269743:A:G	chr17:45411426:C:T	0.605129		IDP_dMRI_TBSS_OD_Superior_longitudinal_fasciculus_R
chr17_45489961-45491610	chr17:45495865:C:G	chr17:45411426:C:T	0.730202	0.740342	IDP_dMRI_TBSS_OD_Superior_longitudinal_fasciculus_R
chr17_45592301-45592600	chr17:45606901:A:AT	chr17:45411426:C:T	0.609035	0.710254	IDP_dMRI_TBSS_OD_Superior_longitudinal_fasciculus_R
chr17_46224411-46226000	chr17:46208317:T:C	chr17:45411426:C:T	0.605129		IDP_dMRI_TBSS_OD_Superior_longitudinal_fasciculus_R
chr17_45563311-45563620	chr17:45586969:C:G	chr17:45411426:C:T	0.66672	0.667263	IDP_dMRI_TBSS_OD_Superior_longitudinal_fasciculus_R
chr17_46286621-46287300	chr17:46273641:T:C	chr17:45411426:C:T	0.605129		IDP_dMRI_TBSS_OD_Superior_longitudinal_fasciculus_R
chr17_45722281-45722490	chr17:45701314:T:A	chr17:45411426:C:T	0.605129	0.655952	IDP_dMRI_TBSS_OD_Superior_longitudinal_fasciculus_R
chr6_31493671-31495180	chr6:31481775:T:C	chr6:31352464:A:G	0.663788		IDP_dMRI_TBSS_OD_Superior_longitudinal_fasciculus_L
chr6_30681691-30685170	chr6:30682249:G:A	chr6:30397671:C:T	0.75731	0.960033	IDP_dMRI_TBSS_OD_Superior_longitudinal_fasciculus_L
chr6_31113911-31115230	chr6:31097294:C:T	chr6:31092442:G:A	0.696778	0.836217	IDP_dMRI_TBSS_OD_Superior_longitudinal_fasciculus_L
chr6_32666511-32666820	chr6:32686372:A:C	chr6:32375459:G:A	0	0.602945	IDP_dMRI_TBSS_OD_Superior_longitudinal_fasciculus_L
chr6_31355861-31358040	chr6:31353810:C:T	chr6:31359401:A:G	0.651127	0	IDP_dMRI_TBSS_OD_Superior_longitudinal_fasciculus_L
chr6_30769021-30770220	chr6:30763624:A:T	chr6:30762705:T:G	1	1	IDP_dMRI_TBSS_OD_Superior_longitudinal_fasciculus_L
chr7_151125031-151126600	chr7:151125678:C:T	chr7:151128009:C:G	0.742874	0.909929	IDP_dMRI_TBSS_OD_Superior_longitudinal_fasciculus_L
chr17_45619801-45621310	chr17:45619554:C:T	chr17:45386127:C:A	0.841905	0	IDP_dMRI_TBSS_OD_Superior_longitudinal_fasciculus_L
chr17_46106871-46107470	chr17:46099737:C:T	chr17:46014622:C:T	0.6812	0	IDP_dMRI_TBSS_OD_Superior_longitudinal_fasciculus_L
chr17_45425531-45426200	chr17:45424875:T:C	chr17:45386127:C:A	0.670635	0.936678	IDP_dMRI_TBSS_OD_Superior_longitudinal_fasciculus_L
chr17_46266091-46268060	chr17:46282965:C:A	chr17:45386127:C:A	0.753755	0.656879	IDP_dMRI_TBSS_OD_Superior_longitudinal_fasciculus_L
chr17_45936191-45937180	chr17:45913553:A:G	chr17:45386127:C:A	0.636526	0.702765	IDP_dMRI_TBSS_OD_Superior_longitudinal_fasciculus_L
chr17_46259581-46260740	chr17:46273641:T:C	chr17:45386127:C:A	0.753755		IDP_dMRI_TBSS_OD_Superior_longitudinal_fasciculus_L
chr17_45948641-45949670	chr17:45949182:T:C	chr17:45413487:A:G	0.652562	0.724741	IDP_dMRI_TBSS_OD_Superior_longitudinal_fasciculus_L
chr17_46696321-46696630	chr17:46717482:G:T	chr17:46685223:A:G	0.719707	0	IDP_dMRI_TBSS_OD_Superior_longitudinal_fasciculus_L
chr17_45740611-45741160	chr17:45740856:C:A	chr17:45386127:C:A	0.636526	0.702765	IDP_dMRI_TBSS_OD_Superior_longitudinal_fasciculus_L
chr17_46253961-46254070	chr17:46269743:A:G	chr17:45386127:C:A	0.753755		IDP_dMRI_TBSS_OD_Superior_longitudinal_fasciculus_L
chr17_45489961-45491610	chr17:45495865:C:G	chr17:45386127:C:A	0.777679	0.719526	IDP_dMRI_TBSS_OD_Superior_longitudinal_fasciculus_L
chr17_45592301-45592600	chr17:45606901:A:AT	chr17:45386127:C:A	0.777679	0.699076	IDP_dMRI_TBSS_OD_Superior_longitudinal_fasciculus_L
chr17_46224411-46226000	chr17:46208317:T:C	chr17:45386127:C:A	0.753755		IDP_dMRI_TBSS_OD_Superior_longitudinal_fasciculus_L
chr17_46719541-46721000	chr17:46720454:A:G	chr17:46685223:A:G	0.691534	0	IDP_dMRI_TBSS_OD_Superior_longitudinal_fasciculus_L
chr17_45563311-45563620	chr17:45586969:C:G	chr17:45386127:C:A	0.841905	0.663692	IDP_dMRI_TBSS_OD_Superior_longitudinal_fasciculus_L
chr17_46286621-46287300	chr17:46273641:T:C	chr17:45386127:C:A	0.753755		IDP_dMRI_TBSS_OD_Superior_longitudinal_fasciculus_L
chr17_45722281-45722490	chr17:45701314:T:A	chr17:45386127:C:A	0.753755	0.641903	IDP_dMRI_TBSS_OD_Superior_longitudinal_fasciculus_L
chr10_97130961-97132310	chr10:97139357:C:A	chr10:97122668:G:A	0.610849		IDP_dMRI_TBSS_OD_Superior_fronto-occipital_fasciculus_R
chr10_97130961-97132310	chr10:97139357:C:A	chr10:97122668:G:A	0.610849	0	IDP_dMRI_TBSS_OD_Superior_fronto-occipital_fasciculus_L
chr7_102097771-102098320	chr7:102092883:C:A	chr7:102099393:T:C	0.728375	0.760487	IDP_dMRI_TBSS_OD_Uncinate_fasciculus_R
chr17_45619801-45621310	chr17:45619554:C:T	chr17:45588540:G:C	1	0	IDP_dMRI_TBSS_OD_Uncinate_fasciculus_R
chr17_45425531-45426200	chr17:45424875:T:C	chr17:45588540:G:C	0.66672	0.709264	IDP_dMRI_TBSS_OD_Uncinate_fasciculus_R
chr17_46266091-46268060	chr17:46282965:C:A	chr17:45588540:G:C	0.919807	0.924161	IDP_dMRI_TBSS_OD_Uncinate_fasciculus_R
chr17_45936191-45937180	chr17:45913553:A:G	chr17:45588540:G:C	0.77744	0.98452	IDP_dMRI_TBSS_OD_Uncinate_fasciculus_R
chr17_46259581-46260740	chr17:46273641:T:C	chr17:45588540:G:C	0.919807	0.796744	IDP_dMRI_TBSS_OD_Uncinate_fasciculus_R
chr17_45948641-45949670	chr17:45949182:T:C	chr17:45588540:G:C	0.718822	0.98452	IDP_dMRI_TBSS_OD_Uncinate_fasciculus_R
chr17_45740611-45741160	chr17:45740856:C:A	chr17:45588540:G:C	0.77744	0.98452	IDP_dMRI_TBSS_OD_Uncinate_fasciculus_R
chr17_46253961-46254070	chr17:46269743:A:G	chr17:45588540:G:C	0.919807	0.796744	IDP_dMRI_TBSS_OD_Uncinate_fasciculus_R
chr17_45489961-45491610	chr17:45495865:C:G	chr17:45588540:G:C	0.923713	0.963898	IDP_dMRI_TBSS_OD_Uncinate_fasciculus_R
chr17_45592301-45592600	chr17:45606901:A:AT	chr17:45588540:G:C	0.923713	0.989662	IDP_dMRI_TBSS_OD_Uncinate_fasciculus_R
chr17_46224411-46226000	chr17:46208317:T:C	chr17:45588540:G:C	0.919807	0.792069	IDP_dMRI_TBSS_OD_Uncinate_fasciculus_R
chr17_45563311-45563620	chr17:45586969:C:G	chr17:45588540:G:C	1	0.9257	IDP_dMRI_TBSS_OD_Uncinate_fasciculus_R
chr17_46286621-46287300	chr17:46273641:T:C	chr17:45588540:G:C	0.919807	0.796744	IDP_dMRI_TBSS_OD_Uncinate_fasciculus_R
chr17_45722281-45722490	chr17:45701314:T:A	chr17:45588540:G:C	0.919807	0.860908	IDP_dMRI_TBSS_OD_Uncinate_fasciculus_R
chr1_208533931-208535050	chr1:208534738:C:T	chr1:208534738:T:C	1	1	IDP_dMRI_TBSS_OD_Uncinate_fasciculus_L
chr15_38819131-38819920	chr15:38803956:AT:A	chr15:38817954:T:C	0.766935	0.889086	IDP_dMRI_TBSS_OD_Uncinate_fasciculus_L
chr15_38817711-38818710	chr15:38817913:C:T	chr15:38817954:T:C	0	0.716163	IDP_dMRI_TBSS_OD_Uncinate_fasciculus_L
chr15_38819131-38819920	chr15:38803956:AT:A	chr15:38771263:T:A	0.928396	0.966442	IDP_dMRI_TBSS_OD_Tapetum_R
chr15_38817711-38818710	chr15:38817913:C:T	chr15:38793285:G:C	0.783273	0.868245	IDP_dMRI_TBSS_OD_Tapetum_R
chr14_59130471-59130900	chr14:59130619:G:A	chr14:59121605:C:T	1	0.975926	IDP_dMRI_TBSS_OD_Tapetum_L
chr6_31493671-31495180	chr6:31481775:T:C	chr6:31048773:G:A	0	0.802926	IDP_dMRI_ProbtrackX_OD_ar_r
chr6_30681691-30685170	chr6:30682249:G:A	chr6:31048773:G:A	0	0.688448	IDP_dMRI_ProbtrackX_OD_ar_r
chr6_31113911-31115230	chr6:31097294:C:T	chr6:31048773:G:A	0	0.768011	IDP_dMRI_ProbtrackX_OD_ar_r
chr10_116973721-116975130	chr10:116979803:T:C	chr10:117018487:C:G	0	0.79707	IDP_dMRI_ProbtrackX_OD_atr_l
chr10_116890841-116892260	chr10:116891485:C:T	chr10:117018487:C:G	0	0.835896	IDP_dMRI_ProbtrackX_OD_atr_l
chr10_117000681-117000900	chr10:116979803:T:C	chr10:117018487:C:G	0	0.79707	IDP_dMRI_ProbtrackX_OD_atr_l
chr11_44980011-44980230	chr11:44980329:C:T	chr11:44974208:A:G	0.64897	0.728643	IDP_dMRI_ProbtrackX_OD_cst_r
chr14_59130471-59130900	chr14:59130619:G:A	chr14:59121605:C:T	1	0.975926	IDP_dMRI_ProbtrackX_OD_fma
chr12_112322591-112322920	chr12:112315517:G:A	chr12:112541135:GTA:G	0	0.773459	IDP_dMRI_ProbtrackX_OD_ifo_r
chr17_45619801-45621310	chr17:45619554:C:T	chr17:45588443:T:C	1	0	IDP_dMRI_ProbtrackX_OD_ifo_r
chr17_45425531-45426200	chr17:45424875:T:C	chr17:45588443:T:C	0.66672	0.709264	IDP_dMRI_ProbtrackX_OD_ifo_r
chr17_46266091-46268060	chr17:46282965:C:A	chr17:45588443:T:C	0.919807	0.924161	IDP_dMRI_ProbtrackX_OD_ifo_r
chr17_45936191-45937180	chr17:45913553:A:G	chr17:45588443:T:C	0.77744	0.98452	IDP_dMRI_ProbtrackX_OD_ifo_r
chr17_46259581-46260740	chr17:46273641:T:C	chr17:45588443:T:C	0.919807	0.796744	IDP_dMRI_ProbtrackX_OD_ifo_r
chr17_45948641-45949670	chr17:45949182:T:C	chr17:45588443:T:C	0.718822	0.98452	IDP_dMRI_ProbtrackX_OD_ifo_r
chr17_45740611-45741160	chr17:45740856:C:A	chr17:45588443:T:C	0.77744	0.98452	IDP_dMRI_ProbtrackX_OD_ifo_r
chr17_46253961-46254070	chr17:46269743:A:G	chr17:45588443:T:C	0.919807	0.796744	IDP_dMRI_ProbtrackX_OD_ifo_r
chr17_45489961-45491610	chr17:45495865:C:G	chr17:45588443:T:C	0.923713	0.963898	IDP_dMRI_ProbtrackX_OD_ifo_r
chr17_45592301-45592600	chr17:45606901:A:AT	chr17:45588443:T:C	0.923713	0.989662	IDP_dMRI_ProbtrackX_OD_ifo_r
chr17_46224411-46226000	chr17:46208317:T:C	chr17:45588443:T:C	0.919807	0.792069	IDP_dMRI_ProbtrackX_OD_ifo_r
chr17_45563311-45563620	chr17:45586969:C:G	chr17:45588443:T:C	1	0.9257	IDP_dMRI_ProbtrackX_OD_ifo_r
chr17_46286621-46287300	chr17:46273641:T:C	chr17:45588443:T:C	0.919807	0.796744	IDP_dMRI_ProbtrackX_OD_ifo_r
chr17_45722281-45722490	chr17:45701314:T:A	chr17:45588443:T:C	0.919807	0.860908	IDP_dMRI_ProbtrackX_OD_ifo_r
chr12_28313461-28314160	chr12:28310976:A:T	chr12:28288497:A:AT	0.600832	0.880512	IDP_dMRI_ProbtrackX_OD_ilf_r
chr17_45619801-45621310	chr17:45619554:C:T	chr17:45495695:C:T	1	0	IDP_dMRI_ProbtrackX_OD_ilf_r
chr17_45425531-45426200	chr17:45424875:T:C	chr17:45495695:C:T	0.66672	0.749015	IDP_dMRI_ProbtrackX_OD_ilf_r
chr17_46266091-46268060	chr17:46282965:C:A	chr17:45495695:C:T	0.919807	0.897844	IDP_dMRI_ProbtrackX_OD_ilf_r
chr17_45936191-45937180	chr17:45913553:A:G	chr17:45495695:C:T	0.77744	0.979291	IDP_dMRI_ProbtrackX_OD_ilf_r
chr17_46259581-46260740	chr17:46273641:T:C	chr17:45495695:C:T	0.919807	0.775399	IDP_dMRI_ProbtrackX_OD_ilf_r
chr17_45948641-45949670	chr17:45949182:T:C	chr17:45495695:C:T	0.718822	0.979291	IDP_dMRI_ProbtrackX_OD_ilf_r
chr17_45740611-45741160	chr17:45740856:C:A	chr17:45495695:C:T	0.77744	0.979291	IDP_dMRI_ProbtrackX_OD_ilf_r
chr17_46253961-46254070	chr17:46269743:A:G	chr17:45495695:C:T	0.919807	0.775399	IDP_dMRI_ProbtrackX_OD_ilf_r
chr17_45489961-45491610	chr17:45495865:C:G	chr17:45495695:C:T	0.923713	1	IDP_dMRI_ProbtrackX_OD_ilf_r
chr17_45592301-45592600	chr17:45606901:A:AT	chr17:45495695:C:T	0.923713	0.974156	IDP_dMRI_ProbtrackX_OD_ilf_r
chr17_46224411-46226000	chr17:46208317:T:C	chr17:45495695:C:T	0.919807	0.770717	IDP_dMRI_ProbtrackX_OD_ilf_r
chr17_45563311-45563620	chr17:45586969:C:G	chr17:45495695:C:T	1	0.900069	IDP_dMRI_ProbtrackX_OD_ilf_r
chr17_46286621-46287300	chr17:46273641:T:C	chr17:45495695:C:T	0.919807	0.775399	IDP_dMRI_ProbtrackX_OD_ilf_r
chr17_45722281-45722490	chr17:45701314:T:A	chr17:45495695:C:T	0.919807	0.85442	IDP_dMRI_ProbtrackX_OD_ilf_r
chr2_19078471-19079850	chr2:19081556:A:G	chr2:19067896:GA:G	0.905274	0.983452	IDP_dMRI_ProbtrackX_OD_ml_l
chr2_26929151-26930520	chr2:26932981:G:T	chr2:26903159:T:G	0.727964	0.873668	IDP_dMRI_ProbtrackX_OD_slf_l
chr2_26932281-26934470	chr2:26909954:A:T	chr2:26896787:C:G	0.62163	0.691312	IDP_dMRI_ProbtrackX_OD_slf_l
chr6_31493671-31495180	chr6:31481775:T:C	chr6:31361865:T:C	0.648209	0.860976	IDP_dMRI_ProbtrackX_OD_slf_l
chr6_30681691-30685170	chr6:30682249:G:A	chr6:31048773:G:A	0	0.688448	IDP_dMRI_ProbtrackX_OD_slf_l
chr6_31113911-31115230	chr6:31097294:C:T	chr6:31048773:G:A	0	0.768011	IDP_dMRI_ProbtrackX_OD_slf_l
chr7_151125031-151126600	chr7:151125678:C:T	chr7:151125678:T:C	1	1	IDP_dMRI_ProbtrackX_OD_slf_l
chr12_99120891-99122780	chr12:99121875:G:A	chr12:99246381:C:G	0.658436	0	IDP_dMRI_ProbtrackX_OD_slf_l
chr2_26929151-26930520	chr2:26932981:G:T	chr2:26924404:G:A	0.914001	0.992026	IDP_dMRI_ProbtrackX_OD_slf_r
chr2_26932281-26934470	chr2:26909954:A:T	chr2:26924404:G:A	0.683599	0.907084	IDP_dMRI_ProbtrackX_OD_slf_r
chr7_151125031-151126600	chr7:151125678:C:T	chr7:151125678:T:C	1	1	IDP_dMRI_ProbtrackX_OD_slf_r
chr12_99120891-99122780	chr12:99121875:G:A	chr12:99246381:C:G	0.658436	0	IDP_dMRI_ProbtrackX_OD_slf_r
chr7_2807631-2808600	chr7:2823272:C:T	chr7:2744181:G:C	0	0.900161	IDP_dMRI_ProbtrackX_OD_str_l
chr7_2757021-2758910	chr7:2757633:T:C	chr7:2744181:G:C	0.904836	0.916269	IDP_dMRI_ProbtrackX_OD_str_l
chr7_2762791-2763980	chr7:2756248:T:G	chr7:2744181:G:C	0.846167	0.846448	IDP_dMRI_ProbtrackX_OD_str_l
chr7_2718871-2719430	chr7:2722752:C:T	chr7:2744181:G:C	0.898099	0.885276	IDP_dMRI_ProbtrackX_OD_str_l
chr9_110936931-110937330	chr9:110960664:T:C	chr9:110888881:T:A	0.730103		IDP_dMRI_ProbtrackX_OD_str_l
chr11_44980011-44980230	chr11:44980329:C:T	chr11:44974208:A:G	0.64897	0.728643	IDP_dMRI_ProbtrackX_OD_str_r
chr17_45619801-45621310	chr17:45619554:C:T	chr17:45680759:G:A	1	0	IDP_dMRI_ProbtrackX_OD_unc_r
chr17_45425531-45426200	chr17:45424875:T:C	chr17:45680759:G:A	0.66672	0.709785	IDP_dMRI_ProbtrackX_OD_unc_r
chr17_46266091-46268060	chr17:46282965:C:A	chr17:45680759:G:A	0.919807	0.907807	IDP_dMRI_ProbtrackX_OD_unc_r
chr17_45936191-45937180	chr17:45913553:A:G	chr17:45680759:G:A	0.77744	0.979516	IDP_dMRI_ProbtrackX_OD_unc_r
chr17_46259581-46260740	chr17:46273641:T:C	chr17:45680759:G:A	0.919807	0.774905	IDP_dMRI_ProbtrackX_OD_unc_r
chr17_45948641-45949670	chr17:45949182:T:C	chr17:45680759:G:A	0.718822	0.979516	IDP_dMRI_ProbtrackX_OD_unc_r
chr17_45740611-45741160	chr17:45740856:C:A	chr17:45680759:G:A	0.77744	0.979516	IDP_dMRI_ProbtrackX_OD_unc_r
chr17_46253961-46254070	chr17:46269743:A:G	chr17:45680759:G:A	0.919807	0.774905	IDP_dMRI_ProbtrackX_OD_unc_r
chr17_45489961-45491610	chr17:45495865:C:G	chr17:45680759:G:A	0.923713	0.958897	IDP_dMRI_ProbtrackX_OD_unc_r
chr17_45592301-45592600	chr17:45606901:A:AT	chr17:45680759:G:A	0.923713	0.97448	IDP_dMRI_ProbtrackX_OD_unc_r
chr17_46224411-46226000	chr17:46208317:T:C	chr17:45680759:G:A	0.919807	0.770165	IDP_dMRI_ProbtrackX_OD_unc_r
chr17_45563311-45563620	chr17:45586969:C:G	chr17:45680759:G:A	1	0.909507	IDP_dMRI_ProbtrackX_OD_unc_r
chr17_46286621-46287300	chr17:46273641:T:C	chr17:45680759:G:A	0.919807	0.774905	IDP_dMRI_ProbtrackX_OD_unc_r
chr17_45722281-45722490	chr17:45701314:T:A	chr17:45680759:G:A	0.919807	0.853919	IDP_dMRI_ProbtrackX_OD_unc_r
chr6_39563661-39564190	chr6:39569394:T:C	chr6:39561916:A:G	0.616635	0	IDP_dMRI_TBSS_ISOVF_Pontine_crossing_tract
chr2_36855331-36855620	chr2:36840356:C:T	chr2:36909002:AAAC:A	0	0.649299	IDP_dMRI_TBSS_ISOVF_Body_of_corpus_callosum
chr10_14647591-14649190	chr10:14650489:T:C	chr10:14609051:C:T	0.659682	0.654558	IDP_dMRI_TBSS_ISOVF_Body_of_corpus_callosum
chr14_91379711-91381520	chr14:91405328:T:G	chr14:91405328:G:T	1	1	IDP_dMRI_TBSS_ISOVF_Fornix
chr2_202807221-202808040	chr2:202807683:C:T	chr2:202791831:A:G	1	0.992247	IDP_dMRI_TBSS_ISOVF_Anterior_limb_of_internal_capsule_R
chr2_202807221-202808040	chr2:202807683:C:T	chr2:202774672:C:T	1	0.977021	IDP_dMRI_TBSS_ISOVF_Anterior_limb_of_internal_capsule_L
chr6_32664851-32665260	chr6:32666194:A:G	chr6:32592593:T:G	0.855626	0	IDP_dMRI_TBSS_ISOVF_Anterior_corona_radiata_R
chr8_100662961-100664220	chr8:100666996:T:G	chr8:100663356:C:T	0.971419	0.996277	IDP_dMRI_TBSS_ISOVF_Anterior_corona_radiata_R
chr6_32664851-32665260	chr6:32666194:A:G	chr6:32592593:T:G	0.855626	0	IDP_dMRI_TBSS_ISOVF_Anterior_corona_radiata_L
chr8_100662961-100664220	chr8:100666996:T:G	chr8:100663356:C:T	0.971419	0.996277	IDP_dMRI_TBSS_ISOVF_Anterior_corona_radiata_L
chr2_187408651-187409750	chr2:187407733:C:T	chr2:187480595:T:C	0	0.82886	IDP_dMRI_TBSS_ISOVF_Superior_corona_radiata_L
chr6_32664851-32665260	chr6:32666194:A:G	chr6:32615322:G:A	0.886472	0	IDP_dMRI_TBSS_ISOVF_Superior_corona_radiata_L
chr2_187408651-187409750	chr2:187407733:C:T	chr2:187210770:G:A	0.686552	0.931666	IDP_dMRI_TBSS_ISOVF_Posterior_corona_radiata_R
chr6_150697341-150697840	chr6:150700586:A:G	chr6:150694922:G:C	0.678214	0.84508	IDP_dMRI_TBSS_ISOVF_Posterior_corona_radiata_R
chr8_100662961-100664220	chr8:100666996:T:G	chr8:100663356:C:T	0.971419	0.996277	IDP_dMRI_TBSS_ISOVF_Posterior_corona_radiata_R
chr2_187408651-187409750	chr2:187407733:C:T	chr2:187316697:A:T	0.731766	0.886558	IDP_dMRI_TBSS_ISOVF_Posterior_corona_radiata_L
chr6_32664851-32665260	chr6:32666194:A:G	chr6:32622860:A:T	0.863685	0	IDP_dMRI_TBSS_ISOVF_Posterior_corona_radiata_L
chr6_150697341-150697840	chr6:150700586:A:G	chr6:150694922:G:C	0.678214	0.84508	IDP_dMRI_TBSS_ISOVF_Posterior_corona_radiata_L
chr2_187408651-187409750	chr2:187407733:C:T	chr2:187316697:A:T	0.731766	0.886558	IDP_dMRI_TBSS_ISOVF_Posterior_thalamic_radiation_R
chr17_44871691-44873140	chr17:44881990:G:A	chr17:44881990:A:G	1	1	IDP_dMRI_TBSS_ISOVF_Posterior_thalamic_radiation_R
chr2_187408651-187409750	chr2:187407733:C:T	chr2:187210770:G:A	0.686552	0.931666	IDP_dMRI_TBSS_ISOVF_Posterior_thalamic_radiation_L
chr3_49006131-49008740	chr3:49015352:T:A	chr3:48702450:C:T	0	0.861921	IDP_dMRI_TBSS_ISOVF_Posterior_thalamic_radiation_L
chr3_48997071-48998960	chr3:48994772:G:C	chr3:48702450:C:T	0	0.889296	IDP_dMRI_TBSS_ISOVF_Posterior_thalamic_radiation_L
chr6_150697341-150697840	chr6:150700586:A:G	chr6:150694922:G:C	0.678214	0.84508	IDP_dMRI_TBSS_ISOVF_Posterior_thalamic_radiation_L
chr8_100662961-100664220	chr8:100666996:T:G	chr8:100663356:C:T	0.971419	0.996277	IDP_dMRI_TBSS_ISOVF_Sagittal_stratum_R
chr9_110936931-110937330	chr9:110960664:T:C	chr9:110947604:C:T	0.627953	0	IDP_dMRI_TBSS_ISOVF_Sagittal_stratum_R
chr17_46266091-46268060	chr17:46282965:C:A	chr17:46687409:C:A	0	0.714967	IDP_dMRI_TBSS_ISOVF_Sagittal_stratum_R
chr17_44627411-44629210	chr17:44628558:T:G	chr17:44762925:C:G	0	0.848369	IDP_dMRI_TBSS_ISOVF_Sagittal_stratum_R
chr17_45936191-45937180	chr17:45913553:A:G	chr17:46687409:C:A	0	0.661161	IDP_dMRI_TBSS_ISOVF_Sagittal_stratum_R
chr17_46259581-46260740	chr17:46273641:T:C	chr17:46687409:C:A	0	0.838806	IDP_dMRI_TBSS_ISOVF_Sagittal_stratum_R
chr17_45948641-45949670	chr17:45949182:T:C	chr17:46687409:C:A	0	0.661161	IDP_dMRI_TBSS_ISOVF_Sagittal_stratum_R
chr17_45740611-45741160	chr17:45740856:C:A	chr17:46687409:C:A	0	0.661161	IDP_dMRI_TBSS_ISOVF_Sagittal_stratum_R
chr17_46253961-46254070	chr17:46269743:A:G	chr17:46687409:C:A	0	0.838806	IDP_dMRI_TBSS_ISOVF_Sagittal_stratum_R
chr17_46224411-46226000	chr17:46208317:T:C	chr17:46687409:C:A	0	0.846194	IDP_dMRI_TBSS_ISOVF_Sagittal_stratum_R
chr17_46286621-46287300	chr17:46273641:T:C	chr17:46687409:C:A	0	0.838806	IDP_dMRI_TBSS_ISOVF_Sagittal_stratum_R
chr17_44871691-44873140	chr17:44881990:G:A	chr17:44881990:A:G	1	1	IDP_dMRI_TBSS_ISOVF_Sagittal_stratum_R
chr17_44656031-44656950	chr17:44656117:C:G	chr17:44762925:C:G	0	0.862671	IDP_dMRI_TBSS_ISOVF_Sagittal_stratum_R
chr6_32664851-32665260	chr6:32666194:A:G	chr6:32404138:T:C	0.630599		IDP_dMRI_TBSS_ISOVF_Sagittal_stratum_L
chr17_44871691-44873140	chr17:44881990:G:A	chr17:44881990:A:G	1	1	IDP_dMRI_TBSS_ISOVF_Sagittal_stratum_L
chr2_202807221-202808040	chr2:202807683:C:T	chr2:202879887:A:G	0.82265	0.930561	IDP_dMRI_TBSS_ISOVF_External_capsule_R
chr9_110936931-110937330	chr9:110960664:T:C	chr9:110888881:T:A	0.730103		IDP_dMRI_TBSS_ISOVF_External_capsule_R
chr2_202807221-202808040	chr2:202807683:C:T	chr2:202774672:C:T	1	0.977021	IDP_dMRI_TBSS_ISOVF_External_capsule_L
chr9_110936931-110937330	chr9:110960664:T:C	chr9:110888881:T:A	0.730103		IDP_dMRI_TBSS_ISOVF_External_capsule_L
chr7_2807631-2808600	chr7:2823272:C:T	chr7:2719839:C:T	0	0.818219	IDP_dMRI_TBSS_ISOVF_Cingulum_cingulate_gyrus_R
chr7_2757021-2758910	chr7:2757633:T:C	chr7:2719839:C:T	0.875551	0.830867	IDP_dMRI_TBSS_ISOVF_Cingulum_cingulate_gyrus_R
chr7_2762791-2763980	chr7:2756248:T:G	chr7:2719839:C:T	0.81926	0.78931	IDP_dMRI_TBSS_ISOVF_Cingulum_cingulate_gyrus_R
chr7_2718871-2719430	chr7:2722752:C:T	chr7:2719839:C:T	0.932905	0.962661	IDP_dMRI_TBSS_ISOVF_Cingulum_cingulate_gyrus_R
chr9_110936931-110937330	chr9:110960664:T:C	chr9:110888881:T:A	0.730103		IDP_dMRI_TBSS_ISOVF_Cingulum_cingulate_gyrus_R
chr4_24067541-24068580	chr4:24065360:G:C	chr4:24056893:C:G	0.725186	0.607218	IDP_dMRI_TBSS_ISOVF_Superior_longitudinal_fasciculus_R
chr6_31399321-31401180	chr6:31377493:C:T	chr6:31378822:A:G	0.834582	0	IDP_dMRI_TBSS_ISOVF_Superior_longitudinal_fasciculus_R
chr6_32664851-32665260	chr6:32666194:A:G	chr6:32592593:T:G	0.855626	0	IDP_dMRI_TBSS_ISOVF_Superior_longitudinal_fasciculus_R
chr9_110936931-110937330	chr9:110960664:T:C	chr9:110888881:T:A	0.730103		IDP_dMRI_TBSS_ISOVF_Superior_longitudinal_fasciculus_R
chr9_110936931-110937330	chr9:110960664:T:C	chr9:110889800:C:T	0.668271	0.612617	IDP_dMRI_ProbtrackX_ISOVF_ar_l
chr7_2735561-2736270	chr7:2756280:G:A	chr7:2721715:C:CA	0	0.6068	IDP_dMRI_ProbtrackX_ISOVF_ar_r
chr7_2807631-2808600	chr7:2823272:C:T	chr7:2749278:C:T	0.878271	0.933249	IDP_dMRI_ProbtrackX_ISOVF_ar_r
chr7_2757021-2758910	chr7:2757633:T:C	chr7:2720161:T:C	0.808344	0.810463	IDP_dMRI_ProbtrackX_ISOVF_ar_r
chr7_2762791-2763980	chr7:2756248:T:G	chr7:2720161:T:C	0.750859	0.77729	IDP_dMRI_ProbtrackX_ISOVF_ar_r
chr7_2718871-2719430	chr7:2722752:C:T	chr7:2720161:T:C	1	0.986088	IDP_dMRI_ProbtrackX_ISOVF_ar_r
chr9_110936931-110937330	chr9:110960664:T:C	chr9:110888881:T:A	0.730103		IDP_dMRI_ProbtrackX_ISOVF_ar_r
chr8_100662961-100664220	chr8:100666996:T:G	chr8:100663356:C:T	0.971419	0.996277	IDP_dMRI_ProbtrackX_ISOVF_atr_l
chr8_100662961-100664220	chr8:100666996:T:G	chr8:100663356:C:T	0.971419	0.996277	IDP_dMRI_ProbtrackX_ISOVF_atr_r
chr9_110936931-110937330	chr9:110960664:T:C	chr9:110888881:T:A	0.730103		IDP_dMRI_ProbtrackX_ISOVF_cgc_l
chr9_110936931-110937330	chr9:110960664:T:C	chr9:110888881:T:A	0.730103		IDP_dMRI_ProbtrackX_ISOVF_cgc_r
chr13_46648101-46648480	chr13:46640555:T:C	chr13:46619561:A:G	0.808264	0.934175	IDP_dMRI_ProbtrackX_ISOVF_cst_r
chr14_59130471-59130900	chr14:59130619:G:A	chr14:59123456:G:A	1	0.975926	IDP_dMRI_ProbtrackX_ISOVF_fma
chr8_100662961-100664220	chr8:100666996:T:G	chr8:100663356:C:T	0.971419	0.996277	IDP_dMRI_ProbtrackX_ISOVF_fmi
chr17_44871691-44873140	chr17:44881990:G:A	chr17:44881990:A:G	1	1	IDP_dMRI_ProbtrackX_ISOVF_fmi
chr6_32664851-32665260	chr6:32666194:A:G	chr6:32417024:T:A	0.617945		IDP_dMRI_ProbtrackX_ISOVF_ifo_l
chr7_134703571-134704480	chr7:134706212:T:A	chr7:134700205:A:T	0.609405	0.638848	IDP_dMRI_ProbtrackX_ISOVF_ifo_l
chr8_100662961-100664220	chr8:100666996:T:G	chr8:100663356:C:T	0.971419	0.996277	IDP_dMRI_ProbtrackX_ISOVF_ifo_l
chr9_110936931-110937330	chr9:110960664:T:C	chr9:110888881:T:A	0.730103		IDP_dMRI_ProbtrackX_ISOVF_ifo_l
chr17_44871691-44873140	chr17:44881990:G:A	chr17:44881990:A:G	1	1	IDP_dMRI_ProbtrackX_ISOVF_ifo_l
chr5_83529551-83532050	chr5:83526218:A:G	chr5:83526218:G:A	1	1	IDP_dMRI_ProbtrackX_ISOVF_ifo_r
chr6_32664851-32665260	chr6:32666194:A:G	chr6:32610813:G:A	0.645985	0	IDP_dMRI_ProbtrackX_ISOVF_ifo_r
chr7_134703571-134704480	chr7:134706212:T:A	chr7:134700205:A:T	0.609405	0.638848	IDP_dMRI_ProbtrackX_ISOVF_ifo_r
chr8_100662961-100664220	chr8:100666996:T:G	chr8:100663356:C:T	0.971419	0.996277	IDP_dMRI_ProbtrackX_ISOVF_ifo_r
chr9_110936931-110937330	chr9:110960664:T:C	chr9:110888881:T:A	0.730103		IDP_dMRI_ProbtrackX_ISOVF_ifo_r
chr17_19533301-19534760	chr17:19535008:T:C	chr17:19525297:G:A	0.799467	0.984134	IDP_dMRI_ProbtrackX_ISOVF_ifo_r
chr17_44871691-44873140	chr17:44881990:G:A	chr17:44881990:A:G	1	1	IDP_dMRI_ProbtrackX_ISOVF_ifo_r
chr2_187408651-187409750	chr2:187407733:C:T	chr2:187316697:A:T	0.731766	0.886558	IDP_dMRI_ProbtrackX_ISOVF_ilf_l
chr6_32664851-32665260	chr6:32666194:A:G	chr6:32404138:T:C	0.630599	0	IDP_dMRI_ProbtrackX_ISOVF_ilf_l
chr7_134703571-134704480	chr7:134706212:T:A	chr7:134700205:A:T	0.609405	0.638848	IDP_dMRI_ProbtrackX_ISOVF_ilf_l
chr9_110936931-110937330	chr9:110960664:T:C	chr9:110888881:T:A	0.730103		IDP_dMRI_ProbtrackX_ISOVF_ilf_l
chr17_19533301-19534760	chr17:19535008:T:C	chr17:19525297:G:A	0.799467	0.984134	IDP_dMRI_ProbtrackX_ISOVF_ilf_l
chr17_44871691-44873140	chr17:44881990:G:A	chr17:44881990:A:G	1	1	IDP_dMRI_ProbtrackX_ISOVF_ilf_l
chr22_37696301-37697710	chr22:37713108:G:T	chr22:37722427:CA:C	0	0.835135	IDP_dMRI_ProbtrackX_ISOVF_ilf_l
chr1_28437251-28438440	chr1:28437817:A:G	chr1:28373044:G:A	1	0.972994	IDP_dMRI_ProbtrackX_ISOVF_ptr_l
chr2_187408651-187409750	chr2:187407733:C:T	chr2:187316697:A:T	0.731766	0.886558	IDP_dMRI_ProbtrackX_ISOVF_ptr_l
chr8_100662961-100664220	chr8:100666996:T:G	chr8:100663356:C:T	0.971419	0.996277	IDP_dMRI_ProbtrackX_ISOVF_ptr_l
chr8_100662961-100664220	chr8:100666996:T:G	chr8:100663356:C:T	0.971419	0.996277	IDP_dMRI_ProbtrackX_ISOVF_ptr_r
chr16_71961191-71961950	chr16:71949765:T:G	chr16:71953976:A:G	0.717302	0	IDP_dMRI_ProbtrackX_ISOVF_ptr_r
chr17_44871691-44873140	chr17:44881990:G:A	chr17:44914681:C:T	0	0.691531	IDP_dMRI_ProbtrackX_ISOVF_ptr_r
chr4_24029941-24031250	chr4:24026854:G:A	chr4:24041701:C:T	0.80078	0.760506	IDP_dMRI_ProbtrackX_ISOVF_slf_l
chr6_31399321-31401180	chr6:31377493:C:T	chr6:31378822:A:G	0.834582	0	IDP_dMRI_ProbtrackX_ISOVF_slf_l
chr6_32664851-32665260	chr6:32666194:A:G	chr6:32417024:T:A	0.617945	0	IDP_dMRI_ProbtrackX_ISOVF_slf_l
chr9_110936931-110937330	chr9:110960664:T:C	chr9:110888881:T:A	0.730103		IDP_dMRI_ProbtrackX_ISOVF_slf_l
chr17_2358281-2361480	chr17:2352732:C:A	chr17:2350147:G:C	0.930252	0.965307	IDP_dMRI_ProbtrackX_ISOVF_slf_l
chr20_46638071-46638830	chr20:46638181:C:T	chr20:46638181:T:C	1	1	IDP_dMRI_ProbtrackX_ISOVF_slf_l
chr22_37696301-37697710	chr22:37713108:G:T	chr22:37777106:T:C	0.702045	0.690722	IDP_dMRI_ProbtrackX_ISOVF_slf_l
chr6_32664851-32665260	chr6:32666194:A:G	chr6:32592593:T:G	0.855626	0	IDP_dMRI_ProbtrackX_ISOVF_slf_r
chr7_2807631-2808600	chr7:2823272:C:T	chr7:2732797:C:A	0.60883	0.898464	IDP_dMRI_ProbtrackX_ISOVF_slf_r
chr7_2757021-2758910	chr7:2757633:T:C	chr7:2720704:T:A	0.780087	0.76838	IDP_dMRI_ProbtrackX_ISOVF_slf_r
chr7_2762791-2763980	chr7:2756248:T:G	chr7:2720704:T:A	0.724984	0.729116	IDP_dMRI_ProbtrackX_ISOVF_slf_r
chr7_2718871-2719430	chr7:2722752:C:T	chr7:2720704:T:A	0.965703	0.895248	IDP_dMRI_ProbtrackX_ISOVF_slf_r
chr9_110936931-110937330	chr9:110960664:T:C	chr9:110888881:T:A	0.730103		IDP_dMRI_ProbtrackX_ISOVF_slf_r
chr17_2358281-2361480	chr17:2352732:C:A	chr17:2352967:T:C	0	0.924871	IDP_dMRI_ProbtrackX_ISOVF_slf_r
chr20_46638071-46638830	chr20:46638181:C:T	chr20:46638181:T:C	1	1	IDP_dMRI_ProbtrackX_ISOVF_slf_r
chr22_37696301-37697710	chr22:37713108:G:T	chr22:37777106:T:C	0.702045	0.690722	IDP_dMRI_ProbtrackX_ISOVF_slf_r
chr9_110936931-110937330	chr9:110960664:T:C	chr9:110888881:T:A	0.730103		IDP_dMRI_ProbtrackX_ISOVF_str_l
chr9_110936931-110937330	chr9:110960664:T:C	chr9:110888881:T:A	0.730103		IDP_dMRI_ProbtrackX_ISOVF_str_r
chr22_37696301-37697710	chr22:37713108:G:T	chr22:37760176:A:T	0	0.604846	IDP_dMRI_ProbtrackX_ISOVF_str_r
chr9_110936931-110937330	chr9:110960664:T:C	chr9:110888881:T:A	0.730103		IDP_dMRI_ProbtrackX_ISOVF_unc_l
chr9_110936931-110937330	chr9:110960664:T:C	chr9:110888881:T:A	0.730103		IDP_dMRI_ProbtrackX_ISOVF_unc_r
chr10_132481841-132482730	chr10:132482246:A:T	chr10:132488001:A:G	0.728487	0.632316	rfMRI amplitudes (ICA25 node 6)
chr10_132468621-132471330	chr10:132482969:T:C	chr10:132488001:A:G	0.619407	0.700801	rfMRI amplitudes (ICA25 node 6)
chr10_132481841-132482730	chr10:132482246:A:T	chr10:132474241:C:G	0.694903	0.609589	rfMRI amplitudes (ICA25 node 13)
chr10_132468621-132471330	chr10:132480841:T:C	chr10:132475710:T:A	0.838633	0.940833	rfMRI amplitudes (ICA25 node 13)
chr10_132481841-132482730	chr10:132482246:A:T	chr10:132494558:T:C	0.63629	0	rfMRI amplitudes (ICA25 node 14)
chr10_132481841-132482730	chr10:132482246:A:T	chr10:132477995:C:T	0.758086	0.617421	rfMRI amplitudes (ICA100 node 2)
chr10_132468621-132471330	chr10:132482969:T:C	chr10:132481884:G:T	0.600279	0.85339	rfMRI amplitudes (ICA100 node 2)
chr17_45619801-45621310	chr17:45619554:C:T	chr17:45495530:G:T	1	0	rfMRI amplitudes (ICA100 node 5)
chr17_45425531-45426200	chr17:45424875:T:C	chr17:45495530:G:T	0.66672	0.752955	rfMRI amplitudes (ICA100 node 5)
chr17_46266091-46268060	chr17:46282965:C:A	chr17:45495530:G:T	0.919807	0.892555	rfMRI amplitudes (ICA100 node 5)
chr17_45936191-45937180	chr17:45913553:A:G	chr17:45495530:G:T	0.77744	0.974149	rfMRI amplitudes (ICA100 node 5)
chr17_46259581-46260740	chr17:46273641:T:C	chr17:45495530:G:T	0.919807	0.768762	rfMRI amplitudes (ICA100 node 5)
chr17_45948641-45949670	chr17:45949182:T:C	chr17:45495530:G:T	0.718822	0.974149	rfMRI amplitudes (ICA100 node 5)
chr17_45740611-45741160	chr17:45740856:C:A	chr17:45495530:G:T	0.77744	0.974149	rfMRI amplitudes (ICA100 node 5)
chr17_46253961-46254070	chr17:46269743:A:G	chr17:45495530:G:T	0.919807	0.768762	rfMRI amplitudes (ICA100 node 5)
chr17_45489961-45491610	chr17:45495865:C:G	chr17:45495530:G:T	0.923713	0.994778	rfMRI amplitudes (ICA100 node 5)
chr17_45592301-45592600	chr17:45606901:A:AT	chr17:45495530:G:T	0.923713	0.969046	rfMRI amplitudes (ICA100 node 5)
chr17_46224411-46226000	chr17:46208317:T:C	chr17:45495530:G:T	0.919807	0.764072	rfMRI amplitudes (ICA100 node 5)
chr17_45563311-45563620	chr17:45586969:C:G	chr17:45495530:G:T	1	0.904766	rfMRI amplitudes (ICA100 node 5)
chr17_46286621-46287300	chr17:46273641:T:C	chr17:45495530:G:T	0.919807	0.768762	rfMRI amplitudes (ICA100 node 5)
chr17_45722281-45722490	chr17:45701314:T:A	chr17:45495530:G:T	0.919807	0.849009	rfMRI amplitudes (ICA100 node 5)
chr10_132481841-132482730	chr10:132482246:A:T	chr10:132486587:T:C	0.728487	0.62995	rfMRI amplitudes (ICA100 node 7)
chr10_132468621-132471330	chr10:132482969:T:C	chr10:132486587:T:C	0.619407	0.699394	rfMRI amplitudes (ICA100 node 7)
chr10_132481841-132482730	chr10:132482246:A:T	chr10:132494558:T:C	0.63629		rfMRI amplitudes (ICA100 node 12)
chr10_132468621-132471330	chr10:132482969:T:C	chr10:132492371:A:T	0	0.600705	rfMRI amplitudes (ICA100 node 12)
chr10_94213961-94215040	chr10:94214731:C:T	chr10:94222460:G:A	0.746292	0.876759	rfMRI amplitudes (ICA100 node 12)
chr10_132481841-132482730	chr10:132482246:A:T	chr10:132484058:C:A	0.744978	0.609212	rfMRI amplitudes (ICA100 node 13)
chr10_132468621-132471330	chr10:132482969:T:C	chr10:132484058:C:A	0.625088	0.728267	rfMRI amplitudes (ICA100 node 13)
chr10_132481841-132482730	chr10:132482246:A:T	chr10:132477995:C:T	0.758086	0.617421	rfMRI amplitudes (ICA100 node 15)
