## Supplementary Table 17 for "Assessing molecular gene by treatment interactions using a population of neural progenitors exposed to valproic acid and lithium" (part 2 of 3)

### Sheet: A. Vehicle (continued)
Feature	caSNP	GWASSNP	R2_Stein	R2_1KG	GWAS
chr10_132468621-132471330	chr10:132482969:T:C	chr10:132484058:C:A	0.625088	0.728267	rfMRI amplitudes (ICA100 node 15)
chr10_94213961-94215040	chr10:94214731:C:T	chr10:94250480:A:G	0	0.601299	rfMRI amplitudes (ICA100 node 15)
chr10_132481841-132482730	chr10:132482246:A:T	chr10:132477995:C:T	0.758086	0.617421	rfMRI amplitudes (ICA100 node 20)
chr10_132468621-132471330	chr10:132482969:T:C	chr10:132484058:C:A	0.625088	0.728267	rfMRI amplitudes (ICA100 node 20)
chr10_132481841-132482730	chr10:132482246:A:T	chr10:132486847:G:A	0.818238	0.623064	rfMRI amplitudes (ICA100 node 21)
chr10_132468621-132471330	chr10:132482969:T:C	chr10:132488001:A:G	0.619407	0.700801	rfMRI amplitudes (ICA100 node 21)
chr10_132481841-132482730	chr10:132482246:A:T	chr10:132474241:C:G	0.694903	0.609589	rfMRI amplitudes (ICA100 node 22)
chr10_132468621-132471330	chr10:132482969:T:C	chr10:132488001:A:G	0.619407	0.700801	rfMRI amplitudes (ICA100 node 22)
chr10_132481841-132482730	chr10:132482246:A:T	chr10:132484058:C:A	0.744978	0.609212	rfMRI amplitudes (ICA100 node 25)
chr10_132468621-132471330	chr10:132482969:T:C	chr10:132484058:C:A	0.625088	0.728267	rfMRI amplitudes (ICA100 node 25)
chr10_132481841-132482730	chr10:132482246:A:T	chr10:132474591:A:G	0.804719	0.801548	rfMRI amplitudes (ICA100 node 27)
chr10_132468621-132471330	chr10:132480841:T:C	chr10:132480833:G:A	0.965575	1	rfMRI amplitudes (ICA100 node 27)
chr10_132481841-132482730	chr10:132482246:A:T	chr10:132484058:C:A	0.744978	0.609212	rfMRI amplitudes (ICA100 node 28)
chr10_132468621-132471330	chr10:132482969:T:C	chr10:132484058:C:A	0.625088	0.728267	rfMRI amplitudes (ICA100 node 28)
chr11_318171-321360	chr11:320394:C:T	chr11:321235:A:G	0	0.828543	rfMRI amplitudes (ICA100 node 31)
chr10_132481841-132482730	chr10:132482246:A:T	chr10:132474241:C:G	0.694903	0.609589	rfMRI amplitudes (ICA100 node 33)
chr10_132468621-132471330	chr10:132480841:T:C	chr10:132475710:T:A	0.838633	0.940833	rfMRI amplitudes (ICA100 node 33)
chr1_161702351-161703050	chr1:161702262:T:C	chr1:161694165:C:A	0.621927	0.618045	rfMRI amplitudes (ICA100 node 34)
chr10_132481841-132482730	chr10:132482246:A:T	chr10:132474241:C:G	0.694903	0.609589	rfMRI amplitudes (ICA100 node 35)
chr10_132468621-132471330	chr10:132480841:T:C	chr10:132475710:T:A	0.838633	0.940833	rfMRI amplitudes (ICA100 node 35)
chr10_132481841-132482730	chr10:132482246:A:T	chr10:132484498:C:A	0.744978	0.601997	rfMRI amplitudes (ICA100 node 36)
chr10_132468621-132471330	chr10:132482969:T:C	chr10:132484498:C:A	0.625088	0.719184	rfMRI amplitudes (ICA100 node 36)
chr10_132481841-132482730	chr10:132482246:A:T	chr10:132484058:C:A	0.744978	0.609212	rfMRI amplitudes (ICA100 node 44)
chr10_132468621-132471330	chr10:132482969:T:C	chr10:132484058:C:A	0.625088	0.728267	rfMRI amplitudes (ICA100 node 44)
chr8_8841511-8842330	chr8:8865165:C:T	chr8:8872251:C:G	0.7205	0.764952	rfMRI amplitudes (ICA100 node 46)
chr8_8227131-8229660	chr8:8237348:G:A	chr8:8788736:C:T	0.677463	0	rfMRI amplitudes (ICA100 node 46)
chr8_9087831-9089330	chr8:9111923:G:C	chr8:8816091:C:A	0.613421	0	rfMRI amplitudes (ICA100 node 46)
chr8_8224261-8224800	chr8:8237348:G:A	chr8:8788736:C:T	0.677463	0	rfMRI amplitudes (ICA100 node 46)
chr8_8209791-8210700	chr8:8234652:A:G	chr8:8788736:C:T	0.606034	0	rfMRI amplitudes (ICA100 node 46)
chr8_11448661-11449840	chr8:11452024:A:G	chr8:11453830:C:A	0.8864	0.98488	rfMRI amplitudes (ICA100 node 46)
chr8_8218381-8218610	chr8:8236884:G:A	chr8:8726362:C:T	0.62142	0	rfMRI amplitudes (ICA100 node 46)
chr10_132481841-132482730	chr10:132482246:A:T	chr10:132484405:G:C	0	0.698428	rfMRI amplitudes (ICA100 node 48)
chr10_132468621-132471330	chr10:132480841:T:C	chr10:132484405:G:C	0.670373	0.704182	rfMRI amplitudes (ICA100 node 48)
chr2_136060001-136061350	chr2:136062506:C:T	chr2:136067702:T:C	0.776315	0.728362	rfMRI connectivity (ICA25 edge 14)
chr3_11548841-11549490	chr3:11550679:T:C	chr3:11549726:G:T	0.664261	0.916334	rfMRI connectivity (ICA25 edge 17)
chr3_11513681-11514910	chr3:11514461:C:T	chr3:11549726:G:T	0.603721	0.803853	rfMRI connectivity (ICA25 edge 17)
chr3_11482021-11482340	chr3:11485179:A:G	chr3:11549726:G:T	0	0.773574	rfMRI connectivity (ICA25 edge 17)
chr7_84085861-84086340	chr7:84088178:A:G	chr7:84083219:C:T	0.750629	0	rfMRI connectivity (ICA25 edge 46)
chr7_84112891-84113580	chr7:84113981:A:C	chr7:84083219:C:T	0.706226	0.680253	rfMRI connectivity (ICA25 edge 46)
chr17_45425531-45426200	chr17:45424875:T:C	chr17:45609815:C:CT	0	0.712944	rfMRI connectivity (ICA25 edge 84)
chr17_46266091-46268060	chr17:46282965:C:A	chr17:45609815:C:CT	0	0.91525	rfMRI connectivity (ICA25 edge 84)
chr17_45936191-45937180	chr17:45913553:A:G	chr17:45609815:C:CT	0	0.984711	rfMRI connectivity (ICA25 edge 84)
chr17_46259581-46260740	chr17:46273641:T:C	chr17:45609815:C:CT	0	0.790573	rfMRI connectivity (ICA25 edge 84)
chr17_45948641-45949670	chr17:45949182:T:C	chr17:45609815:C:CT	0	0.984711	rfMRI connectivity (ICA25 edge 84)
chr17_45740611-45741160	chr17:45740856:C:A	chr17:45609815:C:CT	0	0.984711	rfMRI connectivity (ICA25 edge 84)
chr17_46253961-46254070	chr17:46269743:A:G	chr17:45609815:C:CT	0	0.790573	rfMRI connectivity (ICA25 edge 84)
chr17_45489961-45491610	chr17:45495865:C:G	chr17:45609815:C:CT	0	0.964252	rfMRI connectivity (ICA25 edge 84)
chr17_45592301-45592600	chr17:45606901:A:AT	chr17:45609815:C:CT	0	0.989785	rfMRI connectivity (ICA25 edge 84)
chr17_46224411-46226000	chr17:46208317:T:C	chr17:45609815:C:CT	0	0.785987	rfMRI connectivity (ICA25 edge 84)
chr17_45563311-45563620	chr17:45586969:C:G	chr17:45609815:C:CT	0	0.916829	rfMRI connectivity (ICA25 edge 84)
chr17_46286621-46287300	chr17:46273641:T:C	chr17:45609815:C:CT	0	0.790573	rfMRI connectivity (ICA25 edge 84)
chr17_45722281-45722490	chr17:45701314:T:A	chr17:45609815:C:CT	0	0.862907	rfMRI connectivity (ICA25 edge 84)
chr14_101721991-101722660	chr14:101722376:G:A	chr14:101704117:G:GA	0	0.789356	rfMRI connectivity (ICA25 edge 122)
chr3_89393071-89393370	chr3:89393155:T:A	chr3:89402571:C:G	0.749055		rfMRI connectivity (ICA100 edge 35)
chr3_89393071-89393370	chr3:89393155:T:A	chr3:89402571:C:G	0.749055		rfMRI connectivity (ICA100 edge 39)
chr3_89393071-89393370	chr3:89393155:T:A	chr3:89402571:C:G	0.749055		rfMRI connectivity (ICA100 edge 43)
chr3_89393071-89393370	chr3:89393155:T:A	chr3:89393155:A:T	1	1	rfMRI connectivity (ICA100 edge 76)
chr3_85360761-85361230	chr3:85372587:C:G	chr3:85364845:C:T	0.971498	0.994619	rfMRI connectivity (ICA100 edge 127)
chr17_45425531-45426200	chr17:45424875:T:C	chr17:46230687:G:A	0	0.69514	rfMRI connectivity (ICA100 edge 199)
chr17_46266091-46268060	chr17:46282965:C:A	chr17:46230687:G:A	0	0.882511	rfMRI connectivity (ICA100 edge 199)
chr17_45936191-45937180	chr17:45913553:A:G	chr17:46230687:G:A	0	0.954094	rfMRI connectivity (ICA100 edge 199)
chr17_46259581-46260740	chr17:46273641:T:C	chr17:46230687:G:A	0	0.745981	rfMRI connectivity (ICA100 edge 199)
chr17_45948641-45949670	chr17:45949182:T:C	chr17:46230687:G:A	0	0.954094	rfMRI connectivity (ICA100 edge 199)
chr17_45740611-45741160	chr17:45740856:C:A	chr17:46230687:G:A	0	0.954094	rfMRI connectivity (ICA100 edge 199)
chr17_46253961-46254070	chr17:46269743:A:G	chr17:46230687:G:A	0	0.745981	rfMRI connectivity (ICA100 edge 199)
chr17_45489961-45491610	chr17:45495865:C:G	chr17:46230687:G:A	0	0.943716	rfMRI connectivity (ICA100 edge 199)
chr17_45592301-45592600	chr17:45606901:A:AT	chr17:46230687:G:A	0	0.959281	rfMRI connectivity (ICA100 edge 199)
chr17_46224411-46226000	chr17:46208317:T:C	chr17:46230687:G:A	0	0.741285	rfMRI connectivity (ICA100 edge 199)
chr17_45563311-45563620	chr17:45586969:C:G	chr17:46230687:G:A	0	0.884674	rfMRI connectivity (ICA100 edge 199)
chr17_46286621-46287300	chr17:46273641:T:C	chr17:46230687:G:A	0	0.745981	rfMRI connectivity (ICA100 edge 199)
chr17_45722281-45722490	chr17:45701314:T:A	chr17:46230687:G:A	0	0.82887	rfMRI connectivity (ICA100 edge 199)
chr3_89393071-89393370	chr3:89393155:T:A	chr3:89226756:C:T	0.658102	0.650005	rfMRI connectivity (ICA100 edge 281)
chr4_57333291-57334060	chr4:57355438:G:T	chr4:57352004:G:A	0	0.646276	rfMRI connectivity (ICA100 edge 296)
chr10_132481841-132482730	chr10:132482246:A:T	chr10:132484058:C:A	0.744978	0.609212	rfMRI connectivity (ICA100 edge 348)
chr10_132468621-132471330	chr10:132482969:T:C	chr10:132484058:C:A	0.625088	0.728267	rfMRI connectivity (ICA100 edge 348)
chr3_89393071-89393370	chr3:89393155:T:A	chr3:89226756:C:T	0.658102	0.650005	rfMRI connectivity (ICA100 edge 380)
chr8_8227131-8229660	chr8:8237348:G:A	chr8:8690301:G:A	0.671288	0	rfMRI connectivity (ICA100 edge 382)
chr8_8224261-8224800	chr8:8237348:G:A	chr8:8690301:G:A	0.671288	0	rfMRI connectivity (ICA100 edge 382)
chr8_8209791-8210700	chr8:8234652:A:G	chr8:8690301:G:A	0.63511	0	rfMRI connectivity (ICA100 edge 382)
chr8_8218381-8218610	chr8:8236884:G:A	chr8:8690301:G:A	0.66026	0	rfMRI connectivity (ICA100 edge 382)
chr3_89393071-89393370	chr3:89393155:T:A	chr3:89351119:C:A	0.639729	0.858097	rfMRI connectivity (ICA100 edge 383)
chr3_89024481-89025940	chr3:89031471:T:A	chr3:89055552:C:T	0.638969	0.777744	rfMRI connectivity (ICA100 edge 387)
chr3_89393071-89393370	chr3:89393155:T:A	chr3:89226756:C:T	0.658102	0.650005	rfMRI connectivity (ICA100 edge 387)
chr3_89393071-89393370	chr3:89393155:T:A	chr3:89402571:C:G	0.749055		rfMRI connectivity (ICA100 edge 391)
chr3_89024481-89025940	chr3:89031471:T:A	chr3:89075528:C:G	0	0.739562	rfMRI connectivity (ICA100 edge 399)
chr3_89393071-89393370	chr3:89393155:T:A	chr3:89226756:C:T	0.658102	0.650005	rfMRI connectivity (ICA100 edge 399)
chr6_31493671-31495180	chr6:31481775:T:C	chr6:30830920:T:C	0	0.615546	rfMRI connectivity (ICA100 edge 399)
chr6_30681691-30685170	chr6:30682249:G:A	chr6:30830920:T:C	0.75731	0.836337	rfMRI connectivity (ICA100 edge 399)
chr6_31113911-31115230	chr6:31097294:C:T	chr6:30830920:T:C	0	0.622928	rfMRI connectivity (ICA100 edge 399)
chr6_30769021-30770220	chr6:30763624:A:T	chr6:30830920:T:C	0	0.608147	rfMRI connectivity (ICA100 edge 399)
chr3_89393071-89393370	chr3:89393155:T:A	chr3:89393978:A:AG	0.929369	0.996027	rfMRI connectivity (ICA100 edge 464)
chr6_31493671-31495180	chr6:31481775:T:C	chr6:31480787:T:G	0.751203	0.914445	rfMRI connectivity (ICA100 edge 509)
chr3_89393071-89393370	chr3:89393155:T:A	chr3:89402571:C:G	0.749055	0	rfMRI connectivity (ICA100 edge 557)
chr14_59130471-59130900	chr14:59130619:G:A	chr14:59121605:C:T	1	0.975926	rfMRI connectivity (ICA100 edge 614)
chr14_59130471-59130900	chr14:59130619:G:A	chr14:59143358:T:A	0.863487	0.804676	rfMRI connectivity (ICA100 edge 619)
chr5_44554781-44555900	chr5:44575966:G:A	chr5:44505829:G:C	0.936384	0.922894	rfMRI connectivity (ICA100 edge 632)
chr3_89393071-89393370	chr3:89393155:T:A	chr3:89402571:C:G	0.749055	0	rfMRI connectivity (ICA100 edge 637)
chr5_96503511-96504080	chr5:96499605:C:T	chr5:96497706:T:C	0	0.963371	rfMRI connectivity (ICA100 edge 657)
chr3_89393071-89393370	chr3:89393155:T:A	chr3:89226756:C:T	0.658102	0.650005	rfMRI connectivity (ICA100 edge 659)
chr7_1169601-1170330	chr7:1157996:A:C	chr7:1157338:G:A	0.753107	0.828694	rfMRI connectivity (ICA100 edge 668)
chr3_89393071-89393370	chr3:89393155:T:A	chr3:89402571:C:G	0.749055		rfMRI connectivity (ICA100 edge 708)
chr3_89393071-89393370	chr3:89393219:C:T	chr3:89370495:C:T	0.759462	0.97313	rfMRI connectivity (ICA100 edge 732)
chr3_89393071-89393370	chr3:89393219:C:T	chr3:89247213:A:C	0.794215	0.790414	rfMRI connectivity (ICA100 edge 746)
chr17_45619801-45621310	chr17:45619554:C:T	chr17:45495530:G:T	1	0	rfMRI connectivity (ICA100 edge 762)
chr17_46106871-46107470	chr17:46099737:C:T	chr17:46014622:C:T	0.6812	0	rfMRI connectivity (ICA100 edge 762)
chr17_45425531-45426200	chr17:45424875:T:C	chr17:45495530:G:T	0.66672	0.752955	rfMRI connectivity (ICA100 edge 762)
chr17_46266091-46268060	chr17:46282965:C:A	chr17:45495530:G:T	0.919807	0.892555	rfMRI connectivity (ICA100 edge 762)
chr17_45936191-45937180	chr17:45913553:A:G	chr17:45495530:G:T	0.77744	0.974149	rfMRI connectivity (ICA100 edge 762)
chr17_46259581-46260740	chr17:46273641:T:C	chr17:45495530:G:T	0.919807	0.768762	rfMRI connectivity (ICA100 edge 762)
chr17_45948641-45949670	chr17:45949182:T:C	chr17:45495530:G:T	0.718822	0.974149	rfMRI connectivity (ICA100 edge 762)
chr17_45740611-45741160	chr17:45740856:C:A	chr17:45495530:G:T	0.77744	0.974149	rfMRI connectivity (ICA100 edge 762)
chr17_46253961-46254070	chr17:46269743:A:G	chr17:45495530:G:T	0.919807	0.768762	rfMRI connectivity (ICA100 edge 762)
chr17_45489961-45491610	chr17:45495865:C:G	chr17:45495530:G:T	0.923713	0.994778	rfMRI connectivity (ICA100 edge 762)
chr17_45592301-45592600	chr17:45606901:A:AT	chr17:45495530:G:T	0.923713	0.969046	rfMRI connectivity (ICA100 edge 762)
chr17_46224411-46226000	chr17:46208317:T:C	chr17:45495530:G:T	0.919807	0.764072	rfMRI connectivity (ICA100 edge 762)
chr17_45563311-45563620	chr17:45586969:C:G	chr17:45495530:G:T	1	0.904766	rfMRI connectivity (ICA100 edge 762)
chr17_46286621-46287300	chr17:46273641:T:C	chr17:45495530:G:T	0.919807	0.768762	rfMRI connectivity (ICA100 edge 762)
chr17_45722281-45722490	chr17:45701314:T:A	chr17:45495530:G:T	0.919807	0.849009	rfMRI connectivity (ICA100 edge 762)
chr4_48477541-48477830	chr4:48474252:G:A	chr4:48458958:T:C	0.770544	0.909147	rfMRI connectivity (ICA100 edge 848)
chr3_89393071-89393370	chr3:89393155:T:A	chr3:89402571:C:G	0.749055	0	rfMRI connectivity (ICA100 edge 849)
chr3_89393071-89393370	chr3:89393155:T:A	chr3:89402571:C:G	0.749055		rfMRI connectivity (ICA100 edge 932)
chr17_45619801-45621310	chr17:45619554:C:T	chr17:46262107:G:A	0.923713	0	rfMRI connectivity (ICA100 edge 974)
chr17_45425531-45426200	chr17:45424875:T:C	chr17:46262107:G:A	0.609035	0.727872	rfMRI connectivity (ICA100 edge 974)
chr17_46266091-46268060	chr17:46282965:C:A	chr17:46262107:G:A	0.849638	0.913904	rfMRI connectivity (ICA100 edge 974)
chr17_45936191-45937180	chr17:45913553:A:G	chr17:46262107:G:A	0.851144	0.974235	rfMRI connectivity (ICA100 edge 974)
chr17_46259581-46260740	chr17:46273641:T:C	chr17:46262107:G:A	0.849638	0.784093	rfMRI connectivity (ICA100 edge 974)
chr17_45948641-45949670	chr17:45949182:T:C	chr17:46262107:G:A	0.787115	0.974235	rfMRI connectivity (ICA100 edge 974)
chr17_45740611-45741160	chr17:45740856:C:A	chr17:46262107:G:A	0.714277	0.974235	rfMRI connectivity (ICA100 edge 974)
chr17_46253961-46254070	chr17:46269743:A:G	chr17:46262107:G:A	0.849638	0.784093	rfMRI connectivity (ICA100 edge 974)
chr17_45489961-45491610	chr17:45495865:C:G	chr17:46262107:G:A	0.851144	0.974078	rfMRI connectivity (ICA100 edge 974)
chr17_45592301-45592600	chr17:45606901:A:AT	chr17:46262107:G:A	0.851144	0.979338	rfMRI connectivity (ICA100 edge 974)
chr17_46224411-46226000	chr17:46208317:T:C	chr17:46262107:G:A	0.849638	0.779459	rfMRI connectivity (ICA100 edge 974)
chr17_45563311-45563620	chr17:45586969:C:G	chr17:46262107:G:A	0.923713	0.905946	rfMRI connectivity (ICA100 edge 974)
chr17_46286621-46287300	chr17:46273641:T:C	chr17:46262107:G:A	0.849638	0.784093	rfMRI connectivity (ICA100 edge 974)
chr17_45722281-45722490	chr17:45701314:T:A	chr17:45838131:T:C	0.637761		rfMRI connectivity (ICA100 edge 974)
chr6_169654431-169655670	chr6:169654704:A:C	chr6:169651499:C:T	0	0.986331	rfMRI connectivity (ICA100 edge 994)
chr3_89393071-89393370	chr3:89393155:T:A	chr3:89226756:C:T	0.658102	0.650005	rfMRI connectivity (ICA100 edge 995)
chr3_89393071-89393370	chr3:89393155:T:A	chr3:89402571:C:G	0.749055		rfMRI connectivity (ICA100 edge 1001)
chr3_89393071-89393370	chr3:89393155:T:A	chr3:89402571:C:G	0.749055	0	rfMRI connectivity (ICA100 edge 1011)
chr3_89393071-89393370	chr3:89393155:T:A	chr3:89402571:C:G	0.749055		rfMRI connectivity (ICA100 edge 1083)
chr3_89393071-89393370	chr3:89393219:C:T	chr3:89334971:A:G	0.629863	0.884774	rfMRI connectivity (ICA100 edge 1090)
chr3_89393071-89393370	chr3:89393155:T:A	chr3:89393155:A:T	1	1	rfMRI connectivity (ICA100 edge 1091)
chr3_89393071-89393370	chr3:89393155:T:A	chr3:89402571:C:G	0.749055	0	rfMRI connectivity (ICA100 edge 1102)
chr3_89393071-89393370	chr3:89393155:T:A	chr3:89402571:C:G	0.749055	0	rfMRI connectivity (ICA100 edge 1115)
chr3_89393071-89393370	chr3:89393219:C:T	chr3:89274782:C:G	0.756157	0.842062	rfMRI connectivity (ICA100 edge 1118)
chr14_55884491-55885180	chr14:55874971:C:T	chr14:55873349:T:C	0.924932	1	rfMRI connectivity (ICA100 edge 1120)
chr17_45619801-45621310	chr17:45619554:C:T	chr17:45495053:T:C	1	0	rfMRI connectivity (ICA100 edge 1149)
chr17_46106871-46107470	chr17:46099737:C:T	chr17:46014622:C:T	0.6812	0	rfMRI connectivity (ICA100 edge 1149)
chr17_45425531-45426200	chr17:45424875:T:C	chr17:45495053:T:C	0.66672	0.749015	rfMRI connectivity (ICA100 edge 1149)
chr17_46266091-46268060	chr17:46282965:C:A	chr17:45495053:T:C	0.919807	0.897844	rfMRI connectivity (ICA100 edge 1149)
chr17_45936191-45937180	chr17:45913553:A:G	chr17:45495053:T:C	0.77744	0.979291	rfMRI connectivity (ICA100 edge 1149)
chr17_46259581-46260740	chr17:46273641:T:C	chr17:45495053:T:C	0.919807	0.775399	rfMRI connectivity (ICA100 edge 1149)
chr17_45948641-45949670	chr17:45949182:T:C	chr17:45495053:T:C	0.718822	0.979291	rfMRI connectivity (ICA100 edge 1149)
chr17_45740611-45741160	chr17:45740856:C:A	chr17:45495053:T:C	0.77744	0.979291	rfMRI connectivity (ICA100 edge 1149)
chr17_46253961-46254070	chr17:46269743:A:G	chr17:45495053:T:C	0.919807	0.775399	rfMRI connectivity (ICA100 edge 1149)
chr17_45489961-45491610	chr17:45495865:C:G	chr17:45495053:T:C	0.923713	1	rfMRI connectivity (ICA100 edge 1149)
chr17_45592301-45592600	chr17:45606901:A:AT	chr17:45495053:T:C	0.923713	0.974156	rfMRI connectivity (ICA100 edge 1149)
chr17_46224411-46226000	chr17:46208317:T:C	chr17:45495053:T:C	0.919807	0.770717	rfMRI connectivity (ICA100 edge 1149)
chr17_45563311-45563620	chr17:45586969:C:G	chr17:45495053:T:C	1	0.900069	rfMRI connectivity (ICA100 edge 1149)
chr17_46286621-46287300	chr17:46273641:T:C	chr17:45495053:T:C	0.919807	0.775399	rfMRI connectivity (ICA100 edge 1149)
chr17_45722281-45722490	chr17:45701314:T:A	chr17:45495053:T:C	0.919807	0.85442	rfMRI connectivity (ICA100 edge 1149)
chr2_48015431-48015750	chr2:48015624:C:A	chr2:47984580:A:G	0.885111	0.980548	rfMRI connectivity (ICA100 edge 1172)
chr7_19537501-19538720	chr7:19556832:T:C	chr7:19537900:C:A	0.643234	0.922476	rfMRI connectivity (ICA100 edge 1187)
chr9_76208821-76209280	chr9:76209080:T:G	chr9:76228235:A:C	0.68677	0	rfMRI connectivity (ICA100 edge 1321)
chr2_42046211-42049590	chr2:42045844:A:G	chr2:42033184:G:A	0.602912	0	rfMRI connectivity ICA-features 2
chr5_171711021-171712400	chr5:171703084:A:C	chr5:171704696:G:A	0.906528	0.799189	rfMRI connectivity ICA-features 2
chr5_171414941-171416010	chr5:171415354:G:A	chr5:171375518:C:T	0.958852	0.976887	rfMRI connectivity ICA-features 2
chr10_125489321-125492890	chr10:125489397:T:C	chr10:125469719:C:T	0.771491	0.885286	rfMRI connectivity ICA-features 2
chr17_46266091-46268060	chr17:46282965:C:A	chr17:46222498:A:AC	0	0.724238	rfMRI connectivity ICA-features 2
chr17_45936191-45937180	chr17:45913553:A:G	chr17:46222498:A:AC	0	0.773582	rfMRI connectivity ICA-features 2
chr17_46259581-46260740	chr17:46273641:T:C	chr17:46222498:A:AC	0	0.634144	rfMRI connectivity ICA-features 2
chr17_45948641-45949670	chr17:45949182:T:C	chr17:46222498:A:AC	0	0.773582	rfMRI connectivity ICA-features 2
chr17_45740611-45741160	chr17:45740856:C:A	chr17:46222498:A:AC	0	0.773582	rfMRI connectivity ICA-features 2
chr17_46253961-46254070	chr17:46269743:A:G	chr17:46222498:A:AC	0	0.634144	rfMRI connectivity ICA-features 2
chr17_45489961-45491610	chr17:45495865:C:G	chr17:46222498:A:AC	0	0.756242	rfMRI connectivity ICA-features 2
chr17_45592301-45592600	chr17:45606901:A:AT	chr17:46222498:A:AC	0	0.776949	rfMRI connectivity ICA-features 2
chr17_46224411-46226000	chr17:46208317:T:C	chr17:46222498:A:AC	0	0.631206	rfMRI connectivity ICA-features 2
chr17_45563311-45563620	chr17:45586969:C:G	chr17:46222498:A:AC	0	0.728641	rfMRI connectivity ICA-features 2
chr17_46286621-46287300	chr17:46273641:T:C	chr17:46222498:A:AC	0	0.634144	rfMRI connectivity ICA-features 2
chr17_45722281-45722490	chr17:45701314:T:A	chr17:46222498:A:AC	0	0.670759	rfMRI connectivity ICA-features 2
chr3_89024481-89025940	chr3:89031471:T:A	chr3:89031471:A:T	1	1	rfMRI connectivity ICA-features 3
chr3_177610221-177612210	chr3:177608737:A:G	chr3:177614829:T:C	0.925171	1	rfMRI connectivity ICA-features 3
chr3_89393071-89393370	chr3:89393155:T:A	chr3:89226756:C:T	0.658102	0.650005	rfMRI connectivity ICA-features 3
chr17_68101111-68102840	chr17:68100388:G:T	chr17:68016793:A:G	0.722771	0.69811	rfMRI connectivity ICA-features 3
chr17_68019381-68020850	chr17:68019890:T:C	chr17:67829132:C:T	0.689358	0.635272	rfMRI connectivity ICA-features 3
chr17_68033801-68037160	chr17:68025637:C:T	chr17:68016793:A:G	0.777539	0.785278	rfMRI connectivity ICA-features 3
chr17_67830321-67831240	chr17:67829238:C:T	chr17:67829132:C:T	1	1	rfMRI connectivity ICA-features 3
chr2_48015431-48015750	chr2:48015624:C:A	chr2:47984315:G:T	0.605197	0.616021	rfMRI connectivity ICA-features 4
chr14_59130471-59130900	chr14:59130619:G:A	chr14:59138398:A:G	1	0.803507	rfMRI connectivity ICA-features 4
chr14_58606691-58608220	chr14:58607418:A:C	chr14:58602335:T:G	0.94997	0.868746	rfMRI connectivity ICA-features 4
chr2_136060001-136061350	chr2:136062506:C:T	chr2:135334491:A:C	0.645797	0.685764	rfMRI connectivity ICA-features 6
chr1_43295251-43296500	chr1:43299418:A:G	chr1:43319285:A:G	0.672794	0.86694	ADHD2022
chr1_43540671-43541120	chr1:43540668:A:G	chr1:43631843:C:G	0.705757		ADHD2022
chr1_43299211-43299580	chr1:43299418:A:G	chr1:43319285:A:G	0.672794	0.86694	ADHD2022
chr3_43418351-43419200	chr3:43436803:T:C	chr3:43523242:T:C	0	0.667025	ADHD2022
chr3_20700821-20700990	chr3:20700799:C:T	chr3:20678315:C:T	0.69068	0.616669	ADHD2022
chr3_49931071-49931160	chr3:49924347:G:A	chr3:49879277:C:T	0.755741	0.850668	ADHD2022
chr4_146134321-146135690	chr4:146135083:A:T	chr4:146157316:A:G	0.771597	0.923739	ADHD2022
chr5_104610881-104612080	chr5:104611504:C:T	chr5:104609425:A:G	0.956907	0.99255	ADHD2022
chr8_144521751-144524230	chr8:144517495:T:C	chr8:144577063:T:G	0	0.839431	ADHD2022
chr11_28621511-28622510	chr11:28621106:G:A	chr11:28608504:A:G	0.976616	0.931889	ADHD2022
chr11_28547021-28547810	chr11:28547367:G:T	chr11:28437570:C:G	0.66497	0.926355	ADHD2022
chr11_28615091-28616600	chr11:28615816:T:C	chr11:28608504:A:G	1	1	ADHD2022
chr11_28475571-28476780	chr11:28478056:C:T	chr11:28437570:C:G	0.780826	0.992668	ADHD2022
chr11_28320761-28321310	chr11:28321113:A:G	chr11:28511111:T:C	0.616372	0.61138	ADHD2022
chr14_98229501-98230210	chr14:98204512:G:A	chr14:98204512:G:A	1	1	ADHD2022
chr16_61762811-61763620	chr16:61779221:T:C	chr16:61779221:T:C	1	1	ADHD2022
chr2_26929151-26930520	chr2:26932981:G:T	chr2:26911380:C:CAT	0.761344	0.907113	AverageThickness
chr2_26932281-26934470	chr2:26909954:A:T	chr2:26881263:T:C	0.658834	0.691312	AverageThickness
chr4_120801151-120801750	chr4:120776436:C:T	chr4:120708831:A:G	0.673146		AverageThickness
chr17_45619801-45621310	chr17:45619554:C:T	chr17:45438480:T:C	0.77744	0	AverageThickness
chr17_45425531-45426200	chr17:45424875:T:C	chr17:45438480:T:C	0.862355	0.988351	AverageThickness
chr17_46266091-46268060	chr17:46282965:C:A	chr17:45438480:T:C	0.705928	0.678546	AverageThickness
chr17_45936191-45937180	chr17:45913553:A:G	chr17:45468691:T:G	0.705928	0.761072	AverageThickness
chr17_46259581-46260740	chr17:46273641:T:C	chr17:45438480:T:C	0.705928		AverageThickness
chr17_45948641-45949670	chr17:45949182:T:C	chr17:45468691:T:G	0.652562	0.761072	AverageThickness
chr17_45740611-45741160	chr17:45740856:C:A	chr17:45468691:T:G	0.705928	0.761072	AverageThickness
chr17_46253961-46254070	chr17:46269743:A:G	chr17:45438480:T:C	0.705928		AverageThickness
chr17_45489961-45491610	chr17:45495865:C:G	chr17:45438480:T:C	0.714277	0.760155	AverageThickness
chr17_45592301-45592600	chr17:45606901:A:AT	chr17:45438480:T:C	0.714277	0.729435	AverageThickness
chr17_46224411-46226000	chr17:46208317:T:C	chr17:45438480:T:C	0.705928		AverageThickness
chr17_45563311-45563620	chr17:45586969:C:G	chr17:45438480:T:C	0.77744	0.685052	AverageThickness
chr17_46286621-46287300	chr17:46273641:T:C	chr17:45438480:T:C	0.705928		AverageThickness
chr17_45722281-45722490	chr17:45701314:T:A	chr17:45438480:T:C	0.705928	0.673544	AverageThickness
chr14_58606691-58608220	chr14:58607418:A:C	chr14:58601566:T:G	0.94997	0.746273	BanksoftheSuperiorTemporalSulcus_SA
chr9_116482231-116483610	chr9:116483676:G:A	chr9:116489928:A:C	0.794501	0.852458	BanksoftheSuperiorTemporalSulcus_TH_May2020.QC6
chr14_58606691-58608220	chr14:58607418:A:C	chr14:58601566:T:G	0.94997	0.746273	BanksoftheSuperiorTemporalSulcus_TH_May2020.QC6
chr1_73310921-73311200	chr1:73306642:T:TA	chr1:73242954:A:G	0.79033	0.866069	BiP2024
chr1_154845191-154850460	chr1:154867811:G:A	chr1:154907910:G:A	0	0.754607	BiP2024
chr1_209937251-209939010	chr1:209958423:C:A	chr1:210009024:A:G	0.653318	0	BiP2024
chr1_73161571-73161650	chr1:73163737:G:GA	chr1:73242954:A:G	0	0.657496	BiP2024
chr3_52532131-52535190	chr3:52534789:G:T	chr3:52774325:G:A	0.627373		BiP2024
chr3_53069371-53070390	chr3:53063092:C:T	chr3:53062031:A:G	0	0.707176	BiP2024
chr3_52518651-52519140	chr3:52523992:T:C	chr3:52774325:G:A	0.640478		BiP2024
chr3_52245081-52247310	chr3:52234850:T:C	chr3:52234850:T:C	1	1	BiP2024
chr5_169862031-169862290	chr5:169861728:A:G	chr5:169862202:T:C	0.853716	0.99633	BiP2024
chr5_104610881-104612080	chr5:104611504:C:T	chr5:104646025:T:G	0	0.640988	BiP2024
chr6_31493671-31495180	chr6:31481775:T:C	chr6:30830920:C:T	0	0.615546	BiP2024
chr6_30681691-30685170	chr6:30682249:G:A	chr6:30830920:C:T	0.75731	0.836337	BiP2024
chr6_31113911-31115230	chr6:31097294:C:T	chr6:30830920:C:T	0	0.622928	BiP2024
chr6_26304891-26305610	chr6:26298408:GC:G	chr6:26335048:G:C	0.649302	0.700305	BiP2024
chr6_30769021-30770220	chr6:30763624:A:T	chr6:30828768:T:C	0.766197	0.78642	BiP2024
chr6_26327301-26328750	chr6:26314005:G:C	chr6:26314005:G:C	1	1	BiP2024
chr6_98131281-98131780	chr6:98107396:C:T	chr6:98124244:T:C	0.909246	0.900199	BiP2024
chr6_43261341-43261520	chr6:43262365:GGT:G	chr6:43287642:G:T	0.730202	0.764203	BiP2024
chr6_26306331-26306470	chr6:26322245:G:A	chr6:26335048:G:C	0.842088	0.756997	BiP2024
chr6_98043901-98045400	chr6:98028775:T:G	chr6:98131145:A:G	0.648165	0	BiP2024
chr6_98046201-98048600	chr6:98028775:T:G	chr6:98131145:A:G	0.648165	0	BiP2024
chr7_105126541-105127140	chr7:105126848:A:G	chr7:105132389:T:C	0.761721	0.911416	BiP2024
chr7_105198211-105198490	chr7:105191391:T:C	chr7:105132389:T:C	0.679666	0.896059	BiP2024
chr8_34028181-34028790	chr8:34028621:G:T	chr8:33919262:A:T	0	0.884803	BiP2024
chr10_110002471-110004320	chr10:110016364:C:T	chr10:110080967:A:G	0.953409	0.987043	BiP2024
chr11_66311381-66313870	chr11:66332959:G:A	chr11:66414946:C:T	0.608827	0	BiP2024
chr11_66914881-66916210	chr11:66915389:T:C	chr11:66916680:T:G	0.688689	0.70049	BiP2024
chr11_61850511-61851800	chr11:61829161:C:T	chr11:61790354:T:C	0.703521	0.945147	BiP2024
chr11_64015681-64019370	chr11:64018488:A:C	chr11:64017876:G:A	0.788872	0.814989	BiP2024
chr11_66567801-66569020	chr11:66567837:T:C	chr11:66814739:A:G	0.764542	0.755103	BiP2024
chr14_99245341-99247140	chr14:99246457:C:T	chr14:99246608:A:G	0.73069	0.972641	BiP2024
chr17_44104281-44104670	chr17:44104428:A:C	chr17:44119845:A:C	0	0.628816	BiP2024
chr20_61950321-61952650	chr20:61936132:T:C	chr20:61963505:A:G	0.608053	0	BiP2024
chr20_49410081-49410210	chr20:49410131:G:A	chr20:49414276:C:T	0.628167	0	BiP2024
chr22_42904791-42906180	chr22:42894250:G:GT	chr22:42799141:A:G	0.889682	0.920438	BiP2024
chr22_42965081-42965200	chr22:42976793:T:C	chr22:42799141:A:G	0	0.616836	BiP2024
chr22_42959971-42960500	chr22:42979944:C:T	chr22:42799141:A:G	0	0.616836	BiP2024
chr2_88599711-88602820	chr2:88602214:C:T	chr2:88595605:T:C	0.729612	0.790547	Brainstem
chr3_193830871-193832030	chr3:193821331:T:A	chr3:193825928:T:C	0.910583	1	Brainstem
chr5_65535191-65536420	chr5:65539307:T:C	chr5:65509277:A:G	0.970058	0.919839	Brainstem
chr6_149830811-149831790	chr6:149831357:T:C	chr6:149775882:A:G	0.76979	0.979047	Brainstem
chr16_52872751-52873090	chr16:52872992:T:C	chr16:52836681:T:C	0.604568	0	Brainstem
chr16_52812671-52814020	chr16:52823897:T:C	chr16:52803398:T:C	0.744392	0.794223	Brainstem
chr3_193830871-193832030	chr3:193821331:T:A	chr3:193821331:A:T	1	1	CaudalMiddleFrontal_SA
chr6_91276441-91276610	chr6:91271487:C:A	chr6:91294721:T:G	0.739577	0	CaudalMiddleFrontal_SA
chr6_91299101-91300250	chr6:91299846:T:A	chr6:91292851:A:C	0.925565	0.979589	CaudalMiddleFrontal_SA
chr6_126339721-126340910	chr6:126340008:T:C	chr6:126337897:T:G	0.808728	1	CaudalMiddleFrontal_SA
chr1_180505491-180506330	chr1:180528821:T:A	chr1:180270971:T:C	0.740558	0.74291	CorticalSurfaceArea
chr1_39490501-39492770	chr1:39471822:AT:A	chr1:39087291:T:C	0.768425	0.735184	CorticalSurfaceArea
chr1_53293951-53297380	chr1:53269326:T:A	chr1:53242281:G:A	0.691135	0.92313	CorticalSurfaceArea
chr1_19643511-19646130	chr1:19639545:C:T	chr1:19534533:C:T	0.715657	0.681853	CorticalSurfaceArea
chr1_88830101-88831150	chr1:88815846:A:G	chr1:88787674:A:G	0	0.818961	CorticalSurfaceArea
chr1_17067531-17068390	chr1:17069518:T:C	chr1:17051461:C:A	0.604755	0.756229	CorticalSurfaceArea
chr1_208251981-208253470	chr1:208268143:G:A	chr1:208242742:C:A	0.615339		CorticalSurfaceArea
chr1_16392831-16393930	chr1:16390625:C:T	chr1:16264577:A:G	0.8136	0.766206	CorticalSurfaceArea
chr1_10429791-10431560	chr1:10420809:C:T	chr1:10216661:T:C	0.624551	0.975478	CorticalSurfaceArea
chr1_975641-976730	chr1:982260:G:A	chr1:986280:T:C	0	0.762008	CorticalSurfaceArea
chr1_155974161-155979840	chr1:155965453:C:A	chr1:155309691:G:T	0.621516		CorticalSurfaceArea
chr1_119028131-119028570	chr1:119028345:A:G	chr1:119131697:A:G	0.691614	0	CorticalSurfaceArea
chr1_46039491-46040430	chr1:46031828:T:A	chr1:45556770:A:G	0.605272	0.75003	CorticalSurfaceArea
chr1_150537651-150538430	chr1:150538184:C:T	chr1:150289855:G:C	0.852639	0.866051	CorticalSurfaceArea
chr1_45928981-45929690	chr1:45929486:A:T	chr1:45575428:T:G	0.781924	0.770192	CorticalSurfaceArea
chr1_86137461-86137930	chr1:86136988:C:G	chr1:86171193:C:T	0	0.600738	CorticalSurfaceArea
chr1_39196341-39197150	chr1:39202343:T:C	chr1:39087291:T:C	0.801252	0.745329	CorticalSurfaceArea
chr1_101250371-101251600	chr1:101251132:C:T	chr1:101246408:T:G	0.772961	0.98667	CorticalSurfaceArea
chr1_180549881-180550010	chr1:180542094:C:CG	chr1:180533253:G:C	1	0.986901	CorticalSurfaceArea
chr1_85449191-85449770	chr1:85452418:C:T	chr1:85317418:C:T	0.655904	0.768961	CorticalSurfaceArea
chr1_47459471-47460730	chr1:47472733:T:G	chr1:47472733:G:T	1	1	CorticalSurfaceArea
chr1_1918571-1920850	chr1:1937802:G:T	chr1:1753033:C:T	0.729179	0.636307	CorticalSurfaceArea
chr1_10296891-10300210	chr1:10299886:T:G	chr1:10205548:A:G	0.9365	0.979275	CorticalSurfaceArea
chr1_45863061-45865070	chr1:45885263:A:G	chr1:45556770:A:G	0.665784	0.769032	CorticalSurfaceArea
chr1_205849931-205850340	chr1:205832744:A:G	chr1:205727487:A:T	0.611274		CorticalSurfaceArea
chr1_10294631-10296760	chr1:10294543:A:G	chr1:10205548:A:G	0.641347	0.790863	CorticalSurfaceArea
chr1_10224971-10226210	chr1:10248539:T:C	chr1:10287984:T:C	0.685563	0.619171	CorticalSurfaceArea
chr1_17043421-17043820	chr1:17044080:AT:A	chr1:16979534:C:A	0.837273		CorticalSurfaceArea
chr1_205271311-205271800	chr1:205271531:T:A	chr1:205071887:A:G	0.606037	0.643479	CorticalSurfaceArea
chr1_228173751-228174170	chr1:228190212:A:G	chr1:228036452:T:G	0.618807	0.721551	CorticalSurfaceArea
chr1_43540671-43541120	chr1:43540668:A:G	chr1:43575295:T:G	0.759001	0.618669	CorticalSurfaceArea
chr1_205693451-205694270	chr1:205674237:C:T	chr1:205684850:A:T	0.797477	0	CorticalSurfaceArea
chr1_33429701-33431810	chr1:33407374:A:T	chr1:33318545:T:C	0	0.673098	CorticalSurfaceArea
chr1_166972261-166976920	chr1:166975572:C:G	chr1:166920127:C:G	0.878846	0.809068	CorticalSurfaceArea
chr1_180550131-180550220	chr1:180549955:T:G	chr1:180533253:G:C	1	0.973969	CorticalSurfaceArea
chr1_205248791-205249950	chr1:205232192:G:A	chr1:205218090:A:C	0.832013	0.75686	CorticalSurfaceArea
chr1_208270681-208271500	chr1:208271068:C:T	chr1:208242742:C:A	0.631701	0.633384	CorticalSurfaceArea
chr1_155192831-155210020	chr1:155192276:C:T	chr1:155151361:C:G	0.665588	0.674628	CorticalSurfaceArea
chr1_33391501-33394060	chr1:33368854:A:G	chr1:33318545:T:C	0.958479	0.959093	CorticalSurfaceArea
chr1_201647341-201652790	chr1:201656695:G:A	chr1:201649136:T:C	0.648718	0.877359	CorticalSurfaceArea
chr1_98086691-98087370	chr1:98062896:C:T	chr1:98042140:A:G	0.801958	0.892124	CorticalSurfaceArea
chr1_19508931-19509050	chr1:19508921:G:A	chr1:19531719:T:G	0.629736	0	CorticalSurfaceArea
chr1_98034221-98034990	chr1:98014656:C:T	chr1:97985116:C:T	0.702176	0.95769	CorticalSurfaceArea
chr1_155112751-155112870	chr1:155111241:A:T	chr1:155081243:C:T	0.735826	0.741415	CorticalSurfaceArea
chr1_228174471-228174660	chr1:228171232:G:A	chr1:228057123:G:T	0.796314	0.798728	CorticalSurfaceArea
chr1_23225001-23225520	chr1:23225476:G:A	chr1:23104157:T:C	0.710549	0.817932	CorticalSurfaceArea
chr1_39609621-39610090	chr1:39609786:C:T	chr1:39544563:C:T	0.731117	0.786201	CorticalSurfaceArea
chr2_197627631-197628910	chr2:197628113:C:T	chr2:197627592:G:T	0.791993	0.881605	CorticalSurfaceArea
chr2_54431821-54433090	chr2:54406876:C:G	chr2:54389592:A:C	0.755802	0.853227	CorticalSurfaceArea
chr2_196067871-196069450	chr2:196090326:A:G	chr2:196032317:G:A	0.669226	0.97419	CorticalSurfaceArea
chr2_205711771-205713760	chr2:205711459:C:A	chr2:205721220:C:T	0	0.602203	CorticalSurfaceArea
chr2_48015431-48015750	chr2:48015624:C:A	chr2:47984315:T:G	0.605197	0.616021	CorticalSurfaceArea
chr2_37668771-37673100	chr2:37649396:G:T	chr2:37659305:T:A	0.841905		CorticalSurfaceArea
chr2_219976561-219978120	chr2:219978788:G:A	chr2:219963455:C:T	0.676802	1	CorticalSurfaceArea
chr2_149157161-149157650	chr2:149159572:G:A	chr2:149090068:C:T	0.615807		CorticalSurfaceArea
chr2_32882701-32883670	chr2:32882944:C:A	chr2:32881258:C:A	0.969077	0.995953	CorticalSurfaceArea
chr2_96906541-96908280	chr2:96906492:G:C	chr2:96900764:A:G	0	0.992197	CorticalSurfaceArea
chr2_221435201-221435610	chr2:221438010:C:A	chr2:221453645:G:A	0.976334	0.992487	CorticalSurfaceArea
chr2_54329611-54331630	chr2:54326245:T:C	chr2:54329279:T:C	0.927221	0.895156	CorticalSurfaceArea
chr2_152174631-152176790	chr2:152176179:C:T	chr2:152412626:A:G	0.600041	0	CorticalSurfaceArea
chr2_54577961-54579010	chr2:54571135:T:C	chr2:54559540:G:A	0.871404	0.964191	CorticalSurfaceArea
chr2_26929151-26930520	chr2:26932981:G:T	chr2:26903159:T:G	0.727964	0.873668	CorticalSurfaceArea
chr2_234448171-234450260	chr2:234448180:G:T	chr2:234443940:C:G	0.866894	0.902453	CorticalSurfaceArea
chr2_227454491-227456160	chr2:227432927:C:G	chr2:227554241:A:G	0.604144	0.82002	CorticalSurfaceArea
chr2_54613441-54614260	chr2:54614072:G:A	chr2:54587078:C:T	0.970058	0.990221	CorticalSurfaceArea
chr2_109331961-109333750	chr2:109337610:C:A	chr2:109305176:A:G	0.703431	0.866329	CorticalSurfaceArea
chr2_216572841-216573130	chr2:216573006:G:C	chr2:216573006:G:C	1	1	CorticalSurfaceArea
chr2_209451271-209452250	chr2:209451285:G:A	chr2:209579321:A:C	0	0.795243	CorticalSurfaceArea
chr2_186698811-186700130	chr2:186699925:T:A	chr2:186636720:A:C	0.763532	0.771409	CorticalSurfaceArea
chr2_43623011-43623490	chr2:43623218:G:C	chr2:43356897:T:G	0.607388		CorticalSurfaceArea
chr2_152381381-152381960	chr2:152381795:A:C	chr2:152409015:C:G	0.855806	0.785628	CorticalSurfaceArea
chr2_234632331-234633420	chr2:234625397:G:T	chr2:234625397:G:T	1	1	CorticalSurfaceArea
chr2_234641061-234641540	chr2:234641492:T:C	chr2:234625397:G:T	0	0.602606	CorticalSurfaceArea
chr2_58447971-58448310	chr2:58454959:G:A	chr2:58459050:T:C	0.646985	0.875279	CorticalSurfaceArea
chr2_227518271-227518900	chr2:227518874:C:T	chr2:227507001:A:G	0	0.740746	CorticalSurfaceArea
chr2_202807221-202808040	chr2:202807683:C:T	chr2:202774672:C:T	1	0.977021	CorticalSurfaceArea
chr2_6054431-6054640	chr2:6054599:A:G	chr2:6055715:C:T	0.909375	0.97929	CorticalSurfaceArea
chr2_236856691-236859040	chr2:236850028:C:G	chr2:236852012:C:G	0.699243	0	CorticalSurfaceArea
chr2_187408651-187409750	chr2:187407733:C:T	chr2:187210770:G:A	0.686552	0.931666	CorticalSurfaceArea
chr2_229088541-229089510	chr2:229086641:G:A	chr2:229077914:C:T	0.649643	0	CorticalSurfaceArea
chr2_36455431-36457320	chr2:36456565:G:A	chr2:36446412:G:T	0.672153	0.860349	CorticalSurfaceArea
chr2_54387091-54387550	chr2:54387231:T:C	chr2:54383418:A:G	0	0.634584	CorticalSurfaceArea
chr2_54572441-54572530	chr2:54571135:T:C	chr2:54559540:G:A	0.871404	0.964191	CorticalSurfaceArea
chr2_58432131-58432870	chr2:58447258:C:A	chr2:58350836:T:C	0	0.62528	CorticalSurfaceArea
chr2_42046211-42049590	chr2:42045844:A:G	chr2:42000812:C:T	0.781912	0.957546	CorticalSurfaceArea
chr2_205719851-205722870	chr2:205724397:A:G	chr2:205721743:A:C	0.727874	0.688922	CorticalSurfaceArea
chr2_26932281-26934470	chr2:26909954:A:T	chr2:26881263:C:T	0.658834	0.691312	CorticalSurfaceArea
chr3_49722851-49725140	chr3:49731986:G:C	chr3:49572044:C:G	0	0.814847	CorticalSurfaceArea
chr3_57958991-57960540	chr3:57959147:C:A	chr3:57948925:T:C	0.710972	0.820045	CorticalSurfaceArea
chr3_129611601-129613260	chr3:129590612:G:A	chr3:129587437:A:C	0.713045	0.945471	CorticalSurfaceArea
chr3_52532131-52535190	chr3:52534789:G:T	chr3:52517268:G:T	0.975098	0.988144	CorticalSurfaceArea
chr3_89024481-89025940	chr3:89011212:C:G	chr3:88938599:G:T	0.760703	0.726729	CorticalSurfaceArea
chr3_71303891-71304280	chr3:71304221:C:G	chr3:71304221:G:C	1	1	CorticalSurfaceArea
chr3_53069371-53070390	chr3:53063092:C:T	chr3:52818522:T:G	0	0.695014	CorticalSurfaceArea
chr3_124826511-124827870	chr3:124826903:G:A	chr3:124727673:C:T	0.613609	0.63579	CorticalSurfaceArea
chr3_49006131-49008740	chr3:49015352:T:A	chr3:48687378:C:T	0.765906	0.865347	CorticalSurfaceArea
chr3_125155491-125156740	chr3:125172977:G:A	chr3:125172580:A:C	0.63131	0.98777	CorticalSurfaceArea
chr3_194080351-194081160	chr3:194080612:T:C	chr3:194081407:T:C	0.657516	0	CorticalSurfaceArea
chr3_177610221-177612210	chr3:177608737:A:G	chr3:177605033:G:C	0.68687	1	CorticalSurfaceArea
chr3_194092981-194093450	chr3:194092883:T:G	chr3:194090244:G:C	0.705928	0.97835	CorticalSurfaceArea
chr3_89393071-89393370	chr3:89393155:T:A	chr3:89226756:T:C	0.658102	0.650005	CorticalSurfaceArea
chr3_9362431-9363920	chr3:9344616:A:G	chr3:9361477:A:G	0.66672		CorticalSurfaceArea
chr3_133054651-133055810	chr3:133056093:A:G	chr3:132988083:A:G	0.687902	0.848664	CorticalSurfaceArea
chr3_48997071-48998960	chr3:48994772:G:C	chr3:48682205:T:C	0.635851	0.68306	CorticalSurfaceArea
chr3_115441761-115442450	chr3:115444637:TG:T	chr3:115430183:A:G	0.650272	0.967058	CorticalSurfaceArea
chr3_157070101-157071160	chr3:157068648:T:C	chr3:157018606:T:G	0.740296	0.777491	CorticalSurfaceArea
chr3_57951211-57953080	chr3:57953847:T:C	chr3:57948925:T:C	0.888071	0.862192	CorticalSurfaceArea
chr3_52518651-52519140	chr3:52523992:T:C	chr3:52517268:G:T	0.950181	0.984171	CorticalSurfaceArea
chr3_52245081-52247310	chr3:52234850:T:C	chr3:52233716:G:C	0.611893	0.764847	CorticalSurfaceArea
chr3_64456671-64457090	chr3:64456987:A:G	chr3:64451825:T:A	0.704428	0.919548	CorticalSurfaceArea
chr3_124764631-124765520	chr3:124765105:T:C	chr3:124727348:A:T	0.835601	0.881143	CorticalSurfaceArea
chr3_77181921-77182850	chr3:77186680:A:G	chr3:77147636:T:C	0.600343	0.885711	CorticalSurfaceArea
chr3_98900151-98902880	chr3:98894929:C:T	chr3:98775816:G:C	0.849641	0.927808	CorticalSurfaceArea
chr3_48300521-48302150	chr3:48305376:AT:A	chr3:48290261:T:A	0.66104	0.840851	CorticalSurfaceArea
chr3_115156021-115156840	chr3:115156313:G:A	chr3:115189408:A:T	0	0.631277	CorticalSurfaceArea
chr3_56012901-56013510	chr3:56013361:G:A	chr3:56020897:C:T	0	0.829721	CorticalSurfaceArea
chr3_57969541-57970480	chr3:57953847:T:C	chr3:57948925:T:C	0.888071	0.862192	CorticalSurfaceArea
chr3_115337171-115337520	chr3:115355568:T:C	chr3:115093389:T:G	0.621364		CorticalSurfaceArea
chr3_171310151-171310320	chr3:171301448:G:A	chr3:171295487:T:G	0.668423		CorticalSurfaceArea
chr3_115418571-115419230	chr3:115428014:C:T	chr3:115131943:G:T	0.625066		CorticalSurfaceArea
chr3_49931071-49931160	chr3:49924347:G:A	chr3:49862362:A:G	0.788279	0.963767	CorticalSurfaceArea
chr3_49484311-49486150	chr3:49483525:A:G	chr3:48971953:T:C	0.605016		CorticalSurfaceArea
chr4_10296331-10297730	chr4:10315255:A:C	chr4:10179763:A:T	0.629317	0.818087	CorticalSurfaceArea
chr4_1729561-1730160	chr4:1729926:C:T	chr4:1683410:C:T	0.641793	0.871349	CorticalSurfaceArea
chr4_10172161-10174020	chr4:10168481:T:G	chr4:10126522:G:C	0	0.620549	CorticalSurfaceArea
chr4_156589081-156589250	chr4:156605006:A:C	chr4:156571461:C:T	0.840292	0.948898	CorticalSurfaceArea
chr4_10123191-10124270	chr4:10115806:C:T	chr4:10053815:C:G	0.78875	0.844812	CorticalSurfaceArea
chr4_1746051-1747660	chr4:1730846:GGGGT:G	chr4:1702517:C:T	0.915835	0.954646	CorticalSurfaceArea
chr4_7856761-7857870	chr4:7844183:T:TA	chr4:7844513:T:C	0.973287	0.996116	CorticalSurfaceArea
chr4_7876121-7877590	chr4:7858175:G:A	chr4:7844513:T:C	0.973287	0.833042	CorticalSurfaceArea
chr4_76588991-76591400	chr4:76583247:T:C	chr4:76590859:C:T	0	0.652693	CorticalSurfaceArea
chr4_7929031-7930170	chr4:7930977:C:T	chr4:7850366:C:G	0.606031	0	CorticalSurfaceArea
chr4_156770251-156772870	chr4:156771582:T:C	chr4:156690005:G:A	0.778667	0.80045	CorticalSurfaceArea
chr4_87087171-87087770	chr4:87102718:T:C	chr4:87061724:G:C	0.7381	0.852257	CorticalSurfaceArea
chr4_38687511-38687970	chr4:38677197:G:A	chr4:38611469:G:A	0.80932	0.936702	CorticalSurfaceArea
chr4_9924901-9925060	chr4:9924989:T:C	chr4:10030892:G:T	0	0.690837	CorticalSurfaceArea
chr4_76752591-76754670	chr4:76739009:G:C	chr4:76653041:G:A	0.614186	0.619898	CorticalSurfaceArea
chr4_52861431-52862920	chr4:52853212:C:T	chr4:52797872:A:G	0.807281	0.861174	CorticalSurfaceArea
chr4_86891511-86893180	chr4:86880779:T:C	chr4:86851087:C:T	0.655284	0.610624	CorticalSurfaceArea
chr4_144556701-144557040	chr4:144570851:T:C	chr4:144513592:G:A	0.865804	0.873913	CorticalSurfaceArea
chr4_7845731-7846210	chr4:7843027:C:G	chr4:7843027:C:G	1	1	CorticalSurfaceArea
chr4_88822591-88824030	chr4:88823091:T:C	chr4:88823091:C:T	1	1	CorticalSurfaceArea
chr4_87053141-87053600	chr4:87051433:G:T	chr4:86986855:T:C	0.934206	0.942196	CorticalSurfaceArea
chr4_10183091-10183360	chr4:10183332:C:T	chr4:10099819:T:C	0.625969		CorticalSurfaceArea
chr4_1713981-1715630	chr4:1729894:T:C	chr4:1715043:T:C	0.737649	0.975402	CorticalSurfaceArea
chr4_7900011-7902890	chr4:7902636:G:A	chr4:7850366:C:G	0.698937	0	CorticalSurfaceArea
chr4_156773791-156774880	chr4:156774240:C:T	chr4:156755076:G:T	0.764552	0.945318	CorticalSurfaceArea
chr4_7885621-7886690	chr4:7885736:C:A	chr4:7850366:C:G	0.698937	0	CorticalSurfaceArea
chr4_30968831-30969260	chr4:30969141:A:G	chr4:30947984:A:T	1	0.954021	CorticalSurfaceArea
chr5_56908821-56911020	chr5:56909530:A:G	chr5:56782166:A:G	0.786031	0.634387	CorticalSurfaceArea
chr5_117473021-117473860	chr5:117485370:A:G	chr5:117296402:G:T	0.60979	0	CorticalSurfaceArea
chr5_102807411-102808570	chr5:102807957:C:T	chr5:102780589:A:G	0.709029	0.788344	CorticalSurfaceArea
chr5_56744381-56744910	chr5:56738380:A:G	chr5:56736057:C:A	0.783907	0.98113	CorticalSurfaceArea
chr5_179585661-179586770	chr5:179607259:G:A	chr5:179592549:C:G	0	0.676886	CorticalSurfaceArea
chr5_171711021-171712400	chr5:171693022:C:A	chr5:171693022:A:C	1	1	CorticalSurfaceArea
chr5_122942561-122943790	chr5:122922292:A:G	chr5:122711646:C:T	0.650644		CorticalSurfaceArea
chr5_60541291-60542360	chr5:60541649:G:A	chr5:60541649:A:G	1	1	CorticalSurfaceArea
chr5_128546211-128547480	chr5:128524020:G:C	chr5:128515690:G:A	0.695971	0.951524	CorticalSurfaceArea
chr5_168334171-168335400	chr5:168334917:C:T	chr5:168320702:T:G	1	0.978998	CorticalSurfaceArea
chr5_132224811-132226200	chr5:132235630:T:C	chr5:132233934:T:C	0.720663	0.920747	CorticalSurfaceArea
chr5_87909631-87909780	chr5:87909674:A:C	chr5:88208468:T:C	0.618032	0	CorticalSurfaceArea
chr5_122859991-122860670	chr5:122873848:T:C	chr5:122706960:A:G	0.626724	0.61657	CorticalSurfaceArea
chr5_128535921-128539640	chr5:128515690:A:G	chr5:128286104:T:G	0.600962	0.65628	CorticalSurfaceArea
chr5_102760571-102761410	chr5:102742437:T:G	chr5:102704675:C:T	0.770007	1	CorticalSurfaceArea
chr5_107118301-107119260	chr5:107136007:G:A	chr5:107108594:T:A	0.812185	0.874779	CorticalSurfaceArea
chr5_74666021-74666830	chr5:74663433:C:T	chr5:74663433:T:C	1	1	CorticalSurfaceArea
chr5_122429221-122430830	chr5:122430033:T:C	chr5:122415529:C:T	0.934978	0.948198	CorticalSurfaceArea
chr5_80653781-80655650	chr5:80679672:G:A	chr5:80624254:T:C	0.777403	0.717047	CorticalSurfaceArea
chr5_167057801-167057940	chr5:167046579:A:G	chr5:167034520:T:C	0	0.698712	CorticalSurfaceArea
chr5_122170541-122171000	chr5:122170817:C:G	chr5:122179119:A:G	0.895468		CorticalSurfaceArea
chr5_168433421-168435280	chr5:168434052:A:G	chr5:168436839:A:G	0.673076	0.721245	CorticalSurfaceArea
chr5_180141761-180143420	chr5:180142483:A:G	chr5:180136359:T:C	0.930731	0.904194	CorticalSurfaceArea
chr5_171414941-171416010	chr5:171415354:G:A	chr5:171349743:T:A	0.648443	0.610092	CorticalSurfaceArea
chr5_9534911-9535600	chr5:9544717:T:A	chr5:9544432:C:T	0.638604	0.893704	CorticalSurfaceArea
chr5_82470261-82471100	chr5:82482677:C:T	chr5:82423764:T:G	0.749901	0.86111	CorticalSurfaceArea
chr5_124996121-124997360	chr5:125014595:T:C	chr5:124994829:A:G	0	0.626871	CorticalSurfaceArea
chr5_88792561-88792800	chr5:88796562:T:C	chr5:88774599:T:C	0.733944	0.977426	CorticalSurfaceArea
chr5_102754251-102756490	chr5:102747072:C:T	chr5:102704675:C:T	0.642585	0.844815	CorticalSurfaceArea
chr5_132086161-132086830	chr5:132082269:A:T	chr5:132093489:G:A	0.683013	0.975109	CorticalSurfaceArea
chr5_102742361-102742460	chr5:102742437:T:G	chr5:102704675:C:T	0.770007	1	CorticalSurfaceArea
chr5_61431641-61432700	chr5:61455640:T:C	chr5:61293912:T:C	0.636242	0.649584	CorticalSurfaceArea
chr5_107117101-107117330	chr5:107136007:G:A	chr5:107108594:T:A	0.812185	0.874779	CorticalSurfaceArea
chr5_102670331-102670460	chr5:102670430:C:G	chr5:102651365:T:C	0.646114	0.921241	CorticalSurfaceArea
chr5_61346331-61347300	chr5:61325153:T:C	chr5:61268080:A:G	0.689282	0.637335	CorticalSurfaceArea
chr5_102537021-102537400	chr5:102542536:C:T	chr5:102651365:T:C	0.657214	0.903666	CorticalSurfaceArea
chr6_31399321-31401180	chr6:31384110:C:A	chr6:31384110:A:C	1	1	CorticalSurfaceArea
chr6_29722991-29724380	chr6:29704388:G:C	chr6:29686923:T:C	0.601278	0.810531	CorticalSurfaceArea
chr6_31493671-31495180	chr6:31481775:T:C	chr6:31352464:A:G	0.663788		CorticalSurfaceArea
chr6_31402751-31404440	chr6:31404792:C:T	chr6:31396930:A:G	0.690013	0.76761	CorticalSurfaceArea
chr6_31343821-31344100	chr6:31347724:A:G	chr6:31296805:C:T	0.687103	0.889897	CorticalSurfaceArea
chr6_30681691-30685170	chr6:30682249:G:A	chr6:30408562:T:C	0.75731		CorticalSurfaceArea
chr6_30453301-30454120	chr6:30476580:C:T	chr6:30399974:A:C	0.820545	0.932816	CorticalSurfaceArea
chr6_31113911-31115230	chr6:31097294:C:T	chr6:31092442:G:A	0.696778	0.836217	CorticalSurfaceArea
chr6_31122721-31123700	chr6:31112694:T:C	chr6:31049137:G:C	0.671697	0.60344	CorticalSurfaceArea
chr6_30780981-30783100	chr6:30784984:C:A	chr6:30777856:A:G	0.723227	0	CorticalSurfaceArea
chr6_31496951-31499160	chr6:31494258:G:A	chr6:31493994:A:T	0.675341	0.690182	CorticalSurfaceArea
chr6_39724821-39725920	chr6:39732281:T:A	chr6:39670903:G:T	0.916331	0.955433	CorticalSurfaceArea
chr6_32622591-32622720	chr6:32622554:T:C	chr6:32620075:A:G	0.817419	0.806236	CorticalSurfaceArea
chr6_32666511-32666820	chr6:32686372:A:C	chr6:32655446:C:A	0.910076	0.97897	CorticalSurfaceArea
chr6_30444121-30444240	chr6:30424198:A:T	chr6:30424198:T:A	1	1	CorticalSurfaceArea
chr6_31065301-31066320	chr6:31065160:C:T	chr6:31049137:G:C	0.6	0	CorticalSurfaceArea
chr6_32609841-32610070	chr6:32597265:A:G	chr6:32461805:A:G	0.632505		CorticalSurfaceArea
chr6_44133161-44134330	chr6:44136569:G:A	chr6:44107982:A:G	0	0.758833	CorticalSurfaceArea
chr6_29964301-29966720	chr6:29940378:G:A	chr6:29861474:C:A	0.613202		CorticalSurfaceArea
chr6_39563661-39564190	chr6:39569394:T:C	chr6:39494645:C:T	0.630675	0.878445	CorticalSurfaceArea
chr6_26304891-26305610	chr6:26303091:T:C	chr6:26198617:C:G	0	0.625261	CorticalSurfaceArea
chr6_28398371-28400340	chr6:28402301:G:A	chr6:28361954:T:C	0.740115	0.735276	CorticalSurfaceArea
chr6_29941191-29943910	chr6:29952555:T:G	chr6:29939466:C:T	0.969774	0.96812	CorticalSurfaceArea
chr6_31355861-31358040	chr6:31360740:T:C	chr6:31347724:A:G	0.600613		CorticalSurfaceArea
chr6_97771451-97771730	chr6:97771567:A:G	chr6:97766057:T:C	0.780423	0.968216	CorticalSurfaceArea
chr6_30751731-30753090	chr6:30762562:T:C	chr6:30760583:G:T	0.801804	0.903431	CorticalSurfaceArea
chr6_30769021-30770220	chr6:30769709:A:C	chr6:30760206:G:A	0.627538	0.818986	CorticalSurfaceArea
chr6_31270841-31273090	chr6:31272935:A:C	chr6:31272935:C:A	1	1	CorticalSurfaceArea
chr6_31366661-31367470	chr6:31366488:T:C	chr6:31361609:G:A	0.65778	0	CorticalSurfaceArea
chr6_28884701-28886010	chr6:28891073:G:A	chr6:28803421:C:T	0.631904	0.687731	CorticalSurfaceArea
chr6_138592761-138595470	chr6:138599567:T:C	chr6:138583147:T:C	0.711221	0.972983	CorticalSurfaceArea
chr6_28394071-28395090	chr6:28384880:C:G	chr6:28361954:T:C	0.722899		CorticalSurfaceArea
chr6_32487821-32488800	chr6:32476767:C:T	chr6:32460995:G:A	0.974642	1	CorticalSurfaceArea
chr6_26327301-26328750	chr6:26314005:G:C	chr6:26311942:C:G	0.633177	0.919709	CorticalSurfaceArea
chr6_31196791-31198530	chr6:31173432:A:G	chr6:31146672:C:T	0.700261	0.726401	CorticalSurfaceArea
chr6_35044191-35045590	chr6:35041801:G:C	chr6:34994283:G:A	0.632517	0.740632	CorticalSurfaceArea
chr6_31441571-31442040	chr6:31424709:T:C	chr6:31404941:G:A	0.642773	0	CorticalSurfaceArea
chr6_32254891-32255960	chr6:32238466:C:T	chr6:32236880:A:G	0.622972	0.893439	CorticalSurfaceArea
chr6_149830811-149831790	chr6:149831357:T:C	chr6:149553763:G:T	0.70969	0.893281	CorticalSurfaceArea
chr6_29952991-29953430	chr6:29955777:T:C	chr6:29939466:C:T	0.652136	0.915277	CorticalSurfaceArea
chr6_44712611-44713060	chr6:44717873:A:G	chr6:44832278:C:T	0.642979	0.678253	CorticalSurfaceArea
chr6_98131281-98131780	chr6:98107396:C:T	chr6:98100103:C:T	0.738578	0.867878	CorticalSurfaceArea
chr6_169189791-169190410	chr6:169191583:T:C	chr6:169189077:C:T	1	0.995908	CorticalSurfaceArea
chr6_29926601-29927650	chr6:29952543:T:C	chr6:29861474:C:A	0.661985	0	CorticalSurfaceArea
chr6_27823541-27825500	chr6:27820284:C:T	chr6:27811728:T:C	0.865528	0.71673	CorticalSurfaceArea
chr6_91276441-91276610	chr6:91271487:C:A	chr6:91180495:A:G	0.606168		CorticalSurfaceArea
chr6_32589661-32589960	chr6:32594034:T:TA	chr6:32592664:G:A	0.838716	0	CorticalSurfaceArea
chr6_28837421-28839520	chr6:28848175:G:A	chr6:28803421:C:T	0.803953	0.739046	CorticalSurfaceArea
chr6_91299101-91300250	chr6:91299846:T:A	chr6:91292851:C:A	0.925565	0.979589	CorticalSurfaceArea
chr6_97282071-97283800	chr6:97303655:A:G	chr6:97304133:C:T	0.734277	0	CorticalSurfaceArea
chr6_150697341-150697840	chr6:150700586:A:G	chr6:150694922:C:G	0.678214	0.84508	CorticalSurfaceArea
chr6_32175311-32179080	chr6:32177930:A:C	chr6:32139362:T:C	0.605592		CorticalSurfaceArea
chr6_97305471-97307690	chr6:97307372:C:G	chr6:97306785:C:T	0.954989	1	CorticalSurfaceArea
chr6_29887351-29888670	chr6:29882876:T:C	chr6:29861474:C:A	0.661985	0	CorticalSurfaceArea
chr6_30889951-30891180	chr6:30897052:T:C	chr6:30879142:C:A	0.958464	0.995994	CorticalSurfaceArea
chr6_28977321-28977860	chr6:28976204:T:G	chr6:28668003:C:T	0.600962	0	CorticalSurfaceArea
chr6_26306331-26306470	chr6:26322245:G:A	chr6:26180406:C:G	0.637672		CorticalSurfaceArea
chr6_32700581-32700730	chr6:32705555:C:T	chr6:32622160:G:A	0	0.636762	CorticalSurfaceArea
chr6_30258721-30260530	chr6:30259469:T:A	chr6:30256581:G:A	0.664064	0	CorticalSurfaceArea
chr6_31157441-31159890	chr6:31134596:C:T	chr6:31277583:A:C	0	0.650695	CorticalSurfaceArea
chr6_28943231-28944940	chr6:28947643:C:T	chr6:28803421:C:T	0	0.600106	CorticalSurfaceArea
chr6_98043901-98045400	chr6:98028775:T:G	chr6:97901109:A:C	0.613889	0.649987	CorticalSurfaceArea
chr6_31042871-31042990	chr6:31042906:C:T	chr6:31042423:A:G	0.669707		CorticalSurfaceArea
chr6_126339721-126340910	chr6:126340008:T:C	chr6:126302801:T:C	0.697348		CorticalSurfaceArea
chr6_30814381-30814460	chr6:30795227:T:C	chr6:30792612:C:A	0.777511		CorticalSurfaceArea
chr6_31094121-31094970	chr6:31094890:T:C	chr6:31035746:G:C	0.667367	0.738965	CorticalSurfaceArea
chr6_98046201-98048600	chr6:98028775:T:G	chr6:97901109:A:C	0.613889	0.649987	CorticalSurfaceArea
chr7_2735561-2736270	chr7:2715298:T:C	chr7:2736084:A:G	0.647591	0	CorticalSurfaceArea
chr7_137434341-137435870	chr7:137433437:T:C	chr7:137410484:T:G	0.754015	0.840588	CorticalSurfaceArea
chr7_116305901-116306600	chr7:116306349:T:C	chr7:116298303:A:G	0.825559	0.724331	CorticalSurfaceArea
chr7_2807631-2808600	chr7:2823272:C:T	chr7:2732797:C:A	0.60883	0.898464	CorticalSurfaceArea
chr7_54881071-54882380	chr7:54881563:A:G	chr7:54848587:G:T	0.827547	0.77647	CorticalSurfaceArea
chr7_21544471-21544960	chr7:21545473:T:C	chr7:21540282:G:C	0.931637	0.920269	CorticalSurfaceArea
chr7_100099801-100102730	chr7:100080294:T:A	chr7:100123371:C:A	0.836426	0.879919	CorticalSurfaceArea
chr7_2732741-2733770	chr7:2733156:T:C	chr7:2791968:A:G	0.631532	0.715245	CorticalSurfaceArea
chr7_151125031-151126600	chr7:151125678:C:T	chr7:151125678:T:C	1	1	CorticalSurfaceArea
chr7_33144471-33144580	chr7:33144514:T:C	chr7:33118061:C:T	0.647507	0.682474	CorticalSurfaceArea
chr7_2757021-2758910	chr7:2757633:T:C	chr7:2712518:A:G	0.847533	0.748836	CorticalSurfaceArea
chr7_84085861-84086340	chr7:84088178:A:G	chr7:84083219:T:C	0.750629		CorticalSurfaceArea
chr7_116288131-116288510	chr7:116288012:G:C	chr7:116298303:A:G	0.823852	0	CorticalSurfaceArea
chr7_100745171-100745660	chr7:100747483:G:A	chr7:100655295:G:A	0.665716	0.77363	CorticalSurfaceArea
chr7_19537501-19538720	chr7:19556832:T:C	chr7:19520708:G:C	0.624011	0.895782	CorticalSurfaceArea
chr7_104224051-104224710	chr7:104224986:G:C	chr7:104113318:T:A	0.632165	0	CorticalSurfaceArea
chr7_84112891-84113580	chr7:84113981:A:C	chr7:84083219:T:C	0.706226	0.680253	CorticalSurfaceArea
chr7_134703571-134704480	chr7:134699365:T:C	chr7:134696757:A:C	0.744785	0.985697	CorticalSurfaceArea
chr7_2720911-2721250	chr7:2729230:T:C	chr7:2823257:T:C	0.662026	0.730308	CorticalSurfaceArea
chr7_2762791-2763980	chr7:2756248:T:G	chr7:2712518:A:G	0.793522	0.710838	CorticalSurfaceArea
chr7_127651031-127653130	chr7:127651950:C:T	chr7:127632766:A:G	1	0.970789	CorticalSurfaceArea
chr7_102991591-102992200	chr7:102991800:A:G	chr7:103022044:G:A	0.637603	0.753043	CorticalSurfaceArea
chr7_127975281-127977460	chr7:127955024:G:C	chr7:127855744:T:C	0.825255	0.736763	CorticalSurfaceArea
chr7_43617971-43618540	chr7:43618453:G:A	chr7:43605834:G:A	0.82237	0.961492	CorticalSurfaceArea
chr7_116210231-116211620	chr7:116211433:T:C	chr7:116210408:T:C	1	1	CorticalSurfaceArea
chr7_42221951-42225290	chr7:42214902:T:C	chr7:42213832:G:C	1	1	CorticalSurfaceArea
chr7_2718871-2719430	chr7:2722752:C:T	chr7:2712518:A:G	0.901513	0.841667	CorticalSurfaceArea
chr8_107380941-107383120	chr8:107381455:G:A	chr8:107381455:A:G	1	1	CorticalSurfaceArea
chr8_8507901-8508820	chr8:8483595:T:G	chr8:8236056:T:C	0.617798		CorticalSurfaceArea
chr8_8516931-8518270	chr8:8522714:A:G	chr8:8453413:A:G	0.60736	0.829999	CorticalSurfaceArea
chr8_91179811-91180880	chr8:91164121:G:C	chr8:91116815:G:A	0.73948	0.834898	CorticalSurfaceArea
chr8_10220661-10221370	chr8:10205033:G:A	chr8:10205033:A:G	1	1	CorticalSurfaceArea
chr8_8309241-8312070	chr8:8310872:G:A	chr8:8288087:C:T	0.601611	0.664651	CorticalSurfaceArea
chr8_11801661-11809430	chr8:11783275:A:G	chr8:11779375:G:T	0.689008	0.7921	CorticalSurfaceArea
chr8_26481531-26482690	chr8:26475730:G:A	chr8:26469441:T:C	0.637881	0.976655	CorticalSurfaceArea
chr8_8581701-8584200	chr8:8584263:T:TA	chr8:8603525:T:G	0.661166		CorticalSurfaceArea
chr8_128842011-128842170	chr8:128842084:G:C	chr8:128812615:C:G	0.782923		CorticalSurfaceArea
chr8_8639581-8641540	chr8:8644171:C:G	chr8:8644732:T:C	0.812091	0.977953	CorticalSurfaceArea
chr8_8841511-8842330	chr8:8865165:C:T	chr8:8465578:T:A	0.602386		CorticalSurfaceArea
chr8_86319861-86320910	chr8:86320316:C:T	chr8:86326223:T:C	0.890552	0.89574	CorticalSurfaceArea
chr8_128854111-128855960	chr8:128861924:T:A	chr8:128812615:C:G	0.820308	0.912955	CorticalSurfaceArea
chr8_23246011-23247720	chr8:23252995:C:G	chr8:23252995:G:C	1	1	CorticalSurfaceArea
chr8_9363351-9363810	chr8:9361228:C:A	chr8:9342962:A:C	0.61209		CorticalSurfaceArea
chr8_118056281-118056830	chr8:118056370:C:T	chr8:118032156:A:G	0.762098	0.842057	CorticalSurfaceArea
chr8_6460671-6461200	chr8:6463121:T:C	chr8:6408651:C:G	0.652634		CorticalSurfaceArea
chr8_117861921-117862670	chr8:117857912:T:C	chr8:117850822:C:T	1	0.98744	CorticalSurfaceArea
chr8_8913581-8914530	chr8:8913576:C:T	chr8:8911385:G:A	0.612884	0	CorticalSurfaceArea
chr8_8288311-8289740	chr8:8287978:G:A	chr8:8260621:A:G	0.623254	0.854549	CorticalSurfaceArea
chr8_10343251-10343560	chr8:10349779:G:A	chr8:10334956:T:C	0.658955	0.820542	CorticalSurfaceArea
chr8_26607691-26612340	chr8:26611726:C:T	chr8:26607321:T:C	0.711855	0.645578	CorticalSurfaceArea
chr8_6528661-6528830	chr8:6528729:T:C	chr8:6528729:C:T	1	1	CorticalSurfaceArea
chr8_8227131-8229660	chr8:8237348:G:A	chr8:8232171:C:G	0.937602	0.85639	CorticalSurfaceArea
chr8_9087831-9089330	chr8:9111923:G:C	chr8:8237348:A:G	0.613421		CorticalSurfaceArea
chr8_41325061-41325360	chr8:41336446:T:G	chr8:41311736:G:A	0.611734	0.642427	CorticalSurfaceArea
chr8_91181551-91181880	chr8:91181125:G:A	chr8:91116815:G:A	0.755173	0.813931	CorticalSurfaceArea
chr8_38471701-38473770	chr8:38464828:A:G	chr8:38482636:C:G	0	0.678348	CorticalSurfaceArea
chr8_9229891-9231760	chr8:9208000:C:A	chr8:9202567:G:A	0.726179	0.87924	CorticalSurfaceArea
chr8_8224261-8224800	chr8:8237348:G:A	chr8:8232171:C:G	0.937602	0.85639	CorticalSurfaceArea
chr8_8209791-8210700	chr8:8234652:A:G	chr8:8232171:C:G	0.939698	0.915743	CorticalSurfaceArea
chr8_8544741-8546000	chr8:8531630:G:C	chr8:8533310:T:A	0	0.877854	CorticalSurfaceArea
chr8_117863521-117863820	chr8:117857912:T:C	chr8:117850822:C:T	1	0.98744	CorticalSurfaceArea
chr8_92227281-92227720	chr8:92211883:T:C	chr8:92202602:C:T	0.895432	0.990265	CorticalSurfaceArea
chr8_10272261-10272560	chr8:10271419:G:C	chr8:10277725:T:C	0.757837	0.726782	CorticalSurfaceArea
chr8_8935021-8937120	chr8:8940276:T:G	chr8:8932452:C:G	0.667597	0.657228	CorticalSurfaceArea
chr8_8963161-8964090	chr8:8949778:A:T	chr8:8940442:T:C	0.66166	0.633507	CorticalSurfaceArea
chr8_138913421-138914950	chr8:138914039:G:A	chr8:138911724:A:G	0.673516		CorticalSurfaceArea
chr8_138900701-138901530	chr8:138885113:G:C	chr8:138879347:A:G	0.863487	0.805822	CorticalSurfaceArea
chr8_11448661-11449840	chr8:11452024:A:G	chr8:11451270:T:C	0.614608	0.853383	CorticalSurfaceArea
chr8_8218381-8218610	chr8:8236884:G:A	chr8:8232171:C:G	0.938986	0.923183	CorticalSurfaceArea
chr8_128971921-128973550	chr8:128969774:AT:A	chr8:128940263:A:G	0.65146	0.738792	CorticalSurfaceArea
chr8_86507741-86509470	chr8:86508983:C:T	chr8:86326223:T:C	0.868962	0.893149	CorticalSurfaceArea
chr8_9239691-9240370	chr8:9239902:C:G	chr8:9202567:G:A	0.700715	0.758287	CorticalSurfaceArea
chr8_28591081-28591940	chr8:28591793:T:C	chr8:28590094:G:A	0.711924	0	CorticalSurfaceArea
chr8_26465241-26468020	chr8:26476489:G:A	chr8:26490734:A:T	0.927129	0.869733	CorticalSurfaceArea
chr8_10270051-10271410	chr8:10283365:G:A	chr8:10273731:A:T	0.914441	0.925863	CorticalSurfaceArea
chr8_122268401-122269170	chr8:122268954:G:A	chr8:122325648:C:T	0.778009		CorticalSurfaceArea
chr8_8763481-8764950	chr8:8764166:A:G	chr8:8782220:G:T	0.712675		CorticalSurfaceArea
chr8_119086471-119086940	chr8:119078620:G:T	chr8:119129009:T:G	0.68488	0.674334	CorticalSurfaceArea
chr8_26575721-26580450	chr8:26587359:C:T	chr8:26535451:T:C	0.635581	0.610779	CorticalSurfaceArea
chr8_128860791-128863930	chr8:128861924:T:A	chr8:128812615:C:G	0.820308	0.912955	CorticalSurfaceArea
chr8_26600151-26602040	chr8:26603462:C:T	chr8:26490734:A:T	0.636526		CorticalSurfaceArea
chr8_11769041-11770990	chr8:11770620:A:C	chr8:11816476:C:G	0.711649		CorticalSurfaceArea
chr8_8645141-8645710	chr8:8622090:A:C	chr8:8582369:G:A	0.682544		CorticalSurfaceArea
chr8_118134051-118135030	chr8:118134348:T:C	chr8:118098938:T:C	0.712724	0	CorticalSurfaceArea
chr9_86262201-86263610	chr9:86259572:T:C	chr9:86255697:C:A	1	1	CorticalSurfaceArea
chr9_116482231-116483610	chr9:116483676:G:A	chr9:116482904:A:G	1	0.987787	CorticalSurfaceArea
chr9_35756351-35758010	chr9:35776422:G:A	chr9:35734959:T:C	0.604952		CorticalSurfaceArea
chr9_87567091-87568920	chr9:87565754:C:T	chr9:87525315:C:A	0	0.64967	CorticalSurfaceArea
chr9_35747881-35750350	chr9:35731421:CCT:C	chr9:35734959:T:C	0.949452	0.927387	CorticalSurfaceArea
chr9_35789571-35792220	chr9:35791643:C:T	chr9:35834945:G:T	0.637063	0	CorticalSurfaceArea
chr9_122912681-122914270	chr9:122891366:G:C	chr9:122843561:C:T	0.660013	0.85158	CorticalSurfaceArea
chr9_86286591-86289340	chr9:86302331:TACAA:T	chr9:86255697:C:A	0.922417	0.977831	CorticalSurfaceArea
chr9_136372521-136373830	chr9:136369439:C:G	chr9:136378050:C:T	0.864904	0.809987	CorticalSurfaceArea
chr9_127186041-127187910	chr9:127186492:C:T	chr9:127092826:T:G	0.678039	0.690657	CorticalSurfaceArea
chr9_116500291-116500550	chr9:116504189:A:G	chr9:116498079:C:G	0.930446	0.974047	CorticalSurfaceArea
chr9_89603031-89607430	chr9:89602730:G:C	chr9:89592393:G:A	0.620393	0.852795	CorticalSurfaceArea
chr9_110936931-110937330	chr9:110960664:T:C	chr9:110888881:T:A	0.730103		CorticalSurfaceArea
chr9_35814281-35816080	chr9:35817582:C:A	chr9:35734959:T:C	0.683195		CorticalSurfaceArea
chr10_31977201-31978580	chr10:31968404:T:G	chr10:31805962:C:A	0.65855	0.852172	CorticalSurfaceArea
chr10_116973721-116975130	chr10:116979803:T:C	chr10:116860423:A:G	0.646213		CorticalSurfaceArea
chr10_10797781-10799010	chr10:10798572:G:A	chr10:10798005:G:A	0.662452	0.940432	CorticalSurfaceArea
chr10_63591781-63591870	chr10:63591821:G:A	chr10:63535350:G:A	0.761673	0.771679	CorticalSurfaceArea
chr10_102668721-102670350	chr10:102665547:A:T	chr10:102485831:A:G	0.806551	0.879378	CorticalSurfaceArea
chr10_110002471-110004320	chr10:110016364:C:T	chr10:109930146:A:G	0.752225	0.755946	CorticalSurfaceArea
chr10_4603211-4603380	chr10:4604742:G:T	chr10:4596627:T:C	0.806042	0.963965	CorticalSurfaceArea
chr10_113026631-113028890	chr10:113052312:T:C	chr10:112986821:G:C	0.773824	0.81232	CorticalSurfaceArea
chr10_34154321-34154470	chr10:34154403:G:C	chr10:34154403:C:G	1	1	CorticalSurfaceArea
chr10_124875601-124876010	chr10:124875780:A:C	chr10:124863667:T:C	0.720195	0.800474	CorticalSurfaceArea
chr10_70664031-70665710	chr10:70653946:A:T	chr10:70638892:T:A	0	0.804762	CorticalSurfaceArea
chr10_63166601-63167300	chr10:63166776:C:A	chr10:63250866:G:A	0	0.691364	CorticalSurfaceArea
chr10_125489321-125492890	chr10:125489397:T:C	chr10:125469719:T:C	0.771491	0.885286	CorticalSurfaceArea
chr10_116890841-116892260	chr10:116891485:C:T	chr10:116886618:G:C	0.616083	0.970172	CorticalSurfaceArea
chr10_124631961-124632560	chr10:124647017:T:C	chr10:124668783:T:C	0.882629	0.72028	CorticalSurfaceArea
chr10_34263191-34263330	chr10:34263093:T:G	chr10:34278714:C:T	0	0.767746	CorticalSurfaceArea
chr10_102546141-102546620	chr10:102546403:G:T	chr10:102466075:C:T	0.790389	0.901552	CorticalSurfaceArea
chr10_4602851-4603080	chr10:4611910:G:A	chr10:4596627:T:C	0.670354	0.725769	CorticalSurfaceArea
chr10_117000681-117000900	chr10:116979803:T:C	chr10:116860423:A:G	0.646213		CorticalSurfaceArea
chr10_102582181-102582510	chr10:102582744:A:G	chr10:102466075:C:T	0.972797	0.883198	CorticalSurfaceArea
chr10_102611531-102613080	chr10:102612684:C:T	chr10:102463206:T:C	0.880057	0.758568	CorticalSurfaceArea
chr10_103053651-103054670	chr10:103065908:C:G	chr10:102831636:T:G	0.840716	0.946364	CorticalSurfaceArea
chr10_70634251-70634690	chr10:70635452:C:T	chr10:70634623:C:G	0.975475	1	CorticalSurfaceArea
chr10_102632301-102633680	chr10:102632823:C:T	chr10:102466184:A:G	0.858733		CorticalSurfaceArea
chr11_2185451-2187280	chr11:2185199:T:C	chr11:2189932:A:G	0	0.782722	CorticalSurfaceArea
chr11_118689171-118690880	chr11:118684983:A:G	chr11:118672854:T:C	1	1	CorticalSurfaceArea
chr11_91837601-91838520	chr11:91849731:C:T	chr11:91845987:C:T	0	0.605397	CorticalSurfaceArea
chr11_47434071-47435170	chr11:47444890:G:A	chr11:47413435:A:G	0.932688	0.99592	CorticalSurfaceArea
chr11_66311381-66313870	chr11:66312316:G:A	chr11:66315658:C:T	0.65972	0.731771	CorticalSurfaceArea
chr11_118727211-118728000	chr11:118720005:G:A	chr11:118704617:A:G	0.714171	0.864682	CorticalSurfaceArea
chr11_47425671-47427340	chr11:47410415:C:T	chr11:47453637:T:G	0.91261	0.86389	CorticalSurfaceArea
chr11_78353961-78355630	chr11:78349418:A:G	chr11:78197968:A:G	0.837884	0.768877	CorticalSurfaceArea
chr11_92569731-92570210	chr11:92569848:G:A	chr11:92486596:T:C	0.607209	0.637253	CorticalSurfaceArea
chr11_66001331-66003190	chr11:66002942:G:A	chr11:65922829:G:T	0.685871	0.795455	CorticalSurfaceArea
chr11_130611941-130612140	chr11:130612120:C:T	chr11:130587844:A:C	0.601176	0.944362	CorticalSurfaceArea
chr11_61850511-61851800	chr11:61829161:C:T	chr11:61776027:C:T	0.837899	0.882954	CorticalSurfaceArea
chr11_58640261-58641470	chr11:58638201:C:T	chr11:58407180:T:A	0.838411	0.809087	CorticalSurfaceArea
chr11_118712441-118712990	chr11:118715117:C:T	chr11:118672854:T:C	0.720644	0.789254	CorticalSurfaceArea
chr11_92682951-92683390	chr11:92683093:T:C	chr11:92584692:A:G	0.974657	0.914012	CorticalSurfaceArea
chr11_120399231-120399570	chr11:120399461:A:G	chr11:120328019:G:A	0.801032	0.973599	CorticalSurfaceArea
chr11_47731541-47731860	chr11:47736079:CA:C	chr11:47647697:C:A	0.629092	0.881779	CorticalSurfaceArea
chr11_16979871-16980560	chr11:16980159:T:A	chr11:16979688:C:A	0.969884	0.963559	CorticalSurfaceArea
chr11_111080741-111081680	chr11:111074331:G:A	chr11:111074331:A:G	1	1	CorticalSurfaceArea
chr11_95715461-95716600	chr11:95715845:A:G	chr11:95707316:G:A	1	1	CorticalSurfaceArea
chr11_78270911-78271380	chr11:78293912:TTTTTTA:T	chr11:78197968:A:G	0.797352	0.817441	CorticalSurfaceArea
chr11_1502641-1504460	chr11:1524426:A:C	chr11:1462313:A:G	0.600643	0	CorticalSurfaceArea
chr11_78331741-78332110	chr11:78315470:A:G	chr11:78197968:A:G	0.821844	0.818814	CorticalSurfaceArea
chr11_17013121-17015580	chr11:17011964:C:CTT	chr11:16982185:G:C	0.684843	0.855154	CorticalSurfaceArea
chr11_92642201-92643340	chr11:92657062:C:G	chr11:92590338:T:C	0.72693	0.966825	CorticalSurfaceArea
chr11_78251191-78251680	chr11:78244575:CA:C	chr11:78197968:A:G	0.803137	0.849109	CorticalSurfaceArea
chr11_2166031-2166950	chr11:2166252:C:G	chr11:2159830:T:G	0.695891	0	CorticalSurfaceArea
chr11_78460221-78460830	chr11:78459877:T:A	chr11:78197968:A:G	0.616967		CorticalSurfaceArea
chr11_65569271-65571080	chr11:65556254:G:A	chr11:65558683:A:G	0	0.673755	CorticalSurfaceArea
chr11_78319511-78320030	chr11:78304906:A:C	chr11:78205015:G:A	0.69155	0.772	CorticalSurfaceArea
chr11_1564121-1565530	chr11:1564802:T:C	chr11:1457335:T:C	0.74592		CorticalSurfaceArea
chr11_78318261-78319090	chr11:78301337:G:T	chr11:78205015:G:A	0.656522	0.754801	CorticalSurfaceArea
chr11_65481191-65482630	chr11:65460229:C:T	chr11:65450155:A:T	1	0.965829	CorticalSurfaceArea
chr11_78338131-78338420	chr11:78341818:G:T	chr11:78197968:A:G	0.603734	0.74777	CorticalSurfaceArea
chr11_44308991-44311130	chr11:44309959:C:G	chr11:44298622:C:T	0.781762	0.753095	CorticalSurfaceArea
chr11_45992871-45996100	chr11:45998612:A:G	chr11:45961406:T:G	0.601901		CorticalSurfaceArea
chr11_113178291-113180120	chr11:113179570:A:T	chr11:113157502:G:A	0.675183	0.945316	CorticalSurfaceArea
chr11_65700501-65700650	chr11:65700482:T:C	chr11:65633865:T:C	0.666841	0.799864	CorticalSurfaceArea
chr12_108772931-108774960	chr12:108770606:A:G	chr12:108636133:A:G	0	0.685904	CorticalSurfaceArea
chr12_41335691-41336940	chr12:41334537:T:A	chr12:41330753:C:G	0.863487	0.964325	CorticalSurfaceArea
chr12_77493711-77494600	chr12:77515658:C:T	chr12:77507119:T:A	0.815616	0.718469	CorticalSurfaceArea
chr12_79380861-79382480	chr12:79374391:G:A	chr12:79370501:G:T	0.700118	0.975867	CorticalSurfaceArea
chr12_56075001-56075380	chr12:56074922:A:T	chr12:56080024:T:C	0.65768	0.744145	CorticalSurfaceArea
chr12_54232891-54233070	chr12:54232968:T:C	chr12:54229348:A:G	0.931166	0.996046	CorticalSurfaceArea
chr12_28313461-28314160	chr12:28310976:A:T	chr12:28111770:C:G	0.696414	0.705296	CorticalSurfaceArea
chr12_65510101-65512530	chr12:65511346:C:T	chr12:65511346:T:C	1	1	CorticalSurfaceArea
chr12_20680761-20681410	chr12:20696133:G:A	chr12:20703645:T:C	0.619624	0.838326	CorticalSurfaceArea
chr12_24560131-24564480	chr12:24561733:G:A	chr12:24548897:C:G	0.930846	0	CorticalSurfaceArea
chr12_56041051-56042810	chr12:56042145:C:G	chr12:56007301:G:A	1	0.988511	CorticalSurfaceArea
chr12_56078791-56080840	chr12:56080024:T:C	chr12:56076841:C:T	0.623899	0.988433	CorticalSurfaceArea
chr12_108729451-108732860	chr12:108744168:G:T	chr12:108636133:A:G	0.694266	0.733702	CorticalSurfaceArea
chr12_112322591-112322920	chr12:112315517:G:A	chr12:111652975:T:C	0.613735		CorticalSurfaceArea
chr12_116333081-116333500	chr12:116333266:C:A	chr12:116320361:G:C	1	0.970249	CorticalSurfaceArea
chr12_123242721-123242900	chr12:123244192:G:A	chr12:122986547:A:G	0.613267	0.851057	CorticalSurfaceArea
chr13_99085611-99088420	chr13:99086300:G:A	chr13:98983357:A:G	1	0.94245	CorticalSurfaceArea
chr13_46648101-46648480	chr13:46640555:T:C	chr13:46580831:G:A	0.698776	0.781368	CorticalSurfaceArea
chr13_46668061-46669090	chr13:46663817:G:A	chr13:46636575:G:A	0.607521	0.78089	CorticalSurfaceArea
chr14_59576191-59577240	chr14:59576335:C:T	chr14:59411378:C:G	0.617773	0	CorticalSurfaceArea
chr14_68561571-68562440	chr14:68559662:G:A	chr14:68507693:G:A	0.651146		CorticalSurfaceArea
chr14_99245341-99247140	chr14:99246457:C:T	chr14:99245695:A:G	0.73069	0.988123	CorticalSurfaceArea
chr14_74705741-74706380	chr14:74684344:G:A	chr14:74719045:T:A	0.932109	0.640379	CorticalSurfaceArea
chr14_98229501-98230210	chr14:98204512:G:A	chr14:98204512:A:G	1	1	CorticalSurfaceArea
chr14_103695471-103697340	chr14:103696945:G:A	chr14:103556413:T:C	0.711671	0.863343	CorticalSurfaceArea
chr14_103561331-103564130	chr14:103580255:A:T	chr14:103593729:T:A	0.794786	0.874858	CorticalSurfaceArea
chr14_53509241-53509980	chr14:53508852:C:T	chr14:53461744:C:T	0.606543	0.738919	CorticalSurfaceArea
chr14_59130471-59130900	chr14:59142564:G:T	chr14:59120310:C:T	0.771828		CorticalSurfaceArea
chr14_92637251-92637740	chr14:92637384:G:A	chr14:92633679:C:T	0.790774	1	CorticalSurfaceArea
chr14_59332891-59334560	chr14:59330517:A:G	chr14:59262568:A:G	0.826559	0.937449	CorticalSurfaceArea
chr14_54221861-54222610	chr14:54222147:G:C	chr14:54260949:A:G	0.634873	0	CorticalSurfaceArea
chr14_103539941-103547190	chr14:103551456:G:A	chr14:103593729:T:A	0.643616	0.629961	CorticalSurfaceArea
chr14_98028121-98028570	chr14:98027939:TCCC:T	chr14:98018774:T:G	0.679216	0.986073	CorticalSurfaceArea
chr14_59464231-59465880	chr14:59466824:T:C	chr14:59345690:G:C	0.650312		CorticalSurfaceArea
chr14_58606691-58608220	chr14:58607418:A:C	chr14:58601566:G:T	0.94997	0.746273	CorticalSurfaceArea
chr14_61103231-61104670	chr14:61085583:G:A	chr14:61010701:G:A	0.6238	0.842628	CorticalSurfaceArea
chr14_59123731-59124220	chr14:59136576:C:T	chr14:59136576:C:T	1	1	CorticalSurfaceArea
chr14_58947791-58948540	chr14:58946794:CT:C	chr14:58881960:G:A	0.893597	0.980071	CorticalSurfaceArea
chr14_99892101-99892660	chr14:99913953:G:A	chr14:99883444:C:T	0.708133	0.835793	CorticalSurfaceArea
chr14_61101521-61102620	chr14:61113145:A:G	chr14:61010701:G:A	0.731381	0.847347	CorticalSurfaceArea
chr14_59618451-59618610	chr14:59618520:C:T	chr14:59428301:A:G	0.730519	0	CorticalSurfaceArea
chr14_91379711-91381520	chr14:91405328:T:G	chr14:91405328:G:T	1	1	CorticalSurfaceArea
chr14_99838891-99839070	chr14:99842027:T:TAA	chr14:99858702:A:T	0.689991	0.967309	CorticalSurfaceArea
chr14_105162521-105162560	chr14:105157275:T:C	chr14:105150705:C:T	0.805368	0.988179	CorticalSurfaceArea
chr15_78828621-78829410	chr15:78844030:A:G	chr15:78767353:T:C	0.682362	0	CorticalSurfaceArea
chr15_78764961-78765840	chr15:78776779:A:G	chr15:78767353:T:C	0.651784	0.878564	CorticalSurfaceArea
chr15_71386961-71387190	chr15:71387181:C:G	chr15:71357773:T:C	0	0.663588	CorticalSurfaceArea
chr15_39198781-39199750	chr15:39199269:T:A	chr15:39199262:G:A	0.626939	0.853126	CorticalSurfaceArea
chr15_78759951-78760710	chr15:78767107:G:A	chr15:78767353:T:C	1	1	CorticalSurfaceArea
chr15_87433911-87434420	chr15:87434122:G:C	chr15:87366884:A:G	0.847927	0.735735	CorticalSurfaceArea
chr15_48427981-48428310	chr15:48428074:C:T	chr15:48406306:T:C	0.875556	0.968514	CorticalSurfaceArea
chr15_74220581-74225470	chr15:74229113:G:A	chr15:74229113:G:A	1	1	CorticalSurfaceArea
chr15_75089601-75089810	chr15:75089898:CTG:C	chr15:75046549:C:A	0	0.696666	CorticalSurfaceArea
chr15_38819131-38819920	chr15:38805072:T:G	chr15:38764349:T:A	0.655227	0.768159	CorticalSurfaceArea
chr15_39690581-39693760	chr15:39686712:T:C	chr15:39651454:T:G	0.903115	0.664566	CorticalSurfaceArea
chr15_55741081-55744240	chr15:55727455:T:C	chr15:55607918:A:G	0.663722		CorticalSurfaceArea
chr15_85233641-85235290	chr15:85251104:T:C	chr15:85149785:G:A	0.669289	0	CorticalSurfaceArea
chr15_39084861-39085580	chr15:39085371:G:A	chr15:39063531:C:T	1	0.951368	CorticalSurfaceArea
chr15_74238831-74243300	chr15:74240070:G:C	chr15:74231607:A:T	0	0.622856	CorticalSurfaceArea
chr15_38817711-38818710	chr15:38817913:C:T	chr15:38793285:C:G	0.783273	0.868245	CorticalSurfaceArea
chr15_75042951-75044280	chr15:75044076:CTT:C	chr15:75046549:C:A	0.82988	0.988176	CorticalSurfaceArea
chr15_39649871-39650050	chr15:39649905:T:C	chr15:39583182:T:C	0.604139	0.757225	CorticalSurfaceArea
chr16_89640731-89642350	chr16:89641375:C:T	chr16:89643108:T:C	0.827685	0.861122	CorticalSurfaceArea
chr16_70639111-70640000	chr16:70636654:T:C	chr16:70619426:G:A	0.670282	0.73559	CorticalSurfaceArea
chr16_89902901-89903310	chr16:89903195:T:C	chr16:89876806:G:A	0.809225	0.947102	CorticalSurfaceArea
chr16_70187981-70188790	chr16:70209782:G:A	chr16:70080964:C:G	0	0.696516	CorticalSurfaceArea
chr16_70173381-70174760	chr16:70194022:C:T	chr16:70087710:A:C	0.605313	0.888719	CorticalSurfaceArea
chr16_89668491-89668770	chr16:89668664:G:A	chr16:89643108:T:C	1	0.971438	CorticalSurfaceArea
chr16_24769621-24770290	chr16:24769855:C:T	chr16:24724415:C:T	1	1	CorticalSurfaceArea
chr16_28802271-28803260	chr16:28806716:C:T	chr16:28473820:C:T	0.65362	0.703828	CorticalSurfaceArea
chr16_77385511-77385940	chr16:77382075:G:T	chr16:77343757:T:C	0	0.653241	CorticalSurfaceArea
chr16_28364781-28365230	chr16:28371922:C:T	chr16:28473820:C:T	0.636942	0	CorticalSurfaceArea
chr16_70482051-70482910	chr16:70482206:G:A	chr16:70086615:C:T	0.631251	0	CorticalSurfaceArea
chr16_578681-579490	chr16:574713:C:T	chr16:572234:A:T	0.88774	0.996371	CorticalSurfaceArea
chr16_28426061-28426390	chr16:28406167:T:C	chr16:28473820:C:T	0.624853	0.853557	CorticalSurfaceArea
chr16_69397931-69398820	chr16:69373083:A:G	chr16:69127022:G:A	0.619056	0.764277	CorticalSurfaceArea
chr16_69965171-69965670	chr16:69977395:T:C	chr16:70080964:C:G	1	0.966886	CorticalSurfaceArea
chr16_69064311-69066010	chr16:69065510:T:C	chr16:69047884:C:T	0.631111	0.99046	CorticalSurfaceArea
chr16_89909491-89911050	chr16:89902846:C:T	chr16:89721560:G:C	0.786605	0.684498	CorticalSurfaceArea
chr16_52525921-52526990	chr16:52530039:G:C	chr16:52511365:A:G	0.792248	0.971582	CorticalSurfaceArea
chr16_89947631-89950130	chr16:89955161:T:C	chr16:89951778:C:T	0.630063	1	CorticalSurfaceArea
chr16_69950571-69951720	chr16:69941728:A:T	chr16:70080964:C:G	0.96768	0.906114	CorticalSurfaceArea
chr16_70621931-70622470	chr16:70619500:G:A	chr16:70605211:G:A	0.655849		CorticalSurfaceArea
chr16_64990231-64990390	chr16:64999858:C:T	chr16:64903025:A:G	0.788454	0.849724	CorticalSurfaceArea
chr16_77336061-77337550	chr16:77314214:C:A	chr16:77305050:G:A	0.881669	0.973647	CorticalSurfaceArea
chr16_90076991-90078750	chr16:90086759:A:G	chr16:90086759:G:A	1	1	CorticalSurfaceArea
chr16_77359071-77359460	chr16:77346575:T:G	chr16:77330556:T:C	0.724343	0	CorticalSurfaceArea
chr16_30122031-30123890	chr16:30128579:T:G	chr16:30128579:G:T	1	1	CorticalSurfaceArea
chr16_90081781-90082850	chr16:90088437:T:C	chr16:90083937:T:C	0.606574		CorticalSurfaceArea
chr17_68101111-68102840	chr17:68101564:C:T	chr17:67986523:A:G	0.658436	0.759712	CorticalSurfaceArea
chr17_81487431-81488820	chr17:81487589:T:G	chr17:81468853:A:G	0.965802	0.932055	CorticalSurfaceArea
chr17_46915711-46915860	chr17:46935905:T:C	chr17:46811376:T:C	0.61341		CorticalSurfaceArea
chr17_1779581-1780270	chr17:1779990:G:T	chr17:1762130:A:G	0.785297	0.768148	CorticalSurfaceArea
chr17_63463101-63464320	chr17:63465817:A:G	chr17:63341306:A:T	0	0.713907	CorticalSurfaceArea
chr17_45619801-45621310	chr17:45619554:C:T	chr17:45386127:C:A	0.841905	0	CorticalSurfaceArea
chr17_2358281-2361480	chr17:2339200:G:A	chr17:2328048:A:G	0.698068	0.806765	CorticalSurfaceArea
chr17_46106871-46107470	chr17:46086443:A:C	chr17:46010134:A:G	0.720959	0.78477	CorticalSurfaceArea
chr17_46190911-46195700	chr17:46185130:T:C	chr17:45964621:C:T	0.629943		CorticalSurfaceArea
chr17_45425531-45426200	chr17:45424875:T:C	chr17:45386127:C:A	0.670635	0.936678	CorticalSurfaceArea
chr17_13140671-13141460	chr17:13140996:G:A	chr17:13134033:G:A	0.64512	0.627573	CorticalSurfaceArea
chr17_68019381-68020850	chr17:68019890:T:C	chr17:67829132:C:T	0.689358	0.635272	CorticalSurfaceArea
chr17_46266091-46268060	chr17:46282965:C:A	chr17:45386127:C:A	0.753755	0.656879	CorticalSurfaceArea
chr17_56319471-56321650	chr17:56312590:C:G	chr17:56324629:G:C	0	0.785129	CorticalSurfaceArea
chr17_45936191-45937180	chr17:45913553:A:G	chr17:45386127:C:A	0.636526	0.702765	CorticalSurfaceArea
chr17_31500201-31500580	chr17:31500411:G:A	chr17:31491240:T:C	0.854591	0.841141	CorticalSurfaceArea
chr17_18153361-18154470	chr17:18131705:G:A	chr17:17863851:C:T	0	0.607222	CorticalSurfaceArea
chr17_20008571-20010750	chr17:20008336:A:C	chr17:20008336:C:A	1	1	CorticalSurfaceArea
chr17_45941781-45943430	chr17:45942346:G:A	chr17:45942346:A:G	1	1	CorticalSurfaceArea
chr17_44104281-44104670	chr17:44104428:A:C	chr17:44079103:A:C	0.649485	0.76649	CorticalSurfaceArea
chr17_46259581-46260740	chr17:46273641:T:C	chr17:45386127:C:A	0.753755		CorticalSurfaceArea
chr17_17079431-17080180	chr17:17079882:T:C	chr17:17042272:G:T	0.648226	0	CorticalSurfaceArea
chr17_9225281-9226270	chr17:9225710:A:G	chr17:9225710:A:G	1	1	CorticalSurfaceArea
chr17_30339951-30341330	chr17:30341429:C:G	chr17:30295210:G:A	0.605296		CorticalSurfaceArea
chr17_81510321-81516780	chr17:81513276:T:C	chr17:81499949:A:G	0.647496		CorticalSurfaceArea
chr17_45948641-45949670	chr17:45949182:T:C	chr17:45413487:A:G	0.652562	0.724741	CorticalSurfaceArea
chr17_46696321-46696630	chr17:46717482:G:T	chr17:46685223:A:G	0.719707	0	CorticalSurfaceArea
chr17_45740611-45741160	chr17:45740856:C:A	chr17:45386127:C:A	0.636526	0.702765	CorticalSurfaceArea
chr17_46253961-46254070	chr17:46269743:A:G	chr17:45386127:C:A	0.753755		CorticalSurfaceArea
chr17_45489961-45491610	chr17:45495865:C:G	chr17:45386127:C:A	0.777679	0.719526	CorticalSurfaceArea
chr17_45592301-45592600	chr17:45606901:A:AT	chr17:45386127:C:A	0.777679	0.699076	CorticalSurfaceArea
chr17_46143961-46144590	chr17:46158639:C:T	chr17:46007037:C:G	0.616389	0.891599	CorticalSurfaceArea
chr17_46100731-46101740	chr17:46095849:T:C	chr17:45944594:A:G	0.753837		CorticalSurfaceArea
chr17_46224411-46226000	chr17:46208317:T:C	chr17:45386127:C:A	0.753755		CorticalSurfaceArea
chr17_46719541-46721000	chr17:46720454:A:G	chr17:46685223:A:G	0.691534		CorticalSurfaceArea
chr17_45563311-45563620	chr17:45586969:C:G	chr17:45386127:C:A	0.841905	0.663692	CorticalSurfaceArea
chr17_62965421-62967440	chr17:62971963:C:T	chr17:62966044:A:G	1	0.994075	CorticalSurfaceArea
chr17_68033801-68037160	chr17:68025637:C:T	chr17:67996908:G:A	0.652034	0.739219	CorticalSurfaceArea
chr17_46118121-46118720	chr17:46095849:T:C	chr17:45944594:A:G	0.753837		CorticalSurfaceArea
chr17_17927221-17927390	chr17:17938142:A:G	chr17:17805215:A:G	0.6346	0.640489	CorticalSurfaceArea
chr17_46243651-46243760	chr17:46252214:AT:A	chr17:46010134:A:G	0.641281	0.793844	CorticalSurfaceArea
chr17_17931321-17931420	chr17:17931377:A:G	chr17:17823651:C:T	0.655405	0.780633	CorticalSurfaceArea
chr17_46286621-46287300	chr17:46273641:T:C	chr17:45386127:C:A	0.753755		CorticalSurfaceArea
chr17_45722281-45722490	chr17:45701314:T:A	chr17:45386127:C:A	0.753755	0.641903	CorticalSurfaceArea
chr17_17818121-17818260	chr17:17818665:T:TC	chr17:17794940:G:A	0.689376	0.856553	CorticalSurfaceArea
chr17_67830321-67831240	chr17:67829238:C:T	chr17:67818266:G:C	0.717628		CorticalSurfaceArea
chr18_6728831-6730380	chr18:6728904:T:C	chr18:6713491:G:C	0.714952	0.991916	CorticalSurfaceArea
chr18_8796721-8798180	chr18:8798623:G:C	chr18:8797489:C:A	0	0.819759	CorticalSurfaceArea
chr18_55228251-55228860	chr18:55228426:C:T	chr18:55228300:C:T	0.639425		CorticalSurfaceArea
chr18_6741001-6741790	chr18:6741349:G:A	chr18:6725745:G:T	0	0.957212	CorticalSurfaceArea
chr19_18344221-18345270	chr19:18322119:G:A	chr19:18306344:G:A	0.973867	0.981352	CorticalSurfaceArea
chr19_8630541-8632880	chr19:8631046:C:T	chr19:8631070:A:C	0.891026	0.895341	CorticalSurfaceArea
chr19_4449011-4449680	chr19:4426115:A:G	chr19:4353844:T:C	0.631435	0.741791	CorticalSurfaceArea
chr19_18495261-18495990	chr19:18514154:G:A	chr19:18410055:G:A	0.683279	0	CorticalSurfaceArea
chr19_4352731-4353190	chr19:4356764:T:C	chr19:4357895:C:T	0.617053	0	CorticalSurfaceArea
chr19_19319771-19322130	chr19:19347099:A:C	chr19:19362221:A:G	0.93139	0.911365	CorticalSurfaceArea
chr19_18339771-18341890	chr19:18363777:T:A	chr19:18356588:C:A	0.626409	0	CorticalSurfaceArea
chr19_12912271-12914420	chr19:12927601:G:A	chr19:12903675:G:A	0.779592	0.811705	CorticalSurfaceArea
chr20_32898671-32899130	chr20:32891277:A:G	chr20:32886196:G:T	0.604828	0	CorticalSurfaceArea
chr20_32792271-32792880	chr20:32792503:G:A	chr20:32771768:C:T	0.748445	0.95133	CorticalSurfaceArea
chr20_15795431-15795840	chr20:15798362:G:T	chr20:15778568:T:A	0.607021	0.8401	CorticalSurfaceArea
chr20_49877511-49877670	chr20:49877641:G:A	chr20:49814143:A:G	0.843947	0.922244	CorticalSurfaceArea
chr20_35948101-35948130	chr20:35926108:T:C	chr20:35593631:G:A	0.626956	0.647811	CorticalSurfaceArea
chr20_32678751-32679670	chr20:32678794:A:G	chr20:32677356:A:G	1	0.996089	CorticalSurfaceArea
chr20_6492071-6493090	chr20:6516294:A:G	chr20:6485997:A:G	0.817854	0.8517	CorticalSurfaceArea
chr20_33926511-33926690	chr20:33940582:C:A	chr20:33926286:T:A	0.911895	1	CorticalSurfaceArea
chr22_46367271-46368190	chr22:46367197:C:G	chr22:46364189:T:C	0.619103	0	CorticalSurfaceArea
chr22_43467241-43467580	chr22:43444593:A:C	chr22:43434928:C:T	0.752663	0.874264	CorticalSurfaceArea
chr22_20504021-20504780	chr22:20504516:C:T	chr22:20423776:A:G	0.611272	0	CorticalSurfaceArea
chr22_20717601-20719020	chr22:20718834:G:A	chr22:20674658:T:C	0.76543	0.6703	CorticalSurfaceArea
chr22_20697101-20698000	chr22:20722465:T:G	chr22:20674658:T:C	0.743769	0.6703	CorticalSurfaceArea
chr22_37696301-37697710	chr22:37713108:G:T	chr22:37707538:T:A	0.916825	0.991475	CorticalSurfaceArea
chr22_37896431-37897580	chr22:37896967:T:C	chr22:37821928:C:T	0.813453	0.764842	CorticalSurfaceArea
chr22_37910701-37911090	chr22:37904467:T:C	chr22:37821928:C:T	0.713673	0.764842	CorticalSurfaceArea
chr22_46357951-46358640	chr22:46358468:A:G	chr22:46341899:C:T	0.633573	0	CorticalSurfaceArea
chr14_59130471-59130900	chr14:59130619:G:A	chr14:59121605:T:C	1	0.975926	Cuneus_SA
chr14_58606691-58608220	chr14:58607418:A:C	chr14:58602335:T:G	0.94997	0.868746	Cuneus_SA
chr14_59130471-59130900	chr14:59130619:G:A	chr14:59121605:T:C	1	0.975926	Cuneus_TH_May2020.QC6
chr14_59464231-59465880	chr14:59466824:T:C	chr14:59349901:T:C	0.650312		Entorhinal_SA
chr2_187408651-187409750	chr2:187407733:C:T	chr2:187210770:A:G	0.686552	0.931666	FrontalPole_SA
chr7_54881071-54882380	chr7:54881563:A:G	chr7:54848587:G:T	0.827547	0.77647	Glioma
chr7_55091411-55092730	chr7:55091656:A:G	chr7:55037582:A:G	0.656332	0.614928	Glioma
chr8_129515481-129516000	chr8:129513563:T:C	chr8:129533199:A:G	0.607426	0	Glioma
chr9_22051831-22053550	chr9:22045318:C:T	chr9:21999329:A:G	0.679084	0.784333	Glioma
chr9_22114971-22115240	chr9:22115287:T:C	chr9:22072265:G:A	0	0.722814	Glioma
chr11_118689171-118690880	chr11:118684983:A:G	chr11:118619361:A:G	0	0.885899	Glioma
chr11_118727211-118728000	chr11:118720005:G:A	chr11:118619361:A:G	0	0.655655	Glioma
chr11_118712441-118712990	chr11:118715117:C:T	chr11:118619361:A:G	0	0.697526	Glioma
chr16_50099661-50101030	chr16:50095543:T:C	chr16:50073724:G:A	0.659766		Glioma
chr20_63568901-63569850	chr20:63570948:A:G	chr20:63570948:G:A	1	1	Glioma
chr20_63664591-63665500	chr20:63664894:C:T	chr20:63587175:G:A	0.796069		Glioma
chr20_63778171-63778490	chr20:63778360:C:T	chr20:63778360:T:C	1	1	Glioma
chr20_63641401-63642870	chr20:63652817:C:T	chr20:63587175:G:A	0.719595		Glioma
chr22_38172251-38173310	chr22:38173646:G:C	chr22:38201370:C:G	0.622574	0.885916	Glioma
chr22_38204541-38206180	chr22:38203357:G:A	chr22:38201370:C:G	0.687685	0.827233	Glioma
chr22_38199281-38199460	chr22:38199253:A:T	chr22:38215073:G:C	0.613939	0.696939	Glioma
chr12_65510101-65512530	chr12:65511888:T:C	chr12:65511600:A:G	0.869506	0.967476	InferiorParietal_SA
chr17_45619801-45621310	chr17:45619554:C:T	chr17:45782563:CACG:C	0.919807	0	InferiorTemporal_TH_May2020.QC6
chr17_45425531-45426200	chr17:45424875:T:C	chr17:45782563:CACG:C	0.605129	0.722394	InferiorTemporal_TH_May2020.QC6
chr17_46266091-46268060	chr17:46282965:C:A	chr17:45782563:CACG:C	0.83554	0.918808	InferiorTemporal_TH_May2020.QC6
chr17_45936191-45937180	chr17:45913553:A:G	chr17:45782563:CACG:C	0.849638	1	InferiorTemporal_TH_May2020.QC6
chr17_46259581-46260740	chr17:46273641:T:C	chr17:45782563:CACG:C	0.83554	0.790037	InferiorTemporal_TH_May2020.QC6
chr17_45948641-45949670	chr17:45949182:T:C	chr17:45782563:CACG:C	0.787724	1	InferiorTemporal_TH_May2020.QC6
chr17_45740611-45741160	chr17:45740856:C:A	chr17:45782563:CACG:C	0.849638	1	InferiorTemporal_TH_May2020.QC6
chr17_46253961-46254070	chr17:46269743:A:G	chr17:45782563:CACG:C	0.83554	0.790037	InferiorTemporal_TH_May2020.QC6
chr17_45489961-45491610	chr17:45495865:C:G	chr17:45782563:CACG:C	0.849638	0.979291	InferiorTemporal_TH_May2020.QC6
chr17_45592301-45592600	chr17:45606901:A:AT	chr17:45782563:CACG:C	0.849638	0.994833	InferiorTemporal_TH_May2020.QC6
chr17_46224411-46226000	chr17:46208317:T:C	chr17:45782563:CACG:C	0.83554	0.785354	InferiorTemporal_TH_May2020.QC6
chr17_45563311-45563620	chr17:45586969:C:G	chr17:45782563:CACG:C	0.919807	0.920419	InferiorTemporal_TH_May2020.QC6
chr17_46286621-46287300	chr17:46273641:T:C	chr17:45782563:CACG:C	0.83554	0.790037	InferiorTemporal_TH_May2020.QC6
chr17_45722281-45722490	chr17:45701314:T:A	chr17:45782563:CACG:C	1	0.875515	InferiorTemporal_TH_May2020.QC6
chr10_116973721-116975130	chr10:116979803:T:C	chr10:116884159:A:G	0.790476	0.902218	Insula_SA
chr10_116890841-116892260	chr10:116891485:C:T	chr10:116886618:C:G	0.616083	0.970172	Insula_SA
chr10_117000681-117000900	chr10:116979803:T:C	chr10:116884159:A:G	0.790476	0.902218	Insula_SA
chr9_110936931-110937330	chr9:110960664:T:C	chr9:110888881:A:T	0.730103		Insula_TH_May2020.QC6
chr1_59077551-59080580	chr1:59078763:G:A	chr1:59062885:A:G	1	0.992223	Intelligence
chr1_43540671-43541120	chr1:43540668:A:G	chr1:43565822:A:G	0	0.663839	Intelligence
chr1_68745031-68746080	chr1:68754642:C:T	chr1:68715806:T:G	0.637119	0	Intelligence
chr1_68808271-68808660	chr1:68786469:G:A	chr1:68742534:A:G	0.639272	0	Intelligence
chr1_31593891-31594410	chr1:31588493:A:C	chr1:31590909:A:G	0.874948	1	Intelligence
chr1_72281281-72285560	chr1:72282986:A:C	chr1:72207511:A:G	0.639743		Intelligence
chr2_231611341-231615060	chr2:231614528:A:G	chr2:231606125:T:C	0.926674	0.98448	Intelligence
chr2_163077051-163078390	chr2:163061496:T:C	chr2:163037131:T:C	0.742982	0.950635	Intelligence
chr2_100290621-100293210	chr2:100289175:CCAT:C	chr2:100292172:A:C	0.640074	0.988323	Intelligence
chr2_170812471-170831620	chr2:170816965:G:A	chr2:170816965:A:G	1	1	Intelligence
chr2_73456281-73456530	chr2:73456388:C:A	chr2:73486970:A:G	0	0.682317	Intelligence
chr2_100103631-100105860	chr2:100099341:G:A	chr2:100021326:A:G	0.83869	0.952079	Intelligence
chr3_49722851-49725140	chr3:49714467:C:A	chr3:49698313:C:G	1	1	Intelligence
chr3_52532131-52535190	chr3:52534789:G:T	chr3:52517268:T:G	0.975098	0.988144	Intelligence
chr3_136786111-136788000	chr3:136785416:A:C	chr3:136346723:A:G	0.683161	0.611566	Intelligence
chr3_49006131-49008740	chr3:49007280:C:T	chr3:48650681:A:G	0.82265	0.824128	Intelligence
chr3_89393071-89393370	chr3:89393219:C:T	chr3:89412213:C:G	0.809637	0.666234	Intelligence
chr3_23915511-23918580	chr3:23916720:C:T	chr3:23875825:T:C	0	0.60784	Intelligence
chr3_52518651-52519140	chr3:52523992:T:C	chr3:52517268:T:G	0.950181	0.984171	Intelligence
chr3_52245081-52247310	chr3:52234850:T:C	chr3:52416027:A:G	0	0.677099	Intelligence
chr3_49931071-49931160	chr3:49924347:G:A	chr3:49862362:A:G	0.788279	0.963767	Intelligence
chr3_49484311-49486150	chr3:49483525:A:G	chr3:49346346:T:C	0.737454	0.930921	Intelligence
chr4_105186511-105187160	chr4:105205964:C:T	chr4:105145825:T:C	0.656118	0.865576	Intelligence
chr4_97235151-97236180	chr4:97248049:T:C	chr4:97151192:A:G	0.65146	0.97228	Intelligence
chr4_67104251-67104470	chr4:67104383:A:G	chr4:67047130:A:C	0.732528		Intelligence
chr4_18020101-18023070	chr4:18026728:G:A	chr4:17787702:T:C	0.645831	0.652088	Intelligence
chr4_151715961-151720370	chr4:151710320:A:G	chr4:151668287:A:G	0.61883	0.940962	Intelligence
chr4_151714201-151715260	chr4:151725396:T:A	chr4:151535235:A:G	0.660546	0.875685	Intelligence
chr5_114580801-114581690	chr5:114586939:C:A	chr5:114559556:T:G	0.674442	0	Intelligence
chr5_171711021-171712400	chr5:171693022:C:A	chr5:171693022:A:C	1	1	Intelligence
chr5_140806761-140807780	chr5:140804857:G:A	chr5:140644457:T:C	0.763506	0.712441	Intelligence
chr5_140311861-140312590	chr5:140332654:G:A	chr5:140310383:A:G	0.619989	0.673543	Intelligence
chr5_60355891-60356600	chr5:60345021:GTCT:G	chr5:60320571:A:G	0.724096	0.651907	Intelligence
chr5_108459571-108460280	chr5:108459616:T:C	chr5:108388677:T:C	0.601359	0.83326	Intelligence
chr5_109877201-109877430	chr5:109875120:G:A	chr5:109722893:A:T	0.658303	0	Intelligence
chr5_88659401-88668640	chr5:88660818:T:A	chr5:88644208:T:C	0.605199	0	Intelligence
chr6_30681691-30685170	chr6:30682249:G:A	chr6:30106295:C:G	0	0.775215	Intelligence
chr6_30769021-30770220	chr6:30763624:A:T	chr6:30262991:A:T	0	0.674204	Intelligence
chr6_11493991-11495350	chr6:11495257:C:G	chr6:11499953:A:G	0	0.690968	Intelligence
chr6_98131281-98131780	chr6:98107396:C:T	chr6:98100103:T:C	0.738578	0.867878	Intelligence
chr6_30258721-30260530	chr6:30259469:T:A	chr6:30256581:A:G	0.664064	0	Intelligence
chr6_98043901-98045400	chr6:98028775:T:G	chr6:97864296:T:C	0.63553		Intelligence
chr6_98046201-98048600	chr6:98028775:T:G	chr6:97864296:T:C	0.63553		Intelligence
chr7_70539151-70539940	chr7:70541431:C:T	chr7:70489710:A:G	0.620579	0.819426	Intelligence
chr7_133963401-133964400	chr7:133967285:AT:A	chr7:133939518:T:C	0.878665	0.977708	Intelligence
chr7_133904571-133905520	chr7:133929373:T:TA	chr7:133637944:T:C	0.615691	0.702792	Intelligence
chr7_127651031-127653130	chr7:127651950:C:T	chr7:127623424:A:G	0.678146		Intelligence
chr7_127975281-127977460	chr7:127955024:G:C	chr7:127855744:T:C	0.825255	0.736763	Intelligence
chr7_70239981-70240240	chr7:70219548:A:G	chr7:70248480:A:T	0.84808	0.881275	Intelligence
chr7_133951011-133951080	chr7:133953151:A:G	chr7:133939518:T:C	0.878665	0.99554	Intelligence
chr8_31183551-31185940	chr8:31169798:T:C	chr8:31137345:T:G	0.82038	0.908773	Intelligence
chr8_144521751-144524230	chr8:144517495:T:C	chr8:144519045:T:C	0.641823	0.820468	Intelligence
chr9_129138611-129141990	chr9:129135177:G:A	chr9:129079608:T:C	0.748525	0.881115	Intelligence
chr10_102064731-102066530	chr10:102071841:G:A	chr10:101797338:A:T	0.841905	0.860162	Intelligence
chr11_47434071-47435170	chr11:47419962:G:A	chr11:47453637:T:G	0.698667	0	Intelligence
chr11_47425671-47427340	chr11:47410415:C:T	chr11:47453637:T:G	0.91261	0.86389	Intelligence
chr12_123242721-123242900	chr12:123244192:G:A	chr12:123148383:A:G	0	0.658309	Intelligence
chr14_103695471-103697340	chr14:103700446:A:G	chr14:103608584:A:G	0.800992	0.689634	Intelligence
chr14_40577141-40577390	chr14:40577212:C:T	chr14:40590718:A:G	0.790271	0.64274	Intelligence
chr14_26526971-26527750	chr14:26511873:G:A	chr14:26450012:A:G	0	0.841235	Intelligence
chr15_82160001-82160270	chr15:82183924:C:T	chr15:82133829:C:G	0.801149	0.869406	Intelligence
chr15_82613601-82614000	chr15:82615688:A:G	chr15:82576634:T:C	0	0.803816	Intelligence
chr15_82354211-82355620	chr15:82371813:C:T	chr15:82145627:T:C	0.672828	0	Intelligence
chr15_82513451-82514060	chr15:82532886:C:A	chr15:82546384:T:C	0.669617	0.958013	Intelligence
chr16_71961191-71961950	chr16:71952174:C:T	chr16:71545764:A:C	0.609276		Intelligence
chr16_10121091-10122750	chr16:10109538:T:C	chr16:10064909:A:G	0.640693	0.761823	Intelligence
chr16_24769621-24770290	chr16:24769855:C:T	chr16:24724415:T:C	1	1	Intelligence
chr16_28802271-28803260	chr16:28806716:C:T	chr16:28473820:T:C	0.65362	0.703828	Intelligence
chr16_28364781-28365230	chr16:28371922:C:T	chr16:28473820:T:C	0.636942	0	Intelligence
chr16_28426061-28426390	chr16:28406167:T:C	chr16:28473820:T:C	0.624853	0.853557	Intelligence
chr16_71767581-71767860	chr16:71749470:T:A	chr16:71545764:A:C	0.86482	0	Intelligence
chr17_58657871-58659960	chr17:58643568:GA:G	chr17:58374046:T:G	0.652814	0.759768	Intelligence
chr17_46719541-46721000	chr17:46730994:G:A	chr17:46730994:A:G	1	1	Intelligence
chr18_53416841-53417370	chr18:53440499:GT:G	chr18:53304806:A:G	0.688332	0.603715	Intelligence
chr20_35948101-35948130	chr20:35926108:T:C	chr20:35623804:T:G	0.89651	0.871414	Intelligence
chr21_39182311-39184620	chr21:39180018:G:GT	chr21:39141824:C:G	0.802074	0.950715	Intelligence
chr22_42089521-42091590	chr22:42094288:A:C	chr22:41974987:T:C	0	0.791383	Intelligence
chr22_37696301-37697710	chr22:37713108:G:T	chr22:37742372:C:G	0	0.771691	Intelligence
chr22_41217051-41218400	chr22:41231650:C:G	chr22:41065832:A:G	0	0.66409	Intelligence
chr22_37767121-37767440	chr22:37748611:C:T	chr22:37748611:T:C	1	1	Intelligence
chr2_26929151-26930520	chr2:26932981:G:T	chr2:26905661:T:C	0.697099	0.902833	IsthmusCingulate_TH_May2020.QC6
chr2_26932281-26934470	chr2:26909954:A:T	chr2:26888782:T:C	0.629321	0.686907	IsthmusCingulate_TH_May2020.QC6
chr5_60541291-60542360	chr5:60541649:G:A	chr5:60541649:A:G	1	1	IsthmusCingulate_TH_May2020.QC6
chr10_124875601-124876010	chr10:124875780:A:C	chr10:124863792:A:G	0	0.606259	IsthmusCingulate_TH_May2020.QC6
chr14_59130471-59130900	chr14:59130619:G:A	chr14:59121605:T:C	1	0.975926	LateralOccipital_SA
chr5_80653781-80655650	chr5:80679672:G:A	chr5:80617456:A:G	0.777403	0.712377	LateralOccipital_TH_May2020.QC6
chr6_126339721-126340910	chr6:126340008:T:C	chr6:126304471:T:G	0.685534		LateralOrbitofrontal_SA
chr7_19537501-19538720	chr7:19556832:T:C	chr7:19531940:T:C	0.608643	0.898293	LateralOrbitofrontal_SA
chr8_9087831-9089330	chr8:9111923:G:C	chr8:9117593:A:G	0.78218	0.917164	LateralOrbitofrontal_SA
chr12_65510101-65512530	chr12:65511346:C:T	chr12:65511346:T:C	1	1	LateralOrbitofrontal_SA
chr6_126339721-126340910	chr6:126340008:T:C	chr6:126343187:T:C	0.983621	0.992478	LateralOrbitofrontal_TH_May2020.QC6
chr6_126339721-126340910	chr6:126340008:T:C	chr6:126340008:T:C	1	1	Lingual_SA
chr7_107596951-107597320	chr7:107608484:T:G	chr7:107347365:A:C	0.696086	0.879876	Lingual_SA
chr7_107464421-107465130	chr7:107479969:C:T	chr7:107589173:T:G	0.641408	0	Lingual_SA
chr10_102780921-102781560	chr10:102781743:C:A	chr10:102662564:T:C	0	0.625715	Lingual_SA
chr14_59130471-59130900	chr14:59130619:G:A	chr14:59121605:T:C	1	0.975926	Lingual_SA
chr1_73310921-73311200	chr1:73306642:T:TA	chr1:73077014:T:C	0.605375	0.662447	MDD2025
chr1_73575771-73576700	chr1:73576032:A:G	chr1:73528733:C:T	0.750864	0.830741	MDD2025
chr1_36764981-36765080	chr1:36765055:C:T	chr1:36739857:G:C	0.621765		MDD2025
chr1_73161571-73161650	chr1:73163737:G:GA	chr1:72841887:T:C	0.603935	0.812269	MDD2025
chr1_72281281-72285560	chr1:72282986:A:C	chr1:72207511:A:G	0.639743		MDD2025
chr2_171956491-171956740	chr2:171955089:G:A	chr2:171680912:A:G	0.770623	0.825594	MDD2025
chr2_171847621-171847870	chr2:171856300:T:C	chr2:171680912:A:G	0.916813	0.946084	MDD2025
chr2_51000881-51001270	chr2:51001568:A:G	chr2:50982426:A:C	0.806011	0.976862	MDD2025
chr2_104378681-104379540	chr2:104370677:A:G	chr2:104354366:T:C	0.78863	0.939401	MDD2025
chr2_22694611-22695540	chr2:22695153:G:A	chr2:22598794:C:A	0	0.605152	MDD2025
chr3_49722851-49725140	chr3:49731986:G:C	chr3:49612440:G:A	0.614587	0.836392	MDD2025
chr3_52532131-52535190	chr3:52534789:G:T	chr3:52517268:G:T	0.975098	0.988144	MDD2025
chr3_53069371-53070390	chr3:53063092:C:T	chr3:52942453:T:C	0.665447	0.951142	MDD2025
chr3_49006131-49008740	chr3:49015352:T:A	chr3:49003029:A:G	0.76073		MDD2025
chr3_44184071-44185140	chr3:44200795:G:A	chr3:44185431:G:C	0.830785	0.856041	MDD2025
chr3_158329521-158330250	chr3:158307596:G:A	chr3:158129165:T:C	0.928238	1	MDD2025
chr3_48997071-48998960	chr3:48994772:G:C	chr3:48736987:C:G	0.637635		MDD2025
chr3_44337441-44339740	chr3:44342327:G:T	chr3:44180859:T:G	0.707602		MDD2025
chr3_52518651-52519140	chr3:52523992:T:C	chr3:52517268:G:T	0.950181	0.984171	MDD2025
chr3_52245081-52247310	chr3:52234850:T:C	chr3:52207819:C:T	0.603889	0	MDD2025
chr3_77181921-77182850	chr3:77186680:A:G	chr3:77187852:C:G	0.650565	0	MDD2025
chr3_44861131-44862780	chr3:44861353:C:A	chr3:44670605:C:A	0	0.620457	MDD2025
chr3_44509461-44511770	chr3:44501538:C:T	chr3:44267776:G:A	0.611107		MDD2025
chr3_115156021-115156840	chr3:115156313:G:A	chr3:115268797:T:C	0.834904	0.775139	MDD2025
chr3_49931071-49931160	chr3:49924347:G:A	chr3:49873722:A:G	0.911082	0.975878	MDD2025
chr4_114597871-114599890	chr4:114596387:T:C	chr4:114538869:A:G	0.68368	1	MDD2025
chr5_62236331-62237520	chr5:62230632:A:G	chr5:62218784:T:C	0.849971	0.991567	MDD2025
chr5_167720781-167721010	chr5:167720869:A:G	chr5:167730185:G:A	0	0.87004	MDD2025
chr5_120640911-120641020	chr5:120641005:T:G	chr5:120592934:G:T	0.615361		MDD2025
chr5_104610881-104612080	chr5:104611504:C:T	chr5:104590343:T:C	0.677337	0.932232	MDD2025
chr5_165127951-165128290	chr5:165151489:G:A	chr5:165151489:G:A	1	1	MDD2025
chr6_30681691-30685170	chr6:30682249:G:A	chr6:30397671:C:T	0.75731	0.960033	MDD2025
chr6_31113911-31115230	chr6:31097294:C:T	chr6:30801496:A:G	0	0.613823	MDD2025
chr6_28161391-28162240	chr6:28163375:T:C	chr6:28053036:G:T	0.688013	0.808098	MDD2025
chr6_30751731-30753090	chr6:30750403:A:G	chr6:30750403:G:A	1	1	MDD2025
chr6_30769021-30770220	chr6:30769775:G:A	chr6:30750403:G:A	0.949049	0.765654	MDD2025
chr6_26327301-26328750	chr6:26314005:G:C	chr6:26175638:C:A	0	0.729768	MDD2025
chr6_164749061-164749890	chr6:164752555:C:T	chr6:164642176:T:G	0.703267	0.638188	MDD2025
chr6_27388101-27389410	chr6:27388063:A:C	chr6:27409131:G:A	0.700331	0.604467	MDD2025
chr6_27823541-27825500	chr6:27820284:C:T	chr6:27722674:T:G	0.680027	0.854903	MDD2025
chr6_26577051-26577910	chr6:26590573:C:T	chr6:26497937:T:C	0.630396	0.66311	MDD2025
chr6_28080131-28081780	chr6:28078895:T:C	chr6:28053036:G:T	0.800567	0.659362	MDD2025
chr6_27502421-27503970	chr6:27513138:G:A	chr6:27448052:T:C	0.755385	0.691096	MDD2025
chr6_28977321-28977860	chr6:28976204:T:G	chr6:28308807:A:G	0.789873	0.765364	MDD2025
chr6_27591781-27593340	chr6:27605757:A:G	chr6:27411593:A:G	0.652769	0	MDD2025
chr6_27374681-27375980	chr6:27380029:C:T	chr6:27411593:A:G	0.71817	0.719744	MDD2025
chr7_2019581-2020590	chr7:2038739:CCTG:C	chr7:2028835:G:A	0.975029	0.965706	MDD2025
chr7_12111241-12112190	chr7:12087089:T:A	chr7:12088766:A:G	0.61918	0.764793	MDD2025
chr7_2063961-2064080	chr7:2064104:C:T	chr7:1975412:G:T	0.604234	0.638354	MDD2025
chr7_8627081-8628000	chr7:8638271:T:C	chr7:8613903:T:C	0.613633	0.900653	MDD2025
chr7_3682301-3682690	chr7:3694647:A:G	chr7:3678188:G:A	0.708794	0	MDD2025
chr7_8637721-8638770	chr7:8638271:T:C	chr7:8613903:T:C	0.613633	0.900653	MDD2025
chr7_110534351-110534830	chr7:110553101:A:C	chr7:110490198:C:T	0.826115	0.719733	MDD2025
chr7_3558501-3558650	chr7:3559948:A:T	chr7:3492363:A:G	0.653636	0.638103	MDD2025
chr7_3559331-3559620	chr7:3559720:G:C	chr7:3492363:A:G	0.667973	0.634703	MDD2025
chr8_128854111-128855960	chr8:128836276:A:T	chr8:128788524:A:G	0	0.620433	MDD2025
chr8_128683591-128684150	chr8:128698753:C:T	chr8:128788524:A:G	0.695138	0	MDD2025
chr9_11039091-11039430	chr9:11039268:T:C	chr9:11054422:A:G	0	0.681109	MDD2025
chr9_117937921-117938630	chr9:117938061:G:A	chr9:117863102:T:C	0.678676	0	MDD2025
chr9_117747281-117747950	chr9:117752641:T:C	chr9:117753391:G:A	0	0.791502	MDD2025
chr9_26723031-26723950	chr9:26698333:A:C	chr9:26722560:A:G	0.884137	0.778148	MDD2025
chr9_93422781-93423590	chr9:93423123:T:C	chr9:93423049:A:C	1	1	MDD2025
chr9_93600661-93600760	chr9:93600744:C:T	chr9:93600744:T:C	1	1	MDD2025
chr10_104907391-104908340	chr10:104920118:A:G	chr10:104836337:T:A	0.682463	0.846232	MDD2025
chr10_113181901-113182620	chr10:113182007:C:G	chr10:113179321:T:C	0.75731	0.965787	MDD2025
chr10_133143711-133144600	chr10:133125086:G:A	chr10:133124571:G:A	1	0.995392	MDD2025
chr10_113183541-113184080	chr10:113204730:A:C	chr10:113179321:T:C	0	0.631094	MDD2025
chr10_133124311-133125170	chr10:133143932:C:T	chr10:133134745:A:G	0.733342	0.888685	MDD2025
chr10_18264621-18264770	chr10:18258854:T:A	chr10:18260087:G:A	0.8753	0.903065	MDD2025
chr10_104784861-104784920	chr10:104784878:A:T	chr10:104695762:C:G	0.680369	0.659312	MDD2025
chr11_113538961-113539400	chr11:113517087:A:G	chr11:113503291:A:G	0.611377	0.764931	MDD2025
chr11_28621511-28622510	chr11:28621106:G:A	chr11:28580626:A:C	0.644944	0.800513	MDD2025
chr11_28547021-28547810	chr11:28554714:G:T	chr11:28392466:G:C	0.611683	0.759131	MDD2025
chr11_57777501-57780200	chr11:57772986:C:A	chr11:57601535:G:C	0.665417		MDD2025
chr11_61850511-61851800	chr11:61829161:C:T	chr11:61776027:C:T	0.837899	0.882954	MDD2025
chr11_28615091-28616600	chr11:28615816:T:C	chr11:28580626:A:C	0.631957	0.829121	MDD2025
chr11_28320761-28321310	chr11:28321113:A:G	chr11:27978326:C:G	0.878012	0.89029	MDD2025
chr11_88698101-88698230	chr11:88698216:G:A	chr11:88554643:G:A	0.601279	0	MDD2025
chr11_113082241-113083150	chr11:113068061:C:A	chr11:112981310:T:G	0.608981	0	MDD2025
chr11_133834861-133835970	chr11:133836487:T:C	chr11:133866188:G:A	0.714684	0.718278	MDD2025
chr11_48080681-48082000	chr11:48078292:A:G	chr11:48031571:A:G	1	0.965024	MDD2025
chr12_118220491-118221270	chr12:118221066:A:T	chr12:118259814:C:T	0.797075	1	MDD2025
chr12_121483801-121483990	chr12:121483887:C:T	chr12:121387644:G:A	0.660111	0.754576	MDD2025
chr12_121499821-121500830	chr12:121500382:C:G	chr12:121387644:G:A	0.623717		MDD2025
chr12_123242721-123242900	chr12:123244192:G:A	chr12:123208418:A:T	0.939419	0.921506	MDD2025
chr14_41604261-41608910	chr14:41607304:GA:G	chr14:41582544:A:G	0.610893	0.936143	MDD2025
chr14_102892931-102894210	chr14:102893663:A:G	chr14:102789862:G:C	0.65974	0.688817	MDD2025
chr14_74705741-74706380	chr14:74711990:C:T	chr14:74653925:C:T	0.865935	0.984127	MDD2025
chr14_98229501-98230210	chr14:98204512:G:A	chr14:98179273:A:G	0	0.778822	MDD2025
chr14_103695471-103697340	chr14:103700446:A:G	chr14:103594084:T:C	0.800992	0.630863	MDD2025
chr14_41609261-41610550	chr14:41607304:GA:G	chr14:41582544:A:G	0.610893	0.936143	MDD2025
chr14_41600151-41600770	chr14:41607231:C:T	chr14:41582544:A:G	0.610893	0.936143	MDD2025
chr15_47394041-47394990	chr15:47393307:T:C	chr15:47383372:G:A	0	0.648318	MDD2025
chr15_77798111-77798980	chr15:77800381:C:T	chr15:77778741:C:T	0.627092	0.961318	MDD2025
chr15_73899341-73900800	chr15:73899665:T:G	chr15:73846572:A:G	0.752976	0.903327	MDD2025
chr17_68101111-68102840	chr17:68100388:G:T	chr17:68003532:C:T	0.657152	0.772946	MDD2025
chr17_68019381-68020850	chr17:68019890:T:C	chr17:67829132:C:T	0.689358	0.635272	MDD2025
chr17_68033801-68037160	chr17:68025637:C:T	chr17:68003532:C:T	0.741421	0.860817	MDD2025
chr17_67830321-67831240	chr17:67829238:C:T	chr17:67829132:C:T	1	1	MDD2025
chr18_52897341-52899220	chr18:52912762:A:G	chr18:52846451:A:G	0.614185	0.744194	MDD2025
chr18_53906781-53906970	chr18:53913712:A:C	chr18:53906902:T:C	0.977149	0.846532	MDD2025
chr18_37570481-37570680	chr18:37570563:G:A	chr18:37545198:T:C	0.674715	0.919161	MDD2025
chr18_37611741-37613160	chr18:37596198:A:G	chr18:37549616:A:G	0.610893	0.889089	MDD2025
chr18_53894861-53895260	chr18:53887027:T:C	chr18:53906902:T:C	0.865935	0.632417	MDD2025
chr18_53416841-53417370	chr18:53440499:GT:G	chr18:53304806:G:A	0.688332	0.603715	MDD2025
chr18_53911291-53911440	chr18:53887027:T:C	chr18:53906902:T:C	0.865935	0.632417	MDD2025
chr18_37619851-37620600	chr18:37615666:C:T	chr18:37579633:A:C	0.665182	0.802516	MDD2025
chr20_47127901-47128330	chr20:47128133:C:G	chr20:47168014:G:A	0.637963	0.668542	MDD2025
chr20_52290751-52291660	chr20:52291378:TC:T	chr20:52342914:G:C	0.643802	0	MDD2025
chr20_47175531-47175820	chr20:47187629:C:T	chr20:47131444:G:T	0.626016	0.649033	MDD2025
chr14_58606691-58608220	chr14:58607418:A:C	chr14:58601566:T:G	0.94997	0.746273	MiddleTemporal_TH_May2020.QC6
chr1_174359131-174359650	chr1:174364755:G:C	chr1:174089454:A:G	0.693906	0.796464	Neuroticism
chr1_36764981-36765080	chr1:36765055:C:T	chr1:36747016:A:G	0.627731		Neuroticism
chr2_63993301-63994160	chr2:63979263:G:A	chr2:63610546:T:C	0	0.635599	Neuroticism
chr2_58447971-58448310	chr2:58453377:C:T	chr2:58453377:T:C	1	1	Neuroticism
chr2_214671351-214671860	chr2:214672126:C:A	chr2:214630079:C:G	0.742116	0	Neuroticism
chr2_10042701-10044870	chr2:10050828:A:G	chr2:10042369:A:G	0.90849	0.941562	Neuroticism
chr2_58432131-58432870	chr2:58447258:C:A	chr2:58529594:T:C	0.667926	0.624813	Neuroticism
chr3_158329521-158330250	chr3:158328800:A:G	chr3:158501837:A:G	0.640693	0.955271	Neuroticism
chr3_50350051-50351810	chr3:50356245:G:A	chr3:50332115:A:C	1	0.971841	Neuroticism
chr3_65477751-65480290	chr3:65476062:G:A	chr3:65459852:C:G	0.660182	0.909595	Neuroticism
chr5_88085521-88085980	chr5:88066292:A:C	chr5:87951251:A:G	0.720823	0.694195	Neuroticism
chr5_87909631-87909780	chr5:87909674:A:C	chr5:87951251:A:G	0	0.738159	Neuroticism
chr5_87949461-87951270	chr5:87960989:G:A	chr5:87951251:A:G	0.876428	0.878088	Neuroticism
chr5_166781521-166782500	chr5:166761191:A:T	chr5:166752128:A:T	0.910076	0.930734	Neuroticism
chr6_31493671-31495180	chr6:31481775:T:C	chr6:31973120:A:G	0	0.723291	Neuroticism
chr6_32666511-32666820	chr6:32686372:A:C	chr6:32691868:A:G	0.910076	1	Neuroticism
chr6_98131281-98131780	chr6:98131334:G:A	chr6:98104587:A:G	0.891951	0.891036	Neuroticism
chr6_27388101-27389410	chr6:27388063:A:C	chr6:27411593:A:G	0.621303	0	Neuroticism
chr6_27823541-27825500	chr6:27820284:C:T	chr6:27716145:A:G	0	0.859447	Neuroticism
chr6_27591781-27593340	chr6:27605757:A:G	chr6:27411593:A:G	0.652769	0	Neuroticism
chr6_126339721-126340910	chr6:126340008:T:C	chr6:126470949:A:G	0.607633	0	Neuroticism
chr6_27374681-27375980	chr6:27380029:C:T	chr6:27411593:A:G	0.71817	0.719744	Neuroticism
chr7_38880221-38881490	chr7:38900980:G:C	chr7:38882317:T:C	1	1	Neuroticism
chr7_2019581-2020590	chr7:2038739:CCTG:C	chr7:2045918:T:C	0.975025	0.98046	Neuroticism
chr9_4147391-4148280	chr9:4147764:A:G	chr9:4144720:A:G	0.690592	0.819142	Neuroticism
chr9_28598281-28599190	chr9:28574476:A:C	chr9:28573189:A:C	0.975272	0.980442	Neuroticism
chr9_117747281-117747950	chr9:117752641:T:C	chr9:117751983:C:G	0.978404	1	Neuroticism
chr9_124223161-124223770	chr9:124223579:T:C	chr9:124211594:A:G	0	0.799328	Neuroticism
chr9_93422781-93423590	chr9:93423123:T:C	chr9:93423049:A:C	1	1	Neuroticism
chr10_105918121-105918230	chr10:105909224:T:TA	chr10:105865313:A:G	0.965009	0.981286	Neuroticism
chr10_105917721-105917740	chr10:105909224:T:TA	chr10:105865313:A:G	0.965009	0.981286	Neuroticism
chr11_113538961-113539400	chr11:113517087:A:G	chr11:113503291:A:G	0.611377	0.764931	Neuroticism
chr11_47434071-47435170	chr11:47444890:G:A	chr11:47372754:T:C	0.644414	0.754106	Neuroticism
chr11_47425671-47427340	chr11:47410415:C:T	chr11:47453637:T:G	0.91261	0.86389	Neuroticism
chr11_47213771-47217060	chr11:47190992:A:G	chr11:47218939:A:T	0.784005	0	Neuroticism
chr11_57777501-57780200	chr11:57772986:C:A	chr11:57640909:A:G	0.881266	0.733422	Neuroticism
chr11_47143131-47143690	chr11:47143555:G:A	chr11:47218939:A:T	0.774685	0	Neuroticism
chr11_47099381-47099490	chr11:47098748:C:A	chr11:47218939:A:T	0.786194	0.862643	Neuroticism
chr11_47731541-47731860	chr11:47736079:CA:C	chr11:47385041:T:C	0.618689		Neuroticism
chr11_89175871-89176230	chr11:89169662:T:C	chr11:89144884:A:T	0.701119	0.752488	Neuroticism
chr11_113082241-113083150	chr11:113068061:C:A	chr11:112975991:A:T	0.635299		Neuroticism
chr11_47192101-47192720	chr11:47191010:A:C	chr11:47218939:A:T	0.842917	0.963576	Neuroticism
chr11_13276451-13279210	chr11:13257390:G:A	chr11:13250482:T:C	0.780423	1	Neuroticism
chr12_109522471-109523840	chr12:109524990:G:C	chr12:109436425:A:G	0.758742	0.664118	Neuroticism
chr12_118220491-118221270	chr12:118221066:A:T	chr12:118162399:T:G	0.929485	0.993549	Neuroticism
chr12_109555891-109556230	chr12:109552564:T:C	chr12:109448798:A:G	0	0.600606	Neuroticism
chr12_109457751-109458170	chr12:109446562:G:C	chr12:109444004:T:C	0.750715	0.941053	Neuroticism
chr13_55437231-55437490	chr13:55431556:C:G	chr13:55358715:A:C	0	0.6722	Neuroticism
chr14_74705741-74706380	chr14:74711990:C:T	chr14:74653925:T:C	0.865935	0.984127	Neuroticism
chr15_77798111-77798980	chr15:77800381:C:T	chr15:77778401:A:T	0.639989	0.961318	Neuroticism
chr15_77719971-77720930	chr15:77716088:C:T	chr15:77704195:A:G	0.714877	0.955598	Neuroticism
chr15_47273131-47274790	chr15:47288742:T:C	chr15:47210811:T:C	0	0.635455	Neuroticism
chr15_77836171-77836920	chr15:77836691:C:T	chr15:77817077:A:C	0	0.638156	Neuroticism
chr15_77738321-77740200	chr15:77740015:T:C	chr15:77707200:A:G	0.603118	0.854134	Neuroticism
chr16_30956601-30959010	chr16:30936251:A:G	chr16:30994246:T:C	0.729259		Neuroticism
chr16_31032341-31034720	chr16:31045112:A:G	chr16:30905109:C:G	0.622864	0.820395	Neuroticism
chr17_45619801-45621310	chr17:45619554:C:T	chr17:45386127:A:C	0.841905	0	Neuroticism
chr17_46106871-46107470	chr17:46086443:A:C	chr17:46112232:A:G	0	0.964179	Neuroticism
chr17_46190911-46195700	chr17:46185130:T:C	chr17:46112232:A:G	0	0.628898	Neuroticism
chr17_45425531-45426200	chr17:45424875:T:C	chr17:45386127:A:C	0.670635	0.936678	Neuroticism
chr17_46266091-46268060	chr17:46282965:C:A	chr17:45386127:A:C	0.753755	0.656879	Neuroticism
chr17_45936191-45937180	chr17:45913553:A:G	chr17:45386127:A:C	0.636526	0.702765	Neuroticism
chr17_81117801-81122390	chr17:81095330:G:A	chr17:81071973:A:G	0.601338		Neuroticism
chr17_46259581-46260740	chr17:46273641:T:C	chr17:45386127:A:C	0.753755		Neuroticism
chr17_45948641-45949670	chr17:45949182:T:C	chr17:45413487:A:G	0.652562	0.724741	Neuroticism
chr17_46696321-46696630	chr17:46717482:G:T	chr17:46685223:A:G	0.719707	0	Neuroticism
chr17_45740611-45741160	chr17:45740856:C:A	chr17:45386127:A:C	0.636526	0.702765	Neuroticism
chr17_46253961-46254070	chr17:46269743:A:G	chr17:45386127:A:C	0.753755		Neuroticism
chr17_45489961-45491610	chr17:45495865:C:G	chr17:45386127:A:C	0.777679	0.719526	Neuroticism
chr17_45592301-45592600	chr17:45606901:A:AT	chr17:45386127:A:C	0.777679	0.699076	Neuroticism
chr17_46143961-46144590	chr17:46158639:C:T	chr17:46112232:A:G	0	0.813797	Neuroticism
chr17_46224411-46226000	chr17:46208317:T:C	chr17:45386127:A:C	0.753755		Neuroticism
chr17_46719541-46721000	chr17:46720454:A:G	chr17:46685223:A:G	0.691534	0	Neuroticism
chr17_45563311-45563620	chr17:45586969:C:G	chr17:45386127:A:C	0.841905	0.663692	Neuroticism
chr17_46243651-46243760	chr17:46252214:AT:A	chr17:46112232:A:G	0	0.675536	Neuroticism
chr17_46286621-46287300	chr17:46273641:T:C	chr17:45386127:A:C	0.753755		Neuroticism
chr17_45722281-45722490	chr17:45701314:T:A	chr17:45386127:A:C	0.753755	0.641903	Neuroticism
chr18_37570481-37570680	chr18:37570563:G:A	chr18:37545198:T:C	0.674715	0.919161	Neuroticism
chr18_37611741-37613160	chr18:37596198:A:G	chr18:37549616:A:G	0.610893	0.889089	Neuroticism
chr18_53416841-53417370	chr18:53440499:GT:G	chr18:53474222:A:C	0.761628	0.729249	Neuroticism
chr18_37619851-37620600	chr18:37615666:C:T	chr18:37579633:A:C	0.665182	0.802516	Neuroticism
chr19_32403541-32407910	chr19:32429608:T:C	chr19:32372138:T:C	0.626967	0	Neuroticism
chr20_34815161-34816440	chr20:34818153:G:T	chr20:34859359:A:G	0.78553		Neuroticism
chr20_34708481-34711500	chr20:34725238:C:A	chr20:34859359:A:G	0.78553		Neuroticism
chr22_41217051-41218400	chr22:41231650:C:G	chr22:41248230:C:G	0	0.614405	Neuroticism
chr6_126339721-126340910	chr6:126340008:T:C	chr6:126470949:A:G	0.607633	0	Paracentral_TH_May2020.QC6
chr11_92682951-92683390	chr11:92683093:T:C	chr11:92584692:A:G	0.974657	0.914012	Parahippocampal_SA
chr11_92682951-92683390	chr11:92683093:T:C	chr11:92584692:A:G	0.974657	0.914012	ParsOrbitalis_SA
chr11_92642201-92643340	chr11:92657062:C:G	chr11:92590338:T:C	0.72693	0.966825	ParsOrbitalis_SA
chr14_54221861-54222610	chr14:54222147:G:C	chr14:54260949:A:G	0.634873	0	ParsOrbitalis_SA
chr5_61431641-61432700	chr5:61455640:T:C	chr5:61293912:T:C	0.636242	0.649584	Pericalcarine_SA
chr5_61346331-61347300	chr5:61325153:T:C	chr5:61268080:A:G	0.689282	0.637335	Pericalcarine_SA
chr14_59130471-59130900	chr14:59130619:G:A	chr14:59121605:T:C	1	0.975926	Pericalcarine_SA
chr15_39690581-39693760	chr15:39686712:T:C	chr15:39651454:T:G	0.903115	0.664566	Pericalcarine_SA
chr15_39649871-39650050	chr15:39649905:T:C	chr15:39646643:A:C	0.747587	1	Pericalcarine_SA
chr16_28802271-28803260	chr16:28806716:C:T	chr16:28908262:ATT:A	0.683469	0.720549	Pericalcarine_SA
chr14_59130471-59130900	chr14:59130619:G:A	chr14:59138398:A:G	1	0.803507	Pericalcarine_TH_May2020.QC6
chr1_73310921-73311200	chr1:73306642:T:TA	chr1:73196486:A:G	0.711518	0.822393	pgc-SCZ.2022
chr1_2459721-2460480	chr1:2461209:G:C	chr1:2467680:A:G	0.793084	0.975467	pgc-SCZ.2022
chr1_73575771-73576700	chr1:73576032:A:G	chr1:73575893:T:C	1	1	pgc-SCZ.2022
chr1_2451801-2452450	chr1:2452317:A:G	chr1:2453797:T:C	0	0.605322	pgc-SCZ.2022
chr1_230112221-230113250	chr1:230103881:C:T	chr1:230116471:A:G	0.91403	0.984883	pgc-SCZ.2022
chr1_36187511-36188770	chr1:36186009:G:A	chr1:36161941:C:T	0.776075	0.618735	pgc-SCZ.2022
chr1_98086691-98087370	chr1:98062896:C:T	chr1:98087276:A:T	0.853894	0.945628	pgc-SCZ.2022
chr1_73161571-73161650	chr1:73163737:G:GA	chr1:73176947:A:C	0.698145	0.932844	pgc-SCZ.2022
chr1_2466831-2468820	chr1:2468175:A:G	chr1:2461209:G:C	0	0.602419	pgc-SCZ.2022
chr2_197627631-197628910	chr2:197628113:C:T	chr2:197759561:G:A	0.607235	0.899161	pgc-SCZ.2022
chr2_232689291-232690190	chr2:232688802:T:C	chr2:232687444:C:G	0.879024	0.985249	pgc-SCZ.2022
chr2_232871561-232873130	chr2:232864091:C:A	chr2:232871534:C:T	0.714845	0.84788	pgc-SCZ.2022
chr2_224583701-224586390	chr2:224582654:C:T	chr2:224530890:G:C	0.928327	0.995724	pgc-SCZ.2022
chr2_37348121-37350360	chr2:37348993:A:G	chr2:37335649:G:A	0.629818	0.761533	pgc-SCZ.2022
chr2_199261281-199262240	chr2:199236869:G:C	chr2:199156012:C:T	0.686588	0.839526	pgc-SCZ.2022
chr2_224574561-224575180	chr2:224569728:A:G	chr2:224530890:G:C	1	0.995724	pgc-SCZ.2022
chr2_73456281-73456530	chr2:73456388:C:A	chr2:73494123:A:C	0.606906	0.720288	pgc-SCZ.2022
chr2_199954571-199956860	chr2:199951659:C:T	chr2:199884843:A:G	1	0.99333	pgc-SCZ.2022
chr2_200148301-200148840	chr2:200170370:T:C	chr2:200182461:C:T	0.95806	0.977032	pgc-SCZ.2022
chr2_144411581-144411790	chr2:144411610:G:A	chr2:144411610:G:A	1	1	pgc-SCZ.2022
chr3_2513751-2514760	chr3:2513099:A:C	chr3:2511714:A:T	0.686701	0	pgc-SCZ.2022
chr3_53237721-53238980	chr3:53230198:G:A	chr3:53230198:G:A	1	1	pgc-SCZ.2022
chr3_52532131-52535190	chr3:52534789:G:T	chr3:52594040:C:A	0.816504	0.801594	pgc-SCZ.2022
chr3_53258611-53260520	chr3:53236408:A:G	chr3:53235888:G:A	0.800624	0.995987	pgc-SCZ.2022
chr3_2517411-2518030	chr3:2519043:A:T	chr3:2519043:A:T	1	1	pgc-SCZ.2022
chr3_53069371-53070390	chr3:53063092:C:T	chr3:53008453:A:C	0.77246	0.946298	pgc-SCZ.2022
chr3_53251011-53251760	chr3:53256689:C:T	chr3:53421542:G:T	0.642207	0.70179	pgc-SCZ.2022
chr3_180929171-180929930	chr3:180929475:T:C	chr3:181063312:C:T	0.619749	0.796443	pgc-SCZ.2022
chr3_2510791-2511970	chr3:2512405:A:C	chr3:2519043:A:T	0.603593	0	pgc-SCZ.2022
chr3_52518651-52519140	chr3:52523992:T:C	chr3:52594040:C:A	0.749452	0.783334	pgc-SCZ.2022
chr3_52245081-52247310	chr3:52234850:T:C	chr3:52315396:G:T	0.611868	0.714361	pgc-SCZ.2022
chr3_2452381-2452540	chr3:2452358:G:A	chr3:2474210:A:G	0	0.786901	pgc-SCZ.2022
chr4_169405101-169405220	chr4:169407058:A:G	chr4:169391082:T:G	0	0.633271	pgc-SCZ.2022
chr5_102554061-102554980	chr5:102554238:C:T	chr5:102355013:T:C	0.63622	0	pgc-SCZ.2022
chr5_152564391-152566690	chr5:152561261:C:T	chr5:152748533:T:C	0	0.636186	pgc-SCZ.2022
chr5_152676141-152676430	chr5:152676302:G:T	chr5:152808222:C:T	0.776538	0.747843	pgc-SCZ.2022
chr5_61431641-61432700	chr5:61455640:T:C	chr5:61364574:G:A	0.651563	0.820021	pgc-SCZ.2022
chr5_152642121-152642290	chr5:152619850:G:A	chr5:152808222:C:T	0.755522	0.718987	pgc-SCZ.2022
chr5_61346331-61347300	chr5:61325153:T:C	chr5:61329131:C:A	0.850395	0.976145	pgc-SCZ.2022
chr6_31399321-31401180	chr6:31384110:C:A	chr6:31384110:C:A	1	1	pgc-SCZ.2022
chr6_29722991-29724380	chr6:29743794:G:A	chr6:29745496:G:T	0.639326		pgc-SCZ.2022
chr6_31493671-31495180	chr6:31481775:T:C	chr6:31590925:C:T	0.740207	0.960742	pgc-SCZ.2022
chr6_26955741-26957600	chr6:26953428:T:C	chr6:27002578:C:G	0.637239	0.925939	pgc-SCZ.2022
chr6_31343821-31344100	chr6:31347724:A:G	chr6:31296805:C:T	0.687103	0.889897	pgc-SCZ.2022
chr6_30681691-30685170	chr6:30682249:G:A	chr6:30852596:C:T	0.863487	0.834726	pgc-SCZ.2022
chr6_31113911-31115230	chr6:31139540:C:T	chr6:31148365:G:A	1	0.973346	pgc-SCZ.2022
chr6_31122721-31123700	chr6:31123386:G:A	chr6:31135107:T:C	0.649235	0	pgc-SCZ.2022
chr6_30780981-30783100	chr6:30784984:C:A	chr6:30777856:G:A	0.723227	0	pgc-SCZ.2022
chr6_31496951-31499160	chr6:31494258:G:A	chr6:31493994:T:A	0.675341	0.690182	pgc-SCZ.2022
chr6_28161391-28162240	chr6:28163375:T:C	chr6:28197412:C:T	0.62008	0.91397	pgc-SCZ.2022
chr6_32622591-32622720	chr6:32644620:A:G	chr6:32655167:G:A	0	0.607254	pgc-SCZ.2022
chr6_32666511-32666820	chr6:32667234:G:A	chr6:32668599:C:G	0.688179	0.636929	pgc-SCZ.2022
chr6_30444121-30444240	chr6:30424198:A:T	chr6:30484127:T:C	0.724501	0.631166	pgc-SCZ.2022
chr6_33696281-33697800	chr6:33700062:A:G	chr6:33693314:G:A	0.697143		pgc-SCZ.2022
chr6_31065301-31066320	chr6:31065160:C:T	chr6:31079843:G:A	0.633933		pgc-SCZ.2022
chr6_32609841-32610070	chr6:32597265:A:G	chr6:32604371:G:A	0.966854	1	pgc-SCZ.2022
chr6_29964301-29966720	chr6:29940378:G:A	chr6:29861474:A:C	0.613202	0	pgc-SCZ.2022
chr6_26304891-26305610	chr6:26303091:T:C	chr6:26292627:C:A	0.649392	0.896721	pgc-SCZ.2022
chr6_28398371-28400340	chr6:28402301:G:A	chr6:28386838:A:T	0.740115	0.766833	pgc-SCZ.2022
chr6_29941191-29943910	chr6:29946756:G:A	chr6:29851918:G:C	0.709581	0.856577	pgc-SCZ.2022
chr6_31355861-31358040	chr6:31359017:A:T	chr6:31358852:C:T	0.757257	0.64819	pgc-SCZ.2022
chr6_30751731-30753090	chr6:30762562:T:C	chr6:30762562:T:C	1	1	pgc-SCZ.2022
chr6_30769021-30770220	chr6:30769709:A:C	chr6:30760513:G:A	0.627538	0.823168	pgc-SCZ.2022
chr6_31270841-31273090	chr6:31273534:A:G	chr6:31278019:C:T	1	1	pgc-SCZ.2022
chr6_31366661-31367470	chr6:31366488:T:C	chr6:31361609:A:G	0.65778	0	pgc-SCZ.2022
chr6_26171431-26173590	chr6:26171991:C:T	chr6:26173539:T:C	1	0.973303	pgc-SCZ.2022
chr6_28884701-28886010	chr6:28884587:G:A	chr6:29162505:A:G	0.748261		pgc-SCZ.2022
chr6_28394071-28395090	chr6:28384880:C:G	chr6:28386838:A:T	0.722899		pgc-SCZ.2022
chr6_26327301-26328750	chr6:26330264:T:G	chr6:26317156:C:T	0.736819	0.839109	pgc-SCZ.2022
chr6_31196791-31198530	chr6:31218757:C:T	chr6:31222761:G:A	0.770482	0	pgc-SCZ.2022
chr6_32254891-32255960	chr6:32238466:C:T	chr6:32238090:A:G	0.622972	0.893439	pgc-SCZ.2022
chr6_27388101-27389410	chr6:27388063:A:C	chr6:27384901:T:C	1	1	pgc-SCZ.2022
chr6_29926601-29927650	chr6:29952543:T:C	chr6:29861474:A:C	0.661985	0	pgc-SCZ.2022
chr6_27823541-27825500	chr6:27820284:C:T	chr6:27782300:T:C	0.695973	0.843914	pgc-SCZ.2022
chr6_32589661-32589960	chr6:32594034:T:TA	chr6:32598324:A:G	0.614836	0	pgc-SCZ.2022
chr6_28837421-28839520	chr6:28826076:C:G	chr6:29190303:C:T	0.693089	0.74294	pgc-SCZ.2022
chr6_31056971-31058970	chr6:31075915:CA:C	chr6:31076154:G:C	0.63495	0.80877	pgc-SCZ.2022
chr6_32175311-32179080	chr6:32177930:A:C	chr6:32168770:T:G	0.976334	0.934233	pgc-SCZ.2022
chr6_33700521-33700720	chr6:33700062:A:G	chr6:33693314:G:A	0.697143	0	pgc-SCZ.2022
chr6_28080131-28081780	chr6:28078895:T:C	chr6:28162053:T:C	0.725927	0.705707	pgc-SCZ.2022
chr6_27502421-27503970	chr6:27513138:G:A	chr6:27462707:G:A	0.68342	0.797588	pgc-SCZ.2022
chr6_29887351-29888670	chr6:29882876:T:C	chr6:29861474:A:C	0.661985	0	pgc-SCZ.2022
chr6_33692111-33692400	chr6:33692210:T:C	chr6:33690332:A:T	0.707521	0	pgc-SCZ.2022
chr6_28977321-28977860	chr6:28976204:T:G	chr6:28668003:T:C	0.600962	0	pgc-SCZ.2022
chr6_27591781-27593340	chr6:27605757:A:G	chr6:27704256:C:G	0.619848		pgc-SCZ.2022
chr6_26306331-26306470	chr6:26322245:G:A	chr6:26317156:C:T	0.752	0.910284	pgc-SCZ.2022
chr6_29014741-29016060	chr6:29015046:T:C	chr6:29190303:C:T	0.842182	0.821375	pgc-SCZ.2022
chr6_28943231-28944940	chr6:28947643:C:T	chr6:29190303:C:T	0.799351	0.788237	pgc-SCZ.2022
chr6_30814381-30814460	chr6:30795227:T:C	chr6:30795227:T:C	1	1	pgc-SCZ.2022
chr6_27374681-27375980	chr6:27380029:C:T	chr6:27384901:T:C	0.782553	0.65106	pgc-SCZ.2022
chr7_1912671-1913260	chr7:1912946:T:G	chr7:1839224:C:T	0.604556	0.704634	pgc-SCZ.2022
chr7_2019581-2020590	chr7:1994927:A:G	chr7:2010219:A:G	0.606457	0.807488	pgc-SCZ.2022
chr7_2063961-2064080	chr7:2064002:C:A	chr7:1914261:C:T	0.690455	0.773082	pgc-SCZ.2022
chr7_110421241-110422500	chr7:110423675:A:G	chr7:110406494:C:T	0.655496	0	pgc-SCZ.2022
chr7_2156801-2158930	chr7:2156916:G:A	chr7:2173471:A:G	0.775094	0.964991	pgc-SCZ.2022
chr7_2172401-2174040	chr7:2173471:A:G	chr7:2173471:A:G	1	1	pgc-SCZ.2022
chr7_2199631-2200040	chr7:2206819:T:C	chr7:2180331:T:C	0.780538	0.805924	pgc-SCZ.2022
chr7_2192671-2193460	chr7:2173288:G:T	chr7:2164765:G:A	0.771117	0.870995	pgc-SCZ.2022
chr8_142295311-142295870	chr8:142294275:C:A	chr8:142275677:G:A	0.627825		pgc-SCZ.2022
chr8_4325431-4325680	chr8:4325535:A:G	chr8:4325535:A:G	1	1	pgc-SCZ.2022
chr8_59782211-59782440	chr8:59783432:ATTTTATTTTAT:A	chr8:59791410:T:A	0.771963	0	pgc-SCZ.2022
chr8_88323901-88329310	chr8:88335787:C:T	chr8:88331229:G:T	0.683717		pgc-SCZ.2022
chr8_38400681-38405810	chr8:38401963:T:C	chr8:38382980:G:A	0.747881	0.903856	pgc-SCZ.2022
chr10_102868761-102870380	chr10:102852007:A:C	chr10:102858938:A:G	0	0.644998	pgc-SCZ.2022
chr10_103053651-103054670	chr10:103065908:C:G	chr10:102836092:G:C	0.716336	0.936189	pgc-SCZ.2022
chr10_18264621-18264770	chr10:18258854:T:A	chr10:18260087:G:A	0.8753	0.903065	pgc-SCZ.2022
chr11_28621511-28622510	chr11:28621106:G:A	chr11:28621106:G:A	1	1	pgc-SCZ.2022
chr11_134438941-134439660	chr11:134420138:A:G	chr11:134420138:A:G	1	1	pgc-SCZ.2022
chr11_81484261-81484670	chr11:81475555:A:T	chr11:81467796:G:C	0.742215	0.862508	pgc-SCZ.2022
chr11_57777501-57780200	chr11:57772986:C:A	chr11:57695683:C:T	1	0.980824	pgc-SCZ.2022
chr11_28615091-28616600	chr11:28615816:T:C	chr11:28621106:G:A	0.976616	0.931889	pgc-SCZ.2022
chr11_133918241-133918990	chr11:133895472:T:C	chr11:133894771:G:C	0	0.84655	pgc-SCZ.2022
chr11_46674981-46675850	chr11:46673864:T:C	chr11:46670187:A:G	0	0.964887	pgc-SCZ.2022
chr12_94795501-94795930	chr12:94783625:G:T	chr12:94809386:A:C	0.729766	0.804255	pgc-SCZ.2022
chr12_110560841-110561580	chr12:110547637:C:A	chr12:110497463:T:C	0	0.70161	pgc-SCZ.2022
chr12_99086971-99087810	chr12:99080805:C:T	chr12:99115791:C:A	0.797023	0.984562	pgc-SCZ.2022
chr12_123991561-123992350	chr12:123977707:T:A	chr12:123992159:C:G	0.870381	0.902009	pgc-SCZ.2022
chr12_123242721-123242900	chr12:123244192:G:A	chr12:122986547:G:A	0.613267	0.851057	pgc-SCZ.2022
chr14_99245341-99247140	chr14:99246457:C:T	chr14:99265394:A:C	0.756434	0	pgc-SCZ.2022
chr14_103426621-103428210	chr14:103407878:T:C	chr14:103543293:A:G	0.632621	0	pgc-SCZ.2022
chr14_103561331-103564130	chr14:103580255:A:T	chr14:103688541:G:A	0.660504	0.659577	pgc-SCZ.2022
chr14_103539941-103547190	chr14:103551456:G:A	chr14:103688541:G:A	0.714235		pgc-SCZ.2022
chr15_40266401-40267550	chr15:40279991:T:C	chr15:40279991:T:C	1	1	pgc-SCZ.2022
chr15_34365511-34368290	chr15:34362517:C:T	chr15:34362517:C:T	1	1	pgc-SCZ.2022
chr16_89640731-89642350	chr16:89639923:A:AC	chr16:89626782:A:G	0	0.673049	pgc-SCZ.2022
chr16_89615391-89615980	chr16:89625361:C:T	chr16:89626782:A:G	0.675519	0.635108	pgc-SCZ.2022
chr16_9805061-9805520	chr16:9803080:C:T	chr16:9867022:T:C	0.604682	0.863272	pgc-SCZ.2022
chr16_30122031-30123890	chr16:30128579:T:G	chr16:30133058:C:G	0.647405	0.708428	pgc-SCZ.2022
chr17_45619801-45621310	chr17:45619554:C:T	chr17:46025499:A:C	0.843876	0	pgc-SCZ.2022
chr17_45425531-45426200	chr17:45424875:T:C	chr17:45714063:G:A	0.605129	0.722394	pgc-SCZ.2022
chr17_46266091-46268060	chr17:46282965:C:A	chr17:46025499:A:C	0.766412	0.924161	pgc-SCZ.2022
chr17_45936191-45937180	chr17:45913553:A:G	chr17:46025499:A:C	0.923713	0.994833	pgc-SCZ.2022
chr17_46259581-46260740	chr17:46273641:T:C	chr17:46025499:A:C	0.766412	0.796744	pgc-SCZ.2022
chr17_45948641-45949670	chr17:45949182:T:C	chr17:46025499:A:C	0.856401	0.994833	pgc-SCZ.2022
chr17_45740611-45741160	chr17:45740856:C:A	chr17:46025499:A:C	0.77744	0.994833	pgc-SCZ.2022
chr17_46253961-46254070	chr17:46269743:A:G	chr17:46025499:A:C	0.766412	0.796744	pgc-SCZ.2022
chr17_45489961-45491610	chr17:45495865:C:G	chr17:46025499:A:C	0.77744	0.974156	pgc-SCZ.2022
chr17_45592301-45592600	chr17:45606901:A:AT	chr17:46025499:A:C	0.77744	1	pgc-SCZ.2022
chr17_46224411-46226000	chr17:46208317:T:C	chr17:46025499:A:C	0.766412	0.792069	pgc-SCZ.2022
chr17_45563311-45563620	chr17:45586969:C:G	chr17:46025499:A:C	0.843876	0.9257	pgc-SCZ.2022
chr17_19029871-19030280	chr17:19052562:G:A	chr17:19275579:C:A	0.766965	0	pgc-SCZ.2022
chr17_46286621-46287300	chr17:46273641:T:C	chr17:46025499:A:C	0.766412	0.796744	pgc-SCZ.2022
chr17_45722281-45722490	chr17:45701314:T:A	chr17:46025499:A:C	0.919807	0.870923	pgc-SCZ.2022
chr18_55897851-55898130	chr18:55898056:T:C	chr18:55871916:A:G	1	1	pgc-SCZ.2022
chr19_19319771-19322130	chr19:19347099:A:C	chr19:19466406:C:G	0.868804	0.788308	pgc-SCZ.2022
chr20_38790511-38790720	chr20:38790643:T:C	chr20:38768530:A:G	0.882424	0.934131	pgc-SCZ.2022
chr20_38855191-38855830	chr20:38855668:G:A	chr20:38854785:T:G	0.970273	1	pgc-SCZ.2022
chr22_42089521-42091590	chr22:42094288:A:C	chr22:42126069:C:A	0.807459	0.921914	pgc-SCZ.2022
chr22_42282221-42284260	chr22:42282902:C:T	chr22:42277850:A:G	0.675712	0	pgc-SCZ.2022
chr15_98729751-98729890	chr15:98737025:A:G	chr15:98726649:A:T	0.934179	0.93483	Postcentral_TH_May2020.QC6
chr6_91276441-91276610	chr6:91271487:C:A	chr6:91233043:A:G	0.653873	0	Precentral_SA
chr6_91299101-91300250	chr6:91299846:T:A	chr6:91292851:A:C	0.925565	0.979589	Precentral_SA
chr10_116973721-116975130	chr10:116979803:T:C	chr10:116884159:A:G	0.790476	0.902218	Precentral_SA
chr10_116890841-116892260	chr10:116891485:C:T	chr10:116919201:A:C	0.67756	0.85134	Precentral_SA
chr10_117000681-117000900	chr10:116979803:T:C	chr10:116884159:A:G	0.790476	0.902218	Precentral_SA
chr15_39198781-39199750	chr15:39199269:T:A	chr15:39184762:C:G	0.659833		Precentral_SA
chr15_38819131-38819920	chr15:38803956:AT:A	chr15:38771263:A:T	0.928396	0.966442	Precentral_SA
chr15_38817711-38818710	chr15:38817913:C:T	chr15:38771263:A:T	0	0.656478	Precentral_SA
chr10_116973721-116975130	chr10:116979803:T:C	chr10:116884159:A:G	0.790476	0.902218	Precuneus_SA
chr10_116890841-116892260	chr10:116891485:C:T	chr10:116919201:A:C	0.67756	0.85134	Precuneus_SA
chr10_117000681-117000900	chr10:116979803:T:C	chr10:116884159:A:G	0.790476	0.902218	Precuneus_SA
chr14_59130471-59130900	chr14:59130619:G:A	chr14:59121605:T:C	1	0.975926	Precuneus_SA
chr14_59618451-59618610	chr14:59618520:C:T	chr14:59427043:T:TCTAA	0.730519	0	Precuneus_SA
chr22_37696301-37697710	chr22:37713108:G:T	chr22:37709246:A:G	0.916825	0.995753	Precuneus_TH_May2020.QC6
chr10_116973721-116975130	chr10:116979803:T:C	chr10:116952944:T:C	0.694935	0.848861	Putamen
chr10_116890841-116892260	chr10:116891485:C:T	chr10:116952944:T:C	0.977708	0.930459	Putamen
chr10_117000681-117000900	chr10:116979803:T:C	chr10:116952944:T:C	0.694935	0.848861	Putamen
chr11_117534801-117536750	chr11:117536024:C:G	chr11:117537441:C:G	0.689115	0	Putamen
chr14_55514521-55515740	chr14:55515588:G:A	chr14:55527539:A:T	0.743222	0.978086	Putamen
chr14_55512471-55512990	chr14:55515588:G:A	chr14:55527539:A:T	0.743222	0.978086	Putamen
chr14_55739671-55741450	chr14:55741196:A:G	chr14:55741352:C:G	0.643635	0.809303	Putamen
chr18_53416841-53417370	chr18:53440499:GT:G	chr18:53429959:T:C	0.822889	0.874504	Putamen
chr1_17067531-17068390	chr1:17069518:T:C	chr1:17015257:T:C	0	0.718432	RostralMiddleFrontal_SA
chr1_17043421-17043820	chr1:17044080:AT:A	chr1:17015257:T:C	0.613281	0	RostralMiddleFrontal_SA
chr2_187408651-187409750	chr2:187407733:C:T	chr2:187426996:A:G	0.694448	0.919306	RostralMiddleFrontal_SA
chr3_193830871-193832030	chr3:193821331:T:A	chr3:193818644:T:G	0.72432	0.710949	RostralMiddleFrontal_SA
chr16_64990231-64990390	chr16:64999858:C:T	chr16:65007218:A:C	0.911595	0.996167	RostralMiddleFrontal_SA
chr4_52861431-52862920	chr4:52853212:C:T	chr4:52830329:T:C	0.699314	0.74777	SuperiorParietal_SA
chr6_91276441-91276610	chr6:91271487:C:A	chr6:91233043:A:G	0.653873	0	SuperiorParietal_SA
chr6_91299101-91300250	chr6:91299846:T:A	chr6:91292851:A:C	0.925565	0.979589	SuperiorParietal_SA
chr9_110936931-110937330	chr9:110960664:T:C	chr9:110888881:A:T	0.730103		SuperiorParietal_TH_May2020.QC6
chr2_149157161-149157650	chr2:149159572:G:A	chr2:149100479:A:G	0.623815		SuperiorTemporal_SA
chr8_8507901-8508820	chr8:8483595:T:G	chr8:8236056:T:C	0.617798		SuperiorTemporal_SA
chr8_8516931-8518270	chr8:8522714:A:G	chr8:8453413:A:G	0.60736	0.829999	SuperiorTemporal_SA
chr8_8309241-8312070	chr8:8310872:G:A	chr8:8288087:T:C	0.601611	0.664651	SuperiorTemporal_SA
chr8_8841511-8842330	chr8:8865165:C:T	chr8:8480709:A:C	0.620388		SuperiorTemporal_SA
chr8_8288311-8289740	chr8:8287978:G:A	chr8:8260621:A:G	0.623254	0.854549	SuperiorTemporal_SA
chr8_8227131-8229660	chr8:8237348:G:A	chr8:8234503:A:G	0.940227	0.949844	SuperiorTemporal_SA
chr8_9087831-9089330	chr8:9111923:G:C	chr8:8237348:A:G	0.613421	0	SuperiorTemporal_SA
chr8_9229891-9231760	chr8:9208000:C:A	chr8:9202567:A:G	0.726179	0.87924	SuperiorTemporal_SA
chr8_8224261-8224800	chr8:8237348:G:A	chr8:8234503:A:G	0.940227	0.949844	SuperiorTemporal_SA
chr8_8209791-8210700	chr8:8234652:A:G	chr8:8234503:A:G	0.980067	0.938314	SuperiorTemporal_SA
chr8_8935021-8937120	chr8:8940276:T:G	chr8:8967348:T:G	0	0.611136	SuperiorTemporal_SA
chr8_11448661-11449840	chr8:11452024:A:G	chr8:11451683:T:C	0	0.673789	SuperiorTemporal_SA
chr8_8218381-8218610	chr8:8236884:G:A	chr8:8234503:A:G	0.979832	0.945333	SuperiorTemporal_SA
chr8_9239691-9240370	chr8:9239902:C:G	chr8:9202567:A:G	0.700715	0.758287	SuperiorTemporal_SA
chr3_49006131-49008740	chr3:49007280:C:T	chr3:49368662:A:G	0.672968	0.798351	SuperiorTemporal_TH_May2020.QC6
chr17_45619801-45621310	chr17:45619554:C:T	chr17:45775239:T:C	0.919807	0	SuperiorTemporal_TH_May2020.QC6
chr17_45425531-45426200	chr17:45424875:T:C	chr17:45775239:T:C	0.605129	0.722394	SuperiorTemporal_TH_May2020.QC6
chr17_46266091-46268060	chr17:46282965:C:A	chr17:45775239:T:C	0.83554	0.918808	SuperiorTemporal_TH_May2020.QC6
chr17_45936191-45937180	chr17:45913553:A:G	chr17:45775239:T:C	0.849638	1	SuperiorTemporal_TH_May2020.QC6
chr17_46259581-46260740	chr17:46273641:T:C	chr17:45775239:T:C	0.83554	0.790037	SuperiorTemporal_TH_May2020.QC6
chr17_45948641-45949670	chr17:45949182:T:C	chr17:45775239:T:C	0.787724	1	SuperiorTemporal_TH_May2020.QC6
chr17_45740611-45741160	chr17:45740856:C:A	chr17:45775239:T:C	0.849638	1	SuperiorTemporal_TH_May2020.QC6
chr17_46253961-46254070	chr17:46269743:A:G	chr17:45775239:T:C	0.83554	0.790037	SuperiorTemporal_TH_May2020.QC6
chr17_45489961-45491610	chr17:45495865:C:G	chr17:45775239:T:C	0.849638	0.979291	SuperiorTemporal_TH_May2020.QC6
chr17_45592301-45592600	chr17:45606901:A:AT	chr17:45775239:T:C	0.849638	0.994833	SuperiorTemporal_TH_May2020.QC6
chr17_46224411-46226000	chr17:46208317:T:C	chr17:45775239:T:C	0.83554	0.785354	SuperiorTemporal_TH_May2020.QC6
chr17_45563311-45563620	chr17:45586969:C:G	chr17:45775239:T:C	0.919807	0.920419	SuperiorTemporal_TH_May2020.QC6
chr17_46286621-46287300	chr17:46273641:T:C	chr17:45775239:T:C	0.83554	0.790037	SuperiorTemporal_TH_May2020.QC6
chr17_45722281-45722490	chr17:45701314:T:A	chr17:45775239:T:C	1	0.875515	SuperiorTemporal_TH_May2020.QC6
chr4_52861431-52862920	chr4:52853212:C:T	chr4:52809651:A:G	0.678217	0.845633	Supramarginal_SA
chr14_59130471-59130900	chr14:59130619:G:A	chr14:59121605:T:C	1	0.975926	Supramarginal_SA
chr14_58606691-58608220	chr14:58607418:A:C	chr14:58601566:T:G	0.94997	0.746273	Supramarginal_SA
chr15_38819131-38819920	chr15:38803956:AT:A	chr15:38768864:C:CTAA	0.675326	0.845843	Supramarginal_SA
chr15_38817711-38818710	chr15:38817913:C:T	chr15:38771263:A:T	0	0.656478	Supramarginal_SA
chr7_54881071-54882380	chr7:54881563:A:G	chr7:54947812:T:C	0.908591	0.722934	Thalamus
chr4_105087681-105089040	chr4:105088606:G:A	chr4:105088606:A:G	1	1	TotalSurfaceArea
chr5_171414941-171416010	chr5:171415354:G:A	chr5:171351820:T:C	0	0.656473	TotalSurfaceArea
chr6_126339721-126340910	chr6:126340008:T:C	chr6:126337897:T:G	0.808728	1	TotalSurfaceArea
chr10_103367451-103369330	chr10:103360892:G:A	chr10:102934279:T:C	0.643767	0.653291	TotalSurfaceArea
chr12_56075001-56075380	chr12:56074922:A:T	chr12:56080024:T:C	0.65768	0.744145	TotalSurfaceArea
chr12_56041051-56042810	chr12:56042145:C:G	chr12:56007301:A:G	1	0.988511	TotalSurfaceArea
chr12_56078791-56080840	chr12:56080024:T:C	chr12:56076841:T:C	0.623899	0.988433	TotalSurfaceArea
chr12_65935861-65937760	chr12:65927712:T:C	chr12:65925777:CG:C	1	0.994786	TotalSurfaceArea
chr17_45619801-45621310	chr17:45619554:C:T	chr17:45386127:A:C	0.841905	0	TotalSurfaceArea
chr17_45425531-45426200	chr17:45424875:T:C	chr17:45386127:A:C	0.670635	0.936678	TotalSurfaceArea
chr17_46266091-46268060	chr17:46282965:C:A	chr17:45386127:A:C	0.753755	0.656879	TotalSurfaceArea
chr17_45936191-45937180	chr17:45913553:A:G	chr17:45386127:A:C	0.636526	0.702765	TotalSurfaceArea
chr17_46259581-46260740	chr17:46273641:T:C	chr17:45386127:A:C	0.753755		TotalSurfaceArea
chr17_45948641-45949670	chr17:45949182:T:C	chr17:45413487:A:G	0.652562	0.724741	TotalSurfaceArea
chr17_46696321-46696630	chr17:46717482:G:T	chr17:46685223:A:G	0.719707	0	TotalSurfaceArea
chr17_45740611-45741160	chr17:45740856:C:A	chr17:45386127:A:C	0.636526	0.702765	TotalSurfaceArea
chr17_46253961-46254070	chr17:46269743:A:G	chr17:45386127:A:C	0.753755		TotalSurfaceArea
chr17_45489961-45491610	chr17:45495865:C:G	chr17:45386127:A:C	0.777679	0.719526	TotalSurfaceArea
chr17_45592301-45592600	chr17:45606901:A:AT	chr17:45386127:A:C	0.777679	0.699076	TotalSurfaceArea
chr17_46224411-46226000	chr17:46208317:T:C	chr17:45386127:A:C	0.753755		TotalSurfaceArea
chr17_46719541-46721000	chr17:46720454:A:G	chr17:46685223:A:G	0.691534		TotalSurfaceArea
chr17_45563311-45563620	chr17:45586969:C:G	chr17:45386127:A:C	0.841905	0.663692	TotalSurfaceArea
chr17_46286621-46287300	chr17:46273641:T:C	chr17:45386127:A:C	0.753755		TotalSurfaceArea
chr17_45722281-45722490	chr17:45701314:T:A	chr17:45386127:A:C	0.753755	0.641903	TotalSurfaceArea
chr2_149157161-149157650	chr2:149159572:G:A	chr2:149090068:T:C	0.615807		TransverseTemporal_SA
chr6_91299101-91300250	chr6:91299846:T:A	chr6:91292851:A:C	0.925565	0.979589	TransverseTemporal_SA
chr1_53293951-53297380	chr1:53269326:T:A	chr1:53243178:T:G	0.744271	0.957565	EA2022
chr1_93575241-93577410	chr1:93569677:A:G	chr1:93584664:C:G	0	0.834039	EA2022
chr1_6911831-6913080	chr1:6903342:C:G	chr1:6800984:A:G	0.960458	1	EA2022
chr1_95805901-95806310	chr1:95781983:A:T	chr1:95748236:C:G	0.948491	0.866884	EA2022
chr1_28417241-28417770	chr1:28417548:T:A	chr1:28432636:T:G	0.975035	1	EA2022
chr1_204637001-204639170	chr1:204638099:A:C	chr1:204610569:A:G	0.623907		EA2022
chr1_110537571-110539400	chr1:110538328:G:A	chr1:110544185:T:C	0.89839	0.96458	EA2022
chr1_211247951-211248390	chr1:211257386:C:T	chr1:211389833:C:G	0.604531	0.673469	EA2022
chr1_6867821-6870830	chr1:6869199:A:G	chr1:6804127:T:C	0.612648	0	EA2022
chr1_204651851-204652250	chr1:204652050:A:G	chr1:204638099:A:C	0.626843	0	EA2022
chr1_74412101-74412570	chr1:74424074:ATAGAT:A	chr1:74430238:A:C	0.930028	0.994672	EA2022
chr1_174359131-174359650	chr1:174364755:G:C	chr1:174151296:A:G	0.835341	0.811429	EA2022
chr1_43295251-43296500	chr1:43299418:A:G	chr1:43372179:A:G	0.600876	0.80975	EA2022
chr1_204619941-204620130	chr1:204619973:G:A	chr1:204521342:A:G	0.624516	0.797988	EA2022
chr1_43540671-43541120	chr1:43540668:A:G	chr1:43569422:A:G	0.811192	0.63192	EA2022
chr1_109508941-109510550	chr1:109503573:A:C	chr1:109503573:A:C	1	1	EA2022
chr1_68745031-68746080	chr1:68754642:C:T	chr1:68715806:T:G	0.637119		EA2022
chr1_235527031-235527600	chr1:235503886:A:G	chr1:235480876:A:C	0	0.70991	EA2022
chr1_57205031-57206650	chr1:57206180:A:G	chr1:57268871:T:C	0.72335	0.893522	EA2022
chr1_43299211-43299580	chr1:43299418:A:G	chr1:43372179:A:G	0.600876	0.80975	EA2022
chr1_68808271-68808660	chr1:68786469:G:A	chr1:68777141:A:C	0.76198	0	EA2022
chr1_98086691-98087370	chr1:98062896:C:T	chr1:98060611:T:C	0.753668	0.994386	EA2022
chr1_72281281-72285560	chr1:72282986:A:C	chr1:72353929:T:C	0.889214	0.93121	EA2022
chr1_212284431-212287550	chr1:212287345:C:G	chr1:212223666:A:T	0.642762	0.838629	EA2022
chr1_212242661-212242790	chr1:212242691:T:A	chr1:212223666:A:T	0.719267	0.877086	EA2022
chr2_232871561-232873130	chr2:232864091:C:A	chr2:232853730:A:G	0.612454		EA2022
chr2_99640541-99641060	chr2:99657431:T:G	chr2:99668466:C:G	1	1	EA2022
chr2_10833661-10834720	chr2:10842911:A:G	chr2:10840527:T:G	0.72341	1	EA2022
chr2_188629121-188630580	chr2:188629393:A:G	chr2:188486762:T:C	0.897539	0.966052	EA2022
chr2_171956491-171956740	chr2:171955089:G:A	chr2:172001452:T:C	0.616635	0	EA2022
chr2_172012101-172014170	chr2:172013647:C:G	chr2:171931417:T:C	0.766197	0.918575	EA2022
chr2_100266001-100266220	chr2:100264094:T:C	chr2:100266689:T:C	0.900366	0.993748	EA2022
chr2_224908751-224910780	chr2:224908734:T:C	chr2:224908487:C:G	1	1	EA2022
chr2_68248031-68248360	chr2:68227553:C:T	chr2:68171972:A:C	0.721456	0.749182	EA2022
chr2_28951201-28951470	chr2:28948678:A:G	chr2:28879240:T:C	0.601835	0	EA2022
chr2_100260461-100261310	chr2:100263012:C:T	chr2:100266689:T:C	0.758805	0.987529	EA2022
chr2_100262591-100263720	chr2:100264077:A:G	chr2:100266689:T:C	0.900366	0.993748	EA2022
chr2_65429811-65433400	chr2:65440138:C:A	chr2:65387375:C:G	0.675616		EA2022
chr2_51292051-51292430	chr2:51284042:G:A	chr2:51284250:T:C	0.889333	1	EA2022
chr2_171847621-171847870	chr2:171856300:T:C	chr2:171684868:T:C	0.611823	0	EA2022
chr2_100290621-100293210	chr2:100289175:CCAT:C	chr2:100292172:A:C	0.640074	0.988323	EA2022
chr2_173207221-173207390	chr2:173207353:G:A	chr2:173174137:A:G	0.848788	0.789977	EA2022
chr2_211815741-211816000	chr2:211815798:T:G	chr2:211809124:T:C	0.747306	0.612085	EA2022
chr2_100103631-100105860	chr2:100099341:G:A	chr2:100042927:T:C	0.771597	0.945896	EA2022
chr2_172031141-172032200	chr2:172013647:C:G	chr2:171931417:T:C	0.766197	0.918575	EA2022
chr2_188708691-188709110	chr2:188714318:A:G	chr2:188638959:A:G	0.778184	0.96622	EA2022
chr2_204483681-204484190	chr2:204495109:A:G	chr2:204495825:A:G	0.755793	1	EA2022
chr2_180125251-180126180	chr2:180125825:G:A	chr2:180125825:A:G	1	1	EA2022
chr2_165369421-165369910	chr2:165351539:A:G	chr2:165325844:T:C	0.671073	0.930258	EA2022
chr3_49722851-49725140	chr3:49714467:C:A	chr3:49797334:A:C	0.607884	0.982538	EA2022
chr3_9088011-9089270	chr3:9092198:G:A	chr3:9103870:T:G	0.617061		EA2022
chr3_116814531-116817930	chr3:116814897:G:C	chr3:116864081:T:C	0.680543		EA2022
chr3_53069371-53070390	chr3:53069965:G:C	chr3:52967831:A:G	0	0.960551	EA2022
chr3_49006131-49008740	chr3:49007280:C:T	chr3:49078515:T:C	0.846011	0.963011	EA2022
chr3_64417731-64418440	chr3:64422267:G:A	chr3:64441608:A:G	0	0.625327	EA2022
chr3_58388141-58389430	chr3:58399467:T:C	chr3:58385605:C:G	0	0.684825	EA2022
chr3_124049001-124049370	chr3:124049075:T:G	chr3:124090731:A:G	0	0.602468	EA2022
chr3_47617221-47618040	chr3:47619306:G:A	chr3:47885792:T:C	0.855042	0.813412	EA2022
chr3_47902941-47903120	chr3:47902371:T:C	chr3:47912243:A:C	1	1	EA2022
chr3_48997071-48998960	chr3:48994772:G:C	chr3:48742884:A:G	0.637635	0	EA2022
chr3_85579341-85579590	chr3:85579538:G:A	chr3:85433137:T:C	0.748666	0.951095	EA2022
chr3_11548841-11549490	chr3:11550679:T:C	chr3:11359403:T:C	0	0.643599	EA2022
chr3_108346441-108346570	chr3:108341608:CA:C	chr3:108347449:A:G	0.870207	0.822406	EA2022
chr3_116813811-116814020	chr3:116814897:G:C	chr3:116864081:T:C	0.680543		EA2022
chr3_124157711-124159310	chr3:124158611:T:G	chr3:124148247:A:T	1	0.995693	EA2022
chr3_58305651-58307930	chr3:58284024:G:T	chr3:58259428:T:C	0	0.735508	EA2022
chr3_11513681-11514910	chr3:11514461:C:T	chr3:11359403:T:C	0	0.765064	EA2022
chr3_11482021-11482340	chr3:11485179:A:G	chr3:11359403:T:C	0	0.660601	EA2022
chr3_49931071-49931160	chr3:49924347:G:A	chr3:50012525:T:G	0.970916	0.897036	EA2022
chr3_49484311-49486150	chr3:49483525:A:G	chr3:49533449:T:C	0.772844	0.996221	EA2022
chr3_169091321-169091640	chr3:169093255:C:A	chr3:169111297:A:T	0.838086	0.9596	EA2022
chr4_139901361-139902940	chr4:139888161:A:G	chr4:139888502:A:C	0.62696	0.870951	EA2022
chr4_105186511-105187160	chr4:105205964:C:T	chr4:105290286:A:G	0.845761	0.882822	EA2022
chr4_23728071-23729260	chr4:23738113:A:G	chr4:23738113:A:G	1	1	EA2022
chr4_3367011-3373370	chr4:3378361:T:C	chr4:3280454:T:C	0.80017	0.868108	EA2022
chr4_158914111-158914850	chr4:158914341:A:G	chr4:158867848:A:C	0.970047	0.99206	EA2022
chr4_3303271-3306780	chr4:3305911:C:G	chr4:3363639:A:G	0.948201	0.908344	EA2022
chr4_93445951-93446520	chr4:93447758:C:T	chr4:93442886:T:C	1	0.991834	EA2022
chr4_2712441-2712490	chr4:2717811:G:A	chr4:2739962:C:G	0	0.711869	EA2022
chr4_67104251-67104470	chr4:67104383:A:G	chr4:67135867:A:G	0.879259	0.903032	EA2022
chr4_139919581-139919750	chr4:139927669:C:T	chr4:139919809:T:C	0.760227	0.796139	EA2022
chr4_171555001-171555150	chr4:171552299:A:G	chr4:171545709:T:C	0.602201	0.720743	EA2022
chr4_151715961-151720370	chr4:151710320:A:G	chr4:151676388:A:G	0	0.633998	EA2022
chr4_151714201-151715260	chr4:151725396:T:A	chr4:151676388:A:G	0.885448	0.924222	EA2022
chr4_66949491-66949550	chr4:66949493:C:T	chr4:66951698:T:C	0.97745	0.984965	EA2022
chr4_3269031-3270660	chr4:3283024:G:A	chr4:3272181:T:C	0.650829	0.760563	EA2022
chr4_169993231-169994300	chr4:169993471:G:A	chr4:170030587:T:G	0.676297	0	EA2022
chr5_66655081-66656380	chr5:66652385:G:A	chr5:66712399:T:C	0	0.629343	EA2022
chr5_152564391-152566690	chr5:152566250:C:G	chr5:152620092:A:G	0.976343	0.924166	EA2022
chr5_114580801-114581690	chr5:114586939:C:A	chr5:114534828:T:C	0.924073	0.978361	EA2022
chr5_137155371-137156110	chr5:137155794:T:C	chr5:137199877:A:T	0.81085		EA2022
chr5_134547021-134548920	chr5:134537882:A:C	chr5:134542892:T:C	0.944598	0.863678	EA2022
chr5_60541291-60542360	chr5:60541649:G:A	chr5:60732331:A:G	0.699118		EA2022
chr5_88085521-88085980	chr5:88066292:A:C	chr5:88089847:A:G	0.808078	0.963302	EA2022
chr5_87909631-87909780	chr5:87909674:A:C	chr5:88208468:T:C	0.618032	0	EA2022
chr5_11491831-11491910	chr5:11491879:G:A	chr5:11476764:A:G	0.954584	0.933649	EA2022
chr5_57298151-57299380	chr5:57299092:G:T	chr5:57299092:T:G	1	1	EA2022
chr5_152676141-152676430	chr5:152676302:G:T	chr5:152583503:T:C	0.894291	0.954142	EA2022
chr5_64545551-64545820	chr5:64545700:C:G	chr5:64537414:A:T	0	0.876456	EA2022
chr5_87949461-87951270	chr5:87960989:G:A	chr5:88089847:A:G	0.745679	0.74892	EA2022
chr5_104610881-104612080	chr5:104611504:C:T	chr5:104628884:A:G	0	0.641283	EA2022
chr5_57841361-57842970	chr5:57860770:C:T	chr5:57808688:A:G	0	0.758958	EA2022
chr5_124996121-124997360	chr5:125014595:T:C	chr5:124994829:A:G	0	0.626871	EA2022
chr5_109688601-109692900	chr5:109689433:C:A	chr5:109676609:A:G	0.795487	0.929541	EA2022
chr5_60355891-60356600	chr5:60345021:GTCT:G	chr5:60320571:A:G	0.724096	0.651907	EA2022
chr5_88792561-88792800	chr5:88796562:T:C	chr5:88783682:T:C	0.93821	1	EA2022
chr5_61431641-61432700	chr5:61455640:T:C	chr5:61365115:A:G	0.651563	0.820021	EA2022
chr5_152642121-152642290	chr5:152619850:G:A	chr5:152583503:T:C	1	0.99532	EA2022
chr5_61346331-61347300	chr5:61325153:T:C	chr5:61268080:A:G	0.689282	0.637335	EA2022
chr5_109877201-109877430	chr5:109875120:G:A	chr5:109698914:A:C	0.632464		EA2022
chr5_88659401-88668640	chr5:88660818:T:A	chr5:88654472:A:G	0.654994	0	EA2022
chr6_31399321-31401180	chr6:31382042:C:A	chr6:31382011:T:C	0.649272	0.666459	EA2022
chr6_96938391-96939700	chr6:96942587:G:A	chr6:96955907:A:C	1	0.993851	EA2022
chr6_31343821-31344100	chr6:31347724:A:G	chr6:31328210:A:G	0.694151	0	EA2022
chr6_30453301-30454120	chr6:30435372:A:G	chr6:30455856:T:G	0.964756	0.992377	EA2022
chr6_109301331-109301630	chr6:109301379:A:T	chr6:109240443:T:C	0	0.605335	EA2022
chr6_32622591-32622720	chr6:32622554:T:C	chr6:32619131:A:G	0.673388	0.731427	EA2022
chr6_30444121-30444240	chr6:30440477:C:T	chr6:30455856:T:G	0.964756	0.895473	EA2022
chr6_33696281-33697800	chr6:33700062:A:G	chr6:33690332:A:T	0.627058		EA2022
chr6_31401371-31401710	chr6:31384216:C:T	chr6:31380207:A:G	0	0.654325	EA2022
chr6_32609841-32610070	chr6:32597265:A:G	chr6:32610508:A:C	0.732544		EA2022
chr6_26304891-26305610	chr6:26298408:GC:G	chr6:26287634:T:C	0.607383		EA2022
chr6_26171431-26173590	chr6:26171991:C:T	chr6:26144989:T:C	0.95806	0.967472	EA2022
chr6_26327301-26328750	chr6:26330264:T:G	chr6:26285921:T:G	0.604198	0	EA2022
chr6_29967381-29967990	chr6:29965120:G:A	chr6:29941027:A:G	0	0.690502	EA2022
chr6_31196791-31198530	chr6:31173432:A:G	chr6:31145253:A:G	0	0.722223	EA2022
chr6_96064301-96064590	chr6:96055614:G:A	chr6:96064344:A:G	0.602475	0.622113	EA2022
chr6_32254891-32255960	chr6:32252800:C:T	chr6:32266635:A:G	0.664284	0	EA2022
chr6_98131281-98131780	chr6:98107396:C:T	chr6:98140878:T:G	0.909246	0.900199	EA2022
chr6_29926601-29927650	chr6:29938947:A:G	chr6:29940692:T:C	1	0.983005	EA2022
chr6_26577051-26577910	chr6:26590573:C:T	chr6:26498198:A:G	0.630396	0.66311	EA2022
chr6_16653701-16653840	chr6:16654970:A:G	chr6:16658900:A:T	0	0.65294	EA2022
chr6_32175311-32179080	chr6:32177930:A:C	chr6:32139362:T:C	0.605592		EA2022
chr6_33700521-33700720	chr6:33700062:A:G	chr6:33690332:A:T	0.627058	0	EA2022
chr6_23441961-23442330	chr6:23442001:T:C	chr6:23443650:C:G	0.894602	0.960714	EA2022
chr6_33692111-33692400	chr6:33692210:T:C	chr6:33690332:A:T	0.707521	0	EA2022
chr6_96965511-96966420	chr6:96984186:A:G	chr6:96940438:C:G	0.831456	0.778166	EA2022
chr6_153047451-153047700	chr6:153050368:C:T	chr6:153043965:A:C	0.826309	0.986025	EA2022
chr6_26306331-26306470	chr6:26322245:G:A	chr6:26206947:A:C	0.615052		EA2022
chr6_33247851-33250430	chr6:33247503:G:T	chr6:33278741:A:G	0.927129	0.947114	EA2022
chr6_98043901-98045400	chr6:98028775:T:G	chr6:98143934:C:G	0.632091		EA2022
chr6_126339721-126340910	chr6:126340008:T:C	chr6:126340712:T:C	1	0.984946	EA2022
chr6_98046201-98048600	chr6:98028775:T:G	chr6:98143934:C:G	0.632091		EA2022
chr7_1912671-1913260	chr7:1921165:A:C	chr7:2031733:T:C	0	0.648394	EA2022
chr7_32253171-32253690	chr7:32235486:C:A	chr7:32291368:A:C	0.615741	1	EA2022
chr7_50690011-50691890	chr7:50686982:G:A	chr7:50686982:A:G	1	1	EA2022
chr7_2019581-2020590	chr7:2038739:CCTG:C	chr7:2011868:C:G	0	0.691924	EA2022
chr7_100099801-100102730	chr7:100101813:G:A	chr7:100038344:A:G	1	0	EA2022
chr7_128725591-128727040	chr7:128747133:TTTTA:T	chr7:128769526:A:T	0.898998	0.83357	EA2022
chr7_32216691-32219270	chr7:32216940:G:A	chr7:32216663:A:G	0.637312		EA2022
chr7_76162641-76163490	chr7:76162326:G:A	chr7:76000956:T:C	0	0.807648	EA2022
chr7_2063961-2064080	chr7:2064104:C:T	chr7:2011868:C:G	0.754046	0.681998	EA2022
chr7_133963401-133964400	chr7:133967285:AT:A	chr7:133945665:A:G	0.969786	0.982195	EA2022
chr7_133904571-133905520	chr7:133929373:T:TA	chr7:133908373:A:G	0.82645	0.991817	EA2022
chr7_2156801-2158930	chr7:2156916:G:A	chr7:2199445:T:C	0.8176	0.808335	EA2022
chr7_2172401-2174040	chr7:2173471:A:G	chr7:2199445:T:C	0.780223	0.804264	EA2022
chr7_2018561-2019300	chr7:2033343:G:T	chr7:2031733:T:C	0.965914	1	EA2022
chr7_134142631-134142860	chr7:134141695:T:G	chr7:134146145:A:G	0	0.613506	EA2022
chr7_2199631-2200040	chr7:2206819:T:C	chr7:2206819:T:C	1	1	EA2022
chr7_132932231-132932650	chr7:132932362:T:G	chr7:132894934:A:G	0.605058	0.968434	EA2022
chr7_75993181-75995400	chr7:75999949:G:C	chr7:76272712:T:C	0	0.669253	EA2022
chr7_76149971-76150750	chr7:76125540:G:A	chr7:76000956:T:C	0	0.818941	EA2022
chr7_128783001-128783810	chr7:128783287:G:C	chr7:128766032:T:C	0.616749	0.684749	EA2022
chr7_75414821-75415680	chr7:75415153:T:C	chr7:75468222:A:G	0.630835	0	EA2022
chr7_105723511-105724090	chr7:105732653:T:C	chr7:105715322:T:C	0.823608	0.640038	EA2022
chr7_102097771-102098320	chr7:102092883:C:A	chr7:102154329:T:G	0	0.708385	EA2022
chr7_133951011-133951080	chr7:133953151:A:G	chr7:133945665:A:G	0.969786	1	EA2022
chr8_141680861-141682820	chr8:141682217:C:T	chr8:141680311:T:C	0.730304	0.994358	EA2022
chr8_142295311-142295870	chr8:142271168:G:A	chr8:142243914:A:G	0.626987	0	EA2022
chr8_144521751-144524230	chr8:144517495:T:C	chr8:144517495:T:C	1	1	EA2022
chr8_19506441-19506800	chr8:19508321:C:T	chr8:19507372:A:C	0.847978	0.975813	EA2022
chr8_30971871-30972390	chr8:30980337:T:C	chr8:30980337:T:C	1	1	EA2022
chr8_85455941-85456120	chr8:85456040:G:A	chr8:85503730:T:C	0.625607	0	EA2022
chr8_86507741-86509470	chr8:86508983:C:T	chr8:86491192:T:C	0.645638	0	EA2022
chr8_142699521-142700130	chr8:142699357:C:T	chr8:142688717:C:G	0.601787	0.716211	EA2022
chr8_141629141-141630500	chr8:141629513:C:A	chr8:141611544:A:G	0.771738	0.932676	EA2022
chr9_120729781-120731840	chr9:120730682:G:A	chr9:120597271:A:G	0.723742	0.805488	EA2022
chr9_131926431-131926780	chr9:131926783:T:C	chr9:132054826:T:C	0.603242	0.743202	EA2022
chr9_132002881-132003570	chr9:131990967:G:A	chr9:132054826:T:C	0.785088	0.878642	EA2022
chr9_132014131-132014820	chr9:132014722:CCAA:C	chr9:131955183:T:C	0.928956	0.792507	EA2022
chr9_14192521-14193010	chr9:14192731:T:G	chr9:14196099:C:G	0.975024	0.860049	EA2022
chr9_109117951-109120600	chr9:109129674:C:T	chr9:109047250:A:G	0.882977	0.948889	EA2022
chr9_131906791-131907050	chr9:131891693:A:C	chr9:131906984:T:C	0.954917	0.92363	EA2022
chr9_121857981-121858190	chr9:121859450:G:C	chr9:121871432:T:C	0.700455	0.726292	EA2022
chr9_89603031-89607430	chr9:89602730:G:C	chr9:89600723:T:C	1	1	EA2022
chr9_121880711-121881500	chr9:121881088:C:T	chr9:121871432:T:C	0.922237	0.97662	EA2022
chr9_131892461-131893640	chr9:131885515:C:T	chr9:131869620:A:G	0.842408	1	EA2022
chr9_120733131-120733750	chr9:120731711:A:C	chr9:120597271:A:G	0.821538	0.810416	EA2022
chr10_10870791-10871340	chr10:10872930:G:A	chr10:10875396:C:G	0.836605	0.812815	EA2022
chr10_12605301-12606500	chr10:12604103:A:AC	chr10:12620553:T:C	0.64721	0.772968	EA2022
chr10_116973721-116975130	chr10:116979803:T:C	chr10:117018122:T:C	0.781023		EA2022
chr10_67883861-67886480	chr10:67864474:G:A	chr10:67869198:A:T	0	0.916355	EA2022
chr10_133143711-133144600	chr10:133125086:G:A	chr10:133163573:A:T	0	0.65784	EA2022
chr10_124539931-124541760	chr10:124542464:T:C	chr10:124503126:A:G	0.718081	0.806042	EA2022
chr10_110002471-110004320	chr10:110016364:C:T	chr10:110003177:C:G	0.975571	0.948399	EA2022
chr10_85318941-85320150	chr10:85319898:A:AG	chr10:85253384:T:C	0	0.826618	EA2022
chr10_103192011-103193980	chr10:103192875:G:A	chr10:102993918:A:C	0.685775	0.786736	EA2022
chr10_125489321-125492890	chr10:125489397:T:C	chr10:125476911:A:T	0.771491	0.885286	EA2022
chr10_116890841-116892260	chr10:116891485:C:T	chr10:116888532:A:C	0.729281	0.659583	EA2022
chr10_102081051-102081360	chr10:102081230:G:A	chr10:102060796:T:C	0.692148	0	EA2022
chr10_67849251-67850260	chr10:67849782:C:A	chr10:67869198:A:T	0	0.920569	EA2022
chr10_63115041-63116700	chr10:63117400:G:A	chr10:63185604:A:G	0.924006		EA2022
chr10_91683661-91684350	chr10:91684436:GT:G	chr10:91684505:A:G	0.975281	1	EA2022
chr10_124508081-124508430	chr10:124503940:T:C	chr10:124503126:A:G	0	0.763803	EA2022
chr10_133124311-133125170	chr10:133143932:C:T	chr10:133163573:A:T	0.613901	0.822942	EA2022
chr10_117000681-117000900	chr10:116979803:T:C	chr10:117018122:T:C	0.781023		EA2022
chr10_102064731-102066530	chr10:102071841:G:A	chr10:101899844:A:C	0.841905	0.817382	EA2022
chr10_77522331-77522660	chr10:77519495:AT:A	chr10:77500866:T:C	0.781081	0.962327	EA2022
chr11_66311381-66313870	chr11:66332959:G:A	chr11:66408684:T:G	0.911287	0.910655	EA2022
chr11_76792731-76794630	chr11:76793654:G:A	chr11:76764685:T:C	0.613659	0.957281	EA2022
chr11_122131761-122132100	chr11:122128479:G:A	chr11:122111935:A:G	0.637636	0.963825	EA2022
chr11_57777501-57780200	chr11:57772986:C:A	chr11:57729539:A:C	0.959942	0.980824	EA2022
chr11_11663501-11663810	chr11:11649324:A:T	chr11:11639268:T:C	0.684103	0.956035	EA2022
chr11_72751751-72752990	chr11:72751589:A:G	chr11:72747151:A:G	0.811611	0.963082	EA2022
chr11_120562611-120566340	chr11:120546356:G:C	chr11:120570938:T:G	0.610279	0	EA2022
chr11_76763291-76764450	chr11:76766823:C:T	chr11:76764444:T:C	0.970204	0.980907	EA2022
chr11_95715461-95716600	chr11:95715845:A:G	chr11:95730481:T:C	0.971686	0.964309	EA2022
chr11_66567801-66569020	chr11:66567837:T:C	chr11:66761223:T:C	0.764542	0.755103	EA2022
chr11_61497831-61498420	chr11:61498065:C:T	chr11:61527561:T:G	0.606013	0	EA2022
chr11_48080681-48082000	chr11:48078292:A:G	chr11:47864989:T:G	0	0.770875	EA2022
chr11_110127821-110128740	chr11:110128532:G:A	chr11:110145179:T:C	0	0.738167	EA2022
chr11_17810821-17812940	chr11:17813495:A:C	chr11:17827821:A:G	0.783389	0.96328	EA2022
chr11_28834861-28837220	chr11:28830221:A:G	chr11:28765516:C:G	0.887497	0.942342	EA2022
chr12_106301491-106303990	chr12:106292070:CAT:C	chr12:106385157:C:G	0	0.802185	EA2022
chr12_58008111-58010150	chr12:57991496:G:A	chr12:58067981:A:G	0.844449	0.962799	EA2022
chr12_27226031-27227000	chr12:27233343:C:T	chr12:27023393:C:G	0	0.752096	EA2022
chr12_56075001-56075380	chr12:56074922:A:T	chr12:56080595:T:C	0.968114	0.995808	EA2022
chr12_120528171-120529890	chr12:120541591:A:C	chr12:120473983:A:G	0.76351	0.755389	EA2022
chr12_54232891-54233070	chr12:54232968:T:C	chr12:54232968:T:C	1	1	EA2022
chr12_48349641-48351540	chr12:48339301:A:G	chr12:48353466:T:G	0	0.911447	EA2022
chr12_120495181-120498000	chr12:120474407:G:A	chr12:120536707:T:C	0.692396	0.965781	EA2022
chr12_27157901-27158920	chr12:27158549:G:A	chr12:27023393:C:G	0	0.757545	EA2022
chr12_56041051-56042810	chr12:56042145:C:G	chr12:56042145:C:G	1	1	EA2022
chr12_56078791-56080840	chr12:56080024:T:C	chr12:56076841:T:C	0.623899	0.988433	EA2022
chr12_97260681-97260820	chr12:97279628:C:T	chr12:97279639:A:G	1	1	EA2022
chr12_110560841-110561580	chr12:110547637:C:A	chr12:110070187:A:G	0	0.793851	EA2022
chr12_15364381-15364760	chr12:15367069:A:T	chr12:15312444:A:T	0.791617	0.768384	EA2022
chr12_123242721-123242900	chr12:123244192:G:A	chr12:123220022:T:C	0.692909	0.915572	EA2022
chr13_98450221-98452390	chr13:98466336:C:T	chr13:98460912:A:G	0.885993	0.991219	EA2022
chr13_90918101-90919370	chr13:90918699:G:A	chr13:90923933:T:G	0.612658	0	EA2022
chr13_20608231-20609400	chr13:20625126:C:T	chr13:20627337:A:T	1	1	EA2022
chr13_57738571-57740140	chr13:57751618:T:TA	chr13:57782014:A:G	0.702129	0.70289	EA2022
chr13_98560961-98561350	chr13:98582107:C:T	chr13:98543867:A:C	0.636284	0.86702	EA2022
chr13_20681751-20682710	chr13:20674292:A:G	chr13:20627337:A:T	0.841977	0	EA2022
chr14_99245341-99247140	chr14:99268647:A:G	chr14:99275850:T:C	0.668368	0.795519	EA2022
chr14_24079361-24082020	chr14:24079821:C:G	chr14:24079821:C:G	1	1	EA2022
chr14_103695471-103697340	chr14:103700446:A:G	chr14:103639077:T:C	0.789757	0.953885	EA2022
chr14_28974911-28975650	chr14:28983026:G:C	chr14:29046433:A:G	0.682531	0.618334	EA2022
chr14_23024711-23026290	chr14:23017877:G:A	chr14:22921806:T:C	0.669055		EA2022
chr14_84592001-84592410	chr14:84604419:C:A	chr14:84617585:A:T	0.900149	0.873528	EA2022
chr14_73476091-73476990	chr14:73466260:T:C	chr14:73487759:A:C	0	0.704917	EA2022
chr14_64363201-64364400	chr14:64375852:T:C	chr14:64386958:A:G	0.921409	0.939334	EA2022
chr14_22933881-22933950	chr14:22933962:T:G	chr14:22912204:A:G	0.977153	0.992166	EA2022
chr14_26526971-26527750	chr14:26511873:G:A	chr14:26594193:T:C	0.616152	0.922914	EA2022
chr15_47587391-47589490	chr15:47587209:G:A	chr15:47584513:T:C	0.879695	0.883628	EA2022
chr15_47394041-47394990	chr15:47396660:A:G	chr15:47407459:T:C	0.610366		EA2022
chr15_77719971-77720930	chr15:77716088:C:T	chr15:77733122:T:G	0.676249	0.643329	EA2022
chr15_47273131-47274790	chr15:47288742:T:C	chr15:47286495:C:G	0.734601	0.8702	EA2022
chr15_34365511-34368290	chr15:34367316:G:C	chr15:34367316:C:G	1	1	EA2022
chr15_55741081-55744240	chr15:55727455:T:C	chr15:55743537:A:G	0.971541	0.980078	EA2022
chr15_27017131-27017980	chr15:27010874:G:C	chr15:26985752:A:T	0.886585	0.850915	EA2022
chr15_26521061-26522700	chr15:26522036:A:G	chr15:26567990:T:C	0.674786	0	EA2022
chr15_57235421-57238130	chr15:57240403:G:A	chr15:57125135:A:G	1	1	EA2022
chr15_77738321-77740200	chr15:77740015:T:C	chr15:77742265:T:C	0.678229	0.730992	EA2022
chr15_56736081-56736710	chr15:56736299:A:G	chr15:57125135:A:G	0.77744	0.736975	EA2022
chr17_45619801-45621310	chr17:45619554:C:T	chr17:46044103:T:C	0.843876	0	EA2022
chr17_2358281-2361480	chr17:2371043:C:T	chr17:2388569:T:C	0	0.61099	EA2022
chr17_45425531-45426200	chr17:45424875:T:C	chr17:45815894:T:C	0.605129	0.722394	EA2022
chr17_46266091-46268060	chr17:46282965:C:A	chr17:46044103:T:C	0.766412	0.924161	EA2022
chr17_45936191-45937180	chr17:45913553:A:G	chr17:46044103:T:C	0.923713	0.994833	EA2022
chr17_46259581-46260740	chr17:46273641:T:C	chr17:46044103:T:C	0.766412	0.796744	EA2022
chr17_45948641-45949670	chr17:45949182:T:C	chr17:46044103:T:C	0.856401	0.994833	EA2022
chr17_46696321-46696630	chr17:46717482:G:T	chr17:46740910:T:C	0.704966	0	EA2022
chr17_45740611-45741160	chr17:45740856:C:A	chr17:46044103:T:C	0.77744	0.994833	EA2022
chr17_46253961-46254070	chr17:46269743:A:G	chr17:46044103:T:C	0.766412	0.796744	EA2022
chr17_45489961-45491610	chr17:45495865:C:G	chr17:46044103:T:C	0.77744	0.974156	EA2022
chr17_45592301-45592600	chr17:45606901:A:AT	chr17:46044103:T:C	0.77744	1	EA2022
chr17_7439431-7441880	chr17:7452302:A:C	chr17:7502815:A:G	0.725261	0.949787	EA2022
chr17_46224411-46226000	chr17:46208317:T:C	chr17:46044103:T:C	0.766412	0.792069	EA2022
chr17_46719541-46721000	chr17:46720454:A:G	chr17:46740910:T:C	0.716021	0	EA2022
chr17_45563311-45563620	chr17:45586969:C:G	chr17:46044103:T:C	0.843876	0.9257	EA2022
chr17_45298751-45299910	chr17:45299081:C:T	chr17:45299081:T:C	1	1	EA2022
chr17_19029871-19030280	chr17:19052562:G:A	chr17:19373831:A:G	0.807917	0	EA2022
chr17_17927221-17927390	chr17:17938142:A:G	chr17:17804815:T:C	0	0.641668	EA2022
chr17_39513161-39513630	chr17:39504216:A:G	chr17:39334527:T:G	0.855088	0.962048	EA2022
chr17_17931321-17931420	chr17:17931377:A:G	chr17:17804815:T:C	0	0.633342	EA2022
chr17_46286621-46287300	chr17:46273641:T:C	chr17:46044103:T:C	0.766412	0.796744	EA2022
chr17_45722281-45722490	chr17:45701314:T:A	chr17:46044103:T:C	0.919807	0.870923	EA2022
chr17_17818121-17818260	chr17:17818665:T:TC	chr17:17747664:T:C	0.606211		EA2022
chr17_7482631-7486450	chr17:7483109:G:A	chr17:7502815:A:G	0.848434	0.84162	EA2022
chr18_52897341-52899220	chr18:52912762:A:G	chr18:52932576:A:C	0.973325	0.992093	EA2022
chr18_28070171-28072400	chr18:28046775:TA:T	chr18:28076594:A:G	0.757519	0.882221	EA2022
chr18_25066541-25066850	chr18:25066585:C:A	chr18:25058244:A:G	0.625643	0	EA2022
chr18_47260231-47260690	chr18:47271768:A:G	chr18:47273144:A:G	0.701915	0.867089	EA2022
chr18_23299981-23300980	chr18:23295810:G:A	chr18:23446835:C:G	0.622205	0	EA2022
chr18_37570481-37570680	chr18:37570563:G:A	chr18:37574771:A:G	0.903872	0.967753	EA2022
chr18_37611741-37613160	chr18:37596198:A:G	chr18:37605895:A:G	0.67246	0.92991	EA2022
chr18_53416841-53417370	chr18:53440499:GT:G	chr18:53469215:T:C	0.953947	0.880225	EA2022
chr18_61332891-61337440	chr18:61314886:A:T	chr18:61276153:T:C	0.92887	0.965619	EA2022
chr18_25056381-25057280	chr18:25058244:A:G	chr18:25058244:A:G	1	1	EA2022
chr18_37619851-37620600	chr18:37615666:C:T	chr18:37601262:A:G	0.62566	0.963753	EA2022
chr18_51164011-51166340	chr18:51186780:CTT:C	chr18:51195710:A:G	0.947108	1	EA2022
chr19_13162531-13165460	chr19:13144061:G:A	chr19:13144061:A:G	1	1	EA2022
chr19_32466321-32466710	chr19:32466530:G:C	chr19:32491681:T:C	0.810502	0.80752	EA2022
chr20_61270861-61272880	chr20:61272215:G:A	chr20:61282371:A:G	0.829626	0.864794	EA2022
chr20_42612271-42613680	chr20:42613248:T:C	chr20:42628990:A:C	0.614205	0	EA2022
chr20_51098091-51099170	chr20:51116081:G:A	chr20:51114290:T:G	0.815156	0.992399	EA2022
chr20_61261821-61262250	chr20:61261028:C:T	chr20:61261028:T:C	1	1	EA2022
chr20_14824871-14826000	chr20:14833741:T:A	chr20:14832356:A:C	0.611594		EA2022
chr20_61306661-61309170	chr20:61312497:G:T	chr20:61291593:A:G	0.645966	0	EA2022
chr21_45953031-45953620	chr21:45946724:GT:G	chr21:45830325:A:G	0.763025	0.734226	EA2022
chr22_50713141-50714420	chr22:50710567:G:A	chr22:50701888:T:C	0	0.617624	EA2022
chr22_30008291-30009100	chr22:30017350:C:T	chr22:29911569:A:T	0.725022	0.952761	EA2022
chr22_29477491-29481890	chr22:29481636:A:G	chr22:29497051:T:C	0.707767	0.64625	EA2022
chr22_29986791-29988170	chr22:30011663:T:C	chr22:29765144:C:G	0.62718	0.739669	EA2022
chr22_33513091-33513890	chr22:33513337:C:G	chr22:33514750:T:C	0.827198	0.859299	EA2022
chr16_10121091-10122750	chr16:10120449:G:A	chr16:10119983:T:C	0.763152	0	EA2022
chr16_15153411-15155680	chr16:15129796:T:C	chr16:15143630:T:G	0.89	0.936284	EA2022
chr16_733701-733980	chr16:733004:T:C	chr16:680830:T:C	0.603207	0	EA2022
chr16_24769621-24770290	chr16:24769855:C:T	chr16:24812298:T:C	0.65141	0.986038	EA2022
chr16_28802271-28803260	chr16:28806716:C:T	chr16:28835828:C:G	0.952209	0.873796	EA2022
chr16_28364781-28365230	chr16:28371922:C:T	chr16:28835828:C:G	0.729431	0	EA2022
chr16_28426061-28426390	chr16:28406167:T:C	chr16:28835828:C:G	0.675506	0.726202	EA2022
chr16_15206521-15207310	chr16:15205846:T:C	chr16:15143630:T:G	0.891296	0.87886	EA2022
chr16_14911431-14912660	chr16:14918835:T:C	chr16:14881435:A:G	0.667112	0	EA2022
chr16_12425701-12426610	chr16:12426342:G:A	chr16:12261260:C:G	0.667495		EA2022
chr16_12152801-12153060	chr16:12141515:A:G	chr16:12111685:A:G	0.973006	0.93136	EA2022
chr16_14824691-14825030	chr16:14819249:A:G	chr16:14881435:A:G	0.706252	0.941004	EA2022
chr16_12091861-12093160	chr16:12092519:T:G	chr16:12111685:A:G	0.620318	0.788942	EA2022
chr16_15029191-15029890	chr16:15036083:C:T	chr16:15078261:T:C	0.711445	0	EA2022

### Sheet: B. VPA
Feature	caSNP	GWASSNP	R2_Stein	R2_1KG	GWAS
chr16_88024501-88025260	chr16:88031332:A:G	chr16:88025145:G:C	0.896807	0.937471	IDP_T1_SIENAX_peripheral_grey_normalised_volume
chr16_88024501-88025260	chr16:88031332:A:G	chr16:88025145:G:C	0.896807	0.937471	IDP_T1_SIENAX_peripheral_grey_unnormalised_volume
chr4_168815461-168818060	chr4:168797549:C:T	chr4:168780757:A:G	0.616591	0	IDP_T1_SIENAX_CSF_normalised_volume
chr7_2735561-2736270	chr7:2756280:G:A	chr7:2721715:C:CA	0	0.6068	IDP_T1_SIENAX_CSF_normalised_volume
chr7_2807631-2808600	chr7:2823272:C:T	chr7:2732797:C:A	0.60883	0.898464	IDP_T1_SIENAX_CSF_normalised_volume
chr7_2757021-2758910	chr7:2756323:A:G	chr7:2712518:A:G	0.84189	0.772181	IDP_T1_SIENAX_CSF_normalised_volume
chr7_2762791-2763980	chr7:2762888:T:C	chr7:2712518:A:G	0.793522	0.756292	IDP_T1_SIENAX_CSF_normalised_volume
chr7_2718871-2719430	chr7:2712518:G:A	chr7:2712518:A:G	1	1	IDP_T1_SIENAX_CSF_normalised_volume
chr4_168815461-168818060	chr4:168797549:C:T	chr4:168780757:A:G	0.616591	0	IDP_T1_SIENAX_CSF_unnormalised_volume
chr7_2735561-2736270	chr7:2756280:G:A	chr7:2721715:C:CA	0	0.6068	IDP_T1_SIENAX_CSF_unnormalised_volume
chr7_2807631-2808600	chr7:2823272:C:T	chr7:2732797:C:A	0.60883	0.898464	IDP_T1_SIENAX_CSF_unnormalised_volume
chr7_2757021-2758910	chr7:2756323:A:G	chr7:2712518:A:G	0.84189	0.772181	IDP_T1_SIENAX_CSF_unnormalised_volume
chr7_2762791-2763980	chr7:2762888:T:C	chr7:2712518:A:G	0.793522	0.756292	IDP_T1_SIENAX_CSF_unnormalised_volume
chr7_2718871-2719430	chr7:2712518:G:A	chr7:2712518:A:G	1	1	IDP_T1_SIENAX_CSF_unnormalised_volume
chr1_180981271-180983000	chr1:180979370:C:T	chr1:181042373:G:A	0	0.814435	IDP_T1_SIENAX_white_normalised_volume
chr7_54881071-54882380	chr7:54881563:A:G	chr7:54848587:G:T	0.827547	0.77647	IDP_T1_SIENAX_white_normalised_volume
chr17_46190911-46195700	chr17:46172742:T:C	chr17:45495053:T:C	0.821419	0.974156	IDP_T1_SIENAX_white_normalised_volume
chr17_45619801-45621310	chr17:45606901:A:AT	chr17:45495053:T:C	0.923713	0.974156	IDP_T1_SIENAX_white_normalised_volume
chr17_45948641-45949670	chr17:45949182:T:C	chr17:45495053:T:C	0.718822	0.979291	IDP_T1_SIENAX_white_normalised_volume
chr17_45425531-45426200	chr17:45425928:A:C	chr17:45495053:T:C	0.718822	0.754562	IDP_T1_SIENAX_white_normalised_volume
chr17_45740611-45741160	chr17:45751398:G:A	chr17:45495053:T:C	0.700996	0.844543	IDP_T1_SIENAX_white_normalised_volume
chr17_46106871-46107470	chr17:46099737:C:T	chr17:46014622:C:T	0.6812	0	IDP_T1_SIENAX_white_normalised_volume
chr17_46696321-46696630	chr17:46720454:A:G	chr17:46685223:A:G	0.691534	0	IDP_T1_SIENAX_white_normalised_volume
chr17_46266091-46268060	chr17:46282965:C:A	chr17:45495053:T:C	0.919807	0.897844	IDP_T1_SIENAX_white_normalised_volume
chr17_45936191-45937180	chr17:45913553:A:G	chr17:45495053:T:C	0.77744	0.979291	IDP_T1_SIENAX_white_normalised_volume
chr17_46259581-46260740	chr17:46282965:C:A	chr17:45495053:T:C	0.919807	0.897844	IDP_T1_SIENAX_white_normalised_volume
chr17_46719541-46721000	chr17:46714277:G:A	chr17:46685223:A:G	0.980366		IDP_T1_SIENAX_white_normalised_volume
chr17_45489961-45491610	chr17:45490914:G:A	chr17:45495053:T:C	0.919807	0	IDP_T1_SIENAX_white_normalised_volume
chr17_46044241-46045130	chr17:46044551:C:T	chr17:45495053:T:C	0.843876	0.974156	IDP_T1_SIENAX_white_normalised_volume
chr17_46224411-46226000	chr17:46208317:T:C	chr17:45495053:T:C	0.919807	0.770717	IDP_T1_SIENAX_white_normalised_volume
chr17_45592301-45592600	chr17:45606901:A:AT	chr17:45495053:T:C	0.923713	0.974156	IDP_T1_SIENAX_white_normalised_volume
chr17_45563311-45563620	chr17:45588443:C:T	chr17:45495053:T:C	1	0.963898	IDP_T1_SIENAX_white_normalised_volume
chr17_45501261-45501810	chr17:45495865:C:G	chr17:45495053:T:C	0.923713	1	IDP_T1_SIENAX_white_normalised_volume
chr17_46184261-46184970	chr17:46208317:T:C	chr17:45495053:T:C	0.919807	0.770717	IDP_T1_SIENAX_white_normalised_volume
chr17_46286621-46287300	chr17:46282965:C:A	chr17:45495053:T:C	0.919807	0.897844	IDP_T1_SIENAX_white_normalised_volume
chr17_46253961-46254070	chr17:46269743:A:G	chr17:45495053:T:C	0.919807	0.775399	IDP_T1_SIENAX_white_normalised_volume
chr20_25309721-25311200	chr20:25295707:G:A	chr20:25241709:C:T	0.677388	0.872821	IDP_T1_SIENAX_white_normalised_volume
chr20_25539811-25540800	chr20:25540421:G:A	chr20:25245556:G:A	0.752538	0.82987	IDP_T1_SIENAX_white_normalised_volume
chr1_180981271-180983000	chr1:180979370:C:T	chr1:181042373:G:A	0	0.814435	IDP_T1_SIENAX_white_unnormalised_volume
chr7_54881071-54882380	chr7:54881563:A:G	chr7:54848587:G:T	0.827547	0.77647	IDP_T1_SIENAX_white_unnormalised_volume
chr17_46190911-46195700	chr17:46172742:T:C	chr17:45495053:T:C	0.821419	0.974156	IDP_T1_SIENAX_white_unnormalised_volume
chr17_45619801-45621310	chr17:45606901:A:AT	chr17:45495053:T:C	0.923713	0.974156	IDP_T1_SIENAX_white_unnormalised_volume
chr17_45948641-45949670	chr17:45949182:T:C	chr17:45495053:T:C	0.718822	0.979291	IDP_T1_SIENAX_white_unnormalised_volume
chr17_45425531-45426200	chr17:45425928:A:C	chr17:45495053:T:C	0.718822	0.754562	IDP_T1_SIENAX_white_unnormalised_volume
chr17_45740611-45741160	chr17:45751398:G:A	chr17:45495053:T:C	0.700996	0.844543	IDP_T1_SIENAX_white_unnormalised_volume
chr17_46106871-46107470	chr17:46099737:C:T	chr17:46014622:C:T	0.6812	0	IDP_T1_SIENAX_white_unnormalised_volume
chr17_46696321-46696630	chr17:46720454:A:G	chr17:46685223:A:G	0.691534	0	IDP_T1_SIENAX_white_unnormalised_volume
chr17_46266091-46268060	chr17:46282965:C:A	chr17:45495053:T:C	0.919807	0.897844	IDP_T1_SIENAX_white_unnormalised_volume
chr17_45936191-45937180	chr17:45913553:A:G	chr17:45495053:T:C	0.77744	0.979291	IDP_T1_SIENAX_white_unnormalised_volume
chr17_46259581-46260740	chr17:46282965:C:A	chr17:45495053:T:C	0.919807	0.897844	IDP_T1_SIENAX_white_unnormalised_volume
chr17_46719541-46721000	chr17:46714277:G:A	chr17:46685223:A:G	0.980366		IDP_T1_SIENAX_white_unnormalised_volume
chr17_45489961-45491610	chr17:45490914:G:A	chr17:45495053:T:C	0.919807	0	IDP_T1_SIENAX_white_unnormalised_volume
chr17_46044241-46045130	chr17:46044551:C:T	chr17:45495053:T:C	0.843876	0.974156	IDP_T1_SIENAX_white_unnormalised_volume
chr17_46224411-46226000	chr17:46208317:T:C	chr17:45495053:T:C	0.919807	0.770717	IDP_T1_SIENAX_white_unnormalised_volume
chr17_45592301-45592600	chr17:45606901:A:AT	chr17:45495053:T:C	0.923713	0.974156	IDP_T1_SIENAX_white_unnormalised_volume
chr17_45563311-45563620	chr17:45588443:C:T	chr17:45495053:T:C	1	0.963898	IDP_T1_SIENAX_white_unnormalised_volume
chr17_45501261-45501810	chr17:45495865:C:G	chr17:45495053:T:C	0.923713	1	IDP_T1_SIENAX_white_unnormalised_volume
chr17_46184261-46184970	chr17:46208317:T:C	chr17:45495053:T:C	0.919807	0.770717	IDP_T1_SIENAX_white_unnormalised_volume
chr17_46286621-46287300	chr17:46282965:C:A	chr17:45495053:T:C	0.919807	0.897844	IDP_T1_SIENAX_white_unnormalised_volume
chr17_46253961-46254070	chr17:46269743:A:G	chr17:45495053:T:C	0.919807	0.775399	IDP_T1_SIENAX_white_unnormalised_volume
chr20_25309721-25311200	chr20:25295707:G:A	chr20:25241709:C:T	0.677388	0.872821	IDP_T1_SIENAX_white_unnormalised_volume
chr20_25539811-25540800	chr20:25540421:G:A	chr20:25245556:G:A	0.752538	0.82987	IDP_T1_SIENAX_white_unnormalised_volume
chr17_46190911-46195700	chr17:46172742:T:C	chr17:45386127:C:A	0.70835	0.699076	IDP_T1_SIENAX_brain-normalised_volume
chr17_45619801-45621310	chr17:45606901:A:AT	chr17:45386127:C:A	0.777679	0.699076	IDP_T1_SIENAX_brain-normalised_volume
chr17_45948641-45949670	chr17:45949182:T:C	chr17:45413487:A:G	0.652562	0.724741	IDP_T1_SIENAX_brain-normalised_volume
chr17_45425531-45426200	chr17:45425928:A:C	chr17:45386127:C:A	0.721008	0.942235	IDP_T1_SIENAX_brain-normalised_volume
chr17_45740611-45741160	chr17:45751398:G:A	chr17:45386127:C:A	0.691231	0.831008	IDP_T1_SIENAX_brain-normalised_volume
chr17_46106871-46107470	chr17:46099737:C:T	chr17:46014622:C:T	0.6812	0	IDP_T1_SIENAX_brain-normalised_volume
chr17_46696321-46696630	chr17:46720454:A:G	chr17:46685223:A:G	0.691534	0	IDP_T1_SIENAX_brain-normalised_volume
chr17_46266091-46268060	chr17:46282965:C:A	chr17:45386127:C:A	0.753755	0.656879	IDP_T1_SIENAX_brain-normalised_volume
chr17_45936191-45937180	chr17:45913553:A:G	chr17:45386127:C:A	0.636526	0.702765	IDP_T1_SIENAX_brain-normalised_volume
chr17_46259581-46260740	chr17:46282965:C:A	chr17:45386127:C:A	0.753755	0.656879	IDP_T1_SIENAX_brain-normalised_volume
chr17_46719541-46721000	chr17:46714277:G:A	chr17:46685223:A:G	0.980366		IDP_T1_SIENAX_brain-normalised_volume
chr17_45489961-45491610	chr17:45490914:G:A	chr17:45386127:C:A	0.915306	0	IDP_T1_SIENAX_brain-normalised_volume
chr17_46044241-46045130	chr17:46044551:C:T	chr17:45386127:C:A	0.691231	0.699076	IDP_T1_SIENAX_brain-normalised_volume
chr17_46224411-46226000	chr17:46208317:T:C	chr17:45386127:C:A	0.753755		IDP_T1_SIENAX_brain-normalised_volume
chr17_45592301-45592600	chr17:45606901:A:AT	chr17:45386127:C:A	0.777679	0.699076	IDP_T1_SIENAX_brain-normalised_volume
chr17_45563311-45563620	chr17:45588443:C:T	chr17:45386127:C:A	0.841905	0.689862	IDP_T1_SIENAX_brain-normalised_volume
chr17_45501261-45501810	chr17:45495865:C:G	chr17:45386127:C:A	0.777679	0.719526	IDP_T1_SIENAX_brain-normalised_volume
chr17_46184261-46184970	chr17:46208317:T:C	chr17:45386127:C:A	0.753755		IDP_T1_SIENAX_brain-normalised_volume
chr17_46286621-46287300	chr17:46282965:C:A	chr17:45386127:C:A	0.753755	0.656879	IDP_T1_SIENAX_brain-normalised_volume
chr17_46253961-46254070	chr17:46269743:A:G	chr17:45386127:C:A	0.753755		IDP_T1_SIENAX_brain-normalised_volume
chr17_46190911-46195700	chr17:46172742:T:C	chr17:45386127:C:A	0.70835	0.699076	IDP_T1_SIENAX_brain-unnormalised_volume
chr17_45619801-45621310	chr17:45606901:A:AT	chr17:45386127:C:A	0.777679	0.699076	IDP_T1_SIENAX_brain-unnormalised_volume
chr17_45948641-45949670	chr17:45949182:T:C	chr17:45413487:A:G	0.652562	0.724741	IDP_T1_SIENAX_brain-unnormalised_volume
chr17_45425531-45426200	chr17:45425928:A:C	chr17:45386127:C:A	0.721008	0.942235	IDP_T1_SIENAX_brain-unnormalised_volume
chr17_45740611-45741160	chr17:45751398:G:A	chr17:45386127:C:A	0.691231	0.831008	IDP_T1_SIENAX_brain-unnormalised_volume
chr17_46106871-46107470	chr17:46099737:C:T	chr17:46014622:C:T	0.6812	0	IDP_T1_SIENAX_brain-unnormalised_volume
chr17_46696321-46696630	chr17:46720454:A:G	chr17:46685223:A:G	0.691534	0	IDP_T1_SIENAX_brain-unnormalised_volume
chr17_46266091-46268060	chr17:46282965:C:A	chr17:45386127:C:A	0.753755	0.656879	IDP_T1_SIENAX_brain-unnormalised_volume
chr17_45936191-45937180	chr17:45913553:A:G	chr17:45386127:C:A	0.636526	0.702765	IDP_T1_SIENAX_brain-unnormalised_volume
chr17_46259581-46260740	chr17:46282965:C:A	chr17:45386127:C:A	0.753755	0.656879	IDP_T1_SIENAX_brain-unnormalised_volume
chr17_46719541-46721000	chr17:46714277:G:A	chr17:46685223:A:G	0.980366		IDP_T1_SIENAX_brain-unnormalised_volume
chr17_45489961-45491610	chr17:45490914:G:A	chr17:45386127:C:A	0.915306	0	IDP_T1_SIENAX_brain-unnormalised_volume
chr17_46044241-46045130	chr17:46044551:C:T	chr17:45386127:C:A	0.691231	0.699076	IDP_T1_SIENAX_brain-unnormalised_volume
chr17_46224411-46226000	chr17:46208317:T:C	chr17:45386127:C:A	0.753755		IDP_T1_SIENAX_brain-unnormalised_volume
chr17_45592301-45592600	chr17:45606901:A:AT	chr17:45386127:C:A	0.777679	0.699076	IDP_T1_SIENAX_brain-unnormalised_volume
chr17_45563311-45563620	chr17:45588443:C:T	chr17:45386127:C:A	0.841905	0.689862	IDP_T1_SIENAX_brain-unnormalised_volume
chr17_45501261-45501810	chr17:45495865:C:G	chr17:45386127:C:A	0.777679	0.719526	IDP_T1_SIENAX_brain-unnormalised_volume
chr17_46184261-46184970	chr17:46208317:T:C	chr17:45386127:C:A	0.753755		IDP_T1_SIENAX_brain-unnormalised_volume
chr17_46286621-46287300	chr17:46282965:C:A	chr17:45386127:C:A	0.753755	0.656879	IDP_T1_SIENAX_brain-unnormalised_volume
chr17_46253961-46254070	chr17:46269743:A:G	chr17:45386127:C:A	0.753755		IDP_T1_SIENAX_brain-unnormalised_volume
chr6_26304891-26305610	chr6:26322245:G:A	chr6:26180406:C:G	0.637672	0	IDP_T1_FIRST_left_thalamus_volume
chr6_26171431-26173590	chr6:26171991:C:T	chr6:26144930:C:T	0.95806	0.967472	IDP_T1_FIRST_left_thalamus_volume
chr7_54881071-54882380	chr7:54881563:A:G	chr7:54848587:G:T	0.827547	0.77647	IDP_T1_FIRST_left_thalamus_volume
chr6_26304891-26305610	chr6:26322245:G:A	chr6:26180406:C:G	0.637672	0	IDP_T1_FIRST_right_thalamus_volume
chr6_26171431-26173590	chr6:26171991:C:T	chr6:26144930:C:T	0.95806	0.967472	IDP_T1_FIRST_right_thalamus_volume
chr7_54881071-54882380	chr7:54881563:A:G	chr7:54848587:G:T	0.827547	0.77647	IDP_T1_FIRST_right_thalamus_volume
chr1_3220611-3222060	chr1:3202925:C:T	chr1:3207634:T:C	0.840008	0.896929	IDP_T1_FIRST_right_caudate_volume
chr5_131068931-131069970	chr5:131067119:C:T	chr5:131198209:G:C	0.687744	0.733635	IDP_T1_FIRST_right_caudate_volume
chr16_28364781-28365230	chr16:28371922:C:T	chr16:28368122:G:A	0.87205	0	IDP_T1_FIRST_right_caudate_volume
chr16_28426061-28426390	chr16:28406167:T:C	chr16:28368122:G:A	0.855872	0.890499	IDP_T1_FIRST_right_caudate_volume
chr16_28802271-28803260	chr16:28813779:T:C	chr16:28368122:G:A	0.782523	0.731609	IDP_T1_FIRST_right_caudate_volume
chr1_117016871-117018020	chr1:117018196:A:G	chr1:116985744:A:G	0.636726	0.69867	IDP_T1_FIRST_left_putamen_volume
chr14_55514521-55515740	chr14:55515588:G:A	chr14:55499006:A:G	0.642915	0.887231	IDP_T1_FIRST_left_putamen_volume
chr18_53309321-53309510	chr18:53302532:C:T	chr18:53205453:C:T	0.640654	0.813947	IDP_T1_FIRST_left_putamen_volume
chr18_53411581-53411910	chr18:53410888:T:TTG	chr18:53304806:G:A	0.753717	0.656245	IDP_T1_FIRST_left_putamen_volume
chr18_53456731-53460050	chr18:53440499:GT:G	chr18:53304806:G:A	0.688332	0.603715	IDP_T1_FIRST_left_putamen_volume
chr18_53416841-53417370	chr18:53417451:T:TAA	chr18:53304806:G:A	0.72132	0.659696	IDP_T1_FIRST_left_putamen_volume
chr1_117016871-117018020	chr1:117018196:A:G	chr1:116985744:A:G	0.636726	0.69867	IDP_T1_FIRST_right_putamen_volume
chr10_116973721-116975130	chr10:116974835:T:C	chr10:116884159:A:G	0	0.902158	IDP_T1_FIRST_right_putamen_volume
chr10_116890841-116892260	chr10:116884159:G:A	chr10:116884159:A:G	1	1	IDP_T1_FIRST_right_putamen_volume
chr10_117000681-117000900	chr10:116979803:T:C	chr10:116884159:A:G	0.790476	0.902218	IDP_T1_FIRST_right_putamen_volume
chr14_55514521-55515740	chr14:55515588:G:A	chr14:55523780:A:G	0.766511	0.97423	IDP_T1_FIRST_right_putamen_volume
chr18_53309321-53309510	chr18:53302532:C:T	chr18:53306713:G:A	0.945324	0.914355	IDP_T1_FIRST_right_putamen_volume
chr18_53411581-53411910	chr18:53410888:T:TTG	chr18:53304806:G:A	0.753717	0.656245	IDP_T1_FIRST_right_putamen_volume
chr18_53456731-53460050	chr18:53440499:GT:G	chr18:53304806:G:A	0.688332	0.603715	IDP_T1_FIRST_right_putamen_volume
chr18_53416841-53417370	chr18:53417451:T:TAA	chr18:53304806:G:A	0.72132	0.659696	IDP_T1_FIRST_right_putamen_volume
chr20_25844141-25845460	chr20:25861014:C:T	chr20:25861014:T:C	1	1	IDP_T1_FIRST_left_pallidum_volume
chr20_25309721-25311200	chr20:25295707:G:A	chr20:25222256:A:G	0.667609	0.820979	IDP_T1_FIRST_left_pallidum_volume
chr20_25539811-25540800	chr20:25540421:G:A	chr20:25235646:T:C	0.777166	0.915184	IDP_T1_FIRST_left_pallidum_volume
chr1_180954051-180954540	chr1:180971452:T:C	chr1:180975396:TAA:T	0	0.602596	IDP_T1_FIRST_right_accumbens_volume
chr1_180981271-180983000	chr1:180979370:C:T	chr1:180974393:T:C	0.918853	0.965983	IDP_T1_FIRST_right_accumbens_volume
chr20_25309721-25311200	chr20:25295707:G:A	chr20:25201362:C:T	0	0.632377	IDP_T1_FIRST_brain_stem+4th_ventricle_volume
chr20_25539811-25540800	chr20:25540421:G:A	chr20:25201362:C:T	0.608259	0.628501	IDP_T1_FIRST_brain_stem+4th_ventricle_volume
chr7_134703571-134704480	chr7:134698032:C:T	chr7:134696024:A:G	0.701258	0.727388	IDP_T1_FAST_ROIs_L_insular_cortex
chr10_103053651-103054670	chr10:103065908:C:G	chr10:102805442:CT:C	0	0.745967	IDP_T1_FAST_ROIs_L_insular_cortex
chr7_2807631-2808600	chr7:2823272:C:T	chr7:2722274:A:AT	0	0.744383	IDP_T1_FAST_ROIs_R_insular_cortex
chr7_134703571-134704480	chr7:134698032:C:T	chr7:134696024:A:G	0.701258	0.727388	IDP_T1_FAST_ROIs_R_insular_cortex
chr7_2757021-2758910	chr7:2756323:A:G	chr7:2722274:A:AT	0	0.779566	IDP_T1_FAST_ROIs_R_insular_cortex
chr7_2762791-2763980	chr7:2762888:T:C	chr7:2722274:A:AT	0	0.763725	IDP_T1_FAST_ROIs_R_insular_cortex
chr7_2718871-2719430	chr7:2712518:G:A	chr7:2722274:A:AT	0	0.775243	IDP_T1_FAST_ROIs_R_insular_cortex
chr10_116973721-116975130	chr10:116949868:A:T	chr10:116860018:A:G	0.842769		IDP_T1_FAST_ROIs_R_insular_cortex
chr10_116890841-116892260	chr10:116884159:G:A	chr10:116861266:C:T	0.622878	0.653029	IDP_T1_FAST_ROIs_R_insular_cortex
chr10_117000681-117000900	chr10:116979803:T:C	chr10:116884159:A:G	0.790476	0.902218	IDP_T1_FAST_ROIs_R_insular_cortex
chr12_79380861-79382480	chr12:79381579:A:C	chr12:79514963:T:A	0.640699	0	IDP_T1_FAST_ROIs_L_mid_front_gyrus
chr7_28133081-28133260	chr7:28132967:T:C	chr7:28106686:C:G	0.610127	0	IDP_T1_FAST_ROIs_L_temporal_pole
chr14_58606691-58608220	chr14:58602246:T:C	chr14:58608160:C:T	0.928	0.696264	IDP_T1_FAST_ROIs_L_supramarg_gyrus_post
chr15_58260241-58261340	chr15:58260407:T:C	chr15:58267917:G:T	0.710606	0.957771	IDP_T1_FAST_ROIs_L_latocc_cortex_inf
chr7_107464421-107465130	chr7:107482456:C:T	chr7:107370351:T:C	0	0.669873	IDP_T1_FAST_ROIs_L_intracalc_cortex
chr12_48026821-48028050	chr12:48044507:T:A	chr12:47984187:G:A	0	0.612047	IDP_T1_FAST_ROIs_L_intracalc_cortex
chr6_126339721-126340910	chr6:126340008:T:C	chr6:126336326:G:A	0.745415	0.612678	IDP_T1_FAST_ROIs_L_subcallosal_cortex
chr6_125746561-125750560	chr6:125757215:A:G	chr6:125748556:A:C	0	0.663888	IDP_T1_FAST_ROIs_L_subcallosal_cortex
chr6_126339721-126340910	chr6:126340008:T:C	chr6:126336326:G:A	0.745415	0.612678	IDP_T1_FAST_ROIs_R_subcallosal_cortex
chr6_125746561-125750560	chr6:125757215:A:G	chr6:125731213:G:A	0.871197	0.905373	IDP_T1_FAST_ROIs_R_subcallosal_cortex
chr12_79380861-79382480	chr12:79381579:A:C	chr12:79373479:A:T	0.748135	0.964164	IDP_T1_FAST_ROIs_L_paracing_gyrus
chr6_126339721-126340910	chr6:126340008:T:C	chr6:126337897:G:T	0.808728	1	IDP_T1_FAST_ROIs_L_front_orb_cortex
chr6_126339721-126340910	chr6:126340008:T:C	chr6:126337897:G:T	0.808728	1	IDP_T1_FAST_ROIs_R_front_orb_cortex
chr7_19587451-19587540	chr7:19571684:G:T	chr7:19509219:T:C	0.647729	0.76179	IDP_T1_FAST_ROIs_R_front_orb_cortex
chr7_19537501-19538720	chr7:19556832:T:C	chr7:19520708:C:G	0.624011	0.895782	IDP_T1_FAST_ROIs_R_front_orb_cortex
chr14_53509241-53509980	chr14:53508852:C:T	chr14:53476070:G:A	1	0.945685	IDP_T1_FAST_ROIs_L_parahipp_gyrus_post
chr17_46190911-46195700	chr17:46172742:T:C	chr17:46140529:CA:C	0	0.827783	IDP_T1_FAST_ROIs_L_lingual_gyrus
chr17_45619801-45621310	chr17:45606901:A:AT	chr17:46140529:CA:C	0	0.827783	IDP_T1_FAST_ROIs_L_lingual_gyrus
chr17_45948641-45949670	chr17:45949182:T:C	chr17:46140529:CA:C	0	0.821431	IDP_T1_FAST_ROIs_L_lingual_gyrus
chr17_45740611-45741160	chr17:45751398:G:A	chr17:46140529:CA:C	0	0.686811	IDP_T1_FAST_ROIs_L_lingual_gyrus
chr17_46266091-46268060	chr17:46282965:C:A	chr17:46140529:CA:C	0	0.758026	IDP_T1_FAST_ROIs_L_lingual_gyrus
chr17_45936191-45937180	chr17:45913553:A:G	chr17:46140529:CA:C	0	0.821431	IDP_T1_FAST_ROIs_L_lingual_gyrus
chr17_46259581-46260740	chr17:46282965:C:A	chr17:46140529:CA:C	0	0.758026	IDP_T1_FAST_ROIs_L_lingual_gyrus
chr17_46044241-46045130	chr17:46044551:C:T	chr17:46140529:CA:C	0	0.827783	IDP_T1_FAST_ROIs_L_lingual_gyrus
chr17_46224411-46226000	chr17:46208317:T:C	chr17:46140529:CA:C	0	0.846839	IDP_T1_FAST_ROIs_L_lingual_gyrus
chr17_45592301-45592600	chr17:45606901:A:AT	chr17:46140529:CA:C	0	0.827783	IDP_T1_FAST_ROIs_L_lingual_gyrus
chr17_45563311-45563620	chr17:45588443:C:T	chr17:46140529:CA:C	0	0.816353	IDP_T1_FAST_ROIs_L_lingual_gyrus
chr17_45501261-45501810	chr17:45495865:C:G	chr17:46140529:CA:C	0	0.807102	IDP_T1_FAST_ROIs_L_lingual_gyrus
chr17_46184261-46184970	chr17:46208317:T:C	chr17:46140529:CA:C	0	0.846839	IDP_T1_FAST_ROIs_L_lingual_gyrus
chr17_46286621-46287300	chr17:46282965:C:A	chr17:46140529:CA:C	0	0.758026	IDP_T1_FAST_ROIs_L_lingual_gyrus
chr17_46253961-46254070	chr17:46269743:A:G	chr17:46140529:CA:C	0	0.853684	IDP_T1_FAST_ROIs_L_lingual_gyrus
chr3_89393071-89393370	chr3:89393978:AG:A	chr3:89418207:G:A	0.681386	0	IDP_T1_FAST_ROIs_L_temp_fusif_cortex_post
chr6_31343821-31344100	chr6:31346525:T:C	chr6:31322081:G:A	0	0.626557	IDP_T1_FAST_ROIs_L_temp_fusif_cortex_post
chr6_31366661-31367470	chr6:31344525:A:C	chr6:31321287:A:G	0	0.690334	IDP_T1_FAST_ROIs_L_temp_fusif_cortex_post
chr6_31270841-31273090	chr6:31264212:G:A	chr6:31329566:T:C	0.636912	0	IDP_T1_FAST_ROIs_L_temp_fusif_cortex_post
chr14_58606691-58608220	chr14:58602246:T:C	chr14:58605426:C:T	0.975024	0.899223	IDP_T1_FAST_ROIs_L_temp_fusif_cortex_post
chr14_58606691-58608220	chr14:58602246:T:C	chr14:58605426:C:T	0.975024	0.899223	IDP_T1_FAST_ROIs_R_temp_fusif_cortex_post
chr6_126339721-126340910	chr6:126340008:T:C	chr6:126421582:C:CT	0	0.962419	IDP_T1_FAST_ROIs_L_planum_polare
chr17_46190911-46195700	chr17:46172742:T:C	chr17:46496919:G:A	0	0.844634	IDP_T1_FAST_ROIs_L_planum_polare
chr17_45619801-45621310	chr17:45606901:A:AT	chr17:46496919:G:A	0	0.844634	IDP_T1_FAST_ROIs_L_planum_polare
chr17_45948641-45949670	chr17:45949182:T:C	chr17:46496919:G:A	0	0.849672	IDP_T1_FAST_ROIs_L_planum_polare
chr17_45740611-45741160	chr17:45751398:G:A	chr17:46496919:G:A	0	0.70317	IDP_T1_FAST_ROIs_L_planum_polare
chr17_46696321-46696630	chr17:46720454:A:G	chr17:46708970:A:T	0.716021	0	IDP_T1_FAST_ROIs_L_planum_polare
chr17_46266091-46268060	chr17:46282965:C:A	chr17:46496919:G:A	0	0.797733	IDP_T1_FAST_ROIs_L_planum_polare
chr17_45936191-45937180	chr17:45913553:A:G	chr17:46496919:G:A	0	0.849672	IDP_T1_FAST_ROIs_L_planum_polare
chr17_46259581-46260740	chr17:46282965:C:A	chr17:46496919:G:A	0	0.797733	IDP_T1_FAST_ROIs_L_planum_polare
chr17_46719541-46721000	chr17:46714277:G:A	chr17:46708970:A:T	1	1	IDP_T1_FAST_ROIs_L_planum_polare
chr17_46044241-46045130	chr17:46044551:C:T	chr17:46496919:G:A	0	0.844634	IDP_T1_FAST_ROIs_L_planum_polare
chr17_46224411-46226000	chr17:46208317:T:C	chr17:46496919:G:A	0	0.855313	IDP_T1_FAST_ROIs_L_planum_polare
chr17_45592301-45592600	chr17:45606901:A:AT	chr17:46496919:G:A	0	0.844634	IDP_T1_FAST_ROIs_L_planum_polare
chr17_45563311-45563620	chr17:45588443:C:T	chr17:46496919:G:A	0	0.833241	IDP_T1_FAST_ROIs_L_planum_polare
chr17_45501261-45501810	chr17:45495865:C:G	chr17:46496919:G:A	0	0.858574	IDP_T1_FAST_ROIs_L_planum_polare
chr17_46184261-46184970	chr17:46208317:T:C	chr17:46496919:G:A	0	0.855313	IDP_T1_FAST_ROIs_L_planum_polare
chr17_46286621-46287300	chr17:46282965:C:A	chr17:46496919:G:A	0	0.797733	IDP_T1_FAST_ROIs_L_planum_polare
chr17_46253961-46254070	chr17:46269743:A:G	chr17:46496919:G:A	0	0.862156	IDP_T1_FAST_ROIs_L_planum_polare
chr17_46190911-46195700	chr17:46172742:T:C	chr17:45399441:G:A	0.70835	0.71861	IDP_T1_FAST_ROIs_R_planum_polare
chr17_45619801-45621310	chr17:45606901:A:AT	chr17:45398563:A:G	0.643767	0.707798	IDP_T1_FAST_ROIs_R_planum_polare
chr17_45948641-45949670	chr17:45949182:T:C	chr17:45413487:A:G	0.652562	0.724741	IDP_T1_FAST_ROIs_R_planum_polare
chr17_45425531-45426200	chr17:45425928:A:C	chr17:45398563:A:G	0.718822	0.965339	IDP_T1_FAST_ROIs_R_planum_polare
chr17_45740611-45741160	chr17:45751398:G:A	chr17:45399441:G:A	0.691231	0.852411	IDP_T1_FAST_ROIs_R_planum_polare
chr17_46266091-46268060	chr17:46282965:C:A	chr17:45398563:A:G	0.627	0.666531	IDP_T1_FAST_ROIs_R_planum_polare
chr17_45936191-45937180	chr17:45913553:A:G	chr17:45399441:G:A	0.636526	0.722331	IDP_T1_FAST_ROIs_R_planum_polare
chr17_46259581-46260740	chr17:46282965:C:A	chr17:45398563:A:G	0.627	0.666531	IDP_T1_FAST_ROIs_R_planum_polare
chr17_46719541-46721000	chr17:46714277:G:A	chr17:45720982:TTTG:T	0	0.719235	IDP_T1_FAST_ROIs_R_planum_polare
chr17_45489961-45491610	chr17:45490914:G:A	chr17:45398563:A:G	0.766412	0	IDP_T1_FAST_ROIs_R_planum_polare
chr17_46044241-46045130	chr17:46044551:C:T	chr17:45399441:G:A	0.691231	0.71861	IDP_T1_FAST_ROIs_R_planum_polare
chr17_46224411-46226000	chr17:46208317:T:C	chr17:45398563:A:G	0.627		IDP_T1_FAST_ROIs_R_planum_polare
chr17_45592301-45592600	chr17:45606901:A:AT	chr17:45398563:A:G	0.643767	0.707798	IDP_T1_FAST_ROIs_R_planum_polare
chr17_45563311-45563620	chr17:45588443:C:T	chr17:45398563:A:G	0.700996	0.698593	IDP_T1_FAST_ROIs_R_planum_polare
chr17_45501261-45501810	chr17:45495865:C:G	chr17:45398563:A:G	0.77744	0.728363	IDP_T1_FAST_ROIs_R_planum_polare
chr17_46184261-46184970	chr17:46208317:T:C	chr17:45398563:A:G	0.627		IDP_T1_FAST_ROIs_R_planum_polare
chr17_46286621-46287300	chr17:46282965:C:A	chr17:45398563:A:G	0.627	0.666531	IDP_T1_FAST_ROIs_R_planum_polare
chr17_46253961-46254070	chr17:46269743:A:G	chr17:45398563:A:G	0.627		IDP_T1_FAST_ROIs_R_planum_polare
chr2_197627631-197628910	chr2:197628113:C:T	chr2:197373349:A:ATTT	0	0.62038	IDP_T1_FAST_ROIs_R_heschl_gyrus
chr4_52861431-52862920	chr4:52859932:G:C	chr4:52857369:T:C	0.95806	0.994014	IDP_T1_FAST_ROIs_R_occ_pole
chr1_205849931-205850340	chr1:205832744:A:G	chr1:205727487:A:T	0.611274		IDP_T1_FAST_ROIs_R_thalamus
chr1_205826041-205827920	chr1:205820154:G:A	chr1:205688442:A:G	0.617356	0.602347	IDP_T1_FAST_ROIs_R_thalamus
chr3_195849781-195849960	chr3:195849848:G:A	chr3:195948890:T:C	0	0.784442	IDP_T1_FAST_ROIs_R_thalamus
chr3_195624771-195625570	chr3:195600212:C:T	chr3:195948890:T:C	0	0.608982	IDP_T1_FAST_ROIs_R_thalamus
chr2_202807221-202808040	chr2:202807683:C:T	chr2:202774672:C:T	1	0.977021	IDP_T1_FAST_ROIs_L_caudate
chr10_103932971-103934210	chr10:103925723:G:C	chr10:103855704:CG:C	0.60028	0	IDP_T1_FAST_ROIs_L_caudate
chr16_87540191-87542070	chr16:87550447:G:T	chr16:87518923:G:A	0	0.640289	IDP_T1_FAST_ROIs_L_caudate
chr17_46190911-46195700	chr17:46172742:T:C	chr17:45418054:T:A	0	0.706021	IDP_T1_FAST_ROIs_L_caudate
chr17_45110501-45111940	chr17:45092397:AT:A	chr17:45095905:C:T	0	0.627919	IDP_T1_FAST_ROIs_L_caudate
chr17_45619801-45621310	chr17:45606901:A:AT	chr17:45418054:T:A	0	0.706021	IDP_T1_FAST_ROIs_L_caudate
chr17_45948641-45949670	chr17:45949182:T:C	chr17:45418054:T:A	0	0.709779	IDP_T1_FAST_ROIs_L_caudate
chr17_45425531-45426200	chr17:45425928:A:C	chr17:45418054:T:A	0	0.965769	IDP_T1_FAST_ROIs_L_caudate
chr17_45740611-45741160	chr17:45751398:G:A	chr17:45418054:T:A	0	0.841036	IDP_T1_FAST_ROIs_L_caudate
chr17_46266091-46268060	chr17:46282965:C:A	chr17:45418054:T:A	0	0.657212	IDP_T1_FAST_ROIs_L_caudate
chr17_45936191-45937180	chr17:45913553:A:G	chr17:45418054:T:A	0	0.709779	IDP_T1_FAST_ROIs_L_caudate
chr17_46259581-46260740	chr17:46282965:C:A	chr17:45418054:T:A	0	0.657212	IDP_T1_FAST_ROIs_L_caudate
chr17_46044241-46045130	chr17:46044551:C:T	chr17:45418054:T:A	0	0.706021	IDP_T1_FAST_ROIs_L_caudate
chr17_75868991-75871400	chr17:75873531:G:A	chr17:75851532:G:A	0.792528	0.95438	IDP_T1_FAST_ROIs_L_caudate
chr17_45592301-45592600	chr17:45606901:A:AT	chr17:45418054:T:A	0	0.706021	IDP_T1_FAST_ROIs_L_caudate
chr17_45563311-45563620	chr17:45588443:C:T	chr17:45418054:T:A	0	0.696904	IDP_T1_FAST_ROIs_L_caudate
chr17_45501261-45501810	chr17:45495865:C:G	chr17:45418054:T:A	0	0.735871	IDP_T1_FAST_ROIs_L_caudate
chr17_46286621-46287300	chr17:46282965:C:A	chr17:45418054:T:A	0	0.657212	IDP_T1_FAST_ROIs_L_caudate
chr2_202807221-202808040	chr2:202807683:C:T	chr2:202774672:C:T	1	0.977021	IDP_T1_FAST_ROIs_R_caudate
chr10_17923941-17924070	chr10:17927457:G:A	chr10:17932979:C:T	0	0.672613	IDP_T1_FAST_ROIs_R_caudate
chr17_75875121-75879140	chr17:75872207:A:G	chr17:75850233:C:A	0	0.612736	IDP_T1_FAST_ROIs_R_caudate
chr17_75868991-75871400	chr17:75873531:G:A	chr17:75850233:C:A	0.642623	0.841194	IDP_T1_FAST_ROIs_R_caudate
chr2_202807221-202808040	chr2:202807683:C:T	chr2:202811382:T:C	0.789873	0.938547	IDP_T1_FAST_ROIs_L_putamen
chr2_189673751-189675180	chr2:189661479:C:T	chr2:189661479:T:C	1	1	IDP_T1_FAST_ROIs_L_putamen
chr6_26304891-26305610	chr6:26313077:T:C	chr6:26267527:G:A	0.641569	0	IDP_T1_FAST_ROIs_L_putamen
chr6_26327301-26328750	chr6:26336610:C:A	chr6:26267527:G:A	0	0.649555	IDP_T1_FAST_ROIs_L_putamen
chr12_51059291-51059660	chr12:51059583:A:C	chr12:51089902:A:AAT	0	0.733818	IDP_T1_FAST_ROIs_L_putamen
chr17_46190911-46195700	chr17:46172742:T:C	chr17:45610176:G:C	0.821419	1	IDP_T1_FAST_ROIs_L_pallidum
chr17_45619801-45621310	chr17:45606901:A:AT	chr17:45610176:G:C	0.923713	1	IDP_T1_FAST_ROIs_L_pallidum
chr17_45948641-45949670	chr17:45949182:T:C	chr17:45610176:G:C	0.718822	0.994833	IDP_T1_FAST_ROIs_L_pallidum
chr17_45425531-45426200	chr17:45425928:A:C	chr17:45610176:G:C	0.718822	0.723982	IDP_T1_FAST_ROIs_L_pallidum
chr17_45740611-45741160	chr17:45751398:G:A	chr17:45610176:G:C	0.700996	0.851101	IDP_T1_FAST_ROIs_L_pallidum
chr17_46266091-46268060	chr17:46282965:C:A	chr17:45610176:G:C	0.919807	0.924161	IDP_T1_FAST_ROIs_L_pallidum
chr17_45936191-45937180	chr17:45913553:A:G	chr17:45610176:G:C	0.77744	0.994833	IDP_T1_FAST_ROIs_L_pallidum
chr17_46259581-46260740	chr17:46282965:C:A	chr17:45610176:G:C	0.919807	0.924161	IDP_T1_FAST_ROIs_L_pallidum
chr17_46719541-46721000	chr17:46714277:G:A	chr17:45919064:T:TA	0	0.705437	IDP_T1_FAST_ROIs_L_pallidum
chr17_45489961-45491610	chr17:45490914:G:A	chr17:45610176:G:C	0.919807	0	IDP_T1_FAST_ROIs_L_pallidum
chr17_46044241-46045130	chr17:46044551:C:T	chr17:45610176:G:C	0.843876	1	IDP_T1_FAST_ROIs_L_pallidum
chr17_46224411-46226000	chr17:46208317:T:C	chr17:45610176:G:C	0.919807	0.792069	IDP_T1_FAST_ROIs_L_pallidum
chr17_45592301-45592600	chr17:45606901:A:AT	chr17:45610176:G:C	0.923713	1	IDP_T1_FAST_ROIs_L_pallidum
chr17_45563311-45563620	chr17:45588443:C:T	chr17:45610176:G:C	1	0.989662	IDP_T1_FAST_ROIs_L_pallidum
chr17_45501261-45501810	chr17:45495865:C:G	chr17:45610176:G:C	0.923713	0.974156	IDP_T1_FAST_ROIs_L_pallidum
chr17_46184261-46184970	chr17:46208317:T:C	chr17:45610176:G:C	0.919807	0.792069	IDP_T1_FAST_ROIs_L_pallidum
chr17_46286621-46287300	chr17:46282965:C:A	chr17:45610176:G:C	0.919807	0.924161	IDP_T1_FAST_ROIs_L_pallidum
chr17_46253961-46254070	chr17:46269743:A:G	chr17:45610176:G:C	0.919807	0.796744	IDP_T1_FAST_ROIs_L_pallidum
chr17_46190911-46195700	chr17:46172742:T:C	chr17:45495053:T:C	0.821419	0.974156	IDP_T1_FAST_ROIs_R_pallidum
chr17_45619801-45621310	chr17:45606901:A:AT	chr17:45495053:T:C	0.923713	0.974156	IDP_T1_FAST_ROIs_R_pallidum
chr17_45948641-45949670	chr17:45949182:T:C	chr17:45495053:T:C	0.718822	0.979291	IDP_T1_FAST_ROIs_R_pallidum
chr17_45425531-45426200	chr17:45425928:A:C	chr17:45495053:T:C	0.718822	0.754562	IDP_T1_FAST_ROIs_R_pallidum
chr17_45740611-45741160	chr17:45751398:G:A	chr17:45495053:T:C	0.700996	0.844543	IDP_T1_FAST_ROIs_R_pallidum
chr17_46106871-46107470	chr17:46099737:C:T	chr17:46014622:C:T	0.6812	0	IDP_T1_FAST_ROIs_R_pallidum
chr17_46266091-46268060	chr17:46282965:C:A	chr17:45495053:T:C	0.919807	0.897844	IDP_T1_FAST_ROIs_R_pallidum
chr17_45936191-45937180	chr17:45913553:A:G	chr17:45495053:T:C	0.77744	0.979291	IDP_T1_FAST_ROIs_R_pallidum
chr17_46259581-46260740	chr17:46282965:C:A	chr17:45495053:T:C	0.919807	0.897844	IDP_T1_FAST_ROIs_R_pallidum
chr17_46719541-46721000	chr17:46714277:G:A	chr17:45719721:T:A	0	0.718574	IDP_T1_FAST_ROIs_R_pallidum
chr17_45489961-45491610	chr17:45490914:G:A	chr17:45495053:T:C	0.919807	0	IDP_T1_FAST_ROIs_R_pallidum
chr17_46044241-46045130	chr17:46044551:C:T	chr17:45495053:T:C	0.843876	0.974156	IDP_T1_FAST_ROIs_R_pallidum
chr17_46224411-46226000	chr17:46208317:T:C	chr17:45495053:T:C	0.919807	0.770717	IDP_T1_FAST_ROIs_R_pallidum
chr17_45592301-45592600	chr17:45606901:A:AT	chr17:45495053:T:C	0.923713	0.974156	IDP_T1_FAST_ROIs_R_pallidum
chr17_45563311-45563620	chr17:45588443:C:T	chr17:45495053:T:C	1	0.963898	IDP_T1_FAST_ROIs_R_pallidum
chr17_45501261-45501810	chr17:45495865:C:G	chr17:45495053:T:C	0.923713	1	IDP_T1_FAST_ROIs_R_pallidum
chr17_46184261-46184970	chr17:46208317:T:C	chr17:45495053:T:C	0.919807	0.770717	IDP_T1_FAST_ROIs_R_pallidum
chr17_46286621-46287300	chr17:46282965:C:A	chr17:45495053:T:C	0.919807	0.897844	IDP_T1_FAST_ROIs_R_pallidum
chr17_46253961-46254070	chr17:46269743:A:G	chr17:45495053:T:C	0.919807	0.775399	IDP_T1_FAST_ROIs_R_pallidum
chr6_149830811-149831790	chr6:149819770:G:T	chr6:149576319:G:A	0.805688	0.937414	IDP_T1_FAST_ROIs_L_hippocampus
chr6_149925531-149926790	chr6:149925938:G:T	chr6:149875481:T:C	0	0.622737	IDP_T1_FAST_ROIs_L_hippocampus
chr9_116482231-116483610	chr9:116483676:G:A	chr9:116482904:A:G	1	0.987787	IDP_T1_FAST_ROIs_L_hippocampus
chr12_116969631-116971130	chr12:116947346:G:C	chr12:116955039:C:G	0.649138		IDP_T1_FAST_ROIs_L_hippocampus
chr6_149830811-149831790	chr6:149819770:G:T	chr6:149553763:G:T	0.712319	0.896211	IDP_T1_FAST_ROIs_R_hippocampus
chr9_116482231-116483610	chr9:116483676:G:A	chr9:116482904:A:G	1	0.987787	IDP_T1_FAST_ROIs_R_hippocampus
chr12_116969631-116971130	chr12:116947346:G:C	chr12:116955039:C:G	0.649138		IDP_T1_FAST_ROIs_R_hippocampus
chr16_70639111-70640000	chr16:70636654:T:C	chr16:70646841:C:G	0.666156	0.921168	IDP_T1_FAST_ROIs_R_hippocampus
chr9_116482231-116483610	chr9:116483676:G:A	chr9:116482904:A:G	1	0.987787	IDP_T1_FAST_ROIs_L_amygdala
chr1_180954051-180954540	chr1:180971452:T:C	chr1:180971452:C:T	1	1	IDP_T1_FAST_ROIs_L_ventral_striatum
chr1_180981271-180983000	chr1:180979370:C:T	chr1:180974393:T:C	0.918853	0.965983	IDP_T1_FAST_ROIs_L_ventral_striatum
chr2_189673751-189675180	chr2:189661479:C:T	chr2:189664505:C:T	0.949328	0.990077	IDP_T1_FAST_ROIs_L_ventral_striatum
chr8_22547491-22548510	chr8:22533424:C:A	chr8:22512602:C:G	0.620604	0.988929	IDP_T1_FAST_ROIs_L_ventral_striatum
chr20_25309721-25311200	chr20:25295707:G:A	chr20:25222256:A:G	0.667609	0.820979	IDP_T1_FAST_ROIs_L_ventral_striatum
chr20_25539811-25540800	chr20:25540421:G:A	chr20:25226018:G:A	0.601291	0.766712	IDP_T1_FAST_ROIs_L_ventral_striatum
chr22_37896431-37897580	chr22:37896967:T:C	chr22:37827854:CA:C	0	0.84069	IDP_T1_FAST_ROIs_L_ventral_striatum
chr22_37910701-37911090	chr22:37901256:A:G	chr22:37827854:CA:C	0	0.84069	IDP_T1_FAST_ROIs_L_ventral_striatum
chr1_180954051-180954540	chr1:180971452:T:C	chr1:180971452:C:T	1	1	IDP_T1_FAST_ROIs_R_ventral_striatum
chr1_180981271-180983000	chr1:180979370:C:T	chr1:180974393:T:C	0.918853	0.965983	IDP_T1_FAST_ROIs_R_ventral_striatum
chr8_22547491-22548510	chr8:22533424:C:A	chr8:22466755:C:T	0.624389	0.931006	IDP_T1_FAST_ROIs_R_ventral_striatum
chr20_25309721-25311200	chr20:25295707:G:A	chr20:25222256:A:G	0.667609	0.820979	IDP_T1_FAST_ROIs_R_ventral_striatum
chr20_25539811-25540800	chr20:25540421:G:A	chr20:25226018:G:A	0.601291	0.766712	IDP_T1_FAST_ROIs_R_ventral_striatum
chr9_116482231-116483610	chr9:116485780:A:G	chr9:116478886:A:G	0.91548	0.94417	IDP_T1_FAST_ROIs_V_cerebellum_VI
chr4_56957851-56959080	chr4:56961936:G:T	chr4:56922315:CT:C	0	0.885691	IDP_T1_FAST_ROIs_R_cerebellum_crus_I
chr9_116482231-116483610	chr9:116485780:A:G	chr9:116482806:A:G	0.91548	0.94417	IDP_T1_FAST_ROIs_R_cerebellum_crus_I
chr13_26531111-26532720	chr13:26515956:C:T	chr13:26552654:AATG:A	0	0.600047	IDP_T1_FAST_ROIs_R_cerebellum_crus_I
chr9_116482231-116483610	chr9:116485780:A:G	chr9:116478886:A:G	0.91548	0.94417	IDP_T1_FAST_ROIs_L_cerebellum_crus_II
chr10_102668721-102670350	chr10:102665547:A:T	chr10:102485831:A:G	0.806551	0.879378	IDP_T1_FAST_ROIs_L_cerebellum_crus_II
chr10_102611531-102613080	chr10:102612684:C:T	chr10:102529020:G:T	0	0.601618	IDP_T1_FAST_ROIs_L_cerebellum_crus_II
chr14_99245341-99247140	chr14:99268647:A:G	chr14:99267617:T:C	0.764222	0.922572	IDP_T1_FAST_ROIs_L_cerebellum_crus_II
chr4_65943191-65943400	chr4:65942645:C:A	chr4:65929415:T:C	0.659182	0.788464	IDP_T1_FAST_ROIs_V_cerebellum_crus_II
chr9_116482231-116483610	chr9:116485780:A:G	chr9:116478886:A:G	0.91548	0.94417	IDP_T1_FAST_ROIs_V_cerebellum_crus_II
chr5_168334171-168335400	chr5:168334917:C:T	chr5:168292740:A:G	0.654886		IDP_T1_FAST_ROIs_R_cerebellum_crus_II
chr8_8507901-8508820	chr8:8506387:T:C	chr8:8525195:G:A	0.656021	0.839369	IDP_T1_FAST_ROIs_R_cerebellum_crus_II
chr8_8516931-8518270	chr8:8527137:C:G	chr8:8423632:C:T	0.692847	0.656089	IDP_T1_FAST_ROIs_R_cerebellum_crus_II
chr8_8309241-8312070	chr8:8310872:G:A	chr8:8423632:C:T	0	0.659114	IDP_T1_FAST_ROIs_R_cerebellum_crus_II
chr8_11197111-11197760	chr8:11176016:C:T	chr8:11173426:C:T	0	0.70478	IDP_T1_FAST_ROIs_R_cerebellum_crus_II
chr8_8227131-8229660	chr8:8237348:G:A	chr8:8525195:G:A	0.648098	0.639379	IDP_T1_FAST_ROIs_R_cerebellum_crus_II
chr8_8224261-8224800	chr8:8237348:G:A	chr8:8525195:G:A	0.648098	0.639379	IDP_T1_FAST_ROIs_R_cerebellum_crus_II
chr8_8209791-8210700	chr8:8234503:G:A	chr8:8525195:G:A	0.630273	0.609363	IDP_T1_FAST_ROIs_R_cerebellum_crus_II
chr8_59782211-59782440	chr8:59782341:C:A	chr8:59784754:T:A	0	0.621005	IDP_T1_FAST_ROIs_R_cerebellum_crus_II
chr8_11346971-11348950	chr8:11347246:T:C	chr8:11318894:A:G	0.732318	0.673133	IDP_T1_FAST_ROIs_R_cerebellum_crus_II
chr9_116482231-116483610	chr9:116485780:A:G	chr9:116478886:A:G	0.91548	0.94417	IDP_T1_FAST_ROIs_R_cerebellum_crus_II
chr10_102668721-102670350	chr10:102665547:A:T	chr10:102485831:A:G	0.806551	0.879378	IDP_T1_FAST_ROIs_R_cerebellum_crus_II
chr10_102611531-102613080	chr10:102612684:C:T	chr10:102463871:C:T	0.901811	0.754957	IDP_T1_FAST_ROIs_R_cerebellum_crus_II
chr14_99245341-99247140	chr14:99268647:A:G	chr14:99267617:T:C	0.764222	0.922572	IDP_T1_FAST_ROIs_R_cerebellum_crus_II
chr17_46190911-46195700	chr17:46172742:T:C	chr17:46049919:C:CTT	0.821419	1	IDP_T1_FAST_ROIs_R_cerebellum_crus_II
chr17_45619801-45621310	chr17:45606901:A:AT	chr17:46049919:C:CTT	0.77744	1	IDP_T1_FAST_ROIs_R_cerebellum_crus_II
chr17_45948641-45949670	chr17:45949182:T:C	chr17:46049919:C:CTT	0.856401	0.994833	IDP_T1_FAST_ROIs_R_cerebellum_crus_II
chr17_45425531-45426200	chr17:45425928:A:C	chr17:46227833:C:T	0.658555	0.729575	IDP_T1_FAST_ROIs_R_cerebellum_crus_II
chr17_45740611-45741160	chr17:45751398:G:A	chr17:46049919:C:CTT	0.700996	0.851101	IDP_T1_FAST_ROIs_R_cerebellum_crus_II
chr17_46266091-46268060	chr17:46282965:C:A	chr17:46049919:C:CTT	0.766412	0.924161	IDP_T1_FAST_ROIs_R_cerebellum_crus_II
chr17_45936191-45937180	chr17:45913553:A:G	chr17:46049919:C:CTT	0.923713	0.994833	IDP_T1_FAST_ROIs_R_cerebellum_crus_II
chr17_46259581-46260740	chr17:46282965:C:A	chr17:46049919:C:CTT	0.766412	0.924161	IDP_T1_FAST_ROIs_R_cerebellum_crus_II
chr17_46719541-46721000	chr17:46714277:G:A	chr17:45948522:A:C	0	0.692317	IDP_T1_FAST_ROIs_R_cerebellum_crus_II
chr17_45489961-45491610	chr17:45490914:G:A	chr17:46049919:C:CTT	0.766412	0	IDP_T1_FAST_ROIs_R_cerebellum_crus_II
chr17_46044241-46045130	chr17:46044551:C:T	chr17:46049919:C:CTT	1	1	IDP_T1_FAST_ROIs_R_cerebellum_crus_II
chr17_46224411-46226000	chr17:46208317:T:C	chr17:46049919:C:CTT	0.766412	0.792069	IDP_T1_FAST_ROIs_R_cerebellum_crus_II
chr17_45592301-45592600	chr17:45606901:A:AT	chr17:46049919:C:CTT	0.77744	1	IDP_T1_FAST_ROIs_R_cerebellum_crus_II
chr17_45563311-45563620	chr17:45588443:C:T	chr17:46049919:C:CTT	0.843876	0.989662	IDP_T1_FAST_ROIs_R_cerebellum_crus_II
chr17_45501261-45501810	chr17:45495865:C:G	chr17:46049919:C:CTT	0.77744	0.974156	IDP_T1_FAST_ROIs_R_cerebellum_crus_II
chr17_46184261-46184970	chr17:46208317:T:C	chr17:46049919:C:CTT	0.766412	0.792069	IDP_T1_FAST_ROIs_R_cerebellum_crus_II
chr17_46286621-46287300	chr17:46282965:C:A	chr17:46049919:C:CTT	0.766412	0.924161	IDP_T1_FAST_ROIs_R_cerebellum_crus_II
chr17_46253961-46254070	chr17:46269743:A:G	chr17:46049919:C:CTT	0.766412	0.796744	IDP_T1_FAST_ROIs_R_cerebellum_crus_II
chr3_192914881-192918700	chr3:192919700:T:G	chr3:192897910:G:A	0.78298		IDP_T1_FAST_ROIs_V_cerebellum_VIIb
chr17_46190911-46195700	chr17:46171133:G:C	chr17:46027246:TG:T	0.891036	0.988715	IDP_T1_FAST_ROIs_V_cerebellum_VIIb
chr17_46106871-46107470	chr17:46099737:C:T	chr17:46027246:TG:T	0.715484		IDP_T1_FAST_ROIs_V_cerebellum_VIIb
chr17_46143961-46144590	chr17:46144477:A:G	chr17:46217110:C:CAA	0	0.920244	IDP_T1_FAST_ROIs_V_cerebellum_VIIb
chr17_46130121-46131010	chr17:46144477:A:G	chr17:46217110:C:CAA	0	0.920244	IDP_T1_FAST_ROIs_V_cerebellum_VIIb
chr1_53293951-53297380	chr1:53275125:G:T	chr1:53276409:A:G	0.974849	0.964343	IDP_T1_FAST_ROIs_R_cerebellum_VIIb
chr8_8507901-8508820	chr8:8506387:T:C	chr8:8525195:G:A	0.656021	0.839369	IDP_T1_FAST_ROIs_R_cerebellum_VIIb
chr8_8516931-8518270	chr8:8527137:C:G	chr8:8423632:C:T	0.692847	0.656089	IDP_T1_FAST_ROIs_R_cerebellum_VIIb
chr8_8309241-8312070	chr8:8317467:G:A	chr8:8310952:C:G	0.754783	0.913148	IDP_T1_FAST_ROIs_R_cerebellum_VIIb
chr8_11197111-11197760	chr8:11176016:C:T	chr8:10952739:T:A	0	0.607454	IDP_T1_FAST_ROIs_R_cerebellum_VIIb
chr8_8227131-8229660	chr8:8237348:G:A	chr8:8525195:G:A	0.648098	0.639379	IDP_T1_FAST_ROIs_R_cerebellum_VIIb
chr8_8224261-8224800	chr8:8237348:G:A	chr8:8525195:G:A	0.648098	0.639379	IDP_T1_FAST_ROIs_R_cerebellum_VIIb
chr8_8209791-8210700	chr8:8234503:G:A	chr8:8525195:G:A	0.630273	0.609363	IDP_T1_FAST_ROIs_R_cerebellum_VIIb
chr8_11346971-11348950	chr8:11347246:T:C	chr8:11318894:A:G	0.732318	0.673133	IDP_T1_FAST_ROIs_R_cerebellum_VIIb
chr8_8398011-8399640	chr8:8412181:A:G	chr8:8392694:A:G	0	0.600959	IDP_T1_FAST_ROIs_R_cerebellum_VIIb
chr1_53293951-53297380	chr1:53275125:G:T	chr1:53242281:G:A	0.616998	0.801337	IDP_T1_FAST_ROIs_L_cerebellum_VIIIa
chr1_53293951-53297380	chr1:53275125:G:T	chr1:53242281:G:A	0.616998	0.801337	IDP_T1_FAST_ROIs_V_cerebellum_VIIIa
chr3_192914881-192918700	chr3:192919700:T:G	chr3:192897910:G:A	0.78298		IDP_T1_FAST_ROIs_V_cerebellum_VIIIa
chr3_49198961-49199880	chr3:49199901:C:T	chr3:49326707:CT:C	0	0.687185	IDP_T1_FAST_ROIs_V_cerebellum_VIIIa
chr8_132417601-132418730	chr8:132425374:T:C	chr8:132441582:A:AAAAC	0	0.755219	IDP_T1_FAST_ROIs_V_cerebellum_VIIIa
chr17_46190911-46195700	chr17:46171133:G:C	chr17:46717192:G:C	0	0.6293	IDP_T1_FAST_ROIs_V_cerebellum_VIIIa
chr1_53293951-53297380	chr1:53275125:G:T	chr1:53276409:A:G	0.974849	0.964343	IDP_T1_FAST_ROIs_R_cerebellum_VIIIa
chr1_53293951-53297380	chr1:53275125:G:T	chr1:53242281:G:A	0.616998	0.801337	IDP_T1_FAST_ROIs_V_cerebellum_VIIIb
chr5_113043451-113043950	chr5:113050520:A:G	chr5:113062829:A:G	0.606868	0	IDP_T1_FAST_ROIs_V_cerebellum_VIIIb
chr5_113046831-113048160	chr5:113047578:G:A	chr5:113062829:A:G	0.636778	0	IDP_T1_FAST_ROIs_V_cerebellum_VIIIb
chr3_48997071-48998960	chr3:48998452:C:T	chr3:49236563:T:C	0.684054	0.77171	IDP_T1_FAST_ROIs_L_cerebellum_IX
chr3_49198961-49199880	chr3:49199901:C:T	chr3:49163194:G:A	0.89096	0.98494	IDP_T1_FAST_ROIs_L_cerebellum_IX
chr3_49006131-49008740	chr3:49015352:T:A	chr3:49236563:T:C	0.662912	0.746764	IDP_T1_FAST_ROIs_L_cerebellum_IX
chr1_53293951-53297380	chr1:53275125:G:T	chr1:53242281:G:A	0.616998	0.801337	IDP_T1_FAST_ROIs_R_cerebellum_IX
chr17_46190911-46195700	chr17:46172742:T:C	chr17:45386127:C:A	0.70835	0.699076	aseg_global_volume_BrainSegNotVentSurf
chr17_45619801-45621310	chr17:45606901:A:AT	chr17:45386127:C:A	0.777679	0.699076	aseg_global_volume_BrainSegNotVentSurf
chr17_45948641-45949670	chr17:45949182:T:C	chr17:45413487:A:G	0.652562	0.724741	aseg_global_volume_BrainSegNotVentSurf
chr17_45425531-45426200	chr17:45425928:A:C	chr17:45386127:C:A	0.721008	0.942235	aseg_global_volume_BrainSegNotVentSurf
chr17_45740611-45741160	chr17:45751398:G:A	chr17:45386127:C:A	0.691231	0.831008	aseg_global_volume_BrainSegNotVentSurf
chr17_46106871-46107470	chr17:46099737:C:T	chr17:46014622:C:T	0.6812	0	aseg_global_volume_BrainSegNotVentSurf
chr17_46696321-46696630	chr17:46720454:A:G	chr17:46685223:A:G	0.691534	0	aseg_global_volume_BrainSegNotVentSurf
chr17_46266091-46268060	chr17:46282965:C:A	chr17:45386127:C:A	0.753755	0.656879	aseg_global_volume_BrainSegNotVentSurf
chr17_45936191-45937180	chr17:45913553:A:G	chr17:45386127:C:A	0.636526	0.702765	aseg_global_volume_BrainSegNotVentSurf
chr17_46259581-46260740	chr17:46282965:C:A	chr17:45386127:C:A	0.753755	0.656879	aseg_global_volume_BrainSegNotVentSurf
chr17_46719541-46721000	chr17:46714277:G:A	chr17:46685223:A:G	0.980366		aseg_global_volume_BrainSegNotVentSurf
chr17_45489961-45491610	chr17:45490914:G:A	chr17:45386127:C:A	0.915306	0	aseg_global_volume_BrainSegNotVentSurf
chr17_46044241-46045130	chr17:46044551:C:T	chr17:45386127:C:A	0.691231	0.699076	aseg_global_volume_BrainSegNotVentSurf
chr17_46224411-46226000	chr17:46208317:T:C	chr17:45386127:C:A	0.753755		aseg_global_volume_BrainSegNotVentSurf
chr17_45592301-45592600	chr17:45606901:A:AT	chr17:45386127:C:A	0.777679	0.699076	aseg_global_volume_BrainSegNotVentSurf
chr17_45563311-45563620	chr17:45588443:C:T	chr17:45386127:C:A	0.841905	0.689862	aseg_global_volume_BrainSegNotVentSurf
chr17_45501261-45501810	chr17:45495865:C:G	chr17:45386127:C:A	0.777679	0.719526	aseg_global_volume_BrainSegNotVentSurf
chr17_46184261-46184970	chr17:46208317:T:C	chr17:45386127:C:A	0.753755		aseg_global_volume_BrainSegNotVentSurf
chr17_46286621-46287300	chr17:46282965:C:A	chr17:45386127:C:A	0.753755	0.656879	aseg_global_volume_BrainSegNotVentSurf
chr17_46253961-46254070	chr17:46269743:A:G	chr17:45386127:C:A	0.753755		aseg_global_volume_BrainSegNotVentSurf
chr20_25984691-25985460	chr20:26007323:A:G	chr20:25334228:G:T	0.790931	0	aseg_global_volume_BrainSegNotVentSurf
chr20_25309721-25311200	chr20:25295707:G:A	chr20:25222256:A:G	0.667609	0.820979	aseg_global_volume_BrainSegNotVentSurf
chr20_25539811-25540800	chr20:25540421:G:A	chr20:25226018:G:A	0.601291	0.766712	aseg_global_volume_BrainSegNotVentSurf
chr6_149830811-149831790	chr6:149819770:G:T	chr6:149576319:G:A	0.805688	0.937414	aseg_global_volume_SubCortGray
chr6_149925531-149926790	chr6:149925938:G:T	chr6:149921977:A:G	0.604682	0.627026	aseg_global_volume_SubCortGray
chr20_25309721-25311200	chr20:25295707:G:A	chr20:25261033:C:G	0.609247	0.830433	aseg_global_volume_SubCortGray
chr20_25539811-25540800	chr20:25540421:G:A	chr20:25245556:G:A	0.752538	0.82987	aseg_global_volume_SubCortGray
chr17_46190911-46195700	chr17:46172742:T:C	chr17:45386127:C:A	0.70835	0.699076	aseg_global_volume_SupraTentorial
chr17_45619801-45621310	chr17:45606901:A:AT	chr17:45386127:C:A	0.777679	0.699076	aseg_global_volume_SupraTentorial
chr17_45948641-45949670	chr17:45949182:T:C	chr17:45413487:A:G	0.652562	0.724741	aseg_global_volume_SupraTentorial
chr17_45425531-45426200	chr17:45425928:A:C	chr17:45386127:C:A	0.721008	0.942235	aseg_global_volume_SupraTentorial
chr17_45740611-45741160	chr17:45751398:G:A	chr17:45386127:C:A	0.691231	0.831008	aseg_global_volume_SupraTentorial
chr17_46106871-46107470	chr17:46099737:C:T	chr17:46014622:C:T	0.6812	0	aseg_global_volume_SupraTentorial
chr17_46266091-46268060	chr17:46282965:C:A	chr17:45386127:C:A	0.753755	0.656879	aseg_global_volume_SupraTentorial
chr17_45936191-45937180	chr17:45913553:A:G	chr17:45386127:C:A	0.636526	0.702765	aseg_global_volume_SupraTentorial
chr17_46259581-46260740	chr17:46282965:C:A	chr17:45386127:C:A	0.753755	0.656879	aseg_global_volume_SupraTentorial
chr17_46719541-46721000	chr17:46714277:G:A	chr17:46776090:C:G	0.842595	0.932646	aseg_global_volume_SupraTentorial
chr17_45489961-45491610	chr17:45490914:G:A	chr17:45386127:C:A	0.915306	0	aseg_global_volume_SupraTentorial
chr17_21375271-21377590	chr17:21377330:G:A	chr17:21380195:G:T	0	0.704775	aseg_global_volume_SupraTentorial
chr17_46044241-46045130	chr17:46044551:C:T	chr17:45386127:C:A	0.691231	0.699076	aseg_global_volume_SupraTentorial
chr17_46224411-46226000	chr17:46208317:T:C	chr17:45386127:C:A	0.753755		aseg_global_volume_SupraTentorial
chr17_45592301-45592600	chr17:45606901:A:AT	chr17:45386127:C:A	0.777679	0.699076	aseg_global_volume_SupraTentorial
chr17_45563311-45563620	chr17:45588443:C:T	chr17:45386127:C:A	0.841905	0.689862	aseg_global_volume_SupraTentorial
chr17_45501261-45501810	chr17:45495865:C:G	chr17:45386127:C:A	0.777679	0.719526	aseg_global_volume_SupraTentorial
chr17_46184261-46184970	chr17:46208317:T:C	chr17:45386127:C:A	0.753755		aseg_global_volume_SupraTentorial
chr17_46286621-46287300	chr17:46282965:C:A	chr17:45386127:C:A	0.753755	0.656879	aseg_global_volume_SupraTentorial
chr17_46253961-46254070	chr17:46269743:A:G	chr17:45386127:C:A	0.753755		aseg_global_volume_SupraTentorial
chr20_25984691-25985460	chr20:26007323:A:G	chr20:25299090:CTG:C	0.677113	0	aseg_global_volume_SupraTentorial
chr20_25309721-25311200	chr20:25295707:G:A	chr20:25222256:A:G	0.667609	0.820979	aseg_global_volume_SupraTentorial
chr20_25539811-25540800	chr20:25540421:G:A	chr20:25226018:G:A	0.601291	0.766712	aseg_global_volume_SupraTentorial
chr7_2735561-2736270	chr7:2756280:G:A	chr7:2721715:C:CA	0	0.6068	aseg_global_volume_VentricleChoroid
chr7_2807631-2808600	chr7:2823272:C:T	chr7:2732797:C:A	0.60883	0.898464	aseg_global_volume_VentricleChoroid
chr7_2757021-2758910	chr7:2756323:A:G	chr7:2712518:A:G	0.84189	0.772181	aseg_global_volume_VentricleChoroid
chr7_2762791-2763980	chr7:2762888:T:C	chr7:2712518:A:G	0.793522	0.756292	aseg_global_volume_VentricleChoroid
chr7_2718871-2719430	chr7:2712518:G:A	chr7:2712518:A:G	1	1	aseg_global_volume_VentricleChoroid
chr1_1357231-1359190	chr1:1341098:T:G	chr1:1353443:G:A	0.678684	0.895794	aseg_global_volume_4th-Ventricle
chr6_126339721-126340910	chr6:126340008:T:C	chr6:126337897:G:T	0.808728	1	aseg_global_volume_4th-Ventricle
chr16_4474001-4475050	chr16:4458605:T:C	chr16:4418341:C:CA	0	0.612595	aseg_global_volume_4th-Ventricle
chr16_4410321-4412730	chr16:4411860:A:G	chr16:4418341:C:CA	0	0.60636	aseg_global_volume_4th-Ventricle
chr16_4435351-4436270	chr16:4419283:T:C	chr16:4418341:C:CA	0	0.835437	aseg_global_volume_4th-Ventricle
chr16_3304451-3306210	chr16:3309894:A:G	chr16:3066243:CA:C	0	1	aseg_global_volume_5th-Ventricle
chr3_193830871-193832030	chr3:193831660:C:T	chr3:193819961:G:A	0.733295	0.892015	aseg_global_volume_Brain-Stem
chr3_193825811-193827340	chr3:193831660:C:T	chr3:193819961:G:A	0.733295	0.892015	aseg_global_volume_Brain-Stem
chr5_65535191-65536420	chr5:65539307:T:C	chr5:65496792:A:G	0.970058	0.919839	aseg_global_volume_Brain-Stem
chr6_149830811-149831790	chr6:149819770:G:T	chr6:149553763:G:T	0.712319	0.896211	aseg_global_volume_Brain-Stem
chr14_74705741-74706380	chr14:74706296:G:A	chr14:74753392:A:G	0.896916	0.703024	aseg_global_volume_Brain-Stem
chr16_52812671-52814020	chr16:52790072:G:A	chr16:52768849:C:T	0.607247	0.753165	aseg_global_volume_Brain-Stem
chr20_25309721-25311200	chr20:25295707:G:A	chr20:25201362:C:T	0	0.632377	aseg_global_volume_Brain-Stem
chr20_25539811-25540800	chr20:25540421:G:A	chr20:25201362:C:T	0.608259	0.628501	aseg_global_volume_Brain-Stem
chr7_19587451-19587540	chr7:19571684:G:T	chr7:19574151:A:G	0.880368	0.834779	aseg_global_volume_CSF
chr7_19537501-19538720	chr7:19556832:T:C	chr7:19575154:T:TATTTC	0.790019	0.726072	aseg_global_volume_CSF
chr14_53509241-53509980	chr14:53508852:C:T	chr14:53461744:C:T	0.606543	0.738919	aseg_global_volume_CSF
chr17_39661051-39661490	chr17:39666058:A:C	chr17:39348680:C:T	0	0.616714	aseg_global_volume_CSF
chr17_39513161-39513630	chr17:39506679:T:C	chr17:39356214:C:CAA	0	0.640209	aseg_global_volume_CSF
chr2_202807221-202808040	chr2:202807683:C:T	chr2:202811382:T:C	0.789873	0.938547	aseg_global_volume_WM-hypointensities
chr2_187408651-187409750	chr2:187413308:C:G	chr2:187210770:G:A	0.894016	0.923191	aseg_global_volume_WM-hypointensities
chr17_75875121-75879140	chr17:75872207:A:G	chr17:75765885:T:C	0.647531		aseg_global_volume_WM-hypointensities
chr17_75868991-75871400	chr17:75873531:G:A	chr17:75850233:C:A	0.642623	0.841194	aseg_global_volume_WM-hypointensities
chr17_75854021-75856640	chr17:75838299:A:G	chr17:75805399:G:GA	0	0.618023	aseg_global_volume_WM-hypointensities
chr8_8507901-8508820	chr8:8506387:T:C	chr8:8423632:C:T	0	0.616654	aseg_global_volume_Optic-Chiasm
chr8_8516931-8518270	chr8:8527137:C:G	chr8:8423632:C:T	0.692847	0.656089	aseg_global_volume_Optic-Chiasm
chr8_8309241-8312070	chr8:8310872:G:A	chr8:8423632:C:T	0	0.659114	aseg_global_volume_Optic-Chiasm
chr8_8227131-8229660	chr8:8237348:G:A	chr8:8691922:A:G	0.616978		aseg_global_volume_Optic-Chiasm
chr8_8224261-8224800	chr8:8237348:G:A	chr8:8691922:A:G	0.616978		aseg_global_volume_Optic-Chiasm
chr8_8209791-8210700	chr8:8234503:G:A	chr8:8691922:A:G	0.600659	0	aseg_global_volume_Optic-Chiasm
chr10_102868761-102870380	chr10:102869254:T:C	chr10:102852578:A:T	0	0.639948	aseg_global_volume_Optic-Chiasm
chr1_17043421-17043820	chr1:17044080:AT:A	chr1:16979534:A:C	0.837273		aseg_global_volume_CC-Posterior
chr1_17067531-17068390	chr1:17063999:G:A	chr1:17030871:A:G	0.61587	0.733697	aseg_global_volume_CC-Posterior
chr3_89393071-89393370	chr3:89393978:AG:A	chr3:89433084:C:T	0.681386	0	aseg_global_volume_CC-Posterior
chr3_159175391-159175650	chr3:159174778:G:A	chr3:159115473:C:A	0	0.621723	aseg_global_volume_CC-Posterior
chr3_49931071-49931160	chr3:49931139:T:C	chr3:49943163:T:C	0.624711		aseg_global_volume_CC-Posterior
chr3_171310151-171310320	chr3:171295607:A:G	chr3:171270556:C:T	0.603307		aseg_global_volume_CC-Posterior
chr3_171295211-171296150	chr3:171295507:A:G	chr3:171278665:T:C	0.68624	0.810167	aseg_global_volume_CC-Posterior
chr5_78472051-78472910	chr5:78491659:C:T	chr5:78489380:A:AAAT	0	0.916096	aseg_global_volume_CC-Posterior
chr10_102668721-102670350	chr10:102665547:A:T	chr10:102518844:C:T	0.641181	0.777913	aseg_global_volume_CC-Posterior
chr10_124875601-124876010	chr10:124875780:A:C	chr10:124863792:A:G	0	0.606259	aseg_global_volume_CC-Posterior
chr10_102611531-102613080	chr10:102612684:C:T	chr10:102463206:C:T	0.880057	0.758568	aseg_global_volume_CC-Posterior
chr7_54881071-54882380	chr7:54881563:A:G	chr7:54853213:T:C	0.917659	0.974115	aseg_global_volume_CC-Mid-Posterior
chr8_143933651-143934330	chr8:143915294:A:G	chr8:143911940:G:A	0.762104	0	aseg_global_volume_CC-Mid-Posterior
chr17_64974571-64976510	chr17:64972221:A:G	chr17:64972711:C:T	0	0.968376	aseg_global_volume_CC-Mid-Posterior
chr8_143933651-143934330	chr8:143915294:A:G	chr8:143915294:G:A	1	1	aseg_global_volume_CC-Central
chr8_143970111-143971590	chr8:143961174:A:G	chr8:143902552:C:T	0	0.611246	aseg_global_volume_CC-Central
chr7_19587451-19587540	chr7:19571684:G:T	chr7:19527861:T:C	0.864939	0.865643	aseg_global_volume_CC-Anterior
chr7_127651031-127653130	chr7:127651950:C:T	chr7:127960325:T:C	0.775754	0.863008	aseg_global_volume_CC-Anterior
chr7_19537501-19538720	chr7:19556832:T:C	chr7:19559701:G:C	0.654405	0.910156	aseg_global_volume_CC-Anterior
chr7_127932631-127933870	chr7:127937062:GAAT:G	chr7:127889626:A:AT	0.685598	0.903059	aseg_global_volume_CC-Anterior
chr8_119078941-119080240	chr8:119076596:A:G	chr8:119170253:A:G	0.696653	0.734325	aseg_global_volume_CC-Anterior
chr14_53509241-53509980	chr14:53508852:C:T	chr14:53491862:T:G	1	0.987003	aseg_global_volume_CC-Anterior
chr6_126339721-126340910	chr6:126340008:T:C	chr6:126337897:G:T	0.808728	1	aseg_global_volume-ratio_MaskVol-to-eTIV
chr7_121151691-121152290	chr7:121176335:T:G	chr7:121176574:T:C	0.74789	0.788918	aseg_global_volume-ratio_MaskVol-to-eTIV
chr1_180954051-180954540	chr1:180971452:T:C	chr1:180975396:TAA:T	0	0.602596	aseg_lh_volume_CerebralWhiteMatter
chr1_180981271-180983000	chr1:180979370:C:T	chr1:180974393:T:C	0.918853	0.965983	aseg_lh_volume_CerebralWhiteMatter
chr7_54881071-54882380	chr7:54881563:A:G	chr7:54848587:G:T	0.827547	0.77647	aseg_lh_volume_CerebralWhiteMatter
chr17_46190911-46195700	chr17:46172742:T:C	chr17:45386127:C:A	0.70835	0.699076	aseg_lh_volume_CerebralWhiteMatter
chr17_45619801-45621310	chr17:45606901:A:AT	chr17:45386127:C:A	0.777679	0.699076	aseg_lh_volume_CerebralWhiteMatter
chr17_45948641-45949670	chr17:45949182:T:C	chr17:45413487:A:G	0.652562	0.724741	aseg_lh_volume_CerebralWhiteMatter
chr17_45425531-45426200	chr17:45425928:A:C	chr17:45386127:C:A	0.721008	0.942235	aseg_lh_volume_CerebralWhiteMatter
chr17_45740611-45741160	chr17:45751398:G:A	chr17:45386127:C:A	0.691231	0.831008	aseg_lh_volume_CerebralWhiteMatter
chr17_46106871-46107470	chr17:46099737:C:T	chr17:46014622:C:T	0.6812	0	aseg_lh_volume_CerebralWhiteMatter
chr17_46696321-46696630	chr17:46720454:A:G	chr17:46685223:A:G	0.691534	0	aseg_lh_volume_CerebralWhiteMatter
chr17_46266091-46268060	chr17:46282965:C:A	chr17:45386127:C:A	0.753755	0.656879	aseg_lh_volume_CerebralWhiteMatter
chr17_45936191-45937180	chr17:45913553:A:G	chr17:45386127:C:A	0.636526	0.702765	aseg_lh_volume_CerebralWhiteMatter
chr17_75875121-75879140	chr17:75878575:C:G	chr17:75838299:G:A	0.696778		aseg_lh_volume_CerebralWhiteMatter
chr17_46259581-46260740	chr17:46282965:C:A	chr17:45386127:C:A	0.753755	0.656879	aseg_lh_volume_CerebralWhiteMatter
chr17_46719541-46721000	chr17:46714277:G:A	chr17:46685223:A:G	0.980366		aseg_lh_volume_CerebralWhiteMatter
chr17_45489961-45491610	chr17:45490914:G:A	chr17:45386127:C:A	0.915306	0	aseg_lh_volume_CerebralWhiteMatter
chr17_46044241-46045130	chr17:46044551:C:T	chr17:45386127:C:A	0.691231	0.699076	aseg_lh_volume_CerebralWhiteMatter
chr17_46224411-46226000	chr17:46208317:T:C	chr17:45386127:C:A	0.753755		aseg_lh_volume_CerebralWhiteMatter
chr17_45592301-45592600	chr17:45606901:A:AT	chr17:45386127:C:A	0.777679	0.699076	aseg_lh_volume_CerebralWhiteMatter
chr17_45563311-45563620	chr17:45588443:C:T	chr17:45386127:C:A	0.841905	0.689862	aseg_lh_volume_CerebralWhiteMatter
chr17_75854021-75856640	chr17:75838299:A:G	chr17:75838299:G:A	1	1	aseg_lh_volume_CerebralWhiteMatter
chr17_45501261-45501810	chr17:45495865:C:G	chr17:45386127:C:A	0.777679	0.719526	aseg_lh_volume_CerebralWhiteMatter
chr17_46184261-46184970	chr17:46208317:T:C	chr17:45386127:C:A	0.753755		aseg_lh_volume_CerebralWhiteMatter
chr17_46286621-46287300	chr17:46282965:C:A	chr17:45386127:C:A	0.753755	0.656879	aseg_lh_volume_CerebralWhiteMatter
chr17_46253961-46254070	chr17:46269743:A:G	chr17:45386127:C:A	0.753755		aseg_lh_volume_CerebralWhiteMatter
chr20_25309721-25311200	chr20:25295707:G:A	chr20:25222256:A:G	0.667609	0.820979	aseg_lh_volume_CerebralWhiteMatter
chr20_25539811-25540800	chr20:25540421:G:A	chr20:25226018:G:A	0.601291	0.766712	aseg_lh_volume_CerebralWhiteMatter
chr7_2735561-2736270	chr7:2756280:G:A	chr7:2721715:C:CA	0	0.6068	aseg_lh_volume_Lateral-Ventricle
chr7_2807631-2808600	chr7:2823272:C:T	chr7:2732797:C:A	0.60883	0.898464	aseg_lh_volume_Lateral-Ventricle
chr7_2757021-2758910	chr7:2756323:A:G	chr7:2712518:A:G	0.84189	0.772181	aseg_lh_volume_Lateral-Ventricle
chr7_2762791-2763980	chr7:2762888:T:C	chr7:2712518:A:G	0.793522	0.756292	aseg_lh_volume_Lateral-Ventricle
chr7_2718871-2719430	chr7:2712518:G:A	chr7:2712518:A:G	1	1	aseg_lh_volume_Lateral-Ventricle
chr3_48997071-48998960	chr3:48998452:C:T	chr3:49155783:T:C	0.732612	0.790299	aseg_lh_volume_Cerebellum-White-Matter
chr3_49484311-49486150	chr3:49484541:C:T	chr3:49538480:GTAT:G	0	0.829544	aseg_lh_volume_Cerebellum-White-Matter
chr3_49198961-49199880	chr3:49199901:C:T	chr3:49155648:G:A	0.89096	0.981102	aseg_lh_volume_Cerebellum-White-Matter
chr3_49006131-49008740	chr3:49015352:T:A	chr3:49155783:T:C	0.709294	0.764746	aseg_lh_volume_Cerebellum-White-Matter
chr6_126339721-126340910	chr6:126340008:T:C	chr6:126337897:G:T	0.808728	1	aseg_lh_volume_Cerebellum-Cortex
chr8_141032221-141033210	chr8:141022935:C:T	chr8:141022935:T:C	1	1	aseg_lh_volume_Cerebellum-Cortex
chr9_116482231-116483610	chr9:116504189:A:G	chr9:116549977:T:G	0	0.62029	aseg_lh_volume_Cerebellum-Cortex
chr11_61850511-61851800	chr11:61837342:C:A	chr11:61781553:A:G	0.691773	0.926286	aseg_lh_volume_Cerebellum-Cortex
chr7_54881071-54882380	chr7:54881563:A:G	chr7:54848587:G:T	0.827547	0.77647	aseg_lh_volume_Thalamus-Proper
chr15_63121301-63122990	chr15:63116121:G:A	chr15:63154911:T:TA	0.908633	0.963277	aseg_lh_volume_Thalamus-Proper
chr15_63233831-63234820	chr15:63234040:G:C	chr15:63142564:G:A	0	0.639625	aseg_lh_volume_Thalamus-Proper
chr1_3220611-3222060	chr1:3202925:C:T	chr1:3208527:A:G	0	0.625605	aseg_lh_volume_Caudate
chr14_34718891-34719040	chr14:34740169:C:T	chr14:34724418:G:A	0	0.694339	aseg_lh_volume_Caudate
chr1_975641-976730	chr1:995982:G:A	chr1:995508:A:ATTTTT	0	0.846677	aseg_lh_volume_Putamen
chr1_117016871-117018020	chr1:117018196:A:G	chr1:116985744:A:G	0.636726	0.69867	aseg_lh_volume_Putamen
chr6_31366661-31367470	chr6:31383735:G:A	chr6:31383795:T:G	0.663695	0	aseg_lh_volume_Putamen
chr10_116973721-116975130	chr10:116974835:T:C	chr10:116955888:A:G	0.793084	0.952702	aseg_lh_volume_Putamen
chr10_116890841-116892260	chr10:116884159:G:A	chr10:116884159:A:G	1	1	aseg_lh_volume_Putamen
chr10_117000681-117000900	chr10:116979803:T:C	chr10:116884159:A:G	0.790476	0.902218	aseg_lh_volume_Putamen
chr11_117534801-117536750	chr11:117536024:C:G	chr11:117512500:A:G	0.645868	0	aseg_lh_volume_Putamen
chr18_53309321-53309510	chr18:53302532:C:T	chr18:53205453:C:T	0.640654	0.813947	aseg_lh_volume_Putamen
chr18_53411581-53411910	chr18:53410888:T:TTG	chr18:53304806:G:A	0.753717	0.656245	aseg_lh_volume_Putamen
chr18_53456731-53460050	chr18:53440499:GT:G	chr18:53304806:G:A	0.688332	0.603715	aseg_lh_volume_Putamen
chr18_53416841-53417370	chr18:53417451:T:TAA	chr18:53304806:G:A	0.72132	0.659696	aseg_lh_volume_Putamen
chr20_25309721-25311200	chr20:25295707:G:A	chr20:25257673:T:A	0	0.67899	aseg_lh_volume_Putamen
chr20_25539811-25540800	chr20:25540421:G:A	chr20:25257673:T:A	0.654703	0.680807	aseg_lh_volume_Putamen
chr5_65535191-65536420	chr5:65539307:T:C	chr5:65483387:G:T	0.970058	0.909694	aseg_lh_volume_VentralDC
chr6_149830811-149831790	chr6:149819770:G:T	chr6:149576319:G:A	0.805688	0.937414	aseg_lh_volume_VentralDC
chr7_54881071-54882380	chr7:54881563:A:G	chr7:54848587:G:T	0.827547	0.77647	aseg_lh_volume_VentralDC
chr11_1502641-1504460	chr11:1510790:A:T	chr11:1457335:C:T	0.769347	0	aseg_lh_volume_VentralDC
chr11_1564121-1565530	chr11:1564755:A:G	chr11:1457335:C:T	0.74592	0	aseg_lh_volume_VentralDC
chr11_1568081-1569220	chr11:1546863:G:A	chr11:1550115:C:T	0.766379	0.606213	aseg_lh_volume_VentralDC
chr12_32302131-32302500	chr12:32302421:T:C	chr12:32331135:T:TA	0	0.725266	aseg_lh_volume_VentralDC
chr7_2807631-2808600	chr7:2823272:C:T	chr7:2719301:G:T	0	0.799118	aseg_lh_volume_choroid-plexus
chr7_2757021-2758910	chr7:2756323:A:G	chr7:2719301:G:T	0.801252	0.836738	aseg_lh_volume_choroid-plexus
chr7_2762791-2763980	chr7:2762888:T:C	chr7:2719301:G:T	0.750859	0.820069	aseg_lh_volume_choroid-plexus
chr7_2718871-2719430	chr7:2712518:G:A	chr7:2719301:G:T	0.901513	0.830032	aseg_lh_volume_choroid-plexus
chr16_70639111-70640000	chr16:70636654:T:C	chr16:70619426:G:A	0.670282	0.73559	aseg_lh_volume_choroid-plexus
chr16_70649211-70649490	chr16:70643517:C:T	chr16:70625049:A:T	0.713787	0.915338	aseg_lh_volume_choroid-plexus
chr1_180954051-180954540	chr1:180971452:T:C	chr1:180975396:TAA:T	0	0.602596	aseg_lh_number_HolesBeforeFixing
chr1_180981271-180983000	chr1:180979370:C:T	chr1:180974393:T:C	0.918853	0.965983	aseg_lh_number_HolesBeforeFixing
chr7_2735561-2736270	chr7:2756280:G:A	chr7:2721715:C:CA	0	0.6068	aseg_rh_volume_Lateral-Ventricle
chr7_2807631-2808600	chr7:2823272:C:T	chr7:2732797:C:A	0.60883	0.898464	aseg_rh_volume_Lateral-Ventricle
chr7_2757021-2758910	chr7:2756323:A:G	chr7:2712518:A:G	0.84189	0.772181	aseg_rh_volume_Lateral-Ventricle
chr7_2762791-2763980	chr7:2762888:T:C	chr7:2712518:A:G	0.793522	0.756292	aseg_rh_volume_Lateral-Ventricle
chr7_2718871-2719430	chr7:2712518:G:A	chr7:2712518:A:G	1	1	aseg_rh_volume_Lateral-Ventricle
chr6_126339721-126340910	chr6:126340008:T:C	chr6:126336326:G:A	0.745415	0.612678	aseg_rh_volume_Cerebellum-Cortex
chr8_141032221-141033210	chr8:141022935:C:T	chr8:141023451:G:A	0.770723	0.935774	aseg_rh_volume_Cerebellum-Cortex
chr11_61850511-61851800	chr11:61837342:C:A	chr11:61781553:A:G	0.691773	0.926286	aseg_rh_volume_Cerebellum-Cortex
chr5_65535191-65536420	chr5:65539307:T:C	chr5:65499605:T:C	0.970058	0.919839	aseg_rh_volume_Thalamus-Proper
chr7_54881071-54882380	chr7:54881563:A:G	chr7:54848587:G:T	0.827547	0.77647	aseg_rh_volume_Thalamus-Proper
chr15_63121301-63122990	chr15:63116121:G:A	chr15:63159364:T:C	0.826052	0.765739	aseg_rh_volume_Thalamus-Proper
chr15_63233831-63234820	chr15:63234040:G:C	chr15:63159364:T:C	0	0.680721	aseg_rh_volume_Thalamus-Proper
chr1_117016871-117018020	chr1:117018196:A:G	chr1:116985744:A:G	0.636726	0.69867	aseg_rh_volume_Putamen
chr10_116973721-116975130	chr10:116949868:A:T	chr10:116854419:T:C	0.693644		aseg_rh_volume_Putamen
chr10_116890841-116892260	chr10:116884159:G:A	chr10:116860272:G:A	0.622878	0.625716	aseg_rh_volume_Putamen
chr10_117000681-117000900	chr10:116979803:T:C	chr10:116858464:G:GT	0.648267		aseg_rh_volume_Putamen
chr11_117534801-117536750	chr11:117536024:C:G	chr11:117512979:T:C	0.639617	0	aseg_rh_volume_Putamen
chr14_55514521-55515740	chr14:55515588:G:A	chr14:55523780:A:G	0.766511	0.97423	aseg_rh_volume_Putamen
chr16_28364781-28365230	chr16:28371922:C:T	chr16:28806716:T:C	0.741282	0	aseg_rh_volume_Putamen
chr16_28426061-28426390	chr16:28406167:T:C	chr16:28806716:T:C	0.681967	0.700405	aseg_rh_volume_Putamen
chr16_28802271-28803260	chr16:28813779:T:C	chr16:28806716:T:C	0.975794	0.881569	aseg_rh_volume_Putamen
chr18_53309321-53309510	chr18:53302532:C:T	chr18:53205453:C:T	0.640654	0.813947	aseg_rh_volume_Putamen
chr18_53411581-53411910	chr18:53410888:T:TTG	chr18:53304806:G:A	0.753717	0.656245	aseg_rh_volume_Putamen
chr18_53456731-53460050	chr18:53440499:GT:G	chr18:53304806:G:A	0.688332	0.603715	aseg_rh_volume_Putamen
chr18_53416841-53417370	chr18:53417451:T:TAA	chr18:53304806:G:A	0.72132	0.659696	aseg_rh_volume_Putamen
chr5_65535191-65536420	chr5:65539307:T:C	chr5:65483387:G:T	0.970058	0.909694	aseg_rh_volume_VentralDC
chr6_149830811-149831790	chr6:149819770:G:T	chr6:149576319:G:A	0.805688	0.937414	aseg_rh_volume_VentralDC
chr7_54881071-54882380	chr7:54881563:A:G	chr7:54848587:G:T	0.827547	0.77647	aseg_rh_volume_VentralDC
chr11_1502641-1504460	chr11:1510790:A:T	chr11:1457335:C:T	0.769347		aseg_rh_volume_VentralDC
chr11_1564121-1565530	chr11:1564755:A:G	chr11:1457335:C:T	0.74592		aseg_rh_volume_VentralDC
chr11_1568081-1569220	chr11:1546863:G:A	chr11:1550115:C:T	0.766379	0.606213	aseg_rh_volume_VentralDC
chr12_32302131-32302500	chr12:32314259:G:A	chr12:32314860:T:C	0.805981	0.656209	aseg_rh_volume_VentralDC
chr17_46190911-46195700	chr17:46172742:T:C	chr17:46678363:C:A	0	0.837852	aseg_rh_volume_VentralDC
chr17_45948641-45949670	chr17:45949182:T:C	chr17:46709946:T:C	0.652562	0.879175	aseg_rh_volume_VentralDC
chr17_45740611-45741160	chr17:45751398:G:A	chr17:46709946:T:C	0.627	0.74542	aseg_rh_volume_VentralDC
chr17_46266091-46268060	chr17:46282965:C:A	chr17:46678363:C:A	0.605129	0.905206	aseg_rh_volume_VentralDC
chr17_45936191-45937180	chr17:45913553:A:G	chr17:46678363:C:A	0.609035	0.83247	aseg_rh_volume_VentralDC
chr17_46259581-46260740	chr17:46282965:C:A	chr17:46678363:C:A	0.605129	0.905206	aseg_rh_volume_VentralDC
chr17_46719541-46721000	chr17:46714277:G:A	chr17:46678363:C:A	0	0.787532	aseg_rh_volume_VentralDC
chr17_46044241-46045130	chr17:46044551:C:T	chr17:46709946:T:C	0.766412	0.88453	aseg_rh_volume_VentralDC
chr17_46224411-46226000	chr17:46208317:T:C	chr17:46678363:C:A	0.605129	0.808382	aseg_rh_volume_VentralDC
chr17_46184261-46184970	chr17:46208317:T:C	chr17:46678363:C:A	0.605129	0.808382	aseg_rh_volume_VentralDC
chr17_46286621-46287300	chr17:46282965:C:A	chr17:46678363:C:A	0.605129	0.905206	aseg_rh_volume_VentralDC
chr17_46253961-46254070	chr17:46269743:A:G	chr17:46678363:C:A	0.605129	0.801928	aseg_rh_volume_VentralDC
chr15_56962241-56962910	chr15:56961631:A:G	chr15:57123512:C:CT	0	0.726755	aseg_rh_volume_vessel
chr15_57226631-57228710	chr15:57247440:T:C	chr15:57123512:C:CT	0	0.70036	aseg_rh_volume_vessel
chr16_70639111-70640000	chr16:70636654:T:C	chr16:70619426:G:A	0.670282	0.73559	aseg_rh_volume_choroid-plexus
chr16_70649211-70649490	chr16:70643517:C:T	chr16:70625049:A:T	0.713787	0.915338	aseg_rh_volume_choroid-plexus
chr9_116482231-116483610	chr9:116483676:G:A	chr9:116482904:A:G	1	0.987787	AmygNuclei_lh_volume_Lateral-nucleus
chr4_52861431-52862920	chr4:52859932:G:C	chr4:52862054:T:G	0.670161	0.7634	AmygNuclei_lh_volume_Basal-nucleus
chr6_149830811-149831790	chr6:149819770:G:T	chr6:149820395:C:A	0.84746	0.99574	AmygNuclei_lh_volume_Basal-nucleus
chr9_116482231-116483610	chr9:116483676:G:A	chr9:116482904:A:G	1	0.987787	AmygNuclei_lh_volume_Basal-nucleus
chr9_116482231-116483610	chr9:116483676:G:A	chr9:116482904:A:G	1	0.987787	AmygNuclei_lh_volume_Anterior-amygdaloid-area-AAA
chr6_149830811-149831790	chr6:149819770:G:T	chr6:149820395:C:A	0.84746	0.99574	AmygNuclei_lh_volume_Corticoamygdaloid-transitio
chr7_116210231-116211620	chr7:116213046:T:C	chr7:116213046:C:T	1	1	AmygNuclei_lh_volume_Corticoamygdaloid-transitio
chr12_116969631-116971130	chr12:116947346:G:C	chr12:116955039:C:G	0.649138	0	AmygNuclei_lh_volume_Paralaminar-nucleus
chr4_52861431-52862920	chr4:52859932:G:C	chr4:52862054:T:G	0.670161	0.7634	AmygNuclei_lh_volume_Whole-amygdala
chr6_149830811-149831790	chr6:149819770:G:T	chr6:149765980:AT:A	0	0.926478	AmygNuclei_lh_volume_Whole-amygdala
chr9_116482231-116483610	chr9:116483676:G:A	chr9:116482904:A:G	1	0.987787	AmygNuclei_lh_volume_Whole-amygdala
chr12_116969631-116971130	chr12:116947346:G:C	chr12:116955039:C:G	0.649138	0	AmygNuclei_rh_volume_Lateral-nucleus
chr12_116969631-116971130	chr12:116947346:G:C	chr12:116955039:C:G	0.649138	0	AmygNuclei_rh_volume_Basal-nucleus
chr12_116969631-116971130	chr12:116947346:G:C	chr12:116955039:C:G	0.649138		AmygNuclei_rh_volume_Anterior-amygdaloid-area-AAA
chr6_149830811-149831790	chr6:149819770:G:T	chr6:149765980:AT:A	0	0.926478	AmygNuclei_rh_volume_Paralaminar-nucleus
chr12_116969631-116971130	chr12:116947346:G:C	chr12:116955039:C:G	0.649138		AmygNuclei_rh_volume_Paralaminar-nucleus
chr12_116969631-116971130	chr12:116947346:G:C	chr12:116955039:C:G	0.649138	0	AmygNuclei_rh_volume_Whole-amygdala
chr5_66655081-66656380	chr5:66630425:C:G	chr5:66711738:C:T	0	0.705574	HippSubfield_lh_volume_Hippocampal-tail
chr10_124875601-124876010	chr10:124875780:A:C	chr10:124863667:T:C	0.720195	0.800474	HippSubfield_lh_volume_Hippocampal-tail
chr11_118689171-118690880	chr11:118684983:A:G	chr11:118717175:A:G	0	0.757496	HippSubfield_lh_volume_Hippocampal-tail
chr11_118727211-118728000	chr11:118720096:C:G	chr11:118717175:A:G	0	0.978288	HippSubfield_lh_volume_Hippocampal-tail
chr11_118712441-118712990	chr11:118712816:A:C	chr11:118717175:A:G	0	0.885717	HippSubfield_lh_volume_Hippocampal-tail
chr12_116969631-116971130	chr12:116947346:G:C	chr12:116955039:C:G	0.649138	0	HippSubfield_lh_volume_Hippocampal-tail
chr16_30207191-30207400	chr16:30183519:A:G	chr16:30323222:C:CA	0	0.800709	HippSubfield_lh_volume_Hippocampal-tail
chr6_149830811-149831790	chr6:149819770:G:T	chr6:149576319:G:A	0.805688	0.937414	HippSubfield_lh_volume_subiculum-head
chr9_4235261-4236660	chr9:4235894:G:T	chr9:4233334:C:G	1	0.9585	HippSubfield_lh_volume_subiculum-head
chr6_149830811-149831790	chr6:149819770:G:T	chr6:149576319:G:A	0.805688	0.937414	HippSubfield_lh_volume_CA1-head
chr9_116482231-116483610	chr9:116483676:G:A	chr9:116482904:A:G	1	0.987787	HippSubfield_lh_volume_CA1-head
chr10_124875601-124876010	chr10:124875780:A:C	chr10:124863667:T:C	0.720195	0.800474	HippSubfield_lh_volume_CA1-head
chr12_116969631-116971130	chr12:116947346:G:C	chr12:116955039:C:G	0.649138		HippSubfield_lh_volume_CA1-head
chr6_149830811-149831790	chr6:149819770:G:T	chr6:149634230:G:A	0	0.78196	HippSubfield_lh_volume_presubiculum-body
chr6_111513241-111513930	chr6:111503929:A:G	chr6:111466617:C:A	0.646283	0	HippSubfield_lh_volume_GC-ML-DG-head
chr9_116482231-116483610	chr9:116483676:G:A	chr9:116482904:A:G	1	0.987787	HippSubfield_lh_volume_GC-ML-DG-head
chr10_124875601-124876010	chr10:124875780:A:C	chr10:124863667:T:C	0.720195	0.800474	HippSubfield_lh_volume_GC-ML-DG-head
chr12_116969631-116971130	chr12:116947346:G:C	chr12:116955039:C:G	0.649138		HippSubfield_lh_volume_GC-ML-DG-head
chr6_149830811-149831790	chr6:149819770:G:T	chr6:149782897:C:G	0.821503	0.966039	HippSubfield_lh_volume_GC-ML-DG-body
chr9_116482231-116483610	chr9:116483676:G:A	chr9:116482904:A:G	1	0.987787	HippSubfield_lh_volume_GC-ML-DG-body
chr10_124875601-124876010	chr10:124875780:A:C	chr10:124863667:T:C	0.720195	0.800474	HippSubfield_lh_volume_GC-ML-DG-body
chr17_46190911-46195700	chr17:46172742:T:C	chr17:46216305:G:A	0	0.855444	HippSubfield_lh_volume_GC-ML-DG-body
chr17_45619801-45621310	chr17:45606901:A:AT	chr17:46216305:G:A	0	0.855444	HippSubfield_lh_volume_GC-ML-DG-body
chr17_45948641-45949670	chr17:45949182:T:C	chr17:46216305:G:A	0	0.848832	HippSubfield_lh_volume_GC-ML-DG-body
chr17_45425531-45426200	chr17:45425928:A:C	chr17:46253848:C:T	0	0.67065	HippSubfield_lh_volume_GC-ML-DG-body
chr17_45740611-45741160	chr17:45751398:G:A	chr17:46216305:G:A	0	0.697308	HippSubfield_lh_volume_GC-ML-DG-body
chr17_46266091-46268060	chr17:46282965:C:A	chr17:46216305:G:A	0	0.783047	HippSubfield_lh_volume_GC-ML-DG-body
chr17_45936191-45937180	chr17:45913553:A:G	chr17:46216305:G:A	0	0.848832	HippSubfield_lh_volume_GC-ML-DG-body
chr17_46259581-46260740	chr17:46282965:C:A	chr17:46216305:G:A	0	0.783047	HippSubfield_lh_volume_GC-ML-DG-body
chr17_46719541-46721000	chr17:46714277:G:A	chr17:46216305:G:A	0	0.618246	HippSubfield_lh_volume_GC-ML-DG-body
chr17_46044241-46045130	chr17:46044551:C:T	chr17:46216305:G:A	0	0.855444	HippSubfield_lh_volume_GC-ML-DG-body
chr17_46224411-46226000	chr17:46208317:T:C	chr17:46216305:G:A	0	0.872957	HippSubfield_lh_volume_GC-ML-DG-body
chr17_45592301-45592600	chr17:45606901:A:AT	chr17:46216305:G:A	0	0.855444	HippSubfield_lh_volume_GC-ML-DG-body
chr17_45563311-45563620	chr17:45588443:C:T	chr17:46216305:G:A	0	0.843781	HippSubfield_lh_volume_GC-ML-DG-body
chr17_45501261-45501810	chr17:45495865:C:G	chr17:46216305:G:A	0	0.834324	HippSubfield_lh_volume_GC-ML-DG-body
chr17_46184261-46184970	chr17:46208317:T:C	chr17:46216305:G:A	0	0.872957	HippSubfield_lh_volume_GC-ML-DG-body
chr17_46286621-46287300	chr17:46282965:C:A	chr17:46216305:G:A	0	0.783047	HippSubfield_lh_volume_GC-ML-DG-body
chr17_46253961-46254070	chr17:46269743:A:G	chr17:46216305:G:A	0	0.880084	HippSubfield_lh_volume_GC-ML-DG-body
chr9_116482231-116483610	chr9:116483676:G:A	chr9:116482904:A:G	1	0.987787	HippSubfield_lh_volume_CA4-head
chr10_124875601-124876010	chr10:124875780:A:C	chr10:124863792:A:G	0	0.606259	HippSubfield_lh_volume_CA4-head
chr12_116969631-116971130	chr12:116947346:G:C	chr12:116955039:C:G	0.649138		HippSubfield_lh_volume_CA4-head
chr6_149830811-149831790	chr6:149819770:G:T	chr6:149699058:C:CA	0	0.93246	HippSubfield_lh_volume_CA4-body
chr9_116482231-116483610	chr9:116483676:G:A	chr9:116482904:A:G	1	0.987787	HippSubfield_lh_volume_CA4-body
chr10_124875601-124876010	chr10:124875780:A:C	chr10:124863792:A:G	0	0.606259	HippSubfield_lh_volume_CA4-body
chr16_70639111-70640000	chr16:70636654:T:C	chr16:70619426:G:A	0.670282	0.73559	HippSubfield_lh_volume_CA4-body
chr10_124875601-124876010	chr10:124875780:A:C	chr10:124863667:T:C	0.720195	0.800474	HippSubfield_lh_volume_CA3-head
chr12_116969631-116971130	chr12:116947346:G:C	chr12:116955039:C:G	0.649138		HippSubfield_lh_volume_CA3-head
chr9_116482231-116483610	chr9:116485780:A:G	chr9:116478886:A:G	0.91548	0.94417	HippSubfield_lh_volume_HATA
chr13_104383081-104383170	chr13:104383065:T:C	chr13:104386661:A:AT	1	1	HippSubfield_lh_volume_HATA
chr6_149830811-149831790	chr6:149819770:G:T	chr6:149553763:G:T	0.712319	0.896211	HippSubfield_lh_volume_Whole-hippocampal-body
chr6_149925531-149926790	chr6:149925938:G:T	chr6:149921977:A:G	0.604682	0.627026	HippSubfield_lh_volume_Whole-hippocampal-body
chr9_116482231-116483610	chr9:116483676:G:A	chr9:116482904:A:G	1	0.987787	HippSubfield_lh_volume_Whole-hippocampal-body
chr10_124875601-124876010	chr10:124875780:A:C	chr10:124863667:T:C	0.720195	0.800474	HippSubfield_lh_volume_Whole-hippocampal-body
chr17_46190911-46195700	chr17:46172742:T:C	chr17:46108697:T:C	0	0.9697	HippSubfield_lh_volume_Whole-hippocampal-body
chr17_45619801-45621310	chr17:45606901:A:AT	chr17:46108697:T:C	0	0.9697	HippSubfield_lh_volume_Whole-hippocampal-body
chr17_45948641-45949670	chr17:45949182:T:C	chr17:46108697:T:C	0	0.964755	HippSubfield_lh_volume_Whole-hippocampal-body
chr17_45425531-45426200	chr17:45425928:A:C	chr17:46108697:T:C	0	0.703567	HippSubfield_lh_volume_Whole-hippocampal-body
chr17_45740611-45741160	chr17:45751398:G:A	chr17:46108697:T:C	0	0.826853	HippSubfield_lh_volume_Whole-hippocampal-body
chr17_46266091-46268060	chr17:46282965:C:A	chr17:46108697:T:C	0	0.896508	HippSubfield_lh_volume_Whole-hippocampal-body
chr17_45936191-45937180	chr17:45913553:A:G	chr17:46108697:T:C	0	0.964755	HippSubfield_lh_volume_Whole-hippocampal-body
chr17_46259581-46260740	chr17:46282965:C:A	chr17:46108697:T:C	0	0.896508	HippSubfield_lh_volume_Whole-hippocampal-body
chr17_46719541-46721000	chr17:46714277:G:A	chr17:46108697:T:C	0	0.697199	HippSubfield_lh_volume_Whole-hippocampal-body
chr17_46044241-46045130	chr17:46044551:C:T	chr17:46108697:T:C	0	0.9697	HippSubfield_lh_volume_Whole-hippocampal-body
chr17_46224411-46226000	chr17:46208317:T:C	chr17:46108697:T:C	0	0.767696	HippSubfield_lh_volume_Whole-hippocampal-body
chr17_45592301-45592600	chr17:45606901:A:AT	chr17:46108697:T:C	0	0.9697	HippSubfield_lh_volume_Whole-hippocampal-body
chr17_45563311-45563620	chr17:45588443:C:T	chr17:46108697:T:C	0	0.959578	HippSubfield_lh_volume_Whole-hippocampal-body
chr17_45501261-45501810	chr17:45495865:C:G	chr17:46108697:T:C	0	0.944413	HippSubfield_lh_volume_Whole-hippocampal-body
chr17_46184261-46184970	chr17:46208317:T:C	chr17:46108697:T:C	0	0.767696	HippSubfield_lh_volume_Whole-hippocampal-body
chr17_46286621-46287300	chr17:46282965:C:A	chr17:46108697:T:C	0	0.896508	HippSubfield_lh_volume_Whole-hippocampal-body
chr17_46253961-46254070	chr17:46269743:A:G	chr17:46108697:T:C	0	0.772156	HippSubfield_lh_volume_Whole-hippocampal-body
chr6_149830811-149831790	chr6:149819770:G:T	chr6:149576319:G:A	0.805688	0.937414	HippSubfield_lh_volume_Whole-hippocampal-head
chr9_116482231-116483610	chr9:116483676:G:A	chr9:116482904:A:G	1	0.987787	HippSubfield_lh_volume_Whole-hippocampal-head
chr10_124875601-124876010	chr10:124875780:A:C	chr10:124863667:T:C	0.720195	0.800474	HippSubfield_lh_volume_Whole-hippocampal-head
chr12_116969631-116971130	chr12:116947346:G:C	chr12:116955039:C:G	0.649138		HippSubfield_lh_volume_Whole-hippocampal-head
chr6_149830811-149831790	chr6:149819770:G:T	chr6:149553763:G:T	0.712319	0.896211	HippSubfield_lh_volume_Whole-hippocampus
chr6_149925531-149926790	chr6:149925938:G:T	chr6:149921977:A:G	0.604682	0.627026	HippSubfield_lh_volume_Whole-hippocampus
chr9_116482231-116483610	chr9:116483676:G:A	chr9:116482904:A:G	1	0.987787	HippSubfield_lh_volume_Whole-hippocampus
chr10_124875601-124876010	chr10:124875780:A:C	chr10:124863667:T:C	0.720195	0.800474	HippSubfield_lh_volume_Whole-hippocampus
chr12_116969631-116971130	chr12:116947346:G:C	chr12:116955039:C:G	0.649138		HippSubfield_lh_volume_Whole-hippocampus
chr6_149830811-149831790	chr6:149819770:G:T	chr6:149576319:G:A	0.805688	0.937414	HippSubfield_rh_volume_Hippocampal-tail
chr9_116482231-116483610	chr9:116483676:G:A	chr9:116482904:A:G	1	0.987787	HippSubfield_rh_volume_Hippocampal-tail
chr10_124875601-124876010	chr10:124875780:A:C	chr10:124863792:A:G	0	0.606259	HippSubfield_rh_volume_Hippocampal-tail
chr12_116969631-116971130	chr12:116947346:G:C	chr12:116955039:C:G	0.649138		HippSubfield_rh_volume_Hippocampal-tail
chr6_149830811-149831790	chr6:149819770:G:T	chr6:149553763:G:T	0.712319	0.896211	HippSubfield_rh_volume_subiculum-body
chr9_116482231-116483610	chr9:116483676:G:A	chr9:116482904:A:G	1	0.987787	HippSubfield_rh_volume_subiculum-body
chr10_124875601-124876010	chr10:124875780:A:C	chr10:124863792:A:G	0	0.606259	HippSubfield_rh_volume_subiculum-body
chr16_70639111-70640000	chr16:70636654:T:C	chr16:70619426:G:A	0.670282	0.73559	HippSubfield_rh_volume_subiculum-body
chr16_70649211-70649490	chr16:70643517:C:T	chr16:70625049:A:T	0.713787	0.915338	HippSubfield_rh_volume_subiculum-body
chr2_133773781-133775310	chr2:133792995:A:AAC	chr2:133713731:A:G	0.651138	0	HippSubfield_rh_volume_CA1-body
chr2_133690711-133691560	chr2:133691032:C:A	chr2:133713731:A:G	0.695282	0	HippSubfield_rh_volume_CA1-body
chr6_149830811-149831790	chr6:149819770:G:T	chr6:149553763:G:T	0.712319	0.896211	HippSubfield_rh_volume_subiculum-head
chr12_116969631-116971130	chr12:116947346:G:C	chr12:116955039:C:G	0.649138	0	HippSubfield_rh_volume_subiculum-head
chr12_116969631-116971130	chr12:116947346:G:C	chr12:116955039:C:G	0.649138		HippSubfield_rh_volume_presubiculum-head
chr6_149830811-149831790	chr6:149819770:G:T	chr6:149553763:G:T	0.712319	0.896211	HippSubfield_rh_volume_CA1-head
chr9_116482231-116483610	chr9:116483676:G:A	chr9:116482904:A:G	1	0.987787	HippSubfield_rh_volume_CA1-head
chr12_116969631-116971130	chr12:116947346:G:C	chr12:116955039:C:G	0.649138		HippSubfield_rh_volume_CA1-head
chr9_116482231-116483610	chr9:116483676:G:A	chr9:116482904:A:G	1	0.987787	HippSubfield_rh_volume_GC-ML-DG-head
chr10_124875601-124876010	chr10:124875780:A:C	chr10:124863667:T:C	0.720195	0.800474	HippSubfield_rh_volume_GC-ML-DG-head
chr12_116969631-116971130	chr12:116947346:G:C	chr12:116955039:C:G	0.649138		HippSubfield_rh_volume_GC-ML-DG-head
chr12_116969631-116971130	chr12:116947346:G:C	chr12:116955039:C:G	0.649138		HippSubfield_rh_volume_CA3-body
chr9_116482231-116483610	chr9:116483676:G:A	chr9:116482904:A:G	1	0.987787	HippSubfield_rh_volume_GC-ML-DG-body
chr10_124875601-124876010	chr10:124875780:A:C	chr10:124863792:A:G	0	0.606259	HippSubfield_rh_volume_GC-ML-DG-body
chr12_116969631-116971130	chr12:116947346:G:C	chr12:116955039:C:G	0.649138	0	HippSubfield_rh_volume_GC-ML-DG-body
chr16_70639111-70640000	chr16:70636654:T:C	chr16:70619426:G:A	0.670282	0.73559	HippSubfield_rh_volume_GC-ML-DG-body
chr16_70649211-70649490	chr16:70643517:C:T	chr16:70626340:G:A	0	0.611637	HippSubfield_rh_volume_GC-ML-DG-body
chr9_116482231-116483610	chr9:116483676:G:A	chr9:116482904:A:G	1	0.987787	HippSubfield_rh_volume_CA4-head
chr10_124875601-124876010	chr10:124875780:A:C	chr10:124863667:T:C	0.720195	0.800474	HippSubfield_rh_volume_CA4-head
chr12_116969631-116971130	chr12:116947346:G:C	chr12:116955039:C:G	0.649138		HippSubfield_rh_volume_CA4-head
chr6_149830811-149831790	chr6:149819770:G:T	chr6:149833364:T:C	0	0.950064	HippSubfield_rh_volume_CA4-body
chr9_116482231-116483610	chr9:116483676:G:A	chr9:116482904:A:G	1	0.987787	HippSubfield_rh_volume_CA4-body
chr10_124875601-124876010	chr10:124875780:A:C	chr10:124863792:A:G	0	0.606259	HippSubfield_rh_volume_CA4-body
chr12_116969631-116971130	chr12:116947346:G:C	chr12:116955039:C:G	0.649138		HippSubfield_rh_volume_CA4-body
chr16_70639111-70640000	chr16:70636654:T:C	chr16:70619426:G:A	0.670282	0.73559	HippSubfield_rh_volume_CA4-body
chr16_70649211-70649490	chr16:70643517:C:T	chr16:70626340:G:A	0	0.611637	HippSubfield_rh_volume_CA4-body
chr6_149830811-149831790	chr6:149819770:G:T	chr6:149657633:C:T	0.821503	0.97453	HippSubfield_rh_volume_Whole-hippocampal-body
chr9_116482231-116483610	chr9:116483676:G:A	chr9:116482904:A:G	1	0.987787	HippSubfield_rh_volume_Whole-hippocampal-body
chr10_124875601-124876010	chr10:124875780:A:C	chr10:124863792:A:G	0	0.606259	HippSubfield_rh_volume_Whole-hippocampal-body
chr12_116969631-116971130	chr12:116947346:G:C	chr12:116955039:C:G	0.649138		HippSubfield_rh_volume_Whole-hippocampal-body
chr6_111513241-111513930	chr6:111503929:A:G	chr6:111466617:C:A	0.646283		HippSubfield_rh_volume_Whole-hippocampal-head
chr6_149830811-149831790	chr6:149819770:G:T	chr6:149576319:G:A	0.805688	0.937414	HippSubfield_rh_volume_Whole-hippocampal-head
chr9_116482231-116483610	chr9:116483676:G:A	chr9:116482904:A:G	1	0.987787	HippSubfield_rh_volume_Whole-hippocampal-head
chr10_124875601-124876010	chr10:124875780:A:C	chr10:124863667:T:C	0.720195	0.800474	HippSubfield_rh_volume_Whole-hippocampal-head
chr12_116969631-116971130	chr12:116947346:G:C	chr12:116955039:C:G	0.649138		HippSubfield_rh_volume_Whole-hippocampal-head
chr6_149830811-149831790	chr6:149819770:G:T	chr6:149553763:G:T	0.712319	0.896211	HippSubfield_rh_volume_Whole-hippocampus
chr9_116482231-116483610	chr9:116483676:G:A	chr9:116482904:A:G	1	0.987787	HippSubfield_rh_volume_Whole-hippocampus
chr10_124875601-124876010	chr10:124875780:A:C	chr10:124863667:T:C	0.720195	0.800474	HippSubfield_rh_volume_Whole-hippocampus
chr12_116969631-116971130	chr12:116947346:G:C	chr12:116955039:C:G	0.649138		HippSubfield_rh_volume_Whole-hippocampus
chr1_205849931-205850340	chr1:205832744:A:G	chr1:205793278:T:C	0.671476		ThalamNuclei_lh_volume_PuI
chr1_205826041-205827920	chr1:205820154:G:A	chr1:205790067:A:G	0.964769	0.927359	ThalamNuclei_lh_volume_PuI
chr1_205849931-205850340	chr1:205832744:A:G	chr1:205727487:A:T	0.611274		ThalamNuclei_lh_volume_PuM
chr1_205826041-205827920	chr1:205820154:G:A	chr1:205727487:A:T	0.62788	0.80594	ThalamNuclei_lh_volume_PuM
chr11_111080741-111081680	chr11:111081030:C:A	chr11:111074331:A:G	0.913291	0.926483	ThalamNuclei_lh_volume_L-Sg
chr20_62576701-62577620	chr20:62575564:G:A	chr20:62564039:G:A	0.756935	0.919428	ThalamNuclei_lh_volume_CM
chr7_54881071-54882380	chr7:54881563:A:G	chr7:54848587:G:T	0.827547	0.77647	ThalamNuclei_lh_volume_MDm
chr15_63121301-63122990	chr15:63116121:G:A	chr15:63173560:T:A	0.651135		ThalamNuclei_lh_volume_MDm
chr15_63233831-63234820	chr15:63234040:G:C	chr15:63142564:G:A	0	0.639625	ThalamNuclei_lh_volume_MDm
chr17_46190911-46195700	chr17:46172742:T:C	chr17:45680084:A:C	0.641651	0.924161	ThalamNuclei_lh_volume_Pf
chr17_45619801-45621310	chr17:45606901:A:AT	chr17:45680084:A:C	0.849638	0.924161	ThalamNuclei_lh_volume_Pf
chr17_45948641-45949670	chr17:45949182:T:C	chr17:45680084:A:C	0.652562	0.929011	ThalamNuclei_lh_volume_Pf
chr17_45425531-45426200	chr17:45425928:A:C	chr17:45680084:A:C	0.652562	0.664213	ThalamNuclei_lh_volume_Pf
chr17_45740611-45741160	chr17:45751398:G:A	chr17:45680084:A:C	0.627	0.786493	ThalamNuclei_lh_volume_Pf
chr17_46266091-46268060	chr17:46282965:C:A	chr17:45680084:A:C	1	0.946394	ThalamNuclei_lh_volume_Pf
chr17_45936191-45937180	chr17:45913553:A:G	chr17:45680084:A:C	0.705928	0.929011	ThalamNuclei_lh_volume_Pf
chr17_46259581-46260740	chr17:46282965:C:A	chr17:45680084:A:C	1	0.946394	ThalamNuclei_lh_volume_Pf
chr17_46719541-46721000	chr17:46714277:G:A	chr17:46137020:G:A	0	0.716507	ThalamNuclei_lh_volume_Pf
chr17_45489961-45491610	chr17:45490914:G:A	chr17:45680084:A:C	0.83554	0	ThalamNuclei_lh_volume_Pf
chr17_46044241-46045130	chr17:46044551:C:T	chr17:45680084:A:C	0.766412	0.924161	ThalamNuclei_lh_volume_Pf
chr17_46224411-46226000	chr17:46208317:T:C	chr17:45680084:A:C	1	0.820097	ThalamNuclei_lh_volume_Pf
chr17_45592301-45592600	chr17:45606901:A:AT	chr17:45680084:A:C	0.849638	0.924161	ThalamNuclei_lh_volume_Pf
chr17_45563311-45563620	chr17:45588443:C:T	chr17:45680084:A:C	0.919807	0.913985	ThalamNuclei_lh_volume_Pf
chr17_45501261-45501810	chr17:45495865:C:G	chr17:45680084:A:C	0.849638	0.907983	ThalamNuclei_lh_volume_Pf
chr17_46184261-46184970	chr17:46208317:T:C	chr17:45680084:A:C	1	0.820097	ThalamNuclei_lh_volume_Pf
chr17_46286621-46287300	chr17:46282965:C:A	chr17:45680084:A:C	1	0.946394	ThalamNuclei_lh_volume_Pf
chr17_46253961-46254070	chr17:46269743:A:G	chr17:45680084:A:C	1	0.825272	ThalamNuclei_lh_volume_Pf
chr20_25984691-25985460	chr20:26007323:A:G	chr20:25944229:C:A	0.955159	0.897026	ThalamNuclei_lh_volume_Pf
chr20_25309721-25311200	chr20:25295707:G:A	chr20:25222256:A:G	0.667609	0.820979	ThalamNuclei_lh_volume_Pf
chr20_25539811-25540800	chr20:25540421:G:A	chr20:25226018:G:A	0.601291	0.766712	ThalamNuclei_lh_volume_Pf
chr20_62576701-62577620	chr20:62575564:G:A	chr20:62564039:G:A	0.756935	0.919428	ThalamNuclei_lh_volume_Pf
chr17_46190911-46195700	chr17:46172742:T:C	chr17:45495053:T:C	0.821419	0.974156	ThalamNuclei_lh_volume_VAmc
chr17_45619801-45621310	chr17:45606901:A:AT	chr17:45495053:T:C	0.923713	0.974156	ThalamNuclei_lh_volume_VAmc
chr17_45948641-45949670	chr17:45949182:T:C	chr17:45495053:T:C	0.718822	0.979291	ThalamNuclei_lh_volume_VAmc
chr17_45425531-45426200	chr17:45425928:A:C	chr17:45495053:T:C	0.718822	0.754562	ThalamNuclei_lh_volume_VAmc
chr17_45740611-45741160	chr17:45751398:G:A	chr17:45495053:T:C	0.700996	0.844543	ThalamNuclei_lh_volume_VAmc
chr17_46106871-46107470	chr17:46099737:C:T	chr17:46014622:C:T	0.6812	0	ThalamNuclei_lh_volume_VAmc
chr17_46266091-46268060	chr17:46282965:C:A	chr17:45495053:T:C	0.919807	0.897844	ThalamNuclei_lh_volume_VAmc
chr17_45936191-45937180	chr17:45913553:A:G	chr17:45495053:T:C	0.77744	0.979291	ThalamNuclei_lh_volume_VAmc
chr17_46259581-46260740	chr17:46282965:C:A	chr17:45495053:T:C	0.919807	0.897844	ThalamNuclei_lh_volume_VAmc
chr17_46719541-46721000	chr17:46714277:G:A	chr17:45719721:T:A	0	0.718574	ThalamNuclei_lh_volume_VAmc
chr17_45489961-45491610	chr17:45490914:G:A	chr17:45495053:T:C	0.919807	0	ThalamNuclei_lh_volume_VAmc
chr17_46044241-46045130	chr17:46044551:C:T	chr17:45495053:T:C	0.843876	0.974156	ThalamNuclei_lh_volume_VAmc
chr17_46224411-46226000	chr17:46208317:T:C	chr17:45495053:T:C	0.919807	0.770717	ThalamNuclei_lh_volume_VAmc
chr17_45592301-45592600	chr17:45606901:A:AT	chr17:45495053:T:C	0.923713	0.974156	ThalamNuclei_lh_volume_VAmc
chr17_45563311-45563620	chr17:45588443:C:T	chr17:45495053:T:C	1	0.963898	ThalamNuclei_lh_volume_VAmc
chr17_45501261-45501810	chr17:45495865:C:G	chr17:45495053:T:C	0.923713	1	ThalamNuclei_lh_volume_VAmc
chr17_46184261-46184970	chr17:46208317:T:C	chr17:45495053:T:C	0.919807	0.770717	ThalamNuclei_lh_volume_VAmc
chr17_46286621-46287300	chr17:46282965:C:A	chr17:45495053:T:C	0.919807	0.897844	ThalamNuclei_lh_volume_VAmc
chr17_46253961-46254070	chr17:46269743:A:G	chr17:45495053:T:C	0.919807	0.775399	ThalamNuclei_lh_volume_VAmc
chr14_99245341-99247140	chr14:99246457:C:T	chr14:99245695:A:G	0.73069	0.988123	ThalamNuclei_lh_volume_MDl
chr14_99220131-99220340	chr14:99244506:C:T	chr14:99241596:T:C	0.661091	0.683392	ThalamNuclei_lh_volume_MDl
chr19_33055481-33056470	chr19:33074438:C:T	chr19:33045777:C:A	0.723226	0.737149	ThalamNuclei_lh_volume_CeM
chr20_30376531-30377930	chr20:30377147:C:T	chr20:30413286:TGGAA:T	0	0.873147	ThalamNuclei_lh_volume_VM
chr17_46190911-46195700	chr17:46171133:G:C	chr17:46027246:TG:T	0.891036	0.988715	ThalamNuclei_lh_volume_CL
chr17_46106871-46107470	chr17:46099737:C:T	chr17:46027246:TG:T	0.715484	0	ThalamNuclei_lh_volume_CL
chr17_46361211-46362340	chr17:46357059:C:G	chr17:46333002:G:T	0.890438	0	ThalamNuclei_lh_volume_CL
chr10_34388471-34389630	chr10:34414150:T:A	chr10:34414150:A:T	1	1	ThalamNuclei_lh_volume_PuL
chr6_26327301-26328750	chr6:26314005:G:C	chr6:26408244:CATAT:C	0	0.717851	ThalamNuclei_lh_volume_AV
chr11_73981751-73984000	chr11:73978059:G:A	chr11:73987796:CT:C	0	0.777245	ThalamNuclei_lh_volume_AV
chr7_54881071-54882380	chr7:54881563:A:G	chr7:54853213:T:C	0.917659	0.974115	ThalamNuclei_lh_volume_Pc
chr17_46190911-46195700	chr17:46172742:T:C	chr17:46788237:C:T	0	0.623516	ThalamNuclei_lh_volume_Pc
chr17_45948641-45949670	chr17:45949182:T:C	chr17:46788237:C:T	0	0.618965	ThalamNuclei_lh_volume_Pc
chr17_46266091-46268060	chr17:46282965:C:A	chr17:46788237:C:T	0	0.668827	ThalamNuclei_lh_volume_Pc
chr17_45936191-45937180	chr17:45913553:A:G	chr17:46788237:C:T	0	0.618965	ThalamNuclei_lh_volume_Pc
chr17_46259581-46260740	chr17:46282965:C:A	chr17:46788237:C:T	0	0.668827	ThalamNuclei_lh_volume_Pc
chr17_46719541-46721000	chr17:46714277:G:A	chr17:46788237:C:T	0	0.700115	ThalamNuclei_lh_volume_Pc
chr17_46044241-46045130	chr17:46044551:C:T	chr17:46788237:C:T	0	0.623516	ThalamNuclei_lh_volume_Pc
chr17_46286621-46287300	chr17:46282965:C:A	chr17:46788237:C:T	0	0.668827	ThalamNuclei_lh_volume_Pc
chr1_205849931-205850340	chr1:205832744:A:G	chr1:205727487:A:T	0.611274		ThalamNuclei_rh_volume_PuM
chr1_205826041-205827920	chr1:205820154:G:A	chr1:205727487:A:T	0.62788	0.80594	ThalamNuclei_rh_volume_PuM
chr6_30681691-30685170	chr6:30682249:G:A	chr6:31000992:G:C	0	0.759863	ThalamNuclei_rh_volume_PuM
chr12_51008861-51010140	chr12:51027032:C:T	chr12:51093035:T:C	0.66118	0.692472	ThalamNuclei_rh_volume_VPL
chr5_65535191-65536420	chr5:65539307:T:C	chr5:65483387:G:T	0.970058	0.909694	ThalamNuclei_rh_volume_CM
chr17_46190911-46195700	chr17:46172742:T:C	chr17:46783637:T:C	0	0.826525	ThalamNuclei_rh_volume_CM
chr17_45948641-45949670	chr17:45949182:T:C	chr17:46783637:T:C	0	0.821261	ThalamNuclei_rh_volume_CM
chr17_46266091-46268060	chr17:46282965:C:A	chr17:46783637:T:C	0.641651	0.883807	ThalamNuclei_rh_volume_CM
chr17_45936191-45937180	chr17:45913553:A:G	chr17:46783637:T:C	0	0.821261	ThalamNuclei_rh_volume_CM
chr17_46259581-46260740	chr17:46282965:C:A	chr17:46783637:T:C	0.641651	0.883807	ThalamNuclei_rh_volume_CM
chr17_46719541-46721000	chr17:46714277:G:A	chr17:46783637:T:C	0	0.784933	ThalamNuclei_rh_volume_CM
chr17_46044241-46045130	chr17:46044551:C:T	chr17:46785767:C:T	0.620105	0.708888	ThalamNuclei_rh_volume_CM
chr17_46224411-46226000	chr17:46208317:T:C	chr17:46783637:T:C	0.641651	0.811014	ThalamNuclei_rh_volume_CM
chr17_46184261-46184970	chr17:46208317:T:C	chr17:46783637:T:C	0.641651	0.811014	ThalamNuclei_rh_volume_CM
chr17_46286621-46287300	chr17:46282965:C:A	chr17:46783637:T:C	0.641651	0.883807	ThalamNuclei_rh_volume_CM
chr17_46253961-46254070	chr17:46269743:A:G	chr17:46783637:T:C	0.641651	0.804464	ThalamNuclei_rh_volume_CM
chr20_62576701-62577620	chr20:62575564:G:A	chr20:62564039:G:A	0.756935	0.919428	ThalamNuclei_rh_volume_CM
chr20_62576701-62577620	chr20:62575564:G:A	chr20:62564039:G:A	0.756935	0.919428	ThalamNuclei_rh_volume_VLa
chr5_65535191-65536420	chr5:65539307:T:C	chr5:65483387:G:T	0.970058	0.909694	ThalamNuclei_rh_volume_Pf
chr16_69894421-69895310	chr16:69875212:G:A	chr16:69823144:A:G	0.600101	0.93229	ThalamNuclei_rh_volume_Pf
chr17_46190911-46195700	chr17:46172742:T:C	chr17:45580027:G:A	0	0.792069	ThalamNuclei_rh_volume_Pf
chr17_45619801-45621310	chr17:45606901:A:AT	chr17:45580027:G:A	0	0.792069	ThalamNuclei_rh_volume_Pf
chr17_45948641-45949670	chr17:45949182:T:C	chr17:46720553:T:C	0.721008	0.879175	ThalamNuclei_rh_volume_Pf
chr17_45740611-45741160	chr17:45751398:G:A	chr17:46720553:T:C	0.691231	0.74542	ThalamNuclei_rh_volume_Pf
chr17_46266091-46268060	chr17:46282965:C:A	chr17:46720553:T:C	0.915306	0.946248	ThalamNuclei_rh_volume_Pf
chr17_45936191-45937180	chr17:45913553:A:G	chr17:46720553:T:C	0.777679	0.879175	ThalamNuclei_rh_volume_Pf
chr17_46259581-46260740	chr17:46282965:C:A	chr17:46720553:T:C	0.915306	0.946248	ThalamNuclei_rh_volume_Pf
chr17_46719541-46721000	chr17:46714277:G:A	chr17:46720553:T:C	0	0.829341	ThalamNuclei_rh_volume_Pf
chr17_46044241-46045130	chr17:46044551:C:T	chr17:46720553:T:C	0.841905	0.88453	ThalamNuclei_rh_volume_Pf
chr17_46224411-46226000	chr17:46208317:T:C	chr17:46720553:T:C	0.915306	0.862453	ThalamNuclei_rh_volume_Pf
chr17_45592301-45592600	chr17:45606901:A:AT	chr17:45580027:G:A	0	0.792069	ThalamNuclei_rh_volume_Pf
chr17_45563311-45563620	chr17:45588443:C:T	chr17:45580027:G:A	0	0.792069	ThalamNuclei_rh_volume_Pf
chr17_45501261-45501810	chr17:45495865:C:G	chr17:45580027:G:A	0	0.770717	ThalamNuclei_rh_volume_Pf
chr17_46184261-46184970	chr17:46208317:T:C	chr17:46720553:T:C	0.915306	0.862453	ThalamNuclei_rh_volume_Pf
chr17_46286621-46287300	chr17:46282965:C:A	chr17:46720553:T:C	0.915306	0.946248	ThalamNuclei_rh_volume_Pf
chr17_46253961-46254070	chr17:46269743:A:G	chr17:46720553:T:C	0.915306	0.855569	ThalamNuclei_rh_volume_Pf
chr20_25984691-25985460	chr20:26007323:A:G	chr20:25359360:A:C	0.955159	0.735235	ThalamNuclei_rh_volume_Pf
chr20_25309721-25311200	chr20:25295707:G:A	chr20:25222256:A:G	0.667609	0.820979	ThalamNuclei_rh_volume_Pf
chr20_25539811-25540800	chr20:25540421:G:A	chr20:25226018:G:A	0.601291	0.766712	ThalamNuclei_rh_volume_Pf
chr20_62576701-62577620	chr20:62575564:G:A	chr20:62564039:G:A	0.756935	0.919428	ThalamNuclei_rh_volume_Pf
chr7_2807631-2808600	chr7:2823272:C:T	chr7:2854142:T:C	0.694177	0.829606	ThalamNuclei_rh_volume_MV(Re)
chr7_2757021-2758910	chr7:2756323:A:G	chr7:2718675:G:A	0.717847	0.81847	ThalamNuclei_rh_volume_MV(Re)
chr7_2762791-2763980	chr7:2762888:T:C	chr7:2718675:G:A	0.671254	0.802053	ThalamNuclei_rh_volume_MV(Re)
chr7_2718871-2719430	chr7:2712518:G:A	chr7:2718675:G:A	0.813802	0.854431	ThalamNuclei_rh_volume_MV(Re)
chr19_33055481-33056470	chr19:33074438:C:T	chr19:33045777:C:A	0.723226	0.737149	ThalamNuclei_rh_volume_CeM
chr6_30780981-30783100	chr6:30777856:G:A	chr6:30760583:G:T	0.673704	0.806714	ThalamNuclei_rh_volume_CL
chr6_31113911-31115230	chr6:31112239:C:G	chr6:31111032:T:A	0.949483	0.954927	ThalamNuclei_rh_volume_CL
chr6_30681691-30685170	chr6:30682249:G:A	chr6:30397671:C:T	0.75731	0.960033	ThalamNuclei_rh_volume_CL
chr6_30453301-30454120	chr6:30476580:C:T	chr6:30364778:G:T	0	0.625545	ThalamNuclei_rh_volume_CL
chr6_30751731-30753090	chr6:30756653:T:C	chr6:30760583:G:T	0.611292	0	ThalamNuclei_rh_volume_CL
chr6_28161391-28162240	chr6:28163375:T:C	chr6:28046819:T:C	0.688013	0.771474	ThalamNuclei_rh_volume_CL
chr6_30769021-30770220	chr6:30767026:TTTTG:T	chr6:30769709:C:A	0.769756	0.759564	ThalamNuclei_rh_volume_CL
chr6_30954831-30956440	chr6:30955634:CG:C	chr6:30856674:C:T	0.671417	0.756602	ThalamNuclei_rh_volume_CL
chr6_27823541-27825500	chr6:27820284:C:T	chr6:27847716:A:C	0.804613	0.602431	ThalamNuclei_rh_volume_CL
chr6_28080131-28081780	chr6:28080760:A:G	chr6:28046819:T:C	0.688013	0.785436	ThalamNuclei_rh_volume_CL
chr6_26327301-26328750	chr6:26314005:G:C	chr6:26311942:C:G	0.633177	0.919709	ThalamNuclei_rh_volume_CL
chr6_31651391-31653820	chr6:31652743:T:G	chr6:31208169:C:A	0	0.658191	ThalamNuclei_rh_volume_CL
chr20_62576701-62577620	chr20:62575564:G:A	chr20:62564039:G:A	0.756935	0.919428	ThalamNuclei_rh_volume_VLp
chr5_65535191-65536420	chr5:65539307:T:C	chr5:65483387:G:T	0.970058	0.909694	ThalamNuclei_rh_volume_Pt
chr17_46190911-46195700	chr17:46171133:G:C	chr17:46027246:TG:T	0.891036	0.988715	ThalamNuclei_lh_volume_LD
chr17_46106871-46107470	chr17:46099737:C:T	chr17:46027246:TG:T	0.715484	0	ThalamNuclei_lh_volume_LD
chr17_46361211-46362340	chr17:46357059:C:G	chr17:46333002:G:T	0.890438	0	ThalamNuclei_lh_volume_LD
chr6_30780981-30783100	chr6:30777856:G:A	chr6:30760583:G:T	0.673704	0.806714	ThalamNuclei_rh_volume_LD
chr6_31113911-31115230	chr6:31112239:C:G	chr6:31111032:T:A	0.949483	0.954927	ThalamNuclei_rh_volume_LD
chr6_30681691-30685170	chr6:30682249:G:A	chr6:30397671:C:T	0.75731	0.960033	ThalamNuclei_rh_volume_LD
chr6_30453301-30454120	chr6:30476580:C:T	chr6:30364778:G:T	0	0.625545	ThalamNuclei_rh_volume_LD
chr6_30751731-30753090	chr6:30756653:T:C	chr6:30760583:G:T	0.611292	0	ThalamNuclei_rh_volume_LD
chr6_28161391-28162240	chr6:28163375:T:C	chr6:28046819:T:C	0.688013	0.771474	ThalamNuclei_rh_volume_LD
chr6_30769021-30770220	chr6:30767026:TTTTG:T	chr6:30769709:C:A	0.769756	0.759564	ThalamNuclei_rh_volume_LD
chr6_30954831-30956440	chr6:30955634:CG:C	chr6:30856674:C:T	0.671417	0.756602	ThalamNuclei_rh_volume_LD
chr6_27823541-27825500	chr6:27820284:C:T	chr6:27722674:T:G	0.680027	0.854903	ThalamNuclei_rh_volume_LD
chr6_28080131-28081780	chr6:28080760:A:G	chr6:28046819:T:C	0.688013	0.785436	ThalamNuclei_rh_volume_LD
chr6_26327301-26328750	chr6:26314005:G:C	chr6:26311942:C:G	0.633177	0.919709	ThalamNuclei_rh_volume_LD
chr6_30515851-30516790	chr6:30516211:G:C	chr6:30563650:G:GT	0	0.831731	ThalamNuclei_rh_volume_LD
chr6_31651391-31653820	chr6:31652743:T:G	chr6:31628361:G:A	1	1	ThalamNuclei_rh_volume_LD
chr7_54881071-54882380	chr7:54881563:A:G	chr7:54848587:G:T	0.827547	0.77647	ThalamNuclei_lh_volume_Whole-thalamus
chr15_63121301-63122990	chr15:63116121:G:A	chr15:63154911:T:TA	0.908633	0.963277	ThalamNuclei_lh_volume_Whole-thalamus
chr15_63233831-63234820	chr15:63234040:G:C	chr15:63142564:G:A	0	0.639625	ThalamNuclei_lh_volume_Whole-thalamus
chr15_63121301-63122990	chr15:63116121:G:A	chr15:63159364:T:C	0.826052	0.765739	ThalamNuclei_rh_volume_Whole-thalamus
chr15_63233831-63234820	chr15:63234040:G:C	chr15:63148739:G:A	0	0.646708	ThalamNuclei_rh_volume_Whole-thalamus
chr5_65535191-65536420	chr5:65539307:T:C	chr5:65483387:G:T	0.970058	0.909694	Brainstem_global_volume_Medulla
chr6_149830811-149831790	chr6:149819770:G:T	chr6:149625933:C:CAAA	0	0.924772	Brainstem_global_volume_Medulla
chr6_125746561-125750560	chr6:125757215:A:G	chr6:125683047:T:C	0.611142	0	Brainstem_global_volume_Medulla
chr1_183403341-183404960	chr1:183419124:T:C	chr1:183317446:T:G	0.634963	0.814728	Brainstem_global_volume_Pons
chr3_193830871-193832030	chr3:193831660:C:T	chr3:193818970:A:AGAGT	0.689423	0.721963	Brainstem_global_volume_Pons
chr3_193825811-193827340	chr3:193831660:C:T	chr3:193818970:A:AGAGT	0.689423	0.721963	Brainstem_global_volume_Pons
chr5_65535191-65536420	chr5:65539307:T:C	chr5:65710407:C:T	0.852	0.815024	Brainstem_global_volume_Pons
chr6_149830811-149831790	chr6:149819770:G:T	chr6:149553763:G:T	0.712319	0.896211	Brainstem_global_volume_Pons
chr14_74705741-74706380	chr14:74706296:G:A	chr14:74653925:T:C	0.829344	0.976182	Brainstem_global_volume_Pons
chr16_52812671-52814020	chr16:52790072:G:A	chr16:52768849:C:T	0.607247	0.753165	Brainstem_global_volume_Pons
chr17_47986301-47988380	chr17:47993065:C:G	chr17:47968118:G:C	0.920608	0.895665	Brainstem_global_volume_Pons
chr20_25309721-25311200	chr20:25295707:G:A	chr20:25201362:C:T	0	0.632377	Brainstem_global_volume_Pons
chr20_25539811-25540800	chr20:25540421:G:A	chr20:25201362:C:T	0.608259	0.628501	Brainstem_global_volume_Pons
chr5_65535191-65536420	chr5:65539307:T:C	chr5:65483387:G:T	0.970058	0.909694	Brainstem_global_volume_Midbrain
chr6_149830811-149831790	chr6:149819770:G:T	chr6:149576319:G:A	0.805688	0.937414	Brainstem_global_volume_Midbrain
chr7_54881071-54882380	chr7:54881563:A:G	chr7:54848587:G:T	0.827547	0.77647	Brainstem_global_volume_Midbrain
chr17_2358281-2361480	chr17:2374374:T:C	chr17:2375098:C:G	0.95003	0.954948	Brainstem_global_volume_Midbrain
chr3_193830871-193832030	chr3:193831660:C:T	chr3:193819961:G:A	0.733295	0.892015	Brainstem_global_volume_Whole-brainstem
chr3_193825811-193827340	chr3:193831660:C:T	chr3:193819961:G:A	0.733295	0.892015	Brainstem_global_volume_Whole-brainstem
chr5_65535191-65536420	chr5:65539307:T:C	chr5:65483387:G:T	0.970058	0.909694	Brainstem_global_volume_Whole-brainstem
chr6_149830811-149831790	chr6:149819770:G:T	chr6:149553763:G:T	0.712319	0.896211	Brainstem_global_volume_Whole-brainstem
chr8_115585751-115585990	chr8:115568497:T:G	chr8:115625772:T:C	0.630734		Brainstem_global_volume_Whole-brainstem
chr14_74705741-74706380	chr14:74706296:G:A	chr14:74784628:A:G	0.851724	0.631378	Brainstem_global_volume_Whole-brainstem
chr16_52812671-52814020	chr16:52790072:G:A	chr16:52768849:C:T	0.607247	0.753165	Brainstem_global_volume_Whole-brainstem
chr20_25309721-25311200	chr20:25295707:G:A	chr20:25222256:A:G	0.667609	0.820979	Brainstem_global_volume_Whole-brainstem
chr20_25539811-25540800	chr20:25540421:G:A	chr20:25201362:C:T	0.608259	0.628501	Brainstem_global_volume_Whole-brainstem
chr6_126339721-126340910	chr6:126340008:T:C	chr6:126470949:G:A	0.607633	0	aparc-Desikan_lh_volume_caudalmiddlefrontal
chr11_44308991-44311130	chr11:44309959:C:G	chr11:44298622:T:C	0.781762	0.753095	aparc-Desikan_lh_volume_caudalmiddlefrontal
chr4_52861431-52862920	chr4:52859932:G:C	chr4:52803710:T:C	0.640407		aparc-Desikan_lh_volume_cuneus
chr12_48026821-48028050	chr12:48044507:T:A	chr12:47995860:C:A	0.732514	0.774391	aparc-Desikan_lh_volume_cuneus
chr17_46190911-46195700	chr17:46172742:T:C	chr17:45386127:C:A	0.70835	0.699076	aparc-Desikan_lh_volume_fusiform
chr17_45619801-45621310	chr17:45606901:A:AT	chr17:45386127:C:A	0.777679	0.699076	aparc-Desikan_lh_volume_fusiform
chr17_45948641-45949670	chr17:45949182:T:C	chr17:45413487:A:G	0.652562	0.724741	aparc-Desikan_lh_volume_fusiform
chr17_45425531-45426200	chr17:45425928:A:C	chr17:45386127:C:A	0.721008	0.942235	aparc-Desikan_lh_volume_fusiform
chr17_45740611-45741160	chr17:45751398:G:A	chr17:45386127:C:A	0.691231	0.831008	aparc-Desikan_lh_volume_fusiform
chr17_46106871-46107470	chr17:46099737:C:T	chr17:46014622:C:T	0.6812	0	aparc-Desikan_lh_volume_fusiform
chr17_45941781-45943430	chr17:45942346:G:A	chr17:45942346:A:G	1	1	aparc-Desikan_lh_volume_fusiform
chr17_46266091-46268060	chr17:46282965:C:A	chr17:45386127:C:A	0.753755	0.656879	aparc-Desikan_lh_volume_fusiform
chr17_45936191-45937180	chr17:45913553:A:G	chr17:45386127:C:A	0.636526	0.702765	aparc-Desikan_lh_volume_fusiform
chr17_46259581-46260740	chr17:46282965:C:A	chr17:45386127:C:A	0.753755	0.656879	aparc-Desikan_lh_volume_fusiform
chr17_46719541-46721000	chr17:46714277:G:A	chr17:46785247:G:A	0.806986	0.904332	aparc-Desikan_lh_volume_fusiform
chr17_45489961-45491610	chr17:45490914:G:A	chr17:45386127:C:A	0.915306	0	aparc-Desikan_lh_volume_fusiform
chr17_46044241-46045130	chr17:46044551:C:T	chr17:45386127:C:A	0.691231	0.699076	aparc-Desikan_lh_volume_fusiform
chr17_46224411-46226000	chr17:46208317:T:C	chr17:45386127:C:A	0.753755		aparc-Desikan_lh_volume_fusiform
chr17_45592301-45592600	chr17:45606901:A:AT	chr17:45386127:C:A	0.777679	0.699076	aparc-Desikan_lh_volume_fusiform
chr17_45563311-45563620	chr17:45588443:C:T	chr17:45386127:C:A	0.841905	0.689862	aparc-Desikan_lh_volume_fusiform
chr17_45501261-45501810	chr17:45495865:C:G	chr17:45386127:C:A	0.777679	0.719526	aparc-Desikan_lh_volume_fusiform
chr17_46184261-46184970	chr17:46208317:T:C	chr17:45386127:C:A	0.753755		aparc-Desikan_lh_volume_fusiform
chr17_46286621-46287300	chr17:46282965:C:A	chr17:45386127:C:A	0.753755	0.656879	aparc-Desikan_lh_volume_fusiform
chr17_46253961-46254070	chr17:46269743:A:G	chr17:45386127:C:A	0.753755		aparc-Desikan_lh_volume_fusiform
chr7_19587451-19587540	chr7:19571684:G:T	chr7:19509219:T:C	0.647729	0.76179	aparc-Desikan_lh_volume_lateralorbitofrontal
chr7_19537501-19538720	chr7:19556832:T:C	chr7:19520708:C:G	0.624011	0.895782	aparc-Desikan_lh_volume_lateralorbitofrontal
chr7_84085861-84086340	chr7:84088178:A:G	chr7:84117474:A:G	0.625737	0	aparc-Desikan_lh_volume_parahippocampal
chr7_84112891-84113580	chr7:84117474:G:A	chr7:84108501:C:G	0.895133	0.996095	aparc-Desikan_lh_volume_parahippocampal
chr4_7876121-7877590	chr4:7859418:C:T	chr4:7856462:T:G	0.694424	0	aparc-Desikan_lh_volume_parsorbitalis
chr4_7845731-7846210	chr4:7844513:C:T	chr4:7856462:T:G	0.719231	0	aparc-Desikan_lh_volume_parsorbitalis
chr10_31977201-31978580	chr10:32001055:G:A	chr10:31887661:G:GT	0	0.607644	aparc-Desikan_lh_volume_parstriangularis
chr5_60541291-60542360	chr5:60525716:A:G	chr5:60751005:T:C	0.604533	0	aparc-Desikan_lh_volume_pericalcarine
chr6_96449901-96450990	chr6:96455610:C:T	chr6:96521818:A:C	0.654252	0.910533	aparc-Desikan_lh_volume_pericalcarine
chr15_39690581-39693760	chr15:39700490:C:T	chr15:39667699:T:C	0.679353	0.682903	aparc-Desikan_lh_volume_pericalcarine
chr6_91299101-91300250	chr6:91300292:T:C	chr6:91292851:C:A	0.843044	0.945945	aparc-Desikan_lh_volume_superiorparietal
chr2_48015431-48015750	chr2:48015624:C:A	chr2:47984315:G:T	0.605197	0.616021	aparc-Desikan_lh_volume_superiortemporal
chr10_116973721-116975130	chr10:116949868:A:T	chr10:116891500:G:C	0.847283	0.885733	aparc-Desikan_rh_volume_bankssts
chr10_116890841-116892260	chr10:116884159:G:A	chr10:116891500:G:C	0	0.833067	aparc-Desikan_rh_volume_bankssts
chr10_117000681-117000900	chr10:116979803:T:C	chr10:116908800:A:G	0.655496	0.765927	aparc-Desikan_rh_volume_bankssts
chr4_52861431-52862920	chr4:52859932:G:C	chr4:52803710:T:C	0.640407		aparc-Desikan_rh_volume_cuneus
chr17_46190911-46195700	chr17:46172742:T:C	chr17:45465841:C:T	0.764038	0.746223	aparc-Desikan_rh_volume_fusiform
chr17_45619801-45621310	chr17:45606901:A:AT	chr17:45465841:C:T	0.849638	0.746223	aparc-Desikan_rh_volume_fusiform
chr17_45948641-45949670	chr17:45949182:T:C	chr17:45465841:C:T	0.652562	0.750129	aparc-Desikan_rh_volume_fusiform
chr17_45425531-45426200	chr17:45425928:A:C	chr17:45465841:C:T	0.787724	0.948465	aparc-Desikan_rh_volume_fusiform
chr17_45740611-45741160	chr17:45751398:G:A	chr17:45465841:C:T	0.766412	0.887346	aparc-Desikan_rh_volume_fusiform
chr17_46106871-46107470	chr17:46099737:C:T	chr17:46014622:C:T	0.6812	0	aparc-Desikan_rh_volume_fusiform
chr17_46266091-46268060	chr17:46282965:C:A	chr17:45465841:C:T	0.83554	0.687449	aparc-Desikan_rh_volume_fusiform
chr17_45936191-45937180	chr17:45913553:A:G	chr17:45465841:C:T	0.705928	0.750129	aparc-Desikan_rh_volume_fusiform
chr17_46259581-46260740	chr17:46282965:C:A	chr17:45465841:C:T	0.83554	0.687449	aparc-Desikan_rh_volume_fusiform
chr17_46719541-46721000	chr17:46714277:G:A	chr17:45719721:T:A	0	0.718574	aparc-Desikan_rh_volume_fusiform
chr17_45489961-45491610	chr17:45490914:G:A	chr17:45465841:C:T	1	0	aparc-Desikan_rh_volume_fusiform
chr17_46044241-46045130	chr17:46044551:C:T	chr17:45465841:C:T	0.766412	0.746223	aparc-Desikan_rh_volume_fusiform
chr17_46224411-46226000	chr17:46208317:T:C	chr17:45465841:C:T	0.83554		aparc-Desikan_rh_volume_fusiform
chr17_45592301-45592600	chr17:45606901:A:AT	chr17:45465841:C:T	0.849638	0.746223	aparc-Desikan_rh_volume_fusiform
chr17_45563311-45563620	chr17:45588443:C:T	chr17:45465841:C:T	0.919807	0.736802	aparc-Desikan_rh_volume_fusiform
chr17_45501261-45501810	chr17:45495865:C:G	chr17:45465841:C:T	0.849638	0.777262	aparc-Desikan_rh_volume_fusiform
chr17_46184261-46184970	chr17:46208317:T:C	chr17:45465841:C:T	0.83554		aparc-Desikan_rh_volume_fusiform
chr17_46286621-46287300	chr17:46282965:C:A	chr17:45465841:C:T	0.83554	0.687449	aparc-Desikan_rh_volume_fusiform
chr17_46253961-46254070	chr17:46269743:A:G	chr17:45465841:C:T	0.83554		aparc-Desikan_rh_volume_fusiform
chr7_19587451-19587540	chr7:19571684:G:T	chr7:19509219:T:C	0.647729	0.76179	aparc-Desikan_rh_volume_lateralorbitofrontal
chr7_19537501-19538720	chr7:19556832:T:C	chr7:19520708:C:G	0.624011	0.895782	aparc-Desikan_rh_volume_lateralorbitofrontal
chr4_52861431-52862920	chr4:52859932:G:C	chr4:52803710:T:C	0.640407		aparc-Desikan_rh_volume_lingual
chr5_60541291-60542360	chr5:60525716:A:G	chr5:60716694:G:C	0.604533	0	aparc-Desikan_rh_volume_pericalcarine
chr13_79631031-79631790	chr13:79612577:T:A	chr13:79605977:T:C	0.971141	0.991526	aparc-Desikan_rh_volume_pericalcarine
chr14_58606691-58608220	chr14:58602246:T:C	chr14:58602335:T:G	0.975024	0.880881	aparc-Desikan_rh_volume_supramarginal
chr10_31977201-31978580	chr10:32001055:G:A	chr10:31887661:G:GT	0	0.607644	BA-exvivo_lh_volume_BA45
chr4_52861431-52862920	chr4:52859932:G:C	chr4:52803710:T:C	0.640407		BA-exvivo_lh_volume_V2
chr12_48026821-48028050	chr12:48044507:T:A	chr12:47991161:T:A	0	0.731227	BA-exvivo_lh_volume_V2
chr10_116973721-116975130	chr10:116949868:A:T	chr10:116886618:C:G	0.87086	0.960683	BA-exvivo_rh_volume_BA4p
chr10_116890841-116892260	chr10:116884159:G:A	chr10:116936755:T:A	0.813592	0.907839	BA-exvivo_rh_volume_BA4p
chr10_117000681-117000900	chr10:116979803:T:C	chr10:116891485:T:C	0.67756	0.794996	BA-exvivo_rh_volume_BA4p
chr4_52861431-52862920	chr4:52859932:G:C	chr4:52803710:T:C	0.640407		BA-exvivo_rh_volume_V1
chr13_79631031-79631790	chr13:79612577:T:A	chr13:79605977:T:C	0.971141	0.991526	BA-exvivo_rh_volume_V1
chr1_155974161-155979840	chr1:155965453:C:A	chr1:155710658:C:T	0.67049	0.677786	BA-exvivo_rh_volume_V2
chr1_155192831-155210020	chr1:155208991:T:A	chr1:155752715:G:C	0	0.62394	BA-exvivo_rh_volume_V2
chr4_52861431-52862920	chr4:52859932:G:C	chr4:52803710:T:C	0.640407		BA-exvivo_rh_volume_V2
chr17_46190911-46195700	chr17:46172742:T:C	chr17:45759587:C:A	0.60183	0.773573	BA-exvivo_rh_volume_MT
chr17_45619801-45621310	chr17:45606901:A:AT	chr17:45759587:C:A	0.639757	0.773573	BA-exvivo_rh_volume_MT
chr17_45948641-45949670	chr17:45949182:T:C	chr17:45819496:C:CT	0.656172	0.782329	BA-exvivo_rh_volume_MT
chr17_45425531-45426200	chr17:45425928:A:C	chr17:45961419:G:A	0	0.679569	BA-exvivo_rh_volume_MT
chr17_45740611-45741160	chr17:45751398:G:A	chr17:45819496:C:CT	0.618256	0.626467	BA-exvivo_rh_volume_MT
chr17_46266091-46268060	chr17:46282965:C:A	chr17:45819496:C:CT	0.674366	0.699775	BA-exvivo_rh_volume_MT
chr17_45936191-45937180	chr17:45913553:A:G	chr17:45759587:C:A	0.639757	0.777598	BA-exvivo_rh_volume_MT
chr17_46259581-46260740	chr17:46282965:C:A	chr17:45819496:C:CT	0.674366	0.699775	BA-exvivo_rh_volume_MT
chr17_46719541-46721000	chr17:46714277:G:A	chr17:45961419:G:A	0	0.678839	BA-exvivo_rh_volume_MT
chr17_45489961-45491610	chr17:45490914:G:A	chr17:45819496:C:CT	0.674366	0	BA-exvivo_rh_volume_MT
chr17_46044241-46045130	chr17:46044551:C:T	chr17:45759587:C:A	0.692593	0.773573	BA-exvivo_rh_volume_MT
chr17_46224411-46226000	chr17:46208317:T:C	chr17:45819496:C:CT	0.674366		BA-exvivo_rh_volume_MT
chr17_45592301-45592600	chr17:45606901:A:AT	chr17:45759587:C:A	0.639757	0.773573	BA-exvivo_rh_volume_MT
chr17_45563311-45563620	chr17:45588443:C:T	chr17:45759587:C:A	0.692593	0.763868	BA-exvivo_rh_volume_MT
chr17_45501261-45501810	chr17:45495865:C:G	chr17:45759587:C:A	0.639757	0.77591	BA-exvivo_rh_volume_MT
chr17_46184261-46184970	chr17:46208317:T:C	chr17:45819496:C:CT	0.674366		BA-exvivo_rh_volume_MT
chr17_46286621-46287300	chr17:46282965:C:A	chr17:45819496:C:CT	0.674366	0.699775	BA-exvivo_rh_volume_MT
chr17_46253961-46254070	chr17:46269743:A:G	chr17:45819496:C:CT	0.674366		BA-exvivo_rh_volume_MT
chr17_46190911-46195700	chr17:46171133:G:C	chr17:46027246:TG:T	0.891036	0.988715	BA-exvivo_rh_volume_entorhinal
chr17_46106871-46107470	chr17:46099737:C:T	chr17:46027246:TG:T	0.715484	0	BA-exvivo_rh_volume_entorhinal
chr6_126339721-126340910	chr6:126340008:T:C	chr6:126470949:G:A	0.607633	0	aparc-DKTatlas_lh_volume_caudalanteriorcingulate
chr14_99245341-99247140	chr14:99268647:A:G	chr14:99275850:C:T	0.668368	0.795519	aparc-DKTatlas_lh_volume_caudalanteriorcingulate
chr7_19587451-19587540	chr7:19571684:G:T	chr7:19509219:T:C	0.647729	0.76179	aparc-DKTatlas_lh_volume_lateralorbitofrontal
chr7_19537501-19538720	chr7:19556832:T:C	chr7:19520708:C:G	0.624011	0.895782	aparc-DKTatlas_lh_volume_lateralorbitofrontal
chr7_84085861-84086340	chr7:84088178:A:G	chr7:84117474:A:G	0.625737	0	aparc-DKTatlas_lh_volume_parahippocampal
chr7_84112891-84113580	chr7:84117474:G:A	chr7:84108501:C:G	0.895133	0.996095	aparc-DKTatlas_lh_volume_parahippocampal
chr10_31977201-31978580	chr10:32001055:G:A	chr10:31887661:G:GT	0	0.607644	aparc-DKTatlas_lh_volume_parstriangularis
chr6_96449901-96450990	chr6:96455610:C:T	chr6:96521818:A:C	0.654252	0.910533	aparc-DKTatlas_lh_volume_pericalcarine
chr15_39690581-39693760	chr15:39700490:C:T	chr15:39651454:G:T	0.869052	0.664566	aparc-DKTatlas_lh_volume_pericalcarine
chr1_19643511-19646130	chr1:19644233:C:G	chr1:19595812:A:AT	0.860669	0.916716	aparc-DKTatlas_lh_volume_precuneus
chr12_79380861-79382480	chr12:79381579:A:C	chr12:79694798:C:T	0.601672	0	aparc-DKTatlas_lh_volume_rostralmiddlefrontal
chr6_91299101-91300250	chr6:91300292:T:C	chr6:91292851:C:A	0.843044	0.945945	aparc-DKTatlas_lh_volume_superiorparietal
chr7_134703571-134704480	chr7:134698032:C:T	chr7:134697231:T:C	0.935567	1	aparc-DKTatlas_lh_volume_insula
chr6_126339721-126340910	chr6:126340008:T:C	chr6:126470949:G:A	0.607633	0	aparc-DKTatlas_rh_volume_caudalmiddlefrontal
chr17_46190911-46195700	chr17:46172742:T:C	chr17:45410208:A:C	0.696791	0.720967	aparc-DKTatlas_rh_volume_fusiform
chr17_45619801-45621310	chr17:45606901:A:AT	chr17:45409851:A:G	0.609035	0.711682	aparc-DKTatlas_rh_volume_fusiform
chr17_45948641-45949670	chr17:45949182:T:C	chr17:45413487:A:G	0.652562	0.724741	aparc-DKTatlas_rh_volume_fusiform
chr17_45425531-45426200	chr17:45425928:A:C	chr17:45406185:T:C	0.725989	0.965339	aparc-DKTatlas_rh_volume_fusiform
chr17_45740611-45741160	chr17:45751398:G:A	chr17:45413487:A:G	0.766412	0.856721	aparc-DKTatlas_rh_volume_fusiform
chr17_46106871-46107470	chr17:46099737:C:T	chr17:46014622:C:T	0.6812	0	aparc-DKTatlas_rh_volume_fusiform
chr17_46266091-46268060	chr17:46282965:C:A	chr17:45409851:A:G	0.605129	0.670669	aparc-DKTatlas_rh_volume_fusiform
chr17_45936191-45937180	chr17:45913553:A:G	chr17:45413487:A:G	0.705928	0.724741	aparc-DKTatlas_rh_volume_fusiform
chr17_46259581-46260740	chr17:46282965:C:A	chr17:45409851:A:G	0.605129	0.670669	aparc-DKTatlas_rh_volume_fusiform
chr17_46719541-46721000	chr17:46714277:G:A	chr17:45719721:T:A	0	0.718574	aparc-DKTatlas_rh_volume_fusiform
chr17_45489961-45491610	chr17:45490914:G:A	chr17:45406185:T:C	0.652562	0	aparc-DKTatlas_rh_volume_fusiform
chr17_46044241-46045130	chr17:46044551:C:T	chr17:45413487:A:G	0.766412	0.720967	aparc-DKTatlas_rh_volume_fusiform
chr17_46224411-46226000	chr17:46208317:T:C	chr17:45409851:A:G	0.605129		aparc-DKTatlas_rh_volume_fusiform
chr17_45592301-45592600	chr17:45606901:A:AT	chr17:45409851:A:G	0.609035	0.711682	aparc-DKTatlas_rh_volume_fusiform
chr17_45563311-45563620	chr17:45588443:C:T	chr17:45409851:A:G	0.66672	0.711682	aparc-DKTatlas_rh_volume_fusiform
chr17_45501261-45501810	chr17:45495865:C:G	chr17:45406185:T:C	0.658555	0.728363	aparc-DKTatlas_rh_volume_fusiform
chr17_46184261-46184970	chr17:46208317:T:C	chr17:45409851:A:G	0.605129		aparc-DKTatlas_rh_volume_fusiform
chr17_46286621-46287300	chr17:46282965:C:A	chr17:45409851:A:G	0.605129	0.670669	aparc-DKTatlas_rh_volume_fusiform
chr17_46253961-46254070	chr17:46269743:A:G	chr17:45409851:A:G	0.605129		aparc-DKTatlas_rh_volume_fusiform
chr7_19587451-19587540	chr7:19571684:G:T	chr7:19509219:T:C	0.647729	0.76179	aparc-DKTatlas_rh_volume_lateralorbitofrontal
chr7_19537501-19538720	chr7:19556832:T:C	chr7:19520708:C:G	0.624011	0.895782	aparc-DKTatlas_rh_volume_lateralorbitofrontal
chr4_52861431-52862920	chr4:52859932:G:C	chr4:52803710:T:C	0.640407		aparc-DKTatlas_rh_volume_lingual
chr5_60541291-60542360	chr5:60525716:A:G	chr5:60716694:G:C	0.604533	0	aparc-DKTatlas_rh_volume_pericalcarine
chr13_79631031-79631790	chr13:79612577:T:A	chr13:79605977:T:C	0.971141	0.991526	aparc-DKTatlas_rh_volume_pericalcarine
chr10_116973721-116975130	chr10:116949868:A:T	chr10:116886618:C:G	0.87086	0.960683	aparc-DKTatlas_rh_volume_precentral
chr10_116890841-116892260	chr10:116884159:G:A	chr10:116886618:C:G	0	0.760338	aparc-DKTatlas_rh_volume_precentral
chr10_117000681-117000900	chr10:116979803:T:C	chr10:116891485:T:C	0.67756	0.794996	aparc-DKTatlas_rh_volume_precentral
chr12_79380861-79382480	chr12:79381579:A:C	chr12:79373479:A:T	0.748135	0.964164	aparc-DKTatlas_rh_volume_rostralmiddlefrontal
chr14_58606691-58608220	chr14:58602246:T:C	chr14:58602335:T:G	0.975024	0.880881	aparc-DKTatlas_rh_volume_supramarginal
chr7_134703571-134704480	chr7:134698032:C:T	chr7:134696024:A:G	0.701258	0.727388	aparc-DKTatlas_rh_volume_insula
chr10_116973721-116975130	chr10:116974835:T:C	chr10:116858464:G:GT	0.610937		aparc-DKTatlas_rh_volume_insula
chr10_116890841-116892260	chr10:116884159:G:A	chr10:116860272:G:A	0.622878	0.625716	aparc-DKTatlas_rh_volume_insula
chr10_117000681-117000900	chr10:116979803:T:C	chr10:116858464:G:GT	0.648267		aparc-DKTatlas_rh_volume_insula
chr4_52861431-52862920	chr4:52859932:G:C	chr4:52803710:T:C	0.640407		aparc-a2009s_lh_volume_G-cuneus
chr12_48026821-48028050	chr12:48044507:T:A	chr12:47995860:C:A	0.732514	0.774391	aparc-a2009s_lh_volume_G-cuneus
chr8_20423111-20423690	chr8:20416198:A:G	chr8:20398940:G:GA	0	0.773299	aparc-a2009s_lh_volume_G-front-middle
chr8_20411621-20412930	chr8:20405222:A:G	chr8:20398940:G:GA	0	0.825173	aparc-a2009s_lh_volume_G-front-middle
chr17_46190911-46195700	chr17:46171133:G:C	chr17:46027246:TG:T	0.891036	0.988715	aparc-a2009s_lh_volume_G-oc-temp-med-Parahip
chr17_46106871-46107470	chr17:46099737:C:T	chr17:46027246:TG:T	0.715484	0	aparc-a2009s_lh_volume_G-oc-temp-med-Parahip
chr17_46361211-46362340	chr17:46357059:C:G	chr17:46333002:G:T	0.890438	0	aparc-a2009s_lh_volume_G-oc-temp-med-Parahip
chr6_133391081-133395140	chr6:133416058:A:G	chr6:133416058:G:A	1	1	aparc-a2009s_lh_volume_G-orbital
chr7_19587451-19587540	chr7:19571684:G:T	chr7:19574151:A:G	0.880368	0.834779	aparc-a2009s_lh_volume_G-orbital
chr7_19537501-19538720	chr7:19556832:T:C	chr7:19575154:T:TATTTC	0.790019	0.726072	aparc-a2009s_lh_volume_G-orbital
chr6_91299101-91300250	chr6:91300292:T:C	chr6:91297881:T:A	0.843044	0.952582	aparc-a2009s_lh_volume_G-parietal-sup
chr1_19643511-19646130	chr1:19644233:C:G	chr1:19595812:A:AT	0.860669	0.916716	aparc-a2009s_lh_volume_G-precuneus
chr14_58606691-58608220	chr14:58602246:T:C	chr14:58601566:G:T	0.975024	0.99624	aparc-a2009s_lh_volume_Pole-temporal
chr6_96449901-96450990	chr6:96455610:C:T	chr6:96420859:T:C	0.925224	0.994575	aparc-a2009s_lh_volume_S-calcarine
chr12_48026821-48028050	chr12:48044507:T:A	chr12:47984187:G:A	0	0.612047	aparc-a2009s_lh_volume_S-calcarine
chr15_39690581-39693760	chr15:39700490:C:T	chr15:39658451:G:C	0.887324	0.675412	aparc-a2009s_lh_volume_S-calcarine
chr6_133391081-133395140	chr6:133416058:A:G	chr6:133416058:G:A	1	1	aparc-a2009s_lh_volume_S-circular-insula-ant
chr17_46190911-46195700	chr17:46172742:T:C	chr17:46437422:T:C	0.613456	0.939292	aparc-a2009s_lh_volume_S-collat-transv-post
chr17_45619801-45621310	chr17:45606901:A:AT	chr17:46460672:C:A	0.679283		aparc-a2009s_lh_volume_S-collat-transv-post
chr17_45948641-45949670	chr17:45949182:T:C	chr17:46437422:T:C	0.645408	0.934382	aparc-a2009s_lh_volume_S-collat-transv-post
chr17_45740611-45741160	chr17:45751398:G:A	chr17:46437422:T:C	0	0.806303	aparc-a2009s_lh_volume_S-collat-transv-post
chr17_46266091-46268060	chr17:46282965:C:A	chr17:46460672:C:A	0.683448		aparc-a2009s_lh_volume_S-collat-transv-post
chr17_45936191-45937180	chr17:45913553:A:G	chr17:46437422:T:C	0.705046	0.934382	aparc-a2009s_lh_volume_S-collat-transv-post
chr17_46259581-46260740	chr17:46282965:C:A	chr17:46460672:C:A	0.683448		aparc-a2009s_lh_volume_S-collat-transv-post
chr17_46719541-46721000	chr17:46714277:G:A	chr17:46437422:T:C	0	0.731472	aparc-a2009s_lh_volume_S-collat-transv-post
chr17_45489961-45491610	chr17:45490914:G:A	chr17:46460672:C:A	0.683448	0	aparc-a2009s_lh_volume_S-collat-transv-post
chr17_46044241-46045130	chr17:46044551:C:T	chr17:46437422:T:C	0.651261	0.939292	aparc-a2009s_lh_volume_S-collat-transv-post
chr17_46224411-46226000	chr17:46208317:T:C	chr17:46460672:C:A	0.683448		aparc-a2009s_lh_volume_S-collat-transv-post
chr17_45592301-45592600	chr17:45606901:A:AT	chr17:46460672:C:A	0.679283		aparc-a2009s_lh_volume_S-collat-transv-post
chr17_45563311-45563620	chr17:45588443:C:T	chr17:46438200:T:C	0.651261		aparc-a2009s_lh_volume_S-collat-transv-post
chr17_45501261-45501810	chr17:45495865:C:G	chr17:46460672:C:A	0.679283		aparc-a2009s_lh_volume_S-collat-transv-post
chr17_46184261-46184970	chr17:46208317:T:C	chr17:46460672:C:A	0.683448		aparc-a2009s_lh_volume_S-collat-transv-post
chr17_46286621-46287300	chr17:46282965:C:A	chr17:46460672:C:A	0.683448		aparc-a2009s_lh_volume_S-collat-transv-post
chr17_46253961-46254070	chr17:46269743:A:G	chr17:46460672:C:A	0.683448		aparc-a2009s_lh_volume_S-collat-transv-post
chr6_126339721-126340910	chr6:126340008:T:C	chr6:126357122:T:G	0.895454	0.896833	aparc-a2009s_lh_volume_S-orbital-med-olfact
chrX_140194231-140194560	chrX:140194645:A:C	chrX:140113987:G:C	0.602684	0.925217	aparc-a2009s_lh_volume_S-orbital-med-olfact
chr7_19587451-19587540	chr7:19571684:G:T	chr7:19574151:A:G	0.880368	0.834779	aparc-a2009s_lh_volume_S-orbital-H-Shaped
chr7_19537501-19538720	chr7:19556832:T:C	chr7:19577477:C:G	0.790019	0.726072	aparc-a2009s_lh_volume_S-orbital-H-Shaped
chr22_20504021-20504780	chr22:20504516:C:T	chr22:20416600:C:A	0.611272	0	aparc-a2009s_lh_volume_S-orbital-H-Shaped
chr22_42089521-42091590	chr22:42096981:G:A	chr22:42141217:C:T	0	0.752395	aparc-a2009s_rh_volume_G-cingul-Post-dorsal
chr4_52861431-52862920	chr4:52859932:G:C	chr4:52853212:T:C	0	0.638843	aparc-a2009s_rh_volume_G-cingul-Post-ventral
chr4_52861431-52862920	chr4:52859932:G:C	chr4:52803710:T:C	0.640407		aparc-a2009s_rh_volume_G-cuneus
chr16_70187981-70188790	chr16:70209782:G:A	chr16:70086615:C:T	0	0.729925	aparc-a2009s_rh_volume_G-front-middle
chr16_70173381-70174760	chr16:70194022:C:T	chr16:70091367:T:C	0.605313	0.888719	aparc-a2009s_rh_volume_G-front-middle
chr16_70482051-70482910	chr16:70482206:G:A	chr16:70086615:C:T	0.631251	0	aparc-a2009s_rh_volume_G-front-middle
chr16_69965171-69965670	chr16:69977395:T:C	chr16:70086615:C:T	0.818993	0.947063	aparc-a2009s_rh_volume_G-front-middle
chr16_69950571-69951720	chr16:69941728:A:T	chr16:70086615:C:T	0.851844	0.887805	aparc-a2009s_rh_volume_G-front-middle
chr4_52861431-52862920	chr4:52859932:G:C	chr4:52803710:T:C	0.640407		aparc-a2009s_rh_volume_G-oc-temp-med-Lingual
chr13_79631031-79631790	chr13:79612577:T:A	chr13:79601471:G:T	0	0.692877	aparc-a2009s_rh_volume_G-oc-temp-med-Lingual
chr17_46190911-46195700	chr17:46171133:G:C	chr17:46078524:TA:T	0.971795	1	aparc-a2009s_rh_volume_G-oc-temp-med-Parahip
chr17_46106871-46107470	chr17:46099737:C:T	chr17:46078524:TA:T	0.774022	0	aparc-a2009s_rh_volume_G-oc-temp-med-Parahip
chr3_89393071-89393370	chr3:89393978:AG:A	chr3:89393978:A:AG	1	1	aparc-a2009s_rh_volume_S-calcarine
chr3_194080351-194081160	chr3:194080612:T:C	chr3:194081407:T:C	0.657516	0	aparc-a2009s_rh_volume_S-calcarine
chr4_52861431-52862920	chr4:52859932:G:C	chr4:52803710:T:C	0.640407		aparc-a2009s_rh_volume_S-calcarine
chr11_92682951-92683390	chr11:92690095:C:T	chr11:92698520:C:T	0.925329	0.937361	aparc-a2009s_rh_volume_S-calcarine
chr11_92713861-92714720	chr11:92714199:A:G	chr11:92698520:C:T	0.975281	0.954674	aparc-a2009s_rh_volume_S-calcarine
chr11_92657171-92657540	chr11:92646319:A:G	chr11:92698520:C:T	0.851599	0.90114	aparc-a2009s_rh_volume_S-calcarine
chr10_116973721-116975130	chr10:116949868:A:T	chr10:116886618:C:G	0.87086	0.960683	aparc-a2009s_rh_volume_S-central
chr10_116890841-116892260	chr10:116884159:G:A	chr10:116884159:A:G	1	1	aparc-a2009s_rh_volume_S-central
chr10_117000681-117000900	chr10:116979803:T:C	chr10:116884159:A:G	0.790476	0.902218	aparc-a2009s_rh_volume_S-central
chr7_19587451-19587540	chr7:19571684:G:T	chr7:19562996:G:A	0.928208	0.916372	aparc-a2009s_rh_volume_S-orbital-H-Shaped
chr7_19537501-19538720	chr7:19556832:T:C	chr7:19562996:G:A	0.654405	0.882366	aparc-a2009s_rh_volume_S-orbital-H-Shaped
chr17_46190911-46195700	chr17:46171133:G:C	chr17:46027246:TG:T	0.891036	0.988715	aparc-Desikan_lh_area_entorhinal
chr17_46106871-46107470	chr17:46099737:C:T	chr17:46027246:TG:T	0.715484	0	aparc-Desikan_lh_area_entorhinal
chr17_46190911-46195700	chr17:46172742:T:C	chr17:45386127:C:A	0.70835	0.699076	aparc-Desikan_lh_area_fusiform
chr17_45619801-45621310	chr17:45606901:A:AT	chr17:45386127:C:A	0.777679	0.699076	aparc-Desikan_lh_area_fusiform
chr17_45948641-45949670	chr17:45949182:T:C	chr17:45413487:A:G	0.652562	0.724741	aparc-Desikan_lh_area_fusiform
chr17_45425531-45426200	chr17:45425928:A:C	chr17:45386127:C:A	0.721008	0.942235	aparc-Desikan_lh_area_fusiform
chr17_45740611-45741160	chr17:45751398:G:A	chr17:45386127:C:A	0.691231	0.831008	aparc-Desikan_lh_area_fusiform
chr17_46106871-46107470	chr17:46099737:C:T	chr17:46014622:C:T	0.6812	0	aparc-Desikan_lh_area_fusiform
chr17_46696321-46696630	chr17:46720454:A:G	chr17:46685223:A:G	0.691534	0	aparc-Desikan_lh_area_fusiform
chr17_46266091-46268060	chr17:46282965:C:A	chr17:45386127:C:A	0.753755	0.656879	aparc-Desikan_lh_area_fusiform
chr17_45936191-45937180	chr17:45913553:A:G	chr17:45386127:C:A	0.636526	0.702765	aparc-Desikan_lh_area_fusiform
chr17_46259581-46260740	chr17:46282965:C:A	chr17:45386127:C:A	0.753755	0.656879	aparc-Desikan_lh_area_fusiform
chr17_46719541-46721000	chr17:46714277:G:A	chr17:46685223:A:G	0.980366		aparc-Desikan_lh_area_fusiform
chr17_45489961-45491610	chr17:45490914:G:A	chr17:45386127:C:A	0.915306	0	aparc-Desikan_lh_area_fusiform
chr17_46044241-46045130	chr17:46044551:C:T	chr17:45386127:C:A	0.691231	0.699076	aparc-Desikan_lh_area_fusiform
chr17_46224411-46226000	chr17:46208317:T:C	chr17:45386127:C:A	0.753755		aparc-Desikan_lh_area_fusiform
chr17_45592301-45592600	chr17:45606901:A:AT	chr17:45386127:C:A	0.777679	0.699076	aparc-Desikan_lh_area_fusiform
chr17_45563311-45563620	chr17:45588443:C:T	chr17:45386127:C:A	0.841905	0.689862	aparc-Desikan_lh_area_fusiform
chr17_45501261-45501810	chr17:45495865:C:G	chr17:45386127:C:A	0.777679	0.719526	aparc-Desikan_lh_area_fusiform
chr17_46184261-46184970	chr17:46208317:T:C	chr17:45386127:C:A	0.753755		aparc-Desikan_lh_area_fusiform
chr17_46286621-46287300	chr17:46282965:C:A	chr17:45386127:C:A	0.753755	0.656879	aparc-Desikan_lh_area_fusiform
chr17_46253961-46254070	chr17:46269743:A:G	chr17:45386127:C:A	0.753755		aparc-Desikan_lh_area_fusiform
chr17_46190911-46195700	chr17:46172742:T:C	chr17:45475555:T:C	0.696791	0.757168	aparc-Desikan_lh_area_inferiorparietal
chr17_45619801-45621310	chr17:45606901:A:AT	chr17:45475555:T:C	0.658555	0.757168	aparc-Desikan_lh_area_inferiorparietal
chr17_45948641-45949670	chr17:45949182:T:C	chr17:45479286:A:G	0.652562	0.761072	aparc-Desikan_lh_area_inferiorparietal
chr17_45425531-45426200	chr17:45425928:A:C	chr17:45475555:T:C	0.857522	0.959679	aparc-Desikan_lh_area_inferiorparietal
chr17_45740611-45741160	chr17:45751398:G:A	chr17:45479286:A:G	0.766412	0.898503	aparc-Desikan_lh_area_inferiorparietal
chr17_46106871-46107470	chr17:46099737:C:T	chr17:46014622:C:T	0.6812	0	aparc-Desikan_lh_area_inferiorparietal
chr17_46696321-46696630	chr17:46720454:A:G	chr17:46685223:A:G	0.691534	0	aparc-Desikan_lh_area_inferiorparietal
chr17_46266091-46268060	chr17:46282965:C:A	chr17:45475555:T:C	0.652562	0.697627	aparc-Desikan_lh_area_inferiorparietal
chr17_45936191-45937180	chr17:45913553:A:G	chr17:45479286:A:G	0.705928	0.761072	aparc-Desikan_lh_area_inferiorparietal
chr17_46259581-46260740	chr17:46282965:C:A	chr17:45475555:T:C	0.652562	0.697627	aparc-Desikan_lh_area_inferiorparietal
chr17_46719541-46721000	chr17:46714277:G:A	chr17:46685223:A:G	0.980366		aparc-Desikan_lh_area_inferiorparietal
chr17_45489961-45491610	chr17:45490914:G:A	chr17:45475555:T:C	0.787724	0	aparc-Desikan_lh_area_inferiorparietal
chr17_46044241-46045130	chr17:46044551:C:T	chr17:45479286:A:G	0.766412	0.757168	aparc-Desikan_lh_area_inferiorparietal
chr17_46224411-46226000	chr17:46208317:T:C	chr17:45475555:T:C	0.652562		aparc-Desikan_lh_area_inferiorparietal
chr17_45592301-45592600	chr17:45606901:A:AT	chr17:45475555:T:C	0.658555	0.757168	aparc-Desikan_lh_area_inferiorparietal
chr17_45563311-45563620	chr17:45588443:C:T	chr17:45475555:T:C	0.718822	0.747665	aparc-Desikan_lh_area_inferiorparietal
chr17_45501261-45501810	chr17:45495865:C:G	chr17:45475555:T:C	0.658555	0.788483	aparc-Desikan_lh_area_inferiorparietal
chr17_46184261-46184970	chr17:46208317:T:C	chr17:45475555:T:C	0.652562		aparc-Desikan_lh_area_inferiorparietal
chr17_46286621-46287300	chr17:46282965:C:A	chr17:45475555:T:C	0.652562	0.697627	aparc-Desikan_lh_area_inferiorparietal
chr17_46253961-46254070	chr17:46269743:A:G	chr17:45475555:T:C	0.652562		aparc-Desikan_lh_area_inferiorparietal
chr4_52861431-52862920	chr4:52859932:G:C	chr4:52862054:T:G	0.670161	0.7634	aparc-Desikan_lh_area_lateraloccipital
chr17_46190911-46195700	chr17:46172742:T:C	chr17:45386127:C:A	0.70835	0.699076	aparc-Desikan_lh_area_lateraloccipital
chr17_45619801-45621310	chr17:45606901:A:AT	chr17:45386127:C:A	0.777679	0.699076	aparc-Desikan_lh_area_lateraloccipital
chr17_45948641-45949670	chr17:45949182:T:C	chr17:45413487:A:G	0.652562	0.724741	aparc-Desikan_lh_area_lateraloccipital
chr17_45425531-45426200	chr17:45425928:A:C	chr17:45386127:C:A	0.721008	0.942235	aparc-Desikan_lh_area_lateraloccipital
chr17_45740611-45741160	chr17:45751398:G:A	chr17:45386127:C:A	0.691231	0.831008	aparc-Desikan_lh_area_lateraloccipital
chr17_46106871-46107470	chr17:46099737:C:T	chr17:46014622:C:T	0.6812	0	aparc-Desikan_lh_area_lateraloccipital
chr17_46696321-46696630	chr17:46720454:A:G	chr17:46685223:A:G	0.691534	0	aparc-Desikan_lh_area_lateraloccipital
chr17_46266091-46268060	chr17:46282965:C:A	chr17:45386127:C:A	0.753755	0.656879	aparc-Desikan_lh_area_lateraloccipital
chr17_45936191-45937180	chr17:45913553:A:G	chr17:45386127:C:A	0.636526	0.702765	aparc-Desikan_lh_area_lateraloccipital
chr17_46259581-46260740	chr17:46282965:C:A	chr17:45386127:C:A	0.753755	0.656879	aparc-Desikan_lh_area_lateraloccipital
chr17_46719541-46721000	chr17:46714277:G:A	chr17:46685223:A:G	0.980366		aparc-Desikan_lh_area_lateraloccipital
chr17_45489961-45491610	chr17:45490914:G:A	chr17:45386127:C:A	0.915306	0	aparc-Desikan_lh_area_lateraloccipital
chr17_46044241-46045130	chr17:46044551:C:T	chr17:45386127:C:A	0.691231	0.699076	aparc-Desikan_lh_area_lateraloccipital
chr17_46224411-46226000	chr17:46208317:T:C	chr17:45386127:C:A	0.753755		aparc-Desikan_lh_area_lateraloccipital
chr17_45592301-45592600	chr17:45606901:A:AT	chr17:45386127:C:A	0.777679	0.699076	aparc-Desikan_lh_area_lateraloccipital
chr17_45563311-45563620	chr17:45588443:C:T	chr17:45386127:C:A	0.841905	0.689862	aparc-Desikan_lh_area_lateraloccipital
chr17_45501261-45501810	chr17:45495865:C:G	chr17:45386127:C:A	0.777679	0.719526	aparc-Desikan_lh_area_lateraloccipital
chr17_46184261-46184970	chr17:46208317:T:C	chr17:45386127:C:A	0.753755		aparc-Desikan_lh_area_lateraloccipital
chr17_46286621-46287300	chr17:46282965:C:A	chr17:45386127:C:A	0.753755	0.656879	aparc-Desikan_lh_area_lateraloccipital
chr17_46253961-46254070	chr17:46269743:A:G	chr17:45386127:C:A	0.753755		aparc-Desikan_lh_area_lateraloccipital
chr7_19587451-19587540	chr7:19571684:G:T	chr7:19509219:T:C	0.647729	0.76179	aparc-Desikan_lh_area_lateralorbitofrontal
chr7_19537501-19538720	chr7:19556832:T:C	chr7:19520708:C:G	0.624011	0.895782	aparc-Desikan_lh_area_lateralorbitofrontal
chr4_52861431-52862920	chr4:52859932:G:C	chr4:52862054:T:G	0.670161	0.7634	aparc-Desikan_lh_area_lingual
chr17_46190911-46195700	chr17:46172742:T:C	chr17:45395941:G:C	0.70835	0.696274	aparc-Desikan_lh_area_lingual
chr17_45619801-45621310	chr17:45606901:A:AT	chr17:45395941:G:C	0.777679	0.696274	aparc-Desikan_lh_area_lingual
chr17_45948641-45949670	chr17:45949182:T:C	chr17:45413487:A:G	0.652562	0.724741	aparc-Desikan_lh_area_lingual
chr17_45425531-45426200	chr17:45425928:A:C	chr17:45395941:G:C	0.721008	0.936952	aparc-Desikan_lh_area_lingual
chr17_45740611-45741160	chr17:45751398:G:A	chr17:45395941:G:C	0.691231	0.826784	aparc-Desikan_lh_area_lingual
chr17_46106871-46107470	chr17:46099737:C:T	chr17:46014622:C:T	0.6812	0	aparc-Desikan_lh_area_lingual
chr17_46696321-46696630	chr17:46720454:A:G	chr17:46685223:A:G	0.691534	0	aparc-Desikan_lh_area_lingual
chr17_46266091-46268060	chr17:46282965:C:A	chr17:45395941:G:C	0.753755	0.654252	aparc-Desikan_lh_area_lingual
chr17_45936191-45937180	chr17:45913553:A:G	chr17:45395941:G:C	0.636526	0.69992	aparc-Desikan_lh_area_lingual
chr17_46259581-46260740	chr17:46282965:C:A	chr17:45395941:G:C	0.753755	0.654252	aparc-Desikan_lh_area_lingual
chr17_46719541-46721000	chr17:46714277:G:A	chr17:46685223:A:G	0.980366		aparc-Desikan_lh_area_lingual
chr17_45489961-45491610	chr17:45490914:G:A	chr17:45395941:G:C	0.915306	0	aparc-Desikan_lh_area_lingual
chr17_46044241-46045130	chr17:46044551:C:T	chr17:45395941:G:C	0.691231	0.696274	aparc-Desikan_lh_area_lingual
chr17_46224411-46226000	chr17:46208317:T:C	chr17:45395941:G:C	0.753755		aparc-Desikan_lh_area_lingual
chr17_45592301-45592600	chr17:45606901:A:AT	chr17:45395941:G:C	0.777679	0.696274	aparc-Desikan_lh_area_lingual
chr17_45563311-45563620	chr17:45588443:C:T	chr17:45395941:G:C	0.841905	0.687126	aparc-Desikan_lh_area_lingual
chr17_45501261-45501810	chr17:45495865:C:G	chr17:45395941:G:C	0.777679	0.716583	aparc-Desikan_lh_area_lingual
chr17_46184261-46184970	chr17:46208317:T:C	chr17:45395941:G:C	0.753755		aparc-Desikan_lh_area_lingual
chr17_46286621-46287300	chr17:46282965:C:A	chr17:45395941:G:C	0.753755	0.654252	aparc-Desikan_lh_area_lingual
chr17_46253961-46254070	chr17:46269743:A:G	chr17:45395941:G:C	0.753755		aparc-Desikan_lh_area_lingual
chr10_31977201-31978580	chr10:32001055:G:A	chr10:31887661:G:GT	0	0.607644	aparc-Desikan_lh_area_parstriangularis
chr17_46190911-46195700	chr17:46172742:T:C	chr17:45475446:G:A	0.696791	0.757168	aparc-Desikan_lh_area_postcentral
chr17_45619801-45621310	chr17:45606901:A:AT	chr17:45475446:G:A	0.658555	0.757168	aparc-Desikan_lh_area_postcentral
chr17_45948641-45949670	chr17:45949182:T:C	chr17:45475446:G:A	0	0.761072	aparc-Desikan_lh_area_postcentral
chr17_45425531-45426200	chr17:45425928:A:C	chr17:45475446:G:A	0.857522	0.959679	aparc-Desikan_lh_area_postcentral
chr17_45740611-45741160	chr17:45751398:G:A	chr17:45475446:G:A	0	0.898503	aparc-Desikan_lh_area_postcentral
chr17_46266091-46268060	chr17:46282965:C:A	chr17:45475446:G:A	0.652562	0.697627	aparc-Desikan_lh_area_postcentral
chr17_45936191-45937180	chr17:45913553:A:G	chr17:45475446:G:A	0	0.761072	aparc-Desikan_lh_area_postcentral
chr17_46259581-46260740	chr17:46282965:C:A	chr17:45475446:G:A	0.652562	0.697627	aparc-Desikan_lh_area_postcentral
chr17_46719541-46721000	chr17:46714277:G:A	chr17:46261170:C:T	0	0.721092	aparc-Desikan_lh_area_postcentral
chr17_45489961-45491610	chr17:45490914:G:A	chr17:45475446:G:A	0.787724	0	aparc-Desikan_lh_area_postcentral
chr17_46044241-46045130	chr17:46044551:C:T	chr17:45475446:G:A	0	0.757168	aparc-Desikan_lh_area_postcentral
chr17_46224411-46226000	chr17:46208317:T:C	chr17:45475446:G:A	0.652562		aparc-Desikan_lh_area_postcentral
chr17_45592301-45592600	chr17:45606901:A:AT	chr17:45475446:G:A	0.658555	0.757168	aparc-Desikan_lh_area_postcentral
chr17_45563311-45563620	chr17:45588443:C:T	chr17:45475446:G:A	0.718822	0.747665	aparc-Desikan_lh_area_postcentral
chr17_45501261-45501810	chr17:45495865:C:G	chr17:45475446:G:A	0.658555	0.788483	aparc-Desikan_lh_area_postcentral
chr17_46184261-46184970	chr17:46208317:T:C	chr17:45475446:G:A	0.652562		aparc-Desikan_lh_area_postcentral
chr17_46286621-46287300	chr17:46282965:C:A	chr17:45475446:G:A	0.652562	0.697627	aparc-Desikan_lh_area_postcentral
chr17_46253961-46254070	chr17:46269743:A:G	chr17:45475446:G:A	0.652562		aparc-Desikan_lh_area_postcentral
chr16_79022411-79023540	chr16:79023247:A:C	chr16:79018100:G:T	0	0.668861	aparc-Desikan_lh_area_precentral
chr17_46190911-46195700	chr17:46172742:T:C	chr17:45636824:T:A	0.755206	0.994833	aparc-Desikan_lh_area_precuneus
chr17_45619801-45621310	chr17:45606901:A:AT	chr17:45636824:T:A	0.851144	0.994833	aparc-Desikan_lh_area_precuneus
chr17_45948641-45949670	chr17:45949182:T:C	chr17:45636824:T:A	0.658555	1	aparc-Desikan_lh_area_precuneus
chr17_45425531-45426200	chr17:45425928:A:C	chr17:45636824:T:A	0.658555	0.727801	aparc-Desikan_lh_area_precuneus
chr17_45740611-45741160	chr17:45751398:G:A	chr17:45636824:T:A	0.643767	0.855437	aparc-Desikan_lh_area_precuneus
chr17_46266091-46268060	chr17:46282965:C:A	chr17:45636824:T:A	0.849638	0.918808	aparc-Desikan_lh_area_precuneus
chr17_45936191-45937180	chr17:45913553:A:G	chr17:45636824:T:A	0.714277	1	aparc-Desikan_lh_area_precuneus
chr17_46259581-46260740	chr17:46282965:C:A	chr17:45636824:T:A	0.849638	0.918808	aparc-Desikan_lh_area_precuneus
chr17_45489961-45491610	chr17:45490914:G:A	chr17:45636824:T:A	0.849638	0	aparc-Desikan_lh_area_precuneus
chr17_46044241-46045130	chr17:46044551:C:T	chr17:45636824:T:A	0.77744	0.994833	aparc-Desikan_lh_area_precuneus
chr17_46224411-46226000	chr17:46208317:T:C	chr17:45636824:T:A	0.849638	0.785354	aparc-Desikan_lh_area_precuneus
chr17_45592301-45592600	chr17:45606901:A:AT	chr17:45636824:T:A	0.851144	0.994833	aparc-Desikan_lh_area_precuneus
chr17_45563311-45563620	chr17:45588443:C:T	chr17:45636824:T:A	0.923713	0.98452	aparc-Desikan_lh_area_precuneus
chr17_45501261-45501810	chr17:45495865:C:G	chr17:45636824:T:A	0.851144	0.979291	aparc-Desikan_lh_area_precuneus
chr17_46184261-46184970	chr17:46208317:T:C	chr17:45636824:T:A	0.849638	0.785354	aparc-Desikan_lh_area_precuneus
chr17_46286621-46287300	chr17:46282965:C:A	chr17:45636824:T:A	0.849638	0.918808	aparc-Desikan_lh_area_precuneus
chr17_46253961-46254070	chr17:46269743:A:G	chr17:45636824:T:A	0.849638	0.790037	aparc-Desikan_lh_area_precuneus
chr9_976151-977750	chr9:973695:A:C	chr9:970201:C:G	0	0.74991	aparc-Desikan_lh_area_rostralanteriorcingulate
chr1_85447021-85447870	chr1:85445268:G:A	chr1:85445210:A:C	0.870912	0.914422	aparc-Desikan_lh_area_superiorfrontal
chr6_91276441-91276610	chr6:91276510:G:C	chr6:91232359:A:G	0.868171	0.938718	aparc-Desikan_lh_area_superiorparietal
chr6_91299101-91300250	chr6:91300292:T:C	chr6:91292851:C:A	0.843044	0.945945	aparc-Desikan_lh_area_superiorparietal
chr8_8507901-8508820	chr8:8506387:T:C	chr8:8444284:A:G	0.612584	0.742958	aparc-Desikan_lh_area_superiortemporal
chr8_8516931-8518270	chr8:8527137:C:G	chr8:8232171:C:G	0.619517		aparc-Desikan_lh_area_superiortemporal
chr8_8309241-8312070	chr8:8310872:G:A	chr8:8288087:C:T	0.601611	0.664651	aparc-Desikan_lh_area_superiortemporal
chr8_8581701-8584200	chr8:8576074:A:C	chr8:8544977:T:G	0.64417	0	aparc-Desikan_lh_area_superiortemporal
chr8_11197111-11197760	chr8:11176016:C:T	chr8:11176008:C:G	1	0.996217	aparc-Desikan_lh_area_superiortemporal
chr8_8227131-8229660	chr8:8237348:G:A	chr8:8232171:C:G	0.937602	0.85639	aparc-Desikan_lh_area_superiortemporal
chr8_8963161-8964090	chr8:8940442:C:T	chr8:8934763:A:G	0.829082	0.909618	aparc-Desikan_lh_area_superiortemporal
chr8_8224261-8224800	chr8:8237348:G:A	chr8:8232171:C:G	0.937602	0.85639	aparc-Desikan_lh_area_superiortemporal
chr8_12361931-12362680	chr8:12342321:A:G	chr8:11368947:A:C	0.656127		aparc-Desikan_lh_area_superiortemporal
chr8_8209791-8210700	chr8:8234503:G:A	chr8:8232171:C:G	0.958562	0.8718	aparc-Desikan_lh_area_superiortemporal
chr8_11346971-11348950	chr8:11347246:T:C	chr8:11318894:A:G	0.732318	0.673133	aparc-Desikan_lh_area_superiortemporal
chr11_44308991-44311130	chr11:44309959:C:G	chr11:44301643:C:T	0.768738	0.775263	aparc-Desikan_lh_area_supramarginal
chr17_46190911-46195700	chr17:46172742:T:C	chr17:45495053:T:C	0.821419	0.974156	aparc-Desikan_lh_area_supramarginal
chr17_45619801-45621310	chr17:45606901:A:AT	chr17:45495053:T:C	0.923713	0.974156	aparc-Desikan_lh_area_supramarginal
chr17_45948641-45949670	chr17:45949182:T:C	chr17:45495053:T:C	0.718822	0.979291	aparc-Desikan_lh_area_supramarginal
chr17_45425531-45426200	chr17:45425928:A:C	chr17:45495053:T:C	0.718822	0.754562	aparc-Desikan_lh_area_supramarginal
chr17_45740611-45741160	chr17:45751398:G:A	chr17:45495053:T:C	0.700996	0.844543	aparc-Desikan_lh_area_supramarginal
chr17_46106871-46107470	chr17:46099737:C:T	chr17:46014622:C:T	0.6812	0	aparc-Desikan_lh_area_supramarginal
chr17_46266091-46268060	chr17:46282965:C:A	chr17:45495053:T:C	0.919807	0.897844	aparc-Desikan_lh_area_supramarginal
chr17_45936191-45937180	chr17:45913553:A:G	chr17:45495053:T:C	0.77744	0.979291	aparc-Desikan_lh_area_supramarginal
chr17_46259581-46260740	chr17:46282965:C:A	chr17:45495053:T:C	0.919807	0.897844	aparc-Desikan_lh_area_supramarginal
chr17_46719541-46721000	chr17:46714277:G:A	chr17:45721409:C:G	0	0.718574	aparc-Desikan_lh_area_supramarginal
chr17_45489961-45491610	chr17:45490914:G:A	chr17:45495053:T:C	0.919807	0	aparc-Desikan_lh_area_supramarginal
chr17_46044241-46045130	chr17:46044551:C:T	chr17:45495053:T:C	0.843876	0.974156	aparc-Desikan_lh_area_supramarginal
chr17_46224411-46226000	chr17:46208317:T:C	chr17:45495053:T:C	0.919807	0.770717	aparc-Desikan_lh_area_supramarginal
chr17_45592301-45592600	chr17:45606901:A:AT	chr17:45495053:T:C	0.923713	0.974156	aparc-Desikan_lh_area_supramarginal
chr17_45563311-45563620	chr17:45588443:C:T	chr17:45495053:T:C	1	0.963898	aparc-Desikan_lh_area_supramarginal
chr17_45501261-45501810	chr17:45495865:C:G	chr17:45495053:T:C	0.923713	1	aparc-Desikan_lh_area_supramarginal
chr17_46184261-46184970	chr17:46208317:T:C	chr17:45495053:T:C	0.919807	0.770717	aparc-Desikan_lh_area_supramarginal
chr17_46286621-46287300	chr17:46282965:C:A	chr17:45495053:T:C	0.919807	0.897844	aparc-Desikan_lh_area_supramarginal
chr17_46253961-46254070	chr17:46269743:A:G	chr17:45495053:T:C	0.919807	0.775399	aparc-Desikan_lh_area_supramarginal
chr2_187408651-187409750	chr2:187413308:C:G	chr2:187210770:G:A	0.894016	0.923191	aparc-Desikan_lh_area_frontalpole
chr17_46190911-46195700	chr17:46172742:T:C	chr17:45631049:C:CA	0.821419	0.994833	aparc-Desikan_lh_area_transversetemporal
chr17_45619801-45621310	chr17:45606901:A:AT	chr17:45631049:C:CA	0.923713	0.994833	aparc-Desikan_lh_area_transversetemporal
chr17_45948641-45949670	chr17:45949182:T:C	chr17:45631049:C:CA	0.718822	1	aparc-Desikan_lh_area_transversetemporal
chr17_45425531-45426200	chr17:45425928:A:C	chr17:45631049:C:CA	0.718822	0.727801	aparc-Desikan_lh_area_transversetemporal
chr17_45740611-45741160	chr17:45751398:G:A	chr17:45631049:C:CA	0.700996	0.855437	aparc-Desikan_lh_area_transversetemporal
chr17_46106871-46107470	chr17:46099737:C:T	chr17:46014622:C:T	0.6812	0	aparc-Desikan_lh_area_transversetemporal
chr17_46696321-46696630	chr17:46720454:A:G	chr17:46759287:A:G	0.629497	0	aparc-Desikan_lh_area_transversetemporal
chr17_46266091-46268060	chr17:46282965:C:A	chr17:45631049:C:CA	0.919807	0.918808	aparc-Desikan_lh_area_transversetemporal
chr17_45936191-45937180	chr17:45913553:A:G	chr17:45631049:C:CA	0.77744	1	aparc-Desikan_lh_area_transversetemporal
chr17_46259581-46260740	chr17:46282965:C:A	chr17:45631049:C:CA	0.919807	0.918808	aparc-Desikan_lh_area_transversetemporal
chr17_46719541-46721000	chr17:46714277:G:A	chr17:46758936:C:T	0.804486	0.785321	aparc-Desikan_lh_area_transversetemporal
chr17_45489961-45491610	chr17:45490914:G:A	chr17:45631049:C:CA	0.919807	0	aparc-Desikan_lh_area_transversetemporal
chr17_46044241-46045130	chr17:46044551:C:T	chr17:45631049:C:CA	0.843876	0.994833	aparc-Desikan_lh_area_transversetemporal
chr17_46224411-46226000	chr17:46208317:T:C	chr17:45631049:C:CA	0.919807	0.785354	aparc-Desikan_lh_area_transversetemporal
chr17_45592301-45592600	chr17:45606901:A:AT	chr17:45631049:C:CA	0.923713	0.994833	aparc-Desikan_lh_area_transversetemporal
chr17_45563311-45563620	chr17:45588443:C:T	chr17:45631049:C:CA	1	0.98452	aparc-Desikan_lh_area_transversetemporal
chr17_45501261-45501810	chr17:45495865:C:G	chr17:45631049:C:CA	0.923713	0.979291	aparc-Desikan_lh_area_transversetemporal
chr17_46184261-46184970	chr17:46208317:T:C	chr17:45631049:C:CA	0.919807	0.785354	aparc-Desikan_lh_area_transversetemporal
chr17_46286621-46287300	chr17:46282965:C:A	chr17:45631049:C:CA	0.919807	0.918808	aparc-Desikan_lh_area_transversetemporal
chr17_46253961-46254070	chr17:46269743:A:G	chr17:45631049:C:CA	0.919807	0.790037	aparc-Desikan_lh_area_transversetemporal
chr17_46190911-46195700	chr17:46172742:T:C	chr17:45386127:C:A	0.70835	0.699076	aparc-Desikan_rh_area_TotalSurface
chr17_45619801-45621310	chr17:45606901:A:AT	chr17:45386127:C:A	0.777679	0.699076	aparc-Desikan_rh_area_TotalSurface
chr17_45948641-45949670	chr17:45949182:T:C	chr17:45413487:A:G	0.652562	0.724741	aparc-Desikan_rh_area_TotalSurface
chr17_45425531-45426200	chr17:45425928:A:C	chr17:45386127:C:A	0.721008	0.942235	aparc-Desikan_rh_area_TotalSurface
chr17_45740611-45741160	chr17:45751398:G:A	chr17:45386127:C:A	0.691231	0.831008	aparc-Desikan_rh_area_TotalSurface
chr17_46106871-46107470	chr17:46099737:C:T	chr17:46014622:C:T	0.6812		aparc-Desikan_rh_area_TotalSurface
chr17_46696321-46696630	chr17:46720454:A:G	chr17:46685223:A:G	0.691534	0	aparc-Desikan_rh_area_TotalSurface
chr17_46266091-46268060	chr17:46282965:C:A	chr17:45386127:C:A	0.753755	0.656879	aparc-Desikan_rh_area_TotalSurface
chr17_45936191-45937180	chr17:45913553:A:G	chr17:45386127:C:A	0.636526	0.702765	aparc-Desikan_rh_area_TotalSurface
chr17_46259581-46260740	chr17:46282965:C:A	chr17:45386127:C:A	0.753755	0.656879	aparc-Desikan_rh_area_TotalSurface
chr17_46719541-46721000	chr17:46714277:G:A	chr17:46534412:T:C	0.684837		aparc-Desikan_rh_area_TotalSurface
chr17_45489961-45491610	chr17:45490914:G:A	chr17:45386127:C:A	0.915306	0	aparc-Desikan_rh_area_TotalSurface
chr17_46143961-46144590	chr17:46144477:A:G	chr17:46021431:T:C	0.932633	0.952689	aparc-Desikan_rh_area_TotalSurface
chr17_46044241-46045130	chr17:46044551:C:T	chr17:45386127:C:A	0.691231	0.699076	aparc-Desikan_rh_area_TotalSurface
chr17_46224411-46226000	chr17:46208317:T:C	chr17:45386127:C:A	0.753755		aparc-Desikan_rh_area_TotalSurface
chr17_45592301-45592600	chr17:45606901:A:AT	chr17:45386127:C:A	0.777679	0.699076	aparc-Desikan_rh_area_TotalSurface
chr17_45563311-45563620	chr17:45588443:C:T	chr17:45386127:C:A	0.841905	0.689862	aparc-Desikan_rh_area_TotalSurface
chr17_45501261-45501810	chr17:45495865:C:G	chr17:45386127:C:A	0.777679	0.719526	aparc-Desikan_rh_area_TotalSurface
chr17_46184261-46184970	chr17:46208317:T:C	chr17:45386127:C:A	0.753755		aparc-Desikan_rh_area_TotalSurface
chr17_46130121-46131010	chr17:46144477:A:G	chr17:46021431:T:C	0.932633	0.952689	aparc-Desikan_rh_area_TotalSurface
chr17_46361211-46362340	chr17:46357059:C:G	chr17:46534412:T:C	0.675919	0	aparc-Desikan_rh_area_TotalSurface
chr17_46286621-46287300	chr17:46282965:C:A	chr17:45386127:C:A	0.753755	0.656879	aparc-Desikan_rh_area_TotalSurface
chr17_46253961-46254070	chr17:46269743:A:G	chr17:45386127:C:A	0.753755		aparc-Desikan_rh_area_TotalSurface
chr10_116973721-116975130	chr10:116949868:A:T	chr10:116891500:G:C	0.847283	0.885733	aparc-Desikan_rh_area_bankssts
chr10_116890841-116892260	chr10:116884159:G:A	chr10:116890193:TA:T	0	0.759655	aparc-Desikan_rh_area_bankssts
chr10_117000681-117000900	chr10:116979803:T:C	chr10:116908800:A:G	0.655496	0.765927	aparc-Desikan_rh_area_bankssts
chr6_126339721-126340910	chr6:126340008:T:C	chr6:126470949:G:A	0.607633	0	aparc-Desikan_rh_area_caudalmiddlefrontal
chr4_52861431-52862920	chr4:52859932:G:C	chr4:52803710:T:C	0.640407		aparc-Desikan_rh_area_cuneus
chr14_58606691-58608220	chr14:58602246:T:C	chr14:58605508:T:G	0.975024	0.778862	aparc-Desikan_rh_area_cuneus
chr17_46190911-46195700	chr17:46172742:T:C	chr17:45495053:T:C	0.821419	0.974156	aparc-Desikan_rh_area_cuneus
chr17_45619801-45621310	chr17:45606901:A:AT	chr17:45495053:T:C	0.923713	0.974156	aparc-Desikan_rh_area_cuneus
chr17_45948641-45949670	chr17:45949182:T:C	chr17:45495053:T:C	0.718822	0.979291	aparc-Desikan_rh_area_cuneus
chr17_45425531-45426200	chr17:45425928:A:C	chr17:45495053:T:C	0.718822	0.754562	aparc-Desikan_rh_area_cuneus
chr17_45740611-45741160	chr17:45751398:G:A	chr17:45495053:T:C	0.700996	0.844543	aparc-Desikan_rh_area_cuneus
chr17_46106871-46107470	chr17:46099737:C:T	chr17:46014622:C:T	0.6812	0	aparc-Desikan_rh_area_cuneus
chr17_46266091-46268060	chr17:46282965:C:A	chr17:45495053:T:C	0.919807	0.897844	aparc-Desikan_rh_area_cuneus
chr17_45936191-45937180	chr17:45913553:A:G	chr17:45495053:T:C	0.77744	0.979291	aparc-Desikan_rh_area_cuneus
chr17_46259581-46260740	chr17:46282965:C:A	chr17:45495053:T:C	0.919807	0.897844	aparc-Desikan_rh_area_cuneus
chr17_46719541-46721000	chr17:46714277:G:A	chr17:46785247:G:A	0.806986	0.904332	aparc-Desikan_rh_area_cuneus
chr17_45489961-45491610	chr17:45490914:G:A	chr17:45495053:T:C	0.919807	0	aparc-Desikan_rh_area_cuneus
chr17_46044241-46045130	chr17:46044551:C:T	chr17:45495053:T:C	0.843876	0.974156	aparc-Desikan_rh_area_cuneus
chr17_46224411-46226000	chr17:46208317:T:C	chr17:45495053:T:C	0.919807	0.770717	aparc-Desikan_rh_area_cuneus
chr17_45592301-45592600	chr17:45606901:A:AT	chr17:45495053:T:C	0.923713	0.974156	aparc-Desikan_rh_area_cuneus
chr17_45563311-45563620	chr17:45588443:C:T	chr17:45495053:T:C	1	0.963898	aparc-Desikan_rh_area_cuneus
chr17_45501261-45501810	chr17:45495865:C:G	chr17:45495053:T:C	0.923713	1	aparc-Desikan_rh_area_cuneus
chr17_46184261-46184970	chr17:46208317:T:C	chr17:45495053:T:C	0.919807	0.770717	aparc-Desikan_rh_area_cuneus
chr17_46286621-46287300	chr17:46282965:C:A	chr17:45495053:T:C	0.919807	0.897844	aparc-Desikan_rh_area_cuneus
chr17_46253961-46254070	chr17:46269743:A:G	chr17:45495053:T:C	0.919807	0.775399	aparc-Desikan_rh_area_cuneus
chr17_46190911-46195700	chr17:46171133:G:C	chr17:46027246:TG:T	0.891036	0.988715	aparc-Desikan_rh_area_entorhinal
chr17_46106871-46107470	chr17:46099737:C:T	chr17:46027246:TG:T	0.715484	0	aparc-Desikan_rh_area_entorhinal
chr17_46190911-46195700	chr17:46172742:T:C	chr17:45386127:C:A	0.70835	0.699076	aparc-Desikan_rh_area_fusiform
chr17_45619801-45621310	chr17:45606901:A:AT	chr17:45386127:C:A	0.777679	0.699076	aparc-Desikan_rh_area_fusiform
chr17_45948641-45949670	chr17:45949182:T:C	chr17:45413487:A:G	0.652562	0.724741	aparc-Desikan_rh_area_fusiform
chr17_45425531-45426200	chr17:45425928:A:C	chr17:45386127:C:A	0.721008	0.942235	aparc-Desikan_rh_area_fusiform
chr17_45740611-45741160	chr17:45751398:G:A	chr17:45386127:C:A	0.691231	0.831008	aparc-Desikan_rh_area_fusiform
chr17_46106871-46107470	chr17:46099737:C:T	chr17:46014622:C:T	0.6812	0	aparc-Desikan_rh_area_fusiform
chr17_46696321-46696630	chr17:46720454:A:G	chr17:46685223:A:G	0.691534	0	aparc-Desikan_rh_area_fusiform
chr17_46266091-46268060	chr17:46282965:C:A	chr17:45386127:C:A	0.753755	0.656879	aparc-Desikan_rh_area_fusiform
chr17_45936191-45937180	chr17:45913553:A:G	chr17:45386127:C:A	0.636526	0.702765	aparc-Desikan_rh_area_fusiform
chr17_46259581-46260740	chr17:46282965:C:A	chr17:45386127:C:A	0.753755	0.656879	aparc-Desikan_rh_area_fusiform
chr17_46719541-46721000	chr17:46714277:G:A	chr17:46534412:T:C	0.684837		aparc-Desikan_rh_area_fusiform
chr17_45489961-45491610	chr17:45490914:G:A	chr17:45386127:C:A	0.915306	0	aparc-Desikan_rh_area_fusiform
chr17_46044241-46045130	chr17:46044551:C:T	chr17:45386127:C:A	0.691231	0.699076	aparc-Desikan_rh_area_fusiform
chr17_46224411-46226000	chr17:46208317:T:C	chr17:45386127:C:A	0.753755		aparc-Desikan_rh_area_fusiform
chr17_45592301-45592600	chr17:45606901:A:AT	chr17:45386127:C:A	0.777679	0.699076	aparc-Desikan_rh_area_fusiform
chr17_45563311-45563620	chr17:45588443:C:T	chr17:45386127:C:A	0.841905	0.689862	aparc-Desikan_rh_area_fusiform
chr17_45501261-45501810	chr17:45495865:C:G	chr17:45386127:C:A	0.777679	0.719526	aparc-Desikan_rh_area_fusiform
chr17_46184261-46184970	chr17:46208317:T:C	chr17:45386127:C:A	0.753755		aparc-Desikan_rh_area_fusiform
chr17_46361211-46362340	chr17:46357059:C:G	chr17:46534412:T:C	0.675919	0	aparc-Desikan_rh_area_fusiform
chr17_46286621-46287300	chr17:46282965:C:A	chr17:45386127:C:A	0.753755	0.656879	aparc-Desikan_rh_area_fusiform
chr17_46253961-46254070	chr17:46269743:A:G	chr17:45386127:C:A	0.753755		aparc-Desikan_rh_area_fusiform
chr13_110229131-110229870	chr13:110229499:G:A	chr13:110229499:A:G	1	1	aparc-Desikan_rh_area_inferiorparietal
chr17_46190911-46195700	chr17:46172742:T:C	chr17:45386127:C:A	0.70835	0.699076	aparc-Desikan_rh_area_inferiorparietal
chr17_45619801-45621310	chr17:45606901:A:AT	chr17:45386127:C:A	0.777679	0.699076	aparc-Desikan_rh_area_inferiorparietal
chr17_45948641-45949670	chr17:45949182:T:C	chr17:45489971:G:C	0.652562	0.765877	aparc-Desikan_rh_area_inferiorparietal
chr17_45425531-45426200	chr17:45425928:A:C	chr17:45386127:C:A	0.721008	0.942235	aparc-Desikan_rh_area_inferiorparietal
chr17_45740611-45741160	chr17:45751398:G:A	chr17:45386127:C:A	0.691231	0.831008	aparc-Desikan_rh_area_inferiorparietal
chr17_46106871-46107470	chr17:46099737:C:T	chr17:46014622:C:T	0.6812	0	aparc-Desikan_rh_area_inferiorparietal
chr17_46696321-46696630	chr17:46720454:A:G	chr17:46723974:T:C	0.69547	0	aparc-Desikan_rh_area_inferiorparietal
chr17_46266091-46268060	chr17:46282965:C:A	chr17:45386127:C:A	0.753755	0.656879	aparc-Desikan_rh_area_inferiorparietal
chr17_45936191-45937180	chr17:45913553:A:G	chr17:45386127:C:A	0.636526	0.702765	aparc-Desikan_rh_area_inferiorparietal
chr17_46259581-46260740	chr17:46282965:C:A	chr17:45386127:C:A	0.753755	0.656879	aparc-Desikan_rh_area_inferiorparietal
chr17_46719541-46721000	chr17:46714277:G:A	chr17:46723974:T:C	0.960835	0.995095	aparc-Desikan_rh_area_inferiorparietal
chr17_45489961-45491610	chr17:45490914:G:A	chr17:45386127:C:A	0.915306	0	aparc-Desikan_rh_area_inferiorparietal
chr17_46044241-46045130	chr17:46044551:C:T	chr17:45386127:C:A	0.691231	0.699076	aparc-Desikan_rh_area_inferiorparietal
chr17_46224411-46226000	chr17:46208317:T:C	chr17:45386127:C:A	0.753755		aparc-Desikan_rh_area_inferiorparietal
chr17_45592301-45592600	chr17:45606901:A:AT	chr17:45386127:C:A	0.777679	0.699076	aparc-Desikan_rh_area_inferiorparietal
chr17_45563311-45563620	chr17:45588443:C:T	chr17:45386127:C:A	0.841905	0.689862	aparc-Desikan_rh_area_inferiorparietal
chr17_45501261-45501810	chr17:45495865:C:G	chr17:45386127:C:A	0.777679	0.719526	aparc-Desikan_rh_area_inferiorparietal
chr17_46184261-46184970	chr17:46208317:T:C	chr17:45386127:C:A	0.753755		aparc-Desikan_rh_area_inferiorparietal
chr17_46286621-46287300	chr17:46282965:C:A	chr17:45386127:C:A	0.753755	0.656879	aparc-Desikan_rh_area_inferiorparietal
chr17_46253961-46254070	chr17:46269743:A:G	chr17:45386127:C:A	0.753755		aparc-Desikan_rh_area_inferiorparietal
chr17_46190911-46195700	chr17:46172742:T:C	chr17:45386127:C:A	0.70835	0.699076	aparc-Desikan_rh_area_inferiortemporal
chr17_45619801-45621310	chr17:45606901:A:AT	chr17:45386127:C:A	0.777679	0.699076	aparc-Desikan_rh_area_inferiortemporal
chr17_45948641-45949670	chr17:45949182:T:C	chr17:45413487:A:G	0.652562	0.724741	aparc-Desikan_rh_area_inferiortemporal
chr17_45425531-45426200	chr17:45425928:A:C	chr17:45386127:C:A	0.721008	0.942235	aparc-Desikan_rh_area_inferiortemporal
chr17_45740611-45741160	chr17:45751398:G:A	chr17:45386127:C:A	0.691231	0.831008	aparc-Desikan_rh_area_inferiortemporal
chr17_46106871-46107470	chr17:46099737:C:T	chr17:46014622:C:T	0.6812	0	aparc-Desikan_rh_area_inferiortemporal
chr17_46266091-46268060	chr17:46282965:C:A	chr17:45386127:C:A	0.753755	0.656879	aparc-Desikan_rh_area_inferiortemporal
chr17_45936191-45937180	chr17:45913553:A:G	chr17:45386127:C:A	0.636526	0.702765	aparc-Desikan_rh_area_inferiortemporal
chr17_46259581-46260740	chr17:46282965:C:A	chr17:45386127:C:A	0.753755	0.656879	aparc-Desikan_rh_area_inferiortemporal
chr17_46719541-46721000	chr17:46714277:G:A	chr17:45719721:T:A	0	0.718574	aparc-Desikan_rh_area_inferiortemporal
chr17_45489961-45491610	chr17:45490914:G:A	chr17:45386127:C:A	0.915306	0	aparc-Desikan_rh_area_inferiortemporal
chr17_46044241-46045130	chr17:46044551:C:T	chr17:45386127:C:A	0.691231	0.699076	aparc-Desikan_rh_area_inferiortemporal
chr17_46224411-46226000	chr17:46208317:T:C	chr17:45386127:C:A	0.753755		aparc-Desikan_rh_area_inferiortemporal
chr17_45592301-45592600	chr17:45606901:A:AT	chr17:45386127:C:A	0.777679	0.699076	aparc-Desikan_rh_area_inferiortemporal
chr17_45563311-45563620	chr17:45588443:C:T	chr17:45386127:C:A	0.841905	0.689862	aparc-Desikan_rh_area_inferiortemporal
chr17_45501261-45501810	chr17:45495865:C:G	chr17:45386127:C:A	0.777679	0.719526	aparc-Desikan_rh_area_inferiortemporal
chr17_46184261-46184970	chr17:46208317:T:C	chr17:45386127:C:A	0.753755		aparc-Desikan_rh_area_inferiortemporal
chr17_46286621-46287300	chr17:46282965:C:A	chr17:45386127:C:A	0.753755	0.656879	aparc-Desikan_rh_area_inferiortemporal
chr17_46253961-46254070	chr17:46269743:A:G	chr17:45386127:C:A	0.753755		aparc-Desikan_rh_area_inferiortemporal
chr7_19587451-19587540	chr7:19571684:G:T	chr7:19509219:T:C	0.647729	0.76179	aparc-Desikan_rh_area_lateralorbitofrontal
chr7_19537501-19538720	chr7:19556832:T:C	chr7:19520708:C:G	0.624011	0.895782	aparc-Desikan_rh_area_lateralorbitofrontal
chr1_47459471-47460730	chr1:47476750:T:C	chr1:47476944:A:G	0	0.852924	aparc-Desikan_rh_area_lingual
chr4_52861431-52862920	chr4:52859932:G:C	chr4:52803710:T:C	0.640407		aparc-Desikan_rh_area_lingual
chr17_46190911-46195700	chr17:46172742:T:C	chr17:45386127:C:A	0.70835	0.699076	aparc-Desikan_rh_area_lingual
chr17_45619801-45621310	chr17:45606901:A:AT	chr17:45386127:C:A	0.777679	0.699076	aparc-Desikan_rh_area_lingual
chr17_45948641-45949670	chr17:45949182:T:C	chr17:45413487:A:G	0.652562	0.724741	aparc-Desikan_rh_area_lingual
chr17_45425531-45426200	chr17:45425928:A:C	chr17:45386127:C:A	0.721008	0.942235	aparc-Desikan_rh_area_lingual
chr17_45740611-45741160	chr17:45751398:G:A	chr17:45386127:C:A	0.691231	0.831008	aparc-Desikan_rh_area_lingual
chr17_46106871-46107470	chr17:46099737:C:T	chr17:46014622:C:T	0.6812	0	aparc-Desikan_rh_area_lingual
chr17_46696321-46696630	chr17:46720454:A:G	chr17:46685223:A:G	0.691534	0	aparc-Desikan_rh_area_lingual
chr17_46266091-46268060	chr17:46282965:C:A	chr17:45386127:C:A	0.753755	0.656879	aparc-Desikan_rh_area_lingual
chr17_45936191-45937180	chr17:45913553:A:G	chr17:45386127:C:A	0.636526	0.702765	aparc-Desikan_rh_area_lingual
chr17_46259581-46260740	chr17:46282965:C:A	chr17:45386127:C:A	0.753755	0.656879	aparc-Desikan_rh_area_lingual
chr17_46719541-46721000	chr17:46714277:G:A	chr17:46685223:A:G	0.980366		aparc-Desikan_rh_area_lingual
chr17_45489961-45491610	chr17:45490914:G:A	chr17:45386127:C:A	0.915306	0	aparc-Desikan_rh_area_lingual
chr17_46044241-46045130	chr17:46044551:C:T	chr17:45386127:C:A	0.691231	0.699076	aparc-Desikan_rh_area_lingual
chr17_46224411-46226000	chr17:46208317:T:C	chr17:45386127:C:A	0.753755		aparc-Desikan_rh_area_lingual
chr17_45592301-45592600	chr17:45606901:A:AT	chr17:45386127:C:A	0.777679	0.699076	aparc-Desikan_rh_area_lingual
chr17_45563311-45563620	chr17:45588443:C:T	chr17:45386127:C:A	0.841905	0.689862	aparc-Desikan_rh_area_lingual
chr17_45501261-45501810	chr17:45495865:C:G	chr17:45386127:C:A	0.777679	0.719526	aparc-Desikan_rh_area_lingual
chr17_46184261-46184970	chr17:46208317:T:C	chr17:45386127:C:A	0.753755		aparc-Desikan_rh_area_lingual
chr17_46286621-46287300	chr17:46282965:C:A	chr17:45386127:C:A	0.753755	0.656879	aparc-Desikan_rh_area_lingual
chr17_46253961-46254070	chr17:46269743:A:G	chr17:45386127:C:A	0.753755		aparc-Desikan_rh_area_lingual
chr11_92682951-92683390	chr11:92690095:C:T	chr11:92600904:A:G	0.610164	0	aparc-Desikan_rh_area_middletemporal
chr11_92627711-92629470	chr11:92625645:G:T	chr11:92594630:A:T	0.775632	0.992544	aparc-Desikan_rh_area_middletemporal
chr11_92657171-92657540	chr11:92646319:A:G	chr11:92600904:A:G	0.685311	0	aparc-Desikan_rh_area_middletemporal
chr11_92642201-92643340	chr11:92662306:A:G	chr11:92594630:A:T	0.814881	0.94414	aparc-Desikan_rh_area_middletemporal
chr17_46190911-46195700	chr17:46172742:T:C	chr17:46150027:A:T	0	1	aparc-Desikan_rh_area_middletemporal
chr17_45619801-45621310	chr17:45606901:A:AT	chr17:46150027:A:T	0	1	aparc-Desikan_rh_area_middletemporal
chr17_45948641-45949670	chr17:45949182:T:C	chr17:46150027:A:T	0	0.994833	aparc-Desikan_rh_area_middletemporal
chr17_45425531-45426200	chr17:45425928:A:C	chr17:46150027:A:T	0	0.723982	aparc-Desikan_rh_area_middletemporal
chr17_45740611-45741160	chr17:45751398:G:A	chr17:46150027:A:T	0	0.851101	aparc-Desikan_rh_area_middletemporal
chr17_46266091-46268060	chr17:46282965:C:A	chr17:46150027:A:T	0	0.924161	aparc-Desikan_rh_area_middletemporal
chr17_45936191-45937180	chr17:45913553:A:G	chr17:46150027:A:T	0	0.994833	aparc-Desikan_rh_area_middletemporal
chr17_46259581-46260740	chr17:46282965:C:A	chr17:46150027:A:T	0	0.924161	aparc-Desikan_rh_area_middletemporal
chr17_46719541-46721000	chr17:46714277:G:A	chr17:46150027:A:T	0	0.722619	aparc-Desikan_rh_area_middletemporal
chr17_46044241-46045130	chr17:46044551:C:T	chr17:46150027:A:T	0	1	aparc-Desikan_rh_area_middletemporal
chr17_46224411-46226000	chr17:46208317:T:C	chr17:46150027:A:T	0	0.792069	aparc-Desikan_rh_area_middletemporal
chr17_45592301-45592600	chr17:45606901:A:AT	chr17:46150027:A:T	0	1	aparc-Desikan_rh_area_middletemporal
chr17_45563311-45563620	chr17:45588443:C:T	chr17:46150027:A:T	0	0.989662	aparc-Desikan_rh_area_middletemporal
chr17_45501261-45501810	chr17:45495865:C:G	chr17:46150027:A:T	0	0.974156	aparc-Desikan_rh_area_middletemporal
chr17_46184261-46184970	chr17:46208317:T:C	chr17:46150027:A:T	0	0.792069	aparc-Desikan_rh_area_middletemporal
chr17_46286621-46287300	chr17:46282965:C:A	chr17:46150027:A:T	0	0.924161	aparc-Desikan_rh_area_middletemporal
chr17_46253961-46254070	chr17:46269743:A:G	chr17:46150027:A:T	0	0.796744	aparc-Desikan_rh_area_middletemporal
chr6_125746561-125750560	chr6:125757215:A:G	chr6:125779330:T:TA	0	0.910282	aparc-Desikan_rh_area_paracentral
chr12_112497051-112497970	chr12:112515227:G:A	chr12:112200888:C:T	0	0.977047	aparc-Desikan_rh_area_paracentral
chr9_120729781-120731840	chr9:120730298:T:A	chr9:120601255:C:T	0.766993	0	aparc-Desikan_rh_area_precuneus
chr9_120733131-120733750	chr9:120741160:G:A	chr9:120601255:C:T	0.716991	0.749513	aparc-Desikan_rh_area_precuneus
chr17_46190911-46195700	chr17:46172742:T:C	chr17:45386127:C:A	0.70835	0.699076	aparc-Desikan_rh_area_precuneus
chr17_45619801-45621310	chr17:45606901:A:AT	chr17:45386127:C:A	0.777679	0.699076	aparc-Desikan_rh_area_precuneus
chr17_45948641-45949670	chr17:45949182:T:C	chr17:45413487:A:G	0.652562	0.724741	aparc-Desikan_rh_area_precuneus
chr17_45425531-45426200	chr17:45425928:A:C	chr17:45386127:C:A	0.721008	0.942235	aparc-Desikan_rh_area_precuneus
chr17_45740611-45741160	chr17:45751398:G:A	chr17:45386127:C:A	0.691231	0.831008	aparc-Desikan_rh_area_precuneus
chr17_46106871-46107470	chr17:46099737:C:T	chr17:46014622:C:T	0.6812	0	aparc-Desikan_rh_area_precuneus
chr17_46266091-46268060	chr17:46282965:C:A	chr17:45386127:C:A	0.753755	0.656879	aparc-Desikan_rh_area_precuneus
chr17_45936191-45937180	chr17:45913553:A:G	chr17:45386127:C:A	0.636526	0.702765	aparc-Desikan_rh_area_precuneus
chr17_46259581-46260740	chr17:46282965:C:A	chr17:45386127:C:A	0.753755	0.656879	aparc-Desikan_rh_area_precuneus
chr17_46719541-46721000	chr17:46714277:G:A	chr17:45719721:T:A	0	0.718574	aparc-Desikan_rh_area_precuneus
chr17_45489961-45491610	chr17:45490914:G:A	chr17:45386127:C:A	0.915306	0	aparc-Desikan_rh_area_precuneus
chr17_46044241-46045130	chr17:46044551:C:T	chr17:45386127:C:A	0.691231	0.699076	aparc-Desikan_rh_area_precuneus
chr17_46224411-46226000	chr17:46208317:T:C	chr17:45386127:C:A	0.753755		aparc-Desikan_rh_area_precuneus
chr17_45592301-45592600	chr17:45606901:A:AT	chr17:45386127:C:A	0.777679	0.699076	aparc-Desikan_rh_area_precuneus
chr17_45563311-45563620	chr17:45588443:C:T	chr17:45386127:C:A	0.841905	0.689862	aparc-Desikan_rh_area_precuneus
chr17_45501261-45501810	chr17:45495865:C:G	chr17:45386127:C:A	0.777679	0.719526	aparc-Desikan_rh_area_precuneus
chr17_46184261-46184970	chr17:46208317:T:C	chr17:45386127:C:A	0.753755		aparc-Desikan_rh_area_precuneus
chr17_46286621-46287300	chr17:46282965:C:A	chr17:45386127:C:A	0.753755	0.656879	aparc-Desikan_rh_area_precuneus
chr17_46253961-46254070	chr17:46269743:A:G	chr17:45386127:C:A	0.753755		aparc-Desikan_rh_area_precuneus
chr12_79380861-79382480	chr12:79381579:A:C	chr12:79694798:C:T	0.601672	0	aparc-Desikan_rh_area_rostralmiddlefrontal
chr4_52861431-52862920	chr4:52859932:G:C	chr4:52803710:T:C	0.640407	0	aparc-Desikan_rh_area_superiorparietal
chr8_8507901-8508820	chr8:8506387:T:C	chr8:8444284:A:G	0.612584	0.742958	aparc-Desikan_rh_area_superiortemporal
chr8_8516931-8518270	chr8:8527137:C:G	chr8:8361451:G:A	0.604001		aparc-Desikan_rh_area_superiortemporal
chr8_8309241-8312070	chr8:8310872:G:A	chr8:8247222:G:C	0	0.602609	aparc-Desikan_rh_area_superiortemporal
chr8_8227131-8229660	chr8:8237348:G:A	chr8:8247222:G:C	0.878626	0.885853	aparc-Desikan_rh_area_superiortemporal
chr8_8963161-8964090	chr8:8940442:C:T	chr8:8941601:A:C	0.885152	0.969957	aparc-Desikan_rh_area_superiortemporal
chr8_8224261-8224800	chr8:8237348:G:A	chr8:8247222:G:C	0.878626	0.885853	aparc-Desikan_rh_area_superiortemporal
chr8_12361931-12362680	chr8:12342321:A:G	chr8:11387794:G:C	0.709723	0	aparc-Desikan_rh_area_superiortemporal
chr8_8209791-8210700	chr8:8234503:G:A	chr8:8247222:G:C	0.938652	0.916515	aparc-Desikan_rh_area_superiortemporal
chr8_11346971-11348950	chr8:11347246:T:C	chr8:11374834:G:C	0.639199	0.82554	aparc-Desikan_rh_area_superiortemporal
chr8_6460671-6461200	chr8:6460590:T:C	chr8:6461739:C:T	0.898764	1	aparc-pial_lh_area_TotalSurface
chr17_46190911-46195700	chr17:46172742:T:C	chr17:45386127:C:A	0.70835	0.699076	aparc-pial_lh_area_TotalSurface
chr17_45619801-45621310	chr17:45606901:A:AT	chr17:45386127:C:A	0.777679	0.699076	aparc-pial_lh_area_TotalSurface
chr17_45948641-45949670	chr17:45949182:T:C	chr17:45413487:A:G	0.652562	0.724741	aparc-pial_lh_area_TotalSurface
chr17_45425531-45426200	chr17:45425928:A:C	chr17:45386127:C:A	0.721008	0.942235	aparc-pial_lh_area_TotalSurface
chr17_45740611-45741160	chr17:45751398:G:A	chr17:45386127:C:A	0.691231	0.831008	aparc-pial_lh_area_TotalSurface
chr17_46106871-46107470	chr17:46099737:C:T	chr17:46014622:C:T	0.6812	0	aparc-pial_lh_area_TotalSurface
chr17_46266091-46268060	chr17:46282965:C:A	chr17:45386127:C:A	0.753755	0.656879	aparc-pial_lh_area_TotalSurface
chr17_45936191-45937180	chr17:45913553:A:G	chr17:45386127:C:A	0.636526	0.702765	aparc-pial_lh_area_TotalSurface
chr17_46259581-46260740	chr17:46282965:C:A	chr17:45386127:C:A	0.753755	0.656879	aparc-pial_lh_area_TotalSurface
chr17_46719541-46721000	chr17:46714277:G:A	chr17:45719721:T:A	0	0.718574	aparc-pial_lh_area_TotalSurface
chr17_45489961-45491610	chr17:45490914:G:A	chr17:45386127:C:A	0.915306	0	aparc-pial_lh_area_TotalSurface
chr17_46044241-46045130	chr17:46044551:C:T	chr17:45386127:C:A	0.691231	0.699076	aparc-pial_lh_area_TotalSurface
chr17_46224411-46226000	chr17:46208317:T:C	chr17:45386127:C:A	0.753755		aparc-pial_lh_area_TotalSurface
chr17_45592301-45592600	chr17:45606901:A:AT	chr17:45386127:C:A	0.777679	0.699076	aparc-pial_lh_area_TotalSurface
chr17_45563311-45563620	chr17:45588443:C:T	chr17:45386127:C:A	0.841905	0.689862	aparc-pial_lh_area_TotalSurface
chr17_45501261-45501810	chr17:45495865:C:G	chr17:45386127:C:A	0.777679	0.719526	aparc-pial_lh_area_TotalSurface
chr17_46184261-46184970	chr17:46208317:T:C	chr17:45386127:C:A	0.753755		aparc-pial_lh_area_TotalSurface
chr17_46286621-46287300	chr17:46282965:C:A	chr17:45386127:C:A	0.753755	0.656879	aparc-pial_lh_area_TotalSurface
chr17_46253961-46254070	chr17:46269743:A:G	chr17:45386127:C:A	0.753755		aparc-pial_lh_area_TotalSurface
chr6_126339721-126340910	chr6:126340008:T:C	chr6:126470949:G:A	0.607633	0	aparc-pial_lh_area_caudalmiddlefrontal
chr11_44308991-44311130	chr11:44309959:C:G	chr11:44303357:C:G	0.664517	0.660976	aparc-pial_lh_area_caudalmiddlefrontal
chr17_46190911-46195700	chr17:46172742:T:C	chr17:45386127:C:A	0.70835	0.699076	aparc-pial_lh_area_fusiform
chr17_45619801-45621310	chr17:45606901:A:AT	chr17:45386127:C:A	0.777679	0.699076	aparc-pial_lh_area_fusiform
chr17_45948641-45949670	chr17:45949182:T:C	chr17:45413487:A:G	0.652562	0.724741	aparc-pial_lh_area_fusiform
chr17_45425531-45426200	chr17:45425928:A:C	chr17:45386127:C:A	0.721008	0.942235	aparc-pial_lh_area_fusiform
chr17_45740611-45741160	chr17:45751398:G:A	chr17:45386127:C:A	0.691231	0.831008	aparc-pial_lh_area_fusiform
chr17_46106871-46107470	chr17:46099737:C:T	chr17:46014622:C:T	0.6812		aparc-pial_lh_area_fusiform
chr17_45941781-45943430	chr17:45942346:G:A	chr17:45942346:A:G	1	1	aparc-pial_lh_area_fusiform
chr17_46696321-46696630	chr17:46720454:A:G	chr17:46685223:A:G	0.691534	0	aparc-pial_lh_area_fusiform
chr17_46266091-46268060	chr17:46282965:C:A	chr17:45386127:C:A	0.753755	0.656879	aparc-pial_lh_area_fusiform
chr17_45936191-45937180	chr17:45913553:A:G	chr17:45386127:C:A	0.636526	0.702765	aparc-pial_lh_area_fusiform
chr17_46259581-46260740	chr17:46282965:C:A	chr17:45386127:C:A	0.753755	0.656879	aparc-pial_lh_area_fusiform
chr17_46719541-46721000	chr17:46714277:G:A	chr17:46685223:A:G	0.980366		aparc-pial_lh_area_fusiform
chr17_45489961-45491610	chr17:45490914:G:A	chr17:45386127:C:A	0.915306	0	aparc-pial_lh_area_fusiform
chr17_46143961-46144590	chr17:46144477:A:G	chr17:46217110:C:CAA	0	0.920244	aparc-pial_lh_area_fusiform
chr17_46044241-46045130	chr17:46044551:C:T	chr17:45386127:C:A	0.691231	0.699076	aparc-pial_lh_area_fusiform
chr17_46224411-46226000	chr17:46208317:T:C	chr17:45386127:C:A	0.753755		aparc-pial_lh_area_fusiform
chr17_45592301-45592600	chr17:45606901:A:AT	chr17:45386127:C:A	0.777679	0.699076	aparc-pial_lh_area_fusiform
chr17_45563311-45563620	chr17:45588443:C:T	chr17:45386127:C:A	0.841905	0.689862	aparc-pial_lh_area_fusiform
chr17_45501261-45501810	chr17:45495865:C:G	chr17:45386127:C:A	0.777679	0.719526	aparc-pial_lh_area_fusiform
chr17_46184261-46184970	chr17:46208317:T:C	chr17:45386127:C:A	0.753755		aparc-pial_lh_area_fusiform
chr17_46130121-46131010	chr17:46144477:A:G	chr17:46217110:C:CAA	0	0.920244	aparc-pial_lh_area_fusiform
chr17_46361211-46362340	chr17:46357059:C:G	chr17:46333002:G:T	0.890438	0	aparc-pial_lh_area_fusiform
chr17_46286621-46287300	chr17:46282965:C:A	chr17:45386127:C:A	0.753755	0.656879	aparc-pial_lh_area_fusiform
chr17_46253961-46254070	chr17:46269743:A:G	chr17:45386127:C:A	0.753755		aparc-pial_lh_area_fusiform
chr17_46190911-46195700	chr17:46172742:T:C	chr17:45589482:AAGAAG:A	0	0.989662	aparc-pial_lh_area_inferiorparietal
chr17_45619801-45621310	chr17:45606901:A:AT	chr17:45589482:AAGAAG:A	0	0.989662	aparc-pial_lh_area_inferiorparietal
chr17_45948641-45949670	chr17:45949182:T:C	chr17:45589482:AAGAAG:A	0	0.98452	aparc-pial_lh_area_inferiorparietal
chr17_45425531-45426200	chr17:45425928:A:C	chr17:45589482:AAGAAG:A	0	0.714631	aparc-pial_lh_area_inferiorparietal
chr17_45740611-45741160	chr17:45751398:G:A	chr17:45589482:AAGAAG:A	0	0.841274	aparc-pial_lh_area_inferiorparietal
chr17_46266091-46268060	chr17:46282965:C:A	chr17:45589482:AAGAAG:A	0	0.924161	aparc-pial_lh_area_inferiorparietal
chr17_45936191-45937180	chr17:45913553:A:G	chr17:45589482:AAGAAG:A	0	0.98452	aparc-pial_lh_area_inferiorparietal
chr17_46259581-46260740	chr17:46282965:C:A	chr17:45589482:AAGAAG:A	0	0.924161	aparc-pial_lh_area_inferiorparietal
chr17_46044241-46045130	chr17:46044551:C:T	chr17:45589482:AAGAAG:A	0	0.989662	aparc-pial_lh_area_inferiorparietal
chr17_46224411-46226000	chr17:46208317:T:C	chr17:45589482:AAGAAG:A	0	0.792069	aparc-pial_lh_area_inferiorparietal
chr17_45592301-45592600	chr17:45606901:A:AT	chr17:45589482:AAGAAG:A	0	0.989662	aparc-pial_lh_area_inferiorparietal
chr17_45563311-45563620	chr17:45588443:C:T	chr17:45589482:AAGAAG:A	0	1	aparc-pial_lh_area_inferiorparietal
chr17_45501261-45501810	chr17:45495865:C:G	chr17:45589482:AAGAAG:A	0	0.963898	aparc-pial_lh_area_inferiorparietal
chr17_46184261-46184970	chr17:46208317:T:C	chr17:45589482:AAGAAG:A	0	0.792069	aparc-pial_lh_area_inferiorparietal
chr17_46286621-46287300	chr17:46282965:C:A	chr17:45589482:AAGAAG:A	0	0.924161	aparc-pial_lh_area_inferiorparietal
chr17_46253961-46254070	chr17:46269743:A:G	chr17:45589482:AAGAAG:A	0	0.796744	aparc-pial_lh_area_inferiorparietal
chr14_59474121-59474730	chr14:59469726:T:C	chr14:59377893:T:C	0.653022	0	aparc-pial_lh_area_lateraloccipital
chr17_46190911-46195700	chr17:46172742:T:C	chr17:45465717:A:T	0.639474		aparc-pial_lh_area_lateraloccipital
chr17_45619801-45621310	chr17:45606901:A:AT	chr17:45465717:A:T	0.714277		aparc-pial_lh_area_lateraloccipital
chr17_45948641-45949670	chr17:45949182:T:C	chr17:45465841:C:T	0.652562	0.750129	aparc-pial_lh_area_lateraloccipital
chr17_45425531-45426200	chr17:45425928:A:C	chr17:45465717:A:T	0.927129		aparc-pial_lh_area_lateraloccipital
chr17_45740611-45741160	chr17:45751398:G:A	chr17:45465717:A:T	0.643767		aparc-pial_lh_area_lateraloccipital
chr17_46106871-46107470	chr17:46099737:C:T	chr17:46014622:C:T	0.6812	0	aparc-pial_lh_area_lateraloccipital
chr17_46266091-46268060	chr17:46282965:C:A	chr17:45465717:A:T	0.705928		aparc-pial_lh_area_lateraloccipital
chr17_45936191-45937180	chr17:45913553:A:G	chr17:45465841:C:T	0.705928	0.750129	aparc-pial_lh_area_lateraloccipital
chr17_46259581-46260740	chr17:46282965:C:A	chr17:45465717:A:T	0.705928		aparc-pial_lh_area_lateraloccipital
chr17_46719541-46721000	chr17:46714277:G:A	chr17:45719721:T:A	0	0.718574	aparc-pial_lh_area_lateraloccipital
chr17_45489961-45491610	chr17:45490914:G:A	chr17:45465717:A:T	0.849638	0	aparc-pial_lh_area_lateraloccipital
chr17_46044241-46045130	chr17:46044551:C:T	chr17:45465717:A:T	0.643767		aparc-pial_lh_area_lateraloccipital
chr17_46224411-46226000	chr17:46208317:T:C	chr17:45465717:A:T	0.705928		aparc-pial_lh_area_lateraloccipital
chr17_45592301-45592600	chr17:45606901:A:AT	chr17:45465717:A:T	0.714277		aparc-pial_lh_area_lateraloccipital
chr17_45563311-45563620	chr17:45588443:C:T	chr17:45465717:A:T	0.77744		aparc-pial_lh_area_lateraloccipital
chr17_45501261-45501810	chr17:45495865:C:G	chr17:45465717:A:T	0.714277		aparc-pial_lh_area_lateraloccipital
chr17_46184261-46184970	chr17:46208317:T:C	chr17:45465717:A:T	0.705928		aparc-pial_lh_area_lateraloccipital
chr17_46286621-46287300	chr17:46282965:C:A	chr17:45465717:A:T	0.705928		aparc-pial_lh_area_lateraloccipital
chr17_46253961-46254070	chr17:46269743:A:G	chr17:45465717:A:T	0.705928		aparc-pial_lh_area_lateraloccipital
chr6_126339721-126340910	chr6:126340008:T:C	chr6:126470949:G:A	0.607633	0	aparc-pial_lh_area_lateralorbitofrontal
chr7_19587451-19587540	chr7:19571684:G:T	chr7:19509219:T:C	0.647729	0.76179	aparc-pial_lh_area_lateralorbitofrontal
chr7_19537501-19538720	chr7:19556832:T:C	chr7:19520708:C:G	0.624011	0.895782	aparc-pial_lh_area_lateralorbitofrontal
chr3_52532131-52535190	chr3:52532898:C:A	chr3:52508903:C:T	0.62367	0.972892	aparc-pial_lh_area_middletemporal
chr3_52518651-52519140	chr3:52521300:G:A	chr3:52532898:A:C	0.743908	0.942978	aparc-pial_lh_area_middletemporal
chr9_116482231-116483610	chr9:116485780:A:G	chr9:116493018:T:C	0.788036	0.90851	aparc-pial_lh_area_parahippocampal
chr1_85447021-85447870	chr1:85445268:G:A	chr1:85390033:A:G	0.614191	0.858474	aparc-pial_lh_area_superiorfrontal
chr6_91276441-91276610	chr6:91276510:G:C	chr6:91232359:A:G	0.868171	0.938718	aparc-pial_lh_area_superiorparietal
chr6_91299101-91300250	chr6:91300292:T:C	chr6:91292851:C:A	0.843044	0.945945	aparc-pial_lh_area_superiorparietal
chr8_8507901-8508820	chr8:8506387:T:C	chr8:8444284:A:G	0.612584	0.742958	aparc-pial_lh_area_superiortemporal
chr8_8516931-8518270	chr8:8527137:C:G	chr8:8234503:A:G	0.630273	0.615059	aparc-pial_lh_area_superiortemporal
chr8_8309241-8312070	chr8:8310872:G:A	chr8:8290748:G:C	0.601911	0.698331	aparc-pial_lh_area_superiortemporal
chr8_11197111-11197760	chr8:11176016:C:T	chr8:11176519:G:A	0.731389	0.780602	aparc-pial_lh_area_superiortemporal
chr8_8227131-8229660	chr8:8237348:G:A	chr8:8234503:A:G	0.940227	0.949844	aparc-pial_lh_area_superiortemporal
chr8_8963161-8964090	chr8:8940442:C:T	chr8:8934763:A:G	0.829082	0.909618	aparc-pial_lh_area_superiortemporal
chr8_8224261-8224800	chr8:8237348:G:A	chr8:8234503:A:G	0.940227	0.949844	aparc-pial_lh_area_superiortemporal
chr8_12361931-12362680	chr8:12342321:A:G	chr8:11368947:A:C	0.656127		aparc-pial_lh_area_superiortemporal
chr8_8209791-8210700	chr8:8234503:G:A	chr8:8234503:A:G	1	1	aparc-pial_lh_area_superiortemporal
chr8_11346971-11348950	chr8:11347246:T:C	chr8:11351394:A:G	0.845173	0.951019	aparc-pial_lh_area_superiortemporal
chr8_8398011-8399640	chr8:8412181:A:G	chr8:8402935:T:C	0	0.600588	aparc-pial_lh_area_superiortemporal
chr11_44308991-44311130	chr11:44309959:C:G	chr11:44299351:G:A	0.728468	0.753095	aparc-pial_lh_area_supramarginal
chr8_6460671-6461200	chr8:6460590:T:C	chr8:6460440:C:G	0.922714	1	aparc-pial_rh_area_TotalSurface
chr17_46190911-46195700	chr17:46172742:T:C	chr17:45386127:C:A	0.70835	0.699076	aparc-pial_rh_area_TotalSurface
chr17_45619801-45621310	chr17:45606901:A:AT	chr17:45386127:C:A	0.777679	0.699076	aparc-pial_rh_area_TotalSurface
chr17_45948641-45949670	chr17:45949182:T:C	chr17:45413487:A:G	0.652562	0.724741	aparc-pial_rh_area_TotalSurface
chr17_45425531-45426200	chr17:45425928:A:C	chr17:45386127:C:A	0.721008	0.942235	aparc-pial_rh_area_TotalSurface
chr17_45740611-45741160	chr17:45751398:G:A	chr17:45386127:C:A	0.691231	0.831008	aparc-pial_rh_area_TotalSurface
chr17_46106871-46107470	chr17:46099737:C:T	chr17:46014622:C:T	0.6812	0	aparc-pial_rh_area_TotalSurface
chr17_46696321-46696630	chr17:46720454:A:G	chr17:46685223:A:G	0.691534	0	aparc-pial_rh_area_TotalSurface
chr17_46266091-46268060	chr17:46282965:C:A	chr17:45386127:C:A	0.753755	0.656879	aparc-pial_rh_area_TotalSurface
chr17_45936191-45937180	chr17:45913553:A:G	chr17:45386127:C:A	0.636526	0.702765	aparc-pial_rh_area_TotalSurface
chr17_46259581-46260740	chr17:46282965:C:A	chr17:45386127:C:A	0.753755	0.656879	aparc-pial_rh_area_TotalSurface
chr17_46719541-46721000	chr17:46714277:G:A	chr17:46685223:A:G	0.980366		aparc-pial_rh_area_TotalSurface
chr17_45489961-45491610	chr17:45490914:G:A	chr17:45386127:C:A	0.915306	0	aparc-pial_rh_area_TotalSurface
chr17_46044241-46045130	chr17:46044551:C:T	chr17:45386127:C:A	0.691231	0.699076	aparc-pial_rh_area_TotalSurface
chr17_46224411-46226000	chr17:46208317:T:C	chr17:45386127:C:A	0.753755		aparc-pial_rh_area_TotalSurface
chr17_45592301-45592600	chr17:45606901:A:AT	chr17:45386127:C:A	0.777679	0.699076	aparc-pial_rh_area_TotalSurface
chr17_45563311-45563620	chr17:45588443:C:T	chr17:45386127:C:A	0.841905	0.689862	aparc-pial_rh_area_TotalSurface
chr17_45501261-45501810	chr17:45495865:C:G	chr17:45386127:C:A	0.777679	0.719526	aparc-pial_rh_area_TotalSurface
chr17_46184261-46184970	chr17:46208317:T:C	chr17:45386127:C:A	0.753755		aparc-pial_rh_area_TotalSurface
chr17_46286621-46287300	chr17:46282965:C:A	chr17:45386127:C:A	0.753755	0.656879	aparc-pial_rh_area_TotalSurface
chr17_46253961-46254070	chr17:46269743:A:G	chr17:45386127:C:A	0.753755		aparc-pial_rh_area_TotalSurface
chr6_126339721-126340910	chr6:126340008:T:C	chr6:126470949:G:A	0.607633	0	aparc-pial_rh_area_caudalmiddlefrontal
chr4_52861431-52862920	chr4:52859932:G:C	chr4:52803710:T:C	0.640407		aparc-pial_rh_area_cuneus
chr17_46190911-46195700	chr17:46172742:T:C	chr17:45669244:TATC:T	0.821419	0.994833	aparc-pial_rh_area_cuneus
chr17_45619801-45621310	chr17:45606901:A:AT	chr17:45669244:TATC:T	0.923713	0.994833	aparc-pial_rh_area_cuneus
chr17_45948641-45949670	chr17:45949182:T:C	chr17:45669244:TATC:T	0.718822	1	aparc-pial_rh_area_cuneus
chr17_45425531-45426200	chr17:45425928:A:C	chr17:45669244:TATC:T	0.718822	0.727801	aparc-pial_rh_area_cuneus
chr17_45740611-45741160	chr17:45751398:G:A	chr17:45669244:TATC:T	0.700996	0.855437	aparc-pial_rh_area_cuneus
chr17_46266091-46268060	chr17:46282965:C:A	chr17:45669244:TATC:T	0.919807	0.918808	aparc-pial_rh_area_cuneus
chr17_45936191-45937180	chr17:45913553:A:G	chr17:45669244:TATC:T	0.77744	1	aparc-pial_rh_area_cuneus
chr17_46259581-46260740	chr17:46282965:C:A	chr17:45669244:TATC:T	0.919807	0.918808	aparc-pial_rh_area_cuneus
chr17_46719541-46721000	chr17:46714277:G:A	chr17:45848727:G:GATGA	0	0.711933	aparc-pial_rh_area_cuneus
chr17_45489961-45491610	chr17:45490914:G:A	chr17:45669244:TATC:T	0.919807	0	aparc-pial_rh_area_cuneus
chr17_46044241-46045130	chr17:46044551:C:T	chr17:45669244:TATC:T	0.843876	0.994833	aparc-pial_rh_area_cuneus
chr17_46224411-46226000	chr17:46208317:T:C	chr17:45669244:TATC:T	0.919807	0.785354	aparc-pial_rh_area_cuneus
chr17_45592301-45592600	chr17:45606901:A:AT	chr17:45669244:TATC:T	0.923713	0.994833	aparc-pial_rh_area_cuneus
chr17_45563311-45563620	chr17:45588443:C:T	chr17:45669244:TATC:T	1	0.98452	aparc-pial_rh_area_cuneus
chr17_45501261-45501810	chr17:45495865:C:G	chr17:45669244:TATC:T	0.923713	0.979291	aparc-pial_rh_area_cuneus
chr17_46184261-46184970	chr17:46208317:T:C	chr17:45669244:TATC:T	0.919807	0.785354	aparc-pial_rh_area_cuneus
chr17_46286621-46287300	chr17:46282965:C:A	chr17:45669244:TATC:T	0.919807	0.918808	aparc-pial_rh_area_cuneus
chr17_46253961-46254070	chr17:46269743:A:G	chr17:45669244:TATC:T	0.919807	0.790037	aparc-pial_rh_area_cuneus
chr17_46190911-46195700	chr17:46172742:T:C	chr17:45386127:C:A	0.70835	0.699076	aparc-pial_rh_area_fusiform
chr17_45619801-45621310	chr17:45606901:A:AT	chr17:45386127:C:A	0.777679	0.699076	aparc-pial_rh_area_fusiform
chr17_45948641-45949670	chr17:45949182:T:C	chr17:45413487:A:G	0.652562	0.724741	aparc-pial_rh_area_fusiform
chr17_45425531-45426200	chr17:45425928:A:C	chr17:45386127:C:A	0.721008	0.942235	aparc-pial_rh_area_fusiform
chr17_45740611-45741160	chr17:45751398:G:A	chr17:45386127:C:A	0.691231	0.831008	aparc-pial_rh_area_fusiform
chr17_46106871-46107470	chr17:46099737:C:T	chr17:46014622:C:T	0.6812		aparc-pial_rh_area_fusiform
chr17_45941781-45943430	chr17:45942346:G:A	chr17:45942346:A:G	1	1	aparc-pial_rh_area_fusiform
chr17_46696321-46696630	chr17:46720454:A:G	chr17:46685223:A:G	0.691534	0	aparc-pial_rh_area_fusiform
chr17_46266091-46268060	chr17:46282965:C:A	chr17:45386127:C:A	0.753755	0.656879	aparc-pial_rh_area_fusiform
chr17_45936191-45937180	chr17:45913553:A:G	chr17:45386127:C:A	0.636526	0.702765	aparc-pial_rh_area_fusiform
chr17_46259581-46260740	chr17:46282965:C:A	chr17:45386127:C:A	0.753755	0.656879	aparc-pial_rh_area_fusiform
chr17_46719541-46721000	chr17:46714277:G:A	chr17:46685223:A:G	0.980366		aparc-pial_rh_area_fusiform
chr17_45489961-45491610	chr17:45490914:G:A	chr17:45386127:C:A	0.915306	0	aparc-pial_rh_area_fusiform
chr17_46143961-46144590	chr17:46144477:A:G	chr17:46217110:C:CAA	0	0.920244	aparc-pial_rh_area_fusiform
chr17_46044241-46045130	chr17:46044551:C:T	chr17:45386127:C:A	0.691231	0.699076	aparc-pial_rh_area_fusiform
chr17_46224411-46226000	chr17:46208317:T:C	chr17:45386127:C:A	0.753755		aparc-pial_rh_area_fusiform
chr17_45592301-45592600	chr17:45606901:A:AT	chr17:45386127:C:A	0.777679	0.699076	aparc-pial_rh_area_fusiform
chr17_45563311-45563620	chr17:45588443:C:T	chr17:45386127:C:A	0.841905	0.689862	aparc-pial_rh_area_fusiform
chr17_45501261-45501810	chr17:45495865:C:G	chr17:45386127:C:A	0.777679	0.719526	aparc-pial_rh_area_fusiform
chr17_46184261-46184970	chr17:46208317:T:C	chr17:45386127:C:A	0.753755		aparc-pial_rh_area_fusiform
chr17_46130121-46131010	chr17:46144477:A:G	chr17:46217110:C:CAA	0	0.920244	aparc-pial_rh_area_fusiform
chr17_46286621-46287300	chr17:46282965:C:A	chr17:45386127:C:A	0.753755	0.656879	aparc-pial_rh_area_fusiform
chr17_46253961-46254070	chr17:46269743:A:G	chr17:45386127:C:A	0.753755		aparc-pial_rh_area_fusiform
chr4_52861431-52862920	chr4:52859932:G:C	chr4:52862054:T:G	0.670161	0.7634	aparc-pial_rh_area_lateraloccipital
chr17_46190911-46195700	chr17:46172742:T:C	chr17:45495053:T:C	0.821419	0.974156	aparc-pial_rh_area_lateraloccipital
chr17_45619801-45621310	chr17:45606901:A:AT	chr17:45495053:T:C	0.923713	0.974156	aparc-pial_rh_area_lateraloccipital
chr17_45948641-45949670	chr17:45949182:T:C	chr17:45495053:T:C	0.718822	0.979291	aparc-pial_rh_area_lateraloccipital
chr17_45425531-45426200	chr17:45425928:A:C	chr17:45495053:T:C	0.718822	0.754562	aparc-pial_rh_area_lateraloccipital
chr17_45740611-45741160	chr17:45751398:G:A	chr17:45495053:T:C	0.700996	0.844543	aparc-pial_rh_area_lateraloccipital
chr17_46106871-46107470	chr17:46099737:C:T	chr17:46014622:C:T	0.6812	0	aparc-pial_rh_area_lateraloccipital
chr17_46266091-46268060	chr17:46282965:C:A	chr17:45495053:T:C	0.919807	0.897844	aparc-pial_rh_area_lateraloccipital
chr17_45936191-45937180	chr17:45913553:A:G	chr17:45495053:T:C	0.77744	0.979291	aparc-pial_rh_area_lateraloccipital
chr17_46259581-46260740	chr17:46282965:C:A	chr17:45495053:T:C	0.919807	0.897844	aparc-pial_rh_area_lateraloccipital
chr17_46719541-46721000	chr17:46714277:G:A	chr17:45719721:T:A	0	0.718574	aparc-pial_rh_area_lateraloccipital
chr17_45489961-45491610	chr17:45490914:G:A	chr17:45495053:T:C	0.919807	0	aparc-pial_rh_area_lateraloccipital
chr17_46044241-46045130	chr17:46044551:C:T	chr17:45495053:T:C	0.843876	0.974156	aparc-pial_rh_area_lateraloccipital
chr17_46224411-46226000	chr17:46208317:T:C	chr17:45495053:T:C	0.919807	0.770717	aparc-pial_rh_area_lateraloccipital
chr17_45592301-45592600	chr17:45606901:A:AT	chr17:45495053:T:C	0.923713	0.974156	aparc-pial_rh_area_lateraloccipital
chr17_45563311-45563620	chr17:45588443:C:T	chr17:45495053:T:C	1	0.963898	aparc-pial_rh_area_lateraloccipital
chr17_45501261-45501810	chr17:45495865:C:G	chr17:45495053:T:C	0.923713	1	aparc-pial_rh_area_lateraloccipital
chr17_46184261-46184970	chr17:46208317:T:C	chr17:45495053:T:C	0.919807	0.770717	aparc-pial_rh_area_lateraloccipital
chr17_46286621-46287300	chr17:46282965:C:A	chr17:45495053:T:C	0.919807	0.897844	aparc-pial_rh_area_lateraloccipital
chr17_46253961-46254070	chr17:46269743:A:G	chr17:45495053:T:C	0.919807	0.775399	aparc-pial_rh_area_lateraloccipital
chr6_126339721-126340910	chr6:126340008:T:C	chr6:126337897:G:T	0.808728	1	aparc-pial_rh_area_lateralorbitofrontal
chr7_19587451-19587540	chr7:19571684:G:T	chr7:19509219:T:C	0.647729	0.76179	aparc-pial_rh_area_lateralorbitofrontal
chr7_19537501-19538720	chr7:19556832:T:C	chr7:19520708:C:G	0.624011	0.895782	aparc-pial_rh_area_lateralorbitofrontal
chr4_52861431-52862920	chr4:52859932:G:C	chr4:52803710:T:C	0.640407		aparc-pial_rh_area_lingual
chr17_46190911-46195700	chr17:46172742:T:C	chr17:45455438:T:C	0.764038	0.729435	aparc-pial_rh_area_lingual
chr17_45619801-45621310	chr17:45606901:A:AT	chr17:45420815:G:A	0.609035	0.714631	aparc-pial_rh_area_lingual
chr17_45948641-45949670	chr17:45949182:T:C	chr17:45455438:T:C	0.652562	0.733253	aparc-pial_rh_area_lingual
chr17_45425531-45426200	chr17:45425928:A:C	chr17:45420815:G:A	0.930135	0.988305	aparc-pial_rh_area_lingual
chr17_45740611-45741160	chr17:45751398:G:A	chr17:45455438:T:C	0.766412	0.866783	aparc-pial_rh_area_lingual
chr17_46106871-46107470	chr17:46099737:C:T	chr17:46014622:C:T	0.6812	0	aparc-pial_rh_area_lingual
chr17_46696321-46696630	chr17:46720454:A:G	chr17:46766301:A:G	0.605954	0	aparc-pial_rh_area_lingual
chr17_46266091-46268060	chr17:46282965:C:A	chr17:45420815:G:A	0.605129	0.664213	aparc-pial_rh_area_lingual
chr17_45936191-45937180	chr17:45913553:A:G	chr17:45455438:T:C	0.705928	0.733253	aparc-pial_rh_area_lingual
chr17_46259581-46260740	chr17:46282965:C:A	chr17:45420815:G:A	0.605129	0.664213	aparc-pial_rh_area_lingual
chr17_46719541-46721000	chr17:46714277:G:A	chr17:46758936:C:T	0.804486	0.785321	aparc-pial_rh_area_lingual
chr17_45489961-45491610	chr17:45490914:G:A	chr17:45420815:G:A	0.732689	0	aparc-pial_rh_area_lingual
chr17_46044241-46045130	chr17:46044551:C:T	chr17:45455438:T:C	0.766412	0.729435	aparc-pial_rh_area_lingual
chr17_46224411-46226000	chr17:46208317:T:C	chr17:45420815:G:A	0.605129		aparc-pial_rh_area_lingual
chr17_45592301-45592600	chr17:45606901:A:AT	chr17:45420815:G:A	0.609035	0.714631	aparc-pial_rh_area_lingual
chr17_45563311-45563620	chr17:45588443:C:T	chr17:45420815:G:A	0.66672	0.70534	aparc-pial_rh_area_lingual
chr17_45501261-45501810	chr17:45495865:C:G	chr17:45420815:G:A	0.730202	0.744964	aparc-pial_rh_area_lingual
chr17_46184261-46184970	chr17:46208317:T:C	chr17:45420815:G:A	0.605129		aparc-pial_rh_area_lingual
chr17_46286621-46287300	chr17:46282965:C:A	chr17:45420815:G:A	0.605129	0.664213	aparc-pial_rh_area_lingual
chr17_46253961-46254070	chr17:46269743:A:G	chr17:45420815:G:A	0.605129		aparc-pial_rh_area_lingual
chr11_92627711-92629470	chr11:92625645:G:T	chr11:92653237:CAT:C	0	0.977775	aparc-pial_rh_area_middletemporal
chr11_92642201-92643340	chr11:92662306:A:G	chr11:92653237:CAT:C	0	0.966058	aparc-pial_rh_area_middletemporal
chr6_125746561-125750560	chr6:125757215:A:G	chr6:125746509:A:C	0.894231	0.962133	aparc-pial_rh_area_paracentral
chr8_6460671-6461200	chr8:6460590:T:C	chr8:6426291:T:C	0.747439	0.759093	aparc-pial_rh_area_parstriangularis
chr4_52861431-52862920	chr4:52859932:G:C	chr4:52803710:T:C	0.640407		aparc-pial_rh_area_pericalcarine
chr5_60541291-60542360	chr5:60525716:A:G	chr5:60547144:G:A	0.627283	0	aparc-pial_rh_area_pericalcarine
chr11_92682951-92683390	chr11:92690095:C:T	chr11:92698520:C:T	0.925329	0.937361	aparc-pial_rh_area_pericalcarine
chr11_92713861-92714720	chr11:92714199:A:G	chr11:92698520:C:T	0.975281	0.954674	aparc-pial_rh_area_pericalcarine
chr11_92657171-92657540	chr11:92646319:A:G	chr11:92698520:C:T	0.851599	0.90114	aparc-pial_rh_area_pericalcarine
chr13_79631031-79631790	chr13:79612577:T:A	chr13:79601471:G:T	0	0.692877	aparc-pial_rh_area_pericalcarine
chr15_39690581-39693760	chr15:39700490:C:T	chr15:39696589:C:A	0.826727	0.762529	aparc-pial_rh_area_pericalcarine
chr8_11197111-11197760	chr8:11176016:C:T	chr8:11176008:C:G	1	0.996217	aparc-pial_rh_area_precentral
chr8_11346971-11348950	chr8:11347246:T:C	chr8:11382433:CT:C	0	0.784635	aparc-pial_rh_area_precentral
chr10_116973721-116975130	chr10:116949868:A:T	chr10:116886618:C:G	0.87086	0.960683	aparc-pial_rh_area_precentral
chr10_116890841-116892260	chr10:116884159:G:A	chr10:116884159:A:G	1	1	aparc-pial_rh_area_precentral
chr10_117000681-117000900	chr10:116979803:T:C	chr10:116884159:A:G	0.790476	0.902218	aparc-pial_rh_area_precentral
chr1_85447021-85447870	chr1:85445268:G:A	chr1:85441942:T:C	0.870912	0.908579	aparc-pial_rh_area_superiorfrontal
chr19_45766661-45771960	chr19:45748104:G:A	chr19:45801327:T:G	0	0.698481	BA-exvivo_lh_area_BA3a
chr19_45809541-45810510	chr19:45801327:G:T	chr19:45801327:T:G	1	1	BA-exvivo_lh_area_BA3a
chr19_45791781-45793710	chr19:45781262:G:A	chr19:45801327:T:G	0	0.701635	BA-exvivo_lh_area_BA3a
chr19_45809541-45810510	chr19:45801327:G:T	chr19:45842628:C:T	0.725095	0	BA-exvivo_lh_area_BA3b
chr16_79022411-79023540	chr16:79023247:A:C	chr16:79018100:G:T	0	0.668861	BA-exvivo_lh_area_BA4p
chr6_126339721-126340910	chr6:126340008:T:C	chr6:126470949:G:A	0.607633	0	BA-exvivo_lh_area_BA6
chr8_8507901-8508820	chr8:8506387:T:C	chr8:8461340:C:T	0.645655	0.628246	BA-exvivo_lh_area_BA6
chr8_8516931-8518270	chr8:8527137:C:G	chr8:8457501:C:CCAGAGAGGCT	0.726169		BA-exvivo_lh_area_BA6
chr8_8309241-8312070	chr8:8310872:G:A	chr8:8297953:A:G	0.825223	0.706508	BA-exvivo_lh_area_BA6
chr8_11197111-11197760	chr8:11176016:C:T	chr8:11229966:A:G	0	0.788821	BA-exvivo_lh_area_BA6
chr8_8227131-8229660	chr8:8237348:G:A	chr8:8261726:T:C	0.854565	0.844167	BA-exvivo_lh_area_BA6
chr8_8963161-8964090	chr8:8940442:C:T	chr8:8933634:C:A	0	0.610941	BA-exvivo_lh_area_BA6
chr8_8224261-8224800	chr8:8237348:G:A	chr8:8261726:T:C	0.854565	0.844167	BA-exvivo_lh_area_BA6
chr8_8209791-8210700	chr8:8234503:G:A	chr8:8261726:T:C	0.906103	0.802699	BA-exvivo_lh_area_BA6
chr8_11346971-11348950	chr8:11347246:T:C	chr8:11251760:C:T	0	0.61173	BA-exvivo_lh_area_BA6
chr10_31977201-31978580	chr10:32001055:G:A	chr10:31887661:G:GT	0	0.607644	BA-exvivo_lh_area_BA45
chr4_52861431-52862920	chr4:52859932:G:C	chr4:52803710:T:C	0.640407		BA-exvivo_lh_area_V2
chr12_48026821-48028050	chr12:48044507:T:A	chr12:47991161:T:A	0	0.731227	BA-exvivo_lh_area_V2
chr17_46190911-46195700	chr17:46172742:T:C	chr17:45386127:C:A	0.70835	0.699076	BA-exvivo_lh_area_V2
chr17_45619801-45621310	chr17:45606901:A:AT	chr17:45386127:C:A	0.777679	0.699076	BA-exvivo_lh_area_V2
chr17_45948641-45949670	chr17:45949182:T:C	chr17:45413487:A:G	0.652562	0.724741	BA-exvivo_lh_area_V2
chr17_45425531-45426200	chr17:45425928:A:C	chr17:45386127:C:A	0.721008	0.942235	BA-exvivo_lh_area_V2
chr17_45740611-45741160	chr17:45751398:G:A	chr17:45386127:C:A	0.691231	0.831008	BA-exvivo_lh_area_V2
chr17_46106871-46107470	chr17:46099737:C:T	chr17:46014622:C:T	0.6812	0	BA-exvivo_lh_area_V2
chr17_46696321-46696630	chr17:46720454:A:G	chr17:46685223:A:G	0.691534	0	BA-exvivo_lh_area_V2
chr17_46266091-46268060	chr17:46282965:C:A	chr17:45386127:C:A	0.753755	0.656879	BA-exvivo_lh_area_V2
chr17_45936191-45937180	chr17:45913553:A:G	chr17:45386127:C:A	0.636526	0.702765	BA-exvivo_lh_area_V2
chr17_46259581-46260740	chr17:46282965:C:A	chr17:45386127:C:A	0.753755	0.656879	BA-exvivo_lh_area_V2
chr17_46719541-46721000	chr17:46714277:G:A	chr17:46685223:A:G	0.980366		BA-exvivo_lh_area_V2
chr17_45489961-45491610	chr17:45490914:G:A	chr17:45386127:C:A	0.915306	0	BA-exvivo_lh_area_V2
chr17_46044241-46045130	chr17:46044551:C:T	chr17:45386127:C:A	0.691231	0.699076	BA-exvivo_lh_area_V2
chr17_46224411-46226000	chr17:46208317:T:C	chr17:45386127:C:A	0.753755		BA-exvivo_lh_area_V2
chr17_45592301-45592600	chr17:45606901:A:AT	chr17:45386127:C:A	0.777679	0.699076	BA-exvivo_lh_area_V2
chr17_45563311-45563620	chr17:45588443:C:T	chr17:45386127:C:A	0.841905	0.689862	BA-exvivo_lh_area_V2
chr17_45501261-45501810	chr17:45495865:C:G	chr17:45386127:C:A	0.777679	0.719526	BA-exvivo_lh_area_V2
chr17_46184261-46184970	chr17:46208317:T:C	chr17:45386127:C:A	0.753755		BA-exvivo_lh_area_V2
chr17_46286621-46287300	chr17:46282965:C:A	chr17:45386127:C:A	0.753755	0.656879	BA-exvivo_lh_area_V2
chr17_46253961-46254070	chr17:46269743:A:G	chr17:45386127:C:A	0.753755		BA-exvivo_lh_area_V2
chr17_46190911-46195700	chr17:46171133:G:C	chr17:46027246:TG:T	0.891036	0.988715	BA-exvivo_lh_area_perirhinal
chr17_45619801-45621310	chr17:45606901:A:AT	chr17:46273932:A:G	0	0.848695	BA-exvivo_lh_area_perirhinal
chr17_45948641-45949670	chr17:45949182:T:C	chr17:46273932:A:G	0	0.842136	BA-exvivo_lh_area_perirhinal
chr17_45425531-45426200	chr17:45425928:A:C	chr17:46273932:A:G	0	0.601336	BA-exvivo_lh_area_perirhinal
chr17_45740611-45741160	chr17:45751398:G:A	chr17:46273932:A:G	0	0.691807	BA-exvivo_lh_area_perirhinal
chr17_46106871-46107470	chr17:46099737:C:T	chr17:46027246:TG:T	0.715484	0	BA-exvivo_lh_area_perirhinal
chr17_46266091-46268060	chr17:46282965:C:A	chr17:46273932:A:G	0	0.799786	BA-exvivo_lh_area_perirhinal
chr17_45936191-45937180	chr17:45913553:A:G	chr17:46273932:A:G	0	0.842136	BA-exvivo_lh_area_perirhinal
chr17_46259581-46260740	chr17:46282965:C:A	chr17:46273932:A:G	0	0.799786	BA-exvivo_lh_area_perirhinal
chr17_46719541-46721000	chr17:46714277:G:A	chr17:46273932:A:G	0	0.640135	BA-exvivo_lh_area_perirhinal
chr17_46044241-46045130	chr17:46044551:C:T	chr17:46273932:A:G	0	0.848695	BA-exvivo_lh_area_perirhinal
chr17_46224411-46226000	chr17:46208317:T:C	chr17:46273932:A:G	0	0.895415	BA-exvivo_lh_area_perirhinal
chr17_45592301-45592600	chr17:45606901:A:AT	chr17:46273932:A:G	0	0.848695	BA-exvivo_lh_area_perirhinal
chr17_45563311-45563620	chr17:45588443:C:T	chr17:46273932:A:G	0	0.837011	BA-exvivo_lh_area_perirhinal
chr17_45501261-45501810	chr17:45495865:C:G	chr17:46273932:A:G	0	0.850958	BA-exvivo_lh_area_perirhinal
chr17_46184261-46184970	chr17:46208317:T:C	chr17:46273932:A:G	0	0.895415	BA-exvivo_lh_area_perirhinal
chr17_46286621-46287300	chr17:46282965:C:A	chr17:46273932:A:G	0	0.799786	BA-exvivo_lh_area_perirhinal
chr17_46253961-46254070	chr17:46269743:A:G	chr17:46273932:A:G	0	0.902579	BA-exvivo_lh_area_perirhinal
chr14_58606691-58608220	chr14:58602246:T:C	chr14:58601566:G:T	0.975024	0.99624	BA-exvivo_lh_area_entorhinal
chr17_46190911-46195700	chr17:46171133:G:C	chr17:46027246:TG:T	0.891036	0.988715	BA-exvivo_lh_area_entorhinal
chr17_45619801-45621310	chr17:45606901:A:AT	chr17:46270361:T:A	0.849638	0.796744	BA-exvivo_lh_area_entorhinal
chr17_45948641-45949670	chr17:45949182:T:C	chr17:46270361:T:A	0.652562	0.790037	BA-exvivo_lh_area_entorhinal
chr17_45425531-45426200	chr17:45425928:A:C	chr17:46270361:T:A	0.652562		BA-exvivo_lh_area_entorhinal
chr17_45740611-45741160	chr17:45751398:G:A	chr17:46270361:T:A	0.627	0.633677	BA-exvivo_lh_area_entorhinal
chr17_46106871-46107470	chr17:46099737:C:T	chr17:46027246:TG:T	0.715484	0	BA-exvivo_lh_area_entorhinal
chr17_46266091-46268060	chr17:46282965:C:A	chr17:46270361:T:A	1	0.849348	BA-exvivo_lh_area_entorhinal
chr17_45936191-45937180	chr17:45913553:A:G	chr17:46270361:T:A	0.705928	0.790037	BA-exvivo_lh_area_entorhinal
chr17_46259581-46260740	chr17:46282965:C:A	chr17:46270361:T:A	1	0.849348	BA-exvivo_lh_area_entorhinal
chr17_46719541-46721000	chr17:46714277:G:A	chr17:46202437:G:T	0	0.618246	BA-exvivo_lh_area_entorhinal
chr17_45489961-45491610	chr17:45490914:G:A	chr17:46270361:T:A	0.83554	0	BA-exvivo_lh_area_entorhinal
chr17_46044241-46045130	chr17:46044551:C:T	chr17:46270361:T:A	0.766412	0.796744	BA-exvivo_lh_area_entorhinal
chr17_46224411-46226000	chr17:46208317:T:C	chr17:46270361:T:A	1	0.992063	BA-exvivo_lh_area_entorhinal
chr17_45592301-45592600	chr17:45606901:A:AT	chr17:46270361:T:A	0.849638	0.796744	BA-exvivo_lh_area_entorhinal
chr17_45563311-45563620	chr17:45588443:C:T	chr17:46270361:T:A	0.919807	0.796744	BA-exvivo_lh_area_entorhinal
chr17_45501261-45501810	chr17:45495865:C:G	chr17:46270361:T:A	0.849638	0.775399	BA-exvivo_lh_area_entorhinal
chr17_46184261-46184970	chr17:46208317:T:C	chr17:46270361:T:A	1	0.992063	BA-exvivo_lh_area_entorhinal
chr17_46361211-46362340	chr17:46357059:C:G	chr17:46333002:G:T	0.890438	0	BA-exvivo_lh_area_entorhinal
chr17_46286621-46287300	chr17:46282965:C:A	chr17:46270361:T:A	1	0.849348	BA-exvivo_lh_area_entorhinal
chr17_46253961-46254070	chr17:46269743:A:G	chr17:46270361:T:A	1	1	BA-exvivo_lh_area_entorhinal
chr17_46190911-46195700	chr17:46172742:T:C	chr17:45581412:A:C	0	0.792069	BA-exvivo_rh_area_BA1
chr17_45619801-45621310	chr17:45606901:A:AT	chr17:45581412:A:C	0	0.792069	BA-exvivo_rh_area_BA1
chr17_45948641-45949670	chr17:45949182:T:C	chr17:45581412:A:C	0	0.785354	BA-exvivo_rh_area_BA1
chr17_45425531-45426200	chr17:45425928:A:C	chr17:45614011:C:T	0	0.718339	BA-exvivo_rh_area_BA1
chr17_45740611-45741160	chr17:45751398:G:A	chr17:45581412:A:C	0	0.628597	BA-exvivo_rh_area_BA1
chr17_46266091-46268060	chr17:46282965:C:A	chr17:45581412:A:C	0	0.844118	BA-exvivo_rh_area_BA1
chr17_45936191-45937180	chr17:45913553:A:G	chr17:45581412:A:C	0	0.785354	BA-exvivo_rh_area_BA1
chr17_46259581-46260740	chr17:46282965:C:A	chr17:45581412:A:C	0	0.844118	BA-exvivo_rh_area_BA1
chr17_46719541-46721000	chr17:46714277:G:A	chr17:46144110:T:A	0	0.626245	BA-exvivo_rh_area_BA1
chr17_46044241-46045130	chr17:46044551:C:T	chr17:45581412:A:C	0	0.792069	BA-exvivo_rh_area_BA1
chr17_46224411-46226000	chr17:46208317:T:C	chr17:45581412:A:C	0	1	BA-exvivo_rh_area_BA1
chr17_45592301-45592600	chr17:45606901:A:AT	chr17:45581412:A:C	0	0.792069	BA-exvivo_rh_area_BA1
chr17_45563311-45563620	chr17:45588443:C:T	chr17:45581412:A:C	0	0.792069	BA-exvivo_rh_area_BA1
chr17_45501261-45501810	chr17:45495865:C:G	chr17:45581412:A:C	0	0.770717	BA-exvivo_rh_area_BA1
chr17_46184261-46184970	chr17:46208317:T:C	chr17:45581412:A:C	0	1	BA-exvivo_rh_area_BA1
chr17_46286621-46287300	chr17:46282965:C:A	chr17:45581412:A:C	0	0.844118	BA-exvivo_rh_area_BA1
chr17_46253961-46254070	chr17:46269743:A:G	chr17:45581412:A:C	0	0.992063	BA-exvivo_rh_area_BA1
chr10_116973721-116975130	chr10:116949868:A:T	chr10:116892371:C:T	0.87086	0.955906	BA-exvivo_rh_area_BA3a
chr10_116890841-116892260	chr10:116884159:G:A	chr10:116892371:C:T	0	0.764467	BA-exvivo_rh_area_BA3a
chr10_117000681-117000900	chr10:116979803:T:C	chr10:116892371:C:T	0	0.777415	BA-exvivo_rh_area_BA3a
chr8_11197111-11197760	chr8:11176016:C:T	chr8:11176008:C:G	1	0.996217	BA-exvivo_rh_area_BA4a
chr10_116973721-116975130	chr10:116949868:A:T	chr10:116886618:C:G	0.87086	0.960683	BA-exvivo_rh_area_BA4p
chr10_116890841-116892260	chr10:116884159:G:A	chr10:116884159:A:G	1	1	BA-exvivo_rh_area_BA4p
chr10_117000681-117000900	chr10:116979803:T:C	chr10:116884159:A:G	0.790476	0.902218	BA-exvivo_rh_area_BA4p
chr15_38819131-38819920	chr15:38819462:C:G	chr15:38778367:T:C	0.823498	0.840354	BA-exvivo_rh_area_BA4p
chr15_38817711-38818710	chr15:38817913:C:T	chr15:38778367:T:C	0	0.65109	BA-exvivo_rh_area_BA4p
chr6_126339721-126340910	chr6:126340008:T:C	chr6:126470949:G:A	0.607633	0	BA-exvivo_rh_area_BA6
chr4_52861431-52862920	chr4:52859932:G:C	chr4:52803710:T:C	0.640407		BA-exvivo_rh_area_V1
chr5_60541291-60542360	chr5:60525716:A:G	chr5:60547144:G:A	0.627283	0	BA-exvivo_rh_area_V1
chr11_92682951-92683390	chr11:92690095:C:T	chr11:92618302:T:G	0.755599	0.929523	BA-exvivo_rh_area_V1
chr11_92713861-92714720	chr11:92714199:A:G	chr11:92618302:T:G	0.710548	0.889416	BA-exvivo_rh_area_V1
chr11_92627711-92629470	chr11:92625645:G:T	chr11:92824476:C:T	0	0.720657	BA-exvivo_rh_area_V1
chr11_92657171-92657540	chr11:92646319:A:G	chr11:92618302:T:G	0.809662	0.958337	BA-exvivo_rh_area_V1
chr11_92642201-92643340	chr11:92662306:A:G	chr11:92824476:C:T	0.651233	0.781037	BA-exvivo_rh_area_V1
chr13_79631031-79631790	chr13:79612577:T:A	chr13:79605977:T:C	0.971141	0.991526	BA-exvivo_rh_area_V1
chr17_46361211-46362340	chr17:46357059:C:G	chr17:46333002:G:T	0.890438	0	BA-exvivo_rh_area_V1
chr4_52861431-52862920	chr4:52859932:G:C	chr4:52803710:T:C	0.640407		BA-exvivo_rh_area_V2
chr11_92682951-92683390	chr11:92690095:C:T	chr11:92818507:G:GC	0.782834	0.795106	BA-exvivo_rh_area_V2
chr11_92713861-92714720	chr11:92714199:A:G	chr11:92818507:G:GC	0.829678	0.82612	BA-exvivo_rh_area_V2
chr11_92657171-92657540	chr11:92646319:A:G	chr11:92818507:G:GC	0.708705	0.770023	BA-exvivo_rh_area_V2
chr14_59464231-59465880	chr14:59439312:C:T	chr14:59427619:T:G	0.816489		BA-exvivo_rh_area_V2
chr14_59474121-59474730	chr14:59469726:T:C	chr14:59377893:T:C	0.653022		BA-exvivo_rh_area_V2
chr17_46190911-46195700	chr17:46172742:T:C	chr17:45386127:C:A	0.70835	0.699076	BA-exvivo_rh_area_V2
chr17_45619801-45621310	chr17:45606901:A:AT	chr17:45386127:C:A	0.777679	0.699076	BA-exvivo_rh_area_V2
chr17_45948641-45949670	chr17:45949182:T:C	chr17:45413487:A:G	0.652562	0.724741	BA-exvivo_rh_area_V2
chr17_45425531-45426200	chr17:45425928:A:C	chr17:45386127:C:A	0.721008	0.942235	BA-exvivo_rh_area_V2
chr17_45740611-45741160	chr17:45751398:G:A	chr17:45386127:C:A	0.691231	0.831008	BA-exvivo_rh_area_V2
chr17_46106871-46107470	chr17:46099737:C:T	chr17:46014622:C:T	0.6812	0	BA-exvivo_rh_area_V2
chr17_46696321-46696630	chr17:46720454:A:G	chr17:46685223:A:G	0.691534	0	BA-exvivo_rh_area_V2
chr17_46266091-46268060	chr17:46282965:C:A	chr17:45386127:C:A	0.753755	0.656879	BA-exvivo_rh_area_V2
chr17_45936191-45937180	chr17:45913553:A:G	chr17:45386127:C:A	0.636526	0.702765	BA-exvivo_rh_area_V2
chr17_46259581-46260740	chr17:46282965:C:A	chr17:45386127:C:A	0.753755	0.656879	BA-exvivo_rh_area_V2
chr17_46719541-46721000	chr17:46714277:G:A	chr17:46685223:A:G	0.980366		BA-exvivo_rh_area_V2
chr17_45489961-45491610	chr17:45490914:G:A	chr17:45386127:C:A	0.915306	0	BA-exvivo_rh_area_V2
chr17_46044241-46045130	chr17:46044551:C:T	chr17:45386127:C:A	0.691231	0.699076	BA-exvivo_rh_area_V2
chr17_46224411-46226000	chr17:46208317:T:C	chr17:45386127:C:A	0.753755		BA-exvivo_rh_area_V2
chr17_45592301-45592600	chr17:45606901:A:AT	chr17:45386127:C:A	0.777679	0.699076	BA-exvivo_rh_area_V2
chr17_45563311-45563620	chr17:45588443:C:T	chr17:45386127:C:A	0.841905	0.689862	BA-exvivo_rh_area_V2
chr17_45501261-45501810	chr17:45495865:C:G	chr17:45386127:C:A	0.777679	0.719526	BA-exvivo_rh_area_V2
chr17_46184261-46184970	chr17:46208317:T:C	chr17:45386127:C:A	0.753755		BA-exvivo_rh_area_V2
chr17_46286621-46287300	chr17:46282965:C:A	chr17:45386127:C:A	0.753755	0.656879	BA-exvivo_rh_area_V2
chr17_46253961-46254070	chr17:46269743:A:G	chr17:45386127:C:A	0.753755		BA-exvivo_rh_area_V2
chr17_46190911-46195700	chr17:46172742:T:C	chr17:45386127:C:A	0.70835	0.699076	BA-exvivo_rh_area_MT
chr17_45619801-45621310	chr17:45606901:A:AT	chr17:45386127:C:A	0.777679	0.699076	BA-exvivo_rh_area_MT
chr17_45948641-45949670	chr17:45949182:T:C	chr17:45413487:A:G	0.652562	0.724741	BA-exvivo_rh_area_MT
chr17_45425531-45426200	chr17:45425928:A:C	chr17:45386127:C:A	0.721008	0.942235	BA-exvivo_rh_area_MT
chr17_45740611-45741160	chr17:45751398:G:A	chr17:45386127:C:A	0.691231	0.831008	BA-exvivo_rh_area_MT
chr17_46106871-46107470	chr17:46099737:C:T	chr17:46014622:C:T	0.6812		BA-exvivo_rh_area_MT
chr17_46696321-46696630	chr17:46720454:A:G	chr17:46685223:A:G	0.691534	0	BA-exvivo_rh_area_MT
chr17_46266091-46268060	chr17:46282965:C:A	chr17:45386127:C:A	0.753755	0.656879	BA-exvivo_rh_area_MT
chr17_45936191-45937180	chr17:45913553:A:G	chr17:45386127:C:A	0.636526	0.702765	BA-exvivo_rh_area_MT
chr17_46259581-46260740	chr17:46282965:C:A	chr17:45386127:C:A	0.753755	0.656879	BA-exvivo_rh_area_MT
chr17_46719541-46721000	chr17:46714277:G:A	chr17:46685223:A:G	0.980366		BA-exvivo_rh_area_MT
chr17_45489961-45491610	chr17:45490914:G:A	chr17:45386127:C:A	0.915306	0	BA-exvivo_rh_area_MT
chr17_46143961-46144590	chr17:46144477:A:G	chr17:46028029:G:A	0.785391	0.787274	BA-exvivo_rh_area_MT
chr17_46044241-46045130	chr17:46044551:C:T	chr17:45386127:C:A	0.691231	0.699076	BA-exvivo_rh_area_MT
chr17_46224411-46226000	chr17:46208317:T:C	chr17:45386127:C:A	0.753755		BA-exvivo_rh_area_MT
chr17_45592301-45592600	chr17:45606901:A:AT	chr17:45386127:C:A	0.777679	0.699076	BA-exvivo_rh_area_MT
chr17_45563311-45563620	chr17:45588443:C:T	chr17:45386127:C:A	0.841905	0.689862	BA-exvivo_rh_area_MT
chr17_45501261-45501810	chr17:45495865:C:G	chr17:45386127:C:A	0.777679	0.719526	BA-exvivo_rh_area_MT
chr17_46184261-46184970	chr17:46208317:T:C	chr17:45386127:C:A	0.753755		BA-exvivo_rh_area_MT
chr17_46130121-46131010	chr17:46144477:A:G	chr17:46028029:G:A	0.785391	0.787274	BA-exvivo_rh_area_MT
chr17_46286621-46287300	chr17:46282965:C:A	chr17:45386127:C:A	0.753755	0.656879	BA-exvivo_rh_area_MT
chr17_46253961-46254070	chr17:46269743:A:G	chr17:45386127:C:A	0.753755		BA-exvivo_rh_area_MT
chr14_58606691-58608220	chr14:58602246:T:C	chr14:58605508:T:G	0.975024	0.778862	BA-exvivo_rh_area_perirhinal
chr17_46190911-46195700	chr17:46171133:G:C	chr17:46027246:TG:T	0.891036	0.988715	BA-exvivo_rh_area_perirhinal
chr17_46106871-46107470	chr17:46099737:C:T	chr17:46027246:TG:T	0.715484	0	BA-exvivo_rh_area_perirhinal
chr17_46190911-46195700	chr17:46171133:G:C	chr17:46027246:TG:T	0.891036	0.988715	BA-exvivo_rh_area_entorhinal
chr17_46106871-46107470	chr17:46099737:C:T	chr17:46027246:TG:T	0.715484	0	BA-exvivo_rh_area_entorhinal
chr17_46361211-46362340	chr17:46357059:C:G	chr17:46333002:G:T	0.890438	0	BA-exvivo_rh_area_entorhinal
chr6_126339721-126340910	chr6:126340008:T:C	chr6:126470949:G:A	0.607633	0	aparc-DKTatlas_lh_area_caudalanteriorcingulate
chr8_11197111-11197760	chr8:11176016:C:T	chr8:11045965:A:T	0	0.716029	aparc-DKTatlas_lh_area_caudalanteriorcingulate
chr8_12361931-12362680	chr8:12342321:A:G	chr8:11369897:A:G	0.675444	0	aparc-DKTatlas_lh_area_caudalanteriorcingulate
chr8_11346971-11348950	chr8:11347246:T:C	chr8:11374834:G:C	0.639199	0.82554	aparc-DKTatlas_lh_area_caudalanteriorcingulate
chr17_46190911-46195700	chr17:46172742:T:C	chr17:45386127:C:A	0.70835	0.699076	aparc-DKTatlas_lh_area_fusiform
chr17_45619801-45621310	chr17:45606901:A:AT	chr17:45386127:C:A	0.777679	0.699076	aparc-DKTatlas_lh_area_fusiform
chr17_45948641-45949670	chr17:45949182:T:C	chr17:45413487:A:G	0.652562	0.724741	aparc-DKTatlas_lh_area_fusiform
chr17_45425531-45426200	chr17:45425928:A:C	chr17:45386127:C:A	0.721008	0.942235	aparc-DKTatlas_lh_area_fusiform
chr17_45740611-45741160	chr17:45751398:G:A	chr17:45386127:C:A	0.691231	0.831008	aparc-DKTatlas_lh_area_fusiform
chr17_46106871-46107470	chr17:46099737:C:T	chr17:46014622:C:T	0.6812	0	aparc-DKTatlas_lh_area_fusiform
chr17_46696321-46696630	chr17:46720454:A:G	chr17:46685223:A:G	0.691534	0	aparc-DKTatlas_lh_area_fusiform
chr17_46266091-46268060	chr17:46282965:C:A	chr17:45386127:C:A	0.753755	0.656879	aparc-DKTatlas_lh_area_fusiform
chr17_45936191-45937180	chr17:45913553:A:G	chr17:45386127:C:A	0.636526	0.702765	aparc-DKTatlas_lh_area_fusiform
chr17_46259581-46260740	chr17:46282965:C:A	chr17:45386127:C:A	0.753755	0.656879	aparc-DKTatlas_lh_area_fusiform
chr17_46719541-46721000	chr17:46714277:G:A	chr17:46685223:A:G	0.980366		aparc-DKTatlas_lh_area_fusiform
chr17_45489961-45491610	chr17:45490914:G:A	chr17:45386127:C:A	0.915306	0	aparc-DKTatlas_lh_area_fusiform
chr17_46044241-46045130	chr17:46044551:C:T	chr17:45386127:C:A	0.691231	0.699076	aparc-DKTatlas_lh_area_fusiform
chr17_46224411-46226000	chr17:46208317:T:C	chr17:45386127:C:A	0.753755		aparc-DKTatlas_lh_area_fusiform
chr17_45592301-45592600	chr17:45606901:A:AT	chr17:45386127:C:A	0.777679	0.699076	aparc-DKTatlas_lh_area_fusiform
chr17_45563311-45563620	chr17:45588443:C:T	chr17:45386127:C:A	0.841905	0.689862	aparc-DKTatlas_lh_area_fusiform
chr17_45501261-45501810	chr17:45495865:C:G	chr17:45386127:C:A	0.777679	0.719526	aparc-DKTatlas_lh_area_fusiform
chr17_46184261-46184970	chr17:46208317:T:C	chr17:45386127:C:A	0.753755		aparc-DKTatlas_lh_area_fusiform
chr17_46286621-46287300	chr17:46282965:C:A	chr17:45386127:C:A	0.753755	0.656879	aparc-DKTatlas_lh_area_fusiform
chr17_46253961-46254070	chr17:46269743:A:G	chr17:45386127:C:A	0.753755		aparc-DKTatlas_lh_area_fusiform
chr17_46190911-46195700	chr17:46172742:T:C	chr17:45489971:G:C	0.764038	0.761966	aparc-DKTatlas_lh_area_inferiorparietal
chr17_45619801-45621310	chr17:45606901:A:AT	chr17:45489971:G:C	0.849638	0.761966	aparc-DKTatlas_lh_area_inferiorparietal
chr17_45948641-45949670	chr17:45949182:T:C	chr17:45489971:G:C	0.652562	0.765877	aparc-DKTatlas_lh_area_inferiorparietal
chr17_45425531-45426200	chr17:45425928:A:C	chr17:45479441:C:T	0.671937	0.959834	aparc-DKTatlas_lh_area_inferiorparietal
chr17_45740611-45741160	chr17:45751398:G:A	chr17:45489971:G:C	0.766412	0.903902	aparc-DKTatlas_lh_area_inferiorparietal
chr17_46106871-46107470	chr17:46099737:C:T	chr17:46014622:C:T	0.6812	0	aparc-DKTatlas_lh_area_inferiorparietal
chr17_46696321-46696630	chr17:46720454:A:G	chr17:46685223:A:G	0.691534	0	aparc-DKTatlas_lh_area_inferiorparietal
chr17_46266091-46268060	chr17:46282965:C:A	chr17:45489971:G:C	0.83554	0.703171	aparc-DKTatlas_lh_area_inferiorparietal
chr17_45936191-45937180	chr17:45913553:A:G	chr17:45489971:G:C	0.705928	0.765877	aparc-DKTatlas_lh_area_inferiorparietal
chr17_46259581-46260740	chr17:46282965:C:A	chr17:45489971:G:C	0.83554	0.703171	aparc-DKTatlas_lh_area_inferiorparietal
chr17_46719541-46721000	chr17:46714277:G:A	chr17:46685223:A:G	0.980366		aparc-DKTatlas_lh_area_inferiorparietal
chr17_45489961-45491610	chr17:45490914:G:A	chr17:45485727:G:A	0.601355	0	aparc-DKTatlas_lh_area_inferiorparietal
chr17_46044241-46045130	chr17:46044551:C:T	chr17:45489971:G:C	0.766412	0.761966	aparc-DKTatlas_lh_area_inferiorparietal
chr17_46224411-46226000	chr17:46208317:T:C	chr17:45489971:G:C	0.83554		aparc-DKTatlas_lh_area_inferiorparietal
chr17_45592301-45592600	chr17:45606901:A:AT	chr17:45489971:G:C	0.849638	0.761966	aparc-DKTatlas_lh_area_inferiorparietal
chr17_45563311-45563620	chr17:45588443:C:T	chr17:45489971:G:C	0.919807	0.752494	aparc-DKTatlas_lh_area_inferiorparietal
chr17_45501261-45501810	chr17:45495865:C:G	chr17:45489971:G:C	0.849638	0.793276	aparc-DKTatlas_lh_area_inferiorparietal
chr17_46184261-46184970	chr17:46208317:T:C	chr17:45489971:G:C	0.83554		aparc-DKTatlas_lh_area_inferiorparietal
chr17_46286621-46287300	chr17:46282965:C:A	chr17:45489971:G:C	0.83554	0.703171	aparc-DKTatlas_lh_area_inferiorparietal
chr17_46253961-46254070	chr17:46269743:A:G	chr17:45489971:G:C	0.83554		aparc-DKTatlas_lh_area_inferiorparietal
chr4_52861431-52862920	chr4:52859932:G:C	chr4:52862054:T:G	0.670161	0.7634	aparc-DKTatlas_lh_area_lateraloccipital
chr14_59474121-59474730	chr14:59469726:T:C	chr14:59377893:T:C	0.653022	0	aparc-DKTatlas_lh_area_lateraloccipital
chr17_46190911-46195700	chr17:46172742:T:C	chr17:45386127:C:A	0.70835	0.699076	aparc-DKTatlas_lh_area_lateraloccipital
chr17_45619801-45621310	chr17:45606901:A:AT	chr17:45386127:C:A	0.777679	0.699076	aparc-DKTatlas_lh_area_lateraloccipital
chr17_45948641-45949670	chr17:45949182:T:C	chr17:45413487:A:G	0.652562	0.724741	aparc-DKTatlas_lh_area_lateraloccipital
chr17_45425531-45426200	chr17:45425928:A:C	chr17:45386127:C:A	0.721008	0.942235	aparc-DKTatlas_lh_area_lateraloccipital
chr17_45740611-45741160	chr17:45751398:G:A	chr17:45386127:C:A	0.691231	0.831008	aparc-DKTatlas_lh_area_lateraloccipital
chr17_46106871-46107470	chr17:46099737:C:T	chr17:46014622:C:T	0.6812	0	aparc-DKTatlas_lh_area_lateraloccipital
chr17_46696321-46696630	chr17:46720454:A:G	chr17:46685223:A:G	0.691534	0	aparc-DKTatlas_lh_area_lateraloccipital
chr17_46266091-46268060	chr17:46282965:C:A	chr17:45386127:C:A	0.753755	0.656879	aparc-DKTatlas_lh_area_lateraloccipital
chr17_45936191-45937180	chr17:45913553:A:G	chr17:45386127:C:A	0.636526	0.702765	aparc-DKTatlas_lh_area_lateraloccipital
chr17_46259581-46260740	chr17:46282965:C:A	chr17:45386127:C:A	0.753755	0.656879	aparc-DKTatlas_lh_area_lateraloccipital
chr17_46719541-46721000	chr17:46714277:G:A	chr17:46685223:A:G	0.980366		aparc-DKTatlas_lh_area_lateraloccipital
chr17_45489961-45491610	chr17:45490914:G:A	chr17:45386127:C:A	0.915306	0	aparc-DKTatlas_lh_area_lateraloccipital
chr17_46044241-46045130	chr17:46044551:C:T	chr17:45386127:C:A	0.691231	0.699076	aparc-DKTatlas_lh_area_lateraloccipital
chr17_46224411-46226000	chr17:46208317:T:C	chr17:45386127:C:A	0.753755		aparc-DKTatlas_lh_area_lateraloccipital
chr17_45592301-45592600	chr17:45606901:A:AT	chr17:45386127:C:A	0.777679	0.699076	aparc-DKTatlas_lh_area_lateraloccipital
chr17_45563311-45563620	chr17:45588443:C:T	chr17:45386127:C:A	0.841905	0.689862	aparc-DKTatlas_lh_area_lateraloccipital
chr17_45501261-45501810	chr17:45495865:C:G	chr17:45386127:C:A	0.777679	0.719526	aparc-DKTatlas_lh_area_lateraloccipital
chr17_46184261-46184970	chr17:46208317:T:C	chr17:45386127:C:A	0.753755		aparc-DKTatlas_lh_area_lateraloccipital
chr17_46286621-46287300	chr17:46282965:C:A	chr17:45386127:C:A	0.753755	0.656879	aparc-DKTatlas_lh_area_lateraloccipital
chr17_46253961-46254070	chr17:46269743:A:G	chr17:45386127:C:A	0.753755		aparc-DKTatlas_lh_area_lateraloccipital
chr7_19587451-19587540	chr7:19571684:G:T	chr7:19509219:T:C	0.647729	0.76179	aparc-DKTatlas_lh_area_lateralorbitofrontal
chr7_19537501-19538720	chr7:19556832:T:C	chr7:19520708:C:G	0.624011	0.895782	aparc-DKTatlas_lh_area_lateralorbitofrontal
chr4_52861431-52862920	chr4:52859932:G:C	chr4:52862054:T:G	0.670161	0.7634	aparc-DKTatlas_lh_area_lingual
chr17_46190911-46195700	chr17:46172742:T:C	chr17:45395941:G:C	0.70835	0.696274	aparc-DKTatlas_lh_area_lingual
chr17_45619801-45621310	chr17:45606901:A:AT	chr17:45395941:G:C	0.777679	0.696274	aparc-DKTatlas_lh_area_lingual
chr17_45948641-45949670	chr17:45949182:T:C	chr17:45436530:T:C	0.652562	0.733253	aparc-DKTatlas_lh_area_lingual
chr17_45425531-45426200	chr17:45425928:A:C	chr17:45395941:G:C	0.721008	0.936952	aparc-DKTatlas_lh_area_lingual
chr17_45740611-45741160	chr17:45751398:G:A	chr17:45395941:G:C	0.691231	0.826784	aparc-DKTatlas_lh_area_lingual
chr17_46106871-46107470	chr17:46099737:C:T	chr17:46014622:C:T	0.6812	0	aparc-DKTatlas_lh_area_lingual
chr17_46696321-46696630	chr17:46720454:A:G	chr17:46685223:A:G	0.691534	0	aparc-DKTatlas_lh_area_lingual
chr17_46266091-46268060	chr17:46282965:C:A	chr17:45395941:G:C	0.753755	0.654252	aparc-DKTatlas_lh_area_lingual
chr17_45936191-45937180	chr17:45913553:A:G	chr17:45395941:G:C	0.636526	0.69992	aparc-DKTatlas_lh_area_lingual
chr17_46259581-46260740	chr17:46282965:C:A	chr17:45395941:G:C	0.753755	0.654252	aparc-DKTatlas_lh_area_lingual
chr17_46719541-46721000	chr17:46714277:G:A	chr17:46685223:A:G	0.980366		aparc-DKTatlas_lh_area_lingual
chr17_45489961-45491610	chr17:45490914:G:A	chr17:45395941:G:C	0.915306	0	aparc-DKTatlas_lh_area_lingual
chr17_46044241-46045130	chr17:46044551:C:T	chr17:45395941:G:C	0.691231	0.696274	aparc-DKTatlas_lh_area_lingual
chr17_46224411-46226000	chr17:46208317:T:C	chr17:45395941:G:C	0.753755		aparc-DKTatlas_lh_area_lingual
chr17_45592301-45592600	chr17:45606901:A:AT	chr17:45395941:G:C	0.777679	0.696274	aparc-DKTatlas_lh_area_lingual
chr17_45563311-45563620	chr17:45588443:C:T	chr17:45395941:G:C	0.841905	0.687126	aparc-DKTatlas_lh_area_lingual
chr17_45501261-45501810	chr17:45495865:C:G	chr17:45395941:G:C	0.777679	0.716583	aparc-DKTatlas_lh_area_lingual
chr17_46184261-46184970	chr17:46208317:T:C	chr17:45395941:G:C	0.753755		aparc-DKTatlas_lh_area_lingual
chr17_46286621-46287300	chr17:46282965:C:A	chr17:45395941:G:C	0.753755	0.654252	aparc-DKTatlas_lh_area_lingual
chr17_46253961-46254070	chr17:46269743:A:G	chr17:45395941:G:C	0.753755		aparc-DKTatlas_lh_area_lingual
chr3_52532131-52535190	chr3:52532898:C:A	chr3:52508903:C:T	0.62367	0.972892	aparc-DKTatlas_lh_area_middletemporal
chr3_52518651-52519140	chr3:52521300:G:A	chr3:52531084:C:T	0.6243	0.976331	aparc-DKTatlas_lh_area_middletemporal
chr17_46190911-46195700	chr17:46172742:T:C	chr17:45655414:C:CCCCTATGT	0	0.817362	aparc-DKTatlas_lh_area_parahippocampal
chr17_45619801-45621310	chr17:45606901:A:AT	chr17:45655414:C:CCCCTATGT	0	0.817362	aparc-DKTatlas_lh_area_parahippocampal
chr17_45948641-45949670	chr17:45949182:T:C	chr17:45655414:C:CCCCTATGT	0	0.822485	aparc-DKTatlas_lh_area_parahippocampal
chr17_45425531-45426200	chr17:45425928:A:C	chr17:45655414:C:CCCCTATGT	0	0.602986	aparc-DKTatlas_lh_area_parahippocampal
chr17_45740611-45741160	chr17:45751398:G:A	chr17:45655414:C:CCCCTATGT	0	0.705767	aparc-DKTatlas_lh_area_parahippocampal
chr17_46696321-46696630	chr17:46720454:A:G	chr17:46722680:A:G	0.629791	0	aparc-DKTatlas_lh_area_parahippocampal
chr17_46266091-46268060	chr17:46282965:C:A	chr17:45655414:C:CCCCTATGT	0	0.749428	aparc-DKTatlas_lh_area_parahippocampal
chr17_45936191-45937180	chr17:45913553:A:G	chr17:45655414:C:CCCCTATGT	0	0.822485	aparc-DKTatlas_lh_area_parahippocampal
chr17_46259581-46260740	chr17:46282965:C:A	chr17:45655414:C:CCCCTATGT	0	0.749428	aparc-DKTatlas_lh_area_parahippocampal
chr17_46719541-46721000	chr17:46714277:G:A	chr17:46722680:A:G	0.84354	0.797444	aparc-DKTatlas_lh_area_parahippocampal
chr17_46044241-46045130	chr17:46044551:C:T	chr17:45655414:C:CCCCTATGT	0	0.817362	aparc-DKTatlas_lh_area_parahippocampal
chr17_46224411-46226000	chr17:46208317:T:C	chr17:45655414:C:CCCCTATGT	0	0.640121	aparc-DKTatlas_lh_area_parahippocampal
chr17_45592301-45592600	chr17:45606901:A:AT	chr17:45655414:C:CCCCTATGT	0	0.817362	aparc-DKTatlas_lh_area_parahippocampal
chr17_45563311-45563620	chr17:45588443:C:T	chr17:45655414:C:CCCCTATGT	0	0.808447	aparc-DKTatlas_lh_area_parahippocampal
chr17_45501261-45501810	chr17:45495865:C:G	chr17:45655414:C:CCCCTATGT	0	0.804135	aparc-DKTatlas_lh_area_parahippocampal
chr17_46184261-46184970	chr17:46208317:T:C	chr17:45655414:C:CCCCTATGT	0	0.640121	aparc-DKTatlas_lh_area_parahippocampal
chr17_46286621-46287300	chr17:46282965:C:A	chr17:45655414:C:CCCCTATGT	0	0.749428	aparc-DKTatlas_lh_area_parahippocampal
chr17_46253961-46254070	chr17:46269743:A:G	chr17:45655414:C:CCCCTATGT	0	0.643484	aparc-DKTatlas_lh_area_parahippocampal
chr10_31977201-31978580	chr10:32001055:G:A	chr10:31887661:G:GT	0	0.607644	aparc-DKTatlas_lh_area_parstriangularis
chr5_60541291-60542360	chr5:60525716:A:G	chr5:60547144:G:A	0.627283	0	aparc-DKTatlas_lh_area_pericalcarine
chr11_92682951-92683390	chr11:92690095:C:T	chr11:92646319:G:A	0.928033	0.970693	aparc-DKTatlas_lh_area_pericalcarine
chr11_92713861-92714720	chr11:92714199:A:G	chr11:92646319:G:A	0.879726	0.937634	aparc-DKTatlas_lh_area_pericalcarine
chr11_92627711-92629470	chr11:92625645:G:T	chr11:92594712:A:G	1	0.981434	aparc-DKTatlas_lh_area_pericalcarine
chr11_92657171-92657540	chr11:92646319:A:G	chr11:92646319:G:A	1	1	aparc-DKTatlas_lh_area_pericalcarine
chr11_92642201-92643340	chr11:92662306:A:G	chr11:92594712:A:G	0.814414	0.926216	aparc-DKTatlas_lh_area_pericalcarine
chr12_48026821-48028050	chr12:48044507:T:A	chr12:47984187:G:A	0	0.612047	aparc-DKTatlas_lh_area_pericalcarine
chr15_39690581-39693760	chr15:39700490:C:T	chr15:39658451:G:C	0.887324	0.675412	aparc-DKTatlas_lh_area_pericalcarine
chr17_46190911-46195700	chr17:46172742:T:C	chr17:45475446:G:A	0.696791	0.757168	aparc-DKTatlas_lh_area_postcentral
chr17_45619801-45621310	chr17:45606901:A:AT	chr17:45475446:G:A	0.658555	0.757168	aparc-DKTatlas_lh_area_postcentral
chr17_45948641-45949670	chr17:45949182:T:C	chr17:45475446:G:A	0	0.761072	aparc-DKTatlas_lh_area_postcentral
chr17_45425531-45426200	chr17:45425928:A:C	chr17:45475446:G:A	0.857522	0.959679	aparc-DKTatlas_lh_area_postcentral
chr17_45740611-45741160	chr17:45751398:G:A	chr17:45475446:G:A	0	0.898503	aparc-DKTatlas_lh_area_postcentral
chr17_46266091-46268060	chr17:46282965:C:A	chr17:45475446:G:A	0.652562	0.697627	aparc-DKTatlas_lh_area_postcentral
chr17_45936191-45937180	chr17:45913553:A:G	chr17:45475446:G:A	0	0.761072	aparc-DKTatlas_lh_area_postcentral
chr17_46259581-46260740	chr17:46282965:C:A	chr17:45475446:G:A	0.652562	0.697627	aparc-DKTatlas_lh_area_postcentral
chr17_45489961-45491610	chr17:45490914:G:A	chr17:45475446:G:A	0.787724	0	aparc-DKTatlas_lh_area_postcentral
chr17_46044241-46045130	chr17:46044551:C:T	chr17:45475446:G:A	0	0.757168	aparc-DKTatlas_lh_area_postcentral
chr17_46224411-46226000	chr17:46208317:T:C	chr17:45475446:G:A	0.652562	0	aparc-DKTatlas_lh_area_postcentral
chr17_45592301-45592600	chr17:45606901:A:AT	chr17:45475446:G:A	0.658555	0.757168	aparc-DKTatlas_lh_area_postcentral
chr17_45563311-45563620	chr17:45588443:C:T	chr17:45475446:G:A	0.718822	0.747665	aparc-DKTatlas_lh_area_postcentral
chr17_45501261-45501810	chr17:45495865:C:G	chr17:45475446:G:A	0.658555	0.788483	aparc-DKTatlas_lh_area_postcentral
chr17_46184261-46184970	chr17:46208317:T:C	chr17:45475446:G:A	0.652562	0	aparc-DKTatlas_lh_area_postcentral
chr17_46286621-46287300	chr17:46282965:C:A	chr17:45475446:G:A	0.652562	0.697627	aparc-DKTatlas_lh_area_postcentral
chr17_46253961-46254070	chr17:46269743:A:G	chr17:45475446:G:A	0.652562	0	aparc-DKTatlas_lh_area_postcentral
chr8_8507901-8508820	chr8:8506387:T:C	chr8:8966276:G:T	0.604131	0	aparc-DKTatlas_lh_area_posteriorcingulate
chr8_11197111-11197760	chr8:11176016:C:T	chr8:10954823:G:GT	0	0.705683	aparc-DKTatlas_lh_area_posteriorcingulate
chr8_8227131-8229660	chr8:8237348:G:A	chr8:8966276:G:T	0.617723	0	aparc-DKTatlas_lh_area_posteriorcingulate
chr8_8963161-8964090	chr8:8940442:C:T	chr8:8946830:ACC:A	0.698885	0.871875	aparc-DKTatlas_lh_area_posteriorcingulate
chr8_8224261-8224800	chr8:8237348:G:A	chr8:8966276:G:T	0.617723	0	aparc-DKTatlas_lh_area_posteriorcingulate
chr8_12361931-12362680	chr8:12342321:A:G	chr8:11368947:A:C	0.656127	0	aparc-DKTatlas_lh_area_posteriorcingulate
chr8_8209791-8210700	chr8:8234503:G:A	chr8:8966276:G:T	0.642307	0	aparc-DKTatlas_lh_area_posteriorcingulate
chr8_11346971-11348950	chr8:11347246:T:C	chr8:11374834:G:C	0.639199	0.82554	aparc-DKTatlas_lh_area_posteriorcingulate
chr16_79022411-79023540	chr16:79023247:A:C	chr16:79018100:G:T	0	0.668861	aparc-DKTatlas_lh_area_precentral
chr12_79380861-79382480	chr12:79381579:A:C	chr12:79694798:C:T	0.601672	0	aparc-DKTatlas_lh_area_rostralmiddlefrontal
chr6_91276441-91276610	chr6:91276510:G:C	chr6:91232359:A:G	0.868171	0.938718	aparc-DKTatlas_lh_area_superiorparietal
chr6_91299101-91300250	chr6:91300292:T:C	chr6:91292851:C:A	0.843044	0.945945	aparc-DKTatlas_lh_area_superiorparietal
chr8_8507901-8508820	chr8:8506387:T:C	chr8:8444284:A:G	0.612584	0.742958	aparc-DKTatlas_lh_area_superiortemporal
chr8_8516931-8518270	chr8:8527137:C:G	chr8:8234503:A:G	0.630273	0.615059	aparc-DKTatlas_lh_area_superiortemporal
chr8_8309241-8312070	chr8:8310872:G:A	chr8:8290748:G:C	0.601911	0.698331	aparc-DKTatlas_lh_area_superiortemporal
chr8_8581701-8584200	chr8:8576074:A:C	chr8:8544977:T:G	0.64417	0	aparc-DKTatlas_lh_area_superiortemporal
chr8_11197111-11197760	chr8:11176016:C:T	chr8:11176519:G:A	0.731389	0.780602	aparc-DKTatlas_lh_area_superiortemporal
chr8_9229891-9231760	chr8:9216713:T:C	chr8:9204652:A:ATATG	0	0.769136	aparc-DKTatlas_lh_area_superiortemporal
chr8_9087831-9089330	chr8:9080158:G:T	chr8:9075747:A:G	0	0.870952	aparc-DKTatlas_lh_area_superiortemporal
chr8_8227131-8229660	chr8:8237348:G:A	chr8:8234503:A:G	0.940227	0.949844	aparc-DKTatlas_lh_area_superiortemporal
chr8_8963161-8964090	chr8:8940442:C:T	chr8:8934763:A:G	0.829082	0.909618	aparc-DKTatlas_lh_area_superiortemporal
chr8_8224261-8224800	chr8:8237348:G:A	chr8:8234503:A:G	0.940227	0.949844	aparc-DKTatlas_lh_area_superiortemporal
chr8_12361931-12362680	chr8:12342321:A:G	chr8:11368947:A:C	0.656127		aparc-DKTatlas_lh_area_superiortemporal
chr8_8209791-8210700	chr8:8234503:G:A	chr8:8234503:A:G	1	1	aparc-DKTatlas_lh_area_superiortemporal
chr8_11346971-11348950	chr8:11347246:T:C	chr8:11318894:A:G	0.732318	0.673133	aparc-DKTatlas_lh_area_superiortemporal
chr8_8398011-8399640	chr8:8412181:A:G	chr8:8402935:T:C	0	0.600588	aparc-DKTatlas_lh_area_superiortemporal
chr17_46190911-46195700	chr17:46172742:T:C	chr17:45495053:T:C	0.821419	0.974156	aparc-DKTatlas_lh_area_supramarginal
chr17_45619801-45621310	chr17:45606901:A:AT	chr17:45495053:T:C	0.923713	0.974156	aparc-DKTatlas_lh_area_supramarginal
chr17_45948641-45949670	chr17:45949182:T:C	chr17:45495053:T:C	0.718822	0.979291	aparc-DKTatlas_lh_area_supramarginal
chr17_45425531-45426200	chr17:45425928:A:C	chr17:45495053:T:C	0.718822	0.754562	aparc-DKTatlas_lh_area_supramarginal
chr17_45740611-45741160	chr17:45751398:G:A	chr17:45495053:T:C	0.700996	0.844543	aparc-DKTatlas_lh_area_supramarginal
chr17_46266091-46268060	chr17:46282965:C:A	chr17:45495053:T:C	0.919807	0.897844	aparc-DKTatlas_lh_area_supramarginal
chr17_45936191-45937180	chr17:45913553:A:G	chr17:45495053:T:C	0.77744	0.979291	aparc-DKTatlas_lh_area_supramarginal
chr17_46259581-46260740	chr17:46282965:C:A	chr17:45495053:T:C	0.919807	0.897844	aparc-DKTatlas_lh_area_supramarginal
chr17_46719541-46721000	chr17:46714277:G:A	chr17:45726951:G:A	0	0.723729	aparc-DKTatlas_lh_area_supramarginal
chr17_45489961-45491610	chr17:45490914:G:A	chr17:45495053:T:C	0.919807	0	aparc-DKTatlas_lh_area_supramarginal
chr17_46044241-46045130	chr17:46044551:C:T	chr17:45495053:T:C	0.843876	0.974156	aparc-DKTatlas_lh_area_supramarginal
chr17_46224411-46226000	chr17:46208317:T:C	chr17:45495053:T:C	0.919807	0.770717	aparc-DKTatlas_lh_area_supramarginal
chr17_45592301-45592600	chr17:45606901:A:AT	chr17:45495053:T:C	0.923713	0.974156	aparc-DKTatlas_lh_area_supramarginal
chr17_45563311-45563620	chr17:45588443:C:T	chr17:45495053:T:C	1	0.963898	aparc-DKTatlas_lh_area_supramarginal
chr17_45501261-45501810	chr17:45495865:C:G	chr17:45495053:T:C	0.923713	1	aparc-DKTatlas_lh_area_supramarginal
chr17_46184261-46184970	chr17:46208317:T:C	chr17:45495053:T:C	0.919807	0.770717	aparc-DKTatlas_lh_area_supramarginal
chr17_46286621-46287300	chr17:46282965:C:A	chr17:45495053:T:C	0.919807	0.897844	aparc-DKTatlas_lh_area_supramarginal
chr17_46253961-46254070	chr17:46269743:A:G	chr17:45495053:T:C	0.919807	0.775399	aparc-DKTatlas_lh_area_supramarginal
chr10_103053651-103054670	chr10:103065908:C:G	chr10:102876898:C:G	0.716336	0	aparc-DKTatlas_lh_area_transversetemporal
chr17_46190911-46195700	chr17:46172742:T:C	chr17:45495695:C:T	0.821419	0.974156	aparc-DKTatlas_lh_area_transversetemporal
chr17_45619801-45621310	chr17:45606901:A:AT	chr17:45495695:C:T	0.923713	0.974156	aparc-DKTatlas_lh_area_transversetemporal
chr17_45948641-45949670	chr17:45949182:T:C	chr17:45495695:C:T	0.718822	0.979291	aparc-DKTatlas_lh_area_transversetemporal
chr17_45425531-45426200	chr17:45425928:A:C	chr17:45495695:C:T	0.718822	0.754562	aparc-DKTatlas_lh_area_transversetemporal
chr17_45740611-45741160	chr17:45751398:G:A	chr17:45495695:C:T	0.700996	0.844543	aparc-DKTatlas_lh_area_transversetemporal
chr17_46106871-46107470	chr17:46099737:C:T	chr17:46014622:C:T	0.6812	0	aparc-DKTatlas_lh_area_transversetemporal
chr17_46266091-46268060	chr17:46282965:C:A	chr17:45495695:C:T	0.919807	0.897844	aparc-DKTatlas_lh_area_transversetemporal
chr17_45936191-45937180	chr17:45913553:A:G	chr17:45495695:C:T	0.77744	0.979291	aparc-DKTatlas_lh_area_transversetemporal
chr17_46259581-46260740	chr17:46282965:C:A	chr17:45495695:C:T	0.919807	0.897844	aparc-DKTatlas_lh_area_transversetemporal
chr17_46719541-46721000	chr17:46714277:G:A	chr17:45721409:C:G	0	0.718574	aparc-DKTatlas_lh_area_transversetemporal
chr17_45489961-45491610	chr17:45490914:G:A	chr17:45495695:C:T	0.919807	0	aparc-DKTatlas_lh_area_transversetemporal
chr17_46044241-46045130	chr17:46044551:C:T	chr17:45495695:C:T	0.843876	0.974156	aparc-DKTatlas_lh_area_transversetemporal
chr17_46224411-46226000	chr17:46208317:T:C	chr17:45495695:C:T	0.919807	0.770717	aparc-DKTatlas_lh_area_transversetemporal
chr17_45592301-45592600	chr17:45606901:A:AT	chr17:45495695:C:T	0.923713	0.974156	aparc-DKTatlas_lh_area_transversetemporal
chr17_45563311-45563620	chr17:45588443:C:T	chr17:45495695:C:T	1	0.963898	aparc-DKTatlas_lh_area_transversetemporal
chr17_45501261-45501810	chr17:45495865:C:G	chr17:45495695:C:T	0.923713	1	aparc-DKTatlas_lh_area_transversetemporal
chr17_46184261-46184970	chr17:46208317:T:C	chr17:45495695:C:T	0.919807	0.770717	aparc-DKTatlas_lh_area_transversetemporal
chr17_46286621-46287300	chr17:46282965:C:A	chr17:45495695:C:T	0.919807	0.897844	aparc-DKTatlas_lh_area_transversetemporal
chr17_46253961-46254070	chr17:46269743:A:G	chr17:45495695:C:T	0.919807	0.775399	aparc-DKTatlas_lh_area_transversetemporal
chr10_116973721-116975130	chr10:116974835:T:C	chr10:116858464:G:GT	0.610937		aparc-DKTatlas_lh_area_insula
chr10_116890841-116892260	chr10:116884159:G:A	chr10:116860272:G:A	0.622878	0.625716	aparc-DKTatlas_lh_area_insula
chr10_117000681-117000900	chr10:116979803:T:C	chr10:116858464:G:GT	0.648267		aparc-DKTatlas_lh_area_insula
chr6_126339721-126340910	chr6:126340008:T:C	chr6:126470949:G:A	0.607633	0	aparc-DKTatlas_rh_area_caudalmiddlefrontal
chr4_52861431-52862920	chr4:52859932:G:C	chr4:52803710:T:C	0.640407		aparc-DKTatlas_rh_area_cuneus
chr14_58606691-58608220	chr14:58602246:T:C	chr14:58605508:T:G	0.975024	0.778862	aparc-DKTatlas_rh_area_cuneus
chr17_46190911-46195700	chr17:46172742:T:C	chr17:45495053:T:C	0.821419	0.974156	aparc-DKTatlas_rh_area_cuneus
chr17_45619801-45621310	chr17:45606901:A:AT	chr17:45495053:T:C	0.923713	0.974156	aparc-DKTatlas_rh_area_cuneus
chr17_45948641-45949670	chr17:45949182:T:C	chr17:45495053:T:C	0.718822	0.979291	aparc-DKTatlas_rh_area_cuneus
chr17_45425531-45426200	chr17:45425928:A:C	chr17:45495053:T:C	0.718822	0.754562	aparc-DKTatlas_rh_area_cuneus
chr17_45740611-45741160	chr17:45751398:G:A	chr17:45495053:T:C	0.700996	0.844543	aparc-DKTatlas_rh_area_cuneus
chr17_46106871-46107470	chr17:46099737:C:T	chr17:46014622:C:T	0.6812	0	aparc-DKTatlas_rh_area_cuneus
chr17_46266091-46268060	chr17:46282965:C:A	chr17:45495053:T:C	0.919807	0.897844	aparc-DKTatlas_rh_area_cuneus
chr17_45936191-45937180	chr17:45913553:A:G	chr17:45495053:T:C	0.77744	0.979291	aparc-DKTatlas_rh_area_cuneus
chr17_46259581-46260740	chr17:46282965:C:A	chr17:45495053:T:C	0.919807	0.897844	aparc-DKTatlas_rh_area_cuneus
chr17_46719541-46721000	chr17:46714277:G:A	chr17:46785247:G:A	0.806986	0.904332	aparc-DKTatlas_rh_area_cuneus
chr17_45489961-45491610	chr17:45490914:G:A	chr17:45495053:T:C	0.919807	0	aparc-DKTatlas_rh_area_cuneus
chr17_46044241-46045130	chr17:46044551:C:T	chr17:45495053:T:C	0.843876	0.974156	aparc-DKTatlas_rh_area_cuneus
chr17_46224411-46226000	chr17:46208317:T:C	chr17:45495053:T:C	0.919807	0.770717	aparc-DKTatlas_rh_area_cuneus
chr17_45592301-45592600	chr17:45606901:A:AT	chr17:45495053:T:C	0.923713	0.974156	aparc-DKTatlas_rh_area_cuneus
chr17_45563311-45563620	chr17:45588443:C:T	chr17:45495053:T:C	1	0.963898	aparc-DKTatlas_rh_area_cuneus
chr17_45501261-45501810	chr17:45495865:C:G	chr17:45495053:T:C	0.923713	1	aparc-DKTatlas_rh_area_cuneus
chr17_46184261-46184970	chr17:46208317:T:C	chr17:45495053:T:C	0.919807	0.770717	aparc-DKTatlas_rh_area_cuneus
chr17_46286621-46287300	chr17:46282965:C:A	chr17:45495053:T:C	0.919807	0.897844	aparc-DKTatlas_rh_area_cuneus
chr17_46253961-46254070	chr17:46269743:A:G	chr17:45495053:T:C	0.919807	0.775399	aparc-DKTatlas_rh_area_cuneus
chr17_46190911-46195700	chr17:46171133:G:C	chr17:46027246:TG:T	0.891036	0.988715	aparc-DKTatlas_rh_area_entorhinal
chr17_46106871-46107470	chr17:46099737:C:T	chr17:46027246:TG:T	0.715484	0	aparc-DKTatlas_rh_area_entorhinal
chr17_46361211-46362340	chr17:46357059:C:G	chr17:46333002:G:T	0.890438	0	aparc-DKTatlas_rh_area_entorhinal
chr17_46190911-46195700	chr17:46172742:T:C	chr17:45386127:C:A	0.70835	0.699076	aparc-DKTatlas_rh_area_fusiform
chr17_45619801-45621310	chr17:45606901:A:AT	chr17:45386127:C:A	0.777679	0.699076	aparc-DKTatlas_rh_area_fusiform
chr17_45948641-45949670	chr17:45949182:T:C	chr17:45413487:A:G	0.652562	0.724741	aparc-DKTatlas_rh_area_fusiform
chr17_45425531-45426200	chr17:45425928:A:C	chr17:45386127:C:A	0.721008	0.942235	aparc-DKTatlas_rh_area_fusiform
chr17_45740611-45741160	chr17:45751398:G:A	chr17:45386127:C:A	0.691231	0.831008	aparc-DKTatlas_rh_area_fusiform
chr17_46106871-46107470	chr17:46099737:C:T	chr17:46014622:C:T	0.6812		aparc-DKTatlas_rh_area_fusiform
chr17_46696321-46696630	chr17:46720454:A:G	chr17:46685223:A:G	0.691534	0	aparc-DKTatlas_rh_area_fusiform
chr17_46266091-46268060	chr17:46282965:C:A	chr17:45386127:C:A	0.753755	0.656879	aparc-DKTatlas_rh_area_fusiform
chr17_45936191-45937180	chr17:45913553:A:G	chr17:45386127:C:A	0.636526	0.702765	aparc-DKTatlas_rh_area_fusiform
chr17_46259581-46260740	chr17:46282965:C:A	chr17:45386127:C:A	0.753755	0.656879	aparc-DKTatlas_rh_area_fusiform
chr17_46719541-46721000	chr17:46714277:G:A	chr17:46534412:T:C	0.684837		aparc-DKTatlas_rh_area_fusiform
chr17_45489961-45491610	chr17:45490914:G:A	chr17:45386127:C:A	0.915306	0	aparc-DKTatlas_rh_area_fusiform
chr17_46143961-46144590	chr17:46144477:A:G	chr17:46053939:C:T	0.662159	0.784286	aparc-DKTatlas_rh_area_fusiform
chr17_46044241-46045130	chr17:46044551:C:T	chr17:45386127:C:A	0.691231	0.699076	aparc-DKTatlas_rh_area_fusiform
chr17_46224411-46226000	chr17:46208317:T:C	chr17:45386127:C:A	0.753755		aparc-DKTatlas_rh_area_fusiform
chr17_45592301-45592600	chr17:45606901:A:AT	chr17:45386127:C:A	0.777679	0.699076	aparc-DKTatlas_rh_area_fusiform
chr17_45563311-45563620	chr17:45588443:C:T	chr17:45386127:C:A	0.841905	0.689862	aparc-DKTatlas_rh_area_fusiform
chr17_45501261-45501810	chr17:45495865:C:G	chr17:45386127:C:A	0.777679	0.719526	aparc-DKTatlas_rh_area_fusiform
chr17_46184261-46184970	chr17:46208317:T:C	chr17:45386127:C:A	0.753755		aparc-DKTatlas_rh_area_fusiform
chr17_46130121-46131010	chr17:46144477:A:G	chr17:46053939:C:T	0.662159	0.784286	aparc-DKTatlas_rh_area_fusiform
chr17_46361211-46362340	chr17:46357059:C:G	chr17:46534412:T:C	0.675919	0	aparc-DKTatlas_rh_area_fusiform
chr17_46286621-46287300	chr17:46282965:C:A	chr17:45386127:C:A	0.753755	0.656879	aparc-DKTatlas_rh_area_fusiform
chr17_46253961-46254070	chr17:46269743:A:G	chr17:45386127:C:A	0.753755		aparc-DKTatlas_rh_area_fusiform
chr13_110229131-110229870	chr13:110229499:G:A	chr13:110229499:A:G	1	1	aparc-DKTatlas_rh_area_inferiorparietal
chr17_46190911-46195700	chr17:46172742:T:C	chr17:45386127:C:A	0.70835	0.699076	aparc-DKTatlas_rh_area_inferiorparietal
chr17_45619801-45621310	chr17:45606901:A:AT	chr17:45386127:C:A	0.777679	0.699076	aparc-DKTatlas_rh_area_inferiorparietal
chr17_45948641-45949670	chr17:45949182:T:C	chr17:45491635:C:CA	0.652562	0.774023	aparc-DKTatlas_rh_area_inferiorparietal
chr17_45425531-45426200	chr17:45425928:A:C	chr17:45386127:C:A	0.721008	0.942235	aparc-DKTatlas_rh_area_inferiorparietal
chr17_45740611-45741160	chr17:45751398:G:A	chr17:45386127:C:A	0.691231	0.831008	aparc-DKTatlas_rh_area_inferiorparietal
chr17_46106871-46107470	chr17:46099737:C:T	chr17:46014622:C:T	0.6812	0	aparc-DKTatlas_rh_area_inferiorparietal
chr17_46266091-46268060	chr17:46282965:C:A	chr17:45386127:C:A	0.753755	0.656879	aparc-DKTatlas_rh_area_inferiorparietal
chr17_45936191-45937180	chr17:45913553:A:G	chr17:45386127:C:A	0.636526	0.702765	aparc-DKTatlas_rh_area_inferiorparietal
chr17_46259581-46260740	chr17:46282965:C:A	chr17:45386127:C:A	0.753755	0.656879	aparc-DKTatlas_rh_area_inferiorparietal
chr17_46719541-46721000	chr17:46714277:G:A	chr17:45719721:T:A	0	0.718574	aparc-DKTatlas_rh_area_inferiorparietal
chr17_45489961-45491610	chr17:45490914:G:A	chr17:45386127:C:A	0.915306	0	aparc-DKTatlas_rh_area_inferiorparietal
chr17_46044241-46045130	chr17:46044551:C:T	chr17:45386127:C:A	0.691231	0.699076	aparc-DKTatlas_rh_area_inferiorparietal
chr17_46224411-46226000	chr17:46208317:T:C	chr17:45386127:C:A	0.753755		aparc-DKTatlas_rh_area_inferiorparietal
chr17_45592301-45592600	chr17:45606901:A:AT	chr17:45386127:C:A	0.777679	0.699076	aparc-DKTatlas_rh_area_inferiorparietal
chr17_45563311-45563620	chr17:45588443:C:T	chr17:45386127:C:A	0.841905	0.689862	aparc-DKTatlas_rh_area_inferiorparietal
chr17_45501261-45501810	chr17:45495865:C:G	chr17:45386127:C:A	0.777679	0.719526	aparc-DKTatlas_rh_area_inferiorparietal
chr17_46184261-46184970	chr17:46208317:T:C	chr17:45386127:C:A	0.753755		aparc-DKTatlas_rh_area_inferiorparietal
chr17_46286621-46287300	chr17:46282965:C:A	chr17:45386127:C:A	0.753755	0.656879	aparc-DKTatlas_rh_area_inferiorparietal
chr17_46253961-46254070	chr17:46269743:A:G	chr17:45386127:C:A	0.753755		aparc-DKTatlas_rh_area_inferiorparietal
chr6_126339721-126340910	chr6:126340008:T:C	chr6:126337897:G:T	0.808728	1	aparc-DKTatlas_rh_area_lateralorbitofrontal
chr7_19587451-19587540	chr7:19571684:G:T	chr7:19509219:T:C	0.647729	0.76179	aparc-DKTatlas_rh_area_lateralorbitofrontal
chr7_19537501-19538720	chr7:19556832:T:C	chr7:19520708:C:G	0.624011	0.895782	aparc-DKTatlas_rh_area_lateralorbitofrontal
chr1_47459471-47460730	chr1:47476750:T:C	chr1:47476944:A:G	0	0.852924	aparc-DKTatlas_rh_area_lingual
chr4_52861431-52862920	chr4:52859932:G:C	chr4:52803710:T:C	0.640407		aparc-DKTatlas_rh_area_lingual
chr17_46190911-46195700	chr17:46172742:T:C	chr17:45386127:C:A	0.70835	0.699076	aparc-DKTatlas_rh_area_lingual
chr17_45619801-45621310	chr17:45606901:A:AT	chr17:45386127:C:A	0.777679	0.699076	aparc-DKTatlas_rh_area_lingual
chr17_45948641-45949670	chr17:45949182:T:C	chr17:45413487:A:G	0.652562	0.724741	aparc-DKTatlas_rh_area_lingual
chr17_45425531-45426200	chr17:45425928:A:C	chr17:45386127:C:A	0.721008	0.942235	aparc-DKTatlas_rh_area_lingual
chr17_45740611-45741160	chr17:45751398:G:A	chr17:45386127:C:A	0.691231	0.831008	aparc-DKTatlas_rh_area_lingual
chr17_46106871-46107470	chr17:46099737:C:T	chr17:46014622:C:T	0.6812	0	aparc-DKTatlas_rh_area_lingual
chr17_46696321-46696630	chr17:46720454:A:G	chr17:46685223:A:G	0.691534	0	aparc-DKTatlas_rh_area_lingual
chr17_46266091-46268060	chr17:46282965:C:A	chr17:45386127:C:A	0.753755	0.656879	aparc-DKTatlas_rh_area_lingual
chr17_45936191-45937180	chr17:45913553:A:G	chr17:45386127:C:A	0.636526	0.702765	aparc-DKTatlas_rh_area_lingual
chr17_46259581-46260740	chr17:46282965:C:A	chr17:45386127:C:A	0.753755	0.656879	aparc-DKTatlas_rh_area_lingual
chr17_46719541-46721000	chr17:46714277:G:A	chr17:46685223:A:G	0.980366		aparc-DKTatlas_rh_area_lingual
chr17_45489961-45491610	chr17:45490914:G:A	chr17:45386127:C:A	0.915306	0	aparc-DKTatlas_rh_area_lingual
chr17_46044241-46045130	chr17:46044551:C:T	chr17:45386127:C:A	0.691231	0.699076	aparc-DKTatlas_rh_area_lingual
chr17_46224411-46226000	chr17:46208317:T:C	chr17:45386127:C:A	0.753755		aparc-DKTatlas_rh_area_lingual
chr17_45592301-45592600	chr17:45606901:A:AT	chr17:45386127:C:A	0.777679	0.699076	aparc-DKTatlas_rh_area_lingual
chr17_45563311-45563620	chr17:45588443:C:T	chr17:45386127:C:A	0.841905	0.689862	aparc-DKTatlas_rh_area_lingual
chr17_45501261-45501810	chr17:45495865:C:G	chr17:45386127:C:A	0.777679	0.719526	aparc-DKTatlas_rh_area_lingual
chr17_46184261-46184970	chr17:46208317:T:C	chr17:45386127:C:A	0.753755		aparc-DKTatlas_rh_area_lingual
chr17_46286621-46287300	chr17:46282965:C:A	chr17:45386127:C:A	0.753755	0.656879	aparc-DKTatlas_rh_area_lingual
chr17_46253961-46254070	chr17:46269743:A:G	chr17:45386127:C:A	0.753755		aparc-DKTatlas_rh_area_lingual
chr6_125746561-125750560	chr6:125757215:A:G	chr6:125746509:A:C	0.894231	0.962133	aparc-DKTatlas_rh_area_paracentral
chr12_112497051-112497970	chr12:112515227:G:A	chr12:112200888:C:T	0	0.977047	aparc-DKTatlas_rh_area_paracentral
chr4_52861431-52862920	chr4:52859932:G:C	chr4:52803710:T:C	0.640407		aparc-DKTatlas_rh_area_pericalcarine
chr5_60541291-60542360	chr5:60525716:A:G	chr5:60547144:G:A	0.627283	0	aparc-DKTatlas_rh_area_pericalcarine
chr11_92682951-92683390	chr11:92690095:C:T	chr11:92698520:C:T	0.925329	0.937361	aparc-DKTatlas_rh_area_pericalcarine
chr11_92713861-92714720	chr11:92714199:A:G	chr11:92698520:C:T	0.975281	0.954674	aparc-DKTatlas_rh_area_pericalcarine
chr11_92657171-92657540	chr11:92646319:A:G	chr11:92698520:C:T	0.851599	0.90114	aparc-DKTatlas_rh_area_pericalcarine
chr13_79631031-79631790	chr13:79612577:T:A	chr13:79605977:T:C	0.971141	0.991526	aparc-DKTatlas_rh_area_pericalcarine
chr8_12361931-12362680	chr8:12342321:A:G	chr8:11986249:A:G	0.852128	0.643918	aparc-DKTatlas_rh_area_posteriorcingulate
chr17_46190911-46195700	chr17:46172742:T:C	chr17:46261503:T:C	0	0.833571	aparc-DKTatlas_rh_area_posteriorcingulate
chr17_45619801-45621310	chr17:45606901:A:AT	chr17:46261503:T:C	0	0.833571	aparc-DKTatlas_rh_area_posteriorcingulate
chr17_45948641-45949670	chr17:45949182:T:C	chr17:46261503:T:C	0	0.826989	aparc-DKTatlas_rh_area_posteriorcingulate
chr17_45425531-45426200	chr17:45425928:A:C	chr17:46265116:G:GT	0	0.611029	aparc-DKTatlas_rh_area_posteriorcingulate
chr17_45740611-45741160	chr17:45751398:G:A	chr17:46261503:T:C	0	0.686299	aparc-DKTatlas_rh_area_posteriorcingulate
chr17_46266091-46268060	chr17:46282965:C:A	chr17:46261503:T:C	0	0.783729	aparc-DKTatlas_rh_area_posteriorcingulate
chr17_45936191-45937180	chr17:45913553:A:G	chr17:46261503:T:C	0	0.826989	aparc-DKTatlas_rh_area_posteriorcingulate
chr17_46259581-46260740	chr17:46282965:C:A	chr17:46261503:T:C	0	0.783729	aparc-DKTatlas_rh_area_posteriorcingulate
chr17_46719541-46721000	chr17:46714277:G:A	chr17:46261503:T:C	0	0.627946	aparc-DKTatlas_rh_area_posteriorcingulate
chr17_46044241-46045130	chr17:46044551:C:T	chr17:46261503:T:C	0	0.833571	aparc-DKTatlas_rh_area_posteriorcingulate
chr17_46224411-46226000	chr17:46208317:T:C	chr17:46261503:T:C	0	0.87182	aparc-DKTatlas_rh_area_posteriorcingulate
chr17_45592301-45592600	chr17:45606901:A:AT	chr17:46261503:T:C	0	0.833571	aparc-DKTatlas_rh_area_posteriorcingulate
chr17_45563311-45563620	chr17:45588443:C:T	chr17:46261503:T:C	0	0.821969	aparc-DKTatlas_rh_area_posteriorcingulate
chr17_45501261-45501810	chr17:45495865:C:G	chr17:46261503:T:C	0	0.835653	aparc-DKTatlas_rh_area_posteriorcingulate
chr17_46184261-46184970	chr17:46208317:T:C	chr17:46261503:T:C	0	0.87182	aparc-DKTatlas_rh_area_posteriorcingulate
chr17_46286621-46287300	chr17:46282965:C:A	chr17:46261503:T:C	0	0.783729	aparc-DKTatlas_rh_area_posteriorcingulate
chr17_46253961-46254070	chr17:46269743:A:G	chr17:46261503:T:C	0	0.87901	aparc-DKTatlas_rh_area_posteriorcingulate
chr9_120729781-120731840	chr9:120730298:T:A	chr9:120600693:A:AT	0.723742	0	aparc-DKTatlas_rh_area_precuneus
chr9_120733131-120733750	chr9:120741160:G:A	chr9:120600693:A:AT	0.675784	0.722376	aparc-DKTatlas_rh_area_precuneus
chr17_46190911-46195700	chr17:46172742:T:C	chr17:45386127:C:A	0.70835	0.699076	aparc-DKTatlas_rh_area_precuneus
chr17_45619801-45621310	chr17:45606901:A:AT	chr17:45386127:C:A	0.777679	0.699076	aparc-DKTatlas_rh_area_precuneus
chr17_45948641-45949670	chr17:45949182:T:C	chr17:45413487:A:G	0.652562	0.724741	aparc-DKTatlas_rh_area_precuneus
chr17_45425531-45426200	chr17:45425928:A:C	chr17:45386127:C:A	0.721008	0.942235	aparc-DKTatlas_rh_area_precuneus
chr17_45740611-45741160	chr17:45751398:G:A	chr17:45386127:C:A	0.691231	0.831008	aparc-DKTatlas_rh_area_precuneus
chr17_46106871-46107470	chr17:46099737:C:T	chr17:46014622:C:T	0.6812	0	aparc-DKTatlas_rh_area_precuneus
chr17_46696321-46696630	chr17:46720454:A:G	chr17:46685223:A:G	0.691534	0	aparc-DKTatlas_rh_area_precuneus
chr17_46266091-46268060	chr17:46282965:C:A	chr17:45386127:C:A	0.753755	0.656879	aparc-DKTatlas_rh_area_precuneus
chr17_45936191-45937180	chr17:45913553:A:G	chr17:45386127:C:A	0.636526	0.702765	aparc-DKTatlas_rh_area_precuneus
chr17_46259581-46260740	chr17:46282965:C:A	chr17:45386127:C:A	0.753755	0.656879	aparc-DKTatlas_rh_area_precuneus
chr17_46719541-46721000	chr17:46714277:G:A	chr17:46685223:A:G	0.980366		aparc-DKTatlas_rh_area_precuneus
chr17_45489961-45491610	chr17:45490914:G:A	chr17:45386127:C:A	0.915306	0	aparc-DKTatlas_rh_area_precuneus
chr17_46044241-46045130	chr17:46044551:C:T	chr17:45386127:C:A	0.691231	0.699076	aparc-DKTatlas_rh_area_precuneus
chr17_46224411-46226000	chr17:46208317:T:C	chr17:45386127:C:A	0.753755		aparc-DKTatlas_rh_area_precuneus
chr17_45592301-45592600	chr17:45606901:A:AT	chr17:45386127:C:A	0.777679	0.699076	aparc-DKTatlas_rh_area_precuneus
chr17_45563311-45563620	chr17:45588443:C:T	chr17:45386127:C:A	0.841905	0.689862	aparc-DKTatlas_rh_area_precuneus
chr17_45501261-45501810	chr17:45495865:C:G	chr17:45386127:C:A	0.777679	0.719526	aparc-DKTatlas_rh_area_precuneus
chr17_46184261-46184970	chr17:46208317:T:C	chr17:45386127:C:A	0.753755		aparc-DKTatlas_rh_area_precuneus
chr17_46286621-46287300	chr17:46282965:C:A	chr17:45386127:C:A	0.753755	0.656879	aparc-DKTatlas_rh_area_precuneus
chr17_46253961-46254070	chr17:46269743:A:G	chr17:45386127:C:A	0.753755		aparc-DKTatlas_rh_area_precuneus
chr17_46190911-46195700	chr17:46207234:G:A	chr17:46021431:T:C	0.826067	0.945269	aparc-DKTatlas_rh_area_rostralanteriorcingulate
chr17_45619801-45621310	chr17:45606901:A:AT	chr17:46161250:T:TAAAAAAAA	0	0.969894	aparc-DKTatlas_rh_area_rostralanteriorcingulate
chr17_45948641-45949670	chr17:45949182:T:C	chr17:46161250:T:TAAAAAAAA	0	0.964922	aparc-DKTatlas_rh_area_rostralanteriorcingulate
chr17_45425531-45426200	chr17:45425928:A:C	chr17:46161250:T:TAAAAAAAA	0	0.703902	aparc-DKTatlas_rh_area_rostralanteriorcingulate
chr17_45740611-45741160	chr17:45751398:G:A	chr17:46161250:T:TAAAAAAAA	0	0.826654	aparc-DKTatlas_rh_area_rostralanteriorcingulate
chr17_46106871-46107470	chr17:46098123:A:G	chr17:46021431:T:C	0.913668	0.94945	aparc-DKTatlas_rh_area_rostralanteriorcingulate
chr17_46266091-46268060	chr17:46282965:C:A	chr17:46161250:T:TAAAAAAAA	0	0.906781	aparc-DKTatlas_rh_area_rostralanteriorcingulate
chr17_45936191-45937180	chr17:45913553:A:G	chr17:46161250:T:TAAAAAAAA	0	0.964922	aparc-DKTatlas_rh_area_rostralanteriorcingulate
chr17_46259581-46260740	chr17:46282965:C:A	chr17:46161250:T:TAAAAAAAA	0	0.906781	aparc-DKTatlas_rh_area_rostralanteriorcingulate
chr17_46719541-46721000	chr17:46714277:G:A	chr17:46534412:T:C	0.684837		aparc-DKTatlas_rh_area_rostralanteriorcingulate
chr17_46143961-46144590	chr17:46144477:A:G	chr17:46021431:T:C	0.932633	0.952689	aparc-DKTatlas_rh_area_rostralanteriorcingulate
chr17_46044241-46045130	chr17:46044551:C:T	chr17:46161250:T:TAAAAAAAA	0	0.969894	aparc-DKTatlas_rh_area_rostralanteriorcingulate
chr17_46224411-46226000	chr17:46208317:T:C	chr17:46161250:T:TAAAAAAAA	0	0.781342	aparc-DKTatlas_rh_area_rostralanteriorcingulate
chr17_45592301-45592600	chr17:45606901:A:AT	chr17:46161250:T:TAAAAAAAA	0	0.969894	aparc-DKTatlas_rh_area_rostralanteriorcingulate
chr17_45563311-45563620	chr17:45588443:C:T	chr17:46161250:T:TAAAAAAAA	0	0.959869	aparc-DKTatlas_rh_area_rostralanteriorcingulate
chr17_45501261-45501810	chr17:45495865:C:G	chr17:46161250:T:TAAAAAAAA	0	0.944874	aparc-DKTatlas_rh_area_rostralanteriorcingulate
chr17_46184261-46184970	chr17:46208317:T:C	chr17:46161250:T:TAAAAAAAA	0	0.781342	aparc-DKTatlas_rh_area_rostralanteriorcingulate
chr17_46130121-46131010	chr17:46144477:A:G	chr17:46021431:T:C	0.932633	0.952689	aparc-DKTatlas_rh_area_rostralanteriorcingulate
chr17_46361211-46362340	chr17:46357059:C:G	chr17:46534412:T:C	0.675919	0	aparc-DKTatlas_rh_area_rostralanteriorcingulate
chr17_46286621-46287300	chr17:46282965:C:A	chr17:46161250:T:TAAAAAAAA	0	0.906781	aparc-DKTatlas_rh_area_rostralanteriorcingulate
chr17_46253961-46254070	chr17:46269743:A:G	chr17:46161250:T:TAAAAAAAA	0	0.785859	aparc-DKTatlas_rh_area_rostralanteriorcingulate
chr8_128854111-128855960	chr8:128861924:T:A	chr8:128938153:T:C	0.607132	0	aparc-DKTatlas_rh_area_rostralmiddlefrontal
chr12_79380861-79382480	chr12:79381579:A:C	chr12:79514963:T:A	0.640699	0	aparc-DKTatlas_rh_area_rostralmiddlefrontal
chr4_52861431-52862920	chr4:52859932:G:C	chr4:52803710:T:C	0.640407		aparc-DKTatlas_rh_area_superiorparietal
chr8_8507901-8508820	chr8:8506387:T:C	chr8:8444284:A:G	0.612584	0.742958	aparc-DKTatlas_rh_area_superiortemporal
chr8_8516931-8518270	chr8:8527137:C:G	chr8:8361451:G:A	0.604001		aparc-DKTatlas_rh_area_superiortemporal
chr8_8309241-8312070	chr8:8310872:G:A	chr8:8247222:G:C	0	0.602609	aparc-DKTatlas_rh_area_superiortemporal
chr8_8227131-8229660	chr8:8237348:G:A	chr8:8247222:G:C	0.878626	0.885853	aparc-DKTatlas_rh_area_superiortemporal
chr8_8963161-8964090	chr8:8940442:C:T	chr8:8932549:A:T	0	0.607024	aparc-DKTatlas_rh_area_superiortemporal
chr8_8224261-8224800	chr8:8237348:G:A	chr8:8247222:G:C	0.878626	0.885853	aparc-DKTatlas_rh_area_superiortemporal
chr8_8209791-8210700	chr8:8234503:G:A	chr8:8247222:G:C	0.938652	0.916515	aparc-DKTatlas_rh_area_superiortemporal
chr17_46190911-46195700	chr17:46172742:T:C	chr17:45495053:T:C	0.821419	0.974156	aparc-a2009s_lh_area_G+S-occipital-inf
chr17_45619801-45621310	chr17:45606901:A:AT	chr17:45495053:T:C	0.923713	0.974156	aparc-a2009s_lh_area_G+S-occipital-inf
chr17_45948641-45949670	chr17:45949182:T:C	chr17:45495053:T:C	0.718822	0.979291	aparc-a2009s_lh_area_G+S-occipital-inf
chr17_45425531-45426200	chr17:45425928:A:C	chr17:45495053:T:C	0.718822	0.754562	aparc-a2009s_lh_area_G+S-occipital-inf
chr17_45740611-45741160	chr17:45751398:G:A	chr17:45495053:T:C	0.700996	0.844543	aparc-a2009s_lh_area_G+S-occipital-inf
chr17_46106871-46107470	chr17:46099737:C:T	chr17:46014622:C:T	0.6812	0	aparc-a2009s_lh_area_G+S-occipital-inf
chr17_46266091-46268060	chr17:46282965:C:A	chr17:45495053:T:C	0.919807	0.897844	aparc-a2009s_lh_area_G+S-occipital-inf
chr17_45936191-45937180	chr17:45913553:A:G	chr17:45495053:T:C	0.77744	0.979291	aparc-a2009s_lh_area_G+S-occipital-inf
chr17_46259581-46260740	chr17:46282965:C:A	chr17:45495053:T:C	0.919807	0.897844	aparc-a2009s_lh_area_G+S-occipital-inf
chr17_46719541-46721000	chr17:46714277:G:A	chr17:46776090:C:G	0.842595	0.932646	aparc-a2009s_lh_area_G+S-occipital-inf
chr17_45489961-45491610	chr17:45490914:G:A	chr17:45495053:T:C	0.919807	0	aparc-a2009s_lh_area_G+S-occipital-inf
chr17_46044241-46045130	chr17:46044551:C:T	chr17:45495053:T:C	0.843876	0.974156	aparc-a2009s_lh_area_G+S-occipital-inf
chr17_46224411-46226000	chr17:46208317:T:C	chr17:45495053:T:C	0.919807	0.770717	aparc-a2009s_lh_area_G+S-occipital-inf
chr17_45592301-45592600	chr17:45606901:A:AT	chr17:45495053:T:C	0.923713	0.974156	aparc-a2009s_lh_area_G+S-occipital-inf
chr17_45563311-45563620	chr17:45588443:C:T	chr17:45495053:T:C	1	0.963898	aparc-a2009s_lh_area_G+S-occipital-inf
chr17_45501261-45501810	chr17:45495865:C:G	chr17:45495053:T:C	0.923713	1	aparc-a2009s_lh_area_G+S-occipital-inf
chr17_46184261-46184970	chr17:46208317:T:C	chr17:45495053:T:C	0.919807	0.770717	aparc-a2009s_lh_area_G+S-occipital-inf
chr17_46286621-46287300	chr17:46282965:C:A	chr17:45495053:T:C	0.919807	0.897844	aparc-a2009s_lh_area_G+S-occipital-inf
chr17_46253961-46254070	chr17:46269743:A:G	chr17:45495053:T:C	0.919807	0.775399	aparc-a2009s_lh_area_G+S-occipital-inf
chr6_126339721-126340910	chr6:126340008:T:C	chr6:126470949:G:A	0.607633	0	aparc-a2009s_lh_area_G+S-cingul-Mid-Ant
chr8_8227131-8229660	chr8:8237348:G:A	chr8:8454021:G:T	0.60769	0	aparc-a2009s_lh_area_G+S-cingul-Mid-Ant
chr8_8224261-8224800	chr8:8237348:G:A	chr8:8454021:G:T	0.60769	0	aparc-a2009s_lh_area_G+S-cingul-Mid-Ant
chr4_52861431-52862920	chr4:52859932:G:C	chr4:52803710:T:C	0.640407		aparc-a2009s_lh_area_G-cuneus
chr12_48026821-48028050	chr12:48044507:T:A	chr12:48010909:A:G	0.668202	0.869149	aparc-a2009s_lh_area_G-cuneus
chr8_8227131-8229660	chr8:8237348:G:A	chr8:8932549:A:T	0.647961	0	aparc-a2009s_lh_area_G-front-sup
chr8_8963161-8964090	chr8:8940442:C:T	chr8:8932549:A:T	0	0.607024	aparc-a2009s_lh_area_G-front-sup
chr8_8224261-8224800	chr8:8237348:G:A	chr8:8932549:A:T	0.647961	0	aparc-a2009s_lh_area_G-front-sup
chr8_8209791-8210700	chr8:8234503:G:A	chr8:8932549:A:T	0.681757	0	aparc-a2009s_lh_area_G-front-sup
chr17_46190911-46195700	chr17:46172742:T:C	chr17:45465717:A:T	0.639474		aparc-a2009s_lh_area_G-occipital-middle
chr17_45619801-45621310	chr17:45606901:A:AT	chr17:45465717:A:T	0.714277		aparc-a2009s_lh_area_G-occipital-middle
chr17_45948641-45949670	chr17:45949182:T:C	chr17:45468691:T:G	0.652562	0.761072	aparc-a2009s_lh_area_G-occipital-middle
chr17_45425531-45426200	chr17:45425928:A:C	chr17:45465717:A:T	0.927129		aparc-a2009s_lh_area_G-occipital-middle
chr17_45740611-45741160	chr17:45751398:G:A	chr17:45465717:A:T	0.643767		aparc-a2009s_lh_area_G-occipital-middle
chr17_46106871-46107470	chr17:46099737:C:T	chr17:46014622:C:T	0.6812	0	aparc-a2009s_lh_area_G-occipital-middle
chr17_46696321-46696630	chr17:46720454:A:G	chr17:46685223:A:G	0.691534	0	aparc-a2009s_lh_area_G-occipital-middle
chr17_46266091-46268060	chr17:46282965:C:A	chr17:45465717:A:T	0.705928		aparc-a2009s_lh_area_G-occipital-middle
chr17_45936191-45937180	chr17:45913553:A:G	chr17:45468691:T:G	0.705928	0.761072	aparc-a2009s_lh_area_G-occipital-middle
chr17_46259581-46260740	chr17:46282965:C:A	chr17:45465717:A:T	0.705928		aparc-a2009s_lh_area_G-occipital-middle
chr17_46719541-46721000	chr17:46714277:G:A	chr17:46685223:A:G	0.980366		aparc-a2009s_lh_area_G-occipital-middle
chr17_45489961-45491610	chr17:45490914:G:A	chr17:45465717:A:T	0.849638	0	aparc-a2009s_lh_area_G-occipital-middle
chr17_46044241-46045130	chr17:46044551:C:T	chr17:45465717:A:T	0.643767		aparc-a2009s_lh_area_G-occipital-middle
chr17_46224411-46226000	chr17:46208317:T:C	chr17:45465717:A:T	0.705928		aparc-a2009s_lh_area_G-occipital-middle
chr17_45592301-45592600	chr17:45606901:A:AT	chr17:45465717:A:T	0.714277		aparc-a2009s_lh_area_G-occipital-middle
chr17_45563311-45563620	chr17:45588443:C:T	chr17:45465717:A:T	0.77744		aparc-a2009s_lh_area_G-occipital-middle
chr17_45501261-45501810	chr17:45495865:C:G	chr17:45465717:A:T	0.714277		aparc-a2009s_lh_area_G-occipital-middle
chr17_46184261-46184970	chr17:46208317:T:C	chr17:45465717:A:T	0.705928		aparc-a2009s_lh_area_G-occipital-middle
chr17_46286621-46287300	chr17:46282965:C:A	chr17:45465717:A:T	0.705928		aparc-a2009s_lh_area_G-occipital-middle
chr17_46253961-46254070	chr17:46269743:A:G	chr17:45465717:A:T	0.705928		aparc-a2009s_lh_area_G-occipital-middle
chr17_46190911-46195700	chr17:46172742:T:C	chr17:45495053:T:C	0.821419	0.974156	aparc-a2009s_lh_area_G-oc-temp-med-Lingual
chr17_45619801-45621310	chr17:45606901:A:AT	chr17:45495053:T:C	0.923713	0.974156	aparc-a2009s_lh_area_G-oc-temp-med-Lingual
chr17_45948641-45949670	chr17:45949182:T:C	chr17:45495053:T:C	0.718822	0.979291	aparc-a2009s_lh_area_G-oc-temp-med-Lingual
chr17_45425531-45426200	chr17:45425928:A:C	chr17:45495053:T:C	0.718822	0.754562	aparc-a2009s_lh_area_G-oc-temp-med-Lingual
chr17_45740611-45741160	chr17:45751398:G:A	chr17:45495053:T:C	0.700996	0.844543	aparc-a2009s_lh_area_G-oc-temp-med-Lingual
chr17_46106871-46107470	chr17:46099737:C:T	chr17:46014622:C:T	0.6812	0	aparc-a2009s_lh_area_G-oc-temp-med-Lingual
chr17_46696321-46696630	chr17:46720454:A:G	chr17:46685223:A:G	0.691534	0	aparc-a2009s_lh_area_G-oc-temp-med-Lingual
chr17_46266091-46268060	chr17:46282965:C:A	chr17:45495053:T:C	0.919807	0.897844	aparc-a2009s_lh_area_G-oc-temp-med-Lingual
chr17_45936191-45937180	chr17:45913553:A:G	chr17:45495053:T:C	0.77744	0.979291	aparc-a2009s_lh_area_G-oc-temp-med-Lingual
chr17_46259581-46260740	chr17:46282965:C:A	chr17:45495053:T:C	0.919807	0.897844	aparc-a2009s_lh_area_G-oc-temp-med-Lingual
chr17_46719541-46721000	chr17:46714277:G:A	chr17:46685223:A:G	0.980366		aparc-a2009s_lh_area_G-oc-temp-med-Lingual
chr17_45489961-45491610	chr17:45490914:G:A	chr17:45495053:T:C	0.919807	0	aparc-a2009s_lh_area_G-oc-temp-med-Lingual
chr17_46044241-46045130	chr17:46044551:C:T	chr17:45495053:T:C	0.843876	0.974156	aparc-a2009s_lh_area_G-oc-temp-med-Lingual
chr17_46224411-46226000	chr17:46208317:T:C	chr17:45495053:T:C	0.919807	0.770717	aparc-a2009s_lh_area_G-oc-temp-med-Lingual
chr17_45592301-45592600	chr17:45606901:A:AT	chr17:45495053:T:C	0.923713	0.974156	aparc-a2009s_lh_area_G-oc-temp-med-Lingual
chr17_45563311-45563620	chr17:45588443:C:T	chr17:45495053:T:C	1	0.963898	aparc-a2009s_lh_area_G-oc-temp-med-Lingual
chr17_45501261-45501810	chr17:45495865:C:G	chr17:45495053:T:C	0.923713	1	aparc-a2009s_lh_area_G-oc-temp-med-Lingual
chr17_46184261-46184970	chr17:46208317:T:C	chr17:45495053:T:C	0.919807	0.770717	aparc-a2009s_lh_area_G-oc-temp-med-Lingual
chr17_46286621-46287300	chr17:46282965:C:A	chr17:45495053:T:C	0.919807	0.897844	aparc-a2009s_lh_area_G-oc-temp-med-Lingual
chr17_46253961-46254070	chr17:46269743:A:G	chr17:45495053:T:C	0.919807	0.775399	aparc-a2009s_lh_area_G-oc-temp-med-Lingual
chr17_46190911-46195700	chr17:46171133:G:C	chr17:46027246:TG:T	0.891036	0.988715	aparc-a2009s_lh_area_G-oc-temp-med-Parahip
chr17_45619801-45621310	chr17:45606901:A:AT	chr17:46236156:T:G	0.851144	0.994835	aparc-a2009s_lh_area_G-oc-temp-med-Parahip
chr17_45948641-45949670	chr17:45949182:T:C	chr17:46236156:T:G	0.787115	0.989701	aparc-a2009s_lh_area_G-oc-temp-med-Parahip
chr17_45425531-45426200	chr17:45425928:A:C	chr17:46236156:T:G	0.658555	0.729575	aparc-a2009s_lh_area_G-oc-temp-med-Parahip
chr17_45740611-45741160	chr17:45751398:G:A	chr17:46236156:T:G	0.643767	0.846794	aparc-a2009s_lh_area_G-oc-temp-med-Parahip
chr17_46106871-46107470	chr17:46099737:C:T	chr17:46027246:TG:T	0.715484	0	aparc-a2009s_lh_area_G-oc-temp-med-Parahip
chr17_46266091-46268060	chr17:46282965:C:A	chr17:46236156:T:G	0.849638	0.919342	aparc-a2009s_lh_area_G-oc-temp-med-Parahip
chr17_45936191-45937180	chr17:45913553:A:G	chr17:46236156:T:G	0.851144	0.989701	aparc-a2009s_lh_area_G-oc-temp-med-Parahip
chr17_46259581-46260740	chr17:46282965:C:A	chr17:46236156:T:G	0.849638	0.919342	aparc-a2009s_lh_area_G-oc-temp-med-Parahip
chr17_46719541-46721000	chr17:46714277:G:A	chr17:46137522:C:T	0	0.626245	aparc-a2009s_lh_area_G-oc-temp-med-Parahip
chr17_45489961-45491610	chr17:45490914:G:A	chr17:46236156:T:G	0.849638	0	aparc-a2009s_lh_area_G-oc-temp-med-Parahip
chr17_46044241-46045130	chr17:46044551:C:T	chr17:46236156:T:G	0.923713	0.994835	aparc-a2009s_lh_area_G-oc-temp-med-Parahip
chr17_46224411-46226000	chr17:46208317:T:C	chr17:46236156:T:G	0.849638	0.787377	aparc-a2009s_lh_area_G-oc-temp-med-Parahip
chr17_45592301-45592600	chr17:45606901:A:AT	chr17:46236156:T:G	0.851144	0.994835	aparc-a2009s_lh_area_G-oc-temp-med-Parahip
chr17_45563311-45563620	chr17:45588443:C:T	chr17:46236156:T:G	0.923713	0.984524	aparc-a2009s_lh_area_G-oc-temp-med-Parahip
chr17_45501261-45501810	chr17:45495865:C:G	chr17:46236156:T:G	0.851144	0.979338	aparc-a2009s_lh_area_G-oc-temp-med-Parahip
chr17_46184261-46184970	chr17:46208317:T:C	chr17:46236156:T:G	0.849638	0.787377	aparc-a2009s_lh_area_G-oc-temp-med-Parahip
chr17_46361211-46362340	chr17:46357059:C:G	chr17:46333002:G:T	0.890438	0	aparc-a2009s_lh_area_G-oc-temp-med-Parahip
chr17_46286621-46287300	chr17:46282965:C:A	chr17:46236156:T:G	0.849638	0.919342	aparc-a2009s_lh_area_G-oc-temp-med-Parahip
chr17_46253961-46254070	chr17:46269743:A:G	chr17:46236156:T:G	0.849638	0.792019	aparc-a2009s_lh_area_G-oc-temp-med-Parahip
chr7_19587451-19587540	chr7:19571684:G:T	chr7:19515495:C:A	0.78358	0.837316	aparc-a2009s_lh_area_G-orbital
chr7_19537501-19538720	chr7:19556832:T:C	chr7:19571684:T:G	0.626719	0.832978	aparc-a2009s_lh_area_G-orbital
chr17_46190911-46195700	chr17:46172742:T:C	chr17:46437422:T:C	0.613456	0.939292	aparc-a2009s_lh_area_G-pariet-inf-Angular
chr17_45619801-45621310	chr17:45606901:A:AT	chr17:46399911:T:C	0	0.943241	aparc-a2009s_lh_area_G-pariet-inf-Angular
chr17_45948641-45949670	chr17:45949182:T:C	chr17:46437422:T:C	0.645408	0.934382	aparc-a2009s_lh_area_G-pariet-inf-Angular
chr17_45425531-45426200	chr17:45425928:A:C	chr17:46399911:T:C	0	0.705808	aparc-a2009s_lh_area_G-pariet-inf-Angular
chr17_45740611-45741160	chr17:45751398:G:A	chr17:46399911:T:C	0	0.808618	aparc-a2009s_lh_area_G-pariet-inf-Angular
chr17_46266091-46268060	chr17:46282965:C:A	chr17:46399911:T:C	0	0.915282	aparc-a2009s_lh_area_G-pariet-inf-Angular
chr17_45936191-45937180	chr17:45913553:A:G	chr17:46437422:T:C	0.705046	0.934382	aparc-a2009s_lh_area_G-pariet-inf-Angular
chr17_46259581-46260740	chr17:46282965:C:A	chr17:46399911:T:C	0	0.915282	aparc-a2009s_lh_area_G-pariet-inf-Angular
chr17_46719541-46721000	chr17:46714277:G:A	chr17:46399911:T:C	0	0.741102	aparc-a2009s_lh_area_G-pariet-inf-Angular
chr17_46044241-46045130	chr17:46044551:C:T	chr17:46437422:T:C	0.651261	0.939292	aparc-a2009s_lh_area_G-pariet-inf-Angular
chr17_46224411-46226000	chr17:46208317:T:C	chr17:46399911:T:C	0	0.78868	aparc-a2009s_lh_area_G-pariet-inf-Angular
chr17_45592301-45592600	chr17:45606901:A:AT	chr17:46399911:T:C	0	0.943241	aparc-a2009s_lh_area_G-pariet-inf-Angular
chr17_45563311-45563620	chr17:45588443:C:T	chr17:46399911:T:C	0	0.932923	aparc-a2009s_lh_area_G-pariet-inf-Angular
chr17_45501261-45501810	chr17:45495865:C:G	chr17:46399911:T:C	0	0.9374	aparc-a2009s_lh_area_G-pariet-inf-Angular
chr17_46184261-46184970	chr17:46208317:T:C	chr17:46399911:T:C	0	0.78868	aparc-a2009s_lh_area_G-pariet-inf-Angular
chr17_46286621-46287300	chr17:46282965:C:A	chr17:46399911:T:C	0	0.915282	aparc-a2009s_lh_area_G-pariet-inf-Angular
chr17_46253961-46254070	chr17:46269743:A:G	chr17:46399911:T:C	0	0.793626	aparc-a2009s_lh_area_G-pariet-inf-Angular
chr17_46190911-46195700	chr17:46172742:T:C	chr17:45495053:T:C	0.821419	0.974156	aparc-a2009s_lh_area_G-pariet-inf-Supramar
chr17_45619801-45621310	chr17:45606901:A:AT	chr17:45495053:T:C	0.923713	0.974156	aparc-a2009s_lh_area_G-pariet-inf-Supramar
chr17_45948641-45949670	chr17:45949182:T:C	chr17:45495053:T:C	0.718822	0.979291	aparc-a2009s_lh_area_G-pariet-inf-Supramar
chr17_45425531-45426200	chr17:45425928:A:C	chr17:45495053:T:C	0.718822	0.754562	aparc-a2009s_lh_area_G-pariet-inf-Supramar
chr17_45740611-45741160	chr17:45751398:G:A	chr17:45495053:T:C	0.700996	0.844543	aparc-a2009s_lh_area_G-pariet-inf-Supramar
chr17_46106871-46107470	chr17:46099737:C:T	chr17:46014622:C:T	0.6812	0	aparc-a2009s_lh_area_G-pariet-inf-Supramar
chr17_46266091-46268060	chr17:46282965:C:A	chr17:45495053:T:C	0.919807	0.897844	aparc-a2009s_lh_area_G-pariet-inf-Supramar
chr17_45936191-45937180	chr17:45913553:A:G	chr17:45495053:T:C	0.77744	0.979291	aparc-a2009s_lh_area_G-pariet-inf-Supramar
chr17_46259581-46260740	chr17:46282965:C:A	chr17:45495053:T:C	0.919807	0.897844	aparc-a2009s_lh_area_G-pariet-inf-Supramar
chr17_46719541-46721000	chr17:46714277:G:A	chr17:46785247:G:A	0.806986	0.904332	aparc-a2009s_lh_area_G-pariet-inf-Supramar
chr17_45489961-45491610	chr17:45490914:G:A	chr17:45495053:T:C	0.919807	0	aparc-a2009s_lh_area_G-pariet-inf-Supramar
chr17_46044241-46045130	chr17:46044551:C:T	chr17:45495053:T:C	0.843876	0.974156	aparc-a2009s_lh_area_G-pariet-inf-Supramar
chr17_46224411-46226000	chr17:46208317:T:C	chr17:45495053:T:C	0.919807	0.770717	aparc-a2009s_lh_area_G-pariet-inf-Supramar
chr17_45592301-45592600	chr17:45606901:A:AT	chr17:45495053:T:C	0.923713	0.974156	aparc-a2009s_lh_area_G-pariet-inf-Supramar
chr17_45563311-45563620	chr17:45588443:C:T	chr17:45495053:T:C	1	0.963898	aparc-a2009s_lh_area_G-pariet-inf-Supramar
chr17_45501261-45501810	chr17:45495865:C:G	chr17:45495053:T:C	0.923713	1	aparc-a2009s_lh_area_G-pariet-inf-Supramar
chr17_46184261-46184970	chr17:46208317:T:C	chr17:45495053:T:C	0.919807	0.770717	aparc-a2009s_lh_area_G-pariet-inf-Supramar
chr17_46286621-46287300	chr17:46282965:C:A	chr17:45495053:T:C	0.919807	0.897844	aparc-a2009s_lh_area_G-pariet-inf-Supramar
chr17_46253961-46254070	chr17:46269743:A:G	chr17:45495053:T:C	0.919807	0.775399	aparc-a2009s_lh_area_G-pariet-inf-Supramar
chr16_79022411-79023540	chr16:79023247:A:C	chr16:79018100:G:T	0	0.668861	aparc-a2009s_lh_area_G-precentral
chr17_46190911-46195700	chr17:46172742:T:C	chr17:45712332:A:G	0.70835	0.979428	aparc-a2009s_lh_area_G-temp-sup-G-T-transv
chr17_45619801-45621310	chr17:45606901:A:AT	chr17:45712332:A:G	0.777679	0.979428	aparc-a2009s_lh_area_G-temp-sup-G-T-transv
chr17_45948641-45949670	chr17:45949182:T:C	chr17:45712332:A:G	0.721008	0.984547	aparc-a2009s_lh_area_G-temp-sup-G-T-transv
chr17_45425531-45426200	chr17:45425928:A:C	chr17:45826476:T:C	0.652562	0.711207	aparc-a2009s_lh_area_G-temp-sup-G-T-transv
chr17_45740611-45741160	chr17:45751398:G:A	chr17:45712332:A:G	0.691231	0.836892	aparc-a2009s_lh_area_G-temp-sup-G-T-transv
chr17_46266091-46268060	chr17:46282965:C:A	chr17:45712332:A:G	0.753755	0.901582	aparc-a2009s_lh_area_G-temp-sup-G-T-transv
chr17_45936191-45937180	chr17:45913553:A:G	chr17:45712332:A:G	0.777679	0.984547	aparc-a2009s_lh_area_G-temp-sup-G-T-transv
chr17_46259581-46260740	chr17:46282965:C:A	chr17:45712332:A:G	0.753755	0.901582	aparc-a2009s_lh_area_G-temp-sup-G-T-transv
chr17_46719541-46721000	chr17:46714277:G:A	chr17:45826476:T:C	0	0.695726	aparc-a2009s_lh_area_G-temp-sup-G-T-transv
chr17_45489961-45491610	chr17:45490914:G:A	chr17:45712332:A:G	0.753755	0	aparc-a2009s_lh_area_G-temp-sup-G-T-transv
chr17_46044241-46045130	chr17:46044551:C:T	chr17:45712332:A:G	0.841905	0.979428	aparc-a2009s_lh_area_G-temp-sup-G-T-transv
chr17_46224411-46226000	chr17:46208317:T:C	chr17:45712332:A:G	0.753755	0.781685	aparc-a2009s_lh_area_G-temp-sup-G-T-transv
chr17_45592301-45592600	chr17:45606901:A:AT	chr17:45712332:A:G	0.777679	0.979428	aparc-a2009s_lh_area_G-temp-sup-G-T-transv
chr17_45563311-45563620	chr17:45588443:C:T	chr17:45712332:A:G	0.841905	0.969083	aparc-a2009s_lh_area_G-temp-sup-G-T-transv
chr17_45501261-45501810	chr17:45495865:C:G	chr17:45712332:A:G	0.777679	0.963583	aparc-a2009s_lh_area_G-temp-sup-G-T-transv
chr17_46184261-46184970	chr17:46208317:T:C	chr17:45712332:A:G	0.753755	0.781685	aparc-a2009s_lh_area_G-temp-sup-G-T-transv
chr17_46286621-46287300	chr17:46282965:C:A	chr17:45712332:A:G	0.753755	0.901582	aparc-a2009s_lh_area_G-temp-sup-G-T-transv
chr17_46253961-46254070	chr17:46269743:A:G	chr17:45712332:A:G	0.753755	0.786492	aparc-a2009s_lh_area_G-temp-sup-G-T-transv
chr3_52532131-52535190	chr3:52532898:C:A	chr3:52532998:T:G	1	1	aparc-a2009s_lh_area_G-temporal-middle
chr3_52518651-52519140	chr3:52521300:G:A	chr3:52532998:T:G	0.743908	0.942978	aparc-a2009s_lh_area_G-temporal-middle
chr5_131068931-131069970	chr5:131067119:C:T	chr5:131045342:T:A	0.704168	0.734865	aparc-a2009s_lh_area_G-temporal-middle
chr4_52861431-52862920	chr4:52859932:G:C	chr4:52803710:T:C	0.640407		aparc-a2009s_lh_area_Pole-occipital
chr17_46190911-46195700	chr17:46172742:T:C	chr17:45495053:T:C	0.821419	0.974156	aparc-a2009s_lh_area_Pole-occipital
chr17_45619801-45621310	chr17:45606901:A:AT	chr17:45495053:T:C	0.923713	0.974156	aparc-a2009s_lh_area_Pole-occipital
chr17_45948641-45949670	chr17:45949182:T:C	chr17:45495053:T:C	0.718822	0.979291	aparc-a2009s_lh_area_Pole-occipital
chr17_45425531-45426200	chr17:45425928:A:C	chr17:45495053:T:C	0.718822	0.754562	aparc-a2009s_lh_area_Pole-occipital
chr17_45740611-45741160	chr17:45751398:G:A	chr17:45495053:T:C	0.700996	0.844543	aparc-a2009s_lh_area_Pole-occipital
chr17_46266091-46268060	chr17:46282965:C:A	chr17:45495053:T:C	0.919807	0.897844	aparc-a2009s_lh_area_Pole-occipital
chr17_45936191-45937180	chr17:45913553:A:G	chr17:45495053:T:C	0.77744	0.979291	aparc-a2009s_lh_area_Pole-occipital
chr17_46259581-46260740	chr17:46282965:C:A	chr17:45495053:T:C	0.919807	0.897844	aparc-a2009s_lh_area_Pole-occipital
chr17_46719541-46721000	chr17:46714277:G:A	chr17:45719721:T:A	0	0.718574	aparc-a2009s_lh_area_Pole-occipital
chr17_45489961-45491610	chr17:45490914:G:A	chr17:45495053:T:C	0.919807	0	aparc-a2009s_lh_area_Pole-occipital
chr17_46044241-46045130	chr17:46044551:C:T	chr17:45495053:T:C	0.843876	0.974156	aparc-a2009s_lh_area_Pole-occipital
chr17_46224411-46226000	chr17:46208317:T:C	chr17:45495053:T:C	0.919807	0.770717	aparc-a2009s_lh_area_Pole-occipital
chr17_45592301-45592600	chr17:45606901:A:AT	chr17:45495053:T:C	0.923713	0.974156	aparc-a2009s_lh_area_Pole-occipital
chr17_45563311-45563620	chr17:45588443:C:T	chr17:45495053:T:C	1	0.963898	aparc-a2009s_lh_area_Pole-occipital
chr17_45501261-45501810	chr17:45495865:C:G	chr17:45495053:T:C	0.923713	1	aparc-a2009s_lh_area_Pole-occipital
chr17_46184261-46184970	chr17:46208317:T:C	chr17:45495053:T:C	0.919807	0.770717	aparc-a2009s_lh_area_Pole-occipital
chr17_46286621-46287300	chr17:46282965:C:A	chr17:45495053:T:C	0.919807	0.897844	aparc-a2009s_lh_area_Pole-occipital
chr17_46253961-46254070	chr17:46269743:A:G	chr17:45495053:T:C	0.919807	0.775399	aparc-a2009s_lh_area_Pole-occipital
chr14_58606691-58608220	chr14:58602246:T:C	chr14:58601566:G:T	0.975024	0.99624	aparc-a2009s_lh_area_Pole-temporal
chr3_194080351-194081160	chr3:194080612:T:C	chr3:194081407:T:C	0.657516	0	aparc-a2009s_lh_area_S-calcarine
chr4_52861431-52862920	chr4:52859932:G:C	chr4:52853212:T:C	0	0.638843	aparc-a2009s_lh_area_S-calcarine
chr5_60541291-60542360	chr5:60525716:A:G	chr5:60547144:G:A	0.627283	0	aparc-a2009s_lh_area_S-calcarine
chr6_96449901-96450990	chr6:96455610:C:T	chr6:96455061:A:AT	0	0.947867	aparc-a2009s_lh_area_S-calcarine
chr11_92682951-92683390	chr11:92690095:C:T	chr11:92698520:C:T	0.925329	0.937361	aparc-a2009s_lh_area_S-calcarine
chr11_92713861-92714720	chr11:92714199:A:G	chr11:92698520:C:T	0.975281	0.954674	aparc-a2009s_lh_area_S-calcarine
chr11_92627711-92629470	chr11:92625645:G:T	chr11:92696440:A:G	0.870406	0.891784	aparc-a2009s_lh_area_S-calcarine
chr11_92657171-92657540	chr11:92646319:A:G	chr11:92698520:C:T	0.851599	0.90114	aparc-a2009s_lh_area_S-calcarine
chr11_92642201-92643340	chr11:92662306:A:G	chr11:92696440:A:G	0.792339	0.902264	aparc-a2009s_lh_area_S-calcarine
chr12_48026821-48028050	chr12:48044507:T:A	chr12:47984187:G:A	0	0.612047	aparc-a2009s_lh_area_S-calcarine
chr15_39690581-39693760	chr15:39700490:C:T	chr15:39651454:G:T	0.869052	0.664566	aparc-a2009s_lh_area_S-calcarine
chr17_46190911-46195700	chr17:46172742:T:C	chr17:45386127:C:A	0.70835	0.699076	aparc-a2009s_lh_area_S-collat-transv-ant
chr17_45619801-45621310	chr17:45606901:A:AT	chr17:45386127:C:A	0.777679	0.699076	aparc-a2009s_lh_area_S-collat-transv-ant
chr17_45948641-45949670	chr17:45949182:T:C	chr17:45413487:A:G	0.652562	0.724741	aparc-a2009s_lh_area_S-collat-transv-ant
chr17_45425531-45426200	chr17:45425928:A:C	chr17:45386127:C:A	0.721008	0.942235	aparc-a2009s_lh_area_S-collat-transv-ant
chr17_45740611-45741160	chr17:45751398:G:A	chr17:45386127:C:A	0.691231	0.831008	aparc-a2009s_lh_area_S-collat-transv-ant
chr17_46106871-46107470	chr17:46099737:C:T	chr17:46014622:C:T	0.6812	0	aparc-a2009s_lh_area_S-collat-transv-ant
chr17_45941781-45943430	chr17:45942346:G:A	chr17:45942346:A:G	1	1	aparc-a2009s_lh_area_S-collat-transv-ant
chr17_46266091-46268060	chr17:46282965:C:A	chr17:45386127:C:A	0.753755	0.656879	aparc-a2009s_lh_area_S-collat-transv-ant
chr17_45936191-45937180	chr17:45913553:A:G	chr17:45386127:C:A	0.636526	0.702765	aparc-a2009s_lh_area_S-collat-transv-ant
chr17_46259581-46260740	chr17:46282965:C:A	chr17:45386127:C:A	0.753755	0.656879	aparc-a2009s_lh_area_S-collat-transv-ant
chr17_46719541-46721000	chr17:46714277:G:A	chr17:45719721:T:A	0	0.718574	aparc-a2009s_lh_area_S-collat-transv-ant
chr17_45489961-45491610	chr17:45490914:G:A	chr17:45386127:C:A	0.915306	0	aparc-a2009s_lh_area_S-collat-transv-ant
chr17_46044241-46045130	chr17:46044551:C:T	chr17:45386127:C:A	0.691231	0.699076	aparc-a2009s_lh_area_S-collat-transv-ant
chr17_46224411-46226000	chr17:46208317:T:C	chr17:45386127:C:A	0.753755		aparc-a2009s_lh_area_S-collat-transv-ant
chr17_45592301-45592600	chr17:45606901:A:AT	chr17:45386127:C:A	0.777679	0.699076	aparc-a2009s_lh_area_S-collat-transv-ant
chr17_45563311-45563620	chr17:45588443:C:T	chr17:45386127:C:A	0.841905	0.689862	aparc-a2009s_lh_area_S-collat-transv-ant
chr17_45501261-45501810	chr17:45495865:C:G	chr17:45386127:C:A	0.777679	0.719526	aparc-a2009s_lh_area_S-collat-transv-ant
chr17_46184261-46184970	chr17:46208317:T:C	chr17:45386127:C:A	0.753755		aparc-a2009s_lh_area_S-collat-transv-ant
chr17_46361211-46362340	chr17:46357059:C:G	chr17:46333002:G:T	0.890438	0	aparc-a2009s_lh_area_S-collat-transv-ant
chr17_46286621-46287300	chr17:46282965:C:A	chr17:45386127:C:A	0.753755	0.656879	aparc-a2009s_lh_area_S-collat-transv-ant
chr17_46253961-46254070	chr17:46269743:A:G	chr17:45386127:C:A	0.753755		aparc-a2009s_lh_area_S-collat-transv-ant
chr17_46190911-46195700	chr17:46172742:T:C	chr17:45429931:T:C	0.639474	0.729435	aparc-a2009s_lh_area_S-collat-transv-post
chr17_45619801-45621310	chr17:45606901:A:AT	chr17:45429931:T:C	0.714277	0.729435	aparc-a2009s_lh_area_S-collat-transv-post
chr17_45948641-45949670	chr17:45949182:T:C	chr17:45432821:C:G	0.652562	0.733253	aparc-a2009s_lh_area_S-collat-transv-post
chr17_45425531-45426200	chr17:45425928:A:C	chr17:45424225:C:T	0.760462	0.994159	aparc-a2009s_lh_area_S-collat-transv-post
chr17_45740611-45741160	chr17:45751398:G:A	chr17:45429931:T:C	0.643767	0.866783	aparc-a2009s_lh_area_S-collat-transv-post
chr17_46106871-46107470	chr17:46099737:C:T	chr17:46014622:C:T	0.6812	0	aparc-a2009s_lh_area_S-collat-transv-post
chr17_46696321-46696630	chr17:46720454:A:G	chr17:46685223:A:G	0.691534	0	aparc-a2009s_lh_area_S-collat-transv-post
chr17_46266091-46268060	chr17:46282965:C:A	chr17:45429931:T:C	0.705928	0.678546	aparc-a2009s_lh_area_S-collat-transv-post
chr17_45936191-45937180	chr17:45913553:A:G	chr17:45432821:C:G	0.705928	0.733253	aparc-a2009s_lh_area_S-collat-transv-post
chr17_46259581-46260740	chr17:46282965:C:A	chr17:45429931:T:C	0.705928	0.678546	aparc-a2009s_lh_area_S-collat-transv-post
chr17_46719541-46721000	chr17:46714277:G:A	chr17:46685223:A:G	0.980366		aparc-a2009s_lh_area_S-collat-transv-post
chr17_45489961-45491610	chr17:45490914:G:A	chr17:45429931:T:C	0.849638	0	aparc-a2009s_lh_area_S-collat-transv-post
chr17_46044241-46045130	chr17:46044551:C:T	chr17:45429931:T:C	0.643767	0.729435	aparc-a2009s_lh_area_S-collat-transv-post
chr17_46224411-46226000	chr17:46208317:T:C	chr17:45429931:T:C	0.705928		aparc-a2009s_lh_area_S-collat-transv-post
chr17_45592301-45592600	chr17:45606901:A:AT	chr17:45429931:T:C	0.714277	0.729435	aparc-a2009s_lh_area_S-collat-transv-post
chr17_45563311-45563620	chr17:45588443:C:T	chr17:45429931:T:C	0.77744	0.720042	aparc-a2009s_lh_area_S-collat-transv-post
chr17_45501261-45501810	chr17:45495865:C:G	chr17:45429931:T:C	0.714277	0.760155	aparc-a2009s_lh_area_S-collat-transv-post
chr17_46184261-46184970	chr17:46208317:T:C	chr17:45429931:T:C	0.705928		aparc-a2009s_lh_area_S-collat-transv-post
chr17_46286621-46287300	chr17:46282965:C:A	chr17:45429931:T:C	0.705928	0.678546	aparc-a2009s_lh_area_S-collat-transv-post
chr17_46253961-46254070	chr17:46269743:A:G	chr17:45429931:T:C	0.705928		aparc-a2009s_lh_area_S-collat-transv-post
chr3_177610221-177612210	chr3:177621618:T:C	chr3:177627338:A:G	0.669236	0.779898	aparc-a2009s_lh_area_S-oc-middle+Lunatus
chr17_46190911-46195700	chr17:46172742:T:C	chr17:46208852:C:CA	0	0.989917	aparc-a2009s_lh_area_S-oc-middle+Lunatus
chr17_45619801-45621310	chr17:45606901:A:AT	chr17:46208852:C:CA	0	0.989917	aparc-a2009s_lh_area_S-oc-middle+Lunatus
chr17_45948641-45949670	chr17:45949182:T:C	chr17:46208852:C:CA	0	0.98487	aparc-a2009s_lh_area_S-oc-middle+Lunatus
chr17_45425531-45426200	chr17:45425928:A:C	chr17:46208852:C:CA	0	0.711047	aparc-a2009s_lh_area_S-oc-middle+Lunatus
chr17_45740611-45741160	chr17:45751398:G:A	chr17:46208852:C:CA	0	0.844733	aparc-a2009s_lh_area_S-oc-middle+Lunatus
chr17_46266091-46268060	chr17:46282965:C:A	chr17:46208852:C:CA	0	0.915985	aparc-a2009s_lh_area_S-oc-middle+Lunatus
chr17_45936191-45937180	chr17:45913553:A:G	chr17:46208852:C:CA	0	0.98487	aparc-a2009s_lh_area_S-oc-middle+Lunatus
chr17_46259581-46260740	chr17:46282965:C:A	chr17:46208852:C:CA	0	0.915985	aparc-a2009s_lh_area_S-oc-middle+Lunatus
chr17_46719541-46721000	chr17:46714277:G:A	chr17:46208852:C:CA	0	0.715948	aparc-a2009s_lh_area_S-oc-middle+Lunatus
chr17_46044241-46045130	chr17:46044551:C:T	chr17:46208852:C:CA	0	0.989917	aparc-a2009s_lh_area_S-oc-middle+Lunatus
chr17_46224411-46226000	chr17:46208317:T:C	chr17:46208852:C:CA	0	0.789273	aparc-a2009s_lh_area_S-oc-middle+Lunatus
chr17_45592301-45592600	chr17:45606901:A:AT	chr17:46208852:C:CA	0	0.989917	aparc-a2009s_lh_area_S-oc-middle+Lunatus
chr17_45563311-45563620	chr17:45588443:C:T	chr17:46208852:C:CA	0	0.979738	aparc-a2009s_lh_area_S-oc-middle+Lunatus
chr17_45501261-45501810	chr17:45495865:C:G	chr17:46208852:C:CA	0	0.964566	aparc-a2009s_lh_area_S-oc-middle+Lunatus
chr17_46184261-46184970	chr17:46208317:T:C	chr17:46208852:C:CA	0	0.789273	aparc-a2009s_lh_area_S-oc-middle+Lunatus
chr17_46286621-46287300	chr17:46282965:C:A	chr17:46208852:C:CA	0	0.915985	aparc-a2009s_lh_area_S-oc-middle+Lunatus
chr17_46253961-46254070	chr17:46269743:A:G	chr17:46208852:C:CA	0	0.793835	aparc-a2009s_lh_area_S-oc-middle+Lunatus
chr17_46190911-46195700	chr17:46172742:T:C	chr17:45495530:G:T	0.821419	0.969046	aparc-a2009s_lh_area_S-oc-temp-med+Lingual
chr17_45619801-45621310	chr17:45606901:A:AT	chr17:45495530:G:T	0.923713	0.969046	aparc-a2009s_lh_area_S-oc-temp-med+Lingual
chr17_45948641-45949670	chr17:45949182:T:C	chr17:45495530:G:T	0.718822	0.974149	aparc-a2009s_lh_area_S-oc-temp-med+Lingual
chr17_45425531-45426200	chr17:45425928:A:C	chr17:45495530:G:T	0.718822	0.758502	aparc-a2009s_lh_area_S-oc-temp-med+Lingual
chr17_45740611-45741160	chr17:45751398:G:A	chr17:45495530:G:T	0.700996	0.848903	aparc-a2009s_lh_area_S-oc-temp-med+Lingual
chr17_46106871-46107470	chr17:46099737:C:T	chr17:46014622:C:T	0.6812	0	aparc-a2009s_lh_area_S-oc-temp-med+Lingual
chr17_46266091-46268060	chr17:46282965:C:A	chr17:45495530:G:T	0.919807	0.892555	aparc-a2009s_lh_area_S-oc-temp-med+Lingual
chr17_45936191-45937180	chr17:45913553:A:G	chr17:45495530:G:T	0.77744	0.974149	aparc-a2009s_lh_area_S-oc-temp-med+Lingual
chr17_46259581-46260740	chr17:46282965:C:A	chr17:45495530:G:T	0.919807	0.892555	aparc-a2009s_lh_area_S-oc-temp-med+Lingual
chr17_46719541-46721000	chr17:46714277:G:A	chr17:45719721:T:A	0	0.718574	aparc-a2009s_lh_area_S-oc-temp-med+Lingual
chr17_45489961-45491610	chr17:45490914:G:A	chr17:45495530:G:T	0.919807	0	aparc-a2009s_lh_area_S-oc-temp-med+Lingual
chr17_46044241-46045130	chr17:46044551:C:T	chr17:45495530:G:T	0.843876	0.969046	aparc-a2009s_lh_area_S-oc-temp-med+Lingual
chr17_46224411-46226000	chr17:46208317:T:C	chr17:45495530:G:T	0.919807	0.764072	aparc-a2009s_lh_area_S-oc-temp-med+Lingual
chr17_45592301-45592600	chr17:45606901:A:AT	chr17:45495530:G:T	0.923713	0.969046	aparc-a2009s_lh_area_S-oc-temp-med+Lingual
chr17_45563311-45563620	chr17:45588443:C:T	chr17:45495530:G:T	1	0.958814	aparc-a2009s_lh_area_S-oc-temp-med+Lingual
chr17_45501261-45501810	chr17:45495865:C:G	chr17:45495530:G:T	0.923713	0.994778	aparc-a2009s_lh_area_S-oc-temp-med+Lingual
chr17_46184261-46184970	chr17:46208317:T:C	chr17:45495530:G:T	0.919807	0.764072	aparc-a2009s_lh_area_S-oc-temp-med+Lingual
chr17_46286621-46287300	chr17:46282965:C:A	chr17:45495530:G:T	0.919807	0.892555	aparc-a2009s_lh_area_S-oc-temp-med+Lingual
chr17_46253961-46254070	chr17:46269743:A:G	chr17:45495530:G:T	0.919807	0.768762	aparc-a2009s_lh_area_S-oc-temp-med+Lingual
chr6_126339721-126340910	chr6:126340008:T:C	chr6:126337897:G:T	0.808728	1	aparc-a2009s_lh_area_S-orbital-med-olfact
chrX_140194231-140194560	chrX:140194645:A:C	chrX:140055150:A:G	0	0.600052	aparc-a2009s_lh_area_S-orbital-med-olfact
chr7_19587451-19587540	chr7:19571684:G:T	chr7:19509219:T:C	0.647729	0.76179	aparc-a2009s_lh_area_S-orbital-H-Shaped
chr7_19537501-19538720	chr7:19556832:T:C	chr7:19520708:C:G	0.624011	0.895782	aparc-a2009s_lh_area_S-orbital-H-Shaped
chr17_46190911-46195700	chr17:46172742:T:C	chr17:45395941:G:C	0.70835	0.696274	aparc-a2009s_lh_area_S-orbital-H-Shaped
chr17_45619801-45621310	chr17:45606901:A:AT	chr17:45395941:G:C	0.777679	0.696274	aparc-a2009s_lh_area_S-orbital-H-Shaped
chr17_45948641-45949670	chr17:45949182:T:C	chr17:45413487:A:G	0.652562	0.724741	aparc-a2009s_lh_area_S-orbital-H-Shaped
chr17_45425531-45426200	chr17:45425928:A:C	chr17:45395941:G:C	0.721008	0.936952	aparc-a2009s_lh_area_S-orbital-H-Shaped
chr17_45740611-45741160	chr17:45751398:G:A	chr17:45395941:G:C	0.691231	0.826784	aparc-a2009s_lh_area_S-orbital-H-Shaped
chr17_46106871-46107470	chr17:46099737:C:T	chr17:46014622:C:T	0.6812	0	aparc-a2009s_lh_area_S-orbital-H-Shaped
chr17_46266091-46268060	chr17:46282965:C:A	chr17:45395941:G:C	0.753755	0.654252	aparc-a2009s_lh_area_S-orbital-H-Shaped
chr17_45936191-45937180	chr17:45913553:A:G	chr17:45395941:G:C	0.636526	0.69992	aparc-a2009s_lh_area_S-orbital-H-Shaped
chr17_46259581-46260740	chr17:46282965:C:A	chr17:45395941:G:C	0.753755	0.654252	aparc-a2009s_lh_area_S-orbital-H-Shaped
chr17_46719541-46721000	chr17:46714277:G:A	chr17:45719721:T:A	0	0.718574	aparc-a2009s_lh_area_S-orbital-H-Shaped
chr17_45489961-45491610	chr17:45490914:G:A	chr17:45395941:G:C	0.915306	0	aparc-a2009s_lh_area_S-orbital-H-Shaped
chr17_46044241-46045130	chr17:46044551:C:T	chr17:45395941:G:C	0.691231	0.696274	aparc-a2009s_lh_area_S-orbital-H-Shaped
chr17_46224411-46226000	chr17:46208317:T:C	chr17:45395941:G:C	0.753755		aparc-a2009s_lh_area_S-orbital-H-Shaped
chr17_45592301-45592600	chr17:45606901:A:AT	chr17:45395941:G:C	0.777679	0.696274	aparc-a2009s_lh_area_S-orbital-H-Shaped
chr17_45563311-45563620	chr17:45588443:C:T	chr17:45395941:G:C	0.841905	0.687126	aparc-a2009s_lh_area_S-orbital-H-Shaped
chr17_45501261-45501810	chr17:45495865:C:G	chr17:45395941:G:C	0.777679	0.716583	aparc-a2009s_lh_area_S-orbital-H-Shaped
chr17_46184261-46184970	chr17:46208317:T:C	chr17:45395941:G:C	0.753755		aparc-a2009s_lh_area_S-orbital-H-Shaped
chr17_46286621-46287300	chr17:46282965:C:A	chr17:45395941:G:C	0.753755	0.654252	aparc-a2009s_lh_area_S-orbital-H-Shaped
chr17_46253961-46254070	chr17:46269743:A:G	chr17:45395941:G:C	0.753755		aparc-a2009s_lh_area_S-orbital-H-Shaped
chr8_8507901-8508820	chr8:8506387:T:C	chr8:8480637:T:C	0.703992		aparc-a2009s_rh_area_G-front-middle
chr8_8516931-8518270	chr8:8527137:C:G	chr8:8457501:C:CCAGAGAGGCT	0.726169		aparc-a2009s_rh_area_G-front-middle
chr8_8402461-8402990	chr8:8415055:AT:A	chr8:8402569:A:G	0.643565	0	aparc-a2009s_rh_area_G-front-middle
chr8_8227131-8229660	chr8:8237348:G:A	chr8:8451504:G:A	0.60769	0	aparc-a2009s_rh_area_G-front-middle
chr8_8224261-8224800	chr8:8237348:G:A	chr8:8451504:G:A	0.60769	0	aparc-a2009s_rh_area_G-front-middle
chr8_8209791-8210700	chr8:8234503:G:A	chr8:8457501:C:CCAGAGAGGCT	0.625351	0	aparc-a2009s_rh_area_G-front-middle
chr17_46190911-46195700	chr17:46172742:T:C	chr17:45386127:C:A	0.70835	0.699076	aparc-a2009s_rh_area_G-occipital-middle
chr17_45619801-45621310	chr17:45606901:A:AT	chr17:45386127:C:A	0.777679	0.699076	aparc-a2009s_rh_area_G-occipital-middle
chr17_45948641-45949670	chr17:45949182:T:C	chr17:45413487:A:G	0.652562	0.724741	aparc-a2009s_rh_area_G-occipital-middle
chr17_45425531-45426200	chr17:45425928:A:C	chr17:45386127:C:A	0.721008	0.942235	aparc-a2009s_rh_area_G-occipital-middle
chr17_45740611-45741160	chr17:45751398:G:A	chr17:45386127:C:A	0.691231	0.831008	aparc-a2009s_rh_area_G-occipital-middle
chr17_46106871-46107470	chr17:46099737:C:T	chr17:46014622:C:T	0.6812	0	aparc-a2009s_rh_area_G-occipital-middle
chr17_46696321-46696630	chr17:46720454:A:G	chr17:46685223:A:G	0.691534	0	aparc-a2009s_rh_area_G-occipital-middle
chr17_46266091-46268060	chr17:46282965:C:A	chr17:45386127:C:A	0.753755	0.656879	aparc-a2009s_rh_area_G-occipital-middle
chr17_45936191-45937180	chr17:45913553:A:G	chr17:45386127:C:A	0.636526	0.702765	aparc-a2009s_rh_area_G-occipital-middle
chr17_46259581-46260740	chr17:46282965:C:A	chr17:45386127:C:A	0.753755	0.656879	aparc-a2009s_rh_area_G-occipital-middle
chr17_46719541-46721000	chr17:46714277:G:A	chr17:46685223:A:G	0.980366		aparc-a2009s_rh_area_G-occipital-middle
chr17_45489961-45491610	chr17:45490914:G:A	chr17:45386127:C:A	0.915306	0	aparc-a2009s_rh_area_G-occipital-middle
chr17_46044241-46045130	chr17:46044551:C:T	chr17:45386127:C:A	0.691231	0.699076	aparc-a2009s_rh_area_G-occipital-middle
chr17_46224411-46226000	chr17:46208317:T:C	chr17:45386127:C:A	0.753755		aparc-a2009s_rh_area_G-occipital-middle
chr17_45592301-45592600	chr17:45606901:A:AT	chr17:45386127:C:A	0.777679	0.699076	aparc-a2009s_rh_area_G-occipital-middle
chr17_45563311-45563620	chr17:45588443:C:T	chr17:45386127:C:A	0.841905	0.689862	aparc-a2009s_rh_area_G-occipital-middle
chr17_45501261-45501810	chr17:45495865:C:G	chr17:45386127:C:A	0.777679	0.719526	aparc-a2009s_rh_area_G-occipital-middle
chr17_46184261-46184970	chr17:46208317:T:C	chr17:45386127:C:A	0.753755		aparc-a2009s_rh_area_G-occipital-middle
chr17_46286621-46287300	chr17:46282965:C:A	chr17:45386127:C:A	0.753755	0.656879	aparc-a2009s_rh_area_G-occipital-middle
chr17_46253961-46254070	chr17:46269743:A:G	chr17:45386127:C:A	0.753755		aparc-a2009s_rh_area_G-occipital-middle
chr7_21544471-21544960	chr7:21544611:T:C	chr7:21540282:C:G	0.976869	0.920487	aparc-a2009s_rh_area_G-occipital-sup
chr7_21054151-21055100	chr7:21041063:G:A	chr7:21043285:C:G	0.634521	0	aparc-a2009s_rh_area_G-occipital-sup
chr17_46190911-46195700	chr17:46172742:T:C	chr17:45495053:T:C	0.821419	0.974156	aparc-a2009s_rh_area_G-occipital-sup
chr17_45619801-45621310	chr17:45606901:A:AT	chr17:45495053:T:C	0.923713	0.974156	aparc-a2009s_rh_area_G-occipital-sup
chr17_45948641-45949670	chr17:45949182:T:C	chr17:45495053:T:C	0.718822	0.979291	aparc-a2009s_rh_area_G-occipital-sup
chr17_45425531-45426200	chr17:45425928:A:C	chr17:45495053:T:C	0.718822	0.754562	aparc-a2009s_rh_area_G-occipital-sup
chr17_45740611-45741160	chr17:45751398:G:A	chr17:45495053:T:C	0.700996	0.844543	aparc-a2009s_rh_area_G-occipital-sup
chr17_46106871-46107470	chr17:46099737:C:T	chr17:46014622:C:T	0.6812	0	aparc-a2009s_rh_area_G-occipital-sup
chr17_46266091-46268060	chr17:46282965:C:A	chr17:45495053:T:C	0.919807	0.897844	aparc-a2009s_rh_area_G-occipital-sup
chr17_45936191-45937180	chr17:45913553:A:G	chr17:45495053:T:C	0.77744	0.979291	aparc-a2009s_rh_area_G-occipital-sup
chr17_46259581-46260740	chr17:46282965:C:A	chr17:45495053:T:C	0.919807	0.897844	aparc-a2009s_rh_area_G-occipital-sup
chr17_46719541-46721000	chr17:46714277:G:A	chr17:45719721:T:A	0	0.718574	aparc-a2009s_rh_area_G-occipital-sup
chr17_45489961-45491610	chr17:45490914:G:A	chr17:45495053:T:C	0.919807	0	aparc-a2009s_rh_area_G-occipital-sup
chr17_46044241-46045130	chr17:46044551:C:T	chr17:45495053:T:C	0.843876	0.974156	aparc-a2009s_rh_area_G-occipital-sup
chr17_46224411-46226000	chr17:46208317:T:C	chr17:45495053:T:C	0.919807	0.770717	aparc-a2009s_rh_area_G-occipital-sup
chr17_45592301-45592600	chr17:45606901:A:AT	chr17:45495053:T:C	0.923713	0.974156	aparc-a2009s_rh_area_G-occipital-sup
chr17_45563311-45563620	chr17:45588443:C:T	chr17:45495053:T:C	1	0.963898	aparc-a2009s_rh_area_G-occipital-sup
chr17_45501261-45501810	chr17:45495865:C:G	chr17:45495053:T:C	0.923713	1	aparc-a2009s_rh_area_G-occipital-sup
chr17_46184261-46184970	chr17:46208317:T:C	chr17:45495053:T:C	0.919807	0.770717	aparc-a2009s_rh_area_G-occipital-sup
chr17_46286621-46287300	chr17:46282965:C:A	chr17:45495053:T:C	0.919807	0.897844	aparc-a2009s_rh_area_G-occipital-sup
chr17_46253961-46254070	chr17:46269743:A:G	chr17:45495053:T:C	0.919807	0.775399	aparc-a2009s_rh_area_G-occipital-sup
chr17_46190911-46195700	chr17:46172742:T:C	chr17:45495053:T:C	0.821419	0.974156	aparc-a2009s_rh_area_G-oc-temp-lat-fusifor
chr17_45619801-45621310	chr17:45606901:A:AT	chr17:45495053:T:C	0.923713	0.974156	aparc-a2009s_rh_area_G-oc-temp-lat-fusifor
chr17_45948641-45949670	chr17:45949182:T:C	chr17:45495053:T:C	0.718822	0.979291	aparc-a2009s_rh_area_G-oc-temp-lat-fusifor
chr17_45425531-45426200	chr17:45425928:A:C	chr17:45495053:T:C	0.718822	0.754562	aparc-a2009s_rh_area_G-oc-temp-lat-fusifor
chr17_45740611-45741160	chr17:45751398:G:A	chr17:45495053:T:C	0.700996	0.844543	aparc-a2009s_rh_area_G-oc-temp-lat-fusifor
chr17_46106871-46107470	chr17:46099737:C:T	chr17:46014622:C:T	0.6812	0	aparc-a2009s_rh_area_G-oc-temp-lat-fusifor
chr17_46266091-46268060	chr17:46282965:C:A	chr17:45495053:T:C	0.919807	0.897844	aparc-a2009s_rh_area_G-oc-temp-lat-fusifor
chr17_45936191-45937180	chr17:45913553:A:G	chr17:45495053:T:C	0.77744	0.979291	aparc-a2009s_rh_area_G-oc-temp-lat-fusifor
chr17_46259581-46260740	chr17:46282965:C:A	chr17:45495053:T:C	0.919807	0.897844	aparc-a2009s_rh_area_G-oc-temp-lat-fusifor
chr17_46719541-46721000	chr17:46714277:G:A	chr17:45719721:T:A	0	0.718574	aparc-a2009s_rh_area_G-oc-temp-lat-fusifor
chr17_45489961-45491610	chr17:45490914:G:A	chr17:45495053:T:C	0.919807	0	aparc-a2009s_rh_area_G-oc-temp-lat-fusifor
chr17_46044241-46045130	chr17:46044551:C:T	chr17:45495053:T:C	0.843876	0.974156	aparc-a2009s_rh_area_G-oc-temp-lat-fusifor
chr17_46224411-46226000	chr17:46208317:T:C	chr17:45495053:T:C	0.919807	0.770717	aparc-a2009s_rh_area_G-oc-temp-lat-fusifor
chr17_45592301-45592600	chr17:45606901:A:AT	chr17:45495053:T:C	0.923713	0.974156	aparc-a2009s_rh_area_G-oc-temp-lat-fusifor
chr17_45563311-45563620	chr17:45588443:C:T	chr17:45495053:T:C	1	0.963898	aparc-a2009s_rh_area_G-oc-temp-lat-fusifor
chr17_45501261-45501810	chr17:45495865:C:G	chr17:45495053:T:C	0.923713	1	aparc-a2009s_rh_area_G-oc-temp-lat-fusifor
chr17_46184261-46184970	chr17:46208317:T:C	chr17:45495053:T:C	0.919807	0.770717	aparc-a2009s_rh_area_G-oc-temp-lat-fusifor
chr17_46286621-46287300	chr17:46282965:C:A	chr17:45495053:T:C	0.919807	0.897844	aparc-a2009s_rh_area_G-oc-temp-lat-fusifor
chr17_46253961-46254070	chr17:46269743:A:G	chr17:45495053:T:C	0.919807	0.775399	aparc-a2009s_rh_area_G-oc-temp-lat-fusifor
chr1_47459471-47460730	chr1:47476750:T:C	chr1:47476944:A:G	0	0.852924	aparc-a2009s_rh_area_G-oc-temp-med-Lingual
chr4_52861431-52862920	chr4:52859932:G:C	chr4:52862054:T:G	0.670161	0.7634	aparc-a2009s_rh_area_G-oc-temp-med-Lingual
chr14_59474121-59474730	chr14:59469726:T:C	chr14:59444697:TG:T	0	0.854633	aparc-a2009s_rh_area_G-oc-temp-med-Lingual
chr17_46190911-46195700	chr17:46172742:T:C	chr17:45386127:C:A	0.70835	0.699076	aparc-a2009s_rh_area_G-oc-temp-med-Lingual
chr17_45619801-45621310	chr17:45606901:A:AT	chr17:45386127:C:A	0.777679	0.699076	aparc-a2009s_rh_area_G-oc-temp-med-Lingual
chr17_45948641-45949670	chr17:45949182:T:C	chr17:45413487:A:G	0.652562	0.724741	aparc-a2009s_rh_area_G-oc-temp-med-Lingual
chr17_45425531-45426200	chr17:45425928:A:C	chr17:45386127:C:A	0.721008	0.942235	aparc-a2009s_rh_area_G-oc-temp-med-Lingual
chr17_45740611-45741160	chr17:45751398:G:A	chr17:45386127:C:A	0.691231	0.831008	aparc-a2009s_rh_area_G-oc-temp-med-Lingual
chr17_46106871-46107470	chr17:46099737:C:T	chr17:46014622:C:T	0.6812	0	aparc-a2009s_rh_area_G-oc-temp-med-Lingual
chr17_46696321-46696630	chr17:46720454:A:G	chr17:46685223:A:G	0.691534	0	aparc-a2009s_rh_area_G-oc-temp-med-Lingual
chr17_46266091-46268060	chr17:46282965:C:A	chr17:45386127:C:A	0.753755	0.656879	aparc-a2009s_rh_area_G-oc-temp-med-Lingual
chr17_45936191-45937180	chr17:45913553:A:G	chr17:45386127:C:A	0.636526	0.702765	aparc-a2009s_rh_area_G-oc-temp-med-Lingual
chr17_46259581-46260740	chr17:46282965:C:A	chr17:45386127:C:A	0.753755	0.656879	aparc-a2009s_rh_area_G-oc-temp-med-Lingual
chr17_46719541-46721000	chr17:46714277:G:A	chr17:46685223:A:G	0.980366		aparc-a2009s_rh_area_G-oc-temp-med-Lingual
chr17_45489961-45491610	chr17:45490914:G:A	chr17:45386127:C:A	0.915306	0	aparc-a2009s_rh_area_G-oc-temp-med-Lingual
chr17_46044241-46045130	chr17:46044551:C:T	chr17:45386127:C:A	0.691231	0.699076	aparc-a2009s_rh_area_G-oc-temp-med-Lingual
chr17_46224411-46226000	chr17:46208317:T:C	chr17:45386127:C:A	0.753755		aparc-a2009s_rh_area_G-oc-temp-med-Lingual
chr17_45592301-45592600	chr17:45606901:A:AT	chr17:45386127:C:A	0.777679	0.699076	aparc-a2009s_rh_area_G-oc-temp-med-Lingual
chr17_45563311-45563620	chr17:45588443:C:T	chr17:45386127:C:A	0.841905	0.689862	aparc-a2009s_rh_area_G-oc-temp-med-Lingual
chr17_45501261-45501810	chr17:45495865:C:G	chr17:45386127:C:A	0.777679	0.719526	aparc-a2009s_rh_area_G-oc-temp-med-Lingual
chr17_46184261-46184970	chr17:46208317:T:C	chr17:45386127:C:A	0.753755		aparc-a2009s_rh_area_G-oc-temp-med-Lingual
chr17_46286621-46287300	chr17:46282965:C:A	chr17:45386127:C:A	0.753755	0.656879	aparc-a2009s_rh_area_G-oc-temp-med-Lingual
chr17_46253961-46254070	chr17:46269743:A:G	chr17:45386127:C:A	0.753755		aparc-a2009s_rh_area_G-oc-temp-med-Lingual
chr7_19587451-19587540	chr7:19571684:G:T	chr7:19512872:G:C	0.726368	0.753815	aparc-a2009s_rh_area_G-orbital
chr7_19537501-19538720	chr7:19556832:T:C	chr7:19520708:C:G	0.624011	0.895782	aparc-a2009s_rh_area_G-orbital
chr10_80493381-80494330	chr10:80493945:C:A	chr10:80486993:G:A	0.705046	0.780005	aparc-a2009s_rh_area_G-pariet-inf-Angular
chr4_52861431-52862920	chr4:52859932:G:C	chr4:52803710:T:C	0.640407		aparc-a2009s_rh_area_G-parietal-sup
chr15_38819131-38819920	chr15:38819462:C:G	chr15:38771263:T:A	0.823498	0.823998	aparc-a2009s_rh_area_G-precentral
chr15_38817711-38818710	chr15:38817913:C:T	chr15:38771263:T:A	0	0.656478	aparc-a2009s_rh_area_G-precentral
chr9_120729781-120731840	chr9:120730298:T:A	chr9:120600693:A:AT	0.723742	0	aparc-a2009s_rh_area_G-precuneus
chr9_120733131-120733750	chr9:120741160:G:A	chr9:120600693:A:AT	0.675784	0.722376	aparc-a2009s_rh_area_G-precuneus
chr8_91179811-91180880	chr8:91164121:G:C	chr8:91146534:TTCTC:T	0	1	aparc-a2009s_rh_area_G-temporal-middle
chr8_91181551-91181880	chr8:91162808:C:T	chr8:91146534:TTCTC:T	0	1	aparc-a2009s_rh_area_G-temporal-middle
chr8_92227281-92227720	chr8:92228071:A:T	chr8:92237379:C:T	0.6297	0.990258	aparc-a2009s_rh_area_G-temporal-middle
chr2_96906541-96908280	chr2:96906136:A:G	chr2:96900411:A:G	1	1	aparc-a2009s_rh_area_Lat-Fis-post
chr17_68101111-68102840	chr17:68100388:G:T	chr17:67829132:C:T	0	0.605752	aparc-a2009s_rh_area_Lat-Fis-post
chr17_68019381-68020850	chr17:68019980:C:T	chr17:67826457:C:CAG	0.692529	0.64754	aparc-a2009s_rh_area_Lat-Fis-post
chr17_68033801-68037160	chr17:68025870:T:C	chr17:67829974:G:C	0.619117	0.681303	aparc-a2009s_rh_area_Lat-Fis-post
chr14_58606691-58608220	chr14:58602246:T:C	chr14:58602335:T:G	0.975024	0.880881	aparc-a2009s_rh_area_Pole-temporal
chr3_194080351-194081160	chr3:194080612:T:C	chr3:194081407:T:C	0.657516	0	aparc-a2009s_rh_area_S-calcarine
chr4_52861431-52862920	chr4:52859932:G:C	chr4:52803710:T:C	0.640407		aparc-a2009s_rh_area_S-calcarine
chr5_60541291-60542360	chr5:60525716:A:G	chr5:60751005:T:C	0.604533	0	aparc-a2009s_rh_area_S-calcarine
chr11_92682951-92683390	chr11:92690095:C:T	chr11:92584692:A:G	0.928033	0.921745	aparc-a2009s_rh_area_S-calcarine
chr11_92713861-92714720	chr11:92714199:A:G	chr11:92584692:A:G	0.879726	0.88125	aparc-a2009s_rh_area_S-calcarine
chr11_92627711-92629470	chr11:92625645:G:T	chr11:92805569:C:CA	0	0.744292	aparc-a2009s_rh_area_S-calcarine
chr11_92657171-92657540	chr11:92646319:A:G	chr11:92584692:A:G	1	0.950183	aparc-a2009s_rh_area_S-calcarine
chr11_92642201-92643340	chr11:92662306:A:G	chr11:92814177:G:A	0.661519	0.81689	aparc-a2009s_rh_area_S-calcarine
chr13_79631031-79631790	chr13:79612577:T:A	chr13:79601471:G:T	0	0.692877	aparc-a2009s_rh_area_S-calcarine
chr15_39690581-39693760	chr15:39700490:C:T	chr15:39658451:G:C	0.887324	0.675412	aparc-a2009s_rh_area_S-calcarine
chr17_46190911-46195700	chr17:46172742:T:C	chr17:45588540:G:C	0.821419	0.989662	aparc-a2009s_rh_area_S-calcarine
chr17_45619801-45621310	chr17:45606901:A:AT	chr17:45588540:G:C	0.923713	0.989662	aparc-a2009s_rh_area_S-calcarine
chr17_45948641-45949670	chr17:45949182:T:C	chr17:45588540:G:C	0.718822	0.98452	aparc-a2009s_rh_area_S-calcarine
chr17_45425531-45426200	chr17:45425928:A:C	chr17:45588540:G:C	0.718822	0.714631	aparc-a2009s_rh_area_S-calcarine
chr17_45740611-45741160	chr17:45751398:G:A	chr17:45588540:G:C	0.700996	0.841274	aparc-a2009s_rh_area_S-calcarine
chr17_46266091-46268060	chr17:46282965:C:A	chr17:45588540:G:C	0.919807	0.924161	aparc-a2009s_rh_area_S-calcarine
chr17_45936191-45937180	chr17:45913553:A:G	chr17:45588540:G:C	0.77744	0.98452	aparc-a2009s_rh_area_S-calcarine
chr17_46259581-46260740	chr17:46282965:C:A	chr17:45588540:G:C	0.919807	0.924161	aparc-a2009s_rh_area_S-calcarine
chr17_46719541-46721000	chr17:46714277:G:A	chr17:45729747:T:C	0	0.718574	aparc-a2009s_rh_area_S-calcarine
chr17_45489961-45491610	chr17:45490914:G:A	chr17:45588540:G:C	0.919807	0	aparc-a2009s_rh_area_S-calcarine
chr17_46044241-46045130	chr17:46044551:C:T	chr17:45588540:G:C	0.843876	0.989662	aparc-a2009s_rh_area_S-calcarine
chr17_46224411-46226000	chr17:46208317:T:C	chr17:45588540:G:C	0.919807	0.792069	aparc-a2009s_rh_area_S-calcarine
chr17_45592301-45592600	chr17:45606901:A:AT	chr17:45588540:G:C	0.923713	0.989662	aparc-a2009s_rh_area_S-calcarine
chr17_45563311-45563620	chr17:45588443:C:T	chr17:45588540:G:C	1	1	aparc-a2009s_rh_area_S-calcarine
chr17_45501261-45501810	chr17:45495865:C:G	chr17:45588540:G:C	0.923713	0.963898	aparc-a2009s_rh_area_S-calcarine
chr17_46184261-46184970	chr17:46208317:T:C	chr17:45588540:G:C	0.919807	0.792069	aparc-a2009s_rh_area_S-calcarine
chr17_46286621-46287300	chr17:46282965:C:A	chr17:45588540:G:C	0.919807	0.924161	aparc-a2009s_rh_area_S-calcarine
chr17_46253961-46254070	chr17:46269743:A:G	chr17:45588540:G:C	0.919807	0.796744	aparc-a2009s_rh_area_S-calcarine
chr10_116973721-116975130	chr10:116949868:A:T	chr10:116886618:C:G	0.87086	0.960683	aparc-a2009s_rh_area_S-central
chr10_116890841-116892260	chr10:116884159:G:A	chr10:116884159:A:G	1	1	aparc-a2009s_rh_area_S-central
chr10_117000681-117000900	chr10:116979803:T:C	chr10:116884159:A:G	0.790476	0.902218	aparc-a2009s_rh_area_S-central
chr17_46190911-46195700	chr17:46172742:T:C	chr17:45386127:C:A	0.70835	0.699076	aparc-a2009s_rh_area_S-collat-transv-ant
chr17_45619801-45621310	chr17:45606901:A:AT	chr17:45386127:C:A	0.777679	0.699076	aparc-a2009s_rh_area_S-collat-transv-ant
chr17_45948641-45949670	chr17:45949182:T:C	chr17:45413487:A:G	0.652562	0.724741	aparc-a2009s_rh_area_S-collat-transv-ant
chr17_45425531-45426200	chr17:45425928:A:C	chr17:45386127:C:A	0.721008	0.942235	aparc-a2009s_rh_area_S-collat-transv-ant
chr17_45740611-45741160	chr17:45751398:G:A	chr17:45386127:C:A	0.691231	0.831008	aparc-a2009s_rh_area_S-collat-transv-ant
chr17_46106871-46107470	chr17:46099737:C:T	chr17:46014622:C:T	0.6812		aparc-a2009s_rh_area_S-collat-transv-ant
chr17_45941781-45943430	chr17:45942346:G:A	chr17:45942346:A:G	1	1	aparc-a2009s_rh_area_S-collat-transv-ant
chr17_46266091-46268060	chr17:46282965:C:A	chr17:45386127:C:A	0.753755	0.656879	aparc-a2009s_rh_area_S-collat-transv-ant
chr17_45936191-45937180	chr17:45913553:A:G	chr17:45386127:C:A	0.636526	0.702765	aparc-a2009s_rh_area_S-collat-transv-ant
chr17_46259581-46260740	chr17:46282965:C:A	chr17:45386127:C:A	0.753755	0.656879	aparc-a2009s_rh_area_S-collat-transv-ant
chr17_46719541-46721000	chr17:46714277:G:A	chr17:45719721:T:A	0	0.718574	aparc-a2009s_rh_area_S-collat-transv-ant
chr17_45489961-45491610	chr17:45490914:G:A	chr17:45386127:C:A	0.915306	0	aparc-a2009s_rh_area_S-collat-transv-ant
chr17_46143961-46144590	chr17:46144477:A:G	chr17:46217110:C:CAA	0	0.920244	aparc-a2009s_rh_area_S-collat-transv-ant
chr17_46044241-46045130	chr17:46044551:C:T	chr17:45386127:C:A	0.691231	0.699076	aparc-a2009s_rh_area_S-collat-transv-ant
chr17_46224411-46226000	chr17:46208317:T:C	chr17:45386127:C:A	0.753755		aparc-a2009s_rh_area_S-collat-transv-ant
chr17_45592301-45592600	chr17:45606901:A:AT	chr17:45386127:C:A	0.777679	0.699076	aparc-a2009s_rh_area_S-collat-transv-ant
chr17_45563311-45563620	chr17:45588443:C:T	chr17:45386127:C:A	0.841905	0.689862	aparc-a2009s_rh_area_S-collat-transv-ant
chr17_45501261-45501810	chr17:45495865:C:G	chr17:45386127:C:A	0.777679	0.719526	aparc-a2009s_rh_area_S-collat-transv-ant
chr17_46184261-46184970	chr17:46208317:T:C	chr17:45386127:C:A	0.753755		aparc-a2009s_rh_area_S-collat-transv-ant
chr17_46130121-46131010	chr17:46144477:A:G	chr17:46217110:C:CAA	0	0.920244	aparc-a2009s_rh_area_S-collat-transv-ant
chr17_46361211-46362340	chr17:46357059:C:G	chr17:46333002:G:T	0.890438	0	aparc-a2009s_rh_area_S-collat-transv-ant
chr17_46286621-46287300	chr17:46282965:C:A	chr17:45386127:C:A	0.753755	0.656879	aparc-a2009s_rh_area_S-collat-transv-ant
chr17_46253961-46254070	chr17:46269743:A:G	chr17:45386127:C:A	0.753755		aparc-a2009s_rh_area_S-collat-transv-ant
chr17_46190911-46195700	chr17:46172742:T:C	chr17:45495053:T:C	0.821419	0.974156	aparc-a2009s_rh_area_S-collat-transv-post
chr17_45619801-45621310	chr17:45606901:A:AT	chr17:45495053:T:C	0.923713	0.974156	aparc-a2009s_rh_area_S-collat-transv-post
chr17_45948641-45949670	chr17:45949182:T:C	chr17:45495053:T:C	0.718822	0.979291	aparc-a2009s_rh_area_S-collat-transv-post
chr17_45425531-45426200	chr17:45425928:A:C	chr17:45495053:T:C	0.718822	0.754562	aparc-a2009s_rh_area_S-collat-transv-post
chr17_45740611-45741160	chr17:45751398:G:A	chr17:45495053:T:C	0.700996	0.844543	aparc-a2009s_rh_area_S-collat-transv-post
chr17_46106871-46107470	chr17:46099737:C:T	chr17:46014622:C:T	0.6812	0	aparc-a2009s_rh_area_S-collat-transv-post
chr17_46696321-46696630	chr17:46720454:A:G	chr17:46685223:A:G	0.691534	0	aparc-a2009s_rh_area_S-collat-transv-post
chr17_46266091-46268060	chr17:46282965:C:A	chr17:45495053:T:C	0.919807	0.897844	aparc-a2009s_rh_area_S-collat-transv-post
chr17_45936191-45937180	chr17:45913553:A:G	chr17:45495053:T:C	0.77744	0.979291	aparc-a2009s_rh_area_S-collat-transv-post
chr17_46259581-46260740	chr17:46282965:C:A	chr17:45495053:T:C	0.919807	0.897844	aparc-a2009s_rh_area_S-collat-transv-post
chr17_46719541-46721000	chr17:46714277:G:A	chr17:46685223:A:G	0.980366		aparc-a2009s_rh_area_S-collat-transv-post
chr17_45489961-45491610	chr17:45490914:G:A	chr17:45495053:T:C	0.919807	0	aparc-a2009s_rh_area_S-collat-transv-post
chr17_46044241-46045130	chr17:46044551:C:T	chr17:45495053:T:C	0.843876	0.974156	aparc-a2009s_rh_area_S-collat-transv-post
chr17_46224411-46226000	chr17:46208317:T:C	chr17:45495053:T:C	0.919807	0.770717	aparc-a2009s_rh_area_S-collat-transv-post
chr17_45592301-45592600	chr17:45606901:A:AT	chr17:45495053:T:C	0.923713	0.974156	aparc-a2009s_rh_area_S-collat-transv-post
chr17_45563311-45563620	chr17:45588443:C:T	chr17:45495053:T:C	1	0.963898	aparc-a2009s_rh_area_S-collat-transv-post
chr17_45501261-45501810	chr17:45495865:C:G	chr17:45495053:T:C	0.923713	1	aparc-a2009s_rh_area_S-collat-transv-post
chr17_46184261-46184970	chr17:46208317:T:C	chr17:45495053:T:C	0.919807	0.770717	aparc-a2009s_rh_area_S-collat-transv-post
chr17_46286621-46287300	chr17:46282965:C:A	chr17:45495053:T:C	0.919807	0.897844	aparc-a2009s_rh_area_S-collat-transv-post
chr17_46253961-46254070	chr17:46269743:A:G	chr17:45495053:T:C	0.919807	0.775399	aparc-a2009s_rh_area_S-collat-transv-post
chr17_46190911-46195700	chr17:46207234:G:A	chr17:46010134:G:A	0.667302	0.916788	aparc-a2009s_rh_area_S-oc-temp-med+Lingual
chr17_45619801-45621310	chr17:45606901:A:AT	chr17:46161250:T:TAAAAAAAA	0	0.969894	aparc-a2009s_rh_area_S-oc-temp-med+Lingual
chr17_45948641-45949670	chr17:45949182:T:C	chr17:46161250:T:TAAAAAAAA	0	0.964922	aparc-a2009s_rh_area_S-oc-temp-med+Lingual
chr17_45425531-45426200	chr17:45425928:A:C	chr17:46161250:T:TAAAAAAAA	0	0.703902	aparc-a2009s_rh_area_S-oc-temp-med+Lingual
chr17_45740611-45741160	chr17:45751398:G:A	chr17:46161250:T:TAAAAAAAA	0	0.826654	aparc-a2009s_rh_area_S-oc-temp-med+Lingual
chr17_46106871-46107470	chr17:46098123:A:G	chr17:46007037:C:G	0.630236	0.888807	aparc-a2009s_rh_area_S-oc-temp-med+Lingual
chr17_46100731-46101740	chr17:46095849:T:C	chr17:45991126:G:A	0.901428		aparc-a2009s_rh_area_S-oc-temp-med+Lingual
chr17_46266091-46268060	chr17:46282965:C:A	chr17:46161250:T:TAAAAAAAA	0	0.906781	aparc-a2009s_rh_area_S-oc-temp-med+Lingual
chr17_45936191-45937180	chr17:45913553:A:G	chr17:46161250:T:TAAAAAAAA	0	0.964922	aparc-a2009s_rh_area_S-oc-temp-med+Lingual
chr17_46259581-46260740	chr17:46282965:C:A	chr17:46161250:T:TAAAAAAAA	0	0.906781	aparc-a2009s_rh_area_S-oc-temp-med+Lingual
chr17_46719541-46721000	chr17:46714277:G:A	chr17:46534412:T:C	0.684837		aparc-a2009s_rh_area_S-oc-temp-med+Lingual
chr17_46143961-46144590	chr17:46144477:A:G	chr17:46007037:C:G	0.616389	0.891599	aparc-a2009s_rh_area_S-oc-temp-med+Lingual
chr17_46044241-46045130	chr17:46044551:C:T	chr17:46161250:T:TAAAAAAAA	0	0.969894	aparc-a2009s_rh_area_S-oc-temp-med+Lingual
chr17_46224411-46226000	chr17:46208317:T:C	chr17:46161250:T:TAAAAAAAA	0	0.781342	aparc-a2009s_rh_area_S-oc-temp-med+Lingual
chr17_45592301-45592600	chr17:45606901:A:AT	chr17:46161250:T:TAAAAAAAA	0	0.969894	aparc-a2009s_rh_area_S-oc-temp-med+Lingual
chr17_45563311-45563620	chr17:45588443:C:T	chr17:46161250:T:TAAAAAAAA	0	0.959869	aparc-a2009s_rh_area_S-oc-temp-med+Lingual
chr17_45501261-45501810	chr17:45495865:C:G	chr17:46161250:T:TAAAAAAAA	0	0.944874	aparc-a2009s_rh_area_S-oc-temp-med+Lingual
chr17_46184261-46184970	chr17:46208317:T:C	chr17:46161250:T:TAAAAAAAA	0	0.781342	aparc-a2009s_rh_area_S-oc-temp-med+Lingual
chr17_46130121-46131010	chr17:46144477:A:G	chr17:46007037:C:G	0.616389	0.891599	aparc-a2009s_rh_area_S-oc-temp-med+Lingual
chr17_46361211-46362340	chr17:46357059:C:G	chr17:46333002:G:T	0.890438	0	aparc-a2009s_rh_area_S-oc-temp-med+Lingual
chr17_46286621-46287300	chr17:46282965:C:A	chr17:46161250:T:TAAAAAAAA	0	0.906781	aparc-a2009s_rh_area_S-oc-temp-med+Lingual
chr17_46253961-46254070	chr17:46269743:A:G	chr17:46161250:T:TAAAAAAAA	0	0.785859	aparc-a2009s_rh_area_S-oc-temp-med+Lingual
chr7_19587451-19587540	chr7:19571684:G:T	chr7:19509219:T:C	0.647729	0.76179	aparc-a2009s_rh_area_S-orbital-H-Shaped
chr7_19537501-19538720	chr7:19556832:T:C	chr7:19520708:C:G	0.624011	0.895782	aparc-a2009s_rh_area_S-orbital-H-Shaped
chr17_46190911-46195700	chr17:46172742:T:C	chr17:46150027:A:T	0	1	aparc-a2009s_rh_area_S-temporal-inf
chr17_45619801-45621310	chr17:45606901:A:AT	chr17:46150027:A:T	0	1	aparc-a2009s_rh_area_S-temporal-inf
chr17_45948641-45949670	chr17:45949182:T:C	chr17:46150027:A:T	0	0.994833	aparc-a2009s_rh_area_S-temporal-inf
chr17_45425531-45426200	chr17:45425928:A:C	chr17:46150027:A:T	0	0.723982	aparc-a2009s_rh_area_S-temporal-inf
chr17_45740611-45741160	chr17:45751398:G:A	chr17:46150027:A:T	0	0.851101	aparc-a2009s_rh_area_S-temporal-inf
chr17_46266091-46268060	chr17:46282965:C:A	chr17:46150027:A:T	0	0.924161	aparc-a2009s_rh_area_S-temporal-inf
chr17_45936191-45937180	chr17:45913553:A:G	chr17:46150027:A:T	0	0.994833	aparc-a2009s_rh_area_S-temporal-inf
chr17_46259581-46260740	chr17:46282965:C:A	chr17:46150027:A:T	0	0.924161	aparc-a2009s_rh_area_S-temporal-inf
chr17_46719541-46721000	chr17:46714277:G:A	chr17:46150027:A:T	0	0.722619	aparc-a2009s_rh_area_S-temporal-inf
chr17_46044241-46045130	chr17:46044551:C:T	chr17:46150027:A:T	0	1	aparc-a2009s_rh_area_S-temporal-inf
chr17_46224411-46226000	chr17:46208317:T:C	chr17:46150027:A:T	0	0.792069	aparc-a2009s_rh_area_S-temporal-inf
chr17_45592301-45592600	chr17:45606901:A:AT	chr17:46150027:A:T	0	1	aparc-a2009s_rh_area_S-temporal-inf
chr17_45563311-45563620	chr17:45588443:C:T	chr17:46150027:A:T	0	0.989662	aparc-a2009s_rh_area_S-temporal-inf
chr17_45501261-45501810	chr17:45495865:C:G	chr17:46150027:A:T	0	0.974156	aparc-a2009s_rh_area_S-temporal-inf
chr17_46184261-46184970	chr17:46208317:T:C	chr17:46150027:A:T	0	0.792069	aparc-a2009s_rh_area_S-temporal-inf
chr17_46286621-46287300	chr17:46282965:C:A	chr17:46150027:A:T	0	0.924161	aparc-a2009s_rh_area_S-temporal-inf
chr17_46253961-46254070	chr17:46269743:A:G	chr17:46150027:A:T	0	0.796744	aparc-a2009s_rh_area_S-temporal-inf
chr17_46190911-46195700	chr17:46172742:T:C	chr17:45761354:T:C	0.764038	0.974346	aparc-Desikan_lh_thickness_GlobalMeanThickness
chr17_45619801-45621310	chr17:45606901:A:AT	chr17:45761354:T:C	0.849638	0.974346	aparc-Desikan_lh_thickness_GlobalMeanThickness
chr17_45948641-45949670	chr17:45949182:T:C	chr17:45761354:T:C	0.787724	0.979458	aparc-Desikan_lh_thickness_GlobalMeanThickness
chr17_45425531-45426200	chr17:45425928:A:C	chr17:45761354:T:C	0.652562	0.709442	aparc-Desikan_lh_thickness_GlobalMeanThickness
chr17_45740611-45741160	chr17:45751398:G:A	chr17:45761354:T:C	0.766412	0.830409	aparc-Desikan_lh_thickness_GlobalMeanThickness
chr17_46266091-46268060	chr17:46282965:C:A	chr17:45761354:T:C	0.83554	0.895669	aparc-Desikan_lh_thickness_GlobalMeanThickness
chr17_45936191-45937180	chr17:45913553:A:G	chr17:45761354:T:C	0.849638	0.979458	aparc-Desikan_lh_thickness_GlobalMeanThickness
chr17_46259581-46260740	chr17:46282965:C:A	chr17:45761354:T:C	0.83554	0.895669	aparc-Desikan_lh_thickness_GlobalMeanThickness
chr17_46719541-46721000	chr17:46714277:G:A	chr17:45761354:T:C	0	0.699225	aparc-Desikan_lh_thickness_GlobalMeanThickness
chr17_45489961-45491610	chr17:45490914:G:A	chr17:45761354:T:C	0.83554	0	aparc-Desikan_lh_thickness_GlobalMeanThickness
chr17_46044241-46045130	chr17:46044551:C:T	chr17:45761354:T:C	0.919807	0.974346	aparc-Desikan_lh_thickness_GlobalMeanThickness
chr17_46224411-46226000	chr17:46208317:T:C	chr17:45761354:T:C	0.83554	0.783308	aparc-Desikan_lh_thickness_GlobalMeanThickness
chr17_45592301-45592600	chr17:45606901:A:AT	chr17:45761354:T:C	0.849638	0.974346	aparc-Desikan_lh_thickness_GlobalMeanThickness
chr17_45563311-45563620	chr17:45588443:C:T	chr17:45761354:T:C	0.919807	0.963971	aparc-Desikan_lh_thickness_GlobalMeanThickness
chr17_45501261-45501810	chr17:45495865:C:G	chr17:45761354:T:C	0.849638	0.958351	aparc-Desikan_lh_thickness_GlobalMeanThickness
chr17_46184261-46184970	chr17:46208317:T:C	chr17:45761354:T:C	0.83554	0.783308	aparc-Desikan_lh_thickness_GlobalMeanThickness
chr17_46286621-46287300	chr17:46282965:C:A	chr17:45761354:T:C	0.83554	0.895669	aparc-Desikan_lh_thickness_GlobalMeanThickness
chr17_46253961-46254070	chr17:46269743:A:G	chr17:45761354:T:C	0.83554	0.788174	aparc-Desikan_lh_thickness_GlobalMeanThickness
chr17_46190911-46195700	chr17:46172742:T:C	chr17:45495053:T:C	0.821419	0.974156	aparc-Desikan_lh_thickness_inferiorparietal
chr17_45619801-45621310	chr17:45606901:A:AT	chr17:45495053:T:C	0.923713	0.974156	aparc-Desikan_lh_thickness_inferiorparietal
chr17_45948641-45949670	chr17:45949182:T:C	chr17:45495053:T:C	0.718822	0.979291	aparc-Desikan_lh_thickness_inferiorparietal
chr17_45425531-45426200	chr17:45425928:A:C	chr17:45495053:T:C	0.718822	0.754562	aparc-Desikan_lh_thickness_inferiorparietal
chr17_45740611-45741160	chr17:45751398:G:A	chr17:45495053:T:C	0.700996	0.844543	aparc-Desikan_lh_thickness_inferiorparietal
chr17_46106871-46107470	chr17:46099737:C:T	chr17:46014622:C:T	0.6812	0	aparc-Desikan_lh_thickness_inferiorparietal
chr17_46696321-46696630	chr17:46720454:A:G	chr17:46685223:A:G	0.691534	0	aparc-Desikan_lh_thickness_inferiorparietal
chr17_46266091-46268060	chr17:46282965:C:A	chr17:45495053:T:C	0.919807	0.897844	aparc-Desikan_lh_thickness_inferiorparietal
chr17_45936191-45937180	chr17:45913553:A:G	chr17:45495053:T:C	0.77744	0.979291	aparc-Desikan_lh_thickness_inferiorparietal
chr17_46259581-46260740	chr17:46282965:C:A	chr17:45495053:T:C	0.919807	0.897844	aparc-Desikan_lh_thickness_inferiorparietal
chr17_46719541-46721000	chr17:46714277:G:A	chr17:46685223:A:G	0.980366		aparc-Desikan_lh_thickness_inferiorparietal
chr17_45489961-45491610	chr17:45490914:G:A	chr17:45495053:T:C	0.919807	0	aparc-Desikan_lh_thickness_inferiorparietal
chr17_46044241-46045130	chr17:46044551:C:T	chr17:45495053:T:C	0.843876	0.974156	aparc-Desikan_lh_thickness_inferiorparietal
chr17_46224411-46226000	chr17:46208317:T:C	chr17:45495053:T:C	0.919807	0.770717	aparc-Desikan_lh_thickness_inferiorparietal
chr17_45592301-45592600	chr17:45606901:A:AT	chr17:45495053:T:C	0.923713	0.974156	aparc-Desikan_lh_thickness_inferiorparietal
chr17_45563311-45563620	chr17:45588443:C:T	chr17:45495053:T:C	1	0.963898	aparc-Desikan_lh_thickness_inferiorparietal
chr17_45501261-45501810	chr17:45495865:C:G	chr17:45495053:T:C	0.923713	1	aparc-Desikan_lh_thickness_inferiorparietal
chr17_46184261-46184970	chr17:46208317:T:C	chr17:45495053:T:C	0.919807	0.770717	aparc-Desikan_lh_thickness_inferiorparietal
chr17_46286621-46287300	chr17:46282965:C:A	chr17:45495053:T:C	0.919807	0.897844	aparc-Desikan_lh_thickness_inferiorparietal
chr17_46253961-46254070	chr17:46269743:A:G	chr17:45495053:T:C	0.919807	0.775399	aparc-Desikan_lh_thickness_inferiorparietal
chr17_46190911-46195700	chr17:46172742:T:C	chr17:45386127:C:A	0.70835	0.699076	aparc-Desikan_lh_thickness_inferiortemporal
chr17_45619801-45621310	chr17:45606901:A:AT	chr17:45386127:C:A	0.777679	0.699076	aparc-Desikan_lh_thickness_inferiortemporal
chr17_45948641-45949670	chr17:45949182:T:C	chr17:45413487:A:G	0.652562	0.724741	aparc-Desikan_lh_thickness_inferiortemporal
chr17_45425531-45426200	chr17:45425928:A:C	chr17:45386127:C:A	0.721008	0.942235	aparc-Desikan_lh_thickness_inferiortemporal
chr17_45740611-45741160	chr17:45751398:G:A	chr17:45386127:C:A	0.691231	0.831008	aparc-Desikan_lh_thickness_inferiortemporal
chr17_46106871-46107470	chr17:46099737:C:T	chr17:46014622:C:T	0.6812	0	aparc-Desikan_lh_thickness_inferiortemporal
chr17_46696321-46696630	chr17:46720454:A:G	chr17:46685223:A:G	0.691534	0	aparc-Desikan_lh_thickness_inferiortemporal
chr17_46266091-46268060	chr17:46282965:C:A	chr17:45386127:C:A	0.753755	0.656879	aparc-Desikan_lh_thickness_inferiortemporal
chr17_45936191-45937180	chr17:45913553:A:G	chr17:45386127:C:A	0.636526	0.702765	aparc-Desikan_lh_thickness_inferiortemporal
chr17_46259581-46260740	chr17:46282965:C:A	chr17:45386127:C:A	0.753755	0.656879	aparc-Desikan_lh_thickness_inferiortemporal
chr17_46719541-46721000	chr17:46714277:G:A	chr17:46685223:A:G	0.980366		aparc-Desikan_lh_thickness_inferiortemporal
chr17_45489961-45491610	chr17:45490914:G:A	chr17:45386127:C:A	0.915306	0	aparc-Desikan_lh_thickness_inferiortemporal
chr17_46044241-46045130	chr17:46044551:C:T	chr17:45386127:C:A	0.691231	0.699076	aparc-Desikan_lh_thickness_inferiortemporal
chr17_46224411-46226000	chr17:46208317:T:C	chr17:45386127:C:A	0.753755		aparc-Desikan_lh_thickness_inferiortemporal
chr17_45592301-45592600	chr17:45606901:A:AT	chr17:45386127:C:A	0.777679	0.699076	aparc-Desikan_lh_thickness_inferiortemporal
chr17_45563311-45563620	chr17:45588443:C:T	chr17:45386127:C:A	0.841905	0.689862	aparc-Desikan_lh_thickness_inferiortemporal
chr17_45501261-45501810	chr17:45495865:C:G	chr17:45386127:C:A	0.777679	0.719526	aparc-Desikan_lh_thickness_inferiortemporal
chr17_46184261-46184970	chr17:46208317:T:C	chr17:45386127:C:A	0.753755		aparc-Desikan_lh_thickness_inferiortemporal
chr17_46286621-46287300	chr17:46282965:C:A	chr17:45386127:C:A	0.753755	0.656879	aparc-Desikan_lh_thickness_inferiortemporal
chr17_46253961-46254070	chr17:46269743:A:G	chr17:45386127:C:A	0.753755		aparc-Desikan_lh_thickness_inferiortemporal
chr17_46190911-46195700	chr17:46172742:T:C	chr17:45495053:T:C	0.821419	0.974156	aparc-Desikan_lh_thickness_middletemporal
chr17_45619801-45621310	chr17:45606901:A:AT	chr17:45495053:T:C	0.923713	0.974156	aparc-Desikan_lh_thickness_middletemporal
chr17_45948641-45949670	chr17:45949182:T:C	chr17:45495053:T:C	0.718822	0.979291	aparc-Desikan_lh_thickness_middletemporal
chr17_45425531-45426200	chr17:45425928:A:C	chr17:45495053:T:C	0.718822	0.754562	aparc-Desikan_lh_thickness_middletemporal
chr17_45740611-45741160	chr17:45751398:G:A	chr17:45495053:T:C	0.700996	0.844543	aparc-Desikan_lh_thickness_middletemporal
chr17_46106871-46107470	chr17:46099737:C:T	chr17:46014622:C:T	0.6812	0	aparc-Desikan_lh_thickness_middletemporal
chr17_46696321-46696630	chr17:46720454:A:G	chr17:46685223:A:G	0.691534	0	aparc-Desikan_lh_thickness_middletemporal
chr17_46266091-46268060	chr17:46282965:C:A	chr17:45495053:T:C	0.919807	0.897844	aparc-Desikan_lh_thickness_middletemporal
chr17_45936191-45937180	chr17:45913553:A:G	chr17:45495053:T:C	0.77744	0.979291	aparc-Desikan_lh_thickness_middletemporal
chr17_46259581-46260740	chr17:46282965:C:A	chr17:45495053:T:C	0.919807	0.897844	aparc-Desikan_lh_thickness_middletemporal
chr17_46719541-46721000	chr17:46714277:G:A	chr17:46685223:A:G	0.980366		aparc-Desikan_lh_thickness_middletemporal
chr17_45489961-45491610	chr17:45490914:G:A	chr17:45495053:T:C	0.919807	0	aparc-Desikan_lh_thickness_middletemporal
chr17_46044241-46045130	chr17:46044551:C:T	chr17:45495053:T:C	0.843876	0.974156	aparc-Desikan_lh_thickness_middletemporal
chr17_46224411-46226000	chr17:46208317:T:C	chr17:45495053:T:C	0.919807	0.770717	aparc-Desikan_lh_thickness_middletemporal
chr17_45592301-45592600	chr17:45606901:A:AT	chr17:45495053:T:C	0.923713	0.974156	aparc-Desikan_lh_thickness_middletemporal
chr17_45563311-45563620	chr17:45588443:C:T	chr17:45495053:T:C	1	0.963898	aparc-Desikan_lh_thickness_middletemporal
chr17_45501261-45501810	chr17:45495865:C:G	chr17:45495053:T:C	0.923713	1	aparc-Desikan_lh_thickness_middletemporal
chr17_46184261-46184970	chr17:46208317:T:C	chr17:45495053:T:C	0.919807	0.770717	aparc-Desikan_lh_thickness_middletemporal
chr17_46286621-46287300	chr17:46282965:C:A	chr17:45495053:T:C	0.919807	0.897844	aparc-Desikan_lh_thickness_middletemporal
chr17_46253961-46254070	chr17:46269743:A:G	chr17:45495053:T:C	0.919807	0.775399	aparc-Desikan_lh_thickness_middletemporal
chr14_58606691-58608220	chr14:58602246:T:C	chr14:58607418:C:A	0.925376	0.755078	aparc-Desikan_lh_thickness_pericalcarine
chr17_46190911-46195700	chr17:46172742:T:C	chr17:46208317:C:T	0.641651	0.792069	aparc-Desikan_lh_thickness_precuneus
chr17_45619801-45621310	chr17:45606901:A:AT	chr17:46208317:C:T	0.849638	0.792069	aparc-Desikan_lh_thickness_precuneus
chr17_45948641-45949670	chr17:45949182:T:C	chr17:46208317:C:T	0.652562	0.785354	aparc-Desikan_lh_thickness_precuneus
chr17_45425531-45426200	chr17:45425928:A:C	chr17:46208317:C:T	0.652562		aparc-Desikan_lh_thickness_precuneus
chr17_45740611-45741160	chr17:45751398:G:A	chr17:46208317:C:T	0.627	0.628597	aparc-Desikan_lh_thickness_precuneus
chr17_46266091-46268060	chr17:46282965:C:A	chr17:46208317:C:T	1	0.844118	aparc-Desikan_lh_thickness_precuneus
chr17_45936191-45937180	chr17:45913553:A:G	chr17:46208317:C:T	0.705928	0.785354	aparc-Desikan_lh_thickness_precuneus
chr17_46259581-46260740	chr17:46282965:C:A	chr17:46208317:C:T	1	0.844118	aparc-Desikan_lh_thickness_precuneus
chr17_46719541-46721000	chr17:46714277:G:A	chr17:46150027:A:T	0	0.722619	aparc-Desikan_lh_thickness_precuneus
chr17_45489961-45491610	chr17:45490914:G:A	chr17:46208317:C:T	0.83554	0	aparc-Desikan_lh_thickness_precuneus
chr17_46044241-46045130	chr17:46044551:C:T	chr17:46208317:C:T	0.766412	0.792069	aparc-Desikan_lh_thickness_precuneus
chr17_46224411-46226000	chr17:46208317:T:C	chr17:46208317:C:T	1	1	aparc-Desikan_lh_thickness_precuneus
chr17_45592301-45592600	chr17:45606901:A:AT	chr17:46208317:C:T	0.849638	0.792069	aparc-Desikan_lh_thickness_precuneus
chr17_45563311-45563620	chr17:45588443:C:T	chr17:46208317:C:T	0.919807	0.792069	aparc-Desikan_lh_thickness_precuneus
chr17_45501261-45501810	chr17:45495865:C:G	chr17:46208317:C:T	0.849638	0.770717	aparc-Desikan_lh_thickness_precuneus
chr17_46184261-46184970	chr17:46208317:T:C	chr17:46208317:C:T	1	1	aparc-Desikan_lh_thickness_precuneus
chr17_46286621-46287300	chr17:46282965:C:A	chr17:46208317:C:T	1	0.844118	aparc-Desikan_lh_thickness_precuneus
chr17_46253961-46254070	chr17:46269743:A:G	chr17:46208317:C:T	1	0.992063	aparc-Desikan_lh_thickness_precuneus
chr8_8309241-8312070	chr8:8317467:G:A	chr8:8361666:A:G	0	0.657731	aparc-Desikan_lh_thickness_superiorfrontal
chr8_8398011-8399640	chr8:8412181:A:G	chr8:8361666:A:G	0	0.66116	aparc-Desikan_lh_thickness_superiorfrontal
chr16_70187981-70188790	chr16:70209782:G:A	chr16:70082762:C:T	0	0.71841	aparc-Desikan_lh_thickness_superiorfrontal
chr16_70173381-70174760	chr16:70194022:C:T	chr16:70091367:T:C	0.605313	0.888719	aparc-Desikan_lh_thickness_superiorfrontal
chr16_70482051-70482910	chr16:70482206:G:A	chr16:70086615:C:T	0.631251	0	aparc-Desikan_lh_thickness_superiorfrontal
chr16_69965171-69965670	chr16:69977395:T:C	chr16:70082762:C:T	1	0.951066	aparc-Desikan_lh_thickness_superiorfrontal
chr16_69950571-69951720	chr16:69941728:A:T	chr16:70082762:C:T	0.96768	0.891756	aparc-Desikan_lh_thickness_superiorfrontal
chr16_70187981-70188790	chr16:70209782:G:A	chr16:69981619:C:CAA	0	0.701792	aparc-Desikan_lh_thickness_superiorparietal
chr16_70173381-70174760	chr16:70194022:C:T	chr16:70087710:A:C	0.605313	0.888719	aparc-Desikan_lh_thickness_superiorparietal
chr16_70482051-70482910	chr16:70482206:G:A	chr16:70086615:C:T	0.631251	0	aparc-Desikan_lh_thickness_superiorparietal
chr16_69965171-69965670	chr16:69977395:T:C	chr16:70082762:C:T	1	0.951066	aparc-Desikan_lh_thickness_superiorparietal
chr16_69950571-69951720	chr16:69941728:A:T	chr16:70082762:C:T	0.96768	0.891756	aparc-Desikan_lh_thickness_superiorparietal
chr17_46190911-46195700	chr17:46172742:T:C	chr17:45475446:G:A	0.696791	0.757168	aparc-Desikan_rh_thickness_inferiorparietal
chr17_45619801-45621310	chr17:45606901:A:AT	chr17:45475446:G:A	0.658555	0.757168	aparc-Desikan_rh_thickness_inferiorparietal
chr17_45948641-45949670	chr17:45949182:T:C	chr17:45495053:T:C	0.718822	0.979291	aparc-Desikan_rh_thickness_inferiorparietal
chr17_45425531-45426200	chr17:45425928:A:C	chr17:45475446:G:A	0.857522	0.959679	aparc-Desikan_rh_thickness_inferiorparietal
chr17_45740611-45741160	chr17:45751398:G:A	chr17:45495053:T:C	0.700996	0.844543	aparc-Desikan_rh_thickness_inferiorparietal
chr17_46106871-46107470	chr17:46099737:C:T	chr17:46014622:C:T	0.6812	0	aparc-Desikan_rh_thickness_inferiorparietal
chr17_46266091-46268060	chr17:46282965:C:A	chr17:45475446:G:A	0.652562	0.697627	aparc-Desikan_rh_thickness_inferiorparietal
chr17_45936191-45937180	chr17:45913553:A:G	chr17:45495053:T:C	0.77744	0.979291	aparc-Desikan_rh_thickness_inferiorparietal
chr17_46259581-46260740	chr17:46282965:C:A	chr17:45475446:G:A	0.652562	0.697627	aparc-Desikan_rh_thickness_inferiorparietal
chr17_46719541-46721000	chr17:46714277:G:A	chr17:46541752:A:G	0.728291		aparc-Desikan_rh_thickness_inferiorparietal
chr17_45489961-45491610	chr17:45490914:G:A	chr17:45475446:G:A	0.787724	0	aparc-Desikan_rh_thickness_inferiorparietal
chr17_46044241-46045130	chr17:46044551:C:T	chr17:45495053:T:C	0.843876	0.974156	aparc-Desikan_rh_thickness_inferiorparietal
chr17_46224411-46226000	chr17:46208317:T:C	chr17:45475446:G:A	0.652562		aparc-Desikan_rh_thickness_inferiorparietal
chr17_45592301-45592600	chr17:45606901:A:AT	chr17:45475446:G:A	0.658555	0.757168	aparc-Desikan_rh_thickness_inferiorparietal
chr17_45563311-45563620	chr17:45588443:C:T	chr17:45475446:G:A	0.718822	0.747665	aparc-Desikan_rh_thickness_inferiorparietal
chr17_45501261-45501810	chr17:45495865:C:G	chr17:45475446:G:A	0.658555	0.788483	aparc-Desikan_rh_thickness_inferiorparietal
chr17_46184261-46184970	chr17:46208317:T:C	chr17:45475446:G:A	0.652562		aparc-Desikan_rh_thickness_inferiorparietal
chr17_46361211-46362340	chr17:46357059:C:G	chr17:46541752:A:G	0.766718	0	aparc-Desikan_rh_thickness_inferiorparietal
chr17_46286621-46287300	chr17:46282965:C:A	chr17:45475446:G:A	0.652562	0.697627	aparc-Desikan_rh_thickness_inferiorparietal
chr17_46253961-46254070	chr17:46269743:A:G	chr17:45475446:G:A	0.652562		aparc-Desikan_rh_thickness_inferiorparietal
chr1_39490501-39492770	chr1:39490429:G:C	chr1:39487150:C:T	0	0.72355	aparc-Desikan_rh_thickness_inferiortemporal
chr17_46190911-46195700	chr17:46172742:T:C	chr17:46150027:A:T	0	1	aparc-Desikan_rh_thickness_inferiortemporal
chr17_45619801-45621310	chr17:45606901:A:AT	chr17:46150027:A:T	0	1	aparc-Desikan_rh_thickness_inferiortemporal
chr17_45948641-45949670	chr17:45949182:T:C	chr17:46150027:A:T	0	0.994833	aparc-Desikan_rh_thickness_inferiortemporal
chr17_45425531-45426200	chr17:45425928:A:C	chr17:46150027:A:T	0	0.723982	aparc-Desikan_rh_thickness_inferiortemporal
chr17_45740611-45741160	chr17:45751398:G:A	chr17:46150027:A:T	0	0.851101	aparc-Desikan_rh_thickness_inferiortemporal
chr17_46266091-46268060	chr17:46282965:C:A	chr17:46150027:A:T	0	0.924161	aparc-Desikan_rh_thickness_inferiortemporal
chr17_45936191-45937180	chr17:45913553:A:G	chr17:46150027:A:T	0	0.994833	aparc-Desikan_rh_thickness_inferiortemporal
chr17_46259581-46260740	chr17:46282965:C:A	chr17:46150027:A:T	0	0.924161	aparc-Desikan_rh_thickness_inferiortemporal
chr17_46719541-46721000	chr17:46714277:G:A	chr17:46150027:A:T	0	0.722619	aparc-Desikan_rh_thickness_inferiortemporal
chr17_46044241-46045130	chr17:46044551:C:T	chr17:46150027:A:T	0	1	aparc-Desikan_rh_thickness_inferiortemporal
chr17_46224411-46226000	chr17:46208317:T:C	chr17:46150027:A:T	0	0.792069	aparc-Desikan_rh_thickness_inferiortemporal
chr17_45592301-45592600	chr17:45606901:A:AT	chr17:46150027:A:T	0	1	aparc-Desikan_rh_thickness_inferiortemporal
chr17_45563311-45563620	chr17:45588443:C:T	chr17:46150027:A:T	0	0.989662	aparc-Desikan_rh_thickness_inferiortemporal
chr17_45501261-45501810	chr17:45495865:C:G	chr17:46150027:A:T	0	0.974156	aparc-Desikan_rh_thickness_inferiortemporal
chr17_46184261-46184970	chr17:46208317:T:C	chr17:46150027:A:T	0	0.792069	aparc-Desikan_rh_thickness_inferiortemporal
chr17_46286621-46287300	chr17:46282965:C:A	chr17:46150027:A:T	0	0.924161	aparc-Desikan_rh_thickness_inferiortemporal
chr17_46253961-46254070	chr17:46269743:A:G	chr17:46150027:A:T	0	0.796744	aparc-Desikan_rh_thickness_inferiortemporal
chr6_31651391-31653820	chr6:31652743:T:G	chr6:31628361:G:A	1	1	aparc-Desikan_rh_thickness_isthmuscingulate
chr17_46190911-46195700	chr17:46172742:T:C	chr17:46206492:A:G	0	0.811694	aparc-Desikan_rh_thickness_lateraloccipital
chr17_45619801-45621310	chr17:45606901:A:AT	chr17:46206492:A:G	0	0.811694	aparc-Desikan_rh_thickness_lateraloccipital
chr17_45948641-45949670	chr17:45949182:T:C	chr17:46206492:A:G	0	0.805008	aparc-Desikan_rh_thickness_lateraloccipital
chr17_45740611-45741160	chr17:45751398:G:A	chr17:46206492:A:G	0	0.649783	aparc-Desikan_rh_thickness_lateraloccipital
chr17_46266091-46268060	chr17:46282965:C:A	chr17:46206492:A:G	0	0.737025	aparc-Desikan_rh_thickness_lateraloccipital
chr17_45936191-45937180	chr17:45913553:A:G	chr17:46206492:A:G	0	0.805008	aparc-Desikan_rh_thickness_lateraloccipital
chr17_46259581-46260740	chr17:46282965:C:A	chr17:46206492:A:G	0	0.737025	aparc-Desikan_rh_thickness_lateraloccipital
chr17_46044241-46045130	chr17:46044551:C:T	chr17:46206492:A:G	0	0.811694	aparc-Desikan_rh_thickness_lateraloccipital
chr17_46224411-46226000	chr17:46208317:T:C	chr17:46206492:A:G	0	0.805287	aparc-Desikan_rh_thickness_lateraloccipital
chr17_45592301-45592600	chr17:45606901:A:AT	chr17:46206492:A:G	0	0.811694	aparc-Desikan_rh_thickness_lateraloccipital
chr17_45563311-45563620	chr17:45588443:C:T	chr17:46206492:A:G	0	0.80026	aparc-Desikan_rh_thickness_lateraloccipital
chr17_45501261-45501810	chr17:45495865:C:G	chr17:46206492:A:G	0	0.790509	aparc-Desikan_rh_thickness_lateraloccipital
chr17_46184261-46184970	chr17:46208317:T:C	chr17:46206492:A:G	0	0.805287	aparc-Desikan_rh_thickness_lateraloccipital
chr17_46286621-46287300	chr17:46282965:C:A	chr17:46206492:A:G	0	0.737025	aparc-Desikan_rh_thickness_lateraloccipital
chr17_46253961-46254070	chr17:46269743:A:G	chr17:46206492:A:G	0	0.812485	aparc-Desikan_rh_thickness_lateraloccipital
chr4_75939731-75941550	chr4:75938887:G:A	chr4:76064834:AT:A	0	0.691293	aparc-Desikan_rh_thickness_lateralorbitofrontal
chr4_76053711-76054250	chr4:76065020:C:T	chr4:76064834:AT:A	0	0.988405	aparc-Desikan_rh_thickness_lateralorbitofrontal
chr17_46190911-46195700	chr17:46172742:T:C	chr17:45630482:T:G	0.821419	0.994833	aparc-Desikan_rh_thickness_middletemporal
chr17_45619801-45621310	chr17:45606901:A:AT	chr17:45630482:T:G	0.923713	0.994833	aparc-Desikan_rh_thickness_middletemporal
chr17_45948641-45949670	chr17:45949182:T:C	chr17:45630482:T:G	0.718822	1	aparc-Desikan_rh_thickness_middletemporal
chr17_45425531-45426200	chr17:45425928:A:C	chr17:45630482:T:G	0.718822	0.727801	aparc-Desikan_rh_thickness_middletemporal
chr17_45740611-45741160	chr17:45751398:G:A	chr17:45630482:T:G	0.700996	0.855437	aparc-Desikan_rh_thickness_middletemporal
chr17_46266091-46268060	chr17:46282965:C:A	chr17:45630482:T:G	0.919807	0.918808	aparc-Desikan_rh_thickness_middletemporal
chr17_45936191-45937180	chr17:45913553:A:G	chr17:45630482:T:G	0.77744	1	aparc-Desikan_rh_thickness_middletemporal
chr17_46259581-46260740	chr17:46282965:C:A	chr17:45630482:T:G	0.919807	0.918808	aparc-Desikan_rh_thickness_middletemporal
chr17_46719541-46721000	chr17:46714277:G:A	chr17:45856424:T:G	0	0.718574	aparc-Desikan_rh_thickness_middletemporal
chr17_45489961-45491610	chr17:45490914:G:A	chr17:45630482:T:G	0.919807	0	aparc-Desikan_rh_thickness_middletemporal
chr17_46044241-46045130	chr17:46044551:C:T	chr17:45630482:T:G	0.843876	0.994833	aparc-Desikan_rh_thickness_middletemporal
chr17_46224411-46226000	chr17:46208317:T:C	chr17:45630482:T:G	0.919807	0.785354	aparc-Desikan_rh_thickness_middletemporal
chr17_45592301-45592600	chr17:45606901:A:AT	chr17:45630482:T:G	0.923713	0.994833	aparc-Desikan_rh_thickness_middletemporal
chr17_45563311-45563620	chr17:45588443:C:T	chr17:45630482:T:G	1	0.98452	aparc-Desikan_rh_thickness_middletemporal
chr17_45501261-45501810	chr17:45495865:C:G	chr17:45630482:T:G	0.923713	0.979291	aparc-Desikan_rh_thickness_middletemporal
chr17_46184261-46184970	chr17:46208317:T:C	chr17:45630482:T:G	0.919807	0.785354	aparc-Desikan_rh_thickness_middletemporal
chr17_46286621-46287300	chr17:46282965:C:A	chr17:45630482:T:G	0.919807	0.918808	aparc-Desikan_rh_thickness_middletemporal
chr17_46253961-46254070	chr17:46269743:A:G	chr17:45630482:T:G	0.919807	0.790037	aparc-Desikan_rh_thickness_middletemporal
chr2_187408651-187409750	chr2:187413308:C:G	chr2:187210770:G:A	0.894016	0.923191	aparc-Desikan_rh_thickness_paracentral
chr2_26929151-26930520	chr2:26932981:G:T	chr2:26881263:C:T	0	0.625509	aparc-Desikan_rh_thickness_posteriorcingulate
chr2_26932281-26934470	chr2:26938723:G:A	chr2:26881263:C:T	0	0.621919	aparc-Desikan_rh_thickness_posteriorcingulate
chr17_46190911-46195700	chr17:46207234:G:A	chr17:46021431:T:C	0.826067	0.945269	aparc-Desikan_rh_thickness_rostralanteriorcingulate
chr17_46106871-46107470	chr17:46098123:A:G	chr17:46007037:C:G	0.630236	0.888807	aparc-Desikan_rh_thickness_rostralanteriorcingulate
chr17_46100731-46101740	chr17:46095849:T:C	chr17:46114117:G:A	0.655441	0	aparc-Desikan_rh_thickness_rostralanteriorcingulate
chr17_46143961-46144590	chr17:46144477:A:G	chr17:46007037:C:G	0.616389	0.891599	aparc-Desikan_rh_thickness_rostralanteriorcingulate
chr17_46130121-46131010	chr17:46144477:A:G	chr17:46007037:C:G	0.616389	0.891599	aparc-Desikan_rh_thickness_rostralanteriorcingulate
chr17_46190911-46195700	chr17:46207234:G:A	chr17:46135267:TA:T	0	0.799837	aparc-Desikan_rh_thickness_rostralmiddlefrontal
chr17_46106871-46107470	chr17:46098123:A:G	chr17:46135267:TA:T	0	0.795099	aparc-Desikan_rh_thickness_rostralmiddlefrontal
chr17_46143961-46144590	chr17:46144477:A:G	chr17:46135267:TA:T	0	0.804649	aparc-Desikan_rh_thickness_rostralmiddlefrontal
chr17_46130121-46131010	chr17:46144477:A:G	chr17:46135267:TA:T	0	0.804649	aparc-Desikan_rh_thickness_rostralmiddlefrontal
chr16_70187981-70188790	chr16:70209782:G:A	chr16:70193527:G:A	0	0.818988	aparc-Desikan_rh_thickness_superiorfrontal
chr16_70173381-70174760	chr16:70194022:C:T	chr16:70194022:T:C	1	1	aparc-Desikan_rh_thickness_superiorfrontal
chr16_70482051-70482910	chr16:70482206:G:A	chr16:70193527:G:A	0.657717	0	aparc-Desikan_rh_thickness_superiorfrontal
chr16_69965171-69965670	chr16:69977395:T:C	chr16:70193527:G:A	0.72217	0.844033	aparc-Desikan_rh_thickness_superiorfrontal
chr16_69950571-69951720	chr16:69941728:A:T	chr16:70193527:G:A	0.753062	0.816306	aparc-Desikan_rh_thickness_superiorfrontal
chr3_154143681-154145750	chr3:154159527:C:A	chr3:154127600:A:ATT	0	0.939581	aparc-Desikan_rh_thickness_supramarginal
chr3_154250151-154250980	chr3:154253976:T:C	chr3:154127600:A:ATT	0	0.635814	aparc-Desikan_rh_thickness_supramarginal
chr8_8402461-8402990	chr8:8408887:A:C	chr8:8405290:G:C	0.733516	0.819684	aparc-Desikan_rh_thickness_transversetemporal
chr8_11197111-11197760	chr8:11176016:C:T	chr8:11229966:A:G	0	0.788821	BA-exvivo_lh_thickness_BA6
chr11_44595801-44596870	chr11:44596199:G:A	chr11:44614997:A:G	0.616986	0	BA-exvivo_rh_thickness_V2
chr17_46190911-46195700	chr17:46172742:T:C	chr17:45495053:T:C	0.821419	0.974156	aparc-DKTatlas_lh_thickness_inferiorparietal
chr17_45619801-45621310	chr17:45606901:A:AT	chr17:45495053:T:C	0.923713	0.974156	aparc-DKTatlas_lh_thickness_inferiorparietal
chr17_45948641-45949670	chr17:45949182:T:C	chr17:45495053:T:C	0.718822	0.979291	aparc-DKTatlas_lh_thickness_inferiorparietal
chr17_45425531-45426200	chr17:45425928:A:C	chr17:45495053:T:C	0.718822	0.754562	aparc-DKTatlas_lh_thickness_inferiorparietal
chr17_45740611-45741160	chr17:45751398:G:A	chr17:45495053:T:C	0.700996	0.844543	aparc-DKTatlas_lh_thickness_inferiorparietal
chr17_46106871-46107470	chr17:46099737:C:T	chr17:46014622:C:T	0.6812	0	aparc-DKTatlas_lh_thickness_inferiorparietal
chr17_46696321-46696630	chr17:46720454:A:G	chr17:46685223:A:G	0.691534	0	aparc-DKTatlas_lh_thickness_inferiorparietal
chr17_46266091-46268060	chr17:46282965:C:A	chr17:45495053:T:C	0.919807	0.897844	aparc-DKTatlas_lh_thickness_inferiorparietal
chr17_45936191-45937180	chr17:45913553:A:G	chr17:45495053:T:C	0.77744	0.979291	aparc-DKTatlas_lh_thickness_inferiorparietal
chr17_46259581-46260740	chr17:46282965:C:A	chr17:45495053:T:C	0.919807	0.897844	aparc-DKTatlas_lh_thickness_inferiorparietal
chr17_46719541-46721000	chr17:46714277:G:A	chr17:46685223:A:G	0.980366		aparc-DKTatlas_lh_thickness_inferiorparietal
chr17_45489961-45491610	chr17:45490914:G:A	chr17:45495053:T:C	0.919807	0	aparc-DKTatlas_lh_thickness_inferiorparietal
chr17_46044241-46045130	chr17:46044551:C:T	chr17:45495053:T:C	0.843876	0.974156	aparc-DKTatlas_lh_thickness_inferiorparietal
chr17_46224411-46226000	chr17:46208317:T:C	chr17:45495053:T:C	0.919807	0.770717	aparc-DKTatlas_lh_thickness_inferiorparietal
chr17_45592301-45592600	chr17:45606901:A:AT	chr17:45495053:T:C	0.923713	0.974156	aparc-DKTatlas_lh_thickness_inferiorparietal
chr17_45563311-45563620	chr17:45588443:C:T	chr17:45495053:T:C	1	0.963898	aparc-DKTatlas_lh_thickness_inferiorparietal
chr17_45501261-45501810	chr17:45495865:C:G	chr17:45495053:T:C	0.923713	1	aparc-DKTatlas_lh_thickness_inferiorparietal
chr17_46184261-46184970	chr17:46208317:T:C	chr17:45495053:T:C	0.919807	0.770717	aparc-DKTatlas_lh_thickness_inferiorparietal
chr17_46286621-46287300	chr17:46282965:C:A	chr17:45495053:T:C	0.919807	0.897844	aparc-DKTatlas_lh_thickness_inferiorparietal
chr17_46253961-46254070	chr17:46269743:A:G	chr17:45495053:T:C	0.919807	0.775399	aparc-DKTatlas_lh_thickness_inferiorparietal
chr17_46190911-46195700	chr17:46172742:T:C	chr17:45386127:C:A	0.70835	0.699076	aparc-DKTatlas_lh_thickness_inferiortemporal
chr17_45619801-45621310	chr17:45606901:A:AT	chr17:45386127:C:A	0.777679	0.699076	aparc-DKTatlas_lh_thickness_inferiortemporal
chr17_45948641-45949670	chr17:45949182:T:C	chr17:45413487:A:G	0.652562	0.724741	aparc-DKTatlas_lh_thickness_inferiortemporal
chr17_45425531-45426200	chr17:45425928:A:C	chr17:45386127:C:A	0.721008	0.942235	aparc-DKTatlas_lh_thickness_inferiortemporal
chr17_45740611-45741160	chr17:45751398:G:A	chr17:45386127:C:A	0.691231	0.831008	aparc-DKTatlas_lh_thickness_inferiortemporal
chr17_46106871-46107470	chr17:46099737:C:T	chr17:46014622:C:T	0.6812	0	aparc-DKTatlas_lh_thickness_inferiortemporal
chr17_46696321-46696630	chr17:46720454:A:G	chr17:46685223:A:G	0.691534	0	aparc-DKTatlas_lh_thickness_inferiortemporal
chr17_46266091-46268060	chr17:46282965:C:A	chr17:45386127:C:A	0.753755	0.656879	aparc-DKTatlas_lh_thickness_inferiortemporal
chr17_45936191-45937180	chr17:45913553:A:G	chr17:45386127:C:A	0.636526	0.702765	aparc-DKTatlas_lh_thickness_inferiortemporal
chr17_46259581-46260740	chr17:46282965:C:A	chr17:45386127:C:A	0.753755	0.656879	aparc-DKTatlas_lh_thickness_inferiortemporal
chr17_46719541-46721000	chr17:46714277:G:A	chr17:46685223:A:G	0.980366		aparc-DKTatlas_lh_thickness_inferiortemporal
chr17_45489961-45491610	chr17:45490914:G:A	chr17:45386127:C:A	0.915306	0	aparc-DKTatlas_lh_thickness_inferiortemporal
chr17_46044241-46045130	chr17:46044551:C:T	chr17:45386127:C:A	0.691231	0.699076	aparc-DKTatlas_lh_thickness_inferiortemporal
chr17_46224411-46226000	chr17:46208317:T:C	chr17:45386127:C:A	0.753755		aparc-DKTatlas_lh_thickness_inferiortemporal
chr17_45592301-45592600	chr17:45606901:A:AT	chr17:45386127:C:A	0.777679	0.699076	aparc-DKTatlas_lh_thickness_inferiortemporal
chr17_45563311-45563620	chr17:45588443:C:T	chr17:45386127:C:A	0.841905	0.689862	aparc-DKTatlas_lh_thickness_inferiortemporal
chr17_45501261-45501810	chr17:45495865:C:G	chr17:45386127:C:A	0.777679	0.719526	aparc-DKTatlas_lh_thickness_inferiortemporal
chr17_46184261-46184970	chr17:46208317:T:C	chr17:45386127:C:A	0.753755		aparc-DKTatlas_lh_thickness_inferiortemporal
chr17_46286621-46287300	chr17:46282965:C:A	chr17:45386127:C:A	0.753755	0.656879	aparc-DKTatlas_lh_thickness_inferiortemporal
chr17_46253961-46254070	chr17:46269743:A:G	chr17:45386127:C:A	0.753755		aparc-DKTatlas_lh_thickness_inferiortemporal
chr17_46190911-46195700	chr17:46172742:T:C	chr17:45495053:T:C	0.821419	0.974156	aparc-DKTatlas_lh_thickness_middletemporal
chr17_45619801-45621310	chr17:45606901:A:AT	chr17:45495053:T:C	0.923713	0.974156	aparc-DKTatlas_lh_thickness_middletemporal
chr17_45948641-45949670	chr17:45949182:T:C	chr17:45495053:T:C	0.718822	0.979291	aparc-DKTatlas_lh_thickness_middletemporal
chr17_45425531-45426200	chr17:45425928:A:C	chr17:45495053:T:C	0.718822	0.754562	aparc-DKTatlas_lh_thickness_middletemporal
chr17_45740611-45741160	chr17:45751398:G:A	chr17:45495053:T:C	0.700996	0.844543	aparc-DKTatlas_lh_thickness_middletemporal
chr17_46106871-46107470	chr17:46099737:C:T	chr17:46014622:C:T	0.6812	0	aparc-DKTatlas_lh_thickness_middletemporal
chr17_46696321-46696630	chr17:46720454:A:G	chr17:46685223:A:G	0.691534	0	aparc-DKTatlas_lh_thickness_middletemporal
chr17_46266091-46268060	chr17:46282965:C:A	chr17:45495053:T:C	0.919807	0.897844	aparc-DKTatlas_lh_thickness_middletemporal
chr17_45936191-45937180	chr17:45913553:A:G	chr17:45495053:T:C	0.77744	0.979291	aparc-DKTatlas_lh_thickness_middletemporal
chr17_46259581-46260740	chr17:46282965:C:A	chr17:45495053:T:C	0.919807	0.897844	aparc-DKTatlas_lh_thickness_middletemporal
chr17_46719541-46721000	chr17:46714277:G:A	chr17:46685223:A:G	0.980366		aparc-DKTatlas_lh_thickness_middletemporal
chr17_45489961-45491610	chr17:45490914:G:A	chr17:45495053:T:C	0.919807	0	aparc-DKTatlas_lh_thickness_middletemporal
chr17_46044241-46045130	chr17:46044551:C:T	chr17:45495053:T:C	0.843876	0.974156	aparc-DKTatlas_lh_thickness_middletemporal
chr17_46224411-46226000	chr17:46208317:T:C	chr17:45495053:T:C	0.919807	0.770717	aparc-DKTatlas_lh_thickness_middletemporal
chr17_45592301-45592600	chr17:45606901:A:AT	chr17:45495053:T:C	0.923713	0.974156	aparc-DKTatlas_lh_thickness_middletemporal
chr17_45563311-45563620	chr17:45588443:C:T	chr17:45495053:T:C	1	0.963898	aparc-DKTatlas_lh_thickness_middletemporal
chr17_45501261-45501810	chr17:45495865:C:G	chr17:45495053:T:C	0.923713	1	aparc-DKTatlas_lh_thickness_middletemporal
chr17_46184261-46184970	chr17:46208317:T:C	chr17:45495053:T:C	0.919807	0.770717	aparc-DKTatlas_lh_thickness_middletemporal
chr17_46286621-46287300	chr17:46282965:C:A	chr17:45495053:T:C	0.919807	0.897844	aparc-DKTatlas_lh_thickness_middletemporal
chr17_46253961-46254070	chr17:46269743:A:G	chr17:45495053:T:C	0.919807	0.775399	aparc-DKTatlas_lh_thickness_middletemporal
chr20_53919081-53919950	chr20:53930350:A:G	chr20:53930350:G:A	1	1	aparc-DKTatlas_lh_thickness_parsorbitalis
chr17_46190911-46195700	chr17:46172742:T:C	chr17:46213484:A:T	0.880559		aparc-DKTatlas_lh_thickness_parstriangularis
chr17_45619801-45621310	chr17:45606901:A:AT	chr17:46213484:A:T	0.851144		aparc-DKTatlas_lh_thickness_parstriangularis
chr17_45948641-45949670	chr17:45949182:T:C	chr17:46213484:A:T	0.787115		aparc-DKTatlas_lh_thickness_parstriangularis
chr17_45425531-45426200	chr17:45425928:A:C	chr17:46213484:A:T	0.658555		aparc-DKTatlas_lh_thickness_parstriangularis
chr17_45740611-45741160	chr17:45751398:G:A	chr17:46213484:A:T	0.643767		aparc-DKTatlas_lh_thickness_parstriangularis
chr17_46266091-46268060	chr17:46282965:C:A	chr17:46213484:A:T	0.849638		aparc-DKTatlas_lh_thickness_parstriangularis
chr17_45936191-45937180	chr17:45913553:A:G	chr17:46213484:A:T	0.851144		aparc-DKTatlas_lh_thickness_parstriangularis
chr17_46259581-46260740	chr17:46282965:C:A	chr17:46213484:A:T	0.849638		aparc-DKTatlas_lh_thickness_parstriangularis
chr17_46719541-46721000	chr17:46714277:G:A	chr17:46205106:C:T	0	0.618246	aparc-DKTatlas_lh_thickness_parstriangularis
chr17_45489961-45491610	chr17:45490914:G:A	chr17:46213484:A:T	0.849638	0	aparc-DKTatlas_lh_thickness_parstriangularis
chr17_46044241-46045130	chr17:46044551:C:T	chr17:46213484:A:T	0.923713		aparc-DKTatlas_lh_thickness_parstriangularis
chr17_46224411-46226000	chr17:46208317:T:C	chr17:46213484:A:T	0.849638		aparc-DKTatlas_lh_thickness_parstriangularis
chr17_45592301-45592600	chr17:45606901:A:AT	chr17:46213484:A:T	0.851144		aparc-DKTatlas_lh_thickness_parstriangularis
chr17_45563311-45563620	chr17:45588443:C:T	chr17:46213484:A:T	0.923713		aparc-DKTatlas_lh_thickness_parstriangularis
chr17_45501261-45501810	chr17:45495865:C:G	chr17:46213484:A:T	0.851144		aparc-DKTatlas_lh_thickness_parstriangularis
chr17_46184261-46184970	chr17:46208317:T:C	chr17:46213484:A:T	0.849638		aparc-DKTatlas_lh_thickness_parstriangularis
chr17_46286621-46287300	chr17:46282965:C:A	chr17:46213484:A:T	0.849638		aparc-DKTatlas_lh_thickness_parstriangularis
chr17_46253961-46254070	chr17:46269743:A:G	chr17:46213484:A:T	0.849638		aparc-DKTatlas_lh_thickness_parstriangularis
chr14_58606691-58608220	chr14:58602246:T:C	chr14:58607418:C:A	0.925376	0.755078	aparc-DKTatlas_lh_thickness_pericalcarine
chr17_46190911-46195700	chr17:46172742:T:C	chr17:46208317:C:T	0.641651	0.792069	aparc-DKTatlas_lh_thickness_precuneus
chr17_45619801-45621310	chr17:45606901:A:AT	chr17:46208317:C:T	0.849638	0.792069	aparc-DKTatlas_lh_thickness_precuneus
chr17_45948641-45949670	chr17:45949182:T:C	chr17:46208317:C:T	0.652562	0.785354	aparc-DKTatlas_lh_thickness_precuneus
chr17_45425531-45426200	chr17:45425928:A:C	chr17:46208317:C:T	0.652562		aparc-DKTatlas_lh_thickness_precuneus
chr17_45740611-45741160	chr17:45751398:G:A	chr17:46208317:C:T	0.627	0.628597	aparc-DKTatlas_lh_thickness_precuneus
chr17_46266091-46268060	chr17:46282965:C:A	chr17:46208317:C:T	1	0.844118	aparc-DKTatlas_lh_thickness_precuneus
chr17_45936191-45937180	chr17:45913553:A:G	chr17:46208317:C:T	0.705928	0.785354	aparc-DKTatlas_lh_thickness_precuneus
chr17_46259581-46260740	chr17:46282965:C:A	chr17:46208317:C:T	1	0.844118	aparc-DKTatlas_lh_thickness_precuneus
chr17_46719541-46721000	chr17:46714277:G:A	chr17:46150027:A:T	0	0.722619	aparc-DKTatlas_lh_thickness_precuneus
chr17_45489961-45491610	chr17:45490914:G:A	chr17:46208317:C:T	0.83554	0	aparc-DKTatlas_lh_thickness_precuneus
chr17_46044241-46045130	chr17:46044551:C:T	chr17:46208317:C:T	0.766412	0.792069	aparc-DKTatlas_lh_thickness_precuneus
chr17_46224411-46226000	chr17:46208317:T:C	chr17:46208317:C:T	1	1	aparc-DKTatlas_lh_thickness_precuneus
chr17_45592301-45592600	chr17:45606901:A:AT	chr17:46208317:C:T	0.849638	0.792069	aparc-DKTatlas_lh_thickness_precuneus
chr17_45563311-45563620	chr17:45588443:C:T	chr17:46208317:C:T	0.919807	0.792069	aparc-DKTatlas_lh_thickness_precuneus
chr17_45501261-45501810	chr17:45495865:C:G	chr17:46208317:C:T	0.849638	0.770717	aparc-DKTatlas_lh_thickness_precuneus
chr17_46184261-46184970	chr17:46208317:T:C	chr17:46208317:C:T	1	1	aparc-DKTatlas_lh_thickness_precuneus
chr17_46286621-46287300	chr17:46282965:C:A	chr17:46208317:C:T	1	0.844118	aparc-DKTatlas_lh_thickness_precuneus
chr17_46253961-46254070	chr17:46269743:A:G	chr17:46208317:C:T	1	0.992063	aparc-DKTatlas_lh_thickness_precuneus
chr17_46190911-46195700	chr17:46172742:T:C	chr17:45495053:T:C	0.821419	0.974156	aparc-DKTatlas_lh_thickness_rostralanteriorcingulate
chr17_45619801-45621310	chr17:45606901:A:AT	chr17:45495053:T:C	0.923713	0.974156	aparc-DKTatlas_lh_thickness_rostralanteriorcingulate
chr17_45948641-45949670	chr17:45949182:T:C	chr17:45495053:T:C	0.718822	0.979291	aparc-DKTatlas_lh_thickness_rostralanteriorcingulate
chr17_45425531-45426200	chr17:45425928:A:C	chr17:45495053:T:C	0.718822	0.754562	aparc-DKTatlas_lh_thickness_rostralanteriorcingulate
chr17_45740611-45741160	chr17:45751398:G:A	chr17:45495053:T:C	0.700996	0.844543	aparc-DKTatlas_lh_thickness_rostralanteriorcingulate
chr17_46106871-46107470	chr17:46099737:C:T	chr17:46014622:C:T	0.6812	0	aparc-DKTatlas_lh_thickness_rostralanteriorcingulate
chr17_46266091-46268060	chr17:46282965:C:A	chr17:45495053:T:C	0.919807	0.897844	aparc-DKTatlas_lh_thickness_rostralanteriorcingulate
chr17_45936191-45937180	chr17:45913553:A:G	chr17:45495053:T:C	0.77744	0.979291	aparc-DKTatlas_lh_thickness_rostralanteriorcingulate
chr17_46259581-46260740	chr17:46282965:C:A	chr17:45495053:T:C	0.919807	0.897844	aparc-DKTatlas_lh_thickness_rostralanteriorcingulate
chr17_46719541-46721000	chr17:46714277:G:A	chr17:45719721:T:A	0	0.718574	aparc-DKTatlas_lh_thickness_rostralanteriorcingulate
chr17_45489961-45491610	chr17:45490914:G:A	chr17:45495053:T:C	0.919807	0	aparc-DKTatlas_lh_thickness_rostralanteriorcingulate
chr17_46044241-46045130	chr17:46044551:C:T	chr17:45495053:T:C	0.843876	0.974156	aparc-DKTatlas_lh_thickness_rostralanteriorcingulate
chr17_46224411-46226000	chr17:46208317:T:C	chr17:45495053:T:C	0.919807	0.770717	aparc-DKTatlas_lh_thickness_rostralanteriorcingulate
chr17_45592301-45592600	chr17:45606901:A:AT	chr17:45495053:T:C	0.923713	0.974156	aparc-DKTatlas_lh_thickness_rostralanteriorcingulate
chr17_45563311-45563620	chr17:45588443:C:T	chr17:45495053:T:C	1	0.963898	aparc-DKTatlas_lh_thickness_rostralanteriorcingulate
chr17_45501261-45501810	chr17:45495865:C:G	chr17:45495053:T:C	0.923713	1	aparc-DKTatlas_lh_thickness_rostralanteriorcingulate
chr17_46184261-46184970	chr17:46208317:T:C	chr17:45495053:T:C	0.919807	0.770717	aparc-DKTatlas_lh_thickness_rostralanteriorcingulate
chr17_46286621-46287300	chr17:46282965:C:A	chr17:45495053:T:C	0.919807	0.897844	aparc-DKTatlas_lh_thickness_rostralanteriorcingulate
chr17_46253961-46254070	chr17:46269743:A:G	chr17:45495053:T:C	0.919807	0.775399	aparc-DKTatlas_lh_thickness_rostralanteriorcingulate
chr16_70187981-70188790	chr16:70209782:G:A	chr16:70209782:A:G	1	1	aparc-DKTatlas_lh_thickness_superiorfrontal
chr16_70173381-70174760	chr16:70194022:C:T	chr16:70087710:A:C	0.605313	0.888719	aparc-DKTatlas_lh_thickness_superiorfrontal
chr16_70482051-70482910	chr16:70482206:G:A	chr16:70086615:C:T	0.631251		aparc-DKTatlas_lh_thickness_superiorfrontal
chr16_69965171-69965670	chr16:69977395:T:C	chr16:69978544:T:C	1	0.983453	aparc-DKTatlas_lh_thickness_superiorfrontal
chr16_69950571-69951720	chr16:69941728:A:T	chr16:69978544:T:C	0.96768	0.922236	aparc-DKTatlas_lh_thickness_superiorfrontal
chr16_70187981-70188790	chr16:70209782:G:A	chr16:69981619:C:CAA	0	0.701792	aparc-DKTatlas_lh_thickness_superiorparietal
chr16_70173381-70174760	chr16:70194022:C:T	chr16:70087710:A:C	0.605313	0.888719	aparc-DKTatlas_lh_thickness_superiorparietal
chr16_70482051-70482910	chr16:70482206:G:A	chr16:70086615:C:T	0.631251	0	aparc-DKTatlas_lh_thickness_superiorparietal
chr16_69965171-69965670	chr16:69977395:T:C	chr16:70049212:G:A	1	0.983453	aparc-DKTatlas_lh_thickness_superiorparietal
chr16_69950571-69951720	chr16:69941728:A:T	chr16:70049212:G:A	0.96768	0.922236	aparc-DKTatlas_lh_thickness_superiorparietal
chr6_31366661-31367470	chr6:31344525:A:C	chr6:31344516:C:T	0.627142	0	aparc-DKTatlas_lh_thickness_insula
chr6_30780981-30783100	chr6:30796116:T:C	chr6:30796116:C:T	1	1	aparc-DKTatlas_lh_thickness_insula
chr6_31113911-31115230	chr6:31112239:C:G	chr6:31111032:T:A	0.949483	0.954927	aparc-DKTatlas_lh_thickness_insula
chr6_30681691-30685170	chr6:30682249:G:A	chr6:30528083:G:A	0.695971	0.986618	aparc-DKTatlas_lh_thickness_insula
chr6_31122721-31123700	chr6:31122895:A:G	chr6:31123081:A:G	0.936238	0.841699	aparc-DKTatlas_lh_thickness_insula
chr6_32666511-32666820	chr6:32691381:G:A	chr6:32687045:C:T	0.650303	0.637164	aparc-DKTatlas_lh_thickness_insula
chr6_31651391-31653820	chr6:31652743:T:G	chr6:31048773:G:A	0	0.649377	aparc-DKTatlas_lh_thickness_insula
chr17_46190911-46195700	chr17:46172742:T:C	chr17:45495053:T:C	0.821419	0.974156	aparc-DKTatlas_rh_thickness_inferiorparietal
chr17_45619801-45621310	chr17:45606901:A:AT	chr17:45495053:T:C	0.923713	0.974156	aparc-DKTatlas_rh_thickness_inferiorparietal
chr17_45948641-45949670	chr17:45949182:T:C	chr17:45495053:T:C	0.718822	0.979291	aparc-DKTatlas_rh_thickness_inferiorparietal
chr17_45425531-45426200	chr17:45425928:A:C	chr17:45495053:T:C	0.718822	0.754562	aparc-DKTatlas_rh_thickness_inferiorparietal
chr17_45740611-45741160	chr17:45751398:G:A	chr17:45495053:T:C	0.700996	0.844543	aparc-DKTatlas_rh_thickness_inferiorparietal
chr17_46106871-46107470	chr17:46099737:C:T	chr17:46014622:C:T	0.6812	0	aparc-DKTatlas_rh_thickness_inferiorparietal
chr17_46266091-46268060	chr17:46282965:C:A	chr17:45495053:T:C	0.919807	0.897844	aparc-DKTatlas_rh_thickness_inferiorparietal
chr17_45936191-45937180	chr17:45913553:A:G	chr17:45495053:T:C	0.77744	0.979291	aparc-DKTatlas_rh_thickness_inferiorparietal
chr17_46259581-46260740	chr17:46282965:C:A	chr17:45495053:T:C	0.919807	0.897844	aparc-DKTatlas_rh_thickness_inferiorparietal
chr17_46719541-46721000	chr17:46714277:G:A	chr17:46541752:A:G	0.728291		aparc-DKTatlas_rh_thickness_inferiorparietal
chr17_45489961-45491610	chr17:45490914:G:A	chr17:45495053:T:C	0.919807	0	aparc-DKTatlas_rh_thickness_inferiorparietal
chr17_46044241-46045130	chr17:46044551:C:T	chr17:45495053:T:C	0.843876	0.974156	aparc-DKTatlas_rh_thickness_inferiorparietal
chr17_46224411-46226000	chr17:46208317:T:C	chr17:45495053:T:C	0.919807	0.770717	aparc-DKTatlas_rh_thickness_inferiorparietal
chr17_45592301-45592600	chr17:45606901:A:AT	chr17:45495053:T:C	0.923713	0.974156	aparc-DKTatlas_rh_thickness_inferiorparietal
chr17_45563311-45563620	chr17:45588443:C:T	chr17:45495053:T:C	1	0.963898	aparc-DKTatlas_rh_thickness_inferiorparietal
chr17_45501261-45501810	chr17:45495865:C:G	chr17:45495053:T:C	0.923713	1	aparc-DKTatlas_rh_thickness_inferiorparietal
chr17_46184261-46184970	chr17:46208317:T:C	chr17:45495053:T:C	0.919807	0.770717	aparc-DKTatlas_rh_thickness_inferiorparietal
chr17_46361211-46362340	chr17:46357059:C:G	chr17:46541752:A:G	0.766718	0	aparc-DKTatlas_rh_thickness_inferiorparietal
chr17_46286621-46287300	chr17:46282965:C:A	chr17:45495053:T:C	0.919807	0.897844	aparc-DKTatlas_rh_thickness_inferiorparietal
chr17_46253961-46254070	chr17:46269743:A:G	chr17:45495053:T:C	0.919807	0.775399	aparc-DKTatlas_rh_thickness_inferiorparietal
chr1_39490501-39492770	chr1:39490429:G:C	chr1:39487150:C:T	0	0.72355	aparc-DKTatlas_rh_thickness_inferiortemporal
chr17_46190911-46195700	chr17:46172742:T:C	chr17:46150027:A:T	0	1	aparc-DKTatlas_rh_thickness_inferiortemporal
chr17_45619801-45621310	chr17:45606901:A:AT	chr17:46150027:A:T	0	1	aparc-DKTatlas_rh_thickness_inferiortemporal
chr17_45948641-45949670	chr17:45949182:T:C	chr17:46150027:A:T	0	0.994833	aparc-DKTatlas_rh_thickness_inferiortemporal
chr17_45425531-45426200	chr17:45425928:A:C	chr17:46150027:A:T	0	0.723982	aparc-DKTatlas_rh_thickness_inferiortemporal
chr17_45740611-45741160	chr17:45751398:G:A	chr17:46150027:A:T	0	0.851101	aparc-DKTatlas_rh_thickness_inferiortemporal
chr17_46266091-46268060	chr17:46282965:C:A	chr17:46150027:A:T	0	0.924161	aparc-DKTatlas_rh_thickness_inferiortemporal
chr17_45936191-45937180	chr17:45913553:A:G	chr17:46150027:A:T	0	0.994833	aparc-DKTatlas_rh_thickness_inferiortemporal
chr17_46259581-46260740	chr17:46282965:C:A	chr17:46150027:A:T	0	0.924161	aparc-DKTatlas_rh_thickness_inferiortemporal
chr17_46719541-46721000	chr17:46714277:G:A	chr17:46150027:A:T	0	0.722619	aparc-DKTatlas_rh_thickness_inferiortemporal
chr17_46044241-46045130	chr17:46044551:C:T	chr17:46150027:A:T	0	1	aparc-DKTatlas_rh_thickness_inferiortemporal
chr17_46224411-46226000	chr17:46208317:T:C	chr17:46150027:A:T	0	0.792069	aparc-DKTatlas_rh_thickness_inferiortemporal
chr17_45592301-45592600	chr17:45606901:A:AT	chr17:46150027:A:T	0	1	aparc-DKTatlas_rh_thickness_inferiortemporal
chr17_45563311-45563620	chr17:45588443:C:T	chr17:46150027:A:T	0	0.989662	aparc-DKTatlas_rh_thickness_inferiortemporal
chr17_45501261-45501810	chr17:45495865:C:G	chr17:46150027:A:T	0	0.974156	aparc-DKTatlas_rh_thickness_inferiortemporal
chr17_46184261-46184970	chr17:46208317:T:C	chr17:46150027:A:T	0	0.792069	aparc-DKTatlas_rh_thickness_inferiortemporal
chr17_46286621-46287300	chr17:46282965:C:A	chr17:46150027:A:T	0	0.924161	aparc-DKTatlas_rh_thickness_inferiortemporal
chr17_46253961-46254070	chr17:46269743:A:G	chr17:46150027:A:T	0	0.796744	aparc-DKTatlas_rh_thickness_inferiortemporal
chr6_31651391-31653820	chr6:31652743:T:G	chr6:31910656:A:G	0.846011	0.942744	aparc-DKTatlas_rh_thickness_isthmuscingulate
chr17_46190911-46195700	chr17:46172742:T:C	chr17:46150027:A:T	0	1	aparc-DKTatlas_rh_thickness_lateraloccipital
chr17_45619801-45621310	chr17:45606901:A:AT	chr17:46150027:A:T	0	1	aparc-DKTatlas_rh_thickness_lateraloccipital
chr17_45948641-45949670	chr17:45949182:T:C	chr17:46150027:A:T	0	0.994833	aparc-DKTatlas_rh_thickness_lateraloccipital
chr17_45425531-45426200	chr17:45425928:A:C	chr17:46150027:A:T	0	0.723982	aparc-DKTatlas_rh_thickness_lateraloccipital
chr17_45740611-45741160	chr17:45751398:G:A	chr17:46150027:A:T	0	0.851101	aparc-DKTatlas_rh_thickness_lateraloccipital
chr17_46266091-46268060	chr17:46282965:C:A	chr17:46150027:A:T	0	0.924161	aparc-DKTatlas_rh_thickness_lateraloccipital
chr17_45936191-45937180	chr17:45913553:A:G	chr17:46150027:A:T	0	0.994833	aparc-DKTatlas_rh_thickness_lateraloccipital
chr17_46259581-46260740	chr17:46282965:C:A	chr17:46150027:A:T	0	0.924161	aparc-DKTatlas_rh_thickness_lateraloccipital
chr17_46719541-46721000	chr17:46714277:G:A	chr17:46150027:A:T	0	0.722619	aparc-DKTatlas_rh_thickness_lateraloccipital
chr17_46044241-46045130	chr17:46044551:C:T	chr17:46150027:A:T	0	1	aparc-DKTatlas_rh_thickness_lateraloccipital
chr17_46224411-46226000	chr17:46208317:T:C	chr17:46150027:A:T	0	0.792069	aparc-DKTatlas_rh_thickness_lateraloccipital
chr17_45592301-45592600	chr17:45606901:A:AT	chr17:46150027:A:T	0	1	aparc-DKTatlas_rh_thickness_lateraloccipital
chr17_45563311-45563620	chr17:45588443:C:T	chr17:46150027:A:T	0	0.989662	aparc-DKTatlas_rh_thickness_lateraloccipital
chr17_45501261-45501810	chr17:45495865:C:G	chr17:46150027:A:T	0	0.974156	aparc-DKTatlas_rh_thickness_lateraloccipital
chr17_46184261-46184970	chr17:46208317:T:C	chr17:46150027:A:T	0	0.792069	aparc-DKTatlas_rh_thickness_lateraloccipital
chr17_46286621-46287300	chr17:46282965:C:A	chr17:46150027:A:T	0	0.924161	aparc-DKTatlas_rh_thickness_lateraloccipital
chr17_46253961-46254070	chr17:46269743:A:G	chr17:46150027:A:T	0	0.796744	aparc-DKTatlas_rh_thickness_lateraloccipital
chr4_75939731-75941550	chr4:75938887:G:A	chr4:76064834:AT:A	0	0.691293	aparc-DKTatlas_rh_thickness_lateralorbitofrontal
chr4_76053711-76054250	chr4:76065020:C:T	chr4:76064834:AT:A	0	0.988405	aparc-DKTatlas_rh_thickness_lateralorbitofrontal
chr17_46190911-46195700	chr17:46172742:T:C	chr17:45588540:G:C	0.821419	0.989662	aparc-DKTatlas_rh_thickness_middletemporal
chr17_45619801-45621310	chr17:45606901:A:AT	chr17:45588540:G:C	0.923713	0.989662	aparc-DKTatlas_rh_thickness_middletemporal
chr17_45948641-45949670	chr17:45949182:T:C	chr17:45588540:G:C	0.718822	0.98452	aparc-DKTatlas_rh_thickness_middletemporal
chr17_45425531-45426200	chr17:45425928:A:C	chr17:45588540:G:C	0.718822	0.714631	aparc-DKTatlas_rh_thickness_middletemporal
chr17_45740611-45741160	chr17:45751398:G:A	chr17:45588540:G:C	0.700996	0.841274	aparc-DKTatlas_rh_thickness_middletemporal
chr17_46266091-46268060	chr17:46282965:C:A	chr17:45588540:G:C	0.919807	0.924161	aparc-DKTatlas_rh_thickness_middletemporal
chr17_45936191-45937180	chr17:45913553:A:G	chr17:45588540:G:C	0.77744	0.98452	aparc-DKTatlas_rh_thickness_middletemporal
chr17_46259581-46260740	chr17:46282965:C:A	chr17:45588540:G:C	0.919807	0.924161	aparc-DKTatlas_rh_thickness_middletemporal
chr17_46719541-46721000	chr17:46714277:G:A	chr17:45719721:T:A	0	0.718574	aparc-DKTatlas_rh_thickness_middletemporal
chr17_45489961-45491610	chr17:45490914:G:A	chr17:45588540:G:C	0.919807	0	aparc-DKTatlas_rh_thickness_middletemporal
chr17_46044241-46045130	chr17:46044551:C:T	chr17:45588540:G:C	0.843876	0.989662	aparc-DKTatlas_rh_thickness_middletemporal
chr17_46224411-46226000	chr17:46208317:T:C	chr17:45588540:G:C	0.919807	0.792069	aparc-DKTatlas_rh_thickness_middletemporal
chr17_45592301-45592600	chr17:45606901:A:AT	chr17:45588540:G:C	0.923713	0.989662	aparc-DKTatlas_rh_thickness_middletemporal
chr17_45563311-45563620	chr17:45588443:C:T	chr17:45588540:G:C	1	1	aparc-DKTatlas_rh_thickness_middletemporal
chr17_45501261-45501810	chr17:45495865:C:G	chr17:45588540:G:C	0.923713	0.963898	aparc-DKTatlas_rh_thickness_middletemporal
chr17_46184261-46184970	chr17:46208317:T:C	chr17:45588540:G:C	0.919807	0.792069	aparc-DKTatlas_rh_thickness_middletemporal
chr17_46286621-46287300	chr17:46282965:C:A	chr17:45588540:G:C	0.919807	0.924161	aparc-DKTatlas_rh_thickness_middletemporal
chr17_46253961-46254070	chr17:46269743:A:G	chr17:45588540:G:C	0.919807	0.796744	aparc-DKTatlas_rh_thickness_middletemporal
chr2_187408651-187409750	chr2:187413308:C:G	chr2:187210770:G:A	0.894016	0.923191	aparc-DKTatlas_rh_thickness_paracentral
chr17_46190911-46195700	chr17:46207234:G:A	chr17:46010134:G:A	0.667302	0.916788	aparc-DKTatlas_rh_thickness_rostralanteriorcingulate
chr17_46106871-46107470	chr17:46098123:A:G	chr17:46007037:C:G	0.630236	0.888807	aparc-DKTatlas_rh_thickness_rostralanteriorcingulate
chr17_46100731-46101740	chr17:46095849:T:C	chr17:46286374:A:C	0.697515	0	aparc-DKTatlas_rh_thickness_rostralanteriorcingulate
chr17_46719541-46721000	chr17:46714277:G:A	chr17:46541752:A:G	0.728291	0	aparc-DKTatlas_rh_thickness_rostralanteriorcingulate
chr17_46143961-46144590	chr17:46144477:A:G	chr17:46007037:C:G	0.616389	0.891599	aparc-DKTatlas_rh_thickness_rostralanteriorcingulate
chr17_46130121-46131010	chr17:46144477:A:G	chr17:46007037:C:G	0.616389	0.891599	aparc-DKTatlas_rh_thickness_rostralanteriorcingulate
chr17_46361211-46362340	chr17:46357059:C:G	chr17:46541752:A:G	0.766718	0	aparc-DKTatlas_rh_thickness_rostralanteriorcingulate
chr16_70187981-70188790	chr16:70209782:G:A	chr16:70014480:C:A	0	0.693809	aparc-DKTatlas_rh_thickness_superiorfrontal
chr16_70173381-70174760	chr16:70194022:C:T	chr16:70099984:C:T	0.605313	0.881276	aparc-DKTatlas_rh_thickness_superiorfrontal
chr16_70482051-70482910	chr16:70482206:G:A	chr16:70193527:G:A	0.657717	0	aparc-DKTatlas_rh_thickness_superiorfrontal
chr16_69965171-69965670	chr16:69977395:T:C	chr16:70099984:C:T	0.676862	0.939265	aparc-DKTatlas_rh_thickness_superiorfrontal
chr16_69950571-69951720	chr16:69941728:A:T	chr16:70099984:C:T	0.710527	0.880565	aparc-DKTatlas_rh_thickness_superiorfrontal
chr3_154143681-154145750	chr3:154159527:C:A	chr3:154127600:A:ATT	0	0.939581	aparc-DKTatlas_rh_thickness_supramarginal
chr3_154250151-154250980	chr3:154253976:T:C	chr3:154127600:A:ATT	0	0.635814	aparc-DKTatlas_rh_thickness_supramarginal
chr8_8402461-8402990	chr8:8408887:A:C	chr8:8415848:C:G	0.750658	0.708702	aparc-DKTatlas_rh_thickness_transversetemporal
chr17_46190911-46195700	chr17:46172742:T:C	chr17:45646563:A:G	0.821419	0.994833	aparc-a2009s_lh_thickness_G+S-frontomargin
chr17_45619801-45621310	chr17:45606901:A:AT	chr17:45646563:A:G	0.923713	0.994833	aparc-a2009s_lh_thickness_G+S-frontomargin
chr17_45948641-45949670	chr17:45949182:T:C	chr17:45646563:A:G	0.718822	1	aparc-a2009s_lh_thickness_G+S-frontomargin
chr17_45425531-45426200	chr17:45425928:A:C	chr17:45646563:A:G	0.718822	0.727801	aparc-a2009s_lh_thickness_G+S-frontomargin
chr17_45740611-45741160	chr17:45751398:G:A	chr17:45646563:A:G	0.700996	0.855437	aparc-a2009s_lh_thickness_G+S-frontomargin
chr17_46266091-46268060	chr17:46282965:C:A	chr17:45646563:A:G	0.919807	0.918808	aparc-a2009s_lh_thickness_G+S-frontomargin
chr17_45936191-45937180	chr17:45913553:A:G	chr17:45646563:A:G	0.77744	1	aparc-a2009s_lh_thickness_G+S-frontomargin
chr17_46259581-46260740	chr17:46282965:C:A	chr17:45646563:A:G	0.919807	0.918808	aparc-a2009s_lh_thickness_G+S-frontomargin
chr17_46719541-46721000	chr17:46714277:G:A	chr17:45868925:G:A	0	0.647521	aparc-a2009s_lh_thickness_G+S-frontomargin
chr17_45489961-45491610	chr17:45490914:G:A	chr17:45646563:A:G	0.919807	0	aparc-a2009s_lh_thickness_G+S-frontomargin
chr17_46044241-46045130	chr17:46044551:C:T	chr17:45646563:A:G	0.843876	0.994833	aparc-a2009s_lh_thickness_G+S-frontomargin
chr17_46224411-46226000	chr17:46208317:T:C	chr17:45646563:A:G	0.919807	0.785354	aparc-a2009s_lh_thickness_G+S-frontomargin
chr17_45592301-45592600	chr17:45606901:A:AT	chr17:45646563:A:G	0.923713	0.994833	aparc-a2009s_lh_thickness_G+S-frontomargin
chr17_45563311-45563620	chr17:45588443:C:T	chr17:45646563:A:G	1	0.98452	aparc-a2009s_lh_thickness_G+S-frontomargin
chr17_45501261-45501810	chr17:45495865:C:G	chr17:45646563:A:G	0.923713	0.979291	aparc-a2009s_lh_thickness_G+S-frontomargin
chr17_46184261-46184970	chr17:46208317:T:C	chr17:45646563:A:G	0.919807	0.785354	aparc-a2009s_lh_thickness_G+S-frontomargin
chr17_46286621-46287300	chr17:46282965:C:A	chr17:45646563:A:G	0.919807	0.918808	aparc-a2009s_lh_thickness_G+S-frontomargin
chr17_46253961-46254070	chr17:46269743:A:G	chr17:45646563:A:G	0.919807	0.790037	aparc-a2009s_lh_thickness_G+S-frontomargin
chr17_46190911-46195700	chr17:46172742:T:C	chr17:45495053:T:C	0.821419	0.974156	aparc-a2009s_lh_thickness_G+S-cingul-Ant
chr17_45619801-45621310	chr17:45606901:A:AT	chr17:45495053:T:C	0.923713	0.974156	aparc-a2009s_lh_thickness_G+S-cingul-Ant
chr17_45948641-45949670	chr17:45949182:T:C	chr17:45495053:T:C	0.718822	0.979291	aparc-a2009s_lh_thickness_G+S-cingul-Ant
chr17_45425531-45426200	chr17:45425928:A:C	chr17:45495053:T:C	0.718822	0.754562	aparc-a2009s_lh_thickness_G+S-cingul-Ant
chr17_45740611-45741160	chr17:45751398:G:A	chr17:45495053:T:C	0.700996	0.844543	aparc-a2009s_lh_thickness_G+S-cingul-Ant
chr17_46106871-46107470	chr17:46099737:C:T	chr17:46014622:C:T	0.6812		aparc-a2009s_lh_thickness_G+S-cingul-Ant
chr17_46266091-46268060	chr17:46282965:C:A	chr17:45495053:T:C	0.919807	0.897844	aparc-a2009s_lh_thickness_G+S-cingul-Ant
chr17_45936191-45937180	chr17:45913553:A:G	chr17:45495053:T:C	0.77744	0.979291	aparc-a2009s_lh_thickness_G+S-cingul-Ant
chr17_46259581-46260740	chr17:46282965:C:A	chr17:45495053:T:C	0.919807	0.897844	aparc-a2009s_lh_thickness_G+S-cingul-Ant
chr17_46719541-46721000	chr17:46714277:G:A	chr17:45719721:T:A	0	0.718574	aparc-a2009s_lh_thickness_G+S-cingul-Ant
chr17_45489961-45491610	chr17:45490914:G:A	chr17:45495053:T:C	0.919807	0	aparc-a2009s_lh_thickness_G+S-cingul-Ant
chr17_46143961-46144590	chr17:46144477:A:G	chr17:46021431:T:C	0.932633	0.952689	aparc-a2009s_lh_thickness_G+S-cingul-Ant
chr17_46044241-46045130	chr17:46044551:C:T	chr17:45495053:T:C	0.843876	0.974156	aparc-a2009s_lh_thickness_G+S-cingul-Ant
chr17_46224411-46226000	chr17:46208317:T:C	chr17:45495053:T:C	0.919807	0.770717	aparc-a2009s_lh_thickness_G+S-cingul-Ant
chr17_45592301-45592600	chr17:45606901:A:AT	chr17:45495053:T:C	0.923713	0.974156	aparc-a2009s_lh_thickness_G+S-cingul-Ant
chr17_45563311-45563620	chr17:45588443:C:T	chr17:45495053:T:C	1	0.963898	aparc-a2009s_lh_thickness_G+S-cingul-Ant
chr17_45501261-45501810	chr17:45495865:C:G	chr17:45495053:T:C	0.923713	1	aparc-a2009s_lh_thickness_G+S-cingul-Ant
chr17_46184261-46184970	chr17:46208317:T:C	chr17:45495053:T:C	0.919807	0.770717	aparc-a2009s_lh_thickness_G+S-cingul-Ant
chr17_46130121-46131010	chr17:46144477:A:G	chr17:46021431:T:C	0.932633	0.952689	aparc-a2009s_lh_thickness_G+S-cingul-Ant
chr17_46286621-46287300	chr17:46282965:C:A	chr17:45495053:T:C	0.919807	0.897844	aparc-a2009s_lh_thickness_G+S-cingul-Ant
chr17_46253961-46254070	chr17:46269743:A:G	chr17:45495053:T:C	0.919807	0.775399	aparc-a2009s_lh_thickness_G+S-cingul-Ant
chr1_38327511-38328160	chr1:38328054:A:G	chr1:38333362:G:A	0	0.780799	aparc-a2009s_lh_thickness_G-front-middle
chr8_8309241-8312070	chr8:8317467:G:A	chr8:8361666:A:G	0	0.657731	aparc-a2009s_lh_thickness_G-front-sup
chr8_8398011-8399640	chr8:8412181:A:G	chr8:8361666:A:G	0	0.66116	aparc-a2009s_lh_thickness_G-front-sup
chr16_70187981-70188790	chr16:70209782:G:A	chr16:69995636:A:G	0	0.694224	aparc-a2009s_lh_thickness_G-front-sup
chr16_70173381-70174760	chr16:70194022:C:T	chr16:70087710:A:C	0.605313	0.888719	aparc-a2009s_lh_thickness_G-front-sup
chr16_70482051-70482910	chr16:70482206:G:A	chr16:70086615:C:T	0.631251	0	aparc-a2009s_lh_thickness_G-front-sup
chr16_69965171-69965670	chr16:69977395:T:C	chr16:69996200:A:G	1	0.983453	aparc-a2009s_lh_thickness_G-front-sup
chr16_69950571-69951720	chr16:69941728:A:T	chr16:69996200:A:G	0.96768	0.922236	aparc-a2009s_lh_thickness_G-front-sup
chr1_39490501-39492770	chr1:39491497:C:T	chr1:39128430:T:C	0	0.600246	aparc-a2009s_lh_thickness_G-occipital-middle
chr17_46190911-46195700	chr17:46172742:T:C	chr17:45495053:T:C	0.821419	0.974156	aparc-a2009s_lh_thickness_G-occipital-middle
chr17_45619801-45621310	chr17:45606901:A:AT	chr17:45495053:T:C	0.923713	0.974156	aparc-a2009s_lh_thickness_G-occipital-middle
chr17_45948641-45949670	chr17:45949182:T:C	chr17:45495053:T:C	0.718822	0.979291	aparc-a2009s_lh_thickness_G-occipital-middle
chr17_45425531-45426200	chr17:45425928:A:C	chr17:45495053:T:C	0.718822	0.754562	aparc-a2009s_lh_thickness_G-occipital-middle
chr17_45740611-45741160	chr17:45751398:G:A	chr17:45495053:T:C	0.700996	0.844543	aparc-a2009s_lh_thickness_G-occipital-middle
chr17_46106871-46107470	chr17:46099737:C:T	chr17:46014622:C:T	0.6812	0	aparc-a2009s_lh_thickness_G-occipital-middle
chr17_46266091-46268060	chr17:46282965:C:A	chr17:45495053:T:C	0.919807	0.897844	aparc-a2009s_lh_thickness_G-occipital-middle
chr17_45936191-45937180	chr17:45913553:A:G	chr17:45495053:T:C	0.77744	0.979291	aparc-a2009s_lh_thickness_G-occipital-middle
chr17_46259581-46260740	chr17:46282965:C:A	chr17:45495053:T:C	0.919807	0.897844	aparc-a2009s_lh_thickness_G-occipital-middle
chr17_46719541-46721000	chr17:46714277:G:A	chr17:45719721:T:A	0	0.718574	aparc-a2009s_lh_thickness_G-occipital-middle
chr17_45489961-45491610	chr17:45490914:G:A	chr17:45495053:T:C	0.919807	0	aparc-a2009s_lh_thickness_G-occipital-middle
chr17_46044241-46045130	chr17:46044551:C:T	chr17:45495053:T:C	0.843876	0.974156	aparc-a2009s_lh_thickness_G-occipital-middle
chr17_46224411-46226000	chr17:46208317:T:C	chr17:45495053:T:C	0.919807	0.770717	aparc-a2009s_lh_thickness_G-occipital-middle
chr17_45592301-45592600	chr17:45606901:A:AT	chr17:45495053:T:C	0.923713	0.974156	aparc-a2009s_lh_thickness_G-occipital-middle
chr17_45563311-45563620	chr17:45588443:C:T	chr17:45495053:T:C	1	0.963898	aparc-a2009s_lh_thickness_G-occipital-middle
chr17_45501261-45501810	chr17:45495865:C:G	chr17:45495053:T:C	0.923713	1	aparc-a2009s_lh_thickness_G-occipital-middle
chr17_46184261-46184970	chr17:46208317:T:C	chr17:45495053:T:C	0.919807	0.770717	aparc-a2009s_lh_thickness_G-occipital-middle
chr17_46286621-46287300	chr17:46282965:C:A	chr17:45495053:T:C	0.919807	0.897844	aparc-a2009s_lh_thickness_G-occipital-middle
chr17_46253961-46254070	chr17:46269743:A:G	chr17:45495053:T:C	0.919807	0.775399	aparc-a2009s_lh_thickness_G-occipital-middle
chr17_46190911-46195700	chr17:46172742:T:C	chr17:45495053:T:C	0.821419	0.974156	aparc-a2009s_lh_thickness_G-pariet-inf-Angular
chr17_45619801-45621310	chr17:45606901:A:AT	chr17:45495053:T:C	0.923713	0.974156	aparc-a2009s_lh_thickness_G-pariet-inf-Angular
chr17_45948641-45949670	chr17:45949182:T:C	chr17:45495053:T:C	0.718822	0.979291	aparc-a2009s_lh_thickness_G-pariet-inf-Angular
chr17_45425531-45426200	chr17:45425928:A:C	chr17:45495053:T:C	0.718822	0.754562	aparc-a2009s_lh_thickness_G-pariet-inf-Angular
chr17_45740611-45741160	chr17:45751398:G:A	chr17:45495053:T:C	0.700996	0.844543	aparc-a2009s_lh_thickness_G-pariet-inf-Angular
chr17_46106871-46107470	chr17:46099737:C:T	chr17:46014622:C:T	0.6812	0	aparc-a2009s_lh_thickness_G-pariet-inf-Angular
chr17_46266091-46268060	chr17:46282965:C:A	chr17:45495053:T:C	0.919807	0.897844	aparc-a2009s_lh_thickness_G-pariet-inf-Angular
chr17_45936191-45937180	chr17:45913553:A:G	chr17:45495053:T:C	0.77744	0.979291	aparc-a2009s_lh_thickness_G-pariet-inf-Angular
chr17_46259581-46260740	chr17:46282965:C:A	chr17:45495053:T:C	0.919807	0.897844	aparc-a2009s_lh_thickness_G-pariet-inf-Angular
chr17_46719541-46721000	chr17:46714277:G:A	chr17:45719721:T:A	0	0.718574	aparc-a2009s_lh_thickness_G-pariet-inf-Angular
chr17_45489961-45491610	chr17:45490914:G:A	chr17:45495053:T:C	0.919807	0	aparc-a2009s_lh_thickness_G-pariet-inf-Angular
chr17_46044241-46045130	chr17:46044551:C:T	chr17:45495053:T:C	0.843876	0.974156	aparc-a2009s_lh_thickness_G-pariet-inf-Angular
chr17_46224411-46226000	chr17:46208317:T:C	chr17:45495053:T:C	0.919807	0.770717	aparc-a2009s_lh_thickness_G-pariet-inf-Angular
chr17_45592301-45592600	chr17:45606901:A:AT	chr17:45495053:T:C	0.923713	0.974156	aparc-a2009s_lh_thickness_G-pariet-inf-Angular
chr17_45563311-45563620	chr17:45588443:C:T	chr17:45495053:T:C	1	0.963898	aparc-a2009s_lh_thickness_G-pariet-inf-Angular
chr17_45501261-45501810	chr17:45495865:C:G	chr17:45495053:T:C	0.923713	1	aparc-a2009s_lh_thickness_G-pariet-inf-Angular
chr17_46184261-46184970	chr17:46208317:T:C	chr17:45495053:T:C	0.919807	0.770717	aparc-a2009s_lh_thickness_G-pariet-inf-Angular
chr17_46286621-46287300	chr17:46282965:C:A	chr17:45495053:T:C	0.919807	0.897844	aparc-a2009s_lh_thickness_G-pariet-inf-Angular
chr17_46253961-46254070	chr17:46269743:A:G	chr17:45495053:T:C	0.919807	0.775399	aparc-a2009s_lh_thickness_G-pariet-inf-Angular
chr16_70187981-70188790	chr16:70209782:G:A	chr16:69981619:C:CAA	0	0.701792	aparc-a2009s_lh_thickness_G-parietal-sup
chr16_70173381-70174760	chr16:70194022:C:T	chr16:69981619:C:CAA	0	0.849413	aparc-a2009s_lh_thickness_G-parietal-sup
chr16_69965171-69965670	chr16:69977395:T:C	chr16:69981619:C:CAA	0	0.971136	aparc-a2009s_lh_thickness_G-parietal-sup
chr16_69950571-69951720	chr16:69941728:A:T	chr16:69981619:C:CAA	0	0.90942	aparc-a2009s_lh_thickness_G-parietal-sup
chr17_46190911-46195700	chr17:46172742:T:C	chr17:45588540:G:C	0.821419	0.989662	aparc-a2009s_lh_thickness_G-temporal-inf
chr17_45619801-45621310	chr17:45606901:A:AT	chr17:45588540:G:C	0.923713	0.989662	aparc-a2009s_lh_thickness_G-temporal-inf
chr17_45948641-45949670	chr17:45949182:T:C	chr17:45588540:G:C	0.718822	0.98452	aparc-a2009s_lh_thickness_G-temporal-inf
chr17_45425531-45426200	chr17:45425928:A:C	chr17:45588540:G:C	0.718822	0.714631	aparc-a2009s_lh_thickness_G-temporal-inf
chr17_45740611-45741160	chr17:45751398:G:A	chr17:45588540:G:C	0.700996	0.841274	aparc-a2009s_lh_thickness_G-temporal-inf
chr17_46266091-46268060	chr17:46282965:C:A	chr17:45588540:G:C	0.919807	0.924161	aparc-a2009s_lh_thickness_G-temporal-inf
chr17_45936191-45937180	chr17:45913553:A:G	chr17:45588540:G:C	0.77744	0.98452	aparc-a2009s_lh_thickness_G-temporal-inf
chr17_46259581-46260740	chr17:46282965:C:A	chr17:45588540:G:C	0.919807	0.924161	aparc-a2009s_lh_thickness_G-temporal-inf
chr17_46719541-46721000	chr17:46714277:G:A	chr17:45721409:C:G	0	0.718574	aparc-a2009s_lh_thickness_G-temporal-inf
chr17_45489961-45491610	chr17:45490914:G:A	chr17:45588540:G:C	0.919807	0	aparc-a2009s_lh_thickness_G-temporal-inf
chr17_46044241-46045130	chr17:46044551:C:T	chr17:45588540:G:C	0.843876	0.989662	aparc-a2009s_lh_thickness_G-temporal-inf
chr17_46224411-46226000	chr17:46208317:T:C	chr17:45588540:G:C	0.919807	0.792069	aparc-a2009s_lh_thickness_G-temporal-inf
chr17_45592301-45592600	chr17:45606901:A:AT	chr17:45588540:G:C	0.923713	0.989662	aparc-a2009s_lh_thickness_G-temporal-inf
chr17_45563311-45563620	chr17:45588443:C:T	chr17:45588540:G:C	1	1	aparc-a2009s_lh_thickness_G-temporal-inf
chr17_45501261-45501810	chr17:45495865:C:G	chr17:45588540:G:C	0.923713	0.963898	aparc-a2009s_lh_thickness_G-temporal-inf
chr17_46184261-46184970	chr17:46208317:T:C	chr17:45588540:G:C	0.919807	0.792069	aparc-a2009s_lh_thickness_G-temporal-inf
chr17_46286621-46287300	chr17:46282965:C:A	chr17:45588540:G:C	0.919807	0.924161	aparc-a2009s_lh_thickness_G-temporal-inf
chr17_46253961-46254070	chr17:46269743:A:G	chr17:45588540:G:C	0.919807	0.796744	aparc-a2009s_lh_thickness_G-temporal-inf
chr14_58606691-58608220	chr14:58602246:T:C	chr14:58602335:T:G	0.975024	0.880881	aparc-a2009s_lh_thickness_G-temporal-middle
chr17_46190911-46195700	chr17:46172742:T:C	chr17:45495053:T:C	0.821419	0.974156	aparc-a2009s_lh_thickness_G-temporal-middle
chr17_45619801-45621310	chr17:45606901:A:AT	chr17:45495053:T:C	0.923713	0.974156	aparc-a2009s_lh_thickness_G-temporal-middle
chr17_45948641-45949670	chr17:45949182:T:C	chr17:45495053:T:C	0.718822	0.979291	aparc-a2009s_lh_thickness_G-temporal-middle
chr17_45425531-45426200	chr17:45425928:A:C	chr17:45495053:T:C	0.718822	0.754562	aparc-a2009s_lh_thickness_G-temporal-middle
chr17_45740611-45741160	chr17:45751398:G:A	chr17:45495053:T:C	0.700996	0.844543	aparc-a2009s_lh_thickness_G-temporal-middle
chr17_46106871-46107470	chr17:46099737:C:T	chr17:46014622:C:T	0.6812	0	aparc-a2009s_lh_thickness_G-temporal-middle
chr17_46696321-46696630	chr17:46720454:A:G	chr17:46685223:A:G	0.691534	0	aparc-a2009s_lh_thickness_G-temporal-middle
chr17_46266091-46268060	chr17:46282965:C:A	chr17:45495053:T:C	0.919807	0.897844	aparc-a2009s_lh_thickness_G-temporal-middle
chr17_45936191-45937180	chr17:45913553:A:G	chr17:45495053:T:C	0.77744	0.979291	aparc-a2009s_lh_thickness_G-temporal-middle
chr17_46259581-46260740	chr17:46282965:C:A	chr17:45495053:T:C	0.919807	0.897844	aparc-a2009s_lh_thickness_G-temporal-middle
chr17_46719541-46721000	chr17:46714277:G:A	chr17:46685223:A:G	0.980366		aparc-a2009s_lh_thickness_G-temporal-middle
chr17_45489961-45491610	chr17:45490914:G:A	chr17:45495053:T:C	0.919807	0	aparc-a2009s_lh_thickness_G-temporal-middle
chr17_46044241-46045130	chr17:46044551:C:T	chr17:45495053:T:C	0.843876	0.974156	aparc-a2009s_lh_thickness_G-temporal-middle
chr17_46224411-46226000	chr17:46208317:T:C	chr17:45495053:T:C	0.919807	0.770717	aparc-a2009s_lh_thickness_G-temporal-middle
chr17_45592301-45592600	chr17:45606901:A:AT	chr17:45495053:T:C	0.923713	0.974156	aparc-a2009s_lh_thickness_G-temporal-middle
chr17_45563311-45563620	chr17:45588443:C:T	chr17:45495053:T:C	1	0.963898	aparc-a2009s_lh_thickness_G-temporal-middle
chr17_45501261-45501810	chr17:45495865:C:G	chr17:45495053:T:C	0.923713	1	aparc-a2009s_lh_thickness_G-temporal-middle
chr17_46184261-46184970	chr17:46208317:T:C	chr17:45495053:T:C	0.919807	0.770717	aparc-a2009s_lh_thickness_G-temporal-middle
chr17_46286621-46287300	chr17:46282965:C:A	chr17:45495053:T:C	0.919807	0.897844	aparc-a2009s_lh_thickness_G-temporal-middle
chr17_46253961-46254070	chr17:46269743:A:G	chr17:45495053:T:C	0.919807	0.775399	aparc-a2009s_lh_thickness_G-temporal-middle
chr4_54332241-54333110	chr4:54332888:T:C	chr4:54324726:G:C	0.60115		aparc-a2009s_lh_thickness_Pole-occipital
chr4_54333401-54334080	chr4:54332888:T:C	chr4:54324726:G:C	0.60115		aparc-a2009s_lh_thickness_Pole-occipital
chr5_82470261-82471100	chr5:82482677:C:T	chr5:82511255:C:T	0	0.683448	aparc-a2009s_lh_thickness_Pole-occipital
chr19_43804411-43804930	chr19:43804497:T:C	chr19:43804126:G:C	0.877893	0.798461	aparc-a2009s_lh_thickness_Pole-temporal
chr14_58606691-58608220	chr14:58602246:T:C	chr14:58605508:T:G	0.975024	0.778862	aparc-a2009s_lh_thickness_S-calcarine
chr17_46190911-46195700	chr17:46172742:T:C	chr17:45495053:T:C	0.821419	0.974156	aparc-a2009s_lh_thickness_S-oc-temp-lat
chr17_45619801-45621310	chr17:45606901:A:AT	chr17:45495053:T:C	0.923713	0.974156	aparc-a2009s_lh_thickness_S-oc-temp-lat
chr17_45948641-45949670	chr17:45949182:T:C	chr17:45495053:T:C	0.718822	0.979291	aparc-a2009s_lh_thickness_S-oc-temp-lat
chr17_45425531-45426200	chr17:45425928:A:C	chr17:45495053:T:C	0.718822	0.754562	aparc-a2009s_lh_thickness_S-oc-temp-lat
chr17_45740611-45741160	chr17:45751398:G:A	chr17:45495053:T:C	0.700996	0.844543	aparc-a2009s_lh_thickness_S-oc-temp-lat
chr17_46106871-46107470	chr17:46099737:C:T	chr17:46014622:C:T	0.6812	0	aparc-a2009s_lh_thickness_S-oc-temp-lat
chr17_46266091-46268060	chr17:46282965:C:A	chr17:45495053:T:C	0.919807	0.897844	aparc-a2009s_lh_thickness_S-oc-temp-lat
chr17_45936191-45937180	chr17:45913553:A:G	chr17:45495053:T:C	0.77744	0.979291	aparc-a2009s_lh_thickness_S-oc-temp-lat
chr17_46259581-46260740	chr17:46282965:C:A	chr17:45495053:T:C	0.919807	0.897844	aparc-a2009s_lh_thickness_S-oc-temp-lat
chr17_46719541-46721000	chr17:46714277:G:A	chr17:45719721:T:A	0	0.718574	aparc-a2009s_lh_thickness_S-oc-temp-lat
chr17_45489961-45491610	chr17:45490914:G:A	chr17:45495053:T:C	0.919807	0	aparc-a2009s_lh_thickness_S-oc-temp-lat
chr17_46044241-46045130	chr17:46044551:C:T	chr17:45495053:T:C	0.843876	0.974156	aparc-a2009s_lh_thickness_S-oc-temp-lat
chr17_46224411-46226000	chr17:46208317:T:C	chr17:45495053:T:C	0.919807	0.770717	aparc-a2009s_lh_thickness_S-oc-temp-lat
chr17_45592301-45592600	chr17:45606901:A:AT	chr17:45495053:T:C	0.923713	0.974156	aparc-a2009s_lh_thickness_S-oc-temp-lat
chr17_45563311-45563620	chr17:45588443:C:T	chr17:45495053:T:C	1	0.963898	aparc-a2009s_lh_thickness_S-oc-temp-lat
chr17_45501261-45501810	chr17:45495865:C:G	chr17:45495053:T:C	0.923713	1	aparc-a2009s_lh_thickness_S-oc-temp-lat
chr17_46184261-46184970	chr17:46208317:T:C	chr17:45495053:T:C	0.919807	0.770717	aparc-a2009s_lh_thickness_S-oc-temp-lat
chr17_46286621-46287300	chr17:46282965:C:A	chr17:45495053:T:C	0.919807	0.897844	aparc-a2009s_lh_thickness_S-oc-temp-lat
chr17_46253961-46254070	chr17:46269743:A:G	chr17:45495053:T:C	0.919807	0.775399	aparc-a2009s_lh_thickness_S-oc-temp-lat
chr17_46190911-46195700	chr17:46172742:T:C	chr17:45715045:G:A	0.764038	0.994833	aparc-a2009s_lh_thickness_S-orbital-H-Shaped
chr17_45619801-45621310	chr17:45606901:A:AT	chr17:45715045:G:A	0.849638	0.994833	aparc-a2009s_lh_thickness_S-orbital-H-Shaped
chr17_45948641-45949670	chr17:45949182:T:C	chr17:45715045:G:A	0.787724	1	aparc-a2009s_lh_thickness_S-orbital-H-Shaped
chr17_45425531-45426200	chr17:45425928:A:C	chr17:45715045:G:A	0.652562	0.727801	aparc-a2009s_lh_thickness_S-orbital-H-Shaped
chr17_45740611-45741160	chr17:45751398:G:A	chr17:45715045:G:A	0.766412	0.855437	aparc-a2009s_lh_thickness_S-orbital-H-Shaped
chr17_46266091-46268060	chr17:46282965:C:A	chr17:45715045:G:A	0.83554	0.918808	aparc-a2009s_lh_thickness_S-orbital-H-Shaped
chr17_45936191-45937180	chr17:45913553:A:G	chr17:45715045:G:A	0.849638	1	aparc-a2009s_lh_thickness_S-orbital-H-Shaped
chr17_46259581-46260740	chr17:46282965:C:A	chr17:45715045:G:A	0.83554	0.918808	aparc-a2009s_lh_thickness_S-orbital-H-Shaped
chr17_46719541-46721000	chr17:46714277:G:A	chr17:45763360:CTT:C	0	0.718574	aparc-a2009s_lh_thickness_S-orbital-H-Shaped
chr17_45489961-45491610	chr17:45490914:G:A	chr17:45715045:G:A	0.83554	0	aparc-a2009s_lh_thickness_S-orbital-H-Shaped
chr17_46044241-46045130	chr17:46044551:C:T	chr17:45715045:G:A	0.919807	0.994833	aparc-a2009s_lh_thickness_S-orbital-H-Shaped
chr17_46224411-46226000	chr17:46208317:T:C	chr17:45715045:G:A	0.83554	0.785354	aparc-a2009s_lh_thickness_S-orbital-H-Shaped
chr17_45592301-45592600	chr17:45606901:A:AT	chr17:45715045:G:A	0.849638	0.994833	aparc-a2009s_lh_thickness_S-orbital-H-Shaped
chr17_45563311-45563620	chr17:45588443:C:T	chr17:45715045:G:A	0.919807	0.98452	aparc-a2009s_lh_thickness_S-orbital-H-Shaped
chr17_45501261-45501810	chr17:45495865:C:G	chr17:45715045:G:A	0.849638	0.979291	aparc-a2009s_lh_thickness_S-orbital-H-Shaped
chr17_46184261-46184970	chr17:46208317:T:C	chr17:45715045:G:A	0.83554	0.785354	aparc-a2009s_lh_thickness_S-orbital-H-Shaped
chr17_46286621-46287300	chr17:46282965:C:A	chr17:45715045:G:A	0.83554	0.918808	aparc-a2009s_lh_thickness_S-orbital-H-Shaped
chr17_46253961-46254070	chr17:46269743:A:G	chr17:45715045:G:A	0.83554	0.790037	aparc-a2009s_lh_thickness_S-orbital-H-Shaped
chr22_37896431-37897580	chr22:37896967:T:C	chr22:37816755:G:A	0	0.767842	aparc-a2009s_lh_thickness_S-orbital-H-Shaped
chr22_37910701-37911090	chr22:37901256:A:G	chr22:37816755:G:A	0	0.767842	aparc-a2009s_lh_thickness_S-orbital-H-Shaped
chr17_46190911-46195700	chr17:46172742:T:C	chr17:45495053:T:C	0.821419	0.974156	aparc-a2009s_lh_thickness_S-temporal-sup
chr17_45619801-45621310	chr17:45606901:A:AT	chr17:45495053:T:C	0.923713	0.974156	aparc-a2009s_lh_thickness_S-temporal-sup
chr17_45948641-45949670	chr17:45949182:T:C	chr17:45495053:T:C	0.718822	0.979291	aparc-a2009s_lh_thickness_S-temporal-sup
chr17_45425531-45426200	chr17:45425928:A:C	chr17:45495053:T:C	0.718822	0.754562	aparc-a2009s_lh_thickness_S-temporal-sup
chr17_45740611-45741160	chr17:45751398:G:A	chr17:45495053:T:C	0.700996	0.844543	aparc-a2009s_lh_thickness_S-temporal-sup
chr17_46106871-46107470	chr17:46099737:C:T	chr17:46014622:C:T	0.6812	0	aparc-a2009s_lh_thickness_S-temporal-sup
chr17_46266091-46268060	chr17:46282965:C:A	chr17:45495053:T:C	0.919807	0.897844	aparc-a2009s_lh_thickness_S-temporal-sup
chr17_45936191-45937180	chr17:45913553:A:G	chr17:45495053:T:C	0.77744	0.979291	aparc-a2009s_lh_thickness_S-temporal-sup
chr17_46259581-46260740	chr17:46282965:C:A	chr17:45495053:T:C	0.919807	0.897844	aparc-a2009s_lh_thickness_S-temporal-sup
chr17_46719541-46721000	chr17:46714277:G:A	chr17:45719721:T:A	0	0.718574	aparc-a2009s_lh_thickness_S-temporal-sup
chr17_45489961-45491610	chr17:45490914:G:A	chr17:45495053:T:C	0.919807	0	aparc-a2009s_lh_thickness_S-temporal-sup
chr17_46044241-46045130	chr17:46044551:C:T	chr17:45495053:T:C	0.843876	0.974156	aparc-a2009s_lh_thickness_S-temporal-sup
chr17_46224411-46226000	chr17:46208317:T:C	chr17:45495053:T:C	0.919807	0.770717	aparc-a2009s_lh_thickness_S-temporal-sup
chr17_45592301-45592600	chr17:45606901:A:AT	chr17:45495053:T:C	0.923713	0.974156	aparc-a2009s_lh_thickness_S-temporal-sup
chr17_45563311-45563620	chr17:45588443:C:T	chr17:45495053:T:C	1	0.963898	aparc-a2009s_lh_thickness_S-temporal-sup
chr17_45501261-45501810	chr17:45495865:C:G	chr17:45495053:T:C	0.923713	1	aparc-a2009s_lh_thickness_S-temporal-sup
chr17_46184261-46184970	chr17:46208317:T:C	chr17:45495053:T:C	0.919807	0.770717	aparc-a2009s_lh_thickness_S-temporal-sup
chr17_46286621-46287300	chr17:46282965:C:A	chr17:45495053:T:C	0.919807	0.897844	aparc-a2009s_lh_thickness_S-temporal-sup
chr17_46253961-46254070	chr17:46269743:A:G	chr17:45495053:T:C	0.919807	0.775399	aparc-a2009s_lh_thickness_S-temporal-sup
chr17_46190911-46195700	chr17:46172742:T:C	chr17:46208317:C:T	0.641651	0.792069	aparc-a2009s_rh_thickness_G+S-frontomargin
chr17_45619801-45621310	chr17:45606901:A:AT	chr17:46208317:C:T	0.849638	0.792069	aparc-a2009s_rh_thickness_G+S-frontomargin
chr17_45948641-45949670	chr17:45949182:T:C	chr17:46208317:C:T	0.652562	0.785354	aparc-a2009s_rh_thickness_G+S-frontomargin
chr17_45425531-45426200	chr17:45425928:A:C	chr17:46208317:C:T	0.652562		aparc-a2009s_rh_thickness_G+S-frontomargin
chr17_45740611-45741160	chr17:45751398:G:A	chr17:46208317:C:T	0.627	0.628597	aparc-a2009s_rh_thickness_G+S-frontomargin
chr17_46696321-46696630	chr17:46720454:A:G	chr17:46685223:A:G	0.691534	0	aparc-a2009s_rh_thickness_G+S-frontomargin
chr17_46266091-46268060	chr17:46282965:C:A	chr17:46208317:C:T	1	0.844118	aparc-a2009s_rh_thickness_G+S-frontomargin
chr17_45936191-45937180	chr17:45913553:A:G	chr17:46208317:C:T	0.705928	0.785354	aparc-a2009s_rh_thickness_G+S-frontomargin
chr17_46259581-46260740	chr17:46282965:C:A	chr17:46208317:C:T	1	0.844118	aparc-a2009s_rh_thickness_G+S-frontomargin
chr17_46719541-46721000	chr17:46714277:G:A	chr17:46685223:A:G	0.980366		aparc-a2009s_rh_thickness_G+S-frontomargin
chr17_45489961-45491610	chr17:45490914:G:A	chr17:46208317:C:T	0.83554	0	aparc-a2009s_rh_thickness_G+S-frontomargin
chr17_46044241-46045130	chr17:46044551:C:T	chr17:46208317:C:T	0.766412	0.792069	aparc-a2009s_rh_thickness_G+S-frontomargin
chr17_46224411-46226000	chr17:46208317:T:C	chr17:46208317:C:T	1	1	aparc-a2009s_rh_thickness_G+S-frontomargin
chr17_45592301-45592600	chr17:45606901:A:AT	chr17:46208317:C:T	0.849638	0.792069	aparc-a2009s_rh_thickness_G+S-frontomargin
chr17_45563311-45563620	chr17:45588443:C:T	chr17:46208317:C:T	0.919807	0.792069	aparc-a2009s_rh_thickness_G+S-frontomargin
chr17_45501261-45501810	chr17:45495865:C:G	chr17:46208317:C:T	0.849638	0.770717	aparc-a2009s_rh_thickness_G+S-frontomargin
chr17_46184261-46184970	chr17:46208317:T:C	chr17:46208317:C:T	1	1	aparc-a2009s_rh_thickness_G+S-frontomargin
chr17_46286621-46287300	chr17:46282965:C:A	chr17:46208317:C:T	1	0.844118	aparc-a2009s_rh_thickness_G+S-frontomargin
chr17_46253961-46254070	chr17:46269743:A:G	chr17:46208317:C:T	1	0.992063	aparc-a2009s_rh_thickness_G+S-frontomargin
chr17_46190911-46195700	chr17:46172742:T:C	chr17:45475446:G:A	0.696791	0.757168	aparc-a2009s_rh_thickness_G+S-cingul-Ant
chr17_45619801-45621310	chr17:45606901:A:AT	chr17:45475446:G:A	0.658555	0.757168	aparc-a2009s_rh_thickness_G+S-cingul-Ant
chr17_45948641-45949670	chr17:45949182:T:C	chr17:46019187:A:G	0.787724	0.928408	aparc-a2009s_rh_thickness_G+S-cingul-Ant
chr17_45425531-45426200	chr17:45425928:A:C	chr17:45475446:G:A	0.857522	0.959679	aparc-a2009s_rh_thickness_G+S-cingul-Ant
chr17_45740611-45741160	chr17:45751398:G:A	chr17:46019187:A:G	0.627	0.781903	aparc-a2009s_rh_thickness_G+S-cingul-Ant
chr17_46106871-46107470	chr17:46098123:A:G	chr17:46028029:G:A	0.753152	0.771656	aparc-a2009s_rh_thickness_G+S-cingul-Ant
chr17_46266091-46268060	chr17:46282965:C:A	chr17:45475446:G:A	0.652562	0.697627	aparc-a2009s_rh_thickness_G+S-cingul-Ant
chr17_45936191-45937180	chr17:45913553:A:G	chr17:46019187:A:G	0.849638	0.928408	aparc-a2009s_rh_thickness_G+S-cingul-Ant
chr17_46259581-46260740	chr17:46282965:C:A	chr17:45475446:G:A	0.652562	0.697627	aparc-a2009s_rh_thickness_G+S-cingul-Ant
chr17_46719541-46721000	chr17:46714277:G:A	chr17:46541752:A:G	0.728291		aparc-a2009s_rh_thickness_G+S-cingul-Ant
chr17_45489961-45491610	chr17:45490914:G:A	chr17:45475446:G:A	0.787724	0	aparc-a2009s_rh_thickness_G+S-cingul-Ant
chr17_46143961-46144590	chr17:46144477:A:G	chr17:46028029:G:A	0.785391	0.787274	aparc-a2009s_rh_thickness_G+S-cingul-Ant
chr17_46044241-46045130	chr17:46044551:C:T	chr17:46019187:A:G	0.919807	0.923499	aparc-a2009s_rh_thickness_G+S-cingul-Ant
chr17_46224411-46226000	chr17:46208317:T:C	chr17:45475446:G:A	0.652562		aparc-a2009s_rh_thickness_G+S-cingul-Ant
chr17_45592301-45592600	chr17:45606901:A:AT	chr17:45475446:G:A	0.658555	0.757168	aparc-a2009s_rh_thickness_G+S-cingul-Ant
chr17_45563311-45563620	chr17:45588443:C:T	chr17:45475446:G:A	0.718822	0.747665	aparc-a2009s_rh_thickness_G+S-cingul-Ant
chr17_45501261-45501810	chr17:45495865:C:G	chr17:45475446:G:A	0.658555	0.788483	aparc-a2009s_rh_thickness_G+S-cingul-Ant
chr17_46184261-46184970	chr17:46208317:T:C	chr17:45475446:G:A	0.652562		aparc-a2009s_rh_thickness_G+S-cingul-Ant
chr17_46130121-46131010	chr17:46144477:A:G	chr17:46028029:G:A	0.785391	0.787274	aparc-a2009s_rh_thickness_G+S-cingul-Ant
chr17_46361211-46362340	chr17:46357059:C:G	chr17:46541752:A:G	0.766718	0	aparc-a2009s_rh_thickness_G+S-cingul-Ant
chr17_46286621-46287300	chr17:46282965:C:A	chr17:45475446:G:A	0.652562	0.697627	aparc-a2009s_rh_thickness_G+S-cingul-Ant
chr17_46253961-46254070	chr17:46269743:A:G	chr17:45475446:G:A	0.652562		aparc-a2009s_rh_thickness_G+S-cingul-Ant
chr16_70187981-70188790	chr16:70209782:G:A	chr16:69978724:CA:C	0	0.695503	aparc-a2009s_rh_thickness_G-front-sup
chr16_70173381-70174760	chr16:70194022:C:T	chr16:70087710:A:C	0.605313	0.888719	aparc-a2009s_rh_thickness_G-front-sup
chr16_70482051-70482910	chr16:70482206:G:A	chr16:70086615:C:T	0.631251	0	aparc-a2009s_rh_thickness_G-front-sup
chr16_69965171-69965670	chr16:69977395:T:C	chr16:69996200:A:G	1	0.983453	aparc-a2009s_rh_thickness_G-front-sup
chr16_69950571-69951720	chr16:69941728:A:T	chr16:69996200:A:G	0.96768	0.922236	aparc-a2009s_rh_thickness_G-front-sup
chr17_46190911-46195700	chr17:46172742:T:C	chr17:45590556:C:G	0.821419	0.989662	aparc-a2009s_rh_thickness_G-occipital-middle
chr17_45619801-45621310	chr17:45606901:A:AT	chr17:45590556:C:G	0.923713	0.989662	aparc-a2009s_rh_thickness_G-occipital-middle
chr17_45948641-45949670	chr17:45949182:T:C	chr17:45590556:C:G	0.718822	0.98452	aparc-a2009s_rh_thickness_G-occipital-middle
chr17_45425531-45426200	chr17:45425928:A:C	chr17:45590556:C:G	0.718822	0.714631	aparc-a2009s_rh_thickness_G-occipital-middle
chr17_45740611-45741160	chr17:45751398:G:A	chr17:45590556:C:G	0.700996	0.841274	aparc-a2009s_rh_thickness_G-occipital-middle
chr17_46266091-46268060	chr17:46282965:C:A	chr17:45590556:C:G	0.919807	0.924161	aparc-a2009s_rh_thickness_G-occipital-middle
chr17_45936191-45937180	chr17:45913553:A:G	chr17:45590556:C:G	0.77744	0.98452	aparc-a2009s_rh_thickness_G-occipital-middle
chr17_46259581-46260740	chr17:46282965:C:A	chr17:45590556:C:G	0.919807	0.924161	aparc-a2009s_rh_thickness_G-occipital-middle
chr17_46719541-46721000	chr17:46714277:G:A	chr17:45719721:T:A	0	0.718574	aparc-a2009s_rh_thickness_G-occipital-middle
chr17_45489961-45491610	chr17:45490914:G:A	chr17:45590556:C:G	0.919807	0	aparc-a2009s_rh_thickness_G-occipital-middle
chr17_46044241-46045130	chr17:46044551:C:T	chr17:45590556:C:G	0.843876	0.989662	aparc-a2009s_rh_thickness_G-occipital-middle
chr17_46224411-46226000	chr17:46208317:T:C	chr17:45590556:C:G	0.919807	0.792069	aparc-a2009s_rh_thickness_G-occipital-middle
chr17_45592301-45592600	chr17:45606901:A:AT	chr17:45590556:C:G	0.923713	0.989662	aparc-a2009s_rh_thickness_G-occipital-middle
chr17_45563311-45563620	chr17:45588443:C:T	chr17:45590556:C:G	1	1	aparc-a2009s_rh_thickness_G-occipital-middle
chr17_45501261-45501810	chr17:45495865:C:G	chr17:45590556:C:G	0.923713	0.963898	aparc-a2009s_rh_thickness_G-occipital-middle
chr17_46184261-46184970	chr17:46208317:T:C	chr17:45590556:C:G	0.919807	0.792069	aparc-a2009s_rh_thickness_G-occipital-middle
chr17_46286621-46287300	chr17:46282965:C:A	chr17:45590556:C:G	0.919807	0.924161	aparc-a2009s_rh_thickness_G-occipital-middle
chr17_46253961-46254070	chr17:46269743:A:G	chr17:45590556:C:G	0.919807	0.796744	aparc-a2009s_rh_thickness_G-occipital-middle
chr17_46190911-46195700	chr17:46172742:T:C	chr17:46108061:AT:A	0	0.994833	aparc-a2009s_rh_thickness_G-pariet-inf-Angular
chr17_45619801-45621310	chr17:45606901:A:AT	chr17:46108061:AT:A	0	0.994833	aparc-a2009s_rh_thickness_G-pariet-inf-Angular
chr17_45948641-45949670	chr17:45949182:T:C	chr17:46108061:AT:A	0	0.989659	aparc-a2009s_rh_thickness_G-pariet-inf-Angular
chr17_45425531-45426200	chr17:45425928:A:C	chr17:46108061:AT:A	0	0.718424	aparc-a2009s_rh_thickness_G-pariet-inf-Angular
chr17_45740611-45741160	chr17:45751398:G:A	chr17:46108061:AT:A	0	0.845584	aparc-a2009s_rh_thickness_G-pariet-inf-Angular
chr17_46266091-46268060	chr17:46282965:C:A	chr17:46108061:AT:A	0	0.918808	aparc-a2009s_rh_thickness_G-pariet-inf-Angular
chr17_45936191-45937180	chr17:45913553:A:G	chr17:46108061:AT:A	0	0.989659	aparc-a2009s_rh_thickness_G-pariet-inf-Angular
chr17_46259581-46260740	chr17:46282965:C:A	chr17:46108061:AT:A	0	0.918808	aparc-a2009s_rh_thickness_G-pariet-inf-Angular
chr17_46719541-46721000	chr17:46714277:G:A	chr17:46108061:AT:A	0	0.718574	aparc-a2009s_rh_thickness_G-pariet-inf-Angular
chr17_46044241-46045130	chr17:46044551:C:T	chr17:46108061:AT:A	0	0.994833	aparc-a2009s_rh_thickness_G-pariet-inf-Angular
chr17_46224411-46226000	chr17:46208317:T:C	chr17:46108061:AT:A	0	0.785354	aparc-a2009s_rh_thickness_G-pariet-inf-Angular
chr17_45592301-45592600	chr17:45606901:A:AT	chr17:46108061:AT:A	0	0.994833	aparc-a2009s_rh_thickness_G-pariet-inf-Angular
chr17_45563311-45563620	chr17:45588443:C:T	chr17:46108061:AT:A	0	0.98452	aparc-a2009s_rh_thickness_G-pariet-inf-Angular
chr17_45501261-45501810	chr17:45495865:C:G	chr17:46108061:AT:A	0	0.969005	aparc-a2009s_rh_thickness_G-pariet-inf-Angular
chr17_46184261-46184970	chr17:46208317:T:C	chr17:46108061:AT:A	0	0.785354	aparc-a2009s_rh_thickness_G-pariet-inf-Angular
chr17_46286621-46287300	chr17:46282965:C:A	chr17:46108061:AT:A	0	0.918808	aparc-a2009s_rh_thickness_G-pariet-inf-Angular
chr17_46253961-46254070	chr17:46269743:A:G	chr17:46108061:AT:A	0	0.790037	aparc-a2009s_rh_thickness_G-pariet-inf-Angular
chr3_154143681-154145750	chr3:154159527:C:A	chr3:154127600:A:ATT	0	0.939581	aparc-a2009s_rh_thickness_G-pariet-inf-Supramar
chr3_154250151-154250980	chr3:154253976:T:C	chr3:154127600:A:ATT	0	0.635814	aparc-a2009s_rh_thickness_G-pariet-inf-Supramar
chr8_8402461-8402990	chr8:8408887:A:C	chr8:8415848:C:G	0.750658	0.708702	aparc-a2009s_rh_thickness_G-temp-sup-G-T-transv
chr14_58606691-58608220	chr14:58602246:T:C	chr14:58601566:G:T	0.975024	0.99624	aparc-a2009s_rh_thickness_G-temporal-middle
chr17_46190911-46195700	chr17:46172742:T:C	chr17:45630482:T:G	0.821419	0.994833	aparc-a2009s_rh_thickness_G-temporal-middle
chr17_45619801-45621310	chr17:45606901:A:AT	chr17:45630482:T:G	0.923713	0.994833	aparc-a2009s_rh_thickness_G-temporal-middle
chr17_45948641-45949670	chr17:45949182:T:C	chr17:45630482:T:G	0.718822	1	aparc-a2009s_rh_thickness_G-temporal-middle
chr17_45425531-45426200	chr17:45425928:A:C	chr17:45630482:T:G	0.718822	0.727801	aparc-a2009s_rh_thickness_G-temporal-middle
chr17_45740611-45741160	chr17:45751398:G:A	chr17:45630482:T:G	0.700996	0.855437	aparc-a2009s_rh_thickness_G-temporal-middle
chr17_46106871-46107470	chr17:46098123:A:G	chr17:46104901:C:T	0	0.801319	aparc-a2009s_rh_thickness_G-temporal-middle
chr17_46266091-46268060	chr17:46282965:C:A	chr17:45630482:T:G	0.919807	0.918808	aparc-a2009s_rh_thickness_G-temporal-middle
chr17_45936191-45937180	chr17:45913553:A:G	chr17:45630482:T:G	0.77744	1	aparc-a2009s_rh_thickness_G-temporal-middle
chr17_46259581-46260740	chr17:46282965:C:A	chr17:45630482:T:G	0.919807	0.918808	aparc-a2009s_rh_thickness_G-temporal-middle
chr17_46719541-46721000	chr17:46714277:G:A	chr17:45732193:G:GT	0	0.718574	aparc-a2009s_rh_thickness_G-temporal-middle
chr17_45489961-45491610	chr17:45490914:G:A	chr17:45630482:T:G	0.919807	0	aparc-a2009s_rh_thickness_G-temporal-middle
chr17_46143961-46144590	chr17:46144477:A:G	chr17:46145058:C:G	0.699917	0.81763	aparc-a2009s_rh_thickness_G-temporal-middle
chr17_46044241-46045130	chr17:46044551:C:T	chr17:45630482:T:G	0.843876	0.994833	aparc-a2009s_rh_thickness_G-temporal-middle
chr17_46224411-46226000	chr17:46208317:T:C	chr17:45630482:T:G	0.919807	0.785354	aparc-a2009s_rh_thickness_G-temporal-middle
chr17_45592301-45592600	chr17:45606901:A:AT	chr17:45630482:T:G	0.923713	0.994833	aparc-a2009s_rh_thickness_G-temporal-middle
chr17_45563311-45563620	chr17:45588443:C:T	chr17:45630482:T:G	1	0.98452	aparc-a2009s_rh_thickness_G-temporal-middle
chr17_45501261-45501810	chr17:45495865:C:G	chr17:45630482:T:G	0.923713	0.979291	aparc-a2009s_rh_thickness_G-temporal-middle
chr17_46184261-46184970	chr17:46208317:T:C	chr17:45630482:T:G	0.919807	0.785354	aparc-a2009s_rh_thickness_G-temporal-middle
chr17_46130121-46131010	chr17:46144477:A:G	chr17:46145058:C:G	0.699917	0.81763	aparc-a2009s_rh_thickness_G-temporal-middle
chr17_46286621-46287300	chr17:46282965:C:A	chr17:45630482:T:G	0.919807	0.918808	aparc-a2009s_rh_thickness_G-temporal-middle
chr17_46253961-46254070	chr17:46269743:A:G	chr17:45630482:T:G	0.919807	0.790037	aparc-a2009s_rh_thickness_G-temporal-middle
chr17_46190911-46195700	chr17:46172742:T:C	chr17:45465717:A:T	0.639474		aparc-a2009s_rh_thickness_S-collat-transv-ant
chr17_45619801-45621310	chr17:45606901:A:AT	chr17:45465717:A:T	0.714277		aparc-a2009s_rh_thickness_S-collat-transv-ant
chr17_45948641-45949670	chr17:45949182:T:C	chr17:45465841:C:T	0.652562	0.750129	aparc-a2009s_rh_thickness_S-collat-transv-ant
chr17_45425531-45426200	chr17:45425928:A:C	chr17:45465717:A:T	0.927129		aparc-a2009s_rh_thickness_S-collat-transv-ant
chr17_45740611-45741160	chr17:45751398:G:A	chr17:45465717:A:T	0.643767		aparc-a2009s_rh_thickness_S-collat-transv-ant
chr17_46106871-46107470	chr17:46099737:C:T	chr17:46014622:C:T	0.6812	0	aparc-a2009s_rh_thickness_S-collat-transv-ant
chr17_46696321-46696630	chr17:46720454:A:G	chr17:46685223:A:G	0.691534	0	aparc-a2009s_rh_thickness_S-collat-transv-ant
chr17_46266091-46268060	chr17:46282965:C:A	chr17:45465717:A:T	0.705928		aparc-a2009s_rh_thickness_S-collat-transv-ant
chr17_45936191-45937180	chr17:45913553:A:G	chr17:45465841:C:T	0.705928	0.750129	aparc-a2009s_rh_thickness_S-collat-transv-ant
chr17_46259581-46260740	chr17:46282965:C:A	chr17:45465717:A:T	0.705928		aparc-a2009s_rh_thickness_S-collat-transv-ant
chr17_46719541-46721000	chr17:46714277:G:A	chr17:46685223:A:G	0.980366		aparc-a2009s_rh_thickness_S-collat-transv-ant
chr17_45489961-45491610	chr17:45490914:G:A	chr17:45465717:A:T	0.849638	0	aparc-a2009s_rh_thickness_S-collat-transv-ant
chr17_46044241-46045130	chr17:46044551:C:T	chr17:45465717:A:T	0.643767		aparc-a2009s_rh_thickness_S-collat-transv-ant
chr17_46224411-46226000	chr17:46208317:T:C	chr17:45465717:A:T	0.705928		aparc-a2009s_rh_thickness_S-collat-transv-ant
chr17_45592301-45592600	chr17:45606901:A:AT	chr17:45465717:A:T	0.714277		aparc-a2009s_rh_thickness_S-collat-transv-ant
chr17_45563311-45563620	chr17:45588443:C:T	chr17:45465717:A:T	0.77744		aparc-a2009s_rh_thickness_S-collat-transv-ant
chr17_45501261-45501810	chr17:45495865:C:G	chr17:45465717:A:T	0.714277		aparc-a2009s_rh_thickness_S-collat-transv-ant
chr17_46184261-46184970	chr17:46208317:T:C	chr17:45465717:A:T	0.705928		aparc-a2009s_rh_thickness_S-collat-transv-ant
chr17_46361211-46362340	chr17:46357059:C:G	chr17:46333002:G:T	0.890438	0	aparc-a2009s_rh_thickness_S-collat-transv-ant
chr17_46286621-46287300	chr17:46282965:C:A	chr17:45465717:A:T	0.705928		aparc-a2009s_rh_thickness_S-collat-transv-ant
chr17_46253961-46254070	chr17:46269743:A:G	chr17:45465717:A:T	0.705928		aparc-a2009s_rh_thickness_S-collat-transv-ant
chr17_46190911-46195700	chr17:46172742:T:C	chr17:46438200:T:C	0.715997		aparc-a2009s_rh_thickness_S-orbital-med-olfact
chr17_45619801-45621310	chr17:45606901:A:AT	chr17:46460672:C:A	0.679283		aparc-a2009s_rh_thickness_S-orbital-med-olfact
chr17_45948641-45949670	chr17:45949182:T:C	chr17:46438200:T:C	0.645408		aparc-a2009s_rh_thickness_S-orbital-med-olfact
chr17_45425531-45426200	chr17:45425928:A:C	chr17:45601827:A:G	0	0.662628	aparc-a2009s_rh_thickness_S-orbital-med-olfact
chr17_45740611-45741160	chr17:45751398:G:A	chr17:45601827:A:G	0	0.777839	aparc-a2009s_rh_thickness_S-orbital-med-olfact
chr17_46266091-46268060	chr17:46282965:C:A	chr17:46460672:C:A	0.683448		aparc-a2009s_rh_thickness_S-orbital-med-olfact
chr17_45936191-45937180	chr17:45913553:A:G	chr17:46438200:T:C	0.705046		aparc-a2009s_rh_thickness_S-orbital-med-olfact
chr17_46259581-46260740	chr17:46282965:C:A	chr17:46460672:C:A	0.683448		aparc-a2009s_rh_thickness_S-orbital-med-olfact
chr17_46719541-46721000	chr17:46714277:G:A	chr17:46416973:T:C	0	0.683446	aparc-a2009s_rh_thickness_S-orbital-med-olfact
chr17_45489961-45491610	chr17:45490914:G:A	chr17:46460672:C:A	0.683448	0	aparc-a2009s_rh_thickness_S-orbital-med-olfact
chr17_46044241-46045130	chr17:46044551:C:T	chr17:46438200:T:C	0.651261		aparc-a2009s_rh_thickness_S-orbital-med-olfact
chr17_46224411-46226000	chr17:46208317:T:C	chr17:46460672:C:A	0.683448		aparc-a2009s_rh_thickness_S-orbital-med-olfact
chr17_45592301-45592600	chr17:45606901:A:AT	chr17:46460672:C:A	0.679283		aparc-a2009s_rh_thickness_S-orbital-med-olfact
chr17_45563311-45563620	chr17:45588443:C:T	chr17:46438200:T:C	0.651261		aparc-a2009s_rh_thickness_S-orbital-med-olfact
chr17_45501261-45501810	chr17:45495865:C:G	chr17:46460672:C:A	0.679283		aparc-a2009s_rh_thickness_S-orbital-med-olfact
chr17_46184261-46184970	chr17:46208317:T:C	chr17:46460672:C:A	0.683448		aparc-a2009s_rh_thickness_S-orbital-med-olfact
chr17_46286621-46287300	chr17:46282965:C:A	chr17:46460672:C:A	0.683448		aparc-a2009s_rh_thickness_S-orbital-med-olfact
chr17_46253961-46254070	chr17:46269743:A:G	chr17:46460672:C:A	0.683448		aparc-a2009s_rh_thickness_S-orbital-med-olfact
chr12_41335691-41336940	chr12:41335835:T:C	chr12:41333876:C:A	0.948989	0.984095	aparc-a2009s_rh_thickness_S-pericallosal
chr12_41333411-41334930	chr12:41335584:C:T	chr12:41333876:C:A	0.948989	0.984095	aparc-a2009s_rh_thickness_S-pericallosal
chr17_46190911-46195700	chr17:46172742:T:C	chr17:45680750:A:AAAAG	0	0.849153	aparc-a2009s_rh_thickness_S-temporal-sup
chr17_45619801-45621310	chr17:45606901:A:AT	chr17:45680750:A:AAAAG	0	0.849153	aparc-a2009s_rh_thickness_S-temporal-sup
chr17_45948641-45949670	chr17:45949182:T:C	chr17:45680750:A:AAAAG	0	0.853564	aparc-a2009s_rh_thickness_S-temporal-sup
chr17_45425531-45426200	chr17:45425928:A:C	chr17:45680750:A:AAAAG	0	0.660256	aparc-a2009s_rh_thickness_S-temporal-sup
chr17_45740611-45741160	chr17:45751398:G:A	chr17:45680750:A:AAAAG	0	0.703554	aparc-a2009s_rh_thickness_S-temporal-sup
chr17_46266091-46268060	chr17:46282965:C:A	chr17:45680750:A:AAAAG	0	0.774253	aparc-a2009s_rh_thickness_S-temporal-sup
chr17_45936191-45937180	chr17:45913553:A:G	chr17:45680750:A:AAAAG	0	0.853564	aparc-a2009s_rh_thickness_S-temporal-sup
chr17_46259581-46260740	chr17:46282965:C:A	chr17:45680750:A:AAAAG	0	0.774253	aparc-a2009s_rh_thickness_S-temporal-sup
chr17_46719541-46721000	chr17:46714277:G:A	chr17:46218731:T:C	0	0.614286	aparc-a2009s_rh_thickness_S-temporal-sup
chr17_46044241-46045130	chr17:46044551:C:T	chr17:45680750:A:AAAAG	0	0.849153	aparc-a2009s_rh_thickness_S-temporal-sup
chr17_46224411-46226000	chr17:46208317:T:C	chr17:45680750:A:AAAAG	0	0.665517	aparc-a2009s_rh_thickness_S-temporal-sup
chr17_45592301-45592600	chr17:45606901:A:AT	chr17:45680750:A:AAAAG	0	0.849153	aparc-a2009s_rh_thickness_S-temporal-sup
chr17_45563311-45563620	chr17:45588443:C:T	chr17:45680750:A:AAAAG	0	0.839237	aparc-a2009s_rh_thickness_S-temporal-sup
chr17_45501261-45501810	chr17:45495865:C:G	chr17:45680750:A:AAAAG	0	0.832541	aparc-a2009s_rh_thickness_S-temporal-sup
chr17_46184261-46184970	chr17:46208317:T:C	chr17:45680750:A:AAAAG	0	0.665517	aparc-a2009s_rh_thickness_S-temporal-sup
chr17_46286621-46287300	chr17:46282965:C:A	chr17:45680750:A:AAAAG	0	0.774253	aparc-a2009s_rh_thickness_S-temporal-sup
chr17_46253961-46254070	chr17:46269743:A:G	chr17:45680750:A:AAAAG	0	0.670735	aparc-a2009s_rh_thickness_S-temporal-sup
chr17_75875121-75879140	chr17:75872207:A:G	chr17:75843417:A:G	0.871677	0.714593	aseg_global_intensity_WM-hypointensities
chr17_75868991-75871400	chr17:75873531:G:A	chr17:75850233:C:A	0.642623	0.841194	aseg_global_intensity_WM-hypointensities
chr1_205849931-205850340	chr1:205832744:A:G	chr1:205727487:A:T	0.611274		aseg_lh_intensity_Cerebellum-Cortex
chr1_205826041-205827920	chr1:205820154:G:A	chr1:205688442:A:G	0.617356	0.602347	aseg_lh_intensity_Cerebellum-Cortex
chr6_25991761-25993440	chr6:25992915:CG:C	chr6:25963738:T:C	0.653001	0	aseg_lh_intensity_Cerebellum-Cortex
chr1_205849931-205850340	chr1:205832744:A:G	chr1:205727487:A:T	0.611274		aseg_lh_intensity_Thalamus-Proper
chr1_205826041-205827920	chr1:205820154:G:A	chr1:205688442:A:G	0.617356	0.602347	aseg_lh_intensity_Thalamus-Proper
chr20_25309721-25311200	chr20:25295707:G:A	chr20:25228354:A:G	0.611382	0.775294	aseg_lh_intensity_Thalamus-Proper
chr20_25539811-25540800	chr20:25540421:G:A	chr20:25226018:G:A	0.601291	0.766712	aseg_lh_intensity_Thalamus-Proper
chr6_25991761-25993440	chr6:25992915:CG:C	chr6:25997230:T:C	0.708056	0	aseg_lh_intensity_Caudate
chr8_22547491-22548510	chr8:22533424:C:A	chr8:22423292:C:T	0	0.607116	aseg_lh_intensity_Caudate
chr10_18135131-18137150	chr10:18136489:A:G	chr10:18129875:G:A	0.702459	0.773528	aseg_lh_intensity_Caudate
chr10_18004921-18007410	chr10:18003692:A:G	chr10:17988105:T:C	0.808507	0.78961	aseg_lh_intensity_Caudate
chr10_17923941-17924070	chr10:17927457:G:A	chr10:17932979:C:T	0	0.672613	aseg_lh_intensity_Caudate
chr3_58287441-58288560	chr3:58286121:G:A	chr3:58242712:A:T	0.712583	0.688628	aseg_lh_intensity_Pallidum
chr1_180954051-180954540	chr1:180971452:T:C	chr1:180971452:C:T	1	1	aseg_lh_intensity_Accumbens-area
chr1_180981271-180983000	chr1:180979370:C:T	chr1:180974393:T:C	0.918853	0.965983	aseg_lh_intensity_Accumbens-area
chr3_171758491-171758730	chr3:171739673:T:A	chr3:171599170:A:AT	0.681986	0.770633	aseg_lh_intensity_Accumbens-area
chr3_171614501-171615110	chr3:171599469:G:A	chr3:171599170:A:AT	1	1	aseg_lh_intensity_Accumbens-area
chr8_22547491-22548510	chr8:22533424:C:A	chr8:22423292:C:T	0	0.607116	aseg_lh_intensity_Accumbens-area
chr15_85026101-85026310	chr15:85026302:T:C	chr15:85137301:A:C	0	0.724687	aseg_lh_intensity_Accumbens-area
chr20_25309721-25311200	chr20:25295707:G:A	chr20:25235898:A:G	0.719589	0.919394	aseg_lh_intensity_Accumbens-area
chr20_25539811-25540800	chr20:25540421:G:A	chr20:25235646:T:C	0.777166	0.915184	aseg_lh_intensity_Accumbens-area
chr1_180954051-180954540	chr1:180971452:T:C	chr1:180975396:TAA:T	0	0.602596	aseg_rh_intensity_Cerebellum-Cortex
chr1_205849931-205850340	chr1:205832744:A:G	chr1:205727487:A:T	0.611274		aseg_rh_intensity_Cerebellum-Cortex
chr1_205826041-205827920	chr1:205820154:G:A	chr1:205688442:A:G	0.617356	0.602347	aseg_rh_intensity_Cerebellum-Cortex
chr1_180981271-180983000	chr1:180979370:C:T	chr1:180974393:T:C	0.918853	0.965983	aseg_rh_intensity_Cerebellum-Cortex
chr4_1729561-1730160	chr4:1748428:C:T	chr4:1692204:T:C	0.828441	0.773809	aseg_rh_intensity_Cerebellum-Cortex
chr6_25991761-25993440	chr6:25992915:CG:C	chr6:25997230:T:C	0.708056	0	aseg_rh_intensity_Cerebellum-Cortex
chr1_205849931-205850340	chr1:205832744:A:G	chr1:205727487:A:T	0.611274		aseg_rh_intensity_Thalamus-Proper
chr1_205826041-205827920	chr1:205820154:G:A	chr1:205688442:A:G	0.617356	0.602347	aseg_rh_intensity_Thalamus-Proper
chr20_25309721-25311200	chr20:25295707:G:A	chr20:25228354:A:G	0.611382	0.775294	aseg_rh_intensity_Thalamus-Proper
chr20_25539811-25540800	chr20:25540421:G:A	chr20:25226018:G:A	0.601291	0.766712	aseg_rh_intensity_Thalamus-Proper
chr3_171758491-171758730	chr3:171739673:T:A	chr3:171631141:C:T	0.681986	0.757659	aseg_rh_intensity_Caudate
chr3_171614501-171615110	chr3:171599469:G:A	chr3:171597100:A:C	0.646251	0.934791	aseg_rh_intensity_Caudate
chr10_18135131-18137150	chr10:18136489:A:G	chr10:18129875:G:A	0.702459	0.773528	aseg_rh_intensity_Caudate
chr10_18004921-18007410	chr10:18003692:A:G	chr10:17988105:T:C	0.808507	0.78961	aseg_rh_intensity_Caudate
chr10_17923941-17924070	chr10:17927457:G:A	chr10:17932979:C:T	0	0.672613	aseg_rh_intensity_Caudate
chr20_25309721-25311200	chr20:25295707:G:A	chr20:25235898:A:G	0.719589	0.919394	aseg_rh_intensity_Caudate
chr20_25539811-25540800	chr20:25540421:G:A	chr20:25235646:T:C	0.777166	0.915184	aseg_rh_intensity_Caudate
chr6_25991761-25993440	chr6:25992915:CG:C	chr6:26022804:T:C	0.708056	0	aseg_rh_intensity_Putamen
chr11_44595801-44596870	chr11:44596199:G:A	chr11:44614997:A:G	0.616986	0	aseg_rh_intensity_Putamen
chr21_38938301-38938600	chr21:38939569:G:T	chr21:38918579:G:A	0.652656		aseg_rh_intensity_Putamen
chr6_26327301-26328750	chr6:26314005:G:C	chr6:26328394:TA:T	0	0.975495	aseg_rh_intensity_Pallidum
chr6_26577051-26577910	chr6:26577629:C:G	chr6:26497937:T:C	0.928009	0.930142	aseg_rh_intensity_Pallidum
chr15_85026101-85026310	chr15:85026302:T:C	chr15:85011723:A:G	0.686943	0	aseg_rh_intensity_Hippocampus
chr15_85031361-85032110	chr15:85021684:A:G	chr15:85011723:A:G	0.691687	0.969638	aseg_rh_intensity_Hippocampus
chr1_180954051-180954540	chr1:180971452:T:C	chr1:180971452:C:T	1	1	aseg_rh_intensity_Accumbens-area
chr1_180981271-180983000	chr1:180979370:C:T	chr1:180974393:T:C	0.918853	0.965983	aseg_rh_intensity_Accumbens-area
chr3_171758491-171758730	chr3:171739673:T:A	chr3:171599170:A:AT	0.681986	0.770633	aseg_rh_intensity_Accumbens-area
chr3_171614501-171615110	chr3:171599469:G:A	chr3:171597100:A:C	0.646251	0.934791	aseg_rh_intensity_Accumbens-area
chr8_22547491-22548510	chr8:22533424:C:A	chr8:22423292:C:T	0	0.607116	aseg_rh_intensity_Accumbens-area
chr15_85026101-85026310	chr15:85026302:T:C	chr15:85137301:A:C	0	0.724687	aseg_rh_intensity_Accumbens-area
chr20_25984691-25985460	chr20:26007323:A:G	chr20:25299090:CTG:C	0.677113	0	aseg_rh_intensity_Accumbens-area
chr20_25251501-25252250	chr20:25251770:A:G	chr20:25313405:G:A	0	0.649916	aseg_rh_intensity_Accumbens-area
chr20_25309721-25311200	chr20:25295707:G:A	chr20:25222256:A:G	0.667609	0.820979	aseg_rh_intensity_Accumbens-area
chr20_25539811-25540800	chr20:25540421:G:A	chr20:25227137:A:C	0.741337	0.870532	aseg_rh_intensity_Accumbens-area
chr1_180954051-180954540	chr1:180952872:T:C	chr1:180953671:A:G	1	0.996141	wg_lh_intensity-contrast_bankssts
chr1_180981271-180983000	chr1:180979370:C:T	chr1:180974393:T:C	0.918853	0.965983	wg_lh_intensity-contrast_bankssts
chr2_189673751-189675180	chr2:189661479:C:T	chr2:189760696:C:CAG	0	0.614627	wg_lh_intensity-contrast_bankssts
chr5_82470261-82471100	chr5:82482677:C:T	chr5:82563930:A:G	0.626781	0.71933	wg_lh_intensity-contrast_bankssts
chr11_44595801-44596870	chr11:44596199:G:A	chr11:44597490:A:G	0.776305	0	wg_lh_intensity-contrast_bankssts
chr15_40567151-40567420	chr15:40567351:T:C	chr15:40679326:G:GT	0	0.85063	wg_lh_intensity-contrast_bankssts
chr16_70187981-70188790	chr16:70209782:G:A	chr16:70209782:A:G	1	1	wg_lh_intensity-contrast_bankssts
chr16_70173381-70174760	chr16:70194022:C:T	chr16:70087710:A:C	0.605313	0.888719	wg_lh_intensity-contrast_bankssts
chr16_70482051-70482910	chr16:70482206:G:A	chr16:70086615:C:T	0.631251		wg_lh_intensity-contrast_bankssts
chr16_69965171-69965670	chr16:69977395:T:C	chr16:69939224:G:A	0.96768	0.918254	wg_lh_intensity-contrast_bankssts
chr16_69950571-69951720	chr16:69941728:A:T	chr16:69939224:G:A	1	0.995778	wg_lh_intensity-contrast_bankssts
chr1_180954051-180954540	chr1:180971452:T:C	chr1:180994942:AT:A	0.819619	0.93475	wg_lh_intensity-contrast_caudalmiddlefrontal
chr1_205849931-205850340	chr1:205832744:A:G	chr1:205727487:A:T	0.611274		wg_lh_intensity-contrast_caudalmiddlefrontal
chr1_205826041-205827920	chr1:205820154:G:A	chr1:205688442:A:G	0.617356	0.602347	wg_lh_intensity-contrast_caudalmiddlefrontal
chr1_180981271-180983000	chr1:180979370:C:T	chr1:180974393:T:C	0.918853	0.965983	wg_lh_intensity-contrast_caudalmiddlefrontal
chr2_197627631-197628910	chr2:197628113:C:T	chr2:197627592:G:T	0.791993	0.881605	wg_lh_intensity-contrast_caudalmiddlefrontal
chr2_189673751-189675180	chr2:189661479:C:T	chr2:189677135:T:G	0	0.671777	wg_lh_intensity-contrast_caudalmiddlefrontal
chr10_102868761-102870380	chr10:102869254:T:C	chr10:103118361:CTT:C	0	0.650258	wg_lh_intensity-contrast_caudalmiddlefrontal
chr11_44595801-44596870	chr11:44596199:G:A	chr11:44597490:A:G	0.776305	0	wg_lh_intensity-contrast_caudalmiddlefrontal
chr16_70187981-70188790	chr16:70209782:G:A	chr16:69939224:G:A	0	0.656245	wg_lh_intensity-contrast_caudalmiddlefrontal
chr16_70173381-70174760	chr16:70194022:C:T	chr16:70087710:A:C	0.605313	0.888719	wg_lh_intensity-contrast_caudalmiddlefrontal
chr16_70482051-70482910	chr16:70482206:G:A	chr16:70086615:C:T	0.631251	0	wg_lh_intensity-contrast_caudalmiddlefrontal
chr16_69965171-69965670	chr16:69977395:T:C	chr16:69939224:G:A	0.96768	0.918254	wg_lh_intensity-contrast_caudalmiddlefrontal
chr16_69950571-69951720	chr16:69941728:A:T	chr16:69939224:G:A	1	0.995778	wg_lh_intensity-contrast_caudalmiddlefrontal
chr3_171758491-171758730	chr3:171758715:C:T	chr3:171782651:A:C	0	0.786981	wg_lh_intensity-contrast_cuneus
chr8_8507901-8508820	chr8:8506387:T:C	chr8:8444284:A:G	0.612584	0.742958	wg_lh_intensity-contrast_cuneus
chr8_8516931-8518270	chr8:8527137:C:G	chr8:8240516:C:T	0.655766	0.63999	wg_lh_intensity-contrast_cuneus
chr8_8309241-8312070	chr8:8310872:G:A	chr8:8309366:T:C	0	0.717127	wg_lh_intensity-contrast_cuneus
chr8_11197111-11197760	chr8:11176016:C:T	chr8:10961097:G:A	0	0.673872	wg_lh_intensity-contrast_cuneus
chr8_8227131-8229660	chr8:8237348:G:A	chr8:8240516:C:T	0.977713	0.974059	wg_lh_intensity-contrast_cuneus
chr8_8224261-8224800	chr8:8237348:G:A	chr8:8240516:C:T	0.977713	0.974059	wg_lh_intensity-contrast_cuneus
chr8_12361931-12362680	chr8:12342321:A:G	chr8:11986249:A:G	0.852128	0.643918	wg_lh_intensity-contrast_cuneus
chr8_8209791-8210700	chr8:8234503:G:A	chr8:8240516:C:T	0.921405	0.923631	wg_lh_intensity-contrast_cuneus
chr8_11346971-11348950	chr8:11347246:T:C	chr8:11318894:A:G	0.732318	0.673133	wg_lh_intensity-contrast_cuneus
chr9_92037501-92038150	chr9:92058164:T:C	chr9:91940704:C:CCTGTCT	0.735179	0.940601	wg_lh_intensity-contrast_cuneus
chr11_44595801-44596870	chr11:44596199:G:A	chr11:44604911:G:C	0.747957	0	wg_lh_intensity-contrast_cuneus
chr17_46190911-46195700	chr17:46172742:T:C	chr17:46150027:A:T	0	1	wg_lh_intensity-contrast_cuneus
chr17_45619801-45621310	chr17:45606901:A:AT	chr17:46150027:A:T	0	1	wg_lh_intensity-contrast_cuneus
chr17_45948641-45949670	chr17:45949182:T:C	chr17:46150027:A:T	0	0.994833	wg_lh_intensity-contrast_cuneus
chr17_45425531-45426200	chr17:45425928:A:C	chr17:46150027:A:T	0	0.723982	wg_lh_intensity-contrast_cuneus
chr17_45740611-45741160	chr17:45751398:G:A	chr17:46150027:A:T	0	0.851101	wg_lh_intensity-contrast_cuneus
chr17_46266091-46268060	chr17:46282965:C:A	chr17:46150027:A:T	0	0.924161	wg_lh_intensity-contrast_cuneus
chr17_45936191-45937180	chr17:45913553:A:G	chr17:46150027:A:T	0	0.994833	wg_lh_intensity-contrast_cuneus
chr17_46259581-46260740	chr17:46282965:C:A	chr17:46150027:A:T	0	0.924161	wg_lh_intensity-contrast_cuneus
chr17_46719541-46721000	chr17:46714277:G:A	chr17:46150027:A:T	0	0.722619	wg_lh_intensity-contrast_cuneus
chr17_46044241-46045130	chr17:46044551:C:T	chr17:46150027:A:T	0	1	wg_lh_intensity-contrast_cuneus
chr17_46224411-46226000	chr17:46208317:T:C	chr17:46150027:A:T	0	0.792069	wg_lh_intensity-contrast_cuneus
chr17_45592301-45592600	chr17:45606901:A:AT	chr17:46150027:A:T	0	1	wg_lh_intensity-contrast_cuneus
chr17_45563311-45563620	chr17:45588443:C:T	chr17:46150027:A:T	0	0.989662	wg_lh_intensity-contrast_cuneus
chr17_45501261-45501810	chr17:45495865:C:G	chr17:46150027:A:T	0	0.974156	wg_lh_intensity-contrast_cuneus
chr17_46184261-46184970	chr17:46208317:T:C	chr17:46150027:A:T	0	0.792069	wg_lh_intensity-contrast_cuneus
chr17_46286621-46287300	chr17:46282965:C:A	chr17:46150027:A:T	0	0.924161	wg_lh_intensity-contrast_cuneus
chr17_46253961-46254070	chr17:46269743:A:G	chr17:46150027:A:T	0	0.796744	wg_lh_intensity-contrast_cuneus
chr19_35744371-35746290	chr19:35745099:C:A	chr19:35735098:C:T	0.615497	0	wg_lh_intensity-contrast_cuneus
chr1_180954051-180954540	chr1:180971452:T:C	chr1:180971452:C:T	1	1	wg_lh_intensity-contrast_entorhinal
chr1_180981271-180983000	chr1:180979370:C:T	chr1:180974393:T:C	0.918853	0.965983	wg_lh_intensity-contrast_entorhinal
chr2_189673751-189675180	chr2:189661479:C:T	chr2:189726211:A:G	0.700441	0.990147	wg_lh_intensity-contrast_entorhinal
chr1_180954051-180954540	chr1:180952872:T:C	chr1:180952872:C:T	1	1	wg_lh_intensity-contrast_fusiform
chr1_205849931-205850340	chr1:205832744:A:G	chr1:205727487:A:T	0.611274		wg_lh_intensity-contrast_fusiform
chr1_205826041-205827920	chr1:205820154:G:A	chr1:205727487:A:T	0.62788	0.80594	wg_lh_intensity-contrast_fusiform
chr1_181010921-181011390	chr1:181012650:T:C	chr1:180993689:GA:G	0.693168	0.968933	wg_lh_intensity-contrast_fusiform
chr1_180981271-180983000	chr1:180979370:C:T	chr1:180974393:T:C	0.918853	0.965983	wg_lh_intensity-contrast_fusiform
chr2_197627631-197628910	chr2:197628113:C:T	chr2:197628113:T:C	1	1	wg_lh_intensity-contrast_fusiform
chr2_189673751-189675180	chr2:189661479:C:T	chr2:189643852:C:A	0.863867	0.716379	wg_lh_intensity-contrast_fusiform
chr3_171758491-171758730	chr3:171739673:T:A	chr3:171599170:A:AT	0.681986	0.770633	wg_lh_intensity-contrast_fusiform
chr3_171614501-171615110	chr3:171599469:G:A	chr3:171597100:A:C	0.646251	0.934791	wg_lh_intensity-contrast_fusiform
chr3_171791411-171792390	chr3:171786483:G:A	chr3:171788908:T:C	0.690494	0.943789	wg_lh_intensity-contrast_fusiform
chr5_82470261-82471100	chr5:82482677:C:T	chr5:82425620:A:G	0.778184	0.917289	wg_lh_intensity-contrast_fusiform
chr9_92037501-92038150	chr9:92058164:T:C	chr9:91901722:A:G	0.629063	0.692097	wg_lh_intensity-contrast_fusiform
chr11_44595801-44596870	chr11:44596199:G:A	chr11:44597490:A:G	0.776305	0	wg_lh_intensity-contrast_fusiform
chr13_30134051-30135440	chr13:30117671:G:C	chr13:30134241:G:A	0.82585	0.83907	wg_lh_intensity-contrast_fusiform
chr16_70187981-70188790	chr16:70209782:G:A	chr16:70209782:A:G	1	1	wg_lh_intensity-contrast_fusiform
chr16_70173381-70174760	chr16:70194022:C:T	chr16:70087710:A:C	0.605313	0.888719	wg_lh_intensity-contrast_fusiform
chr16_70482051-70482910	chr16:70482206:G:A	chr16:70086615:C:T	0.631251		wg_lh_intensity-contrast_fusiform
chr16_69965171-69965670	chr16:69977395:T:C	chr16:69939224:G:A	0.96768	0.918254	wg_lh_intensity-contrast_fusiform
chr16_69950571-69951720	chr16:69941728:A:T	chr16:69939224:G:A	1	0.995778	wg_lh_intensity-contrast_fusiform
chr20_33666181-33668360	chr20:33667025:G:T	chr20:33579817:C:CT	0	0.992645	wg_lh_intensity-contrast_fusiform
chr20_25309721-25311200	chr20:25295707:G:A	chr20:25222256:A:G	0.667609	0.820979	wg_lh_intensity-contrast_fusiform
chr20_25539811-25540800	chr20:25540421:G:A	chr20:25226018:G:A	0.601291	0.766712	wg_lh_intensity-contrast_fusiform
chr1_180954051-180954540	chr1:180952872:T:C	chr1:180952872:C:T	1	1	wg_lh_intensity-contrast_inferiorparietal
chr1_205849931-205850340	chr1:205832744:A:G	chr1:205727487:A:T	0.611274		wg_lh_intensity-contrast_inferiorparietal
chr1_205826041-205827920	chr1:205820154:G:A	chr1:205688442:A:G	0.617356	0.602347	wg_lh_intensity-contrast_inferiorparietal
chr1_181010921-181011390	chr1:181012650:T:C	chr1:180993689:GA:G	0.693168	0.968933	wg_lh_intensity-contrast_inferiorparietal
chr1_180981271-180983000	chr1:180979370:C:T	chr1:180974393:T:C	0.918853	0.965983	wg_lh_intensity-contrast_inferiorparietal
chr2_197627631-197628910	chr2:197628113:C:T	chr2:197628979:A:T	0.748301	0.959443	wg_lh_intensity-contrast_inferiorparietal
chr2_189673751-189675180	chr2:189661479:C:T	chr2:189661479:T:C	1	1	wg_lh_intensity-contrast_inferiorparietal
chr3_171758491-171758730	chr3:171739673:T:A	chr3:171599170:A:AT	0.681986	0.770633	wg_lh_intensity-contrast_inferiorparietal
chr3_171614501-171615110	chr3:171599469:G:A	chr3:171597100:A:C	0.646251	0.934791	wg_lh_intensity-contrast_inferiorparietal
chr5_82470261-82471100	chr5:82482677:C:T	chr5:82423764:T:G	0.749901	0.86111	wg_lh_intensity-contrast_inferiorparietal
chr9_92037501-92038150	chr9:92058164:T:C	chr9:91901722:A:G	0.629063	0.692097	wg_lh_intensity-contrast_inferiorparietal
chr11_44595801-44596870	chr11:44596199:G:A	chr11:44597490:A:G	0.776305	0	wg_lh_intensity-contrast_inferiorparietal
chr15_40567151-40567420	chr15:40567351:T:C	chr15:40679326:G:GT	0	0.85063	wg_lh_intensity-contrast_inferiorparietal
chr16_70187981-70188790	chr16:70209782:G:A	chr16:70209782:A:G	1	1	wg_lh_intensity-contrast_inferiorparietal
chr16_70173381-70174760	chr16:70194022:C:T	chr16:70087710:A:C	0.605313	0.888719	wg_lh_intensity-contrast_inferiorparietal
chr16_70482051-70482910	chr16:70482206:G:A	chr16:70086615:C:T	0.631251		wg_lh_intensity-contrast_inferiorparietal
chr16_69965171-69965670	chr16:69977395:T:C	chr16:69939224:G:A	0.96768	0.918254	wg_lh_intensity-contrast_inferiorparietal
chr16_69950571-69951720	chr16:69941728:A:T	chr16:69939224:G:A	1	0.995778	wg_lh_intensity-contrast_inferiorparietal
chr20_33666181-33668360	chr20:33667025:G:T	chr20:33579817:C:CT	0	0.992645	wg_lh_intensity-contrast_inferiorparietal
chr20_25309721-25311200	chr20:25295707:G:A	chr20:25222256:A:G	0.667609	0.820979	wg_lh_intensity-contrast_inferiorparietal
chr20_25539811-25540800	chr20:25540421:G:A	chr20:25226018:G:A	0.601291	0.766712	wg_lh_intensity-contrast_inferiorparietal
chr1_180954051-180954540	chr1:180952872:T:C	chr1:180952872:C:T	1	1	wg_lh_intensity-contrast_inferiortemporal
chr1_181010921-181011390	chr1:181012650:T:C	chr1:180993689:GA:G	0.693168	0.968933	wg_lh_intensity-contrast_inferiortemporal
chr1_180981271-180983000	chr1:180979370:C:T	chr1:180974393:T:C	0.918853	0.965983	wg_lh_intensity-contrast_inferiortemporal
chr2_197627631-197628910	chr2:197628113:C:T	chr2:197718543:G:A	0	0.918471	wg_lh_intensity-contrast_inferiortemporal
chr2_189673751-189675180	chr2:189661479:C:T	chr2:189668463:T:C	0	0.764441	wg_lh_intensity-contrast_inferiortemporal
chr3_171758491-171758730	chr3:171739673:T:A	chr3:171599170:A:AT	0.681986	0.770633	wg_lh_intensity-contrast_inferiortemporal
chr3_171614501-171615110	chr3:171599469:G:A	chr3:171597100:A:C	0.646251	0.934791	wg_lh_intensity-contrast_inferiortemporal
chr11_44595801-44596870	chr11:44596199:G:A	chr11:44597490:A:G	0.776305	0	wg_lh_intensity-contrast_inferiortemporal
chr13_30134051-30135440	chr13:30117671:G:C	chr13:30134241:G:A	0.82585	0.83907	wg_lh_intensity-contrast_inferiortemporal
chr15_40567151-40567420	chr15:40567351:T:C	chr15:40679326:G:GT	0	0.85063	wg_lh_intensity-contrast_inferiortemporal
chr16_70187981-70188790	chr16:70209782:G:A	chr16:70209782:A:G	1	1	wg_lh_intensity-contrast_inferiortemporal
chr16_70173381-70174760	chr16:70194022:C:T	chr16:70087710:A:C	0.605313	0.888719	wg_lh_intensity-contrast_inferiortemporal
chr16_70482051-70482910	chr16:70482206:G:A	chr16:70086615:C:T	0.631251		wg_lh_intensity-contrast_inferiortemporal
chr16_69965171-69965670	chr16:69977395:T:C	chr16:69939224:G:A	0.96768	0.918254	wg_lh_intensity-contrast_inferiortemporal
chr16_69950571-69951720	chr16:69941728:A:T	chr16:69939224:G:A	1	0.995778	wg_lh_intensity-contrast_inferiortemporal
chr20_25309721-25311200	chr20:25295707:G:A	chr20:25222256:A:G	0.667609	0.820979	wg_lh_intensity-contrast_inferiortemporal
chr20_25539811-25540800	chr20:25540421:G:A	chr20:25201362:C:T	0.608259	0.628501	wg_lh_intensity-contrast_inferiortemporal
chr1_180954051-180954540	chr1:180971452:T:C	chr1:180975396:TAA:T	0	0.602596	wg_lh_intensity-contrast_lateraloccipital
chr1_180981271-180983000	chr1:180979370:C:T	chr1:180974393:T:C	0.918853	0.965983	wg_lh_intensity-contrast_lateraloccipital
chr2_197627631-197628910	chr2:197628113:C:T	chr2:197628113:T:C	1	1	wg_lh_intensity-contrast_lateraloccipital
chr3_171758491-171758730	chr3:171739673:T:A	chr3:171599170:A:AT	0.681986	0.770633	wg_lh_intensity-contrast_lateraloccipital
chr3_171614501-171615110	chr3:171599469:G:A	chr3:171597100:A:C	0.646251	0.934791	wg_lh_intensity-contrast_lateraloccipital
chr3_171791411-171792390	chr3:171786483:G:A	chr3:171788908:T:C	0.690494	0.943789	wg_lh_intensity-contrast_lateraloccipital
chr5_82470261-82471100	chr5:82482677:C:T	chr5:82517785:C:T	0.711448	0.868892	wg_lh_intensity-contrast_lateraloccipital
chr9_92037501-92038150	chr9:92058164:T:C	chr9:91906843:C:A	0.629063	0.684478	wg_lh_intensity-contrast_lateraloccipital
chr11_44595801-44596870	chr11:44596199:G:A	chr11:44597490:A:G	0.776305	0	wg_lh_intensity-contrast_lateraloccipital
chr16_70187981-70188790	chr16:70209782:G:A	chr16:69939224:G:A	0	0.656245	wg_lh_intensity-contrast_lateraloccipital
chr16_70173381-70174760	chr16:70194022:C:T	chr16:70087710:A:C	0.605313	0.888719	wg_lh_intensity-contrast_lateraloccipital
chr16_70482051-70482910	chr16:70482206:G:A	chr16:70087585:T:G	0.631251	0	wg_lh_intensity-contrast_lateraloccipital
chr16_69965171-69965670	chr16:69977395:T:C	chr16:69939224:G:A	0.96768	0.918254	wg_lh_intensity-contrast_lateraloccipital
chr16_69950571-69951720	chr16:69941728:A:T	chr16:69939224:G:A	1	0.995778	wg_lh_intensity-contrast_lateraloccipital
chr20_33666181-33668360	chr20:33667025:G:T	chr20:33640756:G:T	0	0.887228	wg_lh_intensity-contrast_lateraloccipital
chr22_41681741-41683060	chr22:41695023:A:AAG	chr22:41592230:GA:G	0	0.967624	wg_lh_intensity-contrast_lateraloccipital
chr1_180954051-180954540	chr1:180952872:T:C	chr1:180952872:C:T	1	1	wg_lh_intensity-contrast_lateralorbitofrontal
chr1_181010921-181011390	chr1:181012650:T:C	chr1:180993689:GA:G	0.693168	0.968933	wg_lh_intensity-contrast_lateralorbitofrontal
chr1_180981271-180983000	chr1:180979370:C:T	chr1:180974393:T:C	0.918853	0.965983	wg_lh_intensity-contrast_lateralorbitofrontal
chr2_63993301-63994160	chr2:63994324:T:C	chr2:63898783:T:TA	0.673883	0.681505	wg_lh_intensity-contrast_lateralorbitofrontal
chr2_63840131-63843180	chr2:63841654:G:T	chr2:63898783:T:TA	0	0.607793	wg_lh_intensity-contrast_lateralorbitofrontal
chr2_189673751-189675180	chr2:189661479:C:T	chr2:189643852:C:A	0.863867	0.716379	wg_lh_intensity-contrast_lateralorbitofrontal
chr3_171758491-171758730	chr3:171739673:T:A	chr3:171599170:A:AT	0.681986	0.770633	wg_lh_intensity-contrast_lateralorbitofrontal
chr3_171614501-171615110	chr3:171599469:G:A	chr3:171597100:A:C	0.646251	0.934791	wg_lh_intensity-contrast_lateralorbitofrontal
chr5_82470261-82471100	chr5:82482677:C:T	chr5:82561975:A:G	0.626781	0.779472	wg_lh_intensity-contrast_lateralorbitofrontal
chr11_118689171-118690880	chr11:118684983:A:G	chr11:118698521:T:TG	0.766608	0.859038	wg_lh_intensity-contrast_lateralorbitofrontal
chr11_118727211-118728000	chr11:118720096:C:G	chr11:118698521:T:TG	0.709367	0.849631	wg_lh_intensity-contrast_lateralorbitofrontal
chr11_118712441-118712990	chr11:118712816:A:C	chr11:118698521:T:TG	0.951377	0.973923	wg_lh_intensity-contrast_lateralorbitofrontal
chr11_44595801-44596870	chr11:44596199:G:A	chr11:44597490:A:G	0.776305	0	wg_lh_intensity-contrast_lateralorbitofrontal
chr15_40567151-40567420	chr15:40567351:T:C	chr15:40679326:G:GT	0	0.85063	wg_lh_intensity-contrast_lateralorbitofrontal
chr16_70187981-70188790	chr16:70209782:G:A	chr16:70209782:A:G	1	1	wg_lh_intensity-contrast_lateralorbitofrontal
chr16_70173381-70174760	chr16:70194022:C:T	chr16:70087710:A:C	0.605313	0.888719	wg_lh_intensity-contrast_lateralorbitofrontal
chr16_70482051-70482910	chr16:70482206:G:A	chr16:70086615:C:T	0.631251		wg_lh_intensity-contrast_lateralorbitofrontal
chr16_69965171-69965670	chr16:69977395:T:C	chr16:69939224:G:A	0.96768	0.918254	wg_lh_intensity-contrast_lateralorbitofrontal
chr16_69950571-69951720	chr16:69941728:A:T	chr16:69939224:G:A	1	0.995778	wg_lh_intensity-contrast_lateralorbitofrontal
chr20_25984691-25985460	chr20:26007323:A:G	chr20:25299090:CTG:C	0.677113		wg_lh_intensity-contrast_lateralorbitofrontal
chr20_25844141-25845460	chr20:25861014:C:T	chr20:25224395:G:C	0	0.620872	wg_lh_intensity-contrast_lateralorbitofrontal
chr20_25251501-25252250	chr20:25251770:A:G	chr20:25224395:G:C	0.900827	0.822352	wg_lh_intensity-contrast_lateralorbitofrontal
chr20_25584391-25586200	chr20:25585849:A:G	chr20:25585849:G:A	1	1	wg_lh_intensity-contrast_lateralorbitofrontal
chr20_25309721-25311200	chr20:25295707:G:A	chr20:25222256:A:G	0.667609	0.820979	wg_lh_intensity-contrast_lateralorbitofrontal
chr20_25539811-25540800	chr20:25540421:G:A	chr20:25201362:C:T	0.608259	0.628501	wg_lh_intensity-contrast_lateralorbitofrontal
chr1_180954051-180954540	chr1:180952872:T:C	chr1:180952872:C:T	1	1	wg_lh_intensity-contrast_medialorbitofrontal
chr1_181010921-181011390	chr1:181012650:T:C	chr1:180993689:GA:G	0.693168	0.968933	wg_lh_intensity-contrast_medialorbitofrontal
chr1_180981271-180983000	chr1:180979370:C:T	chr1:180974393:T:C	0.918853	0.965983	wg_lh_intensity-contrast_medialorbitofrontal
chr2_197627631-197628910	chr2:197628113:C:T	chr2:197628979:A:T	0.748301	0.959443	wg_lh_intensity-contrast_medialorbitofrontal
chr3_171758491-171758730	chr3:171739673:T:A	chr3:171599170:A:AT	0.681986	0.770633	wg_lh_intensity-contrast_medialorbitofrontal
chr3_171614501-171615110	chr3:171599469:G:A	chr3:171597100:A:C	0.646251	0.934791	wg_lh_intensity-contrast_medialorbitofrontal
chr11_118689171-118690880	chr11:118684983:A:G	chr11:118704617:A:G	0.727337	0.853043	wg_lh_intensity-contrast_medialorbitofrontal
chr11_118727211-118728000	chr11:118720096:C:G	chr11:118704617:A:G	0.742041	0.853247	wg_lh_intensity-contrast_medialorbitofrontal
chr11_118712441-118712990	chr11:118712816:A:C	chr11:118704617:A:G	0.906003	0.979016	wg_lh_intensity-contrast_medialorbitofrontal
chr11_44595801-44596870	chr11:44596199:G:A	chr11:44597490:A:G	0.776305	0	wg_lh_intensity-contrast_medialorbitofrontal
chr16_70187981-70188790	chr16:70209782:G:A	chr16:70209782:A:G	1	1	wg_lh_intensity-contrast_medialorbitofrontal
chr16_70173381-70174760	chr16:70194022:C:T	chr16:70087710:A:C	0.605313	0.888719	wg_lh_intensity-contrast_medialorbitofrontal
chr16_70482051-70482910	chr16:70482206:G:A	chr16:70086615:C:T	0.631251		wg_lh_intensity-contrast_medialorbitofrontal
chr16_69965171-69965670	chr16:69977395:T:C	chr16:69939224:G:A	0.96768	0.918254	wg_lh_intensity-contrast_medialorbitofrontal
chr16_69950571-69951720	chr16:69941728:A:T	chr16:69939224:G:A	1	0.995778	wg_lh_intensity-contrast_medialorbitofrontal
chr20_25984691-25985460	chr20:26007323:A:G	chr20:25299090:CTG:C	0.677113	0	wg_lh_intensity-contrast_medialorbitofrontal
chr20_25251501-25252250	chr20:25259553:G:T	chr20:25251968:G:C	1	1	wg_lh_intensity-contrast_medialorbitofrontal
chr20_25309721-25311200	chr20:25295707:G:A	chr20:25222256:A:G	0.667609	0.820979	wg_lh_intensity-contrast_medialorbitofrontal
chr20_25539811-25540800	chr20:25540421:G:A	chr20:25201362:C:T	0.608259	0.628501	wg_lh_intensity-contrast_medialorbitofrontal
chr1_180954051-180954540	chr1:180952872:T:C	chr1:180952872:C:T	1	1	wg_lh_intensity-contrast_middletemporal
chr1_205849931-205850340	chr1:205832744:A:G	chr1:205727487:A:T	0.611274		wg_lh_intensity-contrast_middletemporal
chr1_205826041-205827920	chr1:205820154:G:A	chr1:205727487:A:T	0.62788	0.80594	wg_lh_intensity-contrast_middletemporal
chr1_181010921-181011390	chr1:181012650:T:C	chr1:180993689:GA:G	0.693168	0.968933	wg_lh_intensity-contrast_middletemporal
chr1_180981271-180983000	chr1:180979370:C:T	chr1:180974393:T:C	0.918853	0.965983	wg_lh_intensity-contrast_middletemporal
chr2_197627631-197628910	chr2:197628113:C:T	chr2:197670954:C:T	0	0.928011	wg_lh_intensity-contrast_middletemporal
chr2_189673751-189675180	chr2:189661479:C:T	chr2:189677961:T:G	0.924614	0.990077	wg_lh_intensity-contrast_middletemporal
chr3_171758491-171758730	chr3:171739673:T:A	chr3:171599170:A:AT	0.681986	0.770633	wg_lh_intensity-contrast_middletemporal
chr3_171614501-171615110	chr3:171599469:G:A	chr3:171597100:A:C	0.646251	0.934791	wg_lh_intensity-contrast_middletemporal
chr5_82470261-82471100	chr5:82482677:C:T	chr5:82423764:T:G	0.749901	0.86111	wg_lh_intensity-contrast_middletemporal
chr9_92037501-92038150	chr9:92058164:T:C	chr9:91922928:C:A	0	0.613127	wg_lh_intensity-contrast_middletemporal
chr11_44595801-44596870	chr11:44596199:G:A	chr11:44597490:A:G	0.776305	0	wg_lh_intensity-contrast_middletemporal
chr15_40567151-40567420	chr15:40567351:T:C	chr15:40679326:G:GT	0	0.85063	wg_lh_intensity-contrast_middletemporal
chr16_70187981-70188790	chr16:70209782:G:A	chr16:70207663:A:G	0.756435	0.647621	wg_lh_intensity-contrast_middletemporal
chr16_70173381-70174760	chr16:70194022:C:T	chr16:70087710:A:C	0.605313	0.888719	wg_lh_intensity-contrast_middletemporal
chr16_70482051-70482910	chr16:70482206:G:A	chr16:70086615:C:T	0.631251		wg_lh_intensity-contrast_middletemporal
chr16_69965171-69965670	chr16:69977395:T:C	chr16:69939224:G:A	0.96768	0.918254	wg_lh_intensity-contrast_middletemporal
chr16_69950571-69951720	chr16:69941728:A:T	chr16:69939224:G:A	1	0.995778	wg_lh_intensity-contrast_middletemporal
chr20_25309721-25311200	chr20:25295707:G:A	chr20:25222256:A:G	0.667609	0.820979	wg_lh_intensity-contrast_middletemporal
chr20_25539811-25540800	chr20:25540421:G:A	chr20:25201362:C:T	0.608259	0.628501	wg_lh_intensity-contrast_middletemporal
chr1_180954051-180954540	chr1:180971452:T:C	chr1:180971452:C:T	1	1	wg_lh_intensity-contrast_parahippocampal
chr1_180981271-180983000	chr1:180979370:C:T	chr1:180974393:T:C	0.918853	0.965983	wg_lh_intensity-contrast_parahippocampal
chr3_171758491-171758730	chr3:171739673:T:A	chr3:171599170:A:AT	0.681986	0.770633	wg_lh_intensity-contrast_parahippocampal
chr3_171614501-171615110	chr3:171599469:G:A	chr3:171597100:A:C	0.646251	0.934791	wg_lh_intensity-contrast_parahippocampal
chr5_82470261-82471100	chr5:82482677:C:T	chr5:82526635:G:T	0.778184	0.976246	wg_lh_intensity-contrast_parahippocampal
chr11_44595801-44596870	chr11:44596199:G:A	chr11:44597490:A:G	0.776305	0	wg_lh_intensity-contrast_parahippocampal
chr1_9233231-9235750	chr1:9237433:G:A	chr1:9229999:T:C	0.729962	0.949025	wg_lh_intensity-contrast_paracentral
chr1_7687731-7688090	chr1:7679030:T:C	chr1:7679706:C:A	0	0.640103	wg_lh_intensity-contrast_paracentral
chr1_180954051-180954540	chr1:180971452:T:C	chr1:180971452:C:T	1	1	wg_lh_intensity-contrast_parsopercularis
chr1_205849931-205850340	chr1:205832744:A:G	chr1:205769174:A:G	0.611274		wg_lh_intensity-contrast_parsopercularis
chr1_205826041-205827920	chr1:205820154:G:A	chr1:205688442:A:G	0.617356	0.602347	wg_lh_intensity-contrast_parsopercularis
chr1_181010921-181011390	chr1:181012650:T:C	chr1:180993689:GA:G	0.693168	0.968933	wg_lh_intensity-contrast_parsopercularis
chr1_180981271-180983000	chr1:180979370:C:T	chr1:180974393:T:C	0.918853	0.965983	wg_lh_intensity-contrast_parsopercularis
chr2_197627631-197628910	chr2:197628113:C:T	chr2:197579899:G:C	0	0.789521	wg_lh_intensity-contrast_parsopercularis
chr2_189673751-189675180	chr2:189661479:C:T	chr2:189661479:T:C	1	1	wg_lh_intensity-contrast_parsopercularis
chr3_171758491-171758730	chr3:171739673:T:A	chr3:171602437:T:C	0.734445	0.76814	wg_lh_intensity-contrast_parsopercularis
chr3_171614501-171615110	chr3:171599469:G:A	chr3:171602437:T:C	0.944061	0.996099	wg_lh_intensity-contrast_parsopercularis
chr11_119029351-119031570	chr11:119047102:T:G	chr11:119043282:T:C	0	0.775572	wg_lh_intensity-contrast_parsopercularis
chr11_44595801-44596870	chr11:44596199:G:A	chr11:44597490:A:G	0.776305	0	wg_lh_intensity-contrast_parsopercularis
chr15_40567151-40567420	chr15:40567351:T:C	chr15:40679326:G:GT	0	0.85063	wg_lh_intensity-contrast_parsopercularis
chr16_70187981-70188790	chr16:70209782:G:A	chr16:70209782:A:G	1	1	wg_lh_intensity-contrast_parsopercularis
chr16_70173381-70174760	chr16:70194022:C:T	chr16:70087710:A:C	0.605313	0.888719	wg_lh_intensity-contrast_parsopercularis
chr16_70482051-70482910	chr16:70482206:G:A	chr16:70086615:C:T	0.631251		wg_lh_intensity-contrast_parsopercularis
chr16_69965171-69965670	chr16:69977395:T:C	chr16:69939224:G:A	0.96768	0.918254	wg_lh_intensity-contrast_parsopercularis
chr16_69950571-69951720	chr16:69941728:A:T	chr16:69939224:G:A	1	0.995778	wg_lh_intensity-contrast_parsopercularis
chr20_25309721-25311200	chr20:25295707:G:A	chr20:25222256:A:G	0.667609	0.820979	wg_lh_intensity-contrast_parsopercularis
chr20_25539811-25540800	chr20:25540421:G:A	chr20:25226018:G:A	0.601291	0.766712	wg_lh_intensity-contrast_parsopercularis
chr1_180954051-180954540	chr1:180971452:T:C	chr1:180971452:C:T	1	1	wg_lh_intensity-contrast_parsorbitalis
chr1_181010921-181011390	chr1:181012650:T:C	chr1:181030495:C:G	0	0.965169	wg_lh_intensity-contrast_parsorbitalis
chr1_180981271-180983000	chr1:180979370:C:T	chr1:180974393:T:C	0.918853	0.965983	wg_lh_intensity-contrast_parsorbitalis
chr2_197627631-197628910	chr2:197628113:C:T	chr2:197588961:T:C	0	0.79959	wg_lh_intensity-contrast_parsorbitalis
chr3_171758491-171758730	chr3:171739673:T:A	chr3:171599469:A:G	0.681986	0.770633	wg_lh_intensity-contrast_parsorbitalis
chr3_171614501-171615110	chr3:171599469:G:A	chr3:171599469:A:G	1	1	wg_lh_intensity-contrast_parsorbitalis
chr5_83529551-83532050	chr5:83530737:G:A	chr5:83530737:A:G	1	1	wg_lh_intensity-contrast_parsorbitalis
chr11_44595801-44596870	chr11:44596199:G:A	chr11:44597490:A:G	0.776305	0	wg_lh_intensity-contrast_parsorbitalis
chr16_70187981-70188790	chr16:70209782:G:A	chr16:69939224:G:A	0	0.656245	wg_lh_intensity-contrast_parsorbitalis
chr16_70173381-70174760	chr16:70194022:C:T	chr16:70087710:A:C	0.605313	0.888719	wg_lh_intensity-contrast_parsorbitalis
chr16_70482051-70482910	chr16:70482206:G:A	chr16:70086615:C:T	0.631251	0	wg_lh_intensity-contrast_parsorbitalis
chr16_69965171-69965670	chr16:69977395:T:C	chr16:69939224:G:A	0.96768	0.918254	wg_lh_intensity-contrast_parsorbitalis
chr16_69950571-69951720	chr16:69941728:A:T	chr16:69939224:G:A	1	0.995778	wg_lh_intensity-contrast_parsorbitalis
chr20_33666181-33668360	chr20:33667025:G:T	chr20:33702425:T:TA	0	0.910285	wg_lh_intensity-contrast_parsorbitalis
chr20_25309721-25311200	chr20:25295707:G:A	chr20:25222256:A:G	0.667609	0.820979	wg_lh_intensity-contrast_parsorbitalis
chr20_25539811-25540800	chr20:25540421:G:A	chr20:25201362:C:T	0.608259	0.628501	wg_lh_intensity-contrast_parsorbitalis
chr1_180954051-180954540	chr1:180971452:T:C	chr1:180971452:C:T	1	1	wg_lh_intensity-contrast_parstriangularis
chr1_181010921-181011390	chr1:181012650:T:C	chr1:181030495:C:G	0	0.965169	wg_lh_intensity-contrast_parstriangularis
chr1_180981271-180983000	chr1:180979370:C:T	chr1:180974393:T:C	0.918853	0.965983	wg_lh_intensity-contrast_parstriangularis
chr2_189673751-189675180	chr2:189661479:C:T	chr2:189643852:C:A	0.863867	0.716379	wg_lh_intensity-contrast_parstriangularis
chr3_171758491-171758730	chr3:171739673:T:A	chr3:171599170:A:AT	0.681986	0.770633	wg_lh_intensity-contrast_parstriangularis
chr3_171614501-171615110	chr3:171599469:G:A	chr3:171597100:A:C	0.646251	0.934791	wg_lh_intensity-contrast_parstriangularis
chr5_82470261-82471100	chr5:82482677:C:T	chr5:82553904:C:G	0.672438	0.835875	wg_lh_intensity-contrast_parstriangularis
chr11_118689171-118690880	chr11:118684983:A:G	chr11:118698521:T:TG	0.766608	0.859038	wg_lh_intensity-contrast_parstriangularis
chr11_118727211-118728000	chr11:118720096:C:G	chr11:118698521:T:TG	0.709367	0.849631	wg_lh_intensity-contrast_parstriangularis
chr11_119029351-119031570	chr11:119047102:T:G	chr11:119036525:T:TA	0	0.661073	wg_lh_intensity-contrast_parstriangularis
chr11_118712441-118712990	chr11:118712816:A:C	chr11:118698521:T:TG	0.951377	0.973923	wg_lh_intensity-contrast_parstriangularis
chr11_44595801-44596870	chr11:44596199:G:A	chr11:44597490:A:G	0.776305	0	wg_lh_intensity-contrast_parstriangularis
chr15_40567151-40567420	chr15:40567351:T:C	chr15:40679326:G:GT	0	0.85063	wg_lh_intensity-contrast_parstriangularis
chr16_70187981-70188790	chr16:70209782:G:A	chr16:69939224:G:A	0	0.656245	wg_lh_intensity-contrast_parstriangularis
chr16_70173381-70174760	chr16:70194022:C:T	chr16:70087710:A:C	0.605313	0.888719	wg_lh_intensity-contrast_parstriangularis
chr16_70482051-70482910	chr16:70482206:G:A	chr16:70086615:C:T	0.631251	0	wg_lh_intensity-contrast_parstriangularis
chr16_69965171-69965670	chr16:69977395:T:C	chr16:69939224:G:A	0.96768	0.918254	wg_lh_intensity-contrast_parstriangularis
chr16_69950571-69951720	chr16:69941728:A:T	chr16:69939224:G:A	1	0.995778	wg_lh_intensity-contrast_parstriangularis
chr20_25309721-25311200	chr20:25295707:G:A	chr20:25222256:A:G	0.667609	0.820979	wg_lh_intensity-contrast_parstriangularis
chr20_25539811-25540800	chr20:25540421:G:A	chr20:25201362:C:T	0.608259	0.628501	wg_lh_intensity-contrast_parstriangularis
chr5_82470261-82471100	chr5:82482677:C:T	chr5:82553904:C:G	0.672438	0.835875	wg_lh_intensity-contrast_pericalcarine
chr1_7687731-7688090	chr1:7679030:T:C	chr1:7679706:C:A	0	0.640103	wg_lh_intensity-contrast_postcentral
chr2_197627631-197628910	chr2:197628113:C:T	chr2:197579899:G:C	0	0.789521	wg_lh_intensity-contrast_postcentral
chr3_171758491-171758730	chr3:171739673:T:A	chr3:171599170:A:AT	0.681986	0.770633	wg_lh_intensity-contrast_postcentral
chr3_171614501-171615110	chr3:171599469:G:A	chr3:171597100:A:C	0.646251	0.934791	wg_lh_intensity-contrast_postcentral
chr5_82470261-82471100	chr5:82482677:C:T	chr5:82586568:C:T	0	0.609919	wg_lh_intensity-contrast_postcentral
chr8_8516931-8518270	chr8:8527137:C:G	chr8:8240516:C:T	0.655766	0.63999	wg_lh_intensity-contrast_postcentral
chr8_11197111-11197760	chr8:11176016:C:T	chr8:11085766:T:C	0	0.689387	wg_lh_intensity-contrast_postcentral
chr8_8227131-8229660	chr8:8237348:G:A	chr8:8240516:C:T	0.977713	0.974059	wg_lh_intensity-contrast_postcentral
chr8_8224261-8224800	chr8:8237348:G:A	chr8:8240516:C:T	0.977713	0.974059	wg_lh_intensity-contrast_postcentral
chr8_8209791-8210700	chr8:8234503:G:A	chr8:8240516:C:T	0.921405	0.923631	wg_lh_intensity-contrast_postcentral
chr11_44595801-44596870	chr11:44596199:G:A	chr11:44597490:A:G	0.776305	0	wg_lh_intensity-contrast_postcentral
chr16_70187981-70188790	chr16:70209782:G:A	chr16:69970895:A:C	0	0.671306	wg_lh_intensity-contrast_postcentral
chr16_70173381-70174760	chr16:70194022:C:T	chr16:69970895:A:C	0	0.832863	wg_lh_intensity-contrast_postcentral
chr16_69965171-69965670	chr16:69977395:T:C	chr16:69978544:T:C	1	0.983453	wg_lh_intensity-contrast_postcentral
chr16_69950571-69951720	chr16:69941728:A:T	chr16:69978544:T:C	0.96768	0.922236	wg_lh_intensity-contrast_postcentral
chr1_180954051-180954540	chr1:180971452:T:C	chr1:180971452:C:T	1	1	wg_lh_intensity-contrast_posteriorcingulate
chr1_181010921-181011390	chr1:181012650:T:C	chr1:180993689:GA:G	0.693168	0.968933	wg_lh_intensity-contrast_posteriorcingulate
chr1_180981271-180983000	chr1:180979370:C:T	chr1:180974393:T:C	0.918853	0.965983	wg_lh_intensity-contrast_posteriorcingulate
chr3_171758491-171758730	chr3:171739673:T:A	chr3:171599170:A:AT	0.681986	0.770633	wg_lh_intensity-contrast_posteriorcingulate
chr3_171614501-171615110	chr3:171599469:G:A	chr3:171597100:A:C	0.646251	0.934791	wg_lh_intensity-contrast_posteriorcingulate
chr11_44595801-44596870	chr11:44596199:G:A	chr11:44597490:A:G	0.776305	0	wg_lh_intensity-contrast_posteriorcingulate
chr16_70187981-70188790	chr16:70209782:G:A	chr16:69939224:G:A	0	0.656245	wg_lh_intensity-contrast_posteriorcingulate
chr16_70173381-70174760	chr16:70194022:C:T	chr16:70087710:A:C	0.605313	0.888719	wg_lh_intensity-contrast_posteriorcingulate
chr16_70482051-70482910	chr16:70482206:G:A	chr16:70086615:C:T	0.631251	0	wg_lh_intensity-contrast_posteriorcingulate
chr16_69965171-69965670	chr16:69977395:T:C	chr16:69939224:G:A	0.96768	0.918254	wg_lh_intensity-contrast_posteriorcingulate
chr16_69950571-69951720	chr16:69941728:A:T	chr16:69939224:G:A	1	0.995778	wg_lh_intensity-contrast_posteriorcingulate
chr20_25309721-25311200	chr20:25295707:G:A	chr20:25222256:A:G	0.667609	0.820979	wg_lh_intensity-contrast_posteriorcingulate
chr20_25539811-25540800	chr20:25540421:G:A	chr20:25201362:C:T	0.608259	0.628501	wg_lh_intensity-contrast_posteriorcingulate
chr1_9233231-9235750	chr1:9237433:G:A	chr1:9229999:T:C	0.729962	0.949025	wg_lh_intensity-contrast_precentral
chr1_7687731-7688090	chr1:7679030:T:C	chr1:7679706:C:A	0	0.640103	wg_lh_intensity-contrast_precentral
chr1_205826041-205827920	chr1:205820154:G:A	chr1:205688442:A:G	0.617356	0.602347	wg_lh_intensity-contrast_precentral
chr11_44595801-44596870	chr11:44596199:G:A	chr11:44604911:G:C	0.747957	0	wg_lh_intensity-contrast_precentral
chr1_180954051-180954540	chr1:180952872:T:C	chr1:180952872:C:T	1	1	wg_lh_intensity-contrast_precuneus
chr1_205849931-205850340	chr1:205832744:A:G	chr1:205727487:A:T	0.611274		wg_lh_intensity-contrast_precuneus
chr1_205826041-205827920	chr1:205820154:G:A	chr1:205688442:A:G	0.617356	0.602347	wg_lh_intensity-contrast_precuneus
chr1_181010921-181011390	chr1:181012650:T:C	chr1:180993689:GA:G	0.693168	0.968933	wg_lh_intensity-contrast_precuneus
chr1_180981271-180983000	chr1:180979370:C:T	chr1:180974393:T:C	0.918853	0.965983	wg_lh_intensity-contrast_precuneus
chr2_197627631-197628910	chr2:197628113:C:T	chr2:197627592:G:T	0.791993	0.881605	wg_lh_intensity-contrast_precuneus
chr2_189673751-189675180	chr2:189661479:C:T	chr2:189640971:T:C	0.658286	0.695081	wg_lh_intensity-contrast_precuneus
chr3_171758491-171758730	chr3:171739673:T:A	chr3:171599170:A:AT	0.681986	0.770633	wg_lh_intensity-contrast_precuneus
chr3_171614501-171615110	chr3:171599469:G:A	chr3:171597100:A:C	0.646251	0.934791	wg_lh_intensity-contrast_precuneus
chr5_82470261-82471100	chr5:82482677:C:T	chr5:82423764:T:G	0.749901	0.86111	wg_lh_intensity-contrast_precuneus
chr5_83448491-83448700	chr5:83434109:C:T	chr5:83444655:A:C	0	0.719195	wg_lh_intensity-contrast_precuneus
chr9_92037501-92038150	chr9:92058164:T:C	chr9:91929273:T:G	0.679198	0.898201	wg_lh_intensity-contrast_precuneus
chr11_44595801-44596870	chr11:44596199:G:A	chr11:44597490:A:G	0.776305	0	wg_lh_intensity-contrast_precuneus
chr13_30134051-30135440	chr13:30117671:G:C	chr13:30135266:G:C	0	0.649021	wg_lh_intensity-contrast_precuneus
chr15_40567151-40567420	chr15:40567351:T:C	chr15:40679326:G:GT	0	0.85063	wg_lh_intensity-contrast_precuneus
chr16_70187981-70188790	chr16:70209782:G:A	chr16:69925918:C:G	0	0.720664	wg_lh_intensity-contrast_precuneus
chr16_70173381-70174760	chr16:70194022:C:T	chr16:70087710:A:C	0.605313	0.888719	wg_lh_intensity-contrast_precuneus
chr16_70482051-70482910	chr16:70482206:G:A	chr16:70086615:C:T	0.631251	0	wg_lh_intensity-contrast_precuneus
chr16_69965171-69965670	chr16:69977395:T:C	chr16:69939224:G:A	0.96768	0.918254	wg_lh_intensity-contrast_precuneus
chr16_69950571-69951720	chr16:69941728:A:T	chr16:69939224:G:A	1	0.995778	wg_lh_intensity-contrast_precuneus
chr20_25309721-25311200	chr20:25295707:G:A	chr20:25222256:A:G	0.667609	0.820979	wg_lh_intensity-contrast_precuneus
chr20_25539811-25540800	chr20:25540421:G:A	chr20:25226018:G:A	0.601291	0.766712	wg_lh_intensity-contrast_precuneus
chr1_180954051-180954540	chr1:180952872:T:C	chr1:180952872:C:T	1	1	wg_lh_intensity-contrast_rostralanteriorcingulate
chr1_181010921-181011390	chr1:181012650:T:C	chr1:180993689:GA:G	0.693168	0.968933	wg_lh_intensity-contrast_rostralanteriorcingulate
chr1_180981271-180983000	chr1:180979370:C:T	chr1:180974393:T:C	0.918853	0.965983	wg_lh_intensity-contrast_rostralanteriorcingulate
chr2_189673751-189675180	chr2:189661479:C:T	chr2:189663461:T:C	0.975024	0.990077	wg_lh_intensity-contrast_rostralanteriorcingulate
chr3_171758491-171758730	chr3:171739673:T:A	chr3:171719363:A:G	0.836269	0.723823	wg_lh_intensity-contrast_rostralanteriorcingulate
chr3_171614501-171615110	chr3:171599469:G:A	chr3:171719363:A:G	0.780045	0.767777	wg_lh_intensity-contrast_rostralanteriorcingulate
chr5_83529551-83532050	chr5:83530737:G:A	chr5:83530737:A:G	1	1	wg_lh_intensity-contrast_rostralanteriorcingulate
chr5_82470261-82471100	chr5:82482677:C:T	chr5:82576680:G:GGAGA	0	0.806853	wg_lh_intensity-contrast_rostralanteriorcingulate
chr9_92037501-92038150	chr9:92058164:T:C	chr9:92033710:C:T	0.976862	0.991872	wg_lh_intensity-contrast_rostralanteriorcingulate
chr9_92151861-92152580	chr9:92154196:C:T	chr9:92140812:A:G	0.604487	0	wg_lh_intensity-contrast_rostralanteriorcingulate
chr16_70187981-70188790	chr16:70209782:G:A	chr16:69925918:C:G	0	0.720664	wg_lh_intensity-contrast_rostralanteriorcingulate
chr16_70173381-70174760	chr16:70194022:C:T	chr16:70087710:A:C	0.605313	0.888719	wg_lh_intensity-contrast_rostralanteriorcingulate
chr16_70482051-70482910	chr16:70482206:G:A	chr16:70086615:C:T	0.631251	0	wg_lh_intensity-contrast_rostralanteriorcingulate
chr16_69965171-69965670	chr16:69977395:T:C	chr16:69939224:G:A	0.96768	0.918254	wg_lh_intensity-contrast_rostralanteriorcingulate
chr16_69950571-69951720	chr16:69941728:A:T	chr16:69939224:G:A	1	0.995778	wg_lh_intensity-contrast_rostralanteriorcingulate
chr20_25984691-25985460	chr20:26007323:A:G	chr20:25299090:CTG:C	0.677113	0	wg_lh_intensity-contrast_rostralanteriorcingulate
chr20_25251501-25252250	chr20:25259553:G:T	chr20:25235477:C:A	0.936479	0.937647	wg_lh_intensity-contrast_rostralanteriorcingulate
chr20_25309721-25311200	chr20:25295707:G:A	chr20:25222256:A:G	0.667609	0.820979	wg_lh_intensity-contrast_rostralanteriorcingulate
chr20_25539811-25540800	chr20:25540421:G:A	chr20:25201362:C:T	0.608259	0.628501	wg_lh_intensity-contrast_rostralanteriorcingulate
chr1_180954051-180954540	chr1:180952872:T:C	chr1:180952872:C:T	1	1	wg_lh_intensity-contrast_rostralmiddlefrontal
chr1_181010921-181011390	chr1:181012650:T:C	chr1:180993689:GA:G	0.693168	0.968933	wg_lh_intensity-contrast_rostralmiddlefrontal
chr1_180981271-180983000	chr1:180979370:C:T	chr1:180974393:T:C	0.918853	0.965983	wg_lh_intensity-contrast_rostralmiddlefrontal
chr2_197627631-197628910	chr2:197628113:C:T	chr2:197627592:G:T	0.791993	0.881605	wg_lh_intensity-contrast_rostralmiddlefrontal
chr2_189673751-189675180	chr2:189661479:C:T	chr2:189643852:C:A	0.863867	0.716379	wg_lh_intensity-contrast_rostralmiddlefrontal
chr3_171758491-171758730	chr3:171739673:T:A	chr3:171599170:A:AT	0.681986	0.770633	wg_lh_intensity-contrast_rostralmiddlefrontal
chr3_171614501-171615110	chr3:171599469:G:A	chr3:171597100:A:C	0.646251	0.934791	wg_lh_intensity-contrast_rostralmiddlefrontal
chr5_82470261-82471100	chr5:82482677:C:T	chr5:82425620:A:G	0.778184	0.917289	wg_lh_intensity-contrast_rostralmiddlefrontal
chr9_92037501-92038150	chr9:92058164:T:C	chr9:91929273:T:G	0.679198	0.898201	wg_lh_intensity-contrast_rostralmiddlefrontal
chr11_118689171-118690880	chr11:118684983:A:G	chr11:118704617:A:G	0.727337	0.853043	wg_lh_intensity-contrast_rostralmiddlefrontal
chr11_118727211-118728000	chr11:118720096:C:G	chr11:118704617:A:G	0.742041	0.853247	wg_lh_intensity-contrast_rostralmiddlefrontal
chr11_118712441-118712990	chr11:118712816:A:C	chr11:118704617:A:G	0.906003	0.979016	wg_lh_intensity-contrast_rostralmiddlefrontal
chr11_44595801-44596870	chr11:44596199:G:A	chr11:44597490:A:G	0.776305	0	wg_lh_intensity-contrast_rostralmiddlefrontal
chr15_40567151-40567420	chr15:40567351:T:C	chr15:40679326:G:GT	0	0.85063	wg_lh_intensity-contrast_rostralmiddlefrontal
chr16_70187981-70188790	chr16:70209782:G:A	chr16:70209782:A:G	1	1	wg_lh_intensity-contrast_rostralmiddlefrontal
chr16_70173381-70174760	chr16:70194022:C:T	chr16:70087710:A:C	0.605313	0.888719	wg_lh_intensity-contrast_rostralmiddlefrontal
chr16_70482051-70482910	chr16:70482206:G:A	chr16:70086615:C:T	0.631251		wg_lh_intensity-contrast_rostralmiddlefrontal
chr16_69965171-69965670	chr16:69977395:T:C	chr16:69939224:G:A	0.96768	0.918254	wg_lh_intensity-contrast_rostralmiddlefrontal
chr16_69950571-69951720	chr16:69941728:A:T	chr16:69939224:G:A	1	0.995778	wg_lh_intensity-contrast_rostralmiddlefrontal
chr20_25984691-25985460	chr20:26007323:A:G	chr20:25299090:CTG:C	0.677113	0	wg_lh_intensity-contrast_rostralmiddlefrontal
chr20_25251501-25252250	chr20:25259553:G:T	chr20:25251968:G:C	1	1	wg_lh_intensity-contrast_rostralmiddlefrontal
chr20_33666181-33668360	chr20:33667025:G:T	chr20:33640756:G:T	0	0.887228	wg_lh_intensity-contrast_rostralmiddlefrontal
chr20_25584391-25586200	chr20:25585849:A:G	chr20:25585849:G:A	1	1	wg_lh_intensity-contrast_rostralmiddlefrontal
chr20_25309721-25311200	chr20:25295707:G:A	chr20:25222256:A:G	0.667609	0.820979	wg_lh_intensity-contrast_rostralmiddlefrontal
chr20_25539811-25540800	chr20:25540421:G:A	chr20:25201362:C:T	0.608259	0.628501	wg_lh_intensity-contrast_rostralmiddlefrontal
chr1_180954051-180954540	chr1:180971452:T:C	chr1:180971452:C:T	1	1	wg_lh_intensity-contrast_superiorfrontal
chr1_205849931-205850340	chr1:205832744:A:G	chr1:205727487:A:T	0.611274		wg_lh_intensity-contrast_superiorfrontal
chr1_205826041-205827920	chr1:205820154:G:A	chr1:205688442:A:G	0.617356	0.602347	wg_lh_intensity-contrast_superiorfrontal
chr1_181010921-181011390	chr1:181012650:T:C	chr1:180993689:GA:G	0.693168	0.968933	wg_lh_intensity-contrast_superiorfrontal
chr1_180981271-180983000	chr1:180979370:C:T	chr1:180974393:T:C	0.918853	0.965983	wg_lh_intensity-contrast_superiorfrontal
chr2_197627631-197628910	chr2:197628113:C:T	chr2:197628113:T:C	1	1	wg_lh_intensity-contrast_superiorfrontal
chr2_189673751-189675180	chr2:189661479:C:T	chr2:189643852:C:A	0.863867	0.716379	wg_lh_intensity-contrast_superiorfrontal
chr3_171758491-171758730	chr3:171739673:T:A	chr3:171599170:A:AT	0.681986	0.770633	wg_lh_intensity-contrast_superiorfrontal
chr3_171614501-171615110	chr3:171599469:G:A	chr3:171597100:A:C	0.646251	0.934791	wg_lh_intensity-contrast_superiorfrontal
chr5_82470261-82471100	chr5:82482677:C:T	chr5:82581952:A:T	0	0.680413	wg_lh_intensity-contrast_superiorfrontal
chr11_44595801-44596870	chr11:44596199:G:A	chr11:44597490:A:G	0.776305	0	wg_lh_intensity-contrast_superiorfrontal
chr16_70187981-70188790	chr16:70209782:G:A	chr16:70209782:A:G	1	1	wg_lh_intensity-contrast_superiorfrontal
chr16_70173381-70174760	chr16:70194022:C:T	chr16:70087710:A:C	0.605313	0.888719	wg_lh_intensity-contrast_superiorfrontal
chr16_70482051-70482910	chr16:70482206:G:A	chr16:70086615:C:T	0.631251		wg_lh_intensity-contrast_superiorfrontal
chr16_69965171-69965670	chr16:69977395:T:C	chr16:69939224:G:A	0.96768	0.918254	wg_lh_intensity-contrast_superiorfrontal
chr16_69950571-69951720	chr16:69941728:A:T	chr16:69939224:G:A	1	0.995778	wg_lh_intensity-contrast_superiorfrontal
chr20_25309721-25311200	chr20:25295707:G:A	chr20:25222256:A:G	0.667609	0.820979	wg_lh_intensity-contrast_superiorfrontal
chr20_25539811-25540800	chr20:25540421:G:A	chr20:25226018:G:A	0.601291	0.766712	wg_lh_intensity-contrast_superiorfrontal
chr1_180954051-180954540	chr1:180971452:T:C	chr1:180971452:C:T	1	1	wg_lh_intensity-contrast_superiorparietal
chr1_205849931-205850340	chr1:205832744:A:G	chr1:205727487:A:T	0.611274		wg_lh_intensity-contrast_superiorparietal
chr1_205826041-205827920	chr1:205820154:G:A	chr1:205688442:A:G	0.617356	0.602347	wg_lh_intensity-contrast_superiorparietal
chr1_181010921-181011390	chr1:181012650:T:C	chr1:180993689:GA:G	0.693168	0.968933	wg_lh_intensity-contrast_superiorparietal
chr1_180981271-180983000	chr1:180979370:C:T	chr1:180974393:T:C	0.918853	0.965983	wg_lh_intensity-contrast_superiorparietal
chr2_197627631-197628910	chr2:197628113:C:T	chr2:197627592:G:T	0.791993	0.881605	wg_lh_intensity-contrast_superiorparietal
chr2_189673751-189675180	chr2:189661479:C:T	chr2:189661479:T:C	1	1	wg_lh_intensity-contrast_superiorparietal
chr3_171758491-171758730	chr3:171739673:T:A	chr3:171599170:A:AT	0.681986	0.770633	wg_lh_intensity-contrast_superiorparietal
chr3_171614501-171615110	chr3:171599469:G:A	chr3:171597100:A:C	0.646251	0.934791	wg_lh_intensity-contrast_superiorparietal
chr5_82470261-82471100	chr5:82482677:C:T	chr5:82563930:A:G	0.626781	0.71933	wg_lh_intensity-contrast_superiorparietal
chr9_92037501-92038150	chr9:92058164:T:C	chr9:91901722:A:G	0.629063	0.692097	wg_lh_intensity-contrast_superiorparietal
chr11_44595801-44596870	chr11:44596199:G:A	chr11:44597490:A:G	0.776305	0	wg_lh_intensity-contrast_superiorparietal
chr15_40567151-40567420	chr15:40567351:T:C	chr15:40679326:G:GT	0	0.85063	wg_lh_intensity-contrast_superiorparietal
chr16_70187981-70188790	chr16:70209782:G:A	chr16:70209782:A:G	1	1	wg_lh_intensity-contrast_superiorparietal
chr16_70173381-70174760	chr16:70194022:C:T	chr16:70087710:A:C	0.605313	0.888719	wg_lh_intensity-contrast_superiorparietal
chr16_70482051-70482910	chr16:70482206:G:A	chr16:70086615:C:T	0.631251		wg_lh_intensity-contrast_superiorparietal
chr16_69965171-69965670	chr16:69977395:T:C	chr16:69939224:G:A	0.96768	0.918254	wg_lh_intensity-contrast_superiorparietal
chr16_69950571-69951720	chr16:69941728:A:T	chr16:69939224:G:A	1	0.995778	wg_lh_intensity-contrast_superiorparietal
chr20_25309721-25311200	chr20:25295707:G:A	chr20:25226438:C:T	0.667609	0.847693	wg_lh_intensity-contrast_superiorparietal
chr20_25539811-25540800	chr20:25540421:G:A	chr20:25227137:A:C	0.741337	0.870532	wg_lh_intensity-contrast_superiorparietal
chr1_180954051-180954540	chr1:180971452:T:C	chr1:180971452:C:T	1	1	wg_lh_intensity-contrast_superiortemporal
chr1_205849931-205850340	chr1:205832744:A:G	chr1:205793278:T:C	0.671476	0	wg_lh_intensity-contrast_superiortemporal
chr1_205826041-205827920	chr1:205820154:G:A	chr1:205790067:A:G	0.964769	0.927359	wg_lh_intensity-contrast_superiortemporal
chr1_181010921-181011390	chr1:181012650:T:C	chr1:180993689:GA:G	0.693168	0.968933	wg_lh_intensity-contrast_superiortemporal
chr1_180981271-180983000	chr1:180979370:C:T	chr1:180974393:T:C	0.918853	0.965983	wg_lh_intensity-contrast_superiortemporal
chr2_197627631-197628910	chr2:197628113:C:T	chr2:197628979:A:T	0.748301	0.959443	wg_lh_intensity-contrast_superiortemporal
chr2_189673751-189675180	chr2:189661479:C:T	chr2:189661479:T:C	1	1	wg_lh_intensity-contrast_superiortemporal
chr3_171758491-171758730	chr3:171739673:T:A	chr3:171599170:A:AT	0.681986	0.770633	wg_lh_intensity-contrast_superiortemporal
chr3_171614501-171615110	chr3:171599469:G:A	chr3:171597100:A:C	0.646251	0.934791	wg_lh_intensity-contrast_superiortemporal
chr5_82470261-82471100	chr5:82482677:C:T	chr5:82425620:A:G	0.778184	0.917289	wg_lh_intensity-contrast_superiortemporal
chr11_118689171-118690880	chr11:118684983:A:G	chr11:118704617:A:G	0.727337	0.853043	wg_lh_intensity-contrast_superiortemporal
chr11_118727211-118728000	chr11:118720096:C:G	chr11:118704617:A:G	0.742041	0.853247	wg_lh_intensity-contrast_superiortemporal
chr11_119029351-119031570	chr11:119047102:T:G	chr11:119036525:T:TA	0	0.661073	wg_lh_intensity-contrast_superiortemporal
chr11_118712441-118712990	chr11:118712816:A:C	chr11:118704617:A:G	0.906003	0.979016	wg_lh_intensity-contrast_superiortemporal
chr11_44595801-44596870	chr11:44596199:G:A	chr11:44597490:A:G	0.776305	0	wg_lh_intensity-contrast_superiortemporal
chr15_40567151-40567420	chr15:40567351:T:C	chr15:40679326:G:GT	0	0.85063	wg_lh_intensity-contrast_superiortemporal
chr16_70187981-70188790	chr16:70209782:G:A	chr16:70209782:A:G	1	1	wg_lh_intensity-contrast_superiortemporal
chr16_70173381-70174760	chr16:70194022:C:T	chr16:70087710:A:C	0.605313	0.888719	wg_lh_intensity-contrast_superiortemporal
chr16_70482051-70482910	chr16:70482206:G:A	chr16:70086615:C:T	0.631251		wg_lh_intensity-contrast_superiortemporal
chr16_69965171-69965670	chr16:69977395:T:C	chr16:69939224:G:A	0.96768	0.918254	wg_lh_intensity-contrast_superiortemporal
chr16_69950571-69951720	chr16:69941728:A:T	chr16:69939224:G:A	1	0.995778	wg_lh_intensity-contrast_superiortemporal
chr20_25309721-25311200	chr20:25295707:G:A	chr20:25222256:A:G	0.667609	0.820979	wg_lh_intensity-contrast_superiortemporal
chr20_25539811-25540800	chr20:25540421:G:A	chr20:25201362:C:T	0.608259	0.628501	wg_lh_intensity-contrast_superiortemporal
chr1_180954051-180954540	chr1:180971452:T:C	chr1:180971452:C:T	1	1	wg_lh_intensity-contrast_frontalpole
chr1_181010921-181011390	chr1:181012650:T:C	chr1:180993689:GA:G	0.693168	0.968933	wg_lh_intensity-contrast_frontalpole
chr1_180981271-180983000	chr1:180979370:C:T	chr1:180974393:T:C	0.918853	0.965983	wg_lh_intensity-contrast_frontalpole
chr2_189673751-189675180	chr2:189661479:C:T	chr2:189640971:T:C	0.658286	0.695081	wg_lh_intensity-contrast_frontalpole
chr3_171758491-171758730	chr3:171739673:T:A	chr3:171631141:C:T	0.681986	0.757659	wg_lh_intensity-contrast_frontalpole
chr3_171614501-171615110	chr3:171599469:G:A	chr3:171631141:C:T	0.940291	0.980725	wg_lh_intensity-contrast_frontalpole
chr11_44595801-44596870	chr11:44596199:G:A	chr11:44604911:G:C	0.747957	0	wg_lh_intensity-contrast_frontalpole
chr16_70187981-70188790	chr16:70209782:G:A	chr16:69941728:T:A	0	0.65235	wg_lh_intensity-contrast_frontalpole
chr16_70173381-70174760	chr16:70194022:C:T	chr16:70087710:A:C	0.605313	0.888719	wg_lh_intensity-contrast_frontalpole
chr16_70482051-70482910	chr16:70482206:G:A	chr16:70086615:C:T	0.631251	0	wg_lh_intensity-contrast_frontalpole
chr16_69965171-69965670	chr16:69977395:T:C	chr16:69941728:T:A	0.96768	0.914157	wg_lh_intensity-contrast_frontalpole
chr16_69950571-69951720	chr16:69941728:A:T	chr16:69941728:T:A	1	1	wg_lh_intensity-contrast_frontalpole
chr20_25309721-25311200	chr20:25295707:G:A	chr20:25222256:A:G	0.667609	0.820979	wg_lh_intensity-contrast_frontalpole
chr20_25539811-25540800	chr20:25540421:G:A	chr20:25226018:G:A	0.601291	0.766712	wg_lh_intensity-contrast_frontalpole
chr8_8507901-8508820	chr8:8506387:T:C	chr8:8444284:A:G	0.612584	0.742958	wg_lh_intensity-contrast_transversetemporal
chr8_8516931-8518270	chr8:8527137:C:G	chr8:8232171:C:G	0.619517		wg_lh_intensity-contrast_transversetemporal
chr8_8309241-8312070	chr8:8310872:G:A	chr8:8234652:G:A	0	0.609085	wg_lh_intensity-contrast_transversetemporal
chr8_11197111-11197760	chr8:11176016:C:T	chr8:10952739:T:A	0	0.607454	wg_lh_intensity-contrast_transversetemporal
chr8_8288311-8289740	chr8:8288801:G:A	chr8:8263487:C:G	0	0.914318	wg_lh_intensity-contrast_transversetemporal
chr8_8227131-8229660	chr8:8237348:G:A	chr8:8232171:C:G	0.937602	0.85639	wg_lh_intensity-contrast_transversetemporal
chr8_8224261-8224800	chr8:8237348:G:A	chr8:8232171:C:G	0.937602	0.85639	wg_lh_intensity-contrast_transversetemporal
chr8_12361931-12362680	chr8:12342321:A:G	chr8:11997779:C:T	0.872723	0.675999	wg_lh_intensity-contrast_transversetemporal
chr8_8209791-8210700	chr8:8234503:G:A	chr8:8232171:C:G	0.958562	0.8718	wg_lh_intensity-contrast_transversetemporal
chr1_180954051-180954540	chr1:180952872:T:C	chr1:180952872:C:T	1	1	wg_lh_intensity-contrast_insula
chr1_205849931-205850340	chr1:205832744:A:G	chr1:205727487:A:T	0.611274		wg_lh_intensity-contrast_insula
chr1_205826041-205827920	chr1:205820154:G:A	chr1:205688442:A:G	0.617356	0.602347	wg_lh_intensity-contrast_insula
chr1_181010921-181011390	chr1:181012650:T:C	chr1:180993689:GA:G	0.693168	0.968933	wg_lh_intensity-contrast_insula
chr1_180981271-180983000	chr1:180979370:C:T	chr1:180974393:T:C	0.918853	0.965983	wg_lh_intensity-contrast_insula
chr3_171758491-171758730	chr3:171739673:T:A	chr3:171599170:A:AT	0.681986	0.770633	wg_lh_intensity-contrast_insula
chr3_171614501-171615110	chr3:171599469:G:A	chr3:171599170:A:AT	1	1	wg_lh_intensity-contrast_insula
chr5_83529551-83532050	chr5:83530737:G:A	chr5:83530737:A:G	1	1	wg_lh_intensity-contrast_insula
chr11_119029351-119031570	chr11:119047102:T:G	chr11:119036525:T:TA	0	0.661073	wg_lh_intensity-contrast_insula
chr11_44595801-44596870	chr11:44596199:G:A	chr11:44597490:A:G	0.776305	0	wg_lh_intensity-contrast_insula
chr16_70187981-70188790	chr16:70209782:G:A	chr16:70209782:A:G	1	1	wg_lh_intensity-contrast_insula
chr16_70173381-70174760	chr16:70194022:C:T	chr16:70087710:A:C	0.605313	0.888719	wg_lh_intensity-contrast_insula
chr16_70482051-70482910	chr16:70482206:G:A	chr16:70086615:C:T	0.631251		wg_lh_intensity-contrast_insula
chr16_69965171-69965670	chr16:69977395:T:C	chr16:69939224:G:A	0.96768	0.918254	wg_lh_intensity-contrast_insula
chr16_69950571-69951720	chr16:69941728:A:T	chr16:69939224:G:A	1	0.995778	wg_lh_intensity-contrast_insula
chr20_25584391-25586200	chr20:25585849:A:G	chr20:25585849:G:A	1	1	wg_lh_intensity-contrast_insula
chr20_25309721-25311200	chr20:25295707:G:A	chr20:25222256:A:G	0.667609	0.820979	wg_lh_intensity-contrast_insula
chr20_25539811-25540800	chr20:25540421:G:A	chr20:25201362:C:T	0.608259	0.628501	wg_lh_intensity-contrast_insula
chr1_180954051-180954540	chr1:180971452:T:C	chr1:180994942:AT:A	0.819619	0.93475	wg_rh_intensity-contrast_bankssts
chr1_205849931-205850340	chr1:205832744:A:G	chr1:205727487:A:T	0.611274		wg_rh_intensity-contrast_bankssts
chr1_205826041-205827920	chr1:205820154:G:A	chr1:205688442:A:G	0.617356	0.602347	wg_rh_intensity-contrast_bankssts
chr1_180981271-180983000	chr1:180979370:C:T	chr1:180974393:T:C	0.918853	0.965983	wg_rh_intensity-contrast_bankssts
chr2_197627631-197628910	chr2:197628113:C:T	chr2:197960944:A:G	0	0.848646	wg_rh_intensity-contrast_bankssts
chr2_189673751-189675180	chr2:189661479:C:T	chr2:189643852:C:A	0.863867	0.716379	wg_rh_intensity-contrast_bankssts
chr3_171758491-171758730	chr3:171739673:T:A	chr3:171631141:C:T	0.681986	0.757659	wg_rh_intensity-contrast_bankssts
chr3_171614501-171615110	chr3:171599469:G:A	chr3:171597100:A:C	0.646251	0.934791	wg_rh_intensity-contrast_bankssts
chr5_82470261-82471100	chr5:82482677:C:T	chr5:82423764:T:G	0.749901	0.86111	wg_rh_intensity-contrast_bankssts
chr11_44595801-44596870	chr11:44596199:G:A	chr11:44597490:A:G	0.776305	0	wg_rh_intensity-contrast_bankssts
chr16_70187981-70188790	chr16:70209782:G:A	chr16:69925918:C:G	0	0.720664	wg_rh_intensity-contrast_bankssts
chr16_70173381-70174760	chr16:70194022:C:T	chr16:70087710:A:C	0.605313	0.888719	wg_rh_intensity-contrast_bankssts
chr16_70482051-70482910	chr16:70482206:G:A	chr16:70086615:C:T	0.631251	0	wg_rh_intensity-contrast_bankssts
chr16_69965171-69965670	chr16:69977395:T:C	chr16:69939224:G:A	0.96768	0.918254	wg_rh_intensity-contrast_bankssts
chr16_69950571-69951720	chr16:69941728:A:T	chr16:69939224:G:A	1	0.995778	wg_rh_intensity-contrast_bankssts
chr20_25309721-25311200	chr20:25295707:G:A	chr20:25222256:A:G	0.667609	0.820979	wg_rh_intensity-contrast_bankssts
chr20_25539811-25540800	chr20:25540421:G:A	chr20:25226018:G:A	0.601291	0.766712	wg_rh_intensity-contrast_bankssts
chr11_44595801-44596870	chr11:44596199:G:A	chr11:44597490:A:G	0.776305	0	wg_rh_intensity-contrast_caudalanteriorcingulate
chr20_25309721-25311200	chr20:25295707:G:A	chr20:25222256:A:G	0.667609	0.820979	wg_rh_intensity-contrast_caudalanteriorcingulate
chr20_25539811-25540800	chr20:25540421:G:A	chr20:25227137:A:C	0.741337	0.870532	wg_rh_intensity-contrast_caudalanteriorcingulate
chr2_197627631-197628910	chr2:197628113:C:T	chr2:197628113:T:C	1	1	wg_rh_intensity-contrast_cuneus
chr3_171758491-171758730	chr3:171739673:T:A	chr3:171631141:C:T	0.681986	0.757659	wg_rh_intensity-contrast_cuneus
chr3_171614501-171615110	chr3:171599469:G:A	chr3:171631141:C:T	0.940291	0.980725	wg_rh_intensity-contrast_cuneus
chr7_100099801-100102730	chr7:100080294:T:A	chr7:99984176:A:G	0.610463	0.76323	wg_rh_intensity-contrast_cuneus
chr8_8507901-8508820	chr8:8506387:T:C	chr8:8816091:C:A	0.612671		wg_rh_intensity-contrast_cuneus
chr8_8516931-8518270	chr8:8527137:C:G	chr8:8457501:C:CCAGAGAGGCT	0.726169		wg_rh_intensity-contrast_cuneus
chr8_8309241-8312070	chr8:8310872:G:A	chr8:8284301:C:A	0	0.685479	wg_rh_intensity-contrast_cuneus
chr8_11197111-11197760	chr8:11176016:C:T	chr8:11090912:CA:C	0	0.75324	wg_rh_intensity-contrast_cuneus
chr8_8227131-8229660	chr8:8237348:G:A	chr8:8284301:C:A	0.807288	0.831043	wg_rh_intensity-contrast_cuneus
chr8_8224261-8224800	chr8:8237348:G:A	chr8:8284301:C:A	0.807288	0.831043	wg_rh_intensity-contrast_cuneus
chr8_12361931-12362680	chr8:12342321:A:G	chr8:11986249:A:G	0.852128	0.643918	wg_rh_intensity-contrast_cuneus
chr8_8209791-8210700	chr8:8234503:G:A	chr8:8284301:C:A	0.863826	0.797571	wg_rh_intensity-contrast_cuneus
chr8_11346971-11348950	chr8:11347246:T:C	chr8:11320584:C:A	0.732318	0.675035	wg_rh_intensity-contrast_cuneus
chr1_180954051-180954540	chr1:180952872:T:C	chr1:180952872:C:T	1	1	wg_rh_intensity-contrast_fusiform
chr1_205849931-205850340	chr1:205832744:A:G	chr1:205727487:A:T	0.611274		wg_rh_intensity-contrast_fusiform
chr1_205826041-205827920	chr1:205820154:G:A	chr1:205688442:A:G	0.617356	0.602347	wg_rh_intensity-contrast_fusiform
chr1_181010921-181011390	chr1:181012650:T:C	chr1:180993689:GA:G	0.693168	0.968933	wg_rh_intensity-contrast_fusiform
chr1_180981271-180983000	chr1:180979370:C:T	chr1:180974393:T:C	0.918853	0.965983	wg_rh_intensity-contrast_fusiform
chr2_189673751-189675180	chr2:189661479:C:T	chr2:189640971:T:C	0.658286	0.695081	wg_rh_intensity-contrast_fusiform
chr3_171758491-171758730	chr3:171739673:T:A	chr3:171599170:A:AT	0.681986	0.770633	wg_rh_intensity-contrast_fusiform
chr3_171614501-171615110	chr3:171599469:G:A	chr3:171597100:A:C	0.646251	0.934791	wg_rh_intensity-contrast_fusiform
chr5_82470261-82471100	chr5:82482677:C:T	chr5:82423764:T:G	0.749901	0.86111	wg_rh_intensity-contrast_fusiform
chr9_92037501-92038150	chr9:92058164:T:C	chr9:91901722:A:G	0.629063	0.692097	wg_rh_intensity-contrast_fusiform
chr11_44595801-44596870	chr11:44596199:G:A	chr11:44597490:A:G	0.776305	0	wg_rh_intensity-contrast_fusiform
chr15_40567151-40567420	chr15:40567351:T:C	chr15:40679326:G:GT	0	0.85063	wg_rh_intensity-contrast_fusiform
chr16_70187981-70188790	chr16:70209782:G:A	chr16:70209782:A:G	1	1	wg_rh_intensity-contrast_fusiform
chr16_70173381-70174760	chr16:70194022:C:T	chr16:70087710:A:C	0.605313	0.888719	wg_rh_intensity-contrast_fusiform
chr16_70482051-70482910	chr16:70482206:G:A	chr16:70086615:C:T	0.631251		wg_rh_intensity-contrast_fusiform
chr16_69965171-69965670	chr16:69977395:T:C	chr16:69939224:G:A	0.96768	0.918254	wg_rh_intensity-contrast_fusiform
chr16_69950571-69951720	chr16:69941728:A:T	chr16:69939224:G:A	1	0.995778	wg_rh_intensity-contrast_fusiform
chr20_25309721-25311200	chr20:25295707:G:A	chr20:25222256:A:G	0.667609	0.820979	wg_rh_intensity-contrast_fusiform
chr20_25539811-25540800	chr20:25540421:G:A	chr20:25227137:A:C	0.741337	0.870532	wg_rh_intensity-contrast_fusiform
chr1_180954051-180954540	chr1:180952872:T:C	chr1:180952872:C:T	1	1	wg_rh_intensity-contrast_inferiorparietal
chr1_205849931-205850340	chr1:205832744:A:G	chr1:205727487:A:T	0.611274		wg_rh_intensity-contrast_inferiorparietal
chr1_205826041-205827920	chr1:205820154:G:A	chr1:205688442:A:G	0.617356	0.602347	wg_rh_intensity-contrast_inferiorparietal
chr1_181010921-181011390	chr1:181012650:T:C	chr1:180993689:GA:G	0.693168	0.968933	wg_rh_intensity-contrast_inferiorparietal
chr1_180981271-180983000	chr1:180979370:C:T	chr1:180974393:T:C	0.918853	0.965983	wg_rh_intensity-contrast_inferiorparietal
chr2_197627631-197628910	chr2:197628113:C:T	chr2:197627592:G:T	0.791993	0.881605	wg_rh_intensity-contrast_inferiorparietal
chr2_189673751-189675180	chr2:189661479:C:T	chr2:189640971:T:C	0.658286	0.695081	wg_rh_intensity-contrast_inferiorparietal
chr3_171758491-171758730	chr3:171739673:T:A	chr3:171599170:A:AT	0.681986	0.770633	wg_rh_intensity-contrast_inferiorparietal
chr3_171614501-171615110	chr3:171599469:G:A	chr3:171597100:A:C	0.646251	0.934791	wg_rh_intensity-contrast_inferiorparietal
chr5_82470261-82471100	chr5:82482677:C:T	chr5:82425620:A:G	0.778184	0.917289	wg_rh_intensity-contrast_inferiorparietal
chr9_92037501-92038150	chr9:92058164:T:C	chr9:91901722:A:G	0.629063	0.692097	wg_rh_intensity-contrast_inferiorparietal
chr11_44595801-44596870	chr11:44596199:G:A	chr11:44597490:A:G	0.776305	0	wg_rh_intensity-contrast_inferiorparietal
chr15_40567151-40567420	chr15:40567351:T:C	chr15:40679326:G:GT	0	0.85063	wg_rh_intensity-contrast_inferiorparietal
chr16_70187981-70188790	chr16:70209782:G:A	chr16:70209782:A:G	1	1	wg_rh_intensity-contrast_inferiorparietal
chr16_70173381-70174760	chr16:70194022:C:T	chr16:70087710:A:C	0.605313	0.888719	wg_rh_intensity-contrast_inferiorparietal
chr16_70482051-70482910	chr16:70482206:G:A	chr16:70086615:C:T	0.631251		wg_rh_intensity-contrast_inferiorparietal
chr16_69965171-69965670	chr16:69977395:T:C	chr16:69939224:G:A	0.96768	0.918254	wg_rh_intensity-contrast_inferiorparietal
chr16_69950571-69951720	chr16:69941728:A:T	chr16:69939224:G:A	1	0.995778	wg_rh_intensity-contrast_inferiorparietal
chr20_25309721-25311200	chr20:25295707:G:A	chr20:25222256:A:G	0.667609	0.820979	wg_rh_intensity-contrast_inferiorparietal
chr20_25539811-25540800	chr20:25540421:G:A	chr20:25226018:G:A	0.601291	0.766712	wg_rh_intensity-contrast_inferiorparietal
chr1_180954051-180954540	chr1:180952872:T:C	chr1:180952872:C:T	1	1	wg_rh_intensity-contrast_inferiortemporal
chr1_181010921-181011390	chr1:181012650:T:C	chr1:180993689:GA:G	0.693168	0.968933	wg_rh_intensity-contrast_inferiortemporal
chr1_180981271-180983000	chr1:180979370:C:T	chr1:180974393:T:C	0.918853	0.965983	wg_rh_intensity-contrast_inferiortemporal
chr2_189673751-189675180	chr2:189661479:C:T	chr2:189661479:T:C	1	1	wg_rh_intensity-contrast_inferiortemporal
chr3_171758491-171758730	chr3:171739673:T:A	chr3:171599170:A:AT	0.681986	0.770633	wg_rh_intensity-contrast_inferiortemporal
chr3_171614501-171615110	chr3:171599469:G:A	chr3:171597100:A:C	0.646251	0.934791	wg_rh_intensity-contrast_inferiortemporal
chr5_82470261-82471100	chr5:82482677:C:T	chr5:82425620:A:G	0.778184	0.917289	wg_rh_intensity-contrast_inferiortemporal
chr9_92037501-92038150	chr9:92058164:T:C	chr9:91929273:T:G	0.679198	0.898201	wg_rh_intensity-contrast_inferiortemporal
chr11_44595801-44596870	chr11:44596199:G:A	chr11:44597490:A:G	0.776305	0	wg_rh_intensity-contrast_inferiortemporal
chr15_40567151-40567420	chr15:40567351:T:C	chr15:40679326:G:GT	0	0.85063	wg_rh_intensity-contrast_inferiortemporal
chr16_70187981-70188790	chr16:70209782:G:A	chr16:70209782:A:G	1	1	wg_rh_intensity-contrast_inferiortemporal
chr16_70173381-70174760	chr16:70194022:C:T	chr16:70087710:A:C	0.605313	0.888719	wg_rh_intensity-contrast_inferiortemporal
chr16_70482051-70482910	chr16:70482206:G:A	chr16:70086615:C:T	0.631251		wg_rh_intensity-contrast_inferiortemporal
chr16_69965171-69965670	chr16:69977395:T:C	chr16:69939224:G:A	0.96768	0.918254	wg_rh_intensity-contrast_inferiortemporal
chr16_69950571-69951720	chr16:69941728:A:T	chr16:69939224:G:A	1	0.995778	wg_rh_intensity-contrast_inferiortemporal
chr20_25984691-25985460	chr20:26007323:A:G	chr20:25299090:CTG:C	0.677113	0	wg_rh_intensity-contrast_inferiortemporal
chr20_25844141-25845460	chr20:25861014:C:T	chr20:25557974:C:CA	0	0.66666	wg_rh_intensity-contrast_inferiortemporal
chr20_25251501-25252250	chr20:25251770:A:G	chr20:25557974:C:CA	0	0.774226	wg_rh_intensity-contrast_inferiortemporal
chr20_25309721-25311200	chr20:25295707:G:A	chr20:25222256:A:G	0.667609	0.820979	wg_rh_intensity-contrast_inferiortemporal
chr20_25539811-25540800	chr20:25540421:G:A	chr20:25201362:C:T	0.608259	0.628501	wg_rh_intensity-contrast_inferiortemporal
chr1_180954051-180954540	chr1:180971452:T:C	chr1:180975396:TAA:T	0	0.602596	wg_rh_intensity-contrast_isthmuscingulate
chr1_205826041-205827920	chr1:205820154:G:A	chr1:205688442:A:G	0.617356	0.602347	wg_rh_intensity-contrast_isthmuscingulate
chr1_181010921-181011390	chr1:181012650:T:C	chr1:180993689:GA:G	0.693168	0.968933	wg_rh_intensity-contrast_isthmuscingulate
chr1_180981271-180983000	chr1:180979370:C:T	chr1:180974393:T:C	0.918853	0.965983	wg_rh_intensity-contrast_isthmuscingulate
chr3_171758491-171758730	chr3:171739673:T:A	chr3:171599170:A:AT	0.681986	0.770633	wg_rh_intensity-contrast_isthmuscingulate
chr3_171614501-171615110	chr3:171599469:G:A	chr3:171597100:A:C	0.646251	0.934791	wg_rh_intensity-contrast_isthmuscingulate
chr5_82470261-82471100	chr5:82482677:C:T	chr5:82483629:C:A	0.650869	0.865386	wg_rh_intensity-contrast_isthmuscingulate
chr9_92037501-92038150	chr9:92058164:T:C	chr9:92087573:C:G	1	0.98389	wg_rh_intensity-contrast_isthmuscingulate
chr11_44595801-44596870	chr11:44596199:G:A	chr11:44597490:A:G	0.776305	0	wg_rh_intensity-contrast_isthmuscingulate
chr16_70187981-70188790	chr16:70209782:G:A	chr16:69972064:G:A	0	0.687619	wg_rh_intensity-contrast_isthmuscingulate
chr16_70173381-70174760	chr16:70194022:C:T	chr16:69972064:G:A	0	0.849413	wg_rh_intensity-contrast_isthmuscingulate
chr16_69965171-69965670	chr16:69977395:T:C	chr16:69978544:T:C	1	0.983453	wg_rh_intensity-contrast_isthmuscingulate
chr16_69950571-69951720	chr16:69941728:A:T	chr16:69978544:T:C	0.96768	0.922236	wg_rh_intensity-contrast_isthmuscingulate
chr20_25309721-25311200	chr20:25295707:G:A	chr20:25222256:A:G	0.667609	0.820979	wg_rh_intensity-contrast_isthmuscingulate
chr20_25539811-25540800	chr20:25540421:G:A	chr20:25227137:A:C	0.741337	0.870532	wg_rh_intensity-contrast_isthmuscingulate
chr1_180954051-180954540	chr1:180971452:T:C	chr1:180994942:AT:A	0.819619	0.93475	wg_rh_intensity-contrast_lateraloccipital
chr1_180981271-180983000	chr1:180979370:C:T	chr1:180974393:T:C	0.918853	0.965983	wg_rh_intensity-contrast_lateraloccipital
chr2_197627631-197628910	chr2:197628113:C:T	chr2:197628979:A:T	0.748301	0.959443	wg_rh_intensity-contrast_lateraloccipital
chr3_171758491-171758730	chr3:171739673:T:A	chr3:171599170:A:AT	0.681986	0.770633	wg_rh_intensity-contrast_lateraloccipital
chr3_171614501-171615110	chr3:171599469:G:A	chr3:171597100:A:C	0.646251	0.934791	wg_rh_intensity-contrast_lateraloccipital
chr5_82470261-82471100	chr5:82482677:C:T	chr5:82517785:C:T	0.711448	0.868892	wg_rh_intensity-contrast_lateraloccipital
chr9_92037501-92038150	chr9:92058164:T:C	chr9:91906843:C:A	0.629063	0.684478	wg_rh_intensity-contrast_lateraloccipital
chr11_44595801-44596870	chr11:44596199:G:A	chr11:44597490:A:G	0.776305	0	wg_rh_intensity-contrast_lateraloccipital
chr16_70187981-70188790	chr16:70209782:G:A	chr16:69939224:G:A	0	0.656245	wg_rh_intensity-contrast_lateraloccipital
chr16_70173381-70174760	chr16:70194022:C:T	chr16:69939224:G:A	0	0.815077	wg_rh_intensity-contrast_lateraloccipital
chr16_69965171-69965670	chr16:69977395:T:C	chr16:69939224:G:A	0.96768	0.918254	wg_rh_intensity-contrast_lateraloccipital
chr16_69950571-69951720	chr16:69941728:A:T	chr16:69939224:G:A	1	0.995778	wg_rh_intensity-contrast_lateraloccipital
chr20_33666181-33668360	chr20:33667025:G:T	chr20:33640756:G:T	0	0.887228	wg_rh_intensity-contrast_lateraloccipital
chr1_180954051-180954540	chr1:180952872:T:C	chr1:180952872:C:T	1	1	wg_rh_intensity-contrast_lateralorbitofrontal
chr1_181010921-181011390	chr1:181012650:T:C	chr1:180993689:GA:G	0.693168	0.968933	wg_rh_intensity-contrast_lateralorbitofrontal
chr1_180981271-180983000	chr1:180979370:C:T	chr1:180974393:T:C	0.918853	0.965983	wg_rh_intensity-contrast_lateralorbitofrontal
chr2_189673751-189675180	chr2:189661479:C:T	chr2:189640971:T:C	0.658286	0.695081	wg_rh_intensity-contrast_lateralorbitofrontal
chr3_171758491-171758730	chr3:171739673:T:A	chr3:171599170:A:AT	0.681986	0.770633	wg_rh_intensity-contrast_lateralorbitofrontal
chr3_171614501-171615110	chr3:171599469:G:A	chr3:171597100:A:C	0.646251	0.934791	wg_rh_intensity-contrast_lateralorbitofrontal
chr11_118689171-118690880	chr11:118684983:A:G	chr11:118715117:T:C	0.720644	0.789254	wg_rh_intensity-contrast_lateralorbitofrontal
chr11_118727211-118728000	chr11:118720096:C:G	chr11:118715117:T:C	0.7524	0.926995	wg_rh_intensity-contrast_lateralorbitofrontal
chr11_118712441-118712990	chr11:118712816:A:C	chr11:118715117:T:C	0.901808	0.933862	wg_rh_intensity-contrast_lateralorbitofrontal
chr11_44595801-44596870	chr11:44596199:G:A	chr11:44597490:A:G	0.776305	0	wg_rh_intensity-contrast_lateralorbitofrontal
chr16_70187981-70188790	chr16:70209782:G:A	chr16:70209782:A:G	1	1	wg_rh_intensity-contrast_lateralorbitofrontal
chr16_70173381-70174760	chr16:70194022:C:T	chr16:70087710:A:C	0.605313	0.888719	wg_rh_intensity-contrast_lateralorbitofrontal
chr16_70482051-70482910	chr16:70482206:G:A	chr16:70086615:C:T	0.631251		wg_rh_intensity-contrast_lateralorbitofrontal
chr16_69965171-69965670	chr16:69977395:T:C	chr16:69939224:G:A	0.96768	0.918254	wg_rh_intensity-contrast_lateralorbitofrontal
chr16_69950571-69951720	chr16:69941728:A:T	chr16:69939224:G:A	1	0.995778	wg_rh_intensity-contrast_lateralorbitofrontal
chr20_25984691-25985460	chr20:26007323:A:G	chr20:25299090:CTG:C	0.677113		wg_rh_intensity-contrast_lateralorbitofrontal
chr20_25251501-25252250	chr20:25259553:G:T	chr20:25251968:G:C	1	1	wg_rh_intensity-contrast_lateralorbitofrontal
chr20_25309721-25311200	chr20:25295707:G:A	chr20:25222256:A:G	0.667609	0.820979	wg_rh_intensity-contrast_lateralorbitofrontal
chr20_25539811-25540800	chr20:25540421:G:A	chr20:25201362:C:T	0.608259	0.628501	wg_rh_intensity-contrast_lateralorbitofrontal
chr1_180954051-180954540	chr1:180971452:T:C	chr1:180971452:C:T	1	1	wg_rh_intensity-contrast_lingual
chr1_181010921-181011390	chr1:181012650:T:C	chr1:181030495:C:G	0	0.965169	wg_rh_intensity-contrast_lingual
chr1_180981271-180983000	chr1:180979370:C:T	chr1:180974393:T:C	0.918853	0.965983	wg_rh_intensity-contrast_lingual
chr3_171758491-171758730	chr3:171739673:T:A	chr3:171599170:A:AT	0.681986	0.770633	wg_rh_intensity-contrast_lingual
chr3_171614501-171615110	chr3:171599469:G:A	chr3:171597100:A:C	0.646251	0.934791	wg_rh_intensity-contrast_lingual
chr3_171791411-171792390	chr3:171786483:G:A	chr3:171786483:A:G	1	1	wg_rh_intensity-contrast_lingual
chr5_82470261-82471100	chr5:82482677:C:T	chr5:82563930:A:G	0.626781	0.71933	wg_rh_intensity-contrast_lingual
chr9_92037501-92038150	chr9:92058164:T:C	chr9:91922928:C:A	0	0.613127	wg_rh_intensity-contrast_lingual
chr10_124875601-124876010	chr10:124875780:A:C	chr10:124877843:G:A	0.819383	0	wg_rh_intensity-contrast_lingual
chr11_44595801-44596870	chr11:44596199:G:A	chr11:44597490:A:G	0.776305	0	wg_rh_intensity-contrast_lingual
chr1_180954051-180954540	chr1:180952872:T:C	chr1:180952872:C:T	1	1	wg_rh_intensity-contrast_medialorbitofrontal
chr1_181010921-181011390	chr1:181012650:T:C	chr1:180993689:GA:G	0.693168	0.968933	wg_rh_intensity-contrast_medialorbitofrontal
chr1_180981271-180983000	chr1:180979370:C:T	chr1:180974393:T:C	0.918853	0.965983	wg_rh_intensity-contrast_medialorbitofrontal
chr2_197627631-197628910	chr2:197628113:C:T	chr2:197640542:T:C	0	0.9591	wg_rh_intensity-contrast_medialorbitofrontal
chr2_189673751-189675180	chr2:189661479:C:T	chr2:189643852:C:A	0.863867	0.716379	wg_rh_intensity-contrast_medialorbitofrontal
chr3_171758491-171758730	chr3:171739673:T:A	chr3:171599170:A:AT	0.681986	0.770633	wg_rh_intensity-contrast_medialorbitofrontal
chr3_171614501-171615110	chr3:171599469:G:A	chr3:171597100:A:C	0.646251	0.934791	wg_rh_intensity-contrast_medialorbitofrontal
chr5_83529551-83532050	chr5:83530737:G:A	chr5:83530737:A:G	1	1	wg_rh_intensity-contrast_medialorbitofrontal
chr11_44595801-44596870	chr11:44596199:G:A	chr11:44604911:G:C	0.747957	0	wg_rh_intensity-contrast_medialorbitofrontal
chr16_70187981-70188790	chr16:70209782:G:A	chr16:70209782:A:G	1	1	wg_rh_intensity-contrast_medialorbitofrontal
chr16_70173381-70174760	chr16:70194022:C:T	chr16:70087710:A:C	0.605313	0.888719	wg_rh_intensity-contrast_medialorbitofrontal
chr16_70482051-70482910	chr16:70482206:G:A	chr16:70086615:C:T	0.631251		wg_rh_intensity-contrast_medialorbitofrontal
chr16_69965171-69965670	chr16:69977395:T:C	chr16:69939224:G:A	0.96768	0.918254	wg_rh_intensity-contrast_medialorbitofrontal
chr16_69950571-69951720	chr16:69941728:A:T	chr16:69939224:G:A	1	0.995778	wg_rh_intensity-contrast_medialorbitofrontal
chr20_25251501-25252250	chr20:25259553:G:T	chr20:25251968:G:C	1	1	wg_rh_intensity-contrast_medialorbitofrontal
chr20_25309721-25311200	chr20:25295707:G:A	chr20:25222256:A:G	0.667609	0.820979	wg_rh_intensity-contrast_medialorbitofrontal
chr20_25539811-25540800	chr20:25540421:G:A	chr20:25201362:C:T	0.608259	0.628501	wg_rh_intensity-contrast_medialorbitofrontal
chr1_180954051-180954540	chr1:180952872:T:C	chr1:180952872:C:T	1	1	wg_rh_intensity-contrast_middletemporal
chr1_205849931-205850340	chr1:205832744:A:G	chr1:205749730:T:A	0.603092		wg_rh_intensity-contrast_middletemporal
chr1_205826041-205827920	chr1:205820154:G:A	chr1:205688442:A:G	0.617356	0.602347	wg_rh_intensity-contrast_middletemporal
chr1_181010921-181011390	chr1:181012650:T:C	chr1:180993689:GA:G	0.693168	0.968933	wg_rh_intensity-contrast_middletemporal
chr1_180981271-180983000	chr1:180979370:C:T	chr1:180974393:T:C	0.918853	0.965983	wg_rh_intensity-contrast_middletemporal
chr2_189673751-189675180	chr2:189661479:C:T	chr2:189643852:C:A	0.863867	0.716379	wg_rh_intensity-contrast_middletemporal
chr3_171758491-171758730	chr3:171739673:T:A	chr3:171599170:A:AT	0.681986	0.770633	wg_rh_intensity-contrast_middletemporal
chr3_171614501-171615110	chr3:171599469:G:A	chr3:171597100:A:C	0.646251	0.934791	wg_rh_intensity-contrast_middletemporal
chr5_82470261-82471100	chr5:82482677:C:T	chr5:82423764:T:G	0.749901	0.86111	wg_rh_intensity-contrast_middletemporal
chr9_92037501-92038150	chr9:92058164:T:C	chr9:91934570:T:C	0.814866	0.940601	wg_rh_intensity-contrast_middletemporal
chr11_44595801-44596870	chr11:44596199:G:A	chr11:44597490:A:G	0.776305	0	wg_rh_intensity-contrast_middletemporal
chr15_40567151-40567420	chr15:40567351:T:C	chr15:40679326:G:GT	0	0.85063	wg_rh_intensity-contrast_middletemporal
chr16_70187981-70188790	chr16:70209782:G:A	chr16:70209782:A:G	1	1	wg_rh_intensity-contrast_middletemporal
chr16_70173381-70174760	chr16:70194022:C:T	chr16:70087710:A:C	0.605313	0.888719	wg_rh_intensity-contrast_middletemporal
chr16_70482051-70482910	chr16:70482206:G:A	chr16:70086615:C:T	0.631251		wg_rh_intensity-contrast_middletemporal
chr16_69965171-69965670	chr16:69977395:T:C	chr16:69939224:G:A	0.96768	0.918254	wg_rh_intensity-contrast_middletemporal
chr16_69950571-69951720	chr16:69941728:A:T	chr16:69939224:G:A	1	0.995778	wg_rh_intensity-contrast_middletemporal
chr20_25309721-25311200	chr20:25295707:G:A	chr20:25222256:A:G	0.667609	0.820979	wg_rh_intensity-contrast_middletemporal
chr20_25539811-25540800	chr20:25540421:G:A	chr20:25201362:C:T	0.608259	0.628501	wg_rh_intensity-contrast_middletemporal
chr1_9233231-9235750	chr1:9237433:G:A	chr1:9229999:T:C	0.729962	0.949025	wg_rh_intensity-contrast_paracentral
chr11_44595801-44596870	chr11:44596199:G:A	chr11:44614997:A:G	0.616986	0	wg_rh_intensity-contrast_paracentral
chr1_180954051-180954540	chr1:180971452:T:C	chr1:180971452:C:T	1	1	wg_rh_intensity-contrast_parsorbitalis
chr1_181010921-181011390	chr1:181012650:T:C	chr1:180993689:GA:G	0.693168	0.968933	wg_rh_intensity-contrast_parsorbitalis
chr1_180981271-180983000	chr1:180979370:C:T	chr1:180974393:T:C	0.918853	0.965983	wg_rh_intensity-contrast_parsorbitalis
chr2_189673751-189675180	chr2:189661479:C:T	chr2:189640971:T:C	0.658286	0.695081	wg_rh_intensity-contrast_parsorbitalis
chr3_171758491-171758730	chr3:171739673:T:A	chr3:171599170:A:AT	0.681986	0.770633	wg_rh_intensity-contrast_parsorbitalis
chr3_171614501-171615110	chr3:171599469:G:A	chr3:171597100:A:C	0.646251	0.934791	wg_rh_intensity-contrast_parsorbitalis
chr5_83529551-83532050	chr5:83530737:G:A	chr5:83530737:A:G	1	1	wg_rh_intensity-contrast_parsorbitalis
chr11_44595801-44596870	chr11:44596199:G:A	chr11:44597490:A:G	0.776305	0	wg_rh_intensity-contrast_parsorbitalis
chr16_70187981-70188790	chr16:70209782:G:A	chr16:69925918:C:G	0	0.720664	wg_rh_intensity-contrast_parsorbitalis
chr16_70173381-70174760	chr16:70194022:C:T	chr16:70087710:A:C	0.605313	0.888719	wg_rh_intensity-contrast_parsorbitalis
chr16_70482051-70482910	chr16:70482206:G:A	chr16:70086615:C:T	0.631251	0	wg_rh_intensity-contrast_parsorbitalis
chr16_69965171-69965670	chr16:69977395:T:C	chr16:69939224:G:A	0.96768	0.918254	wg_rh_intensity-contrast_parsorbitalis
chr16_69950571-69951720	chr16:69941728:A:T	chr16:69939224:G:A	1	0.995778	wg_rh_intensity-contrast_parsorbitalis
chr20_25309721-25311200	chr20:25295707:G:A	chr20:25222256:A:G	0.667609	0.820979	wg_rh_intensity-contrast_parsorbitalis
chr20_25539811-25540800	chr20:25540421:G:A	chr20:25226018:G:A	0.601291	0.766712	wg_rh_intensity-contrast_parsorbitalis
chr10_124875601-124876010	chr10:124875780:A:C	chr10:124874155:G:T	0.819383	0.757219	wg_rh_intensity-contrast_pericalcarine
chr2_197627631-197628910	chr2:197628113:C:T	chr2:197628979:A:T	0.748301	0.959443	wg_rh_intensity-contrast_postcentral
chr2_189673751-189675180	chr2:189661479:C:T	chr2:189661479:T:C	1	1	wg_rh_intensity-contrast_postcentral
chr3_171758491-171758730	chr3:171739673:T:A	chr3:171599170:A:AT	0.681986	0.770633	wg_rh_intensity-contrast_postcentral
chr3_171614501-171615110	chr3:171599469:G:A	chr3:171597100:A:C	0.646251	0.934791	wg_rh_intensity-contrast_postcentral
chr5_82470261-82471100	chr5:82482677:C:T	chr5:82581952:A:T	0	0.680413	wg_rh_intensity-contrast_postcentral
chr8_12361931-12362680	chr8:12342321:A:G	chr8:11992942:G:A	0.784362	0	wg_rh_intensity-contrast_postcentral
chr11_44595801-44596870	chr11:44596199:G:A	chr11:44604911:G:C	0.747957	0	wg_rh_intensity-contrast_postcentral
chr1_180954051-180954540	chr1:180952872:T:C	chr1:180952872:C:T	1	1	wg_rh_intensity-contrast_posteriorcingulate
chr1_205849931-205850340	chr1:205832744:A:G	chr1:205727487:A:T	0.611274	0	wg_rh_intensity-contrast_posteriorcingulate
chr1_205826041-205827920	chr1:205820154:G:A	chr1:205688442:A:G	0.617356	0.602347	wg_rh_intensity-contrast_posteriorcingulate
chr1_181010921-181011390	chr1:181012650:T:C	chr1:180993689:GA:G	0.693168	0.968933	wg_rh_intensity-contrast_posteriorcingulate
chr1_180981271-180983000	chr1:180979370:C:T	chr1:180974393:T:C	0.918853	0.965983	wg_rh_intensity-contrast_posteriorcingulate
chr2_197627631-197628910	chr2:197628113:C:T	chr2:197698918:C:T	0.601398	0.931748	wg_rh_intensity-contrast_posteriorcingulate
chr2_189673751-189675180	chr2:189661479:C:T	chr2:189661479:T:C	1	1	wg_rh_intensity-contrast_posteriorcingulate
chr3_171758491-171758730	chr3:171739673:T:A	chr3:171599170:A:AT	0.681986	0.770633	wg_rh_intensity-contrast_posteriorcingulate
chr3_171614501-171615110	chr3:171599469:G:A	chr3:171599170:A:AT	1	1	wg_rh_intensity-contrast_posteriorcingulate
chr11_44595801-44596870	chr11:44596199:G:A	chr11:44597490:A:G	0.776305	0	wg_rh_intensity-contrast_posteriorcingulate
chr15_40567151-40567420	chr15:40567351:T:C	chr15:40679326:G:GT	0	0.85063	wg_rh_intensity-contrast_posteriorcingulate
chr16_70187981-70188790	chr16:70209782:G:A	chr16:69925918:C:G	0	0.720664	wg_rh_intensity-contrast_posteriorcingulate
chr16_70173381-70174760	chr16:70194022:C:T	chr16:70087710:A:C	0.605313	0.888719	wg_rh_intensity-contrast_posteriorcingulate
chr16_70482051-70482910	chr16:70482206:G:A	chr16:70086615:C:T	0.631251	0	wg_rh_intensity-contrast_posteriorcingulate
chr16_69965171-69965670	chr16:69977395:T:C	chr16:69939224:G:A	0.96768	0.918254	wg_rh_intensity-contrast_posteriorcingulate
chr16_69950571-69951720	chr16:69941728:A:T	chr16:69939224:G:A	1	0.995778	wg_rh_intensity-contrast_posteriorcingulate
chr20_25309721-25311200	chr20:25295707:G:A	chr20:25222256:A:G	0.667609	0.820979	wg_rh_intensity-contrast_posteriorcingulate
chr20_25539811-25540800	chr20:25540421:G:A	chr20:25226018:G:A	0.601291	0.766712	wg_rh_intensity-contrast_posteriorcingulate
chr1_205826041-205827920	chr1:205820154:G:A	chr1:205688442:A:G	0.617356	0.602347	wg_rh_intensity-contrast_precentral
chr2_197627631-197628910	chr2:197628113:C:T	chr2:197522677:G:A	0	0.795403	wg_rh_intensity-contrast_precentral
chr11_44595801-44596870	chr11:44596199:G:A	chr11:44604911:G:C	0.747957	0	wg_rh_intensity-contrast_precentral
chr1_180954051-180954540	chr1:180952872:T:C	chr1:180952872:C:T	1	1	wg_rh_intensity-contrast_precuneus
chr1_205849931-205850340	chr1:205832744:A:G	chr1:205727487:A:T	0.611274		wg_rh_intensity-contrast_precuneus
chr1_205826041-205827920	chr1:205820154:G:A	chr1:205688442:A:G	0.617356	0.602347	wg_rh_intensity-contrast_precuneus
chr1_181010921-181011390	chr1:181012650:T:C	chr1:180993689:GA:G	0.693168	0.968933	wg_rh_intensity-contrast_precuneus
chr1_180981271-180983000	chr1:180979370:C:T	chr1:180974393:T:C	0.918853	0.965983	wg_rh_intensity-contrast_precuneus
chr2_197627631-197628910	chr2:197628113:C:T	chr2:197627592:G:T	0.791993	0.881605	wg_rh_intensity-contrast_precuneus
chr2_189673751-189675180	chr2:189661479:C:T	chr2:189643852:C:A	0.863867	0.716379	wg_rh_intensity-contrast_precuneus
chr3_171758491-171758730	chr3:171739673:T:A	chr3:171599170:A:AT	0.681986	0.770633	wg_rh_intensity-contrast_precuneus
chr3_171614501-171615110	chr3:171599469:G:A	chr3:171597100:A:C	0.646251	0.934791	wg_rh_intensity-contrast_precuneus
chr5_82470261-82471100	chr5:82482677:C:T	chr5:82423764:T:G	0.749901	0.86111	wg_rh_intensity-contrast_precuneus
chr5_83448491-83448700	chr5:83434109:C:T	chr5:83444655:A:C	0	0.719195	wg_rh_intensity-contrast_precuneus
chr9_92037501-92038150	chr9:92058164:T:C	chr9:91901722:A:G	0.629063	0.692097	wg_rh_intensity-contrast_precuneus
chr10_102868761-102870380	chr10:102869254:T:C	chr10:103118361:CTT:C	0	0.650258	wg_rh_intensity-contrast_precuneus
chr10_103192011-103193980	chr10:103192875:G:A	chr10:103055511:A:T	0.641588		wg_rh_intensity-contrast_precuneus
chr11_44595801-44596870	chr11:44596199:G:A	chr11:44597490:A:G	0.776305	0	wg_rh_intensity-contrast_precuneus
chr13_30134051-30135440	chr13:30117671:G:C	chr13:30135266:G:C	0	0.649021	wg_rh_intensity-contrast_precuneus
chr15_40567151-40567420	chr15:40567351:T:C	chr15:40679326:G:GT	0	0.85063	wg_rh_intensity-contrast_precuneus
chr16_70187981-70188790	chr16:70209782:G:A	chr16:69925918:C:G	0	0.720664	wg_rh_intensity-contrast_precuneus
chr16_70173381-70174760	chr16:70194022:C:T	chr16:70087710:A:C	0.605313	0.888719	wg_rh_intensity-contrast_precuneus
chr16_70482051-70482910	chr16:70482206:G:A	chr16:70086615:C:T	0.631251	0	wg_rh_intensity-contrast_precuneus
chr16_69965171-69965670	chr16:69977395:T:C	chr16:69939224:G:A	0.96768	0.918254	wg_rh_intensity-contrast_precuneus
chr16_69950571-69951720	chr16:69941728:A:T	chr16:69939224:G:A	1	0.995778	wg_rh_intensity-contrast_precuneus
chr20_25251501-25252250	chr20:25259553:G:T	chr20:25411943:C:CA	0	0.868295	wg_rh_intensity-contrast_precuneus
chr20_25309721-25311200	chr20:25295707:G:A	chr20:25222256:A:G	0.667609	0.820979	wg_rh_intensity-contrast_precuneus
chr20_25539811-25540800	chr20:25540421:G:A	chr20:25226018:G:A	0.601291	0.766712	wg_rh_intensity-contrast_precuneus
chr1_180954051-180954540	chr1:180971452:T:C	chr1:180971452:C:T	1	1	wg_rh_intensity-contrast_superiorfrontal
chr1_205849931-205850340	chr1:205832744:A:G	chr1:205769174:A:G	0.611274		wg_rh_intensity-contrast_superiorfrontal
chr1_205826041-205827920	chr1:205820154:G:A	chr1:205688442:A:G	0.617356	0.602347	wg_rh_intensity-contrast_superiorfrontal
chr1_181010921-181011390	chr1:181012650:T:C	chr1:180993689:GA:G	0.693168	0.968933	wg_rh_intensity-contrast_superiorfrontal
chr1_180981271-180983000	chr1:180979370:C:T	chr1:180974393:T:C	0.918853	0.965983	wg_rh_intensity-contrast_superiorfrontal
chr2_197627631-197628910	chr2:197628113:C:T	chr2:197628979:A:T	0.748301	0.959443	wg_rh_intensity-contrast_superiorfrontal
chr2_189673751-189675180	chr2:189661479:C:T	chr2:189661479:T:C	1	1	wg_rh_intensity-contrast_superiorfrontal
chr3_171758491-171758730	chr3:171739673:T:A	chr3:171599170:A:AT	0.681986	0.770633	wg_rh_intensity-contrast_superiorfrontal
chr3_171614501-171615110	chr3:171599469:G:A	chr3:171597100:A:C	0.646251	0.934791	wg_rh_intensity-contrast_superiorfrontal
chr5_83529551-83532050	chr5:83530737:G:A	chr5:83530737:A:G	1	1	wg_rh_intensity-contrast_superiorfrontal
chr9_92037501-92038150	chr9:92058164:T:C	chr9:91946762:AATG:A	0.814866	0.948405	wg_rh_intensity-contrast_superiorfrontal
chr11_44595801-44596870	chr11:44596199:G:A	chr11:44597490:A:G	0.776305	0	wg_rh_intensity-contrast_superiorfrontal
chr15_40567151-40567420	chr15:40567351:T:C	chr15:40679326:G:GT	0	0.85063	wg_rh_intensity-contrast_superiorfrontal
chr16_70187981-70188790	chr16:70209782:G:A	chr16:70209782:A:G	1	1	wg_rh_intensity-contrast_superiorfrontal
chr16_70173381-70174760	chr16:70194022:C:T	chr16:70087710:A:C	0.605313	0.888719	wg_rh_intensity-contrast_superiorfrontal
chr16_70482051-70482910	chr16:70482206:G:A	chr16:70086615:C:T	0.631251		wg_rh_intensity-contrast_superiorfrontal
chr16_69965171-69965670	chr16:69977395:T:C	chr16:69939224:G:A	0.96768	0.918254	wg_rh_intensity-contrast_superiorfrontal
chr16_69950571-69951720	chr16:69941728:A:T	chr16:69939224:G:A	1	0.995778	wg_rh_intensity-contrast_superiorfrontal
chr20_25309721-25311200	chr20:25295707:G:A	chr20:25222256:A:G	0.667609	0.820979	wg_rh_intensity-contrast_superiorfrontal
chr20_25539811-25540800	chr20:25540421:G:A	chr20:25226018:G:A	0.601291	0.766712	wg_rh_intensity-contrast_superiorfrontal
chr1_180954051-180954540	chr1:180971452:T:C	chr1:180971452:C:T	1	1	wg_rh_intensity-contrast_superiorparietal
chr1_205849931-205850340	chr1:205832744:A:G	chr1:205727487:A:T	0.611274		wg_rh_intensity-contrast_superiorparietal
chr1_205826041-205827920	chr1:205820154:G:A	chr1:205688442:A:G	0.617356	0.602347	wg_rh_intensity-contrast_superiorparietal
chr1_181010921-181011390	chr1:181012650:T:C	chr1:180993689:GA:G	0.693168	0.968933	wg_rh_intensity-contrast_superiorparietal
chr1_180981271-180983000	chr1:180979370:C:T	chr1:180974393:T:C	0.918853	0.965983	wg_rh_intensity-contrast_superiorparietal
chr2_197627631-197628910	chr2:197628113:C:T	chr2:197627592:G:T	0.791993	0.881605	wg_rh_intensity-contrast_superiorparietal
chr2_189673751-189675180	chr2:189661479:C:T	chr2:189643852:C:A	0.863867	0.716379	wg_rh_intensity-contrast_superiorparietal
chr3_171758491-171758730	chr3:171739673:T:A	chr3:171599170:A:AT	0.681986	0.770633	wg_rh_intensity-contrast_superiorparietal
chr3_171614501-171615110	chr3:171599469:G:A	chr3:171597100:A:C	0.646251	0.934791	wg_rh_intensity-contrast_superiorparietal
chr5_82470261-82471100	chr5:82482677:C:T	chr5:82581952:A:T	0	0.680413	wg_rh_intensity-contrast_superiorparietal
chr8_8507901-8508820	chr8:8506387:T:C	chr8:8846820:C:G	0.617233	0	wg_rh_intensity-contrast_superiorparietal
chr8_8227131-8229660	chr8:8237348:G:A	chr8:8779919:A:G	0.705137	0	wg_rh_intensity-contrast_superiorparietal
chr8_8224261-8224800	chr8:8237348:G:A	chr8:8779919:A:G	0.705137	0	wg_rh_intensity-contrast_superiorparietal
chr8_8209791-8210700	chr8:8234503:G:A	chr8:8779919:A:G	0.671651	0	wg_rh_intensity-contrast_superiorparietal
chr9_92037501-92038150	chr9:92058164:T:C	chr9:91901722:A:G	0.629063	0.692097	wg_rh_intensity-contrast_superiorparietal
chr10_102868761-102870380	chr10:102869254:T:C	chr10:103061866:TA:T	0.63385	0.659127	wg_rh_intensity-contrast_superiorparietal
chr10_103192011-103193980	chr10:103192875:G:A	chr10:103055511:A:T	0.641588		wg_rh_intensity-contrast_superiorparietal
chr11_44595801-44596870	chr11:44596199:G:A	chr11:44597490:A:G	0.776305	0	wg_rh_intensity-contrast_superiorparietal
chr15_40567151-40567420	chr15:40567351:T:C	chr15:40679326:G:GT	0	0.85063	wg_rh_intensity-contrast_superiorparietal
chr16_70187981-70188790	chr16:70209782:G:A	chr16:69939224:G:A	0	0.656245	wg_rh_intensity-contrast_superiorparietal
chr16_70173381-70174760	chr16:70194022:C:T	chr16:70087710:A:C	0.605313	0.888719	wg_rh_intensity-contrast_superiorparietal
chr16_70482051-70482910	chr16:70482206:G:A	chr16:70086615:C:T	0.631251	0	wg_rh_intensity-contrast_superiorparietal
chr16_69965171-69965670	chr16:69977395:T:C	chr16:69939224:G:A	0.96768	0.918254	wg_rh_intensity-contrast_superiorparietal
chr16_69950571-69951720	chr16:69941728:A:T	chr16:69939224:G:A	1	0.995778	wg_rh_intensity-contrast_superiorparietal
chr20_25309721-25311200	chr20:25295707:G:A	chr20:25222256:A:G	0.667609	0.820979	wg_rh_intensity-contrast_superiorparietal
chr20_25539811-25540800	chr20:25540421:G:A	chr20:25226018:G:A	0.601291	0.766712	wg_rh_intensity-contrast_superiorparietal
chr1_180954051-180954540	chr1:180971452:T:C	chr1:180971452:C:T	1	1	wg_rh_intensity-contrast_superiortemporal
chr1_181010921-181011390	chr1:181012650:T:C	chr1:180993689:GA:G	0.693168	0.968933	wg_rh_intensity-contrast_superiortemporal
chr1_180981271-180983000	chr1:180979370:C:T	chr1:180974393:T:C	0.918853	0.965983	wg_rh_intensity-contrast_superiortemporal
chr2_197627631-197628910	chr2:197628113:C:T	chr2:197628979:A:T	0.748301	0.959443	wg_rh_intensity-contrast_superiortemporal
chr2_189673751-189675180	chr2:189661479:C:T	chr2:189661479:T:C	1	1	wg_rh_intensity-contrast_superiortemporal
chr3_171758491-171758730	chr3:171739673:T:A	chr3:171599170:A:AT	0.681986	0.770633	wg_rh_intensity-contrast_superiortemporal
chr3_171614501-171615110	chr3:171599469:G:A	chr3:171597100:A:C	0.646251	0.934791	wg_rh_intensity-contrast_superiortemporal
chr5_82470261-82471100	chr5:82482677:C:T	chr5:82423764:T:G	0.749901	0.86111	wg_rh_intensity-contrast_superiortemporal
chr9_92037501-92038150	chr9:92058164:T:C	chr9:91929273:T:G	0.679198	0.898201	wg_rh_intensity-contrast_superiortemporal
chr9_22051831-22053550	chr9:22052735:T:C	chr9:22043820:C:T	0	0.690328	wg_rh_intensity-contrast_superiortemporal
chr11_118689171-118690880	chr11:118684983:A:G	chr11:118723757:T:TA	0.645355	0.718308	wg_rh_intensity-contrast_superiortemporal
chr11_118727211-118728000	chr11:118720096:C:G	chr11:118723757:T:TA	0.742041	0.941669	wg_rh_intensity-contrast_superiortemporal
chr11_118712441-118712990	chr11:118712816:A:C	chr11:118723757:T:TA	0.81422	0.839419	wg_rh_intensity-contrast_superiortemporal
chr11_44595801-44596870	chr11:44596199:G:A	chr11:44597490:A:G	0.776305	0	wg_rh_intensity-contrast_superiortemporal
chr16_70187981-70188790	chr16:70209782:G:A	chr16:70209782:A:G	1	1	wg_rh_intensity-contrast_superiortemporal
chr16_70173381-70174760	chr16:70194022:C:T	chr16:70087710:A:C	0.605313	0.888719	wg_rh_intensity-contrast_superiortemporal
chr16_70482051-70482910	chr16:70482206:G:A	chr16:70086615:C:T	0.631251		wg_rh_intensity-contrast_superiortemporal
chr16_69965171-69965670	chr16:69977395:T:C	chr16:69939224:G:A	0.96768	0.918254	wg_rh_intensity-contrast_superiortemporal
chr16_69950571-69951720	chr16:69941728:A:T	chr16:69939224:G:A	1	0.995778	wg_rh_intensity-contrast_superiortemporal
chr20_25309721-25311200	chr20:25295707:G:A	chr20:25222256:A:G	0.667609	0.820979	wg_rh_intensity-contrast_superiortemporal
chr20_25539811-25540800	chr20:25540421:G:A	chr20:25226018:G:A	0.601291	0.766712	wg_rh_intensity-contrast_superiortemporal
chr1_180954051-180954540	chr1:180971452:T:C	chr1:180971452:C:T	1	1	wg_rh_intensity-contrast_supramarginal
chr1_205849931-205850340	chr1:205832744:A:G	chr1:205727487:A:T	0.611274		wg_rh_intensity-contrast_supramarginal
chr1_205826041-205827920	chr1:205820154:G:A	chr1:205688442:A:G	0.617356	0.602347	wg_rh_intensity-contrast_supramarginal
chr1_181010921-181011390	chr1:181012650:T:C	chr1:180993689:GA:G	0.693168	0.968933	wg_rh_intensity-contrast_supramarginal
chr1_180981271-180983000	chr1:180979370:C:T	chr1:180974393:T:C	0.918853	0.965983	wg_rh_intensity-contrast_supramarginal
chr2_197627631-197628910	chr2:197628113:C:T	chr2:197698918:C:T	0.601398	0.931748	wg_rh_intensity-contrast_supramarginal
chr2_189673751-189675180	chr2:189661479:C:T	chr2:189643852:C:A	0.863867	0.716379	wg_rh_intensity-contrast_supramarginal
chr3_171758491-171758730	chr3:171739673:T:A	chr3:171599170:A:AT	0.681986	0.770633	wg_rh_intensity-contrast_supramarginal
chr3_171614501-171615110	chr3:171599469:G:A	chr3:171597100:A:C	0.646251	0.934791	wg_rh_intensity-contrast_supramarginal
chr5_82470261-82471100	chr5:82482677:C:T	chr5:82553904:C:G	0.672438	0.835875	wg_rh_intensity-contrast_supramarginal
chr9_22051831-22053550	chr9:22052735:T:C	chr9:22045318:T:C	0.962049	1	wg_rh_intensity-contrast_supramarginal
chr11_44595801-44596870	chr11:44596199:G:A	chr11:44597490:A:G	0.776305	0	wg_rh_intensity-contrast_supramarginal
chr15_40567151-40567420	chr15:40567351:T:C	chr15:40679326:G:GT	0	0.85063	wg_rh_intensity-contrast_supramarginal
chr16_70187981-70188790	chr16:70209782:G:A	chr16:70209782:A:G	1	1	wg_rh_intensity-contrast_supramarginal
chr16_70173381-70174760	chr16:70194022:C:T	chr16:70087710:A:C	0.605313	0.888719	wg_rh_intensity-contrast_supramarginal
chr16_70482051-70482910	chr16:70482206:G:A	chr16:70086615:C:T	0.631251		wg_rh_intensity-contrast_supramarginal
chr16_69965171-69965670	chr16:69977395:T:C	chr16:69939224:G:A	0.96768	0.918254	wg_rh_intensity-contrast_supramarginal
chr16_69950571-69951720	chr16:69941728:A:T	chr16:69939224:G:A	1	0.995778	wg_rh_intensity-contrast_supramarginal
chr20_25309721-25311200	chr20:25295707:G:A	chr20:25222256:A:G	0.667609	0.820979	wg_rh_intensity-contrast_supramarginal
chr20_25539811-25540800	chr20:25540421:G:A	chr20:25226018:G:A	0.601291	0.766712	wg_rh_intensity-contrast_supramarginal
chr1_180954051-180954540	chr1:180952872:T:C	chr1:180952872:C:T	1	1	wg_rh_intensity-contrast_frontalpole
chr1_181010921-181011390	chr1:181012650:T:C	chr1:180993689:GA:G	0.693168	0.968933	wg_rh_intensity-contrast_frontalpole
chr1_180981271-180983000	chr1:180979370:C:T	chr1:180974393:T:C	0.918853	0.965983	wg_rh_intensity-contrast_frontalpole
chr3_171758491-171758730	chr3:171739673:T:A	chr3:171631141:C:T	0.681986	0.757659	wg_rh_intensity-contrast_frontalpole
chr3_171614501-171615110	chr3:171599469:G:A	chr3:171631141:C:T	0.940291	0.980725	wg_rh_intensity-contrast_frontalpole
chr11_44595801-44596870	chr11:44596199:G:A	chr11:44597490:A:G	0.776305	0	wg_rh_intensity-contrast_frontalpole
chr16_70187981-70188790	chr16:70209782:G:A	chr16:69939224:G:A	0	0.656245	wg_rh_intensity-contrast_frontalpole
chr16_70173381-70174760	chr16:70194022:C:T	chr16:70087710:A:C	0.605313	0.888719	wg_rh_intensity-contrast_frontalpole
chr16_70482051-70482910	chr16:70482206:G:A	chr16:70086615:C:T	0.631251	0	wg_rh_intensity-contrast_frontalpole
chr16_69965171-69965670	chr16:69977395:T:C	chr16:69939224:G:A	0.96768	0.918254	wg_rh_intensity-contrast_frontalpole
chr16_69950571-69951720	chr16:69941728:A:T	chr16:69939224:G:A	1	0.995778	wg_rh_intensity-contrast_frontalpole
chr20_25309721-25311200	chr20:25295707:G:A	chr20:25222256:A:G	0.667609	0.820979	wg_rh_intensity-contrast_frontalpole
chr20_25539811-25540800	chr20:25540421:G:A	chr20:25226018:G:A	0.601291	0.766712	wg_rh_intensity-contrast_frontalpole
chr1_180954051-180954540	chr1:180971452:T:C	chr1:180971452:C:T	1	1	wg_rh_intensity-contrast_temporalpole
chr1_181010921-181011390	chr1:181012650:T:C	chr1:180993689:GA:G	0.693168	0.968933	wg_rh_intensity-contrast_temporalpole
chr1_180981271-180983000	chr1:180979370:C:T	chr1:180974393:T:C	0.918853	0.965983	wg_rh_intensity-contrast_temporalpole
chr10_102868761-102870380	chr10:102869254:T:C	chr10:103174639:C:CAA	0	0.729134	wg_rh_intensity-contrast_temporalpole
chr16_70187981-70188790	chr16:70209782:G:A	chr16:69939224:G:A	0	0.656245	wg_rh_intensity-contrast_temporalpole
chr16_70173381-70174760	chr16:70194022:C:T	chr16:70087710:A:C	0.605313	0.888719	wg_rh_intensity-contrast_temporalpole
chr16_70482051-70482910	chr16:70482206:G:A	chr16:70086615:C:T	0.631251	0	wg_rh_intensity-contrast_temporalpole
chr16_69965171-69965670	chr16:69977395:T:C	chr16:69939224:G:A	0.96768	0.918254	wg_rh_intensity-contrast_temporalpole
chr16_69950571-69951720	chr16:69941728:A:T	chr16:69939224:G:A	1	0.995778	wg_rh_intensity-contrast_temporalpole
chr20_25309721-25311200	chr20:25295707:G:A	chr20:25235898:A:G	0.719589	0.919394	wg_rh_intensity-contrast_temporalpole
chr20_25539811-25540800	chr20:25540421:G:A	chr20:25235646:T:C	0.777166	0.915184	wg_rh_intensity-contrast_temporalpole
chr1_7687731-7688090	chr1:7679030:T:C	chr1:7679706:C:A	0	0.640103	wg_rh_intensity-contrast_transversetemporal
chr1_180954051-180954540	chr1:180952872:T:C	chr1:180952872:C:T	1	1	wg_rh_intensity-contrast_insula
chr1_205849931-205850340	chr1:205832744:A:G	chr1:205727487:A:T	0.611274		wg_rh_intensity-contrast_insula
chr1_205826041-205827920	chr1:205820154:G:A	chr1:205688442:A:G	0.617356	0.602347	wg_rh_intensity-contrast_insula
chr1_181010921-181011390	chr1:181012650:T:C	chr1:180993689:GA:G	0.693168	0.968933	wg_rh_intensity-contrast_insula
chr1_180981271-180983000	chr1:180979370:C:T	chr1:180974393:T:C	0.918853	0.965983	wg_rh_intensity-contrast_insula
chr3_171758491-171758730	chr3:171739673:T:A	chr3:171631141:C:T	0.681986	0.757659	wg_rh_intensity-contrast_insula
chr3_171614501-171615110	chr3:171599469:G:A	chr3:171631141:C:T	0.940291	0.980725	wg_rh_intensity-contrast_insula
chr5_83529551-83532050	chr5:83530737:G:A	chr5:83530737:A:G	1	1	wg_rh_intensity-contrast_insula
chr11_44595801-44596870	chr11:44596199:G:A	chr11:44597490:A:G	0.776305	0	wg_rh_intensity-contrast_insula
chr16_70187981-70188790	chr16:70209782:G:A	chr16:69970895:A:C	0	0.671306	wg_rh_intensity-contrast_insula
chr16_70173381-70174760	chr16:70194022:C:T	chr16:69970895:A:C	0	0.832863	wg_rh_intensity-contrast_insula
chr16_69965171-69965670	chr16:69977395:T:C	chr16:69977395:C:T	1	1	wg_rh_intensity-contrast_insula
chr16_69950571-69951720	chr16:69941728:A:T	chr16:69977395:C:T	0.96768	0.914157	wg_rh_intensity-contrast_insula
chr20_25984691-25985460	chr20:26007323:A:G	chr20:25299090:CTG:C	0.677113		wg_rh_intensity-contrast_insula
chr20_25844141-25845460	chr20:25861014:C:T	chr20:25557974:C:CA	0	0.66666	wg_rh_intensity-contrast_insula
chr20_25251501-25252250	chr20:25259553:G:T	chr20:25320386:A:G	0.842826	0.915227	wg_rh_intensity-contrast_insula
chr20_25584391-25586200	chr20:25585849:A:G	chr20:25585849:G:A	1	1	wg_rh_intensity-contrast_insula
chr20_25309721-25311200	chr20:25295707:G:A	chr20:25222256:A:G	0.667609	0.820979	wg_rh_intensity-contrast_insula
chr20_25539811-25540800	chr20:25540421:G:A	chr20:25201362:C:T	0.608259	0.628501	wg_rh_intensity-contrast_insula
chr3_183812881-183813300	chr3:183827494:A:G	chr3:183799869:A:G	0	0.666153	IDP_T2_FLAIR_BIANCA_WMH_volume
chr8_9363351-9363810	chr8:9340151:C:T	chr8:9324122:C:G	0.63696	0.64406	IDP_T2_FLAIR_BIANCA_WMH_volume
chr10_103932971-103934210	chr10:103925723:G:C	chr10:103855704:CG:C	0.60028	0	IDP_T2_FLAIR_BIANCA_WMH_volume
chr17_45110501-45111940	chr17:45092397:AT:A	chr17:45095905:C:T	0	0.627919	IDP_T2_FLAIR_BIANCA_WMH_volume
chr17_75875121-75879140	chr17:75872207:A:G	chr17:75765885:T:C	0.647531		IDP_T2_FLAIR_BIANCA_WMH_volume
chr17_75868991-75871400	chr17:75873531:G:A	chr17:75850233:C:A	0.642623	0.841194	IDP_T2_FLAIR_BIANCA_WMH_volume
chr17_75854021-75856640	chr17:75838299:A:G	chr17:75805399:G:GA	0	0.618023	IDP_T2_FLAIR_BIANCA_WMH_volume
chr4_15653551-15656570	chr4:15657425:A:G	chr4:15637902:T:TA	0	0.962634	IDP_SWI_T2star_left_thalamus
chr11_61978621-61979270	chr11:61978819:A:C	chr11:61962762:C:T	0.85017	0.954001	IDP_SWI_T2star_left_thalamus
chr6_26955741-26957600	chr6:26957793:A:G	chr6:27212258:G:A	0	0.626852	IDP_SWI_T2star_right_thalamus
chr6_25991761-25993440	chr6:25992915:CG:C	chr6:25997230:T:C	0.708056	0	IDP_SWI_T2star_right_thalamus
chr11_61978621-61979270	chr11:61978819:A:C	chr11:61962762:C:T	0.85017	0.954001	IDP_SWI_T2star_right_thalamus
chr6_26955741-26957600	chr6:26957793:A:G	chr6:27212258:G:A	0	0.626852	IDP_SWI_T2star_left_caudate
chr6_31270841-31273090	chr6:31272944:C:T	chr6:31272944:T:C	1	1	IDP_SWI_T2star_left_caudate
chr6_31196791-31198530	chr6:31218757:C:T	chr6:31218757:T:C	1	1	IDP_SWI_T2star_left_caudate
chr6_28837421-28839520	chr6:28832504:A:G	chr6:29587052:C:T	0.778667	0.642137	IDP_SWI_T2star_left_caudate
chr6_25991761-25993440	chr6:25992915:CG:C	chr6:25855396:C:T	0.62583	0	IDP_SWI_T2star_left_caudate
chr7_1566741-1568690	chr7:1545967:T:C	chr7:1535176:T:C	0	0.718936	IDP_SWI_T2star_left_caudate
chr10_18135131-18137150	chr10:18136489:A:G	chr10:18129875:G:A	0.702459	0.773528	IDP_SWI_T2star_left_caudate
chr10_18004921-18007410	chr10:18003692:A:G	chr10:17988105:T:C	0.808507	0.78961	IDP_SWI_T2star_left_caudate
chr10_17923941-17924070	chr10:17927457:G:A	chr10:17932979:C:T	0	0.672613	IDP_SWI_T2star_left_caudate
chr11_61978621-61979270	chr11:61978819:A:C	chr11:61962762:C:T	0.85017	0.954001	IDP_SWI_T2star_left_caudate
chr12_51059291-51059660	chr12:51059583:A:C	chr12:51090863:T:C	0	0.733818	IDP_SWI_T2star_left_caudate
chr17_42653581-42654410	chr17:42666433:G:A	chr17:42553697:A:G	0.746312	0.947165	IDP_SWI_T2star_left_caudate
chr6_26955741-26957600	chr6:26957793:A:G	chr6:27212258:G:A	0	0.626852	IDP_SWI_T2star_right_caudate
chr6_31270841-31273090	chr6:31272944:C:T	chr6:31274397:A:G	0	0.722092	IDP_SWI_T2star_right_caudate
chr6_28837421-28839520	chr6:28832504:A:G	chr6:29380520:T:C	0.778667	0.895005	IDP_SWI_T2star_right_caudate
chr6_25991761-25993440	chr6:25992915:CG:C	chr6:25922157:T:C	0.841334	0.928348	IDP_SWI_T2star_right_caudate
chr7_1566741-1568690	chr7:1545967:T:C	chr7:1522527:A:G	0	0.714385	IDP_SWI_T2star_right_caudate
chr8_100662961-100664220	chr8:100670414:T:C	chr8:100661977:A:T	0.928895	0.895277	IDP_SWI_T2star_right_caudate
chr10_18144611-18146460	chr10:18145662:A:G	chr10:18137506:A:G	0	0.709296	IDP_SWI_T2star_right_caudate
chr10_18135131-18137150	chr10:18136489:A:G	chr10:18129875:G:A	0.702459	0.773528	IDP_SWI_T2star_right_caudate
chr10_18004921-18007410	chr10:18003692:A:G	chr10:17988105:T:C	0.808507	0.78961	IDP_SWI_T2star_right_caudate
chr10_17923941-17924070	chr10:17927457:G:A	chr10:17932979:C:T	0	0.672613	IDP_SWI_T2star_right_caudate
chr11_61978621-61979270	chr11:61978819:A:C	chr11:61962762:C:T	0.85017	0.954001	IDP_SWI_T2star_right_caudate
chr12_51059291-51059660	chr12:51059583:A:C	chr12:51059583:C:A	1	1	IDP_SWI_T2star_right_caudate
chr17_42653581-42654410	chr17:42666433:G:A	chr17:42553697:A:G	0.746312	0.947165	IDP_SWI_T2star_right_caudate
chr6_31399321-31401180	chr6:31409270:C:T	chr6:31370276:T:C	0.690146		IDP_SWI_T2star_left_putamen
chr6_26955741-26957600	chr6:26957793:A:G	chr6:26957793:G:A	1	1	IDP_SWI_T2star_left_putamen
chr6_31343821-31344100	chr6:31345371:A:T	chr6:31302674:T:C	0	0.657973	IDP_SWI_T2star_left_putamen
chr6_31402751-31404440	chr6:31400674:T:C	chr6:31370276:T:C	0.690146	0.603648	IDP_SWI_T2star_left_putamen
chr6_31366661-31367470	chr6:31367319:G:A	chr6:31369881:C:A	0.672525	0.652874	IDP_SWI_T2star_left_putamen
chr6_31122721-31123700	chr6:31100075:A:G	chr6:31075734:GA:G	0	0.628224	IDP_SWI_T2star_left_putamen
chr6_31270841-31273090	chr6:31272944:C:T	chr6:31272935:C:A	0.633031	0.710699	IDP_SWI_T2star_left_putamen
chr6_31053261-31054600	chr6:31055051:C:T	chr6:31057936:A:C	0.632404		IDP_SWI_T2star_left_putamen
chr6_31065301-31066320	chr6:31065160:C:T	chr6:31057936:A:C	0.76855	0.644887	IDP_SWI_T2star_left_putamen
chr6_31401371-31401710	chr6:31400674:T:C	chr6:31370276:T:C	0.690146	0.603648	IDP_SWI_T2star_left_putamen
chr6_26304891-26305610	chr6:26313077:T:C	chr6:26267527:G:A	0.641569		IDP_SWI_T2star_left_putamen
chr6_31196791-31198530	chr6:31218757:C:T	chr6:31218757:T:C	1	1	IDP_SWI_T2star_left_putamen
chr6_28837421-28839520	chr6:28832504:A:G	chr6:29505724:A:C	0.677683	0.860932	IDP_SWI_T2star_left_putamen
chr6_26327301-26328750	chr6:26336610:C:A	chr6:26267527:G:A	0	0.649555	IDP_SWI_T2star_left_putamen
chr6_25991761-25993440	chr6:25992915:CG:C	chr6:25855396:C:T	0.62583		IDP_SWI_T2star_left_putamen
chr7_1566741-1568690	chr7:1545967:T:C	chr7:1518010:C:T	0.871732	0.899217	IDP_SWI_T2star_left_putamen
chr8_23523391-23524060	chr8:23523997:A:T	chr8:23518189:C:G	0.657585	0.758071	IDP_SWI_T2star_left_putamen
chr10_18004921-18007410	chr10:18003692:A:G	chr10:17988105:T:C	0.808507	0.78961	IDP_SWI_T2star_left_putamen
chr10_17923941-17924070	chr10:17927457:G:A	chr10:17930575:A:G	0.837081	0.980943	IDP_SWI_T2star_left_putamen
chr11_47434071-47435170	chr11:47433000:A:T	chr11:47413435:A:G	0.718166	0.78468	IDP_SWI_T2star_left_putamen
chr11_61978621-61979270	chr11:61978819:A:C	chr11:61962762:C:T	0.85017	0.954001	IDP_SWI_T2star_left_putamen
chr12_51008861-51010140	chr12:51027032:C:T	chr12:50934486:C:T	0.851144	0.832781	IDP_SWI_T2star_left_putamen
chr12_51059291-51059660	chr12:51059583:A:C	chr12:51046690:G:C	0.616217	0.657542	IDP_SWI_T2star_left_putamen
chr12_50992861-50993180	chr12:50993085:T:C	chr12:51016681:CA:C	0	0.745217	IDP_SWI_T2star_left_putamen
chr12_50984211-50985580	chr12:50979959:C:T	chr12:50934486:C:T	0	0.631032	IDP_SWI_T2star_left_putamen
chr17_46190911-46195700	chr17:46172742:T:C	chr17:45386127:C:A	0.70835	0.699076	IDP_SWI_T2star_left_putamen
chr17_45619801-45621310	chr17:45606901:A:AT	chr17:45386127:C:A	0.777679	0.699076	IDP_SWI_T2star_left_putamen
chr17_45948641-45949670	chr17:45949182:T:C	chr17:45413487:A:G	0.652562	0.724741	IDP_SWI_T2star_left_putamen
chr17_45425531-45426200	chr17:45425928:A:C	chr17:45386127:C:A	0.721008	0.942235	IDP_SWI_T2star_left_putamen
chr17_45740611-45741160	chr17:45751398:G:A	chr17:45386127:C:A	0.691231	0.831008	IDP_SWI_T2star_left_putamen
chr17_46106871-46107470	chr17:46099737:C:T	chr17:46014622:C:T	0.6812	0	IDP_SWI_T2star_left_putamen
chr17_46696321-46696630	chr17:46720454:A:G	chr17:46685223:A:G	0.691534	0	IDP_SWI_T2star_left_putamen
chr17_46266091-46268060	chr17:46282965:C:A	chr17:45386127:C:A	0.753755	0.656879	IDP_SWI_T2star_left_putamen
chr17_45936191-45937180	chr17:45913553:A:G	chr17:45386127:C:A	0.636526	0.702765	IDP_SWI_T2star_left_putamen
chr17_46259581-46260740	chr17:46282965:C:A	chr17:45386127:C:A	0.753755	0.656879	IDP_SWI_T2star_left_putamen
chr17_46719541-46721000	chr17:46714277:G:A	chr17:46534412:T:C	0.684837		IDP_SWI_T2star_left_putamen
chr17_45489961-45491610	chr17:45490914:G:A	chr17:45386127:C:A	0.915306	0	IDP_SWI_T2star_left_putamen
chr17_46044241-46045130	chr17:46044551:C:T	chr17:45386127:C:A	0.691231	0.699076	IDP_SWI_T2star_left_putamen
chr17_46224411-46226000	chr17:46208317:T:C	chr17:45386127:C:A	0.753755		IDP_SWI_T2star_left_putamen
chr17_45592301-45592600	chr17:45606901:A:AT	chr17:45386127:C:A	0.777679	0.699076	IDP_SWI_T2star_left_putamen
chr17_45563311-45563620	chr17:45588443:C:T	chr17:45386127:C:A	0.841905	0.689862	IDP_SWI_T2star_left_putamen
chr17_45501261-45501810	chr17:45495865:C:G	chr17:45386127:C:A	0.777679	0.719526	IDP_SWI_T2star_left_putamen
chr17_46184261-46184970	chr17:46208317:T:C	chr17:45386127:C:A	0.753755		IDP_SWI_T2star_left_putamen
chr17_46361211-46362340	chr17:46357059:C:G	chr17:46534412:T:C	0.675919	0	IDP_SWI_T2star_left_putamen
chr17_46286621-46287300	chr17:46282965:C:A	chr17:45386127:C:A	0.753755	0.656879	IDP_SWI_T2star_left_putamen
chr17_42653581-42654410	chr17:42666433:G:A	chr17:42553697:A:G	0.746312	0.947165	IDP_SWI_T2star_left_putamen
chr17_46253961-46254070	chr17:46269743:A:G	chr17:45386127:C:A	0.753755		IDP_SWI_T2star_left_putamen
chr6_31399321-31401180	chr6:31409270:C:T	chr6:31434606:G:A	0.632096	0	IDP_SWI_T2star_right_putamen
chr6_26955741-26957600	chr6:26957793:A:G	chr6:26957793:G:A	1	1	IDP_SWI_T2star_right_putamen
chr6_31402751-31404440	chr6:31400674:T:C	chr6:31434606:G:A	0.632096	0	IDP_SWI_T2star_right_putamen
chr6_31366661-31367470	chr6:31367319:G:A	chr6:31434606:G:A	0.642008	0	IDP_SWI_T2star_right_putamen
chr6_31122721-31123700	chr6:31100075:A:G	chr6:31075734:GA:G	0	0.628224	IDP_SWI_T2star_right_putamen
chr6_31270841-31273090	chr6:31272944:C:T	chr6:31272944:T:C	1	1	IDP_SWI_T2star_right_putamen
chr6_31053261-31054600	chr6:31055051:C:T	chr6:31057936:A:C	0.632404		IDP_SWI_T2star_right_putamen
chr6_31065301-31066320	chr6:31065160:C:T	chr6:31057936:A:C	0.76855	0.644887	IDP_SWI_T2star_right_putamen
chr6_31401371-31401710	chr6:31400674:T:C	chr6:31434606:G:A	0.632096	0	IDP_SWI_T2star_right_putamen
chr6_26304891-26305610	chr6:26313077:T:C	chr6:26267527:G:A	0.641569		IDP_SWI_T2star_right_putamen
chr6_28837421-28839520	chr6:28832504:A:G	chr6:29505724:A:C	0.677683	0.860932	IDP_SWI_T2star_right_putamen
chr6_26327301-26328750	chr6:26336610:C:A	chr6:26267527:G:A	0	0.649555	IDP_SWI_T2star_right_putamen
chr6_25991761-25993440	chr6:25992915:CG:C	chr6:25855396:C:T	0.62583		IDP_SWI_T2star_right_putamen
chr7_1566741-1568690	chr7:1545967:T:C	chr7:1518010:C:T	0.871732	0.899217	IDP_SWI_T2star_right_putamen
chr10_18004921-18007410	chr10:18003692:A:G	chr10:17988105:T:C	0.808507	0.78961	IDP_SWI_T2star_right_putamen
chr10_17923941-17924070	chr10:17927457:G:A	chr10:17930575:A:G	0.837081	0.980943	IDP_SWI_T2star_right_putamen
chr11_85967501-85968250	chr11:85973905:CA:C	chr11:86156833:G:A	0.609995	0	IDP_SWI_T2star_right_putamen
chr11_44595801-44596870	chr11:44596199:G:A	chr11:44615283:A:G	0.616986	0	IDP_SWI_T2star_right_putamen
chr11_61978621-61979270	chr11:61978819:A:C	chr11:61962762:C:T	0.85017	0.954001	IDP_SWI_T2star_right_putamen
chr12_51008861-51010140	chr12:51027032:C:T	chr12:50934486:C:T	0.851144	0.832781	IDP_SWI_T2star_right_putamen
chr12_51059291-51059660	chr12:51059583:A:C	chr12:51046690:G:C	0.616217	0.657542	IDP_SWI_T2star_right_putamen
chr12_50992861-50993180	chr12:50993085:T:C	chr12:51016681:CA:C	0	0.745217	IDP_SWI_T2star_right_putamen
chr12_50984211-50985580	chr12:50979959:C:T	chr12:50934486:C:T	0	0.631032	IDP_SWI_T2star_right_putamen
chr15_56821631-56822430	chr15:56828791:G:A	chr15:56726026:A:G	0	0.659377	IDP_SWI_T2star_right_putamen
chr16_57273511-57273740	chr16:57273696:A:G	chr16:57281121:A:C	0.661497	0	IDP_SWI_T2star_right_putamen
chr17_46190911-46195700	chr17:46172742:T:C	chr17:45395941:G:C	0.70835	0.696274	IDP_SWI_T2star_right_putamen
chr17_45619801-45621310	chr17:45606901:A:AT	chr17:45395941:G:C	0.777679	0.696274	IDP_SWI_T2star_right_putamen
chr17_45948641-45949670	chr17:45949182:T:C	chr17:45413487:A:G	0.652562	0.724741	IDP_SWI_T2star_right_putamen
chr17_45425531-45426200	chr17:45425928:A:C	chr17:45395941:G:C	0.721008	0.936952	IDP_SWI_T2star_right_putamen
chr17_45740611-45741160	chr17:45751398:G:A	chr17:45395941:G:C	0.691231	0.826784	IDP_SWI_T2star_right_putamen
chr17_46106871-46107470	chr17:46099737:C:T	chr17:46014622:C:T	0.6812		IDP_SWI_T2star_right_putamen
chr17_46696321-46696630	chr17:46720454:A:G	chr17:46685223:A:G	0.691534	0	IDP_SWI_T2star_right_putamen
chr17_46266091-46268060	chr17:46282965:C:A	chr17:45395941:G:C	0.753755	0.654252	IDP_SWI_T2star_right_putamen
chr17_45936191-45937180	chr17:45913553:A:G	chr17:45395941:G:C	0.636526	0.69992	IDP_SWI_T2star_right_putamen
chr17_46259581-46260740	chr17:46282965:C:A	chr17:45395941:G:C	0.753755	0.654252	IDP_SWI_T2star_right_putamen
chr17_46719541-46721000	chr17:46714277:G:A	chr17:46534412:T:C	0.684837		IDP_SWI_T2star_right_putamen
chr17_45489961-45491610	chr17:45490914:G:A	chr17:45395941:G:C	0.915306	0	IDP_SWI_T2star_right_putamen
chr17_46143961-46144590	chr17:46144477:A:G	chr17:46028029:G:A	0.785391	0.787274	IDP_SWI_T2star_right_putamen
chr17_46044241-46045130	chr17:46044551:C:T	chr17:45395941:G:C	0.691231	0.696274	IDP_SWI_T2star_right_putamen
chr17_46224411-46226000	chr17:46208317:T:C	chr17:45395941:G:C	0.753755		IDP_SWI_T2star_right_putamen
chr17_45592301-45592600	chr17:45606901:A:AT	chr17:45395941:G:C	0.777679	0.696274	IDP_SWI_T2star_right_putamen
chr17_45563311-45563620	chr17:45588443:C:T	chr17:45395941:G:C	0.841905	0.687126	IDP_SWI_T2star_right_putamen
chr17_45501261-45501810	chr17:45495865:C:G	chr17:45395941:G:C	0.777679	0.716583	IDP_SWI_T2star_right_putamen
chr17_46184261-46184970	chr17:46208317:T:C	chr17:45395941:G:C	0.753755		IDP_SWI_T2star_right_putamen
chr17_46130121-46131010	chr17:46144477:A:G	chr17:46028029:G:A	0.785391	0.787274	IDP_SWI_T2star_right_putamen
chr17_46361211-46362340	chr17:46357059:C:G	chr17:46534412:T:C	0.675919	0	IDP_SWI_T2star_right_putamen
chr17_46286621-46287300	chr17:46282965:C:A	chr17:45395941:G:C	0.753755	0.654252	IDP_SWI_T2star_right_putamen
chr17_42653581-42654410	chr17:42666433:G:A	chr17:42553697:A:G	0.746312	0.947165	IDP_SWI_T2star_right_putamen
chr17_46253961-46254070	chr17:46269743:A:G	chr17:45395941:G:C	0.753755		IDP_SWI_T2star_right_putamen
chr4_15653551-15656570	chr4:15657425:A:G	chr4:15546927:C:T	0.827342	0.985821	IDP_SWI_T2star_left_pallidum
chr8_100662961-100664220	chr8:100665465:G:A	chr8:100658425:T:C	0.722555		IDP_SWI_T2star_left_pallidum
chr9_127423121-127425280	chr9:127418790:C:T	chr9:127402714:T:C	0.666998	0	IDP_SWI_T2star_left_pallidum
chr10_18004921-18007410	chr10:18003692:A:G	chr10:17988105:T:C	0.808507	0.78961	IDP_SWI_T2star_left_pallidum
chr10_17923941-17924070	chr10:17927457:G:A	chr10:17930575:A:G	0.837081	0.980943	IDP_SWI_T2star_left_pallidum
chr11_44595801-44596870	chr11:44596199:G:A	chr11:44614997:A:G	0.616986	0	IDP_SWI_T2star_left_pallidum
chr11_61978621-61979270	chr11:61978819:A:C	chr11:61962762:C:T	0.85017	0.954001	IDP_SWI_T2star_left_pallidum
chr4_15653551-15656570	chr4:15657425:A:G	chr4:15546927:C:T	0.827342	0.985821	IDP_SWI_T2star_right_pallidum
chr6_31053261-31054600	chr6:31047252:A:C	chr6:31045112:G:A	0	0.801183	IDP_SWI_T2star_right_pallidum
chr6_31196791-31198530	chr6:31173432:A:G	chr6:31167958:C:A	0.641739	0	IDP_SWI_T2star_right_pallidum
chr6_28837421-28839520	chr6:28832504:A:G	chr6:29587052:C:T	0.778667	0.642137	IDP_SWI_T2star_right_pallidum
chr6_25991761-25993440	chr6:25992915:CG:C	chr6:25963738:T:C	0.653001	0	IDP_SWI_T2star_right_pallidum
chr8_100662961-100664220	chr8:100665465:G:A	chr8:100658425:T:C	0.722555		IDP_SWI_T2star_right_pallidum
chr10_18004921-18007410	chr10:18003692:A:G	chr10:17988105:T:C	0.808507	0.78961	IDP_SWI_T2star_right_pallidum
chr10_103053651-103054670	chr10:103065908:C:G	chr10:102938024:T:C	0.601233		IDP_SWI_T2star_right_pallidum
chr10_17923941-17924070	chr10:17927457:G:A	chr10:17930575:A:G	0.837081	0.980943	IDP_SWI_T2star_right_pallidum
chr11_44595801-44596870	chr11:44596199:G:A	chr11:44597490:A:G	0.776305	0	IDP_SWI_T2star_right_pallidum
chr11_61978621-61979270	chr11:61978819:A:C	chr11:61962762:C:T	0.85017	0.954001	IDP_SWI_T2star_right_pallidum
chr6_39563661-39564190	chr6:39563698:T:A	chr6:39561916:A:G	1	1	IDP_SWI_T2star_right_accumbens
chr22_38172251-38173310	chr22:38172937:A:T	chr22:38179491:C:CT	0.762464	0.881836	IDP_dMRI_TBSS_FA_Middle_cerebellar_peduncle
chr22_38204541-38206180	chr22:38202227:A:G	chr22:38179491:C:CT	0.648964	0.905307	IDP_dMRI_TBSS_FA_Middle_cerebellar_peduncle
chr22_38199281-38199460	chr22:38199404:G:A	chr22:38179491:C:CT	0	0.909398	IDP_dMRI_TBSS_FA_Middle_cerebellar_peduncle
chr5_65535191-65536420	chr5:65539307:T:C	chr5:65710407:C:T	0.852	0.815024	IDP_dMRI_TBSS_FA_Pontine_crossing_tract
chr5_140710351-140711720	chr5:140711225:A:G	chr5:140628133:A:G	0.618937	0	IDP_dMRI_TBSS_FA_Genu_of_corpus_callosum
chr5_140341241-140342320	chr5:140342328:T:A	chr5:140340406:C:T	0.971555	0.985183	IDP_dMRI_TBSS_FA_Genu_of_corpus_callosum
chr6_26304891-26305610	chr6:26322245:G:A	chr6:26180406:C:G	0.637672	0	IDP_dMRI_TBSS_FA_Genu_of_corpus_callosum
chr6_26171431-26173590	chr6:26171991:C:T	chr6:26144989:T:C	0.95806	0.967472	IDP_dMRI_TBSS_FA_Genu_of_corpus_callosum
chr8_143933651-143934330	chr8:143915294:A:G	chr8:143899015:T:A	0.69568	0.67921	IDP_dMRI_TBSS_FA_Genu_of_corpus_callosum
chr8_143970111-143971590	chr8:143961174:A:G	chr8:143932622:C:T	0.683533	0.908311	IDP_dMRI_TBSS_FA_Genu_of_corpus_callosum
chr17_46190911-46195700	chr17:46172742:T:C	chr17:45386127:C:A	0.70835	0.699076	IDP_dMRI_TBSS_FA_Genu_of_corpus_callosum
chr17_45619801-45621310	chr17:45606901:A:AT	chr17:45386127:C:A	0.777679	0.699076	IDP_dMRI_TBSS_FA_Genu_of_corpus_callosum
chr17_45948641-45949670	chr17:45949182:T:C	chr17:45413487:A:G	0.652562	0.724741	IDP_dMRI_TBSS_FA_Genu_of_corpus_callosum
chr17_45425531-45426200	chr17:45425928:A:C	chr17:45386127:C:A	0.721008	0.942235	IDP_dMRI_TBSS_FA_Genu_of_corpus_callosum
chr17_45740611-45741160	chr17:45751398:G:A	chr17:45386127:C:A	0.691231	0.831008	IDP_dMRI_TBSS_FA_Genu_of_corpus_callosum
chr17_46106871-46107470	chr17:46099737:C:T	chr17:46014622:C:T	0.6812	0	IDP_dMRI_TBSS_FA_Genu_of_corpus_callosum
chr17_46696321-46696630	chr17:46720454:A:G	chr17:46685223:A:G	0.691534	0	IDP_dMRI_TBSS_FA_Genu_of_corpus_callosum
chr17_46266091-46268060	chr17:46282965:C:A	chr17:45386127:C:A	0.753755	0.656879	IDP_dMRI_TBSS_FA_Genu_of_corpus_callosum
chr17_45936191-45937180	chr17:45913553:A:G	chr17:45386127:C:A	0.636526	0.702765	IDP_dMRI_TBSS_FA_Genu_of_corpus_callosum
chr17_46259581-46260740	chr17:46282965:C:A	chr17:45386127:C:A	0.753755	0.656879	IDP_dMRI_TBSS_FA_Genu_of_corpus_callosum
chr17_46719541-46721000	chr17:46714277:G:A	chr17:46685223:A:G	0.980366		IDP_dMRI_TBSS_FA_Genu_of_corpus_callosum
chr17_45489961-45491610	chr17:45490914:G:A	chr17:45386127:C:A	0.915306	0	IDP_dMRI_TBSS_FA_Genu_of_corpus_callosum
chr17_46044241-46045130	chr17:46044551:C:T	chr17:45386127:C:A	0.691231	0.699076	IDP_dMRI_TBSS_FA_Genu_of_corpus_callosum
chr17_46224411-46226000	chr17:46208317:T:C	chr17:45386127:C:A	0.753755		IDP_dMRI_TBSS_FA_Genu_of_corpus_callosum
chr17_45592301-45592600	chr17:45606901:A:AT	chr17:45386127:C:A	0.777679	0.699076	IDP_dMRI_TBSS_FA_Genu_of_corpus_callosum
chr17_45563311-45563620	chr17:45588443:C:T	chr17:45386127:C:A	0.841905	0.689862	IDP_dMRI_TBSS_FA_Genu_of_corpus_callosum
chr17_45501261-45501810	chr17:45495865:C:G	chr17:45386127:C:A	0.777679	0.719526	IDP_dMRI_TBSS_FA_Genu_of_corpus_callosum
chr17_46184261-46184970	chr17:46208317:T:C	chr17:45386127:C:A	0.753755		IDP_dMRI_TBSS_FA_Genu_of_corpus_callosum
chr17_46286621-46287300	chr17:46282965:C:A	chr17:45386127:C:A	0.753755	0.656879	IDP_dMRI_TBSS_FA_Genu_of_corpus_callosum
chr17_46253961-46254070	chr17:46269743:A:G	chr17:45386127:C:A	0.753755		IDP_dMRI_TBSS_FA_Genu_of_corpus_callosum
chr5_140341241-140342320	chr5:140342328:T:A	chr5:140340406:C:T	0.971555	0.985183	IDP_dMRI_TBSS_FA_Body_of_corpus_callosum
chr8_143933651-143934330	chr8:143915294:A:G	chr8:143899015:T:A	0.69568	0.67921	IDP_dMRI_TBSS_FA_Body_of_corpus_callosum
chr8_143970111-143971590	chr8:143961174:A:G	chr8:143903111:C:T	0	0.656168	IDP_dMRI_TBSS_FA_Body_of_corpus_callosum
chr17_46190911-46195700	chr17:46172742:T:C	chr17:45856424:T:G	0.821419	0.994833	IDP_dMRI_TBSS_FA_Body_of_corpus_callosum
chr17_45619801-45621310	chr17:45606901:A:AT	chr17:45751398:A:G	0.643767	0.851101	IDP_dMRI_TBSS_FA_Body_of_corpus_callosum
chr17_45948641-45949670	chr17:45949182:T:C	chr17:45751398:A:G	0.718822	0.855437	IDP_dMRI_TBSS_FA_Body_of_corpus_callosum
chr17_45425531-45426200	chr17:45425928:A:C	chr17:46198253:G:A	0.658555	0.723982	IDP_dMRI_TBSS_FA_Body_of_corpus_callosum
chr17_45740611-45741160	chr17:45751398:G:A	chr17:45751398:A:G	1	1	IDP_dMRI_TBSS_FA_Body_of_corpus_callosum
chr17_46696321-46696630	chr17:46720454:A:G	chr17:46685223:A:G	0.691534	0	IDP_dMRI_TBSS_FA_Body_of_corpus_callosum
chr17_46266091-46268060	chr17:46282965:C:A	chr17:45751398:A:G	0.627	0.796225	IDP_dMRI_TBSS_FA_Body_of_corpus_callosum
chr17_45936191-45937180	chr17:45913553:A:G	chr17:45751398:A:G	0.643767	0.855437	IDP_dMRI_TBSS_FA_Body_of_corpus_callosum
chr17_46259581-46260740	chr17:46282965:C:A	chr17:45751398:A:G	0.627	0.796225	IDP_dMRI_TBSS_FA_Body_of_corpus_callosum
chr17_46719541-46721000	chr17:46714277:G:A	chr17:46685223:A:G	0.980366		IDP_dMRI_TBSS_FA_Body_of_corpus_callosum
chr17_45489961-45491610	chr17:45490914:G:A	chr17:45751398:A:G	0.766412	0	IDP_dMRI_TBSS_FA_Body_of_corpus_callosum
chr17_46044241-46045130	chr17:46044551:C:T	chr17:45751398:A:G	0.700996	0.851101	IDP_dMRI_TBSS_FA_Body_of_corpus_callosum
chr17_46224411-46226000	chr17:46208317:T:C	chr17:45751398:A:G	0.627	0.628597	IDP_dMRI_TBSS_FA_Body_of_corpus_callosum
chr17_45592301-45592600	chr17:45606901:A:AT	chr17:45751398:A:G	0.643767	0.851101	IDP_dMRI_TBSS_FA_Body_of_corpus_callosum
chr17_45563311-45563620	chr17:45588443:C:T	chr17:45751398:A:G	0.700996	0.841274	IDP_dMRI_TBSS_FA_Body_of_corpus_callosum
chr17_45501261-45501810	chr17:45495865:C:G	chr17:45751398:A:G	0.643767	0.844543	IDP_dMRI_TBSS_FA_Body_of_corpus_callosum
chr17_46184261-46184970	chr17:46208317:T:C	chr17:45751398:A:G	0.627	0.628597	IDP_dMRI_TBSS_FA_Body_of_corpus_callosum
chr17_46286621-46287300	chr17:46282965:C:A	chr17:45751398:A:G	0.627	0.796225	IDP_dMRI_TBSS_FA_Body_of_corpus_callosum
chr17_46253961-46254070	chr17:46269743:A:G	chr17:45751398:A:G	0.627	0.633677	IDP_dMRI_TBSS_FA_Body_of_corpus_callosum
chr5_140710351-140711720	chr5:140711225:A:G	chr5:140628133:A:G	0.618937		IDP_dMRI_TBSS_FA_Splenium_of_corpus_callosum
chr5_83529551-83532050	chr5:83530737:G:A	chr5:83530737:A:G	1	1	IDP_dMRI_TBSS_FA_Splenium_of_corpus_callosum
chr5_140341241-140342320	chr5:140342328:T:A	chr5:140340406:C:T	0.971555	0.985183	IDP_dMRI_TBSS_FA_Splenium_of_corpus_callosum
chr5_140806761-140807780	chr5:140806853:G:C	chr5:140644233:T:C	0.611776	0.751191	IDP_dMRI_TBSS_FA_Splenium_of_corpus_callosum
chr6_28884701-28886010	chr6:28884587:G:A	chr6:28877976:A:AAC	0.629442	0	IDP_dMRI_TBSS_FA_Splenium_of_corpus_callosum
chr6_27591781-27593340	chr6:27605757:A:G	chr6:27711666:A:C	0.605845	0.706238	IDP_dMRI_TBSS_FA_Splenium_of_corpus_callosum
chr6_27823541-27825500	chr6:27820284:C:T	chr6:27762684:G:A	0.703223	0.843914	IDP_dMRI_TBSS_FA_Splenium_of_corpus_callosum
chr7_54881071-54882380	chr7:54881563:A:G	chr7:54848587:G:T	0.827547	0.77647	IDP_dMRI_TBSS_FA_Splenium_of_corpus_callosum
chr9_22051831-22053550	chr9:22052735:T:C	chr9:21996624:C:CTT	0.68166	0.75107	IDP_dMRI_TBSS_FA_Splenium_of_corpus_callosum
chr17_46190911-46195700	chr17:46172742:T:C	chr17:45751398:A:G	0	0.851101	IDP_dMRI_TBSS_FA_Splenium_of_corpus_callosum
chr17_45619801-45621310	chr17:45606901:A:AT	chr17:45751398:A:G	0.643767	0.851101	IDP_dMRI_TBSS_FA_Splenium_of_corpus_callosum
chr17_45948641-45949670	chr17:45949182:T:C	chr17:45751398:A:G	0.718822	0.855437	IDP_dMRI_TBSS_FA_Splenium_of_corpus_callosum
chr17_45425531-45426200	chr17:45425928:A:C	chr17:45751398:A:G	0	0.861216	IDP_dMRI_TBSS_FA_Splenium_of_corpus_callosum
chr17_45740611-45741160	chr17:45751398:G:A	chr17:45751398:A:G	1	1	IDP_dMRI_TBSS_FA_Splenium_of_corpus_callosum
chr17_46696321-46696630	chr17:46720454:A:G	chr17:46685223:A:G	0.691534	0	IDP_dMRI_TBSS_FA_Splenium_of_corpus_callosum
chr17_46266091-46268060	chr17:46282965:C:A	chr17:45751398:A:G	0.627	0.796225	IDP_dMRI_TBSS_FA_Splenium_of_corpus_callosum
chr17_45936191-45937180	chr17:45913553:A:G	chr17:45751398:A:G	0.643767	0.855437	IDP_dMRI_TBSS_FA_Splenium_of_corpus_callosum
chr17_46259581-46260740	chr17:46282965:C:A	chr17:45751398:A:G	0.627	0.796225	IDP_dMRI_TBSS_FA_Splenium_of_corpus_callosum
chr17_46719541-46721000	chr17:46714277:G:A	chr17:46685223:A:G	0.980366		IDP_dMRI_TBSS_FA_Splenium_of_corpus_callosum
chr17_45489961-45491610	chr17:45490914:G:A	chr17:45751398:A:G	0.766412	0	IDP_dMRI_TBSS_FA_Splenium_of_corpus_callosum
chr17_46044241-46045130	chr17:46044551:C:T	chr17:45751398:A:G	0.700996	0.851101	IDP_dMRI_TBSS_FA_Splenium_of_corpus_callosum
chr17_46224411-46226000	chr17:46208317:T:C	chr17:45751398:A:G	0.627	0.628597	IDP_dMRI_TBSS_FA_Splenium_of_corpus_callosum
chr17_45592301-45592600	chr17:45606901:A:AT	chr17:45751398:A:G	0.643767	0.851101	IDP_dMRI_TBSS_FA_Splenium_of_corpus_callosum
chr17_45563311-45563620	chr17:45588443:C:T	chr17:45751398:A:G	0.700996	0.841274	IDP_dMRI_TBSS_FA_Splenium_of_corpus_callosum
chr17_45501261-45501810	chr17:45495865:C:G	chr17:45751398:A:G	0.643767	0.844543	IDP_dMRI_TBSS_FA_Splenium_of_corpus_callosum
chr17_46184261-46184970	chr17:46208317:T:C	chr17:45751398:A:G	0.627	0.628597	IDP_dMRI_TBSS_FA_Splenium_of_corpus_callosum
chr17_44794421-44795300	chr17:44793298:G:A	chr17:44793298:A:G	1	1	IDP_dMRI_TBSS_FA_Splenium_of_corpus_callosum
chr17_46286621-46287300	chr17:46282965:C:A	chr17:45751398:A:G	0.627	0.796225	IDP_dMRI_TBSS_FA_Splenium_of_corpus_callosum
chr17_46253961-46254070	chr17:46269743:A:G	chr17:45751398:A:G	0.627	0.633677	IDP_dMRI_TBSS_FA_Splenium_of_corpus_callosum
chr5_65535191-65536420	chr5:65546235:CG:C	chr5:65668742:GA:G	0	0.668034	IDP_dMRI_TBSS_FA_Fornix
chr7_2807631-2808600	chr7:2823272:C:T	chr7:2843370:C:G	0.76628	0.792703	IDP_dMRI_TBSS_FA_Fornix
chr7_2757021-2758910	chr7:2756323:A:G	chr7:2712518:A:G	0.84189	0.772181	IDP_dMRI_TBSS_FA_Fornix
chr7_2762791-2763980	chr7:2762888:T:C	chr7:2712518:A:G	0.793522	0.756292	IDP_dMRI_TBSS_FA_Fornix
chr7_2718871-2719430	chr7:2712518:G:A	chr7:2712518:A:G	1	1	IDP_dMRI_TBSS_FA_Fornix
chr5_65535191-65536420	chr5:65539307:T:C	chr5:65483387:G:T	0.970058	0.909694	IDP_dMRI_TBSS_FA_Superior_cerebellar_peduncle_R
chr20_62576701-62577620	chr20:62575564:G:A	chr20:62564039:G:A	0.756935	0.919428	IDP_dMRI_TBSS_FA_Superior_cerebellar_peduncle_R
chr4_24884971-24885770	chr4:24869686:C:T	chr4:24854791:T:C	0.78533	0.975939	IDP_dMRI_TBSS_FA_Superior_cerebellar_peduncle_L
chr5_65535191-65536420	chr5:65539307:T:C	chr5:65483387:G:T	0.970058	0.909694	IDP_dMRI_TBSS_FA_Superior_cerebellar_peduncle_L
chr20_62576701-62577620	chr20:62575564:G:A	chr20:62564039:G:A	0.756935	0.919428	IDP_dMRI_TBSS_FA_Superior_cerebellar_peduncle_L
chr19_35744371-35746290	chr19:35745099:C:A	chr19:35735098:C:T	0.615497		IDP_dMRI_TBSS_FA_Cerebral_peduncle_R
chr5_140341241-140342320	chr5:140342328:T:A	chr5:140340406:C:T	0.971555	0.985183	IDP_dMRI_TBSS_FA_Cerebral_peduncle_L
chr2_202807221-202808040	chr2:202807683:C:T	chr2:202774672:C:T	1	0.977021	IDP_dMRI_TBSS_FA_Anterior_limb_of_internal_capsule_R
chr17_46190911-46195700	chr17:46172742:T:C	chr17:46267622:G:C	0.880559	0.968975	IDP_dMRI_TBSS_FA_Anterior_limb_of_internal_capsule_R
chr17_45619801-45621310	chr17:45606901:A:AT	chr17:46267622:G:C	0.851144	0.968975	IDP_dMRI_TBSS_FA_Anterior_limb_of_internal_capsule_R
chr17_45948641-45949670	chr17:45949182:T:C	chr17:46267622:G:C	0.787115	0.96373	IDP_dMRI_TBSS_FA_Anterior_limb_of_internal_capsule_R
chr17_45425531-45426200	chr17:45425928:A:C	chr17:46267622:G:C	0.658555	0.724449	IDP_dMRI_TBSS_FA_Anterior_limb_of_internal_capsule_R
chr17_45740611-45741160	chr17:45751398:G:A	chr17:46267622:G:C	0.643767	0.836061	IDP_dMRI_TBSS_FA_Anterior_limb_of_internal_capsule_R
chr17_46266091-46268060	chr17:46282965:C:A	chr17:46267622:G:C	0.849638	0.942464	IDP_dMRI_TBSS_FA_Anterior_limb_of_internal_capsule_R
chr17_45936191-45937180	chr17:45913553:A:G	chr17:46267622:G:C	0.851144	0.96373	IDP_dMRI_TBSS_FA_Anterior_limb_of_internal_capsule_R
chr17_46259581-46260740	chr17:46282965:C:A	chr17:46267622:G:C	0.849638	0.942464	IDP_dMRI_TBSS_FA_Anterior_limb_of_internal_capsule_R
chr17_46719541-46721000	chr17:46714277:G:A	chr17:46105866:G:C	0	0.685849	IDP_dMRI_TBSS_FA_Anterior_limb_of_internal_capsule_R
chr17_45489961-45491610	chr17:45490914:G:A	chr17:46267622:G:C	0.849638	0	IDP_dMRI_TBSS_FA_Anterior_limb_of_internal_capsule_R
chr17_46044241-46045130	chr17:46044551:C:T	chr17:46267622:G:C	0.923713	0.968975	IDP_dMRI_TBSS_FA_Anterior_limb_of_internal_capsule_R
chr17_46224411-46226000	chr17:46208317:T:C	chr17:46267622:G:C	0.849638	0.800584	IDP_dMRI_TBSS_FA_Anterior_limb_of_internal_capsule_R
chr17_45592301-45592600	chr17:45606901:A:AT	chr17:46267622:G:C	0.851144	0.968975	IDP_dMRI_TBSS_FA_Anterior_limb_of_internal_capsule_R
chr17_45563311-45563620	chr17:45588443:C:T	chr17:46267622:G:C	0.923713	0.958579	IDP_dMRI_TBSS_FA_Anterior_limb_of_internal_capsule_R
chr17_45501261-45501810	chr17:45495865:C:G	chr17:46267622:G:C	0.851144	0.963348	IDP_dMRI_TBSS_FA_Anterior_limb_of_internal_capsule_R
chr17_46184261-46184970	chr17:46208317:T:C	chr17:46267622:G:C	0.849638	0.800584	IDP_dMRI_TBSS_FA_Anterior_limb_of_internal_capsule_R
chr17_46286621-46287300	chr17:46282965:C:A	chr17:46267622:G:C	0.849638	0.942464	IDP_dMRI_TBSS_FA_Anterior_limb_of_internal_capsule_R
chr17_46253961-46254070	chr17:46269743:A:G	chr17:46267622:G:C	0.849638	0.805452	IDP_dMRI_TBSS_FA_Anterior_limb_of_internal_capsule_R
chr2_202807221-202808040	chr2:202807683:C:T	chr2:202774672:C:T	1	0.977021	IDP_dMRI_TBSS_FA_Anterior_limb_of_internal_capsule_L
chr17_46190911-46195700	chr17:46172742:T:C	chr17:45386127:C:A	0.70835	0.699076	IDP_dMRI_TBSS_FA_Anterior_limb_of_internal_capsule_L
chr17_45619801-45621310	chr17:45606901:A:AT	chr17:45386127:C:A	0.777679	0.699076	IDP_dMRI_TBSS_FA_Anterior_limb_of_internal_capsule_L
chr17_45948641-45949670	chr17:45949182:T:C	chr17:45413487:A:G	0.652562	0.724741	IDP_dMRI_TBSS_FA_Anterior_limb_of_internal_capsule_L
chr17_45425531-45426200	chr17:45425928:A:C	chr17:45386127:C:A	0.721008	0.942235	IDP_dMRI_TBSS_FA_Anterior_limb_of_internal_capsule_L
chr17_45740611-45741160	chr17:45751398:G:A	chr17:45386127:C:A	0.691231	0.831008	IDP_dMRI_TBSS_FA_Anterior_limb_of_internal_capsule_L
chr17_46106871-46107470	chr17:46099737:C:T	chr17:46014622:C:T	0.6812	0	IDP_dMRI_TBSS_FA_Anterior_limb_of_internal_capsule_L
chr17_46696321-46696630	chr17:46720454:A:G	chr17:46685223:A:G	0.691534	0	IDP_dMRI_TBSS_FA_Anterior_limb_of_internal_capsule_L
chr17_46266091-46268060	chr17:46282965:C:A	chr17:45386127:C:A	0.753755	0.656879	IDP_dMRI_TBSS_FA_Anterior_limb_of_internal_capsule_L
chr17_45936191-45937180	chr17:45913553:A:G	chr17:45386127:C:A	0.636526	0.702765	IDP_dMRI_TBSS_FA_Anterior_limb_of_internal_capsule_L
chr17_46259581-46260740	chr17:46282965:C:A	chr17:45386127:C:A	0.753755	0.656879	IDP_dMRI_TBSS_FA_Anterior_limb_of_internal_capsule_L
chr17_46719541-46721000	chr17:46714277:G:A	chr17:46685223:A:G	0.980366		IDP_dMRI_TBSS_FA_Anterior_limb_of_internal_capsule_L
chr17_45489961-45491610	chr17:45490914:G:A	chr17:45386127:C:A	0.915306	0	IDP_dMRI_TBSS_FA_Anterior_limb_of_internal_capsule_L
chr17_46044241-46045130	chr17:46044551:C:T	chr17:45386127:C:A	0.691231	0.699076	IDP_dMRI_TBSS_FA_Anterior_limb_of_internal_capsule_L
chr17_46224411-46226000	chr17:46208317:T:C	chr17:45386127:C:A	0.753755		IDP_dMRI_TBSS_FA_Anterior_limb_of_internal_capsule_L
chr17_45592301-45592600	chr17:45606901:A:AT	chr17:45386127:C:A	0.777679	0.699076	IDP_dMRI_TBSS_FA_Anterior_limb_of_internal_capsule_L
chr17_45563311-45563620	chr17:45588443:C:T	chr17:45386127:C:A	0.841905	0.689862	IDP_dMRI_TBSS_FA_Anterior_limb_of_internal_capsule_L
chr17_45501261-45501810	chr17:45495865:C:G	chr17:45386127:C:A	0.777679	0.719526	IDP_dMRI_TBSS_FA_Anterior_limb_of_internal_capsule_L
chr17_46184261-46184970	chr17:46208317:T:C	chr17:45386127:C:A	0.753755		IDP_dMRI_TBSS_FA_Anterior_limb_of_internal_capsule_L
chr17_46286621-46287300	chr17:46282965:C:A	chr17:45386127:C:A	0.753755	0.656879	IDP_dMRI_TBSS_FA_Anterior_limb_of_internal_capsule_L
chr17_46253961-46254070	chr17:46269743:A:G	chr17:45386127:C:A	0.753755		IDP_dMRI_TBSS_FA_Anterior_limb_of_internal_capsule_L
chr6_126339721-126340910	chr6:126340008:T:C	chr6:126337897:G:T	0.808728	1	IDP_dMRI_TBSS_FA_Retrolenticular_part_of_internal_capsule_R
chr6_126339721-126340910	chr6:126340008:T:C	chr6:126337897:G:T	0.808728	1	IDP_dMRI_TBSS_FA_Retrolenticular_part_of_internal_capsule_L
chr2_202807221-202808040	chr2:202807683:C:T	chr2:202774672:C:T	1	0.977021	IDP_dMRI_TBSS_FA_Anterior_corona_radiata_R
chr12_112497051-112497970	chr12:112515227:G:A	chr12:112378394:A:AT	0	0.843786	IDP_dMRI_TBSS_FA_Anterior_corona_radiata_R
chr17_46190911-46195700	chr17:46172742:T:C	chr17:45465717:A:T	0.639474		IDP_dMRI_TBSS_FA_Anterior_corona_radiata_R
chr17_45619801-45621310	chr17:45606901:A:AT	chr17:45465717:A:T	0.714277		IDP_dMRI_TBSS_FA_Anterior_corona_radiata_R
chr17_45948641-45949670	chr17:45949182:T:C	chr17:45751398:A:G	0.718822	0.855437	IDP_dMRI_TBSS_FA_Anterior_corona_radiata_R
chr17_45425531-45426200	chr17:45425928:A:C	chr17:45465717:A:T	0.927129		IDP_dMRI_TBSS_FA_Anterior_corona_radiata_R
chr17_45740611-45741160	chr17:45751398:G:A	chr17:45465717:A:T	0.643767		IDP_dMRI_TBSS_FA_Anterior_corona_radiata_R
chr17_46696321-46696630	chr17:46720454:A:G	chr17:46722680:A:G	0.629791	0	IDP_dMRI_TBSS_FA_Anterior_corona_radiata_R
chr17_46266091-46268060	chr17:46282965:C:A	chr17:45465717:A:T	0.705928		IDP_dMRI_TBSS_FA_Anterior_corona_radiata_R
chr17_45936191-45937180	chr17:45913553:A:G	chr17:45751398:A:G	0.643767	0.855437	IDP_dMRI_TBSS_FA_Anterior_corona_radiata_R
chr17_46259581-46260740	chr17:46282965:C:A	chr17:45465717:A:T	0.705928		IDP_dMRI_TBSS_FA_Anterior_corona_radiata_R
chr17_46719541-46721000	chr17:46714277:G:A	chr17:46722680:A:G	0.84354	0.797444	IDP_dMRI_TBSS_FA_Anterior_corona_radiata_R
chr17_45489961-45491610	chr17:45490914:G:A	chr17:45465717:A:T	0.849638	0	IDP_dMRI_TBSS_FA_Anterior_corona_radiata_R
chr17_46044241-46045130	chr17:46044551:C:T	chr17:45465717:A:T	0.643767		IDP_dMRI_TBSS_FA_Anterior_corona_radiata_R
chr17_46224411-46226000	chr17:46208317:T:C	chr17:45465717:A:T	0.705928		IDP_dMRI_TBSS_FA_Anterior_corona_radiata_R
chr17_45592301-45592600	chr17:45606901:A:AT	chr17:45465717:A:T	0.714277		IDP_dMRI_TBSS_FA_Anterior_corona_radiata_R
chr17_45563311-45563620	chr17:45588443:C:T	chr17:45465717:A:T	0.77744		IDP_dMRI_TBSS_FA_Anterior_corona_radiata_R
chr17_45501261-45501810	chr17:45495865:C:G	chr17:45465717:A:T	0.714277		IDP_dMRI_TBSS_FA_Anterior_corona_radiata_R
chr17_46184261-46184970	chr17:46208317:T:C	chr17:45465717:A:T	0.705928		IDP_dMRI_TBSS_FA_Anterior_corona_radiata_R
chr17_46286621-46287300	chr17:46282965:C:A	chr17:45465717:A:T	0.705928		IDP_dMRI_TBSS_FA_Anterior_corona_radiata_R
chr17_46253961-46254070	chr17:46269743:A:G	chr17:45465717:A:T	0.705928		IDP_dMRI_TBSS_FA_Anterior_corona_radiata_R
chr2_202807221-202808040	chr2:202807683:C:T	chr2:202774672:C:T	1	0.977021	IDP_dMRI_TBSS_FA_Anterior_corona_radiata_L
chr17_46190911-46195700	chr17:46172742:T:C	chr17:45855423:T:C	0.70835	0.828292	IDP_dMRI_TBSS_FA_Anterior_corona_radiata_L
chr17_45619801-45621310	chr17:45606901:A:AT	chr17:45855423:T:C	0.636526	0.828292	IDP_dMRI_TBSS_FA_Anterior_corona_radiata_L
chr17_45948641-45949670	chr17:45949182:T:C	chr17:45855423:T:C	0.721008	0.832516	IDP_dMRI_TBSS_FA_Anterior_corona_radiata_L
chr17_45425531-45426200	chr17:45425928:A:C	chr17:45855423:T:C	0	0.844311	IDP_dMRI_TBSS_FA_Anterior_corona_radiata_L
chr17_45740611-45741160	chr17:45751398:G:A	chr17:45855423:T:C	0.691231	0.97272	IDP_dMRI_TBSS_FA_Anterior_corona_radiata_L
chr17_46106871-46107470	chr17:46099737:C:T	chr17:46014622:C:T	0.6812	0	IDP_dMRI_TBSS_FA_Anterior_corona_radiata_L
chr17_46696321-46696630	chr17:46720454:A:G	chr17:46722680:A:G	0.629791	0	IDP_dMRI_TBSS_FA_Anterior_corona_radiata_L
chr17_46266091-46268060	chr17:46282965:C:A	chr17:45855423:T:C	0.607878	0.772796	IDP_dMRI_TBSS_FA_Anterior_corona_radiata_L
chr17_45936191-45937180	chr17:45913553:A:G	chr17:45855423:T:C	0.777679	0.832516	IDP_dMRI_TBSS_FA_Anterior_corona_radiata_L
chr17_46259581-46260740	chr17:46282965:C:A	chr17:45855423:T:C	0.607878	0.772796	IDP_dMRI_TBSS_FA_Anterior_corona_radiata_L
chr17_46719541-46721000	chr17:46714277:G:A	chr17:46722680:A:G	0.84354	0.797444	IDP_dMRI_TBSS_FA_Anterior_corona_radiata_L
chr17_45489961-45491610	chr17:45490914:G:A	chr17:45855423:T:C	0.753755	0	IDP_dMRI_TBSS_FA_Anterior_corona_radiata_L
chr17_46044241-46045130	chr17:46044551:C:T	chr17:45855423:T:C	0.841905	0.828292	IDP_dMRI_TBSS_FA_Anterior_corona_radiata_L
chr17_46224411-46226000	chr17:46208317:T:C	chr17:45855423:T:C	0.607878	0.601047	IDP_dMRI_TBSS_FA_Anterior_corona_radiata_L
chr17_45592301-45592600	chr17:45606901:A:AT	chr17:45855423:T:C	0.636526	0.828292	IDP_dMRI_TBSS_FA_Anterior_corona_radiata_L
chr17_45563311-45563620	chr17:45588443:C:T	chr17:45855423:T:C	0.691231	0.818584	IDP_dMRI_TBSS_FA_Anterior_corona_radiata_L
chr17_45501261-45501810	chr17:45495865:C:G	chr17:45855423:T:C	0.636526	0.821624	IDP_dMRI_TBSS_FA_Anterior_corona_radiata_L
chr17_46184261-46184970	chr17:46208317:T:C	chr17:45855423:T:C	0.607878	0.601047	IDP_dMRI_TBSS_FA_Anterior_corona_radiata_L
chr17_46286621-46287300	chr17:46282965:C:A	chr17:45855423:T:C	0.607878	0.772796	IDP_dMRI_TBSS_FA_Anterior_corona_radiata_L
chr17_46253961-46254070	chr17:46269743:A:G	chr17:45855423:T:C	0.607878	0.606105	IDP_dMRI_TBSS_FA_Anterior_corona_radiata_L
chr17_44627411-44629210	chr17:44628558:T:G	chr17:44617960:T:C	0.883428	1	IDP_dMRI_TBSS_FA_Sagittal_stratum_R
chr5_83529551-83532050	chr5:83530737:G:A	chr5:83530737:A:G	1	1	IDP_dMRI_TBSS_FA_External_capsule_R
chr5_83529551-83532050	chr5:83530737:G:A	chr5:83530737:A:G	1	1	IDP_dMRI_TBSS_FA_External_capsule_L
chr3_49722851-49725140	chr3:49714467:C:A	chr3:49729416:AT:A	0	0.991178	IDP_dMRI_TBSS_FA_Cingulum_cingulate_gyrus_R
chr3_49484311-49486150	chr3:49484541:C:T	chr3:49346346:T:C	0.783466	0.930921	IDP_dMRI_TBSS_FA_Cingulum_cingulate_gyrus_R
chr3_49198961-49199880	chr3:49199901:C:T	chr3:49352817:G:A	0.613688	0	IDP_dMRI_TBSS_FA_Cingulum_cingulate_gyrus_R
chr9_122912681-122914270	chr9:122913280:G:A	chr9:122872329:C:T	0.942445	0.836548	IDP_dMRI_TBSS_FA_Cingulum_cingulate_gyrus_R
chr10_116973721-116975130	chr10:116949868:A:T	chr10:117018487:C:G	0.888172	0.851032	IDP_dMRI_TBSS_FA_Cingulum_cingulate_gyrus_R
chr10_116890841-116892260	chr10:116884159:G:A	chr10:117018396:GA:G	0	0.600082	IDP_dMRI_TBSS_FA_Cingulum_cingulate_gyrus_R
chr10_117000681-117000900	chr10:116979803:T:C	chr10:117018396:GA:G	0	0.678083	IDP_dMRI_TBSS_FA_Cingulum_cingulate_gyrus_R
chr3_49722851-49725140	chr3:49714467:C:A	chr3:49698313:G:C	1	1	IDP_dMRI_TBSS_FA_Cingulum_cingulate_gyrus_L
chr3_49484311-49486150	chr3:49484541:C:T	chr3:49346346:T:C	0.783466	0.930921	IDP_dMRI_TBSS_FA_Cingulum_cingulate_gyrus_L
chr3_49198961-49199880	chr3:49199901:C:T	chr3:49352817:G:A	0.613688	0	IDP_dMRI_TBSS_FA_Cingulum_cingulate_gyrus_L
chr5_83529551-83532050	chr5:83530737:G:A	chr5:83530737:A:G	1	1	IDP_dMRI_TBSS_FA_Cingulum_cingulate_gyrus_L
chr17_46190911-46195700	chr17:46172742:T:C	chr17:45862023:T:C	0.821419	0.994833	IDP_dMRI_TBSS_FA_Fornix_cres+Stria_terminalis_L
chr17_45619801-45621310	chr17:45606901:A:AT	chr17:45862023:T:C	0.77744	0.994833	IDP_dMRI_TBSS_FA_Fornix_cres+Stria_terminalis_L
chr17_45948641-45949670	chr17:45949182:T:C	chr17:45862023:T:C	0.856401	1	IDP_dMRI_TBSS_FA_Fornix_cres+Stria_terminalis_L
chr17_45425531-45426200	chr17:45425928:A:C	chr17:46172255:G:A	0.658555	0.723982	IDP_dMRI_TBSS_FA_Fornix_cres+Stria_terminalis_L
chr17_45740611-45741160	chr17:45751398:G:A	chr17:45862023:T:C	0.700996	0.855437	IDP_dMRI_TBSS_FA_Fornix_cres+Stria_terminalis_L
chr17_46266091-46268060	chr17:46282965:C:A	chr17:45862023:T:C	0.766412	0.918808	IDP_dMRI_TBSS_FA_Fornix_cres+Stria_terminalis_L
chr17_45936191-45937180	chr17:45913553:A:G	chr17:45862023:T:C	0.923713	1	IDP_dMRI_TBSS_FA_Fornix_cres+Stria_terminalis_L
chr17_46259581-46260740	chr17:46282965:C:A	chr17:45862023:T:C	0.766412	0.918808	IDP_dMRI_TBSS_FA_Fornix_cres+Stria_terminalis_L
chr17_46719541-46721000	chr17:46714277:G:A	chr17:45862023:T:C	0	0.718574	IDP_dMRI_TBSS_FA_Fornix_cres+Stria_terminalis_L
chr17_45489961-45491610	chr17:45490914:G:A	chr17:45862023:T:C	0.766412	0	IDP_dMRI_TBSS_FA_Fornix_cres+Stria_terminalis_L
chr17_46044241-46045130	chr17:46044551:C:T	chr17:45862023:T:C	1	0.994833	IDP_dMRI_TBSS_FA_Fornix_cres+Stria_terminalis_L
chr17_46224411-46226000	chr17:46208317:T:C	chr17:45862023:T:C	0.766412	0.785354	IDP_dMRI_TBSS_FA_Fornix_cres+Stria_terminalis_L
chr17_45592301-45592600	chr17:45606901:A:AT	chr17:45862023:T:C	0.77744	0.994833	IDP_dMRI_TBSS_FA_Fornix_cres+Stria_terminalis_L
chr17_45563311-45563620	chr17:45588443:C:T	chr17:45862023:T:C	0.843876	0.98452	IDP_dMRI_TBSS_FA_Fornix_cres+Stria_terminalis_L
chr17_45501261-45501810	chr17:45495865:C:G	chr17:45862023:T:C	0.77744	0.979291	IDP_dMRI_TBSS_FA_Fornix_cres+Stria_terminalis_L
chr17_46184261-46184970	chr17:46208317:T:C	chr17:45862023:T:C	0.766412	0.785354	IDP_dMRI_TBSS_FA_Fornix_cres+Stria_terminalis_L
chr17_46286621-46287300	chr17:46282965:C:A	chr17:45862023:T:C	0.766412	0.918808	IDP_dMRI_TBSS_FA_Fornix_cres+Stria_terminalis_L
chr17_46253961-46254070	chr17:46269743:A:G	chr17:45862023:T:C	0.766412	0.790037	IDP_dMRI_TBSS_FA_Fornix_cres+Stria_terminalis_L
chr5_140341241-140342320	chr5:140342328:T:A	chr5:140346707:T:C	1	0.965162	IDP_dMRI_TBSS_FA_Superior_longitudinal_fasciculus_R
chr4_120801151-120801750	chr4:120777044:G:A	chr4:120819436:C:CCATGGCA	0	0.72333	IDP_dMRI_TBSS_FA_Superior_longitudinal_fasciculus_L
chr2_202807221-202808040	chr2:202807683:C:T	chr2:202774672:C:T	1	0.977021	IDP_dMRI_TBSS_FA_Superior_fronto-occipital_fasciculus_R
chr7_84017591-84018170	chr7:84016054:C:T	chr7:84015638:G:A	0.870283	0.656914	IDP_dMRI_TBSS_FA_Uncinate_fasciculus_L
chr7_84039931-84041030	chr7:84039392:G:A	chr7:84015638:G:A	0.655718	0.972661	IDP_dMRI_TBSS_FA_Uncinate_fasciculus_L
chr8_11197111-11197760	chr8:11176016:C:T	chr8:10974358:G:T	0	0.687422	IDP_dMRI_TBSS_FA_Uncinate_fasciculus_L
chr3_89393071-89393370	chr3:89393978:AG:A	chr3:89433084:C:T	0.681386	0	IDP_dMRI_TBSS_FA_Tapetum_R
chr15_38819131-38819920	chr15:38819462:C:G	chr15:38783090:G:C	0	0.665624	IDP_dMRI_TBSS_FA_Tapetum_R
chr15_38817711-38818710	chr15:38817913:C:T	chr15:38783090:G:C	0	0.801491	IDP_dMRI_TBSS_FA_Tapetum_R
chr2_202807221-202808040	chr2:202807683:C:T	chr2:202774672:C:T	1	0.977021	IDP_dMRI_ProbtrackX_FA_atr_l
chr5_83529551-83532050	chr5:83530737:G:A	chr5:83530737:A:G	1	1	IDP_dMRI_ProbtrackX_FA_atr_l
chr17_46190911-46195700	chr17:46172742:T:C	chr17:45410208:A:C	0.696791	0.720967	IDP_dMRI_ProbtrackX_FA_atr_l
chr17_45619801-45621310	chr17:45606901:A:AT	chr17:45410208:A:C	0.658555	0.720967	IDP_dMRI_ProbtrackX_FA_atr_l
chr17_45948641-45949670	chr17:45949182:T:C	chr17:45423111:A:G	0.652562	0.729289	IDP_dMRI_ProbtrackX_FA_atr_l
chr17_45425531-45426200	chr17:45425928:A:C	chr17:45410208:A:C	0.725989	0.98261	IDP_dMRI_ProbtrackX_FA_atr_l
chr17_45740611-45741160	chr17:45751398:G:A	chr17:45423111:A:G	0.766412	0.861799	IDP_dMRI_ProbtrackX_FA_atr_l
chr17_46106871-46107470	chr17:46099737:C:T	chr17:46014622:C:T	0.6812	0	IDP_dMRI_ProbtrackX_FA_atr_l
chr17_46696321-46696630	chr17:46720454:A:G	chr17:46685223:A:G	0.691534	0	IDP_dMRI_ProbtrackX_FA_atr_l
chr17_46266091-46268060	chr17:46282965:C:A	chr17:45410208:A:C	0.652562	0.670669	IDP_dMRI_ProbtrackX_FA_atr_l
chr17_45936191-45937180	chr17:45913553:A:G	chr17:45423111:A:G	0.705928	0.729289	IDP_dMRI_ProbtrackX_FA_atr_l
chr17_46259581-46260740	chr17:46282965:C:A	chr17:45410208:A:C	0.652562	0.670669	IDP_dMRI_ProbtrackX_FA_atr_l
chr17_46719541-46721000	chr17:46714277:G:A	chr17:46685223:A:G	0.980366		IDP_dMRI_ProbtrackX_FA_atr_l
chr17_45489961-45491610	chr17:45490914:G:A	chr17:45410208:A:C	0.787724	0	IDP_dMRI_ProbtrackX_FA_atr_l
chr17_46044241-46045130	chr17:46044551:C:T	chr17:45423111:A:G	0.766412	0.725497	IDP_dMRI_ProbtrackX_FA_atr_l
chr17_46224411-46226000	chr17:46208317:T:C	chr17:45410208:A:C	0.652562		IDP_dMRI_ProbtrackX_FA_atr_l
chr17_45592301-45592600	chr17:45606901:A:AT	chr17:45410208:A:C	0.658555	0.720967	IDP_dMRI_ProbtrackX_FA_atr_l
chr17_45563311-45563620	chr17:45588443:C:T	chr17:45410208:A:C	0.718822	0.711682	IDP_dMRI_ProbtrackX_FA_atr_l
chr17_45501261-45501810	chr17:45495865:C:G	chr17:45410208:A:C	0.658555	0.751331	IDP_dMRI_ProbtrackX_FA_atr_l
chr17_46184261-46184970	chr17:46208317:T:C	chr17:45410208:A:C	0.652562		IDP_dMRI_ProbtrackX_FA_atr_l
chr17_46286621-46287300	chr17:46282965:C:A	chr17:45410208:A:C	0.652562	0.670669	IDP_dMRI_ProbtrackX_FA_atr_l
chr17_46253961-46254070	chr17:46269743:A:G	chr17:45410208:A:C	0.652562		IDP_dMRI_ProbtrackX_FA_atr_l
chr2_202807221-202808040	chr2:202807683:C:T	chr2:202774672:C:T	1	0.977021	IDP_dMRI_ProbtrackX_FA_atr_r
chr5_83529551-83532050	chr5:83530737:G:A	chr5:83530737:A:G	1	1	IDP_dMRI_ProbtrackX_FA_atr_r
chr5_83529551-83532050	chr5:83530737:G:A	chr5:83530737:A:G	1	1	IDP_dMRI_ProbtrackX_FA_cgc_l
chr5_140341241-140342320	chr5:140342328:T:A	chr5:140340406:C:T	0.971555	0.985183	IDP_dMRI_ProbtrackX_FA_fma
chr5_140710351-140711720	chr5:140711225:A:G	chr5:140628133:A:G	0.618937	0	IDP_dMRI_ProbtrackX_FA_fmi
chr5_83529551-83532050	chr5:83530737:G:A	chr5:83530737:A:G	1	1	IDP_dMRI_ProbtrackX_FA_fmi
chr5_140341241-140342320	chr5:140342328:T:A	chr5:140340406:C:T	0.971555	0.985183	IDP_dMRI_ProbtrackX_FA_fmi
chr5_83448491-83448700	chr5:83434109:C:T	chr5:83433107:G:A	1	1	IDP_dMRI_ProbtrackX_FA_fmi
chr6_31366661-31367470	chr6:31383735:G:A	chr6:31383735:A:G	1	1	IDP_dMRI_ProbtrackX_FA_fmi
chr6_28884701-28886010	chr6:28884587:G:A	chr6:28877976:A:AAC	0.629442	0	IDP_dMRI_ProbtrackX_FA_fmi
chr17_68101111-68102840	chr17:68100388:G:T	chr17:67829974:G:C	0	0.609918	IDP_dMRI_ProbtrackX_FA_fmi
chr17_68019381-68020850	chr17:68019980:C:T	chr17:67948399:C:A	0.809652	0.680411	IDP_dMRI_ProbtrackX_FA_fmi
chr17_46190911-46195700	chr17:46172742:T:C	chr17:45386127:C:A	0.70835	0.699076	IDP_dMRI_ProbtrackX_FA_fmi
chr17_45619801-45621310	chr17:45606901:A:AT	chr17:45386127:C:A	0.777679	0.699076	IDP_dMRI_ProbtrackX_FA_fmi
chr17_45948641-45949670	chr17:45949182:T:C	chr17:45413487:A:G	0.652562	0.724741	IDP_dMRI_ProbtrackX_FA_fmi
chr17_45425531-45426200	chr17:45425928:A:C	chr17:45386127:C:A	0.721008	0.942235	IDP_dMRI_ProbtrackX_FA_fmi
chr17_45740611-45741160	chr17:45751398:G:A	chr17:45386127:C:A	0.691231	0.831008	IDP_dMRI_ProbtrackX_FA_fmi
chr17_46106871-46107470	chr17:46099737:C:T	chr17:46014622:C:T	0.6812	0	IDP_dMRI_ProbtrackX_FA_fmi
chr17_46696321-46696630	chr17:46720454:A:G	chr17:46685223:A:G	0.691534	0	IDP_dMRI_ProbtrackX_FA_fmi
chr17_46266091-46268060	chr17:46282965:C:A	chr17:45386127:C:A	0.753755	0.656879	IDP_dMRI_ProbtrackX_FA_fmi
chr17_45936191-45937180	chr17:45913553:A:G	chr17:45386127:C:A	0.636526	0.702765	IDP_dMRI_ProbtrackX_FA_fmi
chr17_46259581-46260740	chr17:46282965:C:A	chr17:45386127:C:A	0.753755	0.656879	IDP_dMRI_ProbtrackX_FA_fmi
chr17_46719541-46721000	chr17:46714277:G:A	chr17:46685223:A:G	0.980366		IDP_dMRI_ProbtrackX_FA_fmi
chr17_45489961-45491610	chr17:45490914:G:A	chr17:45386127:C:A	0.915306	0	IDP_dMRI_ProbtrackX_FA_fmi
chr17_46044241-46045130	chr17:46044551:C:T	chr17:45386127:C:A	0.691231	0.699076	IDP_dMRI_ProbtrackX_FA_fmi
chr17_46224411-46226000	chr17:46208317:T:C	chr17:45386127:C:A	0.753755		IDP_dMRI_ProbtrackX_FA_fmi
chr17_45592301-45592600	chr17:45606901:A:AT	chr17:45386127:C:A	0.777679	0.699076	IDP_dMRI_ProbtrackX_FA_fmi
chr17_45563311-45563620	chr17:45588443:C:T	chr17:45386127:C:A	0.841905	0.689862	IDP_dMRI_ProbtrackX_FA_fmi
chr17_45501261-45501810	chr17:45495865:C:G	chr17:45386127:C:A	0.777679	0.719526	IDP_dMRI_ProbtrackX_FA_fmi
chr17_46184261-46184970	chr17:46208317:T:C	chr17:45386127:C:A	0.753755		IDP_dMRI_ProbtrackX_FA_fmi
chr17_46286621-46287300	chr17:46282965:C:A	chr17:45386127:C:A	0.753755	0.656879	IDP_dMRI_ProbtrackX_FA_fmi
chr17_68033801-68037160	chr17:68025870:T:C	chr17:67829974:G:C	0.619117	0.681303	IDP_dMRI_ProbtrackX_FA_fmi
chr17_46253961-46254070	chr17:46269743:A:G	chr17:45386127:C:A	0.753755		IDP_dMRI_ProbtrackX_FA_fmi
chr22_37896431-37897580	chr22:37896967:T:C	chr22:37964044:G:C	0	0.691362	IDP_dMRI_ProbtrackX_FA_fmi
chr22_37910701-37911090	chr22:37901256:A:G	chr22:37973020:T:C	0.657938	0.744496	IDP_dMRI_ProbtrackX_FA_fmi
chr2_202807221-202808040	chr2:202807683:C:T	chr2:202800206:G:C	1	0.926496	IDP_dMRI_ProbtrackX_FA_ifo_l
chr5_83529551-83532050	chr5:83530737:G:A	chr5:83530737:A:G	1	1	IDP_dMRI_ProbtrackX_FA_ifo_l
chr5_83448491-83448700	chr5:83434109:C:T	chr5:83433107:G:A	1	1	IDP_dMRI_ProbtrackX_FA_ifo_l
chr5_83529551-83532050	chr5:83530737:G:A	chr5:83530737:A:G	1	1	IDP_dMRI_ProbtrackX_FA_ifo_r
chr5_83448491-83448700	chr5:83434109:C:T	chr5:83433107:G:A	1	1	IDP_dMRI_ProbtrackX_FA_ifo_r
chr5_83529551-83532050	chr5:83530737:G:A	chr5:83530737:A:G	1	1	IDP_dMRI_ProbtrackX_FA_ilf_l
chr5_140341241-140342320	chr5:140342328:T:A	chr5:140346707:T:C	1	0.965162	IDP_dMRI_ProbtrackX_FA_ilf_l
chr5_83448491-83448700	chr5:83434109:C:T	chr5:83433107:G:A	1	1	IDP_dMRI_ProbtrackX_FA_ilf_l
chr8_100662961-100664220	chr8:100668656:G:C	chr8:100673194:G:GTT	0	0.662502	IDP_dMRI_ProbtrackX_FA_ilf_l
chr17_68101111-68102840	chr17:68100388:G:T	chr17:67829974:G:C	0	0.609918	IDP_dMRI_ProbtrackX_FA_ilf_l
chr17_68019381-68020850	chr17:68019980:C:T	chr17:67830745:G:A	0.72891	0.693093	IDP_dMRI_ProbtrackX_FA_ilf_l
chr17_68033801-68037160	chr17:68025870:T:C	chr17:67829974:G:C	0.619117	0.681303	IDP_dMRI_ProbtrackX_FA_ilf_l
chr5_83529551-83532050	chr5:83530737:G:A	chr5:83530737:A:G	1	1	IDP_dMRI_ProbtrackX_FA_ilf_r
chr5_83448491-83448700	chr5:83434109:C:T	chr5:83433107:G:A	1	1	IDP_dMRI_ProbtrackX_FA_ilf_r
chr1_41638661-41640400	chr1:41640196:C:T	chr1:41636172:A:C	0.69842	0.723876	IDP_dMRI_ProbtrackX_FA_ml_l
chr1_41633811-41634010	chr1:41632681:A:C	chr1:41627258:T:C	0.668618	0.899348	IDP_dMRI_ProbtrackX_FA_ml_l
chr5_140341241-140342320	chr5:140342328:T:A	chr5:140340406:C:T	0.971555	0.985183	IDP_dMRI_ProbtrackX_FA_slf_r
chr6_28884701-28886010	chr6:28884587:G:A	chr6:28877976:A:AAC	0.629442	0	IDP_dMRI_ProbtrackX_FA_slf_r
chr17_68101111-68102840	chr17:68100388:G:T	chr17:67971887:G:A	0	0.647939	IDP_dMRI_ProbtrackX_FA_slf_r
chr17_68019381-68020850	chr17:68019980:C:T	chr17:67971887:G:A	0.807317	0.722245	IDP_dMRI_ProbtrackX_FA_slf_r
chr17_68033801-68037160	chr17:68025870:T:C	chr17:67971887:G:A	0	0.722702	IDP_dMRI_ProbtrackX_FA_slf_r
chr8_100662961-100664220	chr8:100665465:G:A	chr8:100664952:AT:A	1	1	IDP_dMRI_ProbtrackX_FA_str_l
chr8_100662961-100664220	chr8:100665465:G:A	chr8:100663356:C:T	1	1	IDP_dMRI_ProbtrackX_FA_str_r
chr5_83529551-83532050	chr5:83530737:G:A	chr5:83530737:A:G	1	1	IDP_dMRI_ProbtrackX_FA_unc_l
chr15_47587391-47589490	chr15:47581673:G:A	chr15:47577876:A:AT	0.681285	0.880569	IDP_dMRI_ProbtrackX_FA_unc_l
chr5_83529551-83532050	chr5:83530737:G:A	chr5:83530737:A:G	1	1	IDP_dMRI_ProbtrackX_FA_unc_r
chr7_19587451-19587540	chr7:19571684:G:T	chr7:19512872:G:C	0.726368	0.753815	IDP_dMRI_TBSS_MO_Middle_cerebellar_peduncle
chr7_19537501-19538720	chr7:19556832:T:C	chr7:19531940:C:T	0.608643	0.898293	IDP_dMRI_TBSS_MO_Middle_cerebellar_peduncle
chr2_136441841-136443560	chr2:136437312:TATTGATTG:T	chr2:136432429:G:A	0.843054	0.976317	IDP_dMRI_TBSS_MO_Pontine_crossing_tract
chr3_97251-100730	chr3:78638:G:A	chr3:78638:A:G	1	1	IDP_dMRI_TBSS_MO_Pontine_crossing_tract
chr4_95213051-95214150	chr4:95221667:G:A	chr4:95239763:T:C	0	0.616763	IDP_dMRI_TBSS_MO_Pontine_crossing_tract
chr11_47434071-47435170	chr11:47434516:T:C	chr11:47233766:A:G	0	0.600188	IDP_dMRI_TBSS_MO_Pontine_crossing_tract
chr11_47213771-47217060	chr11:47190992:A:G	chr11:46922645:A:G	0.663247		IDP_dMRI_TBSS_MO_Pontine_crossing_tract
chr11_47143131-47143690	chr11:47143555:G:A	chr11:46922645:A:G	0.748795	0	IDP_dMRI_TBSS_MO_Pontine_crossing_tract
chr11_47192101-47192720	chr11:47192672:G:A	chr11:46922645:A:G	0.816481		IDP_dMRI_TBSS_MO_Pontine_crossing_tract
chr11_47099381-47099490	chr11:47099625:T:C	chr11:46922645:A:G	1	0.972081	IDP_dMRI_TBSS_MO_Pontine_crossing_tract
chr17_39661051-39661490	chr17:39666058:A:C	chr17:39604932:C:G	0.647634	0.635435	IDP_dMRI_TBSS_MO_Pontine_crossing_tract
chr17_39513161-39513630	chr17:39506679:T:C	chr17:39234861:TG:T	0.960173	0.965268	IDP_dMRI_TBSS_MO_Pontine_crossing_tract
chr17_39634181-39634950	chr17:39653965:C:G	chr17:39590054:C:T	0.662918	0.637012	IDP_dMRI_TBSS_MO_Pontine_crossing_tract
chr7_2735561-2736270	chr7:2756280:G:A	chr7:2721715:C:CA	0	0.6068	IDP_dMRI_TBSS_MO_Body_of_corpus_callosum
chr7_2807631-2808600	chr7:2823272:C:T	chr7:2732797:C:A	0.60883	0.898464	IDP_dMRI_TBSS_MO_Body_of_corpus_callosum
chr7_2757021-2758910	chr7:2756323:A:G	chr7:2712518:A:G	0.84189	0.772181	IDP_dMRI_TBSS_MO_Body_of_corpus_callosum
chr7_2762791-2763980	chr7:2762888:T:C	chr7:2712518:A:G	0.793522	0.756292	IDP_dMRI_TBSS_MO_Body_of_corpus_callosum
chr7_2718871-2719430	chr7:2712518:G:A	chr7:2712518:A:G	1	1	IDP_dMRI_TBSS_MO_Body_of_corpus_callosum
chr2_136441841-136443560	chr2:136437312:TATTGATTG:T	chr2:136432429:G:A	0.843054	0.976317	IDP_dMRI_TBSS_MO_Medial_lemniscus_R
chr17_46190911-46195700	chr17:46172742:T:C	chr17:45495053:T:C	0.821419	0.974156	IDP_dMRI_TBSS_MO_Anterior_limb_of_internal_capsule_L
chr17_45619801-45621310	chr17:45606901:A:AT	chr17:45495053:T:C	0.923713	0.974156	IDP_dMRI_TBSS_MO_Anterior_limb_of_internal_capsule_L
chr17_45948641-45949670	chr17:45949182:T:C	chr17:45495053:T:C	0.718822	0.979291	IDP_dMRI_TBSS_MO_Anterior_limb_of_internal_capsule_L
chr17_45425531-45426200	chr17:45425928:A:C	chr17:45495053:T:C	0.718822	0.754562	IDP_dMRI_TBSS_MO_Anterior_limb_of_internal_capsule_L
chr17_45740611-45741160	chr17:45751398:G:A	chr17:45495053:T:C	0.700996	0.844543	IDP_dMRI_TBSS_MO_Anterior_limb_of_internal_capsule_L
chr17_46106871-46107470	chr17:46099737:C:T	chr17:46014622:C:T	0.6812	0	IDP_dMRI_TBSS_MO_Anterior_limb_of_internal_capsule_L
chr17_46266091-46268060	chr17:46282965:C:A	chr17:45495053:T:C	0.919807	0.897844	IDP_dMRI_TBSS_MO_Anterior_limb_of_internal_capsule_L
chr17_45936191-45937180	chr17:45913553:A:G	chr17:45495053:T:C	0.77744	0.979291	IDP_dMRI_TBSS_MO_Anterior_limb_of_internal_capsule_L
chr17_46259581-46260740	chr17:46282965:C:A	chr17:45495053:T:C	0.919807	0.897844	IDP_dMRI_TBSS_MO_Anterior_limb_of_internal_capsule_L
chr17_46719541-46721000	chr17:46714277:G:A	chr17:45719721:T:A	0	0.718574	IDP_dMRI_TBSS_MO_Anterior_limb_of_internal_capsule_L
chr17_45489961-45491610	chr17:45490914:G:A	chr17:45495053:T:C	0.919807	0	IDP_dMRI_TBSS_MO_Anterior_limb_of_internal_capsule_L
chr17_46044241-46045130	chr17:46044551:C:T	chr17:45495053:T:C	0.843876	0.974156	IDP_dMRI_TBSS_MO_Anterior_limb_of_internal_capsule_L
chr17_46224411-46226000	chr17:46208317:T:C	chr17:45495053:T:C	0.919807	0.770717	IDP_dMRI_TBSS_MO_Anterior_limb_of_internal_capsule_L
chr17_45592301-45592600	chr17:45606901:A:AT	chr17:45495053:T:C	0.923713	0.974156	IDP_dMRI_TBSS_MO_Anterior_limb_of_internal_capsule_L
chr17_45563311-45563620	chr17:45588443:C:T	chr17:45495053:T:C	1	0.963898	IDP_dMRI_TBSS_MO_Anterior_limb_of_internal_capsule_L
chr17_45501261-45501810	chr17:45495865:C:G	chr17:45495053:T:C	0.923713	1	IDP_dMRI_TBSS_MO_Anterior_limb_of_internal_capsule_L
chr17_46184261-46184970	chr17:46208317:T:C	chr17:45495053:T:C	0.919807	0.770717	IDP_dMRI_TBSS_MO_Anterior_limb_of_internal_capsule_L
chr17_46286621-46287300	chr17:46282965:C:A	chr17:45495053:T:C	0.919807	0.897844	IDP_dMRI_TBSS_MO_Anterior_limb_of_internal_capsule_L
chr17_46253961-46254070	chr17:46269743:A:G	chr17:45495053:T:C	0.919807	0.775399	IDP_dMRI_TBSS_MO_Anterior_limb_of_internal_capsule_L
chr14_74705741-74706380	chr14:74706296:G:A	chr14:74740989:A:G	0.876472	0.707702	IDP_dMRI_TBSS_MO_Posterior_limb_of_internal_capsule_R
chr5_77138641-77139580	chr5:77134811:C:G	chr5:77134811:G:C	1	1	IDP_dMRI_TBSS_MO_Posterior_limb_of_internal_capsule_L
chr9_22051831-22053550	chr9:22052735:T:C	chr9:22026078:C:T	0.965306	0.824698	IDP_dMRI_TBSS_MO_Posterior_limb_of_internal_capsule_L
chr6_126339721-126340910	chr6:126340008:T:C	chr6:126530014:T:C	0.88758	0.857613	IDP_dMRI_TBSS_MO_Retrolenticular_part_of_internal_capsule_R
chr8_26607691-26612340	chr8:26595024:AAATC:A	chr8:26535451:T:C	0.694185	0.630434	IDP_dMRI_TBSS_MO_Retrolenticular_part_of_internal_capsule_R
chr6_126339721-126340910	chr6:126340008:T:C	chr6:126337897:G:T	0.808728	1	IDP_dMRI_TBSS_MO_Retrolenticular_part_of_internal_capsule_L
chr7_121151691-121152290	chr7:121176335:T:G	chr7:121163409:A:G	0.692777	0.714109	IDP_dMRI_TBSS_MO_Retrolenticular_part_of_internal_capsule_L
chr16_89909491-89911050	chr16:89931749:G:A	chr16:89941481:A:G	0	0.915452	IDP_dMRI_TBSS_MO_Retrolenticular_part_of_internal_capsule_L
chr16_90076991-90078750	chr16:90087036:A:G	chr16:89941481:A:G	0	0.64254	IDP_dMRI_TBSS_MO_Retrolenticular_part_of_internal_capsule_L
chr7_2735561-2736270	chr7:2756280:G:A	chr7:2721715:C:CA	0	0.6068	IDP_dMRI_TBSS_MO_Anterior_corona_radiata_R
chr7_2807631-2808600	chr7:2823272:C:T	chr7:2732797:C:A	0.60883	0.898464	IDP_dMRI_TBSS_MO_Anterior_corona_radiata_R
chr7_2757021-2758910	chr7:2756323:A:G	chr7:2712518:A:G	0.84189	0.772181	IDP_dMRI_TBSS_MO_Anterior_corona_radiata_R
chr7_2762791-2763980	chr7:2762888:T:C	chr7:2712518:A:G	0.793522	0.756292	IDP_dMRI_TBSS_MO_Anterior_corona_radiata_R
chr7_2718871-2719430	chr7:2712518:G:A	chr7:2712518:A:G	1	1	IDP_dMRI_TBSS_MO_Anterior_corona_radiata_R
chr7_2735561-2736270	chr7:2756280:G:A	chr7:2721715:C:CA	0	0.6068	IDP_dMRI_TBSS_MO_Anterior_corona_radiata_L
chr7_2807631-2808600	chr7:2823272:C:T	chr7:2732797:C:A	0.60883	0.898464	IDP_dMRI_TBSS_MO_Anterior_corona_radiata_L
chr7_2757021-2758910	chr7:2756323:A:G	chr7:2718233:C:A	0.801252	0.760327	IDP_dMRI_TBSS_MO_Anterior_corona_radiata_L
chr7_2762791-2763980	chr7:2762888:T:C	chr7:2718233:C:A	0.750859	0.744678	IDP_dMRI_TBSS_MO_Anterior_corona_radiata_L
chr7_2718871-2719430	chr7:2712518:G:A	chr7:2718233:C:A	0.901513	0.785906	IDP_dMRI_TBSS_MO_Anterior_corona_radiata_L
chr7_2735561-2736270	chr7:2756280:G:A	chr7:2721715:C:CA	0	0.6068	IDP_dMRI_TBSS_MO_Posterior_corona_radiata_R
chr7_2807631-2808600	chr7:2823272:C:T	chr7:2732797:C:A	0.60883	0.898464	IDP_dMRI_TBSS_MO_Posterior_corona_radiata_R
chr7_2757021-2758910	chr7:2756323:A:G	chr7:2712518:A:G	0.84189	0.772181	IDP_dMRI_TBSS_MO_Posterior_corona_radiata_R
chr7_2762791-2763980	chr7:2762888:T:C	chr7:2712518:A:G	0.793522	0.756292	IDP_dMRI_TBSS_MO_Posterior_corona_radiata_R
chr7_2718871-2719430	chr7:2712518:G:A	chr7:2712518:A:G	1	1	IDP_dMRI_TBSS_MO_Posterior_corona_radiata_R
chr7_2807631-2808600	chr7:2823272:C:T	chr7:2749278:C:T	0.878271	0.933249	IDP_dMRI_TBSS_MO_Posterior_corona_radiata_L
chr7_2757021-2758910	chr7:2756323:A:G	chr7:2738283:T:TA	0	0.82654	IDP_dMRI_TBSS_MO_Posterior_corona_radiata_L
chr7_2762791-2763980	chr7:2762888:T:C	chr7:2738283:T:TA	0	0.827466	IDP_dMRI_TBSS_MO_Posterior_corona_radiata_L
chr7_2718871-2719430	chr7:2712518:G:A	chr7:2738283:T:TA	0	0.74926	IDP_dMRI_TBSS_MO_Posterior_corona_radiata_L
chr17_46190911-46195700	chr17:46172742:T:C	chr17:45989494:CA:C	0	1	IDP_dMRI_TBSS_MO_Posterior_thalamic_radiation_L
chr17_45619801-45621310	chr17:45606901:A:AT	chr17:45989494:CA:C	0	1	IDP_dMRI_TBSS_MO_Posterior_thalamic_radiation_L
chr17_45948641-45949670	chr17:45949182:T:C	chr17:45989494:CA:C	0	0.994833	IDP_dMRI_TBSS_MO_Posterior_thalamic_radiation_L
chr17_45425531-45426200	chr17:45425928:A:C	chr17:45989494:CA:C	0	0.723982	IDP_dMRI_TBSS_MO_Posterior_thalamic_radiation_L
chr17_45740611-45741160	chr17:45751398:G:A	chr17:45989494:CA:C	0	0.851101	IDP_dMRI_TBSS_MO_Posterior_thalamic_radiation_L
chr17_46266091-46268060	chr17:46282965:C:A	chr17:45989494:CA:C	0	0.924161	IDP_dMRI_TBSS_MO_Posterior_thalamic_radiation_L
chr17_45936191-45937180	chr17:45913553:A:G	chr17:45989494:CA:C	0	0.994833	IDP_dMRI_TBSS_MO_Posterior_thalamic_radiation_L
chr17_46259581-46260740	chr17:46282965:C:A	chr17:45989494:CA:C	0	0.924161	IDP_dMRI_TBSS_MO_Posterior_thalamic_radiation_L
chr17_46719541-46721000	chr17:46714277:G:A	chr17:45989494:CA:C	0	0.722619	IDP_dMRI_TBSS_MO_Posterior_thalamic_radiation_L
chr17_46044241-46045130	chr17:46044551:C:T	chr17:45989494:CA:C	0	1	IDP_dMRI_TBSS_MO_Posterior_thalamic_radiation_L
chr17_46224411-46226000	chr17:46208317:T:C	chr17:45989494:CA:C	0	0.792069	IDP_dMRI_TBSS_MO_Posterior_thalamic_radiation_L
chr17_45592301-45592600	chr17:45606901:A:AT	chr17:45989494:CA:C	0	1	IDP_dMRI_TBSS_MO_Posterior_thalamic_radiation_L
chr17_45563311-45563620	chr17:45588443:C:T	chr17:45989494:CA:C	0	0.989662	IDP_dMRI_TBSS_MO_Posterior_thalamic_radiation_L
chr17_45501261-45501810	chr17:45495865:C:G	chr17:45989494:CA:C	0	0.974156	IDP_dMRI_TBSS_MO_Posterior_thalamic_radiation_L
chr17_46184261-46184970	chr17:46208317:T:C	chr17:45989494:CA:C	0	0.792069	IDP_dMRI_TBSS_MO_Posterior_thalamic_radiation_L
chr17_46286621-46287300	chr17:46282965:C:A	chr17:45989494:CA:C	0	0.924161	IDP_dMRI_TBSS_MO_Posterior_thalamic_radiation_L
chr17_46253961-46254070	chr17:46269743:A:G	chr17:45989494:CA:C	0	0.796744	IDP_dMRI_TBSS_MO_Posterior_thalamic_radiation_L
chr14_58606691-58608220	chr14:58602246:T:C	chr14:58605426:C:T	0.975024	0.899223	IDP_dMRI_TBSS_MO_Sagittal_stratum_R
chr3_171310151-171310320	chr3:171295607:A:G	chr3:171269251:A:ACTCT	0.665242	0.729129	IDP_dMRI_TBSS_MO_External_capsule_L
chr3_171295211-171296150	chr3:171295507:A:G	chr3:171268622:A:G	0.618808		IDP_dMRI_TBSS_MO_External_capsule_L
chr17_46190911-46195700	chr17:46207234:G:A	chr17:46010134:G:A	0.667302	0.916788	IDP_dMRI_TBSS_MO_External_capsule_L
chr17_46106871-46107470	chr17:46098123:A:G	chr17:46007037:C:G	0.630236	0.888807	IDP_dMRI_TBSS_MO_External_capsule_L
chr17_46100731-46101740	chr17:46095849:T:C	chr17:46114117:G:A	0.655441		IDP_dMRI_TBSS_MO_External_capsule_L
chr17_46143961-46144590	chr17:46144477:A:G	chr17:46007037:C:G	0.616389	0.891599	IDP_dMRI_TBSS_MO_External_capsule_L
chr17_46130121-46131010	chr17:46144477:A:G	chr17:46007037:C:G	0.616389	0.891599	IDP_dMRI_TBSS_MO_External_capsule_L
chr17_46361211-46362340	chr17:46357059:C:G	chr17:46333002:G:T	0.890438	0	IDP_dMRI_TBSS_MO_External_capsule_L
chr10_116973721-116975130	chr10:116949868:A:T	chr10:116924406:T:TATA	0.81541	0.941089	IDP_dMRI_TBSS_MO_Cingulum_cingulate_gyrus_R
chr10_116890841-116892260	chr10:116884159:G:A	chr10:116913020:A:C	0	0.731916	IDP_dMRI_TBSS_MO_Cingulum_cingulate_gyrus_R
chr10_117000681-117000900	chr10:116979803:T:C	chr10:116913020:A:C	0.650365	0.761966	IDP_dMRI_TBSS_MO_Cingulum_cingulate_gyrus_R
chr17_68101111-68102840	chr17:68100388:G:T	chr17:67883456:T:TA	0	0.604663	IDP_dMRI_TBSS_MO_Uncinate_fasciculus_R
chr17_68019381-68020850	chr17:68019980:C:T	chr17:67883456:T:TA	0.72891	0.693093	IDP_dMRI_TBSS_MO_Uncinate_fasciculus_R
chr17_68033801-68037160	chr17:68025870:T:C	chr17:67827930:C:CT	0	0.662046	IDP_dMRI_TBSS_MO_Uncinate_fasciculus_R
chr15_38819131-38819920	chr15:38819462:C:G	chr15:38791320:G:C	0	0.67884	IDP_dMRI_TBSS_MO_Tapetum_R
chr15_38817711-38818710	chr15:38817913:C:T	chr15:38791320:G:C	0	0.820041	IDP_dMRI_TBSS_MO_Tapetum_R
chr17_68101111-68102840	chr17:68100388:G:T	chr17:67829132:C:T	0	0.605752	IDP_dMRI_TBSS_MO_Tapetum_R
chr17_68019381-68020850	chr17:68019980:C:T	chr17:67826457:C:CAG	0.692529	0.64754	IDP_dMRI_TBSS_MO_Tapetum_R
chr17_68033801-68037160	chr17:68025870:T:C	chr17:67829974:G:C	0.619117	0.681303	IDP_dMRI_TBSS_MO_Tapetum_R
chr6_98131281-98131780	chr6:98149912:C:T	chr6:98079189:A:AT	0	0.662685	IDP_dMRI_TBSS_MO_Tapetum_L
chr3_159175391-159175650	chr3:159174778:G:A	chr3:159197918:G:T	0.612131	0.603682	IDP_dMRI_ProbtrackX_MO_fmi
chr12_112497051-112497970	chr12:112515227:G:A	chr12:112517812:T:TAAAA	0	0.976083	IDP_dMRI_ProbtrackX_MO_ifo_l
chr17_39661051-39661490	chr17:39666058:A:C	chr17:39348680:C:T	0	0.616714	IDP_dMRI_ProbtrackX_MO_mcp
chr17_39513161-39513630	chr17:39506679:T:C	chr17:39251509:T:C	0.624604		IDP_dMRI_ProbtrackX_MO_mcp
chr17_39634181-39634950	chr17:39653965:C:G	chr17:39590054:C:T	0.662918	0.637012	IDP_dMRI_ProbtrackX_MO_mcp
chr12_99120891-99122780	chr12:99121875:G:A	chr12:99246381:C:G	0.658436	0	IDP_dMRI_ProbtrackX_MO_slf_l
chr6_125746561-125750560	chr6:125757215:A:G	chr6:125720018:T:C	0.740912	0.762907	IDP_dMRI_ProbtrackX_MO_str_r
chr11_92682951-92683390	chr11:92690095:C:T	chr11:92586649:A:AT	0.928033	0.929492	IDP_dMRI_ProbtrackX_MO_str_r
chr11_92713861-92714720	chr11:92714199:A:G	chr11:92586649:A:AT	0.879726	0.888901	IDP_dMRI_ProbtrackX_MO_str_r
chr11_92657171-92657540	chr11:92646319:A:G	chr11:92586649:A:AT	1	0.958214	IDP_dMRI_ProbtrackX_MO_str_r
chr17_13140671-13141460	chr17:13140996:G:A	chr17:13138656:G:A	0.795504	0.911093	IDP_dMRI_ProbtrackX_MO_str_r
chr17_46190911-46195700	chr17:46172742:T:C	chr17:45495053:T:C	0.821419	0.974156	IDP_dMRI_ProbtrackX_MO_str_r
chr17_45619801-45621310	chr17:45606901:A:AT	chr17:45495053:T:C	0.923713	0.974156	IDP_dMRI_ProbtrackX_MO_str_r
chr17_45948641-45949670	chr17:45949182:T:C	chr17:45495053:T:C	0.718822	0.979291	IDP_dMRI_ProbtrackX_MO_str_r
chr17_45425531-45426200	chr17:45425928:A:C	chr17:45495053:T:C	0.718822	0.754562	IDP_dMRI_ProbtrackX_MO_str_r
chr17_45740611-45741160	chr17:45751398:G:A	chr17:45495053:T:C	0.700996	0.844543	IDP_dMRI_ProbtrackX_MO_str_r
chr17_46106871-46107470	chr17:46099737:C:T	chr17:46014622:C:T	0.6812	0	IDP_dMRI_ProbtrackX_MO_str_r
chr17_46266091-46268060	chr17:46282965:C:A	chr17:45495053:T:C	0.919807	0.897844	IDP_dMRI_ProbtrackX_MO_str_r
chr17_45936191-45937180	chr17:45913553:A:G	chr17:45495053:T:C	0.77744	0.979291	IDP_dMRI_ProbtrackX_MO_str_r
chr17_46259581-46260740	chr17:46282965:C:A	chr17:45495053:T:C	0.919807	0.897844	IDP_dMRI_ProbtrackX_MO_str_r
chr17_46719541-46721000	chr17:46714277:G:A	chr17:45719791:T:TA	0	0.718574	IDP_dMRI_ProbtrackX_MO_str_r
chr17_45489961-45491610	chr17:45490914:G:A	chr17:45495053:T:C	0.919807	0	IDP_dMRI_ProbtrackX_MO_str_r
chr17_46044241-46045130	chr17:46044551:C:T	chr17:45495053:T:C	0.843876	0.974156	IDP_dMRI_ProbtrackX_MO_str_r
chr17_46224411-46226000	chr17:46208317:T:C	chr17:45495053:T:C	0.919807	0.770717	IDP_dMRI_ProbtrackX_MO_str_r
chr17_45592301-45592600	chr17:45606901:A:AT	chr17:45495053:T:C	0.923713	0.974156	IDP_dMRI_ProbtrackX_MO_str_r
chr17_45563311-45563620	chr17:45588443:C:T	chr17:45495053:T:C	1	0.963898	IDP_dMRI_ProbtrackX_MO_str_r
chr17_45501261-45501810	chr17:45495865:C:G	chr17:45495053:T:C	0.923713	1	IDP_dMRI_ProbtrackX_MO_str_r
chr17_46184261-46184970	chr17:46208317:T:C	chr17:45495053:T:C	0.919807	0.770717	IDP_dMRI_ProbtrackX_MO_str_r
chr17_46286621-46287300	chr17:46282965:C:A	chr17:45495053:T:C	0.919807	0.897844	IDP_dMRI_ProbtrackX_MO_str_r
chr17_46253961-46254070	chr17:46269743:A:G	chr17:45495053:T:C	0.919807	0.775399	IDP_dMRI_ProbtrackX_MO_str_r
chr17_46190911-46195700	chr17:46172742:T:C	chr17:46229262:GAA:G	0	0.914131	IDP_dMRI_ProbtrackX_MO_unc_l
chr17_45619801-45621310	chr17:45606901:A:AT	chr17:46229262:GAA:G	0	0.914131	IDP_dMRI_ProbtrackX_MO_unc_l
chr17_45948641-45949670	chr17:45949182:T:C	chr17:46229262:GAA:G	0	0.908671	IDP_dMRI_ProbtrackX_MO_unc_l
chr17_45425531-45426200	chr17:45425928:A:C	chr17:46229262:GAA:G	0	0.675749	IDP_dMRI_ProbtrackX_MO_unc_l
chr17_45740611-45741160	chr17:45751398:G:A	chr17:46229262:GAA:G	0	0.782452	IDP_dMRI_ProbtrackX_MO_unc_l
chr17_46266091-46268060	chr17:46282965:C:A	chr17:46229262:GAA:G	0	0.831221	IDP_dMRI_ProbtrackX_MO_unc_l
chr17_45936191-45937180	chr17:45913553:A:G	chr17:46229262:GAA:G	0	0.908671	IDP_dMRI_ProbtrackX_MO_unc_l
chr17_46259581-46260740	chr17:46282965:C:A	chr17:46229262:GAA:G	0	0.831221	IDP_dMRI_ProbtrackX_MO_unc_l
chr17_46719541-46721000	chr17:46714277:G:A	chr17:46229262:GAA:G	0	0.647245	IDP_dMRI_ProbtrackX_MO_unc_l
chr17_46044241-46045130	chr17:46044551:C:T	chr17:46229262:GAA:G	0	0.914131	IDP_dMRI_ProbtrackX_MO_unc_l
chr17_46224411-46226000	chr17:46208317:T:C	chr17:46229262:GAA:G	0	0.73884	IDP_dMRI_ProbtrackX_MO_unc_l
chr17_45592301-45592600	chr17:45606901:A:AT	chr17:46229262:GAA:G	0	0.914131	IDP_dMRI_ProbtrackX_MO_unc_l
chr17_45563311-45563620	chr17:45588443:C:T	chr17:46229262:GAA:G	0	0.903837	IDP_dMRI_ProbtrackX_MO_unc_l
chr17_45501261-45501810	chr17:45495865:C:G	chr17:46229262:GAA:G	0	0.897505	IDP_dMRI_ProbtrackX_MO_unc_l
chr17_46184261-46184970	chr17:46208317:T:C	chr17:46229262:GAA:G	0	0.73884	IDP_dMRI_ProbtrackX_MO_unc_l
chr17_46286621-46287300	chr17:46282965:C:A	chr17:46229262:GAA:G	0	0.831221	IDP_dMRI_ProbtrackX_MO_unc_l
chr17_46253961-46254070	chr17:46269743:A:G	chr17:46229262:GAA:G	0	0.74397	IDP_dMRI_ProbtrackX_MO_unc_l
chr6_39563661-39564190	chr6:39563698:T:A	chr6:39556061:T:C	0.611655	0.865569	IDP_dMRI_TBSS_MD_Pontine_crossing_tract
chr5_140710351-140711720	chr5:140711225:A:G	chr5:140628133:A:G	0.618937	0	IDP_dMRI_TBSS_MD_Genu_of_corpus_callosum
chr5_83529551-83532050	chr5:83530737:G:A	chr5:83530737:A:G	1	1	IDP_dMRI_TBSS_MD_Genu_of_corpus_callosum
chr5_140341241-140342320	chr5:140342328:T:A	chr5:140340406:C:T	0.971555	0.985183	IDP_dMRI_TBSS_MD_Genu_of_corpus_callosum
chr6_26304891-26305610	chr6:26322245:G:A	chr6:26180406:C:G	0.637672		IDP_dMRI_TBSS_MD_Genu_of_corpus_callosum
chr6_26171431-26173590	chr6:26171991:C:T	chr6:26144930:C:T	0.95806	0.967472	IDP_dMRI_TBSS_MD_Genu_of_corpus_callosum
chr6_26327301-26328750	chr6:26336610:C:A	chr6:26272601:C:T	0.931645	0.977317	IDP_dMRI_TBSS_MD_Genu_of_corpus_callosum
chr8_143933651-143934330	chr8:143915294:A:G	chr8:143899015:T:A	0.69568	0.67921	IDP_dMRI_TBSS_MD_Genu_of_corpus_callosum
chr8_143970111-143971590	chr8:143961174:A:G	chr8:143932622:C:T	0.683533	0.908311	IDP_dMRI_TBSS_MD_Genu_of_corpus_callosum
chr9_22051831-22053550	chr9:22052735:T:C	chr9:22026078:C:T	0.965306	0.824698	IDP_dMRI_TBSS_MD_Genu_of_corpus_callosum
chr17_46190911-46195700	chr17:46172742:T:C	chr17:45386127:C:A	0.70835	0.699076	IDP_dMRI_TBSS_MD_Genu_of_corpus_callosum
chr17_45619801-45621310	chr17:45606901:A:AT	chr17:45386127:C:A	0.777679	0.699076	IDP_dMRI_TBSS_MD_Genu_of_corpus_callosum
chr17_45948641-45949670	chr17:45949182:T:C	chr17:45413487:A:G	0.652562	0.724741	IDP_dMRI_TBSS_MD_Genu_of_corpus_callosum
chr17_45425531-45426200	chr17:45425928:A:C	chr17:45386127:C:A	0.721008	0.942235	IDP_dMRI_TBSS_MD_Genu_of_corpus_callosum
chr17_45740611-45741160	chr17:45751398:G:A	chr17:45386127:C:A	0.691231	0.831008	IDP_dMRI_TBSS_MD_Genu_of_corpus_callosum
chr17_46106871-46107470	chr17:46099737:C:T	chr17:46014622:C:T	0.6812		IDP_dMRI_TBSS_MD_Genu_of_corpus_callosum
chr17_46696321-46696630	chr17:46720454:A:G	chr17:46685223:A:G	0.691534	0	IDP_dMRI_TBSS_MD_Genu_of_corpus_callosum
chr17_46266091-46268060	chr17:46282965:C:A	chr17:45386127:C:A	0.753755	0.656879	IDP_dMRI_TBSS_MD_Genu_of_corpus_callosum
chr17_45936191-45937180	chr17:45913553:A:G	chr17:45386127:C:A	0.636526	0.702765	IDP_dMRI_TBSS_MD_Genu_of_corpus_callosum
chr17_46259581-46260740	chr17:46282965:C:A	chr17:45386127:C:A	0.753755	0.656879	IDP_dMRI_TBSS_MD_Genu_of_corpus_callosum
chr17_46719541-46721000	chr17:46714277:G:A	chr17:46534412:T:C	0.684837		IDP_dMRI_TBSS_MD_Genu_of_corpus_callosum
chr17_45489961-45491610	chr17:45490914:G:A	chr17:45386127:C:A	0.915306	0	IDP_dMRI_TBSS_MD_Genu_of_corpus_callosum
chr17_46143961-46144590	chr17:46144477:A:G	chr17:46028029:G:A	0.785391	0.787274	IDP_dMRI_TBSS_MD_Genu_of_corpus_callosum
chr17_46044241-46045130	chr17:46044551:C:T	chr17:45386127:C:A	0.691231	0.699076	IDP_dMRI_TBSS_MD_Genu_of_corpus_callosum
chr17_46224411-46226000	chr17:46208317:T:C	chr17:45386127:C:A	0.753755		IDP_dMRI_TBSS_MD_Genu_of_corpus_callosum
chr17_45592301-45592600	chr17:45606901:A:AT	chr17:45386127:C:A	0.777679	0.699076	IDP_dMRI_TBSS_MD_Genu_of_corpus_callosum
chr17_45563311-45563620	chr17:45588443:C:T	chr17:45386127:C:A	0.841905	0.689862	IDP_dMRI_TBSS_MD_Genu_of_corpus_callosum
chr17_45501261-45501810	chr17:45495865:C:G	chr17:45386127:C:A	0.777679	0.719526	IDP_dMRI_TBSS_MD_Genu_of_corpus_callosum
chr17_46184261-46184970	chr17:46208317:T:C	chr17:45386127:C:A	0.753755		IDP_dMRI_TBSS_MD_Genu_of_corpus_callosum
chr17_46130121-46131010	chr17:46144477:A:G	chr17:46028029:G:A	0.785391	0.787274	IDP_dMRI_TBSS_MD_Genu_of_corpus_callosum
chr17_46361211-46362340	chr17:46357059:C:G	chr17:46534412:T:C	0.675919	0	IDP_dMRI_TBSS_MD_Genu_of_corpus_callosum
chr17_46286621-46287300	chr17:46282965:C:A	chr17:45386127:C:A	0.753755	0.656879	IDP_dMRI_TBSS_MD_Genu_of_corpus_callosum
chr17_46253961-46254070	chr17:46269743:A:G	chr17:45386127:C:A	0.753755		IDP_dMRI_TBSS_MD_Genu_of_corpus_callosum
chr5_180141761-180143420	chr5:180142483:A:G	chr5:180136359:T:C	0.930731	0.904194	IDP_dMRI_TBSS_MD_Body_of_corpus_callosum
chr17_46190911-46195700	chr17:46172742:T:C	chr17:45495053:T:C	0.821419	0.974156	IDP_dMRI_TBSS_MD_Body_of_corpus_callosum
chr17_45619801-45621310	chr17:45606901:A:AT	chr17:45495053:T:C	0.923713	0.974156	IDP_dMRI_TBSS_MD_Body_of_corpus_callosum
chr17_45948641-45949670	chr17:45949182:T:C	chr17:45495053:T:C	0.718822	0.979291	IDP_dMRI_TBSS_MD_Body_of_corpus_callosum
chr17_45425531-45426200	chr17:45425928:A:C	chr17:45495053:T:C	0.718822	0.754562	IDP_dMRI_TBSS_MD_Body_of_corpus_callosum
chr17_45740611-45741160	chr17:45751398:G:A	chr17:45495053:T:C	0.700996	0.844543	IDP_dMRI_TBSS_MD_Body_of_corpus_callosum
chr17_46106871-46107470	chr17:46099737:C:T	chr17:46014622:C:T	0.6812	0	IDP_dMRI_TBSS_MD_Body_of_corpus_callosum
chr17_46696321-46696630	chr17:46720454:A:G	chr17:46685223:A:G	0.691534	0	IDP_dMRI_TBSS_MD_Body_of_corpus_callosum
chr17_46266091-46268060	chr17:46282965:C:A	chr17:45495053:T:C	0.919807	0.897844	IDP_dMRI_TBSS_MD_Body_of_corpus_callosum
chr17_45936191-45937180	chr17:45913553:A:G	chr17:45495053:T:C	0.77744	0.979291	IDP_dMRI_TBSS_MD_Body_of_corpus_callosum
chr17_46259581-46260740	chr17:46282965:C:A	chr17:45495053:T:C	0.919807	0.897844	IDP_dMRI_TBSS_MD_Body_of_corpus_callosum
chr17_46719541-46721000	chr17:46714277:G:A	chr17:46685223:A:G	0.980366		IDP_dMRI_TBSS_MD_Body_of_corpus_callosum
chr17_45489961-45491610	chr17:45490914:G:A	chr17:45495053:T:C	0.919807	0	IDP_dMRI_TBSS_MD_Body_of_corpus_callosum
chr17_46044241-46045130	chr17:46044551:C:T	chr17:45495053:T:C	0.843876	0.974156	IDP_dMRI_TBSS_MD_Body_of_corpus_callosum
chr17_46224411-46226000	chr17:46208317:T:C	chr17:45495053:T:C	0.919807	0.770717	IDP_dMRI_TBSS_MD_Body_of_corpus_callosum
chr17_45592301-45592600	chr17:45606901:A:AT	chr17:45495053:T:C	0.923713	0.974156	IDP_dMRI_TBSS_MD_Body_of_corpus_callosum
chr17_45563311-45563620	chr17:45588443:C:T	chr17:45495053:T:C	1	0.963898	IDP_dMRI_TBSS_MD_Body_of_corpus_callosum
chr17_45501261-45501810	chr17:45495865:C:G	chr17:45495053:T:C	0.923713	1	IDP_dMRI_TBSS_MD_Body_of_corpus_callosum
chr17_46184261-46184970	chr17:46208317:T:C	chr17:45495053:T:C	0.919807	0.770717	IDP_dMRI_TBSS_MD_Body_of_corpus_callosum
chr17_46286621-46287300	chr17:46282965:C:A	chr17:45495053:T:C	0.919807	0.897844	IDP_dMRI_TBSS_MD_Body_of_corpus_callosum
chr17_46253961-46254070	chr17:46269743:A:G	chr17:45495053:T:C	0.919807	0.775399	IDP_dMRI_TBSS_MD_Body_of_corpus_callosum
chr5_140341241-140342320	chr5:140342328:T:A	chr5:140340406:C:T	0.971555	0.985183	IDP_dMRI_TBSS_MD_Splenium_of_corpus_callosum
chr6_26171431-26173590	chr6:26171991:C:T	chr6:26144930:C:T	0.95806	0.967472	IDP_dMRI_TBSS_MD_Splenium_of_corpus_callosum
chr7_54881071-54882380	chr7:54881563:A:G	chr7:54873635:T:C	1	0.941346	IDP_dMRI_TBSS_MD_Splenium_of_corpus_callosum
chr9_22051831-22053550	chr9:22052735:T:C	chr9:22013412:T:G	0	0.627177	IDP_dMRI_TBSS_MD_Splenium_of_corpus_callosum
chr17_44794421-44795300	chr17:44793298:G:A	chr17:44909620:C:T	0	0.843978	IDP_dMRI_TBSS_MD_Splenium_of_corpus_callosum
chr6_39563661-39564190	chr6:39563698:T:A	chr6:39556061:T:C	0.611655	0.865569	IDP_dMRI_TBSS_MD_Corticospinal_tract_R
chr6_44712611-44713060	chr6:44712818:G:C	chr6:44832278:C:T	0	0.633882	IDP_dMRI_TBSS_MD_Corticospinal_tract_R
chr6_39563661-39564190	chr6:39563698:T:A	chr6:39567447:G:A	0.628958	0.83668	IDP_dMRI_TBSS_MD_Corticospinal_tract_L
chr5_65535191-65536420	chr5:65539307:T:C	chr5:65483387:G:T	0.970058	0.909694	IDP_dMRI_TBSS_MD_Superior_cerebellar_peduncle_R
chr20_62576701-62577620	chr20:62575564:G:A	chr20:62564039:G:A	0.756935	0.919428	IDP_dMRI_TBSS_MD_Superior_cerebellar_peduncle_R
chr2_202807221-202808040	chr2:202807683:C:T	chr2:202774672:C:T	1	0.977021	IDP_dMRI_TBSS_MD_Anterior_limb_of_internal_capsule_R
chr10_103932971-103934210	chr10:103925723:G:C	chr10:103855704:CG:C	0.60028	0	IDP_dMRI_TBSS_MD_Anterior_limb_of_internal_capsule_R
chr11_44595801-44596870	chr11:44596199:G:A	chr11:44597490:A:G	0.776305	0	IDP_dMRI_TBSS_MD_Anterior_limb_of_internal_capsule_R
chr17_46190911-46195700	chr17:46172742:T:C	chr17:45386127:C:A	0.70835	0.699076	IDP_dMRI_TBSS_MD_Anterior_limb_of_internal_capsule_R
chr17_45619801-45621310	chr17:45606901:A:AT	chr17:45386127:C:A	0.777679	0.699076	IDP_dMRI_TBSS_MD_Anterior_limb_of_internal_capsule_R
chr17_45948641-45949670	chr17:45949182:T:C	chr17:45413487:A:G	0.652562	0.724741	IDP_dMRI_TBSS_MD_Anterior_limb_of_internal_capsule_R
chr17_45425531-45426200	chr17:45425928:A:C	chr17:45386127:C:A	0.721008	0.942235	IDP_dMRI_TBSS_MD_Anterior_limb_of_internal_capsule_R
chr17_45740611-45741160	chr17:45751398:G:A	chr17:45386127:C:A	0.691231	0.831008	IDP_dMRI_TBSS_MD_Anterior_limb_of_internal_capsule_R
chr17_46106871-46107470	chr17:46099737:C:T	chr17:46014622:C:T	0.6812	0	IDP_dMRI_TBSS_MD_Anterior_limb_of_internal_capsule_R
chr17_46696321-46696630	chr17:46720454:A:G	chr17:46685223:A:G	0.691534	0	IDP_dMRI_TBSS_MD_Anterior_limb_of_internal_capsule_R
chr17_46266091-46268060	chr17:46282965:C:A	chr17:45386127:C:A	0.753755	0.656879	IDP_dMRI_TBSS_MD_Anterior_limb_of_internal_capsule_R
chr17_45936191-45937180	chr17:45913553:A:G	chr17:45386127:C:A	0.636526	0.702765	IDP_dMRI_TBSS_MD_Anterior_limb_of_internal_capsule_R
chr17_46259581-46260740	chr17:46282965:C:A	chr17:45386127:C:A	0.753755	0.656879	IDP_dMRI_TBSS_MD_Anterior_limb_of_internal_capsule_R
chr17_46719541-46721000	chr17:46714277:G:A	chr17:46685223:A:G	0.980366		IDP_dMRI_TBSS_MD_Anterior_limb_of_internal_capsule_R
chr17_45489961-45491610	chr17:45490914:G:A	chr17:45386127:C:A	0.915306	0	IDP_dMRI_TBSS_MD_Anterior_limb_of_internal_capsule_R
chr17_46044241-46045130	chr17:46044551:C:T	chr17:45386127:C:A	0.691231	0.699076	IDP_dMRI_TBSS_MD_Anterior_limb_of_internal_capsule_R
chr17_46224411-46226000	chr17:46208317:T:C	chr17:45386127:C:A	0.753755		IDP_dMRI_TBSS_MD_Anterior_limb_of_internal_capsule_R
chr17_45592301-45592600	chr17:45606901:A:AT	chr17:45386127:C:A	0.777679	0.699076	IDP_dMRI_TBSS_MD_Anterior_limb_of_internal_capsule_R
chr17_45563311-45563620	chr17:45588443:C:T	chr17:45386127:C:A	0.841905	0.689862	IDP_dMRI_TBSS_MD_Anterior_limb_of_internal_capsule_R
chr17_45501261-45501810	chr17:45495865:C:G	chr17:45386127:C:A	0.777679	0.719526	IDP_dMRI_TBSS_MD_Anterior_limb_of_internal_capsule_R
chr17_46184261-46184970	chr17:46208317:T:C	chr17:45386127:C:A	0.753755		IDP_dMRI_TBSS_MD_Anterior_limb_of_internal_capsule_R
chr17_46286621-46287300	chr17:46282965:C:A	chr17:45386127:C:A	0.753755	0.656879	IDP_dMRI_TBSS_MD_Anterior_limb_of_internal_capsule_R
chr17_46253961-46254070	chr17:46269743:A:G	chr17:45386127:C:A	0.753755		IDP_dMRI_TBSS_MD_Anterior_limb_of_internal_capsule_R
chr2_202807221-202808040	chr2:202807683:C:T	chr2:202774672:C:T	1	0.977021	IDP_dMRI_TBSS_MD_Anterior_limb_of_internal_capsule_L
chr10_103932971-103934210	chr10:103925723:G:C	chr10:103855704:CG:C	0.60028	0	IDP_dMRI_TBSS_MD_Anterior_limb_of_internal_capsule_L
chr11_44595801-44596870	chr11:44596199:G:A	chr11:44597490:A:G	0.776305	0	IDP_dMRI_TBSS_MD_Anterior_limb_of_internal_capsule_L
chr17_46190911-46195700	chr17:46172742:T:C	chr17:45386127:C:A	0.70835	0.699076	IDP_dMRI_TBSS_MD_Anterior_limb_of_internal_capsule_L
chr17_45619801-45621310	chr17:45606901:A:AT	chr17:45386127:C:A	0.777679	0.699076	IDP_dMRI_TBSS_MD_Anterior_limb_of_internal_capsule_L
chr17_45948641-45949670	chr17:45949182:T:C	chr17:45413487:A:G	0.652562	0.724741	IDP_dMRI_TBSS_MD_Anterior_limb_of_internal_capsule_L
chr17_45425531-45426200	chr17:45425928:A:C	chr17:45386127:C:A	0.721008	0.942235	IDP_dMRI_TBSS_MD_Anterior_limb_of_internal_capsule_L
chr17_45740611-45741160	chr17:45751398:G:A	chr17:45386127:C:A	0.691231	0.831008	IDP_dMRI_TBSS_MD_Anterior_limb_of_internal_capsule_L
chr17_46106871-46107470	chr17:46099737:C:T	chr17:46014622:C:T	0.6812	0	IDP_dMRI_TBSS_MD_Anterior_limb_of_internal_capsule_L
chr17_46696321-46696630	chr17:46720454:A:G	chr17:46685223:A:G	0.691534	0	IDP_dMRI_TBSS_MD_Anterior_limb_of_internal_capsule_L
chr17_46266091-46268060	chr17:46282965:C:A	chr17:45386127:C:A	0.753755	0.656879	IDP_dMRI_TBSS_MD_Anterior_limb_of_internal_capsule_L
chr17_45936191-45937180	chr17:45913553:A:G	chr17:45386127:C:A	0.636526	0.702765	IDP_dMRI_TBSS_MD_Anterior_limb_of_internal_capsule_L
chr17_46259581-46260740	chr17:46282965:C:A	chr17:45386127:C:A	0.753755	0.656879	IDP_dMRI_TBSS_MD_Anterior_limb_of_internal_capsule_L
chr17_46719541-46721000	chr17:46714277:G:A	chr17:46685223:A:G	0.980366		IDP_dMRI_TBSS_MD_Anterior_limb_of_internal_capsule_L
chr17_45489961-45491610	chr17:45490914:G:A	chr17:45386127:C:A	0.915306	0	IDP_dMRI_TBSS_MD_Anterior_limb_of_internal_capsule_L
chr17_46044241-46045130	chr17:46044551:C:T	chr17:45386127:C:A	0.691231	0.699076	IDP_dMRI_TBSS_MD_Anterior_limb_of_internal_capsule_L
chr17_46224411-46226000	chr17:46208317:T:C	chr17:45386127:C:A	0.753755		IDP_dMRI_TBSS_MD_Anterior_limb_of_internal_capsule_L
chr17_45592301-45592600	chr17:45606901:A:AT	chr17:45386127:C:A	0.777679	0.699076	IDP_dMRI_TBSS_MD_Anterior_limb_of_internal_capsule_L
chr17_45563311-45563620	chr17:45588443:C:T	chr17:45386127:C:A	0.841905	0.689862	IDP_dMRI_TBSS_MD_Anterior_limb_of_internal_capsule_L
chr17_45501261-45501810	chr17:45495865:C:G	chr17:45386127:C:A	0.777679	0.719526	IDP_dMRI_TBSS_MD_Anterior_limb_of_internal_capsule_L
chr17_46184261-46184970	chr17:46208317:T:C	chr17:45386127:C:A	0.753755		IDP_dMRI_TBSS_MD_Anterior_limb_of_internal_capsule_L
chr17_46286621-46287300	chr17:46282965:C:A	chr17:45386127:C:A	0.753755	0.656879	IDP_dMRI_TBSS_MD_Anterior_limb_of_internal_capsule_L
chr17_46253961-46254070	chr17:46269743:A:G	chr17:45386127:C:A	0.753755		IDP_dMRI_TBSS_MD_Anterior_limb_of_internal_capsule_L
chr5_140341241-140342320	chr5:140342328:T:A	chr5:140346707:T:C	1	0.965162	IDP_dMRI_TBSS_MD_Posterior_limb_of_internal_capsule_L
chr11_44595801-44596870	chr11:44596199:G:A	chr11:44615283:A:G	0.616986	0	IDP_dMRI_TBSS_MD_Posterior_limb_of_internal_capsule_L
chr17_46190911-46195700	chr17:46172742:T:C	chr17:45386127:C:A	0.70835	0.699076	IDP_dMRI_TBSS_MD_Posterior_limb_of_internal_capsule_L
chr17_45619801-45621310	chr17:45606901:A:AT	chr17:45386127:C:A	0.777679	0.699076	IDP_dMRI_TBSS_MD_Posterior_limb_of_internal_capsule_L
chr17_45948641-45949670	chr17:45949182:T:C	chr17:45413487:A:G	0.652562	0.724741	IDP_dMRI_TBSS_MD_Posterior_limb_of_internal_capsule_L
chr17_45425531-45426200	chr17:45425928:A:C	chr17:45386127:C:A	0.721008	0.942235	IDP_dMRI_TBSS_MD_Posterior_limb_of_internal_capsule_L
chr17_45740611-45741160	chr17:45751398:G:A	chr17:45386127:C:A	0.691231	0.831008	IDP_dMRI_TBSS_MD_Posterior_limb_of_internal_capsule_L
chr17_46106871-46107470	chr17:46099737:C:T	chr17:46014622:C:T	0.6812	0	IDP_dMRI_TBSS_MD_Posterior_limb_of_internal_capsule_L
chr17_46696321-46696630	chr17:46720454:A:G	chr17:46685223:A:G	0.691534	0	IDP_dMRI_TBSS_MD_Posterior_limb_of_internal_capsule_L
chr17_46266091-46268060	chr17:46282965:C:A	chr17:45386127:C:A	0.753755	0.656879	IDP_dMRI_TBSS_MD_Posterior_limb_of_internal_capsule_L
chr17_45936191-45937180	chr17:45913553:A:G	chr17:45386127:C:A	0.636526	0.702765	IDP_dMRI_TBSS_MD_Posterior_limb_of_internal_capsule_L
chr17_46259581-46260740	chr17:46282965:C:A	chr17:45386127:C:A	0.753755	0.656879	IDP_dMRI_TBSS_MD_Posterior_limb_of_internal_capsule_L
chr17_46719541-46721000	chr17:46714277:G:A	chr17:46685223:A:G	0.980366		IDP_dMRI_TBSS_MD_Posterior_limb_of_internal_capsule_L
chr17_45489961-45491610	chr17:45490914:G:A	chr17:45386127:C:A	0.915306	0	IDP_dMRI_TBSS_MD_Posterior_limb_of_internal_capsule_L
chr17_46044241-46045130	chr17:46044551:C:T	chr17:45386127:C:A	0.691231	0.699076	IDP_dMRI_TBSS_MD_Posterior_limb_of_internal_capsule_L
chr17_46224411-46226000	chr17:46208317:T:C	chr17:45386127:C:A	0.753755		IDP_dMRI_TBSS_MD_Posterior_limb_of_internal_capsule_L
chr17_45592301-45592600	chr17:45606901:A:AT	chr17:45386127:C:A	0.777679	0.699076	IDP_dMRI_TBSS_MD_Posterior_limb_of_internal_capsule_L
chr17_45563311-45563620	chr17:45588443:C:T	chr17:45386127:C:A	0.841905	0.689862	IDP_dMRI_TBSS_MD_Posterior_limb_of_internal_capsule_L
chr17_45501261-45501810	chr17:45495865:C:G	chr17:45386127:C:A	0.777679	0.719526	IDP_dMRI_TBSS_MD_Posterior_limb_of_internal_capsule_L
chr17_46184261-46184970	chr17:46208317:T:C	chr17:45386127:C:A	0.753755		IDP_dMRI_TBSS_MD_Posterior_limb_of_internal_capsule_L
chr17_46286621-46287300	chr17:46282965:C:A	chr17:45386127:C:A	0.753755	0.656879	IDP_dMRI_TBSS_MD_Posterior_limb_of_internal_capsule_L
chr17_46253961-46254070	chr17:46269743:A:G	chr17:45386127:C:A	0.753755		IDP_dMRI_TBSS_MD_Posterior_limb_of_internal_capsule_L
chr5_83448491-83448700	chr5:83434109:C:T	chr5:83433107:G:A	1	1	IDP_dMRI_TBSS_MD_Retrolenticular_part_of_internal_capsule_R
chr6_31355861-31358040	chr6:31360740:T:C	chr6:31357915:A:G	0	0.709807	IDP_dMRI_TBSS_MD_Retrolenticular_part_of_internal_capsule_R
chr5_83529551-83532050	chr5:83530737:G:A	chr5:83530737:A:G	1	1	IDP_dMRI_TBSS_MD_Retrolenticular_part_of_internal_capsule_L
chr5_140341241-140342320	chr5:140342328:T:A	chr5:140346707:T:C	1	0.965162	IDP_dMRI_TBSS_MD_Retrolenticular_part_of_internal_capsule_L
chr6_26171431-26173590	chr6:26171991:C:T	chr6:26144930:C:T	0.95806	0.967472	IDP_dMRI_TBSS_MD_Retrolenticular_part_of_internal_capsule_L
chr17_46190911-46195700	chr17:46172742:T:C	chr17:45495053:T:C	0.821419	0.974156	IDP_dMRI_TBSS_MD_Retrolenticular_part_of_internal_capsule_L
chr17_45619801-45621310	chr17:45606901:A:AT	chr17:45495053:T:C	0.923713	0.974156	IDP_dMRI_TBSS_MD_Retrolenticular_part_of_internal_capsule_L
chr17_45948641-45949670	chr17:45949182:T:C	chr17:45495053:T:C	0.718822	0.979291	IDP_dMRI_TBSS_MD_Retrolenticular_part_of_internal_capsule_L
chr17_45425531-45426200	chr17:45425928:A:C	chr17:45495053:T:C	0.718822	0.754562	IDP_dMRI_TBSS_MD_Retrolenticular_part_of_internal_capsule_L
chr17_45740611-45741160	chr17:45751398:G:A	chr17:45495053:T:C	0.700996	0.844543	IDP_dMRI_TBSS_MD_Retrolenticular_part_of_internal_capsule_L
chr17_46106871-46107470	chr17:46099737:C:T	chr17:46014622:C:T	0.6812	0	IDP_dMRI_TBSS_MD_Retrolenticular_part_of_internal_capsule_L
chr17_46696321-46696630	chr17:46720454:A:G	chr17:46685223:A:G	0.691534	0	IDP_dMRI_TBSS_MD_Retrolenticular_part_of_internal_capsule_L
chr17_46266091-46268060	chr17:46282965:C:A	chr17:45495053:T:C	0.919807	0.897844	IDP_dMRI_TBSS_MD_Retrolenticular_part_of_internal_capsule_L
chr17_45936191-45937180	chr17:45913553:A:G	chr17:45495053:T:C	0.77744	0.979291	IDP_dMRI_TBSS_MD_Retrolenticular_part_of_internal_capsule_L
chr17_46259581-46260740	chr17:46282965:C:A	chr17:45495053:T:C	0.919807	0.897844	IDP_dMRI_TBSS_MD_Retrolenticular_part_of_internal_capsule_L
chr17_46719541-46721000	chr17:46714277:G:A	chr17:46685223:A:G	0.980366		IDP_dMRI_TBSS_MD_Retrolenticular_part_of_internal_capsule_L
chr17_45489961-45491610	chr17:45490914:G:A	chr17:45495053:T:C	0.919807	0	IDP_dMRI_TBSS_MD_Retrolenticular_part_of_internal_capsule_L
chr17_46044241-46045130	chr17:46044551:C:T	chr17:45495053:T:C	0.843876	0.974156	IDP_dMRI_TBSS_MD_Retrolenticular_part_of_internal_capsule_L
chr17_46224411-46226000	chr17:46208317:T:C	chr17:45495053:T:C	0.919807	0.770717	IDP_dMRI_TBSS_MD_Retrolenticular_part_of_internal_capsule_L
chr17_45592301-45592600	chr17:45606901:A:AT	chr17:45495053:T:C	0.923713	0.974156	IDP_dMRI_TBSS_MD_Retrolenticular_part_of_internal_capsule_L
chr17_45563311-45563620	chr17:45588443:C:T	chr17:45495053:T:C	1	0.963898	IDP_dMRI_TBSS_MD_Retrolenticular_part_of_internal_capsule_L
chr17_45501261-45501810	chr17:45495865:C:G	chr17:45495053:T:C	0.923713	1	IDP_dMRI_TBSS_MD_Retrolenticular_part_of_internal_capsule_L
chr17_46184261-46184970	chr17:46208317:T:C	chr17:45495053:T:C	0.919807	0.770717	IDP_dMRI_TBSS_MD_Retrolenticular_part_of_internal_capsule_L
chr17_44794421-44795300	chr17:44793298:G:A	chr17:44699810:A:AC	0	0.681072	IDP_dMRI_TBSS_MD_Retrolenticular_part_of_internal_capsule_L
chr17_46286621-46287300	chr17:46282965:C:A	chr17:45495053:T:C	0.919807	0.897844	IDP_dMRI_TBSS_MD_Retrolenticular_part_of_internal_capsule_L
chr17_46253961-46254070	chr17:46269743:A:G	chr17:45495053:T:C	0.919807	0.775399	IDP_dMRI_TBSS_MD_Retrolenticular_part_of_internal_capsule_L
chr3_183697181-183699920	chr3:183697713:C:T	chr3:183665522:A:G	0	0.823166	IDP_dMRI_TBSS_MD_Anterior_corona_radiata_R
chr5_83529551-83532050	chr5:83530737:G:A	chr5:83530737:A:G	1	1	IDP_dMRI_TBSS_MD_Anterior_corona_radiata_R
chr5_83448491-83448700	chr5:83434109:C:T	chr5:83433107:G:A	1	1	IDP_dMRI_TBSS_MD_Anterior_corona_radiata_R
chr6_31366661-31367470	chr6:31383735:G:A	chr6:31361315:C:A	0.698115	0.725162	IDP_dMRI_TBSS_MD_Anterior_corona_radiata_R
chr6_26304891-26305610	chr6:26313077:T:C	chr6:26187555:A:C	0.639964	0	IDP_dMRI_TBSS_MD_Anterior_corona_radiata_R
chr6_26171431-26173590	chr6:26171991:C:T	chr6:26144930:C:T	0.95806	0.967472	IDP_dMRI_TBSS_MD_Anterior_corona_radiata_R
chr11_44595801-44596870	chr11:44596199:G:A	chr11:44614997:A:G	0.616986	0	IDP_dMRI_TBSS_MD_Anterior_corona_radiata_R
chr17_46190911-46195700	chr17:46172742:T:C	chr17:45386127:C:A	0.70835	0.699076	IDP_dMRI_TBSS_MD_Anterior_corona_radiata_R
chr17_45110501-45111940	chr17:45092397:AT:A	chr17:45072874:G:A	0.860412	0.99612	IDP_dMRI_TBSS_MD_Anterior_corona_radiata_R
chr17_45619801-45621310	chr17:45606901:A:AT	chr17:45386127:C:A	0.777679	0.699076	IDP_dMRI_TBSS_MD_Anterior_corona_radiata_R
chr17_45948641-45949670	chr17:45949182:T:C	chr17:45413487:A:G	0.652562	0.724741	IDP_dMRI_TBSS_MD_Anterior_corona_radiata_R
chr17_45425531-45426200	chr17:45425928:A:C	chr17:45386127:C:A	0.721008	0.942235	IDP_dMRI_TBSS_MD_Anterior_corona_radiata_R
chr17_45740611-45741160	chr17:45751398:G:A	chr17:45386127:C:A	0.691231	0.831008	IDP_dMRI_TBSS_MD_Anterior_corona_radiata_R
chr17_46106871-46107470	chr17:46099737:C:T	chr17:46014622:C:T	0.6812	0	IDP_dMRI_TBSS_MD_Anterior_corona_radiata_R
chr17_46696321-46696630	chr17:46720454:A:G	chr17:46685223:A:G	0.691534	0	IDP_dMRI_TBSS_MD_Anterior_corona_radiata_R
chr17_46266091-46268060	chr17:46282965:C:A	chr17:45386127:C:A	0.753755	0.656879	IDP_dMRI_TBSS_MD_Anterior_corona_radiata_R
chr17_45936191-45937180	chr17:45913553:A:G	chr17:45386127:C:A	0.636526	0.702765	IDP_dMRI_TBSS_MD_Anterior_corona_radiata_R
chr17_46259581-46260740	chr17:46282965:C:A	chr17:45386127:C:A	0.753755	0.656879	IDP_dMRI_TBSS_MD_Anterior_corona_radiata_R
chr17_46719541-46721000	chr17:46714277:G:A	chr17:46685223:A:G	0.980366		IDP_dMRI_TBSS_MD_Anterior_corona_radiata_R
chr17_45489961-45491610	chr17:45490914:G:A	chr17:45386127:C:A	0.915306	0	IDP_dMRI_TBSS_MD_Anterior_corona_radiata_R
chr17_44627411-44629210	chr17:44624169:G:T	chr17:44647734:C:CA	0	0.910362	IDP_dMRI_TBSS_MD_Anterior_corona_radiata_R
chr17_46044241-46045130	chr17:46044551:C:T	chr17:45386127:C:A	0.691231	0.699076	IDP_dMRI_TBSS_MD_Anterior_corona_radiata_R
chr17_46224411-46226000	chr17:46208317:T:C	chr17:45386127:C:A	0.753755		IDP_dMRI_TBSS_MD_Anterior_corona_radiata_R
chr17_45592301-45592600	chr17:45606901:A:AT	chr17:45386127:C:A	0.777679	0.699076	IDP_dMRI_TBSS_MD_Anterior_corona_radiata_R
chr17_45563311-45563620	chr17:45588443:C:T	chr17:45386127:C:A	0.841905	0.689862	IDP_dMRI_TBSS_MD_Anterior_corona_radiata_R
chr17_45501261-45501810	chr17:45495865:C:G	chr17:45386127:C:A	0.777679	0.719526	IDP_dMRI_TBSS_MD_Anterior_corona_radiata_R
chr17_46184261-46184970	chr17:46208317:T:C	chr17:45386127:C:A	0.753755		IDP_dMRI_TBSS_MD_Anterior_corona_radiata_R
chr17_44794421-44795300	chr17:44793298:G:A	chr17:44793298:A:G	1	1	IDP_dMRI_TBSS_MD_Anterior_corona_radiata_R
chr17_46286621-46287300	chr17:46282965:C:A	chr17:45386127:C:A	0.753755	0.656879	IDP_dMRI_TBSS_MD_Anterior_corona_radiata_R
chr17_46253961-46254070	chr17:46269743:A:G	chr17:45386127:C:A	0.753755		IDP_dMRI_TBSS_MD_Anterior_corona_radiata_R
chr3_183697181-183699920	chr3:183697713:C:T	chr3:183697713:T:C	1	1	IDP_dMRI_TBSS_MD_Anterior_corona_radiata_L
chr5_83529551-83532050	chr5:83530737:G:A	chr5:83530737:A:G	1	1	IDP_dMRI_TBSS_MD_Anterior_corona_radiata_L
chr5_83448491-83448700	chr5:83434109:C:T	chr5:83433107:G:A	1	1	IDP_dMRI_TBSS_MD_Anterior_corona_radiata_L
chr6_31366661-31367470	chr6:31383735:G:A	chr6:31361315:C:A	0.698115	0.725162	IDP_dMRI_TBSS_MD_Anterior_corona_radiata_L
chr6_26171431-26173590	chr6:26171991:C:T	chr6:26144930:C:T	0.95806	0.967472	IDP_dMRI_TBSS_MD_Anterior_corona_radiata_L
chr6_31651391-31653820	chr6:31652743:T:G	chr6:31858928:A:G	0	0.647743	IDP_dMRI_TBSS_MD_Anterior_corona_radiata_L
chr11_44595801-44596870	chr11:44596199:G:A	chr11:44614997:A:G	0.616986	0	IDP_dMRI_TBSS_MD_Anterior_corona_radiata_L
chr17_46190911-46195700	chr17:46172742:T:C	chr17:45386127:C:A	0.70835	0.699076	IDP_dMRI_TBSS_MD_Anterior_corona_radiata_L
chr17_45110501-45111940	chr17:45092397:AT:A	chr17:45046087:A:AC	0.675067	0.839797	IDP_dMRI_TBSS_MD_Anterior_corona_radiata_L
chr17_45619801-45621310	chr17:45606901:A:AT	chr17:45386127:C:A	0.777679	0.699076	IDP_dMRI_TBSS_MD_Anterior_corona_radiata_L
chr17_45948641-45949670	chr17:45949182:T:C	chr17:45413487:A:G	0.652562	0.724741	IDP_dMRI_TBSS_MD_Anterior_corona_radiata_L
chr17_45425531-45426200	chr17:45425928:A:C	chr17:45386127:C:A	0.721008	0.942235	IDP_dMRI_TBSS_MD_Anterior_corona_radiata_L
chr17_45740611-45741160	chr17:45751398:G:A	chr17:45386127:C:A	0.691231	0.831008	IDP_dMRI_TBSS_MD_Anterior_corona_radiata_L
chr17_46106871-46107470	chr17:46099737:C:T	chr17:46014622:C:T	0.6812	0	IDP_dMRI_TBSS_MD_Anterior_corona_radiata_L
chr17_46696321-46696630	chr17:46720454:A:G	chr17:46685223:A:G	0.691534	0	IDP_dMRI_TBSS_MD_Anterior_corona_radiata_L
chr17_46266091-46268060	chr17:46282965:C:A	chr17:45386127:C:A	0.753755	0.656879	IDP_dMRI_TBSS_MD_Anterior_corona_radiata_L
chr17_45936191-45937180	chr17:45913553:A:G	chr17:45386127:C:A	0.636526	0.702765	IDP_dMRI_TBSS_MD_Anterior_corona_radiata_L
chr17_75875121-75879140	chr17:75872207:A:G	chr17:75872207:G:A	1	1	IDP_dMRI_TBSS_MD_Anterior_corona_radiata_L
chr17_46259581-46260740	chr17:46282965:C:A	chr17:45386127:C:A	0.753755	0.656879	IDP_dMRI_TBSS_MD_Anterior_corona_radiata_L
chr17_46719541-46721000	chr17:46714277:G:A	chr17:46685223:A:G	0.980366		IDP_dMRI_TBSS_MD_Anterior_corona_radiata_L
chr17_45489961-45491610	chr17:45490914:G:A	chr17:45386127:C:A	0.915306	0	IDP_dMRI_TBSS_MD_Anterior_corona_radiata_L
chr17_46044241-46045130	chr17:46044551:C:T	chr17:45386127:C:A	0.691231	0.699076	IDP_dMRI_TBSS_MD_Anterior_corona_radiata_L
chr17_46224411-46226000	chr17:46208317:T:C	chr17:45386127:C:A	0.753755		IDP_dMRI_TBSS_MD_Anterior_corona_radiata_L
chr17_45592301-45592600	chr17:45606901:A:AT	chr17:45386127:C:A	0.777679	0.699076	IDP_dMRI_TBSS_MD_Anterior_corona_radiata_L
chr17_45563311-45563620	chr17:45588443:C:T	chr17:45386127:C:A	0.841905	0.689862	IDP_dMRI_TBSS_MD_Anterior_corona_radiata_L
chr17_45501261-45501810	chr17:45495865:C:G	chr17:45386127:C:A	0.777679	0.719526	IDP_dMRI_TBSS_MD_Anterior_corona_radiata_L
chr17_46184261-46184970	chr17:46208317:T:C	chr17:45386127:C:A	0.753755		IDP_dMRI_TBSS_MD_Anterior_corona_radiata_L
chr17_44794421-44795300	chr17:44793298:G:A	chr17:44793298:A:G	1	1	IDP_dMRI_TBSS_MD_Anterior_corona_radiata_L
chr17_46286621-46287300	chr17:46282965:C:A	chr17:45386127:C:A	0.753755	0.656879	IDP_dMRI_TBSS_MD_Anterior_corona_radiata_L
chr17_46253961-46254070	chr17:46269743:A:G	chr17:45386127:C:A	0.753755		IDP_dMRI_TBSS_MD_Anterior_corona_radiata_L
chr6_28884701-28886010	chr6:28884587:G:A	chr6:28877976:A:AAC	0.629442	0	IDP_dMRI_TBSS_MD_Superior_corona_radiata_R
chr8_119906441-119907270	chr8:119906981:G:A	chr8:119941633:A:G	0.608697	0	IDP_dMRI_TBSS_MD_Superior_corona_radiata_R
chr17_46190911-46195700	chr17:46172742:T:C	chr17:45386127:C:A	0.70835	0.699076	IDP_dMRI_TBSS_MD_Superior_corona_radiata_R
chr17_45110501-45111940	chr17:45092397:AT:A	chr17:45095905:C:T	0	0.627919	IDP_dMRI_TBSS_MD_Superior_corona_radiata_R
chr17_45619801-45621310	chr17:45606901:A:AT	chr17:45386127:C:A	0.777679	0.699076	IDP_dMRI_TBSS_MD_Superior_corona_radiata_R
chr17_45948641-45949670	chr17:45949182:T:C	chr17:45413487:A:G	0.652562	0.724741	IDP_dMRI_TBSS_MD_Superior_corona_radiata_R
chr17_45425531-45426200	chr17:45425928:A:C	chr17:45386127:C:A	0.721008	0.942235	IDP_dMRI_TBSS_MD_Superior_corona_radiata_R
chr17_45740611-45741160	chr17:45751398:G:A	chr17:45386127:C:A	0.691231	0.831008	IDP_dMRI_TBSS_MD_Superior_corona_radiata_R
chr17_46106871-46107470	chr17:46099737:C:T	chr17:46014622:C:T	0.6812	0	IDP_dMRI_TBSS_MD_Superior_corona_radiata_R
chr17_46696321-46696630	chr17:46720454:A:G	chr17:46685223:A:G	0.691534	0	IDP_dMRI_TBSS_MD_Superior_corona_radiata_R
chr17_46266091-46268060	chr17:46282965:C:A	chr17:45386127:C:A	0.753755	0.656879	IDP_dMRI_TBSS_MD_Superior_corona_radiata_R
chr17_45936191-45937180	chr17:45913553:A:G	chr17:45386127:C:A	0.636526	0.702765	IDP_dMRI_TBSS_MD_Superior_corona_radiata_R
chr17_46259581-46260740	chr17:46282965:C:A	chr17:45386127:C:A	0.753755	0.656879	IDP_dMRI_TBSS_MD_Superior_corona_radiata_R
chr17_46719541-46721000	chr17:46714277:G:A	chr17:46685223:A:G	0.980366		IDP_dMRI_TBSS_MD_Superior_corona_radiata_R
chr17_45489961-45491610	chr17:45490914:G:A	chr17:45386127:C:A	0.915306	0	IDP_dMRI_TBSS_MD_Superior_corona_radiata_R
chr17_46044241-46045130	chr17:46044551:C:T	chr17:45386127:C:A	0.691231	0.699076	IDP_dMRI_TBSS_MD_Superior_corona_radiata_R
chr17_46224411-46226000	chr17:46208317:T:C	chr17:45386127:C:A	0.753755		IDP_dMRI_TBSS_MD_Superior_corona_radiata_R
chr17_45592301-45592600	chr17:45606901:A:AT	chr17:45386127:C:A	0.777679	0.699076	IDP_dMRI_TBSS_MD_Superior_corona_radiata_R
chr17_45563311-45563620	chr17:45588443:C:T	chr17:45386127:C:A	0.841905	0.689862	IDP_dMRI_TBSS_MD_Superior_corona_radiata_R
chr17_45501261-45501810	chr17:45495865:C:G	chr17:45386127:C:A	0.777679	0.719526	IDP_dMRI_TBSS_MD_Superior_corona_radiata_R
chr17_46184261-46184970	chr17:46208317:T:C	chr17:45386127:C:A	0.753755		IDP_dMRI_TBSS_MD_Superior_corona_radiata_R
chr17_44794421-44795300	chr17:44793298:G:A	chr17:44909620:C:T	0	0.843978	IDP_dMRI_TBSS_MD_Superior_corona_radiata_R
chr17_46286621-46287300	chr17:46282965:C:A	chr17:45386127:C:A	0.753755	0.656879	IDP_dMRI_TBSS_MD_Superior_corona_radiata_R
chr17_46253961-46254070	chr17:46269743:A:G	chr17:45386127:C:A	0.753755		IDP_dMRI_TBSS_MD_Superior_corona_radiata_R
chr5_83448491-83448700	chr5:83434109:C:T	chr5:83464198:C:T	0	0.627716	IDP_dMRI_TBSS_MD_Superior_corona_radiata_L
chr6_28884701-28886010	chr6:28884587:G:A	chr6:28877976:A:AAC	0.629442	0	IDP_dMRI_TBSS_MD_Superior_corona_radiata_L
chr10_103932971-103934210	chr10:103925723:G:C	chr10:103855704:CG:C	0.60028	0	IDP_dMRI_TBSS_MD_Superior_corona_radiata_L
chr17_46190911-46195700	chr17:46172742:T:C	chr17:45386127:C:A	0.70835	0.699076	IDP_dMRI_TBSS_MD_Superior_corona_radiata_L
chr17_45110501-45111940	chr17:45092397:AT:A	chr17:45095905:C:T	0	0.627919	IDP_dMRI_TBSS_MD_Superior_corona_radiata_L
chr17_45619801-45621310	chr17:45606901:A:AT	chr17:45386127:C:A	0.777679	0.699076	IDP_dMRI_TBSS_MD_Superior_corona_radiata_L
chr17_45948641-45949670	chr17:45949182:T:C	chr17:45413487:A:G	0.652562	0.724741	IDP_dMRI_TBSS_MD_Superior_corona_radiata_L
chr17_45425531-45426200	chr17:45425928:A:C	chr17:45386127:C:A	0.721008	0.942235	IDP_dMRI_TBSS_MD_Superior_corona_radiata_L
chr17_45740611-45741160	chr17:45751398:G:A	chr17:45386127:C:A	0.691231	0.831008	IDP_dMRI_TBSS_MD_Superior_corona_radiata_L
chr17_46106871-46107470	chr17:46099737:C:T	chr17:46014622:C:T	0.6812	0	IDP_dMRI_TBSS_MD_Superior_corona_radiata_L
chr17_46696321-46696630	chr17:46720454:A:G	chr17:46685223:A:G	0.691534	0	IDP_dMRI_TBSS_MD_Superior_corona_radiata_L
chr17_46266091-46268060	chr17:46282965:C:A	chr17:45386127:C:A	0.753755	0.656879	IDP_dMRI_TBSS_MD_Superior_corona_radiata_L
chr17_45936191-45937180	chr17:45913553:A:G	chr17:45386127:C:A	0.636526	0.702765	IDP_dMRI_TBSS_MD_Superior_corona_radiata_L
chr17_46259581-46260740	chr17:46282965:C:A	chr17:45386127:C:A	0.753755	0.656879	IDP_dMRI_TBSS_MD_Superior_corona_radiata_L
chr17_46719541-46721000	chr17:46714277:G:A	chr17:46685223:A:G	0.980366		IDP_dMRI_TBSS_MD_Superior_corona_radiata_L
chr17_45489961-45491610	chr17:45490914:G:A	chr17:45386127:C:A	0.915306	0	IDP_dMRI_TBSS_MD_Superior_corona_radiata_L
chr17_44627411-44629210	chr17:44628558:T:G	chr17:44647003:A:G	0	0.872958	IDP_dMRI_TBSS_MD_Superior_corona_radiata_L
chr17_46044241-46045130	chr17:46044551:C:T	chr17:45386127:C:A	0.691231	0.699076	IDP_dMRI_TBSS_MD_Superior_corona_radiata_L
chr17_46224411-46226000	chr17:46208317:T:C	chr17:45386127:C:A	0.753755		IDP_dMRI_TBSS_MD_Superior_corona_radiata_L
chr17_45592301-45592600	chr17:45606901:A:AT	chr17:45386127:C:A	0.777679	0.699076	IDP_dMRI_TBSS_MD_Superior_corona_radiata_L
chr17_45563311-45563620	chr17:45588443:C:T	chr17:45386127:C:A	0.841905	0.689862	IDP_dMRI_TBSS_MD_Superior_corona_radiata_L
chr17_45501261-45501810	chr17:45495865:C:G	chr17:45386127:C:A	0.777679	0.719526	IDP_dMRI_TBSS_MD_Superior_corona_radiata_L
chr17_46184261-46184970	chr17:46208317:T:C	chr17:45386127:C:A	0.753755		IDP_dMRI_TBSS_MD_Superior_corona_radiata_L
chr17_44794421-44795300	chr17:44793298:G:A	chr17:44699810:A:AC	0	0.681072	IDP_dMRI_TBSS_MD_Superior_corona_radiata_L
chr17_46286621-46287300	chr17:46282965:C:A	chr17:45386127:C:A	0.753755	0.656879	IDP_dMRI_TBSS_MD_Superior_corona_radiata_L
chr17_46253961-46254070	chr17:46269743:A:G	chr17:45386127:C:A	0.753755		IDP_dMRI_TBSS_MD_Superior_corona_radiata_L
chr17_46190911-46195700	chr17:46172742:T:C	chr17:46245594:G:A	0	0.974382	IDP_dMRI_TBSS_MD_Posterior_corona_radiata_R
chr17_45619801-45621310	chr17:45606901:A:AT	chr17:46245594:G:A	0	0.974382	IDP_dMRI_TBSS_MD_Posterior_corona_radiata_R
chr17_45948641-45949670	chr17:45949182:T:C	chr17:46245594:G:A	0	0.969149	IDP_dMRI_TBSS_MD_Posterior_corona_radiata_R
chr17_45425531-45426200	chr17:45425928:A:C	chr17:46245594:G:A	0	0.703834	IDP_dMRI_TBSS_MD_Posterior_corona_radiata_R
chr17_45740611-45741160	chr17:45751398:G:A	chr17:46245594:G:A	0	0.822707	IDP_dMRI_TBSS_MD_Posterior_corona_radiata_R
chr17_46266091-46268060	chr17:46282965:C:A	chr17:46245594:G:A	0	0.907131	IDP_dMRI_TBSS_MD_Posterior_corona_radiata_R
chr17_45936191-45937180	chr17:45913553:A:G	chr17:46245594:G:A	0	0.969149	IDP_dMRI_TBSS_MD_Posterior_corona_radiata_R
chr17_75875121-75879140	chr17:75872207:A:G	chr17:75875830:A:G	0.882608	0.876675	IDP_dMRI_TBSS_MD_Posterior_corona_radiata_R
chr17_46259581-46260740	chr17:46282965:C:A	chr17:46245594:G:A	0	0.907131	IDP_dMRI_TBSS_MD_Posterior_corona_radiata_R
chr17_46719541-46721000	chr17:46714277:G:A	chr17:46245594:G:A	0	0.710007	IDP_dMRI_TBSS_MD_Posterior_corona_radiata_R
chr17_46044241-46045130	chr17:46044551:C:T	chr17:46245594:G:A	0	0.974382	IDP_dMRI_TBSS_MD_Posterior_corona_radiata_R
chr17_46224411-46226000	chr17:46208317:T:C	chr17:46245594:G:A	0	0.778244	IDP_dMRI_TBSS_MD_Posterior_corona_radiata_R
chr17_75868991-75871400	chr17:75873531:G:A	chr17:75855927:A:C	0.820363	0.95438	IDP_dMRI_TBSS_MD_Posterior_corona_radiata_R
chr17_45592301-45592600	chr17:45606901:A:AT	chr17:46245594:G:A	0	0.974382	IDP_dMRI_TBSS_MD_Posterior_corona_radiata_R
chr17_45563311-45563620	chr17:45588443:C:T	chr17:46245594:G:A	0	0.974382	IDP_dMRI_TBSS_MD_Posterior_corona_radiata_R
chr17_45501261-45501810	chr17:45495865:C:G	chr17:46245594:G:A	0	0.948428	IDP_dMRI_TBSS_MD_Posterior_corona_radiata_R
chr17_46184261-46184970	chr17:46208317:T:C	chr17:46245594:G:A	0	0.778244	IDP_dMRI_TBSS_MD_Posterior_corona_radiata_R
chr17_46286621-46287300	chr17:46282965:C:A	chr17:46245594:G:A	0	0.907131	IDP_dMRI_TBSS_MD_Posterior_corona_radiata_R
chr17_46253961-46254070	chr17:46269743:A:G	chr17:46245594:G:A	0	0.783033	IDP_dMRI_TBSS_MD_Posterior_corona_radiata_R
chr3_183697181-183699920	chr3:183697713:C:T	chr3:183697713:T:C	1	1	IDP_dMRI_TBSS_MD_Posterior_corona_radiata_L
chr6_28884701-28886010	chr6:28884587:G:A	chr6:28877976:A:AAC	0.629442	0	IDP_dMRI_TBSS_MD_Posterior_corona_radiata_L
chr6_31651391-31653820	chr6:31652743:T:G	chr6:31858928:A:G	0	0.647743	IDP_dMRI_TBSS_MD_Posterior_corona_radiata_L
chr17_75875121-75879140	chr17:75872207:A:G	chr17:75900965:G:A	0	0.780416	IDP_dMRI_TBSS_MD_Posterior_corona_radiata_L
chr17_75868991-75871400	chr17:75873531:G:A	chr17:75856809:G:GGTATGTCA	0.820363	0.95438	IDP_dMRI_TBSS_MD_Posterior_corona_radiata_L
chr17_44794421-44795300	chr17:44793298:G:A	chr17:44793298:A:G	1	1	IDP_dMRI_TBSS_MD_Posterior_corona_radiata_L
chr5_83448491-83448700	chr5:83434109:C:T	chr5:83464198:C:T	0	0.627716	IDP_dMRI_TBSS_MD_Posterior_thalamic_radiation_R
chr6_31366661-31367470	chr6:31383735:G:A	chr6:31353434:T:C	0.616854		IDP_dMRI_TBSS_MD_Posterior_thalamic_radiation_R
chr6_30681691-30685170	chr6:30682249:G:A	chr6:31204374:C:T	0	0.666838	IDP_dMRI_TBSS_MD_Posterior_thalamic_radiation_R
chr6_28884701-28886010	chr6:28884587:G:A	chr6:28877976:A:AAC	0.629442	0	IDP_dMRI_TBSS_MD_Posterior_thalamic_radiation_R
chr6_31053261-31054600	chr6:31055051:C:T	chr6:31054723:C:A	0.78529	0.755743	IDP_dMRI_TBSS_MD_Posterior_thalamic_radiation_R
chr6_28398371-28400340	chr6:28402301:G:A	chr6:28401695:C:CA	0	0.846796	IDP_dMRI_TBSS_MD_Posterior_thalamic_radiation_R
chr6_31065301-31066320	chr6:31065160:C:T	chr6:31054723:C:A	0.975557	0.939868	IDP_dMRI_TBSS_MD_Posterior_thalamic_radiation_R
chr6_31355861-31358040	chr6:31360740:T:C	chr6:31360740:C:T	1	1	IDP_dMRI_TBSS_MD_Posterior_thalamic_radiation_R
chr6_31651391-31653820	chr6:31652743:T:G	chr6:31628361:G:A	1	1	IDP_dMRI_TBSS_MD_Posterior_thalamic_radiation_R
chr8_25382361-25382940	chr8:25382584:G:A	chr8:25382971:C:CTT	0.612449	0	IDP_dMRI_TBSS_MD_Posterior_thalamic_radiation_R
chr14_75236791-75239860	chr14:75235532:G:A	chr14:75255793:A:G	0	0.686911	IDP_dMRI_TBSS_MD_Posterior_thalamic_radiation_R
chr17_45110501-45111940	chr17:45092397:AT:A	chr17:45095905:C:T	0	0.627919	IDP_dMRI_TBSS_MD_Posterior_thalamic_radiation_R
chr6_30681691-30685170	chr6:30682249:G:A	chr6:31466844:G:A	0	0.620028	IDP_dMRI_TBSS_MD_Posterior_thalamic_radiation_L
chr6_28884701-28886010	chr6:28884587:G:A	chr6:28877976:A:AAC	0.629442	0	IDP_dMRI_TBSS_MD_Posterior_thalamic_radiation_L
chr6_31355861-31358040	chr6:31360740:T:C	chr6:31357915:A:G	0	0.709807	IDP_dMRI_TBSS_MD_Posterior_thalamic_radiation_L
chr6_31651391-31653820	chr6:31652743:T:G	chr6:31628361:G:A	1	1	IDP_dMRI_TBSS_MD_Posterior_thalamic_radiation_L
chr8_25382361-25382940	chr8:25382584:G:A	chr8:25382971:C:CTT	0.612449	0	IDP_dMRI_TBSS_MD_Posterior_thalamic_radiation_L
chr14_75236791-75239860	chr14:75235532:G:A	chr14:75255793:A:G	0	0.686911	IDP_dMRI_TBSS_MD_Posterior_thalamic_radiation_L
chr17_46190911-46195700	chr17:46172742:T:C	chr17:46245594:G:A	0	0.974382	IDP_dMRI_TBSS_MD_Posterior_thalamic_radiation_L
chr17_45619801-45621310	chr17:45606901:A:AT	chr17:46245594:G:A	0	0.974382	IDP_dMRI_TBSS_MD_Posterior_thalamic_radiation_L
chr17_45948641-45949670	chr17:45949182:T:C	chr17:46245594:G:A	0	0.969149	IDP_dMRI_TBSS_MD_Posterior_thalamic_radiation_L
chr17_45425531-45426200	chr17:45425928:A:C	chr17:46245594:G:A	0	0.703834	IDP_dMRI_TBSS_MD_Posterior_thalamic_radiation_L
chr17_45740611-45741160	chr17:45751398:G:A	chr17:46245594:G:A	0	0.822707	IDP_dMRI_TBSS_MD_Posterior_thalamic_radiation_L
chr17_46266091-46268060	chr17:46282965:C:A	chr17:46245594:G:A	0	0.907131	IDP_dMRI_TBSS_MD_Posterior_thalamic_radiation_L
chr17_45936191-45937180	chr17:45913553:A:G	chr17:46245594:G:A	0	0.969149	IDP_dMRI_TBSS_MD_Posterior_thalamic_radiation_L
chr17_46259581-46260740	chr17:46282965:C:A	chr17:46245594:G:A	0	0.907131	IDP_dMRI_TBSS_MD_Posterior_thalamic_radiation_L
chr17_46719541-46721000	chr17:46714277:G:A	chr17:46245594:G:A	0	0.710007	IDP_dMRI_TBSS_MD_Posterior_thalamic_radiation_L
chr17_46044241-46045130	chr17:46044551:C:T	chr17:46245594:G:A	0	0.974382	IDP_dMRI_TBSS_MD_Posterior_thalamic_radiation_L
chr17_46224411-46226000	chr17:46208317:T:C	chr17:46245594:G:A	0	0.778244	IDP_dMRI_TBSS_MD_Posterior_thalamic_radiation_L
chr17_75868991-75871400	chr17:75873531:G:A	chr17:75851532:G:A	0.792528	0.95438	IDP_dMRI_TBSS_MD_Posterior_thalamic_radiation_L
chr17_45592301-45592600	chr17:45606901:A:AT	chr17:46245594:G:A	0	0.974382	IDP_dMRI_TBSS_MD_Posterior_thalamic_radiation_L
chr17_45563311-45563620	chr17:45588443:C:T	chr17:46245594:G:A	0	0.974382	IDP_dMRI_TBSS_MD_Posterior_thalamic_radiation_L
chr17_45501261-45501810	chr17:45495865:C:G	chr17:46245594:G:A	0	0.948428	IDP_dMRI_TBSS_MD_Posterior_thalamic_radiation_L
chr17_46184261-46184970	chr17:46208317:T:C	chr17:46245594:G:A	0	0.778244	IDP_dMRI_TBSS_MD_Posterior_thalamic_radiation_L
chr17_46286621-46287300	chr17:46282965:C:A	chr17:46245594:G:A	0	0.907131	IDP_dMRI_TBSS_MD_Posterior_thalamic_radiation_L
chr17_46253961-46254070	chr17:46269743:A:G	chr17:46245594:G:A	0	0.783033	IDP_dMRI_TBSS_MD_Posterior_thalamic_radiation_L
chr5_83529551-83532050	chr5:83530737:G:A	chr5:83530737:A:G	1	1	IDP_dMRI_TBSS_MD_Sagittal_stratum_R
chr5_83448491-83448700	chr5:83434109:C:T	chr5:83433107:G:A	1	1	IDP_dMRI_TBSS_MD_Sagittal_stratum_R
chr6_31053261-31054600	chr6:31055051:C:T	chr6:31076154:C:G	0.684913	0.689657	IDP_dMRI_TBSS_MD_Sagittal_stratum_R
chr6_31065301-31066320	chr6:31065160:C:T	chr6:31076154:C:G	0.828868	0.864851	IDP_dMRI_TBSS_MD_Sagittal_stratum_R
chr6_31651391-31653820	chr6:31652743:T:G	chr6:31628361:G:A	1	1	IDP_dMRI_TBSS_MD_Sagittal_stratum_R
chr11_44595801-44596870	chr11:44596199:G:A	chr11:44614997:A:G	0.616986	0	IDP_dMRI_TBSS_MD_Sagittal_stratum_R
chr17_45110501-45111940	chr17:45092397:AT:A	chr17:45072874:G:A	0.860412	0.99612	IDP_dMRI_TBSS_MD_Sagittal_stratum_R
chr3_183697181-183699920	chr3:183697713:C:T	chr3:183697713:T:C	1	1	IDP_dMRI_TBSS_MD_Sagittal_stratum_L
chr5_83529551-83532050	chr5:83530737:G:A	chr5:83530737:A:G	1	1	IDP_dMRI_TBSS_MD_Sagittal_stratum_L
chr5_83448491-83448700	chr5:83434109:C:T	chr5:83433107:G:A	1	1	IDP_dMRI_TBSS_MD_Sagittal_stratum_L
chr6_31651391-31653820	chr6:31652743:T:G	chr6:31658236:T:C	1	1	IDP_dMRI_TBSS_MD_Sagittal_stratum_L
chr8_100662961-100664220	chr8:100668656:G:C	chr8:100673194:G:GTT	0	0.662502	IDP_dMRI_TBSS_MD_Sagittal_stratum_L
chr11_44595801-44596870	chr11:44596199:G:A	chr11:44614997:A:G	0.616986	0	IDP_dMRI_TBSS_MD_Sagittal_stratum_L
chr17_44794421-44795300	chr17:44793298:G:A	chr17:44909620:C:T	0	0.843978	IDP_dMRI_TBSS_MD_Sagittal_stratum_L
chr2_202807221-202808040	chr2:202807683:C:T	chr2:202784618:A:G	1	0.984588	IDP_dMRI_TBSS_MD_External_capsule_R
chr5_83529551-83532050	chr5:83530737:G:A	chr5:83530737:A:G	1	1	IDP_dMRI_TBSS_MD_External_capsule_R
chr17_46190911-46195700	chr17:46172742:T:C	chr17:45495053:T:C	0.821419	0.974156	IDP_dMRI_TBSS_MD_External_capsule_R
chr17_45619801-45621310	chr17:45606901:A:AT	chr17:45495053:T:C	0.923713	0.974156	IDP_dMRI_TBSS_MD_External_capsule_R
chr17_45948641-45949670	chr17:45949182:T:C	chr17:45495053:T:C	0.718822	0.979291	IDP_dMRI_TBSS_MD_External_capsule_R
chr17_45425531-45426200	chr17:45425928:A:C	chr17:45495053:T:C	0.718822	0.754562	IDP_dMRI_TBSS_MD_External_capsule_R
chr17_45740611-45741160	chr17:45751398:G:A	chr17:45495053:T:C	0.700996	0.844543	IDP_dMRI_TBSS_MD_External_capsule_R
chr17_46106871-46107470	chr17:46099737:C:T	chr17:46014622:C:T	0.6812	0	IDP_dMRI_TBSS_MD_External_capsule_R
chr17_46696321-46696630	chr17:46720454:A:G	chr17:46685223:A:G	0.691534	0	IDP_dMRI_TBSS_MD_External_capsule_R
chr17_46266091-46268060	chr17:46282965:C:A	chr17:45495053:T:C	0.919807	0.897844	IDP_dMRI_TBSS_MD_External_capsule_R
chr17_45936191-45937180	chr17:45913553:A:G	chr17:45495053:T:C	0.77744	0.979291	IDP_dMRI_TBSS_MD_External_capsule_R
chr17_46259581-46260740	chr17:46282965:C:A	chr17:45495053:T:C	0.919807	0.897844	IDP_dMRI_TBSS_MD_External_capsule_R
chr17_46719541-46721000	chr17:46714277:G:A	chr17:46685223:A:G	0.980366		IDP_dMRI_TBSS_MD_External_capsule_R
chr17_45489961-45491610	chr17:45490914:G:A	chr17:45495053:T:C	0.919807	0	IDP_dMRI_TBSS_MD_External_capsule_R
chr17_46044241-46045130	chr17:46044551:C:T	chr17:45495053:T:C	0.843876	0.974156	IDP_dMRI_TBSS_MD_External_capsule_R
chr17_46224411-46226000	chr17:46208317:T:C	chr17:45495053:T:C	0.919807	0.770717	IDP_dMRI_TBSS_MD_External_capsule_R
chr17_45592301-45592600	chr17:45606901:A:AT	chr17:45495053:T:C	0.923713	0.974156	IDP_dMRI_TBSS_MD_External_capsule_R
chr17_45563311-45563620	chr17:45588443:C:T	chr17:45495053:T:C	1	0.963898	IDP_dMRI_TBSS_MD_External_capsule_R
chr17_45501261-45501810	chr17:45495865:C:G	chr17:45495053:T:C	0.923713	1	IDP_dMRI_TBSS_MD_External_capsule_R
chr17_46184261-46184970	chr17:46208317:T:C	chr17:45495053:T:C	0.919807	0.770717	IDP_dMRI_TBSS_MD_External_capsule_R
chr17_46286621-46287300	chr17:46282965:C:A	chr17:45495053:T:C	0.919807	0.897844	IDP_dMRI_TBSS_MD_External_capsule_R
chr17_46253961-46254070	chr17:46269743:A:G	chr17:45495053:T:C	0.919807	0.775399	IDP_dMRI_TBSS_MD_External_capsule_R
chr2_202807221-202808040	chr2:202807683:C:T	chr2:202774672:C:T	1	0.977021	IDP_dMRI_TBSS_MD_External_capsule_L
chr5_83529551-83532050	chr5:83530737:G:A	chr5:83530737:A:G	1	1	IDP_dMRI_TBSS_MD_External_capsule_L
chr11_44595801-44596870	chr11:44596199:G:A	chr11:44604911:G:C	0.747957	0	IDP_dMRI_TBSS_MD_External_capsule_L
chr17_46190911-46195700	chr17:46172742:T:C	chr17:45386127:C:A	0.70835	0.699076	IDP_dMRI_TBSS_MD_External_capsule_L
chr17_45619801-45621310	chr17:45606901:A:AT	chr17:45386127:C:A	0.777679	0.699076	IDP_dMRI_TBSS_MD_External_capsule_L
chr17_45948641-45949670	chr17:45949182:T:C	chr17:45413487:A:G	0.652562	0.724741	IDP_dMRI_TBSS_MD_External_capsule_L
chr17_45425531-45426200	chr17:45425928:A:C	chr17:45386127:C:A	0.721008	0.942235	IDP_dMRI_TBSS_MD_External_capsule_L
chr17_45740611-45741160	chr17:45751398:G:A	chr17:45386127:C:A	0.691231	0.831008	IDP_dMRI_TBSS_MD_External_capsule_L
chr17_46106871-46107470	chr17:46099737:C:T	chr17:46014622:C:T	0.6812	0	IDP_dMRI_TBSS_MD_External_capsule_L
chr17_46696321-46696630	chr17:46720454:A:G	chr17:46685223:A:G	0.691534	0	IDP_dMRI_TBSS_MD_External_capsule_L
chr17_46266091-46268060	chr17:46282965:C:A	chr17:45386127:C:A	0.753755	0.656879	IDP_dMRI_TBSS_MD_External_capsule_L
chr17_45936191-45937180	chr17:45913553:A:G	chr17:45386127:C:A	0.636526	0.702765	IDP_dMRI_TBSS_MD_External_capsule_L
chr17_46259581-46260740	chr17:46282965:C:A	chr17:45386127:C:A	0.753755	0.656879	IDP_dMRI_TBSS_MD_External_capsule_L
chr17_46719541-46721000	chr17:46714277:G:A	chr17:46685223:A:G	0.980366		IDP_dMRI_TBSS_MD_External_capsule_L
chr17_45489961-45491610	chr17:45490914:G:A	chr17:45386127:C:A	0.915306	0	IDP_dMRI_TBSS_MD_External_capsule_L
chr17_46044241-46045130	chr17:46044551:C:T	chr17:45386127:C:A	0.691231	0.699076	IDP_dMRI_TBSS_MD_External_capsule_L
chr17_46224411-46226000	chr17:46208317:T:C	chr17:45386127:C:A	0.753755		IDP_dMRI_TBSS_MD_External_capsule_L
chr17_45592301-45592600	chr17:45606901:A:AT	chr17:45386127:C:A	0.777679	0.699076	IDP_dMRI_TBSS_MD_External_capsule_L
chr17_45563311-45563620	chr17:45588443:C:T	chr17:45386127:C:A	0.841905	0.689862	IDP_dMRI_TBSS_MD_External_capsule_L
chr17_45501261-45501810	chr17:45495865:C:G	chr17:45386127:C:A	0.777679	0.719526	IDP_dMRI_TBSS_MD_External_capsule_L
chr17_46184261-46184970	chr17:46208317:T:C	chr17:45386127:C:A	0.753755		IDP_dMRI_TBSS_MD_External_capsule_L
chr17_46286621-46287300	chr17:46282965:C:A	chr17:45386127:C:A	0.753755	0.656879	IDP_dMRI_TBSS_MD_External_capsule_L
chr17_46253961-46254070	chr17:46269743:A:G	chr17:45386127:C:A	0.753755		IDP_dMRI_TBSS_MD_External_capsule_L
chr5_83529551-83532050	chr5:83530737:G:A	chr5:83530737:A:G	1	1	IDP_dMRI_TBSS_MD_Cingulum_cingulate_gyrus_R
chr5_83448491-83448700	chr5:83434109:C:T	chr5:83433107:G:A	1	1	IDP_dMRI_TBSS_MD_Cingulum_cingulate_gyrus_R
chr7_54881071-54882380	chr7:54881563:A:G	chr7:54873635:T:C	1	0.941346	IDP_dMRI_TBSS_MD_Cingulum_cingulate_gyrus_R
chr11_44595801-44596870	chr11:44596199:G:A	chr11:44597490:A:G	0.776305	0	IDP_dMRI_TBSS_MD_Cingulum_cingulate_gyrus_R
chr17_46190911-46195700	chr17:46172742:T:C	chr17:45395941:G:C	0.70835	0.696274	IDP_dMRI_TBSS_MD_Cingulum_cingulate_gyrus_R
chr17_45619801-45621310	chr17:45606901:A:AT	chr17:45395941:G:C	0.777679	0.696274	IDP_dMRI_TBSS_MD_Cingulum_cingulate_gyrus_R
chr17_45948641-45949670	chr17:45949182:T:C	chr17:45413487:A:G	0.652562	0.724741	IDP_dMRI_TBSS_MD_Cingulum_cingulate_gyrus_R
chr17_45425531-45426200	chr17:45425928:A:C	chr17:45395941:G:C	0.721008	0.936952	IDP_dMRI_TBSS_MD_Cingulum_cingulate_gyrus_R
chr17_45740611-45741160	chr17:45751398:G:A	chr17:45395941:G:C	0.691231	0.826784	IDP_dMRI_TBSS_MD_Cingulum_cingulate_gyrus_R
chr17_46106871-46107470	chr17:46099737:C:T	chr17:46014622:C:T	0.6812	0	IDP_dMRI_TBSS_MD_Cingulum_cingulate_gyrus_R
chr17_46696321-46696630	chr17:46720454:A:G	chr17:46685223:A:G	0.691534	0	IDP_dMRI_TBSS_MD_Cingulum_cingulate_gyrus_R
chr17_46266091-46268060	chr17:46282965:C:A	chr17:45395941:G:C	0.753755	0.654252	IDP_dMRI_TBSS_MD_Cingulum_cingulate_gyrus_R
chr17_45936191-45937180	chr17:45913553:A:G	chr17:45395941:G:C	0.636526	0.69992	IDP_dMRI_TBSS_MD_Cingulum_cingulate_gyrus_R
chr17_46259581-46260740	chr17:46282965:C:A	chr17:45395941:G:C	0.753755	0.654252	IDP_dMRI_TBSS_MD_Cingulum_cingulate_gyrus_R
chr17_46719541-46721000	chr17:46714277:G:A	chr17:46685223:A:G	0.980366		IDP_dMRI_TBSS_MD_Cingulum_cingulate_gyrus_R
chr17_45489961-45491610	chr17:45490914:G:A	chr17:45395941:G:C	0.915306	0	IDP_dMRI_TBSS_MD_Cingulum_cingulate_gyrus_R
chr17_46044241-46045130	chr17:46044551:C:T	chr17:45395941:G:C	0.691231	0.696274	IDP_dMRI_TBSS_MD_Cingulum_cingulate_gyrus_R
chr17_46224411-46226000	chr17:46208317:T:C	chr17:45395941:G:C	0.753755		IDP_dMRI_TBSS_MD_Cingulum_cingulate_gyrus_R
chr17_45592301-45592600	chr17:45606901:A:AT	chr17:45395941:G:C	0.777679	0.696274	IDP_dMRI_TBSS_MD_Cingulum_cingulate_gyrus_R
chr17_45563311-45563620	chr17:45588443:C:T	chr17:45395941:G:C	0.841905	0.687126	IDP_dMRI_TBSS_MD_Cingulum_cingulate_gyrus_R
chr17_45501261-45501810	chr17:45495865:C:G	chr17:45395941:G:C	0.777679	0.716583	IDP_dMRI_TBSS_MD_Cingulum_cingulate_gyrus_R
chr17_46184261-46184970	chr17:46208317:T:C	chr17:45395941:G:C	0.753755		IDP_dMRI_TBSS_MD_Cingulum_cingulate_gyrus_R
chr17_46286621-46287300	chr17:46282965:C:A	chr17:45395941:G:C	0.753755	0.654252	IDP_dMRI_TBSS_MD_Cingulum_cingulate_gyrus_R
chr17_46253961-46254070	chr17:46269743:A:G	chr17:45395941:G:C	0.753755		IDP_dMRI_TBSS_MD_Cingulum_cingulate_gyrus_R
chr5_83529551-83532050	chr5:83530737:G:A	chr5:83530737:A:G	1	1	IDP_dMRI_TBSS_MD_Cingulum_cingulate_gyrus_L
chr5_83448491-83448700	chr5:83434109:C:T	chr5:83433107:G:A	1	1	IDP_dMRI_TBSS_MD_Cingulum_cingulate_gyrus_L
chr7_54881071-54882380	chr7:54881563:A:G	chr7:54899045:A:G	1	0.991348	IDP_dMRI_TBSS_MD_Cingulum_cingulate_gyrus_L
chr11_44595801-44596870	chr11:44596199:G:A	chr11:44597490:A:G	0.776305	0	IDP_dMRI_TBSS_MD_Cingulum_cingulate_gyrus_L
chr17_46190911-46195700	chr17:46172742:T:C	chr17:45395941:G:C	0.70835	0.696274	IDP_dMRI_TBSS_MD_Cingulum_cingulate_gyrus_L
chr17_45619801-45621310	chr17:45606901:A:AT	chr17:45395941:G:C	0.777679	0.696274	IDP_dMRI_TBSS_MD_Cingulum_cingulate_gyrus_L
chr17_45948641-45949670	chr17:45949182:T:C	chr17:45491635:C:CA	0.652562	0.774023	IDP_dMRI_TBSS_MD_Cingulum_cingulate_gyrus_L
chr17_45425531-45426200	chr17:45425928:A:C	chr17:45395941:G:C	0.721008	0.936952	IDP_dMRI_TBSS_MD_Cingulum_cingulate_gyrus_L
chr17_45740611-45741160	chr17:45751398:G:A	chr17:45395941:G:C	0.691231	0.826784	IDP_dMRI_TBSS_MD_Cingulum_cingulate_gyrus_L
chr17_46106871-46107470	chr17:46099737:C:T	chr17:46014622:C:T	0.6812	0	IDP_dMRI_TBSS_MD_Cingulum_cingulate_gyrus_L
chr17_46696321-46696630	chr17:46720454:A:G	chr17:46685223:A:G	0.691534	0	IDP_dMRI_TBSS_MD_Cingulum_cingulate_gyrus_L
chr17_46266091-46268060	chr17:46282965:C:A	chr17:45395941:G:C	0.753755	0.654252	IDP_dMRI_TBSS_MD_Cingulum_cingulate_gyrus_L
chr17_45936191-45937180	chr17:45913553:A:G	chr17:45395941:G:C	0.636526	0.69992	IDP_dMRI_TBSS_MD_Cingulum_cingulate_gyrus_L
chr17_46259581-46260740	chr17:46282965:C:A	chr17:45395941:G:C	0.753755	0.654252	IDP_dMRI_TBSS_MD_Cingulum_cingulate_gyrus_L
chr17_46719541-46721000	chr17:46714277:G:A	chr17:46685223:A:G	0.980366		IDP_dMRI_TBSS_MD_Cingulum_cingulate_gyrus_L
chr17_45489961-45491610	chr17:45490914:G:A	chr17:45395941:G:C	0.915306	0	IDP_dMRI_TBSS_MD_Cingulum_cingulate_gyrus_L
chr17_46044241-46045130	chr17:46044551:C:T	chr17:45395941:G:C	0.691231	0.696274	IDP_dMRI_TBSS_MD_Cingulum_cingulate_gyrus_L
chr17_46224411-46226000	chr17:46208317:T:C	chr17:45395941:G:C	0.753755		IDP_dMRI_TBSS_MD_Cingulum_cingulate_gyrus_L
chr17_45592301-45592600	chr17:45606901:A:AT	chr17:45395941:G:C	0.777679	0.696274	IDP_dMRI_TBSS_MD_Cingulum_cingulate_gyrus_L
chr17_45563311-45563620	chr17:45588443:C:T	chr17:45395941:G:C	0.841905	0.687126	IDP_dMRI_TBSS_MD_Cingulum_cingulate_gyrus_L
chr17_45501261-45501810	chr17:45495865:C:G	chr17:45395941:G:C	0.777679	0.716583	IDP_dMRI_TBSS_MD_Cingulum_cingulate_gyrus_L
chr17_46184261-46184970	chr17:46208317:T:C	chr17:45395941:G:C	0.753755		IDP_dMRI_TBSS_MD_Cingulum_cingulate_gyrus_L
chr17_46286621-46287300	chr17:46282965:C:A	chr17:45395941:G:C	0.753755	0.654252	IDP_dMRI_TBSS_MD_Cingulum_cingulate_gyrus_L
chr17_46253961-46254070	chr17:46269743:A:G	chr17:45395941:G:C	0.753755		IDP_dMRI_TBSS_MD_Cingulum_cingulate_gyrus_L
chr5_83529551-83532050	chr5:83530737:G:A	chr5:83530737:A:G	1	1	IDP_dMRI_TBSS_MD_Cingulum_hippocampus_R
chr5_82470261-82471100	chr5:82482677:C:T	chr5:82563930:A:G	0.626781	0.71933	IDP_dMRI_TBSS_MD_Cingulum_hippocampus_R
chr5_83448491-83448700	chr5:83434109:C:T	chr5:83463407:C:G	0	0.68551	IDP_dMRI_TBSS_MD_Cingulum_hippocampus_R
chr7_55091411-55092730	chr7:55083844:T:C	chr7:55035510:T:TA	0	0.620109	IDP_dMRI_TBSS_MD_Cingulum_hippocampus_R
chr11_44595801-44596870	chr11:44596199:G:A	chr11:44597490:A:G	0.776305	0	IDP_dMRI_TBSS_MD_Cingulum_hippocampus_R
chr5_83529551-83532050	chr5:83530737:G:A	chr5:83530737:A:G	1	1	IDP_dMRI_TBSS_MD_Cingulum_hippocampus_L
chr5_82470261-82471100	chr5:82482677:C:T	chr5:82586568:C:T	0	0.609919	IDP_dMRI_TBSS_MD_Cingulum_hippocampus_L
chr5_83448491-83448700	chr5:83434109:C:T	chr5:83471382:G:A	0	0.639533	IDP_dMRI_TBSS_MD_Cingulum_hippocampus_L
chr11_44595801-44596870	chr11:44596199:G:A	chr11:44597490:A:G	0.776305	0	IDP_dMRI_TBSS_MD_Cingulum_hippocampus_L
chr17_46190911-46195700	chr17:46172742:T:C	chr17:45495695:C:T	0.821419	0.974156	IDP_dMRI_TBSS_MD_Fornix_cres+Stria_terminalis_L
chr17_45619801-45621310	chr17:45606901:A:AT	chr17:45495695:C:T	0.923713	0.974156	IDP_dMRI_TBSS_MD_Fornix_cres+Stria_terminalis_L
chr17_45948641-45949670	chr17:45949182:T:C	chr17:45495695:C:T	0.718822	0.979291	IDP_dMRI_TBSS_MD_Fornix_cres+Stria_terminalis_L
chr17_45425531-45426200	chr17:45425928:A:C	chr17:45495695:C:T	0.718822	0.754562	IDP_dMRI_TBSS_MD_Fornix_cres+Stria_terminalis_L
chr17_45740611-45741160	chr17:45751398:G:A	chr17:45495695:C:T	0.700996	0.844543	IDP_dMRI_TBSS_MD_Fornix_cres+Stria_terminalis_L
chr17_46266091-46268060	chr17:46282965:C:A	chr17:45495695:C:T	0.919807	0.897844	IDP_dMRI_TBSS_MD_Fornix_cres+Stria_terminalis_L
chr17_45936191-45937180	chr17:45913553:A:G	chr17:45495695:C:T	0.77744	0.979291	IDP_dMRI_TBSS_MD_Fornix_cres+Stria_terminalis_L
chr17_46259581-46260740	chr17:46282965:C:A	chr17:45495695:C:T	0.919807	0.897844	IDP_dMRI_TBSS_MD_Fornix_cres+Stria_terminalis_L
chr17_46719541-46721000	chr17:46714277:G:A	chr17:46781472:G:C	0.627863	0.927934	IDP_dMRI_TBSS_MD_Fornix_cres+Stria_terminalis_L
chr17_45489961-45491610	chr17:45490914:G:A	chr17:45495695:C:T	0.919807	0	IDP_dMRI_TBSS_MD_Fornix_cres+Stria_terminalis_L
chr17_46044241-46045130	chr17:46044551:C:T	chr17:45495695:C:T	0.843876	0.974156	IDP_dMRI_TBSS_MD_Fornix_cres+Stria_terminalis_L
chr17_46224411-46226000	chr17:46208317:T:C	chr17:45495695:C:T	0.919807	0.770717	IDP_dMRI_TBSS_MD_Fornix_cres+Stria_terminalis_L
chr17_45592301-45592600	chr17:45606901:A:AT	chr17:45495695:C:T	0.923713	0.974156	IDP_dMRI_TBSS_MD_Fornix_cres+Stria_terminalis_L
chr17_45563311-45563620	chr17:45588443:C:T	chr17:45495695:C:T	1	0.963898	IDP_dMRI_TBSS_MD_Fornix_cres+Stria_terminalis_L
chr17_45501261-45501810	chr17:45495865:C:G	chr17:45495695:C:T	0.923713	1	IDP_dMRI_TBSS_MD_Fornix_cres+Stria_terminalis_L
chr17_46184261-46184970	chr17:46208317:T:C	chr17:45495695:C:T	0.919807	0.770717	IDP_dMRI_TBSS_MD_Fornix_cres+Stria_terminalis_L
chr17_46286621-46287300	chr17:46282965:C:A	chr17:45495695:C:T	0.919807	0.897844	IDP_dMRI_TBSS_MD_Fornix_cres+Stria_terminalis_L
chr17_46253961-46254070	chr17:46269743:A:G	chr17:45495695:C:T	0.919807	0.775399	IDP_dMRI_TBSS_MD_Fornix_cres+Stria_terminalis_L
chr17_68101111-68102840	chr17:68100388:G:T	chr17:67851919:C:CT	0	0.61085	IDP_dMRI_TBSS_MD_Superior_longitudinal_fasciculus_R
chr17_68019381-68020850	chr17:68019980:C:T	chr17:67851919:C:CT	0	0.6857	IDP_dMRI_TBSS_MD_Superior_longitudinal_fasciculus_R
chr17_46190911-46195700	chr17:46172742:T:C	chr17:45386127:C:A	0.70835	0.699076	IDP_dMRI_TBSS_MD_Superior_longitudinal_fasciculus_R
chr17_45110501-45111940	chr17:45092397:AT:A	chr17:45072874:G:A	0.860412	0.99612	IDP_dMRI_TBSS_MD_Superior_longitudinal_fasciculus_R
chr17_45619801-45621310	chr17:45606901:A:AT	chr17:45386127:C:A	0.777679	0.699076	IDP_dMRI_TBSS_MD_Superior_longitudinal_fasciculus_R
chr17_45948641-45949670	chr17:45949182:T:C	chr17:45413487:A:G	0.652562	0.724741	IDP_dMRI_TBSS_MD_Superior_longitudinal_fasciculus_R
chr17_45425531-45426200	chr17:45425928:A:C	chr17:45386127:C:A	0.721008	0.942235	IDP_dMRI_TBSS_MD_Superior_longitudinal_fasciculus_R
chr17_45740611-45741160	chr17:45751398:G:A	chr17:45386127:C:A	0.691231	0.831008	IDP_dMRI_TBSS_MD_Superior_longitudinal_fasciculus_R
chr17_46106871-46107470	chr17:46099737:C:T	chr17:46014622:C:T	0.6812	0	IDP_dMRI_TBSS_MD_Superior_longitudinal_fasciculus_R
chr17_46696321-46696630	chr17:46720454:A:G	chr17:46685223:A:G	0.691534	0	IDP_dMRI_TBSS_MD_Superior_longitudinal_fasciculus_R
chr17_46266091-46268060	chr17:46282965:C:A	chr17:45386127:C:A	0.753755	0.656879	IDP_dMRI_TBSS_MD_Superior_longitudinal_fasciculus_R
chr17_45936191-45937180	chr17:45913553:A:G	chr17:45386127:C:A	0.636526	0.702765	IDP_dMRI_TBSS_MD_Superior_longitudinal_fasciculus_R
chr17_46259581-46260740	chr17:46282965:C:A	chr17:45386127:C:A	0.753755	0.656879	IDP_dMRI_TBSS_MD_Superior_longitudinal_fasciculus_R
chr17_46719541-46721000	chr17:46714277:G:A	chr17:46685223:A:G	0.980366		IDP_dMRI_TBSS_MD_Superior_longitudinal_fasciculus_R
chr17_45489961-45491610	chr17:45490914:G:A	chr17:45386127:C:A	0.915306	0	IDP_dMRI_TBSS_MD_Superior_longitudinal_fasciculus_R
chr17_46044241-46045130	chr17:46044551:C:T	chr17:45386127:C:A	0.691231	0.699076	IDP_dMRI_TBSS_MD_Superior_longitudinal_fasciculus_R
chr17_46224411-46226000	chr17:46208317:T:C	chr17:45386127:C:A	0.753755		IDP_dMRI_TBSS_MD_Superior_longitudinal_fasciculus_R
chr17_45592301-45592600	chr17:45606901:A:AT	chr17:45386127:C:A	0.777679	0.699076	IDP_dMRI_TBSS_MD_Superior_longitudinal_fasciculus_R
chr17_45563311-45563620	chr17:45588443:C:T	chr17:45386127:C:A	0.841905	0.689862	IDP_dMRI_TBSS_MD_Superior_longitudinal_fasciculus_R
chr17_45501261-45501810	chr17:45495865:C:G	chr17:45386127:C:A	0.777679	0.719526	IDP_dMRI_TBSS_MD_Superior_longitudinal_fasciculus_R
chr17_46184261-46184970	chr17:46208317:T:C	chr17:45386127:C:A	0.753755		IDP_dMRI_TBSS_MD_Superior_longitudinal_fasciculus_R
chr17_44794421-44795300	chr17:44793298:G:A	chr17:44841876:C:G	0.773436	0.897436	IDP_dMRI_TBSS_MD_Superior_longitudinal_fasciculus_R
chr17_46286621-46287300	chr17:46282965:C:A	chr17:45386127:C:A	0.753755	0.656879	IDP_dMRI_TBSS_MD_Superior_longitudinal_fasciculus_R
chr17_68033801-68037160	chr17:68025870:T:C	chr17:67851919:C:CT	0	0.682246	IDP_dMRI_TBSS_MD_Superior_longitudinal_fasciculus_R
chr17_46253961-46254070	chr17:46269743:A:G	chr17:45386127:C:A	0.753755		IDP_dMRI_TBSS_MD_Superior_longitudinal_fasciculus_R
chr5_83448491-83448700	chr5:83434109:C:T	chr5:83433107:G:A	1	1	IDP_dMRI_TBSS_MD_Superior_longitudinal_fasciculus_L
chr6_28884701-28886010	chr6:28884587:G:A	chr6:28877976:A:AAC	0.629442	0	IDP_dMRI_TBSS_MD_Superior_longitudinal_fasciculus_L
chr6_31651391-31653820	chr6:31652743:T:G	chr6:31628361:G:A	1	1	IDP_dMRI_TBSS_MD_Superior_longitudinal_fasciculus_L
chr17_46190911-46195700	chr17:46172742:T:C	chr17:45386127:C:A	0.70835	0.699076	IDP_dMRI_TBSS_MD_Superior_longitudinal_fasciculus_L
chr17_45110501-45111940	chr17:45092397:AT:A	chr17:45072874:G:A	0.860412	0.99612	IDP_dMRI_TBSS_MD_Superior_longitudinal_fasciculus_L
chr17_45619801-45621310	chr17:45606901:A:AT	chr17:45386127:C:A	0.777679	0.699076	IDP_dMRI_TBSS_MD_Superior_longitudinal_fasciculus_L
chr17_45948641-45949670	chr17:45949182:T:C	chr17:45413487:A:G	0.652562	0.724741	IDP_dMRI_TBSS_MD_Superior_longitudinal_fasciculus_L
chr17_45425531-45426200	chr17:45425928:A:C	chr17:45386127:C:A	0.721008	0.942235	IDP_dMRI_TBSS_MD_Superior_longitudinal_fasciculus_L
chr17_45740611-45741160	chr17:45751398:G:A	chr17:45386127:C:A	0.691231	0.831008	IDP_dMRI_TBSS_MD_Superior_longitudinal_fasciculus_L
chr17_46106871-46107470	chr17:46099737:C:T	chr17:46014622:C:T	0.6812	0	IDP_dMRI_TBSS_MD_Superior_longitudinal_fasciculus_L
chr17_46696321-46696630	chr17:46720454:A:G	chr17:46685223:A:G	0.691534	0	IDP_dMRI_TBSS_MD_Superior_longitudinal_fasciculus_L
chr17_46266091-46268060	chr17:46282965:C:A	chr17:45386127:C:A	0.753755	0.656879	IDP_dMRI_TBSS_MD_Superior_longitudinal_fasciculus_L
chr17_45936191-45937180	chr17:45913553:A:G	chr17:45386127:C:A	0.636526	0.702765	IDP_dMRI_TBSS_MD_Superior_longitudinal_fasciculus_L
chr17_46259581-46260740	chr17:46282965:C:A	chr17:45386127:C:A	0.753755	0.656879	IDP_dMRI_TBSS_MD_Superior_longitudinal_fasciculus_L
chr17_46719541-46721000	chr17:46714277:G:A	chr17:46685223:A:G	0.980366		IDP_dMRI_TBSS_MD_Superior_longitudinal_fasciculus_L
chr17_45489961-45491610	chr17:45490914:G:A	chr17:45386127:C:A	0.915306	0	IDP_dMRI_TBSS_MD_Superior_longitudinal_fasciculus_L
chr17_46044241-46045130	chr17:46044551:C:T	chr17:45386127:C:A	0.691231	0.699076	IDP_dMRI_TBSS_MD_Superior_longitudinal_fasciculus_L
chr17_46224411-46226000	chr17:46208317:T:C	chr17:45386127:C:A	0.753755		IDP_dMRI_TBSS_MD_Superior_longitudinal_fasciculus_L
chr17_45592301-45592600	chr17:45606901:A:AT	chr17:45386127:C:A	0.777679	0.699076	IDP_dMRI_TBSS_MD_Superior_longitudinal_fasciculus_L
chr17_45563311-45563620	chr17:45588443:C:T	chr17:45386127:C:A	0.841905	0.689862	IDP_dMRI_TBSS_MD_Superior_longitudinal_fasciculus_L
chr17_45501261-45501810	chr17:45495865:C:G	chr17:45386127:C:A	0.777679	0.719526	IDP_dMRI_TBSS_MD_Superior_longitudinal_fasciculus_L
chr17_46184261-46184970	chr17:46208317:T:C	chr17:45386127:C:A	0.753755		IDP_dMRI_TBSS_MD_Superior_longitudinal_fasciculus_L
chr17_44794421-44795300	chr17:44793298:G:A	chr17:44793298:A:G	1	1	IDP_dMRI_TBSS_MD_Superior_longitudinal_fasciculus_L
chr17_46286621-46287300	chr17:46282965:C:A	chr17:45386127:C:A	0.753755	0.656879	IDP_dMRI_TBSS_MD_Superior_longitudinal_fasciculus_L
chr17_46253961-46254070	chr17:46269743:A:G	chr17:45386127:C:A	0.753755		IDP_dMRI_TBSS_MD_Superior_longitudinal_fasciculus_L
chr22_38172251-38173310	chr22:38172937:A:T	chr22:38160253:G:T	0.768553	0.675188	IDP_dMRI_TBSS_MD_Superior_longitudinal_fasciculus_L
chr22_38204541-38206180	chr22:38202227:A:G	chr22:38160253:G:T	0.606333	0.658945	IDP_dMRI_TBSS_MD_Superior_longitudinal_fasciculus_L
chr22_38199281-38199460	chr22:38199404:G:A	chr22:38159042:TA:T	0	0.662067	IDP_dMRI_TBSS_MD_Superior_longitudinal_fasciculus_L
chr17_46190911-46195700	chr17:46172742:T:C	chr17:45386127:C:A	0.70835	0.699076	IDP_dMRI_TBSS_MD_Superior_fronto-occipital_fasciculus_L
chr17_45619801-45621310	chr17:45606901:A:AT	chr17:45386127:C:A	0.777679	0.699076	IDP_dMRI_TBSS_MD_Superior_fronto-occipital_fasciculus_L
chr17_45948641-45949670	chr17:45949182:T:C	chr17:45413487:A:G	0.652562	0.724741	IDP_dMRI_TBSS_MD_Superior_fronto-occipital_fasciculus_L
chr17_45425531-45426200	chr17:45425928:A:C	chr17:45386127:C:A	0.721008	0.942235	IDP_dMRI_TBSS_MD_Superior_fronto-occipital_fasciculus_L
chr17_45740611-45741160	chr17:45751398:G:A	chr17:45386127:C:A	0.691231	0.831008	IDP_dMRI_TBSS_MD_Superior_fronto-occipital_fasciculus_L
chr17_46106871-46107470	chr17:46099737:C:T	chr17:46014622:C:T	0.6812	0	IDP_dMRI_TBSS_MD_Superior_fronto-occipital_fasciculus_L
chr17_46696321-46696630	chr17:46720454:A:G	chr17:46685223:A:G	0.691534	0	IDP_dMRI_TBSS_MD_Superior_fronto-occipital_fasciculus_L
chr17_46266091-46268060	chr17:46282965:C:A	chr17:45386127:C:A	0.753755	0.656879	IDP_dMRI_TBSS_MD_Superior_fronto-occipital_fasciculus_L
chr17_45936191-45937180	chr17:45913553:A:G	chr17:45386127:C:A	0.636526	0.702765	IDP_dMRI_TBSS_MD_Superior_fronto-occipital_fasciculus_L
chr17_46259581-46260740	chr17:46282965:C:A	chr17:45386127:C:A	0.753755	0.656879	IDP_dMRI_TBSS_MD_Superior_fronto-occipital_fasciculus_L
chr17_46719541-46721000	chr17:46714277:G:A	chr17:46685223:A:G	0.980366		IDP_dMRI_TBSS_MD_Superior_fronto-occipital_fasciculus_L
chr17_45489961-45491610	chr17:45490914:G:A	chr17:45386127:C:A	0.915306	0	IDP_dMRI_TBSS_MD_Superior_fronto-occipital_fasciculus_L
chr17_46044241-46045130	chr17:46044551:C:T	chr17:45386127:C:A	0.691231	0.699076	IDP_dMRI_TBSS_MD_Superior_fronto-occipital_fasciculus_L
chr17_46224411-46226000	chr17:46208317:T:C	chr17:45386127:C:A	0.753755		IDP_dMRI_TBSS_MD_Superior_fronto-occipital_fasciculus_L
chr17_45592301-45592600	chr17:45606901:A:AT	chr17:45386127:C:A	0.777679	0.699076	IDP_dMRI_TBSS_MD_Superior_fronto-occipital_fasciculus_L
chr17_45563311-45563620	chr17:45588443:C:T	chr17:45386127:C:A	0.841905	0.689862	IDP_dMRI_TBSS_MD_Superior_fronto-occipital_fasciculus_L
chr17_45501261-45501810	chr17:45495865:C:G	chr17:45386127:C:A	0.777679	0.719526	IDP_dMRI_TBSS_MD_Superior_fronto-occipital_fasciculus_L
chr17_46184261-46184970	chr17:46208317:T:C	chr17:45386127:C:A	0.753755		IDP_dMRI_TBSS_MD_Superior_fronto-occipital_fasciculus_L
chr17_46286621-46287300	chr17:46282965:C:A	chr17:45386127:C:A	0.753755	0.656879	IDP_dMRI_TBSS_MD_Superior_fronto-occipital_fasciculus_L
chr17_46253961-46254070	chr17:46269743:A:G	chr17:45386127:C:A	0.753755		IDP_dMRI_TBSS_MD_Superior_fronto-occipital_fasciculus_L
chr5_83529551-83532050	chr5:83530737:G:A	chr5:83530737:A:G	1	1	IDP_dMRI_TBSS_MD_Uncinate_fasciculus_R
chr7_55091411-55092730	chr7:55083844:T:C	chr7:55046623:G:A	0.870609	0.639752	IDP_dMRI_TBSS_MD_Uncinate_fasciculus_R
chr11_44595801-44596870	chr11:44596199:G:A	chr11:44597490:A:G	0.776305	0	IDP_dMRI_TBSS_MD_Uncinate_fasciculus_R
chr5_83529551-83532050	chr5:83530737:G:A	chr5:83530737:A:G	1	1	IDP_dMRI_TBSS_MD_Uncinate_fasciculus_L
chr11_44595801-44596870	chr11:44596199:G:A	chr11:44597490:A:G	0.776305	0	IDP_dMRI_TBSS_MD_Uncinate_fasciculus_L
chr1_221740291-221743890	chr1:221748729:A:G	chr1:221753801:C:T	0.625356	0.971759	IDP_dMRI_TBSS_MD_Tapetum_L
chr1_201502891-201504410	chr1:201508353:G:A	chr1:201507687:T:G	0.667085	0.645346	IDP_dMRI_TBSS_L1_Middle_cerebellar_peduncle
chr1_201499991-201501590	chr1:201511532:G:A	chr1:201507687:T:G	0	0.718668	IDP_dMRI_TBSS_L1_Middle_cerebellar_peduncle
chr6_39563661-39564190	chr6:39563698:T:A	chr6:39556061:T:C	0.611655	0.865569	IDP_dMRI_TBSS_L1_Pontine_crossing_tract
chr14_74705741-74706380	chr14:74706296:G:A	chr14:74740989:A:G	0.876472	0.707702	IDP_dMRI_TBSS_L1_Cerebral_peduncle_R
chr19_35744371-35746290	chr19:35745099:C:A	chr19:35735098:C:T	0.615497	0	IDP_dMRI_TBSS_L1_Cerebral_peduncle_R
chr14_74705741-74706380	chr14:74706296:G:A	chr14:74762673:T:A	0.876472	0.697842	IDP_dMRI_TBSS_L1_Cerebral_peduncle_L
chr11_44595801-44596870	chr11:44596199:G:A	chr11:44597490:A:G	0.776305	0	IDP_dMRI_TBSS_L1_Anterior_limb_of_internal_capsule_R
chr17_46190911-46195700	chr17:46172742:T:C	chr17:45819496:C:CT	0.654298	0.778298	IDP_dMRI_TBSS_L1_Anterior_limb_of_internal_capsule_R
chr17_45619801-45621310	chr17:45606901:A:AT	chr17:45819496:C:CT	0.707746	0.778298	IDP_dMRI_TBSS_L1_Anterior_limb_of_internal_capsule_R
chr17_45948641-45949670	chr17:45949182:T:C	chr17:45819496:C:CT	0.656172	0.782329	IDP_dMRI_TBSS_L1_Anterior_limb_of_internal_capsule_R
chr17_45425531-45426200	chr17:45425928:A:C	chr17:45862646:C:T	0	0.727801	IDP_dMRI_TBSS_L1_Anterior_limb_of_internal_capsule_R
chr17_45740611-45741160	chr17:45751398:G:A	chr17:45819496:C:CT	0.618256	0.626467	IDP_dMRI_TBSS_L1_Anterior_limb_of_internal_capsule_R
chr17_46266091-46268060	chr17:46282965:C:A	chr17:45819496:C:CT	0.674366	0.699775	IDP_dMRI_TBSS_L1_Anterior_limb_of_internal_capsule_R
chr17_45936191-45937180	chr17:45913553:A:G	chr17:45819496:C:CT	0.707746	0.782329	IDP_dMRI_TBSS_L1_Anterior_limb_of_internal_capsule_R
chr17_46259581-46260740	chr17:46282965:C:A	chr17:45819496:C:CT	0.674366	0.699775	IDP_dMRI_TBSS_L1_Anterior_limb_of_internal_capsule_R
chr17_46719541-46721000	chr17:46714277:G:A	chr17:45862646:C:T	0	0.718574	IDP_dMRI_TBSS_L1_Anterior_limb_of_internal_capsule_R
chr17_45489961-45491610	chr17:45490914:G:A	chr17:45819496:C:CT	0.674366	0	IDP_dMRI_TBSS_L1_Anterior_limb_of_internal_capsule_R
chr17_46044241-46045130	chr17:46044551:C:T	chr17:45819496:C:CT	0.766197	0.778298	IDP_dMRI_TBSS_L1_Anterior_limb_of_internal_capsule_R
chr17_46224411-46226000	chr17:46208317:T:C	chr17:45819496:C:CT	0.674366		IDP_dMRI_TBSS_L1_Anterior_limb_of_internal_capsule_R
chr17_45592301-45592600	chr17:45606901:A:AT	chr17:45819496:C:CT	0.707746	0.778298	IDP_dMRI_TBSS_L1_Anterior_limb_of_internal_capsule_R
chr17_45563311-45563620	chr17:45588443:C:T	chr17:45819496:C:CT	0.766197	0.768625	IDP_dMRI_TBSS_L1_Anterior_limb_of_internal_capsule_R
chr17_45501261-45501810	chr17:45495865:C:G	chr17:45819496:C:CT	0.707746	0.780725	IDP_dMRI_TBSS_L1_Anterior_limb_of_internal_capsule_R
chr17_46184261-46184970	chr17:46208317:T:C	chr17:45819496:C:CT	0.674366		IDP_dMRI_TBSS_L1_Anterior_limb_of_internal_capsule_R
chr17_46286621-46287300	chr17:46282965:C:A	chr17:45819496:C:CT	0.674366	0.699775	IDP_dMRI_TBSS_L1_Anterior_limb_of_internal_capsule_R
chr17_46253961-46254070	chr17:46269743:A:G	chr17:45819496:C:CT	0.674366		IDP_dMRI_TBSS_L1_Anterior_limb_of_internal_capsule_R
chr14_74705741-74706380	chr14:74706296:G:A	chr14:74781043:G:A	0.851724	0.631378	IDP_dMRI_TBSS_L1_Posterior_limb_of_internal_capsule_R
chr14_74705741-74706380	chr14:74706296:G:A	chr14:74740560:A:G	0.851724	0.658565	IDP_dMRI_TBSS_L1_Posterior_limb_of_internal_capsule_L
chr6_31651391-31653820	chr6:31652743:T:G	chr6:31872700:T:C	0.846011	0.928579	IDP_dMRI_TBSS_L1_Retrolenticular_part_of_internal_capsule_L
chr17_46190911-46195700	chr17:46172742:T:C	chr17:46280519:G:T	0	0.848695	IDP_dMRI_TBSS_L1_Retrolenticular_part_of_internal_capsule_L
chr17_45619801-45621310	chr17:45606901:A:AT	chr17:46280519:G:T	0	0.848695	IDP_dMRI_TBSS_L1_Retrolenticular_part_of_internal_capsule_L
chr17_45948641-45949670	chr17:45949182:T:C	chr17:46280519:G:T	0	0.842136	IDP_dMRI_TBSS_L1_Retrolenticular_part_of_internal_capsule_L
chr17_45425531-45426200	chr17:45425928:A:C	chr17:46280519:G:T	0	0.601336	IDP_dMRI_TBSS_L1_Retrolenticular_part_of_internal_capsule_L
chr17_45740611-45741160	chr17:45751398:G:A	chr17:46280519:G:T	0	0.691807	IDP_dMRI_TBSS_L1_Retrolenticular_part_of_internal_capsule_L
chr17_46266091-46268060	chr17:46282965:C:A	chr17:46280519:G:T	0	0.799786	IDP_dMRI_TBSS_L1_Retrolenticular_part_of_internal_capsule_L
chr17_45936191-45937180	chr17:45913553:A:G	chr17:46280519:G:T	0	0.842136	IDP_dMRI_TBSS_L1_Retrolenticular_part_of_internal_capsule_L
chr17_46259581-46260740	chr17:46282965:C:A	chr17:46280519:G:T	0	0.799786	IDP_dMRI_TBSS_L1_Retrolenticular_part_of_internal_capsule_L
chr17_46719541-46721000	chr17:46714277:G:A	chr17:46280519:G:T	0	0.640135	IDP_dMRI_TBSS_L1_Retrolenticular_part_of_internal_capsule_L
chr17_46044241-46045130	chr17:46044551:C:T	chr17:46280519:G:T	0	0.848695	IDP_dMRI_TBSS_L1_Retrolenticular_part_of_internal_capsule_L
chr17_46224411-46226000	chr17:46208317:T:C	chr17:46280519:G:T	0	0.895415	IDP_dMRI_TBSS_L1_Retrolenticular_part_of_internal_capsule_L
chr17_45592301-45592600	chr17:45606901:A:AT	chr17:46280519:G:T	0	0.848695	IDP_dMRI_TBSS_L1_Retrolenticular_part_of_internal_capsule_L
chr17_45563311-45563620	chr17:45588443:C:T	chr17:46280519:G:T	0	0.837011	IDP_dMRI_TBSS_L1_Retrolenticular_part_of_internal_capsule_L
chr17_45501261-45501810	chr17:45495865:C:G	chr17:46280519:G:T	0	0.850958	IDP_dMRI_TBSS_L1_Retrolenticular_part_of_internal_capsule_L
chr17_46184261-46184970	chr17:46208317:T:C	chr17:46280519:G:T	0	0.895415	IDP_dMRI_TBSS_L1_Retrolenticular_part_of_internal_capsule_L
chr17_46286621-46287300	chr17:46282965:C:A	chr17:46280519:G:T	0	0.799786	IDP_dMRI_TBSS_L1_Retrolenticular_part_of_internal_capsule_L
chr17_46253961-46254070	chr17:46269743:A:G	chr17:46280519:G:T	0	0.902579	IDP_dMRI_TBSS_L1_Retrolenticular_part_of_internal_capsule_L
chr3_183697181-183699920	chr3:183697713:C:T	chr3:183665522:A:G	0	0.823166	IDP_dMRI_TBSS_L1_Anterior_corona_radiata_R
chr6_31122721-31123700	chr6:31100075:A:G	chr6:31075734:GA:G	0	0.628224	IDP_dMRI_TBSS_L1_Anterior_corona_radiata_R
chr6_31053261-31054600	chr6:31055051:C:T	chr6:31054723:C:A	0.78529	0.755743	IDP_dMRI_TBSS_L1_Anterior_corona_radiata_R
chr6_31065301-31066320	chr6:31065160:C:T	chr6:31054723:C:A	0.975557	0.939868	IDP_dMRI_TBSS_L1_Anterior_corona_radiata_R
chr17_46190911-46195700	chr17:46172742:T:C	chr17:45496053:T:C	0.821419	0.969046	IDP_dMRI_TBSS_L1_Anterior_corona_radiata_R
chr17_45619801-45621310	chr17:45606901:A:AT	chr17:45496053:T:C	0.923713	0.969046	IDP_dMRI_TBSS_L1_Anterior_corona_radiata_R
chr17_45948641-45949670	chr17:45949182:T:C	chr17:45496053:T:C	0.718822	0.974149	IDP_dMRI_TBSS_L1_Anterior_corona_radiata_R
chr17_45425531-45426200	chr17:45425928:A:C	chr17:45496053:T:C	0.718822	0.748877	IDP_dMRI_TBSS_L1_Anterior_corona_radiata_R
chr17_45740611-45741160	chr17:45751398:G:A	chr17:45496053:T:C	0.700996	0.839035	IDP_dMRI_TBSS_L1_Anterior_corona_radiata_R
chr17_46696321-46696630	chr17:46720454:A:G	chr17:46685223:A:G	0.691534	0	IDP_dMRI_TBSS_L1_Anterior_corona_radiata_R
chr17_46266091-46268060	chr17:46282965:C:A	chr17:45496053:T:C	0.919807	0.892555	IDP_dMRI_TBSS_L1_Anterior_corona_radiata_R
chr17_45936191-45937180	chr17:45913553:A:G	chr17:45496053:T:C	0.77744	0.974149	IDP_dMRI_TBSS_L1_Anterior_corona_radiata_R
chr17_75875121-75879140	chr17:75872207:A:G	chr17:75875830:A:G	0.882608	0.876675	IDP_dMRI_TBSS_L1_Anterior_corona_radiata_R
chr17_46259581-46260740	chr17:46282965:C:A	chr17:45496053:T:C	0.919807	0.892555	IDP_dMRI_TBSS_L1_Anterior_corona_radiata_R
chr17_46719541-46721000	chr17:46714277:G:A	chr17:46685223:A:G	0.980366		IDP_dMRI_TBSS_L1_Anterior_corona_radiata_R
chr17_45489961-45491610	chr17:45490914:G:A	chr17:45496053:T:C	0.919807	0	IDP_dMRI_TBSS_L1_Anterior_corona_radiata_R
chr17_46044241-46045130	chr17:46044551:C:T	chr17:45496053:T:C	0.843876	0.969046	IDP_dMRI_TBSS_L1_Anterior_corona_radiata_R
chr17_46224411-46226000	chr17:46208317:T:C	chr17:45496053:T:C	0.919807	0.764072	IDP_dMRI_TBSS_L1_Anterior_corona_radiata_R
chr17_45592301-45592600	chr17:45606901:A:AT	chr17:45496053:T:C	0.923713	0.969046	IDP_dMRI_TBSS_L1_Anterior_corona_radiata_R
chr17_45563311-45563620	chr17:45588443:C:T	chr17:45496053:T:C	1	0.958814	IDP_dMRI_TBSS_L1_Anterior_corona_radiata_R
chr17_45501261-45501810	chr17:45495865:C:G	chr17:45496053:T:C	0.923713	0.994778	IDP_dMRI_TBSS_L1_Anterior_corona_radiata_R
chr17_46184261-46184970	chr17:46208317:T:C	chr17:45496053:T:C	0.919807	0.764072	IDP_dMRI_TBSS_L1_Anterior_corona_radiata_R
chr17_46286621-46287300	chr17:46282965:C:A	chr17:45496053:T:C	0.919807	0.892555	IDP_dMRI_TBSS_L1_Anterior_corona_radiata_R
chr17_46253961-46254070	chr17:46269743:A:G	chr17:45496053:T:C	0.919807	0.768762	IDP_dMRI_TBSS_L1_Anterior_corona_radiata_R
chr3_183697181-183699920	chr3:183697713:C:T	chr3:183665522:A:G	0	0.823166	IDP_dMRI_TBSS_L1_Anterior_corona_radiata_L
chr5_83448491-83448700	chr5:83434109:C:T	chr5:83433107:G:A	1	1	IDP_dMRI_TBSS_L1_Anterior_corona_radiata_L
chr17_46190911-46195700	chr17:46172742:T:C	chr17:45386127:C:A	0.70835	0.699076	IDP_dMRI_TBSS_L1_Anterior_corona_radiata_L
chr17_45110501-45111940	chr17:45092397:AT:A	chr17:45095905:C:T	0	0.627919	IDP_dMRI_TBSS_L1_Anterior_corona_radiata_L
chr17_45619801-45621310	chr17:45606901:A:AT	chr17:45386127:C:A	0.777679	0.699076	IDP_dMRI_TBSS_L1_Anterior_corona_radiata_L
chr17_45948641-45949670	chr17:45949182:T:C	chr17:45413487:A:G	0.652562	0.724741	IDP_dMRI_TBSS_L1_Anterior_corona_radiata_L
chr17_45425531-45426200	chr17:45425928:A:C	chr17:45386127:C:A	0.721008	0.942235	IDP_dMRI_TBSS_L1_Anterior_corona_radiata_L
chr17_45740611-45741160	chr17:45751398:G:A	chr17:45386127:C:A	0.691231	0.831008	IDP_dMRI_TBSS_L1_Anterior_corona_radiata_L
chr17_46106871-46107470	chr17:46099737:C:T	chr17:46014622:C:T	0.6812	0	IDP_dMRI_TBSS_L1_Anterior_corona_radiata_L
chr17_46696321-46696630	chr17:46720454:A:G	chr17:46685223:A:G	0.691534	0	IDP_dMRI_TBSS_L1_Anterior_corona_radiata_L
chr17_46266091-46268060	chr17:46282965:C:A	chr17:45386127:C:A	0.753755	0.656879	IDP_dMRI_TBSS_L1_Anterior_corona_radiata_L
chr17_45936191-45937180	chr17:45913553:A:G	chr17:45386127:C:A	0.636526	0.702765	IDP_dMRI_TBSS_L1_Anterior_corona_radiata_L
chr17_46259581-46260740	chr17:46282965:C:A	chr17:45386127:C:A	0.753755	0.656879	IDP_dMRI_TBSS_L1_Anterior_corona_radiata_L
chr17_46719541-46721000	chr17:46714277:G:A	chr17:46685223:A:G	0.980366		IDP_dMRI_TBSS_L1_Anterior_corona_radiata_L
chr17_45489961-45491610	chr17:45490914:G:A	chr17:45386127:C:A	0.915306	0	IDP_dMRI_TBSS_L1_Anterior_corona_radiata_L
chr17_46044241-46045130	chr17:46044551:C:T	chr17:45386127:C:A	0.691231	0.699076	IDP_dMRI_TBSS_L1_Anterior_corona_radiata_L
chr17_46224411-46226000	chr17:46208317:T:C	chr17:45386127:C:A	0.753755		IDP_dMRI_TBSS_L1_Anterior_corona_radiata_L
chr17_45592301-45592600	chr17:45606901:A:AT	chr17:45386127:C:A	0.777679	0.699076	IDP_dMRI_TBSS_L1_Anterior_corona_radiata_L
chr17_45563311-45563620	chr17:45588443:C:T	chr17:45386127:C:A	0.841905	0.689862	IDP_dMRI_TBSS_L1_Anterior_corona_radiata_L
chr17_45501261-45501810	chr17:45495865:C:G	chr17:45386127:C:A	0.777679	0.719526	IDP_dMRI_TBSS_L1_Anterior_corona_radiata_L
chr17_46184261-46184970	chr17:46208317:T:C	chr17:45386127:C:A	0.753755		IDP_dMRI_TBSS_L1_Anterior_corona_radiata_L
chr17_46286621-46287300	chr17:46282965:C:A	chr17:45386127:C:A	0.753755	0.656879	IDP_dMRI_TBSS_L1_Anterior_corona_radiata_L
chr17_46253961-46254070	chr17:46269743:A:G	chr17:45386127:C:A	0.753755		IDP_dMRI_TBSS_L1_Anterior_corona_radiata_L
chr17_46190911-46195700	chr17:46172742:T:C	chr17:45465717:A:T	0.639474		IDP_dMRI_TBSS_L1_Superior_corona_radiata_R
chr17_45619801-45621310	chr17:45606901:A:AT	chr17:45465717:A:T	0.714277		IDP_dMRI_TBSS_L1_Superior_corona_radiata_R
chr17_45948641-45949670	chr17:45949182:T:C	chr17:45479286:A:G	0.652562	0.761072	IDP_dMRI_TBSS_L1_Superior_corona_radiata_R
chr17_45425531-45426200	chr17:45425928:A:C	chr17:45465717:A:T	0.927129		IDP_dMRI_TBSS_L1_Superior_corona_radiata_R
chr17_45740611-45741160	chr17:45751398:G:A	chr17:45465717:A:T	0.643767		IDP_dMRI_TBSS_L1_Superior_corona_radiata_R
chr17_46106871-46107470	chr17:46099737:C:T	chr17:46014622:C:T	0.6812	0	IDP_dMRI_TBSS_L1_Superior_corona_radiata_R
chr17_46266091-46268060	chr17:46282965:C:A	chr17:45465717:A:T	0.705928		IDP_dMRI_TBSS_L1_Superior_corona_radiata_R
chr17_45936191-45937180	chr17:45913553:A:G	chr17:45479286:A:G	0.705928	0.761072	IDP_dMRI_TBSS_L1_Superior_corona_radiata_R
chr17_46259581-46260740	chr17:46282965:C:A	chr17:45465717:A:T	0.705928		IDP_dMRI_TBSS_L1_Superior_corona_radiata_R
chr17_46719541-46721000	chr17:46714277:G:A	chr17:45720982:TTTG:T	0	0.719235	IDP_dMRI_TBSS_L1_Superior_corona_radiata_R
chr17_45489961-45491610	chr17:45490914:G:A	chr17:45465717:A:T	0.849638	0	IDP_dMRI_TBSS_L1_Superior_corona_radiata_R
chr17_46044241-46045130	chr17:46044551:C:T	chr17:45465717:A:T	0.643767		IDP_dMRI_TBSS_L1_Superior_corona_radiata_R
chr17_46224411-46226000	chr17:46208317:T:C	chr17:45465717:A:T	0.705928		IDP_dMRI_TBSS_L1_Superior_corona_radiata_R
chr17_45592301-45592600	chr17:45606901:A:AT	chr17:45465717:A:T	0.714277		IDP_dMRI_TBSS_L1_Superior_corona_radiata_R
chr17_45563311-45563620	chr17:45588443:C:T	chr17:45465717:A:T	0.77744		IDP_dMRI_TBSS_L1_Superior_corona_radiata_R
chr17_45501261-45501810	chr17:45495865:C:G	chr17:45465717:A:T	0.714277		IDP_dMRI_TBSS_L1_Superior_corona_radiata_R
chr17_46184261-46184970	chr17:46208317:T:C	chr17:45465717:A:T	0.705928		IDP_dMRI_TBSS_L1_Superior_corona_radiata_R
chr17_46286621-46287300	chr17:46282965:C:A	chr17:45465717:A:T	0.705928		IDP_dMRI_TBSS_L1_Superior_corona_radiata_R
chr17_46253961-46254070	chr17:46269743:A:G	chr17:45465717:A:T	0.705928		IDP_dMRI_TBSS_L1_Superior_corona_radiata_R
chr17_46190911-46195700	chr17:46172742:T:C	chr17:45395941:G:C	0.70835	0.696274	IDP_dMRI_TBSS_L1_Posterior_corona_radiata_R
chr17_45619801-45621310	chr17:45606901:A:AT	chr17:45395941:G:C	0.777679	0.696274	IDP_dMRI_TBSS_L1_Posterior_corona_radiata_R
chr17_45948641-45949670	chr17:45949182:T:C	chr17:45413487:A:G	0.652562	0.724741	IDP_dMRI_TBSS_L1_Posterior_corona_radiata_R
chr17_45425531-45426200	chr17:45425928:A:C	chr17:45395941:G:C	0.721008	0.936952	IDP_dMRI_TBSS_L1_Posterior_corona_radiata_R
chr17_45740611-45741160	chr17:45751398:G:A	chr17:45395941:G:C	0.691231	0.826784	IDP_dMRI_TBSS_L1_Posterior_corona_radiata_R
chr17_46106871-46107470	chr17:46099737:C:T	chr17:46014622:C:T	0.6812	0	IDP_dMRI_TBSS_L1_Posterior_corona_radiata_R
chr17_46266091-46268060	chr17:46282965:C:A	chr17:45395941:G:C	0.753755	0.654252	IDP_dMRI_TBSS_L1_Posterior_corona_radiata_R
chr17_45936191-45937180	chr17:45913553:A:G	chr17:45395941:G:C	0.636526	0.69992	IDP_dMRI_TBSS_L1_Posterior_corona_radiata_R
chr17_46259581-46260740	chr17:46282965:C:A	chr17:45395941:G:C	0.753755	0.654252	IDP_dMRI_TBSS_L1_Posterior_corona_radiata_R
chr17_46719541-46721000	chr17:46714277:G:A	chr17:46785247:G:A	0.806986	0.904332	IDP_dMRI_TBSS_L1_Posterior_corona_radiata_R
chr17_45489961-45491610	chr17:45490914:G:A	chr17:45395941:G:C	0.915306	0	IDP_dMRI_TBSS_L1_Posterior_corona_radiata_R
chr17_46044241-46045130	chr17:46044551:C:T	chr17:45395941:G:C	0.691231	0.696274	IDP_dMRI_TBSS_L1_Posterior_corona_radiata_R
chr17_46224411-46226000	chr17:46208317:T:C	chr17:45395941:G:C	0.753755		IDP_dMRI_TBSS_L1_Posterior_corona_radiata_R
chr17_45592301-45592600	chr17:45606901:A:AT	chr17:45395941:G:C	0.777679	0.696274	IDP_dMRI_TBSS_L1_Posterior_corona_radiata_R
chr17_45563311-45563620	chr17:45588443:C:T	chr17:45395941:G:C	0.841905	0.687126	IDP_dMRI_TBSS_L1_Posterior_corona_radiata_R
chr17_45501261-45501810	chr17:45495865:C:G	chr17:45395941:G:C	0.777679	0.716583	IDP_dMRI_TBSS_L1_Posterior_corona_radiata_R
chr17_46184261-46184970	chr17:46208317:T:C	chr17:45395941:G:C	0.753755		IDP_dMRI_TBSS_L1_Posterior_corona_radiata_R
chr17_46286621-46287300	chr17:46282965:C:A	chr17:45395941:G:C	0.753755	0.654252	IDP_dMRI_TBSS_L1_Posterior_corona_radiata_R
chr17_46253961-46254070	chr17:46269743:A:G	chr17:45395941:G:C	0.753755		IDP_dMRI_TBSS_L1_Posterior_corona_radiata_R
chr6_31651391-31653820	chr6:31652743:T:G	chr6:31703780:A:C	1	1	IDP_dMRI_TBSS_L1_Posterior_corona_radiata_L
chr17_46190911-46195700	chr17:46172742:T:C	chr17:45495053:T:C	0.821419	0.974156	IDP_dMRI_TBSS_L1_Posterior_corona_radiata_L
chr17_45619801-45621310	chr17:45606901:A:AT	chr17:45495053:T:C	0.923713	0.974156	IDP_dMRI_TBSS_L1_Posterior_corona_radiata_L
chr17_45948641-45949670	chr17:45949182:T:C	chr17:45495053:T:C	0.718822	0.979291	IDP_dMRI_TBSS_L1_Posterior_corona_radiata_L
chr17_45425531-45426200	chr17:45425928:A:C	chr17:45495053:T:C	0.718822	0.754562	IDP_dMRI_TBSS_L1_Posterior_corona_radiata_L
chr17_45740611-45741160	chr17:45751398:G:A	chr17:45495053:T:C	0.700996	0.844543	IDP_dMRI_TBSS_L1_Posterior_corona_radiata_L
chr17_46266091-46268060	chr17:46282965:C:A	chr17:45495053:T:C	0.919807	0.897844	IDP_dMRI_TBSS_L1_Posterior_corona_radiata_L
chr17_45936191-45937180	chr17:45913553:A:G	chr17:45495053:T:C	0.77744	0.979291	IDP_dMRI_TBSS_L1_Posterior_corona_radiata_L
chr17_46259581-46260740	chr17:46282965:C:A	chr17:45495053:T:C	0.919807	0.897844	IDP_dMRI_TBSS_L1_Posterior_corona_radiata_L
chr17_46719541-46721000	chr17:46714277:G:A	chr17:45721682:A:G	0	0.718574	IDP_dMRI_TBSS_L1_Posterior_corona_radiata_L
chr17_45489961-45491610	chr17:45490914:G:A	chr17:45495053:T:C	0.919807	0	IDP_dMRI_TBSS_L1_Posterior_corona_radiata_L
chr17_46044241-46045130	chr17:46044551:C:T	chr17:45495053:T:C	0.843876	0.974156	IDP_dMRI_TBSS_L1_Posterior_corona_radiata_L
chr17_46224411-46226000	chr17:46208317:T:C	chr17:45495053:T:C	0.919807	0.770717	IDP_dMRI_TBSS_L1_Posterior_corona_radiata_L
chr17_45592301-45592600	chr17:45606901:A:AT	chr17:45495053:T:C	0.923713	0.974156	IDP_dMRI_TBSS_L1_Posterior_corona_radiata_L
chr17_45563311-45563620	chr17:45588443:C:T	chr17:45495053:T:C	1	0.963898	IDP_dMRI_TBSS_L1_Posterior_corona_radiata_L
chr17_45501261-45501810	chr17:45495865:C:G	chr17:45495053:T:C	0.923713	1	IDP_dMRI_TBSS_L1_Posterior_corona_radiata_L
chr17_46184261-46184970	chr17:46208317:T:C	chr17:45495053:T:C	0.919807	0.770717	IDP_dMRI_TBSS_L1_Posterior_corona_radiata_L
chr17_46286621-46287300	chr17:46282965:C:A	chr17:45495053:T:C	0.919807	0.897844	IDP_dMRI_TBSS_L1_Posterior_corona_radiata_L
chr17_46253961-46254070	chr17:46269743:A:G	chr17:45495053:T:C	0.919807	0.775399	IDP_dMRI_TBSS_L1_Posterior_corona_radiata_L
chr6_31366661-31367470	chr6:31383735:G:A	chr6:31361315:C:A	0.698115	0.725162	IDP_dMRI_TBSS_L1_Posterior_thalamic_radiation_L
chr6_31355861-31358040	chr6:31360740:T:C	chr6:31308670:C:G	0	0.605209	IDP_dMRI_TBSS_L1_Posterior_thalamic_radiation_L
chr6_31651391-31653820	chr6:31652743:T:G	chr6:31628361:G:A	1	1	IDP_dMRI_TBSS_L1_Posterior_thalamic_radiation_L
chr7_151125031-151126600	chr7:151126535:T:C	chr7:151122082:T:C	0	0.607861	IDP_dMRI_TBSS_L1_Posterior_thalamic_radiation_L
chr17_46190911-46195700	chr17:46172742:T:C	chr17:45618793:T:A	0.821419	0.969284	IDP_dMRI_TBSS_L1_Posterior_thalamic_radiation_L
chr17_45619801-45621310	chr17:45606901:A:AT	chr17:45618793:T:A	0.923713	0.969284	IDP_dMRI_TBSS_L1_Posterior_thalamic_radiation_L
chr17_45948641-45949670	chr17:45949182:T:C	chr17:45618793:T:A	0.718822	0.974325	IDP_dMRI_TBSS_L1_Posterior_thalamic_radiation_L
chr17_45425531-45426200	chr17:45425928:A:C	chr17:45618793:T:A	0.718822	0.711226	IDP_dMRI_TBSS_L1_Posterior_thalamic_radiation_L
chr17_45740611-45741160	chr17:45751398:G:A	chr17:45618793:T:A	0.700996	0.829228	IDP_dMRI_TBSS_L1_Posterior_thalamic_radiation_L
chr17_46266091-46268060	chr17:46282965:C:A	chr17:45618793:T:A	0.919807	0.892877	IDP_dMRI_TBSS_L1_Posterior_thalamic_radiation_L
chr17_45936191-45937180	chr17:45913553:A:G	chr17:45618793:T:A	0.77744	0.974325	IDP_dMRI_TBSS_L1_Posterior_thalamic_radiation_L
chr17_75875121-75879140	chr17:75872207:A:G	chr17:75875830:A:G	0.882608	0.876675	IDP_dMRI_TBSS_L1_Posterior_thalamic_radiation_L
chr17_46259581-46260740	chr17:46282965:C:A	chr17:45618793:T:A	0.919807	0.892877	IDP_dMRI_TBSS_L1_Posterior_thalamic_radiation_L
chr17_46719541-46721000	chr17:46714277:G:A	chr17:45910357:A:G	0	0.723729	IDP_dMRI_TBSS_L1_Posterior_thalamic_radiation_L
chr17_45489961-45491610	chr17:45490914:G:A	chr17:45618793:T:A	0.919807	0	IDP_dMRI_TBSS_L1_Posterior_thalamic_radiation_L
chr17_46044241-46045130	chr17:46044551:C:T	chr17:45618793:T:A	0.843876	0.969284	IDP_dMRI_TBSS_L1_Posterior_thalamic_radiation_L
chr17_46224411-46226000	chr17:46208317:T:C	chr17:45618793:T:A	0.919807	0.754247	IDP_dMRI_TBSS_L1_Posterior_thalamic_radiation_L
chr17_75868991-75871400	chr17:75873531:G:A	chr17:75866012:G:A	0.849722	0.965815	IDP_dMRI_TBSS_L1_Posterior_thalamic_radiation_L
chr17_45592301-45592600	chr17:45606901:A:AT	chr17:45618793:T:A	0.923713	0.969284	IDP_dMRI_TBSS_L1_Posterior_thalamic_radiation_L
chr17_45563311-45563620	chr17:45588443:C:T	chr17:45618793:T:A	1	0.959101	IDP_dMRI_TBSS_L1_Posterior_thalamic_radiation_L
chr17_45501261-45501810	chr17:45495865:C:G	chr17:45618793:T:A	0.923713	0.963949	IDP_dMRI_TBSS_L1_Posterior_thalamic_radiation_L
chr17_46184261-46184970	chr17:46208317:T:C	chr17:45618793:T:A	0.919807	0.754247	IDP_dMRI_TBSS_L1_Posterior_thalamic_radiation_L
chr17_46286621-46287300	chr17:46282965:C:A	chr17:45618793:T:A	0.919807	0.892877	IDP_dMRI_TBSS_L1_Posterior_thalamic_radiation_L
chr17_46253961-46254070	chr17:46269743:A:G	chr17:45618793:T:A	0.919807	0.758928	IDP_dMRI_TBSS_L1_Posterior_thalamic_radiation_L
chr6_31366661-31367470	chr6:31383735:G:A	chr6:31353434:T:C	0.616854		IDP_dMRI_TBSS_L1_Sagittal_stratum_R
chr6_31053261-31054600	chr6:31055051:C:T	chr6:31057936:A:C	0.632404	0	IDP_dMRI_TBSS_L1_Sagittal_stratum_R
chr6_31065301-31066320	chr6:31065160:C:T	chr6:31057936:A:C	0.76855	0.644887	IDP_dMRI_TBSS_L1_Sagittal_stratum_R
chr6_31355861-31358040	chr6:31360740:T:C	chr6:31360740:C:T	1	1	IDP_dMRI_TBSS_L1_Sagittal_stratum_R
chr6_31651391-31653820	chr6:31652743:T:G	chr6:31628361:G:A	1	1	IDP_dMRI_TBSS_L1_Sagittal_stratum_R
chr6_30681691-30685170	chr6:30682249:G:A	chr6:31204374:C:T	0	0.666838	IDP_dMRI_TBSS_L1_Sagittal_stratum_L
chr6_31651391-31653820	chr6:31652743:T:G	chr6:31628361:G:A	1	1	IDP_dMRI_TBSS_L1_Sagittal_stratum_L
chr2_202807221-202808040	chr2:202807683:C:T	chr2:202841064:C:G	0	0.676321	IDP_dMRI_TBSS_L1_External_capsule_R
chr11_44595801-44596870	chr11:44596199:G:A	chr11:44614997:A:G	0.616986	0	IDP_dMRI_TBSS_L1_External_capsule_R
chr17_46190911-46195700	chr17:46172742:T:C	chr17:45386127:C:A	0.70835	0.699076	IDP_dMRI_TBSS_L1_External_capsule_R
chr17_45619801-45621310	chr17:45606901:A:AT	chr17:45386127:C:A	0.777679	0.699076	IDP_dMRI_TBSS_L1_External_capsule_R
chr17_45948641-45949670	chr17:45949182:T:C	chr17:45413487:A:G	0.652562	0.724741	IDP_dMRI_TBSS_L1_External_capsule_R
chr17_45425531-45426200	chr17:45425928:A:C	chr17:45386127:C:A	0.721008	0.942235	IDP_dMRI_TBSS_L1_External_capsule_R
chr17_45740611-45741160	chr17:45751398:G:A	chr17:45386127:C:A	0.691231	0.831008	IDP_dMRI_TBSS_L1_External_capsule_R
chr17_46106871-46107470	chr17:46099737:C:T	chr17:46014622:C:T	0.6812	0	IDP_dMRI_TBSS_L1_External_capsule_R
chr17_46696321-46696630	chr17:46720454:A:G	chr17:46685223:A:G	0.691534	0	IDP_dMRI_TBSS_L1_External_capsule_R
chr17_46266091-46268060	chr17:46282965:C:A	chr17:45386127:C:A	0.753755	0.656879	IDP_dMRI_TBSS_L1_External_capsule_R
chr17_45936191-45937180	chr17:45913553:A:G	chr17:45386127:C:A	0.636526	0.702765	IDP_dMRI_TBSS_L1_External_capsule_R
chr17_46259581-46260740	chr17:46282965:C:A	chr17:45386127:C:A	0.753755	0.656879	IDP_dMRI_TBSS_L1_External_capsule_R
chr17_46719541-46721000	chr17:46714277:G:A	chr17:46685223:A:G	0.980366		IDP_dMRI_TBSS_L1_External_capsule_R
chr17_45489961-45491610	chr17:45490914:G:A	chr17:45386127:C:A	0.915306	0	IDP_dMRI_TBSS_L1_External_capsule_R
chr17_46044241-46045130	chr17:46044551:C:T	chr17:45386127:C:A	0.691231	0.699076	IDP_dMRI_TBSS_L1_External_capsule_R
chr17_46224411-46226000	chr17:46208317:T:C	chr17:45386127:C:A	0.753755		IDP_dMRI_TBSS_L1_External_capsule_R
chr17_45592301-45592600	chr17:45606901:A:AT	chr17:45386127:C:A	0.777679	0.699076	IDP_dMRI_TBSS_L1_External_capsule_R
chr17_45563311-45563620	chr17:45588443:C:T	chr17:45386127:C:A	0.841905	0.689862	IDP_dMRI_TBSS_L1_External_capsule_R
chr17_45501261-45501810	chr17:45495865:C:G	chr17:45386127:C:A	0.777679	0.719526	IDP_dMRI_TBSS_L1_External_capsule_R
chr17_46184261-46184970	chr17:46208317:T:C	chr17:45386127:C:A	0.753755		IDP_dMRI_TBSS_L1_External_capsule_R
chr17_46286621-46287300	chr17:46282965:C:A	chr17:45386127:C:A	0.753755	0.656879	IDP_dMRI_TBSS_L1_External_capsule_R
chr17_46253961-46254070	chr17:46269743:A:G	chr17:45386127:C:A	0.753755		IDP_dMRI_TBSS_L1_External_capsule_R
chr17_76707731-76711720	chr17:76709794:A:C	chr17:76708890:C:T	0.681167	0.953093	IDP_dMRI_TBSS_L1_External_capsule_R
chr2_202807221-202808040	chr2:202807683:C:T	chr2:202774672:C:T	1	0.977021	IDP_dMRI_TBSS_L1_External_capsule_L
chr11_44595801-44596870	chr11:44596199:G:A	chr11:44604911:G:C	0.747957	0	IDP_dMRI_TBSS_L1_External_capsule_L
chr17_46190911-46195700	chr17:46172742:T:C	chr17:45386127:C:A	0.70835	0.699076	IDP_dMRI_TBSS_L1_External_capsule_L
chr17_45619801-45621310	chr17:45606901:A:AT	chr17:45386127:C:A	0.777679	0.699076	IDP_dMRI_TBSS_L1_External_capsule_L
chr17_45948641-45949670	chr17:45949182:T:C	chr17:45413487:A:G	0.652562	0.724741	IDP_dMRI_TBSS_L1_External_capsule_L
chr17_45425531-45426200	chr17:45425928:A:C	chr17:45386127:C:A	0.721008	0.942235	IDP_dMRI_TBSS_L1_External_capsule_L
chr17_45740611-45741160	chr17:45751398:G:A	chr17:45386127:C:A	0.691231	0.831008	IDP_dMRI_TBSS_L1_External_capsule_L
chr17_46106871-46107470	chr17:46099737:C:T	chr17:46014622:C:T	0.6812	0	IDP_dMRI_TBSS_L1_External_capsule_L
chr17_46696321-46696630	chr17:46720454:A:G	chr17:46685223:A:G	0.691534	0	IDP_dMRI_TBSS_L1_External_capsule_L
chr17_46266091-46268060	chr17:46282965:C:A	chr17:45386127:C:A	0.753755	0.656879	IDP_dMRI_TBSS_L1_External_capsule_L
chr17_45936191-45937180	chr17:45913553:A:G	chr17:45386127:C:A	0.636526	0.702765	IDP_dMRI_TBSS_L1_External_capsule_L
chr17_46259581-46260740	chr17:46282965:C:A	chr17:45386127:C:A	0.753755	0.656879	IDP_dMRI_TBSS_L1_External_capsule_L
chr17_46719541-46721000	chr17:46714277:G:A	chr17:46685223:A:G	0.980366		IDP_dMRI_TBSS_L1_External_capsule_L
chr17_45489961-45491610	chr17:45490914:G:A	chr17:45386127:C:A	0.915306	0	IDP_dMRI_TBSS_L1_External_capsule_L
chr17_46044241-46045130	chr17:46044551:C:T	chr17:45386127:C:A	0.691231	0.699076	IDP_dMRI_TBSS_L1_External_capsule_L
chr17_46224411-46226000	chr17:46208317:T:C	chr17:45386127:C:A	0.753755		IDP_dMRI_TBSS_L1_External_capsule_L
chr17_45592301-45592600	chr17:45606901:A:AT	chr17:45386127:C:A	0.777679	0.699076	IDP_dMRI_TBSS_L1_External_capsule_L
chr17_45563311-45563620	chr17:45588443:C:T	chr17:45386127:C:A	0.841905	0.689862	IDP_dMRI_TBSS_L1_External_capsule_L
chr17_45501261-45501810	chr17:45495865:C:G	chr17:45386127:C:A	0.777679	0.719526	IDP_dMRI_TBSS_L1_External_capsule_L
chr17_46184261-46184970	chr17:46208317:T:C	chr17:45386127:C:A	0.753755		IDP_dMRI_TBSS_L1_External_capsule_L
chr17_46361211-46362340	chr17:46357059:C:G	chr17:46333002:G:T	0.890438	0	IDP_dMRI_TBSS_L1_External_capsule_L
chr17_46286621-46287300	chr17:46282965:C:A	chr17:45386127:C:A	0.753755	0.656879	IDP_dMRI_TBSS_L1_External_capsule_L
chr17_46253961-46254070	chr17:46269743:A:G	chr17:45386127:C:A	0.753755		IDP_dMRI_TBSS_L1_External_capsule_L
chr11_44595801-44596870	chr11:44596199:G:A	chr11:44614997:A:G	0.616986	0	IDP_dMRI_TBSS_L1_Cingulum_cingulate_gyrus_R
chr17_46190911-46195700	chr17:46172742:T:C	chr17:46229262:GAA:G	0	0.914131	IDP_dMRI_TBSS_L1_Cingulum_cingulate_gyrus_R
chr17_45619801-45621310	chr17:45606901:A:AT	chr17:46229262:GAA:G	0	0.914131	IDP_dMRI_TBSS_L1_Cingulum_cingulate_gyrus_R
chr17_45948641-45949670	chr17:45949182:T:C	chr17:46229262:GAA:G	0	0.908671	IDP_dMRI_TBSS_L1_Cingulum_cingulate_gyrus_R
chr17_45425531-45426200	chr17:45425928:A:C	chr17:46229262:GAA:G	0	0.675749	IDP_dMRI_TBSS_L1_Cingulum_cingulate_gyrus_R
chr17_45740611-45741160	chr17:45751398:G:A	chr17:46229262:GAA:G	0	0.782452	IDP_dMRI_TBSS_L1_Cingulum_cingulate_gyrus_R
chr17_46266091-46268060	chr17:46282965:C:A	chr17:46229262:GAA:G	0	0.831221	IDP_dMRI_TBSS_L1_Cingulum_cingulate_gyrus_R
chr17_45936191-45937180	chr17:45913553:A:G	chr17:46229262:GAA:G	0	0.908671	IDP_dMRI_TBSS_L1_Cingulum_cingulate_gyrus_R
chr17_46259581-46260740	chr17:46282965:C:A	chr17:46229262:GAA:G	0	0.831221	IDP_dMRI_TBSS_L1_Cingulum_cingulate_gyrus_R
chr17_46719541-46721000	chr17:46714277:G:A	chr17:46229262:GAA:G	0	0.647245	IDP_dMRI_TBSS_L1_Cingulum_cingulate_gyrus_R
chr17_46044241-46045130	chr17:46044551:C:T	chr17:46229262:GAA:G	0	0.914131	IDP_dMRI_TBSS_L1_Cingulum_cingulate_gyrus_R
chr17_46224411-46226000	chr17:46208317:T:C	chr17:46229262:GAA:G	0	0.73884	IDP_dMRI_TBSS_L1_Cingulum_cingulate_gyrus_R
chr17_45592301-45592600	chr17:45606901:A:AT	chr17:46229262:GAA:G	0	0.914131	IDP_dMRI_TBSS_L1_Cingulum_cingulate_gyrus_R
chr17_45563311-45563620	chr17:45588443:C:T	chr17:46229262:GAA:G	0	0.903837	IDP_dMRI_TBSS_L1_Cingulum_cingulate_gyrus_R
chr17_45501261-45501810	chr17:45495865:C:G	chr17:46229262:GAA:G	0	0.897505	IDP_dMRI_TBSS_L1_Cingulum_cingulate_gyrus_R
chr17_46184261-46184970	chr17:46208317:T:C	chr17:46229262:GAA:G	0	0.73884	IDP_dMRI_TBSS_L1_Cingulum_cingulate_gyrus_R
chr17_46286621-46287300	chr17:46282965:C:A	chr17:46229262:GAA:G	0	0.831221	IDP_dMRI_TBSS_L1_Cingulum_cingulate_gyrus_R
chr17_46253961-46254070	chr17:46269743:A:G	chr17:46229262:GAA:G	0	0.74397	IDP_dMRI_TBSS_L1_Cingulum_cingulate_gyrus_R
chr11_44595801-44596870	chr11:44596199:G:A	chr11:44614997:A:G	0.616986	0	IDP_dMRI_TBSS_L1_Cingulum_cingulate_gyrus_L
chr5_83529551-83532050	chr5:83530737:G:A	chr5:83530737:A:G	1	1	IDP_dMRI_TBSS_L1_Cingulum_hippocampus_R
chr11_44595801-44596870	chr11:44596199:G:A	chr11:44614997:A:G	0.616986	0	IDP_dMRI_TBSS_L1_Cingulum_hippocampus_R
chr11_16979871-16980560	chr11:16980037:T:C	chr11:16979688:A:C	0.969884	0.963559	IDP_dMRI_TBSS_L1_Cingulum_hippocampus_R
chr5_83529551-83532050	chr5:83530737:G:A	chr5:83530737:A:G	1	1	IDP_dMRI_TBSS_L1_Cingulum_hippocampus_L
chr6_31053261-31054600	chr6:31055051:C:T	chr6:31057936:A:C	0.632404	0	IDP_dMRI_TBSS_L1_Cingulum_hippocampus_L
chr6_31065301-31066320	chr6:31065160:C:T	chr6:31057936:A:C	0.76855	0.644887	IDP_dMRI_TBSS_L1_Cingulum_hippocampus_L
chr11_44595801-44596870	chr11:44596199:G:A	chr11:44597490:A:G	0.776305	0	IDP_dMRI_TBSS_L1_Cingulum_hippocampus_L
chr6_156944301-156944880	chr6:156944618:T:C	chr6:156944618:C:T	1	1	IDP_dMRI_TBSS_L1_Fornix_cres+Stria_terminalis_R
chr6_31651391-31653820	chr6:31652743:T:G	chr6:31872700:T:C	0.846011	0.928579	IDP_dMRI_TBSS_L1_Superior_longitudinal_fasciculus_R
chr17_46190911-46195700	chr17:46172742:T:C	chr17:45386127:C:A	0.70835	0.699076	IDP_dMRI_TBSS_L1_Superior_longitudinal_fasciculus_R
chr17_45619801-45621310	chr17:45606901:A:AT	chr17:45386127:C:A	0.777679	0.699076	IDP_dMRI_TBSS_L1_Superior_longitudinal_fasciculus_R
chr17_45948641-45949670	chr17:45949182:T:C	chr17:45413487:A:G	0.652562	0.724741	IDP_dMRI_TBSS_L1_Superior_longitudinal_fasciculus_R
chr17_45425531-45426200	chr17:45425928:A:C	chr17:45386127:C:A	0.721008	0.942235	IDP_dMRI_TBSS_L1_Superior_longitudinal_fasciculus_R
chr17_45740611-45741160	chr17:45751398:G:A	chr17:45386127:C:A	0.691231	0.831008	IDP_dMRI_TBSS_L1_Superior_longitudinal_fasciculus_R
chr17_46106871-46107470	chr17:46099737:C:T	chr17:46014622:C:T	0.6812	0	IDP_dMRI_TBSS_L1_Superior_longitudinal_fasciculus_R
chr17_46696321-46696630	chr17:46720454:A:G	chr17:46685223:A:G	0.691534	0	IDP_dMRI_TBSS_L1_Superior_longitudinal_fasciculus_R
chr17_46266091-46268060	chr17:46282965:C:A	chr17:45386127:C:A	0.753755	0.656879	IDP_dMRI_TBSS_L1_Superior_longitudinal_fasciculus_R
chr17_45936191-45937180	chr17:45913553:A:G	chr17:45386127:C:A	0.636526	0.702765	IDP_dMRI_TBSS_L1_Superior_longitudinal_fasciculus_R
chr17_46259581-46260740	chr17:46282965:C:A	chr17:45386127:C:A	0.753755	0.656879	IDP_dMRI_TBSS_L1_Superior_longitudinal_fasciculus_R
chr17_46719541-46721000	chr17:46714277:G:A	chr17:46685223:A:G	0.980366		IDP_dMRI_TBSS_L1_Superior_longitudinal_fasciculus_R
chr17_45489961-45491610	chr17:45490914:G:A	chr17:45386127:C:A	0.915306	0	IDP_dMRI_TBSS_L1_Superior_longitudinal_fasciculus_R
chr17_46044241-46045130	chr17:46044551:C:T	chr17:45386127:C:A	0.691231	0.699076	IDP_dMRI_TBSS_L1_Superior_longitudinal_fasciculus_R
chr17_46224411-46226000	chr17:46208317:T:C	chr17:45386127:C:A	0.753755		IDP_dMRI_TBSS_L1_Superior_longitudinal_fasciculus_R
chr17_45592301-45592600	chr17:45606901:A:AT	chr17:45386127:C:A	0.777679	0.699076	IDP_dMRI_TBSS_L1_Superior_longitudinal_fasciculus_R
chr17_45563311-45563620	chr17:45588443:C:T	chr17:45386127:C:A	0.841905	0.689862	IDP_dMRI_TBSS_L1_Superior_longitudinal_fasciculus_R
chr17_45501261-45501810	chr17:45495865:C:G	chr17:45386127:C:A	0.777679	0.719526	IDP_dMRI_TBSS_L1_Superior_longitudinal_fasciculus_R
chr17_46184261-46184970	chr17:46208317:T:C	chr17:45386127:C:A	0.753755		IDP_dMRI_TBSS_L1_Superior_longitudinal_fasciculus_R
chr17_46286621-46287300	chr17:46282965:C:A	chr17:45386127:C:A	0.753755	0.656879	IDP_dMRI_TBSS_L1_Superior_longitudinal_fasciculus_R
chr17_46253961-46254070	chr17:46269743:A:G	chr17:45386127:C:A	0.753755		IDP_dMRI_TBSS_L1_Superior_longitudinal_fasciculus_R
chr6_31366661-31367470	chr6:31358547:C:T	chr6:31357564:C:G	0.847115	0.757512	IDP_dMRI_TBSS_L1_Superior_longitudinal_fasciculus_L
chr6_30780981-30783100	chr6:30777856:G:A	chr6:30792612:C:A	0.715751	0.770794	IDP_dMRI_TBSS_L1_Superior_longitudinal_fasciculus_L
chr6_31113911-31115230	chr6:31112239:C:G	chr6:31112239:G:C	1	1	IDP_dMRI_TBSS_L1_Superior_longitudinal_fasciculus_L
chr6_30681691-30685170	chr6:30682249:G:A	chr6:30397671:C:T	0.75731	0.960033	IDP_dMRI_TBSS_L1_Superior_longitudinal_fasciculus_L
chr6_31053261-31054600	chr6:31055051:C:T	chr6:31054723:C:A	0.78529	0.755743	IDP_dMRI_TBSS_L1_Superior_longitudinal_fasciculus_L
chr6_28398371-28400340	chr6:28402301:G:A	chr6:28560056:C:CT	0	0.641373	IDP_dMRI_TBSS_L1_Superior_longitudinal_fasciculus_L
chr6_31065301-31066320	chr6:31065160:C:T	chr6:31054723:C:A	0.975557	0.939868	IDP_dMRI_TBSS_L1_Superior_longitudinal_fasciculus_L
chr6_30769021-30770220	chr6:30767026:TTTTG:T	chr6:30759834:CT:C	0	0.660569	IDP_dMRI_TBSS_L1_Superior_longitudinal_fasciculus_L
chr6_31355861-31358040	chr6:31359017:A:T	chr6:31357564:C:G	0.696829		IDP_dMRI_TBSS_L1_Superior_longitudinal_fasciculus_L
chr6_30954831-30956440	chr6:30955634:CG:C	chr6:30926164:A:G	0	0.768563	IDP_dMRI_TBSS_L1_Superior_longitudinal_fasciculus_L
chr6_26327301-26328750	chr6:26314005:G:C	chr6:26935806:G:T	0	0.625194	IDP_dMRI_TBSS_L1_Superior_longitudinal_fasciculus_L
chr6_31651391-31653820	chr6:31652743:T:G	chr6:31628361:G:A	1	1	IDP_dMRI_TBSS_L1_Superior_longitudinal_fasciculus_L
chr17_46190911-46195700	chr17:46172742:T:C	chr17:45386127:C:A	0.70835	0.699076	IDP_dMRI_TBSS_L1_Superior_longitudinal_fasciculus_L
chr17_45619801-45621310	chr17:45606901:A:AT	chr17:45386127:C:A	0.777679	0.699076	IDP_dMRI_TBSS_L1_Superior_longitudinal_fasciculus_L
chr17_45948641-45949670	chr17:45949182:T:C	chr17:45413487:A:G	0.652562	0.724741	IDP_dMRI_TBSS_L1_Superior_longitudinal_fasciculus_L
chr17_45425531-45426200	chr17:45425928:A:C	chr17:45386127:C:A	0.721008	0.942235	IDP_dMRI_TBSS_L1_Superior_longitudinal_fasciculus_L
chr17_45740611-45741160	chr17:45751398:G:A	chr17:45386127:C:A	0.691231	0.831008	IDP_dMRI_TBSS_L1_Superior_longitudinal_fasciculus_L
chr17_46106871-46107470	chr17:46099737:C:T	chr17:46014622:C:T	0.6812	0	IDP_dMRI_TBSS_L1_Superior_longitudinal_fasciculus_L
chr17_46696321-46696630	chr17:46720454:A:G	chr17:46685223:A:G	0.691534	0	IDP_dMRI_TBSS_L1_Superior_longitudinal_fasciculus_L
chr17_46266091-46268060	chr17:46282965:C:A	chr17:45386127:C:A	0.753755	0.656879	IDP_dMRI_TBSS_L1_Superior_longitudinal_fasciculus_L
chr17_45936191-45937180	chr17:45913553:A:G	chr17:45386127:C:A	0.636526	0.702765	IDP_dMRI_TBSS_L1_Superior_longitudinal_fasciculus_L
chr17_46259581-46260740	chr17:46282965:C:A	chr17:45386127:C:A	0.753755	0.656879	IDP_dMRI_TBSS_L1_Superior_longitudinal_fasciculus_L
chr17_46719541-46721000	chr17:46714277:G:A	chr17:46685223:A:G	0.980366		IDP_dMRI_TBSS_L1_Superior_longitudinal_fasciculus_L
chr17_45489961-45491610	chr17:45490914:G:A	chr17:45386127:C:A	0.915306	0	IDP_dMRI_TBSS_L1_Superior_longitudinal_fasciculus_L
chr17_46044241-46045130	chr17:46044551:C:T	chr17:45386127:C:A	0.691231	0.699076	IDP_dMRI_TBSS_L1_Superior_longitudinal_fasciculus_L
chr17_46224411-46226000	chr17:46208317:T:C	chr17:45386127:C:A	0.753755		IDP_dMRI_TBSS_L1_Superior_longitudinal_fasciculus_L
chr17_45592301-45592600	chr17:45606901:A:AT	chr17:45386127:C:A	0.777679	0.699076	IDP_dMRI_TBSS_L1_Superior_longitudinal_fasciculus_L
chr17_45563311-45563620	chr17:45588443:C:T	chr17:45386127:C:A	0.841905	0.689862	IDP_dMRI_TBSS_L1_Superior_longitudinal_fasciculus_L
chr17_45501261-45501810	chr17:45495865:C:G	chr17:45386127:C:A	0.777679	0.719526	IDP_dMRI_TBSS_L1_Superior_longitudinal_fasciculus_L
chr17_46184261-46184970	chr17:46208317:T:C	chr17:45386127:C:A	0.753755		IDP_dMRI_TBSS_L1_Superior_longitudinal_fasciculus_L
chr17_46286621-46287300	chr17:46282965:C:A	chr17:45386127:C:A	0.753755	0.656879	IDP_dMRI_TBSS_L1_Superior_longitudinal_fasciculus_L
chr17_46253961-46254070	chr17:46269743:A:G	chr17:45386127:C:A	0.753755		IDP_dMRI_TBSS_L1_Superior_longitudinal_fasciculus_L
chr10_103932971-103934210	chr10:103925723:G:C	chr10:103855704:CG:C	0.60028	0	IDP_dMRI_TBSS_L1_Superior_fronto-occipital_fasciculus_L
chr8_73098101-73098630	chr8:73104325:G:C	chr8:73086425:C:G	0.65566	0.940242	IDP_dMRI_TBSS_L1_Tapetum_R
chr6_39563661-39564190	chr6:39563698:T:A	chr6:39556061:T:C	0.611655	0.865569	IDP_dMRI_TBSS_L2_Pontine_crossing_tract
chr5_140710351-140711720	chr5:140711225:A:G	chr5:140628133:A:G	0.618937	0	IDP_dMRI_TBSS_L2_Genu_of_corpus_callosum
chr5_140341241-140342320	chr5:140342328:T:A	chr5:140340406:C:T	0.971555	0.985183	IDP_dMRI_TBSS_L2_Genu_of_corpus_callosum
chr6_31366661-31367470	chr6:31383735:G:A	chr6:31361315:C:A	0.698115	0.725162	IDP_dMRI_TBSS_L2_Genu_of_corpus_callosum
chr6_26304891-26305610	chr6:26322245:G:A	chr6:26180406:C:G	0.637672		IDP_dMRI_TBSS_L2_Genu_of_corpus_callosum
chr6_26171431-26173590	chr6:26171991:C:T	chr6:26144930:C:T	0.95806	0.967472	IDP_dMRI_TBSS_L2_Genu_of_corpus_callosum
chr6_26327301-26328750	chr6:26336610:C:A	chr6:26249389:TA:T	0	0.615326	IDP_dMRI_TBSS_L2_Genu_of_corpus_callosum
chr8_143933651-143934330	chr8:143915294:A:G	chr8:143899015:T:A	0.69568	0.67921	IDP_dMRI_TBSS_L2_Genu_of_corpus_callosum
chr8_143970111-143971590	chr8:143961174:A:G	chr8:143932622:C:T	0.683533	0.908311	IDP_dMRI_TBSS_L2_Genu_of_corpus_callosum
chr9_22051831-22053550	chr9:22052735:T:C	chr9:22023796:A:T	0	0.683012	IDP_dMRI_TBSS_L2_Genu_of_corpus_callosum
chr17_46190911-46195700	chr17:46172742:T:C	chr17:45386127:C:A	0.70835	0.699076	IDP_dMRI_TBSS_L2_Genu_of_corpus_callosum
chr17_45619801-45621310	chr17:45606901:A:AT	chr17:45386127:C:A	0.777679	0.699076	IDP_dMRI_TBSS_L2_Genu_of_corpus_callosum
chr17_45948641-45949670	chr17:45949182:T:C	chr17:45413487:A:G	0.652562	0.724741	IDP_dMRI_TBSS_L2_Genu_of_corpus_callosum
chr17_45425531-45426200	chr17:45425928:A:C	chr17:45386127:C:A	0.721008	0.942235	IDP_dMRI_TBSS_L2_Genu_of_corpus_callosum
chr17_45740611-45741160	chr17:45751398:G:A	chr17:45386127:C:A	0.691231	0.831008	IDP_dMRI_TBSS_L2_Genu_of_corpus_callosum
chr17_46106871-46107470	chr17:46099737:C:T	chr17:46014622:C:T	0.6812		IDP_dMRI_TBSS_L2_Genu_of_corpus_callosum
chr17_46696321-46696630	chr17:46720454:A:G	chr17:46685223:A:G	0.691534	0	IDP_dMRI_TBSS_L2_Genu_of_corpus_callosum
chr17_46266091-46268060	chr17:46282965:C:A	chr17:45386127:C:A	0.753755	0.656879	IDP_dMRI_TBSS_L2_Genu_of_corpus_callosum
chr17_45936191-45937180	chr17:45913553:A:G	chr17:45386127:C:A	0.636526	0.702765	IDP_dMRI_TBSS_L2_Genu_of_corpus_callosum
chr17_46259581-46260740	chr17:46282965:C:A	chr17:45386127:C:A	0.753755	0.656879	IDP_dMRI_TBSS_L2_Genu_of_corpus_callosum
chr17_46719541-46721000	chr17:46714277:G:A	chr17:46685223:A:G	0.980366		IDP_dMRI_TBSS_L2_Genu_of_corpus_callosum
chr17_45489961-45491610	chr17:45490914:G:A	chr17:45386127:C:A	0.915306	0	IDP_dMRI_TBSS_L2_Genu_of_corpus_callosum
chr17_46143961-46144590	chr17:46144477:A:G	chr17:46145058:C:G	0.699917	0.81763	IDP_dMRI_TBSS_L2_Genu_of_corpus_callosum
chr17_46044241-46045130	chr17:46044551:C:T	chr17:45386127:C:A	0.691231	0.699076	IDP_dMRI_TBSS_L2_Genu_of_corpus_callosum
chr17_46224411-46226000	chr17:46208317:T:C	chr17:45386127:C:A	0.753755		IDP_dMRI_TBSS_L2_Genu_of_corpus_callosum
chr17_45592301-45592600	chr17:45606901:A:AT	chr17:45386127:C:A	0.777679	0.699076	IDP_dMRI_TBSS_L2_Genu_of_corpus_callosum
chr17_45563311-45563620	chr17:45588443:C:T	chr17:45386127:C:A	0.841905	0.689862	IDP_dMRI_TBSS_L2_Genu_of_corpus_callosum
chr17_45501261-45501810	chr17:45495865:C:G	chr17:45386127:C:A	0.777679	0.719526	IDP_dMRI_TBSS_L2_Genu_of_corpus_callosum
chr17_46184261-46184970	chr17:46208317:T:C	chr17:45386127:C:A	0.753755		IDP_dMRI_TBSS_L2_Genu_of_corpus_callosum
chr17_46130121-46131010	chr17:46144477:A:G	chr17:46145058:C:G	0.699917	0.81763	IDP_dMRI_TBSS_L2_Genu_of_corpus_callosum
chr17_46286621-46287300	chr17:46282965:C:A	chr17:45386127:C:A	0.753755	0.656879	IDP_dMRI_TBSS_L2_Genu_of_corpus_callosum
chr17_46253961-46254070	chr17:46269743:A:G	chr17:45386127:C:A	0.753755		IDP_dMRI_TBSS_L2_Genu_of_corpus_callosum
chr5_140341241-140342320	chr5:140342328:T:A	chr5:140340406:C:T	0.971555	0.985183	IDP_dMRI_TBSS_L2_Body_of_corpus_callosum
chr8_143933651-143934330	chr8:143915294:A:G	chr8:143899015:T:A	0.69568	0.67921	IDP_dMRI_TBSS_L2_Body_of_corpus_callosum
chr8_143970111-143971590	chr8:143961174:A:G	chr8:143902552:C:T	0	0.611246	IDP_dMRI_TBSS_L2_Body_of_corpus_callosum
chr17_46190911-46195700	chr17:46172742:T:C	chr17:45495053:T:C	0.821419	0.974156	IDP_dMRI_TBSS_L2_Body_of_corpus_callosum
chr17_45619801-45621310	chr17:45606901:A:AT	chr17:45495053:T:C	0.923713	0.974156	IDP_dMRI_TBSS_L2_Body_of_corpus_callosum
chr17_45948641-45949670	chr17:45949182:T:C	chr17:45495053:T:C	0.718822	0.979291	IDP_dMRI_TBSS_L2_Body_of_corpus_callosum
chr17_45425531-45426200	chr17:45425928:A:C	chr17:45495053:T:C	0.718822	0.754562	IDP_dMRI_TBSS_L2_Body_of_corpus_callosum
chr17_45740611-45741160	chr17:45751398:G:A	chr17:45495053:T:C	0.700996	0.844543	IDP_dMRI_TBSS_L2_Body_of_corpus_callosum
chr17_46106871-46107470	chr17:46099737:C:T	chr17:46014622:C:T	0.6812	0	IDP_dMRI_TBSS_L2_Body_of_corpus_callosum
chr17_46696321-46696630	chr17:46720454:A:G	chr17:46685223:A:G	0.691534	0	IDP_dMRI_TBSS_L2_Body_of_corpus_callosum
chr17_46266091-46268060	chr17:46282965:C:A	chr17:45495053:T:C	0.919807	0.897844	IDP_dMRI_TBSS_L2_Body_of_corpus_callosum
chr17_45936191-45937180	chr17:45913553:A:G	chr17:45495053:T:C	0.77744	0.979291	IDP_dMRI_TBSS_L2_Body_of_corpus_callosum
chr17_46259581-46260740	chr17:46282965:C:A	chr17:45495053:T:C	0.919807	0.897844	IDP_dMRI_TBSS_L2_Body_of_corpus_callosum
chr17_46719541-46721000	chr17:46714277:G:A	chr17:46685223:A:G	0.980366		IDP_dMRI_TBSS_L2_Body_of_corpus_callosum
chr17_45489961-45491610	chr17:45490914:G:A	chr17:45495053:T:C	0.919807	0	IDP_dMRI_TBSS_L2_Body_of_corpus_callosum
chr17_46044241-46045130	chr17:46044551:C:T	chr17:45495053:T:C	0.843876	0.974156	IDP_dMRI_TBSS_L2_Body_of_corpus_callosum
chr17_46224411-46226000	chr17:46208317:T:C	chr17:45495053:T:C	0.919807	0.770717	IDP_dMRI_TBSS_L2_Body_of_corpus_callosum
chr17_45592301-45592600	chr17:45606901:A:AT	chr17:45495053:T:C	0.923713	0.974156	IDP_dMRI_TBSS_L2_Body_of_corpus_callosum
chr17_45563311-45563620	chr17:45588443:C:T	chr17:45495053:T:C	1	0.963898	IDP_dMRI_TBSS_L2_Body_of_corpus_callosum
chr17_45501261-45501810	chr17:45495865:C:G	chr17:45495053:T:C	0.923713	1	IDP_dMRI_TBSS_L2_Body_of_corpus_callosum
chr17_46184261-46184970	chr17:46208317:T:C	chr17:45495053:T:C	0.919807	0.770717	IDP_dMRI_TBSS_L2_Body_of_corpus_callosum
chr17_46286621-46287300	chr17:46282965:C:A	chr17:45495053:T:C	0.919807	0.897844	IDP_dMRI_TBSS_L2_Body_of_corpus_callosum
chr17_46253961-46254070	chr17:46269743:A:G	chr17:45495053:T:C	0.919807	0.775399	IDP_dMRI_TBSS_L2_Body_of_corpus_callosum
chr5_140710351-140711720	chr5:140711225:A:G	chr5:140628133:A:G	0.618937		IDP_dMRI_TBSS_L2_Splenium_of_corpus_callosum
chr5_140341241-140342320	chr5:140342328:T:A	chr5:140340406:C:T	0.971555	0.985183	IDP_dMRI_TBSS_L2_Splenium_of_corpus_callosum
chr7_54881071-54882380	chr7:54881563:A:G	chr7:54848587:G:T	0.827547	0.77647	IDP_dMRI_TBSS_L2_Splenium_of_corpus_callosum
chr9_22051831-22053550	chr9:22052735:T:C	chr9:21996624:C:CTT	0.68166	0.75107	IDP_dMRI_TBSS_L2_Splenium_of_corpus_callosum
chr17_46190911-46195700	chr17:46172742:T:C	chr17:46676277:T:G	0	0.773497	IDP_dMRI_TBSS_L2_Splenium_of_corpus_callosum
chr17_45948641-45949670	chr17:45949182:T:C	chr17:46676277:T:G	0	0.769602	IDP_dMRI_TBSS_L2_Splenium_of_corpus_callosum
chr17_45740611-45741160	chr17:45751398:G:A	chr17:46676277:T:G	0	0.666572	IDP_dMRI_TBSS_L2_Splenium_of_corpus_callosum
chr17_46696321-46696630	chr17:46720454:A:G	chr17:46708970:A:T	0.716021	0	IDP_dMRI_TBSS_L2_Splenium_of_corpus_callosum
chr17_46266091-46268060	chr17:46282965:C:A	chr17:46676277:T:G	0	0.756176	IDP_dMRI_TBSS_L2_Splenium_of_corpus_callosum
chr17_45936191-45937180	chr17:45913553:A:G	chr17:46676277:T:G	0	0.769602	IDP_dMRI_TBSS_L2_Splenium_of_corpus_callosum
chr17_46259581-46260740	chr17:46282965:C:A	chr17:46676277:T:G	0	0.756176	IDP_dMRI_TBSS_L2_Splenium_of_corpus_callosum
chr17_46719541-46721000	chr17:46714277:G:A	chr17:46708970:A:T	1	1	IDP_dMRI_TBSS_L2_Splenium_of_corpus_callosum
chr17_46044241-46045130	chr17:46044551:C:T	chr17:46676277:T:G	0	0.773497	IDP_dMRI_TBSS_L2_Splenium_of_corpus_callosum
chr17_46224411-46226000	chr17:46208317:T:C	chr17:46676277:T:G	0	0.667276	IDP_dMRI_TBSS_L2_Splenium_of_corpus_callosum
chr17_46184261-46184970	chr17:46208317:T:C	chr17:46676277:T:G	0	0.667276	IDP_dMRI_TBSS_L2_Splenium_of_corpus_callosum
chr17_44794421-44795300	chr17:44793298:G:A	chr17:44793298:A:G	1	1	IDP_dMRI_TBSS_L2_Splenium_of_corpus_callosum
chr17_46286621-46287300	chr17:46282965:C:A	chr17:46676277:T:G	0	0.756176	IDP_dMRI_TBSS_L2_Splenium_of_corpus_callosum
chr17_46253961-46254070	chr17:46269743:A:G	chr17:46676277:T:G	0	0.660703	IDP_dMRI_TBSS_L2_Splenium_of_corpus_callosum
chr5_65535191-65536420	chr5:65546235:CG:C	chr5:65668742:GA:G	0	0.668034	IDP_dMRI_TBSS_L2_Fornix
chr7_2807631-2808600	chr7:2823272:C:T	chr7:2743672:C:T	0	0.881445	IDP_dMRI_TBSS_L2_Fornix
chr7_2757021-2758910	chr7:2756323:A:G	chr7:2743672:C:T	0.900886	0.914462	IDP_dMRI_TBSS_L2_Fornix
chr7_2762791-2763980	chr7:2762888:T:C	chr7:2743672:C:T	0.846167	0.905655	IDP_dMRI_TBSS_L2_Fornix
chr7_2718871-2719430	chr7:2712518:G:A	chr7:2743672:C:T	0.933068	0.812839	IDP_dMRI_TBSS_L2_Fornix
chr6_39563661-39564190	chr6:39563698:T:A	chr6:39561468:C:A	0.611655	0.865569	IDP_dMRI_TBSS_L2_Corticospinal_tract_R
chr6_44712611-44713060	chr6:44712818:G:C	chr6:44832278:C:T	0	0.633882	IDP_dMRI_TBSS_L2_Corticospinal_tract_R
chr13_46577941-46579070	chr13:46578520:C:T	chr13:46600199:G:A	0	0.716283	IDP_dMRI_TBSS_L2_Corticospinal_tract_R
chr6_39563661-39564190	chr6:39563698:T:A	chr6:39556061:T:C	0.611655	0.865569	IDP_dMRI_TBSS_L2_Corticospinal_tract_L
chr6_44712611-44713060	chr6:44712818:G:C	chr6:44832278:C:T	0	0.633882	IDP_dMRI_TBSS_L2_Corticospinal_tract_L
chr5_65535191-65536420	chr5:65539307:T:C	chr5:65483387:G:T	0.970058	0.909694	IDP_dMRI_TBSS_L2_Inferior_cerebellar_peduncle_R
chr4_24884971-24885770	chr4:24869686:C:T	chr4:24856153:T:C	0.78533	0.975939	IDP_dMRI_TBSS_L2_Superior_cerebellar_peduncle_R
chr5_65535191-65536420	chr5:65539307:T:C	chr5:65483387:G:T	0.970058	0.909694	IDP_dMRI_TBSS_L2_Superior_cerebellar_peduncle_R
chr20_62576701-62577620	chr20:62575564:G:A	chr20:62564039:G:A	0.756935	0.919428	IDP_dMRI_TBSS_L2_Superior_cerebellar_peduncle_R
chr4_24884971-24885770	chr4:24869686:C:T	chr4:24854791:T:C	0.78533	0.975939	IDP_dMRI_TBSS_L2_Superior_cerebellar_peduncle_L
chr5_65535191-65536420	chr5:65539307:T:C	chr5:65483387:G:T	0.970058	0.909694	IDP_dMRI_TBSS_L2_Superior_cerebellar_peduncle_L
chr20_62576701-62577620	chr20:62575564:G:A	chr20:62564039:G:A	0.756935	0.919428	IDP_dMRI_TBSS_L2_Superior_cerebellar_peduncle_L
chr9_22051831-22053550	chr9:22052735:T:C	chr9:22026595:A:G	1	0.90602	IDP_dMRI_TBSS_L2_Cerebral_peduncle_R
chr2_202807221-202808040	chr2:202807683:C:T	chr2:202774672:C:T	1	0.977021	IDP_dMRI_TBSS_L2_Anterior_limb_of_internal_capsule_R
chr5_140710351-140711720	chr5:140711225:A:G	chr5:140628133:A:G	0.618937	0	IDP_dMRI_TBSS_L2_Posterior_limb_of_internal_capsule_R
chr5_140341241-140342320	chr5:140342328:T:A	chr5:140340406:C:T	0.971555	0.985183	IDP_dMRI_TBSS_L2_Posterior_limb_of_internal_capsule_R
chr7_54881071-54882380	chr7:54881563:A:G	chr7:54848587:G:T	0.827547	0.77647	IDP_dMRI_TBSS_L2_Posterior_limb_of_internal_capsule_R
chr7_55091411-55092730	chr7:55083844:T:C	chr7:55035510:T:TA	0	0.620109	IDP_dMRI_TBSS_L2_Posterior_limb_of_internal_capsule_R
chr9_22051831-22053550	chr9:22052735:T:C	chr9:22003368:A:G	0.790691	0.911426	IDP_dMRI_TBSS_L2_Posterior_limb_of_internal_capsule_R
chr16_52691-54470	chr16:33807:G:C	chr16:33807:C:G	1	1	IDP_dMRI_TBSS_L2_Posterior_limb_of_internal_capsule_R
chr5_140710351-140711720	chr5:140711225:A:G	chr5:140628133:A:G	0.618937	0	IDP_dMRI_TBSS_L2_Posterior_limb_of_internal_capsule_L
chr5_77138641-77139580	chr5:77134811:C:G	chr5:77134811:G:C	1	1	IDP_dMRI_TBSS_L2_Posterior_limb_of_internal_capsule_L
chr5_140341241-140342320	chr5:140342328:T:A	chr5:140340406:C:T	0.971555	0.985183	IDP_dMRI_TBSS_L2_Posterior_limb_of_internal_capsule_L
chr7_55091411-55092730	chr7:55083844:T:C	chr7:55035510:T:TA	0	0.620109	IDP_dMRI_TBSS_L2_Posterior_limb_of_internal_capsule_L
chr9_22051831-22053550	chr9:22052735:T:C	chr9:21996624:C:CTT	0.68166	0.75107	IDP_dMRI_TBSS_L2_Posterior_limb_of_internal_capsule_L
chr5_83448491-83448700	chr5:83434109:C:T	chr5:83463407:C:G	0	0.68551	IDP_dMRI_TBSS_L2_Retrolenticular_part_of_internal_capsule_R
chr6_126339721-126340910	chr6:126340008:T:C	chr6:126337897:G:T	0.808728	1	IDP_dMRI_TBSS_L2_Retrolenticular_part_of_internal_capsule_R
chr6_126339721-126340910	chr6:126340008:T:C	chr6:126337897:G:T	0.808728	1	IDP_dMRI_TBSS_L2_Retrolenticular_part_of_internal_capsule_L
chr3_183697181-183699920	chr3:183697713:C:T	chr3:183665522:A:G	0	0.823166	IDP_dMRI_TBSS_L2_Anterior_corona_radiata_L
chr5_83529551-83532050	chr5:83530737:G:A	chr5:83530737:A:G	1	1	IDP_dMRI_TBSS_L2_Anterior_corona_radiata_L
chr6_31366661-31367470	chr6:31383735:G:A	chr6:31361315:C:A	0.698115	0.725162	IDP_dMRI_TBSS_L2_Anterior_corona_radiata_L
chr6_30681691-30685170	chr6:30682249:G:A	chr6:29693039:A:C	0	0.830015	IDP_dMRI_TBSS_L2_Anterior_corona_radiata_L
chr6_28884701-28886010	chr6:28884587:G:A	chr6:29178746:C:T	0.703252	0	IDP_dMRI_TBSS_L2_Anterior_corona_radiata_L
chr6_26327301-26328750	chr6:26314005:G:C	chr6:25710343:A:G	0	0.602776	IDP_dMRI_TBSS_L2_Anterior_corona_radiata_L
chr6_31651391-31653820	chr6:31652743:T:G	chr6:31924707:C:A	0.846011	0.929255	IDP_dMRI_TBSS_L2_Anterior_corona_radiata_L
chr17_46190911-46195700	chr17:46172742:T:C	chr17:45386127:C:A	0.70835	0.699076	IDP_dMRI_TBSS_L2_Anterior_corona_radiata_L
chr17_45110501-45111940	chr17:45092397:AT:A	chr17:45046087:A:AC	0.675067	0.839797	IDP_dMRI_TBSS_L2_Anterior_corona_radiata_L
chr17_45619801-45621310	chr17:45606901:A:AT	chr17:45386127:C:A	0.777679	0.699076	IDP_dMRI_TBSS_L2_Anterior_corona_radiata_L
chr17_45948641-45949670	chr17:45949182:T:C	chr17:45413487:A:G	0.652562	0.724741	IDP_dMRI_TBSS_L2_Anterior_corona_radiata_L
chr17_45425531-45426200	chr17:45425928:A:C	chr17:45386127:C:A	0.721008	0.942235	IDP_dMRI_TBSS_L2_Anterior_corona_radiata_L
chr17_45740611-45741160	chr17:45751398:G:A	chr17:45386127:C:A	0.691231	0.831008	IDP_dMRI_TBSS_L2_Anterior_corona_radiata_L
chr17_46106871-46107470	chr17:46099737:C:T	chr17:46014622:C:T	0.6812	0	IDP_dMRI_TBSS_L2_Anterior_corona_radiata_L
chr17_46696321-46696630	chr17:46720454:A:G	chr17:46685223:A:G	0.691534	0	IDP_dMRI_TBSS_L2_Anterior_corona_radiata_L
chr17_46266091-46268060	chr17:46282965:C:A	chr17:45386127:C:A	0.753755	0.656879	IDP_dMRI_TBSS_L2_Anterior_corona_radiata_L
chr17_45936191-45937180	chr17:45913553:A:G	chr17:45386127:C:A	0.636526	0.702765	IDP_dMRI_TBSS_L2_Anterior_corona_radiata_L
chr17_46259581-46260740	chr17:46282965:C:A	chr17:45386127:C:A	0.753755	0.656879	IDP_dMRI_TBSS_L2_Anterior_corona_radiata_L
chr17_46719541-46721000	chr17:46714277:G:A	chr17:46685223:A:G	0.980366		IDP_dMRI_TBSS_L2_Anterior_corona_radiata_L
chr17_45489961-45491610	chr17:45490914:G:A	chr17:45386127:C:A	0.915306	0	IDP_dMRI_TBSS_L2_Anterior_corona_radiata_L
chr17_46044241-46045130	chr17:46044551:C:T	chr17:45386127:C:A	0.691231	0.699076	IDP_dMRI_TBSS_L2_Anterior_corona_radiata_L
chr17_46224411-46226000	chr17:46208317:T:C	chr17:45386127:C:A	0.753755		IDP_dMRI_TBSS_L2_Anterior_corona_radiata_L
chr17_45592301-45592600	chr17:45606901:A:AT	chr17:45386127:C:A	0.777679	0.699076	IDP_dMRI_TBSS_L2_Anterior_corona_radiata_L
chr17_45563311-45563620	chr17:45588443:C:T	chr17:45386127:C:A	0.841905	0.689862	IDP_dMRI_TBSS_L2_Anterior_corona_radiata_L
chr17_45501261-45501810	chr17:45495865:C:G	chr17:45386127:C:A	0.777679	0.719526	IDP_dMRI_TBSS_L2_Anterior_corona_radiata_L
chr17_46184261-46184970	chr17:46208317:T:C	chr17:45386127:C:A	0.753755		IDP_dMRI_TBSS_L2_Anterior_corona_radiata_L
chr17_44794421-44795300	chr17:44793298:G:A	chr17:44909620:C:T	0	0.843978	IDP_dMRI_TBSS_L2_Anterior_corona_radiata_L
chr17_46286621-46287300	chr17:46282965:C:A	chr17:45386127:C:A	0.753755	0.656879	IDP_dMRI_TBSS_L2_Anterior_corona_radiata_L
chr17_46253961-46254070	chr17:46269743:A:G	chr17:45386127:C:A	0.753755		IDP_dMRI_TBSS_L2_Anterior_corona_radiata_L
chr17_45110501-45111940	chr17:45092397:AT:A	chr17:45095905:C:T	0	0.627919	IDP_dMRI_TBSS_L2_Superior_corona_radiata_R
chr5_83529551-83532050	chr5:83530737:G:A	chr5:83530737:A:G	1	1	IDP_dMRI_TBSS_L2_Superior_corona_radiata_L
chr17_68101111-68102840	chr17:68100388:G:T	chr17:67966422:AT:A	0	0.649288	IDP_dMRI_TBSS_L2_Superior_corona_radiata_L
chr17_68019381-68020850	chr17:68019980:C:T	chr17:67968054:T:TAGG	0.918378	0.723531	IDP_dMRI_TBSS_L2_Superior_corona_radiata_L
chr17_46190911-46195700	chr17:46172742:T:C	chr17:46704858:AGT:A	0	0.813879	IDP_dMRI_TBSS_L2_Superior_corona_radiata_L
chr17_45948641-45949670	chr17:45949182:T:C	chr17:46704858:AGT:A	0	0.818798	IDP_dMRI_TBSS_L2_Superior_corona_radiata_L
chr17_45740611-45741160	chr17:45751398:G:A	chr17:46704858:AGT:A	0	0.664844	IDP_dMRI_TBSS_L2_Superior_corona_radiata_L
chr17_46266091-46268060	chr17:46282965:C:A	chr17:46704858:AGT:A	0	0.762807	IDP_dMRI_TBSS_L2_Superior_corona_radiata_L
chr17_45936191-45937180	chr17:45913553:A:G	chr17:46704858:AGT:A	0	0.818798	IDP_dMRI_TBSS_L2_Superior_corona_radiata_L
chr17_46259581-46260740	chr17:46282965:C:A	chr17:46704858:AGT:A	0	0.762807	IDP_dMRI_TBSS_L2_Superior_corona_radiata_L
chr17_46719541-46721000	chr17:46714277:G:A	chr17:46704858:AGT:A	0	0.612067	IDP_dMRI_TBSS_L2_Superior_corona_radiata_L
chr17_46044241-46045130	chr17:46044551:C:T	chr17:46704858:AGT:A	0	0.813879	IDP_dMRI_TBSS_L2_Superior_corona_radiata_L
chr17_46224411-46226000	chr17:46208317:T:C	chr17:46704858:AGT:A	0	0.841074	IDP_dMRI_TBSS_L2_Superior_corona_radiata_L
chr17_46184261-46184970	chr17:46208317:T:C	chr17:46704858:AGT:A	0	0.841074	IDP_dMRI_TBSS_L2_Superior_corona_radiata_L
chr17_46286621-46287300	chr17:46282965:C:A	chr17:46704858:AGT:A	0	0.762807	IDP_dMRI_TBSS_L2_Superior_corona_radiata_L
chr17_68033801-68037160	chr17:68025870:T:C	chr17:67966422:AT:A	0.679818	0.724464	IDP_dMRI_TBSS_L2_Superior_corona_radiata_L
chr17_46253961-46254070	chr17:46269743:A:G	chr17:46704858:AGT:A	0	0.848297	IDP_dMRI_TBSS_L2_Superior_corona_radiata_L
chr17_75875121-75879140	chr17:75872207:A:G	chr17:75900965:G:A	0	0.780416	IDP_dMRI_TBSS_L2_Posterior_corona_radiata_R
chr3_183697181-183699920	chr3:183697713:C:T	chr3:183697713:T:C	1	1	IDP_dMRI_TBSS_L2_Posterior_corona_radiata_L
chr6_28884701-28886010	chr6:28884587:G:A	chr6:28877976:A:AAC	0.629442	0	IDP_dMRI_TBSS_L2_Posterior_corona_radiata_L
chr17_75875121-75879140	chr17:75872207:A:G	chr17:75900965:G:A	0	0.780416	IDP_dMRI_TBSS_L2_Posterior_corona_radiata_L
chr6_28884701-28886010	chr6:28884587:G:A	chr6:28877976:A:AAC	0.629442	0	IDP_dMRI_TBSS_L2_Posterior_thalamic_radiation_L
chr6_31651391-31653820	chr6:31652743:T:G	chr6:32037490:T:C	0	0.743484	IDP_dMRI_TBSS_L2_Posterior_thalamic_radiation_L
chr3_183697181-183699920	chr3:183697713:C:T	chr3:183665522:A:G	0	0.823166	IDP_dMRI_TBSS_L2_Sagittal_stratum_L
chr2_202807221-202808040	chr2:202807683:C:T	chr2:202774672:C:T	1	0.977021	IDP_dMRI_TBSS_L2_External_capsule_R
chr4_97235151-97236180	chr4:97254658:A:G	chr4:97179928:A:G	0	0.613212	IDP_dMRI_TBSS_L2_External_capsule_R
chr5_83529551-83532050	chr5:83530737:G:A	chr5:83530737:A:G	1	1	IDP_dMRI_TBSS_L2_External_capsule_R
chr6_26171431-26173590	chr6:26171991:C:T	chr6:26144930:C:T	0.95806	0.967472	IDP_dMRI_TBSS_L2_External_capsule_R
chr10_103932971-103934210	chr10:103925723:G:C	chr10:103855704:CG:C	0.60028	0	IDP_dMRI_TBSS_L2_External_capsule_R
chr17_46190911-46195700	chr17:46172742:T:C	chr17:45495053:T:C	0.821419	0.974156	IDP_dMRI_TBSS_L2_External_capsule_R
chr17_45619801-45621310	chr17:45606901:A:AT	chr17:45495053:T:C	0.923713	0.974156	IDP_dMRI_TBSS_L2_External_capsule_R
chr17_45948641-45949670	chr17:45949182:T:C	chr17:45495053:T:C	0.718822	0.979291	IDP_dMRI_TBSS_L2_External_capsule_R
chr17_45425531-45426200	chr17:45425928:A:C	chr17:45495053:T:C	0.718822	0.754562	IDP_dMRI_TBSS_L2_External_capsule_R
chr17_45740611-45741160	chr17:45751398:G:A	chr17:45495053:T:C	0.700996	0.844543	IDP_dMRI_TBSS_L2_External_capsule_R
chr17_46106871-46107470	chr17:46099737:C:T	chr17:46014622:C:T	0.6812	0	IDP_dMRI_TBSS_L2_External_capsule_R
chr17_46266091-46268060	chr17:46282965:C:A	chr17:45495053:T:C	0.919807	0.897844	IDP_dMRI_TBSS_L2_External_capsule_R
chr17_45936191-45937180	chr17:45913553:A:G	chr17:45495053:T:C	0.77744	0.979291	IDP_dMRI_TBSS_L2_External_capsule_R
chr17_46259581-46260740	chr17:46282965:C:A	chr17:45495053:T:C	0.919807	0.897844	IDP_dMRI_TBSS_L2_External_capsule_R
chr17_46719541-46721000	chr17:46714277:G:A	chr17:45721409:C:G	0	0.718574	IDP_dMRI_TBSS_L2_External_capsule_R
chr17_45489961-45491610	chr17:45490914:G:A	chr17:45495053:T:C	0.919807	0	IDP_dMRI_TBSS_L2_External_capsule_R
chr17_46044241-46045130	chr17:46044551:C:T	chr17:45495053:T:C	0.843876	0.974156	IDP_dMRI_TBSS_L2_External_capsule_R
chr17_46224411-46226000	chr17:46208317:T:C	chr17:45495053:T:C	0.919807	0.770717	IDP_dMRI_TBSS_L2_External_capsule_R
chr17_45592301-45592600	chr17:45606901:A:AT	chr17:45495053:T:C	0.923713	0.974156	IDP_dMRI_TBSS_L2_External_capsule_R
chr17_45563311-45563620	chr17:45588443:C:T	chr17:45495053:T:C	1	0.963898	IDP_dMRI_TBSS_L2_External_capsule_R
chr17_45501261-45501810	chr17:45495865:C:G	chr17:45495053:T:C	0.923713	1	IDP_dMRI_TBSS_L2_External_capsule_R
chr17_46184261-46184970	chr17:46208317:T:C	chr17:45495053:T:C	0.919807	0.770717	IDP_dMRI_TBSS_L2_External_capsule_R
chr17_46286621-46287300	chr17:46282965:C:A	chr17:45495053:T:C	0.919807	0.897844	IDP_dMRI_TBSS_L2_External_capsule_R
chr17_46253961-46254070	chr17:46269743:A:G	chr17:45495053:T:C	0.919807	0.775399	IDP_dMRI_TBSS_L2_External_capsule_R
chr2_202807221-202808040	chr2:202807683:C:T	chr2:202784618:A:G	1	0.984588	IDP_dMRI_TBSS_L2_External_capsule_L
chr5_83529551-83532050	chr5:83530737:G:A	chr5:83530737:A:G	1	1	IDP_dMRI_TBSS_L2_External_capsule_L
chr17_46190911-46195700	chr17:46172742:T:C	chr17:45495053:T:C	0.821419	0.974156	IDP_dMRI_TBSS_L2_External_capsule_L
chr17_45619801-45621310	chr17:45606901:A:AT	chr17:45495053:T:C	0.923713	0.974156	IDP_dMRI_TBSS_L2_External_capsule_L
chr17_45948641-45949670	chr17:45949182:T:C	chr17:45495053:T:C	0.718822	0.979291	IDP_dMRI_TBSS_L2_External_capsule_L
chr17_45425531-45426200	chr17:45425928:A:C	chr17:45495053:T:C	0.718822	0.754562	IDP_dMRI_TBSS_L2_External_capsule_L
chr17_45740611-45741160	chr17:45751398:G:A	chr17:45495053:T:C	0.700996	0.844543	IDP_dMRI_TBSS_L2_External_capsule_L
chr17_46106871-46107470	chr17:46099737:C:T	chr17:46014622:C:T	0.6812	0	IDP_dMRI_TBSS_L2_External_capsule_L
chr17_46696321-46696630	chr17:46720454:A:G	chr17:46685223:A:G	0.691534	0	IDP_dMRI_TBSS_L2_External_capsule_L
chr17_46266091-46268060	chr17:46282965:C:A	chr17:45495053:T:C	0.919807	0.897844	IDP_dMRI_TBSS_L2_External_capsule_L
chr17_45936191-45937180	chr17:45913553:A:G	chr17:45495053:T:C	0.77744	0.979291	IDP_dMRI_TBSS_L2_External_capsule_L
chr17_46259581-46260740	chr17:46282965:C:A	chr17:45495053:T:C	0.919807	0.897844	IDP_dMRI_TBSS_L2_External_capsule_L
chr17_46719541-46721000	chr17:46714277:G:A	chr17:46685223:A:G	0.980366		IDP_dMRI_TBSS_L2_External_capsule_L
chr17_45489961-45491610	chr17:45490914:G:A	chr17:45495053:T:C	0.919807	0	IDP_dMRI_TBSS_L2_External_capsule_L
chr17_46044241-46045130	chr17:46044551:C:T	chr17:45495053:T:C	0.843876	0.974156	IDP_dMRI_TBSS_L2_External_capsule_L
chr17_46224411-46226000	chr17:46208317:T:C	chr17:45495053:T:C	0.919807	0.770717	IDP_dMRI_TBSS_L2_External_capsule_L
chr17_45592301-45592600	chr17:45606901:A:AT	chr17:45495053:T:C	0.923713	0.974156	IDP_dMRI_TBSS_L2_External_capsule_L
chr17_45563311-45563620	chr17:45588443:C:T	chr17:45495053:T:C	1	0.963898	IDP_dMRI_TBSS_L2_External_capsule_L
chr17_45501261-45501810	chr17:45495865:C:G	chr17:45495053:T:C	0.923713	1	IDP_dMRI_TBSS_L2_External_capsule_L
chr17_46184261-46184970	chr17:46208317:T:C	chr17:45495053:T:C	0.919807	0.770717	IDP_dMRI_TBSS_L2_External_capsule_L
chr17_46286621-46287300	chr17:46282965:C:A	chr17:45495053:T:C	0.919807	0.897844	IDP_dMRI_TBSS_L2_External_capsule_L
chr17_46253961-46254070	chr17:46269743:A:G	chr17:45495053:T:C	0.919807	0.775399	IDP_dMRI_TBSS_L2_External_capsule_L
chr3_49484311-49486150	chr3:49484541:C:T	chr3:49346346:T:C	0.783466	0.930921	IDP_dMRI_TBSS_L2_Cingulum_cingulate_gyrus_R
chr3_49198961-49199880	chr3:49199901:C:T	chr3:49352817:G:A	0.613688	0	IDP_dMRI_TBSS_L2_Cingulum_cingulate_gyrus_R
chr5_83529551-83532050	chr5:83530737:G:A	chr5:83530737:A:G	1	1	IDP_dMRI_TBSS_L2_Cingulum_cingulate_gyrus_R
chr3_49722851-49725140	chr3:49714467:C:A	chr3:49698313:G:C	1	1	IDP_dMRI_TBSS_L2_Cingulum_cingulate_gyrus_L
chr3_49484311-49486150	chr3:49484541:C:T	chr3:49346346:T:C	0.783466	0.930921	IDP_dMRI_TBSS_L2_Cingulum_cingulate_gyrus_L
chr3_49198961-49199880	chr3:49199901:C:T	chr3:49352817:G:A	0.613688	0	IDP_dMRI_TBSS_L2_Cingulum_cingulate_gyrus_L
chr5_83529551-83532050	chr5:83530737:G:A	chr5:83530737:A:G	1	1	IDP_dMRI_TBSS_L2_Cingulum_cingulate_gyrus_L
chr5_140341241-140342320	chr5:140342328:T:A	chr5:140340406:C:T	0.971555	0.985183	IDP_dMRI_TBSS_L2_Cingulum_cingulate_gyrus_L
chr5_82470261-82471100	chr5:82482677:C:T	chr5:82581793:A:G	0	0.720567	IDP_dMRI_TBSS_L2_Cingulum_hippocampus_R
chr5_83529551-83532050	chr5:83530737:G:A	chr5:83530737:A:G	1	1	IDP_dMRI_TBSS_L2_Cingulum_hippocampus_L
chr5_82470261-82471100	chr5:82482677:C:T	chr5:82581793:A:G	0	0.720567	IDP_dMRI_TBSS_L2_Cingulum_hippocampus_L
chr17_46190911-46195700	chr17:46172742:T:C	chr17:45495530:G:T	0.821419	0.969046	IDP_dMRI_TBSS_L2_Fornix_cres+Stria_terminalis_L
chr17_45619801-45621310	chr17:45606901:A:AT	chr17:45495530:G:T	0.923713	0.969046	IDP_dMRI_TBSS_L2_Fornix_cres+Stria_terminalis_L
chr17_45948641-45949670	chr17:45949182:T:C	chr17:45495530:G:T	0.718822	0.974149	IDP_dMRI_TBSS_L2_Fornix_cres+Stria_terminalis_L
chr17_45425531-45426200	chr17:45425928:A:C	chr17:45495530:G:T	0.718822	0.758502	IDP_dMRI_TBSS_L2_Fornix_cres+Stria_terminalis_L
chr17_45740611-45741160	chr17:45751398:G:A	chr17:45495530:G:T	0.700996	0.848903	IDP_dMRI_TBSS_L2_Fornix_cres+Stria_terminalis_L
chr17_46696321-46696630	chr17:46720454:A:G	chr17:46685223:A:G	0.691534	0	IDP_dMRI_TBSS_L2_Fornix_cres+Stria_terminalis_L
chr17_46266091-46268060	chr17:46282965:C:A	chr17:45495530:G:T	0.919807	0.892555	IDP_dMRI_TBSS_L2_Fornix_cres+Stria_terminalis_L
chr17_45936191-45937180	chr17:45913553:A:G	chr17:45495530:G:T	0.77744	0.974149	IDP_dMRI_TBSS_L2_Fornix_cres+Stria_terminalis_L
chr17_46259581-46260740	chr17:46282965:C:A	chr17:45495530:G:T	0.919807	0.892555	IDP_dMRI_TBSS_L2_Fornix_cres+Stria_terminalis_L
chr17_46719541-46721000	chr17:46714277:G:A	chr17:46685223:A:G	0.980366		IDP_dMRI_TBSS_L2_Fornix_cres+Stria_terminalis_L
chr17_45489961-45491610	chr17:45490914:G:A	chr17:45495530:G:T	0.919807	0	IDP_dMRI_TBSS_L2_Fornix_cres+Stria_terminalis_L
chr17_46044241-46045130	chr17:46044551:C:T	chr17:45495530:G:T	0.843876	0.969046	IDP_dMRI_TBSS_L2_Fornix_cres+Stria_terminalis_L
chr17_46224411-46226000	chr17:46208317:T:C	chr17:45495530:G:T	0.919807	0.764072	IDP_dMRI_TBSS_L2_Fornix_cres+Stria_terminalis_L
chr17_45592301-45592600	chr17:45606901:A:AT	chr17:45495530:G:T	0.923713	0.969046	IDP_dMRI_TBSS_L2_Fornix_cres+Stria_terminalis_L
chr17_45563311-45563620	chr17:45588443:C:T	chr17:45495530:G:T	1	0.958814	IDP_dMRI_TBSS_L2_Fornix_cres+Stria_terminalis_L
chr17_45501261-45501810	chr17:45495865:C:G	chr17:45495530:G:T	0.923713	0.994778	IDP_dMRI_TBSS_L2_Fornix_cres+Stria_terminalis_L
chr17_46184261-46184970	chr17:46208317:T:C	chr17:45495530:G:T	0.919807	0.764072	IDP_dMRI_TBSS_L2_Fornix_cres+Stria_terminalis_L
chr17_46286621-46287300	chr17:46282965:C:A	chr17:45495530:G:T	0.919807	0.892555	IDP_dMRI_TBSS_L2_Fornix_cres+Stria_terminalis_L
chr17_46253961-46254070	chr17:46269743:A:G	chr17:45495530:G:T	0.919807	0.768762	IDP_dMRI_TBSS_L2_Fornix_cres+Stria_terminalis_L
chr17_45110501-45111940	chr17:45092397:AT:A	chr17:45072874:G:A	0.860412	0.99612	IDP_dMRI_TBSS_L2_Superior_longitudinal_fasciculus_R
chr20_35967941-35968600	chr20:35967523:C:A	chr20:35593631:A:G	0.625197	0.640798	IDP_dMRI_TBSS_L2_Superior_longitudinal_fasciculus_R
chr20_35948101-35948130	chr20:35926108:T:C	chr20:35593631:A:G	0.626956	0.647811	IDP_dMRI_TBSS_L2_Superior_longitudinal_fasciculus_R
chr17_46190911-46195700	chr17:46172742:T:C	chr17:45438480:T:C	0.639474	0.729435	IDP_dMRI_TBSS_L2_Superior_fronto-occipital_fasciculus_R
chr17_45619801-45621310	chr17:45606901:A:AT	chr17:45438480:T:C	0.714277	0.729435	IDP_dMRI_TBSS_L2_Superior_fronto-occipital_fasciculus_R
chr17_45948641-45949670	chr17:45949182:T:C	chr17:45465841:C:T	0.652562	0.750129	IDP_dMRI_TBSS_L2_Superior_fronto-occipital_fasciculus_R
chr17_45425531-45426200	chr17:45425928:A:C	chr17:45438480:T:C	0.927129	0.994151	IDP_dMRI_TBSS_L2_Superior_fronto-occipital_fasciculus_R
chr17_45740611-45741160	chr17:45751398:G:A	chr17:45438480:T:C	0.643767	0.866783	IDP_dMRI_TBSS_L2_Superior_fronto-occipital_fasciculus_R
chr17_46696321-46696630	chr17:46720454:A:G	chr17:46685223:A:G	0.691534	0	IDP_dMRI_TBSS_L2_Superior_fronto-occipital_fasciculus_R
chr17_46266091-46268060	chr17:46282965:C:A	chr17:45438480:T:C	0.705928	0.678546	IDP_dMRI_TBSS_L2_Superior_fronto-occipital_fasciculus_R
chr17_45936191-45937180	chr17:45913553:A:G	chr17:45465841:C:T	0.705928	0.750129	IDP_dMRI_TBSS_L2_Superior_fronto-occipital_fasciculus_R
chr17_46259581-46260740	chr17:46282965:C:A	chr17:45438480:T:C	0.705928	0.678546	IDP_dMRI_TBSS_L2_Superior_fronto-occipital_fasciculus_R
chr17_46719541-46721000	chr17:46714277:G:A	chr17:46685223:A:G	0.980366		IDP_dMRI_TBSS_L2_Superior_fronto-occipital_fasciculus_R
chr17_45489961-45491610	chr17:45490914:G:A	chr17:45438480:T:C	0.849638	0	IDP_dMRI_TBSS_L2_Superior_fronto-occipital_fasciculus_R
chr17_46044241-46045130	chr17:46044551:C:T	chr17:45438480:T:C	0.643767	0.729435	IDP_dMRI_TBSS_L2_Superior_fronto-occipital_fasciculus_R
chr17_46224411-46226000	chr17:46208317:T:C	chr17:45438480:T:C	0.705928		IDP_dMRI_TBSS_L2_Superior_fronto-occipital_fasciculus_R
chr17_45592301-45592600	chr17:45606901:A:AT	chr17:45438480:T:C	0.714277	0.729435	IDP_dMRI_TBSS_L2_Superior_fronto-occipital_fasciculus_R
chr17_45563311-45563620	chr17:45588443:C:T	chr17:45438480:T:C	0.77744	0.720042	IDP_dMRI_TBSS_L2_Superior_fronto-occipital_fasciculus_R
chr17_45501261-45501810	chr17:45495865:C:G	chr17:45438480:T:C	0.714277	0.760155	IDP_dMRI_TBSS_L2_Superior_fronto-occipital_fasciculus_R
chr17_46184261-46184970	chr17:46208317:T:C	chr17:45438480:T:C	0.705928		IDP_dMRI_TBSS_L2_Superior_fronto-occipital_fasciculus_R
chr17_46286621-46287300	chr17:46282965:C:A	chr17:45438480:T:C	0.705928	0.678546	IDP_dMRI_TBSS_L2_Superior_fronto-occipital_fasciculus_R
chr17_46253961-46254070	chr17:46269743:A:G	chr17:45438480:T:C	0.705928		IDP_dMRI_TBSS_L2_Superior_fronto-occipital_fasciculus_R
chr5_83529551-83532050	chr5:83530737:G:A	chr5:83530737:A:G	1	1	IDP_dMRI_TBSS_L2_Uncinate_fasciculus_R
chr8_122837411-122838650	chr8:122837781:A:T	chr8:122837781:T:A	1	1	IDP_dMRI_TBSS_L2_Uncinate_fasciculus_R
chr5_83529551-83532050	chr5:83530737:G:A	chr5:83530737:A:G	1	1	IDP_dMRI_TBSS_L2_Uncinate_fasciculus_L
chr8_122837411-122838650	chr8:122837781:A:T	chr8:122837781:T:A	1	1	IDP_dMRI_TBSS_L2_Uncinate_fasciculus_L
chr5_140341241-140342320	chr5:140342328:T:A	chr5:140340406:C:T	0.971555	0.985183	IDP_dMRI_TBSS_L3_Genu_of_corpus_callosum
chr6_26304891-26305610	chr6:26322245:G:A	chr6:26180406:C:G	0.637672		IDP_dMRI_TBSS_L3_Genu_of_corpus_callosum
chr6_26171431-26173590	chr6:26171991:C:T	chr6:26144930:C:T	0.95806	0.967472	IDP_dMRI_TBSS_L3_Genu_of_corpus_callosum
chr6_26327301-26328750	chr6:26336610:C:A	chr6:26292786:T:A	0.827063	0.923078	IDP_dMRI_TBSS_L3_Genu_of_corpus_callosum
chr8_143933651-143934330	chr8:143915294:A:G	chr8:143899015:T:A	0.69568	0.67921	IDP_dMRI_TBSS_L3_Genu_of_corpus_callosum
chr8_143970111-143971590	chr8:143961174:A:G	chr8:143930776:C:T	0.705382	0.762559	IDP_dMRI_TBSS_L3_Genu_of_corpus_callosum
chr11_1502641-1504460	chr11:1510790:A:T	chr11:1479981:T:C	1	0.994127	IDP_dMRI_TBSS_L3_Genu_of_corpus_callosum
chr11_1564121-1565530	chr11:1564755:A:G	chr11:1479981:T:C	0.967817	0.860051	IDP_dMRI_TBSS_L3_Genu_of_corpus_callosum
chr17_46190911-46195700	chr17:46172742:T:C	chr17:45386127:C:A	0.70835	0.699076	IDP_dMRI_TBSS_L3_Genu_of_corpus_callosum
chr17_45619801-45621310	chr17:45606901:A:AT	chr17:45386127:C:A	0.777679	0.699076	IDP_dMRI_TBSS_L3_Genu_of_corpus_callosum
chr17_45948641-45949670	chr17:45949182:T:C	chr17:45413487:A:G	0.652562	0.724741	IDP_dMRI_TBSS_L3_Genu_of_corpus_callosum
chr17_45425531-45426200	chr17:45425928:A:C	chr17:45386127:C:A	0.721008	0.942235	IDP_dMRI_TBSS_L3_Genu_of_corpus_callosum
chr17_45740611-45741160	chr17:45751398:G:A	chr17:45386127:C:A	0.691231	0.831008	IDP_dMRI_TBSS_L3_Genu_of_corpus_callosum
chr17_46106871-46107470	chr17:46099737:C:T	chr17:46014622:C:T	0.6812		IDP_dMRI_TBSS_L3_Genu_of_corpus_callosum
chr17_46696321-46696630	chr17:46720454:A:G	chr17:46685223:A:G	0.691534	0	IDP_dMRI_TBSS_L3_Genu_of_corpus_callosum
chr17_46266091-46268060	chr17:46282965:C:A	chr17:45386127:C:A	0.753755	0.656879	IDP_dMRI_TBSS_L3_Genu_of_corpus_callosum
chr17_45936191-45937180	chr17:45913553:A:G	chr17:45386127:C:A	0.636526	0.702765	IDP_dMRI_TBSS_L3_Genu_of_corpus_callosum
chr17_46259581-46260740	chr17:46282965:C:A	chr17:45386127:C:A	0.753755	0.656879	IDP_dMRI_TBSS_L3_Genu_of_corpus_callosum
chr17_46719541-46721000	chr17:46714277:G:A	chr17:46685223:A:G	0.980366		IDP_dMRI_TBSS_L3_Genu_of_corpus_callosum
chr17_45489961-45491610	chr17:45490914:G:A	chr17:45386127:C:A	0.915306	0	IDP_dMRI_TBSS_L3_Genu_of_corpus_callosum
chr17_46143961-46144590	chr17:46144477:A:G	chr17:46145058:C:G	0.699917	0.81763	IDP_dMRI_TBSS_L3_Genu_of_corpus_callosum
chr17_46044241-46045130	chr17:46044551:C:T	chr17:45386127:C:A	0.691231	0.699076	IDP_dMRI_TBSS_L3_Genu_of_corpus_callosum
chr17_46224411-46226000	chr17:46208317:T:C	chr17:45386127:C:A	0.753755		IDP_dMRI_TBSS_L3_Genu_of_corpus_callosum
chr17_45592301-45592600	chr17:45606901:A:AT	chr17:45386127:C:A	0.777679	0.699076	IDP_dMRI_TBSS_L3_Genu_of_corpus_callosum
chr17_45563311-45563620	chr17:45588443:C:T	chr17:45386127:C:A	0.841905	0.689862	IDP_dMRI_TBSS_L3_Genu_of_corpus_callosum
chr17_45501261-45501810	chr17:45495865:C:G	chr17:45386127:C:A	0.777679	0.719526	IDP_dMRI_TBSS_L3_Genu_of_corpus_callosum
chr17_46184261-46184970	chr17:46208317:T:C	chr17:45386127:C:A	0.753755		IDP_dMRI_TBSS_L3_Genu_of_corpus_callosum
chr17_46130121-46131010	chr17:46144477:A:G	chr17:46145058:C:G	0.699917	0.81763	IDP_dMRI_TBSS_L3_Genu_of_corpus_callosum
chr17_46286621-46287300	chr17:46282965:C:A	chr17:45386127:C:A	0.753755	0.656879	IDP_dMRI_TBSS_L3_Genu_of_corpus_callosum
chr17_46253961-46254070	chr17:46269743:A:G	chr17:45386127:C:A	0.753755		IDP_dMRI_TBSS_L3_Genu_of_corpus_callosum
chr5_83529551-83532050	chr5:83530737:G:A	chr5:83530737:A:G	1	1	IDP_dMRI_TBSS_L3_Body_of_corpus_callosum
chr5_180141761-180143420	chr5:180142483:A:G	chr5:180136359:T:C	0.930731	0.904194	IDP_dMRI_TBSS_L3_Body_of_corpus_callosum
chr8_143933651-143934330	chr8:143915294:A:G	chr8:143899015:T:A	0.69568	0.67921	IDP_dMRI_TBSS_L3_Body_of_corpus_callosum
chr8_143970111-143971590	chr8:143961174:A:G	chr8:143932622:C:T	0.683533	0.908311	IDP_dMRI_TBSS_L3_Body_of_corpus_callosum
chr17_46190911-46195700	chr17:46172742:T:C	chr17:45856424:T:G	0.821419	0.994833	IDP_dMRI_TBSS_L3_Body_of_corpus_callosum
chr17_45619801-45621310	chr17:45606901:A:AT	chr17:45751398:A:G	0.643767	0.851101	IDP_dMRI_TBSS_L3_Body_of_corpus_callosum
chr17_45948641-45949670	chr17:45949182:T:C	chr17:45751398:A:G	0.718822	0.855437	IDP_dMRI_TBSS_L3_Body_of_corpus_callosum
chr17_45425531-45426200	chr17:45425928:A:C	chr17:46173250:A:G	0.658555	0.723982	IDP_dMRI_TBSS_L3_Body_of_corpus_callosum
chr17_45740611-45741160	chr17:45751398:G:A	chr17:45751398:A:G	1	1	IDP_dMRI_TBSS_L3_Body_of_corpus_callosum
chr17_46106871-46107470	chr17:46099737:C:T	chr17:46014622:C:T	0.6812	0	IDP_dMRI_TBSS_L3_Body_of_corpus_callosum
chr17_46696321-46696630	chr17:46720454:A:G	chr17:46685223:A:G	0.691534	0	IDP_dMRI_TBSS_L3_Body_of_corpus_callosum
chr17_46266091-46268060	chr17:46282965:C:A	chr17:45751398:A:G	0.627	0.796225	IDP_dMRI_TBSS_L3_Body_of_corpus_callosum
chr17_45936191-45937180	chr17:45913553:A:G	chr17:45751398:A:G	0.643767	0.855437	IDP_dMRI_TBSS_L3_Body_of_corpus_callosum
chr17_46259581-46260740	chr17:46282965:C:A	chr17:45751398:A:G	0.627	0.796225	IDP_dMRI_TBSS_L3_Body_of_corpus_callosum
chr17_46719541-46721000	chr17:46714277:G:A	chr17:46685223:A:G	0.980366		IDP_dMRI_TBSS_L3_Body_of_corpus_callosum
chr17_45489961-45491610	chr17:45490914:G:A	chr17:45751398:A:G	0.766412	0	IDP_dMRI_TBSS_L3_Body_of_corpus_callosum
chr17_46044241-46045130	chr17:46044551:C:T	chr17:45751398:A:G	0.700996	0.851101	IDP_dMRI_TBSS_L3_Body_of_corpus_callosum
chr17_46224411-46226000	chr17:46208317:T:C	chr17:45751398:A:G	0.627	0.628597	IDP_dMRI_TBSS_L3_Body_of_corpus_callosum
chr17_45592301-45592600	chr17:45606901:A:AT	chr17:45751398:A:G	0.643767	0.851101	IDP_dMRI_TBSS_L3_Body_of_corpus_callosum
chr17_45563311-45563620	chr17:45588443:C:T	chr17:45751398:A:G	0.700996	0.841274	IDP_dMRI_TBSS_L3_Body_of_corpus_callosum
chr17_45501261-45501810	chr17:45495865:C:G	chr17:45751398:A:G	0.643767	0.844543	IDP_dMRI_TBSS_L3_Body_of_corpus_callosum
chr17_46184261-46184970	chr17:46208317:T:C	chr17:45751398:A:G	0.627	0.628597	IDP_dMRI_TBSS_L3_Body_of_corpus_callosum
chr17_46286621-46287300	chr17:46282965:C:A	chr17:45751398:A:G	0.627	0.796225	IDP_dMRI_TBSS_L3_Body_of_corpus_callosum
chr17_46253961-46254070	chr17:46269743:A:G	chr17:45751398:A:G	0.627	0.633677	IDP_dMRI_TBSS_L3_Body_of_corpus_callosum
chr5_140710351-140711720	chr5:140711225:A:G	chr5:140628133:A:G	0.618937	0	IDP_dMRI_TBSS_L3_Splenium_of_corpus_callosum
chr5_140341241-140342320	chr5:140342328:T:A	chr5:140340406:C:T	0.971555	0.985183	IDP_dMRI_TBSS_L3_Splenium_of_corpus_callosum
chr7_54881071-54882380	chr7:54881563:A:G	chr7:54848587:G:T	0.827547	0.77647	IDP_dMRI_TBSS_L3_Splenium_of_corpus_callosum
chr9_22051831-22053550	chr9:22052735:T:C	chr9:22026078:C:T	0.965306	0.824698	IDP_dMRI_TBSS_L3_Splenium_of_corpus_callosum
chr17_44794421-44795300	chr17:44793298:G:A	chr17:44793298:A:G	1	1	IDP_dMRI_TBSS_L3_Splenium_of_corpus_callosum
chr5_65535191-65536420	chr5:65546235:CG:C	chr5:65668742:GA:G	0	0.668034	IDP_dMRI_TBSS_L3_Fornix
chr6_39563661-39564190	chr6:39563698:T:A	chr6:39556061:T:C	0.611655	0.865569	IDP_dMRI_TBSS_L3_Corticospinal_tract_R
chr6_44712611-44713060	chr6:44712818:G:C	chr6:44832278:C:T	0	0.633882	IDP_dMRI_TBSS_L3_Corticospinal_tract_R
chr6_126339721-126340910	chr6:126340008:T:C	chr6:126357122:T:G	0.895454	0.896833	IDP_dMRI_TBSS_L3_Corticospinal_tract_R
chr6_39563661-39564190	chr6:39563698:T:A	chr6:39567447:G:A	0.628958	0.83668	IDP_dMRI_TBSS_L3_Corticospinal_tract_L
chr5_65535191-65536420	chr5:65539307:T:C	chr5:65579177:G:A	0.852	0.905571	IDP_dMRI_TBSS_L3_Inferior_cerebellar_peduncle_R
chr5_83529551-83532050	chr5:83530737:G:A	chr5:83530737:A:G	1	1	IDP_dMRI_TBSS_L3_Inferior_cerebellar_peduncle_R
chr5_83529551-83532050	chr5:83530737:G:A	chr5:83530737:A:G	1	1	IDP_dMRI_TBSS_L3_Inferior_cerebellar_peduncle_L
chr4_24884971-24885770	chr4:24869686:C:T	chr4:24856153:T:C	0.78533	0.975939	IDP_dMRI_TBSS_L3_Superior_cerebellar_peduncle_R
chr5_65535191-65536420	chr5:65539307:T:C	chr5:65483387:G:T	0.970058	0.909694	IDP_dMRI_TBSS_L3_Superior_cerebellar_peduncle_R
chr20_62576701-62577620	chr20:62575564:G:A	chr20:62564039:G:A	0.756935	0.919428	IDP_dMRI_TBSS_L3_Superior_cerebellar_peduncle_R
chr4_24884971-24885770	chr4:24869686:C:T	chr4:24854791:T:C	0.78533	0.975939	IDP_dMRI_TBSS_L3_Superior_cerebellar_peduncle_L
chr5_65535191-65536420	chr5:65539307:T:C	chr5:65483387:G:T	0.970058	0.909694	IDP_dMRI_TBSS_L3_Superior_cerebellar_peduncle_L
chr20_62576701-62577620	chr20:62575564:G:A	chr20:62564039:G:A	0.756935	0.919428	IDP_dMRI_TBSS_L3_Superior_cerebellar_peduncle_L
chr5_65535191-65536420	chr5:65539307:T:C	chr5:65567458:C:A	0.852	0.905571	IDP_dMRI_TBSS_L3_Posterior_limb_of_internal_capsule_L
chr5_140341241-140342320	chr5:140342328:T:A	chr5:140396254:A:G	0	0.601331	IDP_dMRI_TBSS_L3_Posterior_limb_of_internal_capsule_L
chr7_55091411-55092730	chr7:55083844:T:C	chr7:55035510:T:TA	0	0.620109	IDP_dMRI_TBSS_L3_Posterior_limb_of_internal_capsule_L
chr17_46190911-46195700	chr17:46172742:T:C	chr17:45386127:C:A	0.70835	0.699076	IDP_dMRI_TBSS_L3_Posterior_limb_of_internal_capsule_L
chr17_45619801-45621310	chr17:45606901:A:AT	chr17:45386127:C:A	0.777679	0.699076	IDP_dMRI_TBSS_L3_Posterior_limb_of_internal_capsule_L
chr17_45948641-45949670	chr17:45949182:T:C	chr17:45413487:A:G	0.652562	0.724741	IDP_dMRI_TBSS_L3_Posterior_limb_of_internal_capsule_L
chr17_45425531-45426200	chr17:45425928:A:C	chr17:45386127:C:A	0.721008	0.942235	IDP_dMRI_TBSS_L3_Posterior_limb_of_internal_capsule_L
chr17_45740611-45741160	chr17:45751398:G:A	chr17:45386127:C:A	0.691231	0.831008	IDP_dMRI_TBSS_L3_Posterior_limb_of_internal_capsule_L
chr17_46106871-46107470	chr17:46099737:C:T	chr17:46014622:C:T	0.6812	0	IDP_dMRI_TBSS_L3_Posterior_limb_of_internal_capsule_L
chr17_46696321-46696630	chr17:46720454:A:G	chr17:46685223:A:G	0.691534	0	IDP_dMRI_TBSS_L3_Posterior_limb_of_internal_capsule_L
chr17_46266091-46268060	chr17:46282965:C:A	chr17:45386127:C:A	0.753755	0.656879	IDP_dMRI_TBSS_L3_Posterior_limb_of_internal_capsule_L
chr17_45936191-45937180	chr17:45913553:A:G	chr17:45386127:C:A	0.636526	0.702765	IDP_dMRI_TBSS_L3_Posterior_limb_of_internal_capsule_L
chr17_46259581-46260740	chr17:46282965:C:A	chr17:45386127:C:A	0.753755	0.656879	IDP_dMRI_TBSS_L3_Posterior_limb_of_internal_capsule_L
chr17_46719541-46721000	chr17:46714277:G:A	chr17:46685223:A:G	0.980366		IDP_dMRI_TBSS_L3_Posterior_limb_of_internal_capsule_L
chr17_45489961-45491610	chr17:45490914:G:A	chr17:45386127:C:A	0.915306	0	IDP_dMRI_TBSS_L3_Posterior_limb_of_internal_capsule_L
chr17_46044241-46045130	chr17:46044551:C:T	chr17:45386127:C:A	0.691231	0.699076	IDP_dMRI_TBSS_L3_Posterior_limb_of_internal_capsule_L
chr17_46224411-46226000	chr17:46208317:T:C	chr17:45386127:C:A	0.753755		IDP_dMRI_TBSS_L3_Posterior_limb_of_internal_capsule_L
chr17_45592301-45592600	chr17:45606901:A:AT	chr17:45386127:C:A	0.777679	0.699076	IDP_dMRI_TBSS_L3_Posterior_limb_of_internal_capsule_L
chr17_45563311-45563620	chr17:45588443:C:T	chr17:45386127:C:A	0.841905	0.689862	IDP_dMRI_TBSS_L3_Posterior_limb_of_internal_capsule_L
chr17_45501261-45501810	chr17:45495865:C:G	chr17:45386127:C:A	0.777679	0.719526	IDP_dMRI_TBSS_L3_Posterior_limb_of_internal_capsule_L
chr17_46184261-46184970	chr17:46208317:T:C	chr17:45386127:C:A	0.753755		IDP_dMRI_TBSS_L3_Posterior_limb_of_internal_capsule_L
chr17_46286621-46287300	chr17:46282965:C:A	chr17:45386127:C:A	0.753755	0.656879	IDP_dMRI_TBSS_L3_Posterior_limb_of_internal_capsule_L
chr17_46253961-46254070	chr17:46269743:A:G	chr17:45386127:C:A	0.753755		IDP_dMRI_TBSS_L3_Posterior_limb_of_internal_capsule_L
chr5_83448491-83448700	chr5:83434109:C:T	chr5:83433107:G:A	1	1	IDP_dMRI_TBSS_L3_Retrolenticular_part_of_internal_capsule_R
chr17_44627411-44629210	chr17:44628558:T:G	chr17:44633874:T:TCAAA	0	0.872958	IDP_dMRI_TBSS_L3_Retrolenticular_part_of_internal_capsule_R
chr5_83529551-83532050	chr5:83530737:G:A	chr5:83530737:A:G	1	1	IDP_dMRI_TBSS_L3_Retrolenticular_part_of_internal_capsule_L
chr5_140341241-140342320	chr5:140342328:T:A	chr5:140340406:C:T	0.971555	0.985183	IDP_dMRI_TBSS_L3_Retrolenticular_part_of_internal_capsule_L
chr2_202807221-202808040	chr2:202807683:C:T	chr2:202800206:G:C	1	0.926496	IDP_dMRI_TBSS_L3_Anterior_corona_radiata_R
chr5_83529551-83532050	chr5:83530737:G:A	chr5:83530737:A:G	1	1	IDP_dMRI_TBSS_L3_Anterior_corona_radiata_R
chr6_26304891-26305610	chr6:26313077:T:C	chr6:26187555:A:C	0.639964	0	IDP_dMRI_TBSS_L3_Anterior_corona_radiata_R
chr6_26171431-26173590	chr6:26171991:C:T	chr6:26144930:C:T	0.95806	0.967472	IDP_dMRI_TBSS_L3_Anterior_corona_radiata_R
chr17_46190911-46195700	chr17:46172742:T:C	chr17:45386127:C:A	0.70835	0.699076	IDP_dMRI_TBSS_L3_Anterior_corona_radiata_R
chr17_45619801-45621310	chr17:45606901:A:AT	chr17:45386127:C:A	0.777679	0.699076	IDP_dMRI_TBSS_L3_Anterior_corona_radiata_R
chr17_45948641-45949670	chr17:45949182:T:C	chr17:45413487:A:G	0.652562	0.724741	IDP_dMRI_TBSS_L3_Anterior_corona_radiata_R
chr17_45425531-45426200	chr17:45425928:A:C	chr17:45386127:C:A	0.721008	0.942235	IDP_dMRI_TBSS_L3_Anterior_corona_radiata_R
chr17_45740611-45741160	chr17:45751398:G:A	chr17:45386127:C:A	0.691231	0.831008	IDP_dMRI_TBSS_L3_Anterior_corona_radiata_R
chr17_46106871-46107470	chr17:46099737:C:T	chr17:46014622:C:T	0.6812	0	IDP_dMRI_TBSS_L3_Anterior_corona_radiata_R
chr17_46696321-46696630	chr17:46720454:A:G	chr17:46685223:A:G	0.691534	0	IDP_dMRI_TBSS_L3_Anterior_corona_radiata_R
chr17_46266091-46268060	chr17:46282965:C:A	chr17:45386127:C:A	0.753755	0.656879	IDP_dMRI_TBSS_L3_Anterior_corona_radiata_R
chr17_45936191-45937180	chr17:45913553:A:G	chr17:45386127:C:A	0.636526	0.702765	IDP_dMRI_TBSS_L3_Anterior_corona_radiata_R
chr17_46259581-46260740	chr17:46282965:C:A	chr17:45386127:C:A	0.753755	0.656879	IDP_dMRI_TBSS_L3_Anterior_corona_radiata_R
chr17_46719541-46721000	chr17:46714277:G:A	chr17:46685223:A:G	0.980366		IDP_dMRI_TBSS_L3_Anterior_corona_radiata_R
chr17_45489961-45491610	chr17:45490914:G:A	chr17:45386127:C:A	0.915306	0	IDP_dMRI_TBSS_L3_Anterior_corona_radiata_R
chr17_46044241-46045130	chr17:46044551:C:T	chr17:45386127:C:A	0.691231	0.699076	IDP_dMRI_TBSS_L3_Anterior_corona_radiata_R
chr17_46224411-46226000	chr17:46208317:T:C	chr17:45386127:C:A	0.753755		IDP_dMRI_TBSS_L3_Anterior_corona_radiata_R
chr17_45592301-45592600	chr17:45606901:A:AT	chr17:45386127:C:A	0.777679	0.699076	IDP_dMRI_TBSS_L3_Anterior_corona_radiata_R
chr17_45563311-45563620	chr17:45588443:C:T	chr17:45386127:C:A	0.841905	0.689862	IDP_dMRI_TBSS_L3_Anterior_corona_radiata_R
chr17_45501261-45501810	chr17:45495865:C:G	chr17:45386127:C:A	0.777679	0.719526	IDP_dMRI_TBSS_L3_Anterior_corona_radiata_R
chr17_46184261-46184970	chr17:46208317:T:C	chr17:45386127:C:A	0.753755		IDP_dMRI_TBSS_L3_Anterior_corona_radiata_R
chr17_44794421-44795300	chr17:44793298:G:A	chr17:44699810:A:AC	0	0.681072	IDP_dMRI_TBSS_L3_Anterior_corona_radiata_R
chr17_46286621-46287300	chr17:46282965:C:A	chr17:45386127:C:A	0.753755	0.656879	IDP_dMRI_TBSS_L3_Anterior_corona_radiata_R
chr17_46253961-46254070	chr17:46269743:A:G	chr17:45386127:C:A	0.753755		IDP_dMRI_TBSS_L3_Anterior_corona_radiata_R
chr10_103932971-103934210	chr10:103925723:G:C	chr10:103855704:CG:C	0.60028	0	IDP_dMRI_TBSS_L3_Superior_corona_radiata_L
chr17_46190911-46195700	chr17:46172742:T:C	chr17:45495053:T:C	0.821419	0.974156	IDP_dMRI_TBSS_L3_Superior_corona_radiata_L
chr17_45619801-45621310	chr17:45606901:A:AT	chr17:45495053:T:C	0.923713	0.974156	IDP_dMRI_TBSS_L3_Superior_corona_radiata_L
chr17_45948641-45949670	chr17:45949182:T:C	chr17:45495053:T:C	0.718822	0.979291	IDP_dMRI_TBSS_L3_Superior_corona_radiata_L
chr17_45425531-45426200	chr17:45425928:A:C	chr17:45495053:T:C	0.718822	0.754562	IDP_dMRI_TBSS_L3_Superior_corona_radiata_L
chr17_45740611-45741160	chr17:45751398:G:A	chr17:45495053:T:C	0.700996	0.844543	IDP_dMRI_TBSS_L3_Superior_corona_radiata_L
chr17_46106871-46107470	chr17:46099737:C:T	chr17:46014622:C:T	0.6812	0	IDP_dMRI_TBSS_L3_Superior_corona_radiata_L
chr17_46696321-46696630	chr17:46720454:A:G	chr17:46722680:A:G	0.629791	0	IDP_dMRI_TBSS_L3_Superior_corona_radiata_L
chr17_46266091-46268060	chr17:46282965:C:A	chr17:45495053:T:C	0.919807	0.897844	IDP_dMRI_TBSS_L3_Superior_corona_radiata_L
chr17_45936191-45937180	chr17:45913553:A:G	chr17:45495053:T:C	0.77744	0.979291	IDP_dMRI_TBSS_L3_Superior_corona_radiata_L
chr17_46259581-46260740	chr17:46282965:C:A	chr17:45495053:T:C	0.919807	0.897844	IDP_dMRI_TBSS_L3_Superior_corona_radiata_L
chr17_46719541-46721000	chr17:46714277:G:A	chr17:46722680:A:G	0.84354	0.797444	IDP_dMRI_TBSS_L3_Superior_corona_radiata_L
chr17_45489961-45491610	chr17:45490914:G:A	chr17:45495053:T:C	0.919807	0	IDP_dMRI_TBSS_L3_Superior_corona_radiata_L
chr17_46044241-46045130	chr17:46044551:C:T	chr17:45495053:T:C	0.843876	0.974156	IDP_dMRI_TBSS_L3_Superior_corona_radiata_L
chr17_46224411-46226000	chr17:46208317:T:C	chr17:45495053:T:C	0.919807	0.770717	IDP_dMRI_TBSS_L3_Superior_corona_radiata_L
chr17_45592301-45592600	chr17:45606901:A:AT	chr17:45495053:T:C	0.923713	0.974156	IDP_dMRI_TBSS_L3_Superior_corona_radiata_L
chr17_45563311-45563620	chr17:45588443:C:T	chr17:45495053:T:C	1	0.963898	IDP_dMRI_TBSS_L3_Superior_corona_radiata_L
chr17_45501261-45501810	chr17:45495865:C:G	chr17:45495053:T:C	0.923713	1	IDP_dMRI_TBSS_L3_Superior_corona_radiata_L
chr17_46184261-46184970	chr17:46208317:T:C	chr17:45495053:T:C	0.919807	0.770717	IDP_dMRI_TBSS_L3_Superior_corona_radiata_L
chr17_46286621-46287300	chr17:46282965:C:A	chr17:45495053:T:C	0.919807	0.897844	IDP_dMRI_TBSS_L3_Superior_corona_radiata_L
chr17_46253961-46254070	chr17:46269743:A:G	chr17:45495053:T:C	0.919807	0.775399	IDP_dMRI_TBSS_L3_Superior_corona_radiata_L
chr6_28884701-28886010	chr6:28884587:G:A	chr6:28877976:A:AAC	0.629442	0	IDP_dMRI_TBSS_L3_Posterior_corona_radiata_L
chr6_28884701-28886010	chr6:28884587:G:A	chr6:28877976:A:AAC	0.629442	0	IDP_dMRI_TBSS_L3_Posterior_thalamic_radiation_R
chr6_31651391-31653820	chr6:31652743:T:G	chr6:31628361:G:A	1	1	IDP_dMRI_TBSS_L3_Posterior_thalamic_radiation_R
chr6_28884701-28886010	chr6:28884587:G:A	chr6:28877976:A:AAC	0.629442	0	IDP_dMRI_TBSS_L3_Posterior_thalamic_radiation_L
chr6_31651391-31653820	chr6:31652743:T:G	chr6:31951083:G:A	0.846011	0.915132	IDP_dMRI_TBSS_L3_Posterior_thalamic_radiation_L
chr8_25382361-25382940	chr8:25382584:G:A	chr8:25382971:C:CTT	0.612449	0	IDP_dMRI_TBSS_L3_Posterior_thalamic_radiation_L
chr5_83529551-83532050	chr5:83530737:G:A	chr5:83530737:A:G	1	1	IDP_dMRI_TBSS_L3_Sagittal_stratum_R
chr5_83448491-83448700	chr5:83434109:C:T	chr5:83433107:G:A	1	1	IDP_dMRI_TBSS_L3_Sagittal_stratum_R
chr17_44627411-44629210	chr17:44628558:T:G	chr17:44633874:T:TCAAA	0	0.872958	IDP_dMRI_TBSS_L3_Sagittal_stratum_R
chr3_183697181-183699920	chr3:183697713:C:T	chr3:183665522:A:G	0	0.823166	IDP_dMRI_TBSS_L3_Sagittal_stratum_L
chr5_83529551-83532050	chr5:83530737:G:A	chr5:83530737:A:G	1	1	IDP_dMRI_TBSS_L3_Sagittal_stratum_L
chr5_83448491-83448700	chr5:83434109:C:T	chr5:83464198:C:T	0	0.627716	IDP_dMRI_TBSS_L3_Sagittal_stratum_L
chr8_100662961-100664220	chr8:100665465:G:A	chr8:100663356:C:T	1	1	IDP_dMRI_TBSS_L3_Sagittal_stratum_L
chr17_44627411-44629210	chr17:44628558:T:G	chr17:44617960:T:C	0.883428	1	IDP_dMRI_TBSS_L3_Sagittal_stratum_L
chr5_83529551-83532050	chr5:83530737:G:A	chr5:83530737:A:G	1	1	IDP_dMRI_TBSS_L3_External_capsule_R
chr5_83529551-83532050	chr5:83530737:G:A	chr5:83530737:A:G	1	1	IDP_dMRI_TBSS_L3_Cingulum_cingulate_gyrus_R
chr5_82470261-82471100	chr5:82482677:C:T	chr5:82563930:A:G	0.626781	0.71933	IDP_dMRI_TBSS_L3_Cingulum_cingulate_gyrus_R
chr5_83448491-83448700	chr5:83434109:C:T	chr5:83433107:G:A	1	1	IDP_dMRI_TBSS_L3_Cingulum_cingulate_gyrus_R
chr11_44595801-44596870	chr11:44596199:G:A	chr11:44604911:G:C	0.747957	0	IDP_dMRI_TBSS_L3_Cingulum_cingulate_gyrus_R
chr5_83529551-83532050	chr5:83530737:G:A	chr5:83530737:A:G	1	1	IDP_dMRI_TBSS_L3_Cingulum_cingulate_gyrus_L
chr5_140341241-140342320	chr5:140342328:T:A	chr5:140340406:C:T	0.971555	0.985183	IDP_dMRI_TBSS_L3_Cingulum_cingulate_gyrus_L
chr5_83448491-83448700	chr5:83434109:C:T	chr5:83444655:A:C	0	0.719195	IDP_dMRI_TBSS_L3_Cingulum_cingulate_gyrus_L
chr11_44595801-44596870	chr11:44596199:G:A	chr11:44614997:A:G	0.616986	0	IDP_dMRI_TBSS_L3_Cingulum_cingulate_gyrus_L
chr17_46190911-46195700	chr17:46172742:T:C	chr17:46215839:G:A	0	0.9697	IDP_dMRI_TBSS_L3_Cingulum_cingulate_gyrus_L
chr17_45619801-45621310	chr17:45606901:A:AT	chr17:46215839:G:A	0	0.9697	IDP_dMRI_TBSS_L3_Cingulum_cingulate_gyrus_L
chr17_45948641-45949670	chr17:45949182:T:C	chr17:46215839:G:A	0	0.964755	IDP_dMRI_TBSS_L3_Cingulum_cingulate_gyrus_L
chr17_45425531-45426200	chr17:45425928:A:C	chr17:46215839:G:A	0	0.703567	IDP_dMRI_TBSS_L3_Cingulum_cingulate_gyrus_L
chr17_45740611-45741160	chr17:45751398:G:A	chr17:46215839:G:A	0	0.826853	IDP_dMRI_TBSS_L3_Cingulum_cingulate_gyrus_L
chr17_46266091-46268060	chr17:46282965:C:A	chr17:46215839:G:A	0	0.896508	IDP_dMRI_TBSS_L3_Cingulum_cingulate_gyrus_L
chr17_45936191-45937180	chr17:45913553:A:G	chr17:46215839:G:A	0	0.964755	IDP_dMRI_TBSS_L3_Cingulum_cingulate_gyrus_L
chr17_46259581-46260740	chr17:46282965:C:A	chr17:46215839:G:A	0	0.896508	IDP_dMRI_TBSS_L3_Cingulum_cingulate_gyrus_L
chr17_46719541-46721000	chr17:46714277:G:A	chr17:46215839:G:A	0	0.697199	IDP_dMRI_TBSS_L3_Cingulum_cingulate_gyrus_L
chr17_46044241-46045130	chr17:46044551:C:T	chr17:46215839:G:A	0	0.9697	IDP_dMRI_TBSS_L3_Cingulum_cingulate_gyrus_L
chr17_46224411-46226000	chr17:46208317:T:C	chr17:46215839:G:A	0	0.767696	IDP_dMRI_TBSS_L3_Cingulum_cingulate_gyrus_L
chr17_45592301-45592600	chr17:45606901:A:AT	chr17:46215839:G:A	0	0.9697	IDP_dMRI_TBSS_L3_Cingulum_cingulate_gyrus_L
chr17_45563311-45563620	chr17:45588443:C:T	chr17:46215839:G:A	0	0.959578	IDP_dMRI_TBSS_L3_Cingulum_cingulate_gyrus_L
chr17_45501261-45501810	chr17:45495865:C:G	chr17:46215839:G:A	0	0.944413	IDP_dMRI_TBSS_L3_Cingulum_cingulate_gyrus_L
chr17_46184261-46184970	chr17:46208317:T:C	chr17:46215839:G:A	0	0.767696	IDP_dMRI_TBSS_L3_Cingulum_cingulate_gyrus_L
chr17_46286621-46287300	chr17:46282965:C:A	chr17:46215839:G:A	0	0.896508	IDP_dMRI_TBSS_L3_Cingulum_cingulate_gyrus_L
chr17_46253961-46254070	chr17:46269743:A:G	chr17:46215839:G:A	0	0.772156	IDP_dMRI_TBSS_L3_Cingulum_cingulate_gyrus_L
chr5_82470261-82471100	chr5:82482677:C:T	chr5:82563930:A:G	0.626781	0.71933	IDP_dMRI_TBSS_L3_Cingulum_hippocampus_R
chr5_83529551-83532050	chr5:83530737:G:A	chr5:83530737:A:G	1	1	IDP_dMRI_TBSS_L3_Cingulum_hippocampus_L
chr5_82470261-82471100	chr5:82482677:C:T	chr5:82563930:A:G	0.626781	0.71933	IDP_dMRI_TBSS_L3_Cingulum_hippocampus_L
chr17_46190911-46195700	chr17:46172742:T:C	chr17:45439373:A:G	0.639474	0.729435	IDP_dMRI_TBSS_L3_Fornix_cres+Stria_terminalis_L
chr17_45619801-45621310	chr17:45606901:A:AT	chr17:45439373:A:G	0.714277	0.729435	IDP_dMRI_TBSS_L3_Fornix_cres+Stria_terminalis_L
chr17_45948641-45949670	chr17:45949182:T:C	chr17:45442906:A:G	0.652562	0.733253	IDP_dMRI_TBSS_L3_Fornix_cres+Stria_terminalis_L
chr17_45425531-45426200	chr17:45425928:A:C	chr17:45408185:G:T	0.725989	0.965339	IDP_dMRI_TBSS_L3_Fornix_cres+Stria_terminalis_L
chr17_45740611-45741160	chr17:45751398:G:A	chr17:45439373:A:G	0.643767	0.866783	IDP_dMRI_TBSS_L3_Fornix_cres+Stria_terminalis_L
chr17_46106871-46107470	chr17:46099737:C:T	chr17:46014622:C:T	0.6812	0	IDP_dMRI_TBSS_L3_Fornix_cres+Stria_terminalis_L
chr17_46696321-46696630	chr17:46720454:A:G	chr17:46685223:A:G	0.691534	0	IDP_dMRI_TBSS_L3_Fornix_cres+Stria_terminalis_L
chr17_46266091-46268060	chr17:46282965:C:A	chr17:45439373:A:G	0.705928	0.678546	IDP_dMRI_TBSS_L3_Fornix_cres+Stria_terminalis_L
chr17_45936191-45937180	chr17:45913553:A:G	chr17:45442906:A:G	0.705928	0.733253	IDP_dMRI_TBSS_L3_Fornix_cres+Stria_terminalis_L
chr17_46259581-46260740	chr17:46282965:C:A	chr17:45439373:A:G	0.705928	0.678546	IDP_dMRI_TBSS_L3_Fornix_cres+Stria_terminalis_L
chr17_46719541-46721000	chr17:46714277:G:A	chr17:46685223:A:G	0.980366		IDP_dMRI_TBSS_L3_Fornix_cres+Stria_terminalis_L
chr17_45489961-45491610	chr17:45490914:G:A	chr17:45408185:G:T	0.652562	0	IDP_dMRI_TBSS_L3_Fornix_cres+Stria_terminalis_L
chr17_46044241-46045130	chr17:46044551:C:T	chr17:45439373:A:G	0.643767	0.729435	IDP_dMRI_TBSS_L3_Fornix_cres+Stria_terminalis_L
chr17_46224411-46226000	chr17:46208317:T:C	chr17:45439373:A:G	0.705928		IDP_dMRI_TBSS_L3_Fornix_cres+Stria_terminalis_L
chr17_45592301-45592600	chr17:45606901:A:AT	chr17:45439373:A:G	0.714277	0.729435	IDP_dMRI_TBSS_L3_Fornix_cres+Stria_terminalis_L
chr17_45563311-45563620	chr17:45588443:C:T	chr17:45439373:A:G	0.77744	0.720042	IDP_dMRI_TBSS_L3_Fornix_cres+Stria_terminalis_L
chr17_45501261-45501810	chr17:45495865:C:G	chr17:45408185:G:T	0.658555	0.728363	IDP_dMRI_TBSS_L3_Fornix_cres+Stria_terminalis_L
chr17_46184261-46184970	chr17:46208317:T:C	chr17:45439373:A:G	0.705928		IDP_dMRI_TBSS_L3_Fornix_cres+Stria_terminalis_L
chr17_46286621-46287300	chr17:46282965:C:A	chr17:45439373:A:G	0.705928	0.678546	IDP_dMRI_TBSS_L3_Fornix_cres+Stria_terminalis_L
chr17_46253961-46254070	chr17:46269743:A:G	chr17:45439373:A:G	0.705928		IDP_dMRI_TBSS_L3_Fornix_cres+Stria_terminalis_L
chr5_140341241-140342320	chr5:140342328:T:A	chr5:140340406:C:T	0.971555	0.985183	IDP_dMRI_TBSS_L3_Superior_longitudinal_fasciculus_R
chr6_28884701-28886010	chr6:28884587:G:A	chr6:28877976:A:AAC	0.629442	0	IDP_dMRI_TBSS_L3_Superior_longitudinal_fasciculus_R
chr17_68101111-68102840	chr17:68100388:G:T	chr17:67829974:G:C	0	0.609918	IDP_dMRI_TBSS_L3_Superior_longitudinal_fasciculus_R
chr17_68019381-68020850	chr17:68019980:C:T	chr17:67839354:T:G	0.750779	0.693093	IDP_dMRI_TBSS_L3_Superior_longitudinal_fasciculus_R
chr17_46190911-46195700	chr17:46172742:T:C	chr17:45495053:T:C	0.821419	0.974156	IDP_dMRI_TBSS_L3_Superior_longitudinal_fasciculus_R
chr17_45110501-45111940	chr17:45092397:AT:A	chr17:45072874:G:A	0.860412	0.99612	IDP_dMRI_TBSS_L3_Superior_longitudinal_fasciculus_R
chr17_45619801-45621310	chr17:45606901:A:AT	chr17:45495053:T:C	0.923713	0.974156	IDP_dMRI_TBSS_L3_Superior_longitudinal_fasciculus_R
chr17_45948641-45949670	chr17:45949182:T:C	chr17:45495053:T:C	0.718822	0.979291	IDP_dMRI_TBSS_L3_Superior_longitudinal_fasciculus_R
chr17_45425531-45426200	chr17:45425928:A:C	chr17:45495053:T:C	0.718822	0.754562	IDP_dMRI_TBSS_L3_Superior_longitudinal_fasciculus_R
chr17_45740611-45741160	chr17:45751398:G:A	chr17:45495053:T:C	0.700996	0.844543	IDP_dMRI_TBSS_L3_Superior_longitudinal_fasciculus_R
chr17_46106871-46107470	chr17:46099737:C:T	chr17:46014622:C:T	0.6812	0	IDP_dMRI_TBSS_L3_Superior_longitudinal_fasciculus_R
chr17_46696321-46696630	chr17:46720454:A:G	chr17:46685223:A:G	0.691534	0	IDP_dMRI_TBSS_L3_Superior_longitudinal_fasciculus_R
chr17_46266091-46268060	chr17:46282965:C:A	chr17:45495053:T:C	0.919807	0.897844	IDP_dMRI_TBSS_L3_Superior_longitudinal_fasciculus_R
chr17_45936191-45937180	chr17:45913553:A:G	chr17:45495053:T:C	0.77744	0.979291	IDP_dMRI_TBSS_L3_Superior_longitudinal_fasciculus_R
chr17_46259581-46260740	chr17:46282965:C:A	chr17:45495053:T:C	0.919807	0.897844	IDP_dMRI_TBSS_L3_Superior_longitudinal_fasciculus_R
chr17_46719541-46721000	chr17:46714277:G:A	chr17:46685223:A:G	0.980366		IDP_dMRI_TBSS_L3_Superior_longitudinal_fasciculus_R
chr17_45489961-45491610	chr17:45490914:G:A	chr17:45495053:T:C	0.919807	0	IDP_dMRI_TBSS_L3_Superior_longitudinal_fasciculus_R
chr17_46044241-46045130	chr17:46044551:C:T	chr17:45495053:T:C	0.843876	0.974156	IDP_dMRI_TBSS_L3_Superior_longitudinal_fasciculus_R
chr17_46224411-46226000	chr17:46208317:T:C	chr17:45495053:T:C	0.919807	0.770717	IDP_dMRI_TBSS_L3_Superior_longitudinal_fasciculus_R
chr17_45592301-45592600	chr17:45606901:A:AT	chr17:45495053:T:C	0.923713	0.974156	IDP_dMRI_TBSS_L3_Superior_longitudinal_fasciculus_R
chr17_45563311-45563620	chr17:45588443:C:T	chr17:45495053:T:C	1	0.963898	IDP_dMRI_TBSS_L3_Superior_longitudinal_fasciculus_R
chr17_45501261-45501810	chr17:45495865:C:G	chr17:45495053:T:C	0.923713	1	IDP_dMRI_TBSS_L3_Superior_longitudinal_fasciculus_R
chr17_46184261-46184970	chr17:46208317:T:C	chr17:45495053:T:C	0.919807	0.770717	IDP_dMRI_TBSS_L3_Superior_longitudinal_fasciculus_R
chr17_44794421-44795300	chr17:44793298:G:A	chr17:44841876:C:G	0.773436	0.897436	IDP_dMRI_TBSS_L3_Superior_longitudinal_fasciculus_R
chr17_46286621-46287300	chr17:46282965:C:A	chr17:45495053:T:C	0.919807	0.897844	IDP_dMRI_TBSS_L3_Superior_longitudinal_fasciculus_R
chr17_68033801-68037160	chr17:68025870:T:C	chr17:67829974:G:C	0.619117	0.681303	IDP_dMRI_TBSS_L3_Superior_longitudinal_fasciculus_R
chr17_46253961-46254070	chr17:46269743:A:G	chr17:45495053:T:C	0.919807	0.775399	IDP_dMRI_TBSS_L3_Superior_longitudinal_fasciculus_R
chr4_120801151-120801750	chr4:120777044:G:A	chr4:120781701:T:C	0	0.786177	IDP_dMRI_TBSS_L3_Superior_longitudinal_fasciculus_L
chr5_83529551-83532050	chr5:83530737:G:A	chr5:83530737:A:G	1	1	IDP_dMRI_TBSS_L3_Superior_longitudinal_fasciculus_L
chr5_140341241-140342320	chr5:140342328:T:A	chr5:140340406:C:T	0.971555	0.985183	IDP_dMRI_TBSS_L3_Superior_longitudinal_fasciculus_L
chr5_83448491-83448700	chr5:83434109:C:T	chr5:83433107:G:A	1	1	IDP_dMRI_TBSS_L3_Superior_longitudinal_fasciculus_L
chr6_28884701-28886010	chr6:28884587:G:A	chr6:28877976:A:AAC	0.629442	0	IDP_dMRI_TBSS_L3_Superior_longitudinal_fasciculus_L
chr14_75236791-75239860	chr14:75235532:G:A	chr14:75235532:A:G	1	1	IDP_dMRI_TBSS_L3_Superior_longitudinal_fasciculus_L
chr17_46190911-46195700	chr17:46172742:T:C	chr17:45495053:T:C	0.821419	0.974156	IDP_dMRI_TBSS_L3_Superior_longitudinal_fasciculus_L
chr17_45619801-45621310	chr17:45606901:A:AT	chr17:45495053:T:C	0.923713	0.974156	IDP_dMRI_TBSS_L3_Superior_longitudinal_fasciculus_L
chr17_45948641-45949670	chr17:45949182:T:C	chr17:45495053:T:C	0.718822	0.979291	IDP_dMRI_TBSS_L3_Superior_longitudinal_fasciculus_L
chr17_45425531-45426200	chr17:45425928:A:C	chr17:45495053:T:C	0.718822	0.754562	IDP_dMRI_TBSS_L3_Superior_longitudinal_fasciculus_L
chr17_45740611-45741160	chr17:45751398:G:A	chr17:45495053:T:C	0.700996	0.844543	IDP_dMRI_TBSS_L3_Superior_longitudinal_fasciculus_L
chr17_46106871-46107470	chr17:46099737:C:T	chr17:46014622:C:T	0.6812	0	IDP_dMRI_TBSS_L3_Superior_longitudinal_fasciculus_L
chr17_46266091-46268060	chr17:46282965:C:A	chr17:45495053:T:C	0.919807	0.897844	IDP_dMRI_TBSS_L3_Superior_longitudinal_fasciculus_L
chr17_45936191-45937180	chr17:45913553:A:G	chr17:45495053:T:C	0.77744	0.979291	IDP_dMRI_TBSS_L3_Superior_longitudinal_fasciculus_L
chr17_46259581-46260740	chr17:46282965:C:A	chr17:45495053:T:C	0.919807	0.897844	IDP_dMRI_TBSS_L3_Superior_longitudinal_fasciculus_L
chr17_46719541-46721000	chr17:46714277:G:A	chr17:45719721:T:A	0	0.718574	IDP_dMRI_TBSS_L3_Superior_longitudinal_fasciculus_L
chr17_45489961-45491610	chr17:45490914:G:A	chr17:45495053:T:C	0.919807	0	IDP_dMRI_TBSS_L3_Superior_longitudinal_fasciculus_L
chr17_46044241-46045130	chr17:46044551:C:T	chr17:45495053:T:C	0.843876	0.974156	IDP_dMRI_TBSS_L3_Superior_longitudinal_fasciculus_L
chr17_46224411-46226000	chr17:46208317:T:C	chr17:45495053:T:C	0.919807	0.770717	IDP_dMRI_TBSS_L3_Superior_longitudinal_fasciculus_L
chr17_45592301-45592600	chr17:45606901:A:AT	chr17:45495053:T:C	0.923713	0.974156	IDP_dMRI_TBSS_L3_Superior_longitudinal_fasciculus_L
chr17_45563311-45563620	chr17:45588443:C:T	chr17:45495053:T:C	1	0.963898	IDP_dMRI_TBSS_L3_Superior_longitudinal_fasciculus_L
chr17_45501261-45501810	chr17:45495865:C:G	chr17:45495053:T:C	0.923713	1	IDP_dMRI_TBSS_L3_Superior_longitudinal_fasciculus_L
chr17_46184261-46184970	chr17:46208317:T:C	chr17:45495053:T:C	0.919807	0.770717	IDP_dMRI_TBSS_L3_Superior_longitudinal_fasciculus_L
chr17_44794421-44795300	chr17:44793298:G:A	chr17:44909620:C:T	0	0.843978	IDP_dMRI_TBSS_L3_Superior_longitudinal_fasciculus_L
chr17_46286621-46287300	chr17:46282965:C:A	chr17:45495053:T:C	0.919807	0.897844	IDP_dMRI_TBSS_L3_Superior_longitudinal_fasciculus_L
chr17_46253961-46254070	chr17:46269743:A:G	chr17:45495053:T:C	0.919807	0.775399	IDP_dMRI_TBSS_L3_Superior_longitudinal_fasciculus_L
chr22_38172251-38173310	chr22:38172937:A:T	chr22:38159897:G:T	0	0.625041	IDP_dMRI_TBSS_L3_Superior_longitudinal_fasciculus_L
chr22_38204541-38206180	chr22:38202227:A:G	chr22:38159897:G:T	0	0.60938	IDP_dMRI_TBSS_L3_Superior_longitudinal_fasciculus_L
chr22_38199281-38199460	chr22:38199404:G:A	chr22:38159897:G:T	0	0.612339	IDP_dMRI_TBSS_L3_Superior_longitudinal_fasciculus_L
chr2_202807221-202808040	chr2:202807683:C:T	chr2:202774672:C:T	1	0.977021	IDP_dMRI_TBSS_L3_Superior_fronto-occipital_fasciculus_L
chr17_46190911-46195700	chr17:46172742:T:C	chr17:45386127:C:A	0.70835	0.699076	IDP_dMRI_TBSS_L3_Superior_fronto-occipital_fasciculus_L
chr17_45619801-45621310	chr17:45606901:A:AT	chr17:45386127:C:A	0.777679	0.699076	IDP_dMRI_TBSS_L3_Superior_fronto-occipital_fasciculus_L
chr17_45948641-45949670	chr17:45949182:T:C	chr17:45413487:A:G	0.652562	0.724741	IDP_dMRI_TBSS_L3_Superior_fronto-occipital_fasciculus_L
chr17_45425531-45426200	chr17:45425928:A:C	chr17:45386127:C:A	0.721008	0.942235	IDP_dMRI_TBSS_L3_Superior_fronto-occipital_fasciculus_L
chr17_45740611-45741160	chr17:45751398:G:A	chr17:45386127:C:A	0.691231	0.831008	IDP_dMRI_TBSS_L3_Superior_fronto-occipital_fasciculus_L
chr17_46106871-46107470	chr17:46099737:C:T	chr17:46014622:C:T	0.6812	0	IDP_dMRI_TBSS_L3_Superior_fronto-occipital_fasciculus_L
chr17_46696321-46696630	chr17:46720454:A:G	chr17:46685223:A:G	0.691534	0	IDP_dMRI_TBSS_L3_Superior_fronto-occipital_fasciculus_L
chr17_46266091-46268060	chr17:46282965:C:A	chr17:45386127:C:A	0.753755	0.656879	IDP_dMRI_TBSS_L3_Superior_fronto-occipital_fasciculus_L
chr17_45936191-45937180	chr17:45913553:A:G	chr17:45386127:C:A	0.636526	0.702765	IDP_dMRI_TBSS_L3_Superior_fronto-occipital_fasciculus_L
chr17_46259581-46260740	chr17:46282965:C:A	chr17:45386127:C:A	0.753755	0.656879	IDP_dMRI_TBSS_L3_Superior_fronto-occipital_fasciculus_L
chr17_46719541-46721000	chr17:46714277:G:A	chr17:46685223:A:G	0.980366		IDP_dMRI_TBSS_L3_Superior_fronto-occipital_fasciculus_L
chr17_45489961-45491610	chr17:45490914:G:A	chr17:45386127:C:A	0.915306	0	IDP_dMRI_TBSS_L3_Superior_fronto-occipital_fasciculus_L
chr17_46044241-46045130	chr17:46044551:C:T	chr17:45386127:C:A	0.691231	0.699076	IDP_dMRI_TBSS_L3_Superior_fronto-occipital_fasciculus_L
chr17_46224411-46226000	chr17:46208317:T:C	chr17:45386127:C:A	0.753755		IDP_dMRI_TBSS_L3_Superior_fronto-occipital_fasciculus_L
chr17_45592301-45592600	chr17:45606901:A:AT	chr17:45386127:C:A	0.777679	0.699076	IDP_dMRI_TBSS_L3_Superior_fronto-occipital_fasciculus_L
chr17_45563311-45563620	chr17:45588443:C:T	chr17:45386127:C:A	0.841905	0.689862	IDP_dMRI_TBSS_L3_Superior_fronto-occipital_fasciculus_L
chr17_45501261-45501810	chr17:45495865:C:G	chr17:45386127:C:A	0.777679	0.719526	IDP_dMRI_TBSS_L3_Superior_fronto-occipital_fasciculus_L
chr17_46184261-46184970	chr17:46208317:T:C	chr17:45386127:C:A	0.753755		IDP_dMRI_TBSS_L3_Superior_fronto-occipital_fasciculus_L
chr17_46286621-46287300	chr17:46282965:C:A	chr17:45386127:C:A	0.753755	0.656879	IDP_dMRI_TBSS_L3_Superior_fronto-occipital_fasciculus_L
chr17_46253961-46254070	chr17:46269743:A:G	chr17:45386127:C:A	0.753755		IDP_dMRI_TBSS_L3_Superior_fronto-occipital_fasciculus_L
chr5_83529551-83532050	chr5:83530737:G:A	chr5:83530737:A:G	1	1	IDP_dMRI_TBSS_L3_Uncinate_fasciculus_R
chr5_83529551-83532050	chr5:83530737:G:A	chr5:83530737:A:G	1	1	IDP_dMRI_TBSS_L3_Uncinate_fasciculus_L
chr11_44595801-44596870	chr11:44596199:G:A	chr11:44611404:C:T	0.747957	0	IDP_dMRI_TBSS_L3_Uncinate_fasciculus_L
chr8_100662961-100664220	chr8:100665465:G:A	chr8:100663356:C:T	1	1	IDP_dMRI_ProbtrackX_MD_ar_l
chr6_31366661-31367470	chr6:31383735:G:A	chr6:31379427:T:A	0.604225	0.667298	IDP_dMRI_ProbtrackX_MD_ar_r
chr2_202807221-202808040	chr2:202807683:C:T	chr2:202864261:T:C	0.82265	0.992247	IDP_dMRI_ProbtrackX_MD_atr_l
chr5_83529551-83532050	chr5:83530737:G:A	chr5:83530737:A:G	1	1	IDP_dMRI_ProbtrackX_MD_atr_l
chr17_46190911-46195700	chr17:46172742:T:C	chr17:45386127:C:A	0.70835	0.699076	IDP_dMRI_ProbtrackX_MD_atr_l
chr17_45110501-45111940	chr17:45092397:AT:A	chr17:45095905:C:T	0	0.627919	IDP_dMRI_ProbtrackX_MD_atr_l
chr17_45619801-45621310	chr17:45606901:A:AT	chr17:45386127:C:A	0.777679	0.699076	IDP_dMRI_ProbtrackX_MD_atr_l
chr17_45948641-45949670	chr17:45949182:T:C	chr17:45413487:A:G	0.652562	0.724741	IDP_dMRI_ProbtrackX_MD_atr_l
chr17_45425531-45426200	chr17:45425928:A:C	chr17:45386127:C:A	0.721008	0.942235	IDP_dMRI_ProbtrackX_MD_atr_l
chr17_45740611-45741160	chr17:45751398:G:A	chr17:45386127:C:A	0.691231	0.831008	IDP_dMRI_ProbtrackX_MD_atr_l
chr17_46106871-46107470	chr17:46099737:C:T	chr17:46014622:C:T	0.6812	0	IDP_dMRI_ProbtrackX_MD_atr_l
chr17_46696321-46696630	chr17:46720454:A:G	chr17:46685223:A:G	0.691534	0	IDP_dMRI_ProbtrackX_MD_atr_l
chr17_46266091-46268060	chr17:46282965:C:A	chr17:45386127:C:A	0.753755	0.656879	IDP_dMRI_ProbtrackX_MD_atr_l
chr17_45936191-45937180	chr17:45913553:A:G	chr17:45386127:C:A	0.636526	0.702765	IDP_dMRI_ProbtrackX_MD_atr_l
chr17_46259581-46260740	chr17:46282965:C:A	chr17:45386127:C:A	0.753755	0.656879	IDP_dMRI_ProbtrackX_MD_atr_l
chr17_46719541-46721000	chr17:46714277:G:A	chr17:46685223:A:G	0.980366		IDP_dMRI_ProbtrackX_MD_atr_l
chr17_45489961-45491610	chr17:45490914:G:A	chr17:45386127:C:A	0.915306	0	IDP_dMRI_ProbtrackX_MD_atr_l
chr17_46044241-46045130	chr17:46044551:C:T	chr17:45386127:C:A	0.691231	0.699076	IDP_dMRI_ProbtrackX_MD_atr_l
chr17_46224411-46226000	chr17:46208317:T:C	chr17:45386127:C:A	0.753755		IDP_dMRI_ProbtrackX_MD_atr_l
chr17_45592301-45592600	chr17:45606901:A:AT	chr17:45386127:C:A	0.777679	0.699076	IDP_dMRI_ProbtrackX_MD_atr_l
chr17_45563311-45563620	chr17:45588443:C:T	chr17:45386127:C:A	0.841905	0.689862	IDP_dMRI_ProbtrackX_MD_atr_l
chr17_45501261-45501810	chr17:45495865:C:G	chr17:45386127:C:A	0.777679	0.719526	IDP_dMRI_ProbtrackX_MD_atr_l
chr17_46184261-46184970	chr17:46208317:T:C	chr17:45386127:C:A	0.753755		IDP_dMRI_ProbtrackX_MD_atr_l
chr17_44794421-44795300	chr17:44793298:G:A	chr17:44909620:C:T	0	0.843978	IDP_dMRI_ProbtrackX_MD_atr_l
chr17_46286621-46287300	chr17:46282965:C:A	chr17:45386127:C:A	0.753755	0.656879	IDP_dMRI_ProbtrackX_MD_atr_l
chr17_46253961-46254070	chr17:46269743:A:G	chr17:45386127:C:A	0.753755		IDP_dMRI_ProbtrackX_MD_atr_l
chr2_202807221-202808040	chr2:202807683:C:T	chr2:202811382:T:C	0.789873	0.938547	IDP_dMRI_ProbtrackX_MD_atr_r
chr17_46190911-46195700	chr17:46172742:T:C	chr17:45386127:C:A	0.70835	0.699076	IDP_dMRI_ProbtrackX_MD_atr_r
chr17_45619801-45621310	chr17:45606901:A:AT	chr17:45386127:C:A	0.777679	0.699076	IDP_dMRI_ProbtrackX_MD_atr_r
chr17_45948641-45949670	chr17:45949182:T:C	chr17:45413487:A:G	0.652562	0.724741	IDP_dMRI_ProbtrackX_MD_atr_r
chr17_45425531-45426200	chr17:45425928:A:C	chr17:45386127:C:A	0.721008	0.942235	IDP_dMRI_ProbtrackX_MD_atr_r
chr17_45740611-45741160	chr17:45751398:G:A	chr17:45386127:C:A	0.691231	0.831008	IDP_dMRI_ProbtrackX_MD_atr_r
chr17_46106871-46107470	chr17:46099737:C:T	chr17:46014622:C:T	0.6812	0	IDP_dMRI_ProbtrackX_MD_atr_r
chr17_46696321-46696630	chr17:46720454:A:G	chr17:46685223:A:G	0.691534	0	IDP_dMRI_ProbtrackX_MD_atr_r
chr17_46266091-46268060	chr17:46282965:C:A	chr17:45386127:C:A	0.753755	0.656879	IDP_dMRI_ProbtrackX_MD_atr_r
chr17_45936191-45937180	chr17:45913553:A:G	chr17:45386127:C:A	0.636526	0.702765	IDP_dMRI_ProbtrackX_MD_atr_r
chr17_46259581-46260740	chr17:46282965:C:A	chr17:45386127:C:A	0.753755	0.656879	IDP_dMRI_ProbtrackX_MD_atr_r
chr17_46719541-46721000	chr17:46714277:G:A	chr17:46685223:A:G	0.980366		IDP_dMRI_ProbtrackX_MD_atr_r
chr17_45489961-45491610	chr17:45490914:G:A	chr17:45386127:C:A	0.915306	0	IDP_dMRI_ProbtrackX_MD_atr_r
chr17_46044241-46045130	chr17:46044551:C:T	chr17:45386127:C:A	0.691231	0.699076	IDP_dMRI_ProbtrackX_MD_atr_r
chr17_46224411-46226000	chr17:46208317:T:C	chr17:45386127:C:A	0.753755		IDP_dMRI_ProbtrackX_MD_atr_r
chr17_45592301-45592600	chr17:45606901:A:AT	chr17:45386127:C:A	0.777679	0.699076	IDP_dMRI_ProbtrackX_MD_atr_r
chr17_45563311-45563620	chr17:45588443:C:T	chr17:45386127:C:A	0.841905	0.689862	IDP_dMRI_ProbtrackX_MD_atr_r
chr17_45501261-45501810	chr17:45495865:C:G	chr17:45386127:C:A	0.777679	0.719526	IDP_dMRI_ProbtrackX_MD_atr_r
chr17_46184261-46184970	chr17:46208317:T:C	chr17:45386127:C:A	0.753755		IDP_dMRI_ProbtrackX_MD_atr_r
chr17_46286621-46287300	chr17:46282965:C:A	chr17:45386127:C:A	0.753755	0.656879	IDP_dMRI_ProbtrackX_MD_atr_r
chr17_46253961-46254070	chr17:46269743:A:G	chr17:45386127:C:A	0.753755		IDP_dMRI_ProbtrackX_MD_atr_r
chr5_83529551-83532050	chr5:83530737:G:A	chr5:83530737:A:G	1	1	IDP_dMRI_ProbtrackX_MD_cgc_l
chr5_140341241-140342320	chr5:140342328:T:A	chr5:140340406:C:T	0.971555	0.985183	IDP_dMRI_ProbtrackX_MD_cgc_l
chr5_83448491-83448700	chr5:83434109:C:T	chr5:83464198:C:T	0	0.627716	IDP_dMRI_ProbtrackX_MD_cgc_l
chr7_54881071-54882380	chr7:54881563:A:G	chr7:54853213:T:C	0.917659	0.974115	IDP_dMRI_ProbtrackX_MD_cgc_l
chr11_44595801-44596870	chr11:44596199:G:A	chr11:44597490:A:G	0.776305	0	IDP_dMRI_ProbtrackX_MD_cgc_l
chr17_46190911-46195700	chr17:46172742:T:C	chr17:45495053:T:C	0.821419	0.974156	IDP_dMRI_ProbtrackX_MD_cgc_l
chr17_45619801-45621310	chr17:45606901:A:AT	chr17:45495053:T:C	0.923713	0.974156	IDP_dMRI_ProbtrackX_MD_cgc_l
chr17_45948641-45949670	chr17:45949182:T:C	chr17:45495053:T:C	0.718822	0.979291	IDP_dMRI_ProbtrackX_MD_cgc_l
chr17_45425531-45426200	chr17:45425928:A:C	chr17:45495053:T:C	0.718822	0.754562	IDP_dMRI_ProbtrackX_MD_cgc_l
chr17_45740611-45741160	chr17:45751398:G:A	chr17:45495053:T:C	0.700996	0.844543	IDP_dMRI_ProbtrackX_MD_cgc_l
chr17_46106871-46107470	chr17:46099737:C:T	chr17:46014622:C:T	0.6812	0	IDP_dMRI_ProbtrackX_MD_cgc_l
chr17_46696321-46696630	chr17:46720454:A:G	chr17:46685223:A:G	0.691534	0	IDP_dMRI_ProbtrackX_MD_cgc_l
chr17_46266091-46268060	chr17:46282965:C:A	chr17:45495053:T:C	0.919807	0.897844	IDP_dMRI_ProbtrackX_MD_cgc_l
chr17_45936191-45937180	chr17:45913553:A:G	chr17:45495053:T:C	0.77744	0.979291	IDP_dMRI_ProbtrackX_MD_cgc_l
chr17_46259581-46260740	chr17:46282965:C:A	chr17:45495053:T:C	0.919807	0.897844	IDP_dMRI_ProbtrackX_MD_cgc_l
chr17_46719541-46721000	chr17:46714277:G:A	chr17:46685223:A:G	0.980366		IDP_dMRI_ProbtrackX_MD_cgc_l
chr17_45489961-45491610	chr17:45490914:G:A	chr17:45495053:T:C	0.919807	0	IDP_dMRI_ProbtrackX_MD_cgc_l
chr17_46044241-46045130	chr17:46044551:C:T	chr17:45495053:T:C	0.843876	0.974156	IDP_dMRI_ProbtrackX_MD_cgc_l
chr17_46224411-46226000	chr17:46208317:T:C	chr17:45495053:T:C	0.919807	0.770717	IDP_dMRI_ProbtrackX_MD_cgc_l
chr17_45592301-45592600	chr17:45606901:A:AT	chr17:45495053:T:C	0.923713	0.974156	IDP_dMRI_ProbtrackX_MD_cgc_l
chr17_45563311-45563620	chr17:45588443:C:T	chr17:45495053:T:C	1	0.963898	IDP_dMRI_ProbtrackX_MD_cgc_l
chr17_45501261-45501810	chr17:45495865:C:G	chr17:45495053:T:C	0.923713	1	IDP_dMRI_ProbtrackX_MD_cgc_l
chr17_46184261-46184970	chr17:46208317:T:C	chr17:45495053:T:C	0.919807	0.770717	IDP_dMRI_ProbtrackX_MD_cgc_l
chr17_46286621-46287300	chr17:46282965:C:A	chr17:45495053:T:C	0.919807	0.897844	IDP_dMRI_ProbtrackX_MD_cgc_l
chr17_46253961-46254070	chr17:46269743:A:G	chr17:45495053:T:C	0.919807	0.775399	IDP_dMRI_ProbtrackX_MD_cgc_l
chr5_83529551-83532050	chr5:83530737:G:A	chr5:83530737:A:G	1	1	IDP_dMRI_ProbtrackX_MD_cgc_r
chr5_140341241-140342320	chr5:140342328:T:A	chr5:140340406:C:T	0.971555	0.985183	IDP_dMRI_ProbtrackX_MD_cgc_r
chr5_83448491-83448700	chr5:83434109:C:T	chr5:83433107:G:A	1	1	IDP_dMRI_ProbtrackX_MD_cgc_r
chr7_54881071-54882380	chr7:54881563:A:G	chr7:54873635:T:C	1	0.941346	IDP_dMRI_ProbtrackX_MD_cgc_r
chr8_100662961-100664220	chr8:100665465:G:A	chr8:100663356:C:T	1	1	IDP_dMRI_ProbtrackX_MD_cgc_r
chr11_44595801-44596870	chr11:44596199:G:A	chr11:44597490:A:G	0.776305	0	IDP_dMRI_ProbtrackX_MD_cgc_r
chr17_46190911-46195700	chr17:46172742:T:C	chr17:45495053:T:C	0.821419	0.974156	IDP_dMRI_ProbtrackX_MD_cgc_r
chr17_45619801-45621310	chr17:45606901:A:AT	chr17:45495053:T:C	0.923713	0.974156	IDP_dMRI_ProbtrackX_MD_cgc_r
chr17_45948641-45949670	chr17:45949182:T:C	chr17:45495053:T:C	0.718822	0.979291	IDP_dMRI_ProbtrackX_MD_cgc_r
chr17_45425531-45426200	chr17:45425928:A:C	chr17:45456987:C:T	0.690479	0.971555	IDP_dMRI_ProbtrackX_MD_cgc_r
chr17_45740611-45741160	chr17:45751398:G:A	chr17:45495053:T:C	0.700996	0.844543	IDP_dMRI_ProbtrackX_MD_cgc_r
chr17_46106871-46107470	chr17:46099737:C:T	chr17:46014622:C:T	0.6812	0	IDP_dMRI_ProbtrackX_MD_cgc_r
chr17_46696321-46696630	chr17:46720454:A:G	chr17:46685223:A:G	0.691534	0	IDP_dMRI_ProbtrackX_MD_cgc_r
chr17_46266091-46268060	chr17:46282965:C:A	chr17:45495053:T:C	0.919807	0.897844	IDP_dMRI_ProbtrackX_MD_cgc_r
chr17_45936191-45937180	chr17:45913553:A:G	chr17:45495053:T:C	0.77744	0.979291	IDP_dMRI_ProbtrackX_MD_cgc_r
chr17_46259581-46260740	chr17:46282965:C:A	chr17:45495053:T:C	0.919807	0.897844	IDP_dMRI_ProbtrackX_MD_cgc_r
chr17_46719541-46721000	chr17:46714277:G:A	chr17:46685223:A:G	0.980366		IDP_dMRI_ProbtrackX_MD_cgc_r
chr17_45489961-45491610	chr17:45490914:G:A	chr17:45456987:C:T	0.63913	0	IDP_dMRI_ProbtrackX_MD_cgc_r
chr17_46044241-46045130	chr17:46044551:C:T	chr17:45495053:T:C	0.843876	0.974156	IDP_dMRI_ProbtrackX_MD_cgc_r
chr17_46224411-46226000	chr17:46208317:T:C	chr17:45495053:T:C	0.919807	0.770717	IDP_dMRI_ProbtrackX_MD_cgc_r
chr17_45592301-45592600	chr17:45606901:A:AT	chr17:45495053:T:C	0.923713	0.974156	IDP_dMRI_ProbtrackX_MD_cgc_r
chr17_45563311-45563620	chr17:45588443:C:T	chr17:45495053:T:C	1	0.963898	IDP_dMRI_ProbtrackX_MD_cgc_r
chr17_45501261-45501810	chr17:45495865:C:G	chr17:45495053:T:C	0.923713	1	IDP_dMRI_ProbtrackX_MD_cgc_r
chr17_46184261-46184970	chr17:46208317:T:C	chr17:45495053:T:C	0.919807	0.770717	IDP_dMRI_ProbtrackX_MD_cgc_r
chr17_46286621-46287300	chr17:46282965:C:A	chr17:45495053:T:C	0.919807	0.897844	IDP_dMRI_ProbtrackX_MD_cgc_r
chr17_46253961-46254070	chr17:46269743:A:G	chr17:45495053:T:C	0.919807	0.775399	IDP_dMRI_ProbtrackX_MD_cgc_r
chr5_140341241-140342320	chr5:140342328:T:A	chr5:140561733:G:A	0.675477	0.643598	IDP_dMRI_ProbtrackX_MD_cst_r
chr4_52861431-52862920	chr4:52859932:G:C	chr4:52854206:C:T	0	0.635432	IDP_dMRI_ProbtrackX_MD_fma
chr5_83529551-83532050	chr5:83530737:G:A	chr5:83530737:A:G	1	1	IDP_dMRI_ProbtrackX_MD_ifo_l
chr5_83448491-83448700	chr5:83434109:C:T	chr5:83433107:G:A	1	1	IDP_dMRI_ProbtrackX_MD_ifo_l
chr6_31651391-31653820	chr6:31652743:T:G	chr6:31973120:G:A	0.846011	0.929255	IDP_dMRI_ProbtrackX_MD_ifo_l
chr11_44595801-44596870	chr11:44596199:G:A	chr11:44614997:A:G	0.616986	0	IDP_dMRI_ProbtrackX_MD_ifo_l
chr17_46190911-46195700	chr17:46172742:T:C	chr17:45495053:T:C	0.821419	0.974156	IDP_dMRI_ProbtrackX_MD_ifo_l
chr17_45110501-45111940	chr17:45092397:AT:A	chr17:45095905:C:T	0	0.627919	IDP_dMRI_ProbtrackX_MD_ifo_l
chr17_45619801-45621310	chr17:45606901:A:AT	chr17:45495053:T:C	0.923713	0.974156	IDP_dMRI_ProbtrackX_MD_ifo_l
chr17_45948641-45949670	chr17:45949182:T:C	chr17:45495053:T:C	0.718822	0.979291	IDP_dMRI_ProbtrackX_MD_ifo_l
chr17_45425531-45426200	chr17:45425928:A:C	chr17:45495053:T:C	0.718822	0.754562	IDP_dMRI_ProbtrackX_MD_ifo_l
chr17_45740611-45741160	chr17:45751398:G:A	chr17:45495053:T:C	0.700996	0.844543	IDP_dMRI_ProbtrackX_MD_ifo_l
chr17_46266091-46268060	chr17:46282965:C:A	chr17:45495053:T:C	0.919807	0.897844	IDP_dMRI_ProbtrackX_MD_ifo_l
chr17_45936191-45937180	chr17:45913553:A:G	chr17:45495053:T:C	0.77744	0.979291	IDP_dMRI_ProbtrackX_MD_ifo_l
chr17_46259581-46260740	chr17:46282965:C:A	chr17:45495053:T:C	0.919807	0.897844	IDP_dMRI_ProbtrackX_MD_ifo_l
chr17_46719541-46721000	chr17:46714277:G:A	chr17:45815418:G:T	0	0.71074	IDP_dMRI_ProbtrackX_MD_ifo_l
chr17_45489961-45491610	chr17:45490914:G:A	chr17:45495053:T:C	0.919807	0	IDP_dMRI_ProbtrackX_MD_ifo_l
chr17_46044241-46045130	chr17:46044551:C:T	chr17:45495053:T:C	0.843876	0.974156	IDP_dMRI_ProbtrackX_MD_ifo_l
chr17_46224411-46226000	chr17:46208317:T:C	chr17:45495053:T:C	0.919807	0.770717	IDP_dMRI_ProbtrackX_MD_ifo_l
chr17_45592301-45592600	chr17:45606901:A:AT	chr17:45495053:T:C	0.923713	0.974156	IDP_dMRI_ProbtrackX_MD_ifo_l
chr17_45563311-45563620	chr17:45588443:C:T	chr17:45495053:T:C	1	0.963898	IDP_dMRI_ProbtrackX_MD_ifo_l
chr17_45501261-45501810	chr17:45495865:C:G	chr17:45495053:T:C	0.923713	1	IDP_dMRI_ProbtrackX_MD_ifo_l
chr17_46184261-46184970	chr17:46208317:T:C	chr17:45495053:T:C	0.919807	0.770717	IDP_dMRI_ProbtrackX_MD_ifo_l
chr17_44794421-44795300	chr17:44793298:G:A	chr17:44909620:C:T	0	0.843978	IDP_dMRI_ProbtrackX_MD_ifo_l
chr17_46286621-46287300	chr17:46282965:C:A	chr17:45495053:T:C	0.919807	0.897844	IDP_dMRI_ProbtrackX_MD_ifo_l
chr17_46253961-46254070	chr17:46269743:A:G	chr17:45495053:T:C	0.919807	0.775399	IDP_dMRI_ProbtrackX_MD_ifo_l
chr3_183697181-183699920	chr3:183697713:C:T	chr3:183665522:A:G	0	0.823166	IDP_dMRI_ProbtrackX_MD_ifo_r
chr5_83529551-83532050	chr5:83530737:G:A	chr5:83530737:A:G	1	1	IDP_dMRI_ProbtrackX_MD_ifo_r
chr5_83448491-83448700	chr5:83434109:C:T	chr5:83433107:G:A	1	1	IDP_dMRI_ProbtrackX_MD_ifo_r
chr6_31651391-31653820	chr6:31652743:T:G	chr6:31973120:G:A	0.846011	0.929255	IDP_dMRI_ProbtrackX_MD_ifo_r
chr17_46190911-46195700	chr17:46172742:T:C	chr17:46084104:C:A	0.821419	1	IDP_dMRI_ProbtrackX_MD_ifo_r
chr17_45619801-45621310	chr17:45606901:A:AT	chr17:46084104:C:A	0.77744	1	IDP_dMRI_ProbtrackX_MD_ifo_r
chr17_45948641-45949670	chr17:45949182:T:C	chr17:46084104:C:A	0.856401	0.994833	IDP_dMRI_ProbtrackX_MD_ifo_r
chr17_45425531-45426200	chr17:45425928:A:C	chr17:46084104:C:A	0	0.723982	IDP_dMRI_ProbtrackX_MD_ifo_r
chr17_45740611-45741160	chr17:45751398:G:A	chr17:46084104:C:A	0.700996	0.851101	IDP_dMRI_ProbtrackX_MD_ifo_r
chr17_46266091-46268060	chr17:46282965:C:A	chr17:46084104:C:A	0.766412	0.924161	IDP_dMRI_ProbtrackX_MD_ifo_r
chr17_45936191-45937180	chr17:45913553:A:G	chr17:46084104:C:A	0.923713	0.994833	IDP_dMRI_ProbtrackX_MD_ifo_r
chr17_46259581-46260740	chr17:46282965:C:A	chr17:46084104:C:A	0.766412	0.924161	IDP_dMRI_ProbtrackX_MD_ifo_r
chr17_46719541-46721000	chr17:46714277:G:A	chr17:46084104:C:A	0	0.722619	IDP_dMRI_ProbtrackX_MD_ifo_r
chr17_45489961-45491610	chr17:45490914:G:A	chr17:46084104:C:A	0.766412	0	IDP_dMRI_ProbtrackX_MD_ifo_r
chr17_46044241-46045130	chr17:46044551:C:T	chr17:46084104:C:A	1	1	IDP_dMRI_ProbtrackX_MD_ifo_r
chr17_46224411-46226000	chr17:46208317:T:C	chr17:46084104:C:A	0.766412	0.792069	IDP_dMRI_ProbtrackX_MD_ifo_r
chr17_45592301-45592600	chr17:45606901:A:AT	chr17:46084104:C:A	0.77744	1	IDP_dMRI_ProbtrackX_MD_ifo_r
chr17_45563311-45563620	chr17:45588443:C:T	chr17:46084104:C:A	0.843876	0.989662	IDP_dMRI_ProbtrackX_MD_ifo_r
chr17_45501261-45501810	chr17:45495865:C:G	chr17:46084104:C:A	0.77744	0.974156	IDP_dMRI_ProbtrackX_MD_ifo_r
chr17_46184261-46184970	chr17:46208317:T:C	chr17:46084104:C:A	0.766412	0.792069	IDP_dMRI_ProbtrackX_MD_ifo_r
chr17_46286621-46287300	chr17:46282965:C:A	chr17:46084104:C:A	0.766412	0.924161	IDP_dMRI_ProbtrackX_MD_ifo_r
chr17_46253961-46254070	chr17:46269743:A:G	chr17:46084104:C:A	0.766412	0.796744	IDP_dMRI_ProbtrackX_MD_ifo_r
chr3_183697181-183699920	chr3:183697713:C:T	chr3:183697713:T:C	1	1	IDP_dMRI_ProbtrackX_MD_ilf_l
chr5_83529551-83532050	chr5:83530737:G:A	chr5:83530737:A:G	1	1	IDP_dMRI_ProbtrackX_MD_ilf_l
chr5_140341241-140342320	chr5:140342328:T:A	chr5:140347675:A:G	1	0.989962	IDP_dMRI_ProbtrackX_MD_ilf_l
chr5_83448491-83448700	chr5:83434109:C:T	chr5:83433107:G:A	1	1	IDP_dMRI_ProbtrackX_MD_ilf_l
chr6_31651391-31653820	chr6:31652743:T:G	chr6:31709614:A:G	1	1	IDP_dMRI_ProbtrackX_MD_ilf_l
chr5_83529551-83532050	chr5:83530737:G:A	chr5:83530737:A:G	1	1	IDP_dMRI_ProbtrackX_MD_ilf_r
chr5_83448491-83448700	chr5:83434109:C:T	chr5:83433107:G:A	1	1	IDP_dMRI_ProbtrackX_MD_ilf_r
chr6_31053261-31054600	chr6:31055051:C:T	chr6:31076154:C:G	0.684913	0.689657	IDP_dMRI_ProbtrackX_MD_ilf_r
chr6_31065301-31066320	chr6:31065160:C:T	chr6:31076154:C:G	0.828868	0.864851	IDP_dMRI_ProbtrackX_MD_ilf_r
chr14_75236791-75239860	chr14:75235532:G:A	chr14:75235532:A:G	1	1	IDP_dMRI_ProbtrackX_MD_ptr_l
chr5_83529551-83532050	chr5:83530737:G:A	chr5:83530737:A:G	1	1	IDP_dMRI_ProbtrackX_MD_slf_l
chr6_28884701-28886010	chr6:28884587:G:A	chr6:28877976:A:AAC	0.629442	0	IDP_dMRI_ProbtrackX_MD_slf_l
chr6_31651391-31653820	chr6:31652743:T:G	chr6:31703780:A:C	1	1	IDP_dMRI_ProbtrackX_MD_slf_l
chr17_46190911-46195700	chr17:46172742:T:C	chr17:45395941:G:C	0.70835	0.696274	IDP_dMRI_ProbtrackX_MD_slf_l
chr17_45619801-45621310	chr17:45606901:A:AT	chr17:45395941:G:C	0.777679	0.696274	IDP_dMRI_ProbtrackX_MD_slf_l
chr17_45948641-45949670	chr17:45949182:T:C	chr17:45465841:C:T	0.652562	0.750129	IDP_dMRI_ProbtrackX_MD_slf_l
chr17_45425531-45426200	chr17:45425928:A:C	chr17:45395941:G:C	0.721008	0.936952	IDP_dMRI_ProbtrackX_MD_slf_l
chr17_45740611-45741160	chr17:45751398:G:A	chr17:45395941:G:C	0.691231	0.826784	IDP_dMRI_ProbtrackX_MD_slf_l
chr17_46106871-46107470	chr17:46099737:C:T	chr17:46014622:C:T	0.6812	0	IDP_dMRI_ProbtrackX_MD_slf_l
chr17_46696321-46696630	chr17:46720454:A:G	chr17:46685223:A:G	0.691534	0	IDP_dMRI_ProbtrackX_MD_slf_l
chr17_46266091-46268060	chr17:46282965:C:A	chr17:45395941:G:C	0.753755	0.654252	IDP_dMRI_ProbtrackX_MD_slf_l
chr17_45936191-45937180	chr17:45913553:A:G	chr17:45395941:G:C	0.636526	0.69992	IDP_dMRI_ProbtrackX_MD_slf_l
chr17_75875121-75879140	chr17:75872207:A:G	chr17:75865016:C:CTT	0	0.966305	IDP_dMRI_ProbtrackX_MD_slf_l
chr17_46259581-46260740	chr17:46282965:C:A	chr17:45395941:G:C	0.753755	0.654252	IDP_dMRI_ProbtrackX_MD_slf_l
chr17_46719541-46721000	chr17:46714277:G:A	chr17:46685223:A:G	0.980366		IDP_dMRI_ProbtrackX_MD_slf_l
chr17_45489961-45491610	chr17:45490914:G:A	chr17:45395941:G:C	0.915306	0	IDP_dMRI_ProbtrackX_MD_slf_l
chr17_46044241-46045130	chr17:46044551:C:T	chr17:45395941:G:C	0.691231	0.696274	IDP_dMRI_ProbtrackX_MD_slf_l
chr17_46224411-46226000	chr17:46208317:T:C	chr17:45395941:G:C	0.753755		IDP_dMRI_ProbtrackX_MD_slf_l
chr17_45592301-45592600	chr17:45606901:A:AT	chr17:45395941:G:C	0.777679	0.696274	IDP_dMRI_ProbtrackX_MD_slf_l
chr17_45563311-45563620	chr17:45588443:C:T	chr17:45395941:G:C	0.841905	0.687126	IDP_dMRI_ProbtrackX_MD_slf_l
chr17_45501261-45501810	chr17:45495865:C:G	chr17:45395941:G:C	0.777679	0.716583	IDP_dMRI_ProbtrackX_MD_slf_l
chr17_46184261-46184970	chr17:46208317:T:C	chr17:45395941:G:C	0.753755		IDP_dMRI_ProbtrackX_MD_slf_l
chr17_44794421-44795300	chr17:44793298:G:A	chr17:44865387:T:C	0.76257	0.878537	IDP_dMRI_ProbtrackX_MD_slf_l
chr17_46286621-46287300	chr17:46282965:C:A	chr17:45395941:G:C	0.753755	0.654252	IDP_dMRI_ProbtrackX_MD_slf_l
chr17_46253961-46254070	chr17:46269743:A:G	chr17:45395941:G:C	0.753755		IDP_dMRI_ProbtrackX_MD_slf_l
chr17_68101111-68102840	chr17:68100388:G:T	chr17:67829974:G:C	0	0.609918	IDP_dMRI_ProbtrackX_MD_slf_r
chr17_68019381-68020850	chr17:68019980:C:T	chr17:67974721:T:G	0.849514	0.718088	IDP_dMRI_ProbtrackX_MD_slf_r
chr17_46190911-46195700	chr17:46172742:T:C	chr17:45386127:C:A	0.70835	0.699076	IDP_dMRI_ProbtrackX_MD_slf_r
chr17_45110501-45111940	chr17:45092397:AT:A	chr17:45079724:A:G	0.860412	0.99612	IDP_dMRI_ProbtrackX_MD_slf_r
chr17_45619801-45621310	chr17:45606901:A:AT	chr17:45386127:C:A	0.777679	0.699076	IDP_dMRI_ProbtrackX_MD_slf_r
chr17_45948641-45949670	chr17:45949182:T:C	chr17:45413487:A:G	0.652562	0.724741	IDP_dMRI_ProbtrackX_MD_slf_r
chr17_45425531-45426200	chr17:45425928:A:C	chr17:45386127:C:A	0.721008	0.942235	IDP_dMRI_ProbtrackX_MD_slf_r
chr17_45740611-45741160	chr17:45751398:G:A	chr17:45386127:C:A	0.691231	0.831008	IDP_dMRI_ProbtrackX_MD_slf_r
chr17_46106871-46107470	chr17:46099737:C:T	chr17:46014622:C:T	0.6812	0	IDP_dMRI_ProbtrackX_MD_slf_r
chr17_46696321-46696630	chr17:46720454:A:G	chr17:46685223:A:G	0.691534	0	IDP_dMRI_ProbtrackX_MD_slf_r
chr17_46266091-46268060	chr17:46282965:C:A	chr17:45386127:C:A	0.753755	0.656879	IDP_dMRI_ProbtrackX_MD_slf_r
chr17_45936191-45937180	chr17:45913553:A:G	chr17:45386127:C:A	0.636526	0.702765	IDP_dMRI_ProbtrackX_MD_slf_r
chr17_46259581-46260740	chr17:46282965:C:A	chr17:45386127:C:A	0.753755	0.656879	IDP_dMRI_ProbtrackX_MD_slf_r
chr17_46719541-46721000	chr17:46714277:G:A	chr17:46685223:A:G	0.980366		IDP_dMRI_ProbtrackX_MD_slf_r
chr17_45489961-45491610	chr17:45490914:G:A	chr17:45386127:C:A	0.915306	0	IDP_dMRI_ProbtrackX_MD_slf_r
chr17_46044241-46045130	chr17:46044551:C:T	chr17:45386127:C:A	0.691231	0.699076	IDP_dMRI_ProbtrackX_MD_slf_r
chr17_46224411-46226000	chr17:46208317:T:C	chr17:45386127:C:A	0.753755		IDP_dMRI_ProbtrackX_MD_slf_r
chr17_45592301-45592600	chr17:45606901:A:AT	chr17:45386127:C:A	0.777679	0.699076	IDP_dMRI_ProbtrackX_MD_slf_r
chr17_45563311-45563620	chr17:45588443:C:T	chr17:45386127:C:A	0.841905	0.689862	IDP_dMRI_ProbtrackX_MD_slf_r
chr17_45501261-45501810	chr17:45495865:C:G	chr17:45386127:C:A	0.777679	0.719526	IDP_dMRI_ProbtrackX_MD_slf_r
chr17_46184261-46184970	chr17:46208317:T:C	chr17:45386127:C:A	0.753755		IDP_dMRI_ProbtrackX_MD_slf_r
chr17_44794421-44795300	chr17:44793298:G:A	chr17:44909620:C:T	0	0.843978	IDP_dMRI_ProbtrackX_MD_slf_r
chr17_46286621-46287300	chr17:46282965:C:A	chr17:45386127:C:A	0.753755	0.656879	IDP_dMRI_ProbtrackX_MD_slf_r
chr17_68033801-68037160	chr17:68025870:T:C	chr17:67829974:G:C	0.619117	0.681303	IDP_dMRI_ProbtrackX_MD_slf_r
chr17_46253961-46254070	chr17:46269743:A:G	chr17:45386127:C:A	0.753755		IDP_dMRI_ProbtrackX_MD_slf_r
chr10_103932971-103934210	chr10:103925723:G:C	chr10:103855704:CG:C	0.60028	0	IDP_dMRI_ProbtrackX_MD_str_l
chr17_46190911-46195700	chr17:46172742:T:C	chr17:45386127:C:A	0.70835	0.699076	IDP_dMRI_ProbtrackX_MD_str_l
chr17_45619801-45621310	chr17:45606901:A:AT	chr17:45386127:C:A	0.777679	0.699076	IDP_dMRI_ProbtrackX_MD_str_l
chr17_45948641-45949670	chr17:45949182:T:C	chr17:45413487:A:G	0.652562	0.724741	IDP_dMRI_ProbtrackX_MD_str_l
chr17_45425531-45426200	chr17:45425928:A:C	chr17:45386127:C:A	0.721008	0.942235	IDP_dMRI_ProbtrackX_MD_str_l
chr17_45740611-45741160	chr17:45751398:G:A	chr17:45386127:C:A	0.691231	0.831008	IDP_dMRI_ProbtrackX_MD_str_l
chr17_46106871-46107470	chr17:46099737:C:T	chr17:46014622:C:T	0.6812	0	IDP_dMRI_ProbtrackX_MD_str_l
chr17_46696321-46696630	chr17:46720454:A:G	chr17:46685223:A:G	0.691534	0	IDP_dMRI_ProbtrackX_MD_str_l
chr17_46266091-46268060	chr17:46282965:C:A	chr17:45386127:C:A	0.753755	0.656879	IDP_dMRI_ProbtrackX_MD_str_l
chr17_45936191-45937180	chr17:45913553:A:G	chr17:45386127:C:A	0.636526	0.702765	IDP_dMRI_ProbtrackX_MD_str_l
chr17_46259581-46260740	chr17:46282965:C:A	chr17:45386127:C:A	0.753755	0.656879	IDP_dMRI_ProbtrackX_MD_str_l
chr17_46719541-46721000	chr17:46714277:G:A	chr17:46685223:A:G	0.980366		IDP_dMRI_ProbtrackX_MD_str_l
chr17_45489961-45491610	chr17:45490914:G:A	chr17:45386127:C:A	0.915306	0	IDP_dMRI_ProbtrackX_MD_str_l
chr17_46044241-46045130	chr17:46044551:C:T	chr17:45386127:C:A	0.691231	0.699076	IDP_dMRI_ProbtrackX_MD_str_l
chr17_46224411-46226000	chr17:46208317:T:C	chr17:45386127:C:A	0.753755		IDP_dMRI_ProbtrackX_MD_str_l
chr17_45592301-45592600	chr17:45606901:A:AT	chr17:45386127:C:A	0.777679	0.699076	IDP_dMRI_ProbtrackX_MD_str_l
chr17_45563311-45563620	chr17:45588443:C:T	chr17:45386127:C:A	0.841905	0.689862	IDP_dMRI_ProbtrackX_MD_str_l
chr17_45501261-45501810	chr17:45495865:C:G	chr17:45386127:C:A	0.777679	0.719526	IDP_dMRI_ProbtrackX_MD_str_l
chr17_46184261-46184970	chr17:46208317:T:C	chr17:45386127:C:A	0.753755		IDP_dMRI_ProbtrackX_MD_str_l
chr17_46286621-46287300	chr17:46282965:C:A	chr17:45386127:C:A	0.753755	0.656879	IDP_dMRI_ProbtrackX_MD_str_l
chr17_46253961-46254070	chr17:46269743:A:G	chr17:45386127:C:A	0.753755		IDP_dMRI_ProbtrackX_MD_str_l
chr5_83529551-83532050	chr5:83530737:G:A	chr5:83530737:A:G	1	1	IDP_dMRI_ProbtrackX_MD_unc_l
chr11_44595801-44596870	chr11:44596199:G:A	chr11:44614997:A:G	0.616986	0	IDP_dMRI_ProbtrackX_MD_unc_l
chr5_83529551-83532050	chr5:83530737:G:A	chr5:83530737:A:G	1	1	IDP_dMRI_ProbtrackX_MD_unc_r
chr11_44595801-44596870	chr11:44596199:G:A	chr11:44597490:A:G	0.776305	0	IDP_dMRI_ProbtrackX_MD_unc_r
chr6_31366661-31367470	chr6:31358547:C:T	chr6:31357603:T:C	0.847115	0.753698	IDP_dMRI_ProbtrackX_L1_ar_r
chr6_31355861-31358040	chr6:31359017:A:T	chr6:31357603:T:C	0.696829		IDP_dMRI_ProbtrackX_L1_ar_r
chr17_46190911-46195700	chr17:46172742:T:C	chr17:45386127:C:A	0.70835	0.699076	IDP_dMRI_ProbtrackX_L1_atr_l
chr17_45619801-45621310	chr17:45606901:A:AT	chr17:45386127:C:A	0.777679	0.699076	IDP_dMRI_ProbtrackX_L1_atr_l
chr17_45948641-45949670	chr17:45949182:T:C	chr17:45413487:A:G	0.652562	0.724741	IDP_dMRI_ProbtrackX_L1_atr_l
chr17_45425531-45426200	chr17:45425928:A:C	chr17:45386127:C:A	0.721008	0.942235	IDP_dMRI_ProbtrackX_L1_atr_l
chr17_45740611-45741160	chr17:45751398:G:A	chr17:45386127:C:A	0.691231	0.831008	IDP_dMRI_ProbtrackX_L1_atr_l
chr17_46106871-46107470	chr17:46099737:C:T	chr17:46014622:C:T	0.6812	0	IDP_dMRI_ProbtrackX_L1_atr_l
chr17_46696321-46696630	chr17:46720454:A:G	chr17:46685223:A:G	0.691534	0	IDP_dMRI_ProbtrackX_L1_atr_l
chr17_46266091-46268060	chr17:46282965:C:A	chr17:45386127:C:A	0.753755	0.656879	IDP_dMRI_ProbtrackX_L1_atr_l
chr17_45936191-45937180	chr17:45913553:A:G	chr17:45386127:C:A	0.636526	0.702765	IDP_dMRI_ProbtrackX_L1_atr_l
chr17_46259581-46260740	chr17:46282965:C:A	chr17:45386127:C:A	0.753755	0.656879	IDP_dMRI_ProbtrackX_L1_atr_l
chr17_46719541-46721000	chr17:46714277:G:A	chr17:46685223:A:G	0.980366		IDP_dMRI_ProbtrackX_L1_atr_l
chr17_45489961-45491610	chr17:45490914:G:A	chr17:45386127:C:A	0.915306	0	IDP_dMRI_ProbtrackX_L1_atr_l
chr17_46044241-46045130	chr17:46044551:C:T	chr17:45386127:C:A	0.691231	0.699076	IDP_dMRI_ProbtrackX_L1_atr_l
chr17_46224411-46226000	chr17:46208317:T:C	chr17:45386127:C:A	0.753755		IDP_dMRI_ProbtrackX_L1_atr_l
chr17_45592301-45592600	chr17:45606901:A:AT	chr17:45386127:C:A	0.777679	0.699076	IDP_dMRI_ProbtrackX_L1_atr_l
chr17_45563311-45563620	chr17:45588443:C:T	chr17:45386127:C:A	0.841905	0.689862	IDP_dMRI_ProbtrackX_L1_atr_l
chr17_45501261-45501810	chr17:45495865:C:G	chr17:45386127:C:A	0.777679	0.719526	IDP_dMRI_ProbtrackX_L1_atr_l
chr17_46184261-46184970	chr17:46208317:T:C	chr17:45386127:C:A	0.753755		IDP_dMRI_ProbtrackX_L1_atr_l
chr17_46286621-46287300	chr17:46282965:C:A	chr17:45386127:C:A	0.753755	0.656879	IDP_dMRI_ProbtrackX_L1_atr_l
chr17_46253961-46254070	chr17:46269743:A:G	chr17:45386127:C:A	0.753755		IDP_dMRI_ProbtrackX_L1_atr_l
chr11_44595801-44596870	chr11:44596199:G:A	chr11:44614997:A:G	0.616986	0	IDP_dMRI_ProbtrackX_L1_atr_r
chr17_46190911-46195700	chr17:46172742:T:C	chr17:45386127:C:A	0.70835	0.699076	IDP_dMRI_ProbtrackX_L1_atr_r
chr17_45619801-45621310	chr17:45606901:A:AT	chr17:45386127:C:A	0.777679	0.699076	IDP_dMRI_ProbtrackX_L1_atr_r
chr17_45948641-45949670	chr17:45949182:T:C	chr17:45413487:A:G	0.652562	0.724741	IDP_dMRI_ProbtrackX_L1_atr_r
chr17_45425531-45426200	chr17:45425928:A:C	chr17:45386127:C:A	0.721008	0.942235	IDP_dMRI_ProbtrackX_L1_atr_r
chr17_45740611-45741160	chr17:45751398:G:A	chr17:45386127:C:A	0.691231	0.831008	IDP_dMRI_ProbtrackX_L1_atr_r
chr17_46106871-46107470	chr17:46099737:C:T	chr17:46014622:C:T	0.6812	0	IDP_dMRI_ProbtrackX_L1_atr_r
chr17_46696321-46696630	chr17:46720454:A:G	chr17:46685223:A:G	0.691534	0	IDP_dMRI_ProbtrackX_L1_atr_r
chr17_46266091-46268060	chr17:46282965:C:A	chr17:45386127:C:A	0.753755	0.656879	IDP_dMRI_ProbtrackX_L1_atr_r
chr17_45936191-45937180	chr17:45913553:A:G	chr17:45386127:C:A	0.636526	0.702765	IDP_dMRI_ProbtrackX_L1_atr_r
chr17_46259581-46260740	chr17:46282965:C:A	chr17:45386127:C:A	0.753755	0.656879	IDP_dMRI_ProbtrackX_L1_atr_r
chr17_46719541-46721000	chr17:46714277:G:A	chr17:46685223:A:G	0.980366		IDP_dMRI_ProbtrackX_L1_atr_r
chr17_45489961-45491610	chr17:45490914:G:A	chr17:45386127:C:A	0.915306	0	IDP_dMRI_ProbtrackX_L1_atr_r
chr17_46044241-46045130	chr17:46044551:C:T	chr17:45386127:C:A	0.691231	0.699076	IDP_dMRI_ProbtrackX_L1_atr_r
chr17_46224411-46226000	chr17:46208317:T:C	chr17:45386127:C:A	0.753755		IDP_dMRI_ProbtrackX_L1_atr_r
chr17_45592301-45592600	chr17:45606901:A:AT	chr17:45386127:C:A	0.777679	0.699076	IDP_dMRI_ProbtrackX_L1_atr_r
chr17_45563311-45563620	chr17:45588443:C:T	chr17:45386127:C:A	0.841905	0.689862	IDP_dMRI_ProbtrackX_L1_atr_r
chr17_45501261-45501810	chr17:45495865:C:G	chr17:45386127:C:A	0.777679	0.719526	IDP_dMRI_ProbtrackX_L1_atr_r
chr17_46184261-46184970	chr17:46208317:T:C	chr17:45386127:C:A	0.753755		IDP_dMRI_ProbtrackX_L1_atr_r
chr17_46286621-46287300	chr17:46282965:C:A	chr17:45386127:C:A	0.753755	0.656879	IDP_dMRI_ProbtrackX_L1_atr_r
chr17_46253961-46254070	chr17:46269743:A:G	chr17:45386127:C:A	0.753755		IDP_dMRI_ProbtrackX_L1_atr_r
chr11_44595801-44596870	chr11:44596199:G:A	chr11:44597490:A:G	0.776305	0	IDP_dMRI_ProbtrackX_L1_cgc_l
chr11_44595801-44596870	chr11:44596199:G:A	chr11:44614997:A:G	0.616986	0	IDP_dMRI_ProbtrackX_L1_cgc_r
chr17_46190911-46195700	chr17:46172742:T:C	chr17:45590651:A:G	0.821419	0.989662	IDP_dMRI_ProbtrackX_L1_cst_l
chr17_45619801-45621310	chr17:45606901:A:AT	chr17:45590651:A:G	0.923713	0.989662	IDP_dMRI_ProbtrackX_L1_cst_l
chr17_45948641-45949670	chr17:45949182:T:C	chr17:45590651:A:G	0.718822	0.98452	IDP_dMRI_ProbtrackX_L1_cst_l
chr17_45425531-45426200	chr17:45425917:C:T	chr17:45418294:T:C	1	0.911231	IDP_dMRI_ProbtrackX_L1_cst_l
chr17_45740611-45741160	chr17:45751398:G:A	chr17:45590651:A:G	0.700996	0.841274	IDP_dMRI_ProbtrackX_L1_cst_l
chr17_46266091-46268060	chr17:46282965:C:A	chr17:45590651:A:G	0.919807	0.924161	IDP_dMRI_ProbtrackX_L1_cst_l
chr17_45936191-45937180	chr17:45913553:A:G	chr17:45590651:A:G	0.77744	0.98452	IDP_dMRI_ProbtrackX_L1_cst_l
chr17_46259581-46260740	chr17:46282965:C:A	chr17:45590651:A:G	0.919807	0.924161	IDP_dMRI_ProbtrackX_L1_cst_l
chr17_46719541-46721000	chr17:46714277:G:A	chr17:45757507:A:G	0	0.718574	IDP_dMRI_ProbtrackX_L1_cst_l
chr17_45489961-45491610	chr17:45490914:G:A	chr17:45590651:A:G	0.919807	0	IDP_dMRI_ProbtrackX_L1_cst_l
chr17_46044241-46045130	chr17:46044551:C:T	chr17:45590651:A:G	0.843876	0.989662	IDP_dMRI_ProbtrackX_L1_cst_l
chr17_46224411-46226000	chr17:46208317:T:C	chr17:45590651:A:G	0.919807	0.792069	IDP_dMRI_ProbtrackX_L1_cst_l
chr17_45592301-45592600	chr17:45606901:A:AT	chr17:45590651:A:G	0.923713	0.989662	IDP_dMRI_ProbtrackX_L1_cst_l
chr17_45563311-45563620	chr17:45588443:C:T	chr17:45590651:A:G	1	1	IDP_dMRI_ProbtrackX_L1_cst_l
chr17_45501261-45501810	chr17:45495865:C:G	chr17:45590651:A:G	0.923713	0.963898	IDP_dMRI_ProbtrackX_L1_cst_l
chr17_46184261-46184970	chr17:46208317:T:C	chr17:45590651:A:G	0.919807	0.792069	IDP_dMRI_ProbtrackX_L1_cst_l
chr17_46286621-46287300	chr17:46282965:C:A	chr17:45590651:A:G	0.919807	0.924161	IDP_dMRI_ProbtrackX_L1_cst_l
chr17_46253961-46254070	chr17:46269743:A:G	chr17:45590651:A:G	0.919807	0.796744	IDP_dMRI_ProbtrackX_L1_cst_l
chr12_41335691-41336940	chr12:41335835:T:C	chr12:41333876:C:A	0.948989	0.984095	IDP_dMRI_ProbtrackX_L1_fma
chr12_41333411-41334930	chr12:41335584:C:T	chr12:41333876:C:A	0.948989	0.984095	IDP_dMRI_ProbtrackX_L1_fma
chr5_83529551-83532050	chr5:83530737:G:A	chr5:83530737:A:G	1	1	IDP_dMRI_ProbtrackX_L1_ifo_l
chr17_46190911-46195700	chr17:46172742:T:C	chr17:45491635:C:CA	0.764038	0.770058	IDP_dMRI_ProbtrackX_L1_ifo_l
chr17_45619801-45621310	chr17:45606901:A:AT	chr17:45491635:C:CA	0.849638	0.770058	IDP_dMRI_ProbtrackX_L1_ifo_l
chr17_45948641-45949670	chr17:45949182:T:C	chr17:45491635:C:CA	0.652562	0.774023	IDP_dMRI_ProbtrackX_L1_ifo_l
chr17_45425531-45426200	chr17:45425928:A:C	chr17:45491635:C:CA	0.787724	0.943373	IDP_dMRI_ProbtrackX_L1_ifo_l
chr17_45740611-45741160	chr17:45751398:G:A	chr17:45491635:C:CA	0.766412	0.914129	IDP_dMRI_ProbtrackX_L1_ifo_l
chr17_46106871-46107470	chr17:46099737:C:T	chr17:46014622:C:T	0.6812	0	IDP_dMRI_ProbtrackX_L1_ifo_l
chr17_46696321-46696630	chr17:46720454:A:G	chr17:46685223:A:G	0.691534	0	IDP_dMRI_ProbtrackX_L1_ifo_l
chr17_46266091-46268060	chr17:46282965:C:A	chr17:45491635:C:CA	0.83554	0.711712	IDP_dMRI_ProbtrackX_L1_ifo_l
chr17_45936191-45937180	chr17:45913553:A:G	chr17:45491635:C:CA	0.705928	0.774023	IDP_dMRI_ProbtrackX_L1_ifo_l
chr17_46259581-46260740	chr17:46282965:C:A	chr17:45491635:C:CA	0.83554	0.711712	IDP_dMRI_ProbtrackX_L1_ifo_l
chr17_46719541-46721000	chr17:46714277:G:A	chr17:46685223:A:G	0.980366		IDP_dMRI_ProbtrackX_L1_ifo_l
chr17_45489961-45491610	chr17:45490914:G:A	chr17:45491635:C:CA	1	0	IDP_dMRI_ProbtrackX_L1_ifo_l
chr17_46044241-46045130	chr17:46044551:C:T	chr17:45491635:C:CA	0.766412	0.770058	IDP_dMRI_ProbtrackX_L1_ifo_l
chr17_46224411-46226000	chr17:46208317:T:C	chr17:45491635:C:CA	0.83554		IDP_dMRI_ProbtrackX_L1_ifo_l
chr17_45592301-45592600	chr17:45606901:A:AT	chr17:45491635:C:CA	0.849638	0.770058	IDP_dMRI_ProbtrackX_L1_ifo_l
chr17_45563311-45563620	chr17:45588443:C:T	chr17:45491635:C:CA	0.919807	0.760547	IDP_dMRI_ProbtrackX_L1_ifo_l
chr17_45501261-45501810	chr17:45495865:C:G	chr17:45491635:C:CA	0.849638	0.801585	IDP_dMRI_ProbtrackX_L1_ifo_l
chr17_46184261-46184970	chr17:46208317:T:C	chr17:45491635:C:CA	0.83554		IDP_dMRI_ProbtrackX_L1_ifo_l
chr17_44794421-44795300	chr17:44793298:G:A	chr17:44850686:C:T	0.693078	0.89355	IDP_dMRI_ProbtrackX_L1_ifo_l
chr17_46286621-46287300	chr17:46282965:C:A	chr17:45491635:C:CA	0.83554	0.711712	IDP_dMRI_ProbtrackX_L1_ifo_l
chr17_46253961-46254070	chr17:46269743:A:G	chr17:45491635:C:CA	0.83554		IDP_dMRI_ProbtrackX_L1_ifo_l
chr17_46190911-46195700	chr17:46172742:T:C	chr17:45492543:C:T	0.764038	0.770058	IDP_dMRI_ProbtrackX_L1_ifo_r
chr17_45619801-45621310	chr17:45606901:A:AT	chr17:45492543:C:T	0.849638	0.770058	IDP_dMRI_ProbtrackX_L1_ifo_r
chr17_45948641-45949670	chr17:45949182:T:C	chr17:45492543:C:T	0.652562	0.774023	IDP_dMRI_ProbtrackX_L1_ifo_r
chr17_45425531-45426200	chr17:45425928:A:C	chr17:45492543:C:T	0.787724	0.943373	IDP_dMRI_ProbtrackX_L1_ifo_r
chr17_45740611-45741160	chr17:45751398:G:A	chr17:45492543:C:T	0.766412	0.914129	IDP_dMRI_ProbtrackX_L1_ifo_r
chr17_46106871-46107470	chr17:46099737:C:T	chr17:46014622:C:T	0.6812	0	IDP_dMRI_ProbtrackX_L1_ifo_r
chr17_46696321-46696630	chr17:46720454:A:G	chr17:46722744:A:G	0.686437	0	IDP_dMRI_ProbtrackX_L1_ifo_r
chr17_46266091-46268060	chr17:46282965:C:A	chr17:45492543:C:T	0.83554	0.711712	IDP_dMRI_ProbtrackX_L1_ifo_r
chr17_45936191-45937180	chr17:45913553:A:G	chr17:45492543:C:T	0.705928	0.774023	IDP_dMRI_ProbtrackX_L1_ifo_r
chr17_46259581-46260740	chr17:46282965:C:A	chr17:45492543:C:T	0.83554	0.711712	IDP_dMRI_ProbtrackX_L1_ifo_r
chr17_46719541-46721000	chr17:46714277:G:A	chr17:46722744:A:G	0.960715	0.990219	IDP_dMRI_ProbtrackX_L1_ifo_r
chr17_45489961-45491610	chr17:45490914:G:A	chr17:45492543:C:T	1	0	IDP_dMRI_ProbtrackX_L1_ifo_r
chr17_46044241-46045130	chr17:46044551:C:T	chr17:45492543:C:T	0.766412	0.770058	IDP_dMRI_ProbtrackX_L1_ifo_r
chr17_46224411-46226000	chr17:46208317:T:C	chr17:45492543:C:T	0.83554		IDP_dMRI_ProbtrackX_L1_ifo_r
chr17_45592301-45592600	chr17:45606901:A:AT	chr17:45492543:C:T	0.849638	0.770058	IDP_dMRI_ProbtrackX_L1_ifo_r
chr17_45563311-45563620	chr17:45588443:C:T	chr17:45492543:C:T	0.919807	0.760547	IDP_dMRI_ProbtrackX_L1_ifo_r
chr17_45501261-45501810	chr17:45495865:C:G	chr17:45492543:C:T	0.849638	0.801585	IDP_dMRI_ProbtrackX_L1_ifo_r
chr17_46184261-46184970	chr17:46208317:T:C	chr17:45492543:C:T	0.83554		IDP_dMRI_ProbtrackX_L1_ifo_r
chr17_46286621-46287300	chr17:46282965:C:A	chr17:45492543:C:T	0.83554	0.711712	IDP_dMRI_ProbtrackX_L1_ifo_r
chr17_46253961-46254070	chr17:46269743:A:G	chr17:45492543:C:T	0.83554		IDP_dMRI_ProbtrackX_L1_ifo_r
chr2_218322291-218324420	chr2:218317758:G:A	chr2:218295844:C:CT	0	0.774142	IDP_dMRI_ProbtrackX_L1_ilf_l
chr3_183697181-183699920	chr3:183697713:C:T	chr3:183697713:T:C	1	1	IDP_dMRI_ProbtrackX_L1_ilf_l
chr5_83529551-83532050	chr5:83530737:G:A	chr5:83530737:A:G	1	1	IDP_dMRI_ProbtrackX_L1_ilf_l
chr6_31355861-31358040	chr6:31360740:T:C	chr6:31360740:C:T	1	1	IDP_dMRI_ProbtrackX_L1_ilf_l
chr6_31651391-31653820	chr6:31652743:T:G	chr6:31798087:A:T	0	0.828797	IDP_dMRI_ProbtrackX_L1_ilf_l
chr6_31366661-31367470	chr6:31383735:G:A	chr6:31353434:T:C	0.616854		IDP_dMRI_ProbtrackX_L1_ilf_r
chr6_31122721-31123700	chr6:31100075:A:G	chr6:31059926:A:C	0.622178		IDP_dMRI_ProbtrackX_L1_ilf_r
chr6_31270841-31273090	chr6:31272944:C:T	chr6:31272944:T:C	1	1	IDP_dMRI_ProbtrackX_L1_ilf_r
chr6_31053261-31054600	chr6:31055051:C:T	chr6:31054723:C:A	0.78529	0.755743	IDP_dMRI_ProbtrackX_L1_ilf_r
chr6_31065301-31066320	chr6:31065160:C:T	chr6:31054723:C:A	0.975557	0.939868	IDP_dMRI_ProbtrackX_L1_ilf_r
chr6_31355861-31358040	chr6:31360740:T:C	chr6:31347724:G:A	0.600613		IDP_dMRI_ProbtrackX_L1_ilf_r
chr6_31355861-31358040	chr6:31360740:T:C	chr6:31360740:C:T	1	1	IDP_dMRI_ProbtrackX_L1_slf_l
chr6_31651391-31653820	chr6:31652743:T:G	chr6:31628361:G:A	1	1	IDP_dMRI_ProbtrackX_L1_slf_l
chr17_46190911-46195700	chr17:46172742:T:C	chr17:45495053:T:C	0.821419	0.974156	IDP_dMRI_ProbtrackX_L1_slf_l
chr17_45619801-45621310	chr17:45606901:A:AT	chr17:45495053:T:C	0.923713	0.974156	IDP_dMRI_ProbtrackX_L1_slf_l
chr17_45948641-45949670	chr17:45949182:T:C	chr17:45495053:T:C	0.718822	0.979291	IDP_dMRI_ProbtrackX_L1_slf_l
chr17_45425531-45426200	chr17:45425928:A:C	chr17:45495053:T:C	0.718822	0.754562	IDP_dMRI_ProbtrackX_L1_slf_l
chr17_45740611-45741160	chr17:45751398:G:A	chr17:45495053:T:C	0.700996	0.844543	IDP_dMRI_ProbtrackX_L1_slf_l
chr17_46266091-46268060	chr17:46282965:C:A	chr17:45495053:T:C	0.919807	0.897844	IDP_dMRI_ProbtrackX_L1_slf_l
chr17_45936191-45937180	chr17:45913553:A:G	chr17:45495053:T:C	0.77744	0.979291	IDP_dMRI_ProbtrackX_L1_slf_l
chr17_46259581-46260740	chr17:46282965:C:A	chr17:45495053:T:C	0.919807	0.897844	IDP_dMRI_ProbtrackX_L1_slf_l
chr17_46719541-46721000	chr17:46714277:G:A	chr17:45751398:A:G	0	0.609829	IDP_dMRI_ProbtrackX_L1_slf_l
chr17_45489961-45491610	chr17:45490914:G:A	chr17:45495053:T:C	0.919807	0	IDP_dMRI_ProbtrackX_L1_slf_l
chr17_46044241-46045130	chr17:46044551:C:T	chr17:45495053:T:C	0.843876	0.974156	IDP_dMRI_ProbtrackX_L1_slf_l
chr17_46224411-46226000	chr17:46208317:T:C	chr17:45495053:T:C	0.919807	0.770717	IDP_dMRI_ProbtrackX_L1_slf_l
chr17_45592301-45592600	chr17:45606901:A:AT	chr17:45495053:T:C	0.923713	0.974156	IDP_dMRI_ProbtrackX_L1_slf_l
chr17_45563311-45563620	chr17:45588443:C:T	chr17:45495053:T:C	1	0.963898	IDP_dMRI_ProbtrackX_L1_slf_l
chr17_45501261-45501810	chr17:45495865:C:G	chr17:45495053:T:C	0.923713	1	IDP_dMRI_ProbtrackX_L1_slf_l
chr17_46184261-46184970	chr17:46208317:T:C	chr17:45495053:T:C	0.919807	0.770717	IDP_dMRI_ProbtrackX_L1_slf_l
chr17_46286621-46287300	chr17:46282965:C:A	chr17:45495053:T:C	0.919807	0.897844	IDP_dMRI_ProbtrackX_L1_slf_l
chr17_46253961-46254070	chr17:46269743:A:G	chr17:45495053:T:C	0.919807	0.775399	IDP_dMRI_ProbtrackX_L1_slf_l
chr17_46190911-46195700	chr17:46172742:T:C	chr17:45386127:C:A	0.70835	0.699076	IDP_dMRI_ProbtrackX_L1_str_l
chr17_45619801-45621310	chr17:45606901:A:AT	chr17:45386127:C:A	0.777679	0.699076	IDP_dMRI_ProbtrackX_L1_str_l
chr17_45948641-45949670	chr17:45949182:T:C	chr17:45413487:A:G	0.652562	0.724741	IDP_dMRI_ProbtrackX_L1_str_l
chr17_45425531-45426200	chr17:45425928:A:C	chr17:45386127:C:A	0.721008	0.942235	IDP_dMRI_ProbtrackX_L1_str_l
chr17_45740611-45741160	chr17:45751398:G:A	chr17:45386127:C:A	0.691231	0.831008	IDP_dMRI_ProbtrackX_L1_str_l
chr17_46106871-46107470	chr17:46099737:C:T	chr17:46014622:C:T	0.6812	0	IDP_dMRI_ProbtrackX_L1_str_l
chr17_46696321-46696630	chr17:46720454:A:G	chr17:46708970:A:T	0.716021	0	IDP_dMRI_ProbtrackX_L1_str_l
chr17_46266091-46268060	chr17:46282965:C:A	chr17:45386127:C:A	0.753755	0.656879	IDP_dMRI_ProbtrackX_L1_str_l
chr17_45936191-45937180	chr17:45913553:A:G	chr17:45386127:C:A	0.636526	0.702765	IDP_dMRI_ProbtrackX_L1_str_l
chr17_46259581-46260740	chr17:46282965:C:A	chr17:45386127:C:A	0.753755	0.656879	IDP_dMRI_ProbtrackX_L1_str_l
chr17_46719541-46721000	chr17:46714277:G:A	chr17:46708970:A:T	1	1	IDP_dMRI_ProbtrackX_L1_str_l
chr17_45489961-45491610	chr17:45490914:G:A	chr17:45386127:C:A	0.915306	0	IDP_dMRI_ProbtrackX_L1_str_l
chr17_46044241-46045130	chr17:46044551:C:T	chr17:45386127:C:A	0.691231	0.699076	IDP_dMRI_ProbtrackX_L1_str_l
chr17_46224411-46226000	chr17:46208317:T:C	chr17:45386127:C:A	0.753755		IDP_dMRI_ProbtrackX_L1_str_l
chr17_45592301-45592600	chr17:45606901:A:AT	chr17:45386127:C:A	0.777679	0.699076	IDP_dMRI_ProbtrackX_L1_str_l
chr17_45563311-45563620	chr17:45588443:C:T	chr17:45386127:C:A	0.841905	0.689862	IDP_dMRI_ProbtrackX_L1_str_l
chr17_45501261-45501810	chr17:45495865:C:G	chr17:45386127:C:A	0.777679	0.719526	IDP_dMRI_ProbtrackX_L1_str_l
chr17_46184261-46184970	chr17:46208317:T:C	chr17:45386127:C:A	0.753755		IDP_dMRI_ProbtrackX_L1_str_l
chr17_46286621-46287300	chr17:46282965:C:A	chr17:45386127:C:A	0.753755	0.656879	IDP_dMRI_ProbtrackX_L1_str_l
chr17_46253961-46254070	chr17:46269743:A:G	chr17:45386127:C:A	0.753755		IDP_dMRI_ProbtrackX_L1_str_l
chr6_149209891-149213160	chr6:149212532:C:A	chr6:149210680:C:T	0.807773	0.991558	IDP_dMRI_ProbtrackX_L1_str_r
chr17_46190911-46195700	chr17:46172742:T:C	chr17:45386127:C:A	0.70835	0.699076	IDP_dMRI_ProbtrackX_L1_str_r
chr17_45619801-45621310	chr17:45606901:A:AT	chr17:45386127:C:A	0.777679	0.699076	IDP_dMRI_ProbtrackX_L1_str_r
chr17_45948641-45949670	chr17:45949182:T:C	chr17:45413487:A:G	0.652562	0.724741	IDP_dMRI_ProbtrackX_L1_str_r
chr17_45425531-45426200	chr17:45425928:A:C	chr17:45386127:C:A	0.721008	0.942235	IDP_dMRI_ProbtrackX_L1_str_r
chr17_45740611-45741160	chr17:45751398:G:A	chr17:45386127:C:A	0.691231	0.831008	IDP_dMRI_ProbtrackX_L1_str_r
chr17_46106871-46107470	chr17:46099737:C:T	chr17:46014622:C:T	0.6812	0	IDP_dMRI_ProbtrackX_L1_str_r
chr17_46696321-46696630	chr17:46720454:A:G	chr17:46685223:A:G	0.691534	0	IDP_dMRI_ProbtrackX_L1_str_r
chr17_46266091-46268060	chr17:46282965:C:A	chr17:45386127:C:A	0.753755	0.656879	IDP_dMRI_ProbtrackX_L1_str_r
chr17_45936191-45937180	chr17:45913553:A:G	chr17:45386127:C:A	0.636526	0.702765	IDP_dMRI_ProbtrackX_L1_str_r
chr17_46259581-46260740	chr17:46282965:C:A	chr17:45386127:C:A	0.753755	0.656879	IDP_dMRI_ProbtrackX_L1_str_r
chr17_46719541-46721000	chr17:46714277:G:A	chr17:46685223:A:G	0.980366		IDP_dMRI_ProbtrackX_L1_str_r
chr17_45489961-45491610	chr17:45490914:G:A	chr17:45386127:C:A	0.915306	0	IDP_dMRI_ProbtrackX_L1_str_r
chr17_46044241-46045130	chr17:46044551:C:T	chr17:45386127:C:A	0.691231	0.699076	IDP_dMRI_ProbtrackX_L1_str_r
chr17_46224411-46226000	chr17:46208317:T:C	chr17:45386127:C:A	0.753755		IDP_dMRI_ProbtrackX_L1_str_r
chr17_45592301-45592600	chr17:45606901:A:AT	chr17:45386127:C:A	0.777679	0.699076	IDP_dMRI_ProbtrackX_L1_str_r
chr17_45563311-45563620	chr17:45588443:C:T	chr17:45386127:C:A	0.841905	0.689862	IDP_dMRI_ProbtrackX_L1_str_r
chr17_45501261-45501810	chr17:45495865:C:G	chr17:45386127:C:A	0.777679	0.719526	IDP_dMRI_ProbtrackX_L1_str_r
chr17_46184261-46184970	chr17:46208317:T:C	chr17:45386127:C:A	0.753755		IDP_dMRI_ProbtrackX_L1_str_r
chr17_46286621-46287300	chr17:46282965:C:A	chr17:45386127:C:A	0.753755	0.656879	IDP_dMRI_ProbtrackX_L1_str_r
chr17_46253961-46254070	chr17:46269743:A:G	chr17:45386127:C:A	0.753755		IDP_dMRI_ProbtrackX_L1_str_r
chr11_44595801-44596870	chr11:44596199:G:A	chr11:44614997:A:G	0.616986	0	IDP_dMRI_ProbtrackX_L1_unc_l
chr2_202807221-202808040	chr2:202807683:C:T	chr2:202774672:C:T	1	0.977021	IDP_dMRI_ProbtrackX_L2_atr_l
chr5_83529551-83532050	chr5:83530737:G:A	chr5:83530737:A:G	1	1	IDP_dMRI_ProbtrackX_L2_atr_l
chr17_46190911-46195700	chr17:46172742:T:C	chr17:45386127:C:A	0.70835	0.699076	IDP_dMRI_ProbtrackX_L2_atr_l
chr17_45110501-45111940	chr17:45092397:AT:A	chr17:45046087:A:AC	0.675067	0.839797	IDP_dMRI_ProbtrackX_L2_atr_l
chr17_45619801-45621310	chr17:45606901:A:AT	chr17:45386127:C:A	0.777679	0.699076	IDP_dMRI_ProbtrackX_L2_atr_l
chr17_45948641-45949670	chr17:45949182:T:C	chr17:45413487:A:G	0.652562	0.724741	IDP_dMRI_ProbtrackX_L2_atr_l
chr17_45425531-45426200	chr17:45425928:A:C	chr17:45386127:C:A	0.721008	0.942235	IDP_dMRI_ProbtrackX_L2_atr_l
chr17_45740611-45741160	chr17:45751398:G:A	chr17:45386127:C:A	0.691231	0.831008	IDP_dMRI_ProbtrackX_L2_atr_l
chr17_46106871-46107470	chr17:46099737:C:T	chr17:46014622:C:T	0.6812	0	IDP_dMRI_ProbtrackX_L2_atr_l
chr17_46696321-46696630	chr17:46720454:A:G	chr17:46685223:A:G	0.691534	0	IDP_dMRI_ProbtrackX_L2_atr_l
chr17_46266091-46268060	chr17:46282965:C:A	chr17:45386127:C:A	0.753755	0.656879	IDP_dMRI_ProbtrackX_L2_atr_l
chr17_45936191-45937180	chr17:45913553:A:G	chr17:45386127:C:A	0.636526	0.702765	IDP_dMRI_ProbtrackX_L2_atr_l
chr17_46259581-46260740	chr17:46282965:C:A	chr17:45386127:C:A	0.753755	0.656879	IDP_dMRI_ProbtrackX_L2_atr_l
chr17_46719541-46721000	chr17:46714277:G:A	chr17:46685223:A:G	0.980366		IDP_dMRI_ProbtrackX_L2_atr_l
chr17_45489961-45491610	chr17:45490914:G:A	chr17:45386127:C:A	0.915306	0	IDP_dMRI_ProbtrackX_L2_atr_l
chr17_46044241-46045130	chr17:46044551:C:T	chr17:45386127:C:A	0.691231	0.699076	IDP_dMRI_ProbtrackX_L2_atr_l
chr17_46224411-46226000	chr17:46208317:T:C	chr17:45386127:C:A	0.753755		IDP_dMRI_ProbtrackX_L2_atr_l
chr17_45592301-45592600	chr17:45606901:A:AT	chr17:45386127:C:A	0.777679	0.699076	IDP_dMRI_ProbtrackX_L2_atr_l
chr17_45563311-45563620	chr17:45588443:C:T	chr17:45386127:C:A	0.841905	0.689862	IDP_dMRI_ProbtrackX_L2_atr_l
chr17_45501261-45501810	chr17:45495865:C:G	chr17:45386127:C:A	0.777679	0.719526	IDP_dMRI_ProbtrackX_L2_atr_l
chr17_46184261-46184970	chr17:46208317:T:C	chr17:45386127:C:A	0.753755		IDP_dMRI_ProbtrackX_L2_atr_l
chr17_44794421-44795300	chr17:44793298:G:A	chr17:44909620:C:T	0	0.843978	IDP_dMRI_ProbtrackX_L2_atr_l
chr17_46286621-46287300	chr17:46282965:C:A	chr17:45386127:C:A	0.753755	0.656879	IDP_dMRI_ProbtrackX_L2_atr_l
chr17_46253961-46254070	chr17:46269743:A:G	chr17:45386127:C:A	0.753755		IDP_dMRI_ProbtrackX_L2_atr_l
chr2_202807221-202808040	chr2:202807683:C:T	chr2:202774672:C:T	1	0.977021	IDP_dMRI_ProbtrackX_L2_atr_r
chr5_83529551-83532050	chr5:83530737:G:A	chr5:83530737:A:G	1	1	IDP_dMRI_ProbtrackX_L2_atr_r
chr17_46190911-46195700	chr17:46172742:T:C	chr17:45386127:C:A	0.70835	0.699076	IDP_dMRI_ProbtrackX_L2_atr_r
chr17_45110501-45111940	chr17:45092397:AT:A	chr17:45072874:G:A	0.860412	0.99612	IDP_dMRI_ProbtrackX_L2_atr_r
chr17_45619801-45621310	chr17:45606901:A:AT	chr17:45386127:C:A	0.777679	0.699076	IDP_dMRI_ProbtrackX_L2_atr_r
chr17_45948641-45949670	chr17:45949182:T:C	chr17:45413487:A:G	0.652562	0.724741	IDP_dMRI_ProbtrackX_L2_atr_r
chr17_45425531-45426200	chr17:45425928:A:C	chr17:45386127:C:A	0.721008	0.942235	IDP_dMRI_ProbtrackX_L2_atr_r
chr17_45740611-45741160	chr17:45751398:G:A	chr17:45386127:C:A	0.691231	0.831008	IDP_dMRI_ProbtrackX_L2_atr_r
chr17_46106871-46107470	chr17:46099737:C:T	chr17:46014622:C:T	0.6812	0	IDP_dMRI_ProbtrackX_L2_atr_r
chr17_46696321-46696630	chr17:46720454:A:G	chr17:46685223:A:G	0.691534	0	IDP_dMRI_ProbtrackX_L2_atr_r
chr17_46266091-46268060	chr17:46282965:C:A	chr17:45386127:C:A	0.753755	0.656879	IDP_dMRI_ProbtrackX_L2_atr_r
chr17_45936191-45937180	chr17:45913553:A:G	chr17:45386127:C:A	0.636526	0.702765	IDP_dMRI_ProbtrackX_L2_atr_r
chr17_46259581-46260740	chr17:46282965:C:A	chr17:45386127:C:A	0.753755	0.656879	IDP_dMRI_ProbtrackX_L2_atr_r
chr17_46719541-46721000	chr17:46714277:G:A	chr17:46685223:A:G	0.980366		IDP_dMRI_ProbtrackX_L2_atr_r
chr17_45489961-45491610	chr17:45490914:G:A	chr17:45386127:C:A	0.915306	0	IDP_dMRI_ProbtrackX_L2_atr_r
chr17_46044241-46045130	chr17:46044551:C:T	chr17:45386127:C:A	0.691231	0.699076	IDP_dMRI_ProbtrackX_L2_atr_r
chr17_46224411-46226000	chr17:46208317:T:C	chr17:45386127:C:A	0.753755		IDP_dMRI_ProbtrackX_L2_atr_r
chr17_45592301-45592600	chr17:45606901:A:AT	chr17:45386127:C:A	0.777679	0.699076	IDP_dMRI_ProbtrackX_L2_atr_r
chr17_45563311-45563620	chr17:45588443:C:T	chr17:45386127:C:A	0.841905	0.689862	IDP_dMRI_ProbtrackX_L2_atr_r
chr17_45501261-45501810	chr17:45495865:C:G	chr17:45386127:C:A	0.777679	0.719526	IDP_dMRI_ProbtrackX_L2_atr_r
chr17_46184261-46184970	chr17:46208317:T:C	chr17:45386127:C:A	0.753755		IDP_dMRI_ProbtrackX_L2_atr_r
chr17_46286621-46287300	chr17:46282965:C:A	chr17:45386127:C:A	0.753755	0.656879	IDP_dMRI_ProbtrackX_L2_atr_r
chr17_46253961-46254070	chr17:46269743:A:G	chr17:45386127:C:A	0.753755		IDP_dMRI_ProbtrackX_L2_atr_r
chr3_49722851-49725140	chr3:49714467:C:A	chr3:49698313:G:C	1	1	IDP_dMRI_ProbtrackX_L2_cgc_l
chr3_48997071-48998960	chr3:48998452:C:T	chr3:49287022:T:A	0.638603	0	IDP_dMRI_ProbtrackX_L2_cgc_l
chr3_49484311-49486150	chr3:49484541:C:T	chr3:49346346:T:C	0.783466	0.930921	IDP_dMRI_ProbtrackX_L2_cgc_l
chr3_49198961-49199880	chr3:49199901:C:T	chr3:49287022:T:A	0.731038	0.697962	IDP_dMRI_ProbtrackX_L2_cgc_l
chr3_49006131-49008740	chr3:49015352:T:A	chr3:49287022:T:A	0.621014	0	IDP_dMRI_ProbtrackX_L2_cgc_l
chr5_83529551-83532050	chr5:83530737:G:A	chr5:83530737:A:G	1	1	IDP_dMRI_ProbtrackX_L2_cgc_l
chr5_140341241-140342320	chr5:140342328:T:A	chr5:140347675:A:G	1	0.989962	IDP_dMRI_ProbtrackX_L2_cgc_l
chr17_46190911-46195700	chr17:46172742:T:C	chr17:46128324:T:C	0	0.974672	IDP_dMRI_ProbtrackX_L2_cgc_l
chr17_45619801-45621310	chr17:45606901:A:AT	chr17:46128324:T:C	0	0.974672	IDP_dMRI_ProbtrackX_L2_cgc_l
chr17_45948641-45949670	chr17:45949182:T:C	chr17:46128324:T:C	0	0.969695	IDP_dMRI_ProbtrackX_L2_cgc_l
chr17_45425531-45426200	chr17:45425928:A:C	chr17:46128324:T:C	0	0.707224	IDP_dMRI_ProbtrackX_L2_cgc_l
chr17_45740611-45741160	chr17:45751398:G:A	chr17:46128324:T:C	0	0.831001	IDP_dMRI_ProbtrackX_L2_cgc_l
chr17_46696321-46696630	chr17:46720454:A:G	chr17:46722680:A:G	0.629791	0	IDP_dMRI_ProbtrackX_L2_cgc_l
chr17_46266091-46268060	chr17:46282965:C:A	chr17:46128324:T:C	0	0.901148	IDP_dMRI_ProbtrackX_L2_cgc_l
chr17_45936191-45937180	chr17:45913553:A:G	chr17:46128324:T:C	0	0.969695	IDP_dMRI_ProbtrackX_L2_cgc_l
chr17_46259581-46260740	chr17:46282965:C:A	chr17:46128324:T:C	0	0.901148	IDP_dMRI_ProbtrackX_L2_cgc_l
chr17_46719541-46721000	chr17:46714277:G:A	chr17:46722680:A:G	0.84354	0.797444	IDP_dMRI_ProbtrackX_L2_cgc_l
chr17_46044241-46045130	chr17:46044551:C:T	chr17:46128324:T:C	0	0.974672	IDP_dMRI_ProbtrackX_L2_cgc_l
chr17_46224411-46226000	chr17:46208317:T:C	chr17:46128324:T:C	0	0.772225	IDP_dMRI_ProbtrackX_L2_cgc_l
chr17_45592301-45592600	chr17:45606901:A:AT	chr17:46128324:T:C	0	0.974672	IDP_dMRI_ProbtrackX_L2_cgc_l
chr17_45563311-45563620	chr17:45588443:C:T	chr17:46128324:T:C	0	0.964523	IDP_dMRI_ProbtrackX_L2_cgc_l
chr17_45501261-45501810	chr17:45495865:C:G	chr17:46128324:T:C	0	0.949324	IDP_dMRI_ProbtrackX_L2_cgc_l
chr17_46184261-46184970	chr17:46208317:T:C	chr17:46128324:T:C	0	0.772225	IDP_dMRI_ProbtrackX_L2_cgc_l
chr17_46286621-46287300	chr17:46282965:C:A	chr17:46128324:T:C	0	0.901148	IDP_dMRI_ProbtrackX_L2_cgc_l
chr17_46253961-46254070	chr17:46269743:A:G	chr17:46128324:T:C	0	0.776716	IDP_dMRI_ProbtrackX_L2_cgc_l
chr5_83529551-83532050	chr5:83530737:G:A	chr5:83530737:A:G	1	1	IDP_dMRI_ProbtrackX_L2_cgc_r
chr5_140710351-140711720	chr5:140711225:A:G	chr5:140628133:A:G	0.618937	0	IDP_dMRI_ProbtrackX_L2_cst_r
chr5_140341241-140342320	chr5:140342328:T:A	chr5:140340406:C:T	0.971555	0.985183	IDP_dMRI_ProbtrackX_L2_cst_r
chr4_52861431-52862920	chr4:52859932:G:C	chr4:52862188:T:C	0.670161	0.7634	IDP_dMRI_ProbtrackX_L2_fma
chr5_140710351-140711720	chr5:140711225:A:G	chr5:140628133:A:G	0.618937	0	IDP_dMRI_ProbtrackX_L2_fmi
chr5_83529551-83532050	chr5:83530737:G:A	chr5:83530737:A:G	1	1	IDP_dMRI_ProbtrackX_L2_fmi
chr5_140341241-140342320	chr5:140342328:T:A	chr5:140340406:C:T	0.971555	0.985183	IDP_dMRI_ProbtrackX_L2_fmi
chr5_83448491-83448700	chr5:83434109:C:T	chr5:83433107:G:A	1	1	IDP_dMRI_ProbtrackX_L2_fmi
chr6_31366661-31367470	chr6:31383735:G:A	chr6:31361315:C:A	0.698115	0.725162	IDP_dMRI_ProbtrackX_L2_fmi
chr6_31122721-31123700	chr6:31100075:A:G	chr6:31075734:GA:G	0	0.628224	IDP_dMRI_ProbtrackX_L2_fmi
chr6_31270841-31273090	chr6:31272944:C:T	chr6:31272935:C:A	0.633031	0.710699	IDP_dMRI_ProbtrackX_L2_fmi
chr6_31053261-31054600	chr6:31055051:C:T	chr6:31071755:G:A	0.78529	0.786211	IDP_dMRI_ProbtrackX_L2_fmi
chr6_31065301-31066320	chr6:31065160:C:T	chr6:31071755:G:A	0.975557	0.973011	IDP_dMRI_ProbtrackX_L2_fmi
chr11_44595801-44596870	chr11:44596199:G:A	chr11:44604911:G:C	0.747957	0	IDP_dMRI_ProbtrackX_L2_fmi
chr17_46190911-46195700	chr17:46172742:T:C	chr17:45386127:C:A	0.70835	0.699076	IDP_dMRI_ProbtrackX_L2_fmi
chr17_45110501-45111940	chr17:45092397:AT:A	chr17:45072874:G:A	0.860412	0.99612	IDP_dMRI_ProbtrackX_L2_fmi
chr17_45619801-45621310	chr17:45606901:A:AT	chr17:45386127:C:A	0.777679	0.699076	IDP_dMRI_ProbtrackX_L2_fmi
chr17_45948641-45949670	chr17:45949182:T:C	chr17:45413487:A:G	0.652562	0.724741	IDP_dMRI_ProbtrackX_L2_fmi
chr17_45425531-45426200	chr17:45425928:A:C	chr17:45386127:C:A	0.721008	0.942235	IDP_dMRI_ProbtrackX_L2_fmi
chr17_45740611-45741160	chr17:45751398:G:A	chr17:45386127:C:A	0.691231	0.831008	IDP_dMRI_ProbtrackX_L2_fmi
chr17_46106871-46107470	chr17:46099737:C:T	chr17:46014622:C:T	0.6812	0	IDP_dMRI_ProbtrackX_L2_fmi
chr17_46696321-46696630	chr17:46720454:A:G	chr17:46685223:A:G	0.691534	0	IDP_dMRI_ProbtrackX_L2_fmi
chr17_46266091-46268060	chr17:46282965:C:A	chr17:45386127:C:A	0.753755	0.656879	IDP_dMRI_ProbtrackX_L2_fmi
chr17_45936191-45937180	chr17:45913553:A:G	chr17:45386127:C:A	0.636526	0.702765	IDP_dMRI_ProbtrackX_L2_fmi
chr17_46259581-46260740	chr17:46282965:C:A	chr17:45386127:C:A	0.753755	0.656879	IDP_dMRI_ProbtrackX_L2_fmi
chr17_46719541-46721000	chr17:46714277:G:A	chr17:46685223:A:G	0.980366		IDP_dMRI_ProbtrackX_L2_fmi
chr17_45489961-45491610	chr17:45490914:G:A	chr17:45386127:C:A	0.915306	0	IDP_dMRI_ProbtrackX_L2_fmi
chr17_46044241-46045130	chr17:46044551:C:T	chr17:45386127:C:A	0.691231	0.699076	IDP_dMRI_ProbtrackX_L2_fmi
chr17_46224411-46226000	chr17:46208317:T:C	chr17:45386127:C:A	0.753755		IDP_dMRI_ProbtrackX_L2_fmi
chr17_45592301-45592600	chr17:45606901:A:AT	chr17:45386127:C:A	0.777679	0.699076	IDP_dMRI_ProbtrackX_L2_fmi
chr17_45563311-45563620	chr17:45588443:C:T	chr17:45386127:C:A	0.841905	0.689862	IDP_dMRI_ProbtrackX_L2_fmi
chr17_45501261-45501810	chr17:45495865:C:G	chr17:45386127:C:A	0.777679	0.719526	IDP_dMRI_ProbtrackX_L2_fmi
chr17_46184261-46184970	chr17:46208317:T:C	chr17:45386127:C:A	0.753755		IDP_dMRI_ProbtrackX_L2_fmi
chr17_44794421-44795300	chr17:44793298:G:A	chr17:44909620:C:T	0	0.843978	IDP_dMRI_ProbtrackX_L2_fmi
chr17_46286621-46287300	chr17:46282965:C:A	chr17:45386127:C:A	0.753755	0.656879	IDP_dMRI_ProbtrackX_L2_fmi
chr17_46253961-46254070	chr17:46269743:A:G	chr17:45386127:C:A	0.753755		IDP_dMRI_ProbtrackX_L2_fmi
chr5_83529551-83532050	chr5:83530737:G:A	chr5:83530737:A:G	1	1	IDP_dMRI_ProbtrackX_L2_ifo_l
chr5_83448491-83448700	chr5:83434109:C:T	chr5:83433107:G:A	1	1	IDP_dMRI_ProbtrackX_L2_ifo_l
chr6_31651391-31653820	chr6:31652743:T:G	chr6:32037490:T:C	0	0.743484	IDP_dMRI_ProbtrackX_L2_ifo_l
chr11_44595801-44596870	chr11:44596199:G:A	chr11:44614997:A:G	0.616986	0	IDP_dMRI_ProbtrackX_L2_ifo_l
chr5_83529551-83532050	chr5:83530737:G:A	chr5:83530737:A:G	1	1	IDP_dMRI_ProbtrackX_L2_ilf_l
chr5_83448491-83448700	chr5:83434109:C:T	chr5:83433107:G:A	1	1	IDP_dMRI_ProbtrackX_L2_ilf_l
chr6_31651391-31653820	chr6:31652743:T:G	chr6:32037490:T:C	0	0.743484	IDP_dMRI_ProbtrackX_L2_ilf_l
chr5_83448491-83448700	chr5:83434109:C:T	chr5:83433107:G:A	1	1	IDP_dMRI_ProbtrackX_L2_ilf_r
chr5_65535191-65536420	chr5:65539307:T:C	chr5:65503388:A:G	0.883958	0.919839	IDP_dMRI_ProbtrackX_L2_ptr_r
chr5_83529551-83532050	chr5:83530737:G:A	chr5:83530737:A:G	1	1	IDP_dMRI_ProbtrackX_L2_slf_l
chr6_28884701-28886010	chr6:28884587:G:A	chr6:28877976:A:AAC	0.629442	0	IDP_dMRI_ProbtrackX_L2_slf_l
chr17_46190911-46195700	chr17:46172742:T:C	chr17:45495695:C:T	0.821419	0.974156	IDP_dMRI_ProbtrackX_L2_slf_l
chr17_45619801-45621310	chr17:45606901:A:AT	chr17:45495695:C:T	0.923713	0.974156	IDP_dMRI_ProbtrackX_L2_slf_l
chr17_45948641-45949670	chr17:45949182:T:C	chr17:45495695:C:T	0.718822	0.979291	IDP_dMRI_ProbtrackX_L2_slf_l
chr17_45425531-45426200	chr17:45425928:A:C	chr17:45495695:C:T	0.718822	0.754562	IDP_dMRI_ProbtrackX_L2_slf_l
chr17_45740611-45741160	chr17:45751398:G:A	chr17:45495695:C:T	0.700996	0.844543	IDP_dMRI_ProbtrackX_L2_slf_l
chr17_46266091-46268060	chr17:46282965:C:A	chr17:45495695:C:T	0.919807	0.897844	IDP_dMRI_ProbtrackX_L2_slf_l
chr17_45936191-45937180	chr17:45913553:A:G	chr17:45495695:C:T	0.77744	0.979291	IDP_dMRI_ProbtrackX_L2_slf_l
chr17_46259581-46260740	chr17:46282965:C:A	chr17:45495695:C:T	0.919807	0.897844	IDP_dMRI_ProbtrackX_L2_slf_l
chr17_46719541-46721000	chr17:46714277:G:A	chr17:45751398:A:G	0	0.609829	IDP_dMRI_ProbtrackX_L2_slf_l
chr17_45489961-45491610	chr17:45490914:G:A	chr17:45495695:C:T	0.919807	0	IDP_dMRI_ProbtrackX_L2_slf_l
chr17_46044241-46045130	chr17:46044551:C:T	chr17:45495695:C:T	0.843876	0.974156	IDP_dMRI_ProbtrackX_L2_slf_l
chr17_46224411-46226000	chr17:46208317:T:C	chr17:45495695:C:T	0.919807	0.770717	IDP_dMRI_ProbtrackX_L2_slf_l
chr17_45592301-45592600	chr17:45606901:A:AT	chr17:45495695:C:T	0.923713	0.974156	IDP_dMRI_ProbtrackX_L2_slf_l
chr17_45563311-45563620	chr17:45588443:C:T	chr17:45495695:C:T	1	0.963898	IDP_dMRI_ProbtrackX_L2_slf_l
chr17_45501261-45501810	chr17:45495865:C:G	chr17:45495695:C:T	0.923713	1	IDP_dMRI_ProbtrackX_L2_slf_l
chr17_46184261-46184970	chr17:46208317:T:C	chr17:45495695:C:T	0.919807	0.770717	IDP_dMRI_ProbtrackX_L2_slf_l
chr17_46286621-46287300	chr17:46282965:C:A	chr17:45495695:C:T	0.919807	0.897844	IDP_dMRI_ProbtrackX_L2_slf_l
chr17_46253961-46254070	chr17:46269743:A:G	chr17:45495695:C:T	0.919807	0.775399	IDP_dMRI_ProbtrackX_L2_slf_l
chr17_68101111-68102840	chr17:68100388:G:T	chr17:67851919:C:CT	0	0.61085	IDP_dMRI_ProbtrackX_L2_slf_r
chr17_68019381-68020850	chr17:68019980:C:T	chr17:67851919:C:CT	0	0.6857	IDP_dMRI_ProbtrackX_L2_slf_r
chr17_46190911-46195700	chr17:46172742:T:C	chr17:45386127:C:A	0.70835	0.699076	IDP_dMRI_ProbtrackX_L2_slf_r
chr17_45110501-45111940	chr17:45092397:AT:A	chr17:45072874:G:A	0.860412	0.99612	IDP_dMRI_ProbtrackX_L2_slf_r
chr17_45619801-45621310	chr17:45606901:A:AT	chr17:45386127:C:A	0.777679	0.699076	IDP_dMRI_ProbtrackX_L2_slf_r
chr17_45948641-45949670	chr17:45949182:T:C	chr17:45413487:A:G	0.652562	0.724741	IDP_dMRI_ProbtrackX_L2_slf_r
chr17_45425531-45426200	chr17:45425928:A:C	chr17:45386127:C:A	0.721008	0.942235	IDP_dMRI_ProbtrackX_L2_slf_r
chr17_45740611-45741160	chr17:45751398:G:A	chr17:45386127:C:A	0.691231	0.831008	IDP_dMRI_ProbtrackX_L2_slf_r
chr17_46106871-46107470	chr17:46099737:C:T	chr17:46014622:C:T	0.6812	0	IDP_dMRI_ProbtrackX_L2_slf_r
chr17_46696321-46696630	chr17:46720454:A:G	chr17:46685223:A:G	0.691534	0	IDP_dMRI_ProbtrackX_L2_slf_r
chr17_46266091-46268060	chr17:46282965:C:A	chr17:45386127:C:A	0.753755	0.656879	IDP_dMRI_ProbtrackX_L2_slf_r
chr17_45936191-45937180	chr17:45913553:A:G	chr17:45386127:C:A	0.636526	0.702765	IDP_dMRI_ProbtrackX_L2_slf_r
chr17_46259581-46260740	chr17:46282965:C:A	chr17:45386127:C:A	0.753755	0.656879	IDP_dMRI_ProbtrackX_L2_slf_r
chr17_46719541-46721000	chr17:46714277:G:A	chr17:46685223:A:G	0.980366		IDP_dMRI_ProbtrackX_L2_slf_r
chr17_45489961-45491610	chr17:45490914:G:A	chr17:45386127:C:A	0.915306	0	IDP_dMRI_ProbtrackX_L2_slf_r
chr17_46044241-46045130	chr17:46044551:C:T	chr17:45386127:C:A	0.691231	0.699076	IDP_dMRI_ProbtrackX_L2_slf_r
chr17_46224411-46226000	chr17:46208317:T:C	chr17:45386127:C:A	0.753755		IDP_dMRI_ProbtrackX_L2_slf_r
chr17_45592301-45592600	chr17:45606901:A:AT	chr17:45386127:C:A	0.777679	0.699076	IDP_dMRI_ProbtrackX_L2_slf_r
chr17_45563311-45563620	chr17:45588443:C:T	chr17:45386127:C:A	0.841905	0.689862	IDP_dMRI_ProbtrackX_L2_slf_r
chr17_45501261-45501810	chr17:45495865:C:G	chr17:45386127:C:A	0.777679	0.719526	IDP_dMRI_ProbtrackX_L2_slf_r
chr17_46184261-46184970	chr17:46208317:T:C	chr17:45386127:C:A	0.753755		IDP_dMRI_ProbtrackX_L2_slf_r
chr17_44794421-44795300	chr17:44793298:G:A	chr17:44909620:C:T	0	0.843978	IDP_dMRI_ProbtrackX_L2_slf_r
chr17_46286621-46287300	chr17:46282965:C:A	chr17:45386127:C:A	0.753755	0.656879	IDP_dMRI_ProbtrackX_L2_slf_r
chr17_68033801-68037160	chr17:68025870:T:C	chr17:67851919:C:CT	0	0.682246	IDP_dMRI_ProbtrackX_L2_slf_r
chr17_46253961-46254070	chr17:46269743:A:G	chr17:45386127:C:A	0.753755		IDP_dMRI_ProbtrackX_L2_slf_r
chr20_35967941-35968600	chr20:35968148:A:G	chr20:35764563:CA:C	0	0.771838	IDP_dMRI_ProbtrackX_L2_slf_r
chr17_46190911-46195700	chr17:46172742:T:C	chr17:45386127:C:A	0.70835	0.699076	IDP_dMRI_ProbtrackX_L2_str_l
chr17_45619801-45621310	chr17:45606901:A:AT	chr17:45386127:C:A	0.777679	0.699076	IDP_dMRI_ProbtrackX_L2_str_l
chr17_45948641-45949670	chr17:45949182:T:C	chr17:45413487:A:G	0.652562	0.724741	IDP_dMRI_ProbtrackX_L2_str_l
chr17_45425531-45426200	chr17:45425928:A:C	chr17:45386127:C:A	0.721008	0.942235	IDP_dMRI_ProbtrackX_L2_str_l
chr17_45740611-45741160	chr17:45751398:G:A	chr17:45386127:C:A	0.691231	0.831008	IDP_dMRI_ProbtrackX_L2_str_l
chr17_46106871-46107470	chr17:46099737:C:T	chr17:46014622:C:T	0.6812	0	IDP_dMRI_ProbtrackX_L2_str_l
chr17_46266091-46268060	chr17:46282965:C:A	chr17:45386127:C:A	0.753755	0.656879	IDP_dMRI_ProbtrackX_L2_str_l
chr17_45936191-45937180	chr17:45913553:A:G	chr17:45386127:C:A	0.636526	0.702765	IDP_dMRI_ProbtrackX_L2_str_l
chr17_46259581-46260740	chr17:46282965:C:A	chr17:45386127:C:A	0.753755	0.656879	IDP_dMRI_ProbtrackX_L2_str_l
chr17_46719541-46721000	chr17:46714277:G:A	chr17:45719721:T:A	0	0.718574	IDP_dMRI_ProbtrackX_L2_str_l
chr17_45489961-45491610	chr17:45490914:G:A	chr17:45386127:C:A	0.915306	0	IDP_dMRI_ProbtrackX_L2_str_l
chr17_46044241-46045130	chr17:46044551:C:T	chr17:45386127:C:A	0.691231	0.699076	IDP_dMRI_ProbtrackX_L2_str_l
chr17_46224411-46226000	chr17:46208317:T:C	chr17:45386127:C:A	0.753755		IDP_dMRI_ProbtrackX_L2_str_l
chr17_45592301-45592600	chr17:45606901:A:AT	chr17:45386127:C:A	0.777679	0.699076	IDP_dMRI_ProbtrackX_L2_str_l
chr17_45563311-45563620	chr17:45588443:C:T	chr17:45386127:C:A	0.841905	0.689862	IDP_dMRI_ProbtrackX_L2_str_l
chr17_45501261-45501810	chr17:45495865:C:G	chr17:45386127:C:A	0.777679	0.719526	IDP_dMRI_ProbtrackX_L2_str_l
chr17_46184261-46184970	chr17:46208317:T:C	chr17:45386127:C:A	0.753755		IDP_dMRI_ProbtrackX_L2_str_l
chr17_46286621-46287300	chr17:46282965:C:A	chr17:45386127:C:A	0.753755	0.656879	IDP_dMRI_ProbtrackX_L2_str_l
chr17_46253961-46254070	chr17:46269743:A:G	chr17:45386127:C:A	0.753755		IDP_dMRI_ProbtrackX_L2_str_l
chr5_83529551-83532050	chr5:83530737:G:A	chr5:83530737:A:G	1	1	IDP_dMRI_ProbtrackX_L2_str_r
chr5_83529551-83532050	chr5:83530737:G:A	chr5:83530737:A:G	1	1	IDP_dMRI_ProbtrackX_L2_unc_l
chr11_44595801-44596870	chr11:44596199:G:A	chr11:44614997:A:G	0.616986	0	IDP_dMRI_ProbtrackX_L2_unc_l
chr5_83529551-83532050	chr5:83530737:G:A	chr5:83530737:A:G	1	1	IDP_dMRI_ProbtrackX_L2_unc_r
chr11_44595801-44596870	chr11:44596199:G:A	chr11:44604911:G:C	0.747957	0	IDP_dMRI_ProbtrackX_L2_unc_r
chr8_100662961-100664220	chr8:100665465:G:A	chr8:100663356:C:T	1	1	IDP_dMRI_ProbtrackX_L3_ar_l
chr2_202807221-202808040	chr2:202807683:C:T	chr2:202774672:C:T	1	0.977021	IDP_dMRI_ProbtrackX_L3_atr_l
chr5_83529551-83532050	chr5:83530737:G:A	chr5:83530737:A:G	1	1	IDP_dMRI_ProbtrackX_L3_atr_l
chr17_46190911-46195700	chr17:46172742:T:C	chr17:45386127:C:A	0.70835	0.699076	IDP_dMRI_ProbtrackX_L3_atr_l
chr17_45110501-45111940	chr17:45092397:AT:A	chr17:45046257:T:C	0.675067	0.842799	IDP_dMRI_ProbtrackX_L3_atr_l
chr17_45619801-45621310	chr17:45606901:A:AT	chr17:45386127:C:A	0.777679	0.699076	IDP_dMRI_ProbtrackX_L3_atr_l
chr17_45948641-45949670	chr17:45949182:T:C	chr17:45413487:A:G	0.652562	0.724741	IDP_dMRI_ProbtrackX_L3_atr_l
chr17_45425531-45426200	chr17:45425928:A:C	chr17:45386127:C:A	0.721008	0.942235	IDP_dMRI_ProbtrackX_L3_atr_l
chr17_45740611-45741160	chr17:45751398:G:A	chr17:45386127:C:A	0.691231	0.831008	IDP_dMRI_ProbtrackX_L3_atr_l
chr17_46106871-46107470	chr17:46099737:C:T	chr17:46014622:C:T	0.6812	0	IDP_dMRI_ProbtrackX_L3_atr_l
chr17_46696321-46696630	chr17:46720454:A:G	chr17:46685223:A:G	0.691534	0	IDP_dMRI_ProbtrackX_L3_atr_l
chr17_46266091-46268060	chr17:46282965:C:A	chr17:45386127:C:A	0.753755	0.656879	IDP_dMRI_ProbtrackX_L3_atr_l
chr17_45936191-45937180	chr17:45913553:A:G	chr17:45386127:C:A	0.636526	0.702765	IDP_dMRI_ProbtrackX_L3_atr_l
chr17_46259581-46260740	chr17:46282965:C:A	chr17:45386127:C:A	0.753755	0.656879	IDP_dMRI_ProbtrackX_L3_atr_l
chr17_46719541-46721000	chr17:46714277:G:A	chr17:46685223:A:G	0.980366		IDP_dMRI_ProbtrackX_L3_atr_l
chr17_45489961-45491610	chr17:45490914:G:A	chr17:45386127:C:A	0.915306	0	IDP_dMRI_ProbtrackX_L3_atr_l
chr17_46044241-46045130	chr17:46044551:C:T	chr17:45386127:C:A	0.691231	0.699076	IDP_dMRI_ProbtrackX_L3_atr_l
chr17_46224411-46226000	chr17:46208317:T:C	chr17:45386127:C:A	0.753755		IDP_dMRI_ProbtrackX_L3_atr_l
chr17_45592301-45592600	chr17:45606901:A:AT	chr17:45386127:C:A	0.777679	0.699076	IDP_dMRI_ProbtrackX_L3_atr_l
chr17_45563311-45563620	chr17:45588443:C:T	chr17:45386127:C:A	0.841905	0.689862	IDP_dMRI_ProbtrackX_L3_atr_l
chr17_45501261-45501810	chr17:45495865:C:G	chr17:45386127:C:A	0.777679	0.719526	IDP_dMRI_ProbtrackX_L3_atr_l
chr17_46184261-46184970	chr17:46208317:T:C	chr17:45386127:C:A	0.753755		IDP_dMRI_ProbtrackX_L3_atr_l
chr17_46286621-46287300	chr17:46282965:C:A	chr17:45386127:C:A	0.753755	0.656879	IDP_dMRI_ProbtrackX_L3_atr_l
chr17_46253961-46254070	chr17:46269743:A:G	chr17:45386127:C:A	0.753755		IDP_dMRI_ProbtrackX_L3_atr_l
chr2_202807221-202808040	chr2:202807683:C:T	chr2:202774672:C:T	1	0.977021	IDP_dMRI_ProbtrackX_L3_atr_r
chr5_83529551-83532050	chr5:83530737:G:A	chr5:83530737:A:G	1	1	IDP_dMRI_ProbtrackX_L3_atr_r
chr17_46190911-46195700	chr17:46172742:T:C	chr17:45465717:A:T	0.639474		IDP_dMRI_ProbtrackX_L3_atr_r
chr17_45619801-45621310	chr17:45606901:A:AT	chr17:45465717:A:T	0.714277		IDP_dMRI_ProbtrackX_L3_atr_r
chr17_45948641-45949670	chr17:45949182:T:C	chr17:45479286:A:G	0.652562	0.761072	IDP_dMRI_ProbtrackX_L3_atr_r
chr17_45425531-45426200	chr17:45425928:A:C	chr17:45465717:A:T	0.927129		IDP_dMRI_ProbtrackX_L3_atr_r
chr17_45740611-45741160	chr17:45751398:G:A	chr17:45465717:A:T	0.643767		IDP_dMRI_ProbtrackX_L3_atr_r
chr17_46106871-46107470	chr17:46099737:C:T	chr17:46014622:C:T	0.6812	0	IDP_dMRI_ProbtrackX_L3_atr_r
chr17_46696321-46696630	chr17:46720454:A:G	chr17:46685223:A:G	0.691534	0	IDP_dMRI_ProbtrackX_L3_atr_r
chr17_46266091-46268060	chr17:46282965:C:A	chr17:45465717:A:T	0.705928		IDP_dMRI_ProbtrackX_L3_atr_r
chr17_45936191-45937180	chr17:45913553:A:G	chr17:45479286:A:G	0.705928	0.761072	IDP_dMRI_ProbtrackX_L3_atr_r
chr17_75875121-75879140	chr17:75872207:A:G	chr17:75883567:A:G	0.793951	0.855159	IDP_dMRI_ProbtrackX_L3_atr_r
chr17_46259581-46260740	chr17:46282965:C:A	chr17:45465717:A:T	0.705928		IDP_dMRI_ProbtrackX_L3_atr_r
chr17_46719541-46721000	chr17:46714277:G:A	chr17:46685223:A:G	0.980366		IDP_dMRI_ProbtrackX_L3_atr_r
chr17_45489961-45491610	chr17:45490914:G:A	chr17:45465717:A:T	0.849638	0	IDP_dMRI_ProbtrackX_L3_atr_r
chr17_46044241-46045130	chr17:46044551:C:T	chr17:45465717:A:T	0.643767		IDP_dMRI_ProbtrackX_L3_atr_r
chr17_46224411-46226000	chr17:46208317:T:C	chr17:45465717:A:T	0.705928		IDP_dMRI_ProbtrackX_L3_atr_r
chr17_45592301-45592600	chr17:45606901:A:AT	chr17:45465717:A:T	0.714277		IDP_dMRI_ProbtrackX_L3_atr_r
chr17_45563311-45563620	chr17:45588443:C:T	chr17:45465717:A:T	0.77744		IDP_dMRI_ProbtrackX_L3_atr_r
chr17_45501261-45501810	chr17:45495865:C:G	chr17:45465717:A:T	0.714277		IDP_dMRI_ProbtrackX_L3_atr_r
chr17_46184261-46184970	chr17:46208317:T:C	chr17:45465717:A:T	0.705928		IDP_dMRI_ProbtrackX_L3_atr_r
chr17_46286621-46287300	chr17:46282965:C:A	chr17:45465717:A:T	0.705928		IDP_dMRI_ProbtrackX_L3_atr_r
chr17_46253961-46254070	chr17:46269743:A:G	chr17:45465717:A:T	0.705928		IDP_dMRI_ProbtrackX_L3_atr_r
chr5_83529551-83532050	chr5:83530737:G:A	chr5:83530737:A:G	1	1	IDP_dMRI_ProbtrackX_L3_cgc_l
chr5_140341241-140342320	chr5:140342328:T:A	chr5:140340406:C:T	0.971555	0.985183	IDP_dMRI_ProbtrackX_L3_cgc_l
chr5_83448491-83448700	chr5:83434109:C:T	chr5:83464198:C:T	0	0.627716	IDP_dMRI_ProbtrackX_L3_cgc_l
chr5_83529551-83532050	chr5:83530737:G:A	chr5:83530737:A:G	1	1	IDP_dMRI_ProbtrackX_L3_cgc_r
chr11_44595801-44596870	chr11:44596199:G:A	chr11:44614997:A:G	0.616986	0	IDP_dMRI_ProbtrackX_L3_cgc_r
chr14_75236791-75239860	chr14:75239901:C:A	chr14:75241602:A:G	0	0.907268	IDP_dMRI_ProbtrackX_L3_cgc_r
chr5_140341241-140342320	chr5:140342328:T:A	chr5:140340406:C:T	0.971555	0.985183	IDP_dMRI_ProbtrackX_L3_cst_r
chr5_83529551-83532050	chr5:83530737:G:A	chr5:83530737:A:G	1	1	IDP_dMRI_ProbtrackX_L3_ifo_l
chr5_83448491-83448700	chr5:83434109:C:T	chr5:83433107:G:A	1	1	IDP_dMRI_ProbtrackX_L3_ifo_l
chr6_31651391-31653820	chr6:31652743:T:G	chr6:32200994:T:G	0	0.618592	IDP_dMRI_ProbtrackX_L3_ifo_l
chr14_75236791-75239860	chr14:75235532:G:A	chr14:75239642:A:AT	0	0.67647	IDP_dMRI_ProbtrackX_L3_ifo_l
chr5_83529551-83532050	chr5:83530737:G:A	chr5:83530737:A:G	1	1	IDP_dMRI_ProbtrackX_L3_ifo_r
chr5_83448491-83448700	chr5:83434109:C:T	chr5:83433107:G:A	1	1	IDP_dMRI_ProbtrackX_L3_ifo_r
chr6_28884701-28886010	chr6:28884587:G:A	chr6:28877976:A:AAC	0.629442	0	IDP_dMRI_ProbtrackX_L3_ifo_r
chr6_31651391-31653820	chr6:31652743:T:G	chr6:32037490:T:C	0	0.743484	IDP_dMRI_ProbtrackX_L3_ifo_r
chr5_83529551-83532050	chr5:83530737:G:A	chr5:83530737:A:G	1	1	IDP_dMRI_ProbtrackX_L3_ilf_l
chr5_140341241-140342320	chr5:140342328:T:A	chr5:140340406:C:T	0.971555	0.985183	IDP_dMRI_ProbtrackX_L3_ilf_l
chr5_83448491-83448700	chr5:83434109:C:T	chr5:83433107:G:A	1	1	IDP_dMRI_ProbtrackX_L3_ilf_l
chr6_31651391-31653820	chr6:31652743:T:G	chr6:31973120:G:A	0.846011	0.929255	IDP_dMRI_ProbtrackX_L3_ilf_l
chr5_83529551-83532050	chr5:83530737:G:A	chr5:83530737:A:G	1	1	IDP_dMRI_ProbtrackX_L3_ilf_r
chr5_140341241-140342320	chr5:140342328:T:A	chr5:140346707:T:C	1	0.965162	IDP_dMRI_ProbtrackX_L3_ilf_r
chr5_83448491-83448700	chr5:83434109:C:T	chr5:83433107:G:A	1	1	IDP_dMRI_ProbtrackX_L3_ilf_r
chr14_75236791-75239860	chr14:75235532:G:A	chr14:75235532:A:G	1	1	IDP_dMRI_ProbtrackX_L3_ptr_l
chr5_83529551-83532050	chr5:83530737:G:A	chr5:83530737:A:G	1	1	IDP_dMRI_ProbtrackX_L3_slf_l
chr5_140341241-140342320	chr5:140342328:T:A	chr5:140340406:C:T	0.971555	0.985183	IDP_dMRI_ProbtrackX_L3_slf_l
chr5_83448491-83448700	chr5:83434109:C:T	chr5:83444655:A:C	0	0.719195	IDP_dMRI_ProbtrackX_L3_slf_l
chr6_28884701-28886010	chr6:28884587:G:A	chr6:28877976:A:AAC	0.629442	0	IDP_dMRI_ProbtrackX_L3_slf_l
chr7_781601-781760	chr7:777582:G:A	chr7:616641:A:G	0.701439	0	IDP_dMRI_ProbtrackX_L3_slf_l
chr17_68101111-68102840	chr17:68100388:G:T	chr17:67829974:G:C	0	0.609918	IDP_dMRI_ProbtrackX_L3_slf_l
chr17_68019381-68020850	chr17:68019980:C:T	chr17:67968054:T:TAGG	0.918378	0.723531	IDP_dMRI_ProbtrackX_L3_slf_l
chr17_46190911-46195700	chr17:46172742:T:C	chr17:45495053:T:C	0.821419	0.974156	IDP_dMRI_ProbtrackX_L3_slf_l
chr17_45619801-45621310	chr17:45606901:A:AT	chr17:45495053:T:C	0.923713	0.974156	IDP_dMRI_ProbtrackX_L3_slf_l
chr17_45948641-45949670	chr17:45949182:T:C	chr17:45495053:T:C	0.718822	0.979291	IDP_dMRI_ProbtrackX_L3_slf_l
chr17_45425531-45426200	chr17:45425928:A:C	chr17:45495053:T:C	0.718822	0.754562	IDP_dMRI_ProbtrackX_L3_slf_l
chr17_45740611-45741160	chr17:45751398:G:A	chr17:45495053:T:C	0.700996	0.844543	IDP_dMRI_ProbtrackX_L3_slf_l
chr17_46106871-46107470	chr17:46099737:C:T	chr17:46014622:C:T	0.6812	0	IDP_dMRI_ProbtrackX_L3_slf_l
chr17_46696321-46696630	chr17:46720454:A:G	chr17:46685223:A:G	0.691534	0	IDP_dMRI_ProbtrackX_L3_slf_l
chr17_46266091-46268060	chr17:46282965:C:A	chr17:45495053:T:C	0.919807	0.897844	IDP_dMRI_ProbtrackX_L3_slf_l
chr17_45936191-45937180	chr17:45913553:A:G	chr17:45495053:T:C	0.77744	0.979291	IDP_dMRI_ProbtrackX_L3_slf_l
chr17_46259581-46260740	chr17:46282965:C:A	chr17:45495053:T:C	0.919807	0.897844	IDP_dMRI_ProbtrackX_L3_slf_l
chr17_46719541-46721000	chr17:46714277:G:A	chr17:46685223:A:G	0.980366		IDP_dMRI_ProbtrackX_L3_slf_l
chr17_45489961-45491610	chr17:45490914:G:A	chr17:45495053:T:C	0.919807	0	IDP_dMRI_ProbtrackX_L3_slf_l
chr17_46044241-46045130	chr17:46044551:C:T	chr17:45495053:T:C	0.843876	0.974156	IDP_dMRI_ProbtrackX_L3_slf_l
chr17_46224411-46226000	chr17:46208317:T:C	chr17:45495053:T:C	0.919807	0.770717	IDP_dMRI_ProbtrackX_L3_slf_l
chr17_45592301-45592600	chr17:45606901:A:AT	chr17:45495053:T:C	0.923713	0.974156	IDP_dMRI_ProbtrackX_L3_slf_l
chr17_45563311-45563620	chr17:45588443:C:T	chr17:45495053:T:C	1	0.963898	IDP_dMRI_ProbtrackX_L3_slf_l
chr17_45501261-45501810	chr17:45495865:C:G	chr17:45495053:T:C	0.923713	1	IDP_dMRI_ProbtrackX_L3_slf_l
chr17_46184261-46184970	chr17:46208317:T:C	chr17:45495053:T:C	0.919807	0.770717	IDP_dMRI_ProbtrackX_L3_slf_l
chr17_46286621-46287300	chr17:46282965:C:A	chr17:45495053:T:C	0.919807	0.897844	IDP_dMRI_ProbtrackX_L3_slf_l
chr17_68033801-68037160	chr17:68025870:T:C	chr17:67829974:G:C	0.619117	0.681303	IDP_dMRI_ProbtrackX_L3_slf_l
chr17_46253961-46254070	chr17:46269743:A:G	chr17:45495053:T:C	0.919807	0.775399	IDP_dMRI_ProbtrackX_L3_slf_l
chr5_140341241-140342320	chr5:140342328:T:A	chr5:140340406:C:T	0.971555	0.985183	IDP_dMRI_ProbtrackX_L3_slf_r
chr17_68101111-68102840	chr17:68100388:G:T	chr17:67829974:G:C	0	0.609918	IDP_dMRI_ProbtrackX_L3_slf_r
chr17_68019381-68020850	chr17:68019980:C:T	chr17:67826457:C:CAG	0.692529	0.64754	IDP_dMRI_ProbtrackX_L3_slf_r
chr17_46190911-46195700	chr17:46172742:T:C	chr17:45386127:C:A	0.70835	0.699076	IDP_dMRI_ProbtrackX_L3_slf_r
chr17_45619801-45621310	chr17:45606901:A:AT	chr17:45386127:C:A	0.777679	0.699076	IDP_dMRI_ProbtrackX_L3_slf_r
chr17_45948641-45949670	chr17:45949182:T:C	chr17:45413487:A:G	0.652562	0.724741	IDP_dMRI_ProbtrackX_L3_slf_r
chr17_45425531-45426200	chr17:45425928:A:C	chr17:45386127:C:A	0.721008	0.942235	IDP_dMRI_ProbtrackX_L3_slf_r
chr17_45740611-45741160	chr17:45751398:G:A	chr17:45386127:C:A	0.691231	0.831008	IDP_dMRI_ProbtrackX_L3_slf_r
chr17_46106871-46107470	chr17:46099737:C:T	chr17:46014622:C:T	0.6812	0	IDP_dMRI_ProbtrackX_L3_slf_r
chr17_46696321-46696630	chr17:46720454:A:G	chr17:46685223:A:G	0.691534	0	IDP_dMRI_ProbtrackX_L3_slf_r
chr17_46266091-46268060	chr17:46282965:C:A	chr17:45386127:C:A	0.753755	0.656879	IDP_dMRI_ProbtrackX_L3_slf_r
chr17_45936191-45937180	chr17:45913553:A:G	chr17:45386127:C:A	0.636526	0.702765	IDP_dMRI_ProbtrackX_L3_slf_r
chr17_46259581-46260740	chr17:46282965:C:A	chr17:45386127:C:A	0.753755	0.656879	IDP_dMRI_ProbtrackX_L3_slf_r
chr17_46719541-46721000	chr17:46714277:G:A	chr17:46685223:A:G	0.980366		IDP_dMRI_ProbtrackX_L3_slf_r
chr17_45489961-45491610	chr17:45490914:G:A	chr17:45386127:C:A	0.915306	0	IDP_dMRI_ProbtrackX_L3_slf_r
chr17_46044241-46045130	chr17:46044551:C:T	chr17:45386127:C:A	0.691231	0.699076	IDP_dMRI_ProbtrackX_L3_slf_r
chr17_46224411-46226000	chr17:46208317:T:C	chr17:45386127:C:A	0.753755		IDP_dMRI_ProbtrackX_L3_slf_r
chr17_45592301-45592600	chr17:45606901:A:AT	chr17:45386127:C:A	0.777679	0.699076	IDP_dMRI_ProbtrackX_L3_slf_r
chr17_45563311-45563620	chr17:45588443:C:T	chr17:45386127:C:A	0.841905	0.689862	IDP_dMRI_ProbtrackX_L3_slf_r
chr17_45501261-45501810	chr17:45495865:C:G	chr17:45386127:C:A	0.777679	0.719526	IDP_dMRI_ProbtrackX_L3_slf_r
chr17_46184261-46184970	chr17:46208317:T:C	chr17:45386127:C:A	0.753755		IDP_dMRI_ProbtrackX_L3_slf_r
chr17_46286621-46287300	chr17:46282965:C:A	chr17:45386127:C:A	0.753755	0.656879	IDP_dMRI_ProbtrackX_L3_slf_r
chr17_68033801-68037160	chr17:68025870:T:C	chr17:67829974:G:C	0.619117	0.681303	IDP_dMRI_ProbtrackX_L3_slf_r
chr17_46253961-46254070	chr17:46269743:A:G	chr17:45386127:C:A	0.753755		IDP_dMRI_ProbtrackX_L3_slf_r
chr10_103932971-103934210	chr10:103925723:G:C	chr10:103855704:CG:C	0.60028	0	IDP_dMRI_ProbtrackX_L3_str_l
chr17_46190911-46195700	chr17:46172742:T:C	chr17:45386127:C:A	0.70835	0.699076	IDP_dMRI_ProbtrackX_L3_str_l
chr17_45619801-45621310	chr17:45606901:A:AT	chr17:45386127:C:A	0.777679	0.699076	IDP_dMRI_ProbtrackX_L3_str_l
chr17_45948641-45949670	chr17:45949182:T:C	chr17:45413487:A:G	0.652562	0.724741	IDP_dMRI_ProbtrackX_L3_str_l
chr17_45425531-45426200	chr17:45425928:A:C	chr17:45386127:C:A	0.721008	0.942235	IDP_dMRI_ProbtrackX_L3_str_l
chr17_45740611-45741160	chr17:45751398:G:A	chr17:45386127:C:A	0.691231	0.831008	IDP_dMRI_ProbtrackX_L3_str_l
chr17_46106871-46107470	chr17:46099737:C:T	chr17:46014622:C:T	0.6812	0	IDP_dMRI_ProbtrackX_L3_str_l
chr17_46696321-46696630	chr17:46720454:A:G	chr17:46685223:A:G	0.691534	0	IDP_dMRI_ProbtrackX_L3_str_l
chr17_46266091-46268060	chr17:46282965:C:A	chr17:45386127:C:A	0.753755	0.656879	IDP_dMRI_ProbtrackX_L3_str_l
chr17_45936191-45937180	chr17:45913553:A:G	chr17:45386127:C:A	0.636526	0.702765	IDP_dMRI_ProbtrackX_L3_str_l
chr17_46259581-46260740	chr17:46282965:C:A	chr17:45386127:C:A	0.753755	0.656879	IDP_dMRI_ProbtrackX_L3_str_l
chr17_46719541-46721000	chr17:46714277:G:A	chr17:46685223:A:G	0.980366		IDP_dMRI_ProbtrackX_L3_str_l
chr17_45489961-45491610	chr17:45490914:G:A	chr17:45386127:C:A	0.915306	0	IDP_dMRI_ProbtrackX_L3_str_l
chr17_46044241-46045130	chr17:46044551:C:T	chr17:45386127:C:A	0.691231	0.699076	IDP_dMRI_ProbtrackX_L3_str_l
chr17_46224411-46226000	chr17:46208317:T:C	chr17:45386127:C:A	0.753755		IDP_dMRI_ProbtrackX_L3_str_l
chr17_45592301-45592600	chr17:45606901:A:AT	chr17:45386127:C:A	0.777679	0.699076	IDP_dMRI_ProbtrackX_L3_str_l
chr17_45563311-45563620	chr17:45588443:C:T	chr17:45386127:C:A	0.841905	0.689862	IDP_dMRI_ProbtrackX_L3_str_l
chr17_45501261-45501810	chr17:45495865:C:G	chr17:45386127:C:A	0.777679	0.719526	IDP_dMRI_ProbtrackX_L3_str_l
chr17_46184261-46184970	chr17:46208317:T:C	chr17:45386127:C:A	0.753755		IDP_dMRI_ProbtrackX_L3_str_l
chr17_46286621-46287300	chr17:46282965:C:A	chr17:45386127:C:A	0.753755	0.656879	IDP_dMRI_ProbtrackX_L3_str_l
chr17_46253961-46254070	chr17:46269743:A:G	chr17:45386127:C:A	0.753755		IDP_dMRI_ProbtrackX_L3_str_l
chr20_62576701-62577620	chr20:62575564:G:A	chr20:62564039:G:A	0.756935	0.919428	IDP_dMRI_ProbtrackX_L3_str_l
chr10_103932971-103934210	chr10:103925723:G:C	chr10:103855704:CG:C	0.60028	0	IDP_dMRI_ProbtrackX_L3_str_r
chr17_46190911-46195700	chr17:46172742:T:C	chr17:45495053:T:C	0.821419	0.974156	IDP_dMRI_ProbtrackX_L3_str_r
chr17_45619801-45621310	chr17:45606901:A:AT	chr17:45495053:T:C	0.923713	0.974156	IDP_dMRI_ProbtrackX_L3_str_r
chr17_45948641-45949670	chr17:45949182:T:C	chr17:45495053:T:C	0.718822	0.979291	IDP_dMRI_ProbtrackX_L3_str_r
chr17_45425531-45426200	chr17:45425928:A:C	chr17:45495053:T:C	0.718822	0.754562	IDP_dMRI_ProbtrackX_L3_str_r
chr17_45740611-45741160	chr17:45751398:G:A	chr17:45495053:T:C	0.700996	0.844543	IDP_dMRI_ProbtrackX_L3_str_r
chr17_46106871-46107470	chr17:46099737:C:T	chr17:46014622:C:T	0.6812	0	IDP_dMRI_ProbtrackX_L3_str_r
chr17_46696321-46696630	chr17:46720454:A:G	chr17:46685223:A:G	0.691534	0	IDP_dMRI_ProbtrackX_L3_str_r
chr17_46266091-46268060	chr17:46282965:C:A	chr17:45495053:T:C	0.919807	0.897844	IDP_dMRI_ProbtrackX_L3_str_r
chr17_45936191-45937180	chr17:45913553:A:G	chr17:45495053:T:C	0.77744	0.979291	IDP_dMRI_ProbtrackX_L3_str_r
chr17_46259581-46260740	chr17:46282965:C:A	chr17:45495053:T:C	0.919807	0.897844	IDP_dMRI_ProbtrackX_L3_str_r
chr17_46719541-46721000	chr17:46714277:G:A	chr17:46685223:A:G	0.980366		IDP_dMRI_ProbtrackX_L3_str_r
chr17_45489961-45491610	chr17:45490914:G:A	chr17:45495053:T:C	0.919807	0	IDP_dMRI_ProbtrackX_L3_str_r
chr17_46044241-46045130	chr17:46044551:C:T	chr17:45495053:T:C	0.843876	0.974156	IDP_dMRI_ProbtrackX_L3_str_r
chr17_46224411-46226000	chr17:46208317:T:C	chr17:45495053:T:C	0.919807	0.770717	IDP_dMRI_ProbtrackX_L3_str_r
chr17_45592301-45592600	chr17:45606901:A:AT	chr17:45495053:T:C	0.923713	0.974156	IDP_dMRI_ProbtrackX_L3_str_r
chr17_45563311-45563620	chr17:45588443:C:T	chr17:45495053:T:C	1	0.963898	IDP_dMRI_ProbtrackX_L3_str_r
chr17_45501261-45501810	chr17:45495865:C:G	chr17:45495053:T:C	0.923713	1	IDP_dMRI_ProbtrackX_L3_str_r
chr17_46184261-46184970	chr17:46208317:T:C	chr17:45495053:T:C	0.919807	0.770717	IDP_dMRI_ProbtrackX_L3_str_r
chr17_46286621-46287300	chr17:46282965:C:A	chr17:45495053:T:C	0.919807	0.897844	IDP_dMRI_ProbtrackX_L3_str_r
chr17_46253961-46254070	chr17:46269743:A:G	chr17:45495053:T:C	0.919807	0.775399	IDP_dMRI_ProbtrackX_L3_str_r
chr20_62576701-62577620	chr20:62575564:G:A	chr20:62564039:G:A	0.756935	0.919428	IDP_dMRI_ProbtrackX_L3_str_r
chr5_83529551-83532050	chr5:83530737:G:A	chr5:83530737:A:G	1	1	IDP_dMRI_ProbtrackX_L3_unc_l
chr5_83529551-83532050	chr5:83530737:G:A	chr5:83530737:A:G	1	1	IDP_dMRI_ProbtrackX_L3_unc_r
chr11_44595801-44596870	chr11:44596199:G:A	chr11:44614997:A:G	0.616986	0	IDP_dMRI_ProbtrackX_L3_unc_r
chr5_65535191-65536420	chr5:65539307:T:C	chr5:65567458:C:A	0.852	0.905571	IDP_dMRI_TBSS_ICVF_Middle_cerebellar_peduncle
chr5_83529551-83532050	chr5:83530737:G:A	chr5:83530737:A:G	1	1	IDP_dMRI_TBSS_ICVF_Middle_cerebellar_peduncle
chr9_22051831-22053550	chr9:22052735:T:C	chr9:22033367:T:C	1	0.950348	IDP_dMRI_TBSS_ICVF_Middle_cerebellar_peduncle
chr10_102668721-102670350	chr10:102665547:A:T	chr10:102622823:G:GA	0	0.79063	IDP_dMRI_TBSS_ICVF_Middle_cerebellar_peduncle
chr10_102611531-102613080	chr10:102612684:C:T	chr10:102479343:C:T	0.864274	0.845995	IDP_dMRI_TBSS_ICVF_Middle_cerebellar_peduncle
chr17_43079081-43080060	chr17:43079499:C:T	chr17:43187470:A:G	0	0.892411	IDP_dMRI_TBSS_ICVF_Middle_cerebellar_peduncle
chr17_43314741-43317040	chr17:43330686:G:A	chr17:43187470:A:G	0	0.92464	IDP_dMRI_TBSS_ICVF_Middle_cerebellar_peduncle
chr17_43064851-43064930	chr17:43064916:T:C	chr17:43187470:A:G	0	0.88771	IDP_dMRI_TBSS_ICVF_Middle_cerebellar_peduncle
chr17_43231831-43232600	chr17:43227065:A:G	chr17:43187470:A:G	0	0.914454	IDP_dMRI_TBSS_ICVF_Middle_cerebellar_peduncle
chr17_43341711-43342560	chr17:43330633:G:C	chr17:43187470:A:G	0	0.917807	IDP_dMRI_TBSS_ICVF_Middle_cerebellar_peduncle
chr17_43246081-43246920	chr17:43222443:A:G	chr17:43187470:A:G	0	0.901631	IDP_dMRI_TBSS_ICVF_Middle_cerebellar_peduncle
chr21_41146921-41148200	chr21:41147462:C:T	chr21:41145716:A:T	0.601257	0.994053	IDP_dMRI_TBSS_ICVF_Middle_cerebellar_peduncle
chr2_231179901-231180100	chr2:231186702:TGTTA:T	chr2:231189800:G:A	0	0.699634	IDP_dMRI_TBSS_ICVF_Pontine_crossing_tract
chr2_231058601-231059550	chr2:231071204:C:T	chr2:231189800:G:A	0	0.630231	IDP_dMRI_TBSS_ICVF_Pontine_crossing_tract
chr6_31343821-31344100	chr6:31347735:G:A	chr6:31345256:A:G	0.630245	0	IDP_dMRI_TBSS_ICVF_Pontine_crossing_tract
chr6_30681691-30685170	chr6:30682249:G:A	chr6:30397671:C:T	0.75731	0.960033	IDP_dMRI_TBSS_ICVF_Pontine_crossing_tract
chr6_31651391-31653820	chr6:31652743:T:G	chr6:31067614:T:G	0	0.636718	IDP_dMRI_TBSS_ICVF_Pontine_crossing_tract
chr17_46190911-46195700	chr17:46172742:T:C	chr17:46228451:C:T	0	0.954126	IDP_dMRI_TBSS_ICVF_Pontine_crossing_tract
chr17_45619801-45621310	chr17:45606901:A:AT	chr17:46228451:C:T	0	0.954126	IDP_dMRI_TBSS_ICVF_Pontine_crossing_tract
chr17_45948641-45949670	chr17:45949182:T:C	chr17:46228451:C:T	0	0.948904	IDP_dMRI_TBSS_ICVF_Pontine_crossing_tract
chr17_45425531-45426200	chr17:45425928:A:C	chr17:46228451:C:T	0	0.702246	IDP_dMRI_TBSS_ICVF_Pontine_crossing_tract
chr17_45740611-45741160	chr17:45751398:G:A	chr17:46228451:C:T	0	0.811983	IDP_dMRI_TBSS_ICVF_Pontine_crossing_tract
chr17_46266091-46268060	chr17:46282965:C:A	chr17:46228451:C:T	0	0.886585	IDP_dMRI_TBSS_ICVF_Pontine_crossing_tract
chr17_45936191-45937180	chr17:45913553:A:G	chr17:46228451:C:T	0	0.948904	IDP_dMRI_TBSS_ICVF_Pontine_crossing_tract
chr17_46259581-46260740	chr17:46282965:C:A	chr17:46228451:C:T	0	0.886585	IDP_dMRI_TBSS_ICVF_Pontine_crossing_tract
chr17_46719541-46721000	chr17:46714277:G:A	chr17:46228451:C:T	0	0.693614	IDP_dMRI_TBSS_ICVF_Pontine_crossing_tract
chr17_46044241-46045130	chr17:46044551:C:T	chr17:46785767:C:T	0.620105	0.708888	IDP_dMRI_TBSS_ICVF_Pontine_crossing_tract
chr17_46224411-46226000	chr17:46208317:T:C	chr17:46228451:C:T	0	0.753771	IDP_dMRI_TBSS_ICVF_Pontine_crossing_tract
chr17_45592301-45592600	chr17:45606901:A:AT	chr17:46228451:C:T	0	0.954126	IDP_dMRI_TBSS_ICVF_Pontine_crossing_tract
chr17_45563311-45563620	chr17:45588443:C:T	chr17:46228451:C:T	0	0.943964	IDP_dMRI_TBSS_ICVF_Pontine_crossing_tract
chr17_45501261-45501810	chr17:45495865:C:G	chr17:46228451:C:T	0	0.938418	IDP_dMRI_TBSS_ICVF_Pontine_crossing_tract
chr17_46184261-46184970	chr17:46208317:T:C	chr17:46228451:C:T	0	0.753771	IDP_dMRI_TBSS_ICVF_Pontine_crossing_tract
chr17_46286621-46287300	chr17:46282965:C:A	chr17:46228451:C:T	0	0.886585	IDP_dMRI_TBSS_ICVF_Pontine_crossing_tract
chr17_46253961-46254070	chr17:46269743:A:G	chr17:46228451:C:T	0	0.75855	IDP_dMRI_TBSS_ICVF_Pontine_crossing_tract
chr5_140710351-140711720	chr5:140711225:A:G	chr5:140628133:A:G	0.618937		IDP_dMRI_TBSS_ICVF_Genu_of_corpus_callosum
chr5_83529551-83532050	chr5:83530737:G:A	chr5:83530737:A:G	1	1	IDP_dMRI_TBSS_ICVF_Genu_of_corpus_callosum
chr5_140341241-140342320	chr5:140342328:T:A	chr5:140340406:C:T	0.971555	0.985183	IDP_dMRI_TBSS_ICVF_Genu_of_corpus_callosum
chr5_82470261-82471100	chr5:82482677:C:T	chr5:82563930:A:G	0.626781	0.71933	IDP_dMRI_TBSS_ICVF_Genu_of_corpus_callosum
chr5_83448491-83448700	chr5:83434109:C:T	chr5:83433107:G:A	1	1	IDP_dMRI_TBSS_ICVF_Genu_of_corpus_callosum
chr6_31366661-31367470	chr6:31383735:G:A	chr6:31361315:C:A	0.698115	0.725162	IDP_dMRI_TBSS_ICVF_Genu_of_corpus_callosum
chr6_28884701-28886010	chr6:28884587:G:A	chr6:29163413:G:A	0.703252	0	IDP_dMRI_TBSS_ICVF_Genu_of_corpus_callosum
chr6_26304891-26305610	chr6:26322245:G:A	chr6:26180406:C:G	0.637672		IDP_dMRI_TBSS_ICVF_Genu_of_corpus_callosum
chr6_26171431-26173590	chr6:26171991:C:T	chr6:26144930:C:T	0.95806	0.967472	IDP_dMRI_TBSS_ICVF_Genu_of_corpus_callosum
chr6_26327301-26328750	chr6:26336610:C:A	chr6:26239176:G:A	0	0.604984	IDP_dMRI_TBSS_ICVF_Genu_of_corpus_callosum
chr7_54881071-54882380	chr7:54881563:A:G	chr7:54848587:G:T	0.827547	0.77647	IDP_dMRI_TBSS_ICVF_Genu_of_corpus_callosum
chr7_55091411-55092730	chr7:55083844:T:C	chr7:55035510:T:TA	0	0.620109	IDP_dMRI_TBSS_ICVF_Genu_of_corpus_callosum
chr8_143933651-143934330	chr8:143915294:A:G	chr8:143899015:T:A	0.69568	0.67921	IDP_dMRI_TBSS_ICVF_Genu_of_corpus_callosum
chr8_143970111-143971590	chr8:143961174:A:G	chr8:143930776:C:T	0.705382	0.762559	IDP_dMRI_TBSS_ICVF_Genu_of_corpus_callosum
chr9_22051831-22053550	chr9:22052735:T:C	chr9:21996624:C:CTT	0.68166	0.75107	IDP_dMRI_TBSS_ICVF_Genu_of_corpus_callosum
chr16_52691-54470	chr16:33807:G:C	chr16:33807:C:G	1	1	IDP_dMRI_TBSS_ICVF_Genu_of_corpus_callosum
chr17_46190911-46195700	chr17:46172742:T:C	chr17:45386127:C:A	0.70835	0.699076	IDP_dMRI_TBSS_ICVF_Genu_of_corpus_callosum
chr17_45619801-45621310	chr17:45606901:A:AT	chr17:45386127:C:A	0.777679	0.699076	IDP_dMRI_TBSS_ICVF_Genu_of_corpus_callosum
chr17_45948641-45949670	chr17:45949182:T:C	chr17:45413487:A:G	0.652562	0.724741	IDP_dMRI_TBSS_ICVF_Genu_of_corpus_callosum
chr17_45425531-45426200	chr17:45425928:A:C	chr17:45386127:C:A	0.721008	0.942235	IDP_dMRI_TBSS_ICVF_Genu_of_corpus_callosum
chr17_45740611-45741160	chr17:45751398:G:A	chr17:45386127:C:A	0.691231	0.831008	IDP_dMRI_TBSS_ICVF_Genu_of_corpus_callosum
chr17_46106871-46107470	chr17:46099737:C:T	chr17:46014622:C:T	0.6812	0	IDP_dMRI_TBSS_ICVF_Genu_of_corpus_callosum
chr17_46696321-46696630	chr17:46720454:A:G	chr17:46685223:A:G	0.691534	0	IDP_dMRI_TBSS_ICVF_Genu_of_corpus_callosum
chr17_46266091-46268060	chr17:46282965:C:A	chr17:45386127:C:A	0.753755	0.656879	IDP_dMRI_TBSS_ICVF_Genu_of_corpus_callosum
chr17_45936191-45937180	chr17:45913553:A:G	chr17:45386127:C:A	0.636526	0.702765	IDP_dMRI_TBSS_ICVF_Genu_of_corpus_callosum
chr17_46259581-46260740	chr17:46282965:C:A	chr17:45386127:C:A	0.753755	0.656879	IDP_dMRI_TBSS_ICVF_Genu_of_corpus_callosum
chr17_46719541-46721000	chr17:46714277:G:A	chr17:46685223:A:G	0.980366		IDP_dMRI_TBSS_ICVF_Genu_of_corpus_callosum
chr17_45489961-45491610	chr17:45490914:G:A	chr17:45386127:C:A	0.915306	0	IDP_dMRI_TBSS_ICVF_Genu_of_corpus_callosum
chr17_46044241-46045130	chr17:46044551:C:T	chr17:45386127:C:A	0.691231	0.699076	IDP_dMRI_TBSS_ICVF_Genu_of_corpus_callosum
chr17_46224411-46226000	chr17:46208317:T:C	chr17:45386127:C:A	0.753755		IDP_dMRI_TBSS_ICVF_Genu_of_corpus_callosum
chr17_45592301-45592600	chr17:45606901:A:AT	chr17:45386127:C:A	0.777679	0.699076	IDP_dMRI_TBSS_ICVF_Genu_of_corpus_callosum
chr17_45563311-45563620	chr17:45588443:C:T	chr17:45386127:C:A	0.841905	0.689862	IDP_dMRI_TBSS_ICVF_Genu_of_corpus_callosum
chr17_45501261-45501810	chr17:45495865:C:G	chr17:45386127:C:A	0.777679	0.719526	IDP_dMRI_TBSS_ICVF_Genu_of_corpus_callosum
chr17_46184261-46184970	chr17:46208317:T:C	chr17:45386127:C:A	0.753755		IDP_dMRI_TBSS_ICVF_Genu_of_corpus_callosum
chr17_44794421-44795300	chr17:44793298:G:A	chr17:44793298:A:G	1	1	IDP_dMRI_TBSS_ICVF_Genu_of_corpus_callosum
chr17_46286621-46287300	chr17:46282965:C:A	chr17:45386127:C:A	0.753755	0.656879	IDP_dMRI_TBSS_ICVF_Genu_of_corpus_callosum
chr17_46253961-46254070	chr17:46269743:A:G	chr17:45386127:C:A	0.753755		IDP_dMRI_TBSS_ICVF_Genu_of_corpus_callosum
chr22_38172251-38173310	chr22:38172937:A:T	chr22:38148291:G:A	0.601585	0.645203	IDP_dMRI_TBSS_ICVF_Genu_of_corpus_callosum
chr22_37896431-37897580	chr22:37896967:T:C	chr22:37830280:T:C	0.924737	0.98811	IDP_dMRI_TBSS_ICVF_Genu_of_corpus_callosum
chr22_38204541-38206180	chr22:38202227:A:G	chr22:38149801:A:G	0.602937	0.683899	IDP_dMRI_TBSS_ICVF_Genu_of_corpus_callosum
chr22_38199281-38199460	chr22:38199404:G:A	chr22:38143991:A:G	0	0.601299	IDP_dMRI_TBSS_ICVF_Genu_of_corpus_callosum
chr22_37910701-37911090	chr22:37901256:A:G	chr22:37830280:T:C	0.853621	0.98811	IDP_dMRI_TBSS_ICVF_Genu_of_corpus_callosum
chr3_89393071-89393370	chr3:89393978:AG:A	chr3:89402571:C:G	0.681386	0	IDP_dMRI_TBSS_ICVF_Body_of_corpus_callosum
chr3_183697181-183699920	chr3:183697713:C:T	chr3:183697713:T:C	1	1	IDP_dMRI_TBSS_ICVF_Body_of_corpus_callosum
chr5_140710351-140711720	chr5:140711225:A:G	chr5:140628133:A:G	0.618937		IDP_dMRI_TBSS_ICVF_Body_of_corpus_callosum
chr5_83529551-83532050	chr5:83530737:G:A	chr5:83530737:A:G	1	1	IDP_dMRI_TBSS_ICVF_Body_of_corpus_callosum
chr5_140341241-140342320	chr5:140342328:T:A	chr5:140340406:C:T	0.971555	0.985183	IDP_dMRI_TBSS_ICVF_Body_of_corpus_callosum
chr5_82470261-82471100	chr5:82482677:C:T	chr5:82561975:A:G	0.626781	0.779472	IDP_dMRI_TBSS_ICVF_Body_of_corpus_callosum
chr5_83448491-83448700	chr5:83434109:C:T	chr5:83433107:G:A	1	1	IDP_dMRI_TBSS_ICVF_Body_of_corpus_callosum
chr6_28884701-28886010	chr6:28884587:G:A	chr6:28877976:A:AAC	0.629442	0	IDP_dMRI_TBSS_ICVF_Body_of_corpus_callosum
chr6_28161391-28162240	chr6:28163375:T:C	chr6:28103220:T:C	0	0.784613	IDP_dMRI_TBSS_ICVF_Body_of_corpus_callosum
chr6_27591781-27593340	chr6:27605757:A:G	chr6:27658852:G:A	0.606378	0	IDP_dMRI_TBSS_ICVF_Body_of_corpus_callosum
chr6_28080131-28081780	chr6:28080760:A:G	chr6:28103220:T:C	0	0.778323	IDP_dMRI_TBSS_ICVF_Body_of_corpus_callosum
chr6_29014741-29016060	chr6:29002399:G:A	chr6:29239793:T:C	0.955709	0.896657	IDP_dMRI_TBSS_ICVF_Body_of_corpus_callosum
chr6_28673681-28674680	chr6:28676119:G:A	chr6:29368148:G:A	0.664435	0	IDP_dMRI_TBSS_ICVF_Body_of_corpus_callosum
chr7_54881071-54882380	chr7:54881563:A:G	chr7:54848587:G:T	0.827547	0.77647	IDP_dMRI_TBSS_ICVF_Body_of_corpus_callosum
chr7_55091411-55092730	chr7:55083844:T:C	chr7:55035510:T:TA	0	0.620109	IDP_dMRI_TBSS_ICVF_Body_of_corpus_callosum
chr8_100662961-100664220	chr8:100665465:G:A	chr8:100663356:C:T	1	1	IDP_dMRI_TBSS_ICVF_Body_of_corpus_callosum
chr8_143933651-143934330	chr8:143915294:A:G	chr8:143899015:T:A	0.69568	0.67921	IDP_dMRI_TBSS_ICVF_Body_of_corpus_callosum
chr8_119906441-119907270	chr8:119906981:G:A	chr8:119941633:A:G	0.608697	0	IDP_dMRI_TBSS_ICVF_Body_of_corpus_callosum
chr8_143970111-143971590	chr8:143961174:A:G	chr8:143933366:T:C	0.754631	0.919431	IDP_dMRI_TBSS_ICVF_Body_of_corpus_callosum
chr9_22051831-22053550	chr9:22052735:T:C	chr9:21996624:C:CTT	0.68166	0.75107	IDP_dMRI_TBSS_ICVF_Body_of_corpus_callosum
chr14_74705741-74706380	chr14:74706296:G:A	chr14:74856091:A:G	0.806548	0	IDP_dMRI_TBSS_ICVF_Body_of_corpus_callosum
