## Supplementary Table 17 for "Assessing molecular gene by treatment interactions using a population of neural progenitors exposed to valproic acid and lithium" (part 3 of 3)

### Sheet: B. VPA (continued)
Feature	caSNP	GWASSNP	R2_Stein	R2_1KG	GWAS
chr16_52691-54470	chr16:33807:G:C	chr16:49353:G:A	0	0.870541	IDP_dMRI_TBSS_ICVF_Body_of_corpus_callosum
chr17_46190911-46195700	chr17:46172742:T:C	chr17:45386127:C:A	0.70835	0.699076	IDP_dMRI_TBSS_ICVF_Body_of_corpus_callosum
chr17_45110501-45111940	chr17:45092397:AT:A	chr17:45046087:A:AC	0.675067	0.839797	IDP_dMRI_TBSS_ICVF_Body_of_corpus_callosum
chr17_45619801-45621310	chr17:45606901:A:AT	chr17:45386127:C:A	0.777679	0.699076	IDP_dMRI_TBSS_ICVF_Body_of_corpus_callosum
chr17_45948641-45949670	chr17:45949182:T:C	chr17:45413487:A:G	0.652562	0.724741	IDP_dMRI_TBSS_ICVF_Body_of_corpus_callosum
chr17_45425531-45426200	chr17:45425928:A:C	chr17:45386127:C:A	0.721008	0.942235	IDP_dMRI_TBSS_ICVF_Body_of_corpus_callosum
chr17_45740611-45741160	chr17:45751398:G:A	chr17:45386127:C:A	0.691231	0.831008	IDP_dMRI_TBSS_ICVF_Body_of_corpus_callosum
chr17_46106871-46107470	chr17:46099737:C:T	chr17:46014622:C:T	0.6812	0	IDP_dMRI_TBSS_ICVF_Body_of_corpus_callosum
chr17_46696321-46696630	chr17:46720454:A:G	chr17:46685223:A:G	0.691534	0	IDP_dMRI_TBSS_ICVF_Body_of_corpus_callosum
chr17_46266091-46268060	chr17:46282965:C:A	chr17:45386127:C:A	0.753755	0.656879	IDP_dMRI_TBSS_ICVF_Body_of_corpus_callosum
chr17_45936191-45937180	chr17:45913553:A:G	chr17:45386127:C:A	0.636526	0.702765	IDP_dMRI_TBSS_ICVF_Body_of_corpus_callosum
chr17_46259581-46260740	chr17:46282965:C:A	chr17:45386127:C:A	0.753755	0.656879	IDP_dMRI_TBSS_ICVF_Body_of_corpus_callosum
chr17_46719541-46721000	chr17:46714277:G:A	chr17:46685223:A:G	0.980366		IDP_dMRI_TBSS_ICVF_Body_of_corpus_callosum
chr17_45489961-45491610	chr17:45490914:G:A	chr17:45386127:C:A	0.915306	0	IDP_dMRI_TBSS_ICVF_Body_of_corpus_callosum
chr17_46044241-46045130	chr17:46044551:C:T	chr17:45386127:C:A	0.691231	0.699076	IDP_dMRI_TBSS_ICVF_Body_of_corpus_callosum
chr17_46224411-46226000	chr17:46208317:T:C	chr17:45386127:C:A	0.753755		IDP_dMRI_TBSS_ICVF_Body_of_corpus_callosum
chr17_45592301-45592600	chr17:45606901:A:AT	chr17:45386127:C:A	0.777679	0.699076	IDP_dMRI_TBSS_ICVF_Body_of_corpus_callosum
chr17_45563311-45563620	chr17:45588443:C:T	chr17:45386127:C:A	0.841905	0.689862	IDP_dMRI_TBSS_ICVF_Body_of_corpus_callosum
chr17_45501261-45501810	chr17:45495865:C:G	chr17:45386127:C:A	0.777679	0.719526	IDP_dMRI_TBSS_ICVF_Body_of_corpus_callosum
chr17_46184261-46184970	chr17:46208317:T:C	chr17:45386127:C:A	0.753755		IDP_dMRI_TBSS_ICVF_Body_of_corpus_callosum
chr17_44794421-44795300	chr17:44793298:G:A	chr17:44793298:A:G	1	1	IDP_dMRI_TBSS_ICVF_Body_of_corpus_callosum
chr17_46286621-46287300	chr17:46282965:C:A	chr17:45386127:C:A	0.753755	0.656879	IDP_dMRI_TBSS_ICVF_Body_of_corpus_callosum
chr17_46253961-46254070	chr17:46269743:A:G	chr17:45386127:C:A	0.753755		IDP_dMRI_TBSS_ICVF_Body_of_corpus_callosum
chr22_38172251-38173310	chr22:38172937:A:T	chr22:38148291:G:A	0.601585	0.645203	IDP_dMRI_TBSS_ICVF_Body_of_corpus_callosum
chr22_30628401-30629100	chr22:30609589:AGG:A	chr22:30621335:G:A	0.718377	0.810475	IDP_dMRI_TBSS_ICVF_Body_of_corpus_callosum
chr22_37896431-37897580	chr22:37896967:T:C	chr22:37830280:T:C	0.924737	0.98811	IDP_dMRI_TBSS_ICVF_Body_of_corpus_callosum
chr22_38204541-38206180	chr22:38202227:A:G	chr22:38149801:A:G	0.602937	0.683899	IDP_dMRI_TBSS_ICVF_Body_of_corpus_callosum
chr22_38199281-38199460	chr22:38199404:G:A	chr22:38143991:A:G	0	0.601299	IDP_dMRI_TBSS_ICVF_Body_of_corpus_callosum
chr22_37910701-37911090	chr22:37901256:A:G	chr22:37830280:T:C	0.853621	0.98811	IDP_dMRI_TBSS_ICVF_Body_of_corpus_callosum
chr3_183697181-183699920	chr3:183697713:C:T	chr3:183697713:T:C	1	1	IDP_dMRI_TBSS_ICVF_Splenium_of_corpus_callosum
chr5_140710351-140711720	chr5:140711225:A:G	chr5:140628133:A:G	0.618937	0	IDP_dMRI_TBSS_ICVF_Splenium_of_corpus_callosum
chr5_83529551-83532050	chr5:83530737:G:A	chr5:83530737:A:G	1	1	IDP_dMRI_TBSS_ICVF_Splenium_of_corpus_callosum
chr5_140341241-140342320	chr5:140342328:T:A	chr5:140340406:C:T	0.971555	0.985183	IDP_dMRI_TBSS_ICVF_Splenium_of_corpus_callosum
chr5_82470261-82471100	chr5:82482677:C:T	chr5:82561975:A:G	0.626781	0.779472	IDP_dMRI_TBSS_ICVF_Splenium_of_corpus_callosum
chr5_83448491-83448700	chr5:83434109:C:T	chr5:83433107:G:A	1	1	IDP_dMRI_TBSS_ICVF_Splenium_of_corpus_callosum
chr6_32609841-32610070	chr6:32597265:A:G	chr6:32621968:T:C	0	0.605329	IDP_dMRI_TBSS_ICVF_Splenium_of_corpus_callosum
chr6_28884701-28886010	chr6:28884587:G:A	chr6:29163413:G:A	0.703252	0	IDP_dMRI_TBSS_ICVF_Splenium_of_corpus_callosum
chr6_32622591-32622720	chr6:32620075:A:G	chr6:32620075:G:A	1	1	IDP_dMRI_TBSS_ICVF_Splenium_of_corpus_callosum
chr6_26171431-26173590	chr6:26171991:C:T	chr6:26144930:C:T	0.95806	0.967472	IDP_dMRI_TBSS_ICVF_Splenium_of_corpus_callosum
chr6_29014741-29016060	chr6:29002399:G:A	chr6:28806206:C:A	0.751048	0.886753	IDP_dMRI_TBSS_ICVF_Splenium_of_corpus_callosum
chr6_28673681-28674680	chr6:28676119:G:A	chr6:28895592:G:A	0.659987	0	IDP_dMRI_TBSS_ICVF_Splenium_of_corpus_callosum
chr7_54881071-54882380	chr7:54881563:A:G	chr7:54848587:G:T	0.827547	0.77647	IDP_dMRI_TBSS_ICVF_Splenium_of_corpus_callosum
chr7_55091411-55092730	chr7:55083844:T:C	chr7:55035510:T:TA	0	0.620109	IDP_dMRI_TBSS_ICVF_Splenium_of_corpus_callosum
chr9_22051831-22053550	chr9:22052735:T:C	chr9:21996624:C:CTT	0.68166	0.75107	IDP_dMRI_TBSS_ICVF_Splenium_of_corpus_callosum
chr17_46190911-46195700	chr17:46172742:T:C	chr17:45464671:C:T	0.639474	0.725497	IDP_dMRI_TBSS_ICVF_Splenium_of_corpus_callosum
chr17_45619801-45621310	chr17:45606901:A:AT	chr17:45464671:C:T	0.714277	0.725497	IDP_dMRI_TBSS_ICVF_Splenium_of_corpus_callosum
chr17_45948641-45949670	chr17:45949182:T:C	chr17:45465841:C:T	0.652562	0.750129	IDP_dMRI_TBSS_ICVF_Splenium_of_corpus_callosum
chr17_45425531-45426200	chr17:45425928:A:C	chr17:45464671:C:T	0.927129	0.988335	IDP_dMRI_TBSS_ICVF_Splenium_of_corpus_callosum
chr17_45740611-45741160	chr17:45751398:G:A	chr17:45464671:C:T	0.643767	0.861799	IDP_dMRI_TBSS_ICVF_Splenium_of_corpus_callosum
chr17_46106871-46107470	chr17:46099737:C:T	chr17:46014622:C:T	0.6812	0	IDP_dMRI_TBSS_ICVF_Splenium_of_corpus_callosum
chr17_46696321-46696630	chr17:46720454:A:G	chr17:46685223:A:G	0.691534	0	IDP_dMRI_TBSS_ICVF_Splenium_of_corpus_callosum
chr17_46266091-46268060	chr17:46282965:C:A	chr17:45464671:C:T	0.705928	0.674371	IDP_dMRI_TBSS_ICVF_Splenium_of_corpus_callosum
chr17_45936191-45937180	chr17:45913553:A:G	chr17:45465841:C:T	0.705928	0.750129	IDP_dMRI_TBSS_ICVF_Splenium_of_corpus_callosum
chr17_46259581-46260740	chr17:46282965:C:A	chr17:45464671:C:T	0.705928	0.674371	IDP_dMRI_TBSS_ICVF_Splenium_of_corpus_callosum
chr17_46719541-46721000	chr17:46714277:G:A	chr17:46685223:A:G	0.980366		IDP_dMRI_TBSS_ICVF_Splenium_of_corpus_callosum
chr17_45489961-45491610	chr17:45490914:G:A	chr17:45464671:C:T	0.849638	0	IDP_dMRI_TBSS_ICVF_Splenium_of_corpus_callosum
chr17_44627411-44629210	chr17:44624169:G:T	chr17:44647734:C:CA	0	0.910362	IDP_dMRI_TBSS_ICVF_Splenium_of_corpus_callosum
chr17_46044241-46045130	chr17:46044551:C:T	chr17:45464671:C:T	0.643767	0.725497	IDP_dMRI_TBSS_ICVF_Splenium_of_corpus_callosum
chr17_46224411-46226000	chr17:46208317:T:C	chr17:45464671:C:T	0.705928		IDP_dMRI_TBSS_ICVF_Splenium_of_corpus_callosum
chr17_45592301-45592600	chr17:45606901:A:AT	chr17:45464671:C:T	0.714277	0.725497	IDP_dMRI_TBSS_ICVF_Splenium_of_corpus_callosum
chr17_45563311-45563620	chr17:45588443:C:T	chr17:45464671:C:T	0.77744	0.716123	IDP_dMRI_TBSS_ICVF_Splenium_of_corpus_callosum
chr17_45501261-45501810	chr17:45495865:C:G	chr17:45464671:C:T	0.714277	0.756111	IDP_dMRI_TBSS_ICVF_Splenium_of_corpus_callosum
chr17_46184261-46184970	chr17:46208317:T:C	chr17:45464671:C:T	0.705928		IDP_dMRI_TBSS_ICVF_Splenium_of_corpus_callosum
chr17_44794421-44795300	chr17:44793298:G:A	chr17:44793298:A:G	1	1	IDP_dMRI_TBSS_ICVF_Splenium_of_corpus_callosum
chr17_46286621-46287300	chr17:46282965:C:A	chr17:45464671:C:T	0.705928	0.674371	IDP_dMRI_TBSS_ICVF_Splenium_of_corpus_callosum
chr17_46253961-46254070	chr17:46269743:A:G	chr17:45464671:C:T	0.705928		IDP_dMRI_TBSS_ICVF_Splenium_of_corpus_callosum
chr7_2807631-2808600	chr7:2823272:C:T	chr7:2823940:A:G	1	0.971399	IDP_dMRI_TBSS_ICVF_Fornix
chr7_2757021-2758910	chr7:2756323:A:G	chr7:2823940:A:G	0	0.92004	IDP_dMRI_TBSS_ICVF_Fornix
chr7_2762791-2763980	chr7:2762888:T:C	chr7:2823940:A:G	0	0.92045	IDP_dMRI_TBSS_ICVF_Fornix
chr7_2718871-2719430	chr7:2712518:G:A	chr7:2823940:A:G	0	0.741492	IDP_dMRI_TBSS_ICVF_Fornix
chr1_7687731-7688090	chr1:7679030:T:C	chr1:7679706:C:A	0	0.640103	IDP_dMRI_TBSS_ICVF_Medial_lemniscus_R
chr2_231179901-231180100	chr2:231186702:TGTTA:T	chr2:231189800:G:A	0	0.699634	IDP_dMRI_TBSS_ICVF_Medial_lemniscus_R
chr2_231058601-231059550	chr2:231071204:C:T	chr2:231189800:G:A	0	0.630231	IDP_dMRI_TBSS_ICVF_Medial_lemniscus_R
chr5_65535191-65536420	chr5:65539307:T:C	chr5:65503388:A:G	0.883958	0.919839	IDP_dMRI_TBSS_ICVF_Medial_lemniscus_R
chr5_83529551-83532050	chr5:83530737:G:A	chr5:83530737:A:G	1	1	IDP_dMRI_TBSS_ICVF_Medial_lemniscus_R
chr6_31343821-31344100	chr6:31347735:G:A	chr6:31345256:A:G	0.630245	0	IDP_dMRI_TBSS_ICVF_Medial_lemniscus_R
chr6_30681691-30685170	chr6:30682249:G:A	chr6:31204374:C:T	0	0.666838	IDP_dMRI_TBSS_ICVF_Medial_lemniscus_R
chr6_31355861-31358040	chr6:31360740:T:C	chr6:31360740:C:T	1	1	IDP_dMRI_TBSS_ICVF_Medial_lemniscus_R
chr6_31651391-31653820	chr6:31652743:T:G	chr6:31736517:T:G	1	0.971514	IDP_dMRI_TBSS_ICVF_Medial_lemniscus_R
chr5_65535191-65536420	chr5:65539307:T:C	chr5:65716820:G:T	0.608784	0	IDP_dMRI_TBSS_ICVF_Medial_lemniscus_L
chr5_83529551-83532050	chr5:83530737:G:A	chr5:83530737:A:G	1	1	IDP_dMRI_TBSS_ICVF_Medial_lemniscus_L
chr17_46190911-46195700	chr17:46172742:T:C	chr17:45495695:C:T	0.821419	0.974156	IDP_dMRI_TBSS_ICVF_Medial_lemniscus_L
chr17_45619801-45621310	chr17:45606901:A:AT	chr17:45495695:C:T	0.923713	0.974156	IDP_dMRI_TBSS_ICVF_Medial_lemniscus_L
chr17_45948641-45949670	chr17:45949182:T:C	chr17:45495695:C:T	0.718822	0.979291	IDP_dMRI_TBSS_ICVF_Medial_lemniscus_L
chr17_45425531-45426200	chr17:45425928:A:C	chr17:45495695:C:T	0.718822	0.754562	IDP_dMRI_TBSS_ICVF_Medial_lemniscus_L
chr17_45740611-45741160	chr17:45751398:G:A	chr17:45495695:C:T	0.700996	0.844543	IDP_dMRI_TBSS_ICVF_Medial_lemniscus_L
chr17_46696321-46696630	chr17:46720454:A:G	chr17:46722680:A:G	0.629791	0	IDP_dMRI_TBSS_ICVF_Medial_lemniscus_L
chr17_46266091-46268060	chr17:46282965:C:A	chr17:45495695:C:T	0.919807	0.897844	IDP_dMRI_TBSS_ICVF_Medial_lemniscus_L
chr17_45936191-45937180	chr17:45913553:A:G	chr17:45495695:C:T	0.77744	0.979291	IDP_dMRI_TBSS_ICVF_Medial_lemniscus_L
chr17_46259581-46260740	chr17:46282965:C:A	chr17:45495695:C:T	0.919807	0.897844	IDP_dMRI_TBSS_ICVF_Medial_lemniscus_L
chr17_46719541-46721000	chr17:46714277:G:A	chr17:46722680:A:G	0.84354	0.797444	IDP_dMRI_TBSS_ICVF_Medial_lemniscus_L
chr17_45489961-45491610	chr17:45490914:G:A	chr17:45495695:C:T	0.919807	0	IDP_dMRI_TBSS_ICVF_Medial_lemniscus_L
chr17_46044241-46045130	chr17:46044551:C:T	chr17:45495695:C:T	0.843876	0.974156	IDP_dMRI_TBSS_ICVF_Medial_lemniscus_L
chr17_46224411-46226000	chr17:46208317:T:C	chr17:45495695:C:T	0.919807	0.770717	IDP_dMRI_TBSS_ICVF_Medial_lemniscus_L
chr17_45592301-45592600	chr17:45606901:A:AT	chr17:45495695:C:T	0.923713	0.974156	IDP_dMRI_TBSS_ICVF_Medial_lemniscus_L
chr17_45563311-45563620	chr17:45588443:C:T	chr17:45495695:C:T	1	0.963898	IDP_dMRI_TBSS_ICVF_Medial_lemniscus_L
chr17_45501261-45501810	chr17:45495865:C:G	chr17:45495695:C:T	0.923713	1	IDP_dMRI_TBSS_ICVF_Medial_lemniscus_L
chr17_46184261-46184970	chr17:46208317:T:C	chr17:45495695:C:T	0.919807	0.770717	IDP_dMRI_TBSS_ICVF_Medial_lemniscus_L
chr17_46286621-46287300	chr17:46282965:C:A	chr17:45495695:C:T	0.919807	0.897844	IDP_dMRI_TBSS_ICVF_Medial_lemniscus_L
chr17_46253961-46254070	chr17:46269743:A:G	chr17:45495695:C:T	0.919807	0.775399	IDP_dMRI_TBSS_ICVF_Medial_lemniscus_L
chr1_8023861-8024300	chr1:8024153:C:T	chr1:7982676:A:G	0.971769	0.982133	IDP_dMRI_TBSS_ICVF_Inferior_cerebellar_peduncle_R
chr1_10296891-10300210	chr1:10299886:T:G	chr1:10198285:A:C	0.615968	0.817442	IDP_dMRI_TBSS_ICVF_Inferior_cerebellar_peduncle_R
chr1_10294631-10296760	chr1:10294543:A:G	chr1:10198285:A:C	0.65445	0.852211	IDP_dMRI_TBSS_ICVF_Inferior_cerebellar_peduncle_R
chr4_120801151-120801750	chr4:120777044:G:A	chr4:120741206:T:C	0.768312	0.875725	IDP_dMRI_TBSS_ICVF_Inferior_cerebellar_peduncle_R
chr5_65535191-65536420	chr5:65539307:T:C	chr5:65483387:G:T	0.970058	0.909694	IDP_dMRI_TBSS_ICVF_Inferior_cerebellar_peduncle_R
chr5_83529551-83532050	chr5:83530737:G:A	chr5:83530737:A:G	1	1	IDP_dMRI_TBSS_ICVF_Inferior_cerebellar_peduncle_R
chr5_83448491-83448700	chr5:83434109:C:T	chr5:83463407:C:G	0	0.68551	IDP_dMRI_TBSS_ICVF_Inferior_cerebellar_peduncle_R
chr8_100662961-100664220	chr8:100665465:G:A	chr8:100664135:C:T	0	0.773206	IDP_dMRI_TBSS_ICVF_Inferior_cerebellar_peduncle_R
chr10_102668721-102670350	chr10:102665547:A:T	chr10:102485831:A:G	0.806551	0.879378	IDP_dMRI_TBSS_ICVF_Inferior_cerebellar_peduncle_R
chr10_102611531-102613080	chr10:102612684:C:T	chr10:102463206:C:T	0.880057	0.758568	IDP_dMRI_TBSS_ICVF_Inferior_cerebellar_peduncle_R
chr12_118051951-118053320	chr12:118049230:C:T	chr12:118018480:A:G	0.693336	0.788242	IDP_dMRI_TBSS_ICVF_Inferior_cerebellar_peduncle_R
chr21_41146921-41148200	chr21:41147462:C:T	chr21:41145716:A:T	0.601257	0.994053	IDP_dMRI_TBSS_ICVF_Inferior_cerebellar_peduncle_R
chr21_41166881-41171760	chr21:41171060:A:G	chr21:41169275:T:A	0.883368	0.958827	IDP_dMRI_TBSS_ICVF_Inferior_cerebellar_peduncle_R
chr1_8023861-8024300	chr1:8024153:C:T	chr1:7982676:A:G	0.971769	0.982133	IDP_dMRI_TBSS_ICVF_Inferior_cerebellar_peduncle_L
chr4_120801151-120801750	chr4:120777044:G:A	chr4:120741206:T:C	0.768312	0.875725	IDP_dMRI_TBSS_ICVF_Inferior_cerebellar_peduncle_L
chr5_65535191-65536420	chr5:65539307:T:C	chr5:65483387:G:T	0.970058	0.909694	IDP_dMRI_TBSS_ICVF_Inferior_cerebellar_peduncle_L
chr5_83529551-83532050	chr5:83530737:G:A	chr5:83530737:A:G	1	1	IDP_dMRI_TBSS_ICVF_Inferior_cerebellar_peduncle_L
chr5_83448491-83448700	chr5:83434109:C:T	chr5:83463407:C:G	0	0.68551	IDP_dMRI_TBSS_ICVF_Inferior_cerebellar_peduncle_L
chr10_102668721-102670350	chr10:102665547:A:T	chr10:102628792:T:C	0.806551	0.965211	IDP_dMRI_TBSS_ICVF_Inferior_cerebellar_peduncle_L
chr10_102611531-102613080	chr10:102612684:C:T	chr10:102463206:C:T	0.880057	0.758568	IDP_dMRI_TBSS_ICVF_Inferior_cerebellar_peduncle_L
chr10_102632301-102633680	chr10:102632823:C:T	chr10:102578181:A:G	0.643382	0.601721	IDP_dMRI_TBSS_ICVF_Inferior_cerebellar_peduncle_L
chr12_118051951-118053320	chr12:118049230:C:T	chr12:118018480:A:G	0.693336	0.788242	IDP_dMRI_TBSS_ICVF_Inferior_cerebellar_peduncle_L
chr21_41146921-41148200	chr21:41147462:C:T	chr21:41145716:A:T	0.601257	0.994053	IDP_dMRI_TBSS_ICVF_Inferior_cerebellar_peduncle_L
chr21_41166881-41171760	chr21:41171060:A:G	chr21:41169275:T:A	0.883368	0.958827	IDP_dMRI_TBSS_ICVF_Inferior_cerebellar_peduncle_L
chr4_120801151-120801750	chr4:120777044:G:A	chr4:120811184:AT:A	0	0.679022	IDP_dMRI_TBSS_ICVF_Superior_cerebellar_peduncle_R
chr5_65535191-65536420	chr5:65539307:T:C	chr5:65483387:G:T	0.970058	0.909694	IDP_dMRI_TBSS_ICVF_Superior_cerebellar_peduncle_R
chr5_83529551-83532050	chr5:83530737:G:A	chr5:83530737:A:G	1	1	IDP_dMRI_TBSS_ICVF_Superior_cerebellar_peduncle_R
chr10_102668721-102670350	chr10:102665547:A:T	chr10:102635328:T:C	0.806551	0.931337	IDP_dMRI_TBSS_ICVF_Superior_cerebellar_peduncle_R
chr10_102611531-102613080	chr10:102612684:C:T	chr10:102548436:C:T	0.906821	0.980099	IDP_dMRI_TBSS_ICVF_Superior_cerebellar_peduncle_R
chr16_69894421-69895310	chr16:69875212:G:A	chr16:69850716:T:A	0	0.641362	IDP_dMRI_TBSS_ICVF_Superior_cerebellar_peduncle_R
chr20_62576701-62577620	chr20:62575564:G:A	chr20:62564039:G:A	0.756935	0.919428	IDP_dMRI_TBSS_ICVF_Superior_cerebellar_peduncle_R
chr5_65535191-65536420	chr5:65539307:T:C	chr5:65483387:G:T	0.970058	0.909694	IDP_dMRI_TBSS_ICVF_Superior_cerebellar_peduncle_L
chr6_31053261-31054600	chr6:31047252:A:C	chr6:31045112:G:A	0	0.801183	IDP_dMRI_TBSS_ICVF_Superior_cerebellar_peduncle_L
chr10_102611531-102613080	chr10:102612684:C:T	chr10:102572232:A:AT	0	0.995973	IDP_dMRI_TBSS_ICVF_Superior_cerebellar_peduncle_L
chr16_69894421-69895310	chr16:69875212:G:A	chr16:69853804:G:C	0.646203	0.669798	IDP_dMRI_TBSS_ICVF_Superior_cerebellar_peduncle_L
chr20_62576701-62577620	chr20:62575564:G:A	chr20:62564039:G:A	0.756935	0.919428	IDP_dMRI_TBSS_ICVF_Superior_cerebellar_peduncle_L
chr5_77138641-77139580	chr5:77134477:G:A	chr5:77129482:C:T	0.930076	0.970885	IDP_dMRI_TBSS_ICVF_Cerebral_peduncle_L
chr5_83529551-83532050	chr5:83530737:G:A	chr5:83530737:A:G	1	1	IDP_dMRI_TBSS_ICVF_Cerebral_peduncle_L
chr5_140341241-140342320	chr5:140342328:T:A	chr5:140340406:C:T	0.971555	0.985183	IDP_dMRI_TBSS_ICVF_Cerebral_peduncle_L
chr6_31366661-31367470	chr6:31383735:G:A	chr6:31361315:C:A	0.698115	0.725162	IDP_dMRI_TBSS_ICVF_Cerebral_peduncle_L
chr7_54881071-54882380	chr7:54881563:A:G	chr7:54848587:G:T	0.827547	0.77647	IDP_dMRI_TBSS_ICVF_Cerebral_peduncle_L
chr8_100662961-100664220	chr8:100670414:T:C	chr8:100661977:A:T	0.928895	0.895277	IDP_dMRI_TBSS_ICVF_Cerebral_peduncle_L
chr9_22051831-22053550	chr9:22052735:T:C	chr9:21996624:C:CTT	0.68166	0.75107	IDP_dMRI_TBSS_ICVF_Cerebral_peduncle_L
chr11_64005921-64008350	chr11:63992418:G:T	chr11:63837705:A:G	0	0.610967	IDP_dMRI_TBSS_ICVF_Cerebral_peduncle_L
chr17_44794421-44795300	chr17:44793298:G:A	chr17:44793298:A:G	1	1	IDP_dMRI_TBSS_ICVF_Cerebral_peduncle_L
chr5_83529551-83532050	chr5:83530737:G:A	chr5:83530737:A:G	1	1	IDP_dMRI_TBSS_ICVF_Anterior_limb_of_internal_capsule_R
chr11_44595801-44596870	chr11:44596199:G:A	chr11:44597490:A:G	0.776305	0	IDP_dMRI_TBSS_ICVF_Anterior_limb_of_internal_capsule_R
chr11_61978621-61979270	chr11:61978819:A:C	chr11:61971073:G:T	0.811309	0.979122	IDP_dMRI_TBSS_ICVF_Anterior_limb_of_internal_capsule_R
chr17_46190911-46195700	chr17:46172742:T:C	chr17:45386127:C:A	0.70835	0.699076	IDP_dMRI_TBSS_ICVF_Anterior_limb_of_internal_capsule_R
chr17_45619801-45621310	chr17:45606901:A:AT	chr17:45386127:C:A	0.777679	0.699076	IDP_dMRI_TBSS_ICVF_Anterior_limb_of_internal_capsule_R
chr17_45948641-45949670	chr17:45949182:T:C	chr17:45413487:A:G	0.652562	0.724741	IDP_dMRI_TBSS_ICVF_Anterior_limb_of_internal_capsule_R
chr17_45425531-45426200	chr17:45425928:A:C	chr17:45386127:C:A	0.721008	0.942235	IDP_dMRI_TBSS_ICVF_Anterior_limb_of_internal_capsule_R
chr17_45740611-45741160	chr17:45751398:G:A	chr17:45386127:C:A	0.691231	0.831008	IDP_dMRI_TBSS_ICVF_Anterior_limb_of_internal_capsule_R
chr17_46106871-46107470	chr17:46099737:C:T	chr17:46014622:C:T	0.6812	0	IDP_dMRI_TBSS_ICVF_Anterior_limb_of_internal_capsule_R
chr17_46696321-46696630	chr17:46720454:A:G	chr17:46685223:A:G	0.691534	0	IDP_dMRI_TBSS_ICVF_Anterior_limb_of_internal_capsule_R
chr17_46266091-46268060	chr17:46282965:C:A	chr17:45386127:C:A	0.753755	0.656879	IDP_dMRI_TBSS_ICVF_Anterior_limb_of_internal_capsule_R
chr17_45936191-45937180	chr17:45913553:A:G	chr17:45386127:C:A	0.636526	0.702765	IDP_dMRI_TBSS_ICVF_Anterior_limb_of_internal_capsule_R
chr17_46259581-46260740	chr17:46282965:C:A	chr17:45386127:C:A	0.753755	0.656879	IDP_dMRI_TBSS_ICVF_Anterior_limb_of_internal_capsule_R
chr17_46719541-46721000	chr17:46714277:G:A	chr17:46685223:A:G	0.980366		IDP_dMRI_TBSS_ICVF_Anterior_limb_of_internal_capsule_R
chr17_45489961-45491610	chr17:45490914:G:A	chr17:45386127:C:A	0.915306	0	IDP_dMRI_TBSS_ICVF_Anterior_limb_of_internal_capsule_R
chr17_44627411-44629210	chr17:44624169:G:T	chr17:44625527:C:CTTTT	0.747152	0.993366	IDP_dMRI_TBSS_ICVF_Anterior_limb_of_internal_capsule_R
chr17_46044241-46045130	chr17:46044551:C:T	chr17:45386127:C:A	0.691231	0.699076	IDP_dMRI_TBSS_ICVF_Anterior_limb_of_internal_capsule_R
chr17_46224411-46226000	chr17:46208317:T:C	chr17:45386127:C:A	0.753755		IDP_dMRI_TBSS_ICVF_Anterior_limb_of_internal_capsule_R
chr17_45592301-45592600	chr17:45606901:A:AT	chr17:45386127:C:A	0.777679	0.699076	IDP_dMRI_TBSS_ICVF_Anterior_limb_of_internal_capsule_R
chr17_45563311-45563620	chr17:45588443:C:T	chr17:45386127:C:A	0.841905	0.689862	IDP_dMRI_TBSS_ICVF_Anterior_limb_of_internal_capsule_R
chr17_45501261-45501810	chr17:45495865:C:G	chr17:45386127:C:A	0.777679	0.719526	IDP_dMRI_TBSS_ICVF_Anterior_limb_of_internal_capsule_R
chr17_46184261-46184970	chr17:46208317:T:C	chr17:45386127:C:A	0.753755		IDP_dMRI_TBSS_ICVF_Anterior_limb_of_internal_capsule_R
chr17_44794421-44795300	chr17:44793298:G:A	chr17:44793298:A:G	1	1	IDP_dMRI_TBSS_ICVF_Anterior_limb_of_internal_capsule_R
chr17_46286621-46287300	chr17:46282965:C:A	chr17:45386127:C:A	0.753755	0.656879	IDP_dMRI_TBSS_ICVF_Anterior_limb_of_internal_capsule_R
chr17_46253961-46254070	chr17:46269743:A:G	chr17:45386127:C:A	0.753755		IDP_dMRI_TBSS_ICVF_Anterior_limb_of_internal_capsule_R
chr5_83529551-83532050	chr5:83530737:G:A	chr5:83530737:A:G	1	1	IDP_dMRI_TBSS_ICVF_Anterior_limb_of_internal_capsule_L
chr6_26171431-26173590	chr6:26171991:C:T	chr6:26144930:C:T	0.95806	0.967472	IDP_dMRI_TBSS_ICVF_Anterior_limb_of_internal_capsule_L
chr6_31196791-31198530	chr6:31173432:A:G	chr6:31167958:C:A	0.641739	0	IDP_dMRI_TBSS_ICVF_Anterior_limb_of_internal_capsule_L
chr11_44595801-44596870	chr11:44596199:G:A	chr11:44597490:A:G	0.776305	0	IDP_dMRI_TBSS_ICVF_Anterior_limb_of_internal_capsule_L
chr11_61978621-61979270	chr11:61978819:A:C	chr11:61969772:G:T	0.830113	0.983289	IDP_dMRI_TBSS_ICVF_Anterior_limb_of_internal_capsule_L
chr17_46190911-46195700	chr17:46172742:T:C	chr17:45386127:C:A	0.70835	0.699076	IDP_dMRI_TBSS_ICVF_Anterior_limb_of_internal_capsule_L
chr17_45619801-45621310	chr17:45606901:A:AT	chr17:45386127:C:A	0.777679	0.699076	IDP_dMRI_TBSS_ICVF_Anterior_limb_of_internal_capsule_L
chr17_45948641-45949670	chr17:45949182:T:C	chr17:45413487:A:G	0.652562	0.724741	IDP_dMRI_TBSS_ICVF_Anterior_limb_of_internal_capsule_L
chr17_45425531-45426200	chr17:45425928:A:C	chr17:45386127:C:A	0.721008	0.942235	IDP_dMRI_TBSS_ICVF_Anterior_limb_of_internal_capsule_L
chr17_45740611-45741160	chr17:45751398:G:A	chr17:45386127:C:A	0.691231	0.831008	IDP_dMRI_TBSS_ICVF_Anterior_limb_of_internal_capsule_L
chr17_46106871-46107470	chr17:46099737:C:T	chr17:46014622:C:T	0.6812	0	IDP_dMRI_TBSS_ICVF_Anterior_limb_of_internal_capsule_L
chr17_46696321-46696630	chr17:46720454:A:G	chr17:46685223:A:G	0.691534	0	IDP_dMRI_TBSS_ICVF_Anterior_limb_of_internal_capsule_L
chr17_46266091-46268060	chr17:46282965:C:A	chr17:45386127:C:A	0.753755	0.656879	IDP_dMRI_TBSS_ICVF_Anterior_limb_of_internal_capsule_L
chr17_45936191-45937180	chr17:45913553:A:G	chr17:45386127:C:A	0.636526	0.702765	IDP_dMRI_TBSS_ICVF_Anterior_limb_of_internal_capsule_L
chr17_46259581-46260740	chr17:46282965:C:A	chr17:45386127:C:A	0.753755	0.656879	IDP_dMRI_TBSS_ICVF_Anterior_limb_of_internal_capsule_L
chr17_46719541-46721000	chr17:46714277:G:A	chr17:46685223:A:G	0.980366		IDP_dMRI_TBSS_ICVF_Anterior_limb_of_internal_capsule_L
chr17_45489961-45491610	chr17:45490914:G:A	chr17:45386127:C:A	0.915306	0	IDP_dMRI_TBSS_ICVF_Anterior_limb_of_internal_capsule_L
chr17_44627411-44629210	chr17:44624169:G:T	chr17:44647734:C:CA	0	0.910362	IDP_dMRI_TBSS_ICVF_Anterior_limb_of_internal_capsule_L
chr17_46044241-46045130	chr17:46044551:C:T	chr17:45386127:C:A	0.691231	0.699076	IDP_dMRI_TBSS_ICVF_Anterior_limb_of_internal_capsule_L
chr17_46224411-46226000	chr17:46208317:T:C	chr17:45386127:C:A	0.753755		IDP_dMRI_TBSS_ICVF_Anterior_limb_of_internal_capsule_L
chr17_45592301-45592600	chr17:45606901:A:AT	chr17:45386127:C:A	0.777679	0.699076	IDP_dMRI_TBSS_ICVF_Anterior_limb_of_internal_capsule_L
chr17_45563311-45563620	chr17:45588443:C:T	chr17:45386127:C:A	0.841905	0.689862	IDP_dMRI_TBSS_ICVF_Anterior_limb_of_internal_capsule_L
chr17_45501261-45501810	chr17:45495865:C:G	chr17:45386127:C:A	0.777679	0.719526	IDP_dMRI_TBSS_ICVF_Anterior_limb_of_internal_capsule_L
chr17_46184261-46184970	chr17:46208317:T:C	chr17:45386127:C:A	0.753755		IDP_dMRI_TBSS_ICVF_Anterior_limb_of_internal_capsule_L
chr17_44794421-44795300	chr17:44793298:G:A	chr17:44793298:A:G	1	1	IDP_dMRI_TBSS_ICVF_Anterior_limb_of_internal_capsule_L
chr17_46286621-46287300	chr17:46282965:C:A	chr17:45386127:C:A	0.753755	0.656879	IDP_dMRI_TBSS_ICVF_Anterior_limb_of_internal_capsule_L
chr17_46253961-46254070	chr17:46269743:A:G	chr17:45386127:C:A	0.753755		IDP_dMRI_TBSS_ICVF_Anterior_limb_of_internal_capsule_L
chr2_9554361-9556860	chr2:9555777:A:G	chr2:9375405:G:T	0.64514		IDP_dMRI_TBSS_ICVF_Posterior_limb_of_internal_capsule_L
chr5_65535191-65536420	chr5:65539307:T:C	chr5:65496792:A:G	0.970058	0.919839	IDP_dMRI_TBSS_ICVF_Posterior_limb_of_internal_capsule_L
chr5_140710351-140711720	chr5:140711225:A:G	chr5:140628133:A:G	0.618937	0	IDP_dMRI_TBSS_ICVF_Posterior_limb_of_internal_capsule_L
chr5_83529551-83532050	chr5:83530737:G:A	chr5:83530737:A:G	1	1	IDP_dMRI_TBSS_ICVF_Posterior_limb_of_internal_capsule_L
chr5_140341241-140342320	chr5:140342328:T:A	chr5:140340406:C:T	0.971555	0.985183	IDP_dMRI_TBSS_ICVF_Posterior_limb_of_internal_capsule_L
chr7_54881071-54882380	chr7:54881563:A:G	chr7:54853213:T:C	0.917659	0.974115	IDP_dMRI_TBSS_ICVF_Posterior_limb_of_internal_capsule_L
chr9_22051831-22053550	chr9:22052735:T:C	chr9:21996624:C:CTT	0.68166	0.75107	IDP_dMRI_TBSS_ICVF_Posterior_limb_of_internal_capsule_L
chr11_1502641-1504460	chr11:1510790:A:T	chr11:1562987:C:T	0.727214	0.640732	IDP_dMRI_TBSS_ICVF_Posterior_limb_of_internal_capsule_L
chr11_1564121-1565530	chr11:1564755:A:G	chr11:1562987:C:T	0.759305	0.736304	IDP_dMRI_TBSS_ICVF_Posterior_limb_of_internal_capsule_L
chr11_44595801-44596870	chr11:44596199:G:A	chr11:44614997:A:G	0.616986	0	IDP_dMRI_TBSS_ICVF_Posterior_limb_of_internal_capsule_L
chr16_52691-54470	chr16:33807:G:C	chr16:33807:C:G	1	1	IDP_dMRI_TBSS_ICVF_Posterior_limb_of_internal_capsule_L
chr17_46190911-46195700	chr17:46172742:T:C	chr17:45386127:C:A	0.70835	0.699076	IDP_dMRI_TBSS_ICVF_Posterior_limb_of_internal_capsule_L
chr17_45619801-45621310	chr17:45606901:A:AT	chr17:45386127:C:A	0.777679	0.699076	IDP_dMRI_TBSS_ICVF_Posterior_limb_of_internal_capsule_L
chr17_45948641-45949670	chr17:45949182:T:C	chr17:45413487:A:G	0.652562	0.724741	IDP_dMRI_TBSS_ICVF_Posterior_limb_of_internal_capsule_L
chr17_45425531-45426200	chr17:45425928:A:C	chr17:45386127:C:A	0.721008	0.942235	IDP_dMRI_TBSS_ICVF_Posterior_limb_of_internal_capsule_L
chr17_45740611-45741160	chr17:45751398:G:A	chr17:45386127:C:A	0.691231	0.831008	IDP_dMRI_TBSS_ICVF_Posterior_limb_of_internal_capsule_L
chr17_46106871-46107470	chr17:46099737:C:T	chr17:46014622:C:T	0.6812	0	IDP_dMRI_TBSS_ICVF_Posterior_limb_of_internal_capsule_L
chr17_46696321-46696630	chr17:46720454:A:G	chr17:46685223:A:G	0.691534	0	IDP_dMRI_TBSS_ICVF_Posterior_limb_of_internal_capsule_L
chr17_46266091-46268060	chr17:46282965:C:A	chr17:45386127:C:A	0.753755	0.656879	IDP_dMRI_TBSS_ICVF_Posterior_limb_of_internal_capsule_L
chr17_45936191-45937180	chr17:45913553:A:G	chr17:45386127:C:A	0.636526	0.702765	IDP_dMRI_TBSS_ICVF_Posterior_limb_of_internal_capsule_L
chr17_46259581-46260740	chr17:46282965:C:A	chr17:45386127:C:A	0.753755	0.656879	IDP_dMRI_TBSS_ICVF_Posterior_limb_of_internal_capsule_L
chr17_46719541-46721000	chr17:46714277:G:A	chr17:46685223:A:G	0.980366		IDP_dMRI_TBSS_ICVF_Posterior_limb_of_internal_capsule_L
chr17_45489961-45491610	chr17:45490914:G:A	chr17:45386127:C:A	0.915306	0	IDP_dMRI_TBSS_ICVF_Posterior_limb_of_internal_capsule_L
chr17_46044241-46045130	chr17:46044551:C:T	chr17:45386127:C:A	0.691231	0.699076	IDP_dMRI_TBSS_ICVF_Posterior_limb_of_internal_capsule_L
chr17_46224411-46226000	chr17:46208317:T:C	chr17:45386127:C:A	0.753755		IDP_dMRI_TBSS_ICVF_Posterior_limb_of_internal_capsule_L
chr17_45592301-45592600	chr17:45606901:A:AT	chr17:45386127:C:A	0.777679	0.699076	IDP_dMRI_TBSS_ICVF_Posterior_limb_of_internal_capsule_L
chr17_45563311-45563620	chr17:45588443:C:T	chr17:45386127:C:A	0.841905	0.689862	IDP_dMRI_TBSS_ICVF_Posterior_limb_of_internal_capsule_L
chr17_45501261-45501810	chr17:45495865:C:G	chr17:45386127:C:A	0.777679	0.719526	IDP_dMRI_TBSS_ICVF_Posterior_limb_of_internal_capsule_L
chr17_46184261-46184970	chr17:46208317:T:C	chr17:45386127:C:A	0.753755		IDP_dMRI_TBSS_ICVF_Posterior_limb_of_internal_capsule_L
chr17_44794421-44795300	chr17:44793298:G:A	chr17:44793298:A:G	1	1	IDP_dMRI_TBSS_ICVF_Posterior_limb_of_internal_capsule_L
chr17_46286621-46287300	chr17:46282965:C:A	chr17:45386127:C:A	0.753755	0.656879	IDP_dMRI_TBSS_ICVF_Posterior_limb_of_internal_capsule_L
chr17_46253961-46254070	chr17:46269743:A:G	chr17:45386127:C:A	0.753755		IDP_dMRI_TBSS_ICVF_Posterior_limb_of_internal_capsule_L
chr5_83529551-83532050	chr5:83530737:G:A	chr5:83530737:A:G	1	1	IDP_dMRI_TBSS_ICVF_Retrolenticular_part_of_internal_capsule_R
chr5_140341241-140342320	chr5:140342328:T:A	chr5:140340406:C:T	0.971555	0.985183	IDP_dMRI_TBSS_ICVF_Retrolenticular_part_of_internal_capsule_R
chr5_82470261-82471100	chr5:82482677:C:T	chr5:82563930:A:G	0.626781	0.71933	IDP_dMRI_TBSS_ICVF_Retrolenticular_part_of_internal_capsule_R
chr5_83448491-83448700	chr5:83434109:C:T	chr5:83433107:G:A	1	1	IDP_dMRI_TBSS_ICVF_Retrolenticular_part_of_internal_capsule_R
chr6_31651391-31653820	chr6:31652743:T:G	chr6:31738087:T:C	1	0.971514	IDP_dMRI_TBSS_ICVF_Retrolenticular_part_of_internal_capsule_R
chr17_46190911-46195700	chr17:46172742:T:C	chr17:45386127:C:A	0.70835	0.699076	IDP_dMRI_TBSS_ICVF_Retrolenticular_part_of_internal_capsule_R
chr17_45619801-45621310	chr17:45606901:A:AT	chr17:45386127:C:A	0.777679	0.699076	IDP_dMRI_TBSS_ICVF_Retrolenticular_part_of_internal_capsule_R
chr17_45948641-45949670	chr17:45949182:T:C	chr17:45413487:A:G	0.652562	0.724741	IDP_dMRI_TBSS_ICVF_Retrolenticular_part_of_internal_capsule_R
chr17_45425531-45426200	chr17:45425928:A:C	chr17:45386127:C:A	0.721008	0.942235	IDP_dMRI_TBSS_ICVF_Retrolenticular_part_of_internal_capsule_R
chr17_45740611-45741160	chr17:45751398:G:A	chr17:45386127:C:A	0.691231	0.831008	IDP_dMRI_TBSS_ICVF_Retrolenticular_part_of_internal_capsule_R
chr17_46106871-46107470	chr17:46099737:C:T	chr17:46014622:C:T	0.6812	0	IDP_dMRI_TBSS_ICVF_Retrolenticular_part_of_internal_capsule_R
chr17_46696321-46696630	chr17:46720454:A:G	chr17:46685223:A:G	0.691534	0	IDP_dMRI_TBSS_ICVF_Retrolenticular_part_of_internal_capsule_R
chr17_46266091-46268060	chr17:46282965:C:A	chr17:45386127:C:A	0.753755	0.656879	IDP_dMRI_TBSS_ICVF_Retrolenticular_part_of_internal_capsule_R
chr17_45936191-45937180	chr17:45913553:A:G	chr17:45386127:C:A	0.636526	0.702765	IDP_dMRI_TBSS_ICVF_Retrolenticular_part_of_internal_capsule_R
chr17_46259581-46260740	chr17:46282965:C:A	chr17:45386127:C:A	0.753755	0.656879	IDP_dMRI_TBSS_ICVF_Retrolenticular_part_of_internal_capsule_R
chr17_46719541-46721000	chr17:46714277:G:A	chr17:46685223:A:G	0.980366		IDP_dMRI_TBSS_ICVF_Retrolenticular_part_of_internal_capsule_R
chr17_45489961-45491610	chr17:45490914:G:A	chr17:45386127:C:A	0.915306	0	IDP_dMRI_TBSS_ICVF_Retrolenticular_part_of_internal_capsule_R
chr17_44627411-44629210	chr17:44628558:T:G	chr17:44617960:T:C	0.883428	1	IDP_dMRI_TBSS_ICVF_Retrolenticular_part_of_internal_capsule_R
chr17_46044241-46045130	chr17:46044551:C:T	chr17:45386127:C:A	0.691231	0.699076	IDP_dMRI_TBSS_ICVF_Retrolenticular_part_of_internal_capsule_R
chr17_46224411-46226000	chr17:46208317:T:C	chr17:45386127:C:A	0.753755		IDP_dMRI_TBSS_ICVF_Retrolenticular_part_of_internal_capsule_R
chr17_45592301-45592600	chr17:45606901:A:AT	chr17:45386127:C:A	0.777679	0.699076	IDP_dMRI_TBSS_ICVF_Retrolenticular_part_of_internal_capsule_R
chr17_45563311-45563620	chr17:45588443:C:T	chr17:45386127:C:A	0.841905	0.689862	IDP_dMRI_TBSS_ICVF_Retrolenticular_part_of_internal_capsule_R
chr17_45501261-45501810	chr17:45495865:C:G	chr17:45386127:C:A	0.777679	0.719526	IDP_dMRI_TBSS_ICVF_Retrolenticular_part_of_internal_capsule_R
chr17_46184261-46184970	chr17:46208317:T:C	chr17:45386127:C:A	0.753755		IDP_dMRI_TBSS_ICVF_Retrolenticular_part_of_internal_capsule_R
chr17_44794421-44795300	chr17:44793298:G:A	chr17:44793298:A:G	1	1	IDP_dMRI_TBSS_ICVF_Retrolenticular_part_of_internal_capsule_R
chr17_46286621-46287300	chr17:46282965:C:A	chr17:45386127:C:A	0.753755	0.656879	IDP_dMRI_TBSS_ICVF_Retrolenticular_part_of_internal_capsule_R
chr17_46253961-46254070	chr17:46269743:A:G	chr17:45386127:C:A	0.753755		IDP_dMRI_TBSS_ICVF_Retrolenticular_part_of_internal_capsule_R
chr5_83529551-83532050	chr5:83530737:G:A	chr5:83530737:A:G	1	1	IDP_dMRI_TBSS_ICVF_Retrolenticular_part_of_internal_capsule_L
chr5_140341241-140342320	chr5:140342328:T:A	chr5:140340406:C:T	0.971555	0.985183	IDP_dMRI_TBSS_ICVF_Retrolenticular_part_of_internal_capsule_L
chr5_82470261-82471100	chr5:82482677:C:T	chr5:82556674:G:A	0.672438	0.839344	IDP_dMRI_TBSS_ICVF_Retrolenticular_part_of_internal_capsule_L
chr5_83448491-83448700	chr5:83434109:C:T	chr5:83433107:G:A	1	1	IDP_dMRI_TBSS_ICVF_Retrolenticular_part_of_internal_capsule_L
chr6_28884701-28886010	chr6:28884587:G:A	chr6:29163413:G:A	0.703252	0	IDP_dMRI_TBSS_ICVF_Retrolenticular_part_of_internal_capsule_L
chr6_26171431-26173590	chr6:26171991:C:T	chr6:26175624:A:C	0.6261	0	IDP_dMRI_TBSS_ICVF_Retrolenticular_part_of_internal_capsule_L
chr6_111743511-111745640	chr6:111744496:G:A	chr6:111797727:C:CAT	0	0.684893	IDP_dMRI_TBSS_ICVF_Retrolenticular_part_of_internal_capsule_L
chr6_111764081-111765480	chr6:111760097:G:A	chr6:111797727:C:CAT	0	0.684893	IDP_dMRI_TBSS_ICVF_Retrolenticular_part_of_internal_capsule_L
chr6_31651391-31653820	chr6:31652743:T:G	chr6:31951083:G:A	0.846011	0.915132	IDP_dMRI_TBSS_ICVF_Retrolenticular_part_of_internal_capsule_L
chr17_46190911-46195700	chr17:46172742:T:C	chr17:45386127:C:A	0.70835	0.699076	IDP_dMRI_TBSS_ICVF_Retrolenticular_part_of_internal_capsule_L
chr17_45619801-45621310	chr17:45606901:A:AT	chr17:45386127:C:A	0.777679	0.699076	IDP_dMRI_TBSS_ICVF_Retrolenticular_part_of_internal_capsule_L
chr17_45948641-45949670	chr17:45949182:T:C	chr17:45413487:A:G	0.652562	0.724741	IDP_dMRI_TBSS_ICVF_Retrolenticular_part_of_internal_capsule_L
chr17_45425531-45426200	chr17:45425928:A:C	chr17:45386127:C:A	0.721008	0.942235	IDP_dMRI_TBSS_ICVF_Retrolenticular_part_of_internal_capsule_L
chr17_45740611-45741160	chr17:45751398:G:A	chr17:45386127:C:A	0.691231	0.831008	IDP_dMRI_TBSS_ICVF_Retrolenticular_part_of_internal_capsule_L
chr17_46106871-46107470	chr17:46099737:C:T	chr17:46014622:C:T	0.6812	0	IDP_dMRI_TBSS_ICVF_Retrolenticular_part_of_internal_capsule_L
chr17_46696321-46696630	chr17:46720454:A:G	chr17:46685223:A:G	0.691534	0	IDP_dMRI_TBSS_ICVF_Retrolenticular_part_of_internal_capsule_L
chr17_46266091-46268060	chr17:46282965:C:A	chr17:45386127:C:A	0.753755	0.656879	IDP_dMRI_TBSS_ICVF_Retrolenticular_part_of_internal_capsule_L
chr17_45936191-45937180	chr17:45913553:A:G	chr17:45386127:C:A	0.636526	0.702765	IDP_dMRI_TBSS_ICVF_Retrolenticular_part_of_internal_capsule_L
chr17_46259581-46260740	chr17:46282965:C:A	chr17:45386127:C:A	0.753755	0.656879	IDP_dMRI_TBSS_ICVF_Retrolenticular_part_of_internal_capsule_L
chr17_46719541-46721000	chr17:46714277:G:A	chr17:46685223:A:G	0.980366		IDP_dMRI_TBSS_ICVF_Retrolenticular_part_of_internal_capsule_L
chr17_45489961-45491610	chr17:45490914:G:A	chr17:45386127:C:A	0.915306	0	IDP_dMRI_TBSS_ICVF_Retrolenticular_part_of_internal_capsule_L
chr17_44627411-44629210	chr17:44624169:G:T	chr17:44625527:C:CTTTT	0.747152	0.993366	IDP_dMRI_TBSS_ICVF_Retrolenticular_part_of_internal_capsule_L
chr17_46044241-46045130	chr17:46044551:C:T	chr17:45386127:C:A	0.691231	0.699076	IDP_dMRI_TBSS_ICVF_Retrolenticular_part_of_internal_capsule_L
chr17_46224411-46226000	chr17:46208317:T:C	chr17:45386127:C:A	0.753755		IDP_dMRI_TBSS_ICVF_Retrolenticular_part_of_internal_capsule_L
chr17_45592301-45592600	chr17:45606901:A:AT	chr17:45386127:C:A	0.777679	0.699076	IDP_dMRI_TBSS_ICVF_Retrolenticular_part_of_internal_capsule_L
chr17_45563311-45563620	chr17:45588443:C:T	chr17:45386127:C:A	0.841905	0.689862	IDP_dMRI_TBSS_ICVF_Retrolenticular_part_of_internal_capsule_L
chr17_45501261-45501810	chr17:45495865:C:G	chr17:45386127:C:A	0.777679	0.719526	IDP_dMRI_TBSS_ICVF_Retrolenticular_part_of_internal_capsule_L
chr17_46184261-46184970	chr17:46208317:T:C	chr17:45386127:C:A	0.753755		IDP_dMRI_TBSS_ICVF_Retrolenticular_part_of_internal_capsule_L
chr17_44794421-44795300	chr17:44793298:G:A	chr17:44793298:A:G	1	1	IDP_dMRI_TBSS_ICVF_Retrolenticular_part_of_internal_capsule_L
chr17_46286621-46287300	chr17:46282965:C:A	chr17:45386127:C:A	0.753755	0.656879	IDP_dMRI_TBSS_ICVF_Retrolenticular_part_of_internal_capsule_L
chr17_46253961-46254070	chr17:46269743:A:G	chr17:45386127:C:A	0.753755		IDP_dMRI_TBSS_ICVF_Retrolenticular_part_of_internal_capsule_L
chr3_183697181-183699920	chr3:183697713:C:T	chr3:183697713:T:C	1	1	IDP_dMRI_TBSS_ICVF_Anterior_corona_radiata_R
chr5_83529551-83532050	chr5:83530737:G:A	chr5:83530737:A:G	1	1	IDP_dMRI_TBSS_ICVF_Anterior_corona_radiata_R
chr5_140341241-140342320	chr5:140342328:T:A	chr5:140340406:C:T	0.971555	0.985183	IDP_dMRI_TBSS_ICVF_Anterior_corona_radiata_R
chr5_83448491-83448700	chr5:83434109:C:T	chr5:83433107:G:A	1	1	IDP_dMRI_TBSS_ICVF_Anterior_corona_radiata_R
chr6_28884701-28886010	chr6:28884587:G:A	chr6:29163413:G:A	0.703252	0	IDP_dMRI_TBSS_ICVF_Anterior_corona_radiata_R
chr6_26171431-26173590	chr6:26171991:C:T	chr6:26144930:C:T	0.95806	0.967472	IDP_dMRI_TBSS_ICVF_Anterior_corona_radiata_R
chr8_100662961-100664220	chr8:100665465:G:A	chr8:100663356:C:T	1	1	IDP_dMRI_TBSS_ICVF_Anterior_corona_radiata_R
chr8_143933651-143934330	chr8:143915294:A:G	chr8:143899015:T:A	0.69568	0.67921	IDP_dMRI_TBSS_ICVF_Anterior_corona_radiata_R
chr8_143970111-143971590	chr8:143961174:A:G	chr8:143902552:C:T	0	0.611246	IDP_dMRI_TBSS_ICVF_Anterior_corona_radiata_R
chr17_46190911-46195700	chr17:46172742:T:C	chr17:45386127:C:A	0.70835	0.699076	IDP_dMRI_TBSS_ICVF_Anterior_corona_radiata_R
chr17_45110501-45111940	chr17:45092397:AT:A	chr17:45046087:A:AC	0.675067	0.839797	IDP_dMRI_TBSS_ICVF_Anterior_corona_radiata_R
chr17_45619801-45621310	chr17:45606901:A:AT	chr17:45386127:C:A	0.777679	0.699076	IDP_dMRI_TBSS_ICVF_Anterior_corona_radiata_R
chr17_45948641-45949670	chr17:45949182:T:C	chr17:45413487:A:G	0.652562	0.724741	IDP_dMRI_TBSS_ICVF_Anterior_corona_radiata_R
chr17_45425531-45426200	chr17:45425928:A:C	chr17:45386127:C:A	0.721008	0.942235	IDP_dMRI_TBSS_ICVF_Anterior_corona_radiata_R
chr17_45740611-45741160	chr17:45751398:G:A	chr17:45386127:C:A	0.691231	0.831008	IDP_dMRI_TBSS_ICVF_Anterior_corona_radiata_R
chr17_46106871-46107470	chr17:46099737:C:T	chr17:46014622:C:T	0.6812	0	IDP_dMRI_TBSS_ICVF_Anterior_corona_radiata_R
chr17_46696321-46696630	chr17:46720454:A:G	chr17:46685223:A:G	0.691534	0	IDP_dMRI_TBSS_ICVF_Anterior_corona_radiata_R
chr17_46266091-46268060	chr17:46282965:C:A	chr17:45386127:C:A	0.753755	0.656879	IDP_dMRI_TBSS_ICVF_Anterior_corona_radiata_R
chr17_45936191-45937180	chr17:45913553:A:G	chr17:45386127:C:A	0.636526	0.702765	IDP_dMRI_TBSS_ICVF_Anterior_corona_radiata_R
chr17_46259581-46260740	chr17:46282965:C:A	chr17:45386127:C:A	0.753755	0.656879	IDP_dMRI_TBSS_ICVF_Anterior_corona_radiata_R
chr17_46719541-46721000	chr17:46714277:G:A	chr17:46685223:A:G	0.980366		IDP_dMRI_TBSS_ICVF_Anterior_corona_radiata_R
chr17_45489961-45491610	chr17:45490914:G:A	chr17:45386127:C:A	0.915306	0	IDP_dMRI_TBSS_ICVF_Anterior_corona_radiata_R
chr17_44627411-44629210	chr17:44628558:T:G	chr17:44633874:T:TCAAA	0	0.872958	IDP_dMRI_TBSS_ICVF_Anterior_corona_radiata_R
chr17_46044241-46045130	chr17:46044551:C:T	chr17:45386127:C:A	0.691231	0.699076	IDP_dMRI_TBSS_ICVF_Anterior_corona_radiata_R
chr17_46224411-46226000	chr17:46208317:T:C	chr17:45386127:C:A	0.753755		IDP_dMRI_TBSS_ICVF_Anterior_corona_radiata_R
chr17_45592301-45592600	chr17:45606901:A:AT	chr17:45386127:C:A	0.777679	0.699076	IDP_dMRI_TBSS_ICVF_Anterior_corona_radiata_R
chr17_45563311-45563620	chr17:45588443:C:T	chr17:45386127:C:A	0.841905	0.689862	IDP_dMRI_TBSS_ICVF_Anterior_corona_radiata_R
chr17_45501261-45501810	chr17:45495865:C:G	chr17:45386127:C:A	0.777679	0.719526	IDP_dMRI_TBSS_ICVF_Anterior_corona_radiata_R
chr17_46184261-46184970	chr17:46208317:T:C	chr17:45386127:C:A	0.753755		IDP_dMRI_TBSS_ICVF_Anterior_corona_radiata_R
chr17_44794421-44795300	chr17:44793298:G:A	chr17:44793298:A:G	1	1	IDP_dMRI_TBSS_ICVF_Anterior_corona_radiata_R
chr17_46286621-46287300	chr17:46282965:C:A	chr17:45386127:C:A	0.753755	0.656879	IDP_dMRI_TBSS_ICVF_Anterior_corona_radiata_R
chr17_46253961-46254070	chr17:46269743:A:G	chr17:45386127:C:A	0.753755		IDP_dMRI_TBSS_ICVF_Anterior_corona_radiata_R
chr19_7494201-7495260	chr19:7494700:T:C	chr19:7494700:C:T	1	1	IDP_dMRI_TBSS_ICVF_Anterior_corona_radiata_R
chr3_183697181-183699920	chr3:183697713:C:T	chr3:183697713:T:C	1	1	IDP_dMRI_TBSS_ICVF_Anterior_corona_radiata_L
chr5_83529551-83532050	chr5:83530737:G:A	chr5:83530737:A:G	1	1	IDP_dMRI_TBSS_ICVF_Anterior_corona_radiata_L
chr5_140341241-140342320	chr5:140342328:T:A	chr5:140340406:C:T	0.971555	0.985183	IDP_dMRI_TBSS_ICVF_Anterior_corona_radiata_L
chr5_83448491-83448700	chr5:83434109:C:T	chr5:83433107:G:A	1	1	IDP_dMRI_TBSS_ICVF_Anterior_corona_radiata_L
chr6_28884701-28886010	chr6:28884587:G:A	chr6:29163413:G:A	0.703252	0	IDP_dMRI_TBSS_ICVF_Anterior_corona_radiata_L
chr6_26171431-26173590	chr6:26171991:C:T	chr6:26144930:C:T	0.95806	0.967472	IDP_dMRI_TBSS_ICVF_Anterior_corona_radiata_L
chr8_100662961-100664220	chr8:100665465:G:A	chr8:100663356:C:T	1	1	IDP_dMRI_TBSS_ICVF_Anterior_corona_radiata_L
chr8_143933651-143934330	chr8:143915294:A:G	chr8:143899015:T:A	0.69568	0.67921	IDP_dMRI_TBSS_ICVF_Anterior_corona_radiata_L
chr8_143970111-143971590	chr8:143961174:A:G	chr8:143958164:CTG:C	0.725017	0.883171	IDP_dMRI_TBSS_ICVF_Anterior_corona_radiata_L
chr17_46190911-46195700	chr17:46172742:T:C	chr17:45386127:C:A	0.70835	0.699076	IDP_dMRI_TBSS_ICVF_Anterior_corona_radiata_L
chr17_45110501-45111940	chr17:45092397:AT:A	chr17:45046087:A:AC	0.675067	0.839797	IDP_dMRI_TBSS_ICVF_Anterior_corona_radiata_L
chr17_45619801-45621310	chr17:45606901:A:AT	chr17:45386127:C:A	0.777679	0.699076	IDP_dMRI_TBSS_ICVF_Anterior_corona_radiata_L
chr17_45948641-45949670	chr17:45949182:T:C	chr17:45413487:A:G	0.652562	0.724741	IDP_dMRI_TBSS_ICVF_Anterior_corona_radiata_L
chr17_45425531-45426200	chr17:45425928:A:C	chr17:45386127:C:A	0.721008	0.942235	IDP_dMRI_TBSS_ICVF_Anterior_corona_radiata_L
chr17_45740611-45741160	chr17:45751398:G:A	chr17:45386127:C:A	0.691231	0.831008	IDP_dMRI_TBSS_ICVF_Anterior_corona_radiata_L
chr17_46106871-46107470	chr17:46099737:C:T	chr17:46014622:C:T	0.6812		IDP_dMRI_TBSS_ICVF_Anterior_corona_radiata_L
chr17_46696321-46696630	chr17:46720454:A:G	chr17:46685223:A:G	0.691534	0	IDP_dMRI_TBSS_ICVF_Anterior_corona_radiata_L
chr17_46266091-46268060	chr17:46282965:C:A	chr17:45386127:C:A	0.753755	0.656879	IDP_dMRI_TBSS_ICVF_Anterior_corona_radiata_L
chr17_45936191-45937180	chr17:45913553:A:G	chr17:45386127:C:A	0.636526	0.702765	IDP_dMRI_TBSS_ICVF_Anterior_corona_radiata_L
chr17_46259581-46260740	chr17:46282965:C:A	chr17:45386127:C:A	0.753755	0.656879	IDP_dMRI_TBSS_ICVF_Anterior_corona_radiata_L
chr17_46719541-46721000	chr17:46714277:G:A	chr17:46685223:A:G	0.980366		IDP_dMRI_TBSS_ICVF_Anterior_corona_radiata_L
chr17_45489961-45491610	chr17:45490914:G:A	chr17:45386127:C:A	0.915306	0	IDP_dMRI_TBSS_ICVF_Anterior_corona_radiata_L
chr17_46143961-46144590	chr17:46144477:A:G	chr17:46028029:G:A	0.785391	0.787274	IDP_dMRI_TBSS_ICVF_Anterior_corona_radiata_L
chr17_44627411-44629210	chr17:44624169:G:T	chr17:44625527:C:CTTTT	0.747152	0.993366	IDP_dMRI_TBSS_ICVF_Anterior_corona_radiata_L
chr17_46044241-46045130	chr17:46044551:C:T	chr17:45386127:C:A	0.691231	0.699076	IDP_dMRI_TBSS_ICVF_Anterior_corona_radiata_L
chr17_46224411-46226000	chr17:46208317:T:C	chr17:45386127:C:A	0.753755		IDP_dMRI_TBSS_ICVF_Anterior_corona_radiata_L
chr17_45592301-45592600	chr17:45606901:A:AT	chr17:45386127:C:A	0.777679	0.699076	IDP_dMRI_TBSS_ICVF_Anterior_corona_radiata_L
chr17_45563311-45563620	chr17:45588443:C:T	chr17:45386127:C:A	0.841905	0.689862	IDP_dMRI_TBSS_ICVF_Anterior_corona_radiata_L
chr17_45501261-45501810	chr17:45495865:C:G	chr17:45386127:C:A	0.777679	0.719526	IDP_dMRI_TBSS_ICVF_Anterior_corona_radiata_L
chr17_46184261-46184970	chr17:46208317:T:C	chr17:45386127:C:A	0.753755		IDP_dMRI_TBSS_ICVF_Anterior_corona_radiata_L
chr17_46130121-46131010	chr17:46144477:A:G	chr17:46028029:G:A	0.785391	0.787274	IDP_dMRI_TBSS_ICVF_Anterior_corona_radiata_L
chr17_44794421-44795300	chr17:44793298:G:A	chr17:44793298:A:G	1	1	IDP_dMRI_TBSS_ICVF_Anterior_corona_radiata_L
chr17_46286621-46287300	chr17:46282965:C:A	chr17:45386127:C:A	0.753755	0.656879	IDP_dMRI_TBSS_ICVF_Anterior_corona_radiata_L
chr17_46253961-46254070	chr17:46269743:A:G	chr17:45386127:C:A	0.753755		IDP_dMRI_TBSS_ICVF_Anterior_corona_radiata_L
chr5_83529551-83532050	chr5:83530737:G:A	chr5:83530737:A:G	1	1	IDP_dMRI_TBSS_ICVF_Superior_corona_radiata_R
chr5_82470261-82471100	chr5:82482677:C:T	chr5:82586568:C:T	0	0.609919	IDP_dMRI_TBSS_ICVF_Superior_corona_radiata_R
chr5_83448491-83448700	chr5:83434109:C:T	chr5:83433107:G:A	1	1	IDP_dMRI_TBSS_ICVF_Superior_corona_radiata_R
chr6_28884701-28886010	chr6:28884587:G:A	chr6:28877976:A:AAC	0.629442	0	IDP_dMRI_TBSS_ICVF_Superior_corona_radiata_R
chr8_100662961-100664220	chr8:100663146:C:T	chr8:100664741:G:A	0	0.769521	IDP_dMRI_TBSS_ICVF_Superior_corona_radiata_R
chr8_119906441-119907270	chr8:119906981:G:A	chr8:119893021:G:T	1	0.994997	IDP_dMRI_TBSS_ICVF_Superior_corona_radiata_R
chr17_46190911-46195700	chr17:46172742:T:C	chr17:45386127:C:A	0.70835	0.699076	IDP_dMRI_TBSS_ICVF_Superior_corona_radiata_R
chr17_45110501-45111940	chr17:45092397:AT:A	chr17:45072874:G:A	0.860412	0.99612	IDP_dMRI_TBSS_ICVF_Superior_corona_radiata_R
chr17_45619801-45621310	chr17:45606901:A:AT	chr17:45386127:C:A	0.777679	0.699076	IDP_dMRI_TBSS_ICVF_Superior_corona_radiata_R
chr17_45948641-45949670	chr17:45949182:T:C	chr17:45413487:A:G	0.652562	0.724741	IDP_dMRI_TBSS_ICVF_Superior_corona_radiata_R
chr17_45425531-45426200	chr17:45425928:A:C	chr17:45386127:C:A	0.721008	0.942235	IDP_dMRI_TBSS_ICVF_Superior_corona_radiata_R
chr17_45740611-45741160	chr17:45751398:G:A	chr17:45386127:C:A	0.691231	0.831008	IDP_dMRI_TBSS_ICVF_Superior_corona_radiata_R
chr17_46106871-46107470	chr17:46099737:C:T	chr17:46014622:C:T	0.6812	0	IDP_dMRI_TBSS_ICVF_Superior_corona_radiata_R
chr17_46696321-46696630	chr17:46720454:A:G	chr17:46685223:A:G	0.691534	0	IDP_dMRI_TBSS_ICVF_Superior_corona_radiata_R
chr17_46266091-46268060	chr17:46282965:C:A	chr17:45386127:C:A	0.753755	0.656879	IDP_dMRI_TBSS_ICVF_Superior_corona_radiata_R
chr17_45936191-45937180	chr17:45913553:A:G	chr17:45386127:C:A	0.636526	0.702765	IDP_dMRI_TBSS_ICVF_Superior_corona_radiata_R
chr17_46259581-46260740	chr17:46282965:C:A	chr17:45386127:C:A	0.753755	0.656879	IDP_dMRI_TBSS_ICVF_Superior_corona_radiata_R
chr17_46719541-46721000	chr17:46714277:G:A	chr17:46685223:A:G	0.980366		IDP_dMRI_TBSS_ICVF_Superior_corona_radiata_R
chr17_45489961-45491610	chr17:45490914:G:A	chr17:45386127:C:A	0.915306	0	IDP_dMRI_TBSS_ICVF_Superior_corona_radiata_R
chr17_44627411-44629210	chr17:44628558:T:G	chr17:44633874:T:TCAAA	0	0.872958	IDP_dMRI_TBSS_ICVF_Superior_corona_radiata_R
chr17_46044241-46045130	chr17:46044551:C:T	chr17:45386127:C:A	0.691231	0.699076	IDP_dMRI_TBSS_ICVF_Superior_corona_radiata_R
chr17_46224411-46226000	chr17:46208317:T:C	chr17:45386127:C:A	0.753755		IDP_dMRI_TBSS_ICVF_Superior_corona_radiata_R
chr17_45592301-45592600	chr17:45606901:A:AT	chr17:45386127:C:A	0.777679	0.699076	IDP_dMRI_TBSS_ICVF_Superior_corona_radiata_R
chr17_45563311-45563620	chr17:45588443:C:T	chr17:45386127:C:A	0.841905	0.689862	IDP_dMRI_TBSS_ICVF_Superior_corona_radiata_R
chr17_45501261-45501810	chr17:45495865:C:G	chr17:45386127:C:A	0.777679	0.719526	IDP_dMRI_TBSS_ICVF_Superior_corona_radiata_R
chr17_46184261-46184970	chr17:46208317:T:C	chr17:45386127:C:A	0.753755		IDP_dMRI_TBSS_ICVF_Superior_corona_radiata_R
chr17_44794421-44795300	chr17:44793298:G:A	chr17:44793298:A:G	1	1	IDP_dMRI_TBSS_ICVF_Superior_corona_radiata_R
chr17_46286621-46287300	chr17:46282965:C:A	chr17:45386127:C:A	0.753755	0.656879	IDP_dMRI_TBSS_ICVF_Superior_corona_radiata_R
chr17_46253961-46254070	chr17:46269743:A:G	chr17:45386127:C:A	0.753755		IDP_dMRI_TBSS_ICVF_Superior_corona_radiata_R
chr5_83529551-83532050	chr5:83530737:G:A	chr5:83530737:A:G	1	1	IDP_dMRI_TBSS_ICVF_Superior_corona_radiata_L
chr5_82470261-82471100	chr5:82482677:C:T	chr5:82561975:A:G	0.626781	0.779472	IDP_dMRI_TBSS_ICVF_Superior_corona_radiata_L
chr5_83448491-83448700	chr5:83434109:C:T	chr5:83433107:G:A	1	1	IDP_dMRI_TBSS_ICVF_Superior_corona_radiata_L
chr6_28884701-28886010	chr6:28884587:G:A	chr6:28877976:A:AAC	0.629442	0	IDP_dMRI_TBSS_ICVF_Superior_corona_radiata_L
chr6_29014741-29016060	chr6:29002399:G:A	chr6:29376212:T:G	0.699553	0.647281	IDP_dMRI_TBSS_ICVF_Superior_corona_radiata_L
chr6_28673681-28674680	chr6:28676119:G:A	chr6:29376212:T:G	0.67968	0	IDP_dMRI_TBSS_ICVF_Superior_corona_radiata_L
chr8_119906441-119907270	chr8:119906981:G:A	chr8:119893021:G:T	1	0.994997	IDP_dMRI_TBSS_ICVF_Superior_corona_radiata_L
chr17_46190911-46195700	chr17:46172742:T:C	chr17:45386127:C:A	0.70835	0.699076	IDP_dMRI_TBSS_ICVF_Superior_corona_radiata_L
chr17_45110501-45111940	chr17:45092397:AT:A	chr17:45046087:A:AC	0.675067	0.839797	IDP_dMRI_TBSS_ICVF_Superior_corona_radiata_L
chr17_45619801-45621310	chr17:45606901:A:AT	chr17:45386127:C:A	0.777679	0.699076	IDP_dMRI_TBSS_ICVF_Superior_corona_radiata_L
chr17_45948641-45949670	chr17:45949182:T:C	chr17:45413487:A:G	0.652562	0.724741	IDP_dMRI_TBSS_ICVF_Superior_corona_radiata_L
chr17_45425531-45426200	chr17:45425928:A:C	chr17:45386127:C:A	0.721008	0.942235	IDP_dMRI_TBSS_ICVF_Superior_corona_radiata_L
chr17_45740611-45741160	chr17:45751398:G:A	chr17:45386127:C:A	0.691231	0.831008	IDP_dMRI_TBSS_ICVF_Superior_corona_radiata_L
chr17_46106871-46107470	chr17:46099737:C:T	chr17:46014622:C:T	0.6812	0	IDP_dMRI_TBSS_ICVF_Superior_corona_radiata_L
chr17_46696321-46696630	chr17:46720454:A:G	chr17:46685223:A:G	0.691534	0	IDP_dMRI_TBSS_ICVF_Superior_corona_radiata_L
chr17_46266091-46268060	chr17:46282965:C:A	chr17:45386127:C:A	0.753755	0.656879	IDP_dMRI_TBSS_ICVF_Superior_corona_radiata_L
chr17_45936191-45937180	chr17:45913553:A:G	chr17:45386127:C:A	0.636526	0.702765	IDP_dMRI_TBSS_ICVF_Superior_corona_radiata_L
chr17_46259581-46260740	chr17:46282965:C:A	chr17:45386127:C:A	0.753755	0.656879	IDP_dMRI_TBSS_ICVF_Superior_corona_radiata_L
chr17_46719541-46721000	chr17:46714277:G:A	chr17:46685223:A:G	0.980366		IDP_dMRI_TBSS_ICVF_Superior_corona_radiata_L
chr17_45489961-45491610	chr17:45490914:G:A	chr17:45386127:C:A	0.915306	0	IDP_dMRI_TBSS_ICVF_Superior_corona_radiata_L
chr17_44627411-44629210	chr17:44624169:G:T	chr17:44625527:C:CTTTT	0.747152	0.993366	IDP_dMRI_TBSS_ICVF_Superior_corona_radiata_L
chr17_46044241-46045130	chr17:46044551:C:T	chr17:45386127:C:A	0.691231	0.699076	IDP_dMRI_TBSS_ICVF_Superior_corona_radiata_L
chr17_46224411-46226000	chr17:46208317:T:C	chr17:45386127:C:A	0.753755		IDP_dMRI_TBSS_ICVF_Superior_corona_radiata_L
chr17_45592301-45592600	chr17:45606901:A:AT	chr17:45386127:C:A	0.777679	0.699076	IDP_dMRI_TBSS_ICVF_Superior_corona_radiata_L
chr17_45563311-45563620	chr17:45588443:C:T	chr17:45386127:C:A	0.841905	0.689862	IDP_dMRI_TBSS_ICVF_Superior_corona_radiata_L
chr17_45501261-45501810	chr17:45495865:C:G	chr17:45386127:C:A	0.777679	0.719526	IDP_dMRI_TBSS_ICVF_Superior_corona_radiata_L
chr17_46184261-46184970	chr17:46208317:T:C	chr17:45386127:C:A	0.753755		IDP_dMRI_TBSS_ICVF_Superior_corona_radiata_L
chr17_44794421-44795300	chr17:44793298:G:A	chr17:44793298:A:G	1	1	IDP_dMRI_TBSS_ICVF_Superior_corona_radiata_L
chr17_46286621-46287300	chr17:46282965:C:A	chr17:45386127:C:A	0.753755	0.656879	IDP_dMRI_TBSS_ICVF_Superior_corona_radiata_L
chr17_46253961-46254070	chr17:46269743:A:G	chr17:45386127:C:A	0.753755		IDP_dMRI_TBSS_ICVF_Superior_corona_radiata_L
chr3_183697181-183699920	chr3:183697713:C:T	chr3:183697713:T:C	1	1	IDP_dMRI_TBSS_ICVF_Posterior_corona_radiata_L
chr5_83529551-83532050	chr5:83530737:G:A	chr5:83530737:A:G	1	1	IDP_dMRI_TBSS_ICVF_Posterior_corona_radiata_L
chr5_83448491-83448700	chr5:83434109:C:T	chr5:83433107:G:A	1	1	IDP_dMRI_TBSS_ICVF_Posterior_corona_radiata_L
chr6_28884701-28886010	chr6:28884587:G:A	chr6:28877976:A:AAC	0.629442	0	IDP_dMRI_TBSS_ICVF_Posterior_corona_radiata_L
chr6_32622591-32622720	chr6:32620075:A:G	chr6:32619614:T:C	0	0.860975	IDP_dMRI_TBSS_ICVF_Posterior_corona_radiata_L
chr6_28398371-28400340	chr6:28402301:G:A	chr6:28560056:C:CT	0	0.641373	IDP_dMRI_TBSS_ICVF_Posterior_corona_radiata_L
chr6_26327301-26328750	chr6:26314005:G:C	chr6:25982782:A:G	0	0.626342	IDP_dMRI_TBSS_ICVF_Posterior_corona_radiata_L
chr8_100662961-100664220	chr8:100665465:G:A	chr8:100663356:C:T	1	1	IDP_dMRI_TBSS_ICVF_Posterior_corona_radiata_L
chr17_46190911-46195700	chr17:46172742:T:C	chr17:45386127:C:A	0.70835	0.699076	IDP_dMRI_TBSS_ICVF_Posterior_corona_radiata_L
chr17_45110501-45111940	chr17:45092397:AT:A	chr17:45072874:G:A	0.860412	0.99612	IDP_dMRI_TBSS_ICVF_Posterior_corona_radiata_L
chr17_45619801-45621310	chr17:45606901:A:AT	chr17:45386127:C:A	0.777679	0.699076	IDP_dMRI_TBSS_ICVF_Posterior_corona_radiata_L
chr17_45948641-45949670	chr17:45949182:T:C	chr17:45413487:A:G	0.652562	0.724741	IDP_dMRI_TBSS_ICVF_Posterior_corona_radiata_L
chr17_45425531-45426200	chr17:45425928:A:C	chr17:45386127:C:A	0.721008	0.942235	IDP_dMRI_TBSS_ICVF_Posterior_corona_radiata_L
chr17_45740611-45741160	chr17:45751398:G:A	chr17:45386127:C:A	0.691231	0.831008	IDP_dMRI_TBSS_ICVF_Posterior_corona_radiata_L
chr17_46106871-46107470	chr17:46099737:C:T	chr17:46014622:C:T	0.6812	0	IDP_dMRI_TBSS_ICVF_Posterior_corona_radiata_L
chr17_46696321-46696630	chr17:46720454:A:G	chr17:46685223:A:G	0.691534	0	IDP_dMRI_TBSS_ICVF_Posterior_corona_radiata_L
chr17_46266091-46268060	chr17:46282965:C:A	chr17:45386127:C:A	0.753755	0.656879	IDP_dMRI_TBSS_ICVF_Posterior_corona_radiata_L
chr17_45936191-45937180	chr17:45913553:A:G	chr17:45386127:C:A	0.636526	0.702765	IDP_dMRI_TBSS_ICVF_Posterior_corona_radiata_L
chr17_75875121-75879140	chr17:75872207:A:G	chr17:75900965:G:A	0	0.780416	IDP_dMRI_TBSS_ICVF_Posterior_corona_radiata_L
chr17_46259581-46260740	chr17:46282965:C:A	chr17:45386127:C:A	0.753755	0.656879	IDP_dMRI_TBSS_ICVF_Posterior_corona_radiata_L
chr17_46719541-46721000	chr17:46714277:G:A	chr17:46685223:A:G	0.980366		IDP_dMRI_TBSS_ICVF_Posterior_corona_radiata_L
chr17_45489961-45491610	chr17:45490914:G:A	chr17:45386127:C:A	0.915306	0	IDP_dMRI_TBSS_ICVF_Posterior_corona_radiata_L
chr17_44627411-44629210	chr17:44624169:G:T	chr17:44625527:C:CTTTT	0.747152	0.993366	IDP_dMRI_TBSS_ICVF_Posterior_corona_radiata_L
chr17_46044241-46045130	chr17:46044551:C:T	chr17:45386127:C:A	0.691231	0.699076	IDP_dMRI_TBSS_ICVF_Posterior_corona_radiata_L
chr17_46224411-46226000	chr17:46208317:T:C	chr17:45386127:C:A	0.753755		IDP_dMRI_TBSS_ICVF_Posterior_corona_radiata_L
chr17_75868991-75871400	chr17:75873531:G:A	chr17:75866012:G:A	0.849722	0.965815	IDP_dMRI_TBSS_ICVF_Posterior_corona_radiata_L
chr17_45592301-45592600	chr17:45606901:A:AT	chr17:45386127:C:A	0.777679	0.699076	IDP_dMRI_TBSS_ICVF_Posterior_corona_radiata_L
chr17_45563311-45563620	chr17:45588443:C:T	chr17:45386127:C:A	0.841905	0.689862	IDP_dMRI_TBSS_ICVF_Posterior_corona_radiata_L
chr17_45501261-45501810	chr17:45495865:C:G	chr17:45386127:C:A	0.777679	0.719526	IDP_dMRI_TBSS_ICVF_Posterior_corona_radiata_L
chr17_46184261-46184970	chr17:46208317:T:C	chr17:45386127:C:A	0.753755		IDP_dMRI_TBSS_ICVF_Posterior_corona_radiata_L
chr17_44794421-44795300	chr17:44793298:G:A	chr17:44793298:A:G	1	1	IDP_dMRI_TBSS_ICVF_Posterior_corona_radiata_L
chr17_46286621-46287300	chr17:46282965:C:A	chr17:45386127:C:A	0.753755	0.656879	IDP_dMRI_TBSS_ICVF_Posterior_corona_radiata_L
chr17_46253961-46254070	chr17:46269743:A:G	chr17:45386127:C:A	0.753755		IDP_dMRI_TBSS_ICVF_Posterior_corona_radiata_L
chr19_7494201-7495260	chr19:7494700:T:C	chr19:7494700:C:T	1	1	IDP_dMRI_TBSS_ICVF_Posterior_corona_radiata_L
chr3_183697181-183699920	chr3:183697713:C:T	chr3:183697713:T:C	1	1	IDP_dMRI_TBSS_ICVF_Posterior_thalamic_radiation_R
chr5_83529551-83532050	chr5:83530737:G:A	chr5:83530737:A:G	1	1	IDP_dMRI_TBSS_ICVF_Posterior_thalamic_radiation_R
chr5_140341241-140342320	chr5:140342328:T:A	chr5:140340406:C:T	0.971555	0.985183	IDP_dMRI_TBSS_ICVF_Posterior_thalamic_radiation_R
chr5_82470261-82471100	chr5:82482677:C:T	chr5:82561975:A:G	0.626781	0.779472	IDP_dMRI_TBSS_ICVF_Posterior_thalamic_radiation_R
chr5_83448491-83448700	chr5:83434109:C:T	chr5:83433107:G:A	1	1	IDP_dMRI_TBSS_ICVF_Posterior_thalamic_radiation_R
chr6_28884701-28886010	chr6:28884587:G:A	chr6:28877976:A:AAC	0.629442	0	IDP_dMRI_TBSS_ICVF_Posterior_thalamic_radiation_R
chr6_28398371-28400340	chr6:28402301:G:A	chr6:28422453:T:C	0.605967	0.71974	IDP_dMRI_TBSS_ICVF_Posterior_thalamic_radiation_R
chr6_27591781-27593340	chr6:27605757:A:G	chr6:27693347:T:C	0.634025	0	IDP_dMRI_TBSS_ICVF_Posterior_thalamic_radiation_R
chr6_26327301-26328750	chr6:26314005:G:C	chr6:25710343:A:G	0	0.602776	IDP_dMRI_TBSS_ICVF_Posterior_thalamic_radiation_R
chr6_29014741-29016060	chr6:29002399:G:A	chr6:29291086:A:T	0.628531	0.802579	IDP_dMRI_TBSS_ICVF_Posterior_thalamic_radiation_R
chr6_31651391-31653820	chr6:31652743:T:G	chr6:31628361:G:A	1	1	IDP_dMRI_TBSS_ICVF_Posterior_thalamic_radiation_R
chr6_28673681-28674680	chr6:28676119:G:A	chr6:29368148:G:A	0.664435		IDP_dMRI_TBSS_ICVF_Posterior_thalamic_radiation_R
chr8_100662961-100664220	chr8:100670414:T:C	chr8:100661977:A:T	0.928895	0.895277	IDP_dMRI_TBSS_ICVF_Posterior_thalamic_radiation_R
chr17_46190911-46195700	chr17:46172742:T:C	chr17:45495053:T:C	0.821419	0.974156	IDP_dMRI_TBSS_ICVF_Posterior_thalamic_radiation_R
chr17_45110501-45111940	chr17:45092397:AT:A	chr17:45046087:A:AC	0.675067	0.839797	IDP_dMRI_TBSS_ICVF_Posterior_thalamic_radiation_R
chr17_45619801-45621310	chr17:45606901:A:AT	chr17:45495053:T:C	0.923713	0.974156	IDP_dMRI_TBSS_ICVF_Posterior_thalamic_radiation_R
chr17_45948641-45949670	chr17:45949182:T:C	chr17:45495053:T:C	0.718822	0.979291	IDP_dMRI_TBSS_ICVF_Posterior_thalamic_radiation_R
chr17_45425531-45426200	chr17:45425928:A:C	chr17:45495053:T:C	0.718822	0.754562	IDP_dMRI_TBSS_ICVF_Posterior_thalamic_radiation_R
chr17_45740611-45741160	chr17:45751398:G:A	chr17:45495053:T:C	0.700996	0.844543	IDP_dMRI_TBSS_ICVF_Posterior_thalamic_radiation_R
chr17_46106871-46107470	chr17:46099737:C:T	chr17:46014622:C:T	0.6812	0	IDP_dMRI_TBSS_ICVF_Posterior_thalamic_radiation_R
chr17_46696321-46696630	chr17:46720454:A:G	chr17:46685223:A:G	0.691534	0	IDP_dMRI_TBSS_ICVF_Posterior_thalamic_radiation_R
chr17_46266091-46268060	chr17:46282965:C:A	chr17:45495053:T:C	0.919807	0.897844	IDP_dMRI_TBSS_ICVF_Posterior_thalamic_radiation_R
chr17_45936191-45937180	chr17:45913553:A:G	chr17:45495053:T:C	0.77744	0.979291	IDP_dMRI_TBSS_ICVF_Posterior_thalamic_radiation_R
chr17_46259581-46260740	chr17:46282965:C:A	chr17:45495053:T:C	0.919807	0.897844	IDP_dMRI_TBSS_ICVF_Posterior_thalamic_radiation_R
chr17_46719541-46721000	chr17:46714277:G:A	chr17:46685223:A:G	0.980366		IDP_dMRI_TBSS_ICVF_Posterior_thalamic_radiation_R
chr17_45489961-45491610	chr17:45490914:G:A	chr17:45495053:T:C	0.919807	0	IDP_dMRI_TBSS_ICVF_Posterior_thalamic_radiation_R
chr17_44627411-44629210	chr17:44628558:T:G	chr17:44633874:T:TCAAA	0	0.872958	IDP_dMRI_TBSS_ICVF_Posterior_thalamic_radiation_R
chr17_46044241-46045130	chr17:46044551:C:T	chr17:45495053:T:C	0.843876	0.974156	IDP_dMRI_TBSS_ICVF_Posterior_thalamic_radiation_R
chr17_46224411-46226000	chr17:46208317:T:C	chr17:45495053:T:C	0.919807	0.770717	IDP_dMRI_TBSS_ICVF_Posterior_thalamic_radiation_R
chr17_45592301-45592600	chr17:45606901:A:AT	chr17:45495053:T:C	0.923713	0.974156	IDP_dMRI_TBSS_ICVF_Posterior_thalamic_radiation_R
chr17_45563311-45563620	chr17:45588443:C:T	chr17:45495053:T:C	1	0.963898	IDP_dMRI_TBSS_ICVF_Posterior_thalamic_radiation_R
chr17_45501261-45501810	chr17:45495865:C:G	chr17:45495053:T:C	0.923713	1	IDP_dMRI_TBSS_ICVF_Posterior_thalamic_radiation_R
chr17_42131671-42133910	chr17:42137747:C:T	chr17:42120388:C:G	0.872927	0.989866	IDP_dMRI_TBSS_ICVF_Posterior_thalamic_radiation_R
chr17_46184261-46184970	chr17:46208317:T:C	chr17:45495053:T:C	0.919807	0.770717	IDP_dMRI_TBSS_ICVF_Posterior_thalamic_radiation_R
chr17_44794421-44795300	chr17:44793298:G:A	chr17:44793298:A:G	1	1	IDP_dMRI_TBSS_ICVF_Posterior_thalamic_radiation_R
chr17_46286621-46287300	chr17:46282965:C:A	chr17:45495053:T:C	0.919807	0.897844	IDP_dMRI_TBSS_ICVF_Posterior_thalamic_radiation_R
chr17_46253961-46254070	chr17:46269743:A:G	chr17:45495053:T:C	0.919807	0.775399	IDP_dMRI_TBSS_ICVF_Posterior_thalamic_radiation_R
chr19_7494201-7495260	chr19:7494700:T:C	chr19:7494700:C:T	1	1	IDP_dMRI_TBSS_ICVF_Posterior_thalamic_radiation_R
chr1_45863061-45865070	chr1:45864212:G:C	chr1:46019890:T:C	0.603494	0	IDP_dMRI_TBSS_ICVF_Posterior_thalamic_radiation_L
chr1_45928981-45929690	chr1:45928083:A:C	chr1:46019890:T:C	0.669814	0.93278	IDP_dMRI_TBSS_ICVF_Posterior_thalamic_radiation_L
chr1_45769371-45769560	chr1:45769547:C:G	chr1:46019890:T:C	0.741743	0.751745	IDP_dMRI_TBSS_ICVF_Posterior_thalamic_radiation_L
chr1_46042031-46042520	chr1:46019890:C:T	chr1:46019890:T:C	1	1	IDP_dMRI_TBSS_ICVF_Posterior_thalamic_radiation_L
chr3_183697181-183699920	chr3:183697713:C:T	chr3:183697713:T:C	1	1	IDP_dMRI_TBSS_ICVF_Posterior_thalamic_radiation_L
chr5_83529551-83532050	chr5:83530737:G:A	chr5:83530737:A:G	1	1	IDP_dMRI_TBSS_ICVF_Posterior_thalamic_radiation_L
chr5_140341241-140342320	chr5:140342328:T:A	chr5:140340406:C:T	0.971555	0.985183	IDP_dMRI_TBSS_ICVF_Posterior_thalamic_radiation_L
chr5_83448491-83448700	chr5:83434109:C:T	chr5:83433107:G:A	1	1	IDP_dMRI_TBSS_ICVF_Posterior_thalamic_radiation_L
chr6_28884701-28886010	chr6:28884587:G:A	chr6:28877976:A:AAC	0.629442	0	IDP_dMRI_TBSS_ICVF_Posterior_thalamic_radiation_L
chr6_28398371-28400340	chr6:28402301:G:A	chr6:28560056:C:CT	0	0.641373	IDP_dMRI_TBSS_ICVF_Posterior_thalamic_radiation_L
chr6_26327301-26328750	chr6:26314005:G:C	chr6:25710343:A:G	0	0.602776	IDP_dMRI_TBSS_ICVF_Posterior_thalamic_radiation_L
chr6_29014741-29016060	chr6:29002399:G:A	chr6:29291086:A:T	0.628531	0.802579	IDP_dMRI_TBSS_ICVF_Posterior_thalamic_radiation_L
chr6_31651391-31653820	chr6:31652743:T:G	chr6:31628361:G:A	1	1	IDP_dMRI_TBSS_ICVF_Posterior_thalamic_radiation_L
chr6_28673681-28674680	chr6:28676119:G:A	chr6:29368148:G:A	0.664435	0	IDP_dMRI_TBSS_ICVF_Posterior_thalamic_radiation_L
chr8_100662961-100664220	chr8:100665465:G:A	chr8:100663356:C:T	1	1	IDP_dMRI_TBSS_ICVF_Posterior_thalamic_radiation_L
chr14_75236791-75239860	chr14:75235532:G:A	chr14:75255793:A:G	0	0.686911	IDP_dMRI_TBSS_ICVF_Posterior_thalamic_radiation_L
chr17_46190911-46195700	chr17:46172742:T:C	chr17:45495053:T:C	0.821419	0.974156	IDP_dMRI_TBSS_ICVF_Posterior_thalamic_radiation_L
chr17_45110501-45111940	chr17:45092397:AT:A	chr17:45072874:G:A	0.860412	0.99612	IDP_dMRI_TBSS_ICVF_Posterior_thalamic_radiation_L
chr17_45619801-45621310	chr17:45606901:A:AT	chr17:45495053:T:C	0.923713	0.974156	IDP_dMRI_TBSS_ICVF_Posterior_thalamic_radiation_L
chr17_45948641-45949670	chr17:45949182:T:C	chr17:45495053:T:C	0.718822	0.979291	IDP_dMRI_TBSS_ICVF_Posterior_thalamic_radiation_L
chr17_45425531-45426200	chr17:45425928:A:C	chr17:45495053:T:C	0.718822	0.754562	IDP_dMRI_TBSS_ICVF_Posterior_thalamic_radiation_L
chr17_45740611-45741160	chr17:45751398:G:A	chr17:45495053:T:C	0.700996	0.844543	IDP_dMRI_TBSS_ICVF_Posterior_thalamic_radiation_L
chr17_46106871-46107470	chr17:46099737:C:T	chr17:46014622:C:T	0.6812	0	IDP_dMRI_TBSS_ICVF_Posterior_thalamic_radiation_L
chr17_46696321-46696630	chr17:46720454:A:G	chr17:46685223:A:G	0.691534	0	IDP_dMRI_TBSS_ICVF_Posterior_thalamic_radiation_L
chr17_46266091-46268060	chr17:46282965:C:A	chr17:45495053:T:C	0.919807	0.897844	IDP_dMRI_TBSS_ICVF_Posterior_thalamic_radiation_L
chr17_45936191-45937180	chr17:45913553:A:G	chr17:45495053:T:C	0.77744	0.979291	IDP_dMRI_TBSS_ICVF_Posterior_thalamic_radiation_L
chr17_46259581-46260740	chr17:46282965:C:A	chr17:45495053:T:C	0.919807	0.897844	IDP_dMRI_TBSS_ICVF_Posterior_thalamic_radiation_L
chr17_46719541-46721000	chr17:46714277:G:A	chr17:46685223:A:G	0.980366		IDP_dMRI_TBSS_ICVF_Posterior_thalamic_radiation_L
chr17_45489961-45491610	chr17:45490914:G:A	chr17:45495053:T:C	0.919807	0	IDP_dMRI_TBSS_ICVF_Posterior_thalamic_radiation_L
chr17_44627411-44629210	chr17:44628558:T:G	chr17:44633874:T:TCAAA	0	0.872958	IDP_dMRI_TBSS_ICVF_Posterior_thalamic_radiation_L
chr17_46044241-46045130	chr17:46044551:C:T	chr17:45495053:T:C	0.843876	0.974156	IDP_dMRI_TBSS_ICVF_Posterior_thalamic_radiation_L
chr17_46224411-46226000	chr17:46208317:T:C	chr17:45495053:T:C	0.919807	0.770717	IDP_dMRI_TBSS_ICVF_Posterior_thalamic_radiation_L
chr17_75868991-75871400	chr17:75873531:G:A	chr17:75866012:G:A	0.849722	0.965815	IDP_dMRI_TBSS_ICVF_Posterior_thalamic_radiation_L
chr17_45592301-45592600	chr17:45606901:A:AT	chr17:45495053:T:C	0.923713	0.974156	IDP_dMRI_TBSS_ICVF_Posterior_thalamic_radiation_L
chr17_45563311-45563620	chr17:45588443:C:T	chr17:45495053:T:C	1	0.963898	IDP_dMRI_TBSS_ICVF_Posterior_thalamic_radiation_L
chr17_45501261-45501810	chr17:45495865:C:G	chr17:45495053:T:C	0.923713	1	IDP_dMRI_TBSS_ICVF_Posterior_thalamic_radiation_L
chr17_46184261-46184970	chr17:46208317:T:C	chr17:45495053:T:C	0.919807	0.770717	IDP_dMRI_TBSS_ICVF_Posterior_thalamic_radiation_L
chr17_44794421-44795300	chr17:44793298:G:A	chr17:44793298:A:G	1	1	IDP_dMRI_TBSS_ICVF_Posterior_thalamic_radiation_L
chr17_46286621-46287300	chr17:46282965:C:A	chr17:45495053:T:C	0.919807	0.897844	IDP_dMRI_TBSS_ICVF_Posterior_thalamic_radiation_L
chr17_46253961-46254070	chr17:46269743:A:G	chr17:45495053:T:C	0.919807	0.775399	IDP_dMRI_TBSS_ICVF_Posterior_thalamic_radiation_L
chr19_7494201-7495260	chr19:7494700:T:C	chr19:7494700:C:T	1	1	IDP_dMRI_TBSS_ICVF_Posterior_thalamic_radiation_L
chr3_183697181-183699920	chr3:183697713:C:T	chr3:183697713:T:C	1	1	IDP_dMRI_TBSS_ICVF_Sagittal_stratum_R
chr5_83529551-83532050	chr5:83530737:G:A	chr5:83530737:A:G	1	1	IDP_dMRI_TBSS_ICVF_Sagittal_stratum_R
chr5_140341241-140342320	chr5:140342328:T:A	chr5:140340406:C:T	0.971555	0.985183	IDP_dMRI_TBSS_ICVF_Sagittal_stratum_R
chr5_83448491-83448700	chr5:83434109:C:T	chr5:83433107:G:A	1	1	IDP_dMRI_TBSS_ICVF_Sagittal_stratum_R
chr8_100662961-100664220	chr8:100670414:T:C	chr8:100661977:A:T	0.928895	0.895277	IDP_dMRI_TBSS_ICVF_Sagittal_stratum_R
chr11_82720461-82720980	chr11:82720480:G:A	chr11:82701336:G:GA	0.895115	0.881287	IDP_dMRI_TBSS_ICVF_Sagittal_stratum_R
chr14_75236791-75239860	chr14:75239901:C:A	chr14:75238953:A:G	1	1	IDP_dMRI_TBSS_ICVF_Sagittal_stratum_R
chr17_46190911-46195700	chr17:46172742:T:C	chr17:45495695:C:T	0.821419	0.974156	IDP_dMRI_TBSS_ICVF_Sagittal_stratum_R
chr17_45110501-45111940	chr17:45092397:AT:A	chr17:45046087:A:AC	0.675067	0.839797	IDP_dMRI_TBSS_ICVF_Sagittal_stratum_R
chr17_45619801-45621310	chr17:45606901:A:AT	chr17:45495695:C:T	0.923713	0.974156	IDP_dMRI_TBSS_ICVF_Sagittal_stratum_R
chr17_45948641-45949670	chr17:45949182:T:C	chr17:45495695:C:T	0.718822	0.979291	IDP_dMRI_TBSS_ICVF_Sagittal_stratum_R
chr17_45425531-45426200	chr17:45425928:A:C	chr17:45495695:C:T	0.718822	0.754562	IDP_dMRI_TBSS_ICVF_Sagittal_stratum_R
chr17_45740611-45741160	chr17:45751398:G:A	chr17:45495695:C:T	0.700996	0.844543	IDP_dMRI_TBSS_ICVF_Sagittal_stratum_R
chr17_46106871-46107470	chr17:46099737:C:T	chr17:46014622:C:T	0.6812	0	IDP_dMRI_TBSS_ICVF_Sagittal_stratum_R
chr17_46696321-46696630	chr17:46720454:A:G	chr17:46685223:A:G	0.691534	0	IDP_dMRI_TBSS_ICVF_Sagittal_stratum_R
chr17_46266091-46268060	chr17:46282965:C:A	chr17:45495695:C:T	0.919807	0.897844	IDP_dMRI_TBSS_ICVF_Sagittal_stratum_R
chr17_45936191-45937180	chr17:45913553:A:G	chr17:45495695:C:T	0.77744	0.979291	IDP_dMRI_TBSS_ICVF_Sagittal_stratum_R
chr17_46259581-46260740	chr17:46282965:C:A	chr17:45495695:C:T	0.919807	0.897844	IDP_dMRI_TBSS_ICVF_Sagittal_stratum_R
chr17_46719541-46721000	chr17:46714277:G:A	chr17:46685223:A:G	0.980366		IDP_dMRI_TBSS_ICVF_Sagittal_stratum_R
chr17_45489961-45491610	chr17:45490914:G:A	chr17:45495695:C:T	0.919807	0	IDP_dMRI_TBSS_ICVF_Sagittal_stratum_R
chr17_44627411-44629210	chr17:44628558:T:G	chr17:44617960:T:C	0.883428	1	IDP_dMRI_TBSS_ICVF_Sagittal_stratum_R
chr17_46044241-46045130	chr17:46044551:C:T	chr17:45495695:C:T	0.843876	0.974156	IDP_dMRI_TBSS_ICVF_Sagittal_stratum_R
chr17_46224411-46226000	chr17:46208317:T:C	chr17:45495695:C:T	0.919807	0.770717	IDP_dMRI_TBSS_ICVF_Sagittal_stratum_R
chr17_45592301-45592600	chr17:45606901:A:AT	chr17:45495695:C:T	0.923713	0.974156	IDP_dMRI_TBSS_ICVF_Sagittal_stratum_R
chr17_45563311-45563620	chr17:45588443:C:T	chr17:45495695:C:T	1	0.963898	IDP_dMRI_TBSS_ICVF_Sagittal_stratum_R
chr17_45501261-45501810	chr17:45495865:C:G	chr17:45495695:C:T	0.923713	1	IDP_dMRI_TBSS_ICVF_Sagittal_stratum_R
chr17_46184261-46184970	chr17:46208317:T:C	chr17:45495695:C:T	0.919807	0.770717	IDP_dMRI_TBSS_ICVF_Sagittal_stratum_R
chr17_44794421-44795300	chr17:44793298:G:A	chr17:44793298:A:G	1	1	IDP_dMRI_TBSS_ICVF_Sagittal_stratum_R
chr17_46286621-46287300	chr17:46282965:C:A	chr17:45495695:C:T	0.919807	0.897844	IDP_dMRI_TBSS_ICVF_Sagittal_stratum_R
chr17_46253961-46254070	chr17:46269743:A:G	chr17:45495695:C:T	0.919807	0.775399	IDP_dMRI_TBSS_ICVF_Sagittal_stratum_R
chr19_7494201-7495260	chr19:7494700:T:C	chr19:7494700:C:T	1	1	IDP_dMRI_TBSS_ICVF_Sagittal_stratum_R
chr3_183697181-183699920	chr3:183697713:C:T	chr3:183697713:T:C	1	1	IDP_dMRI_TBSS_ICVF_Sagittal_stratum_L
chr5_83529551-83532050	chr5:83530737:G:A	chr5:83530737:A:G	1	1	IDP_dMRI_TBSS_ICVF_Sagittal_stratum_L
chr5_140341241-140342320	chr5:140342328:T:A	chr5:140340406:C:T	0.971555	0.985183	IDP_dMRI_TBSS_ICVF_Sagittal_stratum_L
chr5_82470261-82471100	chr5:82482677:C:T	chr5:82581952:A:T	0	0.680413	IDP_dMRI_TBSS_ICVF_Sagittal_stratum_L
chr5_83448491-83448700	chr5:83434109:C:T	chr5:83433107:G:A	1	1	IDP_dMRI_TBSS_ICVF_Sagittal_stratum_L
chr8_100662961-100664220	chr8:100670414:T:C	chr8:100661977:A:T	0.928895	0.895277	IDP_dMRI_TBSS_ICVF_Sagittal_stratum_L
chr11_82720461-82720980	chr11:82720480:G:A	chr11:82677139:T:C	0.767885	0.675356	IDP_dMRI_TBSS_ICVF_Sagittal_stratum_L
chr14_75236791-75239860	chr14:75239901:C:A	chr14:75238953:A:G	1	1	IDP_dMRI_TBSS_ICVF_Sagittal_stratum_L
chr17_46190911-46195700	chr17:46172742:T:C	chr17:46245594:G:A	0	0.974382	IDP_dMRI_TBSS_ICVF_Sagittal_stratum_L
chr17_45110501-45111940	chr17:45092397:AT:A	chr17:45072874:G:A	0.860412	0.99612	IDP_dMRI_TBSS_ICVF_Sagittal_stratum_L
chr17_45619801-45621310	chr17:45606901:A:AT	chr17:46245594:G:A	0	0.974382	IDP_dMRI_TBSS_ICVF_Sagittal_stratum_L
chr17_45948641-45949670	chr17:45949182:T:C	chr17:46245594:G:A	0	0.969149	IDP_dMRI_TBSS_ICVF_Sagittal_stratum_L
chr17_45425531-45426200	chr17:45425928:A:C	chr17:46245594:G:A	0	0.703834	IDP_dMRI_TBSS_ICVF_Sagittal_stratum_L
chr17_45740611-45741160	chr17:45751398:G:A	chr17:46245594:G:A	0	0.822707	IDP_dMRI_TBSS_ICVF_Sagittal_stratum_L
chr17_46266091-46268060	chr17:46282965:C:A	chr17:46245594:G:A	0	0.907131	IDP_dMRI_TBSS_ICVF_Sagittal_stratum_L
chr17_45936191-45937180	chr17:45913553:A:G	chr17:46245594:G:A	0	0.969149	IDP_dMRI_TBSS_ICVF_Sagittal_stratum_L
chr17_46259581-46260740	chr17:46282965:C:A	chr17:46245594:G:A	0	0.907131	IDP_dMRI_TBSS_ICVF_Sagittal_stratum_L
chr17_46719541-46721000	chr17:46714277:G:A	chr17:46245594:G:A	0	0.710007	IDP_dMRI_TBSS_ICVF_Sagittal_stratum_L
chr17_44627411-44629210	chr17:44628558:T:G	chr17:44617960:T:C	0.883428	1	IDP_dMRI_TBSS_ICVF_Sagittal_stratum_L
chr17_46044241-46045130	chr17:46044551:C:T	chr17:46245594:G:A	0	0.974382	IDP_dMRI_TBSS_ICVF_Sagittal_stratum_L
chr17_46224411-46226000	chr17:46208317:T:C	chr17:46245594:G:A	0	0.778244	IDP_dMRI_TBSS_ICVF_Sagittal_stratum_L
chr17_45592301-45592600	chr17:45606901:A:AT	chr17:46245594:G:A	0	0.974382	IDP_dMRI_TBSS_ICVF_Sagittal_stratum_L
chr17_45563311-45563620	chr17:45588443:C:T	chr17:46245594:G:A	0	0.974382	IDP_dMRI_TBSS_ICVF_Sagittal_stratum_L
chr17_45501261-45501810	chr17:45495865:C:G	chr17:46245594:G:A	0	0.948428	IDP_dMRI_TBSS_ICVF_Sagittal_stratum_L
chr17_46184261-46184970	chr17:46208317:T:C	chr17:46245594:G:A	0	0.778244	IDP_dMRI_TBSS_ICVF_Sagittal_stratum_L
chr17_44794421-44795300	chr17:44793298:G:A	chr17:44793298:A:G	1	1	IDP_dMRI_TBSS_ICVF_Sagittal_stratum_L
chr17_46286621-46287300	chr17:46282965:C:A	chr17:46245594:G:A	0	0.907131	IDP_dMRI_TBSS_ICVF_Sagittal_stratum_L
chr17_46253961-46254070	chr17:46269743:A:G	chr17:46245594:G:A	0	0.783033	IDP_dMRI_TBSS_ICVF_Sagittal_stratum_L
chr19_7494201-7495260	chr19:7494700:T:C	chr19:7494700:C:T	1	1	IDP_dMRI_TBSS_ICVF_Sagittal_stratum_L
chr5_83529551-83532050	chr5:83530737:G:A	chr5:83530737:A:G	1	1	IDP_dMRI_TBSS_ICVF_External_capsule_L
chr11_44595801-44596870	chr11:44596199:G:A	chr11:44597490:A:G	0.776305	0	IDP_dMRI_TBSS_ICVF_External_capsule_L
chr17_46190911-46195700	chr17:46172742:T:C	chr17:45386127:C:A	0.70835	0.699076	IDP_dMRI_TBSS_ICVF_External_capsule_L
chr17_45619801-45621310	chr17:45606901:A:AT	chr17:45386127:C:A	0.777679	0.699076	IDP_dMRI_TBSS_ICVF_External_capsule_L
chr17_45948641-45949670	chr17:45949182:T:C	chr17:45413487:A:G	0.652562	0.724741	IDP_dMRI_TBSS_ICVF_External_capsule_L
chr17_45425531-45426200	chr17:45425928:A:C	chr17:45386127:C:A	0.721008	0.942235	IDP_dMRI_TBSS_ICVF_External_capsule_L
chr17_45740611-45741160	chr17:45751398:G:A	chr17:45386127:C:A	0.691231	0.831008	IDP_dMRI_TBSS_ICVF_External_capsule_L
chr17_46106871-46107470	chr17:46099737:C:T	chr17:46014622:C:T	0.6812	0	IDP_dMRI_TBSS_ICVF_External_capsule_L
chr17_46696321-46696630	chr17:46720454:A:G	chr17:46685223:A:G	0.691534	0	IDP_dMRI_TBSS_ICVF_External_capsule_L
chr17_46266091-46268060	chr17:46282965:C:A	chr17:45386127:C:A	0.753755	0.656879	IDP_dMRI_TBSS_ICVF_External_capsule_L
chr17_45936191-45937180	chr17:45913553:A:G	chr17:45386127:C:A	0.636526	0.702765	IDP_dMRI_TBSS_ICVF_External_capsule_L
chr17_46259581-46260740	chr17:46282965:C:A	chr17:45386127:C:A	0.753755	0.656879	IDP_dMRI_TBSS_ICVF_External_capsule_L
chr17_46719541-46721000	chr17:46714277:G:A	chr17:46685223:A:G	0.980366		IDP_dMRI_TBSS_ICVF_External_capsule_L
chr17_45489961-45491610	chr17:45490914:G:A	chr17:45386127:C:A	0.915306	0	IDP_dMRI_TBSS_ICVF_External_capsule_L
chr17_46044241-46045130	chr17:46044551:C:T	chr17:45386127:C:A	0.691231	0.699076	IDP_dMRI_TBSS_ICVF_External_capsule_L
chr17_46224411-46226000	chr17:46208317:T:C	chr17:45386127:C:A	0.753755		IDP_dMRI_TBSS_ICVF_External_capsule_L
chr17_45592301-45592600	chr17:45606901:A:AT	chr17:45386127:C:A	0.777679	0.699076	IDP_dMRI_TBSS_ICVF_External_capsule_L
chr17_45563311-45563620	chr17:45588443:C:T	chr17:45386127:C:A	0.841905	0.689862	IDP_dMRI_TBSS_ICVF_External_capsule_L
chr17_45501261-45501810	chr17:45495865:C:G	chr17:45386127:C:A	0.777679	0.719526	IDP_dMRI_TBSS_ICVF_External_capsule_L
chr17_46184261-46184970	chr17:46208317:T:C	chr17:45386127:C:A	0.753755		IDP_dMRI_TBSS_ICVF_External_capsule_L
chr17_44794421-44795300	chr17:44793298:G:A	chr17:44793298:A:G	1	1	IDP_dMRI_TBSS_ICVF_External_capsule_L
chr17_46286621-46287300	chr17:46282965:C:A	chr17:45386127:C:A	0.753755	0.656879	IDP_dMRI_TBSS_ICVF_External_capsule_L
chr17_46253961-46254070	chr17:46269743:A:G	chr17:45386127:C:A	0.753755		IDP_dMRI_TBSS_ICVF_External_capsule_L
chr5_83529551-83532050	chr5:83530737:G:A	chr5:83530737:A:G	1	1	IDP_dMRI_TBSS_ICVF_Cingulum_cingulate_gyrus_R
chr5_140341241-140342320	chr5:140342328:T:A	chr5:140340406:C:T	0.971555	0.985183	IDP_dMRI_TBSS_ICVF_Cingulum_cingulate_gyrus_R
chr5_82470261-82471100	chr5:82482677:C:T	chr5:82553904:C:G	0.672438	0.835875	IDP_dMRI_TBSS_ICVF_Cingulum_cingulate_gyrus_R
chr5_83448491-83448700	chr5:83434109:C:T	chr5:83433107:G:A	1	1	IDP_dMRI_TBSS_ICVF_Cingulum_cingulate_gyrus_R
chr6_28884701-28886010	chr6:28884587:G:A	chr6:29163413:G:A	0.703252	0	IDP_dMRI_TBSS_ICVF_Cingulum_cingulate_gyrus_R
chr6_29014741-29016060	chr6:29002399:G:A	chr6:29376212:T:G	0.699553	0.647281	IDP_dMRI_TBSS_ICVF_Cingulum_cingulate_gyrus_R
chr6_28673681-28674680	chr6:28676119:G:A	chr6:29376212:T:G	0.67968	0	IDP_dMRI_TBSS_ICVF_Cingulum_cingulate_gyrus_R
chr7_54881071-54882380	chr7:54881563:A:G	chr7:54848587:G:T	0.827547	0.77647	IDP_dMRI_TBSS_ICVF_Cingulum_cingulate_gyrus_R
chr8_100662961-100664220	chr8:100665465:G:A	chr8:100656692:G:A	0.704183		IDP_dMRI_TBSS_ICVF_Cingulum_cingulate_gyrus_R
chr9_108972031-108973440	chr9:108973030:G:T	chr9:108987186:A:G	0	0.688929	IDP_dMRI_TBSS_ICVF_Cingulum_cingulate_gyrus_R
chr11_44595801-44596870	chr11:44596199:G:A	chr11:44614997:A:G	0.616986	0	IDP_dMRI_TBSS_ICVF_Cingulum_cingulate_gyrus_R
chr17_46190911-46195700	chr17:46172742:T:C	chr17:45386127:C:A	0.70835	0.699076	IDP_dMRI_TBSS_ICVF_Cingulum_cingulate_gyrus_R
chr17_45110501-45111940	chr17:45092397:AT:A	chr17:45072874:G:A	0.860412	0.99612	IDP_dMRI_TBSS_ICVF_Cingulum_cingulate_gyrus_R
chr17_45619801-45621310	chr17:45606901:A:AT	chr17:45386127:C:A	0.777679	0.699076	IDP_dMRI_TBSS_ICVF_Cingulum_cingulate_gyrus_R
chr17_45948641-45949670	chr17:45949182:T:C	chr17:45413487:A:G	0.652562	0.724741	IDP_dMRI_TBSS_ICVF_Cingulum_cingulate_gyrus_R
chr17_45425531-45426200	chr17:45425928:A:C	chr17:45386127:C:A	0.721008	0.942235	IDP_dMRI_TBSS_ICVF_Cingulum_cingulate_gyrus_R
chr17_45740611-45741160	chr17:45751398:G:A	chr17:45386127:C:A	0.691231	0.831008	IDP_dMRI_TBSS_ICVF_Cingulum_cingulate_gyrus_R
chr17_46106871-46107470	chr17:46099737:C:T	chr17:46014622:C:T	0.6812	0	IDP_dMRI_TBSS_ICVF_Cingulum_cingulate_gyrus_R
chr17_46696321-46696630	chr17:46720454:A:G	chr17:46685223:A:G	0.691534	0	IDP_dMRI_TBSS_ICVF_Cingulum_cingulate_gyrus_R
chr17_46266091-46268060	chr17:46282965:C:A	chr17:45386127:C:A	0.753755	0.656879	IDP_dMRI_TBSS_ICVF_Cingulum_cingulate_gyrus_R
chr17_45936191-45937180	chr17:45913553:A:G	chr17:45386127:C:A	0.636526	0.702765	IDP_dMRI_TBSS_ICVF_Cingulum_cingulate_gyrus_R
chr17_46259581-46260740	chr17:46282965:C:A	chr17:45386127:C:A	0.753755	0.656879	IDP_dMRI_TBSS_ICVF_Cingulum_cingulate_gyrus_R
chr17_46719541-46721000	chr17:46714277:G:A	chr17:46685223:A:G	0.980366		IDP_dMRI_TBSS_ICVF_Cingulum_cingulate_gyrus_R
chr17_45489961-45491610	chr17:45490914:G:A	chr17:45386127:C:A	0.915306	0	IDP_dMRI_TBSS_ICVF_Cingulum_cingulate_gyrus_R
chr17_46044241-46045130	chr17:46044551:C:T	chr17:45386127:C:A	0.691231	0.699076	IDP_dMRI_TBSS_ICVF_Cingulum_cingulate_gyrus_R
chr17_46224411-46226000	chr17:46208317:T:C	chr17:45386127:C:A	0.753755		IDP_dMRI_TBSS_ICVF_Cingulum_cingulate_gyrus_R
chr17_45592301-45592600	chr17:45606901:A:AT	chr17:45386127:C:A	0.777679	0.699076	IDP_dMRI_TBSS_ICVF_Cingulum_cingulate_gyrus_R
chr17_45563311-45563620	chr17:45588443:C:T	chr17:45386127:C:A	0.841905	0.689862	IDP_dMRI_TBSS_ICVF_Cingulum_cingulate_gyrus_R
chr17_45501261-45501810	chr17:45495865:C:G	chr17:45386127:C:A	0.777679	0.719526	IDP_dMRI_TBSS_ICVF_Cingulum_cingulate_gyrus_R
chr17_46184261-46184970	chr17:46208317:T:C	chr17:45386127:C:A	0.753755		IDP_dMRI_TBSS_ICVF_Cingulum_cingulate_gyrus_R
chr17_44794421-44795300	chr17:44793298:G:A	chr17:44793298:A:G	1	1	IDP_dMRI_TBSS_ICVF_Cingulum_cingulate_gyrus_R
chr17_46286621-46287300	chr17:46282965:C:A	chr17:45386127:C:A	0.753755	0.656879	IDP_dMRI_TBSS_ICVF_Cingulum_cingulate_gyrus_R
chr17_46253961-46254070	chr17:46269743:A:G	chr17:45386127:C:A	0.753755		IDP_dMRI_TBSS_ICVF_Cingulum_cingulate_gyrus_R
chr22_38172251-38173310	chr22:38172937:A:T	chr22:38151388:C:A	0.722694	0.670441	IDP_dMRI_TBSS_ICVF_Cingulum_cingulate_gyrus_R
chr22_38204541-38206180	chr22:38202227:A:G	chr22:38160253:G:T	0.606333	0.658945	IDP_dMRI_TBSS_ICVF_Cingulum_cingulate_gyrus_R
chr22_38199281-38199460	chr22:38199404:G:A	chr22:38148214:G:A	0	0.613137	IDP_dMRI_TBSS_ICVF_Cingulum_cingulate_gyrus_R
chr5_83529551-83532050	chr5:83530737:G:A	chr5:83530737:A:G	1	1	IDP_dMRI_TBSS_ICVF_Cingulum_cingulate_gyrus_L
chr5_140341241-140342320	chr5:140342328:T:A	chr5:140340406:C:T	0.971555	0.985183	IDP_dMRI_TBSS_ICVF_Cingulum_cingulate_gyrus_L
chr5_82470261-82471100	chr5:82482677:C:T	chr5:82553904:C:G	0.672438	0.835875	IDP_dMRI_TBSS_ICVF_Cingulum_cingulate_gyrus_L
chr5_83448491-83448700	chr5:83434109:C:T	chr5:83433107:G:A	1	1	IDP_dMRI_TBSS_ICVF_Cingulum_cingulate_gyrus_L
chr7_54881071-54882380	chr7:54881563:A:G	chr7:54848587:G:T	0.827547	0.77647	IDP_dMRI_TBSS_ICVF_Cingulum_cingulate_gyrus_L
chr8_100662961-100664220	chr8:100665465:G:A	chr8:100663356:C:T	1	1	IDP_dMRI_TBSS_ICVF_Cingulum_cingulate_gyrus_L
chr9_22051831-22053550	chr9:22052735:T:C	chr9:22034720:A:G	0	0.67655	IDP_dMRI_TBSS_ICVF_Cingulum_cingulate_gyrus_L
chr17_46190911-46195700	chr17:46172742:T:C	chr17:45386127:C:A	0.70835	0.699076	IDP_dMRI_TBSS_ICVF_Cingulum_cingulate_gyrus_L
chr17_45110501-45111940	chr17:45092397:AT:A	chr17:45046087:A:AC	0.675067	0.839797	IDP_dMRI_TBSS_ICVF_Cingulum_cingulate_gyrus_L
chr17_45619801-45621310	chr17:45606901:A:AT	chr17:45386127:C:A	0.777679	0.699076	IDP_dMRI_TBSS_ICVF_Cingulum_cingulate_gyrus_L
chr17_45948641-45949670	chr17:45949182:T:C	chr17:45413487:A:G	0.652562	0.724741	IDP_dMRI_TBSS_ICVF_Cingulum_cingulate_gyrus_L
chr17_45425531-45426200	chr17:45425928:A:C	chr17:45386127:C:A	0.721008	0.942235	IDP_dMRI_TBSS_ICVF_Cingulum_cingulate_gyrus_L
chr17_45740611-45741160	chr17:45751398:G:A	chr17:45386127:C:A	0.691231	0.831008	IDP_dMRI_TBSS_ICVF_Cingulum_cingulate_gyrus_L
chr17_46106871-46107470	chr17:46099737:C:T	chr17:46014622:C:T	0.6812		IDP_dMRI_TBSS_ICVF_Cingulum_cingulate_gyrus_L
chr17_46696321-46696630	chr17:46720454:A:G	chr17:46685223:A:G	0.691534	0	IDP_dMRI_TBSS_ICVF_Cingulum_cingulate_gyrus_L
chr17_46266091-46268060	chr17:46282965:C:A	chr17:45386127:C:A	0.753755	0.656879	IDP_dMRI_TBSS_ICVF_Cingulum_cingulate_gyrus_L
chr17_45936191-45937180	chr17:45913553:A:G	chr17:45386127:C:A	0.636526	0.702765	IDP_dMRI_TBSS_ICVF_Cingulum_cingulate_gyrus_L
chr17_46259581-46260740	chr17:46282965:C:A	chr17:45386127:C:A	0.753755	0.656879	IDP_dMRI_TBSS_ICVF_Cingulum_cingulate_gyrus_L
chr17_46719541-46721000	chr17:46714277:G:A	chr17:46685223:A:G	0.980366		IDP_dMRI_TBSS_ICVF_Cingulum_cingulate_gyrus_L
chr17_45489961-45491610	chr17:45490914:G:A	chr17:45386127:C:A	0.915306	0	IDP_dMRI_TBSS_ICVF_Cingulum_cingulate_gyrus_L
chr17_46143961-46144590	chr17:46144477:A:G	chr17:46185584:A:G	0.655635	0.81763	IDP_dMRI_TBSS_ICVF_Cingulum_cingulate_gyrus_L
chr17_46044241-46045130	chr17:46044551:C:T	chr17:45386127:C:A	0.691231	0.699076	IDP_dMRI_TBSS_ICVF_Cingulum_cingulate_gyrus_L
chr17_46224411-46226000	chr17:46208317:T:C	chr17:45386127:C:A	0.753755		IDP_dMRI_TBSS_ICVF_Cingulum_cingulate_gyrus_L
chr17_45592301-45592600	chr17:45606901:A:AT	chr17:45386127:C:A	0.777679	0.699076	IDP_dMRI_TBSS_ICVF_Cingulum_cingulate_gyrus_L
chr17_45563311-45563620	chr17:45588443:C:T	chr17:45386127:C:A	0.841905	0.689862	IDP_dMRI_TBSS_ICVF_Cingulum_cingulate_gyrus_L
chr17_45501261-45501810	chr17:45495865:C:G	chr17:45386127:C:A	0.777679	0.719526	IDP_dMRI_TBSS_ICVF_Cingulum_cingulate_gyrus_L
chr17_46184261-46184970	chr17:46208317:T:C	chr17:45386127:C:A	0.753755		IDP_dMRI_TBSS_ICVF_Cingulum_cingulate_gyrus_L
chr17_46130121-46131010	chr17:46144477:A:G	chr17:46185584:A:G	0.655635	0.81763	IDP_dMRI_TBSS_ICVF_Cingulum_cingulate_gyrus_L
chr17_44794421-44795300	chr17:44793298:G:A	chr17:44857004:G:A	0.719152	0.903713	IDP_dMRI_TBSS_ICVF_Cingulum_cingulate_gyrus_L
chr17_46286621-46287300	chr17:46282965:C:A	chr17:45386127:C:A	0.753755	0.656879	IDP_dMRI_TBSS_ICVF_Cingulum_cingulate_gyrus_L
chr17_46253961-46254070	chr17:46269743:A:G	chr17:45386127:C:A	0.753755		IDP_dMRI_TBSS_ICVF_Cingulum_cingulate_gyrus_L
chr22_38172251-38173310	chr22:38172937:A:T	chr22:38159897:G:T	0	0.625041	IDP_dMRI_TBSS_ICVF_Cingulum_cingulate_gyrus_L
chr22_38204541-38206180	chr22:38202227:A:G	chr22:38159897:G:T	0	0.60938	IDP_dMRI_TBSS_ICVF_Cingulum_cingulate_gyrus_L
chr22_38199281-38199460	chr22:38199404:G:A	chr22:38159897:G:T	0	0.612339	IDP_dMRI_TBSS_ICVF_Cingulum_cingulate_gyrus_L
chr5_83529551-83532050	chr5:83530737:G:A	chr5:83530737:A:G	1	1	IDP_dMRI_TBSS_ICVF_Cingulum_hippocampus_R
chr5_140341241-140342320	chr5:140342328:T:A	chr5:140340406:C:T	0.971555	0.985183	IDP_dMRI_TBSS_ICVF_Cingulum_hippocampus_R
chr5_82470261-82471100	chr5:82482677:C:T	chr5:82483629:C:A	0.650869	0.865386	IDP_dMRI_TBSS_ICVF_Cingulum_hippocampus_R
chr5_83448491-83448700	chr5:83434109:C:T	chr5:83433107:G:A	1	1	IDP_dMRI_TBSS_ICVF_Cingulum_hippocampus_R
chr6_26171431-26173590	chr6:26171991:C:T	chr6:26144930:C:T	0.95806	0.967472	IDP_dMRI_TBSS_ICVF_Cingulum_hippocampus_R
chr7_54881071-54882380	chr7:54881563:A:G	chr7:54853213:T:C	0.917659	0.974115	IDP_dMRI_TBSS_ICVF_Cingulum_hippocampus_R
chr8_100662961-100664220	chr8:100665465:G:A	chr8:100663356:C:T	1	1	IDP_dMRI_TBSS_ICVF_Cingulum_hippocampus_R
chr11_44595801-44596870	chr11:44596199:G:A	chr11:44597490:A:G	0.776305	0	IDP_dMRI_TBSS_ICVF_Cingulum_hippocampus_R
chr16_11009141-11009740	chr16:11027916:G:C	chr16:11098642:A:T	0.679494	0.794745	IDP_dMRI_TBSS_ICVF_Cingulum_hippocampus_R
chr16_11104591-11105710	chr16:11105075:C:T	chr16:11067109:C:A	0	0.685915	IDP_dMRI_TBSS_ICVF_Cingulum_hippocampus_R
chr16_11032911-11033230	chr16:11048280:T:A	chr16:11098642:A:T	0.625679	0.840794	IDP_dMRI_TBSS_ICVF_Cingulum_hippocampus_R
chr17_46190911-46195700	chr17:46172742:T:C	chr17:45495053:T:C	0.821419	0.974156	IDP_dMRI_TBSS_ICVF_Cingulum_hippocampus_R
chr17_45619801-45621310	chr17:45606901:A:AT	chr17:45495053:T:C	0.923713	0.974156	IDP_dMRI_TBSS_ICVF_Cingulum_hippocampus_R
chr17_45948641-45949670	chr17:45949182:T:C	chr17:45495053:T:C	0.718822	0.979291	IDP_dMRI_TBSS_ICVF_Cingulum_hippocampus_R
chr17_45425531-45426200	chr17:45425928:A:C	chr17:45495053:T:C	0.718822	0.754562	IDP_dMRI_TBSS_ICVF_Cingulum_hippocampus_R
chr17_45740611-45741160	chr17:45751398:G:A	chr17:45495053:T:C	0.700996	0.844543	IDP_dMRI_TBSS_ICVF_Cingulum_hippocampus_R
chr17_46106871-46107470	chr17:46099737:C:T	chr17:46014622:C:T	0.6812	0	IDP_dMRI_TBSS_ICVF_Cingulum_hippocampus_R
chr17_46696321-46696630	chr17:46720454:A:G	chr17:46685223:A:G	0.691534	0	IDP_dMRI_TBSS_ICVF_Cingulum_hippocampus_R
chr17_46266091-46268060	chr17:46282965:C:A	chr17:45495053:T:C	0.919807	0.897844	IDP_dMRI_TBSS_ICVF_Cingulum_hippocampus_R
chr17_45936191-45937180	chr17:45913553:A:G	chr17:45495053:T:C	0.77744	0.979291	IDP_dMRI_TBSS_ICVF_Cingulum_hippocampus_R
chr17_46259581-46260740	chr17:46282965:C:A	chr17:45495053:T:C	0.919807	0.897844	IDP_dMRI_TBSS_ICVF_Cingulum_hippocampus_R
chr17_46719541-46721000	chr17:46714277:G:A	chr17:46685223:A:G	0.980366		IDP_dMRI_TBSS_ICVF_Cingulum_hippocampus_R
chr17_45489961-45491610	chr17:45490914:G:A	chr17:45495053:T:C	0.919807	0	IDP_dMRI_TBSS_ICVF_Cingulum_hippocampus_R
chr17_44627411-44629210	chr17:44628558:T:G	chr17:44746816:C:CA	0	0.928884	IDP_dMRI_TBSS_ICVF_Cingulum_hippocampus_R
chr17_46044241-46045130	chr17:46044551:C:T	chr17:45495053:T:C	0.843876	0.974156	IDP_dMRI_TBSS_ICVF_Cingulum_hippocampus_R
chr17_46224411-46226000	chr17:46208317:T:C	chr17:45495053:T:C	0.919807	0.770717	IDP_dMRI_TBSS_ICVF_Cingulum_hippocampus_R
chr17_45592301-45592600	chr17:45606901:A:AT	chr17:45495053:T:C	0.923713	0.974156	IDP_dMRI_TBSS_ICVF_Cingulum_hippocampus_R
chr17_45563311-45563620	chr17:45588443:C:T	chr17:45495053:T:C	1	0.963898	IDP_dMRI_TBSS_ICVF_Cingulum_hippocampus_R
chr17_45501261-45501810	chr17:45495865:C:G	chr17:45495053:T:C	0.923713	1	IDP_dMRI_TBSS_ICVF_Cingulum_hippocampus_R
chr17_46184261-46184970	chr17:46208317:T:C	chr17:45495053:T:C	0.919807	0.770717	IDP_dMRI_TBSS_ICVF_Cingulum_hippocampus_R
chr17_44794421-44795300	chr17:44793298:G:A	chr17:44793298:A:G	1	1	IDP_dMRI_TBSS_ICVF_Cingulum_hippocampus_R
chr17_46286621-46287300	chr17:46282965:C:A	chr17:45495053:T:C	0.919807	0.897844	IDP_dMRI_TBSS_ICVF_Cingulum_hippocampus_R
chr17_46253961-46254070	chr17:46269743:A:G	chr17:45495053:T:C	0.919807	0.775399	IDP_dMRI_TBSS_ICVF_Cingulum_hippocampus_R
chr5_83529551-83532050	chr5:83530737:G:A	chr5:83530737:A:G	1	1	IDP_dMRI_TBSS_ICVF_Fornix_cres+Stria_terminalis_R
chr5_140341241-140342320	chr5:140342328:T:A	chr5:140340406:C:T	0.971555	0.985183	IDP_dMRI_TBSS_ICVF_Fornix_cres+Stria_terminalis_R
chr5_83448491-83448700	chr5:83434109:C:T	chr5:83433107:G:A	1	1	IDP_dMRI_TBSS_ICVF_Fornix_cres+Stria_terminalis_R
chr7_54881071-54882380	chr7:54881563:A:G	chr7:54853213:T:C	0.917659	0.974115	IDP_dMRI_TBSS_ICVF_Fornix_cres+Stria_terminalis_R
chr16_11009141-11009740	chr16:11027916:G:C	chr16:10937884:G:A	0.780423	0.892574	IDP_dMRI_TBSS_ICVF_Fornix_cres+Stria_terminalis_R
chr16_11104591-11105710	chr16:11105075:C:T	chr16:10968140:A:G	0.781083	0.704076	IDP_dMRI_TBSS_ICVF_Fornix_cres+Stria_terminalis_R
chr16_11032911-11033230	chr16:11048280:T:A	chr16:10937884:G:A	0.729818	0.85108	IDP_dMRI_TBSS_ICVF_Fornix_cres+Stria_terminalis_R
chr17_46190911-46195700	chr17:46172742:T:C	chr17:45386127:C:A	0.70835	0.699076	IDP_dMRI_TBSS_ICVF_Fornix_cres+Stria_terminalis_R
chr17_45619801-45621310	chr17:45606901:A:AT	chr17:45386127:C:A	0.777679	0.699076	IDP_dMRI_TBSS_ICVF_Fornix_cres+Stria_terminalis_R
chr17_45948641-45949670	chr17:45949182:T:C	chr17:45413487:A:G	0.652562	0.724741	IDP_dMRI_TBSS_ICVF_Fornix_cres+Stria_terminalis_R
chr17_45425531-45426200	chr17:45425928:A:C	chr17:45386127:C:A	0.721008	0.942235	IDP_dMRI_TBSS_ICVF_Fornix_cres+Stria_terminalis_R
chr17_45740611-45741160	chr17:45751398:G:A	chr17:45386127:C:A	0.691231	0.831008	IDP_dMRI_TBSS_ICVF_Fornix_cres+Stria_terminalis_R
chr17_46106871-46107470	chr17:46099737:C:T	chr17:46014622:C:T	0.6812	0	IDP_dMRI_TBSS_ICVF_Fornix_cres+Stria_terminalis_R
chr17_46696321-46696630	chr17:46720454:A:G	chr17:46685223:A:G	0.691534	0	IDP_dMRI_TBSS_ICVF_Fornix_cres+Stria_terminalis_R
chr17_46266091-46268060	chr17:46282965:C:A	chr17:45386127:C:A	0.753755	0.656879	IDP_dMRI_TBSS_ICVF_Fornix_cres+Stria_terminalis_R
chr17_45936191-45937180	chr17:45913553:A:G	chr17:45386127:C:A	0.636526	0.702765	IDP_dMRI_TBSS_ICVF_Fornix_cres+Stria_terminalis_R
chr17_46259581-46260740	chr17:46282965:C:A	chr17:45386127:C:A	0.753755	0.656879	IDP_dMRI_TBSS_ICVF_Fornix_cres+Stria_terminalis_R
chr17_46719541-46721000	chr17:46714277:G:A	chr17:46685223:A:G	0.980366		IDP_dMRI_TBSS_ICVF_Fornix_cres+Stria_terminalis_R
chr17_45489961-45491610	chr17:45490914:G:A	chr17:45386127:C:A	0.915306	0	IDP_dMRI_TBSS_ICVF_Fornix_cres+Stria_terminalis_R
chr17_46044241-46045130	chr17:46044551:C:T	chr17:45386127:C:A	0.691231	0.699076	IDP_dMRI_TBSS_ICVF_Fornix_cres+Stria_terminalis_R
chr17_46224411-46226000	chr17:46208317:T:C	chr17:45386127:C:A	0.753755		IDP_dMRI_TBSS_ICVF_Fornix_cres+Stria_terminalis_R
chr17_45592301-45592600	chr17:45606901:A:AT	chr17:45386127:C:A	0.777679	0.699076	IDP_dMRI_TBSS_ICVF_Fornix_cres+Stria_terminalis_R
chr17_45563311-45563620	chr17:45588443:C:T	chr17:45386127:C:A	0.841905	0.689862	IDP_dMRI_TBSS_ICVF_Fornix_cres+Stria_terminalis_R
chr17_45501261-45501810	chr17:45495865:C:G	chr17:45386127:C:A	0.777679	0.719526	IDP_dMRI_TBSS_ICVF_Fornix_cres+Stria_terminalis_R
chr17_46184261-46184970	chr17:46208317:T:C	chr17:45386127:C:A	0.753755		IDP_dMRI_TBSS_ICVF_Fornix_cres+Stria_terminalis_R
chr17_44794421-44795300	chr17:44793298:G:A	chr17:44793298:A:G	1	1	IDP_dMRI_TBSS_ICVF_Fornix_cres+Stria_terminalis_R
chr17_46286621-46287300	chr17:46282965:C:A	chr17:45386127:C:A	0.753755	0.656879	IDP_dMRI_TBSS_ICVF_Fornix_cres+Stria_terminalis_R
chr17_46253961-46254070	chr17:46269743:A:G	chr17:45386127:C:A	0.753755		IDP_dMRI_TBSS_ICVF_Fornix_cres+Stria_terminalis_R
chr5_77138641-77139580	chr5:77157939:A:C	chr5:77157939:C:A	1	1	IDP_dMRI_TBSS_ICVF_Fornix_cres+Stria_terminalis_L
chr5_83529551-83532050	chr5:83530737:G:A	chr5:83530737:A:G	1	1	IDP_dMRI_TBSS_ICVF_Fornix_cres+Stria_terminalis_L
chr5_140341241-140342320	chr5:140342328:T:A	chr5:140340406:C:T	0.971555	0.985183	IDP_dMRI_TBSS_ICVF_Fornix_cres+Stria_terminalis_L
chr5_83448491-83448700	chr5:83434109:C:T	chr5:83433107:G:A	1	1	IDP_dMRI_TBSS_ICVF_Fornix_cres+Stria_terminalis_L
chr7_54881071-54882380	chr7:54881563:A:G	chr7:54873635:T:C	1	0.941346	IDP_dMRI_TBSS_ICVF_Fornix_cres+Stria_terminalis_L
chr8_100662961-100664220	chr8:100665465:G:A	chr8:100663356:C:T	1	1	IDP_dMRI_TBSS_ICVF_Fornix_cres+Stria_terminalis_L
chr16_11009141-11009740	chr16:11027916:G:C	chr16:10937884:G:A	0.780423	0.892574	IDP_dMRI_TBSS_ICVF_Fornix_cres+Stria_terminalis_L
chr16_11104591-11105710	chr16:11105075:C:T	chr16:11047016:G:GT	0.654023	0.781711	IDP_dMRI_TBSS_ICVF_Fornix_cres+Stria_terminalis_L
chr16_11032911-11033230	chr16:11048280:T:A	chr16:10937884:G:A	0.729818	0.85108	IDP_dMRI_TBSS_ICVF_Fornix_cres+Stria_terminalis_L
chr17_46190911-46195700	chr17:46172742:T:C	chr17:45386127:C:A	0.70835	0.699076	IDP_dMRI_TBSS_ICVF_Fornix_cres+Stria_terminalis_L
chr17_45619801-45621310	chr17:45606901:A:AT	chr17:45386127:C:A	0.777679	0.699076	IDP_dMRI_TBSS_ICVF_Fornix_cres+Stria_terminalis_L
chr17_45948641-45949670	chr17:45949182:T:C	chr17:45413487:A:G	0.652562	0.724741	IDP_dMRI_TBSS_ICVF_Fornix_cres+Stria_terminalis_L
chr17_45425531-45426200	chr17:45425928:A:C	chr17:45386127:C:A	0.721008	0.942235	IDP_dMRI_TBSS_ICVF_Fornix_cres+Stria_terminalis_L
chr17_45740611-45741160	chr17:45751398:G:A	chr17:45386127:C:A	0.691231	0.831008	IDP_dMRI_TBSS_ICVF_Fornix_cres+Stria_terminalis_L
chr17_46106871-46107470	chr17:46099737:C:T	chr17:46014622:C:T	0.6812	0	IDP_dMRI_TBSS_ICVF_Fornix_cres+Stria_terminalis_L
chr17_46696321-46696630	chr17:46720454:A:G	chr17:46685223:A:G	0.691534	0	IDP_dMRI_TBSS_ICVF_Fornix_cres+Stria_terminalis_L
chr17_46266091-46268060	chr17:46282965:C:A	chr17:45386127:C:A	0.753755	0.656879	IDP_dMRI_TBSS_ICVF_Fornix_cres+Stria_terminalis_L
chr17_45936191-45937180	chr17:45913553:A:G	chr17:45386127:C:A	0.636526	0.702765	IDP_dMRI_TBSS_ICVF_Fornix_cres+Stria_terminalis_L
chr17_46259581-46260740	chr17:46282965:C:A	chr17:45386127:C:A	0.753755	0.656879	IDP_dMRI_TBSS_ICVF_Fornix_cres+Stria_terminalis_L
chr17_46719541-46721000	chr17:46714277:G:A	chr17:46685223:A:G	0.980366		IDP_dMRI_TBSS_ICVF_Fornix_cres+Stria_terminalis_L
chr17_45489961-45491610	chr17:45490914:G:A	chr17:45386127:C:A	0.915306	0	IDP_dMRI_TBSS_ICVF_Fornix_cres+Stria_terminalis_L
chr17_46044241-46045130	chr17:46044551:C:T	chr17:45386127:C:A	0.691231	0.699076	IDP_dMRI_TBSS_ICVF_Fornix_cres+Stria_terminalis_L
chr17_46224411-46226000	chr17:46208317:T:C	chr17:45386127:C:A	0.753755		IDP_dMRI_TBSS_ICVF_Fornix_cres+Stria_terminalis_L
chr17_45592301-45592600	chr17:45606901:A:AT	chr17:45386127:C:A	0.777679	0.699076	IDP_dMRI_TBSS_ICVF_Fornix_cres+Stria_terminalis_L
chr17_45563311-45563620	chr17:45588443:C:T	chr17:45386127:C:A	0.841905	0.689862	IDP_dMRI_TBSS_ICVF_Fornix_cres+Stria_terminalis_L
chr17_45501261-45501810	chr17:45495865:C:G	chr17:45386127:C:A	0.777679	0.719526	IDP_dMRI_TBSS_ICVF_Fornix_cres+Stria_terminalis_L
chr17_46184261-46184970	chr17:46208317:T:C	chr17:45386127:C:A	0.753755		IDP_dMRI_TBSS_ICVF_Fornix_cres+Stria_terminalis_L
chr17_44794421-44795300	chr17:44793298:G:A	chr17:44793298:A:G	1	1	IDP_dMRI_TBSS_ICVF_Fornix_cres+Stria_terminalis_L
chr17_46286621-46287300	chr17:46282965:C:A	chr17:45386127:C:A	0.753755	0.656879	IDP_dMRI_TBSS_ICVF_Fornix_cres+Stria_terminalis_L
chr17_46253961-46254070	chr17:46269743:A:G	chr17:45386127:C:A	0.753755		IDP_dMRI_TBSS_ICVF_Fornix_cres+Stria_terminalis_L
chr3_183697181-183699920	chr3:183697713:C:T	chr3:183697713:T:C	1	1	IDP_dMRI_TBSS_ICVF_Superior_longitudinal_fasciculus_R
chr5_83529551-83532050	chr5:83530737:G:A	chr5:83530737:A:G	1	1	IDP_dMRI_TBSS_ICVF_Superior_longitudinal_fasciculus_R
chr5_140341241-140342320	chr5:140342328:T:A	chr5:140340406:C:T	0.971555	0.985183	IDP_dMRI_TBSS_ICVF_Superior_longitudinal_fasciculus_R
chr5_82470261-82471100	chr5:82482677:C:T	chr5:82563930:A:G	0.626781	0.71933	IDP_dMRI_TBSS_ICVF_Superior_longitudinal_fasciculus_R
chr5_83448491-83448700	chr5:83434109:C:T	chr5:83433107:G:A	1	1	IDP_dMRI_TBSS_ICVF_Superior_longitudinal_fasciculus_R
chr6_28884701-28886010	chr6:28884587:G:A	chr6:28877976:A:AAC	0.629442	0	IDP_dMRI_TBSS_ICVF_Superior_longitudinal_fasciculus_R
chr7_54881071-54882380	chr7:54881563:A:G	chr7:54848587:G:T	0.827547	0.77647	IDP_dMRI_TBSS_ICVF_Superior_longitudinal_fasciculus_R
chr8_100662961-100664220	chr8:100665465:G:A	chr8:100656692:G:A	0.704183		IDP_dMRI_TBSS_ICVF_Superior_longitudinal_fasciculus_R
chr9_108972031-108973440	chr9:108973030:G:T	chr9:108987186:A:G	0	0.688929	IDP_dMRI_TBSS_ICVF_Superior_longitudinal_fasciculus_R
chr17_46190911-46195700	chr17:46172742:T:C	chr17:45386127:C:A	0.70835	0.699076	IDP_dMRI_TBSS_ICVF_Superior_longitudinal_fasciculus_R
chr17_45110501-45111940	chr17:45092397:AT:A	chr17:45031337:G:A	0.656413	0.793472	IDP_dMRI_TBSS_ICVF_Superior_longitudinal_fasciculus_R
chr17_45619801-45621310	chr17:45606901:A:AT	chr17:45386127:C:A	0.777679	0.699076	IDP_dMRI_TBSS_ICVF_Superior_longitudinal_fasciculus_R
chr17_45948641-45949670	chr17:45949182:T:C	chr17:45413487:A:G	0.652562	0.724741	IDP_dMRI_TBSS_ICVF_Superior_longitudinal_fasciculus_R
chr17_45425531-45426200	chr17:45425928:A:C	chr17:45386127:C:A	0.721008	0.942235	IDP_dMRI_TBSS_ICVF_Superior_longitudinal_fasciculus_R
chr17_45740611-45741160	chr17:45751398:G:A	chr17:45386127:C:A	0.691231	0.831008	IDP_dMRI_TBSS_ICVF_Superior_longitudinal_fasciculus_R
chr17_46106871-46107470	chr17:46099737:C:T	chr17:46014622:C:T	0.6812	0	IDP_dMRI_TBSS_ICVF_Superior_longitudinal_fasciculus_R
chr17_46696321-46696630	chr17:46720454:A:G	chr17:46685223:A:G	0.691534	0	IDP_dMRI_TBSS_ICVF_Superior_longitudinal_fasciculus_R
chr17_46266091-46268060	chr17:46282965:C:A	chr17:45386127:C:A	0.753755	0.656879	IDP_dMRI_TBSS_ICVF_Superior_longitudinal_fasciculus_R
chr17_45936191-45937180	chr17:45913553:A:G	chr17:45386127:C:A	0.636526	0.702765	IDP_dMRI_TBSS_ICVF_Superior_longitudinal_fasciculus_R
chr17_46259581-46260740	chr17:46282965:C:A	chr17:45386127:C:A	0.753755	0.656879	IDP_dMRI_TBSS_ICVF_Superior_longitudinal_fasciculus_R
chr17_46719541-46721000	chr17:46714277:G:A	chr17:46685223:A:G	0.980366		IDP_dMRI_TBSS_ICVF_Superior_longitudinal_fasciculus_R
chr17_45489961-45491610	chr17:45490914:G:A	chr17:45386127:C:A	0.915306	0	IDP_dMRI_TBSS_ICVF_Superior_longitudinal_fasciculus_R
chr17_46044241-46045130	chr17:46044551:C:T	chr17:45386127:C:A	0.691231	0.699076	IDP_dMRI_TBSS_ICVF_Superior_longitudinal_fasciculus_R
chr17_46224411-46226000	chr17:46208317:T:C	chr17:45386127:C:A	0.753755		IDP_dMRI_TBSS_ICVF_Superior_longitudinal_fasciculus_R
chr17_45592301-45592600	chr17:45606901:A:AT	chr17:45386127:C:A	0.777679	0.699076	IDP_dMRI_TBSS_ICVF_Superior_longitudinal_fasciculus_R
chr17_45563311-45563620	chr17:45588443:C:T	chr17:45386127:C:A	0.841905	0.689862	IDP_dMRI_TBSS_ICVF_Superior_longitudinal_fasciculus_R
chr17_45501261-45501810	chr17:45495865:C:G	chr17:45386127:C:A	0.777679	0.719526	IDP_dMRI_TBSS_ICVF_Superior_longitudinal_fasciculus_R
chr17_46184261-46184970	chr17:46208317:T:C	chr17:45386127:C:A	0.753755		IDP_dMRI_TBSS_ICVF_Superior_longitudinal_fasciculus_R
chr17_44794421-44795300	chr17:44793298:G:A	chr17:44793298:A:G	1	1	IDP_dMRI_TBSS_ICVF_Superior_longitudinal_fasciculus_R
chr17_46286621-46287300	chr17:46282965:C:A	chr17:45386127:C:A	0.753755	0.656879	IDP_dMRI_TBSS_ICVF_Superior_longitudinal_fasciculus_R
chr17_46253961-46254070	chr17:46269743:A:G	chr17:45386127:C:A	0.753755		IDP_dMRI_TBSS_ICVF_Superior_longitudinal_fasciculus_R
chr22_38172251-38173310	chr22:38172937:A:T	chr22:38151388:C:A	0.722694	0.670441	IDP_dMRI_TBSS_ICVF_Superior_longitudinal_fasciculus_R
chr22_38204541-38206180	chr22:38202227:A:G	chr22:38160253:G:T	0.606333	0.658945	IDP_dMRI_TBSS_ICVF_Superior_longitudinal_fasciculus_R
chr22_38199281-38199460	chr22:38199404:G:A	chr22:38151388:C:A	0	0.66452	IDP_dMRI_TBSS_ICVF_Superior_longitudinal_fasciculus_R
chr3_183697181-183699920	chr3:183697713:C:T	chr3:183697713:T:C	1	1	IDP_dMRI_TBSS_ICVF_Superior_longitudinal_fasciculus_L
chr5_83529551-83532050	chr5:83530737:G:A	chr5:83530737:A:G	1	1	IDP_dMRI_TBSS_ICVF_Superior_longitudinal_fasciculus_L
chr5_140341241-140342320	chr5:140342328:T:A	chr5:140340406:C:T	0.971555	0.985183	IDP_dMRI_TBSS_ICVF_Superior_longitudinal_fasciculus_L
chr5_82470261-82471100	chr5:82482677:C:T	chr5:82553904:C:G	0.672438	0.835875	IDP_dMRI_TBSS_ICVF_Superior_longitudinal_fasciculus_L
chr5_83448491-83448700	chr5:83434109:C:T	chr5:83433107:G:A	1	1	IDP_dMRI_TBSS_ICVF_Superior_longitudinal_fasciculus_L
chr6_28884701-28886010	chr6:28884587:G:A	chr6:28877976:A:AAC	0.629442	0	IDP_dMRI_TBSS_ICVF_Superior_longitudinal_fasciculus_L
chr6_31651391-31653820	chr6:31652743:T:G	chr6:32037490:T:C	0	0.743484	IDP_dMRI_TBSS_ICVF_Superior_longitudinal_fasciculus_L
chr7_54881071-54882380	chr7:54881563:A:G	chr7:54848587:G:T	0.827547	0.77647	IDP_dMRI_TBSS_ICVF_Superior_longitudinal_fasciculus_L
chr8_100662961-100664220	chr8:100665465:G:A	chr8:100663356:C:T	1	1	IDP_dMRI_TBSS_ICVF_Superior_longitudinal_fasciculus_L
chr9_108972031-108973440	chr9:108973030:G:T	chr9:108987186:A:G	0	0.688929	IDP_dMRI_TBSS_ICVF_Superior_longitudinal_fasciculus_L
chr17_46190911-46195700	chr17:46172742:T:C	chr17:45386127:C:A	0.70835	0.699076	IDP_dMRI_TBSS_ICVF_Superior_longitudinal_fasciculus_L
chr17_45110501-45111940	chr17:45092397:AT:A	chr17:45031337:G:A	0.656413	0.793472	IDP_dMRI_TBSS_ICVF_Superior_longitudinal_fasciculus_L
chr17_45619801-45621310	chr17:45606901:A:AT	chr17:45386127:C:A	0.777679	0.699076	IDP_dMRI_TBSS_ICVF_Superior_longitudinal_fasciculus_L
chr17_45948641-45949670	chr17:45949182:T:C	chr17:45413487:A:G	0.652562	0.724741	IDP_dMRI_TBSS_ICVF_Superior_longitudinal_fasciculus_L
chr17_45425531-45426200	chr17:45425928:A:C	chr17:45386127:C:A	0.721008	0.942235	IDP_dMRI_TBSS_ICVF_Superior_longitudinal_fasciculus_L
chr17_45740611-45741160	chr17:45751398:G:A	chr17:45386127:C:A	0.691231	0.831008	IDP_dMRI_TBSS_ICVF_Superior_longitudinal_fasciculus_L
chr17_46106871-46107470	chr17:46099737:C:T	chr17:46014622:C:T	0.6812	0	IDP_dMRI_TBSS_ICVF_Superior_longitudinal_fasciculus_L
chr17_46696321-46696630	chr17:46720454:A:G	chr17:46685223:A:G	0.691534	0	IDP_dMRI_TBSS_ICVF_Superior_longitudinal_fasciculus_L
chr17_46266091-46268060	chr17:46282965:C:A	chr17:45386127:C:A	0.753755	0.656879	IDP_dMRI_TBSS_ICVF_Superior_longitudinal_fasciculus_L
chr17_45936191-45937180	chr17:45913553:A:G	chr17:45386127:C:A	0.636526	0.702765	IDP_dMRI_TBSS_ICVF_Superior_longitudinal_fasciculus_L
chr17_75875121-75879140	chr17:75872207:A:G	chr17:75865016:C:CTT	0	0.966305	IDP_dMRI_TBSS_ICVF_Superior_longitudinal_fasciculus_L
chr17_46259581-46260740	chr17:46282965:C:A	chr17:45386127:C:A	0.753755	0.656879	IDP_dMRI_TBSS_ICVF_Superior_longitudinal_fasciculus_L
chr17_46719541-46721000	chr17:46714277:G:A	chr17:46685223:A:G	0.980366		IDP_dMRI_TBSS_ICVF_Superior_longitudinal_fasciculus_L
chr17_45489961-45491610	chr17:45490914:G:A	chr17:45386127:C:A	0.915306	0	IDP_dMRI_TBSS_ICVF_Superior_longitudinal_fasciculus_L
chr17_46044241-46045130	chr17:46044551:C:T	chr17:45386127:C:A	0.691231	0.699076	IDP_dMRI_TBSS_ICVF_Superior_longitudinal_fasciculus_L
chr17_46224411-46226000	chr17:46208317:T:C	chr17:45386127:C:A	0.753755		IDP_dMRI_TBSS_ICVF_Superior_longitudinal_fasciculus_L
chr17_45592301-45592600	chr17:45606901:A:AT	chr17:45386127:C:A	0.777679	0.699076	IDP_dMRI_TBSS_ICVF_Superior_longitudinal_fasciculus_L
chr17_45563311-45563620	chr17:45588443:C:T	chr17:45386127:C:A	0.841905	0.689862	IDP_dMRI_TBSS_ICVF_Superior_longitudinal_fasciculus_L
chr17_45501261-45501810	chr17:45495865:C:G	chr17:45386127:C:A	0.777679	0.719526	IDP_dMRI_TBSS_ICVF_Superior_longitudinal_fasciculus_L
chr17_46184261-46184970	chr17:46208317:T:C	chr17:45386127:C:A	0.753755		IDP_dMRI_TBSS_ICVF_Superior_longitudinal_fasciculus_L
chr17_44794421-44795300	chr17:44793298:G:A	chr17:44793298:A:G	1	1	IDP_dMRI_TBSS_ICVF_Superior_longitudinal_fasciculus_L
chr17_46286621-46287300	chr17:46282965:C:A	chr17:45386127:C:A	0.753755	0.656879	IDP_dMRI_TBSS_ICVF_Superior_longitudinal_fasciculus_L
chr17_46253961-46254070	chr17:46269743:A:G	chr17:45386127:C:A	0.753755		IDP_dMRI_TBSS_ICVF_Superior_longitudinal_fasciculus_L
chr22_38172251-38173310	chr22:38172937:A:T	chr22:38160253:G:T	0.768553	0.675188	IDP_dMRI_TBSS_ICVF_Superior_longitudinal_fasciculus_L
chr22_38204541-38206180	chr22:38202227:A:G	chr22:38160253:G:T	0.606333	0.658945	IDP_dMRI_TBSS_ICVF_Superior_longitudinal_fasciculus_L
chr22_38199281-38199460	chr22:38199404:G:A	chr22:38159042:TA:T	0	0.662067	IDP_dMRI_TBSS_ICVF_Superior_longitudinal_fasciculus_L
chr17_46190911-46195700	chr17:46172742:T:C	chr17:45386127:C:A	0.70835	0.699076	IDP_dMRI_TBSS_ICVF_Superior_fronto-occipital_fasciculus_R
chr17_45619801-45621310	chr17:45606901:A:AT	chr17:45386127:C:A	0.777679	0.699076	IDP_dMRI_TBSS_ICVF_Superior_fronto-occipital_fasciculus_R
chr17_45948641-45949670	chr17:45949182:T:C	chr17:45413487:A:G	0.652562	0.724741	IDP_dMRI_TBSS_ICVF_Superior_fronto-occipital_fasciculus_R
chr17_45425531-45426200	chr17:45425928:A:C	chr17:45386127:C:A	0.721008	0.942235	IDP_dMRI_TBSS_ICVF_Superior_fronto-occipital_fasciculus_R
chr17_45740611-45741160	chr17:45751398:G:A	chr17:45386127:C:A	0.691231	0.831008	IDP_dMRI_TBSS_ICVF_Superior_fronto-occipital_fasciculus_R
chr17_46106871-46107470	chr17:46099737:C:T	chr17:46014622:C:T	0.6812		IDP_dMRI_TBSS_ICVF_Superior_fronto-occipital_fasciculus_R
chr17_46696321-46696630	chr17:46720454:A:G	chr17:46685223:A:G	0.691534	0	IDP_dMRI_TBSS_ICVF_Superior_fronto-occipital_fasciculus_R
chr17_46266091-46268060	chr17:46282965:C:A	chr17:45386127:C:A	0.753755	0.656879	IDP_dMRI_TBSS_ICVF_Superior_fronto-occipital_fasciculus_R
chr17_45936191-45937180	chr17:45913553:A:G	chr17:45386127:C:A	0.636526	0.702765	IDP_dMRI_TBSS_ICVF_Superior_fronto-occipital_fasciculus_R
chr17_46259581-46260740	chr17:46282965:C:A	chr17:45386127:C:A	0.753755	0.656879	IDP_dMRI_TBSS_ICVF_Superior_fronto-occipital_fasciculus_R
chr17_46719541-46721000	chr17:46714277:G:A	chr17:46534412:T:C	0.684837		IDP_dMRI_TBSS_ICVF_Superior_fronto-occipital_fasciculus_R
chr17_45489961-45491610	chr17:45490914:G:A	chr17:45386127:C:A	0.915306	0	IDP_dMRI_TBSS_ICVF_Superior_fronto-occipital_fasciculus_R
chr17_46143961-46144590	chr17:46144477:A:G	chr17:46028029:G:A	0.785391	0.787274	IDP_dMRI_TBSS_ICVF_Superior_fronto-occipital_fasciculus_R
chr17_46044241-46045130	chr17:46044551:C:T	chr17:45386127:C:A	0.691231	0.699076	IDP_dMRI_TBSS_ICVF_Superior_fronto-occipital_fasciculus_R
chr17_46224411-46226000	chr17:46208317:T:C	chr17:45386127:C:A	0.753755		IDP_dMRI_TBSS_ICVF_Superior_fronto-occipital_fasciculus_R
chr17_45592301-45592600	chr17:45606901:A:AT	chr17:45386127:C:A	0.777679	0.699076	IDP_dMRI_TBSS_ICVF_Superior_fronto-occipital_fasciculus_R
chr17_45563311-45563620	chr17:45588443:C:T	chr17:45386127:C:A	0.841905	0.689862	IDP_dMRI_TBSS_ICVF_Superior_fronto-occipital_fasciculus_R
chr17_45501261-45501810	chr17:45495865:C:G	chr17:45386127:C:A	0.777679	0.719526	IDP_dMRI_TBSS_ICVF_Superior_fronto-occipital_fasciculus_R
chr17_46184261-46184970	chr17:46208317:T:C	chr17:45386127:C:A	0.753755		IDP_dMRI_TBSS_ICVF_Superior_fronto-occipital_fasciculus_R
chr17_46130121-46131010	chr17:46144477:A:G	chr17:46028029:G:A	0.785391	0.787274	IDP_dMRI_TBSS_ICVF_Superior_fronto-occipital_fasciculus_R
chr17_46361211-46362340	chr17:46357059:C:G	chr17:46534412:T:C	0.675919	0	IDP_dMRI_TBSS_ICVF_Superior_fronto-occipital_fasciculus_R
chr17_44794421-44795300	chr17:44793298:G:A	chr17:44848191:T:C	0.795068	0.901059	IDP_dMRI_TBSS_ICVF_Superior_fronto-occipital_fasciculus_R
chr17_46286621-46287300	chr17:46282965:C:A	chr17:45386127:C:A	0.753755	0.656879	IDP_dMRI_TBSS_ICVF_Superior_fronto-occipital_fasciculus_R
chr17_46253961-46254070	chr17:46269743:A:G	chr17:45386127:C:A	0.753755		IDP_dMRI_TBSS_ICVF_Superior_fronto-occipital_fasciculus_R
chr17_46190911-46195700	chr17:46172742:T:C	chr17:45386127:C:A	0.70835	0.699076	IDP_dMRI_TBSS_ICVF_Superior_fronto-occipital_fasciculus_L
chr17_45619801-45621310	chr17:45606901:A:AT	chr17:45386127:C:A	0.777679	0.699076	IDP_dMRI_TBSS_ICVF_Superior_fronto-occipital_fasciculus_L
chr17_45948641-45949670	chr17:45949182:T:C	chr17:45413487:A:G	0.652562	0.724741	IDP_dMRI_TBSS_ICVF_Superior_fronto-occipital_fasciculus_L
chr17_45425531-45426200	chr17:45425928:A:C	chr17:45386127:C:A	0.721008	0.942235	IDP_dMRI_TBSS_ICVF_Superior_fronto-occipital_fasciculus_L
chr17_45740611-45741160	chr17:45751398:G:A	chr17:45386127:C:A	0.691231	0.831008	IDP_dMRI_TBSS_ICVF_Superior_fronto-occipital_fasciculus_L
chr17_46106871-46107470	chr17:46099737:C:T	chr17:46014622:C:T	0.6812	0	IDP_dMRI_TBSS_ICVF_Superior_fronto-occipital_fasciculus_L
chr17_46696321-46696630	chr17:46720454:A:G	chr17:46685223:A:G	0.691534	0	IDP_dMRI_TBSS_ICVF_Superior_fronto-occipital_fasciculus_L
chr17_46266091-46268060	chr17:46282965:C:A	chr17:45386127:C:A	0.753755	0.656879	IDP_dMRI_TBSS_ICVF_Superior_fronto-occipital_fasciculus_L
chr17_45936191-45937180	chr17:45913553:A:G	chr17:45386127:C:A	0.636526	0.702765	IDP_dMRI_TBSS_ICVF_Superior_fronto-occipital_fasciculus_L
chr17_46259581-46260740	chr17:46282965:C:A	chr17:45386127:C:A	0.753755	0.656879	IDP_dMRI_TBSS_ICVF_Superior_fronto-occipital_fasciculus_L
chr17_46719541-46721000	chr17:46714277:G:A	chr17:46685223:A:G	0.980366		IDP_dMRI_TBSS_ICVF_Superior_fronto-occipital_fasciculus_L
chr17_45489961-45491610	chr17:45490914:G:A	chr17:45386127:C:A	0.915306	0	IDP_dMRI_TBSS_ICVF_Superior_fronto-occipital_fasciculus_L
chr17_46044241-46045130	chr17:46044551:C:T	chr17:45386127:C:A	0.691231	0.699076	IDP_dMRI_TBSS_ICVF_Superior_fronto-occipital_fasciculus_L
chr17_46224411-46226000	chr17:46208317:T:C	chr17:45386127:C:A	0.753755		IDP_dMRI_TBSS_ICVF_Superior_fronto-occipital_fasciculus_L
chr17_45592301-45592600	chr17:45606901:A:AT	chr17:45386127:C:A	0.777679	0.699076	IDP_dMRI_TBSS_ICVF_Superior_fronto-occipital_fasciculus_L
chr17_45563311-45563620	chr17:45588443:C:T	chr17:45386127:C:A	0.841905	0.689862	IDP_dMRI_TBSS_ICVF_Superior_fronto-occipital_fasciculus_L
chr17_45501261-45501810	chr17:45495865:C:G	chr17:45386127:C:A	0.777679	0.719526	IDP_dMRI_TBSS_ICVF_Superior_fronto-occipital_fasciculus_L
chr17_46184261-46184970	chr17:46208317:T:C	chr17:45386127:C:A	0.753755		IDP_dMRI_TBSS_ICVF_Superior_fronto-occipital_fasciculus_L
chr17_44794421-44795300	chr17:44793298:G:A	chr17:44882274:C:T	0.737173	0.878537	IDP_dMRI_TBSS_ICVF_Superior_fronto-occipital_fasciculus_L
chr17_46286621-46287300	chr17:46282965:C:A	chr17:45386127:C:A	0.753755	0.656879	IDP_dMRI_TBSS_ICVF_Superior_fronto-occipital_fasciculus_L
chr17_46253961-46254070	chr17:46269743:A:G	chr17:45386127:C:A	0.753755		IDP_dMRI_TBSS_ICVF_Superior_fronto-occipital_fasciculus_L
chr5_83529551-83532050	chr5:83530435:C:T	chr5:83530435:T:C	1	1	IDP_dMRI_TBSS_ICVF_Uncinate_fasciculus_R
chr8_11197111-11197760	chr8:11176016:C:T	chr8:10954823:G:GT	0	0.705683	IDP_dMRI_TBSS_ICVF_Uncinate_fasciculus_R
chr8_122837411-122838650	chr8:122837781:A:T	chr8:122837781:T:A	1	1	IDP_dMRI_TBSS_ICVF_Uncinate_fasciculus_R
chr11_44595801-44596870	chr11:44596199:G:A	chr11:44597490:A:G	0.776305	0	IDP_dMRI_TBSS_ICVF_Uncinate_fasciculus_R
chr5_83529551-83532050	chr5:83530435:C:T	chr5:83530435:T:C	1	1	IDP_dMRI_TBSS_ICVF_Uncinate_fasciculus_L
chr8_11197111-11197760	chr8:11176016:C:T	chr8:10954823:G:GT	0	0.705683	IDP_dMRI_TBSS_ICVF_Uncinate_fasciculus_L
chr8_122837411-122838650	chr8:122837781:A:T	chr8:122837781:T:A	1	1	IDP_dMRI_TBSS_ICVF_Uncinate_fasciculus_L
chr11_44595801-44596870	chr11:44596199:G:A	chr11:44604911:G:C	0.747957	0	IDP_dMRI_TBSS_ICVF_Uncinate_fasciculus_L
chr5_140341241-140342320	chr5:140342328:T:A	chr5:140340406:C:T	0.971555	0.985183	IDP_dMRI_TBSS_ICVF_Tapetum_R
chr6_28398371-28400340	chr6:28402301:G:A	chr6:28401695:C:CA	0	0.846796	IDP_dMRI_TBSS_ICVF_Tapetum_R
chr6_29014741-29016060	chr6:29002399:G:A	chr6:28765435:A:G	0.628091	0.788822	IDP_dMRI_TBSS_ICVF_Tapetum_R
chr6_28673681-28674680	chr6:28676119:G:A	chr6:28899308:C:T	0.682224	0	IDP_dMRI_TBSS_ICVF_Tapetum_R
chr17_46190911-46195700	chr17:46172742:T:C	chr17:45495695:C:T	0.821419	0.974156	IDP_dMRI_TBSS_ICVF_Tapetum_R
chr17_45619801-45621310	chr17:45606901:A:AT	chr17:45495695:C:T	0.923713	0.974156	IDP_dMRI_TBSS_ICVF_Tapetum_R
chr17_45948641-45949670	chr17:45949182:T:C	chr17:45495695:C:T	0.718822	0.979291	IDP_dMRI_TBSS_ICVF_Tapetum_R
chr17_45425531-45426200	chr17:45425928:A:C	chr17:45495695:C:T	0.718822	0.754562	IDP_dMRI_TBSS_ICVF_Tapetum_R
chr17_45740611-45741160	chr17:45751398:G:A	chr17:45495695:C:T	0.700996	0.844543	IDP_dMRI_TBSS_ICVF_Tapetum_R
chr17_46106871-46107470	chr17:46099737:C:T	chr17:46014622:C:T	0.6812	0	IDP_dMRI_TBSS_ICVF_Tapetum_R
chr17_46266091-46268060	chr17:46282965:C:A	chr17:45495695:C:T	0.919807	0.897844	IDP_dMRI_TBSS_ICVF_Tapetum_R
chr17_45936191-45937180	chr17:45913553:A:G	chr17:45495695:C:T	0.77744	0.979291	IDP_dMRI_TBSS_ICVF_Tapetum_R
chr17_75875121-75879140	chr17:75872207:A:G	chr17:75839094:C:T	0.916683	0.777175	IDP_dMRI_TBSS_ICVF_Tapetum_R
chr17_46259581-46260740	chr17:46282965:C:A	chr17:45495695:C:T	0.919807	0.897844	IDP_dMRI_TBSS_ICVF_Tapetum_R
chr17_46719541-46721000	chr17:46714277:G:A	chr17:45849924:A:G	0	0.669111	IDP_dMRI_TBSS_ICVF_Tapetum_R
chr17_45489961-45491610	chr17:45490914:G:A	chr17:45495695:C:T	0.919807	0	IDP_dMRI_TBSS_ICVF_Tapetum_R
chr17_46044241-46045130	chr17:46044551:C:T	chr17:45495695:C:T	0.843876	0.974156	IDP_dMRI_TBSS_ICVF_Tapetum_R
chr17_46224411-46226000	chr17:46208317:T:C	chr17:45495695:C:T	0.919807	0.770717	IDP_dMRI_TBSS_ICVF_Tapetum_R
chr17_75868991-75871400	chr17:75873531:G:A	chr17:75850233:C:A	0.642623	0.841194	IDP_dMRI_TBSS_ICVF_Tapetum_R
chr17_45592301-45592600	chr17:45606901:A:AT	chr17:45495695:C:T	0.923713	0.974156	IDP_dMRI_TBSS_ICVF_Tapetum_R
chr17_45563311-45563620	chr17:45588443:C:T	chr17:45495695:C:T	1	0.963898	IDP_dMRI_TBSS_ICVF_Tapetum_R
chr17_45501261-45501810	chr17:45495865:C:G	chr17:45495695:C:T	0.923713	1	IDP_dMRI_TBSS_ICVF_Tapetum_R
chr17_46184261-46184970	chr17:46208317:T:C	chr17:45495695:C:T	0.919807	0.770717	IDP_dMRI_TBSS_ICVF_Tapetum_R
chr17_46286621-46287300	chr17:46282965:C:A	chr17:45495695:C:T	0.919807	0.897844	IDP_dMRI_TBSS_ICVF_Tapetum_R
chr17_46253961-46254070	chr17:46269743:A:G	chr17:45495695:C:T	0.919807	0.775399	IDP_dMRI_TBSS_ICVF_Tapetum_R
chr3_183697181-183699920	chr3:183697713:C:T	chr3:183697713:T:C	1	1	IDP_dMRI_TBSS_ICVF_Tapetum_L
chr5_83529551-83532050	chr5:83530737:G:A	chr5:83530737:A:G	1	1	IDP_dMRI_TBSS_ICVF_Tapetum_L
chr6_29014741-29016060	chr6:29002399:G:A	chr6:29359259:C:T	0	0.655989	IDP_dMRI_TBSS_ICVF_Tapetum_L
chr3_183697181-183699920	chr3:183697713:C:T	chr3:183697713:T:C	1	1	IDP_dMRI_ProbtrackX_ICVF_ar_l
chr5_83529551-83532050	chr5:83530737:G:A	chr5:83530737:A:G	1	1	IDP_dMRI_ProbtrackX_ICVF_ar_l
chr5_140341241-140342320	chr5:140342328:T:A	chr5:140340406:C:T	0.971555	0.985183	IDP_dMRI_ProbtrackX_ICVF_ar_l
chr5_82470261-82471100	chr5:82482677:C:T	chr5:82586568:C:T	0	0.609919	IDP_dMRI_ProbtrackX_ICVF_ar_l
chr5_83448491-83448700	chr5:83434109:C:T	chr5:83433107:G:A	1	1	IDP_dMRI_ProbtrackX_ICVF_ar_l
chr6_28884701-28886010	chr6:28884587:G:A	chr6:29162499:C:T	0.760284	0	IDP_dMRI_ProbtrackX_ICVF_ar_l
chr6_31651391-31653820	chr6:31652743:T:G	chr6:31858928:A:G	0	0.647743	IDP_dMRI_ProbtrackX_ICVF_ar_l
chr7_54881071-54882380	chr7:54881563:A:G	chr7:54848587:G:T	0.827547	0.77647	IDP_dMRI_ProbtrackX_ICVF_ar_l
chr8_100662961-100664220	chr8:100665465:G:A	chr8:100663356:C:T	1	1	IDP_dMRI_ProbtrackX_ICVF_ar_l
chr11_82720461-82720980	chr11:82720480:G:A	chr11:82734112:C:T	0.680087	0.677104	IDP_dMRI_ProbtrackX_ICVF_ar_l
chr16_11009141-11009740	chr16:11027916:G:C	chr16:11048280:A:T	0.935156	0.945286	IDP_dMRI_ProbtrackX_ICVF_ar_l
chr16_11104591-11105710	chr16:11105075:C:T	chr16:11048280:A:T	0	0.661168	IDP_dMRI_ProbtrackX_ICVF_ar_l
chr16_11032911-11033230	chr16:11048280:T:A	chr16:11048280:A:T	1	1	IDP_dMRI_ProbtrackX_ICVF_ar_l
chr17_46190911-46195700	chr17:46172742:T:C	chr17:45491635:C:CA	0.764038	0.770058	IDP_dMRI_ProbtrackX_ICVF_ar_l
chr17_45619801-45621310	chr17:45606901:A:AT	chr17:45491635:C:CA	0.849638	0.770058	IDP_dMRI_ProbtrackX_ICVF_ar_l
chr17_45948641-45949670	chr17:45949182:T:C	chr17:45491635:C:CA	0.652562	0.774023	IDP_dMRI_ProbtrackX_ICVF_ar_l
chr17_45425531-45426200	chr17:45425928:A:C	chr17:45491635:C:CA	0.787724	0.943373	IDP_dMRI_ProbtrackX_ICVF_ar_l
chr17_45740611-45741160	chr17:45751398:G:A	chr17:45491635:C:CA	0.766412	0.914129	IDP_dMRI_ProbtrackX_ICVF_ar_l
chr17_46106871-46107470	chr17:46099737:C:T	chr17:46014622:C:T	0.6812	0	IDP_dMRI_ProbtrackX_ICVF_ar_l
chr17_46696321-46696630	chr17:46720454:A:G	chr17:46685223:A:G	0.691534	0	IDP_dMRI_ProbtrackX_ICVF_ar_l
chr17_46266091-46268060	chr17:46282965:C:A	chr17:45491635:C:CA	0.83554	0.711712	IDP_dMRI_ProbtrackX_ICVF_ar_l
chr17_45936191-45937180	chr17:45913553:A:G	chr17:45491635:C:CA	0.705928	0.774023	IDP_dMRI_ProbtrackX_ICVF_ar_l
chr17_46259581-46260740	chr17:46282965:C:A	chr17:45491635:C:CA	0.83554	0.711712	IDP_dMRI_ProbtrackX_ICVF_ar_l
chr17_46719541-46721000	chr17:46714277:G:A	chr17:46685223:A:G	0.980366		IDP_dMRI_ProbtrackX_ICVF_ar_l
chr17_45489961-45491610	chr17:45490914:G:A	chr17:45491635:C:CA	1	0	IDP_dMRI_ProbtrackX_ICVF_ar_l
chr17_46044241-46045130	chr17:46044551:C:T	chr17:45491635:C:CA	0.766412	0.770058	IDP_dMRI_ProbtrackX_ICVF_ar_l
chr17_46224411-46226000	chr17:46208317:T:C	chr17:45491635:C:CA	0.83554		IDP_dMRI_ProbtrackX_ICVF_ar_l
chr17_45592301-45592600	chr17:45606901:A:AT	chr17:45491635:C:CA	0.849638	0.770058	IDP_dMRI_ProbtrackX_ICVF_ar_l
chr17_45563311-45563620	chr17:45588443:C:T	chr17:45491635:C:CA	0.919807	0.760547	IDP_dMRI_ProbtrackX_ICVF_ar_l
chr17_45501261-45501810	chr17:45495865:C:G	chr17:45491635:C:CA	0.849638	0.801585	IDP_dMRI_ProbtrackX_ICVF_ar_l
chr17_46184261-46184970	chr17:46208317:T:C	chr17:45491635:C:CA	0.83554		IDP_dMRI_ProbtrackX_ICVF_ar_l
chr17_44794421-44795300	chr17:44793298:G:A	chr17:44793298:A:G	1	1	IDP_dMRI_ProbtrackX_ICVF_ar_l
chr17_46286621-46287300	chr17:46282965:C:A	chr17:45491635:C:CA	0.83554	0.711712	IDP_dMRI_ProbtrackX_ICVF_ar_l
chr17_46253961-46254070	chr17:46269743:A:G	chr17:45491635:C:CA	0.83554		IDP_dMRI_ProbtrackX_ICVF_ar_l
chr5_83529551-83532050	chr5:83530737:G:A	chr5:83530737:A:G	1	1	IDP_dMRI_ProbtrackX_ICVF_ar_r
chr5_140341241-140342320	chr5:140342328:T:A	chr5:140340406:C:T	0.971555	0.985183	IDP_dMRI_ProbtrackX_ICVF_ar_r
chr5_83448491-83448700	chr5:83434109:C:T	chr5:83433107:G:A	1	1	IDP_dMRI_ProbtrackX_ICVF_ar_r
chr6_28884701-28886010	chr6:28884587:G:A	chr6:29163413:G:A	0.703252	0	IDP_dMRI_ProbtrackX_ICVF_ar_r
chr6_31651391-31653820	chr6:31652743:T:G	chr6:31738087:T:C	1	0.971514	IDP_dMRI_ProbtrackX_ICVF_ar_r
chr7_54881071-54882380	chr7:54881563:A:G	chr7:54853213:T:C	0.917659	0.974115	IDP_dMRI_ProbtrackX_ICVF_ar_r
chr8_100662961-100664220	chr8:100665465:G:A	chr8:100663356:C:T	1	1	IDP_dMRI_ProbtrackX_ICVF_ar_r
chr17_44794421-44795300	chr17:44793298:G:A	chr17:44793298:A:G	1	1	IDP_dMRI_ProbtrackX_ICVF_ar_r
chr5_83529551-83532050	chr5:83530737:G:A	chr5:83530737:A:G	1	1	IDP_dMRI_ProbtrackX_ICVF_atr_l
chr5_83448491-83448700	chr5:83434109:C:T	chr5:83433107:G:A	1	1	IDP_dMRI_ProbtrackX_ICVF_atr_l
chr6_31343821-31344100	chr6:31345371:A:T	chr6:31345115:G:A	0.772534	0.766109	IDP_dMRI_ProbtrackX_ICVF_atr_l
chr6_31366661-31367470	chr6:31383735:G:A	chr6:31361315:C:A	0.698115	0.725162	IDP_dMRI_ProbtrackX_ICVF_atr_l
chr6_31270841-31273090	chr6:31272944:C:T	chr6:31272935:C:A	0.633031	0.710699	IDP_dMRI_ProbtrackX_ICVF_atr_l
chr6_31053261-31054600	chr6:31055051:C:T	chr6:31057936:A:C	0.632404	0	IDP_dMRI_ProbtrackX_ICVF_atr_l
chr6_31065301-31066320	chr6:31065160:C:T	chr6:31057936:A:C	0.76855	0.644887	IDP_dMRI_ProbtrackX_ICVF_atr_l
chr6_26171431-26173590	chr6:26171991:C:T	chr6:26144930:C:T	0.95806	0.967472	IDP_dMRI_ProbtrackX_ICVF_atr_l
chr8_100662961-100664220	chr8:100665465:G:A	chr8:100658425:T:C	0.722555		IDP_dMRI_ProbtrackX_ICVF_atr_l
chr17_46190911-46195700	chr17:46172742:T:C	chr17:45386127:C:A	0.70835	0.699076	IDP_dMRI_ProbtrackX_ICVF_atr_l
chr17_45110501-45111940	chr17:45092397:AT:A	chr17:45046087:A:AC	0.675067	0.839797	IDP_dMRI_ProbtrackX_ICVF_atr_l
chr17_45619801-45621310	chr17:45606901:A:AT	chr17:45386127:C:A	0.777679	0.699076	IDP_dMRI_ProbtrackX_ICVF_atr_l
chr17_45948641-45949670	chr17:45949182:T:C	chr17:45413487:A:G	0.652562	0.724741	IDP_dMRI_ProbtrackX_ICVF_atr_l
chr17_45425531-45426200	chr17:45425928:A:C	chr17:45386127:C:A	0.721008	0.942235	IDP_dMRI_ProbtrackX_ICVF_atr_l
chr17_45740611-45741160	chr17:45751398:G:A	chr17:45386127:C:A	0.691231	0.831008	IDP_dMRI_ProbtrackX_ICVF_atr_l
chr17_46106871-46107470	chr17:46099737:C:T	chr17:46014622:C:T	0.6812	0	IDP_dMRI_ProbtrackX_ICVF_atr_l
chr17_46696321-46696630	chr17:46720454:A:G	chr17:46685223:A:G	0.691534	0	IDP_dMRI_ProbtrackX_ICVF_atr_l
chr17_46266091-46268060	chr17:46282965:C:A	chr17:45386127:C:A	0.753755	0.656879	IDP_dMRI_ProbtrackX_ICVF_atr_l
chr17_45936191-45937180	chr17:45913553:A:G	chr17:45386127:C:A	0.636526	0.702765	IDP_dMRI_ProbtrackX_ICVF_atr_l
chr17_46259581-46260740	chr17:46282965:C:A	chr17:45386127:C:A	0.753755	0.656879	IDP_dMRI_ProbtrackX_ICVF_atr_l
chr17_46719541-46721000	chr17:46714277:G:A	chr17:46685223:A:G	0.980366		IDP_dMRI_ProbtrackX_ICVF_atr_l
chr17_45489961-45491610	chr17:45490914:G:A	chr17:45386127:C:A	0.915306	0	IDP_dMRI_ProbtrackX_ICVF_atr_l
chr17_44627411-44629210	chr17:44624169:G:T	chr17:44625527:C:CTTTT	0.747152	0.993366	IDP_dMRI_ProbtrackX_ICVF_atr_l
chr17_46044241-46045130	chr17:46044551:C:T	chr17:45386127:C:A	0.691231	0.699076	IDP_dMRI_ProbtrackX_ICVF_atr_l
chr17_46224411-46226000	chr17:46208317:T:C	chr17:45386127:C:A	0.753755		IDP_dMRI_ProbtrackX_ICVF_atr_l
chr17_45592301-45592600	chr17:45606901:A:AT	chr17:45386127:C:A	0.777679	0.699076	IDP_dMRI_ProbtrackX_ICVF_atr_l
chr17_45563311-45563620	chr17:45588443:C:T	chr17:45386127:C:A	0.841905	0.689862	IDP_dMRI_ProbtrackX_ICVF_atr_l
chr17_45501261-45501810	chr17:45495865:C:G	chr17:45386127:C:A	0.777679	0.719526	IDP_dMRI_ProbtrackX_ICVF_atr_l
chr17_46184261-46184970	chr17:46208317:T:C	chr17:45386127:C:A	0.753755		IDP_dMRI_ProbtrackX_ICVF_atr_l
chr17_44794421-44795300	chr17:44793298:G:A	chr17:44793298:A:G	1	1	IDP_dMRI_ProbtrackX_ICVF_atr_l
chr17_46286621-46287300	chr17:46282965:C:A	chr17:45386127:C:A	0.753755	0.656879	IDP_dMRI_ProbtrackX_ICVF_atr_l
chr17_46253961-46254070	chr17:46269743:A:G	chr17:45386127:C:A	0.753755		IDP_dMRI_ProbtrackX_ICVF_atr_l
chr3_183697181-183699920	chr3:183697713:C:T	chr3:183665522:A:G	0	0.823166	IDP_dMRI_ProbtrackX_ICVF_atr_r
chr5_83529551-83532050	chr5:83530737:G:A	chr5:83530737:A:G	1	1	IDP_dMRI_ProbtrackX_ICVF_atr_r
chr5_83448491-83448700	chr5:83434109:C:T	chr5:83433107:G:A	1	1	IDP_dMRI_ProbtrackX_ICVF_atr_r
chr6_31343821-31344100	chr6:31345371:A:T	chr6:31345115:G:A	0.772534	0.766109	IDP_dMRI_ProbtrackX_ICVF_atr_r
chr6_31366661-31367470	chr6:31383735:G:A	chr6:31361315:C:A	0.698115	0.725162	IDP_dMRI_ProbtrackX_ICVF_atr_r
chr6_31270841-31273090	chr6:31272944:C:T	chr6:31272935:C:A	0.633031	0.710699	IDP_dMRI_ProbtrackX_ICVF_atr_r
chr6_28884701-28886010	chr6:28884587:G:A	chr6:29187972:A:G	0.703252	0	IDP_dMRI_ProbtrackX_ICVF_atr_r
chr6_31053261-31054600	chr6:31055051:C:T	chr6:31057936:A:C	0.632404		IDP_dMRI_ProbtrackX_ICVF_atr_r
chr6_31065301-31066320	chr6:31065160:C:T	chr6:31057936:A:C	0.76855	0.644887	IDP_dMRI_ProbtrackX_ICVF_atr_r
chr6_26304891-26305610	chr6:26322245:G:A	chr6:26180406:C:G	0.637672	0	IDP_dMRI_ProbtrackX_ICVF_atr_r
chr6_26171431-26173590	chr6:26171991:C:T	chr6:26159128:A:G	0.920041	0.97841	IDP_dMRI_ProbtrackX_ICVF_atr_r
chr8_100662961-100664220	chr8:100665465:G:A	chr8:100658425:T:C	0.722555		IDP_dMRI_ProbtrackX_ICVF_atr_r
chr17_46190911-46195700	chr17:46172742:T:C	chr17:45386127:C:A	0.70835	0.699076	IDP_dMRI_ProbtrackX_ICVF_atr_r
chr17_45110501-45111940	chr17:45092397:AT:A	chr17:45072874:G:A	0.860412	0.99612	IDP_dMRI_ProbtrackX_ICVF_atr_r
chr17_45619801-45621310	chr17:45606901:A:AT	chr17:45386127:C:A	0.777679	0.699076	IDP_dMRI_ProbtrackX_ICVF_atr_r
chr17_45948641-45949670	chr17:45949182:T:C	chr17:45413487:A:G	0.652562	0.724741	IDP_dMRI_ProbtrackX_ICVF_atr_r
chr17_45425531-45426200	chr17:45425928:A:C	chr17:45386127:C:A	0.721008	0.942235	IDP_dMRI_ProbtrackX_ICVF_atr_r
chr17_45740611-45741160	chr17:45751398:G:A	chr17:45386127:C:A	0.691231	0.831008	IDP_dMRI_ProbtrackX_ICVF_atr_r
chr17_46106871-46107470	chr17:46099737:C:T	chr17:46014622:C:T	0.6812	0	IDP_dMRI_ProbtrackX_ICVF_atr_r
chr17_46696321-46696630	chr17:46720454:A:G	chr17:46685223:A:G	0.691534	0	IDP_dMRI_ProbtrackX_ICVF_atr_r
chr17_46266091-46268060	chr17:46282965:C:A	chr17:45386127:C:A	0.753755	0.656879	IDP_dMRI_ProbtrackX_ICVF_atr_r
chr17_45936191-45937180	chr17:45913553:A:G	chr17:45386127:C:A	0.636526	0.702765	IDP_dMRI_ProbtrackX_ICVF_atr_r
chr17_46259581-46260740	chr17:46282965:C:A	chr17:45386127:C:A	0.753755	0.656879	IDP_dMRI_ProbtrackX_ICVF_atr_r
chr17_46719541-46721000	chr17:46714277:G:A	chr17:46685223:A:G	0.980366		IDP_dMRI_ProbtrackX_ICVF_atr_r
chr17_45489961-45491610	chr17:45490914:G:A	chr17:45386127:C:A	0.915306	0	IDP_dMRI_ProbtrackX_ICVF_atr_r
chr17_44627411-44629210	chr17:44624169:G:T	chr17:44625527:C:CTTTT	0.747152	0.993366	IDP_dMRI_ProbtrackX_ICVF_atr_r
chr17_46044241-46045130	chr17:46044551:C:T	chr17:45386127:C:A	0.691231	0.699076	IDP_dMRI_ProbtrackX_ICVF_atr_r
chr17_46224411-46226000	chr17:46208317:T:C	chr17:45386127:C:A	0.753755		IDP_dMRI_ProbtrackX_ICVF_atr_r
chr17_45592301-45592600	chr17:45606901:A:AT	chr17:45386127:C:A	0.777679	0.699076	IDP_dMRI_ProbtrackX_ICVF_atr_r
chr17_45563311-45563620	chr17:45588443:C:T	chr17:45386127:C:A	0.841905	0.689862	IDP_dMRI_ProbtrackX_ICVF_atr_r
chr17_45501261-45501810	chr17:45495865:C:G	chr17:45386127:C:A	0.777679	0.719526	IDP_dMRI_ProbtrackX_ICVF_atr_r
chr17_46184261-46184970	chr17:46208317:T:C	chr17:45386127:C:A	0.753755		IDP_dMRI_ProbtrackX_ICVF_atr_r
chr17_44794421-44795300	chr17:44793298:G:A	chr17:44793298:A:G	1	1	IDP_dMRI_ProbtrackX_ICVF_atr_r
chr17_46286621-46287300	chr17:46282965:C:A	chr17:45386127:C:A	0.753755	0.656879	IDP_dMRI_ProbtrackX_ICVF_atr_r
chr17_46253961-46254070	chr17:46269743:A:G	chr17:45386127:C:A	0.753755		IDP_dMRI_ProbtrackX_ICVF_atr_r
chr5_83529551-83532050	chr5:83530737:G:A	chr5:83530737:A:G	1	1	IDP_dMRI_ProbtrackX_ICVF_cgc_l
chr5_140341241-140342320	chr5:140342328:T:A	chr5:140340406:C:T	0.971555	0.985183	IDP_dMRI_ProbtrackX_ICVF_cgc_l
chr5_82470261-82471100	chr5:82482677:C:T	chr5:82563930:A:G	0.626781	0.71933	IDP_dMRI_ProbtrackX_ICVF_cgc_l
chr5_83448491-83448700	chr5:83434109:C:T	chr5:83433107:G:A	1	1	IDP_dMRI_ProbtrackX_ICVF_cgc_l
chr8_100662961-100664220	chr8:100665465:G:A	chr8:100663356:C:T	1	1	IDP_dMRI_ProbtrackX_ICVF_cgc_l
chr9_22051831-22053550	chr9:22052735:T:C	chr9:21996624:C:CTT	0.68166	0.75107	IDP_dMRI_ProbtrackX_ICVF_cgc_l
chr17_46190911-46195700	chr17:46172742:T:C	chr17:45386127:C:A	0.70835	0.699076	IDP_dMRI_ProbtrackX_ICVF_cgc_l
chr17_45619801-45621310	chr17:45606901:A:AT	chr17:45386127:C:A	0.777679	0.699076	IDP_dMRI_ProbtrackX_ICVF_cgc_l
chr17_45948641-45949670	chr17:45949182:T:C	chr17:45413487:A:G	0.652562	0.724741	IDP_dMRI_ProbtrackX_ICVF_cgc_l
chr17_45425531-45426200	chr17:45425928:A:C	chr17:45386127:C:A	0.721008	0.942235	IDP_dMRI_ProbtrackX_ICVF_cgc_l
chr17_45740611-45741160	chr17:45751398:G:A	chr17:45386127:C:A	0.691231	0.831008	IDP_dMRI_ProbtrackX_ICVF_cgc_l
chr17_46106871-46107470	chr17:46099737:C:T	chr17:46014622:C:T	0.6812		IDP_dMRI_ProbtrackX_ICVF_cgc_l
chr17_46696321-46696630	chr17:46720454:A:G	chr17:46685223:A:G	0.691534	0	IDP_dMRI_ProbtrackX_ICVF_cgc_l
chr17_46266091-46268060	chr17:46282965:C:A	chr17:45386127:C:A	0.753755	0.656879	IDP_dMRI_ProbtrackX_ICVF_cgc_l
chr17_45936191-45937180	chr17:45913553:A:G	chr17:45386127:C:A	0.636526	0.702765	IDP_dMRI_ProbtrackX_ICVF_cgc_l
chr17_46259581-46260740	chr17:46282965:C:A	chr17:45386127:C:A	0.753755	0.656879	IDP_dMRI_ProbtrackX_ICVF_cgc_l
chr17_46719541-46721000	chr17:46714277:G:A	chr17:46685223:A:G	0.980366		IDP_dMRI_ProbtrackX_ICVF_cgc_l
chr17_45489961-45491610	chr17:45490914:G:A	chr17:45386127:C:A	0.915306	0	IDP_dMRI_ProbtrackX_ICVF_cgc_l
chr17_46143961-46144590	chr17:46144477:A:G	chr17:46185584:A:G	0.655635	0.81763	IDP_dMRI_ProbtrackX_ICVF_cgc_l
chr17_46044241-46045130	chr17:46044551:C:T	chr17:45386127:C:A	0.691231	0.699076	IDP_dMRI_ProbtrackX_ICVF_cgc_l
chr17_46224411-46226000	chr17:46208317:T:C	chr17:45386127:C:A	0.753755		IDP_dMRI_ProbtrackX_ICVF_cgc_l
chr17_45592301-45592600	chr17:45606901:A:AT	chr17:45386127:C:A	0.777679	0.699076	IDP_dMRI_ProbtrackX_ICVF_cgc_l
chr17_45563311-45563620	chr17:45588443:C:T	chr17:45386127:C:A	0.841905	0.689862	IDP_dMRI_ProbtrackX_ICVF_cgc_l
chr17_45501261-45501810	chr17:45495865:C:G	chr17:45386127:C:A	0.777679	0.719526	IDP_dMRI_ProbtrackX_ICVF_cgc_l
chr17_46184261-46184970	chr17:46208317:T:C	chr17:45386127:C:A	0.753755		IDP_dMRI_ProbtrackX_ICVF_cgc_l
chr17_46130121-46131010	chr17:46144477:A:G	chr17:46185584:A:G	0.655635	0.81763	IDP_dMRI_ProbtrackX_ICVF_cgc_l
chr17_46286621-46287300	chr17:46282965:C:A	chr17:45386127:C:A	0.753755	0.656879	IDP_dMRI_ProbtrackX_ICVF_cgc_l
chr17_46253961-46254070	chr17:46269743:A:G	chr17:45386127:C:A	0.753755		IDP_dMRI_ProbtrackX_ICVF_cgc_l
chr22_38172251-38173310	chr22:38172937:A:T	chr22:38167227:CA:C	0	0.65582	IDP_dMRI_ProbtrackX_ICVF_cgc_l
chr22_38204541-38206180	chr22:38202227:A:G	chr22:38167227:CA:C	0	0.649278	IDP_dMRI_ProbtrackX_ICVF_cgc_l
chr22_38199281-38199460	chr22:38199404:G:A	chr22:38167227:CA:C	0	0.645847	IDP_dMRI_ProbtrackX_ICVF_cgc_l
chr5_83529551-83532050	chr5:83530737:G:A	chr5:83530737:A:G	1	1	IDP_dMRI_ProbtrackX_ICVF_cgc_r
chr5_140341241-140342320	chr5:140342328:T:A	chr5:140346707:T:C	1	0.965162	IDP_dMRI_ProbtrackX_ICVF_cgc_r
chr5_82470261-82471100	chr5:82482677:C:T	chr5:82563930:A:G	0.626781	0.71933	IDP_dMRI_ProbtrackX_ICVF_cgc_r
chr5_83448491-83448700	chr5:83434109:C:T	chr5:83433107:G:A	1	1	IDP_dMRI_ProbtrackX_ICVF_cgc_r
chr7_54881071-54882380	chr7:54881563:A:G	chr7:54853213:T:C	0.917659	0.974115	IDP_dMRI_ProbtrackX_ICVF_cgc_r
chr8_100662961-100664220	chr8:100665465:G:A	chr8:100656692:G:A	0.704183		IDP_dMRI_ProbtrackX_ICVF_cgc_r
chr11_82720461-82720980	chr11:82720480:G:A	chr11:82732375:T:C	0.715593	0.738736	IDP_dMRI_ProbtrackX_ICVF_cgc_r
chr17_46190911-46195700	chr17:46172742:T:C	chr17:45386127:C:A	0.70835	0.699076	IDP_dMRI_ProbtrackX_ICVF_cgc_r
chr17_45110501-45111940	chr17:45092397:AT:A	chr17:45072874:G:A	0.860412	0.99612	IDP_dMRI_ProbtrackX_ICVF_cgc_r
chr17_45619801-45621310	chr17:45606901:A:AT	chr17:45386127:C:A	0.777679	0.699076	IDP_dMRI_ProbtrackX_ICVF_cgc_r
chr17_45948641-45949670	chr17:45949182:T:C	chr17:45413487:A:G	0.652562	0.724741	IDP_dMRI_ProbtrackX_ICVF_cgc_r
chr17_45425531-45426200	chr17:45425928:A:C	chr17:45386127:C:A	0.721008	0.942235	IDP_dMRI_ProbtrackX_ICVF_cgc_r
chr17_45740611-45741160	chr17:45751398:G:A	chr17:45386127:C:A	0.691231	0.831008	IDP_dMRI_ProbtrackX_ICVF_cgc_r
chr17_46106871-46107470	chr17:46099737:C:T	chr17:46014622:C:T	0.6812	0	IDP_dMRI_ProbtrackX_ICVF_cgc_r
chr17_46696321-46696630	chr17:46720454:A:G	chr17:46685223:A:G	0.691534	0	IDP_dMRI_ProbtrackX_ICVF_cgc_r
chr17_46266091-46268060	chr17:46282965:C:A	chr17:45386127:C:A	0.753755	0.656879	IDP_dMRI_ProbtrackX_ICVF_cgc_r
chr17_45936191-45937180	chr17:45913553:A:G	chr17:45386127:C:A	0.636526	0.702765	IDP_dMRI_ProbtrackX_ICVF_cgc_r
chr17_46259581-46260740	chr17:46282965:C:A	chr17:45386127:C:A	0.753755	0.656879	IDP_dMRI_ProbtrackX_ICVF_cgc_r
chr17_46719541-46721000	chr17:46714277:G:A	chr17:46685223:A:G	0.980366		IDP_dMRI_ProbtrackX_ICVF_cgc_r
chr17_45489961-45491610	chr17:45490914:G:A	chr17:45386127:C:A	0.915306	0	IDP_dMRI_ProbtrackX_ICVF_cgc_r
chr17_46044241-46045130	chr17:46044551:C:T	chr17:45386127:C:A	0.691231	0.699076	IDP_dMRI_ProbtrackX_ICVF_cgc_r
chr17_46224411-46226000	chr17:46208317:T:C	chr17:45386127:C:A	0.753755		IDP_dMRI_ProbtrackX_ICVF_cgc_r
chr17_45592301-45592600	chr17:45606901:A:AT	chr17:45386127:C:A	0.777679	0.699076	IDP_dMRI_ProbtrackX_ICVF_cgc_r
chr17_45563311-45563620	chr17:45588443:C:T	chr17:45386127:C:A	0.841905	0.689862	IDP_dMRI_ProbtrackX_ICVF_cgc_r
chr17_45501261-45501810	chr17:45495865:C:G	chr17:45386127:C:A	0.777679	0.719526	IDP_dMRI_ProbtrackX_ICVF_cgc_r
chr17_46184261-46184970	chr17:46208317:T:C	chr17:45386127:C:A	0.753755		IDP_dMRI_ProbtrackX_ICVF_cgc_r
chr17_46286621-46287300	chr17:46282965:C:A	chr17:45386127:C:A	0.753755	0.656879	IDP_dMRI_ProbtrackX_ICVF_cgc_r
chr17_46253961-46254070	chr17:46269743:A:G	chr17:45386127:C:A	0.753755		IDP_dMRI_ProbtrackX_ICVF_cgc_r
chr22_38172251-38173310	chr22:38172937:A:T	chr22:38161506:A:T	0.768553	0.675188	IDP_dMRI_ProbtrackX_ICVF_cgc_r
chr22_38204541-38206180	chr22:38202227:A:G	chr22:38161506:A:T	0.606333	0.658945	IDP_dMRI_ProbtrackX_ICVF_cgc_r
chr22_38199281-38199460	chr22:38199404:G:A	chr22:38143991:A:G	0	0.601299	IDP_dMRI_ProbtrackX_ICVF_cgc_r
chr5_83529551-83532050	chr5:83530737:G:A	chr5:83530737:A:G	1	1	IDP_dMRI_ProbtrackX_ICVF_cgh_l
chr5_140341241-140342320	chr5:140342328:T:A	chr5:140340406:C:T	0.971555	0.985183	IDP_dMRI_ProbtrackX_ICVF_cgh_l
chr5_82470261-82471100	chr5:82482677:C:T	chr5:82586568:C:T	0	0.609919	IDP_dMRI_ProbtrackX_ICVF_cgh_l
chr5_83448491-83448700	chr5:83434109:C:T	chr5:83433107:G:A	1	1	IDP_dMRI_ProbtrackX_ICVF_cgh_l
chr7_54881071-54882380	chr7:54881563:A:G	chr7:54848587:G:T	0.827547	0.77647	IDP_dMRI_ProbtrackX_ICVF_cgh_l
chr7_55091411-55092730	chr7:55083844:T:C	chr7:55035510:T:TA	0	0.620109	IDP_dMRI_ProbtrackX_ICVF_cgh_l
chr8_100662961-100664220	chr8:100665465:G:A	chr8:100663356:C:T	1	1	IDP_dMRI_ProbtrackX_ICVF_cgh_l
chr11_44595801-44596870	chr11:44596199:G:A	chr11:44604911:G:C	0.747957	0	IDP_dMRI_ProbtrackX_ICVF_cgh_l
chr5_83529551-83532050	chr5:83530737:G:A	chr5:83530737:A:G	1	1	IDP_dMRI_ProbtrackX_ICVF_cgh_r
chr5_82470261-82471100	chr5:82482677:C:T	chr5:82581952:A:T	0	0.680413	IDP_dMRI_ProbtrackX_ICVF_cgh_r
chr5_83448491-83448700	chr5:83434109:C:T	chr5:83433107:G:A	1	1	IDP_dMRI_ProbtrackX_ICVF_cgh_r
chr7_54881071-54882380	chr7:54881563:A:G	chr7:54853213:T:C	0.917659	0.974115	IDP_dMRI_ProbtrackX_ICVF_cgh_r
chr8_100662961-100664220	chr8:100665465:G:A	chr8:100663356:C:T	1	1	IDP_dMRI_ProbtrackX_ICVF_cgh_r
chr11_44595801-44596870	chr11:44596199:G:A	chr11:44597490:A:G	0.776305	0	IDP_dMRI_ProbtrackX_ICVF_cgh_r
chr16_11009141-11009740	chr16:11027916:G:C	chr16:11113960:G:T	0.752239	0.795069	IDP_dMRI_ProbtrackX_ICVF_cgh_r
chr16_11104591-11105710	chr16:11105075:C:T	chr16:11067321:G:A	0.723086	0.814713	IDP_dMRI_ProbtrackX_ICVF_cgh_r
chr16_11032911-11033230	chr16:11048280:T:A	chr16:11113960:G:T	0.679283	0.832325	IDP_dMRI_ProbtrackX_ICVF_cgh_r
chr5_83529551-83532050	chr5:83530737:G:A	chr5:83530737:A:G	1	1	IDP_dMRI_ProbtrackX_ICVF_cst_l
chr5_140341241-140342320	chr5:140342328:T:A	chr5:140340406:C:T	0.971555	0.985183	IDP_dMRI_ProbtrackX_ICVF_cst_l
chr5_83448491-83448700	chr5:83434109:C:T	chr5:83433107:G:A	1	1	IDP_dMRI_ProbtrackX_ICVF_cst_l
chr7_54881071-54882380	chr7:54881563:A:G	chr7:54848587:G:T	0.827547	0.77647	IDP_dMRI_ProbtrackX_ICVF_cst_l
chr8_100662961-100664220	chr8:100665465:G:A	chr8:100663356:C:T	1	1	IDP_dMRI_ProbtrackX_ICVF_cst_l
chr9_22051831-22053550	chr9:22052735:T:C	chr9:21996624:C:CTT	0.68166	0.75107	IDP_dMRI_ProbtrackX_ICVF_cst_l
chr17_46190911-46195700	chr17:46172742:T:C	chr17:45386127:C:A	0.70835	0.699076	IDP_dMRI_ProbtrackX_ICVF_cst_l
chr17_45619801-45621310	chr17:45606901:A:AT	chr17:45386127:C:A	0.777679	0.699076	IDP_dMRI_ProbtrackX_ICVF_cst_l
chr17_45948641-45949670	chr17:45949182:T:C	chr17:45413487:A:G	0.652562	0.724741	IDP_dMRI_ProbtrackX_ICVF_cst_l
chr17_45425531-45426200	chr17:45425928:A:C	chr17:45386127:C:A	0.721008	0.942235	IDP_dMRI_ProbtrackX_ICVF_cst_l
chr17_45740611-45741160	chr17:45751398:G:A	chr17:45386127:C:A	0.691231	0.831008	IDP_dMRI_ProbtrackX_ICVF_cst_l
chr17_46106871-46107470	chr17:46099737:C:T	chr17:46014622:C:T	0.6812	0	IDP_dMRI_ProbtrackX_ICVF_cst_l
chr17_46696321-46696630	chr17:46720454:A:G	chr17:46685223:A:G	0.691534	0	IDP_dMRI_ProbtrackX_ICVF_cst_l
chr17_46266091-46268060	chr17:46282965:C:A	chr17:45386127:C:A	0.753755	0.656879	IDP_dMRI_ProbtrackX_ICVF_cst_l
chr17_45936191-45937180	chr17:45913553:A:G	chr17:45386127:C:A	0.636526	0.702765	IDP_dMRI_ProbtrackX_ICVF_cst_l
chr17_46259581-46260740	chr17:46282965:C:A	chr17:45386127:C:A	0.753755	0.656879	IDP_dMRI_ProbtrackX_ICVF_cst_l
chr17_46719541-46721000	chr17:46714277:G:A	chr17:46685223:A:G	0.980366		IDP_dMRI_ProbtrackX_ICVF_cst_l
chr17_45489961-45491610	chr17:45490914:G:A	chr17:45386127:C:A	0.915306	0	IDP_dMRI_ProbtrackX_ICVF_cst_l
chr17_46044241-46045130	chr17:46044551:C:T	chr17:45386127:C:A	0.691231	0.699076	IDP_dMRI_ProbtrackX_ICVF_cst_l
chr17_46224411-46226000	chr17:46208317:T:C	chr17:45386127:C:A	0.753755		IDP_dMRI_ProbtrackX_ICVF_cst_l
chr17_45592301-45592600	chr17:45606901:A:AT	chr17:45386127:C:A	0.777679	0.699076	IDP_dMRI_ProbtrackX_ICVF_cst_l
chr17_45563311-45563620	chr17:45588443:C:T	chr17:45386127:C:A	0.841905	0.689862	IDP_dMRI_ProbtrackX_ICVF_cst_l
chr17_45501261-45501810	chr17:45495865:C:G	chr17:45386127:C:A	0.777679	0.719526	IDP_dMRI_ProbtrackX_ICVF_cst_l
chr17_46184261-46184970	chr17:46208317:T:C	chr17:45386127:C:A	0.753755		IDP_dMRI_ProbtrackX_ICVF_cst_l
chr17_44794421-44795300	chr17:44793298:G:A	chr17:44793298:A:G	1	1	IDP_dMRI_ProbtrackX_ICVF_cst_l
chr17_46286621-46287300	chr17:46282965:C:A	chr17:45386127:C:A	0.753755	0.656879	IDP_dMRI_ProbtrackX_ICVF_cst_l
chr17_46253961-46254070	chr17:46269743:A:G	chr17:45386127:C:A	0.753755		IDP_dMRI_ProbtrackX_ICVF_cst_l
chr21_41146921-41148200	chr21:41147462:C:T	chr21:41148207:C:T	0.670635	0.95888	IDP_dMRI_ProbtrackX_ICVF_cst_l
chr5_83529551-83532050	chr5:83530737:G:A	chr5:83530737:A:G	1	1	IDP_dMRI_ProbtrackX_ICVF_cst_r
chr5_140341241-140342320	chr5:140342328:T:A	chr5:140340406:C:T	0.971555	0.985183	IDP_dMRI_ProbtrackX_ICVF_cst_r
chr6_28884701-28886010	chr6:28884587:G:A	chr6:29163413:G:A	0.703252	0	IDP_dMRI_ProbtrackX_ICVF_cst_r
chr7_54881071-54882380	chr7:54881563:A:G	chr7:54848587:G:T	0.827547	0.77647	IDP_dMRI_ProbtrackX_ICVF_cst_r
chr8_100662961-100664220	chr8:100665465:G:A	chr8:100663356:C:T	1	1	IDP_dMRI_ProbtrackX_ICVF_cst_r
chr17_46190911-46195700	chr17:46172742:T:C	chr17:45386127:C:A	0.70835	0.699076	IDP_dMRI_ProbtrackX_ICVF_cst_r
chr17_45619801-45621310	chr17:45606901:A:AT	chr17:45386127:C:A	0.777679	0.699076	IDP_dMRI_ProbtrackX_ICVF_cst_r
chr17_45948641-45949670	chr17:45949182:T:C	chr17:45413487:A:G	0.652562	0.724741	IDP_dMRI_ProbtrackX_ICVF_cst_r
chr17_45425531-45426200	chr17:45425928:A:C	chr17:45386127:C:A	0.721008	0.942235	IDP_dMRI_ProbtrackX_ICVF_cst_r
chr17_45740611-45741160	chr17:45751398:G:A	chr17:45386127:C:A	0.691231	0.831008	IDP_dMRI_ProbtrackX_ICVF_cst_r
chr17_46106871-46107470	chr17:46099737:C:T	chr17:46014622:C:T	0.6812	0	IDP_dMRI_ProbtrackX_ICVF_cst_r
chr17_46696321-46696630	chr17:46720454:A:G	chr17:46685223:A:G	0.691534	0	IDP_dMRI_ProbtrackX_ICVF_cst_r
chr17_46266091-46268060	chr17:46282965:C:A	chr17:45386127:C:A	0.753755	0.656879	IDP_dMRI_ProbtrackX_ICVF_cst_r
chr17_45936191-45937180	chr17:45913553:A:G	chr17:45386127:C:A	0.636526	0.702765	IDP_dMRI_ProbtrackX_ICVF_cst_r
chr17_46259581-46260740	chr17:46282965:C:A	chr17:45386127:C:A	0.753755	0.656879	IDP_dMRI_ProbtrackX_ICVF_cst_r
chr17_46719541-46721000	chr17:46714277:G:A	chr17:46685223:A:G	0.980366		IDP_dMRI_ProbtrackX_ICVF_cst_r
chr17_45489961-45491610	chr17:45490914:G:A	chr17:45386127:C:A	0.915306	0	IDP_dMRI_ProbtrackX_ICVF_cst_r
chr17_46044241-46045130	chr17:46044551:C:T	chr17:45386127:C:A	0.691231	0.699076	IDP_dMRI_ProbtrackX_ICVF_cst_r
chr17_46224411-46226000	chr17:46208317:T:C	chr17:45386127:C:A	0.753755		IDP_dMRI_ProbtrackX_ICVF_cst_r
chr17_45592301-45592600	chr17:45606901:A:AT	chr17:45386127:C:A	0.777679	0.699076	IDP_dMRI_ProbtrackX_ICVF_cst_r
chr17_45563311-45563620	chr17:45588443:C:T	chr17:45386127:C:A	0.841905	0.689862	IDP_dMRI_ProbtrackX_ICVF_cst_r
chr17_45501261-45501810	chr17:45495865:C:G	chr17:45386127:C:A	0.777679	0.719526	IDP_dMRI_ProbtrackX_ICVF_cst_r
chr17_46184261-46184970	chr17:46208317:T:C	chr17:45386127:C:A	0.753755		IDP_dMRI_ProbtrackX_ICVF_cst_r
chr17_44794421-44795300	chr17:44793298:G:A	chr17:44793298:A:G	1	1	IDP_dMRI_ProbtrackX_ICVF_cst_r
chr17_46286621-46287300	chr17:46282965:C:A	chr17:45386127:C:A	0.753755	0.656879	IDP_dMRI_ProbtrackX_ICVF_cst_r
chr17_46253961-46254070	chr17:46269743:A:G	chr17:45386127:C:A	0.753755		IDP_dMRI_ProbtrackX_ICVF_cst_r
chr3_183697181-183699920	chr3:183697713:C:T	chr3:183697713:T:C	1	1	IDP_dMRI_ProbtrackX_ICVF_fma
chr5_140710351-140711720	chr5:140711225:A:G	chr5:140628133:A:G	0.618937	0	IDP_dMRI_ProbtrackX_ICVF_fma
chr5_83529551-83532050	chr5:83530737:G:A	chr5:83530737:A:G	1	1	IDP_dMRI_ProbtrackX_ICVF_fma
chr5_140341241-140342320	chr5:140331694:G:C	chr5:140338593:G:C	0.856401	0.917163	IDP_dMRI_ProbtrackX_ICVF_fma
chr5_82470261-82471100	chr5:82482677:C:T	chr5:82483629:C:A	0.650869	0.865386	IDP_dMRI_ProbtrackX_ICVF_fma
chr5_83448491-83448700	chr5:83434109:C:T	chr5:83464198:C:T	0	0.627716	IDP_dMRI_ProbtrackX_ICVF_fma
chr6_32609841-32610070	chr6:32597265:A:G	chr6:32619632:G:A	0	0.679783	IDP_dMRI_ProbtrackX_ICVF_fma
chr6_28884701-28886010	chr6:28884587:G:A	chr6:28877976:A:AAC	0.629442	0	IDP_dMRI_ProbtrackX_ICVF_fma
chr6_32622591-32622720	chr6:32620075:A:G	chr6:32624365:T:C	0	0.79829	IDP_dMRI_ProbtrackX_ICVF_fma
chr6_28161391-28162240	chr6:28163375:T:C	chr6:28103220:T:C	0	0.784613	IDP_dMRI_ProbtrackX_ICVF_fma
chr6_28398371-28400340	chr6:28402301:G:A	chr6:28560056:C:CT	0	0.641373	IDP_dMRI_ProbtrackX_ICVF_fma
chr6_26171431-26173590	chr6:26171991:C:T	chr6:26144930:C:T	0.95806	0.967472	IDP_dMRI_ProbtrackX_ICVF_fma
chr6_27591781-27593340	chr6:27605757:A:G	chr6:27658852:G:A	0.606378	0	IDP_dMRI_ProbtrackX_ICVF_fma
chr6_28080131-28081780	chr6:28080760:A:G	chr6:28103220:T:C	0	0.778323	IDP_dMRI_ProbtrackX_ICVF_fma
chr6_29014741-29016060	chr6:29002399:G:A	chr6:28765435:A:G	0.628091	0.788822	IDP_dMRI_ProbtrackX_ICVF_fma
chr6_28673681-28674680	chr6:28676119:G:A	chr6:28765626:A:G	0.704986		IDP_dMRI_ProbtrackX_ICVF_fma
chr7_54881071-54882380	chr7:54881563:A:G	chr7:54848587:G:T	0.827547	0.77647	IDP_dMRI_ProbtrackX_ICVF_fma
chr8_100662961-100664220	chr8:100665465:G:A	chr8:100663356:C:T	1	1	IDP_dMRI_ProbtrackX_ICVF_fma
chr9_108972031-108973440	chr9:108973030:G:T	chr9:108987186:A:G	0	0.688929	IDP_dMRI_ProbtrackX_ICVF_fma
chr9_22051831-22053550	chr9:22052735:T:C	chr9:22026078:C:T	0.965306	0.824698	IDP_dMRI_ProbtrackX_ICVF_fma
chr17_46190911-46195700	chr17:46172742:T:C	chr17:45465717:A:T	0.639474		IDP_dMRI_ProbtrackX_ICVF_fma
chr17_45110501-45111940	chr17:45092397:AT:A	chr17:45072874:G:A	0.860412	0.99612	IDP_dMRI_ProbtrackX_ICVF_fma
chr17_45619801-45621310	chr17:45606901:A:AT	chr17:45465717:A:T	0.714277		IDP_dMRI_ProbtrackX_ICVF_fma
chr17_45948641-45949670	chr17:45949182:T:C	chr17:45479286:A:G	0.652562	0.761072	IDP_dMRI_ProbtrackX_ICVF_fma
chr17_45425531-45426200	chr17:45425928:A:C	chr17:45465717:A:T	0.927129		IDP_dMRI_ProbtrackX_ICVF_fma
chr17_45740611-45741160	chr17:45751398:G:A	chr17:45465717:A:T	0.643767		IDP_dMRI_ProbtrackX_ICVF_fma
chr17_46106871-46107470	chr17:46099737:C:T	chr17:46014622:C:T	0.6812	0	IDP_dMRI_ProbtrackX_ICVF_fma
chr17_46696321-46696630	chr17:46720454:A:G	chr17:46685223:A:G	0.691534	0	IDP_dMRI_ProbtrackX_ICVF_fma
chr17_46266091-46268060	chr17:46282965:C:A	chr17:45465717:A:T	0.705928		IDP_dMRI_ProbtrackX_ICVF_fma
chr17_45936191-45937180	chr17:45913553:A:G	chr17:45479286:A:G	0.705928	0.761072	IDP_dMRI_ProbtrackX_ICVF_fma
chr17_46259581-46260740	chr17:46282965:C:A	chr17:45465717:A:T	0.705928		IDP_dMRI_ProbtrackX_ICVF_fma
chr17_46719541-46721000	chr17:46714277:G:A	chr17:46685223:A:G	0.980366		IDP_dMRI_ProbtrackX_ICVF_fma
chr17_45489961-45491610	chr17:45490914:G:A	chr17:45465717:A:T	0.849638	0	IDP_dMRI_ProbtrackX_ICVF_fma
chr17_46044241-46045130	chr17:46044551:C:T	chr17:45465717:A:T	0.643767		IDP_dMRI_ProbtrackX_ICVF_fma
chr17_46224411-46226000	chr17:46208317:T:C	chr17:45465717:A:T	0.705928		IDP_dMRI_ProbtrackX_ICVF_fma
chr17_45592301-45592600	chr17:45606901:A:AT	chr17:45465717:A:T	0.714277		IDP_dMRI_ProbtrackX_ICVF_fma
chr17_45563311-45563620	chr17:45588443:C:T	chr17:45465717:A:T	0.77744		IDP_dMRI_ProbtrackX_ICVF_fma
chr17_45501261-45501810	chr17:45495865:C:G	chr17:45465717:A:T	0.714277		IDP_dMRI_ProbtrackX_ICVF_fma
chr17_46184261-46184970	chr17:46208317:T:C	chr17:45465717:A:T	0.705928		IDP_dMRI_ProbtrackX_ICVF_fma
chr17_44794421-44795300	chr17:44793298:G:A	chr17:44793298:A:G	1	1	IDP_dMRI_ProbtrackX_ICVF_fma
chr17_46286621-46287300	chr17:46282965:C:A	chr17:45465717:A:T	0.705928		IDP_dMRI_ProbtrackX_ICVF_fma
chr17_46253961-46254070	chr17:46269743:A:G	chr17:45465717:A:T	0.705928		IDP_dMRI_ProbtrackX_ICVF_fma
chr3_183697181-183699920	chr3:183697713:C:T	chr3:183697713:T:C	1	1	IDP_dMRI_ProbtrackX_ICVF_fmi
chr5_140710351-140711720	chr5:140711225:A:G	chr5:140628133:A:G	0.618937	0	IDP_dMRI_ProbtrackX_ICVF_fmi
chr5_83529551-83532050	chr5:83530737:G:A	chr5:83530737:A:G	1	1	IDP_dMRI_ProbtrackX_ICVF_fmi
chr5_140341241-140342320	chr5:140342328:T:A	chr5:140340406:C:T	0.971555	0.985183	IDP_dMRI_ProbtrackX_ICVF_fmi
chr5_82470261-82471100	chr5:82482677:C:T	chr5:82561975:A:G	0.626781	0.779472	IDP_dMRI_ProbtrackX_ICVF_fmi
chr5_83448491-83448700	chr5:83434109:C:T	chr5:83433107:G:A	1	1	IDP_dMRI_ProbtrackX_ICVF_fmi
chr6_31343821-31344100	chr6:31345371:A:T	chr6:31345115:G:A	0.772534	0.766109	IDP_dMRI_ProbtrackX_ICVF_fmi
chr6_31366661-31367470	chr6:31383735:G:A	chr6:31361315:C:A	0.698115	0.725162	IDP_dMRI_ProbtrackX_ICVF_fmi
chr6_28884701-28886010	chr6:28884587:G:A	chr6:28877976:A:AAC	0.629442	0	IDP_dMRI_ProbtrackX_ICVF_fmi
chr6_26304891-26305610	chr6:26322245:G:A	chr6:26180406:C:G	0.637672	0	IDP_dMRI_ProbtrackX_ICVF_fmi
chr6_111743511-111745640	chr6:111744496:G:A	chr6:111797727:C:CAT	0	0.684893	IDP_dMRI_ProbtrackX_ICVF_fmi
chr6_111764081-111765480	chr6:111760097:G:A	chr6:111797727:C:CAT	0	0.684893	IDP_dMRI_ProbtrackX_ICVF_fmi
chr7_54881071-54882380	chr7:54881563:A:G	chr7:54853213:T:C	0.917659	0.974115	IDP_dMRI_ProbtrackX_ICVF_fmi
chr7_55091411-55092730	chr7:55083844:T:C	chr7:55035510:T:TA	0	0.620109	IDP_dMRI_ProbtrackX_ICVF_fmi
chr8_100662961-100664220	chr8:100663146:C:T	chr8:100663146:T:C	1	1	IDP_dMRI_ProbtrackX_ICVF_fmi
chr8_143933651-143934330	chr8:143915294:A:G	chr8:143899015:T:A	0.69568	0.67921	IDP_dMRI_ProbtrackX_ICVF_fmi
chr8_143970111-143971590	chr8:143961174:A:G	chr8:143958164:CTG:C	0.725017	0.883171	IDP_dMRI_ProbtrackX_ICVF_fmi
chr9_108972031-108973440	chr9:108973030:G:T	chr9:108987186:A:G	0	0.688929	IDP_dMRI_ProbtrackX_ICVF_fmi
chr9_22051831-22053550	chr9:22052735:T:C	chr9:21996624:C:CTT	0.68166	0.75107	IDP_dMRI_ProbtrackX_ICVF_fmi
chr17_46190911-46195700	chr17:46172742:T:C	chr17:45386127:C:A	0.70835	0.699076	IDP_dMRI_ProbtrackX_ICVF_fmi
chr17_45110501-45111940	chr17:45092397:AT:A	chr17:45031337:G:A	0.656413	0.793472	IDP_dMRI_ProbtrackX_ICVF_fmi
chr17_45619801-45621310	chr17:45606901:A:AT	chr17:45386127:C:A	0.777679	0.699076	IDP_dMRI_ProbtrackX_ICVF_fmi
chr17_45948641-45949670	chr17:45949182:T:C	chr17:45413487:A:G	0.652562	0.724741	IDP_dMRI_ProbtrackX_ICVF_fmi
chr17_45425531-45426200	chr17:45425928:A:C	chr17:45386127:C:A	0.721008	0.942235	IDP_dMRI_ProbtrackX_ICVF_fmi
chr17_45740611-45741160	chr17:45751398:G:A	chr17:45386127:C:A	0.691231	0.831008	IDP_dMRI_ProbtrackX_ICVF_fmi
chr17_46106871-46107470	chr17:46099737:C:T	chr17:46014622:C:T	0.6812	0	IDP_dMRI_ProbtrackX_ICVF_fmi
chr17_46696321-46696630	chr17:46720454:A:G	chr17:46685223:A:G	0.691534	0	IDP_dMRI_ProbtrackX_ICVF_fmi
chr17_46266091-46268060	chr17:46282965:C:A	chr17:45386127:C:A	0.753755	0.656879	IDP_dMRI_ProbtrackX_ICVF_fmi
chr17_45936191-45937180	chr17:45913553:A:G	chr17:45386127:C:A	0.636526	0.702765	IDP_dMRI_ProbtrackX_ICVF_fmi
chr17_46259581-46260740	chr17:46282965:C:A	chr17:45386127:C:A	0.753755	0.656879	IDP_dMRI_ProbtrackX_ICVF_fmi
chr17_46719541-46721000	chr17:46714277:G:A	chr17:46685223:A:G	0.980366		IDP_dMRI_ProbtrackX_ICVF_fmi
chr17_45489961-45491610	chr17:45490914:G:A	chr17:45386127:C:A	0.915306	0	IDP_dMRI_ProbtrackX_ICVF_fmi
chr17_44627411-44629210	chr17:44624169:G:T	chr17:44647734:C:CA	0	0.910362	IDP_dMRI_ProbtrackX_ICVF_fmi
chr17_46044241-46045130	chr17:46044551:C:T	chr17:45386127:C:A	0.691231	0.699076	IDP_dMRI_ProbtrackX_ICVF_fmi
chr17_46224411-46226000	chr17:46208317:T:C	chr17:45386127:C:A	0.753755		IDP_dMRI_ProbtrackX_ICVF_fmi
chr17_45592301-45592600	chr17:45606901:A:AT	chr17:45386127:C:A	0.777679	0.699076	IDP_dMRI_ProbtrackX_ICVF_fmi
chr17_45563311-45563620	chr17:45588443:C:T	chr17:45386127:C:A	0.841905	0.689862	IDP_dMRI_ProbtrackX_ICVF_fmi
chr17_45501261-45501810	chr17:45495865:C:G	chr17:45386127:C:A	0.777679	0.719526	IDP_dMRI_ProbtrackX_ICVF_fmi
chr17_46184261-46184970	chr17:46208317:T:C	chr17:45386127:C:A	0.753755		IDP_dMRI_ProbtrackX_ICVF_fmi
chr17_44794421-44795300	chr17:44793298:G:A	chr17:44793298:A:G	1	1	IDP_dMRI_ProbtrackX_ICVF_fmi
chr17_46286621-46287300	chr17:46282965:C:A	chr17:45386127:C:A	0.753755	0.656879	IDP_dMRI_ProbtrackX_ICVF_fmi
chr17_46253961-46254070	chr17:46269743:A:G	chr17:45386127:C:A	0.753755		IDP_dMRI_ProbtrackX_ICVF_fmi
chr22_38172251-38173310	chr22:38172937:A:T	chr22:38148291:G:A	0.601585	0.645203	IDP_dMRI_ProbtrackX_ICVF_fmi
chr22_37896431-37897580	chr22:37896967:T:C	chr22:37945127:C:T	0	0.695802	IDP_dMRI_ProbtrackX_ICVF_fmi
chr22_38204541-38206180	chr22:38202227:A:G	chr22:38150986:C:T	0.613649	0.691467	IDP_dMRI_ProbtrackX_ICVF_fmi
chr22_38199281-38199460	chr22:38199404:G:A	chr22:38143991:A:G	0	0.601299	IDP_dMRI_ProbtrackX_ICVF_fmi
chr22_37910701-37911090	chr22:37901256:A:G	chr22:37945127:C:T	0	0.695802	IDP_dMRI_ProbtrackX_ICVF_fmi
chr3_183697181-183699920	chr3:183697713:C:T	chr3:183697713:T:C	1	1	IDP_dMRI_ProbtrackX_ICVF_ifo_l
chr5_83529551-83532050	chr5:83530737:G:A	chr5:83530737:A:G	1	1	IDP_dMRI_ProbtrackX_ICVF_ifo_l
chr5_140341241-140342320	chr5:140342328:T:A	chr5:140340406:C:T	0.971555	0.985183	IDP_dMRI_ProbtrackX_ICVF_ifo_l
chr5_82470261-82471100	chr5:82482677:C:T	chr5:82561975:A:G	0.626781	0.779472	IDP_dMRI_ProbtrackX_ICVF_ifo_l
chr5_83448491-83448700	chr5:83434109:C:T	chr5:83433107:G:A	1	1	IDP_dMRI_ProbtrackX_ICVF_ifo_l
chr6_28884701-28886010	chr6:28884587:G:A	chr6:29163413:G:A	0.703252	0	IDP_dMRI_ProbtrackX_ICVF_ifo_l
chr8_100662961-100664220	chr8:100665465:G:A	chr8:100656692:G:A	0.704183		IDP_dMRI_ProbtrackX_ICVF_ifo_l
chr8_143933651-143934330	chr8:143946999:C:G	chr8:143903111:C:T	0	0.670224	IDP_dMRI_ProbtrackX_ICVF_ifo_l
chr8_143970111-143971590	chr8:143961174:A:G	chr8:143903111:C:T	0	0.656168	IDP_dMRI_ProbtrackX_ICVF_ifo_l
chr11_44595801-44596870	chr11:44596199:G:A	chr11:44614997:A:G	0.616986	0	IDP_dMRI_ProbtrackX_ICVF_ifo_l
chr17_46190911-46195700	chr17:46172742:T:C	chr17:45386127:C:A	0.70835	0.699076	IDP_dMRI_ProbtrackX_ICVF_ifo_l
chr17_45110501-45111940	chr17:45092397:AT:A	chr17:45031337:G:A	0.656413	0.793472	IDP_dMRI_ProbtrackX_ICVF_ifo_l
chr17_45619801-45621310	chr17:45606901:A:AT	chr17:45386127:C:A	0.777679	0.699076	IDP_dMRI_ProbtrackX_ICVF_ifo_l
chr17_45948641-45949670	chr17:45949182:T:C	chr17:45413487:A:G	0.652562	0.724741	IDP_dMRI_ProbtrackX_ICVF_ifo_l
chr17_45425531-45426200	chr17:45425928:A:C	chr17:45386127:C:A	0.721008	0.942235	IDP_dMRI_ProbtrackX_ICVF_ifo_l
chr17_45740611-45741160	chr17:45751398:G:A	chr17:45386127:C:A	0.691231	0.831008	IDP_dMRI_ProbtrackX_ICVF_ifo_l
chr17_46106871-46107470	chr17:46099737:C:T	chr17:46014622:C:T	0.6812	0	IDP_dMRI_ProbtrackX_ICVF_ifo_l
chr17_46696321-46696630	chr17:46720454:A:G	chr17:46685223:A:G	0.691534	0	IDP_dMRI_ProbtrackX_ICVF_ifo_l
chr17_46266091-46268060	chr17:46282965:C:A	chr17:45386127:C:A	0.753755	0.656879	IDP_dMRI_ProbtrackX_ICVF_ifo_l
chr17_45936191-45937180	chr17:45913553:A:G	chr17:45386127:C:A	0.636526	0.702765	IDP_dMRI_ProbtrackX_ICVF_ifo_l
chr17_46259581-46260740	chr17:46282965:C:A	chr17:45386127:C:A	0.753755	0.656879	IDP_dMRI_ProbtrackX_ICVF_ifo_l
chr17_46719541-46721000	chr17:46714277:G:A	chr17:46685223:A:G	0.980366		IDP_dMRI_ProbtrackX_ICVF_ifo_l
chr17_45489961-45491610	chr17:45490914:G:A	chr17:45386127:C:A	0.915306	0	IDP_dMRI_ProbtrackX_ICVF_ifo_l
chr17_44627411-44629210	chr17:44628558:T:G	chr17:44617960:T:C	0.883428	1	IDP_dMRI_ProbtrackX_ICVF_ifo_l
chr17_46044241-46045130	chr17:46044551:C:T	chr17:45386127:C:A	0.691231	0.699076	IDP_dMRI_ProbtrackX_ICVF_ifo_l
chr17_46224411-46226000	chr17:46208317:T:C	chr17:45386127:C:A	0.753755		IDP_dMRI_ProbtrackX_ICVF_ifo_l
chr17_45592301-45592600	chr17:45606901:A:AT	chr17:45386127:C:A	0.777679	0.699076	IDP_dMRI_ProbtrackX_ICVF_ifo_l
chr17_45563311-45563620	chr17:45588443:C:T	chr17:45386127:C:A	0.841905	0.689862	IDP_dMRI_ProbtrackX_ICVF_ifo_l
chr17_45501261-45501810	chr17:45495865:C:G	chr17:45386127:C:A	0.777679	0.719526	IDP_dMRI_ProbtrackX_ICVF_ifo_l
chr17_46184261-46184970	chr17:46208317:T:C	chr17:45386127:C:A	0.753755		IDP_dMRI_ProbtrackX_ICVF_ifo_l
chr17_44794421-44795300	chr17:44793298:G:A	chr17:44793298:A:G	1	1	IDP_dMRI_ProbtrackX_ICVF_ifo_l
chr17_46286621-46287300	chr17:46282965:C:A	chr17:45386127:C:A	0.753755	0.656879	IDP_dMRI_ProbtrackX_ICVF_ifo_l
chr17_46253961-46254070	chr17:46269743:A:G	chr17:45386127:C:A	0.753755		IDP_dMRI_ProbtrackX_ICVF_ifo_l
chr19_7494201-7495260	chr19:7494700:T:C	chr19:7494700:C:T	1	1	IDP_dMRI_ProbtrackX_ICVF_ifo_l
chr3_183697181-183699920	chr3:183697713:C:T	chr3:183697713:T:C	1	1	IDP_dMRI_ProbtrackX_ICVF_ifo_r
chr5_83529551-83532050	chr5:83530737:G:A	chr5:83530737:A:G	1	1	IDP_dMRI_ProbtrackX_ICVF_ifo_r
chr5_140341241-140342320	chr5:140342328:T:A	chr5:140340406:C:T	0.971555	0.985183	IDP_dMRI_ProbtrackX_ICVF_ifo_r
chr5_82470261-82471100	chr5:82482677:C:T	chr5:82553904:C:G	0.672438	0.835875	IDP_dMRI_ProbtrackX_ICVF_ifo_r
chr5_83448491-83448700	chr5:83434109:C:T	chr5:83433107:G:A	1	1	IDP_dMRI_ProbtrackX_ICVF_ifo_r
chr6_28884701-28886010	chr6:28884587:G:A	chr6:28877976:A:AAC	0.629442	0	IDP_dMRI_ProbtrackX_ICVF_ifo_r
chr6_26171431-26173590	chr6:26171991:C:T	chr6:26144930:C:T	0.95806	0.967472	IDP_dMRI_ProbtrackX_ICVF_ifo_r
chr6_31651391-31653820	chr6:31652743:T:G	chr6:31951083:G:A	0.846011	0.915132	IDP_dMRI_ProbtrackX_ICVF_ifo_r
chr8_100662961-100664220	chr8:100670414:T:C	chr8:100661977:A:T	0.928895	0.895277	IDP_dMRI_ProbtrackX_ICVF_ifo_r
chr17_46190911-46195700	chr17:46172742:T:C	chr17:45386127:C:A	0.70835	0.699076	IDP_dMRI_ProbtrackX_ICVF_ifo_r
chr17_45110501-45111940	chr17:45092397:AT:A	chr17:45031337:G:A	0.656413	0.793472	IDP_dMRI_ProbtrackX_ICVF_ifo_r
chr17_45619801-45621310	chr17:45606901:A:AT	chr17:45386127:C:A	0.777679	0.699076	IDP_dMRI_ProbtrackX_ICVF_ifo_r
chr17_45948641-45949670	chr17:45949182:T:C	chr17:45413487:A:G	0.652562	0.724741	IDP_dMRI_ProbtrackX_ICVF_ifo_r
chr17_45425531-45426200	chr17:45425928:A:C	chr17:45386127:C:A	0.721008	0.942235	IDP_dMRI_ProbtrackX_ICVF_ifo_r
chr17_45740611-45741160	chr17:45751398:G:A	chr17:45386127:C:A	0.691231	0.831008	IDP_dMRI_ProbtrackX_ICVF_ifo_r
chr17_46106871-46107470	chr17:46099737:C:T	chr17:46014622:C:T	0.6812	0	IDP_dMRI_ProbtrackX_ICVF_ifo_r
chr17_46696321-46696630	chr17:46720454:A:G	chr17:46685223:A:G	0.691534	0	IDP_dMRI_ProbtrackX_ICVF_ifo_r
chr17_46266091-46268060	chr17:46282965:C:A	chr17:45386127:C:A	0.753755	0.656879	IDP_dMRI_ProbtrackX_ICVF_ifo_r
chr17_45936191-45937180	chr17:45913553:A:G	chr17:45386127:C:A	0.636526	0.702765	IDP_dMRI_ProbtrackX_ICVF_ifo_r
chr17_46259581-46260740	chr17:46282965:C:A	chr17:45386127:C:A	0.753755	0.656879	IDP_dMRI_ProbtrackX_ICVF_ifo_r
chr17_46719541-46721000	chr17:46714277:G:A	chr17:46685223:A:G	0.980366		IDP_dMRI_ProbtrackX_ICVF_ifo_r
chr17_45489961-45491610	chr17:45490914:G:A	chr17:45386127:C:A	0.915306	0	IDP_dMRI_ProbtrackX_ICVF_ifo_r
chr17_44627411-44629210	chr17:44628558:T:G	chr17:44695713:A:G	0.78875	0.936954	IDP_dMRI_ProbtrackX_ICVF_ifo_r
chr17_46044241-46045130	chr17:46044551:C:T	chr17:45386127:C:A	0.691231	0.699076	IDP_dMRI_ProbtrackX_ICVF_ifo_r
chr17_46224411-46226000	chr17:46208317:T:C	chr17:45386127:C:A	0.753755		IDP_dMRI_ProbtrackX_ICVF_ifo_r
chr17_45592301-45592600	chr17:45606901:A:AT	chr17:45386127:C:A	0.777679	0.699076	IDP_dMRI_ProbtrackX_ICVF_ifo_r
chr17_45563311-45563620	chr17:45588443:C:T	chr17:45386127:C:A	0.841905	0.689862	IDP_dMRI_ProbtrackX_ICVF_ifo_r
chr17_45501261-45501810	chr17:45495865:C:G	chr17:45386127:C:A	0.777679	0.719526	IDP_dMRI_ProbtrackX_ICVF_ifo_r
chr17_46184261-46184970	chr17:46208317:T:C	chr17:45386127:C:A	0.753755		IDP_dMRI_ProbtrackX_ICVF_ifo_r
chr17_44794421-44795300	chr17:44793298:G:A	chr17:44793298:A:G	1	1	IDP_dMRI_ProbtrackX_ICVF_ifo_r
chr17_46286621-46287300	chr17:46282965:C:A	chr17:45386127:C:A	0.753755	0.656879	IDP_dMRI_ProbtrackX_ICVF_ifo_r
chr17_46253961-46254070	chr17:46269743:A:G	chr17:45386127:C:A	0.753755		IDP_dMRI_ProbtrackX_ICVF_ifo_r
chr19_7494201-7495260	chr19:7494700:T:C	chr19:7494700:C:T	1	1	IDP_dMRI_ProbtrackX_ICVF_ifo_r
chr3_183697181-183699920	chr3:183697713:C:T	chr3:183697713:T:C	1	1	IDP_dMRI_ProbtrackX_ICVF_ilf_l
chr5_83529551-83532050	chr5:83530737:G:A	chr5:83530737:A:G	1	1	IDP_dMRI_ProbtrackX_ICVF_ilf_l
chr5_140341241-140342320	chr5:140342328:T:A	chr5:140340406:C:T	0.971555	0.985183	IDP_dMRI_ProbtrackX_ICVF_ilf_l
chr5_82470261-82471100	chr5:82482677:C:T	chr5:82563930:A:G	0.626781	0.71933	IDP_dMRI_ProbtrackX_ICVF_ilf_l
chr5_83448491-83448700	chr5:83434109:C:T	chr5:83433107:G:A	1	1	IDP_dMRI_ProbtrackX_ICVF_ilf_l
chr6_28884701-28886010	chr6:28884587:G:A	chr6:28877976:A:AAC	0.629442	0	IDP_dMRI_ProbtrackX_ICVF_ilf_l
chr6_31651391-31653820	chr6:31652743:T:G	chr6:31951083:G:A	0.846011	0.915132	IDP_dMRI_ProbtrackX_ICVF_ilf_l
chr8_100662961-100664220	chr8:100670414:T:C	chr8:100661977:A:T	0.928895	0.895277	IDP_dMRI_ProbtrackX_ICVF_ilf_l
chr17_46190911-46195700	chr17:46172742:T:C	chr17:45495053:T:C	0.821419	0.974156	IDP_dMRI_ProbtrackX_ICVF_ilf_l
chr17_45110501-45111940	chr17:45092397:AT:A	chr17:45046087:A:AC	0.675067	0.839797	IDP_dMRI_ProbtrackX_ICVF_ilf_l
chr17_45619801-45621310	chr17:45606901:A:AT	chr17:45495053:T:C	0.923713	0.974156	IDP_dMRI_ProbtrackX_ICVF_ilf_l
chr17_45948641-45949670	chr17:45949182:T:C	chr17:45495053:T:C	0.718822	0.979291	IDP_dMRI_ProbtrackX_ICVF_ilf_l
chr17_45425531-45426200	chr17:45425928:A:C	chr17:45495053:T:C	0.718822	0.754562	IDP_dMRI_ProbtrackX_ICVF_ilf_l
chr17_45740611-45741160	chr17:45751398:G:A	chr17:45495053:T:C	0.700996	0.844543	IDP_dMRI_ProbtrackX_ICVF_ilf_l
chr17_46106871-46107470	chr17:46099737:C:T	chr17:46014622:C:T	0.6812	0	IDP_dMRI_ProbtrackX_ICVF_ilf_l
chr17_46696321-46696630	chr17:46720454:A:G	chr17:46722680:A:G	0.629791	0	IDP_dMRI_ProbtrackX_ICVF_ilf_l
chr17_46266091-46268060	chr17:46282965:C:A	chr17:45495053:T:C	0.919807	0.897844	IDP_dMRI_ProbtrackX_ICVF_ilf_l
chr17_45936191-45937180	chr17:45913553:A:G	chr17:45495053:T:C	0.77744	0.979291	IDP_dMRI_ProbtrackX_ICVF_ilf_l
chr17_46259581-46260740	chr17:46282965:C:A	chr17:45495053:T:C	0.919807	0.897844	IDP_dMRI_ProbtrackX_ICVF_ilf_l
chr17_46719541-46721000	chr17:46714277:G:A	chr17:46722680:A:G	0.84354	0.797444	IDP_dMRI_ProbtrackX_ICVF_ilf_l
chr17_45489961-45491610	chr17:45490914:G:A	chr17:45495053:T:C	0.919807	0	IDP_dMRI_ProbtrackX_ICVF_ilf_l
chr17_44627411-44629210	chr17:44628558:T:G	chr17:44617960:T:C	0.883428	1	IDP_dMRI_ProbtrackX_ICVF_ilf_l
chr17_46044241-46045130	chr17:46044551:C:T	chr17:45495053:T:C	0.843876	0.974156	IDP_dMRI_ProbtrackX_ICVF_ilf_l
chr17_46224411-46226000	chr17:46208317:T:C	chr17:45495053:T:C	0.919807	0.770717	IDP_dMRI_ProbtrackX_ICVF_ilf_l
chr17_45592301-45592600	chr17:45606901:A:AT	chr17:45495053:T:C	0.923713	0.974156	IDP_dMRI_ProbtrackX_ICVF_ilf_l
chr17_45563311-45563620	chr17:45588443:C:T	chr17:45495053:T:C	1	0.963898	IDP_dMRI_ProbtrackX_ICVF_ilf_l
chr17_45501261-45501810	chr17:45495865:C:G	chr17:45495053:T:C	0.923713	1	IDP_dMRI_ProbtrackX_ICVF_ilf_l
chr17_46184261-46184970	chr17:46208317:T:C	chr17:45495053:T:C	0.919807	0.770717	IDP_dMRI_ProbtrackX_ICVF_ilf_l
chr17_44794421-44795300	chr17:44793298:G:A	chr17:44793298:A:G	1	1	IDP_dMRI_ProbtrackX_ICVF_ilf_l
chr17_46286621-46287300	chr17:46282965:C:A	chr17:45495053:T:C	0.919807	0.897844	IDP_dMRI_ProbtrackX_ICVF_ilf_l
chr17_46253961-46254070	chr17:46269743:A:G	chr17:45495053:T:C	0.919807	0.775399	IDP_dMRI_ProbtrackX_ICVF_ilf_l
chr19_7494201-7495260	chr19:7494700:T:C	chr19:7494700:C:T	1	1	IDP_dMRI_ProbtrackX_ICVF_ilf_l
chr3_183697181-183699920	chr3:183697713:C:T	chr3:183697713:T:C	1	1	IDP_dMRI_ProbtrackX_ICVF_ilf_r
chr5_83529551-83532050	chr5:83530737:G:A	chr5:83530737:A:G	1	1	IDP_dMRI_ProbtrackX_ICVF_ilf_r
chr5_140341241-140342320	chr5:140342328:T:A	chr5:140340406:C:T	0.971555	0.985183	IDP_dMRI_ProbtrackX_ICVF_ilf_r
chr5_82470261-82471100	chr5:82482677:C:T	chr5:82561975:A:G	0.626781	0.779472	IDP_dMRI_ProbtrackX_ICVF_ilf_r
chr5_83448491-83448700	chr5:83434109:C:T	chr5:83433107:G:A	1	1	IDP_dMRI_ProbtrackX_ICVF_ilf_r
chr6_28884701-28886010	chr6:28884587:G:A	chr6:28877976:A:AAC	0.629442	0	IDP_dMRI_ProbtrackX_ICVF_ilf_r
chr6_31651391-31653820	chr6:31652743:T:G	chr6:31839763:G:A	0.695971	0.971514	IDP_dMRI_ProbtrackX_ICVF_ilf_r
chr8_100662961-100664220	chr8:100670414:T:C	chr8:100661977:A:T	0.928895	0.895277	IDP_dMRI_ProbtrackX_ICVF_ilf_r
chr17_46190911-46195700	chr17:46172742:T:C	chr17:45495053:T:C	0.821419	0.974156	IDP_dMRI_ProbtrackX_ICVF_ilf_r
chr17_45110501-45111940	chr17:45092397:AT:A	chr17:45031337:G:A	0.656413	0.793472	IDP_dMRI_ProbtrackX_ICVF_ilf_r
chr17_45619801-45621310	chr17:45606901:A:AT	chr17:45495053:T:C	0.923713	0.974156	IDP_dMRI_ProbtrackX_ICVF_ilf_r
chr17_45948641-45949670	chr17:45949182:T:C	chr17:45495053:T:C	0.718822	0.979291	IDP_dMRI_ProbtrackX_ICVF_ilf_r
chr17_45425531-45426200	chr17:45425928:A:C	chr17:45495053:T:C	0.718822	0.754562	IDP_dMRI_ProbtrackX_ICVF_ilf_r
chr17_45740611-45741160	chr17:45751398:G:A	chr17:45495053:T:C	0.700996	0.844543	IDP_dMRI_ProbtrackX_ICVF_ilf_r
chr17_46106871-46107470	chr17:46099737:C:T	chr17:46014622:C:T	0.6812	0	IDP_dMRI_ProbtrackX_ICVF_ilf_r
chr17_46696321-46696630	chr17:46720454:A:G	chr17:46708970:A:T	0.716021	0	IDP_dMRI_ProbtrackX_ICVF_ilf_r
chr17_46266091-46268060	chr17:46282965:C:A	chr17:45495053:T:C	0.919807	0.897844	IDP_dMRI_ProbtrackX_ICVF_ilf_r
chr17_45936191-45937180	chr17:45913553:A:G	chr17:45495053:T:C	0.77744	0.979291	IDP_dMRI_ProbtrackX_ICVF_ilf_r
chr17_46259581-46260740	chr17:46282965:C:A	chr17:45495053:T:C	0.919807	0.897844	IDP_dMRI_ProbtrackX_ICVF_ilf_r
chr17_46719541-46721000	chr17:46714277:G:A	chr17:46708970:A:T	1	1	IDP_dMRI_ProbtrackX_ICVF_ilf_r
chr17_45489961-45491610	chr17:45490914:G:A	chr17:45495053:T:C	0.919807	0	IDP_dMRI_ProbtrackX_ICVF_ilf_r
chr17_44627411-44629210	chr17:44628558:T:G	chr17:44617960:T:C	0.883428	1	IDP_dMRI_ProbtrackX_ICVF_ilf_r
chr17_46044241-46045130	chr17:46044551:C:T	chr17:45495053:T:C	0.843876	0.974156	IDP_dMRI_ProbtrackX_ICVF_ilf_r
chr17_46224411-46226000	chr17:46208317:T:C	chr17:45495053:T:C	0.919807	0.770717	IDP_dMRI_ProbtrackX_ICVF_ilf_r
chr17_45592301-45592600	chr17:45606901:A:AT	chr17:45495053:T:C	0.923713	0.974156	IDP_dMRI_ProbtrackX_ICVF_ilf_r
chr17_45563311-45563620	chr17:45588443:C:T	chr17:45495053:T:C	1	0.963898	IDP_dMRI_ProbtrackX_ICVF_ilf_r
chr17_45501261-45501810	chr17:45495865:C:G	chr17:45495053:T:C	0.923713	1	IDP_dMRI_ProbtrackX_ICVF_ilf_r
chr17_46184261-46184970	chr17:46208317:T:C	chr17:45495053:T:C	0.919807	0.770717	IDP_dMRI_ProbtrackX_ICVF_ilf_r
chr17_44794421-44795300	chr17:44793298:G:A	chr17:44793298:A:G	1	1	IDP_dMRI_ProbtrackX_ICVF_ilf_r
chr17_46286621-46287300	chr17:46282965:C:A	chr17:45495053:T:C	0.919807	0.897844	IDP_dMRI_ProbtrackX_ICVF_ilf_r
chr17_46253961-46254070	chr17:46269743:A:G	chr17:45495053:T:C	0.919807	0.775399	IDP_dMRI_ProbtrackX_ICVF_ilf_r
chr19_7494201-7495260	chr19:7494700:T:C	chr19:7494700:C:T	1	1	IDP_dMRI_ProbtrackX_ICVF_ilf_r
chr5_65535191-65536420	chr5:65539307:T:C	chr5:65496792:A:G	0.970058	0.919839	IDP_dMRI_ProbtrackX_ICVF_mcp
chr5_83529551-83532050	chr5:83530737:G:A	chr5:83530737:A:G	1	1	IDP_dMRI_ProbtrackX_ICVF_mcp
chr10_102668721-102670350	chr10:102665547:A:T	chr10:102485831:A:G	0.806551	0.879378	IDP_dMRI_ProbtrackX_ICVF_mcp
chr10_102611531-102613080	chr10:102612684:C:T	chr10:102525837:T:A	0.713053	0.926564	IDP_dMRI_ProbtrackX_ICVF_mcp
chr12_118051951-118053320	chr12:118049230:C:T	chr12:118018480:A:G	0.693336	0.788242	IDP_dMRI_ProbtrackX_ICVF_mcp
chr21_41146921-41148200	chr21:41147462:C:T	chr21:41145716:A:T	0.601257	0.994053	IDP_dMRI_ProbtrackX_ICVF_mcp
chr1_7687731-7688090	chr1:7679030:T:C	chr1:7679706:C:A	0	0.640103	IDP_dMRI_ProbtrackX_ICVF_ml_l
chr5_65535191-65536420	chr5:65539307:T:C	chr5:65483387:G:T	0.970058	0.909694	IDP_dMRI_ProbtrackX_ICVF_ml_l
chr5_83529551-83532050	chr5:83530737:G:A	chr5:83530737:A:G	1	1	IDP_dMRI_ProbtrackX_ICVF_ml_l
chr6_31343821-31344100	chr6:31345371:A:T	chr6:31344971:G:A	0.772534	0.766109	IDP_dMRI_ProbtrackX_ICVF_ml_l
chr6_31366661-31367470	chr6:31383735:G:A	chr6:31361315:C:A	0.698115	0.725162	IDP_dMRI_ProbtrackX_ICVF_ml_l
chr6_31053261-31054600	chr6:31055051:C:T	chr6:31057936:A:C	0.632404		IDP_dMRI_ProbtrackX_ICVF_ml_l
chr6_31065301-31066320	chr6:31065160:C:T	chr6:31057936:A:C	0.76855	0.644887	IDP_dMRI_ProbtrackX_ICVF_ml_l
chr6_31355861-31358040	chr6:31360740:T:C	chr6:31360740:C:T	1	1	IDP_dMRI_ProbtrackX_ICVF_ml_l
chr6_31203701-31204350	chr6:31205102:A:T	chr6:31203027:G:T	0.8176	0.657772	IDP_dMRI_ProbtrackX_ICVF_ml_l
chr6_31651391-31653820	chr6:31652743:T:G	chr6:31740686:A:C	1	0.971514	IDP_dMRI_ProbtrackX_ICVF_ml_l
chr6_125746561-125750560	chr6:125757215:A:G	chr6:125702409:A:G	0.69071		IDP_dMRI_ProbtrackX_ICVF_ml_l
chr8_100662961-100664220	chr8:100670414:T:C	chr8:100661977:A:T	0.928895	0.895277	IDP_dMRI_ProbtrackX_ICVF_ml_l
chr17_44794421-44795300	chr17:44793298:G:A	chr17:44793298:A:G	1	1	IDP_dMRI_ProbtrackX_ICVF_ml_l
chr1_7687731-7688090	chr1:7679030:T:C	chr1:7679706:C:A	0	0.640103	IDP_dMRI_ProbtrackX_ICVF_ml_r
chr5_65535191-65536420	chr5:65539307:T:C	chr5:65483387:G:T	0.970058	0.909694	IDP_dMRI_ProbtrackX_ICVF_ml_r
chr5_83529551-83532050	chr5:83530737:G:A	chr5:83530737:A:G	1	1	IDP_dMRI_ProbtrackX_ICVF_ml_r
chr6_31343821-31344100	chr6:31345371:A:T	chr6:31344971:G:A	0.772534	0.766109	IDP_dMRI_ProbtrackX_ICVF_ml_r
chr6_31366661-31367470	chr6:31383735:G:A	chr6:31361315:C:A	0.698115	0.725162	IDP_dMRI_ProbtrackX_ICVF_ml_r
chr6_31122721-31123700	chr6:31100075:A:G	chr6:31075734:GA:G	0	0.628224	IDP_dMRI_ProbtrackX_ICVF_ml_r
chr6_31053261-31054600	chr6:31055051:C:T	chr6:31054723:C:A	0.78529	0.755743	IDP_dMRI_ProbtrackX_ICVF_ml_r
chr6_31065301-31066320	chr6:31065160:C:T	chr6:31054723:C:A	0.975557	0.939868	IDP_dMRI_ProbtrackX_ICVF_ml_r
chr6_31355861-31358040	chr6:31360740:T:C	chr6:31360740:C:T	1	1	IDP_dMRI_ProbtrackX_ICVF_ml_r
chr6_31651391-31653820	chr6:31652743:T:G	chr6:31742001:G:A	1	0.971514	IDP_dMRI_ProbtrackX_ICVF_ml_r
chr6_125746561-125750560	chr6:125757215:A:G	chr6:125702409:A:G	0.69071		IDP_dMRI_ProbtrackX_ICVF_ml_r
chr8_100662961-100664220	chr8:100670414:T:C	chr8:100661977:A:T	0.928895	0.895277	IDP_dMRI_ProbtrackX_ICVF_ml_r
chr11_1502641-1504460	chr11:1510790:A:T	chr11:1562987:C:T	0.727214	0.640732	IDP_dMRI_ProbtrackX_ICVF_ml_r
chr11_1564121-1565530	chr11:1564755:A:G	chr11:1562987:C:T	0.759305	0.736304	IDP_dMRI_ProbtrackX_ICVF_ml_r
chr17_44627411-44629210	chr17:44624169:G:T	chr17:44625527:C:CTTTT	0.747152	0.993366	IDP_dMRI_ProbtrackX_ICVF_ml_r
chr17_42131671-42133910	chr17:42137747:C:T	chr17:42119952:G:A	0.777674	0.931928	IDP_dMRI_ProbtrackX_ICVF_ml_r
chr17_44794421-44795300	chr17:44793298:G:A	chr17:44841876:C:G	0.773436	0.897436	IDP_dMRI_ProbtrackX_ICVF_ml_r
chr20_62576701-62577620	chr20:62575564:G:A	chr20:62567219:G:A	0.6855	0.931232	IDP_dMRI_ProbtrackX_ICVF_ml_r
chr3_183697181-183699920	chr3:183697713:C:T	chr3:183697713:T:C	1	1	IDP_dMRI_ProbtrackX_ICVF_ptr_l
chr5_83529551-83532050	chr5:83530737:G:A	chr5:83530737:A:G	1	1	IDP_dMRI_ProbtrackX_ICVF_ptr_l
chr5_140341241-140342320	chr5:140342328:T:A	chr5:140340406:C:T	0.971555	0.985183	IDP_dMRI_ProbtrackX_ICVF_ptr_l
chr5_83448491-83448700	chr5:83434109:C:T	chr5:83433107:G:A	1	1	IDP_dMRI_ProbtrackX_ICVF_ptr_l
chr6_28884701-28886010	chr6:28884587:G:A	chr6:29187972:A:G	0.703252	0	IDP_dMRI_ProbtrackX_ICVF_ptr_l
chr6_31651391-31653820	chr6:31652743:T:G	chr6:31628361:G:A	1	1	IDP_dMRI_ProbtrackX_ICVF_ptr_l
chr8_100662961-100664220	chr8:100665465:G:A	chr8:100663356:C:T	1	1	IDP_dMRI_ProbtrackX_ICVF_ptr_l
chr14_75236791-75239860	chr14:75235532:G:A	chr14:75235532:A:G	1	1	IDP_dMRI_ProbtrackX_ICVF_ptr_l
chr17_46190911-46195700	chr17:46172742:T:C	chr17:45386127:C:A	0.70835	0.699076	IDP_dMRI_ProbtrackX_ICVF_ptr_l
chr17_45110501-45111940	chr17:45092397:AT:A	chr17:45072874:G:A	0.860412	0.99612	IDP_dMRI_ProbtrackX_ICVF_ptr_l
chr17_45619801-45621310	chr17:45606901:A:AT	chr17:45386127:C:A	0.777679	0.699076	IDP_dMRI_ProbtrackX_ICVF_ptr_l
chr17_45948641-45949670	chr17:45949182:T:C	chr17:45413487:A:G	0.652562	0.724741	IDP_dMRI_ProbtrackX_ICVF_ptr_l
chr17_45425531-45426200	chr17:45425928:A:C	chr17:45386127:C:A	0.721008	0.942235	IDP_dMRI_ProbtrackX_ICVF_ptr_l
chr17_45740611-45741160	chr17:45751398:G:A	chr17:45386127:C:A	0.691231	0.831008	IDP_dMRI_ProbtrackX_ICVF_ptr_l
chr17_46106871-46107470	chr17:46099737:C:T	chr17:46014622:C:T	0.6812	0	IDP_dMRI_ProbtrackX_ICVF_ptr_l
chr17_46696321-46696630	chr17:46720454:A:G	chr17:46685223:A:G	0.691534	0	IDP_dMRI_ProbtrackX_ICVF_ptr_l
chr17_46266091-46268060	chr17:46282965:C:A	chr17:45386127:C:A	0.753755	0.656879	IDP_dMRI_ProbtrackX_ICVF_ptr_l
chr17_45936191-45937180	chr17:45913553:A:G	chr17:45386127:C:A	0.636526	0.702765	IDP_dMRI_ProbtrackX_ICVF_ptr_l
chr17_46259581-46260740	chr17:46282965:C:A	chr17:45386127:C:A	0.753755	0.656879	IDP_dMRI_ProbtrackX_ICVF_ptr_l
chr17_46719541-46721000	chr17:46714277:G:A	chr17:46685223:A:G	0.980366		IDP_dMRI_ProbtrackX_ICVF_ptr_l
chr17_45489961-45491610	chr17:45490914:G:A	chr17:45386127:C:A	0.915306	0	IDP_dMRI_ProbtrackX_ICVF_ptr_l
chr17_44627411-44629210	chr17:44628558:T:G	chr17:44633874:T:TCAAA	0	0.872958	IDP_dMRI_ProbtrackX_ICVF_ptr_l
chr17_46044241-46045130	chr17:46044551:C:T	chr17:45386127:C:A	0.691231	0.699076	IDP_dMRI_ProbtrackX_ICVF_ptr_l
chr17_46224411-46226000	chr17:46208317:T:C	chr17:45386127:C:A	0.753755		IDP_dMRI_ProbtrackX_ICVF_ptr_l
chr17_45592301-45592600	chr17:45606901:A:AT	chr17:45386127:C:A	0.777679	0.699076	IDP_dMRI_ProbtrackX_ICVF_ptr_l
chr17_45563311-45563620	chr17:45588443:C:T	chr17:45386127:C:A	0.841905	0.689862	IDP_dMRI_ProbtrackX_ICVF_ptr_l
chr17_45501261-45501810	chr17:45495865:C:G	chr17:45386127:C:A	0.777679	0.719526	IDP_dMRI_ProbtrackX_ICVF_ptr_l
chr17_46184261-46184970	chr17:46208317:T:C	chr17:45386127:C:A	0.753755		IDP_dMRI_ProbtrackX_ICVF_ptr_l
chr17_44794421-44795300	chr17:44793298:G:A	chr17:44793298:A:G	1	1	IDP_dMRI_ProbtrackX_ICVF_ptr_l
chr17_46286621-46287300	chr17:46282965:C:A	chr17:45386127:C:A	0.753755	0.656879	IDP_dMRI_ProbtrackX_ICVF_ptr_l
chr17_46253961-46254070	chr17:46269743:A:G	chr17:45386127:C:A	0.753755		IDP_dMRI_ProbtrackX_ICVF_ptr_l
chr19_7494201-7495260	chr19:7494700:T:C	chr19:7494700:C:T	1	1	IDP_dMRI_ProbtrackX_ICVF_ptr_l
chr3_183697181-183699920	chr3:183697713:C:T	chr3:183697713:T:C	1	1	IDP_dMRI_ProbtrackX_ICVF_ptr_r
chr5_83529551-83532050	chr5:83530737:G:A	chr5:83530737:A:G	1	1	IDP_dMRI_ProbtrackX_ICVF_ptr_r
chr5_140341241-140342320	chr5:140342328:T:A	chr5:140340406:C:T	0.971555	0.985183	IDP_dMRI_ProbtrackX_ICVF_ptr_r
chr5_82470261-82471100	chr5:82482677:C:T	chr5:82563930:A:G	0.626781	0.71933	IDP_dMRI_ProbtrackX_ICVF_ptr_r
chr5_83448491-83448700	chr5:83434109:C:T	chr5:83433107:G:A	1	1	IDP_dMRI_ProbtrackX_ICVF_ptr_r
chr6_31366661-31367470	chr6:31383735:G:A	chr6:31361315:C:A	0.698115	0.725162	IDP_dMRI_ProbtrackX_ICVF_ptr_r
chr6_28884701-28886010	chr6:28884587:G:A	chr6:29187972:A:G	0.703252	0	IDP_dMRI_ProbtrackX_ICVF_ptr_r
chr6_31355861-31358040	chr6:31360740:T:C	chr6:31357915:A:G	0	0.709807	IDP_dMRI_ProbtrackX_ICVF_ptr_r
chr6_31651391-31653820	chr6:31652743:T:G	chr6:31628361:G:A	1	1	IDP_dMRI_ProbtrackX_ICVF_ptr_r
chr8_100662961-100664220	chr8:100670414:T:C	chr8:100661977:A:T	0.928895	0.895277	IDP_dMRI_ProbtrackX_ICVF_ptr_r
chr11_82720461-82720980	chr11:82720480:G:A	chr11:82732375:T:C	0.715593	0.738736	IDP_dMRI_ProbtrackX_ICVF_ptr_r
chr14_75236791-75239860	chr14:75235532:G:A	chr14:75255793:A:G	0	0.686911	IDP_dMRI_ProbtrackX_ICVF_ptr_r
chr17_46190911-46195700	chr17:46172742:T:C	chr17:45495053:T:C	0.821419	0.974156	IDP_dMRI_ProbtrackX_ICVF_ptr_r
chr17_45110501-45111940	chr17:45092397:AT:A	chr17:45095905:C:T	0	0.627919	IDP_dMRI_ProbtrackX_ICVF_ptr_r
chr17_45619801-45621310	chr17:45606901:A:AT	chr17:45495053:T:C	0.923713	0.974156	IDP_dMRI_ProbtrackX_ICVF_ptr_r
chr17_45948641-45949670	chr17:45949182:T:C	chr17:45495053:T:C	0.718822	0.979291	IDP_dMRI_ProbtrackX_ICVF_ptr_r
chr17_45425531-45426200	chr17:45425928:A:C	chr17:45495053:T:C	0.718822	0.754562	IDP_dMRI_ProbtrackX_ICVF_ptr_r
chr17_45740611-45741160	chr17:45751398:G:A	chr17:45495053:T:C	0.700996	0.844543	IDP_dMRI_ProbtrackX_ICVF_ptr_r
chr17_46106871-46107470	chr17:46099737:C:T	chr17:46014622:C:T	0.6812	0	IDP_dMRI_ProbtrackX_ICVF_ptr_r
chr17_46696321-46696630	chr17:46720454:A:G	chr17:46685223:A:G	0.691534	0	IDP_dMRI_ProbtrackX_ICVF_ptr_r
chr17_46266091-46268060	chr17:46282965:C:A	chr17:45495053:T:C	0.919807	0.897844	IDP_dMRI_ProbtrackX_ICVF_ptr_r
chr17_45936191-45937180	chr17:45913553:A:G	chr17:45495053:T:C	0.77744	0.979291	IDP_dMRI_ProbtrackX_ICVF_ptr_r
chr17_46259581-46260740	chr17:46282965:C:A	chr17:45495053:T:C	0.919807	0.897844	IDP_dMRI_ProbtrackX_ICVF_ptr_r
chr17_46719541-46721000	chr17:46714277:G:A	chr17:46685223:A:G	0.980366		IDP_dMRI_ProbtrackX_ICVF_ptr_r
chr17_45489961-45491610	chr17:45490914:G:A	chr17:45495053:T:C	0.919807	0	IDP_dMRI_ProbtrackX_ICVF_ptr_r
chr17_44627411-44629210	chr17:44624169:G:T	chr17:44625527:C:CTTTT	0.747152	0.993366	IDP_dMRI_ProbtrackX_ICVF_ptr_r
chr17_46044241-46045130	chr17:46044551:C:T	chr17:45495053:T:C	0.843876	0.974156	IDP_dMRI_ProbtrackX_ICVF_ptr_r
chr17_46224411-46226000	chr17:46208317:T:C	chr17:45495053:T:C	0.919807	0.770717	IDP_dMRI_ProbtrackX_ICVF_ptr_r
chr17_45592301-45592600	chr17:45606901:A:AT	chr17:45495053:T:C	0.923713	0.974156	IDP_dMRI_ProbtrackX_ICVF_ptr_r
chr17_45563311-45563620	chr17:45588443:C:T	chr17:45495053:T:C	1	0.963898	IDP_dMRI_ProbtrackX_ICVF_ptr_r
chr17_45501261-45501810	chr17:45495865:C:G	chr17:45495053:T:C	0.923713	1	IDP_dMRI_ProbtrackX_ICVF_ptr_r
chr17_46184261-46184970	chr17:46208317:T:C	chr17:45495053:T:C	0.919807	0.770717	IDP_dMRI_ProbtrackX_ICVF_ptr_r
chr17_44794421-44795300	chr17:44793298:G:A	chr17:44793298:A:G	1	1	IDP_dMRI_ProbtrackX_ICVF_ptr_r
chr17_46286621-46287300	chr17:46282965:C:A	chr17:45495053:T:C	0.919807	0.897844	IDP_dMRI_ProbtrackX_ICVF_ptr_r
chr17_46253961-46254070	chr17:46269743:A:G	chr17:45495053:T:C	0.919807	0.775399	IDP_dMRI_ProbtrackX_ICVF_ptr_r
chr19_7494201-7495260	chr19:7494700:T:C	chr19:7494700:C:T	1	1	IDP_dMRI_ProbtrackX_ICVF_ptr_r
chr3_183697181-183699920	chr3:183697713:C:T	chr3:183697713:T:C	1	1	IDP_dMRI_ProbtrackX_ICVF_slf_l
chr5_83529551-83532050	chr5:83530737:G:A	chr5:83530737:A:G	1	1	IDP_dMRI_ProbtrackX_ICVF_slf_l
chr5_140341241-140342320	chr5:140342328:T:A	chr5:140340406:C:T	0.971555	0.985183	IDP_dMRI_ProbtrackX_ICVF_slf_l
chr5_82470261-82471100	chr5:82482677:C:T	chr5:82561975:A:G	0.626781	0.779472	IDP_dMRI_ProbtrackX_ICVF_slf_l
chr5_83448491-83448700	chr5:83434109:C:T	chr5:83433107:G:A	1	1	IDP_dMRI_ProbtrackX_ICVF_slf_l
chr6_28884701-28886010	chr6:28884587:G:A	chr6:28877976:A:AAC	0.629442	0	IDP_dMRI_ProbtrackX_ICVF_slf_l
chr6_111743511-111745640	chr6:111744496:G:A	chr6:111797727:C:CAT	0	0.684893	IDP_dMRI_ProbtrackX_ICVF_slf_l
chr6_111764081-111765480	chr6:111760097:G:A	chr6:111797727:C:CAT	0	0.684893	IDP_dMRI_ProbtrackX_ICVF_slf_l
chr6_31651391-31653820	chr6:31652743:T:G	chr6:32037490:T:C	0	0.743484	IDP_dMRI_ProbtrackX_ICVF_slf_l
chr7_54881071-54882380	chr7:54881563:A:G	chr7:54848587:G:T	0.827547	0.77647	IDP_dMRI_ProbtrackX_ICVF_slf_l
chr8_100662961-100664220	chr8:100665465:G:A	chr8:100663356:C:T	1	1	IDP_dMRI_ProbtrackX_ICVF_slf_l
chr17_46190911-46195700	chr17:46172742:T:C	chr17:45386127:C:A	0.70835	0.699076	IDP_dMRI_ProbtrackX_ICVF_slf_l
chr17_45110501-45111940	chr17:45092397:AT:A	chr17:45031337:G:A	0.656413	0.793472	IDP_dMRI_ProbtrackX_ICVF_slf_l
chr17_45619801-45621310	chr17:45606901:A:AT	chr17:45386127:C:A	0.777679	0.699076	IDP_dMRI_ProbtrackX_ICVF_slf_l
chr17_45948641-45949670	chr17:45949182:T:C	chr17:45413487:A:G	0.652562	0.724741	IDP_dMRI_ProbtrackX_ICVF_slf_l
chr17_45425531-45426200	chr17:45425928:A:C	chr17:45386127:C:A	0.721008	0.942235	IDP_dMRI_ProbtrackX_ICVF_slf_l
chr17_45740611-45741160	chr17:45751398:G:A	chr17:45386127:C:A	0.691231	0.831008	IDP_dMRI_ProbtrackX_ICVF_slf_l
chr17_46106871-46107470	chr17:46099737:C:T	chr17:46014622:C:T	0.6812	0	IDP_dMRI_ProbtrackX_ICVF_slf_l
chr17_46696321-46696630	chr17:46720454:A:G	chr17:46685223:A:G	0.691534	0	IDP_dMRI_ProbtrackX_ICVF_slf_l
chr17_46266091-46268060	chr17:46282965:C:A	chr17:45386127:C:A	0.753755	0.656879	IDP_dMRI_ProbtrackX_ICVF_slf_l
chr17_45936191-45937180	chr17:45913553:A:G	chr17:45386127:C:A	0.636526	0.702765	IDP_dMRI_ProbtrackX_ICVF_slf_l
chr17_46259581-46260740	chr17:46282965:C:A	chr17:45386127:C:A	0.753755	0.656879	IDP_dMRI_ProbtrackX_ICVF_slf_l
chr17_46719541-46721000	chr17:46714277:G:A	chr17:46685223:A:G	0.980366		IDP_dMRI_ProbtrackX_ICVF_slf_l
chr17_45489961-45491610	chr17:45490914:G:A	chr17:45386127:C:A	0.915306	0	IDP_dMRI_ProbtrackX_ICVF_slf_l
chr17_46044241-46045130	chr17:46044551:C:T	chr17:45386127:C:A	0.691231	0.699076	IDP_dMRI_ProbtrackX_ICVF_slf_l
chr17_46224411-46226000	chr17:46208317:T:C	chr17:45386127:C:A	0.753755		IDP_dMRI_ProbtrackX_ICVF_slf_l
chr17_45592301-45592600	chr17:45606901:A:AT	chr17:45386127:C:A	0.777679	0.699076	IDP_dMRI_ProbtrackX_ICVF_slf_l
chr17_45563311-45563620	chr17:45588443:C:T	chr17:45386127:C:A	0.841905	0.689862	IDP_dMRI_ProbtrackX_ICVF_slf_l
chr17_45501261-45501810	chr17:45495865:C:G	chr17:45386127:C:A	0.777679	0.719526	IDP_dMRI_ProbtrackX_ICVF_slf_l
chr17_46184261-46184970	chr17:46208317:T:C	chr17:45386127:C:A	0.753755		IDP_dMRI_ProbtrackX_ICVF_slf_l
chr17_44794421-44795300	chr17:44793298:G:A	chr17:44793298:A:G	1	1	IDP_dMRI_ProbtrackX_ICVF_slf_l
chr17_46286621-46287300	chr17:46282965:C:A	chr17:45386127:C:A	0.753755	0.656879	IDP_dMRI_ProbtrackX_ICVF_slf_l
chr17_46253961-46254070	chr17:46269743:A:G	chr17:45386127:C:A	0.753755		IDP_dMRI_ProbtrackX_ICVF_slf_l
chr3_183697181-183699920	chr3:183697713:C:T	chr3:183697713:T:C	1	1	IDP_dMRI_ProbtrackX_ICVF_slf_r
chr5_83529551-83532050	chr5:83530737:G:A	chr5:83530737:A:G	1	1	IDP_dMRI_ProbtrackX_ICVF_slf_r
chr5_140341241-140342320	chr5:140342328:T:A	chr5:140340406:C:T	0.971555	0.985183	IDP_dMRI_ProbtrackX_ICVF_slf_r
chr5_82470261-82471100	chr5:82482677:C:T	chr5:82563930:A:G	0.626781	0.71933	IDP_dMRI_ProbtrackX_ICVF_slf_r
chr5_83448491-83448700	chr5:83434109:C:T	chr5:83433107:G:A	1	1	IDP_dMRI_ProbtrackX_ICVF_slf_r
chr6_28884701-28886010	chr6:28884587:G:A	chr6:28877976:A:AAC	0.629442	0	IDP_dMRI_ProbtrackX_ICVF_slf_r
chr7_54881071-54882380	chr7:54881563:A:G	chr7:54848587:G:T	0.827547	0.77647	IDP_dMRI_ProbtrackX_ICVF_slf_r
chr8_100662961-100664220	chr8:100665465:G:A	chr8:100656692:G:A	0.704183		IDP_dMRI_ProbtrackX_ICVF_slf_r
chr9_108972031-108973440	chr9:108973030:G:T	chr9:108987186:A:G	0	0.688929	IDP_dMRI_ProbtrackX_ICVF_slf_r
chr17_68101111-68102840	chr17:68100388:G:T	chr17:67980937:T:C	0	0.658093	IDP_dMRI_ProbtrackX_ICVF_slf_r
chr17_68019381-68020850	chr17:68019980:C:T	chr17:67980937:T:C	0	0.720693	IDP_dMRI_ProbtrackX_ICVF_slf_r
chr17_46190911-46195700	chr17:46172742:T:C	chr17:45386127:C:A	0.70835	0.699076	IDP_dMRI_ProbtrackX_ICVF_slf_r
chr17_45110501-45111940	chr17:45092397:AT:A	chr17:45031337:G:A	0.656413	0.793472	IDP_dMRI_ProbtrackX_ICVF_slf_r
chr17_45619801-45621310	chr17:45606901:A:AT	chr17:45386127:C:A	0.777679	0.699076	IDP_dMRI_ProbtrackX_ICVF_slf_r
chr17_45948641-45949670	chr17:45949182:T:C	chr17:45413487:A:G	0.652562	0.724741	IDP_dMRI_ProbtrackX_ICVF_slf_r
chr17_45425531-45426200	chr17:45425928:A:C	chr17:45386127:C:A	0.721008	0.942235	IDP_dMRI_ProbtrackX_ICVF_slf_r
chr17_45740611-45741160	chr17:45751398:G:A	chr17:45386127:C:A	0.691231	0.831008	IDP_dMRI_ProbtrackX_ICVF_slf_r
chr17_46106871-46107470	chr17:46099737:C:T	chr17:46014622:C:T	0.6812	0	IDP_dMRI_ProbtrackX_ICVF_slf_r
chr17_46696321-46696630	chr17:46720454:A:G	chr17:46685223:A:G	0.691534	0	IDP_dMRI_ProbtrackX_ICVF_slf_r
chr17_46266091-46268060	chr17:46282965:C:A	chr17:45386127:C:A	0.753755	0.656879	IDP_dMRI_ProbtrackX_ICVF_slf_r
chr17_45936191-45937180	chr17:45913553:A:G	chr17:45386127:C:A	0.636526	0.702765	IDP_dMRI_ProbtrackX_ICVF_slf_r
chr17_46259581-46260740	chr17:46282965:C:A	chr17:45386127:C:A	0.753755	0.656879	IDP_dMRI_ProbtrackX_ICVF_slf_r
chr17_46719541-46721000	chr17:46714277:G:A	chr17:46685223:A:G	0.980366		IDP_dMRI_ProbtrackX_ICVF_slf_r
chr17_45489961-45491610	chr17:45490914:G:A	chr17:45386127:C:A	0.915306	0	IDP_dMRI_ProbtrackX_ICVF_slf_r
chr17_46044241-46045130	chr17:46044551:C:T	chr17:45386127:C:A	0.691231	0.699076	IDP_dMRI_ProbtrackX_ICVF_slf_r
chr17_46224411-46226000	chr17:46208317:T:C	chr17:45386127:C:A	0.753755		IDP_dMRI_ProbtrackX_ICVF_slf_r
chr17_45592301-45592600	chr17:45606901:A:AT	chr17:45386127:C:A	0.777679	0.699076	IDP_dMRI_ProbtrackX_ICVF_slf_r
chr17_45563311-45563620	chr17:45588443:C:T	chr17:45386127:C:A	0.841905	0.689862	IDP_dMRI_ProbtrackX_ICVF_slf_r
chr17_45501261-45501810	chr17:45495865:C:G	chr17:45386127:C:A	0.777679	0.719526	IDP_dMRI_ProbtrackX_ICVF_slf_r
chr17_46184261-46184970	chr17:46208317:T:C	chr17:45386127:C:A	0.753755		IDP_dMRI_ProbtrackX_ICVF_slf_r
chr17_44794421-44795300	chr17:44793298:G:A	chr17:44793298:A:G	1	1	IDP_dMRI_ProbtrackX_ICVF_slf_r
chr17_46286621-46287300	chr17:46282965:C:A	chr17:45386127:C:A	0.753755	0.656879	IDP_dMRI_ProbtrackX_ICVF_slf_r
chr17_68033801-68037160	chr17:68025870:T:C	chr17:67980937:T:C	0	0.733463	IDP_dMRI_ProbtrackX_ICVF_slf_r
chr17_46253961-46254070	chr17:46269743:A:G	chr17:45386127:C:A	0.753755		IDP_dMRI_ProbtrackX_ICVF_slf_r
chr22_38172251-38173310	chr22:38172937:A:T	chr22:38168034:G:C	0	0.621726	IDP_dMRI_ProbtrackX_ICVF_slf_r
chr22_38204541-38206180	chr22:38202227:A:G	chr22:38168034:G:C	0	0.607382	IDP_dMRI_ProbtrackX_ICVF_slf_r
chr22_38199281-38199460	chr22:38199404:G:A	chr22:38168034:G:C	0	0.610371	IDP_dMRI_ProbtrackX_ICVF_slf_r
chr5_83529551-83532050	chr5:83530737:G:A	chr5:83530737:A:G	1	1	IDP_dMRI_ProbtrackX_ICVF_str_l
chr5_83448491-83448700	chr5:83434109:C:T	chr5:83433107:G:A	1	1	IDP_dMRI_ProbtrackX_ICVF_str_l
chr6_28884701-28886010	chr6:28884587:G:A	chr6:29163413:G:A	0.703252	0	IDP_dMRI_ProbtrackX_ICVF_str_l
chr8_100662961-100664220	chr8:100665465:G:A	chr8:100663356:C:T	1	1	IDP_dMRI_ProbtrackX_ICVF_str_l
chr17_46190911-46195700	chr17:46172742:T:C	chr17:45386127:C:A	0.70835	0.699076	IDP_dMRI_ProbtrackX_ICVF_str_l
chr17_45110501-45111940	chr17:45092397:AT:A	chr17:45072874:G:A	0.860412	0.99612	IDP_dMRI_ProbtrackX_ICVF_str_l
chr17_45619801-45621310	chr17:45606901:A:AT	chr17:45386127:C:A	0.777679	0.699076	IDP_dMRI_ProbtrackX_ICVF_str_l
chr17_45948641-45949670	chr17:45949182:T:C	chr17:45413487:A:G	0.652562	0.724741	IDP_dMRI_ProbtrackX_ICVF_str_l
chr17_45425531-45426200	chr17:45425928:A:C	chr17:45386127:C:A	0.721008	0.942235	IDP_dMRI_ProbtrackX_ICVF_str_l
chr17_45740611-45741160	chr17:45751398:G:A	chr17:45386127:C:A	0.691231	0.831008	IDP_dMRI_ProbtrackX_ICVF_str_l
chr17_46106871-46107470	chr17:46099737:C:T	chr17:46014622:C:T	0.6812	0	IDP_dMRI_ProbtrackX_ICVF_str_l
chr17_46696321-46696630	chr17:46720454:A:G	chr17:46685223:A:G	0.691534	0	IDP_dMRI_ProbtrackX_ICVF_str_l
chr17_46266091-46268060	chr17:46282965:C:A	chr17:45386127:C:A	0.753755	0.656879	IDP_dMRI_ProbtrackX_ICVF_str_l
chr17_45936191-45937180	chr17:45913553:A:G	chr17:45386127:C:A	0.636526	0.702765	IDP_dMRI_ProbtrackX_ICVF_str_l
chr17_46259581-46260740	chr17:46282965:C:A	chr17:45386127:C:A	0.753755	0.656879	IDP_dMRI_ProbtrackX_ICVF_str_l
chr17_46719541-46721000	chr17:46714277:G:A	chr17:46685223:A:G	0.980366		IDP_dMRI_ProbtrackX_ICVF_str_l
chr17_45489961-45491610	chr17:45490914:G:A	chr17:45386127:C:A	0.915306	0	IDP_dMRI_ProbtrackX_ICVF_str_l
chr17_46044241-46045130	chr17:46044551:C:T	chr17:45386127:C:A	0.691231	0.699076	IDP_dMRI_ProbtrackX_ICVF_str_l
chr17_46224411-46226000	chr17:46208317:T:C	chr17:45386127:C:A	0.753755		IDP_dMRI_ProbtrackX_ICVF_str_l
chr17_45592301-45592600	chr17:45606901:A:AT	chr17:45386127:C:A	0.777679	0.699076	IDP_dMRI_ProbtrackX_ICVF_str_l
chr17_45563311-45563620	chr17:45588443:C:T	chr17:45386127:C:A	0.841905	0.689862	IDP_dMRI_ProbtrackX_ICVF_str_l
chr17_45501261-45501810	chr17:45495865:C:G	chr17:45386127:C:A	0.777679	0.719526	IDP_dMRI_ProbtrackX_ICVF_str_l
chr17_46184261-46184970	chr17:46208317:T:C	chr17:45386127:C:A	0.753755		IDP_dMRI_ProbtrackX_ICVF_str_l
chr17_44794421-44795300	chr17:44793298:G:A	chr17:44793298:A:G	1	1	IDP_dMRI_ProbtrackX_ICVF_str_l
chr17_46286621-46287300	chr17:46282965:C:A	chr17:45386127:C:A	0.753755	0.656879	IDP_dMRI_ProbtrackX_ICVF_str_l
chr17_46253961-46254070	chr17:46269743:A:G	chr17:45386127:C:A	0.753755		IDP_dMRI_ProbtrackX_ICVF_str_l
chr20_62576701-62577620	chr20:62575564:G:A	chr20:62564039:G:A	0.756935	0.919428	IDP_dMRI_ProbtrackX_ICVF_str_l
chr22_30340431-30342100	chr22:30342172:C:T	chr22:30314609:T:A	0.646307	0.603206	IDP_dMRI_ProbtrackX_ICVF_str_l
chr5_83529551-83532050	chr5:83530737:G:A	chr5:83530737:A:G	1	1	IDP_dMRI_ProbtrackX_ICVF_str_r
chr5_83448491-83448700	chr5:83434109:C:T	chr5:83433107:G:A	1	1	IDP_dMRI_ProbtrackX_ICVF_str_r
chr6_28884701-28886010	chr6:28884587:G:A	chr6:28877976:A:AAC	0.629442	0	IDP_dMRI_ProbtrackX_ICVF_str_r
chr7_54881071-54882380	chr7:54881563:A:G	chr7:54848587:G:T	0.827547	0.77647	IDP_dMRI_ProbtrackX_ICVF_str_r
chr8_100662961-100664220	chr8:100665465:G:A	chr8:100663356:C:T	1	1	IDP_dMRI_ProbtrackX_ICVF_str_r
chr17_46190911-46195700	chr17:46172742:T:C	chr17:45386127:C:A	0.70835	0.699076	IDP_dMRI_ProbtrackX_ICVF_str_r
chr17_45110501-45111940	chr17:45092397:AT:A	chr17:45072874:G:A	0.860412	0.99612	IDP_dMRI_ProbtrackX_ICVF_str_r
chr17_45619801-45621310	chr17:45606901:A:AT	chr17:45386127:C:A	0.777679	0.699076	IDP_dMRI_ProbtrackX_ICVF_str_r
chr17_45948641-45949670	chr17:45949182:T:C	chr17:45413487:A:G	0.652562	0.724741	IDP_dMRI_ProbtrackX_ICVF_str_r
chr17_45425531-45426200	chr17:45425928:A:C	chr17:45386127:C:A	0.721008	0.942235	IDP_dMRI_ProbtrackX_ICVF_str_r
chr17_45740611-45741160	chr17:45751398:G:A	chr17:45386127:C:A	0.691231	0.831008	IDP_dMRI_ProbtrackX_ICVF_str_r
chr17_46106871-46107470	chr17:46099737:C:T	chr17:46014622:C:T	0.6812	0	IDP_dMRI_ProbtrackX_ICVF_str_r
chr17_46696321-46696630	chr17:46720454:A:G	chr17:46685223:A:G	0.691534	0	IDP_dMRI_ProbtrackX_ICVF_str_r
chr17_46266091-46268060	chr17:46282965:C:A	chr17:45386127:C:A	0.753755	0.656879	IDP_dMRI_ProbtrackX_ICVF_str_r
chr17_45936191-45937180	chr17:45913553:A:G	chr17:45386127:C:A	0.636526	0.702765	IDP_dMRI_ProbtrackX_ICVF_str_r
chr17_46259581-46260740	chr17:46282965:C:A	chr17:45386127:C:A	0.753755	0.656879	IDP_dMRI_ProbtrackX_ICVF_str_r
chr17_46719541-46721000	chr17:46714277:G:A	chr17:46685223:A:G	0.980366		IDP_dMRI_ProbtrackX_ICVF_str_r
chr17_45489961-45491610	chr17:45490914:G:A	chr17:45386127:C:A	0.915306	0	IDP_dMRI_ProbtrackX_ICVF_str_r
chr17_58657871-58659960	chr17:58638356:TA:T	chr17:58393150:A:G	0.687437	0.831753	IDP_dMRI_ProbtrackX_ICVF_str_r
chr17_44627411-44629210	chr17:44624169:G:T	chr17:44647734:C:CA	0	0.910362	IDP_dMRI_ProbtrackX_ICVF_str_r
chr17_46044241-46045130	chr17:46044551:C:T	chr17:45386127:C:A	0.691231	0.699076	IDP_dMRI_ProbtrackX_ICVF_str_r
chr17_46224411-46226000	chr17:46208317:T:C	chr17:45386127:C:A	0.753755		IDP_dMRI_ProbtrackX_ICVF_str_r
chr17_45592301-45592600	chr17:45606901:A:AT	chr17:45386127:C:A	0.777679	0.699076	IDP_dMRI_ProbtrackX_ICVF_str_r
chr17_45563311-45563620	chr17:45588443:C:T	chr17:45386127:C:A	0.841905	0.689862	IDP_dMRI_ProbtrackX_ICVF_str_r
chr17_45501261-45501810	chr17:45495865:C:G	chr17:45386127:C:A	0.777679	0.719526	IDP_dMRI_ProbtrackX_ICVF_str_r
chr17_46184261-46184970	chr17:46208317:T:C	chr17:45386127:C:A	0.753755		IDP_dMRI_ProbtrackX_ICVF_str_r
chr17_44794421-44795300	chr17:44793298:G:A	chr17:44793298:A:G	1	1	IDP_dMRI_ProbtrackX_ICVF_str_r
chr17_46286621-46287300	chr17:46282965:C:A	chr17:45386127:C:A	0.753755	0.656879	IDP_dMRI_ProbtrackX_ICVF_str_r
chr17_46253961-46254070	chr17:46269743:A:G	chr17:45386127:C:A	0.753755		IDP_dMRI_ProbtrackX_ICVF_str_r
chr20_62576701-62577620	chr20:62575564:G:A	chr20:62564039:G:A	0.756935	0.919428	IDP_dMRI_ProbtrackX_ICVF_str_r
chr22_30340431-30342100	chr22:30342172:C:T	chr22:30372788:A:G	0.785527	0.607429	IDP_dMRI_ProbtrackX_ICVF_str_r
chr5_83529551-83532050	chr5:83530737:G:A	chr5:83530737:A:G	1	1	IDP_dMRI_ProbtrackX_ICVF_unc_l
chr6_31343821-31344100	chr6:31345371:A:T	chr6:31344971:G:A	0.772534	0.766109	IDP_dMRI_ProbtrackX_ICVF_unc_l
chr6_31270841-31273090	chr6:31272944:C:T	chr6:31272935:C:A	0.633031	0.710699	IDP_dMRI_ProbtrackX_ICVF_unc_l
chr6_28884701-28886010	chr6:28884587:G:A	chr6:29163413:G:A	0.703252	0	IDP_dMRI_ProbtrackX_ICVF_unc_l
chr8_100662961-100664220	chr8:100665465:G:A	chr8:100663356:C:T	1	1	IDP_dMRI_ProbtrackX_ICVF_unc_l
chr11_44595801-44596870	chr11:44596199:G:A	chr11:44604911:G:C	0.747957	0	IDP_dMRI_ProbtrackX_ICVF_unc_l
chr12_32302131-32302500	chr12:32314259:G:A	chr12:32314259:A:G	1	1	IDP_dMRI_TBSS_OD_Pontine_crossing_tract
chr1_180505491-180506330	chr1:180528821:T:A	chr1:180527446:A:G	0.909858	0.990103	IDP_dMRI_TBSS_OD_Genu_of_corpus_callosum
chr1_180549881-180550010	chr1:180552628:G:T	chr1:180527446:A:G	0	0.629247	IDP_dMRI_TBSS_OD_Genu_of_corpus_callosum
chr1_180550131-180550220	chr1:180552009:A:T	chr1:180527446:A:G	0.635475	0.625077	IDP_dMRI_TBSS_OD_Genu_of_corpus_callosum
chr2_186698811-186700130	chr2:186698729:C:T	chr2:186755570:T:A	0.639926	0.727	IDP_dMRI_TBSS_OD_Genu_of_corpus_callosum
chr7_2735561-2736270	chr7:2756280:G:A	chr7:2721715:C:CA	0	0.6068	IDP_dMRI_TBSS_OD_Body_of_corpus_callosum
chr7_2807631-2808600	chr7:2823272:C:T	chr7:2732797:C:A	0.60883	0.898464	IDP_dMRI_TBSS_OD_Body_of_corpus_callosum
chr7_2757021-2758910	chr7:2756323:A:G	chr7:2712518:A:G	0.84189	0.772181	IDP_dMRI_TBSS_OD_Body_of_corpus_callosum
chr7_2762791-2763980	chr7:2762888:T:C	chr7:2712518:A:G	0.793522	0.756292	IDP_dMRI_TBSS_OD_Body_of_corpus_callosum
chr7_2718871-2719430	chr7:2712518:G:A	chr7:2712518:A:G	1	1	IDP_dMRI_TBSS_OD_Body_of_corpus_callosum
chr10_116973721-116975130	chr10:116949868:A:T	chr10:117018487:C:G	0.888172	0.851032	IDP_dMRI_TBSS_OD_Splenium_of_corpus_callosum
chr10_116890841-116892260	chr10:116884159:G:A	chr10:116891485:T:C	0	0.772853	IDP_dMRI_TBSS_OD_Splenium_of_corpus_callosum
chr10_117000681-117000900	chr10:116979803:T:C	chr10:116891485:T:C	0.67756	0.794996	IDP_dMRI_TBSS_OD_Splenium_of_corpus_callosum
chr17_64974571-64976510	chr17:64972221:A:G	chr17:64972221:G:A	1	1	IDP_dMRI_TBSS_OD_Fornix
chr14_68806671-68807800	chr14:68807188:T:C	chr14:68815994:G:C	0.969961	0.994776	IDP_dMRI_TBSS_OD_Inferior_cerebellar_peduncle_L
chr14_74705741-74706380	chr14:74706296:G:A	chr14:74751124:T:C	0.876472	0.703024	IDP_dMRI_TBSS_OD_Cerebral_peduncle_R
chr19_35744371-35746290	chr19:35745099:C:A	chr19:35735098:C:T	0.615497	0	IDP_dMRI_TBSS_OD_Cerebral_peduncle_R
chr14_74705741-74706380	chr14:74706296:G:A	chr14:74740989:A:G	0.876472	0.707702	IDP_dMRI_TBSS_OD_Cerebral_peduncle_L
chr3_77286531-77287220	chr3:77277732:C:T	chr3:77274174:A:G	0.843827	0.901227	IDP_dMRI_TBSS_OD_Anterior_limb_of_internal_capsule_R
chr10_17923941-17924070	chr10:17927457:G:A	chr10:17932979:C:T	0	0.672613	IDP_dMRI_TBSS_OD_Anterior_limb_of_internal_capsule_R
chr11_44595801-44596870	chr11:44596199:G:A	chr11:44597490:A:G	0.776305	0	IDP_dMRI_TBSS_OD_Anterior_limb_of_internal_capsule_R
chr10_17923941-17924070	chr10:17927457:G:A	chr10:17932979:C:T	0	0.672613	IDP_dMRI_TBSS_OD_Anterior_limb_of_internal_capsule_L
chr11_44595801-44596870	chr11:44596199:G:A	chr11:44597490:A:G	0.776305	0	IDP_dMRI_TBSS_OD_Anterior_limb_of_internal_capsule_L
chr11_64005921-64008350	chr11:63992418:G:T	chr11:64016618:T:C	0	0.771146	IDP_dMRI_TBSS_OD_Anterior_limb_of_internal_capsule_L
chr11_64015681-64019370	chr11:64026699:C:T	chr11:64024598:G:A	0.759484	0.805389	IDP_dMRI_TBSS_OD_Anterior_limb_of_internal_capsule_L
chr19_17441151-17442170	chr19:17441497:A:G	chr19:17438027:A:C	1	0.94954	IDP_dMRI_TBSS_OD_Anterior_limb_of_internal_capsule_L
chr14_74705741-74706380	chr14:74706296:G:A	chr14:74781043:G:A	0.851724	0.631378	IDP_dMRI_TBSS_OD_Posterior_limb_of_internal_capsule_R
chr14_74705741-74706380	chr14:74706296:G:A	chr14:74719307:G:A	0.891678	0.658565	IDP_dMRI_TBSS_OD_Posterior_limb_of_internal_capsule_L
chr2_202807221-202808040	chr2:202807683:C:T	chr2:202774672:C:T	1	0.977021	IDP_dMRI_TBSS_OD_Anterior_corona_radiata_R
chr7_2807631-2808600	chr7:2823272:C:T	chr7:2732797:C:A	0.60883	0.898464	IDP_dMRI_TBSS_OD_Anterior_corona_radiata_R
chr7_2757021-2758910	chr7:2756323:A:G	chr7:2718233:C:A	0.801252	0.760327	IDP_dMRI_TBSS_OD_Anterior_corona_radiata_R
chr7_2762791-2763980	chr7:2762888:T:C	chr7:2718233:C:A	0.750859	0.744678	IDP_dMRI_TBSS_OD_Anterior_corona_radiata_R
chr7_2718871-2719430	chr7:2712518:G:A	chr7:2718233:C:A	0.901513	0.785906	IDP_dMRI_TBSS_OD_Anterior_corona_radiata_R
chr10_116973721-116975130	chr10:116949868:A:T	chr10:116868525:A:G	0.784778	0.604581	IDP_dMRI_TBSS_OD_Anterior_corona_radiata_R
chr10_116890841-116892260	chr10:116884159:G:A	chr10:116884159:A:G	1	1	IDP_dMRI_TBSS_OD_Anterior_corona_radiata_R
chr10_117000681-117000900	chr10:116979803:T:C	chr10:116884159:A:G	0.790476	0.902218	IDP_dMRI_TBSS_OD_Anterior_corona_radiata_R
chr2_202807221-202808040	chr2:202807683:C:T	chr2:202774672:C:T	1	0.977021	IDP_dMRI_TBSS_OD_Anterior_corona_radiata_L
chr7_2807631-2808600	chr7:2823272:C:T	chr7:2732797:C:A	0.60883	0.898464	IDP_dMRI_TBSS_OD_Anterior_corona_radiata_L
chr7_2757021-2758910	chr7:2756323:A:G	chr7:2718233:C:A	0.801252	0.760327	IDP_dMRI_TBSS_OD_Anterior_corona_radiata_L
chr7_2762791-2763980	chr7:2762888:T:C	chr7:2718233:C:A	0.750859	0.744678	IDP_dMRI_TBSS_OD_Anterior_corona_radiata_L
chr7_2718871-2719430	chr7:2712518:G:A	chr7:2718233:C:A	0.901513	0.785906	IDP_dMRI_TBSS_OD_Anterior_corona_radiata_L
chr10_116973721-116975130	chr10:116949868:A:T	chr10:116868525:A:G	0.784778	0.604581	IDP_dMRI_TBSS_OD_Anterior_corona_radiata_L
chr10_116890841-116892260	chr10:116884159:G:A	chr10:116868525:A:G	0	0.662434	IDP_dMRI_TBSS_OD_Anterior_corona_radiata_L
chr10_117000681-117000900	chr10:116979803:T:C	chr10:116868525:A:G	0	0.602405	IDP_dMRI_TBSS_OD_Anterior_corona_radiata_L
chr11_111080741-111081680	chr11:111081030:C:A	chr11:111136353:C:T	0.7168	0.667805	IDP_dMRI_TBSS_OD_Anterior_corona_radiata_L
chr7_2807631-2808600	chr7:2823272:C:T	chr7:2749278:C:T	0.878271	0.933249	IDP_dMRI_TBSS_OD_Posterior_corona_radiata_R
chr7_2757021-2758910	chr7:2756323:A:G	chr7:2718707:C:T	0.801252	0.841064	IDP_dMRI_TBSS_OD_Posterior_corona_radiata_R
chr7_2762791-2763980	chr7:2762888:T:C	chr7:2718707:C:T	0.750859	0.824334	IDP_dMRI_TBSS_OD_Posterior_corona_radiata_R
chr7_2718871-2719430	chr7:2712518:G:A	chr7:2718707:C:T	0.901513	0.834184	IDP_dMRI_TBSS_OD_Posterior_corona_radiata_R
chr17_46190911-46195700	chr17:46172742:T:C	chr17:45386127:C:A	0.70835	0.699076	IDP_dMRI_TBSS_OD_Posterior_corona_radiata_R
chr17_45619801-45621310	chr17:45606901:A:AT	chr17:45386127:C:A	0.777679	0.699076	IDP_dMRI_TBSS_OD_Posterior_corona_radiata_R
chr17_45948641-45949670	chr17:45949182:T:C	chr17:45413487:A:G	0.652562	0.724741	IDP_dMRI_TBSS_OD_Posterior_corona_radiata_R
chr17_45425531-45426200	chr17:45425928:A:C	chr17:45386127:C:A	0.721008	0.942235	IDP_dMRI_TBSS_OD_Posterior_corona_radiata_R
chr17_45740611-45741160	chr17:45751398:G:A	chr17:45386127:C:A	0.691231	0.831008	IDP_dMRI_TBSS_OD_Posterior_corona_radiata_R
chr17_46106871-46107470	chr17:46099737:C:T	chr17:46014622:C:T	0.6812	0	IDP_dMRI_TBSS_OD_Posterior_corona_radiata_R
chr17_46696321-46696630	chr17:46720454:A:G	chr17:46685223:A:G	0.691534	0	IDP_dMRI_TBSS_OD_Posterior_corona_radiata_R
chr17_46266091-46268060	chr17:46282965:C:A	chr17:45386127:C:A	0.753755	0.656879	IDP_dMRI_TBSS_OD_Posterior_corona_radiata_R
chr17_45936191-45937180	chr17:45913553:A:G	chr17:45386127:C:A	0.636526	0.702765	IDP_dMRI_TBSS_OD_Posterior_corona_radiata_R
chr17_46259581-46260740	chr17:46282965:C:A	chr17:45386127:C:A	0.753755	0.656879	IDP_dMRI_TBSS_OD_Posterior_corona_radiata_R
chr17_46719541-46721000	chr17:46714277:G:A	chr17:46685223:A:G	0.980366		IDP_dMRI_TBSS_OD_Posterior_corona_radiata_R
chr17_45489961-45491610	chr17:45490914:G:A	chr17:45386127:C:A	0.915306	0	IDP_dMRI_TBSS_OD_Posterior_corona_radiata_R
chr17_46044241-46045130	chr17:46044551:C:T	chr17:45386127:C:A	0.691231	0.699076	IDP_dMRI_TBSS_OD_Posterior_corona_radiata_R
chr17_46224411-46226000	chr17:46208317:T:C	chr17:45386127:C:A	0.753755		IDP_dMRI_TBSS_OD_Posterior_corona_radiata_R
chr17_45592301-45592600	chr17:45606901:A:AT	chr17:45386127:C:A	0.777679	0.699076	IDP_dMRI_TBSS_OD_Posterior_corona_radiata_R
chr17_45563311-45563620	chr17:45588443:C:T	chr17:45386127:C:A	0.841905	0.689862	IDP_dMRI_TBSS_OD_Posterior_corona_radiata_R
chr17_45501261-45501810	chr17:45495865:C:G	chr17:45386127:C:A	0.777679	0.719526	IDP_dMRI_TBSS_OD_Posterior_corona_radiata_R
chr17_46184261-46184970	chr17:46208317:T:C	chr17:45386127:C:A	0.753755		IDP_dMRI_TBSS_OD_Posterior_corona_radiata_R
chr17_46286621-46287300	chr17:46282965:C:A	chr17:45386127:C:A	0.753755	0.656879	IDP_dMRI_TBSS_OD_Posterior_corona_radiata_R
chr17_46253961-46254070	chr17:46269743:A:G	chr17:45386127:C:A	0.753755		IDP_dMRI_TBSS_OD_Posterior_corona_radiata_R
chr7_2807631-2808600	chr7:2823272:C:T	chr7:2842787:A:G	0.795854	0.792703	IDP_dMRI_TBSS_OD_Posterior_corona_radiata_L
chr7_2757021-2758910	chr7:2756323:A:G	chr7:2738283:T:TA	0	0.82654	IDP_dMRI_TBSS_OD_Posterior_corona_radiata_L
chr7_2762791-2763980	chr7:2762888:T:C	chr7:2738283:T:TA	0	0.827466	IDP_dMRI_TBSS_OD_Posterior_corona_radiata_L
chr7_2718871-2719430	chr7:2712518:G:A	chr7:2738283:T:TA	0	0.74926	IDP_dMRI_TBSS_OD_Posterior_corona_radiata_L
chr17_46190911-46195700	chr17:46172742:T:C	chr17:45386127:C:A	0.70835	0.699076	IDP_dMRI_TBSS_OD_Posterior_corona_radiata_L
chr17_45619801-45621310	chr17:45606901:A:AT	chr17:45386127:C:A	0.777679	0.699076	IDP_dMRI_TBSS_OD_Posterior_corona_radiata_L
chr17_45948641-45949670	chr17:45949182:T:C	chr17:45413487:A:G	0.652562	0.724741	IDP_dMRI_TBSS_OD_Posterior_corona_radiata_L
chr17_45425531-45426200	chr17:45425928:A:C	chr17:45386127:C:A	0.721008	0.942235	IDP_dMRI_TBSS_OD_Posterior_corona_radiata_L
chr17_45740611-45741160	chr17:45751398:G:A	chr17:45386127:C:A	0.691231	0.831008	IDP_dMRI_TBSS_OD_Posterior_corona_radiata_L
chr17_46106871-46107470	chr17:46099737:C:T	chr17:46014622:C:T	0.6812	0	IDP_dMRI_TBSS_OD_Posterior_corona_radiata_L
chr17_46266091-46268060	chr17:46282965:C:A	chr17:45386127:C:A	0.753755	0.656879	IDP_dMRI_TBSS_OD_Posterior_corona_radiata_L
chr17_45936191-45937180	chr17:45913553:A:G	chr17:45386127:C:A	0.636526	0.702765	IDP_dMRI_TBSS_OD_Posterior_corona_radiata_L
chr17_46259581-46260740	chr17:46282965:C:A	chr17:45386127:C:A	0.753755	0.656879	IDP_dMRI_TBSS_OD_Posterior_corona_radiata_L
chr17_46719541-46721000	chr17:46714277:G:A	chr17:45719721:T:A	0	0.718574	IDP_dMRI_TBSS_OD_Posterior_corona_radiata_L
chr17_45489961-45491610	chr17:45490914:G:A	chr17:45386127:C:A	0.915306	0	IDP_dMRI_TBSS_OD_Posterior_corona_radiata_L
chr17_46044241-46045130	chr17:46044551:C:T	chr17:45386127:C:A	0.691231	0.699076	IDP_dMRI_TBSS_OD_Posterior_corona_radiata_L
chr17_46224411-46226000	chr17:46208317:T:C	chr17:45386127:C:A	0.753755		IDP_dMRI_TBSS_OD_Posterior_corona_radiata_L
chr17_45592301-45592600	chr17:45606901:A:AT	chr17:45386127:C:A	0.777679	0.699076	IDP_dMRI_TBSS_OD_Posterior_corona_radiata_L
chr17_45563311-45563620	chr17:45588443:C:T	chr17:45386127:C:A	0.841905	0.689862	IDP_dMRI_TBSS_OD_Posterior_corona_radiata_L
chr17_45501261-45501810	chr17:45495865:C:G	chr17:45386127:C:A	0.777679	0.719526	IDP_dMRI_TBSS_OD_Posterior_corona_radiata_L
chr17_46184261-46184970	chr17:46208317:T:C	chr17:45386127:C:A	0.753755		IDP_dMRI_TBSS_OD_Posterior_corona_radiata_L
chr17_46286621-46287300	chr17:46282965:C:A	chr17:45386127:C:A	0.753755	0.656879	IDP_dMRI_TBSS_OD_Posterior_corona_radiata_L
chr17_46253961-46254070	chr17:46269743:A:G	chr17:45386127:C:A	0.753755		IDP_dMRI_TBSS_OD_Posterior_corona_radiata_L
chr17_46190911-46195700	chr17:46172742:T:C	chr17:45618793:T:A	0.821419	0.969284	IDP_dMRI_TBSS_OD_Posterior_thalamic_radiation_L
chr17_45619801-45621310	chr17:45606901:A:AT	chr17:45618793:T:A	0.923713	0.969284	IDP_dMRI_TBSS_OD_Posterior_thalamic_radiation_L
chr17_45948641-45949670	chr17:45949182:T:C	chr17:45618793:T:A	0.718822	0.974325	IDP_dMRI_TBSS_OD_Posterior_thalamic_radiation_L
chr17_45425531-45426200	chr17:45425928:A:C	chr17:45618793:T:A	0.718822	0.711226	IDP_dMRI_TBSS_OD_Posterior_thalamic_radiation_L
chr17_45740611-45741160	chr17:45751398:G:A	chr17:45618793:T:A	0.700996	0.829228	IDP_dMRI_TBSS_OD_Posterior_thalamic_radiation_L
chr17_46266091-46268060	chr17:46282965:C:A	chr17:45618793:T:A	0.919807	0.892877	IDP_dMRI_TBSS_OD_Posterior_thalamic_radiation_L
chr17_45936191-45937180	chr17:45913553:A:G	chr17:45618793:T:A	0.77744	0.974325	IDP_dMRI_TBSS_OD_Posterior_thalamic_radiation_L
chr17_46259581-46260740	chr17:46282965:C:A	chr17:45618793:T:A	0.919807	0.892877	IDP_dMRI_TBSS_OD_Posterior_thalamic_radiation_L
chr17_46719541-46721000	chr17:46714277:G:A	chr17:45726951:G:A	0	0.723729	IDP_dMRI_TBSS_OD_Posterior_thalamic_radiation_L
chr17_45489961-45491610	chr17:45490914:G:A	chr17:45618793:T:A	0.919807	0	IDP_dMRI_TBSS_OD_Posterior_thalamic_radiation_L
chr17_46044241-46045130	chr17:46044551:C:T	chr17:45618793:T:A	0.843876	0.969284	IDP_dMRI_TBSS_OD_Posterior_thalamic_radiation_L
chr17_46224411-46226000	chr17:46208317:T:C	chr17:45618793:T:A	0.919807	0.754247	IDP_dMRI_TBSS_OD_Posterior_thalamic_radiation_L
chr17_45592301-45592600	chr17:45606901:A:AT	chr17:45618793:T:A	0.923713	0.969284	IDP_dMRI_TBSS_OD_Posterior_thalamic_radiation_L
chr17_45563311-45563620	chr17:45588443:C:T	chr17:45618793:T:A	1	0.959101	IDP_dMRI_TBSS_OD_Posterior_thalamic_radiation_L
chr17_45501261-45501810	chr17:45495865:C:G	chr17:45618793:T:A	0.923713	0.963949	IDP_dMRI_TBSS_OD_Posterior_thalamic_radiation_L
chr17_46184261-46184970	chr17:46208317:T:C	chr17:45618793:T:A	0.919807	0.754247	IDP_dMRI_TBSS_OD_Posterior_thalamic_radiation_L
chr17_46286621-46287300	chr17:46282965:C:A	chr17:45618793:T:A	0.919807	0.892877	IDP_dMRI_TBSS_OD_Posterior_thalamic_radiation_L
chr17_46253961-46254070	chr17:46269743:A:G	chr17:45618793:T:A	0.919807	0.758928	IDP_dMRI_TBSS_OD_Posterior_thalamic_radiation_L
chr1_208533931-208535050	chr1:208534738:C:T	chr1:208534738:T:C	1	1	IDP_dMRI_TBSS_OD_External_capsule_R
chr1_17043421-17043820	chr1:17044080:AT:A	chr1:16983223:T:C	0.86153		IDP_dMRI_TBSS_OD_External_capsule_R
chr3_171310151-171310320	chr3:171295607:A:G	chr3:171295487:G:T	0.748527	0.652636	IDP_dMRI_TBSS_OD_External_capsule_R
chr3_171295211-171296150	chr3:171295507:A:G	chr3:171278665:T:C	0.68624	0.810167	IDP_dMRI_TBSS_OD_External_capsule_R
chr8_23246011-23247720	chr8:23252995:C:G	chr8:23252995:G:C	1	1	IDP_dMRI_TBSS_OD_External_capsule_R
chr17_46190911-46195700	chr17:46172742:T:C	chr17:45855423:T:C	0.70835	0.828292	IDP_dMRI_TBSS_OD_External_capsule_R
chr17_45619801-45621310	chr17:45606901:A:AT	chr17:45751398:A:G	0.643767	0.851101	IDP_dMRI_TBSS_OD_External_capsule_R
chr17_45948641-45949670	chr17:45949182:T:C	chr17:45751398:A:G	0.718822	0.855437	IDP_dMRI_TBSS_OD_External_capsule_R
chr17_45425531-45426200	chr17:45425928:A:C	chr17:46213484:A:T	0.658555		IDP_dMRI_TBSS_OD_External_capsule_R
chr17_45740611-45741160	chr17:45751398:G:A	chr17:45751398:A:G	1	1	IDP_dMRI_TBSS_OD_External_capsule_R
chr17_46266091-46268060	chr17:46282965:C:A	chr17:45751398:A:G	0.627	0.796225	IDP_dMRI_TBSS_OD_External_capsule_R
chr17_45936191-45937180	chr17:45913553:A:G	chr17:45751398:A:G	0.643767	0.855437	IDP_dMRI_TBSS_OD_External_capsule_R
chr17_46259581-46260740	chr17:46282965:C:A	chr17:45751398:A:G	0.627	0.796225	IDP_dMRI_TBSS_OD_External_capsule_R
chr17_46719541-46721000	chr17:46714277:G:A	chr17:45751398:A:G	0	0.609829	IDP_dMRI_TBSS_OD_External_capsule_R
chr17_45489961-45491610	chr17:45490914:G:A	chr17:45751398:A:G	0.766412	0	IDP_dMRI_TBSS_OD_External_capsule_R
chr17_46044241-46045130	chr17:46044551:C:T	chr17:45751398:A:G	0.700996	0.851101	IDP_dMRI_TBSS_OD_External_capsule_R
chr17_46224411-46226000	chr17:46208317:T:C	chr17:45751398:A:G	0.627	0.628597	IDP_dMRI_TBSS_OD_External_capsule_R
chr17_45592301-45592600	chr17:45606901:A:AT	chr17:45751398:A:G	0.643767	0.851101	IDP_dMRI_TBSS_OD_External_capsule_R
chr17_45563311-45563620	chr17:45588443:C:T	chr17:45751398:A:G	0.700996	0.841274	IDP_dMRI_TBSS_OD_External_capsule_R
chr17_45501261-45501810	chr17:45495865:C:G	chr17:45751398:A:G	0.643767	0.844543	IDP_dMRI_TBSS_OD_External_capsule_R
chr17_46184261-46184970	chr17:46208317:T:C	chr17:45751398:A:G	0.627	0.628597	IDP_dMRI_TBSS_OD_External_capsule_R
chr17_46286621-46287300	chr17:46282965:C:A	chr17:45751398:A:G	0.627	0.796225	IDP_dMRI_TBSS_OD_External_capsule_R
chr17_46253961-46254070	chr17:46269743:A:G	chr17:45751398:A:G	0.627	0.633677	IDP_dMRI_TBSS_OD_External_capsule_R
chr2_37005151-37005240	chr2:36992927:T:C	chr2:36983373:C:CAAA	0	0.871381	IDP_dMRI_TBSS_OD_External_capsule_L
chr3_171310151-171310320	chr3:171295607:A:G	chr3:171269251:A:ACTCT	0.665242	0.729129	IDP_dMRI_TBSS_OD_External_capsule_L
chr3_171295211-171296150	chr3:171295507:A:G	chr3:171268622:A:G	0.618808		IDP_dMRI_TBSS_OD_External_capsule_L
chr8_23246011-23247720	chr8:23252995:C:G	chr8:23252995:G:C	1	1	IDP_dMRI_TBSS_OD_External_capsule_L
chr17_46190911-46195700	chr17:46171133:G:C	chr17:46027246:TG:T	0.891036	0.988715	IDP_dMRI_TBSS_OD_External_capsule_L
chr17_45619801-45621310	chr17:45606901:A:AT	chr17:45649293:C:A	0	0.821256	IDP_dMRI_TBSS_OD_External_capsule_L
chr17_45948641-45949670	chr17:45949182:T:C	chr17:45649293:C:A	0	0.826373	IDP_dMRI_TBSS_OD_External_capsule_L
chr17_45425531-45426200	chr17:45425928:A:C	chr17:45649293:C:A	0	0.605877	IDP_dMRI_TBSS_OD_External_capsule_L
chr17_45740611-45741160	chr17:45751398:G:A	chr17:45649293:C:A	0	0.709024	IDP_dMRI_TBSS_OD_External_capsule_L
chr17_46106871-46107470	chr17:46099737:C:T	chr17:46027246:TG:T	0.715484	0	IDP_dMRI_TBSS_OD_External_capsule_L
chr17_46266091-46268060	chr17:46282965:C:A	chr17:45649293:C:A	0	0.753052	IDP_dMRI_TBSS_OD_External_capsule_L
chr17_45936191-45937180	chr17:45913553:A:G	chr17:45649293:C:A	0	0.826373	IDP_dMRI_TBSS_OD_External_capsule_L
chr17_46259581-46260740	chr17:46282965:C:A	chr17:45649293:C:A	0	0.753052	IDP_dMRI_TBSS_OD_External_capsule_L
chr17_46719541-46721000	chr17:46714277:G:A	chr17:46254834:G:GT	0	0.644021	IDP_dMRI_TBSS_OD_External_capsule_L
chr17_46044241-46045130	chr17:46044551:C:T	chr17:45847931:T:C	0.620105	0.820074	IDP_dMRI_TBSS_OD_External_capsule_L
chr17_46224411-46226000	chr17:46208317:T:C	chr17:45649293:C:A	0	0.643708	IDP_dMRI_TBSS_OD_External_capsule_L
chr17_45592301-45592600	chr17:45606901:A:AT	chr17:45649293:C:A	0	0.821256	IDP_dMRI_TBSS_OD_External_capsule_L
chr17_45563311-45563620	chr17:45588443:C:T	chr17:45847931:T:C	0.620105	0.811056	IDP_dMRI_TBSS_OD_External_capsule_L
chr17_45501261-45501810	chr17:45495865:C:G	chr17:45649293:C:A	0	0.808006	IDP_dMRI_TBSS_OD_External_capsule_L
chr17_46184261-46184970	chr17:46208317:T:C	chr17:45649293:C:A	0	0.643708	IDP_dMRI_TBSS_OD_External_capsule_L
chr17_46361211-46362340	chr17:46357059:C:G	chr17:46333002:G:T	0.890438	0	IDP_dMRI_TBSS_OD_External_capsule_L
chr17_46286621-46287300	chr17:46282965:C:A	chr17:45649293:C:A	0	0.753052	IDP_dMRI_TBSS_OD_External_capsule_L
chr17_46253961-46254070	chr17:46269743:A:G	chr17:45649293:C:A	0	0.647095	IDP_dMRI_TBSS_OD_External_capsule_L
chr10_116973721-116975130	chr10:116949868:A:T	chr10:116886618:C:G	0.87086	0.960683	IDP_dMRI_TBSS_OD_Cingulum_cingulate_gyrus_R
chr10_116890841-116892260	chr10:116884159:G:A	chr10:116963973:T:G	0.790476	0.871644	IDP_dMRI_TBSS_OD_Cingulum_cingulate_gyrus_R
chr10_117000681-117000900	chr10:116979803:T:C	chr10:116891485:T:C	0.67756	0.794996	IDP_dMRI_TBSS_OD_Cingulum_cingulate_gyrus_R
chr10_116973721-116975130	chr10:116949868:A:T	chr10:116886618:C:G	0.87086	0.960683	IDP_dMRI_TBSS_OD_Cingulum_cingulate_gyrus_L
chr10_116890841-116892260	chr10:116884159:G:A	chr10:116884159:A:G	1	1	IDP_dMRI_TBSS_OD_Cingulum_cingulate_gyrus_L
chr10_117000681-117000900	chr10:116979803:T:C	chr10:116884159:A:G	0.790476	0.902218	IDP_dMRI_TBSS_OD_Cingulum_cingulate_gyrus_L
chr11_16979871-16980560	chr11:16980037:T:C	chr11:16979688:A:C	0.969884	0.963559	IDP_dMRI_TBSS_OD_Cingulum_hippocampus_R
chr3_115337171-115337520	chr3:115355568:T:C	chr3:115160981:A:ATTAAT	0.773074	0.691652	IDP_dMRI_TBSS_OD_Superior_longitudinal_fasciculus_R
chr7_151125031-151126600	chr7:151126535:T:C	chr7:151125678:T:C	0.675515	0.872895	IDP_dMRI_TBSS_OD_Superior_longitudinal_fasciculus_R
chr12_99120891-99122780	chr12:99121875:G:A	chr12:99246381:C:G	0.658436	0	IDP_dMRI_TBSS_OD_Superior_longitudinal_fasciculus_R
chr17_46190911-46195700	chr17:46172742:T:C	chr17:45413487:A:G	0.764038	0.720967	IDP_dMRI_TBSS_OD_Superior_longitudinal_fasciculus_R
chr17_45619801-45621310	chr17:45606901:A:AT	chr17:45411426:C:T	0.609035	0.710254	IDP_dMRI_TBSS_OD_Superior_longitudinal_fasciculus_R
chr17_45948641-45949670	chr17:45949182:T:C	chr17:45413487:A:G	0.652562	0.724741	IDP_dMRI_TBSS_OD_Superior_longitudinal_fasciculus_R
chr17_45425531-45426200	chr17:45425928:A:C	chr17:45411426:C:T	0.930135	0.982648	IDP_dMRI_TBSS_OD_Superior_longitudinal_fasciculus_R
chr17_45740611-45741160	chr17:45751398:G:A	chr17:45413487:A:G	0.766412	0.856721	IDP_dMRI_TBSS_OD_Superior_longitudinal_fasciculus_R
chr17_46106871-46107470	chr17:46099737:C:T	chr17:46014622:C:T	0.6812	0	IDP_dMRI_TBSS_OD_Superior_longitudinal_fasciculus_R
chr17_46266091-46268060	chr17:46282965:C:A	chr17:45411426:C:T	0.605129	0.660651	IDP_dMRI_TBSS_OD_Superior_longitudinal_fasciculus_R
chr17_45936191-45937180	chr17:45913553:A:G	chr17:45413487:A:G	0.705928	0.724741	IDP_dMRI_TBSS_OD_Superior_longitudinal_fasciculus_R
chr17_46259581-46260740	chr17:46282965:C:A	chr17:45411426:C:T	0.605129	0.660651	IDP_dMRI_TBSS_OD_Superior_longitudinal_fasciculus_R
chr17_46719541-46721000	chr17:46714277:G:A	chr17:45719721:T:A	0	0.718574	IDP_dMRI_TBSS_OD_Superior_longitudinal_fasciculus_R
chr17_45489961-45491610	chr17:45490914:G:A	chr17:45411426:C:T	0.732689	0	IDP_dMRI_TBSS_OD_Superior_longitudinal_fasciculus_R
chr17_46044241-46045130	chr17:46044551:C:T	chr17:45413487:A:G	0.766412	0.720967	IDP_dMRI_TBSS_OD_Superior_longitudinal_fasciculus_R
chr17_46224411-46226000	chr17:46208317:T:C	chr17:45411426:C:T	0.605129		IDP_dMRI_TBSS_OD_Superior_longitudinal_fasciculus_R
chr17_45592301-45592600	chr17:45606901:A:AT	chr17:45411426:C:T	0.609035	0.710254	IDP_dMRI_TBSS_OD_Superior_longitudinal_fasciculus_R
chr17_45563311-45563620	chr17:45588443:C:T	chr17:45411426:C:T	0.66672	0.701052	IDP_dMRI_TBSS_OD_Superior_longitudinal_fasciculus_R
chr17_45501261-45501810	chr17:45495865:C:G	chr17:45411426:C:T	0.730202	0.740342	IDP_dMRI_TBSS_OD_Superior_longitudinal_fasciculus_R
chr17_46184261-46184970	chr17:46208317:T:C	chr17:45411426:C:T	0.605129		IDP_dMRI_TBSS_OD_Superior_longitudinal_fasciculus_R
chr17_46286621-46287300	chr17:46282965:C:A	chr17:45411426:C:T	0.605129	0.660651	IDP_dMRI_TBSS_OD_Superior_longitudinal_fasciculus_R
chr17_46253961-46254070	chr17:46269743:A:G	chr17:45411426:C:T	0.605129		IDP_dMRI_TBSS_OD_Superior_longitudinal_fasciculus_R
chr6_30780981-30783100	chr6:30796116:T:C	chr6:30746031:A:C	0	0.616862	IDP_dMRI_TBSS_OD_Superior_longitudinal_fasciculus_L
chr6_31113911-31115230	chr6:31120368:T:A	chr6:31132848:TAA:T	0	0.848032	IDP_dMRI_TBSS_OD_Superior_longitudinal_fasciculus_L
chr6_30681691-30685170	chr6:30682249:G:A	chr6:30397671:C:T	0.75731	0.960033	IDP_dMRI_TBSS_OD_Superior_longitudinal_fasciculus_L
chr6_30954831-30956440	chr6:30955634:CG:C	chr6:30926164:A:G	0	0.768563	IDP_dMRI_TBSS_OD_Superior_longitudinal_fasciculus_L
chr6_31651391-31653820	chr6:31652743:T:G	chr6:31628361:G:A	1	1	IDP_dMRI_TBSS_OD_Superior_longitudinal_fasciculus_L
chr7_151125031-151126600	chr7:151126535:T:C	chr7:151128009:C:G	0.628413	0.796389	IDP_dMRI_TBSS_OD_Superior_longitudinal_fasciculus_L
chr17_46190911-46195700	chr17:46172742:T:C	chr17:45386127:C:A	0.70835	0.699076	IDP_dMRI_TBSS_OD_Superior_longitudinal_fasciculus_L
chr17_45619801-45621310	chr17:45606901:A:AT	chr17:45386127:C:A	0.777679	0.699076	IDP_dMRI_TBSS_OD_Superior_longitudinal_fasciculus_L
chr17_45948641-45949670	chr17:45949182:T:C	chr17:45413487:A:G	0.652562	0.724741	IDP_dMRI_TBSS_OD_Superior_longitudinal_fasciculus_L
chr17_45425531-45426200	chr17:45425928:A:C	chr17:45386127:C:A	0.721008	0.942235	IDP_dMRI_TBSS_OD_Superior_longitudinal_fasciculus_L
chr17_45740611-45741160	chr17:45751398:G:A	chr17:45386127:C:A	0.691231	0.831008	IDP_dMRI_TBSS_OD_Superior_longitudinal_fasciculus_L
chr17_46106871-46107470	chr17:46099737:C:T	chr17:46014622:C:T	0.6812	0	IDP_dMRI_TBSS_OD_Superior_longitudinal_fasciculus_L
chr17_46696321-46696630	chr17:46720454:A:G	chr17:46685223:A:G	0.691534	0	IDP_dMRI_TBSS_OD_Superior_longitudinal_fasciculus_L
chr17_46266091-46268060	chr17:46282965:C:A	chr17:45386127:C:A	0.753755	0.656879	IDP_dMRI_TBSS_OD_Superior_longitudinal_fasciculus_L
chr17_45936191-45937180	chr17:45913553:A:G	chr17:45386127:C:A	0.636526	0.702765	IDP_dMRI_TBSS_OD_Superior_longitudinal_fasciculus_L
chr17_46259581-46260740	chr17:46282965:C:A	chr17:45386127:C:A	0.753755	0.656879	IDP_dMRI_TBSS_OD_Superior_longitudinal_fasciculus_L
chr17_46719541-46721000	chr17:46714277:G:A	chr17:46685223:A:G	0.980366		IDP_dMRI_TBSS_OD_Superior_longitudinal_fasciculus_L
chr17_45489961-45491610	chr17:45490914:G:A	chr17:45386127:C:A	0.915306	0	IDP_dMRI_TBSS_OD_Superior_longitudinal_fasciculus_L
chr17_46044241-46045130	chr17:46044551:C:T	chr17:45386127:C:A	0.691231	0.699076	IDP_dMRI_TBSS_OD_Superior_longitudinal_fasciculus_L
chr17_46224411-46226000	chr17:46208317:T:C	chr17:45386127:C:A	0.753755		IDP_dMRI_TBSS_OD_Superior_longitudinal_fasciculus_L
chr17_45592301-45592600	chr17:45606901:A:AT	chr17:45386127:C:A	0.777679	0.699076	IDP_dMRI_TBSS_OD_Superior_longitudinal_fasciculus_L
chr17_45563311-45563620	chr17:45588443:C:T	chr17:45386127:C:A	0.841905	0.689862	IDP_dMRI_TBSS_OD_Superior_longitudinal_fasciculus_L
chr17_45501261-45501810	chr17:45495865:C:G	chr17:45386127:C:A	0.777679	0.719526	IDP_dMRI_TBSS_OD_Superior_longitudinal_fasciculus_L
chr17_46184261-46184970	chr17:46208317:T:C	chr17:45386127:C:A	0.753755		IDP_dMRI_TBSS_OD_Superior_longitudinal_fasciculus_L
chr17_46286621-46287300	chr17:46282965:C:A	chr17:45386127:C:A	0.753755	0.656879	IDP_dMRI_TBSS_OD_Superior_longitudinal_fasciculus_L
chr17_46253961-46254070	chr17:46269743:A:G	chr17:45386127:C:A	0.753755		IDP_dMRI_TBSS_OD_Superior_longitudinal_fasciculus_L
chr10_97130961-97132310	chr10:97139357:C:A	chr10:97122668:G:A	0.610849		IDP_dMRI_TBSS_OD_Superior_fronto-occipital_fasciculus_R
chr10_97130961-97132310	chr10:97139357:C:A	chr10:97122668:G:A	0.610849	0	IDP_dMRI_TBSS_OD_Superior_fronto-occipital_fasciculus_L
chr17_46190911-46195700	chr17:46172742:T:C	chr17:45588540:G:C	0.821419	0.989662	IDP_dMRI_TBSS_OD_Uncinate_fasciculus_R
chr17_45619801-45621310	chr17:45606901:A:AT	chr17:45588540:G:C	0.923713	0.989662	IDP_dMRI_TBSS_OD_Uncinate_fasciculus_R
chr17_45948641-45949670	chr17:45949182:T:C	chr17:45588540:G:C	0.718822	0.98452	IDP_dMRI_TBSS_OD_Uncinate_fasciculus_R
chr17_45425531-45426200	chr17:45425928:A:C	chr17:45588540:G:C	0.718822	0.714631	IDP_dMRI_TBSS_OD_Uncinate_fasciculus_R
chr17_45740611-45741160	chr17:45751398:G:A	chr17:45588540:G:C	0.700996	0.841274	IDP_dMRI_TBSS_OD_Uncinate_fasciculus_R
chr17_46266091-46268060	chr17:46282965:C:A	chr17:45588540:G:C	0.919807	0.924161	IDP_dMRI_TBSS_OD_Uncinate_fasciculus_R
chr17_45936191-45937180	chr17:45913553:A:G	chr17:45588540:G:C	0.77744	0.98452	IDP_dMRI_TBSS_OD_Uncinate_fasciculus_R
chr17_46259581-46260740	chr17:46282965:C:A	chr17:45588540:G:C	0.919807	0.924161	IDP_dMRI_TBSS_OD_Uncinate_fasciculus_R
chr17_46719541-46721000	chr17:46714277:G:A	chr17:45719721:T:A	0	0.718574	IDP_dMRI_TBSS_OD_Uncinate_fasciculus_R
chr17_45489961-45491610	chr17:45490914:G:A	chr17:45588540:G:C	0.919807	0	IDP_dMRI_TBSS_OD_Uncinate_fasciculus_R
chr17_46044241-46045130	chr17:46044551:C:T	chr17:45588540:G:C	0.843876	0.989662	IDP_dMRI_TBSS_OD_Uncinate_fasciculus_R
chr17_46224411-46226000	chr17:46208317:T:C	chr17:45588540:G:C	0.919807	0.792069	IDP_dMRI_TBSS_OD_Uncinate_fasciculus_R
chr17_45592301-45592600	chr17:45606901:A:AT	chr17:45588540:G:C	0.923713	0.989662	IDP_dMRI_TBSS_OD_Uncinate_fasciculus_R
chr17_45563311-45563620	chr17:45588443:C:T	chr17:45588540:G:C	1	1	IDP_dMRI_TBSS_OD_Uncinate_fasciculus_R
chr17_45501261-45501810	chr17:45495865:C:G	chr17:45588540:G:C	0.923713	0.963898	IDP_dMRI_TBSS_OD_Uncinate_fasciculus_R
chr17_46184261-46184970	chr17:46208317:T:C	chr17:45588540:G:C	0.919807	0.792069	IDP_dMRI_TBSS_OD_Uncinate_fasciculus_R
chr17_46286621-46287300	chr17:46282965:C:A	chr17:45588540:G:C	0.919807	0.924161	IDP_dMRI_TBSS_OD_Uncinate_fasciculus_R
chr17_46253961-46254070	chr17:46269743:A:G	chr17:45588540:G:C	0.919807	0.796744	IDP_dMRI_TBSS_OD_Uncinate_fasciculus_R
chr1_208533931-208535050	chr1:208534738:C:T	chr1:208534738:T:C	1	1	IDP_dMRI_TBSS_OD_Uncinate_fasciculus_L
chr15_38819131-38819920	chr15:38819462:C:G	chr15:38817954:T:C	0.718091	0.758338	IDP_dMRI_TBSS_OD_Uncinate_fasciculus_L
chr15_38817711-38818710	chr15:38817913:C:T	chr15:38817954:T:C	0	0.716163	IDP_dMRI_TBSS_OD_Uncinate_fasciculus_L
chr15_38819131-38819920	chr15:38819462:C:G	chr15:38771263:T:A	0.823498	0.823998	IDP_dMRI_TBSS_OD_Tapetum_R
chr15_38817711-38818710	chr15:38817913:C:T	chr15:38793285:G:C	0.783273	0.868245	IDP_dMRI_TBSS_OD_Tapetum_R
chr6_30681691-30685170	chr6:30682249:G:A	chr6:31048773:G:A	0	0.688448	IDP_dMRI_ProbtrackX_OD_ar_r
chr6_31651391-31653820	chr6:31652743:T:G	chr6:31048773:G:A	0	0.649377	IDP_dMRI_ProbtrackX_OD_ar_r
chr10_116973721-116975130	chr10:116949868:A:T	chr10:117018487:C:G	0.888172	0.851032	IDP_dMRI_ProbtrackX_OD_atr_l
chr10_116890841-116892260	chr10:116884159:G:A	chr10:117018487:C:G	0	0.711979	IDP_dMRI_ProbtrackX_OD_atr_l
chr10_117000681-117000900	chr10:116979803:T:C	chr10:117018487:C:G	0	0.79707	IDP_dMRI_ProbtrackX_OD_atr_l
chr12_112497051-112497970	chr12:112515227:G:A	chr12:112541135:GTA:G	0	0.8706	IDP_dMRI_ProbtrackX_OD_ifo_r
chr17_46190911-46195700	chr17:46172742:T:C	chr17:45588443:T:C	0.821419	0.989662	IDP_dMRI_ProbtrackX_OD_ifo_r
chr17_45619801-45621310	chr17:45606901:A:AT	chr17:45588443:T:C	0.923713	0.989662	IDP_dMRI_ProbtrackX_OD_ifo_r
chr17_45948641-45949670	chr17:45949182:T:C	chr17:45588443:T:C	0.718822	0.98452	IDP_dMRI_ProbtrackX_OD_ifo_r
chr17_45425531-45426200	chr17:45425928:A:C	chr17:45588443:T:C	0.718822	0.714631	IDP_dMRI_ProbtrackX_OD_ifo_r
chr17_45740611-45741160	chr17:45751398:G:A	chr17:45588443:T:C	0.700996	0.841274	IDP_dMRI_ProbtrackX_OD_ifo_r
chr17_46266091-46268060	chr17:46282965:C:A	chr17:45588443:T:C	0.919807	0.924161	IDP_dMRI_ProbtrackX_OD_ifo_r
chr17_45936191-45937180	chr17:45913553:A:G	chr17:45588443:T:C	0.77744	0.98452	IDP_dMRI_ProbtrackX_OD_ifo_r
chr17_46259581-46260740	chr17:46282965:C:A	chr17:45588443:T:C	0.919807	0.924161	IDP_dMRI_ProbtrackX_OD_ifo_r
chr17_46719541-46721000	chr17:46714277:G:A	chr17:45719721:T:A	0	0.718574	IDP_dMRI_ProbtrackX_OD_ifo_r
chr17_45489961-45491610	chr17:45490914:G:A	chr17:45588443:T:C	0.919807	0	IDP_dMRI_ProbtrackX_OD_ifo_r
chr17_46044241-46045130	chr17:46044551:C:T	chr17:45588443:T:C	0.843876	0.989662	IDP_dMRI_ProbtrackX_OD_ifo_r
chr17_46224411-46226000	chr17:46208317:T:C	chr17:45588443:T:C	0.919807	0.792069	IDP_dMRI_ProbtrackX_OD_ifo_r
chr17_45592301-45592600	chr17:45606901:A:AT	chr17:45588443:T:C	0.923713	0.989662	IDP_dMRI_ProbtrackX_OD_ifo_r
chr17_45563311-45563620	chr17:45588443:C:T	chr17:45588443:T:C	1	1	IDP_dMRI_ProbtrackX_OD_ifo_r
chr17_45501261-45501810	chr17:45495865:C:G	chr17:45588443:T:C	0.923713	0.963898	IDP_dMRI_ProbtrackX_OD_ifo_r
chr17_46184261-46184970	chr17:46208317:T:C	chr17:45588443:T:C	0.919807	0.792069	IDP_dMRI_ProbtrackX_OD_ifo_r
chr17_46286621-46287300	chr17:46282965:C:A	chr17:45588443:T:C	0.919807	0.924161	IDP_dMRI_ProbtrackX_OD_ifo_r
chr17_46253961-46254070	chr17:46269743:A:G	chr17:45588443:T:C	0.919807	0.796744	IDP_dMRI_ProbtrackX_OD_ifo_r
chr17_46190911-46195700	chr17:46172742:T:C	chr17:45495695:C:T	0.821419	0.974156	IDP_dMRI_ProbtrackX_OD_ilf_r
chr17_45619801-45621310	chr17:45606901:A:AT	chr17:45495695:C:T	0.923713	0.974156	IDP_dMRI_ProbtrackX_OD_ilf_r
chr17_45948641-45949670	chr17:45949182:T:C	chr17:45495695:C:T	0.718822	0.979291	IDP_dMRI_ProbtrackX_OD_ilf_r
chr17_45425531-45426200	chr17:45425928:A:C	chr17:45495695:C:T	0.718822	0.754562	IDP_dMRI_ProbtrackX_OD_ilf_r
chr17_45740611-45741160	chr17:45751398:G:A	chr17:45495695:C:T	0.700996	0.844543	IDP_dMRI_ProbtrackX_OD_ilf_r
chr17_46266091-46268060	chr17:46282965:C:A	chr17:45495695:C:T	0.919807	0.897844	IDP_dMRI_ProbtrackX_OD_ilf_r
chr17_45936191-45937180	chr17:45913553:A:G	chr17:45495695:C:T	0.77744	0.979291	IDP_dMRI_ProbtrackX_OD_ilf_r
chr17_46259581-46260740	chr17:46282965:C:A	chr17:45495695:C:T	0.919807	0.897844	IDP_dMRI_ProbtrackX_OD_ilf_r
chr17_46719541-46721000	chr17:46714277:G:A	chr17:45720982:TTTG:T	0	0.719235	IDP_dMRI_ProbtrackX_OD_ilf_r
chr17_45489961-45491610	chr17:45490914:G:A	chr17:45495695:C:T	0.919807	0	IDP_dMRI_ProbtrackX_OD_ilf_r
chr17_46044241-46045130	chr17:46044551:C:T	chr17:45495695:C:T	0.843876	0.974156	IDP_dMRI_ProbtrackX_OD_ilf_r
chr17_46224411-46226000	chr17:46208317:T:C	chr17:45495695:C:T	0.919807	0.770717	IDP_dMRI_ProbtrackX_OD_ilf_r
chr17_45592301-45592600	chr17:45606901:A:AT	chr17:45495695:C:T	0.923713	0.974156	IDP_dMRI_ProbtrackX_OD_ilf_r
chr17_45563311-45563620	chr17:45588443:C:T	chr17:45495695:C:T	1	0.963898	IDP_dMRI_ProbtrackX_OD_ilf_r
chr17_45501261-45501810	chr17:45495865:C:G	chr17:45495695:C:T	0.923713	1	IDP_dMRI_ProbtrackX_OD_ilf_r
chr17_46184261-46184970	chr17:46208317:T:C	chr17:45495695:C:T	0.919807	0.770717	IDP_dMRI_ProbtrackX_OD_ilf_r
chr17_46286621-46287300	chr17:46282965:C:A	chr17:45495695:C:T	0.919807	0.897844	IDP_dMRI_ProbtrackX_OD_ilf_r
chr17_46253961-46254070	chr17:46269743:A:G	chr17:45495695:C:T	0.919807	0.775399	IDP_dMRI_ProbtrackX_OD_ilf_r
chr2_19078471-19079850	chr2:19081556:A:G	chr2:19067896:GA:G	0.905274	0.983452	IDP_dMRI_ProbtrackX_OD_ml_l
chr2_26929151-26930520	chr2:26932981:G:T	chr2:26903159:T:G	0.727964	0.873668	IDP_dMRI_ProbtrackX_OD_slf_l
chr2_26932281-26934470	chr2:26938723:G:A	chr2:26903159:T:G	0.769592	0.870018	IDP_dMRI_ProbtrackX_OD_slf_l
chr6_30681691-30685170	chr6:30682249:G:A	chr6:31048773:G:A	0	0.688448	IDP_dMRI_ProbtrackX_OD_slf_l
chr6_31651391-31653820	chr6:31652743:T:G	chr6:31048773:G:A	0	0.649377	IDP_dMRI_ProbtrackX_OD_slf_l
chr7_151125031-151126600	chr7:151126535:T:C	chr7:151125678:T:C	0.675515	0.872895	IDP_dMRI_ProbtrackX_OD_slf_l
chr12_99120891-99122780	chr12:99121875:G:A	chr12:99246381:C:G	0.658436	0	IDP_dMRI_ProbtrackX_OD_slf_l
chr2_26929151-26930520	chr2:26932981:G:T	chr2:26924404:G:A	0.914001	0.992026	IDP_dMRI_ProbtrackX_OD_slf_r
chr2_26932281-26934470	chr2:26938723:G:A	chr2:26924404:G:A	0.680583	0.987996	IDP_dMRI_ProbtrackX_OD_slf_r
chr7_151125031-151126600	chr7:151126535:T:C	chr7:151125678:T:C	0.675515	0.872895	IDP_dMRI_ProbtrackX_OD_slf_r
chr12_99120891-99122780	chr12:99121875:G:A	chr12:99246381:C:G	0.658436	0	IDP_dMRI_ProbtrackX_OD_slf_r
chr7_2807631-2808600	chr7:2823272:C:T	chr7:2744181:G:C	0	0.900161	IDP_dMRI_ProbtrackX_OD_str_l
chr7_2757021-2758910	chr7:2756323:A:G	chr7:2744181:G:C	0.900886	0.923815	IDP_dMRI_ProbtrackX_OD_str_l
chr7_2762791-2763980	chr7:2762888:T:C	chr7:2744181:G:C	0.846167	0.924262	IDP_dMRI_ProbtrackX_OD_str_l
chr7_2718871-2719430	chr7:2712518:G:A	chr7:2744181:G:C	0.933068	0.813575	IDP_dMRI_ProbtrackX_OD_str_l
chr17_46190911-46195700	chr17:46172742:T:C	chr17:45680759:G:A	0.821419	0.97448	IDP_dMRI_ProbtrackX_OD_unc_r
chr17_45619801-45621310	chr17:45606901:A:AT	chr17:45680759:G:A	0.923713	0.97448	IDP_dMRI_ProbtrackX_OD_unc_r
chr17_45948641-45949670	chr17:45949182:T:C	chr17:45680759:G:A	0.718822	0.979516	IDP_dMRI_ProbtrackX_OD_unc_r
chr17_45425531-45426200	chr17:45425928:A:C	chr17:45680759:G:A	0.718822	0.715068	IDP_dMRI_ProbtrackX_OD_unc_r
chr17_45740611-45741160	chr17:45751398:G:A	chr17:45680759:G:A	0.700996	0.843363	IDP_dMRI_ProbtrackX_OD_unc_r
chr17_46266091-46268060	chr17:46282965:C:A	chr17:45680759:G:A	0.919807	0.907807	IDP_dMRI_ProbtrackX_OD_unc_r
chr17_45936191-45937180	chr17:45913553:A:G	chr17:45680759:G:A	0.77744	0.979516	IDP_dMRI_ProbtrackX_OD_unc_r
chr17_46259581-46260740	chr17:46282965:C:A	chr17:45680759:G:A	0.919807	0.907807	IDP_dMRI_ProbtrackX_OD_unc_r
chr17_46719541-46721000	chr17:46714277:G:A	chr17:46255965:G:A	0	0.725625	IDP_dMRI_ProbtrackX_OD_unc_r
chr17_45489961-45491610	chr17:45490914:G:A	chr17:45680759:G:A	0.919807	0	IDP_dMRI_ProbtrackX_OD_unc_r
chr17_46044241-46045130	chr17:46044551:C:T	chr17:45680759:G:A	0.843876	0.97448	IDP_dMRI_ProbtrackX_OD_unc_r
chr17_46224411-46226000	chr17:46208317:T:C	chr17:45680759:G:A	0.919807	0.770165	IDP_dMRI_ProbtrackX_OD_unc_r
chr17_45592301-45592600	chr17:45606901:A:AT	chr17:45680759:G:A	0.923713	0.97448	IDP_dMRI_ProbtrackX_OD_unc_r
chr17_45563311-45563620	chr17:45588443:C:T	chr17:45680759:G:A	1	0.964267	IDP_dMRI_ProbtrackX_OD_unc_r
chr17_45501261-45501810	chr17:45495865:C:G	chr17:45680759:G:A	0.923713	0.958897	IDP_dMRI_ProbtrackX_OD_unc_r
chr17_46184261-46184970	chr17:46208317:T:C	chr17:45680759:G:A	0.919807	0.770165	IDP_dMRI_ProbtrackX_OD_unc_r
chr17_46286621-46287300	chr17:46282965:C:A	chr17:45680759:G:A	0.919807	0.907807	IDP_dMRI_ProbtrackX_OD_unc_r
chr17_46253961-46254070	chr17:46269743:A:G	chr17:45680759:G:A	0.919807	0.774905	IDP_dMRI_ProbtrackX_OD_unc_r
chr6_39563661-39564190	chr6:39563698:T:A	chr6:39556061:T:C	0.611655	0.865569	IDP_dMRI_TBSS_ISOVF_Pontine_crossing_tract
chr10_14647591-14649190	chr10:14638618:C:G	chr10:14619258:T:C	0.601319	0	IDP_dMRI_TBSS_ISOVF_Genu_of_corpus_callosum
chr2_37005151-37005240	chr2:36992927:T:C	chr2:36983373:C:CAAA	0	0.871381	IDP_dMRI_TBSS_ISOVF_Body_of_corpus_callosum
chr10_14647591-14649190	chr10:14638618:C:G	chr10:14609051:C:T	0.711306	0.660148	IDP_dMRI_TBSS_ISOVF_Body_of_corpus_callosum
chr2_202807221-202808040	chr2:202807683:C:T	chr2:202791831:A:G	1	0.992247	IDP_dMRI_TBSS_ISOVF_Anterior_limb_of_internal_capsule_R
chr10_103932971-103934210	chr10:103925723:G:C	chr10:103855704:CG:C	0.60028	0	IDP_dMRI_TBSS_ISOVF_Anterior_limb_of_internal_capsule_R
chr2_202807221-202808040	chr2:202807683:C:T	chr2:202774672:C:T	1	0.977021	IDP_dMRI_TBSS_ISOVF_Anterior_limb_of_internal_capsule_L
chr10_103932971-103934210	chr10:103925723:G:C	chr10:103855704:CG:C	0.60028	0	IDP_dMRI_TBSS_ISOVF_Anterior_limb_of_internal_capsule_L
chr6_32664851-32665260	chr6:32684419:T:C	chr6:32592593:T:G	0.84954		IDP_dMRI_TBSS_ISOVF_Anterior_corona_radiata_R
chr8_100662961-100664220	chr8:100665465:G:A	chr8:100663356:C:T	1	1	IDP_dMRI_TBSS_ISOVF_Anterior_corona_radiata_R
chr6_32664851-32665260	chr6:32684419:T:C	chr6:32592593:T:G	0.84954		IDP_dMRI_TBSS_ISOVF_Anterior_corona_radiata_L
chr8_100662961-100664220	chr8:100665465:G:A	chr8:100663356:C:T	1	1	IDP_dMRI_TBSS_ISOVF_Anterior_corona_radiata_L
chr2_187408651-187409750	chr2:187413308:C:G	chr2:187480595:T:C	0.628367	0.835118	IDP_dMRI_TBSS_ISOVF_Superior_corona_radiata_L
chr6_32664851-32665260	chr6:32684419:T:C	chr6:32615322:G:A	0.835109	0.618369	IDP_dMRI_TBSS_ISOVF_Superior_corona_radiata_L
chr2_187408651-187409750	chr2:187413308:C:G	chr2:187210770:G:A	0.894016	0.923191	IDP_dMRI_TBSS_ISOVF_Posterior_corona_radiata_R
chr8_100662961-100664220	chr8:100665465:G:A	chr8:100663356:C:T	1	1	IDP_dMRI_TBSS_ISOVF_Posterior_corona_radiata_R
chr2_187408651-187409750	chr2:187413308:C:G	chr2:187384000:C:CT	0.655386	0.973997	IDP_dMRI_TBSS_ISOVF_Posterior_corona_radiata_L
chr6_32664851-32665260	chr6:32684419:T:C	chr6:32622860:A:T	0.764805	0	IDP_dMRI_TBSS_ISOVF_Posterior_corona_radiata_L
chr2_187408651-187409750	chr2:187413308:C:G	chr2:187428664:T:C	0.735051	0.919394	IDP_dMRI_TBSS_ISOVF_Posterior_thalamic_radiation_R
chr2_187408651-187409750	chr2:187413308:C:G	chr2:187210770:G:A	0.894016	0.923191	IDP_dMRI_TBSS_ISOVF_Posterior_thalamic_radiation_L
chr3_48997071-48998960	chr3:48998452:C:T	chr3:48702450:C:T	0	0.889296	IDP_dMRI_TBSS_ISOVF_Posterior_thalamic_radiation_L
chr3_49198961-49199880	chr3:49199901:C:T	chr3:48702450:C:T	0	0.703122	IDP_dMRI_TBSS_ISOVF_Posterior_thalamic_radiation_L
chr3_49006131-49008740	chr3:49015352:T:A	chr3:48702450:C:T	0	0.861921	IDP_dMRI_TBSS_ISOVF_Posterior_thalamic_radiation_L
chr8_100662961-100664220	chr8:100665465:G:A	chr8:100663356:C:T	1	1	IDP_dMRI_TBSS_ISOVF_Sagittal_stratum_R
chr17_46190911-46195700	chr17:46172742:T:C	chr17:46687409:C:A	0	0.666928	IDP_dMRI_TBSS_ISOVF_Sagittal_stratum_R
chr17_45948641-45949670	chr17:45949182:T:C	chr17:46687409:C:A	0	0.661161	IDP_dMRI_TBSS_ISOVF_Sagittal_stratum_R
chr17_46266091-46268060	chr17:46282965:C:A	chr17:46687409:C:A	0	0.714967	IDP_dMRI_TBSS_ISOVF_Sagittal_stratum_R
chr17_45936191-45937180	chr17:45913553:A:G	chr17:46687409:C:A	0	0.661161	IDP_dMRI_TBSS_ISOVF_Sagittal_stratum_R
chr17_46259581-46260740	chr17:46282965:C:A	chr17:46687409:C:A	0	0.714967	IDP_dMRI_TBSS_ISOVF_Sagittal_stratum_R
chr17_46719541-46721000	chr17:46714277:G:A	chr17:46687409:C:A	0	0.801577	IDP_dMRI_TBSS_ISOVF_Sagittal_stratum_R
chr17_44627411-44629210	chr17:44628558:T:G	chr17:44762925:C:G	0	0.848369	IDP_dMRI_TBSS_ISOVF_Sagittal_stratum_R
chr17_46044241-46045130	chr17:46044551:C:T	chr17:46687409:C:A	0	0.666928	IDP_dMRI_TBSS_ISOVF_Sagittal_stratum_R
chr17_46224411-46226000	chr17:46208317:T:C	chr17:46687409:C:A	0	0.846194	IDP_dMRI_TBSS_ISOVF_Sagittal_stratum_R
chr17_46184261-46184970	chr17:46208317:T:C	chr17:46687409:C:A	0	0.846194	IDP_dMRI_TBSS_ISOVF_Sagittal_stratum_R
chr17_46286621-46287300	chr17:46282965:C:A	chr17:46687409:C:A	0	0.714967	IDP_dMRI_TBSS_ISOVF_Sagittal_stratum_R
chr17_46253961-46254070	chr17:46269743:A:G	chr17:46687409:C:A	0	0.838806	IDP_dMRI_TBSS_ISOVF_Sagittal_stratum_R
chr6_32664851-32665260	chr6:32684419:T:C	chr6:32377230:A:AAAG	0.668326		IDP_dMRI_TBSS_ISOVF_Sagittal_stratum_L
chr2_202807221-202808040	chr2:202807683:C:T	chr2:202879887:A:G	0.82265	0.930561	IDP_dMRI_TBSS_ISOVF_External_capsule_R
chr7_134719511-134721710	chr7:134729070:C:T	chr7:134735143:A:G	0.709292	0	IDP_dMRI_TBSS_ISOVF_External_capsule_R
chr2_202807221-202808040	chr2:202807683:C:T	chr2:202774672:C:T	1	0.977021	IDP_dMRI_TBSS_ISOVF_External_capsule_L
chr7_2807631-2808600	chr7:2823272:C:T	chr7:2719839:C:T	0	0.818219	IDP_dMRI_TBSS_ISOVF_Cingulum_cingulate_gyrus_R
chr7_2757021-2758910	chr7:2756323:A:G	chr7:2719839:C:T	0.87074	0.856996	IDP_dMRI_TBSS_ISOVF_Cingulum_cingulate_gyrus_R
chr7_2762791-2763980	chr7:2762888:T:C	chr7:2719839:C:T	0.81926	0.839965	IDP_dMRI_TBSS_ISOVF_Cingulum_cingulate_gyrus_R
chr7_2718871-2719430	chr7:2712518:G:A	chr7:2719839:C:T	0.965872	0.849327	IDP_dMRI_TBSS_ISOVF_Cingulum_cingulate_gyrus_R
chr4_24067541-24068580	chr4:24065432:T:C	chr4:24056893:C:G	0.697271	0.60152	IDP_dMRI_TBSS_ISOVF_Superior_longitudinal_fasciculus_R
chr6_31399321-31401180	chr6:31377493:C:T	chr6:31378822:A:G	0.834582	0	IDP_dMRI_TBSS_ISOVF_Superior_longitudinal_fasciculus_R
chr6_31343821-31344100	chr6:31369093:C:T	chr6:31378822:A:G	0.755187	0	IDP_dMRI_TBSS_ISOVF_Superior_longitudinal_fasciculus_R
chr6_32664851-32665260	chr6:32684419:T:C	chr6:32592593:T:G	0.84954		IDP_dMRI_TBSS_ISOVF_Superior_longitudinal_fasciculus_R
chr7_2735561-2736270	chr7:2756280:G:A	chr7:2721715:C:CA	0	0.6068	IDP_dMRI_ProbtrackX_ISOVF_ar_r
chr7_2807631-2808600	chr7:2823272:C:T	chr7:2749278:C:T	0.878271	0.933249	IDP_dMRI_ProbtrackX_ISOVF_ar_r
chr7_2757021-2758910	chr7:2756323:A:G	chr7:2720161:T:C	0.801252	0.836738	IDP_dMRI_ProbtrackX_ISOVF_ar_r
chr7_2762791-2763980	chr7:2762888:T:C	chr7:2720161:T:C	0.750859	0.820069	IDP_dMRI_ProbtrackX_ISOVF_ar_r
chr7_2718871-2719430	chr7:2712518:G:A	chr7:2720161:T:C	0.901513	0.830032	IDP_dMRI_ProbtrackX_ISOVF_ar_r
chr8_100662961-100664220	chr8:100665465:G:A	chr8:100663356:C:T	1	1	IDP_dMRI_ProbtrackX_ISOVF_atr_l
chr11_61978621-61979270	chr11:61978819:A:C	chr11:61963852:CAA:C	0	0.603822	IDP_dMRI_ProbtrackX_ISOVF_atr_l
chr8_100662961-100664220	chr8:100665465:G:A	chr8:100663356:C:T	1	1	IDP_dMRI_ProbtrackX_ISOVF_atr_r
chr11_61978621-61979270	chr11:61978819:A:C	chr11:61982294:C:T	0.708739	0.820044	IDP_dMRI_ProbtrackX_ISOVF_atr_r
chr8_100662961-100664220	chr8:100665465:G:A	chr8:100663356:C:T	1	1	IDP_dMRI_ProbtrackX_ISOVF_fmi
chr6_32664851-32665260	chr6:32684419:T:C	chr6:32377230:A:AAAG	0.668326		IDP_dMRI_ProbtrackX_ISOVF_ifo_l
chr7_134703571-134704480	chr7:134698032:C:T	chr7:134697231:T:C	0.935567	1	IDP_dMRI_ProbtrackX_ISOVF_ifo_l
chr8_100662961-100664220	chr8:100665465:G:A	chr8:100663356:C:T	1	1	IDP_dMRI_ProbtrackX_ISOVF_ifo_l
chr6_32664851-32665260	chr6:32684419:T:C	chr6:32610813:G:A	0.63509		IDP_dMRI_ProbtrackX_ISOVF_ifo_r
chr7_134703571-134704480	chr7:134698032:C:T	chr7:134697231:T:C	0.935567	1	IDP_dMRI_ProbtrackX_ISOVF_ifo_r
chr8_100662961-100664220	chr8:100665465:G:A	chr8:100663356:C:T	1	1	IDP_dMRI_ProbtrackX_ISOVF_ifo_r
chr11_61978621-61979270	chr11:61978819:A:C	chr11:61963852:CAA:C	0	0.603822	IDP_dMRI_ProbtrackX_ISOVF_ifo_r
chr17_19533301-19534760	chr17:19535008:T:C	chr17:19525297:G:A	0.799467	0.984134	IDP_dMRI_ProbtrackX_ISOVF_ifo_r
chr2_187408651-187409750	chr2:187413308:C:G	chr2:187316697:A:T	0	0.878853	IDP_dMRI_ProbtrackX_ISOVF_ilf_l
chr6_32664851-32665260	chr6:32684419:T:C	chr6:32377230:A:AAAG	0.668326		IDP_dMRI_ProbtrackX_ISOVF_ilf_l
chr7_134703571-134704480	chr7:134698032:C:T	chr7:134697231:T:C	0.935567	1	IDP_dMRI_ProbtrackX_ISOVF_ilf_l
chr17_19533301-19534760	chr17:19535008:T:C	chr17:19525297:G:A	0.799467	0.984134	IDP_dMRI_ProbtrackX_ISOVF_ilf_l
chr1_28437251-28438440	chr1:28444388:A:C	chr1:28373044:G:A	0.933917	0.972994	IDP_dMRI_ProbtrackX_ISOVF_ptr_l
chr2_187408651-187409750	chr2:187413308:C:G	chr2:187480595:T:C	0.628367	0.835118	IDP_dMRI_ProbtrackX_ISOVF_ptr_l
chr8_100662961-100664220	chr8:100665465:G:A	chr8:100663356:C:T	1	1	IDP_dMRI_ProbtrackX_ISOVF_ptr_l
chr8_100662961-100664220	chr8:100665465:G:A	chr8:100663356:C:T	1	1	IDP_dMRI_ProbtrackX_ISOVF_ptr_r
chr16_71961191-71961950	chr16:71974326:A:G	chr16:71953976:A:G	0.789637	0.711118	IDP_dMRI_ProbtrackX_ISOVF_ptr_r
chr4_24029941-24031250	chr4:24022296:G:A	chr4:24041701:C:T	0.80078	0.74589	IDP_dMRI_ProbtrackX_ISOVF_slf_l
chr6_31399321-31401180	chr6:31377493:C:T	chr6:31378822:A:G	0.834582	0	IDP_dMRI_ProbtrackX_ISOVF_slf_l
chr6_31343821-31344100	chr6:31369093:C:T	chr6:31378822:A:G	0.755187	0	IDP_dMRI_ProbtrackX_ISOVF_slf_l
chr6_32664851-32665260	chr6:32684419:T:C	chr6:32377230:A:AAAG	0.668326		IDP_dMRI_ProbtrackX_ISOVF_slf_l
chr7_134719511-134721710	chr7:134729070:C:T	chr7:134707329:A:G	0	0.857037	IDP_dMRI_ProbtrackX_ISOVF_slf_l
chr17_2358281-2361480	chr17:2350499:G:A	chr17:2350147:G:C	0	0.649278	IDP_dMRI_ProbtrackX_ISOVF_slf_l
chr6_32664851-32665260	chr6:32684419:T:C	chr6:32592593:T:G	0.84954		IDP_dMRI_ProbtrackX_ISOVF_slf_r
chr7_2807631-2808600	chr7:2823272:C:T	chr7:2732797:C:A	0.60883	0.898464	IDP_dMRI_ProbtrackX_ISOVF_slf_r
chr7_134719511-134721710	chr7:134729070:C:T	chr7:134707329:A:G	0	0.857037	IDP_dMRI_ProbtrackX_ISOVF_slf_r
chr7_2757021-2758910	chr7:2756323:A:G	chr7:2720704:T:A	0.772254	0.792907	IDP_dMRI_ProbtrackX_ISOVF_slf_r
chr7_2762791-2763980	chr7:2762888:T:C	chr7:2720704:T:A	0.724984	0.776878	IDP_dMRI_ProbtrackX_ISOVF_slf_r
chr7_2718871-2719430	chr7:2712518:G:A	chr7:2720704:T:A	0.866883	0.802042	IDP_dMRI_ProbtrackX_ISOVF_slf_r
chr17_2358281-2361480	chr17:2350499:G:A	chr17:2352967:T:C	0	0.616141	IDP_dMRI_ProbtrackX_ISOVF_slf_r
chr10_103932971-103934210	chr10:103925723:G:C	chr10:103855704:CG:C	0.60028	0	IDP_dMRI_ProbtrackX_ISOVF_str_l
chr10_103932971-103934210	chr10:103925723:G:C	chr10:103855704:CG:C	0.60028	0	IDP_dMRI_ProbtrackX_ISOVF_str_r
chr10_132481841-132482730	chr10:132482246:A:T	chr10:132488001:A:G	0.728487	0.632316	rfMRI amplitudes (ICA25 node 6)
chr10_132468621-132471330	chr10:132474241:G:C	chr10:132489241:A:G	0.613972		rfMRI amplitudes (ICA25 node 6)
chr10_132481841-132482730	chr10:132482246:A:T	chr10:132474241:C:G	0.694903	0.609589	rfMRI amplitudes (ICA25 node 13)
chr10_132468621-132471330	chr10:132474241:G:C	chr10:132473842:A:C	0.651233	0.706448	rfMRI amplitudes (ICA25 node 13)
chr10_132481841-132482730	chr10:132482246:A:T	chr10:132494558:T:C	0.63629	0	rfMRI amplitudes (ICA25 node 14)
chr10_132481841-132482730	chr10:132482246:A:T	chr10:132477995:C:T	0.758086	0.617421	rfMRI amplitudes (ICA100 node 2)
chr10_132468621-132471330	chr10:132474241:G:C	chr10:132477995:C:T	0.840977	0.602802	rfMRI amplitudes (ICA100 node 2)
chr6_96449901-96450990	chr6:96455610:C:T	chr6:96412254:A:G	0.698325	0.978397	rfMRI amplitudes (ICA100 node 5)
chr17_46190911-46195700	chr17:46172742:T:C	chr17:45495530:G:T	0.821419	0.969046	rfMRI amplitudes (ICA100 node 5)
chr17_45619801-45621310	chr17:45606901:A:AT	chr17:45495530:G:T	0.923713	0.969046	rfMRI amplitudes (ICA100 node 5)
chr17_45948641-45949670	chr17:45949182:T:C	chr17:45495530:G:T	0.718822	0.974149	rfMRI amplitudes (ICA100 node 5)
chr17_45425531-45426200	chr17:45425928:A:C	chr17:45495530:G:T	0.718822	0.758502	rfMRI amplitudes (ICA100 node 5)
chr17_45740611-45741160	chr17:45751398:G:A	chr17:45495530:G:T	0.700996	0.848903	rfMRI amplitudes (ICA100 node 5)
chr17_46266091-46268060	chr17:46282965:C:A	chr17:45495530:G:T	0.919807	0.892555	rfMRI amplitudes (ICA100 node 5)
chr17_45936191-45937180	chr17:45913553:A:G	chr17:45495530:G:T	0.77744	0.974149	rfMRI amplitudes (ICA100 node 5)
chr17_46259581-46260740	chr17:46282965:C:A	chr17:45495530:G:T	0.919807	0.892555	rfMRI amplitudes (ICA100 node 5)
chr17_46719541-46721000	chr17:46714277:G:A	chr17:45720982:TTTG:T	0	0.719235	rfMRI amplitudes (ICA100 node 5)
chr17_45489961-45491610	chr17:45490914:G:A	chr17:45495530:G:T	0.919807	0	rfMRI amplitudes (ICA100 node 5)
chr17_46044241-46045130	chr17:46044551:C:T	chr17:45495530:G:T	0.843876	0.969046	rfMRI amplitudes (ICA100 node 5)
chr17_46224411-46226000	chr17:46208317:T:C	chr17:45495530:G:T	0.919807	0.764072	rfMRI amplitudes (ICA100 node 5)
chr17_45592301-45592600	chr17:45606901:A:AT	chr17:45495530:G:T	0.923713	0.969046	rfMRI amplitudes (ICA100 node 5)
chr17_45563311-45563620	chr17:45588443:C:T	chr17:45495530:G:T	1	0.958814	rfMRI amplitudes (ICA100 node 5)
chr17_45501261-45501810	chr17:45495865:C:G	chr17:45495530:G:T	0.923713	0.994778	rfMRI amplitudes (ICA100 node 5)
chr17_46184261-46184970	chr17:46208317:T:C	chr17:45495530:G:T	0.919807	0.764072	rfMRI amplitudes (ICA100 node 5)
chr17_46286621-46287300	chr17:46282965:C:A	chr17:45495530:G:T	0.919807	0.892555	rfMRI amplitudes (ICA100 node 5)
chr17_46253961-46254070	chr17:46269743:A:G	chr17:45495530:G:T	0.919807	0.768762	rfMRI amplitudes (ICA100 node 5)
chr10_132481841-132482730	chr10:132482246:A:T	chr10:132486587:T:C	0.728487	0.62995	rfMRI amplitudes (ICA100 node 7)
chr10_132468621-132471330	chr10:132474241:G:C	chr10:132486847:G:A	0.684163		rfMRI amplitudes (ICA100 node 7)
chr10_132481841-132482730	chr10:132482246:A:T	chr10:132494558:T:C	0.63629		rfMRI amplitudes (ICA100 node 12)
chr10_132468621-132471330	chr10:132480833:A:G	chr10:132499542:C:G	0	0.643086	rfMRI amplitudes (ICA100 node 12)
chr10_94213961-94215040	chr10:94214731:C:T	chr10:94222460:G:A	0.746292	0.876759	rfMRI amplitudes (ICA100 node 12)
chr10_132481841-132482730	chr10:132482246:A:T	chr10:132484058:C:A	0.744978	0.609212	rfMRI amplitudes (ICA100 node 13)
chr10_132468621-132471330	chr10:132480833:A:G	chr10:132484405:G:C	0.700151	0.704182	rfMRI amplitudes (ICA100 node 13)
chr6_96449901-96450990	chr6:96455610:C:T	chr6:96395258:C:T	0	0.854014	rfMRI amplitudes (ICA100 node 15)
chr10_132481841-132482730	chr10:132482246:A:T	chr10:132477995:C:T	0.758086	0.617421	rfMRI amplitudes (ICA100 node 15)
chr10_132468621-132471330	chr10:132474241:G:C	chr10:132473842:A:C	0.651233	0.706448	rfMRI amplitudes (ICA100 node 15)
chr10_94213961-94215040	chr10:94214731:C:T	chr10:94250480:A:G	0	0.601299	rfMRI amplitudes (ICA100 node 15)
chr10_132481841-132482730	chr10:132482246:A:T	chr10:132477995:C:T	0.758086	0.617421	rfMRI amplitudes (ICA100 node 20)
chr10_132468621-132471330	chr10:132474241:G:C	chr10:132477995:C:T	0.840977	0.602802	rfMRI amplitudes (ICA100 node 20)
chr10_132481841-132482730	chr10:132482246:A:T	chr10:132486847:G:A	0.818238	0.623064	rfMRI amplitudes (ICA100 node 21)
chr10_132468621-132471330	chr10:132474241:G:C	chr10:132486847:G:A	0.684163		rfMRI amplitudes (ICA100 node 21)
chr10_132481841-132482730	chr10:132482246:A:T	chr10:132474241:C:G	0.694903	0.609589	rfMRI amplitudes (ICA100 node 22)
chr10_132468621-132471330	chr10:132474241:G:C	chr10:132473842:A:C	0.651233	0.706448	rfMRI amplitudes (ICA100 node 22)
chr10_132481841-132482730	chr10:132482246:A:T	chr10:132484058:C:A	0.744978	0.609212	rfMRI amplitudes (ICA100 node 25)
chr10_132468621-132471330	chr10:132480833:A:G	chr10:132484297:T:C	0.730183	0.716368	rfMRI amplitudes (ICA100 node 25)
chr10_132481841-132482730	chr10:132482246:A:T	chr10:132474591:A:G	0.804719	0.801548	rfMRI amplitudes (ICA100 node 27)
chr10_132468621-132471330	chr10:132474241:G:C	chr10:132473842:A:C	0.651233	0.706448	rfMRI amplitudes (ICA100 node 27)
chr10_132481841-132482730	chr10:132482246:A:T	chr10:132484058:C:A	0.744978	0.609212	rfMRI amplitudes (ICA100 node 28)
chr10_132468621-132471330	chr10:132480833:A:G	chr10:132484297:T:C	0.730183	0.716368	rfMRI amplitudes (ICA100 node 28)
chr11_318171-321360	chr11:320394:C:T	chr11:321235:A:G	0	0.828543	rfMRI amplitudes (ICA100 node 31)
chr6_96449901-96450990	chr6:96455610:C:T	chr6:96591844:G:C	0	0.819782	rfMRI amplitudes (ICA100 node 33)
chr10_132481841-132482730	chr10:132482246:A:T	chr10:132474241:C:G	0.694903	0.609589	rfMRI amplitudes (ICA100 node 33)
chr10_132468621-132471330	chr10:132474241:G:C	chr10:132474241:C:G	1	1	rfMRI amplitudes (ICA100 node 33)
chr1_161702351-161703050	chr1:161695624:C:A	chr1:161694165:C:A	0.800257	0.625954	rfMRI amplitudes (ICA100 node 34)
chr10_132481841-132482730	chr10:132482246:A:T	chr10:132474241:C:G	0.694903	0.609589	rfMRI amplitudes (ICA100 node 35)
chr10_132468621-132471330	chr10:132474241:G:C	chr10:132474241:C:G	1	1	rfMRI amplitudes (ICA100 node 35)
chr10_132481841-132482730	chr10:132482246:A:T	chr10:132484498:C:A	0.744978	0.601997	rfMRI amplitudes (ICA100 node 36)
chr10_132468621-132471330	chr10:132474241:G:C	chr10:132486847:G:A	0.684163	0	rfMRI amplitudes (ICA100 node 36)
chr6_96449901-96450990	chr6:96455610:C:T	chr6:96446259:G:C	0.698325	0.96747	rfMRI amplitudes (ICA100 node 39)
chr10_132481841-132482730	chr10:132482246:A:T	chr10:132484058:C:A	0.744978	0.609212	rfMRI amplitudes (ICA100 node 44)
chr10_132468621-132471330	chr10:132480833:A:G	chr10:132484297:T:C	0.730183	0.716368	rfMRI amplitudes (ICA100 node 44)
chr8_8507901-8508820	chr8:8506387:T:C	chr8:8816091:C:A	0.612671	0	rfMRI amplitudes (ICA100 node 46)
chr8_8516931-8518270	chr8:8527137:C:G	chr8:8816091:C:A	0.609553	0	rfMRI amplitudes (ICA100 node 46)
chr8_8227131-8229660	chr8:8237348:G:A	chr8:8788736:C:T	0.677463	0	rfMRI amplitudes (ICA100 node 46)
chr8_8224261-8224800	chr8:8237348:G:A	chr8:8788736:C:T	0.677463	0	rfMRI amplitudes (ICA100 node 46)
chr8_8209791-8210700	chr8:8234503:G:A	chr8:8726362:C:T	0.603718	0	rfMRI amplitudes (ICA100 node 46)
chr10_132481841-132482730	chr10:132482246:A:T	chr10:132484405:G:C	0	0.698428	rfMRI amplitudes (ICA100 node 48)
chr10_132468621-132471330	chr10:132480833:A:G	chr10:132484405:G:C	0.700151	0.704182	rfMRI amplitudes (ICA100 node 48)
chr3_11548841-11549490	chr3:11537117:C:T	chr3:11549726:G:T	0	0.843719	rfMRI connectivity (ICA25 edge 17)
chr7_84085861-84086340	chr7:84088178:A:G	chr7:84083219:C:T	0.750629	0	rfMRI connectivity (ICA25 edge 46)
chr7_84112891-84113580	chr7:84117474:G:A	chr7:84083219:C:T	0.788499	0.684613	rfMRI connectivity (ICA25 edge 46)
chr17_46190911-46195700	chr17:46172742:T:C	chr17:45609815:C:CT	0	0.989785	rfMRI connectivity (ICA25 edge 84)
chr17_45619801-45621310	chr17:45606901:A:AT	chr17:45609815:C:CT	0	0.989785	rfMRI connectivity (ICA25 edge 84)
chr17_45948641-45949670	chr17:45949182:T:C	chr17:45609815:C:CT	0	0.984711	rfMRI connectivity (ICA25 edge 84)
chr17_45425531-45426200	chr17:45425928:A:C	chr17:45609815:C:CT	0	0.718339	rfMRI connectivity (ICA25 edge 84)
chr17_45740611-45741160	chr17:45751398:G:A	chr17:45609815:C:CT	0	0.843608	rfMRI connectivity (ICA25 edge 84)
chr17_46266091-46268060	chr17:46282965:C:A	chr17:45609815:C:CT	0	0.91525	rfMRI connectivity (ICA25 edge 84)
chr17_45936191-45937180	chr17:45913553:A:G	chr17:45609815:C:CT	0	0.984711	rfMRI connectivity (ICA25 edge 84)
chr17_46259581-46260740	chr17:46282965:C:A	chr17:45609815:C:CT	0	0.91525	rfMRI connectivity (ICA25 edge 84)
chr17_46719541-46721000	chr17:46714277:G:A	chr17:46238580:T:TTA	0	0.716507	rfMRI connectivity (ICA25 edge 84)
chr17_46044241-46045130	chr17:46044551:C:T	chr17:45609815:C:CT	0	0.989785	rfMRI connectivity (ICA25 edge 84)
chr17_46224411-46226000	chr17:46208317:T:C	chr17:45609815:C:CT	0	0.785987	rfMRI connectivity (ICA25 edge 84)
chr17_45592301-45592600	chr17:45606901:A:AT	chr17:45609815:C:CT	0	0.989785	rfMRI connectivity (ICA25 edge 84)
chr17_45563311-45563620	chr17:45588443:C:T	chr17:45609815:C:CT	0	0.979555	rfMRI connectivity (ICA25 edge 84)
chr17_45501261-45501810	chr17:45495865:C:G	chr17:45609815:C:CT	0	0.964252	rfMRI connectivity (ICA25 edge 84)
chr17_46184261-46184970	chr17:46208317:T:C	chr17:45609815:C:CT	0	0.785987	rfMRI connectivity (ICA25 edge 84)
chr17_46286621-46287300	chr17:46282965:C:A	chr17:45609815:C:CT	0	0.91525	rfMRI connectivity (ICA25 edge 84)
chr17_46253961-46254070	chr17:46269743:A:G	chr17:45609815:C:CT	0	0.790573	rfMRI connectivity (ICA25 edge 84)
chr14_101721991-101722660	chr14:101722376:G:A	chr14:101704117:G:GA	0	0.789356	rfMRI connectivity (ICA25 edge 122)
chr3_89393071-89393370	chr3:89393978:AG:A	chr3:89402571:C:G	0.681386	0	rfMRI connectivity (ICA100 edge 35)
chr3_89393071-89393370	chr3:89393978:AG:A	chr3:89402571:C:G	0.681386	0	rfMRI connectivity (ICA100 edge 39)
chr3_89393071-89393370	chr3:89393978:AG:A	chr3:89402571:C:G	0.681386	0	rfMRI connectivity (ICA100 edge 43)
chr9_82128081-82128750	chr9:82141150:T:G	chr9:82153070:G:C	0.896638	0.799465	rfMRI connectivity (ICA100 edge 44)
chr3_89393071-89393370	chr3:89393978:AG:A	chr3:89393155:A:T	0.929369	0.996027	rfMRI connectivity (ICA100 edge 76)
chr3_85360761-85361230	chr3:85360734:C:T	chr3:85364845:C:T	0.943038	0.957497	rfMRI connectivity (ICA100 edge 127)
chr17_46190911-46195700	chr17:46172742:T:C	chr17:46230687:G:A	0	0.959281	rfMRI connectivity (ICA100 edge 199)
chr17_45619801-45621310	chr17:45606901:A:AT	chr17:46230687:G:A	0	0.959281	rfMRI connectivity (ICA100 edge 199)
chr17_45948641-45949670	chr17:45949182:T:C	chr17:46230687:G:A	0	0.954094	rfMRI connectivity (ICA100 edge 199)
chr17_45425531-45426200	chr17:45425928:A:C	chr17:46230687:G:A	0	0.700343	rfMRI connectivity (ICA100 edge 199)
chr17_45740611-45741160	chr17:45751398:G:A	chr17:46230687:G:A	0	0.818487	rfMRI connectivity (ICA100 edge 199)
chr17_46266091-46268060	chr17:46282965:C:A	chr17:46230687:G:A	0	0.882511	rfMRI connectivity (ICA100 edge 199)
chr17_45936191-45937180	chr17:45913553:A:G	chr17:46230687:G:A	0	0.954094	rfMRI connectivity (ICA100 edge 199)
chr17_46259581-46260740	chr17:46282965:C:A	chr17:46230687:G:A	0	0.882511	rfMRI connectivity (ICA100 edge 199)
chr17_46719541-46721000	chr17:46714277:G:A	chr17:46230687:G:A	0	0.690288	rfMRI connectivity (ICA100 edge 199)
chr17_46044241-46045130	chr17:46044551:C:T	chr17:46230687:G:A	0	0.959281	rfMRI connectivity (ICA100 edge 199)
chr17_46224411-46226000	chr17:46208317:T:C	chr17:46230687:G:A	0	0.741285	rfMRI connectivity (ICA100 edge 199)
chr17_45592301-45592600	chr17:45606901:A:AT	chr17:46230687:G:A	0	0.959281	rfMRI connectivity (ICA100 edge 199)
chr17_45563311-45563620	chr17:45588443:C:T	chr17:46230687:G:A	0	0.949146	rfMRI connectivity (ICA100 edge 199)
chr17_45501261-45501810	chr17:45495865:C:G	chr17:46230687:G:A	0	0.943716	rfMRI connectivity (ICA100 edge 199)
chr17_46184261-46184970	chr17:46208317:T:C	chr17:46230687:G:A	0	0.741285	rfMRI connectivity (ICA100 edge 199)
chr17_46286621-46287300	chr17:46282965:C:A	chr17:46230687:G:A	0	0.882511	rfMRI connectivity (ICA100 edge 199)
chr17_46253961-46254070	chr17:46269743:A:G	chr17:46230687:G:A	0	0.745981	rfMRI connectivity (ICA100 edge 199)
chr3_89393071-89393370	chr3:89393978:AG:A	chr3:89243865:T:C	0.615866	0.652255	rfMRI connectivity (ICA100 edge 281)
chr4_57333291-57334060	chr4:57336032:G:A	chr4:57327610:T:C	0	0.600521	rfMRI connectivity (ICA100 edge 296)
chr10_132481841-132482730	chr10:132482246:A:T	chr10:132484058:C:A	0.744978	0.609212	rfMRI connectivity (ICA100 edge 348)
chr10_132468621-132471330	chr10:132474241:G:C	chr10:132486847:G:A	0.684163		rfMRI connectivity (ICA100 edge 348)
chr3_89393071-89393370	chr3:89393978:AG:A	chr3:89243865:T:C	0.615866	0.652255	rfMRI connectivity (ICA100 edge 380)
chr8_8227131-8229660	chr8:8237348:G:A	chr8:8690301:G:A	0.671288	0	rfMRI connectivity (ICA100 edge 382)
chr8_8224261-8224800	chr8:8237348:G:A	chr8:8690301:G:A	0.671288	0	rfMRI connectivity (ICA100 edge 382)
chr8_8209791-8210700	chr8:8234503:G:A	chr8:8690301:G:A	0.642838	0	rfMRI connectivity (ICA100 edge 382)
chr3_89393071-89393370	chr3:89393978:AG:A	chr3:89393155:A:T	0.929369	0.996027	rfMRI connectivity (ICA100 edge 383)
chr3_89393071-89393370	chr3:89393978:AG:A	chr3:89243865:T:C	0.615866	0.652255	rfMRI connectivity (ICA100 edge 387)
chr3_93843721-93844750	chr3:93842655:C:T	chr3:93819079:A:G	0	0.719375	rfMRI connectivity (ICA100 edge 387)
chr3_89393071-89393370	chr3:89393978:AG:A	chr3:89402571:C:G	0.681386	0	rfMRI connectivity (ICA100 edge 391)
chr3_89393071-89393370	chr3:89393978:AG:A	chr3:89243865:T:C	0.615866	0.652255	rfMRI connectivity (ICA100 edge 399)
chr6_30681691-30685170	chr6:30682249:G:A	chr6:30830920:T:C	0.75731	0.836337	rfMRI connectivity (ICA100 edge 399)
chr3_89393071-89393370	chr3:89393978:AG:A	chr3:89393978:A:AG	1	1	rfMRI connectivity (ICA100 edge 464)
chr6_31651391-31653820	chr6:31652743:T:G	chr6:31480787:T:G	0	0.71519	rfMRI connectivity (ICA100 edge 509)
chr3_89393071-89393370	chr3:89393978:AG:A	chr3:89402571:C:G	0.681386	0	rfMRI connectivity (ICA100 edge 557)
chr5_44554781-44555900	chr5:44578980:G:A	chr5:44505829:G:C	0.934439	0.937639	rfMRI connectivity (ICA100 edge 632)
chr3_89393071-89393370	chr3:89393978:AG:A	chr3:89402571:C:G	0.681386	0	rfMRI connectivity (ICA100 edge 637)
chr6_29964301-29966720	chr6:29974897:G:A	chr6:29999351:T:A	0.830301	0.788212	rfMRI connectivity (ICA100 edge 637)
chr5_96503511-96504080	chr5:96513138:A:T	chr5:96497706:T:C	0	0.945943	rfMRI connectivity (ICA100 edge 657)
chr3_89393071-89393370	chr3:89393978:AG:A	chr3:89243865:T:C	0.615866	0.652255	rfMRI connectivity (ICA100 edge 659)
chr7_1169601-1170330	chr7:1169074:C:G	chr7:1157338:G:A	0.76092	0.822122	rfMRI connectivity (ICA100 edge 668)
chr3_89393071-89393370	chr3:89393978:AG:A	chr3:89402571:C:G	0.681386	0	rfMRI connectivity (ICA100 edge 708)
chr3_89393071-89393370	chr3:89393978:AG:A	chr3:89402571:C:G	0.681386	0	rfMRI connectivity (ICA100 edge 732)
chr3_89393071-89393370	chr3:89393978:AG:A	chr3:89402571:C:G	0.681386	0	rfMRI connectivity (ICA100 edge 746)
chr17_46190911-46195700	chr17:46172742:T:C	chr17:45495530:G:T	0.821419	0.969046	rfMRI connectivity (ICA100 edge 762)
chr17_45619801-45621310	chr17:45606901:A:AT	chr17:45495530:G:T	0.923713	0.969046	rfMRI connectivity (ICA100 edge 762)
chr17_45948641-45949670	chr17:45949182:T:C	chr17:45495530:G:T	0.718822	0.974149	rfMRI connectivity (ICA100 edge 762)
chr17_45425531-45426200	chr17:45425928:A:C	chr17:45495530:G:T	0.718822	0.758502	rfMRI connectivity (ICA100 edge 762)
chr17_45740611-45741160	chr17:45751398:G:A	chr17:45495530:G:T	0.700996	0.848903	rfMRI connectivity (ICA100 edge 762)
chr17_46106871-46107470	chr17:46099737:C:T	chr17:46014622:C:T	0.6812	0	rfMRI connectivity (ICA100 edge 762)
chr17_46266091-46268060	chr17:46282965:C:A	chr17:45495530:G:T	0.919807	0.892555	rfMRI connectivity (ICA100 edge 762)
chr17_45936191-45937180	chr17:45913553:A:G	chr17:45495530:G:T	0.77744	0.974149	rfMRI connectivity (ICA100 edge 762)
chr17_46259581-46260740	chr17:46282965:C:A	chr17:45495530:G:T	0.919807	0.892555	rfMRI connectivity (ICA100 edge 762)
chr17_46719541-46721000	chr17:46714277:G:A	chr17:45721409:C:G	0	0.718574	rfMRI connectivity (ICA100 edge 762)
chr17_45489961-45491610	chr17:45490914:G:A	chr17:45495530:G:T	0.919807	0	rfMRI connectivity (ICA100 edge 762)
chr17_46044241-46045130	chr17:46044551:C:T	chr17:45495530:G:T	0.843876	0.969046	rfMRI connectivity (ICA100 edge 762)
chr17_46224411-46226000	chr17:46208317:T:C	chr17:45495530:G:T	0.919807	0.764072	rfMRI connectivity (ICA100 edge 762)
chr17_45592301-45592600	chr17:45606901:A:AT	chr17:45495530:G:T	0.923713	0.969046	rfMRI connectivity (ICA100 edge 762)
chr17_45563311-45563620	chr17:45588443:C:T	chr17:45495530:G:T	1	0.958814	rfMRI connectivity (ICA100 edge 762)
chr17_45501261-45501810	chr17:45495865:C:G	chr17:45495530:G:T	0.923713	0.994778	rfMRI connectivity (ICA100 edge 762)
chr17_46184261-46184970	chr17:46208317:T:C	chr17:45495530:G:T	0.919807	0.764072	rfMRI connectivity (ICA100 edge 762)
chr17_46286621-46287300	chr17:46282965:C:A	chr17:45495530:G:T	0.919807	0.892555	rfMRI connectivity (ICA100 edge 762)
chr17_46253961-46254070	chr17:46269743:A:G	chr17:45495530:G:T	0.919807	0.768762	rfMRI connectivity (ICA100 edge 762)
chr4_48477541-48477830	chr4:48477701:T:C	chr4:48458958:T:C	0.74649	0.909147	rfMRI connectivity (ICA100 edge 848)
chr3_89393071-89393370	chr3:89393978:AG:A	chr3:89402571:C:G	0.681386	0	rfMRI connectivity (ICA100 edge 849)
chr3_89393071-89393370	chr3:89393978:AG:A	chr3:89402571:C:G	0.681386	0	rfMRI connectivity (ICA100 edge 932)
chr5_94110841-94112370	chr5:94111689:T:C	chr5:93612779:A:T	1	0.61221	rfMRI connectivity (ICA100 edge 951)
chr17_46190911-46195700	chr17:46172742:T:C	chr17:46262107:G:A	0.880559	0.979338	rfMRI connectivity (ICA100 edge 974)
chr17_45619801-45621310	chr17:45606901:A:AT	chr17:46262107:G:A	0.851144	0.979338	rfMRI connectivity (ICA100 edge 974)
chr17_45948641-45949670	chr17:45949182:T:C	chr17:46262107:G:A	0.787115	0.974235	rfMRI connectivity (ICA100 edge 974)
chr17_45425531-45426200	chr17:45425928:A:C	chr17:46262107:G:A	0.658555	0.733379	rfMRI connectivity (ICA100 edge 974)
chr17_45740611-45741160	chr17:45751398:G:A	chr17:46262107:G:A	0.643767	0.841459	rfMRI connectivity (ICA100 edge 974)
chr17_46266091-46268060	chr17:46282965:C:A	chr17:46262107:G:A	0.849638	0.913904	rfMRI connectivity (ICA100 edge 974)
chr17_45936191-45937180	chr17:45913553:A:G	chr17:46262107:G:A	0.851144	0.974235	rfMRI connectivity (ICA100 edge 974)
chr17_46259581-46260740	chr17:46282965:C:A	chr17:46262107:G:A	0.849638	0.913904	rfMRI connectivity (ICA100 edge 974)
chr17_46719541-46721000	chr17:46714277:G:A	chr17:46150027:A:T	0	0.722619	rfMRI connectivity (ICA100 edge 974)
chr17_45489961-45491610	chr17:45490914:G:A	chr17:46262107:G:A	0.849638	0	rfMRI connectivity (ICA100 edge 974)
chr17_46044241-46045130	chr17:46044551:C:T	chr17:46262107:G:A	0.923713	0.979338	rfMRI connectivity (ICA100 edge 974)
chr17_46224411-46226000	chr17:46208317:T:C	chr17:46262107:G:A	0.849638	0.779459	rfMRI connectivity (ICA100 edge 974)
chr17_45592301-45592600	chr17:45606901:A:AT	chr17:46262107:G:A	0.851144	0.979338	rfMRI connectivity (ICA100 edge 974)
chr17_45563311-45563620	chr17:45588443:C:T	chr17:46262107:G:A	0.923713	0.979338	rfMRI connectivity (ICA100 edge 974)
chr17_45501261-45501810	chr17:45495865:C:G	chr17:46262107:G:A	0.851144	0.974078	rfMRI connectivity (ICA100 edge 974)
chr17_46184261-46184970	chr17:46208317:T:C	chr17:46262107:G:A	0.849638	0.779459	rfMRI connectivity (ICA100 edge 974)
chr17_46286621-46287300	chr17:46282965:C:A	chr17:46262107:G:A	0.849638	0.913904	rfMRI connectivity (ICA100 edge 974)
chr17_46253961-46254070	chr17:46269743:A:G	chr17:46262107:G:A	0.849638	0.784093	rfMRI connectivity (ICA100 edge 974)
chr6_169654431-169655670	chr6:169654704:A:C	chr6:169651499:C:T	0	0.986331	rfMRI connectivity (ICA100 edge 994)
chr3_89393071-89393370	chr3:89393978:AG:A	chr3:89243865:T:C	0.615866	0.652255	rfMRI connectivity (ICA100 edge 995)
chr3_89393071-89393370	chr3:89393978:AG:A	chr3:89402571:C:G	0.681386	0	rfMRI connectivity (ICA100 edge 1001)
chr3_89393071-89393370	chr3:89393978:AG:A	chr3:89402571:C:G	0.681386	0	rfMRI connectivity (ICA100 edge 1011)
chr5_94110841-94112370	chr5:94111689:T:C	chr5:93612779:A:T	1	0.61221	rfMRI connectivity (ICA100 edge 1040)
chr3_89393071-89393370	chr3:89393978:AG:A	chr3:89402571:C:G	0.681386	0	rfMRI connectivity (ICA100 edge 1083)
chr3_89393071-89393370	chr3:89393978:AG:A	chr3:89393155:A:T	0.929369	0.996027	rfMRI connectivity (ICA100 edge 1090)
chr3_89393071-89393370	chr3:89393978:AG:A	chr3:89393155:A:T	0.929369	0.996027	rfMRI connectivity (ICA100 edge 1091)
chr3_89393071-89393370	chr3:89393978:AG:A	chr3:89402571:C:G	0.681386	0	rfMRI connectivity (ICA100 edge 1102)
chr3_89393071-89393370	chr3:89393978:AG:A	chr3:89402571:C:G	0.681386	0	rfMRI connectivity (ICA100 edge 1115)
chr3_89393071-89393370	chr3:89393978:AG:A	chr3:89306811:C:T	0.678483	0.719373	rfMRI connectivity (ICA100 edge 1118)
chr17_46190911-46195700	chr17:46172742:T:C	chr17:45495053:T:C	0.821419	0.974156	rfMRI connectivity (ICA100 edge 1149)
chr17_45619801-45621310	chr17:45606901:A:AT	chr17:45495053:T:C	0.923713	0.974156	rfMRI connectivity (ICA100 edge 1149)
chr17_45948641-45949670	chr17:45949182:T:C	chr17:45495053:T:C	0.718822	0.979291	rfMRI connectivity (ICA100 edge 1149)
chr17_45425531-45426200	chr17:45425928:A:C	chr17:45495053:T:C	0.718822	0.754562	rfMRI connectivity (ICA100 edge 1149)
chr17_45740611-45741160	chr17:45751398:G:A	chr17:45495053:T:C	0.700996	0.844543	rfMRI connectivity (ICA100 edge 1149)
chr17_46106871-46107470	chr17:46099737:C:T	chr17:46014622:C:T	0.6812	0	rfMRI connectivity (ICA100 edge 1149)
chr17_46266091-46268060	chr17:46282965:C:A	chr17:45495053:T:C	0.919807	0.897844	rfMRI connectivity (ICA100 edge 1149)
chr17_45936191-45937180	chr17:45913553:A:G	chr17:45495053:T:C	0.77744	0.979291	rfMRI connectivity (ICA100 edge 1149)
chr17_46259581-46260740	chr17:46282965:C:A	chr17:45495053:T:C	0.919807	0.897844	rfMRI connectivity (ICA100 edge 1149)
chr17_46719541-46721000	chr17:46714277:G:A	chr17:45721536:T:C	0	0.718574	rfMRI connectivity (ICA100 edge 1149)
chr17_45489961-45491610	chr17:45490914:G:A	chr17:45495053:T:C	0.919807	0	rfMRI connectivity (ICA100 edge 1149)
chr17_46044241-46045130	chr17:46044551:C:T	chr17:45495053:T:C	0.843876	0.974156	rfMRI connectivity (ICA100 edge 1149)
chr17_46224411-46226000	chr17:46208317:T:C	chr17:45495053:T:C	0.919807	0.770717	rfMRI connectivity (ICA100 edge 1149)
chr17_45592301-45592600	chr17:45606901:A:AT	chr17:45495053:T:C	0.923713	0.974156	rfMRI connectivity (ICA100 edge 1149)
chr17_45563311-45563620	chr17:45588443:C:T	chr17:45495053:T:C	1	0.963898	rfMRI connectivity (ICA100 edge 1149)
chr17_45501261-45501810	chr17:45495865:C:G	chr17:45495053:T:C	0.923713	1	rfMRI connectivity (ICA100 edge 1149)
chr17_46184261-46184970	chr17:46208317:T:C	chr17:45495053:T:C	0.919807	0.770717	rfMRI connectivity (ICA100 edge 1149)
chr17_46286621-46287300	chr17:46282965:C:A	chr17:45495053:T:C	0.919807	0.897844	rfMRI connectivity (ICA100 edge 1149)
chr17_46253961-46254070	chr17:46269743:A:G	chr17:45495053:T:C	0.919807	0.775399	rfMRI connectivity (ICA100 edge 1149)
chr2_48015431-48015750	chr2:48015624:C:A	chr2:47984580:A:G	0.885111	0.980548	rfMRI connectivity (ICA100 edge 1172)
chr7_19587451-19587540	chr7:19571684:G:T	chr7:19520996:G:A	0.6974	0.745404	rfMRI connectivity (ICA100 edge 1187)
chr7_19537501-19538720	chr7:19556832:T:C	chr7:19537900:C:A	0.643234	0.922476	rfMRI connectivity (ICA100 edge 1187)
chr9_76208821-76209280	chr9:76209080:T:G	chr9:76228235:A:C	0.68677	0	rfMRI connectivity (ICA100 edge 1321)
chr5_171711021-171712400	chr5:171708324:C:T	chr5:171704696:G:A	0.925006	0.799189	rfMRI connectivity ICA-features 2
chr5_94110841-94112370	chr5:94111689:T:C	chr5:93612779:A:T	1	0.61221	rfMRI connectivity ICA-features 2
chr5_171414941-171416010	chr5:171413500:A:G	chr5:171375518:C:T	0.958852	0.980747	rfMRI connectivity ICA-features 2
chr10_125489321-125492890	chr10:125489918:C:T	chr10:125469719:C:T	0.771491	0.881958	rfMRI connectivity ICA-features 2
chr17_46190911-46195700	chr17:46172742:T:C	chr17:46222498:A:AC	0	0.776949	rfMRI connectivity ICA-features 2
chr17_45619801-45621310	chr17:45606901:A:AT	chr17:46222498:A:AC	0	0.776949	rfMRI connectivity ICA-features 2
chr17_45948641-45949670	chr17:45949182:T:C	chr17:46222498:A:AC	0	0.773582	rfMRI connectivity ICA-features 2
chr17_45740611-45741160	chr17:45751398:G:A	chr17:46222498:A:AC	0	0.654584	rfMRI connectivity ICA-features 2
chr17_46266091-46268060	chr17:46282965:C:A	chr17:46222498:A:AC	0	0.724238	rfMRI connectivity ICA-features 2
chr17_45936191-45937180	chr17:45913553:A:G	chr17:46222498:A:AC	0	0.773582	rfMRI connectivity ICA-features 2
chr17_46259581-46260740	chr17:46282965:C:A	chr17:46222498:A:AC	0	0.724238	rfMRI connectivity ICA-features 2
chr17_46044241-46045130	chr17:46044551:C:T	chr17:46222498:A:AC	0	0.776949	rfMRI connectivity ICA-features 2
chr17_46224411-46226000	chr17:46208317:T:C	chr17:46222498:A:AC	0	0.631206	rfMRI connectivity ICA-features 2
chr17_45592301-45592600	chr17:45606901:A:AT	chr17:46222498:A:AC	0	0.776949	rfMRI connectivity ICA-features 2
chr17_45563311-45563620	chr17:45588443:C:T	chr17:46222498:A:AC	0	0.776949	rfMRI connectivity ICA-features 2
chr17_45501261-45501810	chr17:45495865:C:G	chr17:46222498:A:AC	0	0.756242	rfMRI connectivity ICA-features 2
chr17_46184261-46184970	chr17:46208317:T:C	chr17:46222498:A:AC	0	0.631206	rfMRI connectivity ICA-features 2
chr17_46286621-46287300	chr17:46282965:C:A	chr17:46222498:A:AC	0	0.724238	rfMRI connectivity ICA-features 2
chr17_46253961-46254070	chr17:46269743:A:G	chr17:46222498:A:AC	0	0.634144	rfMRI connectivity ICA-features 2
chr3_89393071-89393370	chr3:89393978:AG:A	chr3:89243865:T:C	0.615866	0.652255	rfMRI connectivity ICA-features 3
chr3_93843721-93844750	chr3:93842655:C:T	chr3:93803598:T:C	0.793495	0.970755	rfMRI connectivity ICA-features 3
chr3_177610221-177612210	chr3:177621618:T:C	chr3:177614829:T:C	0.879024	0.947409	rfMRI connectivity ICA-features 3
chr5_94110841-94112370	chr5:94111689:T:C	chr5:93612779:A:T	1	0.61221	rfMRI connectivity ICA-features 3
chr17_68101111-68102840	chr17:68100388:G:T	chr17:68016793:A:G	0.722771	0.69811	rfMRI connectivity ICA-features 3
chr17_68019381-68020850	chr17:68019980:C:T	chr17:67829132:C:T	0.708078	0.692249	rfMRI connectivity ICA-features 3
chr17_68033801-68037160	chr17:68025870:T:C	chr17:67829974:G:C	0.619117	0.681303	rfMRI connectivity ICA-features 3
chr2_48015431-48015750	chr2:48015624:C:A	chr2:47984315:G:T	0.605197	0.616021	rfMRI connectivity ICA-features 4
chr5_94110841-94112370	chr5:94111689:T:C	chr5:93612779:A:T	1	0.61221	rfMRI connectivity ICA-features 4
chr14_58606691-58608220	chr14:58602246:T:C	chr14:58602335:T:G	0.975024	0.880881	rfMRI connectivity ICA-features 4
chr1_43540671-43541120	chr1:43540668:A:G	chr1:43631843:C:G	0.705757		ADHD2022
chr1_43565051-43566920	chr1:43565822:A:G	chr1:43631843:C:G	0.601116	0.761506	ADHD2022
chr3_43418351-43419200	chr3:43426403:T:C	chr3:43523242:T:C	0	0.667025	ADHD2022
chr4_146211491-146211720	chr4:146211651:A:G	chr4:146157316:A:G	0.754843	0.734236	ADHD2022
chr4_146134321-146135690	chr4:146135083:A:T	chr4:146157316:A:G	0.771597	0.923739	ADHD2022
chr5_104610881-104612080	chr5:104611504:C:T	chr5:104609425:A:G	0.956907	0.99255	ADHD2022
chr7_68240321-68240840	chr7:68231060:G:T	chr7:68220767:A:T	0.78875	0	ADHD2022
chr7_68221981-68225170	chr7:68224465:A:G	chr7:68220767:A:T	0.726136	0	ADHD2022
chr8_144521751-144524230	chr8:144517495:T:C	chr8:144577063:T:G	0	0.839431	ADHD2022
chr8_144500971-144503680	chr8:144516381:G:A	chr8:144577063:T:G	0.703609	0.782201	ADHD2022
chr11_28615091-28616600	chr11:28621106:G:A	chr11:28608504:A:G	0.976616	0.931889	ADHD2022
chr11_28621511-28622510	chr11:28621106:G:A	chr11:28608504:A:G	0.976616	0.931889	ADHD2022
chr11_28547021-28547810	chr11:28547367:G:T	chr11:28437570:C:G	0.66497	0.926355	ADHD2022
chr11_28475571-28476780	chr11:28485235:CAAGAA:C	chr11:28437570:C:G	0.867061	0.967066	ADHD2022
chr11_28320761-28321310	chr11:28321113:A:G	chr11:28511111:T:C	0.616372	0.61138	ADHD2022
chr16_61762811-61763620	chr16:61754513:A:G	chr16:61841195:T:A	0	0.6844	ADHD2022
chr2_26929151-26930520	chr2:26932981:G:T	chr2:26911380:C:CAT	0.761344	0.907113	AverageThickness
chr2_26932281-26934470	chr2:26938723:G:A	chr2:26911380:C:CAT	0.817368	0.903382	AverageThickness
chr4_120801151-120801750	chr4:120777044:G:A	chr4:120708831:A:G	0.673146		AverageThickness
chr17_46190911-46195700	chr17:46172742:T:C	chr17:45438480:T:C	0.639474	0.729435	AverageThickness
chr17_45619801-45621310	chr17:45606901:A:AT	chr17:45438480:T:C	0.714277	0.729435	AverageThickness
chr17_45948641-45949670	chr17:45949182:T:C	chr17:45468691:T:G	0.652562	0.761072	AverageThickness
chr17_45425531-45426200	chr17:45425928:A:C	chr17:45438480:T:C	0.927129	0.994151	AverageThickness
chr17_45740611-45741160	chr17:45751398:G:A	chr17:45438480:T:C	0.643767	0.866783	AverageThickness
chr17_46266091-46268060	chr17:46282965:C:A	chr17:45438480:T:C	0.705928	0.678546	AverageThickness
chr17_45936191-45937180	chr17:45913553:A:G	chr17:45468691:T:G	0.705928	0.761072	AverageThickness
chr17_46259581-46260740	chr17:46282965:C:A	chr17:45438480:T:C	0.705928	0.678546	AverageThickness
chr17_46719541-46721000	chr17:46714277:G:A	chr17:45762650:A:G	0	0.714554	AverageThickness
chr17_45489961-45491610	chr17:45490914:G:A	chr17:45438480:T:C	0.849638	0	AverageThickness
chr17_46044241-46045130	chr17:46044551:C:T	chr17:45438480:T:C	0.643767	0.729435	AverageThickness
chr17_46224411-46226000	chr17:46208317:T:C	chr17:45438480:T:C	0.705928		AverageThickness
chr17_45592301-45592600	chr17:45606901:A:AT	chr17:45438480:T:C	0.714277	0.729435	AverageThickness
chr17_45563311-45563620	chr17:45588443:C:T	chr17:45438480:T:C	0.77744	0.720042	AverageThickness
chr17_45501261-45501810	chr17:45495865:C:G	chr17:45438480:T:C	0.714277	0.760155	AverageThickness
chr17_46184261-46184970	chr17:46208317:T:C	chr17:45438480:T:C	0.705928		AverageThickness
chr17_46286621-46287300	chr17:46282965:C:A	chr17:45438480:T:C	0.705928	0.678546	AverageThickness
chr17_46253961-46254070	chr17:46269743:A:G	chr17:45438480:T:C	0.705928		AverageThickness
chr14_58606691-58608220	chr14:58602246:T:C	chr14:58601566:T:G	0.975024	0.99624	BanksoftheSuperiorTemporalSulcus_SA
chr9_116482231-116483610	chr9:116483676:G:A	chr9:116489928:A:C	0.794501	0.852458	BanksoftheSuperiorTemporalSulcus_TH_May2020.QC6
chr14_58606691-58608220	chr14:58602246:T:C	chr14:58601566:T:G	0.975024	0.99624	BanksoftheSuperiorTemporalSulcus_TH_May2020.QC6
chr3_52532131-52535190	chr3:52532898:C:A	chr3:52508903:T:C	0.62367	0.972892	BiP2024
chr3_52518651-52519140	chr3:52521300:G:A	chr3:52774325:G:A	0.654027		BiP2024
chr3_52315421-52316830	chr3:52304836:T:C	chr3:52254929:T:C	1	0.992458	BiP2024
chr3_186113471-186113920	chr3:186117491:C:T	chr3:186104985:A:G	0.758509	0.689412	BiP2024
chr5_169862031-169862290	chr5:169861728:A:G	chr5:169862202:T:C	0.853716	0.99633	BiP2024
chr5_104610881-104612080	chr5:104611504:C:T	chr5:104646025:T:G	0	0.640988	BiP2024
chr6_30681691-30685170	chr6:30682249:G:A	chr6:30830920:C:T	0.75731	0.836337	BiP2024
chr6_26304891-26305610	chr6:26322245:G:A	chr6:26335048:G:C	0.842088	0.756997	BiP2024
chr6_30954831-30956440	chr6:30955634:CG:C	chr6:30932373:G:T	0	0.768563	BiP2024
chr6_98131281-98131780	chr6:98131605:T:C	chr6:98124244:T:C	1	0.996098	BiP2024
chr6_26327301-26328750	chr6:26314005:G:C	chr6:26314005:G:C	1	1	BiP2024
chr6_43261341-43261520	chr6:43272652:C:T	chr6:43287642:G:T	0.787115	0.896775	BiP2024
chr6_30219261-30219600	chr6:30227282:C:T	chr6:30231735:G:A	0.977021	0.988911	BiP2024
chr6_31651391-31653820	chr6:31652743:T:G	chr6:31111867:G:A	0	0.636718	BiP2024
chr6_98043901-98045400	chr6:98028775:T:G	chr6:98131145:A:G	0.648165	0	BiP2024
chr6_98046201-98048600	chr6:98038975:A:G	chr6:98131145:A:G	0.638195	0	BiP2024
chr7_105126541-105127140	chr7:105124530:T:A	chr7:105132389:T:C	0.808522	0.935363	BiP2024
chr7_105198211-105198490	chr7:105204677:A:C	chr7:104997462:G:C	0.734183	0.852889	BiP2024
chr10_110002471-110004320	chr10:110003177:G:C	chr10:110080967:A:G	0.931012	0.936032	BiP2024
chr11_66914881-66916210	chr11:66905608:T:C	chr11:66905608:T:C	1	1	BiP2024
chr11_61850511-61851800	chr11:61837342:C:A	chr11:61790354:T:C	0.691773	0.926286	BiP2024
chr11_64015681-64019370	chr11:64017876:G:A	chr11:64017876:G:A	1	1	BiP2024
chr13_79296041-79296490	chr13:79284100:T:C	chr13:79570220:T:G	0.701499	0.603901	BiP2024
chr14_99245341-99247140	chr14:99246457:C:T	chr14:99246608:A:G	0.73069	0.972641	BiP2024
chr14_99220131-99220340	chr14:99244506:C:T	chr14:99244506:C:T	1	1	BiP2024
chr17_44104281-44104670	chr17:44087216:A:G	chr17:44119845:A:C	0	0.62259	BiP2024
chr20_61925021-61926090	chr20:61940967:A:C	chr20:61963505:A:G	0.604726	0	BiP2024
chr20_61950321-61952650	chr20:61936132:T:C	chr20:61963505:A:G	0.608053	0	BiP2024
chr22_42965081-42965200	chr22:42963442:G:A	chr22:42799141:A:G	0	0.624228	BiP2024
chr22_42959971-42960500	chr22:42965073:G:A	chr22:42799141:A:G	0	0.620906	BiP2024
chr3_193830871-193832030	chr3:193831660:C:T	chr3:193825928:T:C	0.954332	0.992008	Brainstem
chr3_193825811-193827340	chr3:193831660:C:T	chr3:193825928:T:C	0.954332	0.992008	Brainstem
chr5_65535191-65536420	chr5:65539307:T:C	chr5:65509277:A:G	0.970058	0.919839	Brainstem
chr6_149830811-149831790	chr6:149819770:G:T	chr6:149775882:A:G	0.821503	0.991498	Brainstem
chr16_52812671-52814020	chr16:52790072:G:A	chr16:52817559:T:C	0.687931	0.733915	Brainstem
chr3_193830871-193832030	chr3:193831660:C:T	chr3:193821331:A:T	0.954375	0.992008	CaudalMiddleFrontal_SA
chr3_193825811-193827340	chr3:193831660:C:T	chr3:193821331:A:T	0.954375	0.992008	CaudalMiddleFrontal_SA
chr6_91276441-91276610	chr6:91276510:G:C	chr6:91294721:T:G	0.7616	0	CaudalMiddleFrontal_SA
chr6_126339721-126340910	chr6:126340008:T:C	chr6:126337897:T:G	0.808728	1	CaudalMiddleFrontal_SA
chr6_91299101-91300250	chr6:91300292:T:C	chr6:91292851:A:C	0.843044	0.945945	CaudalMiddleFrontal_SA
chr1_180505491-180506330	chr1:180528821:T:A	chr1:180270971:T:C	0.740558	0.74291	CorticalSurfaceArea
chr1_53293951-53297380	chr1:53275125:G:T	chr1:53242281:G:A	0.616998	0.801337	CorticalSurfaceArea
chr1_39490501-39492770	chr1:39491497:C:T	chr1:39128430:C:T	0	0.600246	CorticalSurfaceArea
chr1_88830101-88831150	chr1:88815846:A:G	chr1:88787674:A:G	0	0.818961	CorticalSurfaceArea
chr1_19643511-19646130	chr1:19644233:C:G	chr1:19534533:C:T	0.647036	0.63466	CorticalSurfaceArea
chr1_155974161-155979840	chr1:155965453:C:A	chr1:155309691:G:T	0.621516		CorticalSurfaceArea
chr1_46039491-46040430	chr1:46039637:A:G	chr1:45556770:A:G	0.605272	0.74794	CorticalSurfaceArea
chr1_180954051-180954540	chr1:180971452:T:C	chr1:180978472:T:G	0	0.602596	CorticalSurfaceArea
chr1_16392831-16393930	chr1:16390625:C:T	chr1:16264577:A:G	0.8136	0.766206	CorticalSurfaceArea
chr1_180549881-180550010	chr1:180552628:G:T	chr1:180291258:T:C	0.893821	0.874693	CorticalSurfaceArea
chr1_975641-976730	chr1:982260:G:A	chr1:986280:T:C	0	0.762008	CorticalSurfaceArea
chr1_208251981-208253470	chr1:208268143:G:A	chr1:208242742:C:A	0.615339		CorticalSurfaceArea
chr1_205271311-205271800	chr1:205271531:T:A	chr1:205071887:A:G	0.606037	0.643479	CorticalSurfaceArea
chr1_10296891-10300210	chr1:10299886:T:G	chr1:10205548:A:G	0.9365	0.979275	CorticalSurfaceArea
chr1_1918571-1920850	chr1:1937802:G:T	chr1:1753033:C:T	0.729179	0.636307	CorticalSurfaceArea
chr1_150537651-150538430	chr1:150538184:C:T	chr1:150289855:G:C	0.852639	0.866051	CorticalSurfaceArea
chr1_119028131-119028570	chr1:119028345:A:G	chr1:119131697:A:G	0.691614	0	CorticalSurfaceArea
chr1_10294631-10296760	chr1:10294543:A:G	chr1:10205548:A:G	0.641347	0.790863	CorticalSurfaceArea
chr1_17043421-17043820	chr1:17044080:AT:A	chr1:16979534:C:A	0.837273		CorticalSurfaceArea
chr1_39609621-39610090	chr1:39622371:G:A	chr1:39544563:C:T	0.731117	0.786201	CorticalSurfaceArea
chr1_101250371-101251600	chr1:101251132:C:T	chr1:101246408:T:G	0.772961	0.98667	CorticalSurfaceArea
chr1_103106081-103111080	chr1:103100600:A:G	chr1:103092291:G:T	0.647847	0.991931	CorticalSurfaceArea
chr1_17067531-17068390	chr1:17063999:G:A	chr1:17030871:G:A	0.61587	0.733697	CorticalSurfaceArea
chr1_45863061-45865070	chr1:45864212:G:C	chr1:45556770:A:G	0.686985	0.769032	CorticalSurfaceArea
chr1_45928981-45929690	chr1:45928083:A:C	chr1:45575428:T:G	0.750851	0.770192	CorticalSurfaceArea
chr1_180550131-180550220	chr1:180552009:A:T	chr1:180270971:T:C	0.620281		CorticalSurfaceArea
chr1_98086691-98087370	chr1:98087276:A:T	chr1:98042140:A:G	0.748815	0.843509	CorticalSurfaceArea
chr1_205849931-205850340	chr1:205832744:A:G	chr1:205727487:A:T	0.611274		CorticalSurfaceArea
chr1_43540671-43541120	chr1:43540668:A:G	chr1:43575295:T:G	0.759001	0.618669	CorticalSurfaceArea
chr1_85449191-85449770	chr1:85433532:A:C	chr1:85316037:T:C	0.670942	0.883039	CorticalSurfaceArea
chr1_103125681-103126150	chr1:103132952:C:T	chr1:103117597:T:C	0.600347		CorticalSurfaceArea
chr1_205826041-205827920	chr1:205820154:G:A	chr1:205693590:A:G	0.617356	0.606466	CorticalSurfaceArea
chr1_1943701-1944540	chr1:1944216:C:T	chr1:1753033:C:T	0.681617	0.605665	CorticalSurfaceArea
chr1_85447021-85447870	chr1:85445268:G:A	chr1:85309534:G:C	0.653083	0.83713	CorticalSurfaceArea
chr1_10224971-10226210	chr1:10225651:A:G	chr1:10287984:T:C	0.610157	0.61705	CorticalSurfaceArea
chr1_155192831-155210020	chr1:155208991:T:A	chr1:155151361:C:G	0.84412	0.873761	CorticalSurfaceArea
chr1_1889391-1892370	chr1:1881082:C:T	chr1:1753033:C:T	0.794802	0.799393	CorticalSurfaceArea
chr1_33429701-33431810	chr1:33407374:A:T	chr1:33318545:T:C	0	0.673098	CorticalSurfaceArea
chr1_45769371-45769560	chr1:45769547:C:G	chr1:45575428:T:G	0.600449	0.928403	CorticalSurfaceArea
chr1_205121341-205123170	chr1:205103189:A:C	chr1:205218090:A:C	0.888671	0.987981	CorticalSurfaceArea
chr1_32733651-32734380	chr1:32733766:C:G	chr1:32732171:C:T	0	0.851528	CorticalSurfaceArea
chr1_180981271-180983000	chr1:180979370:C:T	chr1:180974393:C:T	0.918853	0.965983	CorticalSurfaceArea
chr1_155093371-155094820	chr1:155093940:G:A	chr1:155063135:T:C	0.606405		CorticalSurfaceArea
chr1_47459471-47460730	chr1:47476750:T:C	chr1:47476944:A:G	0	0.852924	CorticalSurfaceArea
chr1_46042031-46042520	chr1:46019890:C:T	chr1:45696611:T:C	0.666953	0.739863	CorticalSurfaceArea
chr1_155069541-155072080	chr1:155070960:G:C	chr1:155060841:T:C	0.666524	0.689844	CorticalSurfaceArea
chr1_155112751-155112870	chr1:155111241:A:T	chr1:155081243:C:T	0.735826	0.741415	CorticalSurfaceArea
chr1_228173751-228174170	chr1:228190871:G:C	chr1:228066129:G:C	0.659129	0.868805	CorticalSurfaceArea
chr1_33362841-33365260	chr1:33364336:G:A	chr1:33318545:T:C	0	0.606469	CorticalSurfaceArea
chr1_103211111-103211330	chr1:103226377:AT:A	chr1:103110435:C:A	0.679286		CorticalSurfaceArea
chr1_22048641-22048890	chr1:22048697:T:C	chr1:22125352:T:C	0.602515	0	CorticalSurfaceArea
chr1_43565051-43566920	chr1:43565822:A:G	chr1:43574039:T:C	0.796665	0.931953	CorticalSurfaceArea
chr2_205711771-205713760	chr2:205711459:C:A	chr2:205721220:C:T	0	0.602203	CorticalSurfaceArea
chr2_197627631-197628910	chr2:197628113:C:T	chr2:197627592:G:T	0.791993	0.881605	CorticalSurfaceArea
chr2_219976561-219978120	chr2:219978788:G:A	chr2:219963455:C:T	0.676802	1	CorticalSurfaceArea
chr2_54431821-54433090	chr2:54406876:C:G	chr2:54389592:A:C	0.755802	0.853227	CorticalSurfaceArea
chr2_48015431-48015750	chr2:48015624:C:A	chr2:47984315:T:G	0.605197	0.616021	CorticalSurfaceArea
chr2_37668771-37673100	chr2:37672705:C:G	chr2:37661818:T:C	0.871387	0.943108	CorticalSurfaceArea
chr2_196067871-196069450	chr2:196082390:T:C	chr2:196032317:G:A	0.669226	0.97419	CorticalSurfaceArea
chr2_96906541-96908280	chr2:96906136:A:G	chr2:96900764:A:G	1	1	CorticalSurfaceArea
chr2_26929151-26930520	chr2:26932981:G:T	chr2:26903159:T:G	0.727964	0.873668	CorticalSurfaceArea
chr2_32882701-32883670	chr2:32887028:A:G	chr2:32881258:C:A	0.969077	0.965246	CorticalSurfaceArea
chr2_54329611-54331630	chr2:54330439:C:G	chr2:54329279:T:C	0.860212	0.968711	CorticalSurfaceArea
chr2_109331961-109333750	chr2:109312408:A:C	chr2:109305176:A:G	0.943543	0.996357	CorticalSurfaceArea
chr2_202807221-202808040	chr2:202807683:C:T	chr2:202774672:C:T	1	0.977021	CorticalSurfaceArea
chr2_58447971-58448310	chr2:58454959:G:A	chr2:58459050:T:C	0.646985	0.875279	CorticalSurfaceArea
chr2_227454491-227456160	chr2:227465878:C:G	chr2:227554241:A:G	0.668321	0.896045	CorticalSurfaceArea
chr2_186698811-186700130	chr2:186698729:C:T	chr2:186636720:A:C	0.763532	0.771409	CorticalSurfaceArea
chr2_54613441-54614260	chr2:54625552:T:G	chr2:54507112:A:G	0.71554	0.893257	CorticalSurfaceArea
chr2_54577961-54579010	chr2:54571135:T:C	chr2:54559540:G:A	0.871404	0.964191	CorticalSurfaceArea
chr2_221435201-221435610	chr2:221438010:C:A	chr2:221453645:G:A	0.976334	0.992487	CorticalSurfaceArea
chr2_152174631-152176790	chr2:152176179:C:T	chr2:152412626:A:G	0.600041	0	CorticalSurfaceArea
chr2_26932281-26934470	chr2:26938723:G:A	chr2:26903159:T:G	0.769592	0.870018	CorticalSurfaceArea
chr2_234641061-234641540	chr2:234641299:T:A	chr2:234625397:G:T	0	0.602606	CorticalSurfaceArea
chr2_133500881-133501360	chr2:133500461:A:G	chr2:133496402:T:C	0.753298		CorticalSurfaceArea
chr2_207892171-207893790	chr2:207911132:A:G	chr2:207886025:T:C	0.863481	0.903968	CorticalSurfaceArea
chr2_227518271-227518900	chr2:227525370:T:C	chr2:227507001:A:G	0	0.693181	CorticalSurfaceArea
chr2_234448171-234450260	chr2:234450102:G:T	chr2:234443940:C:G	0.866894	0.89801	CorticalSurfaceArea
chr2_36455431-36457320	chr2:36456565:G:A	chr2:36446412:G:T	0.672153	0.860349	CorticalSurfaceArea
chr2_54470341-54472560	chr2:54470734:G:C	chr2:54466617:G:T	0.772079		CorticalSurfaceArea
chr2_43399371-43400970	chr2:43406585:C:A	chr2:43381763:A:G	0.687359	0.820688	CorticalSurfaceArea
chr2_6054431-6054640	chr2:6054599:A:G	chr2:6055715:C:T	0.909375	0.97929	CorticalSurfaceArea
chr2_216572841-216573130	chr2:216573006:G:C	chr2:216573006:G:C	1	1	CorticalSurfaceArea
chr2_234632331-234633420	chr2:234626380:A:G	chr2:234625397:G:T	0	0.611176	CorticalSurfaceArea
chr2_47782261-47784970	chr2:47789018:C:G	chr2:47789018:G:C	1	1	CorticalSurfaceArea
chr2_32826121-32826850	chr2:32826462:G:A	chr2:32832474:C:T	0.890955	0.928296	CorticalSurfaceArea
chr2_152381381-152381960	chr2:152379303:C:G	chr2:152409015:C:G	0.809739	0.774087	CorticalSurfaceArea
chr2_187408651-187409750	chr2:187413308:C:G	chr2:187210770:G:A	0.894016	0.923191	CorticalSurfaceArea
chr2_43623011-43623490	chr2:43623218:G:C	chr2:43356897:T:G	0.607388		CorticalSurfaceArea
chr2_234681291-234681510	chr2:234678254:T:A	chr2:234678007:A:T	0.86375	0.964674	CorticalSurfaceArea
chr2_37005151-37005240	chr2:36992927:T:C	chr2:36965723:T:C	0.762234	0.910637	CorticalSurfaceArea
chr3_49722851-49725140	chr3:49731986:G:C	chr3:49572044:C:G	0	0.814847	CorticalSurfaceArea
chr3_57958991-57960540	chr3:57959147:C:A	chr3:57948925:T:C	0.710972	0.820045	CorticalSurfaceArea
chr3_129611601-129613260	chr3:129590612:G:A	chr3:129587437:A:C	0.713045	0.945471	CorticalSurfaceArea
chr3_71303891-71304280	chr3:71304221:C:G	chr3:71304221:G:C	1	1	CorticalSurfaceArea
chr3_124826511-124827870	chr3:124826903:G:A	chr3:124727673:C:T	0.613609	0.63579	CorticalSurfaceArea
chr3_57947981-57950530	chr3:57948925:C:T	chr3:57948925:T:C	1	1	CorticalSurfaceArea
chr3_52532131-52535190	chr3:52532898:C:A	chr3:52508903:C:T	0.62367	0.972892	CorticalSurfaceArea
chr3_129596001-129598540	chr3:129598509:G:A	chr3:129587437:A:C	0.744417	0.696086	CorticalSurfaceArea
chr3_125155491-125156740	chr3:125165974:G:A	chr3:125155953:G:A	0.919807	0.971972	CorticalSurfaceArea
chr3_89393071-89393370	chr3:89393978:AG:A	chr3:89243865:T:C	0.615866	0.652255	CorticalSurfaceArea
chr3_48997071-48998960	chr3:48998452:C:T	chr3:48682205:T:C	0.629729	0.68306	CorticalSurfaceArea
chr3_194080351-194081160	chr3:194080612:T:C	chr3:194081407:T:C	0.657516	0	CorticalSurfaceArea
chr3_89024481-89025940	chr3:89005253:A:T	chr3:88998438:A:G	0	0.618098	CorticalSurfaceArea
chr3_115441761-115442450	chr3:115442809:A:G	chr3:115430183:A:G	0.792582	0.967058	CorticalSurfaceArea
chr3_64456671-64457090	chr3:64456987:A:G	chr3:64451825:T:A	0.704428	0.919548	CorticalSurfaceArea
chr3_9362431-9363920	chr3:9387510:C:T	chr3:9361477:A:G	0.64753		CorticalSurfaceArea
chr3_98900151-98902880	chr3:98877767:G:A	chr3:98775816:G:C	0.78581	0.943454	CorticalSurfaceArea
chr3_115337171-115337520	chr3:115355568:T:C	chr3:115093389:T:G	0.621364		CorticalSurfaceArea
chr3_57951211-57953080	chr3:57953847:T:C	chr3:57948925:T:C	0.888071	0.862192	CorticalSurfaceArea
chr3_52518651-52519140	chr3:52521300:G:A	chr3:52517268:G:T	0.9759	0.984163	CorticalSurfaceArea
chr3_49931071-49931160	chr3:49931139:T:C	chr3:49860397:C:T	0.693011	0.861174	CorticalSurfaceArea
chr3_57969541-57970480	chr3:57951256:C:T	chr3:57948925:T:C	0.941137	0.95927	CorticalSurfaceArea
chr3_66079781-66080010	chr3:66076052:A:C	chr3:66064434:C:A	0.638141		CorticalSurfaceArea
chr3_77286531-77287220	chr3:77277732:C:T	chr3:77274174:G:A	0.843827	0.901227	CorticalSurfaceArea
chr3_49484311-49486150	chr3:49484541:C:T	chr3:48971953:T:C	0.647692		CorticalSurfaceArea
chr3_57149951-57153560	chr3:57152552:A:C	chr3:57152552:C:A	1	1	CorticalSurfaceArea
chr3_52315421-52316830	chr3:52304836:T:C	chr3:52239405:G:A	0.85333	0.988728	CorticalSurfaceArea
chr3_171310151-171310320	chr3:171295607:A:G	chr3:171270556:C:T	0.603307		CorticalSurfaceArea
chr3_124764631-124765520	chr3:124765105:T:C	chr3:124727348:A:T	0.835601	0.881143	CorticalSurfaceArea
chr3_49198961-49199880	chr3:49199901:C:T	chr3:48740594:A:G	0.604139	0.755815	CorticalSurfaceArea
chr3_93843721-93844750	chr3:93842655:C:T	chr3:93803598:T:C	0.793495	0.970755	CorticalSurfaceArea
chr3_127422371-127423490	chr3:127416426:C:G	chr3:127398602:C:G	1	0.993406	CorticalSurfaceArea
chr3_115418571-115419230	chr3:115395649:C:A	chr3:115189408:A:T	0.605819		CorticalSurfaceArea
chr3_115156021-115156840	chr3:115156313:G:A	chr3:115189408:A:T	0	0.631277	CorticalSurfaceArea
chr3_157070101-157071160	chr3:157070662:C:T	chr3:157036748:G:A	0.632511	0.68281	CorticalSurfaceArea
chr3_171295211-171296150	chr3:171295507:A:G	chr3:171268622:A:G	0.618808		CorticalSurfaceArea
chr3_49006131-49008740	chr3:49015352:T:A	chr3:48687378:C:T	0.765906	0.865347	CorticalSurfaceArea
chr3_177610221-177612210	chr3:177621618:T:C	chr3:177605033:G:C	0.652609	0.947409	CorticalSurfaceArea
chr4_1729561-1730160	chr4:1729926:C:T	chr4:1683410:C:T	0.641793	0.871349	CorticalSurfaceArea
chr4_10172161-10174020	chr4:10184230:T:G	chr4:10053815:C:G	0	0.635727	CorticalSurfaceArea
chr4_7856761-7857870	chr4:7880488:C:T	chr4:7843027:C:G	0.718967	0.677748	CorticalSurfaceArea
chr4_156589081-156589250	chr4:156582590:A:AG	chr4:156571461:C:T	1	0.984092	CorticalSurfaceArea
chr4_10123191-10124270	chr4:10120050:ACT:A	chr4:10073861:T:C	0.706403	0.838908	CorticalSurfaceArea
chr4_7929031-7930170	chr4:7930977:C:T	chr4:7850366:C:G	0.606031	0	CorticalSurfaceArea
chr4_1746051-1747660	chr4:1746342:C:G	chr4:1715043:T:C	0.759844	0.919027	CorticalSurfaceArea
chr4_7903571-7906860	chr4:7878633:T:A	chr4:7843027:C:G	0.713608	0.682639	CorticalSurfaceArea
chr4_7876121-7877590	chr4:7859418:C:T	chr4:7844513:T:C	0.946665	0.833042	CorticalSurfaceArea
chr4_156615091-156615440	chr4:156613774:T:G	chr4:156571461:C:T	0.840292	0.886326	CorticalSurfaceArea
chr4_38687511-38687970	chr4:38680991:A:G	chr4:38611469:G:A	0.76059	0.77021	CorticalSurfaceArea
chr4_88822591-88824030	chr4:88823091:T:C	chr4:88823091:C:T	1	1	CorticalSurfaceArea
chr4_87087171-87087770	chr4:87087462:G:A	chr4:87061724:G:C	0.779859	0.854937	CorticalSurfaceArea
chr4_7900011-7902890	chr4:7895441:C:T	chr4:7843027:C:G	0.739944		CorticalSurfaceArea
chr4_52861431-52862920	chr4:52859932:G:C	chr4:52803710:T:C	0.640407		CorticalSurfaceArea
chr4_9924901-9925060	chr4:9924989:T:C	chr4:10030892:G:T	0	0.690837	CorticalSurfaceArea
chr4_86891511-86893180	chr4:86892668:C:G	chr4:86851087:C:T	0.651463	0.603327	CorticalSurfaceArea
chr4_156770251-156772870	chr4:156771582:T:C	chr4:156690005:G:A	0.778667	0.80045	CorticalSurfaceArea
chr4_10183091-10183360	chr4:10197824:T:C	chr4:10079577:A:G	0.606918		CorticalSurfaceArea
chr4_86903891-86904570	chr4:86895542:C:T	chr4:86855032:G:A	0.864914	0.960872	CorticalSurfaceArea
chr4_7885621-7886690	chr4:7887369:C:T	chr4:7850366:C:G	0.602576	0	CorticalSurfaceArea
chr4_7845731-7846210	chr4:7844513:C:T	chr4:7844513:T:C	1	1	CorticalSurfaceArea
chr4_156773791-156774880	chr4:156775673:T:A	chr4:156714704:A:T	0.646678	0.771806	CorticalSurfaceArea
chr4_30968831-30969260	chr4:30963272:T:C	chr4:30948030:A:G	1	1	CorticalSurfaceArea
chr4_87053141-87053600	chr4:87030241:C:T	chr4:86986855:T:C	0.978038	0.992124	CorticalSurfaceArea
chr5_56908821-56911020	chr5:56909530:A:G	chr5:56782166:A:G	0.786031	0.634387	CorticalSurfaceArea
chr5_102807411-102808570	chr5:102807957:C:T	chr5:102780589:A:G	0.709029	0.788344	CorticalSurfaceArea
chr5_60541291-60542360	chr5:60525716:A:G	chr5:60511354:A:T	0.664013		CorticalSurfaceArea
chr5_132489511-132491860	chr5:132485305:G:A	chr5:132036306:G:A	0.672096		CorticalSurfaceArea
chr5_56744381-56744910	chr5:56738380:A:G	chr5:56736057:C:A	0.783907	0.98113	CorticalSurfaceArea
chr5_171711021-171712400	chr5:171693022:C:A	chr5:171693022:A:C	1	1	CorticalSurfaceArea
chr5_122429221-122430830	chr5:122430033:T:C	chr5:122415529:C:T	0.934978	0.948198	CorticalSurfaceArea
chr5_87909631-87909780	chr5:87909674:A:C	chr5:88208468:T:C	0.618032	0	CorticalSurfaceArea
chr5_168334171-168335400	chr5:168334917:C:T	chr5:168320702:T:G	1	0.978998	CorticalSurfaceArea
chr5_122859991-122860670	chr5:122854023:CT:C	chr5:122893637:G:A	0.628175	0.662273	CorticalSurfaceArea
chr5_122942561-122943790	chr5:122928590:G:T	chr5:122711646:C:T	0.742072		CorticalSurfaceArea
chr5_128546211-128547480	chr5:128546806:T:C	chr5:128536621:G:A	1	0.988015	CorticalSurfaceArea
chr5_107118301-107119260	chr5:107119024:T:C	chr5:107108594:T:A	0.903157	0.779841	CorticalSurfaceArea
chr5_132224811-132226200	chr5:132235630:T:C	chr5:132233934:T:C	0.720663	0.920747	CorticalSurfaceArea
chr5_138448081-138450720	chr5:138453285:C:A	chr5:138327404:A:G	0	0.745364	CorticalSurfaceArea
chr5_102760571-102761410	chr5:102742437:T:G	chr5:102704675:C:T	0.770007	1	CorticalSurfaceArea
chr5_102742361-102742460	chr5:102765152:A:T	chr5:102704675:C:T	0.633881	0.937569	CorticalSurfaceArea
chr5_94110841-94112370	chr5:94111689:T:C	chr5:93612779:A:T	1	0.61221	CorticalSurfaceArea
chr5_74666021-74666830	chr5:74666350:CA:C	chr5:74663433:T:C	0.727397	0.903014	CorticalSurfaceArea
chr5_128535921-128539640	chr5:128524020:G:C	chr5:128515690:G:A	0.695971	0.951524	CorticalSurfaceArea
chr5_168433421-168435280	chr5:168434052:A:G	chr5:168436839:A:G	0.673076	0.721245	CorticalSurfaceArea
chr5_82470261-82471100	chr5:82482677:C:T	chr5:82423764:T:G	0.749901	0.86111	CorticalSurfaceArea
chr5_102670331-102670460	chr5:102679357:G:C	chr5:102655198:T:C	0.658544	0.919784	CorticalSurfaceArea
chr5_132086161-132086830	chr5:132086443:A:G	chr5:132093489:G:A	0.661252	0.855433	CorticalSurfaceArea
chr5_180141761-180143420	chr5:180142483:A:G	chr5:180136359:T:C	0.930731	0.904194	CorticalSurfaceArea
chr5_171414941-171416010	chr5:171413500:A:G	chr5:171349743:T:A	0.648443	0.607678	CorticalSurfaceArea
chr5_102754251-102756490	chr5:102754778:C:T	chr5:102699259:T:C	0.756377	0.828185	CorticalSurfaceArea
chr5_61280111-61281410	chr5:61278792:G:A	chr5:61313295:C:T	0.631111	0	CorticalSurfaceArea
chr6_31399321-31401180	chr6:31382042:C:A	chr6:31381943:C:T	0	0.656971	CorticalSurfaceArea
chr6_29722991-29724380	chr6:29743794:G:A	chr6:29728880:C:T	0.664066	0.716237	CorticalSurfaceArea
chr6_31493671-31495180	chr6:31469012:A:G	chr6:31469012:G:A	1	1	CorticalSurfaceArea
chr6_31343821-31344100	chr6:31346139:A:G	chr6:31344761:A:G	0.758823	0.698056	CorticalSurfaceArea
chr6_170152381-170153950	chr6:170145688:C:T	chr6:170131554:T:A	0.730034	0.711792	CorticalSurfaceArea
chr6_31402751-31404440	chr6:31382042:C:A	chr6:31381943:C:T	0	0.656971	CorticalSurfaceArea
chr6_31366661-31367470	chr6:31358547:C:T	chr6:31357564:G:C	0.847115	0.757512	CorticalSurfaceArea
chr6_30780981-30783100	chr6:30777856:G:A	chr6:30760583:G:T	0.673704	0.806714	CorticalSurfaceArea
chr6_31113911-31115230	chr6:31109201:C:G	chr6:31095551:T:C	0.669405	0.674217	CorticalSurfaceArea
chr6_30681691-30685170	chr6:30682249:G:A	chr6:30408562:T:C	0.75731		CorticalSurfaceArea
chr6_30453301-30454120	chr6:30476580:C:T	chr6:30399974:A:C	0.820545	0.932816	CorticalSurfaceArea
chr6_32609841-32610070	chr6:32619776:T:A	chr6:32460995:G:A	0.651794		CorticalSurfaceArea
chr6_31122721-31123700	chr6:31100075:A:G	chr6:31049137:G:C	0.644772	0.649899	CorticalSurfaceArea
chr6_31496951-31499160	chr6:31481439:A:T	chr6:31477127:C:G	0.652302	0.711172	CorticalSurfaceArea
chr6_31270841-31273090	chr6:31264212:G:A	chr6:31262444:C:A	0.929578	0.97606	CorticalSurfaceArea
chr6_44133161-44134330	chr6:44133685:C:T	chr6:44107982:A:G	0	0.709359	CorticalSurfaceArea
chr6_30751731-30753090	chr6:30756653:T:C	chr6:30760583:G:T	0.611292	0	CorticalSurfaceArea
chr6_28884701-28886010	chr6:28891073:G:A	chr6:28803421:C:T	0.631904	0.687731	CorticalSurfaceArea
chr6_32622591-32622720	chr6:32623523:G:A	chr6:32447332:T:G	0.626128	0.717272	CorticalSurfaceArea
chr6_138592761-138595470	chr6:138593337:G:A	chr6:138583147:T:C	0.740723	0.977476	CorticalSurfaceArea
chr6_28398371-28400340	chr6:28402301:G:A	chr6:28361954:T:C	0.740115	0.735276	CorticalSurfaceArea
chr6_31065301-31066320	chr6:31065160:C:T	chr6:31049137:G:C	0.6	0	CorticalSurfaceArea
chr6_32666511-32666820	chr6:32667234:G:A	chr6:32668599:G:C	0.688179	0.636929	CorticalSurfaceArea
chr6_30769021-30770220	chr6:30767026:TTTTG:T	chr6:30769709:C:A	0.769756	0.759564	CorticalSurfaceArea
chr6_97771451-97771730	chr6:97771567:A:G	chr6:97766057:T:C	0.780423	0.968216	CorticalSurfaceArea
chr6_29964301-29966720	chr6:29940378:G:A	chr6:29861474:C:A	0.613202		CorticalSurfaceArea
chr6_31355861-31358040	chr6:31360740:T:C	chr6:31347724:A:G	0.600613		CorticalSurfaceArea
chr6_39724821-39725920	chr6:39730589:T:C	chr6:39670903:G:T	0.639692	0.706169	CorticalSurfaceArea
chr6_32487821-32488800	chr6:32479697:A:G	chr6:32460995:G:A	1	1	CorticalSurfaceArea
chr6_26304891-26305610	chr6:26322245:G:A	chr6:26180406:C:G	0.637672		CorticalSurfaceArea
chr6_29941191-29943910	chr6:29946929:G:A	chr6:29939466:C:T	1	0.995972	CorticalSurfaceArea
chr6_32254891-32255960	chr6:32232893:A:G	chr6:32231090:A:C	0.682159	0.791544	CorticalSurfaceArea
chr6_31196791-31198530	chr6:31173432:A:G	chr6:31146672:C:T	0.700261	0.726401	CorticalSurfaceArea
chr6_28394071-28395090	chr6:28384880:C:G	chr6:28361954:T:C	0.722899		CorticalSurfaceArea
chr6_91276441-91276610	chr6:91276510:G:C	chr6:91180495:A:G	0.624486		CorticalSurfaceArea
chr6_157019121-157019520	chr6:157012377:C:T	chr6:156959329:G:A	0.609787	0.830053	CorticalSurfaceArea
chr6_39563661-39564190	chr6:39563698:T:A	chr6:39555262:A:G	0.626951		CorticalSurfaceArea
chr6_44712611-44713060	chr6:44712818:G:C	chr6:44832278:C:T	0	0.633882	CorticalSurfaceArea
chr6_30954831-30956440	chr6:30955634:CG:C	chr6:30856674:C:T	0.671417	0.756602	CorticalSurfaceArea
chr6_27823541-27825500	chr6:27820284:C:T	chr6:27811728:T:C	0.865528	0.71673	CorticalSurfaceArea
chr6_29952991-29953430	chr6:29955777:T:C	chr6:29939466:C:T	0.652136	0.915277	CorticalSurfaceArea
chr6_98131281-98131780	chr6:98131605:T:C	chr6:98100103:C:T	0.762971	0.950386	CorticalSurfaceArea
chr6_35044191-35045590	chr6:35041419:T:G	chr6:34994283:G:A	0.632517	0.740632	CorticalSurfaceArea
chr6_26327301-26328750	chr6:26314005:G:C	chr6:26311942:C:G	0.633177	0.919709	CorticalSurfaceArea
chr6_149830811-149831790	chr6:149819770:G:T	chr6:149553763:G:T	0.712319	0.896211	CorticalSurfaceArea
chr6_29887351-29888670	chr6:29865214:GT:G	chr6:29971463:G:A	0.748978	0.939725	CorticalSurfaceArea
chr6_126339721-126340910	chr6:126340008:T:C	chr6:126302801:T:C	0.697348		CorticalSurfaceArea
chr6_91299101-91300250	chr6:91300292:T:C	chr6:91292851:C:A	0.843044	0.945945	CorticalSurfaceArea
chr6_31651391-31653820	chr6:31652743:T:G	chr6:31628361:G:A	1	1	CorticalSurfaceArea
chr6_169189791-169190410	chr6:169186792:T:C	chr6:169189077:C:T	0.830535	0	CorticalSurfaceArea
chr6_28673681-28674680	chr6:28676119:G:A	chr6:28301886:G:A	0.60548		CorticalSurfaceArea
chr6_98043901-98045400	chr6:98028775:T:G	chr6:97901109:A:C	0.613889	0.649987	CorticalSurfaceArea
chr6_32952901-32953640	chr6:32956072:G:A	chr6:32845991:A:G	0.619652	0.707906	CorticalSurfaceArea
chr6_98046201-98048600	chr6:98038975:A:G	chr6:97901109:A:C	0.672277	0.653234	CorticalSurfaceArea
chr6_125746561-125750560	chr6:125757215:A:G	chr6:125683047:C:T	0.611142		CorticalSurfaceArea
chr7_2735561-2736270	chr7:2715298:T:C	chr7:2736084:A:G	0.647591	0	CorticalSurfaceArea
chr7_2807631-2808600	chr7:2823272:C:T	chr7:2732797:C:A	0.60883	0.898464	CorticalSurfaceArea
chr7_137434341-137435870	chr7:137441348:G:A	chr7:137410484:T:G	0.754015	0.789879	CorticalSurfaceArea
chr7_54881071-54882380	chr7:54881563:A:G	chr7:54848587:G:T	0.827547	0.77647	CorticalSurfaceArea
chr7_2732741-2733770	chr7:2738363:C:T	chr7:2791968:A:G	0.703087	0.755794	CorticalSurfaceArea
chr7_100099801-100102730	chr7:100080294:T:A	chr7:100123371:C:A	0.836426	0.879919	CorticalSurfaceArea
chr7_116305901-116306600	chr7:116301350:C:T	chr7:116298303:A:G	0.825559	0.724331	CorticalSurfaceArea
chr7_151125031-151126600	chr7:151126535:T:C	chr7:151125678:T:C	0.675515	0.872895	CorticalSurfaceArea
chr7_116288131-116288510	chr7:116295139:G:A	chr7:116298303:A:G	0.823852	0.665161	CorticalSurfaceArea
chr7_21544471-21544960	chr7:21544611:T:C	chr7:21540282:G:C	0.976869	0.920487	CorticalSurfaceArea
chr7_84085861-84086340	chr7:84061385:C:A	chr7:84062327:G:A	0.970204	0.951953	CorticalSurfaceArea
chr7_33144471-33144580	chr7:33144514:T:C	chr7:33118061:C:T	0.647507	0.682474	CorticalSurfaceArea
chr7_19587451-19587540	chr7:19571684:G:T	chr7:19509219:C:T	0.647729	0.76179	CorticalSurfaceArea
chr7_134719511-134721710	chr7:134729070:C:T	chr7:134731853:A:G	0.709292	0	CorticalSurfaceArea
chr7_100745171-100745660	chr7:100729121:T:A	chr7:100652575:G:A	0.621736	0.692396	CorticalSurfaceArea
chr7_134703571-134704480	chr7:134698032:C:T	chr7:134696024:A:G	0.701258	0.727388	CorticalSurfaceArea
chr7_2757021-2758910	chr7:2756323:A:G	chr7:2712518:A:G	0.84189	0.772181	CorticalSurfaceArea
chr7_127651031-127653130	chr7:127651950:C:T	chr7:127632766:A:G	1	0.970789	CorticalSurfaceArea
chr7_2762791-2763980	chr7:2762888:T:C	chr7:2712518:A:G	0.793522	0.756292	CorticalSurfaceArea
chr7_116210231-116211620	chr7:116210408:T:C	chr7:116210408:T:C	1	1	CorticalSurfaceArea
chr7_19537501-19538720	chr7:19556832:T:C	chr7:19520708:G:C	0.624011	0.895782	CorticalSurfaceArea
chr7_84112891-84113580	chr7:84117474:G:A	chr7:84083219:T:C	0.788499	0.684613	CorticalSurfaceArea
chr7_2718871-2719430	chr7:2712518:G:A	chr7:2712518:A:G	1	1	CorticalSurfaceArea
chr7_21054151-21055100	chr7:21041063:G:A	chr7:21032002:C:T	0.674047	0.678631	CorticalSurfaceArea
chr7_134865001-134866060	chr7:134871587:T:C	chr7:134864584:G:A	0.726302	0.930612	CorticalSurfaceArea
chr7_127932631-127933870	chr7:127937062:GAAT:G	chr7:127632766:A:G	0.747988	0.865207	CorticalSurfaceArea
chr8_107380941-107383120	chr8:107381571:T:A	chr8:107381571:A:T	1	1	CorticalSurfaceArea
chr8_8507901-8508820	chr8:8506387:T:C	chr8:8444284:A:G	0.612584	0.742958	CorticalSurfaceArea
chr8_91179811-91180880	chr8:91164121:G:C	chr8:91116815:G:A	0.73948	0.834898	CorticalSurfaceArea
chr8_8516931-8518270	chr8:8527137:C:G	chr8:8232171:C:G	0.619517		CorticalSurfaceArea
chr8_10220661-10221370	chr8:10225529:A:T	chr8:10219662:C:T	0.743789	0.955686	CorticalSurfaceArea
chr8_8309241-8312070	chr8:8310872:G:A	chr8:8288087:C:T	0.601611	0.664651	CorticalSurfaceArea
chr8_119078941-119080240	chr8:119076596:A:G	chr8:119129009:T:G	0.68488	0.666868	CorticalSurfaceArea
chr8_8581701-8584200	chr8:8576074:A:C	chr8:8544977:T:G	0.64417		CorticalSurfaceArea
chr8_8625231-8627740	chr8:8622090:A:C	chr8:8582369:G:A	0.682544		CorticalSurfaceArea
chr8_118056281-118056830	chr8:118039118:A:G	chr8:118032156:A:G	0.762098	0.896882	CorticalSurfaceArea
chr8_11197111-11197760	chr8:11176016:C:T	chr8:11118119:A:C	0.619394		CorticalSurfaceArea
chr8_8639581-8641540	chr8:8644171:C:G	chr8:8644732:T:C	0.812091	0.977953	CorticalSurfaceArea
chr8_11801661-11809430	chr8:11805664:T:A	chr8:11805662:A:T	1	1	CorticalSurfaceArea
chr8_23246011-23247720	chr8:23252995:C:G	chr8:23252995:G:C	1	1	CorticalSurfaceArea
chr8_9363351-9363810	chr8:9340151:C:T	chr8:9342962:A:C	0.639305		CorticalSurfaceArea
chr8_107428991-107429880	chr8:107420151:T:C	chr8:107420151:T:C	1	1	CorticalSurfaceArea
chr8_9229891-9231760	chr8:9253679:C:T	chr8:9213523:G:A	0.604032	0.623838	CorticalSurfaceArea
chr8_86319861-86320910	chr8:86320316:C:T	chr8:86326223:T:C	0.890552	0.89574	CorticalSurfaceArea
chr8_26607691-26612340	chr8:26595024:AAATC:A	chr8:26515181:T:C	0.602606		CorticalSurfaceArea
chr8_128971921-128973550	chr8:128972710:CA:C	chr8:128940263:A:G	0.601692	0.937065	CorticalSurfaceArea
chr8_6460671-6461200	chr8:6460590:T:C	chr8:6408388:A:G	0.690379	0.627988	CorticalSurfaceArea
chr8_8288311-8289740	chr8:8288801:G:A	chr8:8248884:T:G	0.612775	0.786168	CorticalSurfaceArea
chr8_128854111-128855960	chr8:128861924:T:A	chr8:128812615:C:G	0.820308	0.912955	CorticalSurfaceArea
chr8_38471701-38473770	chr8:38464828:A:G	chr8:38482636:C:G	0	0.678348	CorticalSurfaceArea
chr8_117861921-117862670	chr8:117857912:T:C	chr8:117850822:C:T	1	0.98744	CorticalSurfaceArea
chr8_9087831-9089330	chr8:9080158:G:T	chr8:9080952:G:A	0.925006	0.974741	CorticalSurfaceArea
chr8_128842011-128842170	chr8:128842084:G:C	chr8:128812615:C:G	0.782923		CorticalSurfaceArea
chr8_91181551-91181880	chr8:91162808:C:T	chr8:91116815:G:A	0.755173	0.834898	CorticalSurfaceArea
chr8_8402461-8402990	chr8:8408887:A:C	chr8:8402914:G:C	0.840498	0.956243	CorticalSurfaceArea
chr8_8913581-8914530	chr8:8913630:C:T	chr8:8911385:G:A	0.612884	0	CorticalSurfaceArea
chr8_138900701-138901530	chr8:138885113:G:C	chr8:138879347:A:G	0.863487	0.805822	CorticalSurfaceArea
chr8_26481531-26482690	chr8:26487410:A:G	chr8:26477986:A:G	0.773136	0.796254	CorticalSurfaceArea
chr8_8227131-8229660	chr8:8237348:G:A	chr8:8232171:C:G	0.937602	0.85639	CorticalSurfaceArea
chr8_117863521-117863820	chr8:117845565:A:T	chr8:117850822:C:T	0.760017	0.789803	CorticalSurfaceArea
chr8_8963161-8964090	chr8:8940442:C:T	chr8:8865165:T:C	0.653869		CorticalSurfaceArea
chr8_128873841-128875170	chr8:128894301:A:G	chr8:128829770:T:C	0.714083	0.964306	CorticalSurfaceArea
chr8_10343251-10343560	chr8:10340290:C:G	chr8:10340290:C:G	1	1	CorticalSurfaceArea
chr8_28709861-28713980	chr8:28714285:A:C	chr8:28684842:C:A	0.654011	0.936616	CorticalSurfaceArea
chr8_10272261-10272560	chr8:10272434:G:C	chr8:10277725:T:C	0.785325	0.789856	CorticalSurfaceArea
chr8_8224261-8224800	chr8:8237348:G:A	chr8:8232171:C:G	0.937602	0.85639	CorticalSurfaceArea
chr8_6528661-6528830	chr8:6528729:T:C	chr8:6528729:C:T	1	1	CorticalSurfaceArea
chr8_26600151-26602040	chr8:26601883:G:T	chr8:26490734:A:T	0.707746		CorticalSurfaceArea
chr8_12361931-12362680	chr8:12342321:A:G	chr8:11368947:A:C	0.656127		CorticalSurfaceArea
chr8_92227281-92227720	chr8:92228071:A:T	chr8:92217388:A:T	0.699707	0.990271	CorticalSurfaceArea
chr8_8209791-8210700	chr8:8234503:G:A	chr8:8232171:C:G	0.958562	0.8718	CorticalSurfaceArea
chr8_59782211-59782440	chr8:59782341:C:A	chr8:59573029:C:G	0	0.616729	CorticalSurfaceArea
chr8_86507741-86509470	chr8:86508665:C:A	chr8:86326223:T:C	0.868962	0.901405	CorticalSurfaceArea
chr8_11346971-11348950	chr8:11347246:T:C	chr8:11316975:G:C	0.693704	0.70211	CorticalSurfaceArea
chr8_8935021-8937120	chr8:8919931:G:A	chr8:8912944:G:T	0.724733	0.897264	CorticalSurfaceArea
chr8_8398011-8399640	chr8:8412181:A:G	chr8:8412181:A:G	1	1	CorticalSurfaceArea
chr9_86262201-86263610	chr9:86255697:A:C	chr9:86255697:C:A	1	1	CorticalSurfaceArea
chr9_116482231-116483610	chr9:116483676:G:A	chr9:116482904:A:G	1	0.987787	CorticalSurfaceArea
chr9_87567091-87568920	chr9:87576347:A:G	chr9:87525315:C:A	0	0.647066	CorticalSurfaceArea
chr9_35756351-35758010	chr9:35776193:C:T	chr9:35734959:T:C	0.644755	0.781413	CorticalSurfaceArea
chr9_35747881-35750350	chr9:35748809:G:T	chr9:35734959:T:C	1	1	CorticalSurfaceArea
chr9_116500291-116500550	chr9:116500523:A:G	chr9:116504189:A:G	0.603759	0	CorticalSurfaceArea
chr9_86286591-86289340	chr9:86295246:T:C	chr9:86255697:C:A	0.922417	0.981554	CorticalSurfaceArea
chr9_35789571-35792220	chr9:35791643:C:T	chr9:35834945:G:T	0.637063	0	CorticalSurfaceArea
chr9_127186041-127187910	chr9:127186492:C:T	chr9:127092826:T:G	0.678039	0.690657	CorticalSurfaceArea
chr9_122912681-122914270	chr9:122913280:G:A	chr9:122843561:C:T	0.672886	0.76628	CorticalSurfaceArea
chr10_31977201-31978580	chr10:31968404:T:G	chr10:31805962:C:A	0.65855	0.852172	CorticalSurfaceArea
chr10_102668721-102670350	chr10:102665547:A:T	chr10:102485831:A:G	0.806551	0.879378	CorticalSurfaceArea
chr10_116973721-116975130	chr10:116949868:A:T	chr10:116847299:A:G	0.610174		CorticalSurfaceArea
chr10_10797781-10799010	chr10:10798572:G:A	chr10:10798005:G:A	0.662452	0.940432	CorticalSurfaceArea
chr10_4603211-4603380	chr10:4604742:G:T	chr10:4596627:T:C	0.806042	0.963965	CorticalSurfaceArea
chr10_121441601-121442700	chr10:121438622:G:T	chr10:121435044:G:A	0.702067	0.751626	CorticalSurfaceArea
chr10_60389841-60390840	chr10:60401075:A:T	chr10:60309060:T:C	0.633628	0.704107	CorticalSurfaceArea
chr10_63591781-63591870	chr10:63591821:G:A	chr10:63535350:G:A	0.761673	0.771679	CorticalSurfaceArea
chr10_116890841-116892260	chr10:116884159:G:A	chr10:116860272:G:A	0.622878	0.625716	CorticalSurfaceArea
chr10_125489321-125492890	chr10:125489918:C:T	chr10:125469719:T:C	0.771491	0.881958	CorticalSurfaceArea
chr10_34154321-34154470	chr10:34154403:G:C	chr10:34154403:C:G	1	1	CorticalSurfaceArea
chr10_124875601-124876010	chr10:124875780:A:C	chr10:124863667:T:C	0.720195	0.800474	CorticalSurfaceArea
chr10_110002471-110004320	chr10:110003177:G:C	chr10:109930146:A:G	0.769602	0.789081	CorticalSurfaceArea
chr10_4602851-4603080	chr10:4611910:G:A	chr10:4596627:T:C	0.670354	0.725769	CorticalSurfaceArea
chr10_60314191-60314620	chr10:60298638:A:G	chr10:60291269:T:C	0.874585	0.90679	CorticalSurfaceArea
chr10_103932971-103934210	chr10:103925723:G:C	chr10:103875137:A:G	0.638703	0	CorticalSurfaceArea
chr10_102611531-102613080	chr10:102612684:C:T	chr10:102463206:T:C	0.880057	0.758568	CorticalSurfaceArea
chr10_117000681-117000900	chr10:116979803:T:C	chr10:116860423:A:G	0.646213		CorticalSurfaceArea
chr10_102632301-102633680	chr10:102632823:C:T	chr10:102466184:A:G	0.858733		CorticalSurfaceArea
chr10_103053651-103054670	chr10:103065908:C:G	chr10:102831636:T:G	0.840716	0.946364	CorticalSurfaceArea
chr10_34263191-34263330	chr10:34263251:A:C	chr10:34278714:C:T	0	0.756495	CorticalSurfaceArea
chr10_63166601-63167300	chr10:63166776:C:A	chr10:63250866:G:A	0	0.691364	CorticalSurfaceArea
chr11_91837601-91838520	chr11:91849731:C:T	chr11:91845987:C:T	0	0.605397	CorticalSurfaceArea
chr11_118689171-118690880	chr11:118684983:A:G	chr11:118672854:T:C	1	1	CorticalSurfaceArea
chr11_47434071-47435170	chr11:47433000:A:T	chr11:47413435:A:G	0.718166	0.78468	CorticalSurfaceArea
chr11_66311381-66313870	chr11:66315658:T:C	chr11:66311890:G:T	0.826107	0.996218	CorticalSurfaceArea
chr11_47425671-47427340	chr11:47410415:C:T	chr11:47453637:T:G	0.91261	0.86389	CorticalSurfaceArea
chr11_78353961-78355630	chr11:78354913:T:G	chr11:78197968:A:G	0.837884	0.751891	CorticalSurfaceArea
chr11_92569731-92570210	chr11:92569848:G:A	chr11:92486596:T:C	0.607209	0.637253	CorticalSurfaceArea
chr11_118727211-118728000	chr11:118720096:C:G	chr11:118704617:A:G	0.742041	0.853247	CorticalSurfaceArea
chr11_61850511-61851800	chr11:61837342:C:A	chr11:61776027:C:T	0.851603	0.870871	CorticalSurfaceArea
chr11_66001331-66003190	chr11:66002942:G:A	chr11:65922829:G:T	0.685871	0.795455	CorticalSurfaceArea
chr11_130611941-130612140	chr11:130612120:C:T	chr11:130587844:A:C	0.601176	0.944362	CorticalSurfaceArea
chr11_1502641-1504460	chr11:1510790:A:T	chr11:1457335:T:C	0.769347		CorticalSurfaceArea
chr11_78270911-78271380	chr11:78270701:A:T	chr11:78197968:A:G	0.724058	0.818814	CorticalSurfaceArea
chr11_58640261-58641470	chr11:58638201:C:T	chr11:58407180:T:A	0.838411	0.809087	CorticalSurfaceArea
chr11_130600271-130601730	chr11:130602034:G:A	chr11:130587686:T:C	0.846017	0.968095	CorticalSurfaceArea
chr11_1564121-1565530	chr11:1564755:A:G	chr11:1457335:T:C	0.74592		CorticalSurfaceArea
chr11_120399231-120399570	chr11:120385628:T:C	chr11:120328019:G:A	0.836664	0.940066	CorticalSurfaceArea
chr11_45992871-45996100	chr11:45993587:C:G	chr11:45943442:A:C	0.687324	0.622104	CorticalSurfaceArea
chr11_92682951-92683390	chr11:92690095:C:T	chr11:92584692:A:G	0.928033	0.921745	CorticalSurfaceArea
chr11_118712441-118712990	chr11:118712816:A:C	chr11:118672854:T:C	0.80869	0.844081	CorticalSurfaceArea
chr11_85967501-85968250	chr11:85973905:CA:C	chr11:86002522:A:C	0.84231	0.935529	CorticalSurfaceArea
chr11_78319511-78320030	chr11:78301337:G:T	chr11:78205015:G:A	0.656522	0.754801	CorticalSurfaceArea
chr11_95715461-95716600	chr11:95715845:A:G	chr11:95707316:G:A	1	1	CorticalSurfaceArea
chr11_92713861-92714720	chr11:92714199:A:G	chr11:92584692:A:G	0.879726	0.88125	CorticalSurfaceArea
chr11_44308991-44311130	chr11:44309959:C:G	chr11:44298622:C:T	0.781762	0.753095	CorticalSurfaceArea
chr11_111080741-111081680	chr11:111081030:C:A	chr11:111074331:A:G	0.913291	0.926483	CorticalSurfaceArea
chr11_16979871-16980560	chr11:16980037:T:C	chr11:16979688:C:A	0.969884	0.963559	CorticalSurfaceArea
chr11_78318261-78319090	chr11:78296874:C:T	chr11:78197968:A:G	0.706231	0.814916	CorticalSurfaceArea
chr11_47731541-47731860	chr11:47751966:A:G	chr11:47647697:C:A	0.69994	0.967393	CorticalSurfaceArea
chr11_92627711-92629470	chr11:92625645:G:T	chr11:92590338:T:C	0.697621	0.985175	CorticalSurfaceArea
chr11_78460221-78460830	chr11:78482196:A:G	chr11:78219092:C:T	0.600344		CorticalSurfaceArea
chr11_2189751-2191610	chr11:2193237:T:C	chr11:2189932:A:G	0.758974	0.819145	CorticalSurfaceArea
chr11_2166031-2166950	chr11:2166252:C:G	chr11:2159830:T:G	0.695891	0	CorticalSurfaceArea
chr11_78331741-78332110	chr11:78331937:A:C	chr11:78197968:A:G	0.673251	0.743978	CorticalSurfaceArea
chr11_113013871-113015100	chr11:113014359:A:G	chr11:113165641:T:A	0	0.616881	CorticalSurfaceArea
chr11_92657171-92657540	chr11:92646319:A:G	chr11:92584692:A:G	1	0.950183	CorticalSurfaceArea
chr11_78416171-78418970	chr11:78417289:G:C	chr11:78197968:A:G	0.807912	0.671321	CorticalSurfaceArea
chr11_65569271-65571080	chr11:65570243:G:T	chr11:65558683:A:G	0	0.663237	CorticalSurfaceArea
chr11_65539541-65541580	chr11:65542512:C:T	chr11:65496424:C:G	0.856501	0.847643	CorticalSurfaceArea
chr11_92642201-92643340	chr11:92662306:A:G	chr11:92590338:T:C	0.840934	0.951517	CorticalSurfaceArea
chr12_108772931-108774960	chr12:108774027:T:C	chr12:108636133:A:G	0	0.659493	CorticalSurfaceArea
chr12_77493711-77494600	chr12:77503895:A:G	chr12:77507119:T:A	0.868708	0.765851	CorticalSurfaceArea
chr12_111331261-111331460	chr12:111331837:G:T	chr12:111268089:G:A	0	0.610181	CorticalSurfaceArea
chr12_41335691-41336940	chr12:41335835:T:C	chr12:41333876:C:A	0.948989	0.984095	CorticalSurfaceArea
chr12_56075001-56075380	chr12:56088396:T:G	chr12:56080024:T:C	0.691855	0.727143	CorticalSurfaceArea
chr12_103099951-103100920	chr12:103089316:A:G	chr12:103081266:T:A	0.722178	1	CorticalSurfaceArea
chr12_54232891-54233070	chr12:54232968:T:C	chr12:54229348:A:G	0.931166	0.996046	CorticalSurfaceArea
chr12_79380861-79382480	chr12:79381579:A:C	chr12:79366987:A:G	0.627681		CorticalSurfaceArea
chr12_65510101-65512530	chr12:65511888:T:C	chr12:65511600:A:G	0.869506	0.967476	CorticalSurfaceArea
chr12_108825391-108828260	chr12:108828256:C:T	chr12:108636133:A:G	0.63616	0	CorticalSurfaceArea
chr12_48026821-48028050	chr12:48044507:T:A	chr12:47995860:A:C	0.732514	0.774391	CorticalSurfaceArea
chr12_69254061-69254180	chr12:69264550:T:C	chr12:69225956:T:A	0.69842	0.976698	CorticalSurfaceArea
chr12_68336551-68337670	chr12:68337099:G:A	chr12:68274666:A:G	0.608315	0.943864	CorticalSurfaceArea
chr12_41333411-41334930	chr12:41335584:C:T	chr12:41333876:C:A	0.948989	0.984095	CorticalSurfaceArea
chr12_112497051-112497970	chr12:112515227:G:A	chr12:111806249:A:G	0.868146	0.859712	CorticalSurfaceArea
chr13_99085611-99088420	chr13:99070827:A:G	chr13:98983357:A:G	1	0.94245	CorticalSurfaceArea
chr13_79296041-79296490	chr13:79284100:T:C	chr13:79466482:T:C	0.701499	0.646061	CorticalSurfaceArea
chr13_106415661-106416880	chr13:106416199:A:T	chr13:106394102:G:T	0.690394	0	CorticalSurfaceArea
chr13_46668061-46669090	chr13:46663817:G:A	chr13:46636575:G:A	0.607521	0.78089	CorticalSurfaceArea
chr13_79631031-79631790	chr13:79612577:T:A	chr13:79605977:T:C	0.971141	0.991526	CorticalSurfaceArea
chr13_80840441-80840770	chr13:80849887:T:C	chr13:80717827:C:G	0.674469	0.642102	CorticalSurfaceArea
chr13_106795881-106797250	chr13:106804449:T:C	chr13:106791596:A:G	0	0.965322	CorticalSurfaceArea
chr13_46577941-46579070	chr13:46578520:C:T	chr13:46578520:C:T	1	1	CorticalSurfaceArea
chr14_99245341-99247140	chr14:99246457:C:T	chr14:99245695:A:G	0.73069	0.988123	CorticalSurfaceArea
chr14_68561571-68562440	chr14:68559662:G:A	chr14:68507693:G:A	0.651146		CorticalSurfaceArea
chr14_103561331-103564130	chr14:103564151:CA:C	chr14:103556413:T:C	0.840215	0.94455	CorticalSurfaceArea
chr14_59332891-59334560	chr14:59330517:A:G	chr14:59262568:A:G	0.826559	0.937449	CorticalSurfaceArea
chr14_99220131-99220340	chr14:99244506:C:T	chr14:99237631:T:C	0.617693		CorticalSurfaceArea
chr14_74705741-74706380	chr14:74706296:G:A	chr14:74740560:A:G	0.851724	0.658565	CorticalSurfaceArea
chr14_103539941-103547190	chr14:103551456:G:A	chr14:103593729:T:A	0.643616	0.629961	CorticalSurfaceArea
chr14_103695471-103697340	chr14:103699416:G:A	chr14:103556413:T:C	0.711671	0.86702	CorticalSurfaceArea
chr14_92637251-92637740	chr14:92637384:G:A	chr14:92633679:C:T	0.790774	1	CorticalSurfaceArea
chr14_53509241-53509980	chr14:53508852:C:T	chr14:53461744:C:T	0.606543	0.738919	CorticalSurfaceArea
chr14_54221861-54222610	chr14:54222147:G:C	chr14:54260949:A:G	0.634873	0	CorticalSurfaceArea
chr14_68585071-68586280	chr14:68570603:A:G	chr14:68507693:G:A	0.900599	0.793843	CorticalSurfaceArea
chr14_98028121-98028570	chr14:98024232:G:A	chr14:98018774:T:G	0.656993	0.986073	CorticalSurfaceArea
chr14_59464231-59465880	chr14:59439312:C:T	chr14:59345690:G:C	0.751362	0.614763	CorticalSurfaceArea
chr14_58606691-58608220	chr14:58602246:T:C	chr14:58601566:G:T	0.975024	0.99624	CorticalSurfaceArea
chr14_68510151-68510670	chr14:68502267:A:T	chr14:68502267:T:A	1	1	CorticalSurfaceArea
chr14_24429151-24432480	chr14:24431003:C:G	chr14:24423611:G:T	0.713434	0.652183	CorticalSurfaceArea
chr14_61101521-61102620	chr14:61120522:C:T	chr14:60745150:C:T	0.670242	0.852014	CorticalSurfaceArea
chr14_59474121-59474730	chr14:59469726:T:C	chr14:59377893:T:C	0.653022		CorticalSurfaceArea
chr14_58947791-58948540	chr14:58948382:G:A	chr14:58881960:G:A	0.893597	0.980071	CorticalSurfaceArea
chr15_78828621-78829410	chr15:78844030:A:G	chr15:78767353:T:C	0.682362	0	CorticalSurfaceArea
chr15_39198781-39199750	chr15:39199269:T:A	chr15:39199262:G:A	0.626939	0.853126	CorticalSurfaceArea
chr15_78764961-78765840	chr15:78776779:A:G	chr15:78767353:T:C	0.651784	0.878564	CorticalSurfaceArea
chr15_74220581-74225470	chr15:74234255:T:G	chr15:74229113:G:A	0.738307	0.893629	CorticalSurfaceArea
chr15_78759951-78760710	chr15:78776779:A:G	chr15:78767353:T:C	0.651784	0.878564	CorticalSurfaceArea
chr15_87433911-87434420	chr15:87443809:G:C	chr15:87366884:A:G	0.852489	0.711504	CorticalSurfaceArea
chr15_71386961-71387190	chr15:71366275:C:G	chr15:71313782:T:C	0.634778	0	CorticalSurfaceArea
chr15_48427981-48428310	chr15:48428074:C:T	chr15:48406306:T:C	0.875556	0.968514	CorticalSurfaceArea
chr15_75089601-75089810	chr15:75089898:CTG:C	chr15:75046549:C:A	0	0.696666	CorticalSurfaceArea
chr15_73305661-73306490	chr15:73315890:A:G	chr15:73049005:C:T	0.696689	0.654052	CorticalSurfaceArea
chr15_38819131-38819920	chr15:38819462:C:G	chr15:38771263:T:A	0.823498	0.823998	CorticalSurfaceArea
chr15_39690581-39693760	chr15:39700490:C:T	chr15:39651454:T:G	0.869052	0.664566	CorticalSurfaceArea
chr15_63047131-63051790	chr15:63049303:A:C	chr15:63012537:A:C	0.736466	0.662841	CorticalSurfaceArea
chr15_38817711-38818710	chr15:38817913:C:T	chr15:38793285:C:G	0.783273	0.868245	CorticalSurfaceArea
chr15_85233641-85235290	chr15:85251104:T:C	chr15:85149785:G:A	0.669289	0	CorticalSurfaceArea
chr16_89640731-89642350	chr16:89641375:C:T	chr16:89643108:T:C	0.827685	0.861122	CorticalSurfaceArea
chr16_89615391-89615980	chr16:89631670:A:G	chr16:89643108:T:C	0.674232	0.619749	CorticalSurfaceArea
chr16_70639111-70640000	chr16:70636654:T:C	chr16:70619426:G:A	0.670282	0.73559	CorticalSurfaceArea
chr16_70187981-70188790	chr16:70209782:G:A	chr16:70080964:C:G	0	0.696516	CorticalSurfaceArea
chr16_70173381-70174760	chr16:70194022:C:T	chr16:70087710:A:C	0.605313	0.888719	CorticalSurfaceArea
chr16_89902901-89903310	chr16:89895549:C:T	chr16:89876806:G:A	0.770467	0.936702	CorticalSurfaceArea
chr16_28364781-28365230	chr16:28371922:C:T	chr16:28473820:C:T	0.636942	0	CorticalSurfaceArea
chr16_24769621-24770290	chr16:24770051:A:G	chr16:24724415:C:T	1	1	CorticalSurfaceArea
chr16_77190081-77191900	chr16:77190788:C:T	chr16:77204147:A:G	0.727878	0.816111	CorticalSurfaceArea
chr16_89668491-89668770	chr16:89668664:G:A	chr16:89643108:T:C	1	0.971438	CorticalSurfaceArea
chr16_28426061-28426390	chr16:28406167:T:C	chr16:28473820:C:T	0.624853	0.853557	CorticalSurfaceArea
chr16_28802271-28803260	chr16:28813779:T:C	chr16:28473820:C:T	0.661002	0.753364	CorticalSurfaceArea
chr16_89947631-89950130	chr16:89926796:C:A	chr16:89721560:G:C	0.786605	0.761616	CorticalSurfaceArea
chr16_69397931-69398820	chr16:69398347:G:C	chr16:69127022:G:A	0.800605	0.769004	CorticalSurfaceArea
chr16_578681-579490	chr16:574713:C:T	chr16:572234:A:T	0.88774	0.996371	CorticalSurfaceArea
chr16_89909491-89911050	chr16:89931749:G:A	chr16:89721560:G:C	0.843691		CorticalSurfaceArea
chr16_70482051-70482910	chr16:70482206:G:A	chr16:70086615:C:T	0.631251	0	CorticalSurfaceArea
chr16_69064311-69066010	chr16:69074855:A:T	chr16:69057457:A:G	0.877037	0.981064	CorticalSurfaceArea
chr16_69965171-69965670	chr16:69977395:T:C	chr16:70080964:C:G	1	0.966886	CorticalSurfaceArea
chr16_89917501-89919400	chr16:89920352:A:G	chr16:89909816:A:G	0.607574		CorticalSurfaceArea
chr16_69950571-69951720	chr16:69941728:A:T	chr16:70080964:C:G	0.96768	0.906114	CorticalSurfaceArea
chr16_77336061-77337550	chr16:77318410:G:A	chr16:77305050:G:A	0.902915	0.909255	CorticalSurfaceArea
chr16_70649211-70649490	chr16:70643517:C:T	chr16:70625049:A:T	0.713787	0.915338	CorticalSurfaceArea
chr16_88240151-88241110	chr16:88252626:C:T	chr16:88250863:T:C	0.884802	0.925591	CorticalSurfaceArea
chr16_90076991-90078750	chr16:90087036:A:G	chr16:89931749:A:G	0	0.672434	CorticalSurfaceArea
chr16_30207191-30207400	chr16:30183519:A:G	chr16:30151836:G:A	0.611798	0.882259	CorticalSurfaceArea
chr17_68101111-68102840	chr17:68100388:G:T	chr17:68001184:A:T	0.601192	0.673258	CorticalSurfaceArea
chr17_2358281-2361480	chr17:2339292:C:G	chr17:2328048:A:G	0.698068	0.806765	CorticalSurfaceArea
chr17_13140671-13141460	chr17:13140996:G:A	chr17:13134033:G:A	0.64512	0.627573	CorticalSurfaceArea
chr17_68019381-68020850	chr17:68019980:C:T	chr17:67829132:C:T	0.708078	0.692249	CorticalSurfaceArea
chr17_1779581-1780270	chr17:1779990:G:T	chr17:1762130:A:G	0.785297	0.768148	CorticalSurfaceArea
chr17_81487431-81488820	chr17:81487919:A:G	chr17:81468853:A:G	0.965802	0.928287	CorticalSurfaceArea
chr17_46190911-46195700	chr17:46172742:T:C	chr17:45386127:C:A	0.70835	0.699076	CorticalSurfaceArea
chr17_18153361-18154470	chr17:18131705:G:A	chr17:17863851:C:T	0	0.607222	CorticalSurfaceArea
chr17_45619801-45621310	chr17:45606901:A:AT	chr17:45386127:C:A	0.777679	0.699076	CorticalSurfaceArea
chr17_45948641-45949670	chr17:45949182:T:C	chr17:45413487:A:G	0.652562	0.724741	CorticalSurfaceArea
chr17_45425531-45426200	chr17:45425928:A:C	chr17:45386127:C:A	0.721008	0.942235	CorticalSurfaceArea
chr17_45740611-45741160	chr17:45751398:G:A	chr17:45386127:C:A	0.691231	0.831008	CorticalSurfaceArea
chr17_46106871-46107470	chr17:46098123:A:G	chr17:46007037:C:G	0.630236	0.888807	CorticalSurfaceArea
chr17_9225281-9226270	chr17:9225710:A:G	chr17:9225710:A:G	1	1	CorticalSurfaceArea
chr17_45941781-45943430	chr17:45942346:G:A	chr17:45942346:A:G	1	1	CorticalSurfaceArea
chr17_46100731-46101740	chr17:46095849:T:C	chr17:45944594:A:G	0.753837		CorticalSurfaceArea
chr17_46696321-46696630	chr17:46720454:A:G	chr17:46685223:A:G	0.691534	0	CorticalSurfaceArea
chr17_46266091-46268060	chr17:46282965:C:A	chr17:45386127:C:A	0.753755	0.656879	CorticalSurfaceArea
chr17_45936191-45937180	chr17:45913553:A:G	chr17:45386127:C:A	0.636526	0.702765	CorticalSurfaceArea
chr17_17079431-17080180	chr17:17079882:T:C	chr17:17042272:G:T	0.648226	0	CorticalSurfaceArea
chr17_56319471-56321650	chr17:56316397:A:G	chr17:56324629:G:C	0	0.793401	CorticalSurfaceArea
chr17_46259581-46260740	chr17:46282965:C:A	chr17:45386127:C:A	0.753755	0.656879	CorticalSurfaceArea
chr17_46719541-46721000	chr17:46714277:G:A	chr17:46685223:A:G	0.980366		CorticalSurfaceArea
chr17_45489961-45491610	chr17:45490914:G:A	chr17:45386127:C:A	0.915306	0	CorticalSurfaceArea
chr17_30339951-30341330	chr17:30338640:T:C	chr17:30375524:A:C	0.64269	0	CorticalSurfaceArea
chr17_20008571-20010750	chr17:20008336:A:C	chr17:20008336:C:A	1	1	CorticalSurfaceArea
chr17_81510321-81516780	chr17:81519966:C:G	chr17:81474610:T:A	0.605409	0.769846	CorticalSurfaceArea
chr17_46143961-46144590	chr17:46144477:A:G	chr17:46007037:C:G	0.616389	0.891599	CorticalSurfaceArea
chr17_46044241-46045130	chr17:46044551:C:T	chr17:45386127:C:A	0.691231	0.699076	CorticalSurfaceArea
chr17_46224411-46226000	chr17:46208317:T:C	chr17:45386127:C:A	0.753755		CorticalSurfaceArea
chr17_31500201-31500580	chr17:31500411:G:A	chr17:31491240:T:C	0.854591	0.841141	CorticalSurfaceArea
chr17_45592301-45592600	chr17:45606901:A:AT	chr17:45386127:C:A	0.777679	0.699076	CorticalSurfaceArea
chr17_45563311-45563620	chr17:45588443:C:T	chr17:45386127:C:A	0.841905	0.689862	CorticalSurfaceArea
chr17_44104281-44104670	chr17:44087216:A:G	chr17:44079103:A:C	0.686154	0.774728	CorticalSurfaceArea
chr17_45501261-45501810	chr17:45495865:C:G	chr17:45386127:C:A	0.777679	0.719526	CorticalSurfaceArea
chr17_46184261-46184970	chr17:46208317:T:C	chr17:45386127:C:A	0.753755		CorticalSurfaceArea
chr17_46130121-46131010	chr17:46144477:A:G	chr17:46007037:C:G	0.616389	0.891599	CorticalSurfaceArea
chr17_17931321-17931420	chr17:17931377:A:G	chr17:17823651:C:T	0.655405	0.780633	CorticalSurfaceArea
chr17_17063761-17064150	chr17:17068307:C:T	chr17:17042272:G:T	0.612164	0	CorticalSurfaceArea
chr17_46286621-46287300	chr17:46282965:C:A	chr17:45386127:C:A	0.753755	0.656879	CorticalSurfaceArea
chr17_30323461-30323480	chr17:30326716:A:G	chr17:30247831:C:T	0.65759	0.724422	CorticalSurfaceArea
chr17_68033801-68037160	chr17:68025870:T:C	chr17:67829974:G:C	0.619117	0.681303	CorticalSurfaceArea
chr17_46253961-46254070	chr17:46269743:A:G	chr17:45386127:C:A	0.753755		CorticalSurfaceArea
chr18_8796721-8798180	chr18:8799113:C:T	chr18:8797489:C:A	0	0.792998	CorticalSurfaceArea
chr18_6728831-6730380	chr18:6728904:T:C	chr18:6713491:G:C	0.714952	0.991916	CorticalSurfaceArea
chr18_55228251-55228860	chr18:55228426:C:T	chr18:55228300:C:T	0.639425		CorticalSurfaceArea
chr19_18344221-18345270	chr19:18322119:G:A	chr19:18306344:G:A	0.973867	0.981352	CorticalSurfaceArea
chr19_8630541-8632880	chr19:8631512:C:T	chr19:8631070:A:C	0.78845	0.895341	CorticalSurfaceArea
chr19_4449011-4449680	chr19:4454003:G:A	chr19:4353844:T:C	0.616441	0.734961	CorticalSurfaceArea
chr19_18495261-18495990	chr19:18477990:A:T	chr19:18419351:G:T	0.612377	0	CorticalSurfaceArea
chr19_4352731-4353190	chr19:4356764:T:C	chr19:4357895:C:T	0.617053	0	CorticalSurfaceArea
chr19_12912271-12914420	chr19:12895873:G:A	chr19:12903675:G:A	0.914825	0.932608	CorticalSurfaceArea
chr19_19319771-19322130	chr19:19336127:G:A	chr19:19362221:A:G	0.9093	0.902981	CorticalSurfaceArea
chr20_32792271-32792880	chr20:32792503:G:A	chr20:32771768:C:T	0.748445	0.95133	CorticalSurfaceArea
chr20_35967941-35968600	chr20:35967523:C:A	chr20:35593631:G:A	0.625197	0.640798	CorticalSurfaceArea
chr20_49877511-49877670	chr20:49877641:G:A	chr20:49814143:A:G	0.843947	0.922244	CorticalSurfaceArea
chr20_33926511-33926690	chr20:33940067:T:C	chr20:33926286:T:A	0.645142	0.741702	CorticalSurfaceArea
chr20_41247911-41250420	chr20:41248409:G:A	chr20:41168825:T:C	0.651965	0.737052	CorticalSurfaceArea
chr20_35948101-35948130	chr20:35926108:T:C	chr20:35593631:G:A	0.626956	0.647811	CorticalSurfaceArea
chr21_32806801-32807200	chr21:32794032:C:T	chr21:32793553:C:A	1	1	CorticalSurfaceArea
chr22_20697101-20698000	chr22:20695468:T:C	chr22:20674658:T:C	0.843362	0.778563	CorticalSurfaceArea
chr22_43467241-43467580	chr22:43467417:C:T	chr22:43434928:C:T	0	0.642995	CorticalSurfaceArea
chr22_20717601-20719020	chr22:20718834:G:A	chr22:20674658:T:C	0.76543	0.6703	CorticalSurfaceArea
chr22_20504021-20504780	chr22:20504516:C:T	chr22:20423776:A:G	0.611272	0	CorticalSurfaceArea
chr22_37896431-37897580	chr22:37896967:T:C	chr22:37821928:C:T	0.813453	0.764842	CorticalSurfaceArea
chr22_37910701-37911090	chr22:37901256:A:G	chr22:37821928:C:T	0.713673	0.764842	CorticalSurfaceArea
chr14_58606691-58608220	chr14:58602246:T:C	chr14:58602335:T:G	0.975024	0.880881	Cuneus_SA
chr14_59464231-59465880	chr14:59439312:C:T	chr14:59349901:T:C	0.751362	0.629564	Entorhinal_SA
chr14_59474121-59474730	chr14:59469726:T:C	chr14:59386392:A:C	0.612576	0	Entorhinal_SA
chr16_69397931-69398820	chr16:69398347:G:C	chr16:69080241:TC:T	0.601672	0	Entorhinal_TH_May2020.QC6
chr2_187408651-187409750	chr2:187413308:C:G	chr2:187210770:A:G	0.894016	0.923191	FrontalPole_SA
chr7_54881071-54882380	chr7:54881563:A:G	chr7:54848587:G:T	0.827547	0.77647	Glioma
chr7_55091411-55092730	chr7:55083844:T:C	chr7:55046623:G:A	0.870609	0.639752	Glioma
chr9_22051831-22053550	chr9:22052735:T:C	chr9:21999329:A:G	0.714078	0.784333	Glioma
chr11_118689171-118690880	chr11:118684983:A:G	chr11:118619361:A:G	0	0.885899	Glioma
chr11_118727211-118728000	chr11:118720096:C:G	chr11:118619361:A:G	0	0.647267	Glioma
chr11_118712441-118712990	chr11:118712816:A:C	chr11:118619361:A:G	0	0.750686	Glioma
chr16_50099661-50101030	chr16:50095543:T:C	chr16:50073724:G:A	0.659766		Glioma
chr20_63568901-63569850	chr20:63585455:C:T	chr20:63585455:T:C	1	1	Glioma
chr20_63664591-63665500	chr20:63664894:C:T	chr20:63587175:G:A	0.796069		Glioma
chr20_63636981-63637690	chr20:63644521:CTT:C	chr20:63587175:G:A	0.719595		Glioma
chr22_38172251-38173310	chr22:38172937:A:T	chr22:38201370:C:G	0.622574	0.885916	Glioma
chr22_38204541-38206180	chr22:38202227:A:G	chr22:38201370:C:G	0.730105	0.86773	Glioma
chr22_38199281-38199460	chr22:38199404:G:A	chr22:38215073:G:C	0.613939	0.696939	Glioma
chr20_31067971-31069300	chr20:31093213:G:T	chr20:31232051:A:T	0	0.918972	Globuspallidus
chr12_65510101-65512530	chr12:65511888:T:C	chr12:65511600:A:G	0.869506	0.967476	InferiorParietal_SA
chr17_46190911-46195700	chr17:46172742:T:C	chr17:45782563:CACG:C	0.764038	0.994833	InferiorTemporal_TH_May2020.QC6
chr17_45619801-45621310	chr17:45606901:A:AT	chr17:45782563:CACG:C	0.849638	0.994833	InferiorTemporal_TH_May2020.QC6
chr17_45948641-45949670	chr17:45949182:T:C	chr17:45782563:CACG:C	0.787724	1	InferiorTemporal_TH_May2020.QC6
chr17_45425531-45426200	chr17:45425928:A:C	chr17:45782563:CACG:C	0.652562	0.727801	InferiorTemporal_TH_May2020.QC6
chr17_45740611-45741160	chr17:45751398:G:A	chr17:45782563:CACG:C	0.766412	0.855437	InferiorTemporal_TH_May2020.QC6
chr17_46266091-46268060	chr17:46282965:C:A	chr17:45782563:CACG:C	0.83554	0.918808	InferiorTemporal_TH_May2020.QC6
chr17_45936191-45937180	chr17:45913553:A:G	chr17:45782563:CACG:C	0.849638	1	InferiorTemporal_TH_May2020.QC6
chr17_46259581-46260740	chr17:46282965:C:A	chr17:45782563:CACG:C	0.83554	0.918808	InferiorTemporal_TH_May2020.QC6
chr17_46719541-46721000	chr17:46714277:G:A	chr17:45782563:CACG:C	0	0.718574	InferiorTemporal_TH_May2020.QC6
chr17_45489961-45491610	chr17:45490914:G:A	chr17:45782563:CACG:C	0.83554	0	InferiorTemporal_TH_May2020.QC6
chr17_46044241-46045130	chr17:46044551:C:T	chr17:45782563:CACG:C	0.919807	0.994833	InferiorTemporal_TH_May2020.QC6
chr17_46224411-46226000	chr17:46208317:T:C	chr17:45782563:CACG:C	0.83554	0.785354	InferiorTemporal_TH_May2020.QC6
chr17_45592301-45592600	chr17:45606901:A:AT	chr17:45782563:CACG:C	0.849638	0.994833	InferiorTemporal_TH_May2020.QC6
chr17_45563311-45563620	chr17:45588443:C:T	chr17:45782563:CACG:C	0.919807	0.98452	InferiorTemporal_TH_May2020.QC6
chr17_45501261-45501810	chr17:45495865:C:G	chr17:45782563:CACG:C	0.849638	0.979291	InferiorTemporal_TH_May2020.QC6
chr17_46184261-46184970	chr17:46208317:T:C	chr17:45782563:CACG:C	0.83554	0.785354	InferiorTemporal_TH_May2020.QC6
chr17_46286621-46287300	chr17:46282965:C:A	chr17:45782563:CACG:C	0.83554	0.918808	InferiorTemporal_TH_May2020.QC6
chr17_46253961-46254070	chr17:46269743:A:G	chr17:45782563:CACG:C	0.83554	0.790037	InferiorTemporal_TH_May2020.QC6
chr10_116973721-116975130	chr10:116949868:A:T	chr10:116860018:A:G	0.842769		Insula_SA
chr10_116890841-116892260	chr10:116884159:G:A	chr10:116861266:T:C	0.622878	0.653029	Insula_SA
chr10_117000681-117000900	chr10:116979803:T:C	chr10:116884159:A:G	0.790476	0.902218	Insula_SA
chr1_59077551-59080580	chr1:59079733:C:A	chr1:59062885:A:G	0.979895	0.992223	Intelligence
chr1_103106081-103111080	chr1:103100600:A:G	chr1:103084077:T:C	0	0.744546	Intelligence
chr1_43540671-43541120	chr1:43540668:A:G	chr1:43565822:A:G	0	0.663839	Intelligence
chr1_72281281-72285560	chr1:72298693:T:C	chr1:72207511:A:G	0.618761		Intelligence
chr1_103125681-103126150	chr1:103132952:C:T	chr1:103117597:T:C	0.600347		Intelligence
chr1_103211111-103211330	chr1:103226377:AT:A	chr1:103110435:A:C	0.679286		Intelligence
chr1_22048641-22048890	chr1:22048697:T:C	chr1:22047539:T:C	1	1	Intelligence
chr1_43565051-43566920	chr1:43565822:A:G	chr1:43563682:C:G	0.689472	0.712513	Intelligence
chr2_231611341-231615060	chr2:231610956:CA:C	chr2:231606125:T:C	0.949182	0.854486	Intelligence
chr2_100266001-100266220	chr2:100278425:C:T	chr2:100276651:A:C	0.653635	0.887511	Intelligence
chr2_100290621-100293210	chr2:100289175:CCAT:C	chr2:100292172:A:C	0.640074	0.988323	Intelligence
chr2_100103631-100105860	chr2:100083420:C:T	chr2:100021326:A:G	0.796351	0.952079	Intelligence
chr2_163077051-163078390	chr2:163083500:A:G	chr2:162972946:A:G	0.805638	0.939519	Intelligence
chr2_73456281-73456530	chr2:73456388:C:A	chr2:73486970:A:G	0	0.682317	Intelligence
chr2_64142921-64145240	chr2:64127107:A:G	chr2:64075139:A:G	0	0.698657	Intelligence
chr3_49722851-49725140	chr3:49714467:C:A	chr3:49698313:C:G	1	1	Intelligence
chr3_53069371-53070390	chr3:53065450:A:G	chr3:52944402:T:C	0	0.651697	Intelligence
chr3_52532131-52535190	chr3:52532898:C:A	chr3:52508903:T:C	0.62367	0.972892	Intelligence
chr3_89393071-89393370	chr3:89393978:AG:A	chr3:89433084:T:C	0.681386	0	Intelligence
chr3_23915511-23918580	chr3:23916720:C:T	chr3:23875825:T:C	0	0.60784	Intelligence
chr3_52518651-52519140	chr3:52521300:G:A	chr3:52517268:T:G	0.9759	0.984163	Intelligence
chr3_49931071-49931160	chr3:49931139:T:C	chr3:49860397:T:C	0.693011	0.861174	Intelligence
chr3_108346441-108346570	chr3:108346520:G:A	chr3:108384586:T:C	0	0.602089	Intelligence
chr3_49484311-49486150	chr3:49484541:C:T	chr3:49346346:T:C	0.783466	0.930921	Intelligence
chr3_49198961-49199880	chr3:49199901:C:T	chr3:49352817:A:G	0.613688	0	Intelligence
chr3_93843721-93844750	chr3:93842655:C:T	chr3:93819079:A:G	0	0.719375	Intelligence
chr3_136142101-136143260	chr3:136142824:G:T	chr3:136346723:A:G	0.620388		Intelligence
chr4_105186511-105187160	chr4:105199599:T:G	chr4:105145825:T:C	0.697123	0.894376	Intelligence
chr4_97235151-97236180	chr4:97252351:G:A	chr4:97151192:A:G	0.732515	0.989015	Intelligence
chr4_18020101-18023070	chr4:18032840:A:G	chr4:17787702:T:C	0.645831	0.647396	Intelligence
chr4_67104251-67104470	chr4:67104383:A:G	chr4:67047130:A:C	0.732528		Intelligence
chr4_151714201-151715260	chr4:151709775:CTATA:C	chr4:151535235:A:G	0.637222	0.908928	Intelligence
chr5_114580801-114581690	chr5:114578845:G:T	chr5:114559556:T:G	0.710085	0	Intelligence
chr5_171711021-171712400	chr5:171693022:C:A	chr5:171693022:A:C	1	1	Intelligence
chr5_109877201-109877430	chr5:109890316:G:C	chr5:109722893:A:T	0.648687	0	Intelligence
chr5_140806761-140807780	chr5:140806853:G:C	chr5:140644457:T:C	0.633576		Intelligence
chr6_30681691-30685170	chr6:30682249:G:A	chr6:30106295:C:G	0	0.775215	Intelligence
chr6_98131281-98131780	chr6:98131605:T:C	chr6:98100103:T:C	0.762971	0.950386	Intelligence
chr6_11493991-11495350	chr6:11497429:C:T	chr6:11499953:A:G	0	0.690968	Intelligence
chr6_13767361-13767930	chr6:13775675:C:T	chr6:13764948:T:C	0.810749	0.967003	Intelligence
chr6_98043901-98045400	chr6:98028775:T:G	chr6:97864296:T:C	0.63553		Intelligence
chr6_98046201-98048600	chr6:98038975:A:G	chr6:97864296:T:C	0.661997		Intelligence
chr7_133904571-133905520	chr7:133929373:T:TA	chr7:133637944:T:C	0.615691	0.702792	Intelligence
chr7_70539151-70539940	chr7:70541431:C:T	chr7:70489710:A:G	0.620579	0.819426	Intelligence
chr7_133963401-133964400	chr7:133963594:C:G	chr7:133939518:T:C	0.911099	0.986603	Intelligence
chr7_127651031-127653130	chr7:127651950:C:T	chr7:127623424:A:G	0.678146		Intelligence
chr7_133951011-133951080	chr7:133957989:G:A	chr7:133939518:T:C	0.890098	0.977873	Intelligence
chr7_70239981-70240240	chr7:70261821:C:T	chr7:70248480:A:T	0.771741	0.926941	Intelligence
chr7_127932631-127933870	chr7:127937062:GAAT:G	chr7:127632766:A:G	0.747988	0.865207	Intelligence
chr8_144521751-144524230	chr8:144517495:T:C	chr8:144519045:T:C	0.641823	0.820468	Intelligence
chr8_31183551-31185940	chr8:31169798:T:C	chr8:31137345:T:G	0.82038	0.908773	Intelligence
chr8_144500971-144503680	chr8:144516381:G:A	chr8:144504344:A:C	0.744581	0.827605	Intelligence
chr9_129138611-129141990	chr9:129123255:C:T	chr9:129079608:T:C	0.89872	0.885539	Intelligence
chr10_101832001-101832830	chr10:101828977:A:G	chr10:101734655:A:C	0.893216	0.967744	Intelligence
chr11_47434071-47435170	chr11:47419962:G:A	chr11:47453637:T:G	0.698667	0	Intelligence
chr11_47425671-47427340	chr11:47410415:C:T	chr11:47453637:T:G	0.91261	0.86389	Intelligence
chr14_103695471-103697340	chr14:103700446:A:G	chr14:103608584:A:G	0.800992	0.689634	Intelligence
chr14_26526971-26527750	chr14:26527304:C:T	chr14:26450012:A:G	0.616538	0.906787	Intelligence
chr15_82160001-82160270	chr15:82160130:C:A	chr15:82159213:T:C	0	0.627525	Intelligence
chr15_82613601-82614000	chr15:82619892:T:A	chr15:82576634:T:C	0	0.816528	Intelligence
chr15_82354211-82355620	chr15:82377339:G:C	chr15:82153834:A:G	0.640585	0	Intelligence
chr15_40357411-40359090	chr15:40352045:T:A	chr15:40357408:A:C	0.646126	0.960646	Intelligence
chr16_71961191-71961950	chr16:71952174:C:T	chr16:71545764:A:C	0.609276		Intelligence
chr16_10121091-10122750	chr16:10120449:G:A	chr16:10083653:T:C	0.642394	0	Intelligence
chr16_28364781-28365230	chr16:28371922:C:T	chr16:28473820:T:C	0.636942	0	Intelligence
chr16_24769621-24770290	chr16:24770051:A:G	chr16:24724415:T:C	1	1	Intelligence
chr16_28426061-28426390	chr16:28406167:T:C	chr16:28473820:T:C	0.624853	0.853557	Intelligence
chr16_28802271-28803260	chr16:28813779:T:C	chr16:28473820:T:C	0.661002	0.753364	Intelligence
chr16_12147291-12148430	chr16:12147802:A:G	chr16:12121780:A:G	0.670693	0.766589	Intelligence
chr16_71767581-71767860	chr16:71767691:G:C	chr16:71545764:A:C	0.838062	0	Intelligence
chr17_58657871-58659960	chr17:58638356:TA:T	chr17:58374046:T:G	0.61339	0.756765	Intelligence
chr18_53309321-53309510	chr18:53302532:C:T	chr18:53302532:T:C	1	1	Intelligence
chr18_53411581-53411910	chr18:53410888:T:TTG	chr18:53304806:A:G	0.753717	0.656245	Intelligence
chr18_53456731-53460050	chr18:53440499:GT:G	chr18:53304806:A:G	0.688332	0.603715	Intelligence
chr18_53416841-53417370	chr18:53417451:T:TAA	chr18:53304806:A:G	0.72132	0.659696	Intelligence
chr20_35967941-35968600	chr20:35967523:C:A	chr20:35623804:T:G	0.899314	0.864925	Intelligence
chr20_49045561-49047830	chr20:49040250:A:G	chr20:48907328:A:C	0.780124	0.782746	Intelligence
chr20_35948101-35948130	chr20:35926108:T:C	chr20:35623804:T:G	0.89651	0.871414	Intelligence
chr21_39182311-39184620	chr21:39185406:T:C	chr21:39141824:C:G	0.84443	0.941152	Intelligence
chr22_42089521-42091590	chr22:42094288:A:C	chr22:41974987:T:C	0	0.791383	Intelligence
chr22_41217051-41218400	chr22:41218109:C:T	chr22:41065832:A:G	0	0.657009	Intelligence
chr22_39464091-39464260	chr22:39439582:A:G	chr22:39378443:A:G	0.645234	0.719951	Intelligence
chr2_26929151-26930520	chr2:26932981:G:T	chr2:26905661:T:C	0.697099	0.902833	IsthmusCingulate_TH_May2020.QC6
chr2_26932281-26934470	chr2:26938723:G:A	chr2:26905661:T:C	0.842144	0.899068	IsthmusCingulate_TH_May2020.QC6
chr5_60541291-60542360	chr5:60525716:A:G	chr5:60511354:A:T	0.664013		IsthmusCingulate_TH_May2020.QC6
chr10_124875601-124876010	chr10:124875780:A:C	chr10:124863792:A:G	0	0.606259	IsthmusCingulate_TH_May2020.QC6
chr6_126339721-126340910	chr6:126340008:T:C	chr6:126304471:T:G	0.685534		LateralOrbitofrontal_SA
chr7_19587451-19587540	chr7:19571684:G:T	chr7:19509219:T:C	0.647729	0.76179	LateralOrbitofrontal_SA
chr7_19537501-19538720	chr7:19556832:T:C	chr7:19531940:T:C	0.608643	0.898293	LateralOrbitofrontal_SA
chr6_126339721-126340910	chr6:126340008:T:C	chr6:126343187:T:C	0.983621	0.992478	LateralOrbitofrontal_TH_May2020.QC6
chr6_126339721-126340910	chr6:126340008:T:C	chr6:126340008:T:C	1	1	Lingual_SA
chr7_107464421-107465130	chr7:107482456:C:T	chr7:107437496:T:C	0.634744	0	Lingual_SA
chr10_102780921-102781560	chr10:102778854:T:C	chr10:102662564:T:C	0	0.625715	Lingual_SA
chr1_73310921-73311200	chr1:73307221:TCGCA:T	chr1:73118849:G:A	0.606506		MDD2025
chr1_73575771-73576700	chr1:73570326:A:G	chr1:73528733:C:T	0.750864	0.830741	MDD2025
chr1_72281281-72285560	chr1:72298693:T:C	chr1:72207511:A:G	0.618761		MDD2025
chr1_36764981-36765080	chr1:36765055:C:T	chr1:36739857:G:C	0.621765		MDD2025
chr1_198156091-198160420	chr1:198167954:T:A	chr1:198132763:T:C	0.906003	0	MDD2025
chr2_51000881-51001270	chr2:51001568:A:G	chr2:50982426:A:C	0.806011	0.976862	MDD2025
chr2_22694611-22695540	chr2:22695153:G:A	chr2:22598794:C:A	0	0.605152	MDD2025
chr2_171847621-171847870	chr2:171856300:T:C	chr2:171680912:A:G	0.916813	0.946084	MDD2025
chr2_172972091-172972380	chr2:172972173:T:C	chr2:172938973:G:A	0	0.667693	MDD2025
chr3_49722851-49725140	chr3:49731986:G:C	chr3:49612440:G:A	0.614587	0.836392	MDD2025
chr3_53069371-53070390	chr3:53065450:A:G	chr3:52987572:G:T	0	0.656188	MDD2025
chr3_52532131-52535190	chr3:52532898:C:A	chr3:52508903:C:T	0.62367	0.972892	MDD2025
chr3_44184071-44185140	chr3:44200795:G:A	chr3:44185431:G:C	0.830785	0.856041	MDD2025
chr3_44337441-44339740	chr3:44314180:G:A	chr3:44180859:T:G	0.726829	0.697253	MDD2025
chr3_48997071-48998960	chr3:48998452:C:T	chr3:49003029:A:G	0.805086		MDD2025
chr3_118076001-118076460	chr3:118070003:G:A	chr3:117952610:C:A	0	0.626683	MDD2025
chr3_158329521-158330250	chr3:158318120:G:A	chr3:158129165:T:C	0.928238	0.995849	MDD2025
chr3_52518651-52519140	chr3:52521300:G:A	chr3:52517268:G:T	0.9759	0.984163	MDD2025
chr3_44861131-44862780	chr3:44866719:G:A	chr3:44670605:C:A	0	0.617303	MDD2025
chr3_49931071-49931160	chr3:49931139:T:C	chr3:49865111:G:A	0.693011	0.854376	MDD2025
chr3_49484311-49486150	chr3:49484541:C:T	chr3:49319238:C:T	0.610315	0	MDD2025
chr3_52315421-52316830	chr3:52304836:T:C	chr3:52304836:T:C	1	1	MDD2025
chr3_49198961-49199880	chr3:49199901:C:T	chr3:49141413:T:C	0.734084	0.859535	MDD2025
chr3_115156021-115156840	chr3:115156313:G:A	chr3:115268797:T:C	0.834904	0.775139	MDD2025
chr3_49006131-49008740	chr3:49015352:T:A	chr3:49003029:A:G	0.76073		MDD2025
chr4_114597871-114599890	chr4:114598400:T:G	chr4:114539953:C:G	0.698895	0.959916	MDD2025
chr4_139962051-139962750	chr4:139962951:C:T	chr4:139958955:C:T	0.743914	0.980305	MDD2025
chr5_62236331-62237520	chr5:62230632:A:G	chr5:62218784:T:C	0.849971	0.991567	MDD2025
chr5_104610881-104612080	chr5:104611504:C:T	chr5:104590343:T:C	0.677337	0.932232	MDD2025
chr6_30780981-30783100	chr6:30796116:T:C	chr6:30746031:A:C	0	0.616862	MDD2025
chr6_30681691-30685170	chr6:30682249:G:A	chr6:30397671:C:T	0.75731	0.960033	MDD2025
chr6_30751731-30753090	chr6:30750403:A:G	chr6:30750403:G:A	1	1	MDD2025
chr6_28161391-28162240	chr6:28163375:T:C	chr6:28053036:G:T	0.688013	0.808098	MDD2025
chr6_30769021-30770220	chr6:30777412:G:A	chr6:30750403:G:A	0.900521	0.70876	MDD2025
chr6_27388101-27389410	chr6:27410064:G:T	chr6:27409131:G:A	0.735419	0.693402	MDD2025
chr6_27591781-27593340	chr6:27605757:A:G	chr6:27411593:A:G	0.652769	0	MDD2025
chr6_27823541-27825500	chr6:27820284:C:T	chr6:27722674:T:G	0.680027	0.854903	MDD2025
chr6_28080131-28081780	chr6:28080760:A:G	chr6:28053036:G:T	0.688013	0.822375	MDD2025
chr6_164749061-164749890	chr6:164747271:T:A	chr6:164656020:T:C	0.770512	0.757158	MDD2025
chr6_26327301-26328750	chr6:26314005:G:C	chr6:26175638:C:A	0	0.729768	MDD2025
chr6_19803541-19805620	chr6:19789276:C:T	chr6:19759356:C:T	0	0.668016	MDD2025
chr6_26577051-26577910	chr6:26577629:C:G	chr6:26497937:T:C	0.928009	0.930142	MDD2025
chr6_27374681-27375980	chr6:27380029:C:T	chr6:27411593:A:G	0.71817	0.719744	MDD2025
chr7_110534351-110534830	chr7:110553101:A:C	chr7:110490198:C:T	0.826115	0.719733	MDD2025
chr7_8627081-8628000	chr7:8615122:A:G	chr7:8605228:A:G	0	0.79086	MDD2025
chr7_3558501-3558650	chr7:3557825:A:G	chr7:3492363:A:G	0.682971	0.629396	MDD2025
chr7_3559331-3559620	chr7:3559570:C:G	chr7:3511762:C:T	0.655509	0.937292	MDD2025
chr7_2247101-2248040	chr7:2250798:C:T	chr7:2283308:T:C	0	0.766131	MDD2025
chr7_8637721-8638770	chr7:8631249:C:T	chr7:8613903:T:C	0.613633	0.899913	MDD2025
chr8_128854111-128855960	chr8:128835001:GCAGA:G	chr8:128788524:A:G	0	0.620433	MDD2025
chr8_3502751-3504180	chr8:3478631:A:C	chr8:3470743:T:C	0	0.685836	MDD2025
chr8_128873841-128875170	chr8:128894301:A:G	chr8:128802499:G:T	0	0.650121	MDD2025
chr8_128683591-128684150	chr8:128684138:G:T	chr8:128788524:A:G	0.779755	0	MDD2025
chr9_11039091-11039430	chr9:11039268:T:C	chr9:11054422:A:G	0	0.681109	MDD2025
chr9_37464051-37467120	chr9:37488728:C:A	chr9:37537560:G:A	0.821354	0.786646	MDD2025
chr9_117937921-117938630	chr9:117938061:G:A	chr9:117863102:T:C	0.678676	0	MDD2025
chr9_26723031-26723950	chr9:26723704:A:G	chr9:26722560:A:G	0.923995	0.879638	MDD2025
chr9_93422781-93423590	chr9:93421239:G:A	chr9:93418793:T:C	0.730403	0.749645	MDD2025
chr9_26742571-26743600	chr9:26722560:G:A	chr9:26722560:A:G	1	1	MDD2025
chr9_125199591-125201210	chr9:125181703:C:T	chr9:125227031:G:A	0	0.860878	MDD2025
chr9_93466761-93467350	chr9:93466016:C:T	chr9:93434769:A:T	0.63136	0	MDD2025
chr10_104907391-104908340	chr10:104908390:A:G	chr10:104917583:A:C	0.842408	0.707317	MDD2025
chr10_133143711-133144600	chr10:133143955:A:C	chr10:133124571:G:A	0.803646	0.82628	MDD2025
chr10_18264621-18264770	chr10:18258854:T:A	chr10:18260087:G:A	0.8753	0.903065	MDD2025
chr11_113538961-113539400	chr11:113539278:G:A	chr11:113533606:T:C	1	0.838504	MDD2025
chr11_28615091-28616600	chr11:28621106:G:A	chr11:28580626:A:C	0.644944	0.800513	MDD2025
chr11_28621511-28622510	chr11:28621106:G:A	chr11:28580626:A:C	0.644944	0.800513	MDD2025
chr11_61850511-61851800	chr11:61837342:C:A	chr11:61776027:C:T	0.851603	0.870871	MDD2025
chr11_57777501-57780200	chr11:57779528:T:C	chr11:57601535:G:C	0.665417		MDD2025
chr11_395921-397790	chr11:377437:T:C	chr11:370303:T:C	0.868146	0	MDD2025
chr11_46202081-46203000	chr11:46202241:G:A	chr11:46187511:A:G	0	0.698487	MDD2025
chr11_64091671-64093410	chr11:64092279:A:G	chr11:64086173:T:C	0.749647	0.752088	MDD2025
chr11_28320761-28321310	chr11:28321113:A:G	chr11:27978326:C:G	0.878012	0.89029	MDD2025
chr12_118220491-118221270	chr12:118221066:A:T	chr12:118259814:C:T	0.797075	1	MDD2025
chr12_103099951-103100920	chr12:103089316:A:G	chr12:103127106:C:T	0.713926	0.941459	MDD2025
chr12_120842681-120842940	chr12:120842719:A:G	chr12:120751313:T:C	0	0.607973	MDD2025
chr12_121499821-121500830	chr12:121524144:T:C	chr12:121387644:G:A	0.622122		MDD2025
chr12_38315981-38317400	chr12:38311017:A:T	chr12:38292113:T:G	0	0.676849	MDD2025
chr13_79296041-79296490	chr13:79284100:T:C	chr13:79285321:C:A	0.871918	0.7473	MDD2025
chr14_41604261-41608910	chr14:41607304:GA:G	chr14:41582544:A:G	0.610893	0.936143	MDD2025
chr14_74705741-74706380	chr14:74706296:G:A	chr14:74653925:C:T	0.829344	0.976182	MDD2025
chr14_102892931-102894210	chr14:102893663:A:G	chr14:102789862:G:C	0.65974	0.688817	MDD2025
chr14_103695471-103697340	chr14:103700446:A:G	chr14:103594084:T:C	0.800992	0.630863	MDD2025
chr14_41609261-41610550	chr14:41607304:GA:G	chr14:41582544:A:G	0.610893	0.936143	MDD2025
chr15_47394041-47394990	chr15:47393307:T:C	chr15:47383372:G:A	0	0.648318	MDD2025
chr15_77798111-77798980	chr15:77800381:C:T	chr15:77778741:C:T	0.627092	0.961318	MDD2025
chr15_77836171-77836920	chr15:77829145:C:T	chr15:77809567:A:G	0	0.601581	MDD2025
chr17_68101111-68102840	chr17:68100388:G:T	chr17:68003532:C:T	0.657152	0.772946	MDD2025
chr17_68019381-68020850	chr17:68019980:C:T	chr17:67829132:C:T	0.708078	0.692249	MDD2025
chr17_68033801-68037160	chr17:68025870:T:C	chr17:67829974:G:C	0.619117	0.681303	MDD2025
chr18_52897341-52899220	chr18:52878387:T:C	chr18:52831739:T:C	0	0.734176	MDD2025
chr18_37570481-37570680	chr18:37570563:G:A	chr18:37545198:T:C	0.674715	0.919161	MDD2025
chr18_53906781-53906970	chr18:53886554:C:G	chr18:53906902:T:C	0.679222	0.862875	MDD2025
chr18_37619851-37620600	chr18:37599845:G:A	chr18:37558282:A:G	0.61074	0.877855	MDD2025
chr18_53894861-53895260	chr18:53905845:A:T	chr18:53906902:T:C	0.845612	0.861389	MDD2025
chr18_53309321-53309510	chr18:53302532:C:T	chr18:53302532:C:T	1	1	MDD2025
chr18_54774521-54776680	chr18:54775052:A:G	chr18:54702285:C:T	0.78946	0.897857	MDD2025
chr18_53411581-53411910	chr18:53410888:T:TTG	chr18:53304806:G:A	0.753717	0.656245	MDD2025
chr18_53456731-53460050	chr18:53440499:GT:G	chr18:53304806:G:A	0.688332	0.603715	MDD2025
chr18_53416841-53417370	chr18:53417451:T:TAA	chr18:53304806:G:A	0.72132	0.659696	MDD2025
chr20_52290751-52291660	chr20:52291378:TC:T	chr20:52342914:G:C	0.643802	0	MDD2025
chr20_47127901-47128330	chr20:47128133:C:G	chr20:47168014:G:A	0.637963	0.668542	MDD2025
chr20_47181351-47181620	chr20:47169900:A:T	chr20:47168014:G:A	0.717903	0.818432	MDD2025
chr20_46057111-46059330	chr20:46055887:T:A	chr20:46055887:A:T	1	1	MDD2025
chr20_47175531-47175820	chr20:47185505:T:C	chr20:47168014:G:A	0.652328	0.600879	MDD2025
chr5_94110841-94112370	chr5:94111689:T:C	chr5:93639804:T:C	1	0.659159	MiddleTemporal_SA
chr14_58606691-58608220	chr14:58602246:T:C	chr14:58601566:T:G	0.975024	0.99624	MiddleTemporal_TH_May2020.QC6
chr1_174359131-174359650	chr1:174359663:A:G	chr1:174089454:A:G	0.912831	0.811613	Neuroticism
chr1_36764981-36765080	chr1:36765055:C:T	chr1:36747016:A:G	0.627731		Neuroticism
chr2_63993301-63994160	chr2:63982195:C:T	chr2:63610546:T:C	0	0.74993	Neuroticism
chr2_58447971-58448310	chr2:58449108:G:C	chr2:58453377:T:C	0.781944	0.981871	Neuroticism
chr3_107674101-107675390	chr3:107671057:C:T	chr3:107668047:A:G	0.954595	0.924836	Neuroticism
chr3_50350051-50351810	chr3:50351176:C:A	chr3:50332115:A:C	0	0.639618	Neuroticism
chr5_87909631-87909780	chr5:87909674:A:C	chr5:87951251:A:G	0	0.738159	Neuroticism
chr5_88085521-88085980	chr5:88082882:C:G	chr5:87951251:A:G	0.697946	0.694195	Neuroticism
chr5_87949461-87951270	chr5:87960989:G:A	chr5:87951251:A:G	0.876428	0.878088	Neuroticism
chr6_27388101-27389410	chr6:27410064:G:T	chr6:27411593:A:G	0.648321	0	Neuroticism
chr6_27591781-27593340	chr6:27605757:A:G	chr6:27411593:A:G	0.652769	0	Neuroticism
chr6_27823541-27825500	chr6:27820284:C:T	chr6:27716145:A:G	0	0.859447	Neuroticism
chr6_98131281-98131780	chr6:98149912:C:T	chr6:98104587:A:G	0.888575	0.976174	Neuroticism
chr6_126339721-126340910	chr6:126340008:T:C	chr6:126470949:A:G	0.607633	0	Neuroticism
chr6_27374681-27375980	chr6:27380029:C:T	chr6:27411593:A:G	0.71817	0.719744	Neuroticism
chr6_31651391-31653820	chr6:31652743:T:G	chr6:31973120:A:G	0.846011	0.929255	Neuroticism
chr7_38880221-38881490	chr7:38900175:C:T	chr7:38882317:T:C	0.916899	0.932832	Neuroticism
chr8_115585751-115585990	chr8:115568497:T:G	chr8:115623384:T:C	0	0.618223	Neuroticism
chr9_4147391-4148280	chr9:4147764:A:G	chr9:4144720:A:G	0.690592	0.819142	Neuroticism
chr9_93422781-93423590	chr9:93421239:G:A	chr9:93420205:A:G	0.730403	0.749645	Neuroticism
chr9_124223161-124223770	chr9:124216803:G:C	chr9:124211594:A:G	0	0.842269	Neuroticism
chr9_93466761-93467350	chr9:93466016:C:T	chr9:93434769:A:T	0.63136	0	Neuroticism
chr10_105972761-105975470	chr10:105951780:G:A	chr10:105865313:A:G	0	0.728488	Neuroticism
chr10_105918121-105918230	chr10:105909224:T:TA	chr10:105865313:A:G	0.965009	0.981286	Neuroticism
chr10_105917721-105917740	chr10:105909224:T:TA	chr10:105865313:A:G	0.965009	0.981286	Neuroticism
chr10_105843351-105846020	chr10:105862930:C:A	chr10:105865313:A:G	1	1	Neuroticism
chr11_47434071-47435170	chr11:47433000:A:T	chr11:47370397:A:G	0.692554	0.955422	Neuroticism
chr11_113538961-113539400	chr11:113542843:A:G	chr11:113542843:A:G	1	1	Neuroticism
chr11_47425671-47427340	chr11:47410415:C:T	chr11:47453637:T:G	0.91261	0.86389	Neuroticism
chr11_47213771-47217060	chr11:47190992:A:G	chr11:47218939:A:T	0.784005	0	Neuroticism
chr11_57777501-57780200	chr11:57779528:T:C	chr11:57640909:A:G	0.881266	0.737197	Neuroticism
chr11_47143131-47143690	chr11:47143555:G:A	chr11:47218939:A:T	0.774685	0	Neuroticism
chr11_89175871-89176230	chr11:89169662:T:C	chr11:89144884:A:T	0.701119	0.752488	Neuroticism
chr11_47192101-47192720	chr11:47192672:G:A	chr11:47218939:A:T	0.673387	0	Neuroticism
chr11_47099381-47099490	chr11:47099625:T:C	chr11:47218939:A:T	0.734192	0.862643	Neuroticism
chr11_13276451-13279210	chr11:13276972:G:A	chr11:13270730:C:G	0	0.663928	Neuroticism
chr11_47731541-47731860	chr11:47751966:A:G	chr11:47385041:T:C	0	0.609653	Neuroticism
chr11_46202081-46203000	chr11:46202241:G:A	chr11:46202575:C:G	0.959539	0.983238	Neuroticism
chr12_109522471-109523840	chr12:109524990:G:C	chr12:109436425:A:G	0.758742	0.664118	Neuroticism
chr12_118220491-118221270	chr12:118221066:A:T	chr12:118162399:T:G	0.929485	0.993549	Neuroticism
chr13_55437231-55437490	chr13:55431728:G:A	chr13:55358715:A:C	0	0.6722	Neuroticism
chr14_74705741-74706380	chr14:74706296:G:A	chr14:74653925:T:C	0.829344	0.976182	Neuroticism
chr15_77798111-77798980	chr15:77800381:C:T	chr15:77778401:A:T	0.639989	0.961318	Neuroticism
chr15_77719971-77720930	chr15:77716088:C:T	chr15:77704195:A:G	0.714877	0.955598	Neuroticism
chr15_77836171-77836920	chr15:77829145:C:T	chr15:77809567:A:G	0	0.601581	Neuroticism
chr15_47273131-47274790	chr15:47274136:A:G	chr15:47208963:T:G	0	0.66665	Neuroticism
chr16_30956601-30959010	chr16:30936251:A:G	chr16:30994246:T:C	0.729259		Neuroticism
chr16_71311401-71312040	chr16:71305356:C:A	chr16:71315595:T:C	0.954413	0.980147	Neuroticism
chr17_46190911-46195700	chr17:46172742:T:C	chr17:45386127:A:C	0.70835	0.699076	Neuroticism
chr17_45619801-45621310	chr17:45606901:A:AT	chr17:45386127:A:C	0.777679	0.699076	Neuroticism
chr17_45948641-45949670	chr17:45949182:T:C	chr17:45413487:A:G	0.652562	0.724741	Neuroticism
chr17_45425531-45426200	chr17:45425928:A:C	chr17:45386127:A:C	0.721008	0.942235	Neuroticism
chr17_45740611-45741160	chr17:45751398:G:A	chr17:45386127:A:C	0.691231	0.831008	Neuroticism
chr17_46106871-46107470	chr17:46098123:A:G	chr17:46112232:A:G	0	0.797569	Neuroticism
chr17_46696321-46696630	chr17:46720454:A:G	chr17:46685223:A:G	0.691534	0	Neuroticism
chr17_46266091-46268060	chr17:46282965:C:A	chr17:45386127:A:C	0.753755	0.656879	Neuroticism
chr17_45936191-45937180	chr17:45913553:A:G	chr17:45386127:A:C	0.636526	0.702765	Neuroticism
chr17_81117801-81122390	chr17:81095330:G:A	chr17:81071973:A:G	0.601338		Neuroticism
chr17_46259581-46260740	chr17:46282965:C:A	chr17:45386127:A:C	0.753755	0.656879	Neuroticism
chr17_46719541-46721000	chr17:46714277:G:A	chr17:46685223:A:G	0.980366		Neuroticism
chr17_45489961-45491610	chr17:45490914:G:A	chr17:45386127:A:C	0.915306	0	Neuroticism
chr17_46143961-46144590	chr17:46144477:A:G	chr17:46112232:A:G	0	0.813797	Neuroticism
chr17_46044241-46045130	chr17:46044551:C:T	chr17:45386127:A:C	0.691231	0.699076	Neuroticism
chr17_46224411-46226000	chr17:46208317:T:C	chr17:45386127:A:C	0.753755		Neuroticism
chr17_45592301-45592600	chr17:45606901:A:AT	chr17:45386127:A:C	0.777679	0.699076	Neuroticism
chr17_45563311-45563620	chr17:45588443:C:T	chr17:45386127:A:C	0.841905	0.689862	Neuroticism
chr17_45501261-45501810	chr17:45495865:C:G	chr17:45386127:A:C	0.777679	0.719526	Neuroticism
chr17_46184261-46184970	chr17:46208317:T:C	chr17:45386127:A:C	0.753755		Neuroticism
chr17_46130121-46131010	chr17:46144477:A:G	chr17:46112232:A:G	0	0.813797	Neuroticism
chr17_46286621-46287300	chr17:46282965:C:A	chr17:45386127:A:C	0.753755	0.656879	Neuroticism
chr17_46253961-46254070	chr17:46269743:A:G	chr17:45386127:A:C	0.753755		Neuroticism
chr18_37570481-37570680	chr18:37570563:G:A	chr18:37545198:T:C	0.674715	0.919161	Neuroticism
chr18_37619851-37620600	chr18:37599845:G:A	chr18:37558282:A:G	0.61074	0.877855	Neuroticism
chr18_53309321-53309510	chr18:53302532:C:T	chr18:53196710:A:G	0	0.690706	Neuroticism
chr18_53411581-53411910	chr18:53410888:T:TTG	chr18:53474222:A:C	0.627579	0.633604	Neuroticism
chr18_53456731-53460050	chr18:53440499:GT:G	chr18:53474222:A:C	0.761628	0.729249	Neuroticism
chr18_53416841-53417370	chr18:53417451:T:TAA	chr18:53474222:A:C	0.674487	0.63831	Neuroticism
chr20_34708481-34711500	chr20:34710007:A:C	chr20:34859359:A:G	0.78553		Neuroticism
chr20_46057111-46059330	chr20:46055887:T:A	chr20:46071527:T:C	0.602909	0	Neuroticism
chr22_41217051-41218400	chr22:41218109:C:T	chr22:41248230:C:G	0	0.626878	Neuroticism
chr22_41681741-41683060	chr22:41695023:A:AAG	chr22:41323465:T:C	0	0.652535	Neuroticism
chr6_126339721-126340910	chr6:126340008:T:C	chr6:126470949:A:G	0.607633	0	Paracentral_TH_May2020.QC6
chr11_92682951-92683390	chr11:92690095:C:T	chr11:92584692:A:G	0.928033	0.921745	Parahippocampal_SA
chr11_92713861-92714720	chr11:92714199:A:G	chr11:92584692:A:G	0.879726	0.88125	Parahippocampal_SA
chr11_92657171-92657540	chr11:92646319:A:G	chr11:92584692:A:G	1	0.950183	Parahippocampal_SA
chr6_125746561-125750560	chr6:125757215:A:G	chr6:125746509:A:C	0.894231	0.962133	ParsOpercularis_SA
chr11_92682951-92683390	chr11:92690095:C:T	chr11:92584692:A:G	0.928033	0.921745	ParsOrbitalis_SA
chr11_92713861-92714720	chr11:92714199:A:G	chr11:92584692:A:G	0.879726	0.88125	ParsOrbitalis_SA
chr11_92627711-92629470	chr11:92625645:G:T	chr11:92590338:T:C	0.697621	0.985175	ParsOrbitalis_SA
chr11_92657171-92657540	chr11:92646319:A:G	chr11:92584692:A:G	1	0.950183	ParsOrbitalis_SA
chr11_92642201-92643340	chr11:92662306:A:G	chr11:92590338:T:C	0.840934	0.951517	ParsOrbitalis_SA
chr14_54221861-54222610	chr14:54222147:G:C	chr14:54260949:A:G	0.634873	0	ParsOrbitalis_SA
chr13_80840441-80840770	chr13:80849887:T:C	chr13:80724110:C:G	0	0.606378	ParsTriangularis_SA
chr5_60541291-60542360	chr5:60525716:A:G	chr5:60538105:T:TAC	0.664013	0.612712	Pericalcarine_SA
chr13_79631031-79631790	chr13:79612577:T:A	chr13:79601471:T:G	0	0.692877	Pericalcarine_SA
chr15_39690581-39693760	chr15:39700490:C:T	chr15:39651454:T:G	0.869052	0.664566	Pericalcarine_SA
chr16_28802271-28803260	chr16:28813779:T:C	chr16:28908262:ATT:A	0.691049	0.82499	Pericalcarine_SA
chr1_230136231-230137720	chr1:230136877:G:A	chr1:230136877:G:A	1	1	pgc-SCZ.2022
chr1_73310921-73311200	chr1:73307221:TCGCA:T	chr1:73391158:T:C	0.721686	0.895659	pgc-SCZ.2022
chr1_2459721-2460480	chr1:2452669:T:C	chr1:2450129:A:G	0.888638	0.909691	pgc-SCZ.2022
chr1_73575771-73576700	chr1:73570326:A:G	chr1:73575893:T:C	1	1	pgc-SCZ.2022
chr1_2466831-2468820	chr1:2467324:T:C	chr1:2467680:A:G	0	0.603584	pgc-SCZ.2022
chr1_36187511-36188770	chr1:36188116:A:G	chr1:36161941:C:T	0.752024	0.60085	pgc-SCZ.2022
chr1_98086691-98087370	chr1:98087276:A:T	chr1:98087276:A:T	1	1	pgc-SCZ.2022
chr1_230112221-230113250	chr1:230116471:A:G	chr1:230116471:A:G	1	1	pgc-SCZ.2022
chr1_43565051-43566920	chr1:43565822:A:G	chr1:43563682:C:G	0.689472	0.712513	pgc-SCZ.2022
chr2_232689291-232690190	chr2:232687444:C:G	chr2:232687444:C:G	1	1	pgc-SCZ.2022
chr2_197627631-197628910	chr2:197628113:C:T	chr2:197759561:G:A	0.607235	0.899161	pgc-SCZ.2022
chr2_232871561-232873130	chr2:232878399:A:G	chr2:232871534:C:T	0.730762	0.852974	pgc-SCZ.2022
chr2_224583701-224586390	chr2:224582654:C:T	chr2:224530890:G:C	0.928327	0.995724	pgc-SCZ.2022
chr2_37348121-37350360	chr2:37348993:A:G	chr2:37335649:G:A	0.629818	0.761533	pgc-SCZ.2022
chr2_199261281-199262240	chr2:199261414:C:T	chr2:199171197:G:A	0.745961	0.812061	pgc-SCZ.2022
chr2_73456281-73456530	chr2:73456388:C:A	chr2:73494123:A:C	0.606906	0.720288	pgc-SCZ.2022
chr2_172089691-172104610	chr2:172099203:C:A	chr2:172110021:C:T	0.64484	0.748161	pgc-SCZ.2022
chr3_2513751-2514760	chr3:2513099:A:C	chr3:2511714:A:T	0.686701	0	pgc-SCZ.2022
chr3_53237721-53238980	chr3:53238766:G:A	chr3:53421542:G:T	0.631229		pgc-SCZ.2022
chr3_2517411-2518030	chr3:2519043:A:T	chr3:2519043:A:T	1	1	pgc-SCZ.2022
chr3_53069371-53070390	chr3:53065450:A:G	chr3:53057062:G:A	0	0.710091	pgc-SCZ.2022
chr3_2510791-2511970	chr3:2513099:A:C	chr3:2511714:A:T	0.686701	0	pgc-SCZ.2022
chr3_52532131-52535190	chr3:52532898:C:A	chr3:52594040:C:A	0.687215	0.799515	pgc-SCZ.2022
chr3_53251011-53251760	chr3:53235301:T:C	chr3:53235888:G:A	0.758868	0.995987	pgc-SCZ.2022
chr3_52518651-52519140	chr3:52521300:G:A	chr3:52594040:C:A	0.772578	0.788335	pgc-SCZ.2022
chr3_180929171-180929930	chr3:180929475:T:C	chr3:181063312:C:T	0.619749	0.796443	pgc-SCZ.2022
chr3_16916931-16917170	chr3:16916971:G:A	chr3:16915840:G:T	1	0.995707	pgc-SCZ.2022
chr3_52315421-52316830	chr3:52304836:T:C	chr3:52299655:C:G	1	1	pgc-SCZ.2022
chr5_152564391-152566690	chr5:152562690:C:A	chr5:152750047:T:C	0.63348	0.732175	pgc-SCZ.2022
chr5_102554061-102554980	chr5:102554238:C:T	chr5:102355013:T:C	0.63622	0	pgc-SCZ.2022
chr5_152622451-152623320	chr5:152622743:A:G	chr5:152686229:T:A	0	0.66572	pgc-SCZ.2022
chr5_138610021-138612080	chr5:138610062:C:G	chr5:138610062:C:G	1	1	pgc-SCZ.2022
chr5_152711911-152712380	chr5:152712179:G:A	chr5:152808222:C:T	0.609251	0.791088	pgc-SCZ.2022
chr5_152676141-152676430	chr5:152673917:A:T	chr5:152808222:C:T	0.814891	0.723129	pgc-SCZ.2022
chr6_29722991-29724380	chr6:29743794:G:A	chr6:29745496:G:T	0.639326		pgc-SCZ.2022
chr6_26955741-26957600	chr6:26953428:T:C	chr6:27002578:C:G	0.637239	0.925939	pgc-SCZ.2022
chr6_31493671-31495180	chr6:31481439:A:T	chr6:31480756:C:T	0.652302	0.711172	pgc-SCZ.2022
chr6_31343821-31344100	chr6:31346139:A:G	chr6:31344761:G:A	0.758823	0.698056	pgc-SCZ.2022
chr6_31366661-31367470	chr6:31358547:C:T	chr6:31358852:C:T	0.920079	0.878205	pgc-SCZ.2022
chr6_30780981-30783100	chr6:30777856:G:A	chr6:30762562:T:C	0.820691	0.893965	pgc-SCZ.2022
chr6_31113911-31115230	chr6:31120368:T:A	chr6:31115210:A:G	0.64769	0.957348	pgc-SCZ.2022
chr6_30681691-30685170	chr6:30682249:G:A	chr6:30852596:C:T	0.863487	0.834726	pgc-SCZ.2022
chr6_33567681-33568330	chr6:33565627:G:T	chr6:33546191:A:G	0	0.607484	pgc-SCZ.2022
chr6_32609841-32610070	chr6:32597265:A:G	chr6:32604371:G:A	0.966854	1	pgc-SCZ.2022
chr6_31496951-31499160	chr6:31481439:A:T	chr6:31480756:C:T	0.652302	0.711172	pgc-SCZ.2022
chr6_30751731-30753090	chr6:30756653:T:C	chr6:30760583:T:G	0.611292	0	pgc-SCZ.2022
chr6_28884701-28886010	chr6:28884587:G:A	chr6:29162505:A:G	0.748261		pgc-SCZ.2022
chr6_28161391-28162240	chr6:28163375:T:C	chr6:28197412:C:T	0.62008	0.91397	pgc-SCZ.2022
chr6_31053261-31054600	chr6:31055051:C:T	chr6:31076154:G:C	0.684913	0.689657	pgc-SCZ.2022
chr6_28398371-28400340	chr6:28402301:G:A	chr6:28386838:A:T	0.740115	0.766833	pgc-SCZ.2022
chr6_31065301-31066320	chr6:31065160:C:T	chr6:31079843:G:A	0.633933		pgc-SCZ.2022
chr6_32666511-32666820	chr6:32667234:G:A	chr6:32668599:C:G	0.688179	0.636929	pgc-SCZ.2022
chr6_30769021-30770220	chr6:30767026:TTTTG:T	chr6:30769709:A:C	0.769756	0.759564	pgc-SCZ.2022
chr6_33696281-33697800	chr6:33697243:T:A	chr6:33743643:C:T	0	0.720511	pgc-SCZ.2022
chr6_29964301-29966720	chr6:29974897:G:A	chr6:29981035:A:T	0.952189	0.961234	pgc-SCZ.2022
chr6_31355861-31358040	chr6:31359017:A:T	chr6:31358852:C:T	0.757257	0.64819	pgc-SCZ.2022
chr6_26304891-26305610	chr6:26322245:G:A	chr6:26317156:C:T	0.752	0.910284	pgc-SCZ.2022
chr6_26171431-26173590	chr6:26171991:C:T	chr6:26173539:T:C	1	0.973303	pgc-SCZ.2022
chr6_32254891-32255960	chr6:32232893:A:G	chr6:32236656:T:C	0.682159	0.841572	pgc-SCZ.2022
chr6_27388101-27389410	chr6:27410064:G:T	chr6:27384901:T:C	0.940378	0.88026	pgc-SCZ.2022
chr6_31196791-31198530	chr6:31218757:C:T	chr6:31222761:G:A	0.770482	0	pgc-SCZ.2022
chr6_28394071-28395090	chr6:28384880:C:G	chr6:28386838:A:T	0.722899		pgc-SCZ.2022
chr6_28837421-28839520	chr6:28830873:C:A	chr6:28882013:G:A	0	0.613057	pgc-SCZ.2022
chr6_30954831-30956440	chr6:30955634:CG:C	chr6:30954311:G:A	1	1	pgc-SCZ.2022
chr6_27591781-27593340	chr6:27605757:A:G	chr6:27704256:C:G	0.619848		pgc-SCZ.2022
chr6_27823541-27825500	chr6:27820284:C:T	chr6:27782300:T:C	0.695973	0.843914	pgc-SCZ.2022
chr6_33700521-33700720	chr6:33700593:A:G	chr6:33735453:G:A	0.622118	0	pgc-SCZ.2022
chr6_28080131-28081780	chr6:28080760:A:G	chr6:28197412:C:T	0.62008	0.898027	pgc-SCZ.2022
chr6_96014581-96018100	chr6:96016191:T:G	chr6:96028152:A:G	0.707746	0	pgc-SCZ.2022
chr6_33702291-33702900	chr6:33699340:C:G	chr6:33690332:A:T	0.690155	0	pgc-SCZ.2022
chr6_26327301-26328750	chr6:26336610:C:A	chr6:26317156:C:T	0.747866	0.835958	pgc-SCZ.2022
chr6_29014741-29016060	chr6:29002399:G:A	chr6:29190303:C:T	0.842182	0.820008	pgc-SCZ.2022
chr6_30219261-30219600	chr6:30227282:C:T	chr6:30187331:C:T	0.930841	0.962871	pgc-SCZ.2022
chr6_27374681-27375980	chr6:27380029:C:T	chr6:27384901:T:C	0.782553	0.65106	pgc-SCZ.2022
chr6_31651391-31653820	chr6:31652743:T:G	chr6:31757453:G:A	1	0.971514	pgc-SCZ.2022
chr6_28673681-28674680	chr6:28676119:G:A	chr6:28641320:G:T	1	0.94589	pgc-SCZ.2022
chr6_32952901-32953640	chr6:32956072:G:A	chr6:32978734:G:A	1	0.981399	pgc-SCZ.2022
chr6_43221121-43222280	chr6:43221637:A:G	chr6:43192637:T:C	0.615776	0	pgc-SCZ.2022
chr7_1912671-1913260	chr7:1911600:C:T	chr7:1839224:C:T	0.604556	0.706311	pgc-SCZ.2022
chr7_2172401-2174040	chr7:2164765:G:A	chr7:2126684:T:G	0.681803	0.648692	pgc-SCZ.2022
chr7_2019581-2020590	chr7:2005716:T:C	chr7:2007195:C:T	0.627358	0.871569	pgc-SCZ.2022
chr7_110421241-110422500	chr7:110423295:A:G	chr7:110406494:C:T	0.660593	0	pgc-SCZ.2022
chr7_2063961-2064080	chr7:2064002:C:A	chr7:1914261:C:T	0.690455	0.773082	pgc-SCZ.2022
chr7_2192671-2193460	chr7:2193036:T:C	chr7:2153798:C:T	0.661587	0.910835	pgc-SCZ.2022
chr8_142295311-142295870	chr8:142276599:T:C	chr8:142264766:C:T	0.655485	0.822695	pgc-SCZ.2022
chr8_59782211-59782440	chr8:59782341:C:A	chr8:59791410:T:A	0.771963	0.880597	pgc-SCZ.2022
chr8_88323901-88329310	chr8:88324807:C:T	chr8:88331229:G:T	0.762892	0.735484	pgc-SCZ.2022
chr10_102868761-102870380	chr10:102869254:T:C	chr10:102858938:A:G	0	0.644998	pgc-SCZ.2022
chr10_18264621-18264770	chr10:18258854:T:A	chr10:18260087:G:A	0.8753	0.903065	pgc-SCZ.2022
chr10_103053651-103054670	chr10:103065908:C:G	chr10:102836092:G:C	0.716336	0.936189	pgc-SCZ.2022
chr11_113538961-113539400	chr11:113542843:A:G	chr11:113503845:G:T	0	0.668704	pgc-SCZ.2022
chr11_28615091-28616600	chr11:28621106:G:A	chr11:28621106:G:A	1	1	pgc-SCZ.2022
chr11_28621511-28622510	chr11:28621106:G:A	chr11:28621106:G:A	1	1	pgc-SCZ.2022
chr11_57777501-57780200	chr11:57779528:T:C	chr11:57695683:C:T	1	0.985593	pgc-SCZ.2022
chr11_134684691-134686920	chr11:134661756:T:C	chr11:134654555:G:A	0	0.719387	pgc-SCZ.2022
chr12_94795501-94795930	chr12:94790381:T:C	chr12:94809386:A:C	0.729766	0.804255	pgc-SCZ.2022
chr12_103177371-103179160	chr12:103179797:G:A	chr12:103179797:G:A	1	1	pgc-SCZ.2022
chr13_79296041-79296490	chr13:79284100:T:C	chr13:79475648:A:G	0.701499	0.646061	pgc-SCZ.2022
chr14_99245341-99247140	chr14:99246457:C:T	chr14:99265394:A:C	0.756434	0	pgc-SCZ.2022
chr14_103561331-103564130	chr14:103563112:G:A	chr14:103688541:G:A	0.765485	0.684131	pgc-SCZ.2022
chr14_103539941-103547190	chr14:103551456:G:A	chr14:103688541:G:A	0.714235		pgc-SCZ.2022
chr15_34365511-34368290	chr15:34367316:G:C	chr15:34367316:G:C	1	1	pgc-SCZ.2022
chr16_89640731-89642350	chr16:89625361:C:T	chr16:89626782:A:G	0.675519	0.635108	pgc-SCZ.2022
chr16_89615391-89615980	chr16:89625361:C:T	chr16:89626782:A:G	0.675519	0.635108	pgc-SCZ.2022
chr16_9805061-9805520	chr16:9805444:A:G	chr16:9867022:T:C	0.65051	0.850187	pgc-SCZ.2022
chr17_46190911-46195700	chr17:46172742:T:C	chr17:46025499:A:C	0.821419	1	pgc-SCZ.2022
chr17_45619801-45621310	chr17:45606901:A:AT	chr17:46025499:A:C	0.77744	1	pgc-SCZ.2022
chr17_45948641-45949670	chr17:45949182:T:C	chr17:46025499:A:C	0.856401	0.994833	pgc-SCZ.2022
chr17_45425531-45426200	chr17:45425928:A:C	chr17:45714063:G:A	0.652562	0.727801	pgc-SCZ.2022
chr17_45740611-45741160	chr17:45751398:G:A	chr17:46025499:A:C	0.700996	0.851101	pgc-SCZ.2022
chr17_46266091-46268060	chr17:46282965:C:A	chr17:46025499:A:C	0.766412	0.924161	pgc-SCZ.2022
chr17_45936191-45937180	chr17:45913553:A:G	chr17:46025499:A:C	0.923713	0.994833	pgc-SCZ.2022
chr17_46259581-46260740	chr17:46282965:C:A	chr17:46025499:A:C	0.766412	0.924161	pgc-SCZ.2022
chr17_46719541-46721000	chr17:46714277:G:A	chr17:46273932:G:A	0	0.640135	pgc-SCZ.2022
chr17_45489961-45491610	chr17:45490914:G:A	chr17:46025499:A:C	0.766412	0	pgc-SCZ.2022
chr17_46044241-46045130	chr17:46044551:C:T	chr17:46025499:A:C	1	1	pgc-SCZ.2022
chr17_46224411-46226000	chr17:46208317:T:C	chr17:46025499:A:C	0.766412	0.792069	pgc-SCZ.2022
chr17_45592301-45592600	chr17:45606901:A:AT	chr17:46025499:A:C	0.77744	1	pgc-SCZ.2022
chr17_45563311-45563620	chr17:45588443:C:T	chr17:46025499:A:C	0.843876	0.989662	pgc-SCZ.2022
chr17_45501261-45501810	chr17:45495865:C:G	chr17:46025499:A:C	0.77744	0.974156	pgc-SCZ.2022
chr17_46184261-46184970	chr17:46208317:T:C	chr17:46025499:A:C	0.766412	0.792069	pgc-SCZ.2022
chr17_46286621-46287300	chr17:46282965:C:A	chr17:46025499:A:C	0.766412	0.924161	pgc-SCZ.2022
chr17_19061611-19064730	chr17:19052562:G:A	chr17:19275579:C:A	0.766965	0	pgc-SCZ.2022
chr17_46253961-46254070	chr17:46269743:A:G	chr17:46025499:A:C	0.766412	0.796744	pgc-SCZ.2022
chr18_55897851-55898130	chr18:55911645:C:T	chr18:55916782:G:A	1	1	pgc-SCZ.2022
chr18_53309321-53309510	chr18:53302532:C:T	chr18:53220378:C:T	0	0.651933	pgc-SCZ.2022
chr19_19319771-19322130	chr19:19336127:G:A	chr19:19466406:C:G	0.848035	0.773629	pgc-SCZ.2022
chr20_38790511-38790720	chr20:38790643:T:C	chr20:38768530:A:G	0.882424	0.934131	pgc-SCZ.2022
chr20_38855191-38855830	chr20:38835171:G:T	chr20:38854785:T:G	0.890017	0.98079	pgc-SCZ.2022
chr22_42089521-42091590	chr22:42094288:A:C	chr22:42126069:C:A	0.807459	0.921914	pgc-SCZ.2022
chr22_42282221-42284260	chr22:42282856:C:G	chr22:42278344:A:T	0.648614	0.655234	pgc-SCZ.2022
chr22_41945851-41947970	chr22:41946761:G:T	chr22:41941036:T:G	0.727488		pgc-SCZ.2022
chr15_98727361-98728490	chr15:98744146:T:C	chr15:98727906:A:G	0.78832	0.941416	Postcentral_TH_May2020.QC6
chr6_91276441-91276610	chr6:91276510:G:C	chr6:91233043:A:G	0.672875	0	Precentral_SA
chr6_91299101-91300250	chr6:91300292:T:C	chr6:91292851:A:C	0.843044	0.945945	Precentral_SA
chr10_116973721-116975130	chr10:116974835:T:C	chr10:116919201:A:C	0.793084	0.922257	Precentral_SA
chr10_116890841-116892260	chr10:116884159:G:A	chr10:116884159:A:G	1	1	Precentral_SA
chr10_117000681-117000900	chr10:116979803:T:C	chr10:116884159:A:G	0.790476	0.902218	Precentral_SA
chr15_39198781-39199750	chr15:39199269:T:A	chr15:39184762:C:G	0.659833		Precentral_SA
chr15_38819131-38819920	chr15:38819462:C:G	chr15:38771263:A:T	0.823498	0.823998	Precentral_SA
chr15_38817711-38818710	chr15:38817913:C:T	chr15:38771263:A:T	0	0.656478	Precentral_SA
chr10_116973721-116975130	chr10:116974835:T:C	chr10:116919201:A:C	0.793084	0.922257	Precuneus_SA
chr10_116890841-116892260	chr10:116884159:G:A	chr10:116884159:A:G	1	1	Precuneus_SA
chr10_117000681-117000900	chr10:116979803:T:C	chr10:116884159:A:G	0.790476	0.902218	Precuneus_SA
chr10_116973721-116975130	chr10:116949868:A:T	chr10:116934351:A:G	0.81541	0.941089	Putamen
chr10_116890841-116892260	chr10:116884159:G:A	chr10:116955888:A:G	0.790476	0.877225	Putamen
chr10_117000681-117000900	chr10:116979803:T:C	chr10:116952944:T:C	0.694935	0.848861	Putamen
chr11_117534801-117536750	chr11:117536024:C:G	chr11:117537441:C:G	0.689115	0	Putamen
chr14_55514521-55515740	chr14:55515588:G:A	chr14:55527539:A:T	0.743222	0.978086	Putamen
chr14_55739671-55741450	chr14:55741196:A:G	chr14:55741352:C:G	0.643635	0.809303	Putamen
chr18_53309321-53309510	chr18:53302532:C:T	chr18:53344021:A:T	0.667291	0.823367	Putamen
chr18_53411581-53411910	chr18:53410888:T:TTG	chr18:53429959:T:C	0.888975	0.992088	Putamen
chr18_53456731-53460050	chr18:53440499:GT:G	chr18:53429959:T:C	0.822889	0.874504	Putamen
chr18_53416841-53417370	chr18:53417451:T:TAA	chr18:53429959:T:C	0.974657	0.996036	Putamen
chr1_17043421-17043820	chr1:17044080:AT:A	chr1:17015257:T:C	0.613281	0	RostralMiddleFrontal_SA
chr1_17067531-17068390	chr1:17063999:G:A	chr1:17015257:T:C	0	0.718432	RostralMiddleFrontal_SA
chr2_187408651-187409750	chr2:187413308:C:G	chr2:187428664:T:C	0.735051	0.919394	RostralMiddleFrontal_SA
chr3_193830871-193832030	chr3:193831660:C:T	chr3:193818644:T:G	0.721487	0.704864	RostralMiddleFrontal_SA
chr3_193825811-193827340	chr3:193831660:C:T	chr3:193818644:T:G	0.721487	0.704864	RostralMiddleFrontal_SA
chr6_125746561-125750560	chr6:125757215:A:G	chr6:125702409:A:G	0.69071		SuperiorFrontal_SA
chr4_52861431-52862920	chr4:52859932:G:C	chr4:52839409:T:C	0.633473	0.647955	SuperiorParietal_SA
chr5_94110841-94112370	chr5:94111689:T:C	chr5:93612779:A:T	1	0.61221	SuperiorParietal_SA
chr6_91276441-91276610	chr6:91276510:G:C	chr6:91233043:A:G	0.672875	0	SuperiorParietal_SA
chr6_91299101-91300250	chr6:91300292:T:C	chr6:91292851:A:C	0.843044	0.945945	SuperiorParietal_SA
chr8_8507901-8508820	chr8:8506387:T:C	chr8:8444284:A:G	0.612584	0.742958	SuperiorTemporal_SA
chr8_8516931-8518270	chr8:8527137:C:G	chr8:8234503:A:G	0.630273	0.615059	SuperiorTemporal_SA
chr8_8309241-8312070	chr8:8310872:G:A	chr8:8288087:T:C	0.601611	0.664651	SuperiorTemporal_SA
chr8_11197111-11197760	chr8:11176016:C:T	chr8:11118119:A:C	0.619394		SuperiorTemporal_SA
chr8_9229891-9231760	chr8:9253679:C:T	chr8:9213523:A:G	0.604032	0.623838	SuperiorTemporal_SA
chr8_8288311-8289740	chr8:8288801:G:A	chr8:8248884:T:G	0.612775	0.786168	SuperiorTemporal_SA
chr8_8227131-8229660	chr8:8237348:G:A	chr8:8234503:A:G	0.940227	0.949844	SuperiorTemporal_SA
chr8_8963161-8964090	chr8:8940442:C:T	chr8:8865165:T:C	0.653869		SuperiorTemporal_SA
chr8_8224261-8224800	chr8:8237348:G:A	chr8:8234503:A:G	0.940227	0.949844	SuperiorTemporal_SA
chr8_12361931-12362680	chr8:12342321:A:G	chr8:11897546:A:C	0.618376		SuperiorTemporal_SA
chr8_8209791-8210700	chr8:8234503:G:A	chr8:8234503:A:G	1	1	SuperiorTemporal_SA
chr8_11346971-11348950	chr8:11347246:T:C	chr8:11318894:A:G	0.732318	0.673133	SuperiorTemporal_SA
chr8_8398011-8399640	chr8:8412181:A:G	chr8:8404114:T:C	0	0.602729	SuperiorTemporal_SA
chr17_46190911-46195700	chr17:46172742:T:C	chr17:45775239:T:C	0.764038	0.994833	SuperiorTemporal_TH_May2020.QC6
chr17_45619801-45621310	chr17:45606901:A:AT	chr17:45775239:T:C	0.849638	0.994833	SuperiorTemporal_TH_May2020.QC6
chr17_45948641-45949670	chr17:45949182:T:C	chr17:45775239:T:C	0.787724	1	SuperiorTemporal_TH_May2020.QC6
chr17_45425531-45426200	chr17:45425928:A:C	chr17:45775239:T:C	0.652562	0.727801	SuperiorTemporal_TH_May2020.QC6
chr17_45740611-45741160	chr17:45751398:G:A	chr17:45775239:T:C	0.766412	0.855437	SuperiorTemporal_TH_May2020.QC6
chr17_46266091-46268060	chr17:46282965:C:A	chr17:45775239:T:C	0.83554	0.918808	SuperiorTemporal_TH_May2020.QC6
chr17_45936191-45937180	chr17:45913553:A:G	chr17:45775239:T:C	0.849638	1	SuperiorTemporal_TH_May2020.QC6
chr17_46259581-46260740	chr17:46282965:C:A	chr17:45775239:T:C	0.83554	0.918808	SuperiorTemporal_TH_May2020.QC6
chr17_46719541-46721000	chr17:46714277:G:A	chr17:45775239:T:C	0	0.718574	SuperiorTemporal_TH_May2020.QC6
chr17_45489961-45491610	chr17:45490914:G:A	chr17:45775239:T:C	0.83554	0	SuperiorTemporal_TH_May2020.QC6
chr17_46044241-46045130	chr17:46044551:C:T	chr17:45775239:T:C	0.919807	0.994833	SuperiorTemporal_TH_May2020.QC6
chr17_46224411-46226000	chr17:46208317:T:C	chr17:45775239:T:C	0.83554	0.785354	SuperiorTemporal_TH_May2020.QC6
chr17_45592301-45592600	chr17:45606901:A:AT	chr17:45775239:T:C	0.849638	0.994833	SuperiorTemporal_TH_May2020.QC6
chr17_45563311-45563620	chr17:45588443:C:T	chr17:45775239:T:C	0.919807	0.98452	SuperiorTemporal_TH_May2020.QC6
chr17_45501261-45501810	chr17:45495865:C:G	chr17:45775239:T:C	0.849638	0.979291	SuperiorTemporal_TH_May2020.QC6
chr17_46184261-46184970	chr17:46208317:T:C	chr17:45775239:T:C	0.83554	0.785354	SuperiorTemporal_TH_May2020.QC6
chr17_46286621-46287300	chr17:46282965:C:A	chr17:45775239:T:C	0.83554	0.918808	SuperiorTemporal_TH_May2020.QC6
chr17_46253961-46254070	chr17:46269743:A:G	chr17:45775239:T:C	0.83554	0.790037	SuperiorTemporal_TH_May2020.QC6
chr4_52861431-52862920	chr4:52859932:G:C	chr4:52862054:T:G	0.670161	0.7634	Supramarginal_SA
chr14_58606691-58608220	chr14:58602246:T:C	chr14:58601566:T:G	0.975024	0.99624	Supramarginal_SA
chr15_38819131-38819920	chr15:38819462:C:G	chr15:38768864:C:CTAA	0.669356	0.774676	Supramarginal_SA
chr15_38817711-38818710	chr15:38817913:C:T	chr15:38771263:A:T	0	0.656478	Supramarginal_SA
chr7_54881071-54882380	chr7:54881563:A:G	chr7:54947812:T:C	0.908591	0.722934	Thalamus
chr4_105087681-105089040	chr4:105088606:G:A	chr4:105088606:A:G	1	1	TotalSurfaceArea
chr5_171414941-171416010	chr5:171413500:A:G	chr5:171351820:T:C	0	0.654946	TotalSurfaceArea
chr6_126339721-126340910	chr6:126340008:T:C	chr6:126337897:T:G	0.808728	1	TotalSurfaceArea
chr10_102780921-102781560	chr10:102793809:C:T	chr10:102787853:A:G	0.632154	0.690938	TotalSurfaceArea
chr10_103367451-103369330	chr10:103375562:C:T	chr10:103235729:T:C	0.675992	0.700869	TotalSurfaceArea
chr12_56075001-56075380	chr12:56088396:T:G	chr12:56080024:T:C	0.691855	0.727143	TotalSurfaceArea
chr17_46190911-46195700	chr17:46172742:T:C	chr17:45386127:A:C	0.70835	0.699076	TotalSurfaceArea
chr17_45619801-45621310	chr17:45606901:A:AT	chr17:45386127:A:C	0.777679	0.699076	TotalSurfaceArea
chr17_45948641-45949670	chr17:45949182:T:C	chr17:45413487:A:G	0.652562	0.724741	TotalSurfaceArea
chr17_45425531-45426200	chr17:45425928:A:C	chr17:45386127:A:C	0.721008	0.942235	TotalSurfaceArea
chr17_45740611-45741160	chr17:45751398:G:A	chr17:45386127:A:C	0.691231	0.831008	TotalSurfaceArea
chr17_46696321-46696630	chr17:46720454:A:G	chr17:46685223:A:G	0.691534	0	TotalSurfaceArea
chr17_46266091-46268060	chr17:46282965:C:A	chr17:45386127:A:C	0.753755	0.656879	TotalSurfaceArea
chr17_45936191-45937180	chr17:45913553:A:G	chr17:45386127:A:C	0.636526	0.702765	TotalSurfaceArea
chr17_46259581-46260740	chr17:46282965:C:A	chr17:45386127:A:C	0.753755	0.656879	TotalSurfaceArea
chr17_46719541-46721000	chr17:46714277:G:A	chr17:46685223:A:G	0.980366		TotalSurfaceArea
chr17_45489961-45491610	chr17:45490914:G:A	chr17:45386127:A:C	0.915306	0	TotalSurfaceArea
chr17_46044241-46045130	chr17:46044551:C:T	chr17:45386127:A:C	0.691231	0.699076	TotalSurfaceArea
chr17_46224411-46226000	chr17:46208317:T:C	chr17:45386127:A:C	0.753755		TotalSurfaceArea
chr17_45592301-45592600	chr17:45606901:A:AT	chr17:45386127:A:C	0.777679	0.699076	TotalSurfaceArea
chr17_45563311-45563620	chr17:45588443:C:T	chr17:45386127:A:C	0.841905	0.689862	TotalSurfaceArea
chr17_45501261-45501810	chr17:45495865:C:G	chr17:45386127:A:C	0.777679	0.719526	TotalSurfaceArea
chr17_46184261-46184970	chr17:46208317:T:C	chr17:45386127:A:C	0.753755		TotalSurfaceArea
chr17_46286621-46287300	chr17:46282965:C:A	chr17:45386127:A:C	0.753755	0.656879	TotalSurfaceArea
chr17_46253961-46254070	chr17:46269743:A:G	chr17:45386127:A:C	0.753755		TotalSurfaceArea
chr5_132489511-132491860	chr5:132485305:G:A	chr5:132067045:T:C	0.667104	0	TransverseTemporal_SA
chr6_91299101-91300250	chr6:91300292:T:C	chr6:91292851:A:C	0.843044	0.945945	TransverseTemporal_SA
chr8_11197111-11197760	chr8:11176016:C:T	chr8:11081763:T:G	0	0.682715	TransverseTemporal_SA
chr1_53293951-53297380	chr1:53275125:G:T	chr1:53243178:T:G	0.770351	0.835375	EA2022
chr1_110243321-110244100	chr1:110218398:T:C	chr1:110215332:T:C	0	0.684632	EA2022
chr1_110537571-110539400	chr1:110538328:G:A	chr1:110544185:T:C	0.89839	0.96458	EA2022
chr1_28417241-28417770	chr1:28403701:C:A	chr1:28432636:T:G	0.875889	0.991473	EA2022
chr1_204619941-204620130	chr1:204619973:G:A	chr1:204521342:A:G	0.624516	0.797988	EA2022
chr1_204651851-204652250	chr1:204652201:G:A	chr1:204638099:A:C	0.651664	0	EA2022
chr1_211247951-211248390	chr1:211248170:G:A	chr1:211389833:C:G	0.604531	0.673469	EA2022
chr1_74412101-74412570	chr1:74414189:A:G	chr1:74430238:A:C	0.953001	0.989424	EA2022
chr1_98086691-98087370	chr1:98087276:A:T	chr1:98060611:T:C	0.703592	0.940364	EA2022
chr1_235502521-235505910	chr1:235513988:G:T	chr1:235480876:A:C	0	0.653396	EA2022
chr1_43540671-43541120	chr1:43540668:A:G	chr1:43569422:A:G	0.811192	0.63192	EA2022
chr1_57191931-57193160	chr1:57193577:G:A	chr1:57213114:A:C	0.710196	0	EA2022
chr1_72281281-72285560	chr1:72298693:T:C	chr1:72353929:T:C	0.908031	0.939289	EA2022
chr1_204637001-204639170	chr1:204638099:A:C	chr1:204610569:A:G	0.623907		EA2022
chr1_235527031-235527600	chr1:235523763:ATTAAGT:A	chr1:235480876:A:C	0	0.629761	EA2022
chr1_174359131-174359650	chr1:174359663:A:G	chr1:174151296:A:G	0.775578	0.800073	EA2022
chr1_6867821-6870830	chr1:6867863:C:T	chr1:6804127:T:C	0.612648	0	EA2022
chr1_57248741-57249150	chr1:57248156:T:C	chr1:57211886:T:C	0	0.625281	EA2022
chr1_8854271-8854440	chr1:8854337:T:C	chr1:8843799:T:C	0.635169	0.866402	EA2022
chr1_43565051-43566920	chr1:43565822:A:G	chr1:43569422:A:G	0.689399	0.96524	EA2022
chr2_10843891-10844670	chr2:10845557:C:T	chr2:10840527:T:G	0.730537	0.98294	EA2022
chr2_99640541-99641060	chr2:99657431:T:G	chr2:99668466:C:G	1	1	EA2022
chr2_188629121-188630580	chr2:188616692:C:T	chr2:188486762:T:C	0.692364	0	EA2022
chr2_232871561-232873130	chr2:232878399:A:G	chr2:232853730:A:G	0.624296		EA2022
chr2_10833661-10834720	chr2:10842911:A:G	chr2:10840527:T:G	0.72341	1	EA2022
chr2_100262591-100263720	chr2:100263012:C:T	chr2:100266689:T:C	0.758805	0.987529	EA2022
chr2_172012101-172014170	chr2:172013647:C:G	chr2:171931417:T:C	0.766197	0.918575	EA2022
chr2_206176181-206176470	chr2:206169960:G:A	chr2:206040020:T:C	0.835768	0.766075	EA2022
chr2_100266001-100266220	chr2:100252336:C:T	chr2:100243983:T:C	0.948765	1	EA2022
chr2_65429811-65433400	chr2:65440138:C:A	chr2:65387375:C:G	0.675616		EA2022
chr2_224908751-224910780	chr2:224908927:A:T	chr2:224908487:C:G	0.926027	0.994176	EA2022
chr2_100290621-100293210	chr2:100289175:CCAT:C	chr2:100292172:A:C	0.640074	0.988323	EA2022
chr2_124983671-124984120	chr2:124990370:G:A	chr2:125230888:A:G	0	0.675214	EA2022
chr2_68248031-68248360	chr2:68248154:C:T	chr2:68171972:A:C	0.721456	0.749182	EA2022
chr2_235903611-235904600	chr2:235918447:T:C	chr2:235924203:T:C	0.68021	0.91168	EA2022
chr2_28951201-28951470	chr2:28948678:A:G	chr2:28879240:T:C	0.601835	0	EA2022
chr2_100103631-100105860	chr2:100083420:C:T	chr2:100042927:T:C	0.806458	0.945896	EA2022
chr2_199603171-199604300	chr2:199608935:T:C	chr2:199598117:T:C	0.730632	1	EA2022
chr2_173207221-173207390	chr2:173207353:G:A	chr2:173174137:A:G	0.848788	0.789977	EA2022
chr2_211815741-211816000	chr2:211815798:T:G	chr2:211809124:T:C	0.747306	0.612085	EA2022
chr2_10791461-10793250	chr2:10775626:A:G	chr2:10775626:A:G	1	1	EA2022
chr2_171847621-171847870	chr2:171856300:T:C	chr2:171684868:T:C	0.611823	0	EA2022
chr2_188708691-188709110	chr2:188714318:A:G	chr2:188638959:A:G	0.778184	0.96622	EA2022
chr2_99461811-99462160	chr2:99449678:CT:C	chr2:99458025:T:C	0	0.626481	EA2022
chr3_49722851-49725140	chr3:49714467:C:A	chr3:49797334:A:C	0.607884	0.982538	EA2022
chr3_53069371-53070390	chr3:53065450:A:G	chr3:52987994:A:C	0	0.656188	EA2022
chr3_9088011-9089270	chr3:9112651:A:G	chr3:9109678:T:C	0	0.808645	EA2022
chr3_58388141-58389430	chr3:58387440:G:C	chr3:58385605:C:G	0	0.684026	EA2022
chr3_196528501-196529300	chr3:196505590:G:A	chr3:196493928:T:C	0.602581	0	EA2022
chr3_116814531-116817930	chr3:116825111:C:T	chr3:116864081:T:C	0.621293	0.600541	EA2022
chr3_161220541-161223190	chr3:161228563:C:T	chr3:161400698:T:C	0	0.737463	EA2022
chr3_47902941-47903120	chr3:47902371:T:C	chr3:47912243:A:C	1	1	EA2022
chr3_48997071-48998960	chr3:48998452:C:T	chr3:49003029:A:G	0.805086	0	EA2022
chr3_47617221-47618040	chr3:47619306:G:A	chr3:47885792:T:C	0.855042	0.813412	EA2022
chr3_11548841-11549490	chr3:11537117:C:T	chr3:11359403:T:C	0	0.62903	EA2022
chr3_49931071-49931160	chr3:49931139:T:C	chr3:49998109:T:C	0.907769	0.996164	EA2022
chr3_85579341-85579590	chr3:85579715:G:A	chr3:85433137:T:C	0.748666	0.951095	EA2022
chr3_16916931-16917170	chr3:16916971:G:A	chr3:16916971:A:G	1	1	EA2022
chr3_108346441-108346570	chr3:108346520:G:A	chr3:108347449:A:G	1	1	EA2022
chr3_124049001-124049370	chr3:124049075:T:G	chr3:124090731:A:G	0	0.602468	EA2022
chr3_49484311-49486150	chr3:49484541:C:T	chr3:49533449:T:C	0.821763	0.996221	EA2022
chr3_49198961-49199880	chr3:49199901:C:T	chr3:49247080:A:G	0.72676	0.607032	EA2022
chr3_127422371-127423490	chr3:127416426:C:G	chr3:127439471:A:T	0.621282	0.955082	EA2022
chr3_186113471-186113920	chr3:186117491:C:T	chr3:186106855:T:C	0.634305	0	EA2022
chr3_124157711-124159310	chr3:124168600:C:G	chr3:124148247:A:T	1	0.991407	EA2022
chr3_58386991-58387270	chr3:58399467:T:C	chr3:58385605:C:G	0	0.684825	EA2022
chr3_49006131-49008740	chr3:49015352:T:A	chr3:49003029:A:G	0.76073	0	EA2022
chr4_105186511-105187160	chr4:105199599:T:G	chr4:105290286:A:G	0.893288	0.896721	EA2022
chr4_3386651-3389110	chr4:3381421:C:T	chr4:3363639:A:G	0.603676	0.916395	EA2022
chr4_158914111-158914850	chr4:158914341:A:G	chr4:158867848:A:C	0.970047	0.99206	EA2022
chr4_93445951-93446520	chr4:93442838:T:C	chr4:93442886:T:C	0.975874	1	EA2022
chr4_3367011-3373370	chr4:3371772:T:C	chr4:3371772:T:C	1	1	EA2022
chr4_171555001-171555150	chr4:171552299:A:G	chr4:171545709:T:C	0.602201	0.720743	EA2022
chr4_67104251-67104470	chr4:67104383:A:G	chr4:67135867:A:G	0.879259	0.903032	EA2022
chr4_139919581-139919750	chr4:139919809:C:T	chr4:139919809:T:C	1	1	EA2022
chr4_151714201-151715260	chr4:151709775:CTATA:C	chr4:151676388:A:G	0.855701	0.958295	EA2022
chr4_139962051-139962750	chr4:139962951:C:T	chr4:139943603:T:G	0.655478	0.81844	EA2022
chr4_66949491-66949550	chr4:66949493:C:T	chr4:66951698:T:C	0.97745	0.984965	EA2022
chr5_152564391-152566690	chr5:152562690:C:A	chr5:152583503:T:C	0.720823	0.889524	EA2022
chr5_60541291-60542360	chr5:60525716:A:G	chr5:60610568:T:C	0.634271		EA2022
chr5_53819781-53820570	chr5:53830087:A:G	chr5:53830087:A:G	1	1	EA2022
chr5_114580801-114581690	chr5:114578845:G:T	chr5:114534828:T:C	0.96183	1	EA2022
chr5_137155371-137156110	chr5:137164153:T:C	chr5:137199877:A:T	0.81085		EA2022
chr5_57298151-57299380	chr5:57299092:G:T	chr5:57299092:T:G	1	1	EA2022
chr5_87909631-87909780	chr5:87909674:A:C	chr5:88208468:T:C	0.618032	0	EA2022
chr5_152622451-152623320	chr5:152622743:A:G	chr5:152583503:T:C	0	0.704818	EA2022
chr5_88085521-88085980	chr5:88082882:C:G	chr5:88089847:A:G	0.843336	0.963302	EA2022
chr5_94110841-94112370	chr5:94111689:T:C	chr5:93888516:A:G	0	0.602879	EA2022
chr5_109877201-109877430	chr5:109890316:G:C	chr5:109698914:A:C	0.619737		EA2022
chr5_152711911-152712380	chr5:152712179:G:A	chr5:152583503:T:C	0.656503	0.888938	EA2022
chr5_152676141-152676430	chr5:152673917:A:T	chr5:152583503:T:C	0.927542	0.990648	EA2022
chr5_11491831-11491910	chr5:11476764:G:A	chr5:11476764:A:G	1	1	EA2022
chr5_109454631-109456360	chr5:109470766:C:A	chr5:109634721:A:C	0.682296	0	EA2022
chr5_109688601-109692900	chr5:109678809:G:A	chr5:109676609:A:G	0.666639	0.69844	EA2022
chr5_87949461-87951270	chr5:87960989:G:A	chr5:88089847:A:G	0.745679	0.74892	EA2022
chr5_104610881-104612080	chr5:104611504:C:T	chr5:104628884:A:G	0	0.641283	EA2022
chr5_109612371-109613270	chr5:109625625:T:C	chr5:109634721:A:C	0.611539	0.667358	EA2022
chr6_31399321-31401180	chr6:31382042:C:A	chr6:31382011:T:C	0.649272	0.666459	EA2022
chr6_31343821-31344100	chr6:31345371:A:T	chr6:31302674:T:C	0	0.657973	EA2022
chr6_31402751-31404440	chr6:31382042:C:A	chr6:31382011:T:C	0.649272	0.666459	EA2022
chr6_96938391-96939700	chr6:96942587:G:A	chr6:96955907:A:C	1	0.993851	EA2022
chr6_30453301-30454120	chr6:30453360:T:G	chr6:30455856:T:G	1	0.98484	EA2022
chr6_32609841-32610070	chr6:32597265:A:G	chr6:32610508:A:C	0.732544		EA2022
chr6_30444121-30444240	chr6:30419691:G:T	chr6:30455856:T:G	0.965091	0.992377	EA2022
chr6_32622591-32622720	chr6:32623523:G:A	chr6:32447332:T:G	0.626128	0.717272	EA2022
chr6_33696281-33697800	chr6:33697243:T:A	chr6:33726302:T:C	0	0.67967	EA2022
chr6_109301331-109301630	chr6:109301291:A:G	chr6:109240443:T:C	0	0.605335	EA2022
chr6_26304891-26305610	chr6:26322245:G:A	chr6:26206947:A:C	0.615052		EA2022
chr6_26171431-26173590	chr6:26171991:C:T	chr6:26144989:T:C	0.95806	0.967472	EA2022
chr6_32254891-32255960	chr6:32252800:C:T	chr6:32266635:A:G	0.664284	0	EA2022
chr6_31196791-31198530	chr6:31173432:A:G	chr6:31145253:A:G	0	0.722223	EA2022
chr6_157019121-157019520	chr6:157012377:C:T	chr6:156991995:A:G	0.641362	0.684604	EA2022
chr6_29967381-29967990	chr6:29965120:G:A	chr6:29941027:A:G	0	0.690502	EA2022
chr6_96064301-96064590	chr6:96055614:G:A	chr6:96064344:A:G	0.602475	0.622113	EA2022
chr6_33700521-33700720	chr6:33700593:A:G	chr6:33690332:A:T	0.615502	0	EA2022
chr6_98131281-98131780	chr6:98131605:T:C	chr6:98140878:T:G	1	0.996098	EA2022
chr6_33702291-33702900	chr6:33699340:C:G	chr6:33690332:A:T	0.690155	0	EA2022
chr6_26327301-26328750	chr6:26336610:C:A	chr6:26287634:T:C	0.661157	0	EA2022
chr6_29926601-29927650	chr6:29938947:A:G	chr6:29940692:T:C	1	0.983005	EA2022
chr6_126339721-126340910	chr6:126340008:T:C	chr6:126340712:T:C	1	0.984946	EA2022
chr6_26577051-26577910	chr6:26577629:C:G	chr6:26498198:A:G	0.928009	0.930142	EA2022
chr6_23441961-23442330	chr6:23442001:T:C	chr6:23443650:C:G	0.894602	0.960714	EA2022
chr6_98043901-98045400	chr6:98028775:T:G	chr6:98143934:C:G	0.632091		EA2022
chr6_33247851-33250430	chr6:33249212:G:C	chr6:33288620:A:G	0.618256	0.718054	EA2022
chr6_87755861-87757310	chr6:87737689:G:C	chr6:87730373:A:C	0.965221	0.991602	EA2022
chr6_87407461-87409150	chr6:87411229:C:T	chr6:87397610:T:C	0.790259	1	EA2022
chr6_153047451-153047700	chr6:153050368:C:T	chr6:153043965:A:C	0.826309	0.986025	EA2022
chr6_98046201-98048600	chr6:98038975:A:G	chr6:98143934:C:G	0.622261		EA2022
chr7_1912671-1913260	chr7:1921165:A:C	chr7:2031733:T:C	0	0.648394	EA2022
chr7_50690011-50691890	chr7:50686982:G:A	chr7:50686982:A:G	1	1	EA2022
chr7_32216691-32219270	chr7:32216940:G:A	chr7:32216663:A:G	0.637312		EA2022
chr7_32253171-32253690	chr7:32235486:C:A	chr7:32291368:A:C	0.615741	1	EA2022
chr7_100099801-100102730	chr7:100101813:G:A	chr7:100038344:A:G	1	0	EA2022
chr7_133904571-133905520	chr7:133929373:T:TA	chr7:133908373:A:G	0.82645	0.991817	EA2022
chr7_76162641-76163490	chr7:76162971:T:C	chr7:76000956:T:C	0	0.807648	EA2022
chr7_128725591-128727040	chr7:128747133:TTTTA:T	chr7:128769526:A:T	0.898998	0.83357	EA2022
chr7_2172401-2174040	chr7:2173471:A:G	chr7:2199445:T:C	0.780223	0.804264	EA2022
chr7_2019581-2020590	chr7:2033343:G:T	chr7:2031733:T:C	0.965914	1	EA2022
chr7_134142631-134142860	chr7:134141695:T:G	chr7:134146145:A:G	0	0.613506	EA2022
chr7_133963401-133964400	chr7:133963594:C:G	chr7:133945665:A:G	1	0.991077	EA2022
chr7_2156801-2158930	chr7:2162096:C:T	chr7:2154972:T:C	0.655083	0.979551	EA2022
chr7_132932231-132932650	chr7:132932362:T:G	chr7:132894934:A:G	0.605058	0.968434	EA2022
chr7_2018561-2019300	chr7:2028125:G:C	chr7:2031733:T:C	0.934902	1	EA2022
chr7_75993181-75995400	chr7:76010247:CTGAT:C	chr7:76272712:T:C	0	0.685249	EA2022
chr7_134105541-134106650	chr7:134085854:G:T	chr7:134082797:A:G	0.692176	0.642937	EA2022
chr7_105723511-105724090	chr7:105723775:T:C	chr7:105715322:T:C	0.849487	0.662994	EA2022
chr7_2247101-2248040	chr7:2250798:C:T	chr7:2249185:A:C	0.969786	0.996041	EA2022
chr7_128783001-128783810	chr7:128783287:G:C	chr7:128766032:T:C	0.616749	0.684749	EA2022
chr7_133951011-133951080	chr7:133957989:G:A	chr7:133945665:A:G	0.971722	0.982291	EA2022
chr8_141680861-141682820	chr8:141682217:C:T	chr8:141680311:T:C	0.730304	0.994358	EA2022
chr8_144521751-144524230	chr8:144517495:T:C	chr8:144517495:T:C	1	1	EA2022
chr8_142699521-142700130	chr8:142684424:A:G	chr8:142688717:C:G	0.601787	0.722849	EA2022
chr8_86507741-86509470	chr8:86508665:C:A	chr8:86491192:T:C	0.645638	0	EA2022
chr8_144500971-144503680	chr8:144516381:G:A	chr8:144483074:A:G	0.787219	0.827158	EA2022
chr9_120729781-120731840	chr9:120730298:T:A	chr9:120597271:A:G	0.723742	0	EA2022
chr9_131926431-131926780	chr9:131926783:T:C	chr9:132054826:T:C	0.603242	0.743202	EA2022
chr9_14192521-14193010	chr9:14192731:T:G	chr9:14196099:C:G	0.975024	0.860049	EA2022
chr9_109117951-109120600	chr9:109119576:T:C	chr9:109047250:A:G	0.96027	0.971733	EA2022
chr9_132014131-132014820	chr9:132014722:CCAA:C	chr9:131955183:T:C	0.928956	0.792507	EA2022
chr9_132002881-132003570	chr9:132003050:G:A	chr9:132054826:T:C	0.674372	0.893064	EA2022
chr9_93422781-93423590	chr9:93421239:G:A	chr9:93455165:A:G	0.638782	0.721605	EA2022
chr9_131892461-131893640	chr9:131882385:T:C	chr9:131869620:A:G	0.783783	1	EA2022
chr9_131906791-131907050	chr9:131890178:G:C	chr9:131906984:T:C	0.862553	0.783922	EA2022
chr9_132848091-132849910	chr9:132841215:T:C	chr9:132815180:T:C	0.793744	0.98967	EA2022
chr9_120733131-120733750	chr9:120741160:G:A	chr9:120597271:A:G	0.675784	0.724283	EA2022
chr9_121880711-121881500	chr9:121867727:C:A	chr9:121871432:T:C	0.732117	0.788118	EA2022
chr9_121857981-121858190	chr9:121851837:TG:T	chr9:121844857:A:C	0.781551	0.912659	EA2022
chr9_69444011-69444490	chr9:69442445:C:T	chr9:69442445:T:C	1	1	EA2022
chr9_131885051-131885790	chr9:131893155:T:C	chr9:131869620:A:G	0.831366	1	EA2022
chr10_10870791-10871340	chr10:10872930:G:A	chr10:10875396:C:G	0.836605	0.812815	EA2022
chr10_85318941-85320150	chr10:85322232:A:G	chr10:85253384:T:C	0	0.826618	EA2022
chr10_116973721-116975130	chr10:116949868:A:T	chr10:117059453:A:C	0.619101		EA2022
chr10_124484491-124485500	chr10:124506576:G:A	chr10:124503126:A:G	0	0.735686	EA2022
chr10_12605301-12606500	chr10:12610658:G:A	chr10:12654563:A:G	0.619793	0	EA2022
chr10_63115041-63116700	chr10:63115786:A:G	chr10:63185604:A:G	0.901091		EA2022
chr10_67883861-67886480	chr10:67871149:T:G	chr10:67869198:A:T	0	0.873875	EA2022
chr10_133143711-133144600	chr10:133143955:A:C	chr10:133158692:T:C	0.666379	0.834577	EA2022
chr10_116890841-116892260	chr10:116884159:G:A	chr10:117018122:T:C	0.609916		EA2022
chr10_124539931-124541760	chr10:124542464:T:C	chr10:124503126:A:G	0.718081	0.806042	EA2022
chr10_103192011-103193980	chr10:103192875:G:A	chr10:102993918:A:C	0.685775	0.786736	EA2022
chr10_125489321-125492890	chr10:125489918:C:T	chr10:125476911:A:T	0.771491	0.881958	EA2022
chr10_110002471-110004320	chr10:110003177:G:C	chr10:110003177:C:G	1	1	EA2022
chr10_67849251-67850260	chr10:67839728:A:G	chr10:67869198:A:T	0	0.916355	EA2022
chr10_131921141-131922070	chr10:131932216:G:A	chr10:131923132:A:G	0.610693	0	EA2022
chr10_66038741-66038980	chr10:66039889:C:T	chr10:66044803:A:G	0.830253	1	EA2022
chr10_117000681-117000900	chr10:116979803:T:C	chr10:117018122:T:C	0.781023		EA2022
chr10_101832001-101832830	chr10:101828977:A:G	chr10:101832406:A:G	0.9447	1	EA2022
chr10_11086231-11086650	chr10:11089959:G:C	chr10:11067990:T:G	0.664015	0.85001	EA2022
chr10_102081051-102081360	chr10:102081034:G:A	chr10:102060796:T:C	0.692148	0	EA2022
chr11_66311381-66313870	chr11:66315658:T:C	chr11:66310658:T:C	0.625678	0.727094	EA2022
chr11_76792731-76794630	chr11:76793654:G:A	chr11:76764685:T:C	0.613659	0.957281	EA2022
chr11_66914881-66916210	chr11:66905608:T:C	chr11:66761223:T:C	0.787982	0.874115	EA2022
chr11_122131761-122132100	chr11:122128479:G:A	chr11:122111935:A:G	0.637636	0.963825	EA2022
chr11_120562611-120566340	chr11:120546356:G:C	chr11:120570938:T:G	0.610279	0	EA2022
chr11_72751751-72752990	chr11:72751589:A:G	chr11:72747151:A:G	0.811611	0.963082	EA2022
chr11_57777501-57780200	chr11:57779528:T:C	chr11:57729539:A:C	0.959942	0.985593	EA2022
chr11_72672631-72675040	chr11:72652715:G:A	chr11:72672905:T:C	0.67351	0.814242	EA2022
chr11_95715461-95716600	chr11:95715845:A:G	chr11:95730481:T:C	0.971686	0.964309	EA2022
chr11_66408111-66409830	chr11:66396076:G:A	chr11:66408684:T:G	0.831621	0.939912	EA2022
chr11_11663501-11663810	chr11:11649324:A:T	chr11:11639268:T:C	0.684103	0.956035	EA2022
chr11_76763291-76764450	chr11:76756479:T:C	chr11:76764444:T:C	0.857939	0.985586	EA2022
chr11_64091671-64093410	chr11:64092279:A:G	chr11:64107984:A:G	0	0.637332	EA2022
chr12_106301491-106303990	chr12:106292070:CAT:C	chr12:106385157:C:G	0	0.802185	EA2022
chr12_58008111-58010150	chr12:57995896:C:T	chr12:58067981:A:G	0.87178	0.981132	EA2022
chr12_120495181-120498000	chr12:120496174:T:C	chr12:120536707:T:C	0.726979	0.982745	EA2022
chr12_56075001-56075380	chr12:56088396:T:G	chr12:56080595:T:C	0.938926	0.979133	EA2022
chr12_54232891-54233070	chr12:54232968:T:C	chr12:54232968:T:C	1	1	EA2022
chr12_48349641-48351540	chr12:48344998:G:A	chr12:48353466:T:G	0.730877	0.920102	EA2022
chr12_27157901-27158920	chr12:27158549:G:A	chr12:27023393:C:G	0	0.757545	EA2022
chr12_27226031-27227000	chr12:27233343:C:T	chr12:27023393:C:G	0	0.752096	EA2022
chr12_97260681-97260820	chr12:97272700:T:C	chr12:97279639:A:G	0.945502	0.894217	EA2022
chr12_22916181-22917380	chr12:22926894:C:T	chr12:22918318:A:G	0	0.65677	EA2022
chr13_98450221-98452390	chr13:98447792:C:T	chr13:98447084:T:C	0.894107	0.910454	EA2022
chr13_90918101-90919370	chr13:90918699:G:A	chr13:90923933:T:G	0.612658	0	EA2022
chr14_99245341-99247140	chr14:99268647:A:G	chr14:99275850:T:C	0.668368	0.795519	EA2022
chr14_24079361-24082020	chr14:24079821:C:G	chr14:24079821:C:G	1	1	EA2022
chr14_103695471-103697340	chr14:103700446:A:G	chr14:103639077:T:C	0.789757	0.953885	EA2022
chr14_64363201-64364400	chr14:64375852:T:C	chr14:64386958:A:G	0.921409	0.939334	EA2022
chr14_23024711-23026290	chr14:23017877:G:A	chr14:22921806:T:C	0.669055		EA2022
chr14_28974911-28975650	chr14:28975462:C:T	chr14:29046433:A:G	0.635307	0.618334	EA2022
chr14_26526971-26527750	chr14:26527304:C:T	chr14:26594193:T:C	0.735483	0.948584	EA2022
chr14_68948771-68949780	chr14:68970841:C:T	chr14:68966963:A:T	0.752069	0.99069	EA2022
chr14_84592001-84592410	chr14:84604168:G:A	chr14:84617585:A:T	0.900149	0.873528	EA2022
chr15_47587391-47589490	chr15:47594505:C:T	chr15:47584513:T:C	0.888694	0.988392	EA2022
chr15_47394041-47394990	chr15:47396660:A:G	chr15:47407459:T:C	0.610366		EA2022
chr15_77719971-77720930	chr15:77716088:C:T	chr15:77733122:T:G	0.676249	0.643329	EA2022
chr15_34365511-34368290	chr15:34367316:G:C	chr15:34367316:C:G	1	1	EA2022
chr15_57235421-57238130	chr15:57240403:G:A	chr15:57125135:A:G	1	1	EA2022
chr15_27017131-27017980	chr15:27016500:A:G	chr15:26985752:A:T	0.90961	0.894524	EA2022
chr15_26521061-26522700	chr15:26521502:T:C	chr15:26567990:T:C	0.674786	0	EA2022
chr15_47273131-47274790	chr15:47274136:A:G	chr15:47286495:C:G	0.903015	0.926979	EA2022
chr17_2358281-2361480	chr17:2374374:T:C	chr17:2374426:A:C	1	0.996174	EA2022
chr17_46190911-46195700	chr17:46172742:T:C	chr17:46044103:T:C	0.821419	1	EA2022
chr17_45619801-45621310	chr17:45606901:A:AT	chr17:46044103:T:C	0.77744	1	EA2022
chr17_45948641-45949670	chr17:45949182:T:C	chr17:46044103:T:C	0.856401	0.994833	EA2022
chr17_45425531-45426200	chr17:45425928:A:C	chr17:45815894:T:C	0.652562	0.727801	EA2022
chr17_45740611-45741160	chr17:45751398:G:A	chr17:46044103:T:C	0.700996	0.851101	EA2022
chr17_46696321-46696630	chr17:46720454:A:G	chr17:46740910:T:C	0.716021	0	EA2022
chr17_46266091-46268060	chr17:46282965:C:A	chr17:46044103:T:C	0.766412	0.924161	EA2022
chr17_45936191-45937180	chr17:45913553:A:G	chr17:46044103:T:C	0.923713	0.994833	EA2022
chr17_46259581-46260740	chr17:46282965:C:A	chr17:46044103:T:C	0.766412	0.924161	EA2022
chr17_46719541-46721000	chr17:46714277:G:A	chr17:46777221:A:G	0.842595	0.932646	EA2022
chr17_45489961-45491610	chr17:45490914:G:A	chr17:46044103:T:C	0.766412	0	EA2022
chr17_46044241-46045130	chr17:46044551:C:T	chr17:46044103:T:C	1	1	EA2022
chr17_46224411-46226000	chr17:46208317:T:C	chr17:46044103:T:C	0.766412	0.792069	EA2022
chr17_45592301-45592600	chr17:45606901:A:AT	chr17:46044103:T:C	0.77744	1	EA2022
chr17_45563311-45563620	chr17:45588443:C:T	chr17:46044103:T:C	0.843876	0.989662	EA2022
chr17_44871691-44873140	chr17:44872749:C:G	chr17:44894198:T:C	1	1	EA2022
chr17_45501261-45501810	chr17:45495865:C:G	chr17:46044103:T:C	0.77744	0.974156	EA2022
chr17_46184261-46184970	chr17:46208317:T:C	chr17:46044103:T:C	0.766412	0.792069	EA2022
chr17_39661051-39661490	chr17:39666058:A:C	chr17:39668086:A:G	0.796895	0.743722	EA2022
chr17_39513161-39513630	chr17:39506679:T:C	chr17:39332847:T:G	0.689352		EA2022
chr17_17931321-17931420	chr17:17931377:A:G	chr17:17804815:T:C	0	0.633342	EA2022
chr17_46286621-46287300	chr17:46282965:C:A	chr17:46044103:T:C	0.766412	0.924161	EA2022
chr17_19061611-19064730	chr17:19052562:G:A	chr17:19373831:A:G	0.807917	0	EA2022
chr17_39634181-39634950	chr17:39653965:C:G	chr17:39668086:A:G	0.847602	0.926507	EA2022
chr17_46253961-46254070	chr17:46269743:A:G	chr17:46044103:T:C	0.766412	0.796744	EA2022
chr18_52897341-52899220	chr18:52878387:T:C	chr18:52932576:A:C	0.925555	0.976199	EA2022
chr18_28070171-28072400	chr18:28046775:TA:T	chr18:28076594:A:G	0.757519	0.882221	EA2022
chr18_23299981-23300980	chr18:23300326:G:A	chr18:23446835:C:G	0.622205	0	EA2022
chr18_25066541-25066850	chr18:25053751:CA:C	chr18:25056451:A:G	0.601772	0	EA2022
chr18_37570481-37570680	chr18:37570563:G:A	chr18:37574771:A:G	0.903872	0.967753	EA2022
chr18_46754651-46758300	chr18:46768037:G:T	chr18:46771980:T:G	0	0.607332	EA2022
chr18_37619851-37620600	chr18:37599845:G:A	chr18:37606485:T:G	0.931467	0.967867	EA2022
chr18_53309321-53309510	chr18:53302532:C:T	chr18:53344021:A:T	0.667291	0.823367	EA2022
chr18_53411581-53411910	chr18:53410888:T:TTG	chr18:53469215:T:C	0.886841	0.776567	EA2022
chr18_53456731-53460050	chr18:53440499:GT:G	chr18:53469215:T:C	0.953947	0.880225	EA2022
chr18_53416841-53417370	chr18:53417451:T:TAA	chr18:53469215:T:C	0.767224	0.773772	EA2022
chr19_32466321-32466710	chr19:32466530:G:C	chr19:32491681:T:C	0.810502	0.80752	EA2022
chr19_3237201-3237840	chr19:3237394:G:A	chr19:3240161:T:C	0.815949	0	EA2022
chr20_61270861-61272880	chr20:61272215:G:A	chr20:61282371:A:G	0.829626	0.864794	EA2022
chr20_42612271-42613680	chr20:42613248:T:C	chr20:42628990:A:C	0.614205	0	EA2022
chr20_14824871-14826000	chr20:14833741:T:A	chr20:14832356:A:C	0.611594		EA2022
chr20_49045561-49047830	chr20:49040250:A:G	chr20:49062233:A:G	0.837454	1	EA2022
chr20_61261821-61262250	chr20:61262172:A:G	chr20:61261028:T:C	0.873463	0.979655	EA2022
chr22_29477491-29481890	chr22:29452495:T:G	chr22:29497051:T:C	0.657627	0.639618	EA2022
chr22_30008291-30009100	chr22:30008558:A:C	chr22:29911569:A:T	0.777993	0.956856	EA2022
chr22_29986791-29988170	chr22:30011663:T:C	chr22:29765144:C:G	0.62718	0.739669	EA2022
chr22_33513091-33513890	chr22:33513337:C:G	chr22:33514750:T:C	0.827198	0.859299	EA2022
chr22_29815721-29816290	chr22:29820993:C:A	chr22:29820993:A:C	1	1	EA2022
chr16_10121091-10122750	chr16:10120449:G:A	chr16:10119983:T:C	0.763152	0	EA2022
chr16_15153411-15155680	chr16:15129796:T:C	chr16:15143630:T:G	0.89	0.936284	EA2022
chr16_28364781-28365230	chr16:28371922:C:T	chr16:28835828:C:G	0.729431	0	EA2022
chr16_24769621-24770290	chr16:24770051:A:G	chr16:24812298:T:C	0.65141	0.986038	EA2022
chr16_28426061-28426390	chr16:28406167:T:C	chr16:28835828:C:G	0.675506	0.726202	EA2022
chr16_28802271-28803260	chr16:28813779:T:C	chr16:28835828:C:G	0.975029	0.991199	EA2022
chr16_15206521-15207310	chr16:15205846:T:C	chr16:15143630:T:G	0.891296	0.87886	EA2022
chr16_12147291-12148430	chr16:12147802:A:G	chr16:12150058:A:G	1	1	EA2022
chr16_12425701-12426610	chr16:12419940:C:A	chr16:12419480:A:G	0.724151	0.815275	EA2022
chr16_82735691-82736010	chr16:82717307:G:T	chr16:82718259:T:G	0	0.606094	EA2022
chr16_12152801-12153060	chr16:12141515:A:G	chr16:12111685:A:G	0.973006	0.93136	EA2022
chr16_733701-733980	chr16:728820:G:A	chr16:656668:A:G	0.619588	0	EA2022
chr16_14911431-14912660	chr16:14918835:T:C	chr16:14881435:A:G	0.667112	0	EA2022
chr16_15266771-15266970	chr16:15287858:A:G	chr16:15287858:A:G	1	1	EA2022
chr16_12429741-12430110	chr16:12430155:A:G	chr16:12413634:A:G	0.689322	0.882807	EA2022

### Sheet: C. LiCl
Feature	caSNP	GWASSNP	R2_Stein	R2_1KG	GWAS
chr1_203069131-203069860	chr1:203069626:T:G	chr1:203055968:C:CTTT	0.766197	0.945957	IDP_T1_SIENAX_peripheral_grey_normalised_volume
chr16_88024501-88025260	chr16:88025145:C:G	chr16:88025145:G:C	1	1	IDP_T1_SIENAX_peripheral_grey_normalised_volume
chr16_88039221-88039350	chr16:88038968:C:G	chr16:88025145:G:C	0.713425	0.832164	IDP_T1_SIENAX_peripheral_grey_normalised_volume
chr1_203069131-203069860	chr1:203069626:T:G	chr1:203055968:C:CTTT	0.766197	0.945957	IDP_T1_SIENAX_peripheral_grey_unnormalised_volume
chr16_88024501-88025260	chr16:88025145:C:G	chr16:88025145:G:C	1	1	IDP_T1_SIENAX_peripheral_grey_unnormalised_volume
chr16_88039221-88039350	chr16:88038968:C:G	chr16:88025145:G:C	0.713425	0.832164	IDP_T1_SIENAX_peripheral_grey_unnormalised_volume
chr4_168787991-168788200	chr4:168788147:A:G	chr4:168768097:T:G	0.640511	0.812869	IDP_T1_SIENAX_CSF_normalised_volume
chr4_168831011-168834620	chr4:168811020:C:A	chr4:168779324:G:A	0	0.617469	IDP_T1_SIENAX_CSF_normalised_volume
chr4_168803281-168804370	chr4:168791515:C:T	chr4:168762849:T:G	0.736369	0.814162	IDP_T1_SIENAX_CSF_normalised_volume
chr7_2735561-2736270	chr7:2756280:G:A	chr7:2721715:C:CA	0	0.6068	IDP_T1_SIENAX_CSF_normalised_volume
chr7_2807631-2808600	chr7:2823272:C:T	chr7:2732797:C:A	0.60883	0.898464	IDP_T1_SIENAX_CSF_normalised_volume
chr7_2757021-2758910	chr7:2758660:C:A	chr7:2712518:A:G	0.871142	0.764633	IDP_T1_SIENAX_CSF_normalised_volume
chr7_2718871-2719430	chr7:2721301:T:C	chr7:2712518:A:G	0.786211	0.796918	IDP_T1_SIENAX_CSF_normalised_volume
chr7_2762791-2763980	chr7:2761908:G:A	chr7:2712518:A:G	0.871142	0.763528	IDP_T1_SIENAX_CSF_normalised_volume
chr7_2729361-2730790	chr7:2750070:G:A	chr7:2846642:A:C	0	0.630731	IDP_T1_SIENAX_CSF_normalised_volume
chr22_37696301-37697710	chr22:37713108:G:T	chr22:37738159:A:G	0.86071	0.900296	IDP_T1_SIENAX_CSF_normalised_volume
chr4_168787991-168788200	chr4:168788147:A:G	chr4:168768097:T:G	0.640511	0.812869	IDP_T1_SIENAX_CSF_unnormalised_volume
chr4_168831011-168834620	chr4:168811020:C:A	chr4:168779324:G:A	0	0.617469	IDP_T1_SIENAX_CSF_unnormalised_volume
chr4_168803281-168804370	chr4:168791515:C:T	chr4:168762849:T:G	0.736369	0.814162	IDP_T1_SIENAX_CSF_unnormalised_volume
chr7_2735561-2736270	chr7:2756280:G:A	chr7:2721715:C:CA	0	0.6068	IDP_T1_SIENAX_CSF_unnormalised_volume
chr7_2807631-2808600	chr7:2823272:C:T	chr7:2732797:C:A	0.60883	0.898464	IDP_T1_SIENAX_CSF_unnormalised_volume
chr7_2757021-2758910	chr7:2758660:C:A	chr7:2712518:A:G	0.871142	0.764633	IDP_T1_SIENAX_CSF_unnormalised_volume
chr7_2718871-2719430	chr7:2721301:T:C	chr7:2712518:A:G	0.786211	0.796918	IDP_T1_SIENAX_CSF_unnormalised_volume
chr7_2762791-2763980	chr7:2761908:G:A	chr7:2712518:A:G	0.871142	0.763528	IDP_T1_SIENAX_CSF_unnormalised_volume
chr7_2729361-2730790	chr7:2750070:G:A	chr7:2846642:A:C	0	0.630731	IDP_T1_SIENAX_CSF_unnormalised_volume
chr22_37696301-37697710	chr22:37713108:G:T	chr22:37730357:A:G	0.865775	0.962031	IDP_T1_SIENAX_CSF_unnormalised_volume
chr1_203069131-203069860	chr1:203069626:T:G	chr1:203055968:C:CTTT	0.766197	0.945957	IDP_T1_SIENAX_grey_normalised_volume
chr12_28313461-28314160	chr12:28326824:C:G	chr12:28254772:C:CT	0.820065	0	IDP_T1_SIENAX_grey_normalised_volume
chr1_203069131-203069860	chr1:203069626:T:G	chr1:203055968:C:CTTT	0.766197	0.945957	IDP_T1_SIENAX_grey_unnormalised_volume
chr12_28313461-28314160	chr12:28326824:C:G	chr12:28254772:C:CT	0.820065	0	IDP_T1_SIENAX_grey_unnormalised_volume
chr5_83470631-83476790	chr5:83493828:A:G	chr5:83466995:C:CTT	0.674324	0.698787	IDP_T1_SIENAX_white_normalised_volume
chr7_54881071-54882380	chr7:54881563:A:G	chr7:54848587:G:T	0.827547	0.77647	IDP_T1_SIENAX_white_normalised_volume
chr17_46190911-46195700	chr17:46172742:T:C	chr17:45495053:T:C	0.821419	0.974156	IDP_T1_SIENAX_white_normalised_volume
chr17_45619801-45621310	chr17:45619554:C:T	chr17:45495053:T:C	1	0	IDP_T1_SIENAX_white_normalised_volume
chr17_46106871-46107470	chr17:46099737:C:T	chr17:46014622:C:T	0.6812	0	IDP_T1_SIENAX_white_normalised_volume
chr17_45425531-45426200	chr17:45425918:G:A	chr17:45495053:T:C	0.919807	0.756111	IDP_T1_SIENAX_white_normalised_volume
chr17_45941781-45943430	chr17:45949182:T:C	chr17:45495053:T:C	0.718822	0.979291	IDP_T1_SIENAX_white_normalised_volume
chr17_46266091-46268060	chr17:46269852:C:A	chr17:45495053:T:C	0.923713	0.963348	IDP_T1_SIENAX_white_normalised_volume
chr17_46259581-46260740	chr17:46282965:C:A	chr17:45495053:T:C	0.919807	0.897844	IDP_T1_SIENAX_white_normalised_volume
chr17_46696321-46696630	chr17:46717482:G:T	chr17:46685223:A:G	0.719707	0	IDP_T1_SIENAX_white_normalised_volume
chr17_45489961-45491610	chr17:45490914:G:A	chr17:45495053:T:C	0.919807	0	IDP_T1_SIENAX_white_normalised_volume
chr17_46224411-46226000	chr17:46208317:T:C	chr17:45495053:T:C	0.919807	0.770717	IDP_T1_SIENAX_white_normalised_volume
chr17_45740611-45741160	chr17:45740856:C:A	chr17:45495053:T:C	0.77744	0.979291	IDP_T1_SIENAX_white_normalised_volume
chr17_46253961-46254070	chr17:46269743:A:G	chr17:45495053:T:C	0.919807	0.775399	IDP_T1_SIENAX_white_normalised_volume
chr17_46719541-46721000	chr17:46720454:A:G	chr17:46685223:A:G	0.691534	0	IDP_T1_SIENAX_white_normalised_volume
chr17_45948641-45949670	chr17:45949182:T:C	chr17:45495053:T:C	0.718822	0.979291	IDP_T1_SIENAX_white_normalised_volume
chr17_45592301-45592600	chr17:45592338:C:A	chr17:45495053:T:C	1	0.958773	IDP_T1_SIENAX_white_normalised_volume
chr17_45563311-45563620	chr17:45588443:C:T	chr17:45495053:T:C	1	0.963898	IDP_T1_SIENAX_white_normalised_volume
chr17_45936191-45937180	chr17:45913553:A:G	chr17:45495053:T:C	0.77744	0.979291	IDP_T1_SIENAX_white_normalised_volume
chr17_45501261-45501810	chr17:45495865:C:G	chr17:45495053:T:C	0.923713	1	IDP_T1_SIENAX_white_normalised_volume
chr17_45775321-45776000	chr17:45777289:G:C	chr17:45760551:C:T	0	0.655862	IDP_T1_SIENAX_white_normalised_volume
chr17_46184261-46184970	chr17:46208317:T:C	chr17:45495053:T:C	0.919807	0.770717	IDP_T1_SIENAX_white_normalised_volume
chr17_46286621-46287300	chr17:46273641:T:C	chr17:45495053:T:C	0.919807	0.775399	IDP_T1_SIENAX_white_normalised_volume
chr17_45722281-45722490	chr17:45722438:C:A	chr17:45495053:T:C	0.919807	0.979291	IDP_T1_SIENAX_white_normalised_volume
chr20_25226481-25227850	chr20:25227295:A:G	chr20:25241709:C:T	0.84248	0.816561	IDP_T1_SIENAX_white_normalised_volume
chr20_25309721-25311200	chr20:25326938:C:T	chr20:25241709:C:T	0.681886	0.726324	IDP_T1_SIENAX_white_normalised_volume
chr20_25539811-25540800	chr20:25527369:G:A	chr20:25245556:G:A	0.787213	0.821153	IDP_T1_SIENAX_white_normalised_volume
chr5_83470631-83476790	chr5:83493828:A:G	chr5:83466995:C:CTT	0.674324	0.698787	IDP_T1_SIENAX_white_unnormalised_volume
chr7_54881071-54882380	chr7:54881563:A:G	chr7:54848587:G:T	0.827547	0.77647	IDP_T1_SIENAX_white_unnormalised_volume
chr17_46190911-46195700	chr17:46172742:T:C	chr17:45495053:T:C	0.821419	0.974156	IDP_T1_SIENAX_white_unnormalised_volume
chr17_45619801-45621310	chr17:45619554:C:T	chr17:45495053:T:C	1	0	IDP_T1_SIENAX_white_unnormalised_volume
chr17_46106871-46107470	chr17:46099737:C:T	chr17:46014622:C:T	0.6812	0	IDP_T1_SIENAX_white_unnormalised_volume
chr17_45425531-45426200	chr17:45425918:G:A	chr17:45495053:T:C	0.919807	0.756111	IDP_T1_SIENAX_white_unnormalised_volume
chr17_45941781-45943430	chr17:45949182:T:C	chr17:45495053:T:C	0.718822	0.979291	IDP_T1_SIENAX_white_unnormalised_volume
chr17_46266091-46268060	chr17:46269852:C:A	chr17:45495053:T:C	0.923713	0.963348	IDP_T1_SIENAX_white_unnormalised_volume
chr17_46259581-46260740	chr17:46282965:C:A	chr17:45495053:T:C	0.919807	0.897844	IDP_T1_SIENAX_white_unnormalised_volume
chr17_46696321-46696630	chr17:46717482:G:T	chr17:46685223:A:G	0.719707	0	IDP_T1_SIENAX_white_unnormalised_volume
chr17_45489961-45491610	chr17:45490914:G:A	chr17:45495053:T:C	0.919807	0	IDP_T1_SIENAX_white_unnormalised_volume
chr17_46224411-46226000	chr17:46208317:T:C	chr17:45495053:T:C	0.919807	0.770717	IDP_T1_SIENAX_white_unnormalised_volume
chr17_45740611-45741160	chr17:45740856:C:A	chr17:45495053:T:C	0.77744	0.979291	IDP_T1_SIENAX_white_unnormalised_volume
chr17_46253961-46254070	chr17:46269743:A:G	chr17:45495053:T:C	0.919807	0.775399	IDP_T1_SIENAX_white_unnormalised_volume
chr17_46719541-46721000	chr17:46720454:A:G	chr17:46685223:A:G	0.691534	0	IDP_T1_SIENAX_white_unnormalised_volume
chr17_45948641-45949670	chr17:45949182:T:C	chr17:45495053:T:C	0.718822	0.979291	IDP_T1_SIENAX_white_unnormalised_volume
chr17_45592301-45592600	chr17:45592338:C:A	chr17:45495053:T:C	1	0.958773	IDP_T1_SIENAX_white_unnormalised_volume
chr17_45563311-45563620	chr17:45588443:C:T	chr17:45495053:T:C	1	0.963898	IDP_T1_SIENAX_white_unnormalised_volume
chr17_45936191-45937180	chr17:45913553:A:G	chr17:45495053:T:C	0.77744	0.979291	IDP_T1_SIENAX_white_unnormalised_volume
chr17_45501261-45501810	chr17:45495865:C:G	chr17:45495053:T:C	0.923713	1	IDP_T1_SIENAX_white_unnormalised_volume
chr17_45775321-45776000	chr17:45777289:G:C	chr17:45760551:C:T	0	0.655862	IDP_T1_SIENAX_white_unnormalised_volume
chr17_46184261-46184970	chr17:46208317:T:C	chr17:45495053:T:C	0.919807	0.770717	IDP_T1_SIENAX_white_unnormalised_volume
chr17_46286621-46287300	chr17:46273641:T:C	chr17:45495053:T:C	0.919807	0.775399	IDP_T1_SIENAX_white_unnormalised_volume
chr17_45722281-45722490	chr17:45722438:C:A	chr17:45495053:T:C	0.919807	0.979291	IDP_T1_SIENAX_white_unnormalised_volume
chr20_25226481-25227850	chr20:25227295:A:G	chr20:25241709:C:T	0.84248	0.816561	IDP_T1_SIENAX_white_unnormalised_volume
chr20_25309721-25311200	chr20:25326938:C:T	chr20:25241709:C:T	0.681886	0.726324	IDP_T1_SIENAX_white_unnormalised_volume
chr20_25539811-25540800	chr20:25527369:G:A	chr20:25245556:G:A	0.787213	0.821153	IDP_T1_SIENAX_white_unnormalised_volume
chr1_203069131-203069860	chr1:203069626:T:G	chr1:203059243:T:G	0.919807	0.987806	IDP_T1_SIENAX_brain-normalised_volume
chr12_28313461-28314160	chr12:28326824:C:G	chr12:28254772:C:CT	0.820065	0	IDP_T1_SIENAX_brain-normalised_volume
chr17_46190911-46195700	chr17:46172742:T:C	chr17:45386127:C:A	0.70835	0.699076	IDP_T1_SIENAX_brain-normalised_volume
chr17_45619801-45621310	chr17:45619554:C:T	chr17:45386127:C:A	0.841905	0	IDP_T1_SIENAX_brain-normalised_volume
chr17_46106871-46107470	chr17:46099737:C:T	chr17:46014622:C:T	0.6812	0	IDP_T1_SIENAX_brain-normalised_volume
chr17_45425531-45426200	chr17:45425918:G:A	chr17:45386127:C:A	0.915306	0.953488	IDP_T1_SIENAX_brain-normalised_volume
chr17_45941781-45943430	chr17:45949182:T:C	chr17:45413487:A:G	0.652562	0.724741	IDP_T1_SIENAX_brain-normalised_volume
chr17_46266091-46268060	chr17:46269852:C:A	chr17:45386127:C:A	0.777679	0.68936	IDP_T1_SIENAX_brain-normalised_volume
chr17_46259581-46260740	chr17:46282965:C:A	chr17:45386127:C:A	0.753755	0.656879	IDP_T1_SIENAX_brain-normalised_volume
chr17_46696321-46696630	chr17:46717482:G:T	chr17:46685223:A:G	0.719707	0	IDP_T1_SIENAX_brain-normalised_volume
chr17_45489961-45491610	chr17:45490914:G:A	chr17:45386127:C:A	0.915306	0	IDP_T1_SIENAX_brain-normalised_volume
chr17_46224411-46226000	chr17:46208317:T:C	chr17:45386127:C:A	0.753755		IDP_T1_SIENAX_brain-normalised_volume
chr17_45740611-45741160	chr17:45740856:C:A	chr17:45386127:C:A	0.636526	0.702765	IDP_T1_SIENAX_brain-normalised_volume
chr17_46253961-46254070	chr17:46269743:A:G	chr17:45386127:C:A	0.753755		IDP_T1_SIENAX_brain-normalised_volume
chr17_46719541-46721000	chr17:46720454:A:G	chr17:46685223:A:G	0.691534	0	IDP_T1_SIENAX_brain-normalised_volume
chr17_45948641-45949670	chr17:45949182:T:C	chr17:45413487:A:G	0.652562	0.724741	IDP_T1_SIENAX_brain-normalised_volume
chr17_45592301-45592600	chr17:45592338:C:A	chr17:45386127:C:A	0.841905	0.684347	IDP_T1_SIENAX_brain-normalised_volume
chr17_45563311-45563620	chr17:45588443:C:T	chr17:45386127:C:A	0.841905	0.689862	IDP_T1_SIENAX_brain-normalised_volume
chr17_45936191-45937180	chr17:45913553:A:G	chr17:45386127:C:A	0.636526	0.702765	IDP_T1_SIENAX_brain-normalised_volume
chr17_45501261-45501810	chr17:45495865:C:G	chr17:45386127:C:A	0.777679	0.719526	IDP_T1_SIENAX_brain-normalised_volume
chr17_45775321-45776000	chr17:45777289:G:C	chr17:45760551:C:T	0	0.655862	IDP_T1_SIENAX_brain-normalised_volume
chr17_46184261-46184970	chr17:46208317:T:C	chr17:45386127:C:A	0.753755		IDP_T1_SIENAX_brain-normalised_volume
chr17_46286621-46287300	chr17:46273641:T:C	chr17:45386127:C:A	0.753755		IDP_T1_SIENAX_brain-normalised_volume
chr17_45722281-45722490	chr17:45722438:C:A	chr17:45386127:C:A	0.753755	0.702765	IDP_T1_SIENAX_brain-normalised_volume
chr1_203069131-203069860	chr1:203069626:T:G	chr1:203059243:T:G	0.919807	0.987806	IDP_T1_SIENAX_brain-unnormalised_volume
chr12_28313461-28314160	chr12:28326824:C:G	chr12:28254772:C:CT	0.820065	0	IDP_T1_SIENAX_brain-unnormalised_volume
chr17_46190911-46195700	chr17:46172742:T:C	chr17:45386127:C:A	0.70835	0.699076	IDP_T1_SIENAX_brain-unnormalised_volume
chr17_45619801-45621310	chr17:45619554:C:T	chr17:45386127:C:A	0.841905	0	IDP_T1_SIENAX_brain-unnormalised_volume
chr17_46106871-46107470	chr17:46099737:C:T	chr17:46014622:C:T	0.6812	0	IDP_T1_SIENAX_brain-unnormalised_volume
chr17_45425531-45426200	chr17:45425918:G:A	chr17:45386127:C:A	0.915306	0.953488	IDP_T1_SIENAX_brain-unnormalised_volume
chr17_45941781-45943430	chr17:45949182:T:C	chr17:45413487:A:G	0.652562	0.724741	IDP_T1_SIENAX_brain-unnormalised_volume
chr17_46266091-46268060	chr17:46269852:C:A	chr17:45386127:C:A	0.777679	0.68936	IDP_T1_SIENAX_brain-unnormalised_volume
chr17_46259581-46260740	chr17:46282965:C:A	chr17:45386127:C:A	0.753755	0.656879	IDP_T1_SIENAX_brain-unnormalised_volume
chr17_46696321-46696630	chr17:46717482:G:T	chr17:46685223:A:G	0.719707	0	IDP_T1_SIENAX_brain-unnormalised_volume
chr17_45489961-45491610	chr17:45490914:G:A	chr17:45386127:C:A	0.915306	0	IDP_T1_SIENAX_brain-unnormalised_volume
chr17_46224411-46226000	chr17:46208317:T:C	chr17:45386127:C:A	0.753755		IDP_T1_SIENAX_brain-unnormalised_volume
chr17_45740611-45741160	chr17:45740856:C:A	chr17:45386127:C:A	0.636526	0.702765	IDP_T1_SIENAX_brain-unnormalised_volume
chr17_46253961-46254070	chr17:46269743:A:G	chr17:45386127:C:A	0.753755		IDP_T1_SIENAX_brain-unnormalised_volume
chr17_46719541-46721000	chr17:46720454:A:G	chr17:46685223:A:G	0.691534	0	IDP_T1_SIENAX_brain-unnormalised_volume
chr17_45948641-45949670	chr17:45949182:T:C	chr17:45413487:A:G	0.652562	0.724741	IDP_T1_SIENAX_brain-unnormalised_volume
chr17_45592301-45592600	chr17:45592338:C:A	chr17:45386127:C:A	0.841905	0.684347	IDP_T1_SIENAX_brain-unnormalised_volume
chr17_45563311-45563620	chr17:45588443:C:T	chr17:45386127:C:A	0.841905	0.689862	IDP_T1_SIENAX_brain-unnormalised_volume
chr17_45936191-45937180	chr17:45913553:A:G	chr17:45386127:C:A	0.636526	0.702765	IDP_T1_SIENAX_brain-unnormalised_volume
chr17_45501261-45501810	chr17:45495865:C:G	chr17:45386127:C:A	0.777679	0.719526	IDP_T1_SIENAX_brain-unnormalised_volume
chr17_45775321-45776000	chr17:45777289:G:C	chr17:45760551:C:T	0	0.655862	IDP_T1_SIENAX_brain-unnormalised_volume
chr17_46184261-46184970	chr17:46208317:T:C	chr17:45386127:C:A	0.753755		IDP_T1_SIENAX_brain-unnormalised_volume
chr17_46286621-46287300	chr17:46273641:T:C	chr17:45386127:C:A	0.753755		IDP_T1_SIENAX_brain-unnormalised_volume
chr17_45722281-45722490	chr17:45722438:C:A	chr17:45386127:C:A	0.753755	0.702765	IDP_T1_SIENAX_brain-unnormalised_volume
chr6_26304891-26305610	chr6:26287827:G:A	chr6:26180406:C:G	0.637672	0	IDP_T1_FIRST_left_thalamus_volume
chr6_26171431-26173590	chr6:26173539:T:C	chr6:26144930:C:T	0.95806	0.9839	IDP_T1_FIRST_left_thalamus_volume
chr7_54881071-54882380	chr7:54881563:A:G	chr7:54848587:G:T	0.827547	0.77647	IDP_T1_FIRST_left_thalamus_volume
chr6_26304891-26305610	chr6:26287827:G:A	chr6:26180406:C:G	0.637672	0	IDP_T1_FIRST_right_thalamus_volume
chr6_26171431-26173590	chr6:26173539:T:C	chr6:26144930:C:T	0.95806	0.9839	IDP_T1_FIRST_right_thalamus_volume
chr7_54881071-54882380	chr7:54881563:A:G	chr7:54848587:G:T	0.827547	0.77647	IDP_T1_FIRST_right_thalamus_volume
chr1_3220611-3222060	chr1:3202925:C:T	chr1:3207634:T:C	0.840008	0.896929	IDP_T1_FIRST_right_caudate_volume
chr5_131068931-131069970	chr5:131067119:C:T	chr5:131198209:G:C	0.687744	0.733635	IDP_T1_FIRST_right_caudate_volume
chr16_28364781-28365230	chr16:28368122:A:G	chr16:28368122:G:A	1	1	IDP_T1_FIRST_right_caudate_volume
chr16_28802271-28803260	chr16:28826194:T:C	chr16:28368122:G:A	0.690418	0.707146	IDP_T1_FIRST_right_caudate_volume
chr16_28426061-28426390	chr16:28406167:T:C	chr16:28368122:G:A	0.855872	0.890499	IDP_T1_FIRST_right_caudate_volume
chr1_117016871-117018020	chr1:117017920:A:G	chr1:116985744:A:G	0.636726	0.69867	IDP_T1_FIRST_left_putamen_volume
chr6_31343821-31344100	chr6:31347724:A:G	chr6:31345585:C:T	0	0.633303	IDP_T1_FIRST_left_putamen_volume
chr14_55514521-55515740	chr14:55515588:G:A	chr14:55499006:A:G	0.642915	0.887231	IDP_T1_FIRST_left_putamen_volume
chr14_55512471-55512990	chr14:55515588:G:A	chr14:55499006:A:G	0.642915	0.887231	IDP_T1_FIRST_left_putamen_volume
chr18_53411581-53411910	chr18:53411491:C:A	chr18:53304806:G:A	0.746116	0.659696	IDP_T1_FIRST_left_putamen_volume
chr18_53416841-53417370	chr18:53440499:GT:G	chr18:53304806:G:A	0.688332	0.603715	IDP_T1_FIRST_left_putamen_volume
chr18_53413091-53413300	chr18:53410888:T:TTG	chr18:53304806:G:A	0.753717	0.656245	IDP_T1_FIRST_left_putamen_volume
chr1_117016871-117018020	chr1:117017920:A:G	chr1:116985744:A:G	0.636726	0.69867	IDP_T1_FIRST_right_putamen_volume
chr6_31343821-31344100	chr6:31347724:A:G	chr6:31345585:C:T	0	0.633303	IDP_T1_FIRST_right_putamen_volume
chr10_116973721-116975130	chr10:116974835:T:C	chr10:116884159:A:G	0	0.902158	IDP_T1_FIRST_right_putamen_volume
chr10_116890841-116892260	chr10:116884159:G:A	chr10:116884159:A:G	1	1	IDP_T1_FIRST_right_putamen_volume
chr10_117000681-117000900	chr10:116979803:T:C	chr10:116884159:A:G	0.790476	0.902218	IDP_T1_FIRST_right_putamen_volume
chr14_55514521-55515740	chr14:55515588:G:A	chr14:55523780:A:G	0.766511	0.97423	IDP_T1_FIRST_right_putamen_volume
chr14_55512471-55512990	chr14:55515588:G:A	chr14:55523780:A:G	0.766511	0.97423	IDP_T1_FIRST_right_putamen_volume
chr18_53411581-53411910	chr18:53411491:C:A	chr18:53304806:G:A	0.746116	0.659696	IDP_T1_FIRST_right_putamen_volume
chr18_53416841-53417370	chr18:53440499:GT:G	chr18:53304806:G:A	0.688332	0.603715	IDP_T1_FIRST_right_putamen_volume
chr18_53413091-53413300	chr18:53410888:T:TTG	chr18:53304806:G:A	0.753717	0.656245	IDP_T1_FIRST_right_putamen_volume
chr20_25844141-25845460	chr20:25861690:G:A	chr20:25861014:T:C	0.649818	0.918497	IDP_T1_FIRST_left_pallidum_volume
chr20_25226481-25227850	chr20:25227295:A:G	chr20:25222256:A:G	0.896079	0.856087	IDP_T1_FIRST_left_pallidum_volume
chr20_25309721-25311200	chr20:25326938:C:T	chr20:25222256:A:G	0.677142	0.683309	IDP_T1_FIRST_left_pallidum_volume
chr20_25539811-25540800	chr20:25527369:G:A	chr20:25235646:T:C	0.815448	0.904179	IDP_T1_FIRST_left_pallidum_volume
chr1_21117171-21118700	chr1:21097537:G:C	chr1:21183149:T:A	0.979832	0.978153	IDP_T1_FIRST_right_pallidum_volume
chr14_91464481-91465430	chr14:91448732:C:T	chr14:91449896:C:T	0.72104	0	IDP_T1_FIRST_left_accumbens_volume
chr1_180954051-180954540	chr1:180971452:T:C	chr1:180975396:TAA:T	0	0.602596	IDP_T1_FIRST_right_accumbens_volume
chr3_184006071-184006380	chr3:184008194:C:T	chr3:183917091:C:T	0.834648	0.951466	IDP_T1_FIRST_right_accumbens_volume
chr1_183580561-183580640	chr1:183580622:G:T	chr1:183576530:T:C	0.779048	0.803207	IDP_T1_FIRST_brain_stem+4th_ventricle_volume
chr20_25226481-25227850	chr20:25227295:A:G	chr20:25201362:C:T	0	0.603713	IDP_T1_FIRST_brain_stem+4th_ventricle_volume
chr20_25309721-25311200	chr20:25326938:C:T	chr20:25201362:C:T	0	0.661436	IDP_T1_FIRST_brain_stem+4th_ventricle_volume
chr20_25539811-25540800	chr20:25527369:G:A	chr20:25201362:C:T	0	0.622059	IDP_T1_FIRST_brain_stem+4th_ventricle_volume
chr7_134703571-134704480	chr7:134703792:G:T	chr7:134697231:T:C	0.729104	0.995716	IDP_T1_FAST_ROIs_L_insular_cortex
chr8_119678051-119678360	chr8:119678231:CT:C	chr8:119677458:T:C	0.682169	0.61882	IDP_T1_FAST_ROIs_L_insular_cortex
chr14_99892101-99892660	chr14:99892529:G:A	chr14:99883680:C:T	0.969961	0.955747	IDP_T1_FAST_ROIs_L_insular_cortex
chr7_2807631-2808600	chr7:2823272:C:T	chr7:2722274:A:AT	0	0.744383	IDP_T1_FAST_ROIs_R_insular_cortex
chr7_2757021-2758910	chr7:2758660:C:A	chr7:2722274:A:AT	0	0.764608	IDP_T1_FAST_ROIs_R_insular_cortex
chr7_2718871-2719430	chr7:2721301:T:C	chr7:2722274:A:AT	0	0.879066	IDP_T1_FAST_ROIs_R_insular_cortex
chr7_2762791-2763980	chr7:2761908:G:A	chr7:2722274:A:AT	0	0.775013	IDP_T1_FAST_ROIs_R_insular_cortex
chr7_134703571-134704480	chr7:134703792:G:T	chr7:134697231:T:C	0.729104	0.995716	IDP_T1_FAST_ROIs_R_insular_cortex
chr10_116973721-116975130	chr10:116949868:A:T	chr10:116860018:A:G	0.842769		IDP_T1_FAST_ROIs_R_insular_cortex
chr10_116890841-116892260	chr10:116884159:G:A	chr10:116861266:C:T	0.622878	0.653029	IDP_T1_FAST_ROIs_R_insular_cortex
chr10_117000681-117000900	chr10:116979803:T:C	chr10:116884159:A:G	0.790476	0.902218	IDP_T1_FAST_ROIs_R_insular_cortex
chr14_99892101-99892660	chr14:99892529:G:A	chr14:99883680:C:T	0.969961	0.955747	IDP_T1_FAST_ROIs_R_insular_cortex
chr12_79380861-79382480	chr12:79382352:C:T	chr12:79514963:T:A	0.640699	0	IDP_T1_FAST_ROIs_L_mid_front_gyrus
chr5_44875691-44876290	chr5:44899202:TA:T	chr5:44870606:T:C	0	0.868721	IDP_T1_FAST_ROIs_R_inf_front_gyrus_parstri
chr7_28133081-28133260	chr7:28110856:T:C	chr7:28105182:A:C	0	0.648742	IDP_T1_FAST_ROIs_L_temporal_pole
chr12_65510101-65512530	chr12:65511346:C:T	chr12:65511346:T:C	1	1	IDP_T1_FAST_ROIs_L_temporal_pole
chr12_65510101-65512530	chr12:65511346:C:T	chr12:65511346:T:C	1	1	IDP_T1_FAST_ROIs_L_inf_temp_gyrus_ant
chr12_65510101-65512530	chr12:65511346:C:T	chr12:65511346:T:C	1	1	IDP_T1_FAST_ROIs_L_inf_temp_gyrus_post
chr12_65510101-65512530	chr12:65511346:C:T	chr12:65511346:T:C	1	1	IDP_T1_FAST_ROIs_R_inf_temp_gyrus_post
chr14_59130471-59130900	chr14:59130619:G:A	chr14:59145599:T:C	0.863487	0.797275	IDP_T1_FAST_ROIs_R_supramarg_gyrus_ant
chr14_58606691-58608220	chr14:58607418:A:C	chr14:58608160:C:T	0.951772	0.931211	IDP_T1_FAST_ROIs_L_supramarg_gyrus_post
chr1_214966451-214966750	chr1:214966544:A:T	chr1:214963879:C:A	0.853664	0.9761	IDP_T1_FAST_ROIs_L_latocc_cortex_sup
chr15_58260241-58261340	chr15:58260407:T:C	chr15:58267917:G:T	0.710606	0.957771	IDP_T1_FAST_ROIs_L_latocc_cortex_inf
chr7_107464421-107465130	chr7:107464920:C:T	chr7:107370351:T:C	0.84566	0.707106	IDP_T1_FAST_ROIs_L_intracalc_cortex
chr12_48026821-48028050	chr12:48027666:C:T	chr12:47984187:G:A	0	0.627249	IDP_T1_FAST_ROIs_L_intracalc_cortex
chr14_59130471-59130900	chr14:59130619:G:A	chr14:59121605:C:T	1	0.975926	IDP_T1_FAST_ROIs_L_intracalc_cortex
chr14_59618451-59618610	chr14:59618520:C:T	chr14:59427043:T:TCTAA	0.730519	0	IDP_T1_FAST_ROIs_L_intracalc_cortex
chr6_161498241-161498760	chr6:161512292:AC:A	chr6:161512292:A:AC	1	1	IDP_T1_FAST_ROIs_R_front_med_cortex
chr6_125746561-125750560	chr6:125769231:T:C	chr6:125748556:A:C	0	0.63743	IDP_T1_FAST_ROIs_L_subcallosal_cortex
chr6_126339721-126340910	chr6:126357185:T:TA	chr6:126336326:G:A	0.672808		IDP_T1_FAST_ROIs_L_subcallosal_cortex
chr12_28313461-28314160	chr12:28326824:C:G	chr12:28254772:C:CT	0.820065	0	IDP_T1_FAST_ROIs_L_subcallosal_cortex
chr6_125746561-125750560	chr6:125769231:T:C	chr6:125731213:G:A	0.869853	0.926847	IDP_T1_FAST_ROIs_R_subcallosal_cortex
chr6_126339721-126340910	chr6:126357185:T:TA	chr6:126336326:G:A	0.672808		IDP_T1_FAST_ROIs_R_subcallosal_cortex
chr12_79380861-79382480	chr12:79382352:C:T	chr12:79373479:A:T	0.748135	0.960138	IDP_T1_FAST_ROIs_L_paracing_gyrus
chr14_59130471-59130900	chr14:59130619:G:A	chr14:59121605:C:T	1	0.975926	IDP_T1_FAST_ROIs_L_precun_cortex
chr14_59130471-59130900	chr14:59130619:G:A	chr14:59138398:A:G	1	0.803507	IDP_T1_FAST_ROIs_R_precun_cortex
chr6_126339721-126340910	chr6:126357185:T:TA	chr6:126337897:G:T	0.763239	0.896833	IDP_T1_FAST_ROIs_L_front_orb_cortex
chr12_28313461-28314160	chr12:28326824:C:G	chr12:28254772:C:CT	0.820065	0	IDP_T1_FAST_ROIs_L_front_orb_cortex
chr5_122942561-122943790	chr5:122924959:C:T	chr5:122924959:T:C	1	1	IDP_T1_FAST_ROIs_R_front_orb_cortex
chr6_126339721-126340910	chr6:126357185:T:TA	chr6:126337897:G:T	0.763239	0.896833	IDP_T1_FAST_ROIs_R_front_orb_cortex
chr7_19537501-19538720	chr7:19556832:T:C	chr7:19520708:C:G	0.624011	0.895782	IDP_T1_FAST_ROIs_R_front_orb_cortex
chr7_19587451-19587540	chr7:19576717:A:G	chr7:19515495:C:A	0.631294	0.796791	IDP_T1_FAST_ROIs_R_front_orb_cortex
chr10_49082591-49084010	chr10:49082547:T:C	chr10:49061639:A:G	0.617158	0.945541	IDP_T1_FAST_ROIs_L_parahipp_gyrus_post
chr14_53509241-53509980	chr14:53508852:C:T	chr14:53476070:G:A	1	0.945685	IDP_T1_FAST_ROIs_L_parahipp_gyrus_post
chr17_46190911-46195700	chr17:46172742:T:C	chr17:46140529:CA:C	0	0.827783	IDP_T1_FAST_ROIs_L_lingual_gyrus
chr17_45941781-45943430	chr17:45949182:T:C	chr17:46140529:CA:C	0	0.821431	IDP_T1_FAST_ROIs_L_lingual_gyrus
chr17_46266091-46268060	chr17:46269852:C:A	chr17:46140529:CA:C	0	0.815133	IDP_T1_FAST_ROIs_L_lingual_gyrus
chr17_46259581-46260740	chr17:46282965:C:A	chr17:46140529:CA:C	0	0.758026	IDP_T1_FAST_ROIs_L_lingual_gyrus
chr17_46224411-46226000	chr17:46208317:T:C	chr17:46140529:CA:C	0	0.846839	IDP_T1_FAST_ROIs_L_lingual_gyrus
chr17_45740611-45741160	chr17:45740856:C:A	chr17:46140529:CA:C	0	0.821431	IDP_T1_FAST_ROIs_L_lingual_gyrus
chr17_46253961-46254070	chr17:46269743:A:G	chr17:46140529:CA:C	0	0.853684	IDP_T1_FAST_ROIs_L_lingual_gyrus
chr17_45948641-45949670	chr17:45949182:T:C	chr17:46140529:CA:C	0	0.821431	IDP_T1_FAST_ROIs_L_lingual_gyrus
chr17_45592301-45592600	chr17:45592338:C:A	chr17:46140529:CA:C	0	0.810043	IDP_T1_FAST_ROIs_L_lingual_gyrus
chr17_45563311-45563620	chr17:45588443:C:T	chr17:46140529:CA:C	0	0.816353	IDP_T1_FAST_ROIs_L_lingual_gyrus
chr17_45936191-45937180	chr17:45913553:A:G	chr17:46140529:CA:C	0	0.821431	IDP_T1_FAST_ROIs_L_lingual_gyrus
chr17_45501261-45501810	chr17:45495865:C:G	chr17:46140529:CA:C	0	0.807102	IDP_T1_FAST_ROIs_L_lingual_gyrus
chr17_46184261-46184970	chr17:46208317:T:C	chr17:46140529:CA:C	0	0.846839	IDP_T1_FAST_ROIs_L_lingual_gyrus
chr17_46286621-46287300	chr17:46273641:T:C	chr17:46140529:CA:C	0	0.853684	IDP_T1_FAST_ROIs_L_lingual_gyrus
chr17_45722281-45722490	chr17:45722438:C:A	chr17:46140529:CA:C	0	0.821431	IDP_T1_FAST_ROIs_L_lingual_gyrus
chr3_89393071-89393370	chr3:89393978:AG:A	chr3:89418207:G:A	0.681386	0	IDP_T1_FAST_ROIs_L_temp_fusif_cortex_post
chr6_31343821-31344100	chr6:31346525:T:C	chr6:31322081:G:A	0	0.626557	IDP_T1_FAST_ROIs_L_temp_fusif_cortex_post
chr14_58606691-58608220	chr14:58607418:A:C	chr14:58605426:C:T	0.94997	0.858431	IDP_T1_FAST_ROIs_L_temp_fusif_cortex_post
chr14_58606691-58608220	chr14:58607418:A:C	chr14:58605426:C:T	0.94997	0.858431	IDP_T1_FAST_ROIs_R_temp_fusif_cortex_post
chr14_59130471-59130900	chr14:59130619:G:A	chr14:59159279:A:G	0	0.729956	IDP_T1_FAST_ROIs_R_parietal_operc_cortex
chr6_126339721-126340910	chr6:126357185:T:TA	chr6:126421582:C:CT	0	0.874031	IDP_T1_FAST_ROIs_L_planum_polare
chr17_46190911-46195700	chr17:46172742:T:C	chr17:46496919:G:A	0	0.844634	IDP_T1_FAST_ROIs_L_planum_polare
chr17_45941781-45943430	chr17:45949182:T:C	chr17:46496919:G:A	0	0.849672	IDP_T1_FAST_ROIs_L_planum_polare
chr17_46266091-46268060	chr17:46269852:C:A	chr17:46496919:G:A	0	0.867893	IDP_T1_FAST_ROIs_L_planum_polare
chr17_46259581-46260740	chr17:46282965:C:A	chr17:46496919:G:A	0	0.797733	IDP_T1_FAST_ROIs_L_planum_polare
chr17_46696321-46696630	chr17:46717482:G:T	chr17:46708970:A:T	0.704966	0	IDP_T1_FAST_ROIs_L_planum_polare
chr17_46224411-46226000	chr17:46208317:T:C	chr17:46496919:G:A	0	0.855313	IDP_T1_FAST_ROIs_L_planum_polare
chr17_45740611-45741160	chr17:45740856:C:A	chr17:46496919:G:A	0	0.849672	IDP_T1_FAST_ROIs_L_planum_polare
chr17_46253961-46254070	chr17:46269743:A:G	chr17:46496919:G:A	0	0.862156	IDP_T1_FAST_ROIs_L_planum_polare
chr17_46719541-46721000	chr17:46720454:A:G	chr17:46708970:A:T	0.716021	0	IDP_T1_FAST_ROIs_L_planum_polare
chr17_45948641-45949670	chr17:45949182:T:C	chr17:46496919:G:A	0	0.849672	IDP_T1_FAST_ROIs_L_planum_polare
chr17_45592301-45592600	chr17:45592338:C:A	chr17:46496919:G:A	0	0.826891	IDP_T1_FAST_ROIs_L_planum_polare
chr17_45563311-45563620	chr17:45588443:C:T	chr17:46496919:G:A	0	0.833241	IDP_T1_FAST_ROIs_L_planum_polare
chr17_45936191-45937180	chr17:45913553:A:G	chr17:46496919:G:A	0	0.849672	IDP_T1_FAST_ROIs_L_planum_polare
chr17_45501261-45501810	chr17:45495865:C:G	chr17:46496919:G:A	0	0.858574	IDP_T1_FAST_ROIs_L_planum_polare
chr17_46184261-46184970	chr17:46208317:T:C	chr17:46496919:G:A	0	0.855313	IDP_T1_FAST_ROIs_L_planum_polare
chr17_46286621-46287300	chr17:46273641:T:C	chr17:46496919:G:A	0	0.862156	IDP_T1_FAST_ROIs_L_planum_polare
chr17_45722281-45722490	chr17:45722438:C:A	chr17:46496919:G:A	0	0.849672	IDP_T1_FAST_ROIs_L_planum_polare
chr17_46190911-46195700	chr17:46172742:T:C	chr17:45399441:G:A	0.70835	0.71861	IDP_T1_FAST_ROIs_R_planum_polare
chr17_45619801-45621310	chr17:45619554:C:T	chr17:45398563:A:G	0.700996	0	IDP_T1_FAST_ROIs_R_planum_polare
chr17_45425531-45426200	chr17:45425918:G:A	chr17:45398563:A:G	0.766412	0.965262	IDP_T1_FAST_ROIs_R_planum_polare
chr17_45941781-45943430	chr17:45949182:T:C	chr17:45413487:A:G	0.652562	0.724741	IDP_T1_FAST_ROIs_R_planum_polare
chr17_46266091-46268060	chr17:46269852:C:A	chr17:45398563:A:G	0.643767	0.69857	IDP_T1_FAST_ROIs_R_planum_polare
chr17_46259581-46260740	chr17:46282965:C:A	chr17:45398563:A:G	0.627	0.666531	IDP_T1_FAST_ROIs_R_planum_polare
chr17_45489961-45491610	chr17:45490914:G:A	chr17:45398563:A:G	0.766412	0	IDP_T1_FAST_ROIs_R_planum_polare
chr17_46224411-46226000	chr17:46208317:T:C	chr17:45398563:A:G	0.627		IDP_T1_FAST_ROIs_R_planum_polare
chr17_45740611-45741160	chr17:45740856:C:A	chr17:45399441:G:A	0.636526	0.722331	IDP_T1_FAST_ROIs_R_planum_polare
chr17_46253961-46254070	chr17:46269743:A:G	chr17:45398563:A:G	0.627		IDP_T1_FAST_ROIs_R_planum_polare
chr17_45948641-45949670	chr17:45949182:T:C	chr17:45413487:A:G	0.652562	0.724741	IDP_T1_FAST_ROIs_R_planum_polare
chr17_45592301-45592600	chr17:45592338:C:A	chr17:45398563:A:G	0.700996	0.69312	IDP_T1_FAST_ROIs_R_planum_polare
chr17_45563311-45563620	chr17:45588443:C:T	chr17:45398563:A:G	0.700996	0.698593	IDP_T1_FAST_ROIs_R_planum_polare
chr17_45936191-45937180	chr17:45913553:A:G	chr17:45399441:G:A	0.636526	0.722331	IDP_T1_FAST_ROIs_R_planum_polare
chr17_45501261-45501810	chr17:45495865:C:G	chr17:45398563:A:G	0.77744	0.728363	IDP_T1_FAST_ROIs_R_planum_polare
chr17_46184261-46184970	chr17:46208317:T:C	chr17:45398563:A:G	0.627		IDP_T1_FAST_ROIs_R_planum_polare
chr17_46286621-46287300	chr17:46273641:T:C	chr17:45398563:A:G	0.627		IDP_T1_FAST_ROIs_R_planum_polare
chr17_45722281-45722490	chr17:45722438:C:A	chr17:45398563:A:G	0.627	0.711521	IDP_T1_FAST_ROIs_R_planum_polare
chr2_197627631-197628910	chr2:197628113:C:T	chr2:197373349:A:ATTT	0	0.62038	IDP_T1_FAST_ROIs_R_heschl_gyrus
chr14_59130471-59130900	chr14:59130619:G:A	chr14:59132213:T:C	0.75731	0.828268	IDP_T1_FAST_ROIs_L_supracalc_cortex
chr14_59130471-59130900	chr14:59130619:G:A	chr14:59138398:A:G	1	0.803507	IDP_T1_FAST_ROIs_L_occ_pole
chr4_52861431-52862920	chr4:52843010:T:C	chr4:52797943:A:G	0.665867	0.814425	IDP_T1_FAST_ROIs_R_occ_pole
chr14_59130471-59130900	chr14:59130619:G:A	chr14:59121605:C:T	1	0.975926	IDP_T1_FAST_ROIs_R_occ_pole
chr1_205849931-205850340	chr1:205832744:A:G	chr1:205727487:A:T	0.611274		IDP_T1_FAST_ROIs_R_thalamus
chr1_205693451-205694270	chr1:205693590:G:A	chr1:205677150:A:C	0.612057	0.852744	IDP_T1_FAST_ROIs_R_thalamus
chr3_195849781-195849960	chr3:195849848:G:A	chr3:195948890:T:C	0	0.784442	IDP_T1_FAST_ROIs_R_thalamus
chr3_195624771-195625570	chr3:195610597:A:G	chr3:195948890:T:C	0	0.647578	IDP_T1_FAST_ROIs_R_thalamus
chr2_202807221-202808040	chr2:202807683:C:T	chr2:202774672:C:T	1	0.977021	IDP_T1_FAST_ROIs_L_caudate
chr2_203061421-203061650	chr2:203061548:A:G	chr2:202774672:C:T	0.695971	0.969334	IDP_T1_FAST_ROIs_L_caudate
chr6_150697341-150697840	chr6:150682756:T:C	chr6:150698884:T:A	0.706071	0	IDP_T1_FAST_ROIs_L_caudate
chr10_103932971-103934210	chr10:103933246:G:C	chr10:103875137:A:G	0.613167	0	IDP_T1_FAST_ROIs_L_caudate
chr16_87540191-87542070	chr16:87535529:C:G	chr16:87518923:G:A	0	0.708645	IDP_T1_FAST_ROIs_L_caudate
chr17_46190911-46195700	chr17:46172742:T:C	chr17:45418054:T:A	0	0.706021	IDP_T1_FAST_ROIs_L_caudate
chr17_45425531-45426200	chr17:45425918:G:A	chr17:45418054:T:A	0	0.977318	IDP_T1_FAST_ROIs_L_caudate
chr17_45110501-45111940	chr17:45092397:AT:A	chr17:45095905:C:T	0	0.627919	IDP_T1_FAST_ROIs_L_caudate
chr17_45941781-45943430	chr17:45949182:T:C	chr17:45418054:T:A	0	0.709779	IDP_T1_FAST_ROIs_L_caudate
chr17_46266091-46268060	chr17:46269852:C:A	chr17:45418054:T:A	0	0.706556	IDP_T1_FAST_ROIs_L_caudate
chr17_75875121-75879140	chr17:75878689:A:G	chr17:75861125:G:A	0.821333	0.73335	IDP_T1_FAST_ROIs_L_caudate
chr17_75854021-75856640	chr17:75855710:C:G	chr17:75851532:G:A	0.62135	0.841848	IDP_T1_FAST_ROIs_L_caudate
chr17_45090551-45091430	chr17:45069907:A:G	chr17:45056259:G:C	0.974599	0.945668	IDP_T1_FAST_ROIs_L_caudate
chr17_46259581-46260740	chr17:46282965:C:A	chr17:45418054:T:A	0	0.657212	IDP_T1_FAST_ROIs_L_caudate
chr17_45740611-45741160	chr17:45740856:C:A	chr17:45418054:T:A	0	0.709779	IDP_T1_FAST_ROIs_L_caudate
chr17_45948641-45949670	chr17:45949182:T:C	chr17:45418054:T:A	0	0.709779	IDP_T1_FAST_ROIs_L_caudate
chr17_45592301-45592600	chr17:45592338:C:A	chr17:45418054:T:A	0	0.691553	IDP_T1_FAST_ROIs_L_caudate
chr17_45563311-45563620	chr17:45588443:C:T	chr17:45418054:T:A	0	0.696904	IDP_T1_FAST_ROIs_L_caudate
chr17_45936191-45937180	chr17:45913553:A:G	chr17:45418054:T:A	0	0.709779	IDP_T1_FAST_ROIs_L_caudate
chr17_45501261-45501810	chr17:45495865:C:G	chr17:45418054:T:A	0	0.735871	IDP_T1_FAST_ROIs_L_caudate
chr17_45722281-45722490	chr17:45722438:C:A	chr17:45418054:T:A	0	0.709779	IDP_T1_FAST_ROIs_L_caudate
chr17_75868991-75871400	chr17:75884216:G:C	chr17:75851532:G:A	0.849824	0.920477	IDP_T1_FAST_ROIs_L_caudate
chr2_202807221-202808040	chr2:202807683:C:T	chr2:202774672:C:T	1	0.977021	IDP_T1_FAST_ROIs_R_caudate
chr2_203061421-203061650	chr2:203061548:A:G	chr2:202774672:C:T	0.695971	0.969334	IDP_T1_FAST_ROIs_R_caudate
chr6_150697341-150697840	chr6:150682756:T:C	chr6:150698884:T:A	0.706071	0	IDP_T1_FAST_ROIs_R_caudate
chr10_17923941-17924070	chr10:17927457:G:A	chr10:17932979:C:T	0	0.672613	IDP_T1_FAST_ROIs_R_caudate
chr17_75875121-75879140	chr17:75878689:A:G	chr17:75850233:C:A	0.748373	0.650503	IDP_T1_FAST_ROIs_R_caudate
chr17_75854021-75856640	chr17:75855710:C:G	chr17:75850233:C:A	0.945287	1	IDP_T1_FAST_ROIs_R_caudate
chr17_45090551-45091430	chr17:45069907:A:G	chr17:45047131:G:GA	0	0.654084	IDP_T1_FAST_ROIs_R_caudate
chr17_75868991-75871400	chr17:75884216:G:C	chr17:75850233:C:A	0.609289	0.796458	IDP_T1_FAST_ROIs_R_caudate
chr2_202807221-202808040	chr2:202807683:C:T	chr2:202811382:T:C	0.789873	0.938547	IDP_T1_FAST_ROIs_L_putamen
chr2_203061421-203061650	chr2:203061548:A:G	chr2:202811382:T:C	0	0.931255	IDP_T1_FAST_ROIs_L_putamen
chr6_26327301-26328750	chr6:26336610:C:A	chr6:26267527:G:A	0	0.649555	IDP_T1_FAST_ROIs_L_putamen
chr12_51059291-51059660	chr12:51059583:A:C	chr12:51089902:A:AAT	0	0.733818	IDP_T1_FAST_ROIs_L_putamen
chr17_46190911-46195700	chr17:46172742:T:C	chr17:45610176:G:C	0.821419	1	IDP_T1_FAST_ROIs_L_pallidum
chr17_45619801-45621310	chr17:45619554:C:T	chr17:45610176:G:C	1	0	IDP_T1_FAST_ROIs_L_pallidum
chr17_45425531-45426200	chr17:45425918:G:A	chr17:45610176:G:C	0.919807	0.725497	IDP_T1_FAST_ROIs_L_pallidum
chr17_45941781-45943430	chr17:45949182:T:C	chr17:45610176:G:C	0.718822	0.994833	IDP_T1_FAST_ROIs_L_pallidum
chr17_46266091-46268060	chr17:46269852:C:A	chr17:45610176:G:C	0.923713	0.968975	IDP_T1_FAST_ROIs_L_pallidum
chr17_46259581-46260740	chr17:46282965:C:A	chr17:45610176:G:C	0.919807	0.924161	IDP_T1_FAST_ROIs_L_pallidum
chr17_45489961-45491610	chr17:45490914:G:A	chr17:45610176:G:C	0.919807	0	IDP_T1_FAST_ROIs_L_pallidum
chr17_46224411-46226000	chr17:46208317:T:C	chr17:45610176:G:C	0.919807	0.792069	IDP_T1_FAST_ROIs_L_pallidum
chr17_45740611-45741160	chr17:45740856:C:A	chr17:45610176:G:C	0.77744	0.994833	IDP_T1_FAST_ROIs_L_pallidum
chr17_46253961-46254070	chr17:46269743:A:G	chr17:45610176:G:C	0.919807	0.796744	IDP_T1_FAST_ROIs_L_pallidum
chr17_45948641-45949670	chr17:45949182:T:C	chr17:45610176:G:C	0.718822	0.994833	IDP_T1_FAST_ROIs_L_pallidum
chr17_45592301-45592600	chr17:45592338:C:A	chr17:45610176:G:C	1	0.98452	IDP_T1_FAST_ROIs_L_pallidum
chr17_45563311-45563620	chr17:45588443:C:T	chr17:45610176:G:C	1	0.989662	IDP_T1_FAST_ROIs_L_pallidum
chr17_45936191-45937180	chr17:45913553:A:G	chr17:45610176:G:C	0.77744	0.994833	IDP_T1_FAST_ROIs_L_pallidum
chr17_45501261-45501810	chr17:45495865:C:G	chr17:45610176:G:C	0.923713	0.974156	IDP_T1_FAST_ROIs_L_pallidum
chr17_46184261-46184970	chr17:46208317:T:C	chr17:45610176:G:C	0.919807	0.792069	IDP_T1_FAST_ROIs_L_pallidum
chr17_46286621-46287300	chr17:46273641:T:C	chr17:45610176:G:C	0.919807	0.796744	IDP_T1_FAST_ROIs_L_pallidum
chr17_45722281-45722490	chr17:45722438:C:A	chr17:45610176:G:C	0.919807	0.994833	IDP_T1_FAST_ROIs_L_pallidum
chr6_150697341-150697840	chr6:150682756:T:C	chr6:150698884:T:A	0.706071	0	IDP_T1_FAST_ROIs_R_pallidum
chr17_46190911-46195700	chr17:46172742:T:C	chr17:45495053:T:C	0.821419	0.974156	IDP_T1_FAST_ROIs_R_pallidum
chr17_45619801-45621310	chr17:45619554:C:T	chr17:45495053:T:C	1	0	IDP_T1_FAST_ROIs_R_pallidum
chr17_46106871-46107470	chr17:46099737:C:T	chr17:46014622:C:T	0.6812	0	IDP_T1_FAST_ROIs_R_pallidum
chr17_45425531-45426200	chr17:45425918:G:A	chr17:45495053:T:C	0.919807	0.756111	IDP_T1_FAST_ROIs_R_pallidum
chr17_45941781-45943430	chr17:45949182:T:C	chr17:45495053:T:C	0.718822	0.979291	IDP_T1_FAST_ROIs_R_pallidum
chr17_46266091-46268060	chr17:46269852:C:A	chr17:45495053:T:C	0.923713	0.963348	IDP_T1_FAST_ROIs_R_pallidum
chr17_46259581-46260740	chr17:46282965:C:A	chr17:45495053:T:C	0.919807	0.897844	IDP_T1_FAST_ROIs_R_pallidum
chr17_45489961-45491610	chr17:45490914:G:A	chr17:45495053:T:C	0.919807	0	IDP_T1_FAST_ROIs_R_pallidum
chr17_46224411-46226000	chr17:46208317:T:C	chr17:45495053:T:C	0.919807	0.770717	IDP_T1_FAST_ROIs_R_pallidum
chr17_45740611-45741160	chr17:45740856:C:A	chr17:45495053:T:C	0.77744	0.979291	IDP_T1_FAST_ROIs_R_pallidum
chr17_46253961-46254070	chr17:46269743:A:G	chr17:45495053:T:C	0.919807	0.775399	IDP_T1_FAST_ROIs_R_pallidum
chr17_45948641-45949670	chr17:45949182:T:C	chr17:45495053:T:C	0.718822	0.979291	IDP_T1_FAST_ROIs_R_pallidum
chr17_45592301-45592600	chr17:45592338:C:A	chr17:45495053:T:C	1	0.958773	IDP_T1_FAST_ROIs_R_pallidum
chr17_45563311-45563620	chr17:45588443:C:T	chr17:45495053:T:C	1	0.963898	IDP_T1_FAST_ROIs_R_pallidum
chr17_45936191-45937180	chr17:45913553:A:G	chr17:45495053:T:C	0.77744	0.979291	IDP_T1_FAST_ROIs_R_pallidum
chr17_45501261-45501810	chr17:45495865:C:G	chr17:45495053:T:C	0.923713	1	IDP_T1_FAST_ROIs_R_pallidum
chr17_46184261-46184970	chr17:46208317:T:C	chr17:45495053:T:C	0.919807	0.770717	IDP_T1_FAST_ROIs_R_pallidum
chr17_46286621-46287300	chr17:46273641:T:C	chr17:45495053:T:C	0.919807	0.775399	IDP_T1_FAST_ROIs_R_pallidum
chr17_45722281-45722490	chr17:45722438:C:A	chr17:45495053:T:C	0.919807	0.979291	IDP_T1_FAST_ROIs_R_pallidum
chr2_162035111-162035750	chr2:162035338:C:T	chr2:161945674:A:T	0.62359	0.763685	IDP_T1_FAST_ROIs_L_hippocampus
chr6_149925531-149926790	chr6:149923815:A:G	chr6:149875481:T:C	0.768384	0.964997	IDP_T1_FAST_ROIs_L_hippocampus
chr6_149830811-149831790	chr6:149831357:T:C	chr6:149576319:G:A	0.800023	0.933742	IDP_T1_FAST_ROIs_L_hippocampus
chr9_116482231-116483610	chr9:116483676:G:A	chr9:116482904:A:G	1	0.987787	IDP_T1_FAST_ROIs_L_hippocampus
chr9_116500291-116500550	chr9:116501818:A:G	chr9:116490350:G:A	0	0.635903	IDP_T1_FAST_ROIs_L_hippocampus
chr12_116969631-116971130	chr12:116993398:G:A	chr12:116955039:C:G	0.890358	0.721361	IDP_T1_FAST_ROIs_L_hippocampus
chr12_116916801-116917100	chr12:116909732:GAT:G	chr12:116955039:C:G	0.60366		IDP_T1_FAST_ROIs_L_hippocampus
chr12_65403301-65403430	chr12:65397683:C:T	chr12:65372718:C:T	0.730839	0.924939	IDP_T1_FAST_ROIs_L_hippocampus
chr12_116925191-116925390	chr12:116923717:A:T	chr12:116909368:G:C	0.654858	0	IDP_T1_FAST_ROIs_L_hippocampus
chr2_162035111-162035750	chr2:162035338:C:T	chr2:161940007:A:T	0.862965	0.67024	IDP_T1_FAST_ROIs_R_hippocampus
chr6_149925531-149926790	chr6:149923815:A:G	chr6:149914987:T:C	0.668304	0.709674	IDP_T1_FAST_ROIs_R_hippocampus
chr6_149830811-149831790	chr6:149831357:T:C	chr6:149553763:G:T	0.70969	0.893281	IDP_T1_FAST_ROIs_R_hippocampus
chr9_116482231-116483610	chr9:116483676:G:A	chr9:116482904:A:G	1	0.987787	IDP_T1_FAST_ROIs_R_hippocampus
chr9_116500291-116500550	chr9:116501818:A:G	chr9:116490350:G:A	0	0.635903	IDP_T1_FAST_ROIs_R_hippocampus
chr12_116969631-116971130	chr12:116993398:G:A	chr12:116955039:C:G	0.890358	0.721361	IDP_T1_FAST_ROIs_R_hippocampus
chr12_116916801-116917100	chr12:116909732:GAT:G	chr12:116955039:C:G	0.60366		IDP_T1_FAST_ROIs_R_hippocampus
chr12_65403301-65403430	chr12:65397683:C:T	chr12:65368278:C:G	1	0.996266	IDP_T1_FAST_ROIs_R_hippocampus
chr12_116925191-116925390	chr12:116923717:A:T	chr12:116909368:G:C	0.654858	0	IDP_T1_FAST_ROIs_R_hippocampus
chr16_70639111-70640000	chr16:70636654:T:C	chr16:70646841:C:G	0.666156	0.921168	IDP_T1_FAST_ROIs_R_hippocampus
chr9_116482231-116483610	chr9:116483676:G:A	chr9:116482904:A:G	1	0.987787	IDP_T1_FAST_ROIs_L_amygdala
chr1_180954051-180954540	chr1:180971452:T:C	chr1:180971452:C:T	1	1	IDP_T1_FAST_ROIs_L_ventral_striatum
chr8_22547491-22548510	chr8:22547715:G:C	chr8:22512979:C:G	0.717659	0.952154	IDP_T1_FAST_ROIs_L_ventral_striatum
chr20_25226481-25227850	chr20:25227295:A:G	chr20:25222256:A:G	0.896079	0.856087	IDP_T1_FAST_ROIs_L_ventral_striatum
chr20_25309721-25311200	chr20:25326938:C:T	chr20:25222256:A:G	0.677142	0.683309	IDP_T1_FAST_ROIs_L_ventral_striatum
chr20_25539811-25540800	chr20:25527369:G:A	chr20:25226018:G:A	0.629365	0.759276	IDP_T1_FAST_ROIs_L_ventral_striatum
chr22_37910701-37911090	chr22:37912284:C:T	chr22:37827854:CA:C	0	0.825934	IDP_T1_FAST_ROIs_L_ventral_striatum
chr22_37896431-37897580	chr22:37896967:T:C	chr22:37827854:CA:C	0	0.84069	IDP_T1_FAST_ROIs_L_ventral_striatum
chr1_180954051-180954540	chr1:180971452:T:C	chr1:180971452:C:T	1	1	IDP_T1_FAST_ROIs_R_ventral_striatum
chr8_22547491-22548510	chr8:22547715:G:C	chr8:22502059:T:C	0.638507	0.919361	IDP_T1_FAST_ROIs_R_ventral_striatum
chr20_25226481-25227850	chr20:25227295:A:G	chr20:25222256:A:G	0.896079	0.856087	IDP_T1_FAST_ROIs_R_ventral_striatum
chr20_25309721-25311200	chr20:25326938:C:T	chr20:25222256:A:G	0.677142	0.683309	IDP_T1_FAST_ROIs_R_ventral_striatum
chr20_25539811-25540800	chr20:25527369:G:A	chr20:25226018:G:A	0.629365	0.759276	IDP_T1_FAST_ROIs_R_ventral_striatum
chr1_20921351-20921720	chr1:20921451:T:C	chr1:20739883:C:T	0	0.81095	IDP_T1_FAST_ROIs_R_cerebellum_I-IV
chr12_123286531-123287690	chr12:123284059:GTTTTTTT:G	chr12:123301945:T:G	0.604679	0.715642	IDP_T1_FAST_ROIs_R_cerebellum_V
chr9_116482231-116483610	chr9:116482848:T:C	chr9:116478886:A:G	1	1	IDP_T1_FAST_ROIs_V_cerebellum_VI
chr9_116500291-116500550	chr9:116501818:A:G	chr9:116490350:G:A	0	0.635903	IDP_T1_FAST_ROIs_V_cerebellum_VI
chr2_164581181-164581420	chr2:164581034:C:G	chr2:164513551:C:A	0.926289	0.911213	IDP_T1_FAST_ROIs_L_cerebellum_crus_I
chr4_56957851-56959080	chr4:56959427:C:T	chr4:56873650:C:G	0.775874	0.878898	IDP_T1_FAST_ROIs_R_cerebellum_crus_I
chr4_56861431-56861650	chr4:56853678:A:G	chr4:56877857:A:G	0	0.652993	IDP_T1_FAST_ROIs_R_cerebellum_crus_I
chr9_116482231-116483610	chr9:116482848:T:C	chr9:116482806:A:G	1	1	IDP_T1_FAST_ROIs_R_cerebellum_crus_I
chr13_26531111-26532720	chr13:26533614:T:C	chr13:26552654:AATG:A	0	0.610877	IDP_T1_FAST_ROIs_R_cerebellum_crus_I
chr4_56957851-56959080	chr4:56959427:C:T	chr4:56873650:C:G	0.775874	0.878898	IDP_T1_FAST_ROIs_L_cerebellum_crus_II
chr9_116482231-116483610	chr9:116482848:T:C	chr9:116478886:A:G	1	1	IDP_T1_FAST_ROIs_L_cerebellum_crus_II
chr9_116500291-116500550	chr9:116501818:A:G	chr9:116501818:G:A	1	1	IDP_T1_FAST_ROIs_L_cerebellum_crus_II
chr10_102668721-102670350	chr10:102662255:A:G	chr10:102466075:C:T	0.603534	0.72913	IDP_T1_FAST_ROIs_L_cerebellum_crus_II
chr10_102546141-102546620	chr10:102546403:G:T	chr10:102466075:C:T	0.790389	0.901552	IDP_T1_FAST_ROIs_L_cerebellum_crus_II
chr10_102582181-102582510	chr10:102557479:G:C	chr10:102466075:C:T	0.944777	0.883198	IDP_T1_FAST_ROIs_L_cerebellum_crus_II
chr4_65943191-65943400	chr4:65942645:C:A	chr4:65929415:T:C	0.659182	0.788464	IDP_T1_FAST_ROIs_V_cerebellum_crus_II
chr9_116482231-116483610	chr9:116482848:T:C	chr9:116478886:A:G	1	1	IDP_T1_FAST_ROIs_V_cerebellum_crus_II
chr9_116500291-116500550	chr9:116501818:A:G	chr9:116490350:G:A	0	0.635903	IDP_T1_FAST_ROIs_V_cerebellum_crus_II
chr20_21507801-21508140	chr20:21531894:A:C	chr20:21521816:C:T	0.681422	0.830444	IDP_T1_FAST_ROIs_V_cerebellum_crus_II
chr5_168334171-168335400	chr5:168334917:C:T	chr5:168292740:A:G	0.654886		IDP_T1_FAST_ROIs_R_cerebellum_crus_II
chr8_8507901-8508820	chr8:8483595:T:G	chr8:8423632:C:T	0.635396	0.651611	IDP_T1_FAST_ROIs_R_cerebellum_crus_II
chr8_8516931-8518270	chr8:8522004:T:C	chr8:8520592:C:T	1	0.996474	IDP_T1_FAST_ROIs_R_cerebellum_crus_II
chr8_8309241-8312070	chr8:8310872:G:A	chr8:8423632:C:T	0	0.659114	IDP_T1_FAST_ROIs_R_cerebellum_crus_II
chr8_8402461-8402990	chr8:8425549:A:C	chr8:8427140:C:T	0	0.652928	IDP_T1_FAST_ROIs_R_cerebellum_crus_II
chr8_8841511-8842330	chr8:8866141:C:G	chr8:8872251:C:G	0.724001	0.757984	IDP_T1_FAST_ROIs_R_cerebellum_crus_II
chr8_8963161-8964090	chr8:8965424:C:A	chr8:8973210:A:G	0.711309	0.629495	IDP_T1_FAST_ROIs_R_cerebellum_crus_II
chr8_11448661-11449840	chr8:11451785:C:T	chr8:11454320:G:C	0	0.789757	IDP_T1_FAST_ROIs_R_cerebellum_crus_II
chr8_8227131-8229660	chr8:8240516:T:C	chr8:8423632:C:T	0.601874		IDP_T1_FAST_ROIs_R_cerebellum_crus_II
chr8_8209791-8210700	chr8:8232189:C:G	chr8:8817815:T:A	0.666375		IDP_T1_FAST_ROIs_R_cerebellum_crus_II
chr8_59782211-59782440	chr8:59782341:C:A	chr8:59784754:T:A	0	0.621005	IDP_T1_FAST_ROIs_R_cerebellum_crus_II
chr8_8224261-8224800	chr8:8240516:T:C	chr8:8423632:C:T	0.601874		IDP_T1_FAST_ROIs_R_cerebellum_crus_II
chr8_8804521-8804870	chr8:8806587:C:T	chr8:8843341:T:C	0.70008		IDP_T1_FAST_ROIs_R_cerebellum_crus_II
chr8_11368021-11368460	chr8:11359932:A:G	chr8:11275203:A:C	0.631266		IDP_T1_FAST_ROIs_R_cerebellum_crus_II
chr8_11346971-11348950	chr8:11358108:C:G	chr8:11318894:A:G	0.62851	0.672476	IDP_T1_FAST_ROIs_R_cerebellum_crus_II
chr8_8218381-8218610	chr8:8237348:G:A	chr8:8525195:G:A	0.648098	0.639379	IDP_T1_FAST_ROIs_R_cerebellum_crus_II
chr9_116482231-116483610	chr9:116482848:T:C	chr9:116478886:A:G	1	1	IDP_T1_FAST_ROIs_R_cerebellum_crus_II
chr10_102668721-102670350	chr10:102662255:A:G	chr10:102466075:C:T	0.603534	0.72913	IDP_T1_FAST_ROIs_R_cerebellum_crus_II
chr10_102546141-102546620	chr10:102546403:G:T	chr10:102466075:C:T	0.790389	0.901552	IDP_T1_FAST_ROIs_R_cerebellum_crus_II
chr10_102582181-102582510	chr10:102557479:G:C	chr10:102466075:C:T	0.944777	0.883198	IDP_T1_FAST_ROIs_R_cerebellum_crus_II
chr17_46190911-46195700	chr17:46172742:T:C	chr17:46049919:C:CTT	0.821419	1	IDP_T1_FAST_ROIs_R_cerebellum_crus_II
chr17_45619801-45621310	chr17:45619554:C:T	chr17:46049919:C:CTT	0.843876	0	IDP_T1_FAST_ROIs_R_cerebellum_crus_II
chr17_45425531-45426200	chr17:45425918:G:A	chr17:46049919:C:CTT	0.766412	0.725497	IDP_T1_FAST_ROIs_R_cerebellum_crus_II
chr17_45941781-45943430	chr17:45949182:T:C	chr17:46049919:C:CTT	0.856401	0.994833	IDP_T1_FAST_ROIs_R_cerebellum_crus_II
chr17_46266091-46268060	chr17:46269852:C:A	chr17:46049919:C:CTT	0.923713	0.968975	IDP_T1_FAST_ROIs_R_cerebellum_crus_II
chr17_46259581-46260740	chr17:46282965:C:A	chr17:46049919:C:CTT	0.766412	0.924161	IDP_T1_FAST_ROIs_R_cerebellum_crus_II
chr17_45489961-45491610	chr17:45490914:G:A	chr17:46049919:C:CTT	0.766412	0	IDP_T1_FAST_ROIs_R_cerebellum_crus_II
chr17_46224411-46226000	chr17:46208317:T:C	chr17:46049919:C:CTT	0.766412	0.792069	IDP_T1_FAST_ROIs_R_cerebellum_crus_II
chr17_45740611-45741160	chr17:45740856:C:A	chr17:46049919:C:CTT	0.77744	0.994833	IDP_T1_FAST_ROIs_R_cerebellum_crus_II
chr17_46253961-46254070	chr17:46269743:A:G	chr17:46049919:C:CTT	0.766412	0.796744	IDP_T1_FAST_ROIs_R_cerebellum_crus_II
chr17_45948641-45949670	chr17:45949182:T:C	chr17:46049919:C:CTT	0.856401	0.994833	IDP_T1_FAST_ROIs_R_cerebellum_crus_II
chr17_45592301-45592600	chr17:45592338:C:A	chr17:46049919:C:CTT	0.843876	0.98452	IDP_T1_FAST_ROIs_R_cerebellum_crus_II
chr17_45563311-45563620	chr17:45588443:C:T	chr17:46049919:C:CTT	0.843876	0.989662	IDP_T1_FAST_ROIs_R_cerebellum_crus_II
chr17_45936191-45937180	chr17:45913553:A:G	chr17:46049919:C:CTT	0.923713	0.994833	IDP_T1_FAST_ROIs_R_cerebellum_crus_II
chr17_45501261-45501810	chr17:45495865:C:G	chr17:46049919:C:CTT	0.77744	0.974156	IDP_T1_FAST_ROIs_R_cerebellum_crus_II
chr17_46184261-46184970	chr17:46208317:T:C	chr17:46049919:C:CTT	0.766412	0.792069	IDP_T1_FAST_ROIs_R_cerebellum_crus_II
chr17_46286621-46287300	chr17:46273641:T:C	chr17:46049919:C:CTT	0.766412	0.796744	IDP_T1_FAST_ROIs_R_cerebellum_crus_II
chr17_45722281-45722490	chr17:45722438:C:A	chr17:46049919:C:CTT	0.919807	0.994833	IDP_T1_FAST_ROIs_R_cerebellum_crus_II
chr3_192914881-192918700	chr3:192919700:T:G	chr3:192897910:G:A	0.78298		IDP_T1_FAST_ROIs_V_cerebellum_VIIb
chr17_46190911-46195700	chr17:46171133:G:C	chr17:46027246:TG:T	0.891036	0.988715	IDP_T1_FAST_ROIs_V_cerebellum_VIIb
chr17_46106871-46107470	chr17:46099737:C:T	chr17:46027246:TG:T	0.715484		IDP_T1_FAST_ROIs_V_cerebellum_VIIb
chr17_46266091-46268060	chr17:46241681:A:G	chr17:46217110:C:CAA	0	0.742192	IDP_T1_FAST_ROIs_V_cerebellum_VIIb
chr17_46130121-46131010	chr17:46144679:T:TA	chr17:46217110:C:CAA	0	0.860985	IDP_T1_FAST_ROIs_V_cerebellum_VIIb
chr17_46143961-46144590	chr17:46158639:C:T	chr17:46217110:C:CAA	0	0.920244	IDP_T1_FAST_ROIs_V_cerebellum_VIIb
chr1_53293951-53297380	chr1:53278005:T:C	chr1:53276409:A:G	0	0.607628	IDP_T1_FAST_ROIs_R_cerebellum_VIIb
chr4_56957851-56959080	chr4:56959427:C:T	chr4:56873650:C:G	0.775874	0.878898	IDP_T1_FAST_ROIs_R_cerebellum_VIIb
chr8_8507901-8508820	chr8:8483595:T:G	chr8:8423632:C:T	0.635396	0.651611	IDP_T1_FAST_ROIs_R_cerebellum_VIIb
chr8_8516931-8518270	chr8:8522004:T:C	chr8:8522714:G:A	0.9743	0.996461	IDP_T1_FAST_ROIs_R_cerebellum_VIIb
chr8_8309241-8312070	chr8:8317467:G:A	chr8:8310952:C:G	0.754783	0.913148	IDP_T1_FAST_ROIs_R_cerebellum_VIIb
chr8_8402461-8402990	chr8:8403006:G:A	chr8:8392694:A:G	0	0.713929	IDP_T1_FAST_ROIs_R_cerebellum_VIIb
chr8_8841511-8842330	chr8:8866141:C:G	chr8:8872251:C:G	0.724001	0.757984	IDP_T1_FAST_ROIs_R_cerebellum_VIIb
chr8_11448661-11449840	chr8:11451785:C:T	chr8:11454320:G:C	0	0.789757	IDP_T1_FAST_ROIs_R_cerebellum_VIIb
chr8_8227131-8229660	chr8:8240516:T:C	chr8:8423632:C:T	0.601874		IDP_T1_FAST_ROIs_R_cerebellum_VIIb
chr8_9087831-9089330	chr8:9111923:G:C	chr8:9176234:G:C	0.613983	0	IDP_T1_FAST_ROIs_R_cerebellum_VIIb
chr8_8209791-8210700	chr8:8232189:C:G	chr8:8817815:T:A	0.666375		IDP_T1_FAST_ROIs_R_cerebellum_VIIb
chr8_8224261-8224800	chr8:8240516:T:C	chr8:8423632:C:T	0.601874		IDP_T1_FAST_ROIs_R_cerebellum_VIIb
chr8_8804521-8804870	chr8:8806587:C:T	chr8:8843341:T:C	0.70008		IDP_T1_FAST_ROIs_R_cerebellum_VIIb
chr8_11368021-11368460	chr8:11359932:A:G	chr8:11275203:A:C	0.631266		IDP_T1_FAST_ROIs_R_cerebellum_VIIb
chr8_10965311-10965980	chr8:10952740:C:T	chr8:10952739:T:A	1	1	IDP_T1_FAST_ROIs_R_cerebellum_VIIb
chr8_11346971-11348950	chr8:11358108:C:G	chr8:11318894:A:G	0.62851	0.672476	IDP_T1_FAST_ROIs_R_cerebellum_VIIb
chr8_8218381-8218610	chr8:8237348:G:A	chr8:8525195:G:A	0.648098	0.639379	IDP_T1_FAST_ROIs_R_cerebellum_VIIb
chr1_53293951-53297380	chr1:53278005:T:C	chr1:53278005:C:T	1	1	IDP_T1_FAST_ROIs_L_cerebellum_VIIIa
chr1_53293951-53297380	chr1:53278005:T:C	chr1:53276409:A:G	0	0.607628	IDP_T1_FAST_ROIs_V_cerebellum_VIIIa
chr3_192914881-192918700	chr3:192919700:T:G	chr3:192897910:G:A	0.78298		IDP_T1_FAST_ROIs_V_cerebellum_VIIIa
chr3_49198961-49199880	chr3:49199901:C:T	chr3:49326707:CT:C	0	0.687185	IDP_T1_FAST_ROIs_V_cerebellum_VIIIa
chr8_132417601-132418730	chr8:132436322:A:C	chr8:132441582:A:AAAAC	0	0.742503	IDP_T1_FAST_ROIs_V_cerebellum_VIIIa
chr17_46190911-46195700	chr17:46171133:G:C	chr17:46717192:G:C	0	0.6293	IDP_T1_FAST_ROIs_V_cerebellum_VIIIa
chr1_53293951-53297380	chr1:53278005:T:C	chr1:53276409:A:G	0	0.607628	IDP_T1_FAST_ROIs_R_cerebellum_VIIIa
chr1_20921351-20921720	chr1:20921451:T:C	chr1:20733344:T:C	0.819314	0.867354	IDP_T1_FAST_ROIs_R_cerebellum_VIIIa
chr4_56957851-56959080	chr4:56959427:C:T	chr4:56873650:C:G	0.775874	0.878898	IDP_T1_FAST_ROIs_R_cerebellum_VIIIa
chr1_53293951-53297380	chr1:53278005:T:C	chr1:53192506:A:G	0.745813	0.70173	IDP_T1_FAST_ROIs_V_cerebellum_VIIIb
chr4_56957851-56959080	chr4:56959427:C:T	chr4:56886858:G:C	0.685024	0.62866	IDP_T1_FAST_ROIs_V_cerebellum_VIIIb
chr5_113046831-113048160	chr5:113050520:A:G	chr5:113062829:A:G	0.606868	0	IDP_T1_FAST_ROIs_V_cerebellum_VIIIb
chr5_113043451-113043950	chr5:113060252:T:G	chr5:113062829:A:G	0.614772	0	IDP_T1_FAST_ROIs_V_cerebellum_VIIIb
chr3_49006131-49008740	chr3:49015352:T:A	chr3:49236563:T:C	0.662912	0.746764	IDP_T1_FAST_ROIs_L_cerebellum_IX
chr3_48997071-48998960	chr3:48998452:C:T	chr3:49236563:T:C	0.684054	0.77171	IDP_T1_FAST_ROIs_L_cerebellum_IX
chr3_49357221-49359320	chr3:49355187:A:G	chr3:49163194:G:A	0.612424		IDP_T1_FAST_ROIs_L_cerebellum_IX
chr3_49198961-49199880	chr3:49199901:C:T	chr3:49163194:G:A	0.89096	0.98494	IDP_T1_FAST_ROIs_L_cerebellum_IX
chr3_49357221-49359320	chr3:49355187:A:G	chr3:49445496:C:CT	0	0.984616	IDP_T1_FAST_ROIs_R_cerebellum_IX
chr17_46190911-46195700	chr17:46172742:T:C	chr17:45386127:C:A	0.70835	0.699076	aseg_global_volume_BrainSegNotVentSurf
chr17_45619801-45621310	chr17:45619554:C:T	chr17:45386127:C:A	0.841905	0	aseg_global_volume_BrainSegNotVentSurf
chr17_46106871-46107470	chr17:46099737:C:T	chr17:46014622:C:T	0.6812	0	aseg_global_volume_BrainSegNotVentSurf
chr17_45425531-45426200	chr17:45425918:G:A	chr17:45386127:C:A	0.915306	0.953488	aseg_global_volume_BrainSegNotVentSurf
chr17_45941781-45943430	chr17:45949182:T:C	chr17:45413487:A:G	0.652562	0.724741	aseg_global_volume_BrainSegNotVentSurf
chr17_46266091-46268060	chr17:46269852:C:A	chr17:45386127:C:A	0.777679	0.68936	aseg_global_volume_BrainSegNotVentSurf
chr17_46259581-46260740	chr17:46282965:C:A	chr17:45386127:C:A	0.753755	0.656879	aseg_global_volume_BrainSegNotVentSurf
chr17_46696321-46696630	chr17:46717482:G:T	chr17:46685223:A:G	0.719707	0	aseg_global_volume_BrainSegNotVentSurf
chr17_45489961-45491610	chr17:45490914:G:A	chr17:45386127:C:A	0.915306	0	aseg_global_volume_BrainSegNotVentSurf
chr17_46224411-46226000	chr17:46208317:T:C	chr17:45386127:C:A	0.753755		aseg_global_volume_BrainSegNotVentSurf
chr17_45740611-45741160	chr17:45740856:C:A	chr17:45386127:C:A	0.636526	0.702765	aseg_global_volume_BrainSegNotVentSurf
chr17_46253961-46254070	chr17:46269743:A:G	chr17:45386127:C:A	0.753755		aseg_global_volume_BrainSegNotVentSurf
chr17_46719541-46721000	chr17:46720454:A:G	chr17:46685223:A:G	0.691534	0	aseg_global_volume_BrainSegNotVentSurf
chr17_45948641-45949670	chr17:45949182:T:C	chr17:45413487:A:G	0.652562	0.724741	aseg_global_volume_BrainSegNotVentSurf
chr17_45592301-45592600	chr17:45592338:C:A	chr17:45386127:C:A	0.841905	0.684347	aseg_global_volume_BrainSegNotVentSurf
chr17_45563311-45563620	chr17:45588443:C:T	chr17:45386127:C:A	0.841905	0.689862	aseg_global_volume_BrainSegNotVentSurf
chr17_45936191-45937180	chr17:45913553:A:G	chr17:45386127:C:A	0.636526	0.702765	aseg_global_volume_BrainSegNotVentSurf
chr17_45501261-45501810	chr17:45495865:C:G	chr17:45386127:C:A	0.777679	0.719526	aseg_global_volume_BrainSegNotVentSurf
chr17_45775321-45776000	chr17:45777289:G:C	chr17:45760551:C:T	0	0.655862	aseg_global_volume_BrainSegNotVentSurf
chr17_46184261-46184970	chr17:46208317:T:C	chr17:45386127:C:A	0.753755		aseg_global_volume_BrainSegNotVentSurf
chr17_46286621-46287300	chr17:46273641:T:C	chr17:45386127:C:A	0.753755		aseg_global_volume_BrainSegNotVentSurf
chr17_45722281-45722490	chr17:45722438:C:A	chr17:45386127:C:A	0.753755	0.702765	aseg_global_volume_BrainSegNotVentSurf
chr20_25984691-25985460	chr20:26007323:A:G	chr20:25334228:G:T	0.790931	0	aseg_global_volume_BrainSegNotVentSurf
chr20_26009251-26011750	chr20:26007323:A:G	chr20:25334228:G:T	0.790931	0	aseg_global_volume_BrainSegNotVentSurf
chr20_25226481-25227850	chr20:25227295:A:G	chr20:25197629:G:C	0.786448	0.698109	aseg_global_volume_BrainSegNotVentSurf
chr20_25309721-25311200	chr20:25326938:C:T	chr20:25222256:A:G	0.677142	0.683309	aseg_global_volume_BrainSegNotVentSurf
chr20_25539811-25540800	chr20:25527369:G:A	chr20:25226018:G:A	0.629365	0.759276	aseg_global_volume_BrainSegNotVentSurf
chr6_149925531-149926790	chr6:149923815:A:G	chr6:149865388:A:T	0.714033	0.911823	aseg_global_volume_SubCortGray
chr6_149830811-149831790	chr6:149831357:T:C	chr6:149576319:G:A	0.800023	0.933742	aseg_global_volume_SubCortGray
chr20_25226481-25227850	chr20:25227295:A:G	chr20:25261033:C:G	0.651427	0.927546	aseg_global_volume_SubCortGray
chr20_25309721-25311200	chr20:25326938:C:T	chr20:25261033:C:G	0.66754	0.689197	aseg_global_volume_SubCortGray
chr20_25539811-25540800	chr20:25527369:G:A	chr20:25245556:G:A	0.787213	0.821153	aseg_global_volume_SubCortGray
chr17_46190911-46195700	chr17:46172742:T:C	chr17:45386127:C:A	0.70835	0.699076	aseg_global_volume_SupraTentorial
chr17_45619801-45621310	chr17:45619554:C:T	chr17:45386127:C:A	0.841905	0	aseg_global_volume_SupraTentorial
chr17_46106871-46107470	chr17:46099737:C:T	chr17:46014622:C:T	0.6812	0	aseg_global_volume_SupraTentorial
chr17_45425531-45426200	chr17:45425918:G:A	chr17:45386127:C:A	0.915306	0.953488	aseg_global_volume_SupraTentorial
chr17_45941781-45943430	chr17:45949182:T:C	chr17:45413487:A:G	0.652562	0.724741	aseg_global_volume_SupraTentorial
chr17_46266091-46268060	chr17:46269852:C:A	chr17:45386127:C:A	0.777679	0.68936	aseg_global_volume_SupraTentorial
chr17_46259581-46260740	chr17:46282965:C:A	chr17:45386127:C:A	0.753755	0.656879	aseg_global_volume_SupraTentorial
chr17_45489961-45491610	chr17:45490914:G:A	chr17:45386127:C:A	0.915306	0	aseg_global_volume_SupraTentorial
chr17_46224411-46226000	chr17:46208317:T:C	chr17:45386127:C:A	0.753755		aseg_global_volume_SupraTentorial
chr17_45740611-45741160	chr17:45740856:C:A	chr17:45386127:C:A	0.636526	0.702765	aseg_global_volume_SupraTentorial
chr17_46253961-46254070	chr17:46269743:A:G	chr17:45386127:C:A	0.753755		aseg_global_volume_SupraTentorial
chr17_45948641-45949670	chr17:45949182:T:C	chr17:45413487:A:G	0.652562	0.724741	aseg_global_volume_SupraTentorial
chr17_45592301-45592600	chr17:45592338:C:A	chr17:45386127:C:A	0.841905	0.684347	aseg_global_volume_SupraTentorial
chr17_45563311-45563620	chr17:45588443:C:T	chr17:45386127:C:A	0.841905	0.689862	aseg_global_volume_SupraTentorial
chr17_45936191-45937180	chr17:45913553:A:G	chr17:45386127:C:A	0.636526	0.702765	aseg_global_volume_SupraTentorial
chr17_21375271-21377590	chr17:21377223:C:G	chr17:21380195:G:T	0	0.698736	aseg_global_volume_SupraTentorial
chr17_45501261-45501810	chr17:45495865:C:G	chr17:45386127:C:A	0.777679	0.719526	aseg_global_volume_SupraTentorial
chr17_46184261-46184970	chr17:46208317:T:C	chr17:45386127:C:A	0.753755		aseg_global_volume_SupraTentorial
chr17_46286621-46287300	chr17:46273641:T:C	chr17:45386127:C:A	0.753755		aseg_global_volume_SupraTentorial
chr17_45722281-45722490	chr17:45722438:C:A	chr17:45386127:C:A	0.753755	0.702765	aseg_global_volume_SupraTentorial
chr20_25984691-25985460	chr20:26007323:A:G	chr20:25299090:CTG:C	0.677113	0	aseg_global_volume_SupraTentorial
chr20_26009251-26011750	chr20:26007323:A:G	chr20:25299090:CTG:C	0.677113	0	aseg_global_volume_SupraTentorial
chr20_25226481-25227850	chr20:25227295:A:G	chr20:25222256:A:G	0.896079	0.856087	aseg_global_volume_SupraTentorial
chr20_25309721-25311200	chr20:25326938:C:T	chr20:25222256:A:G	0.677142	0.683309	aseg_global_volume_SupraTentorial
chr20_25539811-25540800	chr20:25527369:G:A	chr20:25226018:G:A	0.629365	0.759276	aseg_global_volume_SupraTentorial
chr12_28313461-28314160	chr12:28326824:C:G	chr12:28254772:C:CT	0.820065	0	aseg_global_volume_EstimatedTotalIntraCranial
chr4_168787991-168788200	chr4:168788147:A:G	chr4:168771693:G:C	0.640511	0.862731	aseg_global_volume_VentricleChoroid
chr4_168803281-168804370	chr4:168791515:C:T	chr4:168771693:G:C	0.872308	0.836296	aseg_global_volume_VentricleChoroid
chr7_2735561-2736270	chr7:2756280:G:A	chr7:2721715:C:CA	0	0.6068	aseg_global_volume_VentricleChoroid
chr7_2807631-2808600	chr7:2823272:C:T	chr7:2732797:C:A	0.60883	0.898464	aseg_global_volume_VentricleChoroid
chr7_2757021-2758910	chr7:2758660:C:A	chr7:2712518:A:G	0.871142	0.764633	aseg_global_volume_VentricleChoroid
chr7_2718871-2719430	chr7:2721301:T:C	chr7:2712518:A:G	0.786211	0.796918	aseg_global_volume_VentricleChoroid
chr7_2762791-2763980	chr7:2761908:G:A	chr7:2712518:A:G	0.871142	0.763528	aseg_global_volume_VentricleChoroid
chr7_2729361-2730790	chr7:2750070:G:A	chr7:2846642:A:C	0	0.630731	aseg_global_volume_VentricleChoroid
chr1_1415721-1415960	chr1:1413406:G:A	chr1:1332815:A:G	0.726191	0.704906	aseg_global_volume_4th-Ventricle
chr1_1419841-1420920	chr1:1415221:G:T	chr1:1380513:T:C	0.718438	0.883737	aseg_global_volume_4th-Ventricle
chr1_1357231-1359190	chr1:1353443:A:G	chr1:1296939:A:G	0.611382	0.68871	aseg_global_volume_4th-Ventricle
chr6_126339721-126340910	chr6:126357185:T:TA	chr6:126337897:G:T	0.763239	0.896833	aseg_global_volume_4th-Ventricle
chr16_4474001-4475050	chr16:4458605:T:C	chr16:4418341:C:CA	0	0.612595	aseg_global_volume_4th-Ventricle
chr16_4435351-4436270	chr16:4430157:T:A	chr16:4418341:C:CA	0	0.810922	aseg_global_volume_4th-Ventricle
chr16_4402361-4403410	chr16:4402583:G:A	chr16:4418341:C:CA	0	0.690326	aseg_global_volume_4th-Ventricle
chr16_3304451-3306210	chr16:3309894:A:G	chr16:3066243:CA:C	0	1	aseg_global_volume_5th-Ventricle
chr3_193830871-193832030	chr3:193821331:T:A	chr3:193819961:G:A	0.741697	0.898602	aseg_global_volume_Brain-Stem
chr3_193825811-193827340	chr3:193826570:G:T	chr3:193819961:G:A	0.761934	0.898602	aseg_global_volume_Brain-Stem
chr5_65535191-65536420	chr5:65539307:T:C	chr5:65496792:A:G	0.970058	0.919839	aseg_global_volume_Brain-Stem
chr6_149830811-149831790	chr6:149831357:T:C	chr6:149553763:G:T	0.70969	0.893281	aseg_global_volume_Brain-Stem
chr14_74705741-74706380	chr14:74711990:C:T	chr14:74753392:A:G	0.891929	0.694702	aseg_global_volume_Brain-Stem
chr16_52812671-52814020	chr16:52812463:T:C	chr16:52768849:C:T	0.690453	0.634353	aseg_global_volume_Brain-Stem
chr20_25226481-25227850	chr20:25227295:A:G	chr20:25201362:C:T	0	0.603713	aseg_global_volume_Brain-Stem
chr20_25309721-25311200	chr20:25326938:C:T	chr20:25201362:C:T	0	0.661436	aseg_global_volume_Brain-Stem
chr20_25539811-25540800	chr20:25527369:G:A	chr20:25201362:C:T	0	0.622059	aseg_global_volume_Brain-Stem
chr7_19537501-19538720	chr7:19556832:T:C	chr7:19575154:T:TATTTC	0.790019	0.726072	aseg_global_volume_CSF
chr7_19587451-19587540	chr7:19576717:A:G	chr7:19573799:A:G	0.696393	0.869385	aseg_global_volume_CSF
chr14_53509241-53509980	chr14:53508852:C:T	chr14:53461744:C:T	0.606543	0.738919	aseg_global_volume_CSF
chr17_39513161-39513630	chr17:39525079:C:T	chr17:39346848:A:C	0.880115		aseg_global_volume_CSF
chr2_202807221-202808040	chr2:202807683:C:T	chr2:202811382:T:C	0.789873	0.938547	aseg_global_volume_WM-hypointensities
chr2_203061421-203061650	chr2:203061548:A:G	chr2:202811382:T:C	0	0.931255	aseg_global_volume_WM-hypointensities
chr6_150697341-150697840	chr6:150682756:T:C	chr6:150698884:T:A	0.706071	0	aseg_global_volume_WM-hypointensities
chr17_75875121-75879140	chr17:75878689:A:G	chr17:75850233:C:A	0.748373	0.650503	aseg_global_volume_WM-hypointensities
chr17_75854021-75856640	chr17:75855710:C:G	chr17:75850233:C:A	0.945287	1	aseg_global_volume_WM-hypointensities
chr17_75868991-75871400	chr17:75884216:G:C	chr17:75850233:C:A	0.609289	0.796458	aseg_global_volume_WM-hypointensities
chr8_8507901-8508820	chr8:8483595:T:G	chr8:8423632:C:T	0.635396	0.651611	aseg_global_volume_Optic-Chiasm
chr8_8516931-8518270	chr8:8522004:T:C	chr8:8423632:C:T	0	0.65935	aseg_global_volume_Optic-Chiasm
chr8_8309241-8312070	chr8:8310872:G:A	chr8:8423632:C:T	0	0.659114	aseg_global_volume_Optic-Chiasm
chr8_8227131-8229660	chr8:8240516:T:C	chr8:8423632:C:T	0.601874	0	aseg_global_volume_Optic-Chiasm
chr8_8209791-8210700	chr8:8232189:C:G	chr8:8691922:A:G	0.600659	0	aseg_global_volume_Optic-Chiasm
chr8_8224261-8224800	chr8:8240516:T:C	chr8:8423632:C:T	0.601874	0	aseg_global_volume_Optic-Chiasm
chr8_8218381-8218610	chr8:8237348:G:A	chr8:8691922:A:G	0.616978		aseg_global_volume_Optic-Chiasm
chr10_102868761-102870380	chr10:102863821:C:T	chr10:102852578:A:T	0	0.627846	aseg_global_volume_Optic-Chiasm
chr1_17067531-17068390	chr1:17078339:G:A	chr1:17000934:T:C	0.627598		aseg_global_volume_CC-Posterior
chr1_17043421-17043820	chr1:17036364:G:A	chr1:16979534:A:C	0.785279		aseg_global_volume_CC-Posterior
chr2_36855331-36855620	chr2:36840356:C:T	chr2:36909002:AAAC:A	0	0.649299	aseg_global_volume_CC-Posterior
chr3_159175391-159175650	chr3:159175187:G:A	chr3:159115473:C:A	0	0.621723	aseg_global_volume_CC-Posterior
chr3_89393071-89393370	chr3:89393978:AG:A	chr3:89433084:C:T	0.681386	0	aseg_global_volume_CC-Posterior
chr3_171310151-171310320	chr3:171301448:G:A	chr3:171295487:G:T	0.668423		aseg_global_volume_CC-Posterior
chr3_171295211-171296150	chr3:171295507:A:G	chr3:171278665:T:C	0.68624	0.810167	aseg_global_volume_CC-Posterior
chr3_49931071-49931160	chr3:49924347:G:A	chr3:49953222:AT:A	0	0.669869	aseg_global_volume_CC-Posterior
chr5_78472051-78472910	chr5:78487266:G:C	chr5:78489380:A:AAAT	0.861365	0.988594	aseg_global_volume_CC-Posterior
chr5_116571631-116577320	chr5:116574609:G:A	chr5:116574537:C:T	0.961464	1	aseg_global_volume_CC-Posterior
chr10_102668721-102670350	chr10:102662255:A:G	chr10:102466075:C:T	0.603534	0.72913	aseg_global_volume_CC-Posterior
chr10_124875601-124876010	chr10:124875780:A:C	chr10:124863792:A:G	0	0.606259	aseg_global_volume_CC-Posterior
chr10_102546141-102546620	chr10:102546403:G:T	chr10:102466075:C:T	0.790389	0.901552	aseg_global_volume_CC-Posterior
chr10_14602981-14605320	chr10:14613456:C:T	chr10:14638622:T:C	0.618123	0	aseg_global_volume_CC-Posterior
chr10_102582181-102582510	chr10:102557479:G:C	chr10:102466075:C:T	0.944777	0.883198	aseg_global_volume_CC-Posterior
chr7_54881071-54882380	chr7:54881563:A:G	chr7:54853213:T:C	0.917659	0.974115	aseg_global_volume_CC-Mid-Posterior
chr17_64974571-64976510	chr17:64972221:A:G	chr17:64972711:C:T	0	0.968376	aseg_global_volume_CC-Mid-Posterior
chr17_64988601-64989600	chr17:64992287:G:T	chr17:64972711:C:T	0.63747	0.738037	aseg_global_volume_CC-Mid-Posterior
chr8_143933651-143934330	chr8:143946999:C:G	chr8:143916167:A:G	0.659943	0.857701	aseg_global_volume_CC-Central
chr8_143970111-143971590	chr8:143961174:A:G	chr8:143902552:C:T	0	0.611246	aseg_global_volume_CC-Central
chr8_143947861-143949510	chr8:143952282:T:C	chr8:143902552:C:T	0	0.62397	aseg_global_volume_CC-Central
chr7_19537501-19538720	chr7:19556832:T:C	chr7:19559701:G:C	0.654405	0.910156	aseg_global_volume_CC-Anterior
chr7_127651031-127653130	chr7:127651950:C:T	chr7:127960325:T:C	0.775754	0.863008	aseg_global_volume_CC-Anterior
chr7_19587451-19587540	chr7:19576717:A:G	chr7:19527861:T:C	0.763892	0.849132	aseg_global_volume_CC-Anterior
chr8_119078941-119080240	chr8:119076596:A:G	chr8:119170253:A:G	0.696653	0.734325	aseg_global_volume_CC-Anterior
chr8_119086471-119086940	chr8:119078620:G:T	chr8:119170253:A:G	0.696653	0.729285	aseg_global_volume_CC-Anterior
chr14_53509241-53509980	chr14:53508852:C:T	chr14:53491862:T:G	1	0.987003	aseg_global_volume_CC-Anterior
chr1_22221981-22222820	chr1:22237000:G:A	chr1:22251127:G:A	0.644352	0.616116	aseg_global_volume-ratio_BrainSegVol-to-eTIV
chr6_126339721-126340910	chr6:126357185:T:TA	chr6:126337897:G:T	0.763239	0.896833	aseg_global_volume-ratio_MaskVol-to-eTIV
chr7_121151691-121152290	chr7:121154791:A:G	chr7:121176574:T:C	0.893839	0.847731	aseg_global_volume-ratio_MaskVol-to-eTIV
chr1_180954051-180954540	chr1:180971452:T:C	chr1:180975396:TAA:T	0	0.602596	aseg_lh_volume_CerebralWhiteMatter
chr5_83470631-83476790	chr5:83493828:A:G	chr5:83473169:A:G	0.694578	0.758946	aseg_lh_volume_CerebralWhiteMatter
chr7_54881071-54882380	chr7:54881563:A:G	chr7:54848587:G:T	0.827547	0.77647	aseg_lh_volume_CerebralWhiteMatter
chr17_46190911-46195700	chr17:46172742:T:C	chr17:45386127:C:A	0.70835	0.699076	aseg_lh_volume_CerebralWhiteMatter
chr17_45619801-45621310	chr17:45619554:C:T	chr17:45386127:C:A	0.841905	0	aseg_lh_volume_CerebralWhiteMatter
chr17_46106871-46107470	chr17:46099737:C:T	chr17:46014622:C:T	0.6812	0	aseg_lh_volume_CerebralWhiteMatter
chr17_45425531-45426200	chr17:45425918:G:A	chr17:45386127:C:A	0.915306	0.953488	aseg_lh_volume_CerebralWhiteMatter
chr17_45941781-45943430	chr17:45949182:T:C	chr17:45413487:A:G	0.652562	0.724741	aseg_lh_volume_CerebralWhiteMatter
chr17_46266091-46268060	chr17:46269852:C:A	chr17:45386127:C:A	0.777679	0.68936	aseg_lh_volume_CerebralWhiteMatter
chr17_75875121-75879140	chr17:75878575:C:G	chr17:75838299:G:A	0.696778		aseg_lh_volume_CerebralWhiteMatter
chr17_75854021-75856640	chr17:75838299:A:G	chr17:75838299:G:A	1	1	aseg_lh_volume_CerebralWhiteMatter
chr17_46259581-46260740	chr17:46282965:C:A	chr17:45386127:C:A	0.753755	0.656879	aseg_lh_volume_CerebralWhiteMatter
chr17_46696321-46696630	chr17:46717482:G:T	chr17:46685223:A:G	0.719707	0	aseg_lh_volume_CerebralWhiteMatter
chr17_45489961-45491610	chr17:45490914:G:A	chr17:45386127:C:A	0.915306	0	aseg_lh_volume_CerebralWhiteMatter
chr17_46224411-46226000	chr17:46208317:T:C	chr17:45386127:C:A	0.753755		aseg_lh_volume_CerebralWhiteMatter
chr17_45740611-45741160	chr17:45740856:C:A	chr17:45386127:C:A	0.636526	0.702765	aseg_lh_volume_CerebralWhiteMatter
chr17_46253961-46254070	chr17:46269743:A:G	chr17:45386127:C:A	0.753755		aseg_lh_volume_CerebralWhiteMatter
chr17_46719541-46721000	chr17:46720454:A:G	chr17:46685223:A:G	0.691534	0	aseg_lh_volume_CerebralWhiteMatter
chr17_45948641-45949670	chr17:45949182:T:C	chr17:45413487:A:G	0.652562	0.724741	aseg_lh_volume_CerebralWhiteMatter
chr17_45592301-45592600	chr17:45592338:C:A	chr17:45386127:C:A	0.841905	0.684347	aseg_lh_volume_CerebralWhiteMatter
chr17_45563311-45563620	chr17:45588443:C:T	chr17:45386127:C:A	0.841905	0.689862	aseg_lh_volume_CerebralWhiteMatter
chr17_45936191-45937180	chr17:45913553:A:G	chr17:45386127:C:A	0.636526	0.702765	aseg_lh_volume_CerebralWhiteMatter
chr17_45501261-45501810	chr17:45495865:C:G	chr17:45386127:C:A	0.777679	0.719526	aseg_lh_volume_CerebralWhiteMatter
chr17_45775321-45776000	chr17:45777289:G:C	chr17:45777289:C:G	1	1	aseg_lh_volume_CerebralWhiteMatter
chr17_46184261-46184970	chr17:46208317:T:C	chr17:45386127:C:A	0.753755		aseg_lh_volume_CerebralWhiteMatter
chr17_46286621-46287300	chr17:46273641:T:C	chr17:45386127:C:A	0.753755		aseg_lh_volume_CerebralWhiteMatter
chr17_45722281-45722490	chr17:45722438:C:A	chr17:45386127:C:A	0.753755	0.702765	aseg_lh_volume_CerebralWhiteMatter
chr20_25226481-25227850	chr20:25227295:A:G	chr20:25222256:A:G	0.896079	0.856087	aseg_lh_volume_CerebralWhiteMatter
chr20_25309721-25311200	chr20:25326938:C:T	chr20:25222256:A:G	0.677142	0.683309	aseg_lh_volume_CerebralWhiteMatter
chr20_25539811-25540800	chr20:25527369:G:A	chr20:25226018:G:A	0.629365	0.759276	aseg_lh_volume_CerebralWhiteMatter
chr4_168787991-168788200	chr4:168788147:A:G	chr4:168771693:G:C	0.640511	0.862731	aseg_lh_volume_Lateral-Ventricle
chr4_168803281-168804370	chr4:168791515:C:T	chr4:168771693:G:C	0.872308	0.836296	aseg_lh_volume_Lateral-Ventricle
chr7_2735561-2736270	chr7:2756280:G:A	chr7:2721715:C:CA	0	0.6068	aseg_lh_volume_Lateral-Ventricle
chr7_2807631-2808600	chr7:2823272:C:T	chr7:2732797:C:A	0.60883	0.898464	aseg_lh_volume_Lateral-Ventricle
chr7_2757021-2758910	chr7:2758660:C:A	chr7:2712518:A:G	0.871142	0.764633	aseg_lh_volume_Lateral-Ventricle
chr7_2718871-2719430	chr7:2721301:T:C	chr7:2712518:A:G	0.786211	0.796918	aseg_lh_volume_Lateral-Ventricle
chr7_2762791-2763980	chr7:2761908:G:A	chr7:2712518:A:G	0.871142	0.763528	aseg_lh_volume_Lateral-Ventricle
chr7_2729361-2730790	chr7:2750070:G:A	chr7:2846642:A:C	0	0.630731	aseg_lh_volume_Lateral-Ventricle
chr22_37696301-37697710	chr22:37713108:G:T	chr22:37742372:C:G	0	0.771691	aseg_lh_volume_Lateral-Ventricle
chr1_183580561-183580640	chr1:183580622:G:T	chr1:183576530:T:C	0.779048	0.803207	aseg_lh_volume_Cerebellum-White-Matter
chr3_49006131-49008740	chr3:49015352:T:A	chr3:49155783:T:C	0.709294	0.764746	aseg_lh_volume_Cerebellum-White-Matter
chr3_48997071-48998960	chr3:48998452:C:T	chr3:49155783:T:C	0.732612	0.790299	aseg_lh_volume_Cerebellum-White-Matter
chr3_49399001-49399720	chr3:49386543:A:G	chr3:49195295:A:G	0.613688		aseg_lh_volume_Cerebellum-White-Matter
chr3_49357221-49359320	chr3:49355187:A:G	chr3:49155648:G:A	0.612424	0	aseg_lh_volume_Cerebellum-White-Matter
chr3_49198961-49199880	chr3:49199901:C:T	chr3:49155648:G:A	0.89096	0.981102	aseg_lh_volume_Cerebellum-White-Matter
chr6_126339721-126340910	chr6:126357185:T:TA	chr6:126337897:G:T	0.763239	0.896833	aseg_lh_volume_Cerebellum-Cortex
chr8_141032221-141033210	chr8:141032771:T:C	chr8:141023451:G:A	0.635514	0.950998	aseg_lh_volume_Cerebellum-Cortex
chr9_116482231-116483610	chr9:116498079:C:G	chr9:116705713:AGAT:A	0.616306		aseg_lh_volume_Cerebellum-Cortex
chr9_116500291-116500550	chr9:116501818:A:G	chr9:116705713:AGAT:A	0.616306	0	aseg_lh_volume_Cerebellum-Cortex
chr11_61850511-61851800	chr11:61854084:G:C	chr11:61781553:A:G	0.614965	0.829041	aseg_lh_volume_Cerebellum-Cortex
chr7_54881071-54882380	chr7:54881563:A:G	chr7:54848587:G:T	0.827547	0.77647	aseg_lh_volume_Thalamus-Proper
chr15_63121301-63122990	chr15:63116121:G:A	chr15:63154911:T:TA	0.908633	0.963277	aseg_lh_volume_Thalamus-Proper
chr15_63233831-63234820	chr15:63234040:G:C	chr15:63142564:G:A	0	0.639625	aseg_lh_volume_Thalamus-Proper
chr1_3220611-3222060	chr1:3202925:C:T	chr1:3208527:A:G	0	0.625605	aseg_lh_volume_Caudate
chr14_34718891-34719040	chr14:34725155:A:G	chr14:34724418:G:A	0	0.722338	aseg_lh_volume_Caudate
chr1_996901-1002410	chr1:1023851:G:A	chr1:995508:A:ATTTTT	0	0.603275	aseg_lh_volume_Putamen
chr1_117016871-117018020	chr1:117017920:A:G	chr1:116985744:A:G	0.636726	0.69867	aseg_lh_volume_Putamen
chr6_31343821-31344100	chr6:31360084:C:T	chr6:31148872:C:T	0.695325	0.846092	aseg_lh_volume_Putamen
chr6_31401371-31401710	chr6:31384216:C:T	chr6:31373708:G:T	0	0.63809	aseg_lh_volume_Putamen
chr6_31355861-31358040	chr6:31365255:T:C	chr6:31148872:C:T	0.859797	0.873885	aseg_lh_volume_Putamen
chr10_116973721-116975130	chr10:116974835:T:C	chr10:116955888:A:G	0.793084	0.952702	aseg_lh_volume_Putamen
chr10_116890841-116892260	chr10:116884159:G:A	chr10:116884159:A:G	1	1	aseg_lh_volume_Putamen
chr10_117000681-117000900	chr10:116979803:T:C	chr10:116884159:A:G	0.790476	0.902218	aseg_lh_volume_Putamen
chr11_117534801-117536750	chr11:117536024:C:G	chr11:117512500:A:G	0.645868	0	aseg_lh_volume_Putamen
chr18_53411581-53411910	chr18:53411491:C:A	chr18:53304806:G:A	0.746116	0.659696	aseg_lh_volume_Putamen
chr18_53416841-53417370	chr18:53440499:GT:G	chr18:53304806:G:A	0.688332	0.603715	aseg_lh_volume_Putamen
chr18_53413091-53413300	chr18:53410888:T:TTG	chr18:53304806:G:A	0.753717	0.656245	aseg_lh_volume_Putamen
chr20_25226481-25227850	chr20:25227295:A:G	chr20:25257673:T:A	0	0.757106	aseg_lh_volume_Putamen
chr20_25539811-25540800	chr20:25527369:G:A	chr20:25257673:T:A	0.681793	0.675415	aseg_lh_volume_Putamen
chr5_65535191-65536420	chr5:65539307:T:C	chr5:65483387:G:T	0.970058	0.909694	aseg_lh_volume_VentralDC
chr6_149830811-149831790	chr6:149831357:T:C	chr6:149576319:G:A	0.800023	0.933742	aseg_lh_volume_VentralDC
chr7_54881071-54882380	chr7:54881563:A:G	chr7:54848587:G:T	0.827547	0.77647	aseg_lh_volume_VentralDC
chr11_1502641-1504460	chr11:1524426:A:C	chr11:1460700:G:A	0.710761	0.658046	aseg_lh_volume_VentralDC
chr11_1564121-1565530	chr11:1587647:G:A	chr11:1457335:C:T	0.716288	0	aseg_lh_volume_VentralDC
chr11_1458381-1460890	chr11:1466175:C:T	chr11:1457335:C:T	0.619029		aseg_lh_volume_VentralDC
chr12_32302131-32302500	chr12:32302421:T:C	chr12:32331135:T:TA	0	0.725266	aseg_lh_volume_VentralDC
chr5_122170541-122171000	chr5:122170817:C:G	chr5:122179119:A:G	0.895468		aseg_lh_volume_vessel
chr7_2807631-2808600	chr7:2823272:C:T	chr7:2719301:G:T	0	0.799118	aseg_lh_volume_choroid-plexus
chr7_2757021-2758910	chr7:2758660:C:A	chr7:2719301:G:T	0.832341	0.820475	aseg_lh_volume_choroid-plexus
chr7_2718871-2719430	chr7:2721301:T:C	chr7:2719301:G:T	0.935472	0.959596	aseg_lh_volume_choroid-plexus
chr7_2762791-2763980	chr7:2761908:G:A	chr7:2719301:G:T	0.832341	0.830004	aseg_lh_volume_choroid-plexus
chr16_70639111-70640000	chr16:70636654:T:C	chr16:70619426:G:A	0.670282	0.73559	aseg_lh_volume_choroid-plexus
chr1_180954051-180954540	chr1:180971452:T:C	chr1:180975396:TAA:T	0	0.602596	aseg_lh_number_HolesBeforeFixing
chr1_21117171-21118700	chr1:21097537:G:C	chr1:20887215:T:C	0.604266	0.612823	aseg_lh_number_HolesBeforeFixing
chr1_20921351-20921720	chr1:20921451:T:C	chr1:20738674:A:G	0	0.654273	aseg_lh_number_HolesBeforeFixing
chr4_168787991-168788200	chr4:168788147:A:G	chr4:168771693:G:C	0.640511	0.862731	aseg_rh_volume_Lateral-Ventricle
chr4_168803281-168804370	chr4:168791515:C:T	chr4:168762849:T:G	0.736369	0.814162	aseg_rh_volume_Lateral-Ventricle
chr7_2735561-2736270	chr7:2756280:G:A	chr7:2721715:C:CA	0	0.6068	aseg_rh_volume_Lateral-Ventricle
chr7_2807631-2808600	chr7:2823272:C:T	chr7:2732797:C:A	0.60883	0.898464	aseg_rh_volume_Lateral-Ventricle
chr7_2757021-2758910	chr7:2758660:C:A	chr7:2712518:A:G	0.871142	0.764633	aseg_rh_volume_Lateral-Ventricle
chr7_2718871-2719430	chr7:2721301:T:C	chr7:2712518:A:G	0.786211	0.796918	aseg_rh_volume_Lateral-Ventricle
chr7_2762791-2763980	chr7:2761908:G:A	chr7:2712518:A:G	0.871142	0.763528	aseg_rh_volume_Lateral-Ventricle
chr6_126339721-126340910	chr6:126357185:T:TA	chr6:126336326:G:A	0.672808		aseg_rh_volume_Cerebellum-Cortex
chr8_141032221-141033210	chr8:141032771:T:C	chr8:141023451:G:A	0.635514	0.950998	aseg_rh_volume_Cerebellum-Cortex
chr11_61850511-61851800	chr11:61854084:G:C	chr11:61781553:A:G	0.614965	0.829041	aseg_rh_volume_Cerebellum-Cortex
chr4_23728071-23729260	chr4:23738113:A:G	chr4:23747007:A:G	0	0.600909	aseg_rh_volume_Thalamus-Proper
chr5_65535191-65536420	chr5:65539307:T:C	chr5:65499605:T:C	0.970058	0.919839	aseg_rh_volume_Thalamus-Proper
chr7_54881071-54882380	chr7:54881563:A:G	chr7:54848587:G:T	0.827547	0.77647	aseg_rh_volume_Thalamus-Proper
chr15_63121301-63122990	chr15:63116121:G:A	chr15:63159364:T:C	0.826052	0.765739	aseg_rh_volume_Thalamus-Proper
chr15_63233831-63234820	chr15:63234040:G:C	chr15:63159364:T:C	0	0.680721	aseg_rh_volume_Thalamus-Proper
chr1_117016871-117018020	chr1:117017920:A:G	chr1:116985744:A:G	0.636726	0.69867	aseg_rh_volume_Putamen
chr6_31343821-31344100	chr6:31347724:A:G	chr6:31345585:C:T	0	0.633303	aseg_rh_volume_Putamen
chr10_116973721-116975130	chr10:116949868:A:T	chr10:116854419:T:C	0.693644		aseg_rh_volume_Putamen
chr10_116890841-116892260	chr10:116884159:G:A	chr10:116860272:G:A	0.622878	0.625716	aseg_rh_volume_Putamen
chr10_117000681-117000900	chr10:116979803:T:C	chr10:116858464:G:GT	0.648267		aseg_rh_volume_Putamen
chr11_117534801-117536750	chr11:117536024:C:G	chr11:117512979:T:C	0.639617	0	aseg_rh_volume_Putamen
chr14_55514521-55515740	chr14:55515588:G:A	chr14:55523780:A:G	0.766511	0.97423	aseg_rh_volume_Putamen
chr14_55512471-55512990	chr14:55515588:G:A	chr14:55523780:A:G	0.766511	0.97423	aseg_rh_volume_Putamen
chr16_28364781-28365230	chr16:28368122:A:G	chr16:28806716:T:C	0.764876	0.682253	aseg_rh_volume_Putamen
chr16_28802271-28803260	chr16:28826194:T:C	chr16:28806716:T:C	0.787965	0.822248	aseg_rh_volume_Putamen
chr16_28426061-28426390	chr16:28406167:T:C	chr16:28806716:T:C	0.681967	0.700405	aseg_rh_volume_Putamen
chr18_53411581-53411910	chr18:53411491:C:A	chr18:53304806:G:A	0.746116	0.659696	aseg_rh_volume_Putamen
chr18_53416841-53417370	chr18:53440499:GT:G	chr18:53304806:G:A	0.688332	0.603715	aseg_rh_volume_Putamen
chr18_53413091-53413300	chr18:53410888:T:TTG	chr18:53304806:G:A	0.753717	0.656245	aseg_rh_volume_Putamen
chr14_91464481-91465430	chr14:91448732:C:T	chr14:91449896:C:T	0.72104	0	aseg_rh_volume_Accumbens-area
chr5_65535191-65536420	chr5:65539307:T:C	chr5:65483387:G:T	0.970058	0.909694	aseg_rh_volume_VentralDC
chr6_149830811-149831790	chr6:149831357:T:C	chr6:149576319:G:A	0.800023	0.933742	aseg_rh_volume_VentralDC
chr7_54881071-54882380	chr7:54881563:A:G	chr7:54848587:G:T	0.827547	0.77647	aseg_rh_volume_VentralDC
chr11_1502641-1504460	chr11:1524426:A:C	chr11:1460700:G:A	0.710761	0.658046	aseg_rh_volume_VentralDC
chr11_1564121-1565530	chr11:1587647:G:A	chr11:1457335:C:T	0.716288		aseg_rh_volume_VentralDC
chr11_1458381-1460890	chr11:1466175:C:T	chr11:1457335:C:T	0.619029		aseg_rh_volume_VentralDC
chr12_32302131-32302500	chr12:32314259:G:A	chr12:32314860:T:C	0.805981	0.656209	aseg_rh_volume_VentralDC
chr17_46190911-46195700	chr17:46172742:T:C	chr17:46678363:C:A	0	0.837852	aseg_rh_volume_VentralDC
chr17_45941781-45943430	chr17:45949182:T:C	chr17:46709946:T:C	0.652562	0.879175	aseg_rh_volume_VentralDC
chr17_46266091-46268060	chr17:46269852:C:A	chr17:46709946:T:C	0.705928	0.901279	aseg_rh_volume_VentralDC
chr17_46259581-46260740	chr17:46282965:C:A	chr17:46678363:C:A	0.605129	0.905206	aseg_rh_volume_VentralDC
chr17_46224411-46226000	chr17:46208317:T:C	chr17:46678363:C:A	0.605129	0.808382	aseg_rh_volume_VentralDC
chr17_45740611-45741160	chr17:45740856:C:A	chr17:46678363:C:A	0.609035	0.83247	aseg_rh_volume_VentralDC
chr17_46253961-46254070	chr17:46269743:A:G	chr17:46678363:C:A	0.605129	0.801928	aseg_rh_volume_VentralDC
chr17_45948641-45949670	chr17:45949182:T:C	chr17:46709946:T:C	0.652562	0.879175	aseg_rh_volume_VentralDC
chr17_45936191-45937180	chr17:45913553:A:G	chr17:46678363:C:A	0.609035	0.83247	aseg_rh_volume_VentralDC
chr17_46184261-46184970	chr17:46208317:T:C	chr17:46678363:C:A	0.605129	0.808382	aseg_rh_volume_VentralDC
chr17_46286621-46287300	chr17:46273641:T:C	chr17:46678363:C:A	0.605129	0.801928	aseg_rh_volume_VentralDC
chr17_45722281-45722490	chr17:45722438:C:A	chr17:46678363:C:A	0.605129	0.83247	aseg_rh_volume_VentralDC
chr5_122170541-122171000	chr5:122170817:C:G	chr5:122168347:G:GT	0.900235	0.833694	aseg_rh_volume_vessel
chr5_122199301-122199870	chr5:122199444:G:A	chr5:122190934:G:C	0	0.610548	aseg_rh_volume_vessel
chr15_56962241-56962910	chr15:56965760:A:C	chr15:57123512:C:CT	0	0.729464	aseg_rh_volume_vessel
chr12_28313461-28314160	chr12:28326824:C:G	chr12:28144614:G:T	0.790006	0.851222	aseg_rh_volume_choroid-plexus
chr16_70639111-70640000	chr16:70636654:T:C	chr16:70619426:G:A	0.670282	0.73559	aseg_rh_volume_choroid-plexus
chr9_116482231-116483610	chr9:116483676:G:A	chr9:116482904:A:G	1	0.987787	AmygNuclei_lh_volume_Lateral-nucleus
chr9_116500291-116500550	chr9:116501818:A:G	chr9:116490350:G:A	0	0.635903	AmygNuclei_lh_volume_Lateral-nucleus
chr20_35306831-35308880	chr20:35306288:A:G	chr20:35349992:CAACA:C	0	0.663807	AmygNuclei_lh_volume_Lateral-nucleus
chr4_52861431-52862920	chr4:52843010:T:C	chr4:52862054:T:G	0.898447	0.807253	AmygNuclei_lh_volume_Basal-nucleus
chr6_149830811-149831790	chr6:149831357:T:C	chr6:149820395:C:A	0.792654	0.983307	AmygNuclei_lh_volume_Basal-nucleus
chr9_116482231-116483610	chr9:116483676:G:A	chr9:116482904:A:G	1	0.987787	AmygNuclei_lh_volume_Basal-nucleus
chr9_116500291-116500550	chr9:116501818:A:G	chr9:116490350:G:A	0	0.635903	AmygNuclei_lh_volume_Basal-nucleus
chr9_116482231-116483610	chr9:116483676:G:A	chr9:116482904:A:G	1	0.987787	AmygNuclei_lh_volume_Anterior-amygdaloid-area-AAA
chr9_116500291-116500550	chr9:116501818:A:G	chr9:116490350:G:A	0	0.635903	AmygNuclei_lh_volume_Anterior-amygdaloid-area-AAA
chr12_65510101-65512530	chr12:65511346:C:T	chr12:65511346:T:C	1	1	AmygNuclei_lh_volume_Anterior-amygdaloid-area-AAA
chr20_35306831-35308880	chr20:35306288:A:G	chr20:35371344:GT:G	0	0.649382	AmygNuclei_lh_volume_Anterior-amygdaloid-area-AAA
chr4_168787991-168788200	chr4:168788147:A:G	chr4:168785509:G:A	0.6913	0.919686	AmygNuclei_lh_volume_Cortical-nucleus
chr4_168803281-168804370	chr4:168791515:C:T	chr4:168785509:G:A	0.932794	0.884156	AmygNuclei_lh_volume_Cortical-nucleus
chr6_149830811-149831790	chr6:149831357:T:C	chr6:149820395:C:A	0.792654	0.983307	AmygNuclei_lh_volume_Corticoamygdaloid-transitio
chr12_116969631-116971130	chr12:116993398:G:A	chr12:116955039:C:G	0.890358	0.721361	AmygNuclei_lh_volume_Paralaminar-nucleus
chr12_116916801-116917100	chr12:116909732:GAT:G	chr12:116955039:C:G	0.60366	0	AmygNuclei_lh_volume_Paralaminar-nucleus
chr12_116925191-116925390	chr12:116923717:A:T	chr12:116909368:G:C	0.654858	0	AmygNuclei_lh_volume_Paralaminar-nucleus
chr4_52861431-52862920	chr4:52843010:T:C	chr4:52862054:T:G	0.898447	0.807253	AmygNuclei_lh_volume_Whole-amygdala
chr6_149830811-149831790	chr6:149831357:T:C	chr6:149765980:AT:A	0	0.908208	AmygNuclei_lh_volume_Whole-amygdala
chr9_116482231-116483610	chr9:116483676:G:A	chr9:116482904:A:G	1	0.987787	AmygNuclei_lh_volume_Whole-amygdala
chr9_116500291-116500550	chr9:116501818:A:G	chr9:116490350:G:A	0	0.635903	AmygNuclei_lh_volume_Whole-amygdala
chr20_35306831-35308880	chr20:35306288:A:G	chr20:35371344:GT:G	0	0.649382	AmygNuclei_lh_volume_Whole-amygdala
chr12_116969631-116971130	chr12:116993398:G:A	chr12:116955039:C:G	0.890358	0.721361	AmygNuclei_rh_volume_Lateral-nucleus
chr12_116916801-116917100	chr12:116909732:GAT:G	chr12:116955039:C:G	0.60366	0	AmygNuclei_rh_volume_Lateral-nucleus
chr12_116925191-116925390	chr12:116923717:A:T	chr12:116909368:G:C	0.654858	0	AmygNuclei_rh_volume_Lateral-nucleus
chr20_35306831-35308880	chr20:35306288:A:G	chr20:35349992:CAACA:C	0	0.663807	AmygNuclei_rh_volume_Lateral-nucleus
chr12_116969631-116971130	chr12:116993398:G:A	chr12:116955039:C:G	0.890358	0.721361	AmygNuclei_rh_volume_Basal-nucleus
chr12_116916801-116917100	chr12:116909732:GAT:G	chr12:116955039:C:G	0.60366	0	AmygNuclei_rh_volume_Basal-nucleus
chr12_116925191-116925390	chr12:116923717:A:T	chr12:116909368:G:C	0.654858	0	AmygNuclei_rh_volume_Basal-nucleus
chr12_116969631-116971130	chr12:116993398:G:A	chr12:116955039:C:G	0.890358	0.721361	AmygNuclei_rh_volume_Anterior-amygdaloid-area-AAA
chr12_116916801-116917100	chr12:116909732:GAT:G	chr12:116955039:C:G	0.60366		AmygNuclei_rh_volume_Anterior-amygdaloid-area-AAA
chr12_116925191-116925390	chr12:116923717:A:T	chr12:116909368:G:C	0.654858	0	AmygNuclei_rh_volume_Anterior-amygdaloid-area-AAA
chr6_149830811-149831790	chr6:149831357:T:C	chr6:149765980:AT:A	0	0.908208	AmygNuclei_rh_volume_Paralaminar-nucleus
chr12_116969631-116971130	chr12:116993398:G:A	chr12:116955039:C:G	0.890358	0.721361	AmygNuclei_rh_volume_Paralaminar-nucleus
chr12_116916801-116917100	chr12:116909732:GAT:G	chr12:116955039:C:G	0.60366		AmygNuclei_rh_volume_Paralaminar-nucleus
chr12_116925191-116925390	chr12:116923717:A:T	chr12:116909368:G:C	0.654858	0	AmygNuclei_rh_volume_Paralaminar-nucleus
chr12_116969631-116971130	chr12:116993398:G:A	chr12:116955039:C:G	0.890358	0.721361	AmygNuclei_rh_volume_Whole-amygdala
chr12_116916801-116917100	chr12:116909732:GAT:G	chr12:116955039:C:G	0.60366	0	AmygNuclei_rh_volume_Whole-amygdala
chr12_116925191-116925390	chr12:116923717:A:T	chr12:116909368:G:C	0.654858	0	AmygNuclei_rh_volume_Whole-amygdala
chr2_162035111-162035750	chr2:162035338:C:T	chr2:161940007:A:T	0.862965	0.67024	HippSubfield_lh_volume_Hippocampal-tail
chr5_66655081-66656380	chr5:66630425:C:G	chr5:66711738:C:T	0	0.705574	HippSubfield_lh_volume_Hippocampal-tail
chr10_124875601-124876010	chr10:124875780:A:C	chr10:124863667:T:C	0.720195	0.800474	HippSubfield_lh_volume_Hippocampal-tail
chr11_118689171-118690880	chr11:118684983:A:G	chr11:118717175:A:G	0	0.757496	HippSubfield_lh_volume_Hippocampal-tail
chr11_118727211-118728000	chr11:118728005:C:T	chr11:118717175:A:G	0	0.937637	HippSubfield_lh_volume_Hippocampal-tail
chr11_118712441-118712990	chr11:118704617:G:A	chr11:118717175:A:G	0	0.864682	HippSubfield_lh_volume_Hippocampal-tail
chr12_116969631-116971130	chr12:116993398:G:A	chr12:116955039:C:G	0.890358	0.721361	HippSubfield_lh_volume_Hippocampal-tail
chr12_116916801-116917100	chr12:116909732:GAT:G	chr12:116955039:C:G	0.60366	0	HippSubfield_lh_volume_Hippocampal-tail
chr12_116925191-116925390	chr12:116923717:A:T	chr12:116909368:G:C	0.654858	0	HippSubfield_lh_volume_Hippocampal-tail
chr16_30207191-30207400	chr16:30183519:A:G	chr16:30323222:C:CA	0	0.800709	HippSubfield_lh_volume_Hippocampal-tail
chr2_162035111-162035750	chr2:162035338:C:T	chr2:161940007:A:T	0.862965	0.67024	HippSubfield_lh_volume_CA1-body
chr14_59130471-59130900	chr14:59130619:G:A	chr14:59160716:A:AC	0	0.724136	HippSubfield_lh_volume_CA1-body
chr6_149830811-149831790	chr6:149831357:T:C	chr6:149576319:G:A	0.800023	0.933742	HippSubfield_lh_volume_subiculum-head
chr9_4235261-4236660	chr9:4235894:G:T	chr9:4233334:C:G	1	0.9585	HippSubfield_lh_volume_subiculum-head
chr12_65510101-65512530	chr12:65511346:C:T	chr12:65511346:T:C	1	1	HippSubfield_lh_volume_subiculum-head
chr12_116969631-116971130	chr12:116993398:G:A	chr12:116909368:G:C	0	0.737876	HippSubfield_lh_volume_subiculum-head
chr12_116925191-116925390	chr12:116923717:A:T	chr12:116909368:G:C	0.654858	0	HippSubfield_lh_volume_subiculum-head
chr2_162035111-162035750	chr2:162035338:C:T	chr2:161940007:A:T	0.862965	0.67024	HippSubfield_lh_volume_hippocampal-fissure
chr2_162035111-162035750	chr2:162035338:C:T	chr2:161945674:A:T	0.62359	0.763685	HippSubfield_lh_volume_CA1-head
chr6_149830811-149831790	chr6:149831357:T:C	chr6:149576319:G:A	0.800023	0.933742	HippSubfield_lh_volume_CA1-head
chr9_116482231-116483610	chr9:116483676:G:A	chr9:116482904:A:G	1	0.987787	HippSubfield_lh_volume_CA1-head
chr9_116500291-116500550	chr9:116501818:A:G	chr9:116490350:G:A	0	0.635903	HippSubfield_lh_volume_CA1-head
chr10_124875601-124876010	chr10:124875780:A:C	chr10:124863667:T:C	0.720195	0.800474	HippSubfield_lh_volume_CA1-head
chr12_65510101-65512530	chr12:65503710:C:G	chr12:65501037:C:A	0.876428	0.984221	HippSubfield_lh_volume_CA1-head
chr12_116969631-116971130	chr12:116993398:G:A	chr12:116955039:C:G	0.890358	0.721361	HippSubfield_lh_volume_CA1-head
chr12_116916801-116917100	chr12:116909732:GAT:G	chr12:116955039:C:G	0.60366		HippSubfield_lh_volume_CA1-head
chr12_116925191-116925390	chr12:116923717:A:T	chr12:116909368:G:C	0.654858	0	HippSubfield_lh_volume_CA1-head
chr6_149830811-149831790	chr6:149831357:T:C	chr6:149634230:G:A	0	0.782957	HippSubfield_lh_volume_presubiculum-body
chr12_65510101-65512530	chr12:65511346:C:T	chr12:65511346:T:C	1	1	HippSubfield_lh_volume_molecular-layer-HP-head
chr2_162035111-162035750	chr2:162035338:C:T	chr2:161940007:A:T	0.862965	0.67024	HippSubfield_lh_volume_molecular-layer-HP-body
chr9_116482231-116483610	chr9:116483676:G:A	chr9:116482904:A:G	1	0.987787	HippSubfield_lh_volume_GC-ML-DG-head
chr9_116500291-116500550	chr9:116501818:A:G	chr9:116490350:G:A	0	0.635903	HippSubfield_lh_volume_GC-ML-DG-head
chr10_124875601-124876010	chr10:124875780:A:C	chr10:124863667:T:C	0.720195	0.800474	HippSubfield_lh_volume_GC-ML-DG-head
chr12_65510101-65512530	chr12:65511346:C:T	chr12:65511346:T:C	1	1	HippSubfield_lh_volume_GC-ML-DG-head
chr12_116969631-116971130	chr12:116993398:G:A	chr12:116955039:C:G	0.890358	0.721361	HippSubfield_lh_volume_GC-ML-DG-head
chr12_116916801-116917100	chr12:116909732:GAT:G	chr12:116955039:C:G	0.60366		HippSubfield_lh_volume_GC-ML-DG-head
chr12_116925191-116925390	chr12:116923717:A:T	chr12:116909368:G:C	0.654858	0	HippSubfield_lh_volume_GC-ML-DG-head
chr2_162035111-162035750	chr2:162035338:C:T	chr2:161940007:A:T	0.862965	0.67024	HippSubfield_lh_volume_CA3-body
chr2_162035111-162035750	chr2:162035338:C:T	chr2:161940007:A:T	0.862965	0.67024	HippSubfield_lh_volume_GC-ML-DG-body
chr6_149925531-149926790	chr6:149923815:A:G	chr6:149911524:G:C	0	0.655178	HippSubfield_lh_volume_GC-ML-DG-body
chr6_149830811-149831790	chr6:149831357:T:C	chr6:149782897:C:G	0.76979	0.954435	HippSubfield_lh_volume_GC-ML-DG-body
chr9_116482231-116483610	chr9:116483676:G:A	chr9:116482904:A:G	1	0.987787	HippSubfield_lh_volume_GC-ML-DG-body
chr9_116500291-116500550	chr9:116501818:A:G	chr9:116490350:G:A	0	0.635903	HippSubfield_lh_volume_GC-ML-DG-body
chr10_124875601-124876010	chr10:124875780:A:C	chr10:124863667:T:C	0.720195	0.800474	HippSubfield_lh_volume_GC-ML-DG-body
chr17_46190911-46195700	chr17:46172742:T:C	chr17:46216305:G:A	0	0.855444	HippSubfield_lh_volume_GC-ML-DG-body
chr17_45425531-45426200	chr17:45425918:G:A	chr17:46253848:C:T	0	0.67172	HippSubfield_lh_volume_GC-ML-DG-body
chr17_45941781-45943430	chr17:45949182:T:C	chr17:46216305:G:A	0	0.848832	HippSubfield_lh_volume_GC-ML-DG-body
chr17_46266091-46268060	chr17:46269852:C:A	chr17:46216305:G:A	0	0.842733	HippSubfield_lh_volume_GC-ML-DG-body
chr17_46259581-46260740	chr17:46282965:C:A	chr17:46216305:G:A	0	0.783047	HippSubfield_lh_volume_GC-ML-DG-body
chr17_46224411-46226000	chr17:46208317:T:C	chr17:46216305:G:A	0	0.872957	HippSubfield_lh_volume_GC-ML-DG-body
chr17_45740611-45741160	chr17:45740856:C:A	chr17:46216305:G:A	0	0.848832	HippSubfield_lh_volume_GC-ML-DG-body
chr17_46253961-46254070	chr17:46269743:A:G	chr17:46216305:G:A	0	0.880084	HippSubfield_lh_volume_GC-ML-DG-body
chr17_45948641-45949670	chr17:45949182:T:C	chr17:46216305:G:A	0	0.848832	HippSubfield_lh_volume_GC-ML-DG-body
chr17_45592301-45592600	chr17:45592338:C:A	chr17:46216305:G:A	0	0.837213	HippSubfield_lh_volume_GC-ML-DG-body
chr17_45563311-45563620	chr17:45588443:C:T	chr17:46216305:G:A	0	0.843781	HippSubfield_lh_volume_GC-ML-DG-body
chr17_45936191-45937180	chr17:45913553:A:G	chr17:46216305:G:A	0	0.848832	HippSubfield_lh_volume_GC-ML-DG-body
chr17_45501261-45501810	chr17:45495865:C:G	chr17:46216305:G:A	0	0.834324	HippSubfield_lh_volume_GC-ML-DG-body
chr17_46184261-46184970	chr17:46208317:T:C	chr17:46216305:G:A	0	0.872957	HippSubfield_lh_volume_GC-ML-DG-body
chr17_46286621-46287300	chr17:46273641:T:C	chr17:46216305:G:A	0	0.880084	HippSubfield_lh_volume_GC-ML-DG-body
chr17_45722281-45722490	chr17:45722438:C:A	chr17:46216305:G:A	0	0.848832	HippSubfield_lh_volume_GC-ML-DG-body
chr9_116482231-116483610	chr9:116483676:G:A	chr9:116482904:A:G	1	0.987787	HippSubfield_lh_volume_CA4-head
chr9_116500291-116500550	chr9:116501818:A:G	chr9:116490350:G:A	0	0.635903	HippSubfield_lh_volume_CA4-head
chr10_124875601-124876010	chr10:124875780:A:C	chr10:124863792:A:G	0	0.606259	HippSubfield_lh_volume_CA4-head
chr12_65510101-65512530	chr12:65511346:C:T	chr12:65511346:T:C	1	1	HippSubfield_lh_volume_CA4-head
chr12_116969631-116971130	chr12:116993398:G:A	chr12:116955039:C:G	0.890358	0.721361	HippSubfield_lh_volume_CA4-head
chr12_116916801-116917100	chr12:116909732:GAT:G	chr12:116955039:C:G	0.60366		HippSubfield_lh_volume_CA4-head
chr12_116925191-116925390	chr12:116923717:A:T	chr12:116909368:G:C	0.654858	0	HippSubfield_lh_volume_CA4-head
chr2_162035111-162035750	chr2:162035338:C:T	chr2:161940007:A:T	0.862965	0.67024	HippSubfield_lh_volume_CA4-body
chr6_149925531-149926790	chr6:149923815:A:G	chr6:149914987:T:C	0.668304	0.709674	HippSubfield_lh_volume_CA4-body
chr6_149830811-149831790	chr6:149831357:T:C	chr6:149699058:C:CA	0	0.921312	HippSubfield_lh_volume_CA4-body
chr9_116482231-116483610	chr9:116483676:G:A	chr9:116482904:A:G	1	0.987787	HippSubfield_lh_volume_CA4-body
chr9_116500291-116500550	chr9:116501818:A:G	chr9:116490350:G:A	0	0.635903	HippSubfield_lh_volume_CA4-body
chr10_124875601-124876010	chr10:124875780:A:C	chr10:124863792:A:G	0	0.606259	HippSubfield_lh_volume_CA4-body
chr16_70639111-70640000	chr16:70636654:T:C	chr16:70619426:G:A	0.670282	0.73559	HippSubfield_lh_volume_CA4-body
chr9_116500291-116500550	chr9:116501818:A:G	chr9:116490350:G:A	0	0.635903	HippSubfield_lh_volume_CA3-head
chr10_124875601-124876010	chr10:124875780:A:C	chr10:124863667:T:C	0.720195	0.800474	HippSubfield_lh_volume_CA3-head
chr12_116969631-116971130	chr12:116993398:G:A	chr12:116955039:C:G	0.890358	0.721361	HippSubfield_lh_volume_CA3-head
chr12_116916801-116917100	chr12:116909732:GAT:G	chr12:116955039:C:G	0.60366		HippSubfield_lh_volume_CA3-head
chr12_116925191-116925390	chr12:116923717:A:T	chr12:116909368:G:C	0.654858	0	HippSubfield_lh_volume_CA3-head
chr7_45920391-45923810	chr7:45945989:AT:A	chr7:45968511:A:G	0.782475	0.737251	HippSubfield_lh_volume_HATA
chr9_116482231-116483610	chr9:116482848:T:C	chr9:116478886:A:G	1	1	HippSubfield_lh_volume_HATA
chr9_116500291-116500550	chr9:116501818:A:G	chr9:116490350:G:A	0	0.635903	HippSubfield_lh_volume_HATA
chr13_104383081-104383170	chr13:104383065:T:C	chr13:104386661:A:AT	1	1	HippSubfield_lh_volume_HATA
chr2_162035111-162035750	chr2:162035338:C:T	chr2:161940007:A:T	0.862965	0.67024	HippSubfield_lh_volume_Whole-hippocampal-body
chr6_149925531-149926790	chr6:149923815:A:G	chr6:149867654:T:C	0.768384	0.955383	HippSubfield_lh_volume_Whole-hippocampal-body
chr6_149830811-149831790	chr6:149831357:T:C	chr6:149553763:G:T	0.70969	0.893281	HippSubfield_lh_volume_Whole-hippocampal-body
chr9_116482231-116483610	chr9:116483676:G:A	chr9:116482904:A:G	1	0.987787	HippSubfield_lh_volume_Whole-hippocampal-body
chr9_116500291-116500550	chr9:116501818:A:G	chr9:116490350:G:A	0	0.635903	HippSubfield_lh_volume_Whole-hippocampal-body
chr10_124875601-124876010	chr10:124875780:A:C	chr10:124863667:T:C	0.720195	0.800474	HippSubfield_lh_volume_Whole-hippocampal-body
chr17_46190911-46195700	chr17:46172742:T:C	chr17:46108697:T:C	0	0.9697	HippSubfield_lh_volume_Whole-hippocampal-body
chr17_45425531-45426200	chr17:45425918:G:A	chr17:46108697:T:C	0	0.705245	HippSubfield_lh_volume_Whole-hippocampal-body
chr17_45941781-45943430	chr17:45949182:T:C	chr17:46108697:T:C	0	0.964755	HippSubfield_lh_volume_Whole-hippocampal-body
chr17_46266091-46268060	chr17:46269852:C:A	chr17:46108697:T:C	0	0.939156	HippSubfield_lh_volume_Whole-hippocampal-body
chr17_46259581-46260740	chr17:46282965:C:A	chr17:46108697:T:C	0	0.896508	HippSubfield_lh_volume_Whole-hippocampal-body
chr17_46224411-46226000	chr17:46208317:T:C	chr17:46108697:T:C	0	0.767696	HippSubfield_lh_volume_Whole-hippocampal-body
chr17_45740611-45741160	chr17:45740856:C:A	chr17:46108697:T:C	0	0.964755	HippSubfield_lh_volume_Whole-hippocampal-body
chr17_46253961-46254070	chr17:46269743:A:G	chr17:46108697:T:C	0	0.772156	HippSubfield_lh_volume_Whole-hippocampal-body
chr17_45948641-45949670	chr17:45949182:T:C	chr17:46108697:T:C	0	0.964755	HippSubfield_lh_volume_Whole-hippocampal-body
chr17_45592301-45592600	chr17:45592338:C:A	chr17:46108697:T:C	0	0.954657	HippSubfield_lh_volume_Whole-hippocampal-body
chr17_45563311-45563620	chr17:45588443:C:T	chr17:46108697:T:C	0	0.959578	HippSubfield_lh_volume_Whole-hippocampal-body
chr17_45936191-45937180	chr17:45913553:A:G	chr17:46108697:T:C	0	0.964755	HippSubfield_lh_volume_Whole-hippocampal-body
chr17_45501261-45501810	chr17:45495865:C:G	chr17:46108697:T:C	0	0.944413	HippSubfield_lh_volume_Whole-hippocampal-body
chr17_46184261-46184970	chr17:46208317:T:C	chr17:46108697:T:C	0	0.767696	HippSubfield_lh_volume_Whole-hippocampal-body
chr17_46286621-46287300	chr17:46273641:T:C	chr17:46108697:T:C	0	0.772156	HippSubfield_lh_volume_Whole-hippocampal-body
chr17_45722281-45722490	chr17:45722438:C:A	chr17:46108697:T:C	0	0.964755	HippSubfield_lh_volume_Whole-hippocampal-body
chr2_162035111-162035750	chr2:162035338:C:T	chr2:161945674:A:T	0.62359	0.763685	HippSubfield_lh_volume_Whole-hippocampal-head
chr6_149830811-149831790	chr6:149831357:T:C	chr6:149576319:G:A	0.800023	0.933742	HippSubfield_lh_volume_Whole-hippocampal-head
chr9_116482231-116483610	chr9:116483676:G:A	chr9:116482904:A:G	1	0.987787	HippSubfield_lh_volume_Whole-hippocampal-head
chr9_116500291-116500550	chr9:116501818:A:G	chr9:116490350:G:A	0	0.635903	HippSubfield_lh_volume_Whole-hippocampal-head
chr10_124875601-124876010	chr10:124875780:A:C	chr10:124863667:T:C	0.720195	0.800474	HippSubfield_lh_volume_Whole-hippocampal-head
chr12_65510101-65512530	chr12:65511346:C:T	chr12:65511346:T:C	1	1	HippSubfield_lh_volume_Whole-hippocampal-head
chr12_116969631-116971130	chr12:116993398:G:A	chr12:116955039:C:G	0.890358	0.721361	HippSubfield_lh_volume_Whole-hippocampal-head
chr12_116916801-116917100	chr12:116909732:GAT:G	chr12:116955039:C:G	0.60366		HippSubfield_lh_volume_Whole-hippocampal-head
chr12_116925191-116925390	chr12:116923717:A:T	chr12:116909368:G:C	0.654858	0	HippSubfield_lh_volume_Whole-hippocampal-head
chr2_162035111-162035750	chr2:162035338:C:T	chr2:161940007:A:T	0.862965	0.67024	HippSubfield_lh_volume_Whole-hippocampus
chr6_149925531-149926790	chr6:149923815:A:G	chr6:149867654:T:C	0.768384	0.955383	HippSubfield_lh_volume_Whole-hippocampus
chr6_149830811-149831790	chr6:149831357:T:C	chr6:149553763:G:T	0.70969	0.893281	HippSubfield_lh_volume_Whole-hippocampus
chr9_116482231-116483610	chr9:116483676:G:A	chr9:116482904:A:G	1	0.987787	HippSubfield_lh_volume_Whole-hippocampus
chr9_116500291-116500550	chr9:116501818:A:G	chr9:116490350:G:A	0	0.635903	HippSubfield_lh_volume_Whole-hippocampus
chr10_124875601-124876010	chr10:124875780:A:C	chr10:124863667:T:C	0.720195	0.800474	HippSubfield_lh_volume_Whole-hippocampus
chr12_65510101-65512530	chr12:65511346:C:T	chr12:65511346:T:C	1	1	HippSubfield_lh_volume_Whole-hippocampus
chr12_116969631-116971130	chr12:116993398:G:A	chr12:116955039:C:G	0.890358	0.721361	HippSubfield_lh_volume_Whole-hippocampus
chr12_116916801-116917100	chr12:116909732:GAT:G	chr12:116955039:C:G	0.60366		HippSubfield_lh_volume_Whole-hippocampus
chr12_116925191-116925390	chr12:116923717:A:T	chr12:116909368:G:C	0.654858	0	HippSubfield_lh_volume_Whole-hippocampus
chr2_162035111-162035750	chr2:162035338:C:T	chr2:161940007:A:T	0.862965	0.67024	HippSubfield_rh_volume_Hippocampal-tail
chr6_149925531-149926790	chr6:149923815:A:G	chr6:149914987:T:C	0.668304	0.709674	HippSubfield_rh_volume_Hippocampal-tail
chr6_149830811-149831790	chr6:149831357:T:C	chr6:149576319:G:A	0.800023	0.933742	HippSubfield_rh_volume_Hippocampal-tail
chr9_116482231-116483610	chr9:116483676:G:A	chr9:116482904:A:G	1	0.987787	HippSubfield_rh_volume_Hippocampal-tail
chr10_124875601-124876010	chr10:124875780:A:C	chr10:124863792:A:G	0	0.606259	HippSubfield_rh_volume_Hippocampal-tail
chr12_116969631-116971130	chr12:116993398:G:A	chr12:116955039:C:G	0.890358	0.721361	HippSubfield_rh_volume_Hippocampal-tail
chr12_116916801-116917100	chr12:116909732:GAT:G	chr12:116955039:C:G	0.60366		HippSubfield_rh_volume_Hippocampal-tail
chr12_116925191-116925390	chr12:116923717:A:T	chr12:116909368:G:C	0.654858	0	HippSubfield_rh_volume_Hippocampal-tail
chr2_162035111-162035750	chr2:162035338:C:T	chr2:161940007:A:T	0.862965	0.67024	HippSubfield_rh_volume_subiculum-body
chr6_149830811-149831790	chr6:149831357:T:C	chr6:149553763:G:T	0.70969	0.893281	HippSubfield_rh_volume_subiculum-body
chr9_116482231-116483610	chr9:116483676:G:A	chr9:116482904:A:G	1	0.987787	HippSubfield_rh_volume_subiculum-body
chr9_116500291-116500550	chr9:116501818:A:G	chr9:116490350:G:A	0	0.635903	HippSubfield_rh_volume_subiculum-body
chr10_124875601-124876010	chr10:124875780:A:C	chr10:124863792:A:G	0	0.606259	HippSubfield_rh_volume_subiculum-body
chr16_70639111-70640000	chr16:70636654:T:C	chr16:70619426:G:A	0.670282	0.73559	HippSubfield_rh_volume_subiculum-body
chr2_133773781-133775310	chr2:133792995:A:AAC	chr2:133713731:A:G	0.651138	0	HippSubfield_rh_volume_CA1-body
chr2_133690711-133691560	chr2:133691032:C:A	chr2:133713731:A:G	0.695282	0	HippSubfield_rh_volume_CA1-body
chr2_162035111-162035750	chr2:162035338:C:T	chr2:162035338:T:C	1	1	HippSubfield_rh_volume_CA1-body
chr12_65510101-65512530	chr12:65511346:C:T	chr12:65511346:T:C	1	1	HippSubfield_rh_volume_CA1-body
chr6_149830811-149831790	chr6:149831357:T:C	chr6:149553763:G:T	0.70969	0.893281	HippSubfield_rh_volume_subiculum-head
chr12_65510101-65512530	chr12:65511346:C:T	chr12:65511346:T:C	1	1	HippSubfield_rh_volume_subiculum-head
chr12_116969631-116971130	chr12:116993398:G:A	chr12:116955039:C:G	0.890358	0.721361	HippSubfield_rh_volume_subiculum-head
chr12_116916801-116917100	chr12:116909732:GAT:G	chr12:116955039:C:G	0.60366	0	HippSubfield_rh_volume_subiculum-head
chr12_116925191-116925390	chr12:116923717:A:T	chr12:116909368:G:C	0.654858	0	HippSubfield_rh_volume_subiculum-head
chr12_116969631-116971130	chr12:116993398:G:A	chr12:116955039:C:G	0.890358	0.721361	HippSubfield_rh_volume_presubiculum-head
chr12_116916801-116917100	chr12:116909732:GAT:G	chr12:116955039:C:G	0.60366		HippSubfield_rh_volume_presubiculum-head
chr12_116925191-116925390	chr12:116923717:A:T	chr12:116909368:G:C	0.654858	0	HippSubfield_rh_volume_presubiculum-head
chr2_162035111-162035750	chr2:162035338:C:T	chr2:161945674:A:T	0.62359	0.763685	HippSubfield_rh_volume_CA1-head
chr6_149830811-149831790	chr6:149831357:T:C	chr6:149553763:G:T	0.70969	0.893281	HippSubfield_rh_volume_CA1-head
chr9_116482231-116483610	chr9:116483676:G:A	chr9:116482904:A:G	1	0.987787	HippSubfield_rh_volume_CA1-head
chr9_116500291-116500550	chr9:116501818:A:G	chr9:116490350:G:A	0	0.635903	HippSubfield_rh_volume_CA1-head
chr12_65510101-65512530	chr12:65503710:C:G	chr12:65501037:C:A	0.876428	0.984221	HippSubfield_rh_volume_CA1-head
chr12_116969631-116971130	chr12:116993398:G:A	chr12:116955039:C:G	0.890358	0.721361	HippSubfield_rh_volume_CA1-head
chr12_116916801-116917100	chr12:116909732:GAT:G	chr12:116955039:C:G	0.60366		HippSubfield_rh_volume_CA1-head
chr12_65403301-65403430	chr12:65397683:C:T	chr12:65368278:C:G	1	0.996266	HippSubfield_rh_volume_CA1-head
chr12_116925191-116925390	chr12:116923717:A:T	chr12:116909368:G:C	0.654858	0	HippSubfield_rh_volume_CA1-head
chr2_216774781-216775470	chr2:216766163:AGCC:A	chr2:216759471:C:T	0.792378	0	HippSubfield_rh_volume_parasubiculum
chr9_116482231-116483610	chr9:116483676:G:A	chr9:116482904:A:G	1	0.987787	HippSubfield_rh_volume_GC-ML-DG-head
chr9_116500291-116500550	chr9:116501818:A:G	chr9:116490350:G:A	0	0.635903	HippSubfield_rh_volume_GC-ML-DG-head
chr10_124875601-124876010	chr10:124875780:A:C	chr10:124863667:T:C	0.720195	0.800474	HippSubfield_rh_volume_GC-ML-DG-head
chr12_65510101-65512530	chr12:65511346:C:T	chr12:65511346:T:C	1	1	HippSubfield_rh_volume_GC-ML-DG-head
chr12_116969631-116971130	chr12:116993398:G:A	chr12:116955039:C:G	0.890358	0.721361	HippSubfield_rh_volume_GC-ML-DG-head
chr12_116916801-116917100	chr12:116909732:GAT:G	chr12:116955039:C:G	0.60366		HippSubfield_rh_volume_GC-ML-DG-head
chr12_65403301-65403430	chr12:65397683:C:T	chr12:65372718:C:T	0.730839	0.924939	HippSubfield_rh_volume_GC-ML-DG-head
chr12_116925191-116925390	chr12:116923717:A:T	chr12:116909368:G:C	0.654858	0	HippSubfield_rh_volume_GC-ML-DG-head
chr16_30122031-30123890	chr16:30123335:T:C	chr16:29935624:C:T	0	0.693657	HippSubfield_rh_volume_GC-ML-DG-head
chr2_162035111-162035750	chr2:162035338:C:T	chr2:161997766:C:T	0.890761	0.848605	HippSubfield_rh_volume_CA3-body
chr12_116969631-116971130	chr12:116993398:G:A	chr12:116955039:C:G	0.890358	0.721361	HippSubfield_rh_volume_CA3-body
chr12_116916801-116917100	chr12:116909732:GAT:G	chr12:116955039:C:G	0.60366		HippSubfield_rh_volume_CA3-body
chr12_116925191-116925390	chr12:116923717:A:T	chr12:116909368:G:C	0.654858	0	HippSubfield_rh_volume_CA3-body
chr2_162035111-162035750	chr2:162035338:C:T	chr2:161960218:G:T	0.608259	0.763685	HippSubfield_rh_volume_GC-ML-DG-body
chr9_116482231-116483610	chr9:116483676:G:A	chr9:116482904:A:G	1	0.987787	HippSubfield_rh_volume_GC-ML-DG-body
chr9_116500291-116500550	chr9:116501818:A:G	chr9:116490350:G:A	0	0.635903	HippSubfield_rh_volume_GC-ML-DG-body
chr10_124875601-124876010	chr10:124875780:A:C	chr10:124863792:A:G	0	0.606259	HippSubfield_rh_volume_GC-ML-DG-body
chr12_116969631-116971130	chr12:116993398:G:A	chr12:116955039:C:G	0.890358	0.721361	HippSubfield_rh_volume_GC-ML-DG-body
chr12_116916801-116917100	chr12:116909732:GAT:G	chr12:116955039:C:G	0.60366	0	HippSubfield_rh_volume_GC-ML-DG-body
chr12_116925191-116925390	chr12:116923717:A:T	chr12:116909368:G:C	0.654858	0	HippSubfield_rh_volume_GC-ML-DG-body
chr16_70639111-70640000	chr16:70636654:T:C	chr16:70619426:G:A	0.670282	0.73559	HippSubfield_rh_volume_GC-ML-DG-body
chr9_116482231-116483610	chr9:116483676:G:A	chr9:116482904:A:G	1	0.987787	HippSubfield_rh_volume_CA4-head
chr9_116500291-116500550	chr9:116501818:A:G	chr9:116490350:G:A	0	0.635903	HippSubfield_rh_volume_CA4-head
chr10_124875601-124876010	chr10:124875780:A:C	chr10:124863667:T:C	0.720195	0.800474	HippSubfield_rh_volume_CA4-head
chr11_60860941-60861450	chr11:60872754:T:C	chr11:60929082:C:CAAACT	0.775077	0.861965	HippSubfield_rh_volume_CA4-head
chr12_116969631-116971130	chr12:116993398:G:A	chr12:116955039:C:G	0.890358	0.721361	HippSubfield_rh_volume_CA4-head
chr12_116916801-116917100	chr12:116909732:GAT:G	chr12:116955039:C:G	0.60366		HippSubfield_rh_volume_CA4-head
chr12_65403301-65403430	chr12:65397683:C:T	chr12:65371199:G:A	0	0.915028	HippSubfield_rh_volume_CA4-head
chr12_116925191-116925390	chr12:116923717:A:T	chr12:116909368:G:C	0.654858	0	HippSubfield_rh_volume_CA4-head
chr16_30122031-30123890	chr16:30123335:T:C	chr16:29937080:A:G	0	0.697866	HippSubfield_rh_volume_CA4-head
chr2_162035111-162035750	chr2:162035338:C:T	chr2:161940007:A:T	0.862965	0.67024	HippSubfield_rh_volume_CA4-body
chr6_149830811-149831790	chr6:149831357:T:C	chr6:149833364:T:C	0	0.93913	HippSubfield_rh_volume_CA4-body
chr9_116482231-116483610	chr9:116483676:G:A	chr9:116482904:A:G	1	0.987787	HippSubfield_rh_volume_CA4-body
chr9_116500291-116500550	chr9:116501818:A:G	chr9:116490350:G:A	0	0.635903	HippSubfield_rh_volume_CA4-body
chr10_124875601-124876010	chr10:124875780:A:C	chr10:124863792:A:G	0	0.606259	HippSubfield_rh_volume_CA4-body
chr12_116969631-116971130	chr12:116993398:G:A	chr12:116955039:C:G	0.890358	0.721361	HippSubfield_rh_volume_CA4-body
chr12_116916801-116917100	chr12:116909732:GAT:G	chr12:116955039:C:G	0.60366		HippSubfield_rh_volume_CA4-body
chr12_116925191-116925390	chr12:116923717:A:T	chr12:116909368:G:C	0.654858	0	HippSubfield_rh_volume_CA4-body
chr16_70639111-70640000	chr16:70636654:T:C	chr16:70619426:G:A	0.670282	0.73559	HippSubfield_rh_volume_CA4-body
chr2_162035111-162035750	chr2:162035338:C:T	chr2:161940007:A:T	0.862965	0.67024	HippSubfield_rh_volume_Whole-hippocampal-body
chr6_149830811-149831790	chr6:149831357:T:C	chr6:149657633:C:T	0.76979	0.962171	HippSubfield_rh_volume_Whole-hippocampal-body
chr9_116482231-116483610	chr9:116483676:G:A	chr9:116482904:A:G	1	0.987787	HippSubfield_rh_volume_Whole-hippocampal-body
chr9_116500291-116500550	chr9:116501818:A:G	chr9:116490350:G:A	0	0.635903	HippSubfield_rh_volume_Whole-hippocampal-body
chr10_124875601-124876010	chr10:124875780:A:C	chr10:124863792:A:G	0	0.606259	HippSubfield_rh_volume_Whole-hippocampal-body
chr12_116969631-116971130	chr12:116993398:G:A	chr12:116955039:C:G	0.890358	0.721361	HippSubfield_rh_volume_Whole-hippocampal-body
chr12_116916801-116917100	chr12:116909732:GAT:G	chr12:116955039:C:G	0.60366		HippSubfield_rh_volume_Whole-hippocampal-body
chr12_116925191-116925390	chr12:116923717:A:T	chr12:116909368:G:C	0.654858	0	HippSubfield_rh_volume_Whole-hippocampal-body
chr2_162035111-162035750	chr2:162035338:C:T	chr2:161945674:A:T	0.62359	0.763685	HippSubfield_rh_volume_Whole-hippocampal-head
chr6_149830811-149831790	chr6:149831357:T:C	chr6:149576319:G:A	0.800023	0.933742	HippSubfield_rh_volume_Whole-hippocampal-head
chr9_116482231-116483610	chr9:116483676:G:A	chr9:116482904:A:G	1	0.987787	HippSubfield_rh_volume_Whole-hippocampal-head
chr9_116500291-116500550	chr9:116501818:A:G	chr9:116490350:G:A	0	0.635903	HippSubfield_rh_volume_Whole-hippocampal-head
chr10_124875601-124876010	chr10:124875780:A:C	chr10:124863667:T:C	0.720195	0.800474	HippSubfield_rh_volume_Whole-hippocampal-head
chr12_65510101-65512530	chr12:65503710:C:G	chr12:65501037:C:A	0.876428	0.984221	HippSubfield_rh_volume_Whole-hippocampal-head
chr12_116969631-116971130	chr12:116993398:G:A	chr12:116955039:C:G	0.890358	0.721361	HippSubfield_rh_volume_Whole-hippocampal-head
chr12_116916801-116917100	chr12:116909732:GAT:G	chr12:116955039:C:G	0.60366		HippSubfield_rh_volume_Whole-hippocampal-head
chr12_65403301-65403430	chr12:65397683:C:T	chr12:65368278:C:G	1	0.996266	HippSubfield_rh_volume_Whole-hippocampal-head
chr12_116925191-116925390	chr12:116923717:A:T	chr12:116909368:G:C	0.654858	0	HippSubfield_rh_volume_Whole-hippocampal-head
chr2_162035111-162035750	chr2:162035338:C:T	chr2:161940007:A:T	0.862965	0.67024	HippSubfield_rh_volume_Whole-hippocampus
chr6_149925531-149926790	chr6:149923815:A:G	chr6:149914987:T:C	0.668304	0.709674	HippSubfield_rh_volume_Whole-hippocampus
chr6_149830811-149831790	chr6:149831357:T:C	chr6:149553763:G:T	0.70969	0.893281	HippSubfield_rh_volume_Whole-hippocampus
chr9_116482231-116483610	chr9:116483676:G:A	chr9:116482904:A:G	1	0.987787	HippSubfield_rh_volume_Whole-hippocampus
chr9_116500291-116500550	chr9:116501818:A:G	chr9:116490350:G:A	0	0.635903	HippSubfield_rh_volume_Whole-hippocampus
chr10_124875601-124876010	chr10:124875780:A:C	chr10:124863667:T:C	0.720195	0.800474	HippSubfield_rh_volume_Whole-hippocampus
chr12_65510101-65512530	chr12:65511346:C:T	chr12:65511346:T:C	1	1	HippSubfield_rh_volume_Whole-hippocampus
chr12_116969631-116971130	chr12:116993398:G:A	chr12:116955039:C:G	0.890358	0.721361	HippSubfield_rh_volume_Whole-hippocampus
chr12_116916801-116917100	chr12:116909732:GAT:G	chr12:116955039:C:G	0.60366		HippSubfield_rh_volume_Whole-hippocampus
chr12_65403301-65403430	chr12:65397683:C:T	chr12:65372718:C:T	0.730839	0.924939	HippSubfield_rh_volume_Whole-hippocampus
chr12_116925191-116925390	chr12:116923717:A:T	chr12:116909368:G:C	0.654858	0	HippSubfield_rh_volume_Whole-hippocampus
chr1_205849931-205850340	chr1:205832744:A:G	chr1:205793278:T:C	0.671476		ThalamNuclei_lh_volume_PuI
chr1_205693451-205694270	chr1:205693590:G:A	chr1:205790067:A:G	0.66198	0.657862	ThalamNuclei_lh_volume_PuI
chr1_205849931-205850340	chr1:205832744:A:G	chr1:205727487:A:T	0.611274		ThalamNuclei_lh_volume_PuM
chr1_205693451-205694270	chr1:205693590:G:A	chr1:205767157:A:G	0.759111	0.753352	ThalamNuclei_lh_volume_PuM
chr11_111080741-111081680	chr11:111074331:G:A	chr11:111074331:A:G	1	1	ThalamNuclei_lh_volume_L-Sg
chr4_23728071-23729260	chr4:23738113:A:G	chr4:23747007:A:G	0	0.600909	ThalamNuclei_lh_volume_VPL
chr4_23728071-23729260	chr4:23738113:A:G	chr4:23747007:A:G	0	0.600909	ThalamNuclei_lh_volume_CM
chr20_31460381-31460790	chr20:31461340:A:G	chr20:31461340:G:A	1	1	ThalamNuclei_lh_volume_CM
chr7_54881071-54882380	chr7:54881563:A:G	chr7:54848587:G:T	0.827547	0.77647	ThalamNuclei_lh_volume_MDm
chr15_63121301-63122990	chr15:63116121:G:A	chr15:63173560:T:A	0.651135		ThalamNuclei_lh_volume_MDm
chr15_63233831-63234820	chr15:63234040:G:C	chr15:63142564:G:A	0	0.639625	ThalamNuclei_lh_volume_MDm
chr4_23728071-23729260	chr4:23738113:A:G	chr4:23747007:A:G	0	0.600909	ThalamNuclei_lh_volume_Pf
chr17_46190911-46195700	chr17:46172742:T:C	chr17:45680084:A:C	0.641651	0.924161	ThalamNuclei_lh_volume_Pf
chr17_45619801-45621310	chr17:45619554:C:T	chr17:45680084:A:C	0.919807	0	ThalamNuclei_lh_volume_Pf
chr17_45425531-45426200	chr17:45425918:G:A	chr17:45680084:A:C	0.83554	0.665118	ThalamNuclei_lh_volume_Pf
chr17_45941781-45943430	chr17:45949182:T:C	chr17:45680084:A:C	0.652562	0.929011	ThalamNuclei_lh_volume_Pf
chr17_46266091-46268060	chr17:46269852:C:A	chr17:45680084:A:C	0.849638	0.931966	ThalamNuclei_lh_volume_Pf
chr17_46259581-46260740	chr17:46282965:C:A	chr17:45680084:A:C	1	0.946394	ThalamNuclei_lh_volume_Pf
chr17_45489961-45491610	chr17:45490914:G:A	chr17:45680084:A:C	0.83554	0	ThalamNuclei_lh_volume_Pf
chr17_46224411-46226000	chr17:46208317:T:C	chr17:45680084:A:C	1	0.820097	ThalamNuclei_lh_volume_Pf
chr17_45740611-45741160	chr17:45740856:C:A	chr17:45680084:A:C	0.705928	0.929011	ThalamNuclei_lh_volume_Pf
chr17_46253961-46254070	chr17:46269743:A:G	chr17:45680084:A:C	1	0.825272	ThalamNuclei_lh_volume_Pf
chr17_45948641-45949670	chr17:45949182:T:C	chr17:45680084:A:C	0.652562	0.929011	ThalamNuclei_lh_volume_Pf
chr17_45592301-45592600	chr17:45592338:C:A	chr17:45680084:A:C	0.919807	0.90866	ThalamNuclei_lh_volume_Pf
chr17_45563311-45563620	chr17:45588443:C:T	chr17:45680084:A:C	0.919807	0.913985	ThalamNuclei_lh_volume_Pf
chr17_45936191-45937180	chr17:45913553:A:G	chr17:45680084:A:C	0.705928	0.929011	ThalamNuclei_lh_volume_Pf
chr17_45501261-45501810	chr17:45495865:C:G	chr17:45680084:A:C	0.849638	0.907983	ThalamNuclei_lh_volume_Pf
chr17_46184261-46184970	chr17:46208317:T:C	chr17:45680084:A:C	1	0.820097	ThalamNuclei_lh_volume_Pf
chr17_46286621-46287300	chr17:46273641:T:C	chr17:45680084:A:C	1	0.825272	ThalamNuclei_lh_volume_Pf
chr17_45722281-45722490	chr17:45722438:C:A	chr17:45680084:A:C	0.83554	0.929011	ThalamNuclei_lh_volume_Pf
chr20_25984691-25985460	chr20:26007323:A:G	chr20:25944229:C:A	0.955159	0.897026	ThalamNuclei_lh_volume_Pf
chr20_26009251-26011750	chr20:26007323:A:G	chr20:25944229:C:A	0.955159	0.897026	ThalamNuclei_lh_volume_Pf
chr20_25226481-25227850	chr20:25227295:A:G	chr20:25197629:G:C	0.786448	0.698109	ThalamNuclei_lh_volume_Pf
chr20_25309721-25311200	chr20:25326938:C:T	chr20:25222256:A:G	0.677142	0.683309	ThalamNuclei_lh_volume_Pf
chr20_25539811-25540800	chr20:25527369:G:A	chr20:25226018:G:A	0.629365	0.759276	ThalamNuclei_lh_volume_Pf
chr17_46190911-46195700	chr17:46172742:T:C	chr17:45495053:T:C	0.821419	0.974156	ThalamNuclei_lh_volume_VAmc
chr17_45619801-45621310	chr17:45619554:C:T	chr17:45495053:T:C	1	0	ThalamNuclei_lh_volume_VAmc
chr17_46106871-46107470	chr17:46099737:C:T	chr17:46014622:C:T	0.6812	0	ThalamNuclei_lh_volume_VAmc
chr17_45425531-45426200	chr17:45425918:G:A	chr17:45495053:T:C	0.919807	0.756111	ThalamNuclei_lh_volume_VAmc
chr17_45941781-45943430	chr17:45949182:T:C	chr17:45495053:T:C	0.718822	0.979291	ThalamNuclei_lh_volume_VAmc
chr17_46266091-46268060	chr17:46269852:C:A	chr17:45495053:T:C	0.923713	0.963348	ThalamNuclei_lh_volume_VAmc
chr17_46259581-46260740	chr17:46282965:C:A	chr17:45495053:T:C	0.919807	0.897844	ThalamNuclei_lh_volume_VAmc
chr17_45489961-45491610	chr17:45490914:G:A	chr17:45495053:T:C	0.919807	0	ThalamNuclei_lh_volume_VAmc
chr17_46224411-46226000	chr17:46208317:T:C	chr17:45495053:T:C	0.919807	0.770717	ThalamNuclei_lh_volume_VAmc
chr17_45740611-45741160	chr17:45740856:C:A	chr17:45495053:T:C	0.77744	0.979291	ThalamNuclei_lh_volume_VAmc
chr17_46253961-46254070	chr17:46269743:A:G	chr17:45495053:T:C	0.919807	0.775399	ThalamNuclei_lh_volume_VAmc
chr17_45948641-45949670	chr17:45949182:T:C	chr17:45495053:T:C	0.718822	0.979291	ThalamNuclei_lh_volume_VAmc
chr17_45592301-45592600	chr17:45592338:C:A	chr17:45495053:T:C	1	0.958773	ThalamNuclei_lh_volume_VAmc
chr17_45563311-45563620	chr17:45588443:C:T	chr17:45495053:T:C	1	0.963898	ThalamNuclei_lh_volume_VAmc
chr17_45936191-45937180	chr17:45913553:A:G	chr17:45495053:T:C	0.77744	0.979291	ThalamNuclei_lh_volume_VAmc
chr17_45501261-45501810	chr17:45495865:C:G	chr17:45495053:T:C	0.923713	1	ThalamNuclei_lh_volume_VAmc
chr17_46184261-46184970	chr17:46208317:T:C	chr17:45495053:T:C	0.919807	0.770717	ThalamNuclei_lh_volume_VAmc
chr17_46286621-46287300	chr17:46273641:T:C	chr17:45495053:T:C	0.919807	0.775399	ThalamNuclei_lh_volume_VAmc
chr17_45722281-45722490	chr17:45722438:C:A	chr17:45495053:T:C	0.919807	0.979291	ThalamNuclei_lh_volume_VAmc
chr14_99245341-99247140	chr14:99246457:C:T	chr14:99245695:A:G	0.73069	0.988123	ThalamNuclei_lh_volume_MDl
chr19_33040891-33042120	chr19:33047877:A:G	chr19:33045777:C:A	0.626269	0	ThalamNuclei_lh_volume_CeM
chr19_33055481-33056470	chr19:33074438:C:T	chr19:33045777:C:A	0.723226	0.737149	ThalamNuclei_lh_volume_CeM
chr19_33057801-33058930	chr19:33047877:A:G	chr19:33045777:C:A	0.626269	0	ThalamNuclei_lh_volume_CeM
chr4_23728071-23729260	chr4:23738113:A:G	chr4:23747007:A:G	0	0.600909	ThalamNuclei_lh_volume_VM
chr20_30376531-30377930	chr20:30377147:C:T	chr20:30413286:TGGAA:T	0	0.873147	ThalamNuclei_lh_volume_VM
chr17_46190911-46195700	chr17:46171133:G:C	chr17:46027246:TG:T	0.891036	0.988715	ThalamNuclei_lh_volume_CL
chr17_46106871-46107470	chr17:46099737:C:T	chr17:46027246:TG:T	0.715484	0	ThalamNuclei_lh_volume_CL
chr17_46361211-46362340	chr17:46357059:C:G	chr17:46333002:G:T	0.890438	0	ThalamNuclei_lh_volume_CL
chr10_34388471-34389630	chr10:34414150:T:A	chr10:34414150:A:T	1	1	ThalamNuclei_lh_volume_PuL
chr4_23728071-23729260	chr4:23738113:A:G	chr4:23747007:A:G	0	0.600909	ThalamNuclei_lh_volume_Pt
chr6_26327301-26328750	chr6:26314005:G:C	chr6:26408244:CATAT:C	0	0.717851	ThalamNuclei_lh_volume_AV
chr11_73981751-73984000	chr11:73975814:ACTT:A	chr11:73987796:CT:C	0	0.803379	ThalamNuclei_lh_volume_AV
chr7_54881071-54882380	chr7:54881563:A:G	chr7:54853213:T:C	0.917659	0.974115	ThalamNuclei_lh_volume_Pc
chr17_46190911-46195700	chr17:46172742:T:C	chr17:46788237:C:T	0	0.623516	ThalamNuclei_lh_volume_Pc
chr17_45941781-45943430	chr17:45949182:T:C	chr17:46788237:C:T	0	0.618965	ThalamNuclei_lh_volume_Pc
chr17_46266091-46268060	chr17:46269852:C:A	chr17:46788237:C:T	0	0.632362	ThalamNuclei_lh_volume_Pc
chr17_46259581-46260740	chr17:46282965:C:A	chr17:46788237:C:T	0	0.668827	ThalamNuclei_lh_volume_Pc
chr17_45948641-45949670	chr17:45949182:T:C	chr17:46788237:C:T	0	0.618965	ThalamNuclei_lh_volume_Pc
chr17_45936191-45937180	chr17:45913553:A:G	chr17:46788237:C:T	0	0.618965	ThalamNuclei_lh_volume_Pc
chr1_205849931-205850340	chr1:205832744:A:G	chr1:205727487:A:T	0.611274		ThalamNuclei_rh_volume_PuM
chr1_205693451-205694270	chr1:205693590:G:A	chr1:205767157:A:G	0.759111	0.753352	ThalamNuclei_rh_volume_PuM
chr6_31113911-31115230	chr6:31097294:C:T	chr6:31000992:G:C	0	0.682077	ThalamNuclei_rh_volume_PuM
chr6_30681691-30685170	chr6:30682249:G:A	chr6:31000992:G:C	0	0.759863	ThalamNuclei_rh_volume_PuM
chr6_31065301-31066320	chr6:31057019:G:A	chr6:31000992:G:C	0.887838	0.84271	ThalamNuclei_rh_volume_PuM
chr4_23728071-23729260	chr4:23738113:A:G	chr4:23747007:A:G	0	0.600909	ThalamNuclei_rh_volume_CM
chr5_65535191-65536420	chr5:65539307:T:C	chr5:65483387:G:T	0.970058	0.909694	ThalamNuclei_rh_volume_CM
chr17_46190911-46195700	chr17:46172742:T:C	chr17:46783637:T:C	0	0.826525	ThalamNuclei_rh_volume_CM
chr17_45941781-45943430	chr17:45949182:T:C	chr17:46783637:T:C	0	0.821261	ThalamNuclei_rh_volume_CM
chr17_46266091-46268060	chr17:46269852:C:A	chr17:46783637:T:C	0	0.84129	ThalamNuclei_rh_volume_CM
chr17_46259581-46260740	chr17:46282965:C:A	chr17:46783637:T:C	0.641651	0.883807	ThalamNuclei_rh_volume_CM
chr17_46224411-46226000	chr17:46208317:T:C	chr17:46783637:T:C	0.641651	0.811014	ThalamNuclei_rh_volume_CM
chr17_46253961-46254070	chr17:46269743:A:G	chr17:46783637:T:C	0.641651	0.804464	ThalamNuclei_rh_volume_CM
chr17_45948641-45949670	chr17:45949182:T:C	chr17:46783637:T:C	0	0.821261	ThalamNuclei_rh_volume_CM
chr17_45936191-45937180	chr17:45913553:A:G	chr17:46783637:T:C	0	0.821261	ThalamNuclei_rh_volume_CM
chr17_46184261-46184970	chr17:46208317:T:C	chr17:46783637:T:C	0.641651	0.811014	ThalamNuclei_rh_volume_CM
chr17_46286621-46287300	chr17:46273641:T:C	chr17:46783637:T:C	0.641651	0.804464	ThalamNuclei_rh_volume_CM
chr4_23728071-23729260	chr4:23738113:A:G	chr4:23747007:A:G	0	0.600909	ThalamNuclei_rh_volume_VLa
chr4_23728071-23729260	chr4:23738113:A:G	chr4:23747007:A:G	0	0.600909	ThalamNuclei_rh_volume_Pf
chr5_65535191-65536420	chr5:65539307:T:C	chr5:65483387:G:T	0.970058	0.909694	ThalamNuclei_rh_volume_Pf
chr16_69894421-69895310	chr16:69875212:G:A	chr16:69823144:A:G	0.600101	0.93229	ThalamNuclei_rh_volume_Pf
chr16_69860361-69860620	chr16:69860529:A:G	chr16:69732135:G:A	0	0.644923	ThalamNuclei_rh_volume_Pf
chr17_46190911-46195700	chr17:46172742:T:C	chr17:45580027:G:A	0	0.792069	ThalamNuclei_rh_volume_Pf
chr17_45941781-45943430	chr17:45949182:T:C	chr17:46720553:T:C	0.721008	0.879175	ThalamNuclei_rh_volume_Pf
chr17_46266091-46268060	chr17:46269852:C:A	chr17:46720553:T:C	0.777679	0.901279	ThalamNuclei_rh_volume_Pf
chr17_46259581-46260740	chr17:46282965:C:A	chr17:46720553:T:C	0.915306	0.946248	ThalamNuclei_rh_volume_Pf
chr17_46224411-46226000	chr17:46208317:T:C	chr17:46720553:T:C	0.915306	0.862453	ThalamNuclei_rh_volume_Pf
chr17_45740611-45741160	chr17:45740856:C:A	chr17:46720553:T:C	0.777679	0.879175	ThalamNuclei_rh_volume_Pf
chr17_46253961-46254070	chr17:46269743:A:G	chr17:46720553:T:C	0.915306	0.855569	ThalamNuclei_rh_volume_Pf
chr17_45948641-45949670	chr17:45949182:T:C	chr17:46720553:T:C	0.721008	0.879175	ThalamNuclei_rh_volume_Pf
chr17_45592301-45592600	chr17:45592338:C:A	chr17:45580027:G:A	0	0.796792	ThalamNuclei_rh_volume_Pf
chr17_45563311-45563620	chr17:45588443:C:T	chr17:45580027:G:A	0	0.792069	ThalamNuclei_rh_volume_Pf
chr17_45936191-45937180	chr17:45913553:A:G	chr17:46720553:T:C	0.777679	0.879175	ThalamNuclei_rh_volume_Pf
chr17_45501261-45501810	chr17:45495865:C:G	chr17:45580027:G:A	0	0.770717	ThalamNuclei_rh_volume_Pf
chr17_46184261-46184970	chr17:46208317:T:C	chr17:46720553:T:C	0.915306	0.862453	ThalamNuclei_rh_volume_Pf
chr17_46286621-46287300	chr17:46273641:T:C	chr17:46720553:T:C	0.915306	0.855569	ThalamNuclei_rh_volume_Pf
chr17_45722281-45722490	chr17:45722438:C:A	chr17:46720553:T:C	0.915306	0.879175	ThalamNuclei_rh_volume_Pf
chr20_25984691-25985460	chr20:26007323:A:G	chr20:25359360:A:C	0.955159	0.735235	ThalamNuclei_rh_volume_Pf
chr20_26009251-26011750	chr20:26007323:A:G	chr20:25359360:A:C	0.955159	0.735235	ThalamNuclei_rh_volume_Pf
chr20_25226481-25227850	chr20:25227295:A:G	chr20:25197629:G:C	0.786448	0.698109	ThalamNuclei_rh_volume_Pf
chr20_25309721-25311200	chr20:25326938:C:T	chr20:25222256:A:G	0.677142	0.683309	ThalamNuclei_rh_volume_Pf
chr20_25539811-25540800	chr20:25527369:G:A	chr20:25226018:G:A	0.629365	0.759276	ThalamNuclei_rh_volume_Pf
chr7_2807631-2808600	chr7:2823272:C:T	chr7:2854142:T:C	0.694177	0.829606	ThalamNuclei_rh_volume_MV(Re)
chr7_2757021-2758910	chr7:2758660:C:A	chr7:2718675:G:A	0.747152	0.802278	ThalamNuclei_rh_volume_MV(Re)
chr7_2718871-2719430	chr7:2721301:T:C	chr7:2718675:G:A	0.96768	0.933739	ThalamNuclei_rh_volume_MV(Re)
chr7_2762791-2763980	chr7:2761908:G:A	chr7:2718675:G:A	0.747152	0.811075	ThalamNuclei_rh_volume_MV(Re)
chr19_33040891-33042120	chr19:33047877:A:G	chr19:33045777:C:A	0.626269	0	ThalamNuclei_rh_volume_CeM
chr19_33055481-33056470	chr19:33074438:C:T	chr19:33045777:C:A	0.723226	0.737149	ThalamNuclei_rh_volume_CeM
chr19_33057801-33058930	chr19:33047877:A:G	chr19:33045777:C:A	0.626269	0	ThalamNuclei_rh_volume_CeM
chr6_31113911-31115230	chr6:31097294:C:T	chr6:31092442:G:A	0.696778	0.836217	ThalamNuclei_rh_volume_CL
chr6_30780981-30783100	chr6:30777856:G:A	chr6:30760583:G:T	0.673704	0.806714	ThalamNuclei_rh_volume_CL
chr6_30681691-30685170	chr6:30682249:G:A	chr6:30397671:C:T	0.75731	0.960033	ThalamNuclei_rh_volume_CL
chr6_30453301-30454120	chr6:30475330:G:A	chr6:30364778:G:T	0	0.625545	ThalamNuclei_rh_volume_CL
chr6_28161391-28162240	chr6:28161802:T:C	chr6:28046819:T:C	0.688013	0.771474	ThalamNuclei_rh_volume_CL
chr6_32666511-32666820	chr6:32658707:T:C	chr6:32319295:C:T	0	0.607502	ThalamNuclei_rh_volume_CL
chr6_30769021-30770220	chr6:30769709:A:C	chr6:30760206:G:A	0.627538	0.818986	ThalamNuclei_rh_volume_CL
chr6_31065301-31066320	chr6:31057019:G:A	chr6:30969955:G:A	0.766282	0.854499	ThalamNuclei_rh_volume_CL
chr6_29941191-29943910	chr6:29942020:C:T	chr6:29955341:A:AG	0	0.657733	ThalamNuclei_rh_volume_CL
chr6_31355861-31358040	chr6:31353810:C:T	chr6:31359401:A:G	0.651127	0	ThalamNuclei_rh_volume_CL
chr6_30751731-30753090	chr6:30756653:T:C	chr6:30760583:G:T	0.611292		ThalamNuclei_rh_volume_CL
chr6_26327301-26328750	chr6:26314005:G:C	chr6:26311942:C:G	0.633177	0.919709	ThalamNuclei_rh_volume_CL
chr6_28080131-28081780	chr6:28078895:T:C	chr6:28046819:T:C	0.800567	0.63505	ThalamNuclei_rh_volume_CL
chr6_27823541-27825500	chr6:27846035:G:T	chr6:27847716:A:C	0.731126	0.637058	ThalamNuclei_rh_volume_CL
chr6_30954831-30956440	chr6:30955634:CG:C	chr6:30856674:C:T	0.671417	0.756602	ThalamNuclei_rh_volume_CL
chr6_27830111-27831970	chr6:27818042:T:C	chr6:27847716:A:C	0.923995	0.832694	ThalamNuclei_rh_volume_CL
chr4_23728071-23729260	chr4:23738113:A:G	chr4:23747007:A:G	0	0.600909	ThalamNuclei_rh_volume_VLp
chr5_65535191-65536420	chr5:65539307:T:C	chr5:65483387:G:T	0.970058	0.909694	ThalamNuclei_rh_volume_Pt
chr17_46190911-46195700	chr17:46171133:G:C	chr17:46027246:TG:T	0.891036	0.988715	ThalamNuclei_lh_volume_LD
chr17_46106871-46107470	chr17:46099737:C:T	chr17:46027246:TG:T	0.715484	0	ThalamNuclei_lh_volume_LD
chr17_46361211-46362340	chr17:46357059:C:G	chr17:46333002:G:T	0.890438	0	ThalamNuclei_lh_volume_LD
chr6_31113911-31115230	chr6:31097294:C:T	chr6:31092442:G:A	0.696778	0.836217	ThalamNuclei_rh_volume_LD
chr6_30780981-30783100	chr6:30777856:G:A	chr6:30760583:G:T	0.673704	0.806714	ThalamNuclei_rh_volume_LD
chr6_30681691-30685170	chr6:30682249:G:A	chr6:30397671:C:T	0.75731	0.960033	ThalamNuclei_rh_volume_LD
chr6_30453301-30454120	chr6:30475330:G:A	chr6:30364778:G:T	0	0.625545	ThalamNuclei_rh_volume_LD
chr6_31343821-31344100	chr6:31351449:C:T	chr6:31351449:T:C	1	1	ThalamNuclei_rh_volume_LD
chr6_28161391-28162240	chr6:28161802:T:C	chr6:28046819:T:C	0.688013	0.771474	ThalamNuclei_rh_volume_LD
chr6_32666511-32666820	chr6:32658707:T:C	chr6:32319295:C:T	0	0.607502	ThalamNuclei_rh_volume_LD
chr6_30769021-30770220	chr6:30769709:A:C	chr6:30760206:G:A	0.627538	0.818986	ThalamNuclei_rh_volume_LD
chr6_31065301-31066320	chr6:31057019:G:A	chr6:30969955:G:A	0.766282	0.854499	ThalamNuclei_rh_volume_LD
chr6_29941191-29943910	chr6:29942020:C:T	chr6:29955341:A:AG	0	0.657733	ThalamNuclei_rh_volume_LD
chr6_31355861-31358040	chr6:31353810:C:T	chr6:31359401:A:G	0.651127	0	ThalamNuclei_rh_volume_LD
chr6_30751731-30753090	chr6:30756653:T:C	chr6:30760583:G:T	0.611292		ThalamNuclei_rh_volume_LD
chr6_32254891-32255960	chr6:32238466:C:T	chr6:32236880:A:G	0.622972	0.893439	ThalamNuclei_rh_volume_LD
chr6_26327301-26328750	chr6:26314005:G:C	chr6:26311942:C:G	0.633177	0.919709	ThalamNuclei_rh_volume_LD
chr6_30515851-30516790	chr6:30516211:G:C	chr6:30563650:G:GT	0	0.831731	ThalamNuclei_rh_volume_LD
chr6_28080131-28081780	chr6:28078895:T:C	chr6:28046819:T:C	0.800567	0.63505	ThalamNuclei_rh_volume_LD
chr6_27823541-27825500	chr6:27846035:G:T	chr6:27723126:G:A	0.611677	0.74181	ThalamNuclei_rh_volume_LD
chr6_30954831-30956440	chr6:30955634:CG:C	chr6:30856674:C:T	0.671417	0.756602	ThalamNuclei_rh_volume_LD
chr6_27830111-27831970	chr6:27818042:T:C	chr6:27790076:G:C	0.704943	0.826844	ThalamNuclei_rh_volume_LD
chr4_23728071-23729260	chr4:23738113:A:G	chr4:23747007:A:G	0	0.600909	ThalamNuclei_lh_volume_Whole-thalamus
chr7_54881071-54882380	chr7:54881563:A:G	chr7:54848587:G:T	0.827547	0.77647	ThalamNuclei_lh_volume_Whole-thalamus
chr15_63121301-63122990	chr15:63116121:G:A	chr15:63154911:T:TA	0.908633	0.963277	ThalamNuclei_lh_volume_Whole-thalamus
chr15_63233831-63234820	chr15:63234040:G:C	chr15:63142564:G:A	0	0.639625	ThalamNuclei_lh_volume_Whole-thalamus
chr4_23728071-23729260	chr4:23738113:A:G	chr4:23747007:A:G	0	0.600909	ThalamNuclei_rh_volume_Whole-thalamus
chr15_63121301-63122990	chr15:63116121:G:A	chr15:63159364:T:C	0.826052	0.765739	ThalamNuclei_rh_volume_Whole-thalamus
chr15_63233831-63234820	chr15:63234040:G:C	chr15:63148739:G:A	0	0.646708	ThalamNuclei_rh_volume_Whole-thalamus
chr5_65535191-65536420	chr5:65539307:T:C	chr5:65483387:G:T	0.970058	0.909694	Brainstem_global_volume_Medulla
chr6_125746561-125750560	chr6:125769231:T:C	chr6:125674321:A:G	0.609522	0	Brainstem_global_volume_Medulla
chr6_149830811-149831790	chr6:149831357:T:C	chr6:149625933:C:CAAA	0	0.914026	Brainstem_global_volume_Medulla
chr6_125700441-125701380	chr6:125680422:A:G	chr6:125664394:T:C	0.725883	0.695658	Brainstem_global_volume_Medulla
chr8_102918631-102919580	chr8:102906862:T:C	chr8:102863955:A:G	0.729818	0.692249	Brainstem_global_volume_Medulla
chr3_193830871-193832030	chr3:193821331:T:A	chr3:193818970:A:AGAGT	0.69384	0.728039	Brainstem_global_volume_Pons
chr3_193825811-193827340	chr3:193826570:G:T	chr3:193818970:A:AGAGT	0.719895	0.728039	Brainstem_global_volume_Pons
chr4_93809901-93811160	chr4:93812265:T:C	chr4:93808119:A:C	0.713041	0.953918	Brainstem_global_volume_Pons
chr5_65535191-65536420	chr5:65539307:T:C	chr5:65710407:C:T	0.852	0.815024	Brainstem_global_volume_Pons
chr6_149830811-149831790	chr6:149831357:T:C	chr6:149553763:G:T	0.70969	0.893281	Brainstem_global_volume_Pons
chr7_55222281-55223200	chr7:55212590:G:A	chr7:55210271:A:G	0.885553	0.790861	Brainstem_global_volume_Pons
chr12_106345741-106346170	chr12:106342319:G:A	chr12:106563940:G:A	0	0.618125	Brainstem_global_volume_Pons
chr14_74705741-74706380	chr14:74711990:C:T	chr14:74653925:T:C	0.865935	0.984127	Brainstem_global_volume_Pons
chr16_52812671-52814020	chr16:52812463:T:C	chr16:52768849:C:T	0.690453	0.634353	Brainstem_global_volume_Pons
chr17_47986301-47988380	chr17:47999994:G:T	chr17:47968118:G:C	0.795937		Brainstem_global_volume_Pons
chr20_25226481-25227850	chr20:25227295:A:G	chr20:25201362:C:T	0	0.603713	Brainstem_global_volume_Pons
chr20_25309721-25311200	chr20:25326938:C:T	chr20:25201362:C:T	0	0.661436	Brainstem_global_volume_Pons
chr20_25539811-25540800	chr20:25527369:G:A	chr20:25201362:C:T	0	0.622059	Brainstem_global_volume_Pons
chr5_65535191-65536420	chr5:65539307:T:C	chr5:65483387:G:T	0.970058	0.909694	Brainstem_global_volume_Midbrain
chr6_149830811-149831790	chr6:149831357:T:C	chr6:149576319:G:A	0.800023	0.933742	Brainstem_global_volume_Midbrain
chr7_55222281-55223200	chr7:55212590:G:A	chr7:55210271:A:G	0.885553	0.790861	Brainstem_global_volume_Midbrain
chr7_54881071-54882380	chr7:54881563:A:G	chr7:54848587:G:T	0.827547	0.77647	Brainstem_global_volume_Midbrain
chr17_2358281-2361480	chr17:2374374:T:C	chr17:2375098:C:G	0.95003	0.954948	Brainstem_global_volume_Midbrain
chr17_2391741-2395730	chr17:2392720:T:C	chr17:2392720:C:T	1	1	Brainstem_global_volume_Midbrain
chr3_193830871-193832030	chr3:193821331:T:A	chr3:193819961:G:A	0.741697	0.898602	Brainstem_global_volume_Whole-brainstem
chr3_193825811-193827340	chr3:193826570:G:T	chr3:193819961:G:A	0.761934	0.898602	Brainstem_global_volume_Whole-brainstem
chr5_65535191-65536420	chr5:65539307:T:C	chr5:65483387:G:T	0.970058	0.909694	Brainstem_global_volume_Whole-brainstem
chr6_149830811-149831790	chr6:149831357:T:C	chr6:149553763:G:T	0.70969	0.893281	Brainstem_global_volume_Whole-brainstem
chr7_55222281-55223200	chr7:55212590:G:A	chr7:55210271:A:G	0.885553	0.790861	Brainstem_global_volume_Whole-brainstem
chr14_74705741-74706380	chr14:74711990:C:T	chr14:74784628:A:G	0.889274	0.636682	Brainstem_global_volume_Whole-brainstem
chr16_52812671-52814020	chr16:52812463:T:C	chr16:52768849:C:T	0.690453	0.634353	Brainstem_global_volume_Whole-brainstem
chr17_2391741-2395730	chr17:2392720:T:C	chr17:2392720:C:T	1	1	Brainstem_global_volume_Whole-brainstem
chr20_25226481-25227850	chr20:25227295:A:G	chr20:25202422:A:G	0.74413	0.628644	Brainstem_global_volume_Whole-brainstem
chr20_25309721-25311200	chr20:25326938:C:T	chr20:25222256:A:G	0.677142	0.683309	Brainstem_global_volume_Whole-brainstem
chr20_25539811-25540800	chr20:25527369:G:A	chr20:25235646:T:C	0.815448	0.904179	Brainstem_global_volume_Whole-brainstem
chr11_44290441-44290570	chr11:44299649:T:C	chr11:44297236:A:G	0.606427	0.737562	aparc-Desikan_lh_volume_caudalmiddlefrontal
chr11_44308991-44311130	chr11:44309959:C:G	chr11:44298622:T:C	0.781762	0.753095	aparc-Desikan_lh_volume_caudalmiddlefrontal
chr4_52861431-52862920	chr4:52843010:T:C	chr4:52797872:A:G	0.665867	0.814425	aparc-Desikan_lh_volume_cuneus
chr12_48026821-48028050	chr12:48027666:C:T	chr12:47995860:C:A	0.656238	0.80519	aparc-Desikan_lh_volume_cuneus
chr14_59130471-59130900	chr14:59130619:G:A	chr14:59121605:C:T	1	0.975926	aparc-Desikan_lh_volume_cuneus
chr14_59618451-59618610	chr14:59618520:C:T	chr14:59427043:T:TCTAA	0.730519	0	aparc-Desikan_lh_volume_cuneus
chr22_46367271-46368190	chr22:46346589:T:G	chr22:46269109:G:A	0.622893		aparc-Desikan_lh_volume_cuneus
chr17_46190911-46195700	chr17:46172742:T:C	chr17:45386127:C:A	0.70835	0.699076	aparc-Desikan_lh_volume_fusiform
chr17_45619801-45621310	chr17:45619554:C:T	chr17:45386127:C:A	0.841905	0	aparc-Desikan_lh_volume_fusiform
chr17_46106871-46107470	chr17:46099737:C:T	chr17:46014622:C:T	0.6812	0	aparc-Desikan_lh_volume_fusiform
chr17_45425531-45426200	chr17:45425918:G:A	chr17:45386127:C:A	0.915306	0.953488	aparc-Desikan_lh_volume_fusiform
chr17_45941781-45943430	chr17:45949182:T:C	chr17:45413487:A:G	0.652562	0.724741	aparc-Desikan_lh_volume_fusiform
chr17_46266091-46268060	chr17:46269852:C:A	chr17:45386127:C:A	0.777679	0.68936	aparc-Desikan_lh_volume_fusiform
chr17_46259581-46260740	chr17:46282965:C:A	chr17:45386127:C:A	0.753755	0.656879	aparc-Desikan_lh_volume_fusiform
chr17_45489961-45491610	chr17:45490914:G:A	chr17:45386127:C:A	0.915306	0	aparc-Desikan_lh_volume_fusiform
chr17_46224411-46226000	chr17:46208317:T:C	chr17:45386127:C:A	0.753755		aparc-Desikan_lh_volume_fusiform
chr17_45740611-45741160	chr17:45740856:C:A	chr17:45386127:C:A	0.636526	0.702765	aparc-Desikan_lh_volume_fusiform
chr17_46253961-46254070	chr17:46269743:A:G	chr17:45386127:C:A	0.753755		aparc-Desikan_lh_volume_fusiform
chr17_45948641-45949670	chr17:45949182:T:C	chr17:45413487:A:G	0.652562	0.724741	aparc-Desikan_lh_volume_fusiform
chr17_45592301-45592600	chr17:45592338:C:A	chr17:45386127:C:A	0.841905	0.684347	aparc-Desikan_lh_volume_fusiform
chr17_45563311-45563620	chr17:45588443:C:T	chr17:45386127:C:A	0.841905	0.689862	aparc-Desikan_lh_volume_fusiform
chr17_45936191-45937180	chr17:45913553:A:G	chr17:45386127:C:A	0.636526	0.702765	aparc-Desikan_lh_volume_fusiform
chr17_45501261-45501810	chr17:45495865:C:G	chr17:45386127:C:A	0.777679	0.719526	aparc-Desikan_lh_volume_fusiform
chr17_45775321-45776000	chr17:45777289:G:C	chr17:45760551:C:T	0	0.655862	aparc-Desikan_lh_volume_fusiform
chr17_46184261-46184970	chr17:46208317:T:C	chr17:45386127:C:A	0.753755		aparc-Desikan_lh_volume_fusiform
chr17_46286621-46287300	chr17:46273641:T:C	chr17:45386127:C:A	0.753755		aparc-Desikan_lh_volume_fusiform
chr17_45722281-45722490	chr17:45722438:C:A	chr17:45386127:C:A	0.753755	0.702765	aparc-Desikan_lh_volume_fusiform
chr14_59130471-59130900	chr14:59130619:G:A	chr14:59134346:A:C	1	0.881489	aparc-Desikan_lh_volume_lateraloccipital
chr7_19537501-19538720	chr7:19556832:T:C	chr7:19520708:C:G	0.624011	0.895782	aparc-Desikan_lh_volume_lateralorbitofrontal
chr7_19587451-19587540	chr7:19576717:A:G	chr7:19515495:C:A	0.631294	0.796791	aparc-Desikan_lh_volume_lateralorbitofrontal
chr21_32844341-32845480	chr21:32844767:T:C	chr21:32818998:A:G	1	0.795902	aparc-Desikan_lh_volume_lateralorbitofrontal
chr14_59130471-59130900	chr14:59130619:G:A	chr14:59121605:C:T	1	0.975926	aparc-Desikan_lh_volume_lingual
chr7_84112891-84113580	chr7:84108501:G:C	chr7:84108501:C:G	1	1	aparc-Desikan_lh_volume_parahippocampal
chr4_7876121-7877590	chr4:7856462:G:T	chr4:7856462:T:G	1	1	aparc-Desikan_lh_volume_parsorbitalis
chr4_7845731-7846210	chr4:7845937:G:A	chr4:7856462:T:G	0.687424	0	aparc-Desikan_lh_volume_parsorbitalis
chr10_32053451-32057150	chr10:32064574:T:G	chr10:31887661:G:GT	0	0.777039	aparc-Desikan_lh_volume_parstriangularis
chr5_60541291-60542360	chr5:60525716:A:G	chr5:60751005:T:C	0.604533	0	aparc-Desikan_lh_volume_pericalcarine
chr5_61346331-61347300	chr5:61347686:T:C	chr5:61268080:G:A	0.660111	0.634731	aparc-Desikan_lh_volume_pericalcarine
chr6_96449901-96450990	chr6:96450393:T:C	chr6:96393886:C:G	0.851013	0.859124	aparc-Desikan_lh_volume_pericalcarine
chr6_96520431-96522980	chr6:96496597:T:C	chr6:96521818:A:C	0.621293	0.920559	aparc-Desikan_lh_volume_pericalcarine
chr14_59130471-59130900	chr14:59130619:G:A	chr14:59121605:C:T	1	0.975926	aparc-Desikan_lh_volume_pericalcarine
chr15_39690581-39693760	chr15:39700490:C:T	chr15:39667699:T:C	0.679353	0.682903	aparc-Desikan_lh_volume_pericalcarine
chr14_59130471-59130900	chr14:59130619:G:A	chr14:59121605:C:T	1	0.975926	aparc-Desikan_lh_volume_precuneus
chr6_91299101-91300250	chr6:91300292:T:C	chr6:91292851:C:A	0.843044	0.945945	aparc-Desikan_lh_volume_superiorparietal
chr2_48015431-48015750	chr2:48015624:C:A	chr2:47984315:G:T	0.605197	0.616021	aparc-Desikan_lh_volume_superiortemporal
chr10_116973721-116975130	chr10:116949868:A:T	chr10:116891500:G:C	0.847283	0.885733	aparc-Desikan_rh_volume_bankssts
chr10_116890841-116892260	chr10:116884159:G:A	chr10:116891500:G:C	0	0.833067	aparc-Desikan_rh_volume_bankssts
chr10_117000681-117000900	chr10:116979803:T:C	chr10:116908800:A:G	0.655496	0.765927	aparc-Desikan_rh_volume_bankssts
chr4_52861431-52862920	chr4:52843010:T:C	chr4:52797872:A:G	0.665867	0.814425	aparc-Desikan_rh_volume_cuneus
chr14_59130471-59130900	chr14:59130619:G:A	chr14:59121605:C:T	1	0.975926	aparc-Desikan_rh_volume_cuneus
chr22_46367271-46368190	chr22:46346589:T:G	chr22:46365600:G:C	0.681112	0	aparc-Desikan_rh_volume_cuneus
chr12_65510101-65512530	chr12:65511346:C:T	chr12:65511346:T:C	1	1	aparc-Desikan_rh_volume_entorhinal
chr17_46190911-46195700	chr17:46172742:T:C	chr17:45465841:C:T	0.764038	0.746223	aparc-Desikan_rh_volume_fusiform
chr17_45619801-45621310	chr17:45619554:C:T	chr17:45465841:C:T	0.919807	0	aparc-Desikan_rh_volume_fusiform
chr17_46106871-46107470	chr17:46099737:C:T	chr17:46014622:C:T	0.6812	0	aparc-Desikan_rh_volume_fusiform
chr17_45425531-45426200	chr17:45425918:G:A	chr17:45465841:C:T	1	0.948591	aparc-Desikan_rh_volume_fusiform
chr17_45941781-45943430	chr17:45949182:T:C	chr17:45465841:C:T	0.652562	0.750129	aparc-Desikan_rh_volume_fusiform
chr17_46266091-46268060	chr17:46269852:C:A	chr17:45465841:C:T	0.849638	0.747536	aparc-Desikan_rh_volume_fusiform
chr17_46259581-46260740	chr17:46282965:C:A	chr17:45465841:C:T	0.83554	0.687449	aparc-Desikan_rh_volume_fusiform
chr17_45489961-45491610	chr17:45490914:G:A	chr17:45465841:C:T	1	0	aparc-Desikan_rh_volume_fusiform
chr17_46224411-46226000	chr17:46208317:T:C	chr17:45465841:C:T	0.83554		aparc-Desikan_rh_volume_fusiform
chr17_45740611-45741160	chr17:45740856:C:A	chr17:45465841:C:T	0.705928	0.750129	aparc-Desikan_rh_volume_fusiform
chr17_46253961-46254070	chr17:46269743:A:G	chr17:45465841:C:T	0.83554		aparc-Desikan_rh_volume_fusiform
chr17_45948641-45949670	chr17:45949182:T:C	chr17:45465841:C:T	0.652562	0.750129	aparc-Desikan_rh_volume_fusiform
chr17_45592301-45592600	chr17:45592338:C:A	chr17:45465841:C:T	0.919807	0.731294	aparc-Desikan_rh_volume_fusiform
chr17_45563311-45563620	chr17:45588443:C:T	chr17:45465841:C:T	0.919807	0.736802	aparc-Desikan_rh_volume_fusiform
chr17_45936191-45937180	chr17:45913553:A:G	chr17:45465841:C:T	0.705928	0.750129	aparc-Desikan_rh_volume_fusiform
chr17_45501261-45501810	chr17:45495865:C:G	chr17:45465841:C:T	0.849638	0.777262	aparc-Desikan_rh_volume_fusiform
chr17_46184261-46184970	chr17:46208317:T:C	chr17:45465841:C:T	0.83554		aparc-Desikan_rh_volume_fusiform
chr17_46286621-46287300	chr17:46273641:T:C	chr17:45465841:C:T	0.83554		aparc-Desikan_rh_volume_fusiform
chr17_45722281-45722490	chr17:45722438:C:A	chr17:45465841:C:T	0.83554	0.750129	aparc-Desikan_rh_volume_fusiform
chr12_65403301-65403430	chr12:65397683:C:T	chr12:65368278:C:G	1	0.996266	aparc-Desikan_rh_volume_inferiorparietal
chr14_59130471-59130900	chr14:59130619:G:A	chr14:59138398:A:G	1	0.803507	aparc-Desikan_rh_volume_lateraloccipital
chr7_19537501-19538720	chr7:19556832:T:C	chr7:19520708:C:G	0.624011	0.895782	aparc-Desikan_rh_volume_lateralorbitofrontal
chr7_19587451-19587540	chr7:19576717:A:G	chr7:19515495:C:A	0.631294	0.796791	aparc-Desikan_rh_volume_lateralorbitofrontal
chr4_52861431-52862920	chr4:52843010:T:C	chr4:52797872:A:G	0.665867	0.814425	aparc-Desikan_rh_volume_lingual
chr14_59130471-59130900	chr14:59130619:G:A	chr14:59121605:C:T	1	0.975926	aparc-Desikan_rh_volume_lingual
chr4_52861431-52862920	chr4:52843010:T:C	chr4:52831120:C:T	0	0.729637	aparc-Desikan_rh_volume_pericalcarine
chr5_60541291-60542360	chr5:60525716:A:G	chr5:60716694:G:C	0.604533	0	aparc-Desikan_rh_volume_pericalcarine
chr5_124996121-124997360	chr5:124994829:A:G	chr5:124997844:G:A	0.601909	0	aparc-Desikan_rh_volume_pericalcarine
chr5_61346331-61347300	chr5:61347686:T:C	chr5:61268080:G:A	0.660111	0.634731	aparc-Desikan_rh_volume_pericalcarine
chr13_79631031-79631790	chr13:79612577:T:A	chr13:79605977:T:C	0.971141	0.991526	aparc-Desikan_rh_volume_pericalcarine
chr14_59130471-59130900	chr14:59130619:G:A	chr14:59121605:C:T	1	0.975926	aparc-Desikan_rh_volume_pericalcarine
chr14_59130471-59130900	chr14:59130619:G:A	chr14:59121605:C:T	1	0.975926	aparc-Desikan_rh_volume_precuneus
chr14_59618451-59618610	chr14:59618520:C:T	chr14:59427043:T:TCTAA	0.730519	0	aparc-Desikan_rh_volume_precuneus
chr14_59130471-59130900	chr14:59130619:G:A	chr14:59121605:C:T	1	0.975926	aparc-Desikan_rh_volume_superiorparietal
chr14_59130471-59130900	chr14:59130619:G:A	chr14:59121605:C:T	1	0.975926	aparc-Desikan_rh_volume_supramarginal
chr14_58606691-58608220	chr14:58607418:A:C	chr14:58602335:T:G	0.94997	0.868746	aparc-Desikan_rh_volume_supramarginal
chr10_32053451-32057150	chr10:32081492:A:T	chr10:32078410:T:A	0.789959	0.983411	BA-exvivo_lh_volume_BA45
chr4_52861431-52862920	chr4:52843010:T:C	chr4:52797872:A:G	0.665867	0.814425	BA-exvivo_lh_volume_V2
chr12_48026821-48028050	chr12:48027666:C:T	chr12:47991161:T:A	0	0.762316	BA-exvivo_lh_volume_V2
chr14_59130471-59130900	chr14:59130619:G:A	chr14:59121605:C:T	1	0.975926	BA-exvivo_lh_volume_V2
chr10_116973721-116975130	chr10:116949868:A:T	chr10:116886618:C:G	0.87086	0.960683	BA-exvivo_rh_volume_BA4p
chr10_116890841-116892260	chr10:116884159:G:A	chr10:116936755:T:A	0.813592	0.907839	BA-exvivo_rh_volume_BA4p
chr10_117000681-117000900	chr10:116979803:T:C	chr10:116891485:T:C	0.67756	0.794996	BA-exvivo_rh_volume_BA4p
chr4_52861431-52862920	chr4:52843010:T:C	chr4:52797872:A:G	0.665867	0.814425	BA-exvivo_rh_volume_V1
chr5_124996121-124997360	chr5:124994829:A:G	chr5:124997844:G:A	0.601909	0	BA-exvivo_rh_volume_V1
chr13_79631031-79631790	chr13:79612577:T:A	chr13:79605977:T:C	0.971141	0.991526	BA-exvivo_rh_volume_V1
chr14_59130471-59130900	chr14:59130619:G:A	chr14:59121605:C:T	1	0.975926	BA-exvivo_rh_volume_V1
chr1_155974161-155979840	chr1:155965453:C:A	chr1:155710658:C:T	0.67049	0.677786	BA-exvivo_rh_volume_V2
chr1_155870641-155874590	chr1:155873465:T:G	chr1:155710658:C:T	0.731004	0.785725	BA-exvivo_rh_volume_V2
chr4_52861431-52862920	chr4:52843010:T:C	chr4:52797872:A:G	0.665867	0.814425	BA-exvivo_rh_volume_V2
chr5_124996121-124997360	chr5:124994829:A:G	chr5:124997844:G:A	0.601909	0	BA-exvivo_rh_volume_V2
chr14_59130471-59130900	chr14:59130619:G:A	chr14:59121605:C:T	1	0.975926	BA-exvivo_rh_volume_V2
chr12_65403301-65403430	chr12:65397683:C:T	chr12:65368278:C:G	1	0.996266	BA-exvivo_rh_volume_MT
chr17_46190911-46195700	chr17:46172742:T:C	chr17:45759587:C:A	0.60183	0.773573	BA-exvivo_rh_volume_MT
chr17_45619801-45621310	chr17:45619554:C:T	chr17:45759587:C:A	0.692593	0	BA-exvivo_rh_volume_MT
chr17_45425531-45426200	chr17:45425918:G:A	chr17:45819496:C:CT	0.674366		BA-exvivo_rh_volume_MT
chr17_45941781-45943430	chr17:45949182:T:C	chr17:45819496:C:CT	0.656172	0.782329	BA-exvivo_rh_volume_MT
chr17_46266091-46268060	chr17:46269852:C:A	chr17:45759587:C:A	0.639757	0.745552	BA-exvivo_rh_volume_MT
chr17_46259581-46260740	chr17:46282965:C:A	chr17:45819496:C:CT	0.674366	0.699775	BA-exvivo_rh_volume_MT
chr17_45489961-45491610	chr17:45490914:G:A	chr17:45819496:C:CT	0.674366	0	BA-exvivo_rh_volume_MT
chr17_46224411-46226000	chr17:46208317:T:C	chr17:45819496:C:CT	0.674366		BA-exvivo_rh_volume_MT
chr17_45740611-45741160	chr17:45740856:C:A	chr17:45759587:C:A	0.639757	0.777598	BA-exvivo_rh_volume_MT
chr17_46253961-46254070	chr17:46269743:A:G	chr17:45819496:C:CT	0.674366		BA-exvivo_rh_volume_MT
chr17_45948641-45949670	chr17:45949182:T:C	chr17:45819496:C:CT	0.656172	0.782329	BA-exvivo_rh_volume_MT
chr17_45592301-45592600	chr17:45592338:C:A	chr17:45759587:C:A	0.692593	0.767866	BA-exvivo_rh_volume_MT
chr17_45563311-45563620	chr17:45588443:C:T	chr17:45759587:C:A	0.692593	0.763868	BA-exvivo_rh_volume_MT
chr17_45936191-45937180	chr17:45913553:A:G	chr17:45759587:C:A	0.639757	0.777598	BA-exvivo_rh_volume_MT
chr17_45501261-45501810	chr17:45495865:C:G	chr17:45759587:C:A	0.639757	0.77591	BA-exvivo_rh_volume_MT
chr17_46184261-46184970	chr17:46208317:T:C	chr17:45819496:C:CT	0.674366		BA-exvivo_rh_volume_MT
chr17_46286621-46287300	chr17:46273641:T:C	chr17:45819496:C:CT	0.674366		BA-exvivo_rh_volume_MT
chr17_45722281-45722490	chr17:45722438:C:A	chr17:45759587:C:A	0.752976	0.777598	BA-exvivo_rh_volume_MT
chr17_46190911-46195700	chr17:46171133:G:C	chr17:46027246:TG:T	0.891036	0.988715	BA-exvivo_rh_volume_entorhinal
chr17_46106871-46107470	chr17:46099737:C:T	chr17:46027246:TG:T	0.715484	0	BA-exvivo_rh_volume_entorhinal
chr14_59130471-59130900	chr14:59130619:G:A	chr14:59134346:A:C	1	0.881489	aparc-DKTatlas_lh_volume_lateraloccipital
chr7_19519361-19520260	chr7:19510737:C:G	chr7:19576451:A:G	0	0.624729	aparc-DKTatlas_lh_volume_lateralorbitofrontal
chr7_19537501-19538720	chr7:19556832:T:C	chr7:19520708:C:G	0.624011	0.895782	aparc-DKTatlas_lh_volume_lateralorbitofrontal
chr7_19587451-19587540	chr7:19576717:A:G	chr7:19515495:C:A	0.631294	0.796791	aparc-DKTatlas_lh_volume_lateralorbitofrontal
chr21_32844341-32845480	chr21:32844767:T:C	chr21:32818998:A:G	1	0.795902	aparc-DKTatlas_lh_volume_lateralorbitofrontal
chr7_84112891-84113580	chr7:84108501:G:C	chr7:84108501:C:G	1	1	aparc-DKTatlas_lh_volume_parahippocampal
chr10_32053451-32057150	chr10:32081492:A:T	chr10:32078410:T:A	0.789959	0.983411	aparc-DKTatlas_lh_volume_parstriangularis
chr5_61346331-61347300	chr5:61347686:T:C	chr5:61268080:G:A	0.660111	0.634731	aparc-DKTatlas_lh_volume_pericalcarine
chr6_96449901-96450990	chr6:96450393:T:C	chr6:96389918:A:G	0.663625		aparc-DKTatlas_lh_volume_pericalcarine
chr6_96520431-96522980	chr6:96496597:T:C	chr6:96521818:A:C	0.621293	0.920559	aparc-DKTatlas_lh_volume_pericalcarine
chr14_59130471-59130900	chr14:59130619:G:A	chr14:59121605:C:T	1	0.975926	aparc-DKTatlas_lh_volume_pericalcarine
chr14_59618451-59618610	chr14:59618520:C:T	chr14:59427043:T:TCTAA	0.730519	0	aparc-DKTatlas_lh_volume_pericalcarine
chr15_39690581-39693760	chr15:39700490:C:T	chr15:39651454:G:T	0.869052	0.664566	aparc-DKTatlas_lh_volume_pericalcarine
chr8_8841511-8842330	chr8:8821875:G:A	chr8:8789123:A:G	0.696271	0.968278	aparc-DKTatlas_lh_volume_posteriorcingulate
chr1_19643511-19646130	chr1:19639545:C:T	chr1:19595812:A:AT	0.943594	0.973367	aparc-DKTatlas_lh_volume_precuneus
chr14_59130471-59130900	chr14:59130619:G:A	chr14:59121605:C:T	1	0.975926	aparc-DKTatlas_lh_volume_precuneus
chr12_65510101-65512530	chr12:65511346:C:T	chr12:65511346:T:C	1	1	aparc-DKTatlas_lh_volume_rostralanteriorcingulate
chr12_79380861-79382480	chr12:79382352:C:T	chr12:79694798:C:T	0.601672	0	aparc-DKTatlas_lh_volume_rostralmiddlefrontal
chr6_91299101-91300250	chr6:91300292:T:C	chr6:91292851:C:A	0.843044	0.945945	aparc-DKTatlas_lh_volume_superiorparietal
chr7_134703571-134704480	chr7:134703792:G:T	chr7:134697231:T:C	0.729104	0.995716	aparc-DKTatlas_lh_volume_insula
chr8_119678051-119678360	chr8:119678231:CT:C	chr8:119676204:A:G	0.894104	1	aparc-DKTatlas_lh_volume_insula
chr12_65510101-65512530	chr12:65511346:C:T	chr12:65511346:T:C	1	1	aparc-DKTatlas_rh_volume_entorhinal
chr17_46190911-46195700	chr17:46172742:T:C	chr17:45410208:A:C	0.696791	0.720967	aparc-DKTatlas_rh_volume_fusiform
chr17_45619801-45621310	chr17:45619554:C:T	chr17:45409851:A:G	0.66672	0	aparc-DKTatlas_rh_volume_fusiform
chr17_46106871-46107470	chr17:46099737:C:T	chr17:46014622:C:T	0.6812	0	aparc-DKTatlas_rh_volume_fusiform
chr17_45425531-45426200	chr17:45425918:G:A	chr17:45406185:T:C	0.652562	0.965262	aparc-DKTatlas_rh_volume_fusiform
chr17_45941781-45943430	chr17:45949182:T:C	chr17:45413487:A:G	0.652562	0.724741	aparc-DKTatlas_rh_volume_fusiform
chr17_46266091-46268060	chr17:46269852:C:A	chr17:45409851:A:G	0.609035	0.702576	aparc-DKTatlas_rh_volume_fusiform
chr17_46259581-46260740	chr17:46282965:C:A	chr17:45409851:A:G	0.605129	0.670669	aparc-DKTatlas_rh_volume_fusiform
chr17_45489961-45491610	chr17:45490914:G:A	chr17:45406185:T:C	0.652562	0	aparc-DKTatlas_rh_volume_fusiform
chr17_46224411-46226000	chr17:46208317:T:C	chr17:45409851:A:G	0.605129		aparc-DKTatlas_rh_volume_fusiform
chr17_45740611-45741160	chr17:45740856:C:A	chr17:45413487:A:G	0.705928	0.724741	aparc-DKTatlas_rh_volume_fusiform
chr17_46253961-46254070	chr17:46269743:A:G	chr17:45409851:A:G	0.605129		aparc-DKTatlas_rh_volume_fusiform
chr17_45948641-45949670	chr17:45949182:T:C	chr17:45413487:A:G	0.652562	0.724741	aparc-DKTatlas_rh_volume_fusiform
chr17_45592301-45592600	chr17:45592338:C:A	chr17:45409851:A:G	0.66672	0.706182	aparc-DKTatlas_rh_volume_fusiform
chr17_45563311-45563620	chr17:45588443:C:T	chr17:45409851:A:G	0.66672	0.711682	aparc-DKTatlas_rh_volume_fusiform
chr17_45936191-45937180	chr17:45913553:A:G	chr17:45413487:A:G	0.705928	0.724741	aparc-DKTatlas_rh_volume_fusiform
chr17_45501261-45501810	chr17:45495865:C:G	chr17:45406185:T:C	0.658555	0.728363	aparc-DKTatlas_rh_volume_fusiform
chr17_45775321-45776000	chr17:45777289:G:C	chr17:45760551:C:T	0	0.655862	aparc-DKTatlas_rh_volume_fusiform
chr17_46184261-46184970	chr17:46208317:T:C	chr17:45409851:A:G	0.605129		aparc-DKTatlas_rh_volume_fusiform
chr17_46286621-46287300	chr17:46273641:T:C	chr17:45409851:A:G	0.605129		aparc-DKTatlas_rh_volume_fusiform
chr17_45722281-45722490	chr17:45722438:C:A	chr17:45409851:A:G	0.605129	0.715431	aparc-DKTatlas_rh_volume_fusiform
chr12_65403301-65403430	chr12:65397683:C:T	chr12:65368278:C:G	1	0.996266	aparc-DKTatlas_rh_volume_inferiorparietal
chr14_59130471-59130900	chr14:59130619:G:A	chr14:59134346:A:C	1	0.881489	aparc-DKTatlas_rh_volume_lateraloccipital
chr7_19537501-19538720	chr7:19556832:T:C	chr7:19520708:C:G	0.624011	0.895782	aparc-DKTatlas_rh_volume_lateralorbitofrontal
chr7_19587451-19587540	chr7:19576717:A:G	chr7:19515495:C:A	0.631294	0.796791	aparc-DKTatlas_rh_volume_lateralorbitofrontal
chr4_52861431-52862920	chr4:52843010:T:C	chr4:52797872:A:G	0.665867	0.814425	aparc-DKTatlas_rh_volume_lingual
chr14_59130471-59130900	chr14:59130619:G:A	chr14:59121605:C:T	1	0.975926	aparc-DKTatlas_rh_volume_lingual
chr4_52861431-52862920	chr4:52843010:T:C	chr4:52831120:C:T	0	0.729637	aparc-DKTatlas_rh_volume_pericalcarine
chr5_60541291-60542360	chr5:60525716:A:G	chr5:60716694:G:C	0.604533	0	aparc-DKTatlas_rh_volume_pericalcarine
chr5_124996121-124997360	chr5:124994829:A:G	chr5:124997844:G:A	0.601909	0	aparc-DKTatlas_rh_volume_pericalcarine
chr5_61346331-61347300	chr5:61347686:T:C	chr5:61268080:G:A	0.660111	0.634731	aparc-DKTatlas_rh_volume_pericalcarine
chr13_79631031-79631790	chr13:79612577:T:A	chr13:79605977:T:C	0.971141	0.991526	aparc-DKTatlas_rh_volume_pericalcarine
chr14_59130471-59130900	chr14:59130619:G:A	chr14:59121605:C:T	1	0.975926	aparc-DKTatlas_rh_volume_pericalcarine
chr10_116973721-116975130	chr10:116949868:A:T	chr10:116886618:C:G	0.87086	0.960683	aparc-DKTatlas_rh_volume_precentral
chr10_116890841-116892260	chr10:116884159:G:A	chr10:116886618:C:G	0	0.760338	aparc-DKTatlas_rh_volume_precentral
chr10_117000681-117000900	chr10:116979803:T:C	chr10:116891485:T:C	0.67756	0.794996	aparc-DKTatlas_rh_volume_precentral
chr14_59130471-59130900	chr14:59130619:G:A	chr14:59121605:C:T	1	0.975926	aparc-DKTatlas_rh_volume_precuneus
chr14_59618451-59618610	chr14:59618520:C:T	chr14:59427043:T:TCTAA	0.730519	0	aparc-DKTatlas_rh_volume_precuneus
chr12_79380861-79382480	chr12:79382352:C:T	chr12:79373479:A:T	0.748135	0.960138	aparc-DKTatlas_rh_volume_rostralmiddlefrontal
chr14_59130471-59130900	chr14:59130619:G:A	chr14:59121605:C:T	1	0.975926	aparc-DKTatlas_rh_volume_superiorparietal
chr14_59130471-59130900	chr14:59130619:G:A	chr14:59121605:C:T	1	0.975926	aparc-DKTatlas_rh_volume_supramarginal
chr14_58606691-58608220	chr14:58607418:A:C	chr14:58602335:T:G	0.94997	0.868746	aparc-DKTatlas_rh_volume_supramarginal
chr7_134703571-134704480	chr7:134703792:G:T	chr7:134697231:T:C	0.729104	0.995716	aparc-DKTatlas_rh_volume_insula
chr8_119678051-119678360	chr8:119678231:CT:C	chr8:119676204:A:G	0.894104	1	aparc-DKTatlas_rh_volume_insula
chr10_116973721-116975130	chr10:116974835:T:C	chr10:116858464:G:GT	0.610937		aparc-DKTatlas_rh_volume_insula
chr10_116890841-116892260	chr10:116884159:G:A	chr10:116860272:G:A	0.622878	0.625716	aparc-DKTatlas_rh_volume_insula
chr10_117000681-117000900	chr10:116979803:T:C	chr10:116858464:G:GT	0.648267		aparc-DKTatlas_rh_volume_insula
chr4_52861431-52862920	chr4:52843010:T:C	chr4:52797872:A:G	0.665867	0.814425	aparc-a2009s_lh_volume_G-cuneus
chr12_48026821-48028050	chr12:48027666:C:T	chr12:47995860:C:A	0.656238	0.80519	aparc-a2009s_lh_volume_G-cuneus
chr14_59130471-59130900	chr14:59130619:G:A	chr14:59121605:C:T	1	0.975926	aparc-a2009s_lh_volume_G-cuneus
chr14_59618451-59618610	chr14:59618520:C:T	chr14:59427043:T:TCTAA	0.730519	0	aparc-a2009s_lh_volume_G-cuneus
chr8_20423111-20423690	chr8:20416198:A:G	chr8:20398940:G:GA	0	0.773299	aparc-a2009s_lh_volume_G-front-middle
chr14_59130471-59130900	chr14:59130619:G:A	chr14:59121605:C:T	1	0.975926	aparc-a2009s_lh_volume_G-oc-temp-med-Lingual
chr12_66600821-66601660	chr12:66610567:T:C	chr12:66601946:C:A	0.619033	0.773251	aparc-a2009s_lh_volume_G-oc-temp-med-Parahip
chr17_46190911-46195700	chr17:46171133:G:C	chr17:46027246:TG:T	0.891036	0.988715	aparc-a2009s_lh_volume_G-oc-temp-med-Parahip
chr17_46106871-46107470	chr17:46099737:C:T	chr17:46027246:TG:T	0.715484	0	aparc-a2009s_lh_volume_G-oc-temp-med-Parahip
chr17_46361211-46362340	chr17:46357059:C:G	chr17:46333002:G:T	0.890438	0	aparc-a2009s_lh_volume_G-oc-temp-med-Parahip
chr6_133391081-133395140	chr6:133414981:C:T	chr6:133410094:A:G	0	0.644134	aparc-a2009s_lh_volume_G-orbital
chr7_19537501-19538720	chr7:19556832:T:C	chr7:19575154:T:TATTTC	0.790019	0.726072	aparc-a2009s_lh_volume_G-orbital
chr7_19587451-19587540	chr7:19576717:A:G	chr7:19571030:A:G	0.671471	0.844791	aparc-a2009s_lh_volume_G-orbital
chr6_91299101-91300250	chr6:91300292:T:C	chr6:91297881:T:A	0.843044	0.952582	aparc-a2009s_lh_volume_G-parietal-sup
chr1_19643511-19646130	chr1:19639545:C:T	chr1:19595812:A:AT	0.943594	0.973367	aparc-a2009s_lh_volume_G-precuneus
chr14_59130471-59130900	chr14:59130619:G:A	chr14:59121605:C:T	1	0.975926	aparc-a2009s_lh_volume_G-precuneus
chr14_58606691-58608220	chr14:58607418:A:C	chr14:58601566:G:T	0.94997	0.746273	aparc-a2009s_lh_volume_Pole-temporal
chr6_96449901-96450990	chr6:96450393:T:C	chr6:96395258:C:T	0.851013	0.864871	aparc-a2009s_lh_volume_S-calcarine
chr6_96520431-96522980	chr6:96496597:T:C	chr6:96420859:T:C	0.924761	0.983556	aparc-a2009s_lh_volume_S-calcarine
chr12_48026821-48028050	chr12:48027666:C:T	chr12:47984187:G:A	0	0.627249	aparc-a2009s_lh_volume_S-calcarine
chr14_59130471-59130900	chr14:59130619:G:A	chr14:59121605:C:T	1	0.975926	aparc-a2009s_lh_volume_S-calcarine
chr15_39690581-39693760	chr15:39700490:C:T	chr15:39658451:G:C	0.887324	0.675412	aparc-a2009s_lh_volume_S-calcarine
chr6_133391081-133395140	chr6:133414981:C:T	chr6:133416058:G:A	0	0.695965	aparc-a2009s_lh_volume_S-circular-insula-ant
chr17_46190911-46195700	chr17:46172742:T:C	chr17:46437422:T:C	0.613456	0.939292	aparc-a2009s_lh_volume_S-collat-transv-post
chr17_45619801-45621310	chr17:45619554:C:T	chr17:46438200:T:C	0.651261	0	aparc-a2009s_lh_volume_S-collat-transv-post
chr17_45941781-45943430	chr17:45949182:T:C	chr17:46437422:T:C	0.645408	0.934382	aparc-a2009s_lh_volume_S-collat-transv-post
chr17_46266091-46268060	chr17:46269852:C:A	chr17:46438200:T:C	0.705046		aparc-a2009s_lh_volume_S-collat-transv-post
chr17_46259581-46260740	chr17:46282965:C:A	chr17:46460672:C:A	0.683448		aparc-a2009s_lh_volume_S-collat-transv-post
chr17_45489961-45491610	chr17:45490914:G:A	chr17:46460672:C:A	0.683448	0	aparc-a2009s_lh_volume_S-collat-transv-post
chr17_46224411-46226000	chr17:46208317:T:C	chr17:46460672:C:A	0.683448		aparc-a2009s_lh_volume_S-collat-transv-post
chr17_45740611-45741160	chr17:45740856:C:A	chr17:46437422:T:C	0	0.934382	aparc-a2009s_lh_volume_S-collat-transv-post
chr17_46253961-46254070	chr17:46269743:A:G	chr17:46460672:C:A	0.683448		aparc-a2009s_lh_volume_S-collat-transv-post
chr17_45948641-45949670	chr17:45949182:T:C	chr17:46437422:T:C	0.645408	0.934382	aparc-a2009s_lh_volume_S-collat-transv-post
chr17_45592301-45592600	chr17:45592338:C:A	chr17:46438200:T:C	0.651261		aparc-a2009s_lh_volume_S-collat-transv-post
chr17_45563311-45563620	chr17:45588443:C:T	chr17:46438200:T:C	0.651261		aparc-a2009s_lh_volume_S-collat-transv-post
chr17_45936191-45937180	chr17:45913553:A:G	chr17:46437422:T:C	0.705046	0.934382	aparc-a2009s_lh_volume_S-collat-transv-post
chr17_45501261-45501810	chr17:45495865:C:G	chr17:46460672:C:A	0.679283		aparc-a2009s_lh_volume_S-collat-transv-post
chr17_46184261-46184970	chr17:46208317:T:C	chr17:46460672:C:A	0.683448		aparc-a2009s_lh_volume_S-collat-transv-post
chr17_46286621-46287300	chr17:46273641:T:C	chr17:46460672:C:A	0.683448		aparc-a2009s_lh_volume_S-collat-transv-post
chr17_45722281-45722490	chr17:45722438:C:A	chr17:46460672:C:A	0.683448		aparc-a2009s_lh_volume_S-collat-transv-post
chr14_59130471-59130900	chr14:59130619:G:A	chr14:59132213:T:C	0.75731	0.828268	aparc-a2009s_lh_volume_S-oc-middle+Lunatus
chr6_126339721-126340910	chr6:126357185:T:TA	chr6:126357122:T:G	0.96739	1	aparc-a2009s_lh_volume_S-orbital-med-olfact
chrX_140194231-140194560	chrX:140194645:A:C	chrX:140113987:G:C	0.602684	0.925217	aparc-a2009s_lh_volume_S-orbital-med-olfact
chr7_19537501-19538720	chr7:19556832:T:C	chr7:19577477:C:G	0.790019	0.726072	aparc-a2009s_lh_volume_S-orbital-H-Shaped
chr7_19587451-19587540	chr7:19576717:A:G	chr7:19573799:A:G	0.696393	0.869385	aparc-a2009s_lh_volume_S-orbital-H-Shaped
chr22_20504021-20504780	chr22:20504516:C:T	chr22:20416600:C:A	0.611272	0	aparc-a2009s_lh_volume_S-orbital-H-Shaped
chr14_99892101-99892660	chr14:99892529:G:A	chr14:99883444:C:T	0.91071	0.854766	aparc-a2009s_lh_volume_S-parieto-occipital
chr17_32494061-32496100	chr17:32473085:G:A	chr17:32478777:G:T	0	0.829615	aparc-a2009s_lh_volume_S-postcentral
chr14_59130471-59130900	chr14:59130619:G:A	chr14:59121605:C:T	1	0.975926	aparc-a2009s_lh_volume_S-subparietal
chr22_42089521-42091590	chr22:42096981:G:A	chr22:42141217:C:T	0	0.752395	aparc-a2009s_rh_volume_G-cingul-Post-dorsal
chr4_52861431-52862920	chr4:52843010:T:C	chr4:52853212:T:C	0.699314	0.74777	aparc-a2009s_rh_volume_G-cingul-Post-ventral
chr14_59130471-59130900	chr14:59130619:G:A	chr14:59121605:C:T	1	0.975926	aparc-a2009s_rh_volume_G-cingul-Post-ventral
chr4_52861431-52862920	chr4:52843010:T:C	chr4:52797872:A:G	0.665867	0.814425	aparc-a2009s_rh_volume_G-cuneus
chr5_124996121-124997360	chr5:124994829:A:G	chr5:124997844:G:A	0.601909	0	aparc-a2009s_rh_volume_G-cuneus
chr14_59130471-59130900	chr14:59130619:G:A	chr14:59121605:C:T	1	0.975926	aparc-a2009s_rh_volume_G-cuneus
chr16_70173381-70174760	chr16:70194022:C:T	chr16:70091367:T:C	0.605313	0.888719	aparc-a2009s_rh_volume_G-front-middle
chr16_70187981-70188790	chr16:70209782:G:A	chr16:70086615:C:T	0	0.729925	aparc-a2009s_rh_volume_G-front-middle
chr16_70482051-70482910	chr16:70482206:G:A	chr16:70086615:C:T	0.631251	0	aparc-a2009s_rh_volume_G-front-middle
chr16_69965171-69965670	chr16:69982513:T:A	chr16:70086615:C:T	0.851844	0.963421	aparc-a2009s_rh_volume_G-front-middle
chr16_69950571-69951720	chr16:69941728:A:T	chr16:70086615:C:T	0.851844	0.887805	aparc-a2009s_rh_volume_G-front-middle
chr4_52861431-52862920	chr4:52843010:T:C	chr4:52803710:T:C	0.85037	0.829765	aparc-a2009s_rh_volume_G-oc-temp-med-Lingual
chr13_79631031-79631790	chr13:79612577:T:A	chr13:79601471:G:T	0	0.692877	aparc-a2009s_rh_volume_G-oc-temp-med-Lingual
chr14_59130471-59130900	chr14:59130619:G:A	chr14:59121605:C:T	1	0.975926	aparc-a2009s_rh_volume_G-oc-temp-med-Lingual
chr17_46190911-46195700	chr17:46171133:G:C	chr17:46078524:TA:T	0.971795	1	aparc-a2009s_rh_volume_G-oc-temp-med-Parahip
chr17_46106871-46107470	chr17:46099737:C:T	chr17:46078524:TA:T	0.774022	0	aparc-a2009s_rh_volume_G-oc-temp-med-Parahip
chr14_59130471-59130900	chr14:59130619:G:A	chr14:59132213:T:C	0.75731	0.828268	aparc-a2009s_rh_volume_G-pariet-inf-Supramar
chr14_59130471-59130900	chr14:59130619:G:A	chr14:59121605:C:T	1	0.975926	aparc-a2009s_rh_volume_G-precuneus
chr5_124996121-124997360	chr5:124994829:A:G	chr5:124997844:G:A	0.601909	0	aparc-a2009s_rh_volume_Pole-occipital
chr14_59130471-59130900	chr14:59130619:G:A	chr14:59150362:C:A	0.863487	0.797131	aparc-a2009s_rh_volume_Pole-occipital
chr3_89393071-89393370	chr3:89393978:AG:A	chr3:89393978:A:AG	1	1	aparc-a2009s_rh_volume_S-calcarine
chr3_194080351-194081160	chr3:194080612:T:C	chr3:194081407:T:C	0.657516	0	aparc-a2009s_rh_volume_S-calcarine
chr4_52861431-52862920	chr4:52843010:T:C	chr4:52797872:A:G	0.665867	0.814425	aparc-a2009s_rh_volume_S-calcarine
chr5_124996121-124997360	chr5:124994829:A:G	chr5:124997844:G:A	0.601909	0	aparc-a2009s_rh_volume_S-calcarine
chr11_92682951-92683390	chr11:92683093:T:C	chr11:92698520:C:T	0.923692	0.929123	aparc-a2009s_rh_volume_S-calcarine
chr11_92713861-92714720	chr11:92690095:C:T	chr11:92698520:C:T	0.925329	0.937361	aparc-a2009s_rh_volume_S-calcarine
chr14_59130471-59130900	chr14:59130619:G:A	chr14:59121605:C:T	1	0.975926	aparc-a2009s_rh_volume_S-calcarine
chr10_116973721-116975130	chr10:116949868:A:T	chr10:116886618:C:G	0.87086	0.960683	aparc-a2009s_rh_volume_S-central
chr10_116890841-116892260	chr10:116884159:G:A	chr10:116884159:A:G	1	1	aparc-a2009s_rh_volume_S-central
chr10_117000681-117000900	chr10:116979803:T:C	chr10:116884159:A:G	0.790476	0.902218	aparc-a2009s_rh_volume_S-central
chr8_119678051-119678360	chr8:119678231:CT:C	chr8:119676204:A:G	0.894104	1	aparc-a2009s_rh_volume_S-circular-insula-ant
chr7_19537501-19538720	chr7:19556832:T:C	chr7:19562996:G:A	0.654405	0.882366	aparc-a2009s_rh_volume_S-orbital-H-Shaped
chr7_19587451-19587540	chr7:19576717:A:G	chr7:19562996:G:A	0.787515	0.91508	aparc-a2009s_rh_volume_S-orbital-H-Shaped
chr14_59130471-59130900	chr14:59130619:G:A	chr14:59132213:T:C	0.75731	0.828268	aparc-a2009s_rh_volume_S-postcentral
chr14_59130471-59130900	chr14:59130619:G:A	chr14:59121605:C:T	1	0.975926	aparc-a2009s_rh_volume_S-subparietal
chr14_59130471-59130900	chr14:59130619:G:A	chr14:59121605:C:T	1	0.975926	aparc-Desikan_lh_area_cuneus
chr17_46190911-46195700	chr17:46171133:G:C	chr17:46027246:TG:T	0.891036	0.988715	aparc-Desikan_lh_area_entorhinal
chr17_46106871-46107470	chr17:46099737:C:T	chr17:46027246:TG:T	0.715484	0	aparc-Desikan_lh_area_entorhinal
chr17_46190911-46195700	chr17:46172742:T:C	chr17:45386127:C:A	0.70835	0.699076	aparc-Desikan_lh_area_fusiform
chr17_45619801-45621310	chr17:45619554:C:T	chr17:45386127:C:A	0.841905	0	aparc-Desikan_lh_area_fusiform
chr17_46106871-46107470	chr17:46099737:C:T	chr17:46014622:C:T	0.6812	0	aparc-Desikan_lh_area_fusiform
chr17_45425531-45426200	chr17:45425918:G:A	chr17:45386127:C:A	0.915306	0.953488	aparc-Desikan_lh_area_fusiform
chr17_45941781-45943430	chr17:45949182:T:C	chr17:45413487:A:G	0.652562	0.724741	aparc-Desikan_lh_area_fusiform
chr17_46266091-46268060	chr17:46269852:C:A	chr17:45386127:C:A	0.777679	0.68936	aparc-Desikan_lh_area_fusiform
chr17_46259581-46260740	chr17:46282965:C:A	chr17:45386127:C:A	0.753755	0.656879	aparc-Desikan_lh_area_fusiform
chr17_46696321-46696630	chr17:46717482:G:T	chr17:46685223:A:G	0.719707	0	aparc-Desikan_lh_area_fusiform
chr17_45489961-45491610	chr17:45490914:G:A	chr17:45386127:C:A	0.915306	0	aparc-Desikan_lh_area_fusiform
chr17_46224411-46226000	chr17:46208317:T:C	chr17:45386127:C:A	0.753755		aparc-Desikan_lh_area_fusiform
chr17_45740611-45741160	chr17:45740856:C:A	chr17:45386127:C:A	0.636526	0.702765	aparc-Desikan_lh_area_fusiform
chr17_46253961-46254070	chr17:46269743:A:G	chr17:45386127:C:A	0.753755		aparc-Desikan_lh_area_fusiform
chr17_46719541-46721000	chr17:46720454:A:G	chr17:46685223:A:G	0.691534	0	aparc-Desikan_lh_area_fusiform
chr17_45948641-45949670	chr17:45949182:T:C	chr17:45413487:A:G	0.652562	0.724741	aparc-Desikan_lh_area_fusiform
chr17_45592301-45592600	chr17:45592338:C:A	chr17:45386127:C:A	0.841905	0.684347	aparc-Desikan_lh_area_fusiform
chr17_45563311-45563620	chr17:45588443:C:T	chr17:45386127:C:A	0.841905	0.689862	aparc-Desikan_lh_area_fusiform
chr17_45936191-45937180	chr17:45913553:A:G	chr17:45386127:C:A	0.636526	0.702765	aparc-Desikan_lh_area_fusiform
chr17_45501261-45501810	chr17:45495865:C:G	chr17:45386127:C:A	0.777679	0.719526	aparc-Desikan_lh_area_fusiform
chr17_45775321-45776000	chr17:45777289:G:C	chr17:45777289:C:G	1	1	aparc-Desikan_lh_area_fusiform
chr17_46184261-46184970	chr17:46208317:T:C	chr17:45386127:C:A	0.753755		aparc-Desikan_lh_area_fusiform
chr17_46286621-46287300	chr17:46273641:T:C	chr17:45386127:C:A	0.753755		aparc-Desikan_lh_area_fusiform
chr17_45722281-45722490	chr17:45722438:C:A	chr17:45386127:C:A	0.753755	0.702765	aparc-Desikan_lh_area_fusiform
chr12_65403301-65403430	chr12:65397683:C:T	chr12:65368278:C:G	1	0.996266	aparc-Desikan_lh_area_inferiorparietal
chr17_46190911-46195700	chr17:46172742:T:C	chr17:45475555:T:C	0.696791	0.757168	aparc-Desikan_lh_area_inferiorparietal
chr17_45619801-45621310	chr17:45619554:C:T	chr17:45475555:T:C	0.718822	0	aparc-Desikan_lh_area_inferiorparietal
chr17_46106871-46107470	chr17:46099737:C:T	chr17:46014622:C:T	0.6812	0	aparc-Desikan_lh_area_inferiorparietal
chr17_45425531-45426200	chr17:45425918:G:A	chr17:45475555:T:C	0.787724	0.959731	aparc-Desikan_lh_area_inferiorparietal
chr17_45941781-45943430	chr17:45949182:T:C	chr17:45479286:A:G	0.652562	0.761072	aparc-Desikan_lh_area_inferiorparietal
chr17_46266091-46268060	chr17:46269852:C:A	chr17:45475555:T:C	0.658555	0.758614	aparc-Desikan_lh_area_inferiorparietal
chr17_46259581-46260740	chr17:46282965:C:A	chr17:45475555:T:C	0.652562	0.697627	aparc-Desikan_lh_area_inferiorparietal
chr17_46696321-46696630	chr17:46717482:G:T	chr17:46685223:A:G	0.719707	0	aparc-Desikan_lh_area_inferiorparietal
chr17_45489961-45491610	chr17:45490914:G:A	chr17:45475555:T:C	0.787724	0	aparc-Desikan_lh_area_inferiorparietal
chr17_46224411-46226000	chr17:46208317:T:C	chr17:45475555:T:C	0.652562		aparc-Desikan_lh_area_inferiorparietal
chr17_45740611-45741160	chr17:45740856:C:A	chr17:45479286:A:G	0.705928	0.761072	aparc-Desikan_lh_area_inferiorparietal
chr17_46253961-46254070	chr17:46269743:A:G	chr17:45475555:T:C	0.652562		aparc-Desikan_lh_area_inferiorparietal
chr17_46719541-46721000	chr17:46720454:A:G	chr17:46685223:A:G	0.691534	0	aparc-Desikan_lh_area_inferiorparietal
chr17_45948641-45949670	chr17:45949182:T:C	chr17:45479286:A:G	0.652562	0.761072	aparc-Desikan_lh_area_inferiorparietal
chr17_45592301-45592600	chr17:45592338:C:A	chr17:45475555:T:C	0.718822	0.742075	aparc-Desikan_lh_area_inferiorparietal
chr17_45563311-45563620	chr17:45588443:C:T	chr17:45475555:T:C	0.718822	0.747665	aparc-Desikan_lh_area_inferiorparietal
chr17_45936191-45937180	chr17:45913553:A:G	chr17:45479286:A:G	0.705928	0.761072	aparc-Desikan_lh_area_inferiorparietal
chr17_45501261-45501810	chr17:45495865:C:G	chr17:45475555:T:C	0.658555	0.788483	aparc-Desikan_lh_area_inferiorparietal
chr17_45775321-45776000	chr17:45777289:G:C	chr17:45760551:C:T	0	0.655862	aparc-Desikan_lh_area_inferiorparietal
chr17_46184261-46184970	chr17:46208317:T:C	chr17:45475555:T:C	0.652562		aparc-Desikan_lh_area_inferiorparietal
chr17_46286621-46287300	chr17:46273641:T:C	chr17:45475555:T:C	0.652562		aparc-Desikan_lh_area_inferiorparietal
chr17_45722281-45722490	chr17:45722438:C:A	chr17:45475555:T:C	0.652562	0.761072	aparc-Desikan_lh_area_inferiorparietal
chr4_52861431-52862920	chr4:52843010:T:C	chr4:52862054:T:G	0.898447	0.807253	aparc-Desikan_lh_area_lateraloccipital
chr14_59130471-59130900	chr14:59130619:G:A	chr14:59121605:C:T	1	0.975926	aparc-Desikan_lh_area_lateraloccipital
chr17_46190911-46195700	chr17:46172742:T:C	chr17:45386127:C:A	0.70835	0.699076	aparc-Desikan_lh_area_lateraloccipital
chr17_45619801-45621310	chr17:45619554:C:T	chr17:45386127:C:A	0.841905	0	aparc-Desikan_lh_area_lateraloccipital
chr17_46106871-46107470	chr17:46099737:C:T	chr17:46014622:C:T	0.6812	0	aparc-Desikan_lh_area_lateraloccipital
chr17_45425531-45426200	chr17:45425918:G:A	chr17:45386127:C:A	0.915306	0.953488	aparc-Desikan_lh_area_lateraloccipital
chr17_45941781-45943430	chr17:45949182:T:C	chr17:45413487:A:G	0.652562	0.724741	aparc-Desikan_lh_area_lateraloccipital
chr17_46266091-46268060	chr17:46269852:C:A	chr17:45386127:C:A	0.777679	0.68936	aparc-Desikan_lh_area_lateraloccipital
chr17_46259581-46260740	chr17:46282965:C:A	chr17:45386127:C:A	0.753755	0.656879	aparc-Desikan_lh_area_lateraloccipital
chr17_46696321-46696630	chr17:46717482:G:T	chr17:46685223:A:G	0.719707	0	aparc-Desikan_lh_area_lateraloccipital
chr17_45489961-45491610	chr17:45490914:G:A	chr17:45386127:C:A	0.915306	0	aparc-Desikan_lh_area_lateraloccipital
chr17_46224411-46226000	chr17:46208317:T:C	chr17:45386127:C:A	0.753755		aparc-Desikan_lh_area_lateraloccipital
chr17_45740611-45741160	chr17:45740856:C:A	chr17:45386127:C:A	0.636526	0.702765	aparc-Desikan_lh_area_lateraloccipital
chr17_46253961-46254070	chr17:46269743:A:G	chr17:45386127:C:A	0.753755		aparc-Desikan_lh_area_lateraloccipital
chr17_46719541-46721000	chr17:46720454:A:G	chr17:46685223:A:G	0.691534	0	aparc-Desikan_lh_area_lateraloccipital
chr17_45948641-45949670	chr17:45949182:T:C	chr17:45413487:A:G	0.652562	0.724741	aparc-Desikan_lh_area_lateraloccipital
chr17_45592301-45592600	chr17:45592338:C:A	chr17:45386127:C:A	0.841905	0.684347	aparc-Desikan_lh_area_lateraloccipital
chr17_45563311-45563620	chr17:45588443:C:T	chr17:45386127:C:A	0.841905	0.689862	aparc-Desikan_lh_area_lateraloccipital
chr17_45936191-45937180	chr17:45913553:A:G	chr17:45386127:C:A	0.636526	0.702765	aparc-Desikan_lh_area_lateraloccipital
chr17_45501261-45501810	chr17:45495865:C:G	chr17:45386127:C:A	0.777679	0.719526	aparc-Desikan_lh_area_lateraloccipital
chr17_45775321-45776000	chr17:45777289:G:C	chr17:45777289:C:G	1	1	aparc-Desikan_lh_area_lateraloccipital
chr17_46184261-46184970	chr17:46208317:T:C	chr17:45386127:C:A	0.753755		aparc-Desikan_lh_area_lateraloccipital
chr17_46286621-46287300	chr17:46273641:T:C	chr17:45386127:C:A	0.753755		aparc-Desikan_lh_area_lateraloccipital
chr17_45722281-45722490	chr17:45722438:C:A	chr17:45386127:C:A	0.753755	0.702765	aparc-Desikan_lh_area_lateraloccipital
chr7_19519361-19520260	chr7:19510737:C:G	chr7:19576451:A:G	0	0.624729	aparc-Desikan_lh_area_lateralorbitofrontal
chr7_19537501-19538720	chr7:19556832:T:C	chr7:19520708:C:G	0.624011	0.895782	aparc-Desikan_lh_area_lateralorbitofrontal
chr7_19587451-19587540	chr7:19576717:A:G	chr7:19515495:C:A	0.631294	0.796791	aparc-Desikan_lh_area_lateralorbitofrontal
chr4_52861431-52862920	chr4:52843010:T:C	chr4:52862054:T:G	0.898447	0.807253	aparc-Desikan_lh_area_lingual
chr5_124996121-124997360	chr5:124994829:A:G	chr5:124997844:G:A	0.601909	0	aparc-Desikan_lh_area_lingual
chr14_59130471-59130900	chr14:59130619:G:A	chr14:59121605:C:T	1	0.975926	aparc-Desikan_lh_area_lingual
chr17_46190911-46195700	chr17:46172742:T:C	chr17:45395941:G:C	0.70835	0.696274	aparc-Desikan_lh_area_lingual
chr17_45619801-45621310	chr17:45619554:C:T	chr17:45395941:G:C	0.841905	0	aparc-Desikan_lh_area_lingual
chr17_46106871-46107470	chr17:46099737:C:T	chr17:46014622:C:T	0.6812	0	aparc-Desikan_lh_area_lingual
chr17_45425531-45426200	chr17:45425918:G:A	chr17:45395941:G:C	0.915306	0.948078	aparc-Desikan_lh_area_lingual
chr17_45941781-45943430	chr17:45949182:T:C	chr17:45413487:A:G	0.652562	0.724741	aparc-Desikan_lh_area_lingual
chr17_46266091-46268060	chr17:46269852:C:A	chr17:45395941:G:C	0.777679	0.686686	aparc-Desikan_lh_area_lingual
chr17_46259581-46260740	chr17:46282965:C:A	chr17:45395941:G:C	0.753755	0.654252	aparc-Desikan_lh_area_lingual
chr17_46696321-46696630	chr17:46717482:G:T	chr17:46685223:A:G	0.719707	0	aparc-Desikan_lh_area_lingual
chr17_45489961-45491610	chr17:45490914:G:A	chr17:45395941:G:C	0.915306	0	aparc-Desikan_lh_area_lingual
chr17_46224411-46226000	chr17:46208317:T:C	chr17:45395941:G:C	0.753755		aparc-Desikan_lh_area_lingual
chr17_45740611-45741160	chr17:45740856:C:A	chr17:45395941:G:C	0.636526	0.69992	aparc-Desikan_lh_area_lingual
chr17_46253961-46254070	chr17:46269743:A:G	chr17:45395941:G:C	0.753755		aparc-Desikan_lh_area_lingual
chr17_46719541-46721000	chr17:46720454:A:G	chr17:46685223:A:G	0.691534	0	aparc-Desikan_lh_area_lingual
chr17_45948641-45949670	chr17:45949182:T:C	chr17:45413487:A:G	0.652562	0.724741	aparc-Desikan_lh_area_lingual
chr17_45592301-45592600	chr17:45592338:C:A	chr17:45395941:G:C	0.841905	0.681633	aparc-Desikan_lh_area_lingual
chr17_45563311-45563620	chr17:45588443:C:T	chr17:45395941:G:C	0.841905	0.687126	aparc-Desikan_lh_area_lingual
chr17_45936191-45937180	chr17:45913553:A:G	chr17:45395941:G:C	0.636526	0.69992	aparc-Desikan_lh_area_lingual
chr17_45501261-45501810	chr17:45495865:C:G	chr17:45395941:G:C	0.777679	0.716583	aparc-Desikan_lh_area_lingual
chr17_45775321-45776000	chr17:45777289:G:C	chr17:45760551:C:T	0	0.655862	aparc-Desikan_lh_area_lingual
chr17_46184261-46184970	chr17:46208317:T:C	chr17:45395941:G:C	0.753755		aparc-Desikan_lh_area_lingual
chr17_46286621-46287300	chr17:46273641:T:C	chr17:45395941:G:C	0.753755		aparc-Desikan_lh_area_lingual
chr17_45722281-45722490	chr17:45722438:C:A	chr17:45395941:G:C	0.753755	0.69992	aparc-Desikan_lh_area_lingual
chr10_32053451-32057150	chr10:32081492:A:T	chr10:32078410:T:A	0.789959	0.983411	aparc-Desikan_lh_area_parstriangularis
chr17_46190911-46195700	chr17:46172742:T:C	chr17:45475446:G:A	0.696791	0.757168	aparc-Desikan_lh_area_postcentral
chr17_45619801-45621310	chr17:45619554:C:T	chr17:45475446:G:A	0.718822	0	aparc-Desikan_lh_area_postcentral
chr17_45425531-45426200	chr17:45425918:G:A	chr17:45475446:G:A	0.787724	0.959731	aparc-Desikan_lh_area_postcentral
chr17_45941781-45943430	chr17:45949182:T:C	chr17:45475446:G:A	0	0.761072	aparc-Desikan_lh_area_postcentral
chr17_46266091-46268060	chr17:46269852:C:A	chr17:45475446:G:A	0.658555	0.758614	aparc-Desikan_lh_area_postcentral
chr17_46259581-46260740	chr17:46282965:C:A	chr17:45475446:G:A	0.652562	0.697627	aparc-Desikan_lh_area_postcentral
chr17_45489961-45491610	chr17:45490914:G:A	chr17:45475446:G:A	0.787724	0	aparc-Desikan_lh_area_postcentral
chr17_46224411-46226000	chr17:46208317:T:C	chr17:45475446:G:A	0.652562		aparc-Desikan_lh_area_postcentral
chr17_45740611-45741160	chr17:45740856:C:A	chr17:45475446:G:A	0	0.761072	aparc-Desikan_lh_area_postcentral
chr17_46253961-46254070	chr17:46269743:A:G	chr17:45475446:G:A	0.652562		aparc-Desikan_lh_area_postcentral
chr17_45948641-45949670	chr17:45949182:T:C	chr17:45475446:G:A	0	0.761072	aparc-Desikan_lh_area_postcentral
chr17_45592301-45592600	chr17:45592338:C:A	chr17:45475446:G:A	0.718822	0.742075	aparc-Desikan_lh_area_postcentral
chr17_45563311-45563620	chr17:45588443:C:T	chr17:45475446:G:A	0.718822	0.747665	aparc-Desikan_lh_area_postcentral
chr17_45936191-45937180	chr17:45913553:A:G	chr17:45475446:G:A	0	0.761072	aparc-Desikan_lh_area_postcentral
chr17_45501261-45501810	chr17:45495865:C:G	chr17:45475446:G:A	0.658555	0.788483	aparc-Desikan_lh_area_postcentral
chr17_46184261-46184970	chr17:46208317:T:C	chr17:45475446:G:A	0.652562		aparc-Desikan_lh_area_postcentral
chr17_46286621-46287300	chr17:46273641:T:C	chr17:45475446:G:A	0.652562		aparc-Desikan_lh_area_postcentral
chr17_45722281-45722490	chr17:45722438:C:A	chr17:45475446:G:A	0.652562	0.761072	aparc-Desikan_lh_area_postcentral
chr16_79022411-79023540	chr16:79023247:A:C	chr16:79018100:G:T	0	0.668861	aparc-Desikan_lh_area_precentral
chr14_59130471-59130900	chr14:59130619:G:A	chr14:59121605:C:T	1	0.975926	aparc-Desikan_lh_area_precuneus
chr17_46190911-46195700	chr17:46172742:T:C	chr17:45636824:T:A	0.755206	0.994833	aparc-Desikan_lh_area_precuneus
chr17_45619801-45621310	chr17:45619554:C:T	chr17:45636824:T:A	0.923713	0	aparc-Desikan_lh_area_precuneus
chr17_45425531-45426200	chr17:45425918:G:A	chr17:45636824:T:A	0.849638	0.729289	aparc-Desikan_lh_area_precuneus
chr17_45941781-45943430	chr17:45949182:T:C	chr17:45636824:T:A	0.658555	1	aparc-Desikan_lh_area_precuneus
chr17_46266091-46268060	chr17:46269852:C:A	chr17:45636824:T:A	0.851144	0.96373	aparc-Desikan_lh_area_precuneus
chr17_46259581-46260740	chr17:46282965:C:A	chr17:45636824:T:A	0.849638	0.918808	aparc-Desikan_lh_area_precuneus
chr17_45489961-45491610	chr17:45490914:G:A	chr17:45636824:T:A	0.849638	0	aparc-Desikan_lh_area_precuneus
chr17_46224411-46226000	chr17:46208317:T:C	chr17:45636824:T:A	0.849638	0.785354	aparc-Desikan_lh_area_precuneus
chr17_45740611-45741160	chr17:45740856:C:A	chr17:45636824:T:A	0.714277	1	aparc-Desikan_lh_area_precuneus
chr17_46253961-46254070	chr17:46269743:A:G	chr17:45636824:T:A	0.849638	0.790037	aparc-Desikan_lh_area_precuneus
chr17_45948641-45949670	chr17:45949182:T:C	chr17:45636824:T:A	0.658555	1	aparc-Desikan_lh_area_precuneus
chr17_45592301-45592600	chr17:45592338:C:A	chr17:45636824:T:A	0.923713	0.979372	aparc-Desikan_lh_area_precuneus
chr17_45563311-45563620	chr17:45588443:C:T	chr17:45636824:T:A	0.923713	0.98452	aparc-Desikan_lh_area_precuneus
chr17_45936191-45937180	chr17:45913553:A:G	chr17:45636824:T:A	0.714277	1	aparc-Desikan_lh_area_precuneus
chr17_45501261-45501810	chr17:45495865:C:G	chr17:45636824:T:A	0.851144	0.979291	aparc-Desikan_lh_area_precuneus
chr17_46184261-46184970	chr17:46208317:T:C	chr17:45636824:T:A	0.849638	0.785354	aparc-Desikan_lh_area_precuneus
chr17_46286621-46287300	chr17:46273641:T:C	chr17:45636824:T:A	0.849638	0.790037	aparc-Desikan_lh_area_precuneus
chr17_45722281-45722490	chr17:45722438:C:A	chr17:45636824:T:A	0.849638	1	aparc-Desikan_lh_area_precuneus
chr1_85447021-85447870	chr1:85445210:C:A	chr1:85445210:A:C	1	1	aparc-Desikan_lh_area_superiorfrontal
chr12_28313461-28314160	chr12:28326824:C:G	chr12:28126840:C:T	0.688176	0.753489	aparc-Desikan_lh_area_superiorfrontal
chr6_91276441-91276610	chr6:91272485:T:C	chr6:91232359:A:G	0.789285	0.954902	aparc-Desikan_lh_area_superiorparietal
chr6_91299101-91300250	chr6:91300292:T:C	chr6:91292851:C:A	0.843044	0.945945	aparc-Desikan_lh_area_superiorparietal
chr8_8507901-8508820	chr8:8483595:T:G	chr8:8236056:C:T	0.617798		aparc-Desikan_lh_area_superiortemporal
chr8_8516931-8518270	chr8:8522004:T:C	chr8:8465578:T:A	0.60448	0.862271	aparc-Desikan_lh_area_superiortemporal
chr8_8309241-8312070	chr8:8310872:G:A	chr8:8288087:C:T	0.601611	0.664651	aparc-Desikan_lh_area_superiortemporal
chr8_8841511-8842330	chr8:8866141:C:G	chr8:8776038:G:T	0	0.687198	aparc-Desikan_lh_area_superiortemporal
chr8_8963161-8964090	chr8:8965424:C:A	chr8:8232189:G:C	0.621876		aparc-Desikan_lh_area_superiortemporal
chr8_8227131-8229660	chr8:8240516:T:C	chr8:8232171:C:G	0.917735	0.830459	aparc-Desikan_lh_area_superiortemporal
chr8_9087831-9089330	chr8:9111923:G:C	chr8:8237348:A:G	0.613421		aparc-Desikan_lh_area_superiortemporal
chr8_8935021-8937120	chr8:8940276:T:G	chr8:8934763:A:G	0.895973	0.909618	aparc-Desikan_lh_area_superiortemporal
chr8_8209791-8210700	chr8:8232189:C:G	chr8:8232171:C:G	0.958562	0.974264	aparc-Desikan_lh_area_superiortemporal
chr8_8224261-8224800	chr8:8240516:T:C	chr8:8232171:C:G	0.917735	0.830459	aparc-Desikan_lh_area_superiortemporal
chr8_12361931-12362680	chr8:12342321:A:G	chr8:11368947:A:C	0.656127		aparc-Desikan_lh_area_superiortemporal
chr8_8804521-8804870	chr8:8806587:C:T	chr8:8804171:G:C	0.618593	0.642049	aparc-Desikan_lh_area_superiortemporal
chr8_11368021-11368460	chr8:11359932:A:G	chr8:11356946:G:A	0.621098	0.805279	aparc-Desikan_lh_area_superiortemporal
chr8_10965311-10965980	chr8:10952740:C:T	chr8:10952739:T:A	1	1	aparc-Desikan_lh_area_superiortemporal
chr8_11346971-11348950	chr8:11358108:C:G	chr8:11318894:A:G	0.62851	0.672476	aparc-Desikan_lh_area_superiortemporal
chr8_8218381-8218610	chr8:8237348:G:A	chr8:8232171:C:G	0.937602	0.85639	aparc-Desikan_lh_area_superiortemporal
chr11_44290441-44290570	chr11:44299649:T:C	chr11:44301643:C:T	0.779546	0.782725	aparc-Desikan_lh_area_supramarginal
chr11_44308991-44311130	chr11:44309959:C:G	chr11:44301643:C:T	0.768738	0.775263	aparc-Desikan_lh_area_supramarginal
chr17_46190911-46195700	chr17:46172742:T:C	chr17:45495053:T:C	0.821419	0.974156	aparc-Desikan_lh_area_supramarginal
chr17_45619801-45621310	chr17:45619554:C:T	chr17:45495053:T:C	1	0	aparc-Desikan_lh_area_supramarginal
chr17_46106871-46107470	chr17:46099737:C:T	chr17:46014622:C:T	0.6812	0	aparc-Desikan_lh_area_supramarginal
chr17_45425531-45426200	chr17:45425918:G:A	chr17:45495053:T:C	0.919807	0.756111	aparc-Desikan_lh_area_supramarginal
chr17_45941781-45943430	chr17:45949182:T:C	chr17:45495053:T:C	0.718822	0.979291	aparc-Desikan_lh_area_supramarginal
chr17_46266091-46268060	chr17:46269852:C:A	chr17:45495053:T:C	0.923713	0.963348	aparc-Desikan_lh_area_supramarginal
chr17_46259581-46260740	chr17:46282965:C:A	chr17:45495053:T:C	0.919807	0.897844	aparc-Desikan_lh_area_supramarginal
chr17_45489961-45491610	chr17:45490914:G:A	chr17:45495053:T:C	0.919807	0	aparc-Desikan_lh_area_supramarginal
chr17_46224411-46226000	chr17:46208317:T:C	chr17:45495053:T:C	0.919807	0.770717	aparc-Desikan_lh_area_supramarginal
chr17_45740611-45741160	chr17:45740856:C:A	chr17:45495053:T:C	0.77744	0.979291	aparc-Desikan_lh_area_supramarginal
chr17_46253961-46254070	chr17:46269743:A:G	chr17:45495053:T:C	0.919807	0.775399	aparc-Desikan_lh_area_supramarginal
chr17_45948641-45949670	chr17:45949182:T:C	chr17:45495053:T:C	0.718822	0.979291	aparc-Desikan_lh_area_supramarginal
chr17_45592301-45592600	chr17:45592338:C:A	chr17:45495053:T:C	1	0.958773	aparc-Desikan_lh_area_supramarginal
chr17_45563311-45563620	chr17:45588443:C:T	chr17:45495053:T:C	1	0.963898	aparc-Desikan_lh_area_supramarginal
chr17_45936191-45937180	chr17:45913553:A:G	chr17:45495053:T:C	0.77744	0.979291	aparc-Desikan_lh_area_supramarginal
chr17_45501261-45501810	chr17:45495865:C:G	chr17:45495053:T:C	0.923713	1	aparc-Desikan_lh_area_supramarginal
chr17_46184261-46184970	chr17:46208317:T:C	chr17:45495053:T:C	0.919807	0.770717	aparc-Desikan_lh_area_supramarginal
chr17_46286621-46287300	chr17:46273641:T:C	chr17:45495053:T:C	0.919807	0.775399	aparc-Desikan_lh_area_supramarginal
chr17_45722281-45722490	chr17:45722438:C:A	chr17:45495053:T:C	0.919807	0.979291	aparc-Desikan_lh_area_supramarginal
chr2_149157161-149157650	chr2:149137641:A:G	chr2:149129668:G:A	0.778905	1	aparc-Desikan_lh_area_transversetemporal
chr17_46190911-46195700	chr17:46172742:T:C	chr17:45631049:C:CA	0.821419	0.994833	aparc-Desikan_lh_area_transversetemporal
chr17_45619801-45621310	chr17:45619554:C:T	chr17:45631049:C:CA	1	0	aparc-Desikan_lh_area_transversetemporal
chr17_46106871-46107470	chr17:46099737:C:T	chr17:46014622:C:T	0.6812	0	aparc-Desikan_lh_area_transversetemporal
chr17_45425531-45426200	chr17:45425918:G:A	chr17:45631049:C:CA	0.919807	0.729289	aparc-Desikan_lh_area_transversetemporal
chr17_45941781-45943430	chr17:45949182:T:C	chr17:45631049:C:CA	0.718822	1	aparc-Desikan_lh_area_transversetemporal
chr17_46266091-46268060	chr17:46269852:C:A	chr17:45631049:C:CA	0.923713	0.96373	aparc-Desikan_lh_area_transversetemporal
chr17_46259581-46260740	chr17:46282965:C:A	chr17:45631049:C:CA	0.919807	0.918808	aparc-Desikan_lh_area_transversetemporal
chr17_46696321-46696630	chr17:46717482:G:T	chr17:46759287:A:G	0.62262	0	aparc-Desikan_lh_area_transversetemporal
chr17_45489961-45491610	chr17:45490914:G:A	chr17:45631049:C:CA	0.919807	0	aparc-Desikan_lh_area_transversetemporal
chr17_46224411-46226000	chr17:46208317:T:C	chr17:45631049:C:CA	0.919807	0.785354	aparc-Desikan_lh_area_transversetemporal
chr17_45740611-45741160	chr17:45740856:C:A	chr17:45631049:C:CA	0.77744	1	aparc-Desikan_lh_area_transversetemporal
chr17_46253961-46254070	chr17:46269743:A:G	chr17:45631049:C:CA	0.919807	0.790037	aparc-Desikan_lh_area_transversetemporal
chr17_46719541-46721000	chr17:46720454:A:G	chr17:46759287:A:G	0.629497	0	aparc-Desikan_lh_area_transversetemporal
chr17_45948641-45949670	chr17:45949182:T:C	chr17:45631049:C:CA	0.718822	1	aparc-Desikan_lh_area_transversetemporal
chr17_45592301-45592600	chr17:45592338:C:A	chr17:45631049:C:CA	1	0.979372	aparc-Desikan_lh_area_transversetemporal
chr17_45563311-45563620	chr17:45588443:C:T	chr17:45631049:C:CA	1	0.98452	aparc-Desikan_lh_area_transversetemporal
chr17_45936191-45937180	chr17:45913553:A:G	chr17:45631049:C:CA	0.77744	1	aparc-Desikan_lh_area_transversetemporal
chr17_45501261-45501810	chr17:45495865:C:G	chr17:45631049:C:CA	0.923713	0.979291	aparc-Desikan_lh_area_transversetemporal
chr17_46184261-46184970	chr17:46208317:T:C	chr17:45631049:C:CA	0.919807	0.785354	aparc-Desikan_lh_area_transversetemporal
chr17_46286621-46287300	chr17:46273641:T:C	chr17:45631049:C:CA	0.919807	0.790037	aparc-Desikan_lh_area_transversetemporal
chr17_45722281-45722490	chr17:45722438:C:A	chr17:45631049:C:CA	0.919807	1	aparc-Desikan_lh_area_transversetemporal
chr17_46190911-46195700	chr17:46172742:T:C	chr17:45386127:C:A	0.70835	0.699076	aparc-Desikan_rh_area_TotalSurface
chr17_45619801-45621310	chr17:45619554:C:T	chr17:45386127:C:A	0.841905	0	aparc-Desikan_rh_area_TotalSurface
chr17_46106871-46107470	chr17:46099737:C:T	chr17:46014622:C:T	0.6812		aparc-Desikan_rh_area_TotalSurface
chr17_45425531-45426200	chr17:45425918:G:A	chr17:45386127:C:A	0.915306	0.953488	aparc-Desikan_rh_area_TotalSurface
chr17_45941781-45943430	chr17:45949182:T:C	chr17:45413487:A:G	0.652562	0.724741	aparc-Desikan_rh_area_TotalSurface
chr17_46266091-46268060	chr17:46269852:C:A	chr17:45386127:C:A	0.777679	0.68936	aparc-Desikan_rh_area_TotalSurface
chr17_46259581-46260740	chr17:46282965:C:A	chr17:45386127:C:A	0.753755	0.656879	aparc-Desikan_rh_area_TotalSurface
chr17_46696321-46696630	chr17:46717482:G:T	chr17:46685223:A:G	0.719707	0	aparc-Desikan_rh_area_TotalSurface
chr17_45489961-45491610	chr17:45490914:G:A	chr17:45386127:C:A	0.915306	0	aparc-Desikan_rh_area_TotalSurface
chr17_46224411-46226000	chr17:46208317:T:C	chr17:45386127:C:A	0.753755		aparc-Desikan_rh_area_TotalSurface
chr17_45740611-45741160	chr17:45740856:C:A	chr17:45386127:C:A	0.636526	0.702765	aparc-Desikan_rh_area_TotalSurface
chr17_46253961-46254070	chr17:46269743:A:G	chr17:45386127:C:A	0.753755		aparc-Desikan_rh_area_TotalSurface
chr17_46719541-46721000	chr17:46720454:A:G	chr17:46685223:A:G	0.691534	0	aparc-Desikan_rh_area_TotalSurface
chr17_45948641-45949670	chr17:45949182:T:C	chr17:45413487:A:G	0.652562	0.724741	aparc-Desikan_rh_area_TotalSurface
chr17_45592301-45592600	chr17:45592338:C:A	chr17:45386127:C:A	0.841905	0.684347	aparc-Desikan_rh_area_TotalSurface
chr17_45563311-45563620	chr17:45588443:C:T	chr17:45386127:C:A	0.841905	0.689862	aparc-Desikan_rh_area_TotalSurface
chr17_45936191-45937180	chr17:45913553:A:G	chr17:45386127:C:A	0.636526	0.702765	aparc-Desikan_rh_area_TotalSurface
chr17_46130121-46131010	chr17:46144679:T:TA	chr17:46021431:T:C	0.80633	0.886632	aparc-Desikan_rh_area_TotalSurface
chr17_46143961-46144590	chr17:46158639:C:T	chr17:46021431:T:C	0.932633	0.952689	aparc-Desikan_rh_area_TotalSurface
chr17_45501261-45501810	chr17:45495865:C:G	chr17:45386127:C:A	0.777679	0.719526	aparc-Desikan_rh_area_TotalSurface
chr17_46361211-46362340	chr17:46357059:C:G	chr17:46534412:T:C	0.675919	0	aparc-Desikan_rh_area_TotalSurface
chr17_45775321-45776000	chr17:45777289:G:C	chr17:45777289:C:G	1	1	aparc-Desikan_rh_area_TotalSurface
chr17_46184261-46184970	chr17:46208317:T:C	chr17:45386127:C:A	0.753755		aparc-Desikan_rh_area_TotalSurface
chr17_46286621-46287300	chr17:46273641:T:C	chr17:45386127:C:A	0.753755		aparc-Desikan_rh_area_TotalSurface
chr17_45722281-45722490	chr17:45722438:C:A	chr17:45386127:C:A	0.753755	0.702765	aparc-Desikan_rh_area_TotalSurface
chr10_116973721-116975130	chr10:116949868:A:T	chr10:116891500:G:C	0.847283	0.885733	aparc-Desikan_rh_area_bankssts
chr10_116890841-116892260	chr10:116884159:G:A	chr10:116890193:TA:T	0	0.759655	aparc-Desikan_rh_area_bankssts
chr10_117000681-117000900	chr10:116979803:T:C	chr10:116908800:A:G	0.655496	0.765927	aparc-Desikan_rh_area_bankssts
chr4_52861431-52862920	chr4:52843010:T:C	chr4:52797872:A:G	0.665867	0.814425	aparc-Desikan_rh_area_cuneus
chr14_59130471-59130900	chr14:59130619:G:A	chr14:59121605:C:T	1	0.975926	aparc-Desikan_rh_area_cuneus
chr14_58606691-58608220	chr14:58607418:A:C	chr14:58605508:T:G	0.94997	0.974817	aparc-Desikan_rh_area_cuneus
chr17_46190911-46195700	chr17:46172742:T:C	chr17:45495053:T:C	0.821419	0.974156	aparc-Desikan_rh_area_cuneus
chr17_45619801-45621310	chr17:45619554:C:T	chr17:45495053:T:C	1	0	aparc-Desikan_rh_area_cuneus
chr17_46106871-46107470	chr17:46099737:C:T	chr17:46014622:C:T	0.6812	0	aparc-Desikan_rh_area_cuneus
chr17_45425531-45426200	chr17:45425918:G:A	chr17:45495053:T:C	0.919807	0.756111	aparc-Desikan_rh_area_cuneus
chr17_45941781-45943430	chr17:45949182:T:C	chr17:45495053:T:C	0.718822	0.979291	aparc-Desikan_rh_area_cuneus
chr17_46266091-46268060	chr17:46269852:C:A	chr17:45495053:T:C	0.923713	0.963348	aparc-Desikan_rh_area_cuneus
chr17_46259581-46260740	chr17:46282965:C:A	chr17:45495053:T:C	0.919807	0.897844	aparc-Desikan_rh_area_cuneus
chr17_45489961-45491610	chr17:45490914:G:A	chr17:45495053:T:C	0.919807	0	aparc-Desikan_rh_area_cuneus
chr17_46224411-46226000	chr17:46208317:T:C	chr17:45495053:T:C	0.919807	0.770717	aparc-Desikan_rh_area_cuneus
chr17_45740611-45741160	chr17:45740856:C:A	chr17:45495053:T:C	0.77744	0.979291	aparc-Desikan_rh_area_cuneus
chr17_46253961-46254070	chr17:46269743:A:G	chr17:45495053:T:C	0.919807	0.775399	aparc-Desikan_rh_area_cuneus
chr17_45948641-45949670	chr17:45949182:T:C	chr17:45495053:T:C	0.718822	0.979291	aparc-Desikan_rh_area_cuneus
chr17_45592301-45592600	chr17:45592338:C:A	chr17:45495053:T:C	1	0.958773	aparc-Desikan_rh_area_cuneus
chr17_45563311-45563620	chr17:45588443:C:T	chr17:45495053:T:C	1	0.963898	aparc-Desikan_rh_area_cuneus
chr17_45936191-45937180	chr17:45913553:A:G	chr17:45495053:T:C	0.77744	0.979291	aparc-Desikan_rh_area_cuneus
chr17_45501261-45501810	chr17:45495865:C:G	chr17:45495053:T:C	0.923713	1	aparc-Desikan_rh_area_cuneus
chr17_46184261-46184970	chr17:46208317:T:C	chr17:45495053:T:C	0.919807	0.770717	aparc-Desikan_rh_area_cuneus
chr17_46286621-46287300	chr17:46273641:T:C	chr17:45495053:T:C	0.919807	0.775399	aparc-Desikan_rh_area_cuneus
chr17_45722281-45722490	chr17:45722438:C:A	chr17:45495053:T:C	0.919807	0.979291	aparc-Desikan_rh_area_cuneus
chr17_46190911-46195700	chr17:46171133:G:C	chr17:46027246:TG:T	0.891036	0.988715	aparc-Desikan_rh_area_entorhinal
chr17_46106871-46107470	chr17:46099737:C:T	chr17:46027246:TG:T	0.715484	0	aparc-Desikan_rh_area_entorhinal
chr17_46190911-46195700	chr17:46172742:T:C	chr17:45386127:C:A	0.70835	0.699076	aparc-Desikan_rh_area_fusiform
chr17_45619801-45621310	chr17:45619554:C:T	chr17:45386127:C:A	0.841905	0	aparc-Desikan_rh_area_fusiform
chr17_46106871-46107470	chr17:46099737:C:T	chr17:46014622:C:T	0.6812	0	aparc-Desikan_rh_area_fusiform
chr17_45425531-45426200	chr17:45425918:G:A	chr17:45386127:C:A	0.915306	0.953488	aparc-Desikan_rh_area_fusiform
chr17_45941781-45943430	chr17:45949182:T:C	chr17:45413487:A:G	0.652562	0.724741	aparc-Desikan_rh_area_fusiform
chr17_46266091-46268060	chr17:46269852:C:A	chr17:45386127:C:A	0.777679	0.68936	aparc-Desikan_rh_area_fusiform
chr17_46259581-46260740	chr17:46282965:C:A	chr17:45386127:C:A	0.753755	0.656879	aparc-Desikan_rh_area_fusiform
chr17_46696321-46696630	chr17:46717482:G:T	chr17:46685223:A:G	0.719707	0	aparc-Desikan_rh_area_fusiform
chr17_45489961-45491610	chr17:45490914:G:A	chr17:45386127:C:A	0.915306	0	aparc-Desikan_rh_area_fusiform
chr17_46224411-46226000	chr17:46208317:T:C	chr17:45386127:C:A	0.753755		aparc-Desikan_rh_area_fusiform
chr17_45740611-45741160	chr17:45740856:C:A	chr17:45386127:C:A	0.636526	0.702765	aparc-Desikan_rh_area_fusiform
chr17_46253961-46254070	chr17:46269743:A:G	chr17:45386127:C:A	0.753755		aparc-Desikan_rh_area_fusiform
chr17_46719541-46721000	chr17:46720454:A:G	chr17:46685223:A:G	0.691534	0	aparc-Desikan_rh_area_fusiform
chr17_45948641-45949670	chr17:45949182:T:C	chr17:45413487:A:G	0.652562	0.724741	aparc-Desikan_rh_area_fusiform
chr17_45592301-45592600	chr17:45592338:C:A	chr17:45386127:C:A	0.841905	0.684347	aparc-Desikan_rh_area_fusiform
chr17_45563311-45563620	chr17:45588443:C:T	chr17:45386127:C:A	0.841905	0.689862	aparc-Desikan_rh_area_fusiform
chr17_45936191-45937180	chr17:45913553:A:G	chr17:45386127:C:A	0.636526	0.702765	aparc-Desikan_rh_area_fusiform
chr17_45501261-45501810	chr17:45495865:C:G	chr17:45386127:C:A	0.777679	0.719526	aparc-Desikan_rh_area_fusiform
chr17_46361211-46362340	chr17:46357059:C:G	chr17:46534412:T:C	0.675919	0	aparc-Desikan_rh_area_fusiform
chr17_45775321-45776000	chr17:45777289:G:C	chr17:45777289:C:G	1	1	aparc-Desikan_rh_area_fusiform
chr17_46184261-46184970	chr17:46208317:T:C	chr17:45386127:C:A	0.753755		aparc-Desikan_rh_area_fusiform
chr17_46286621-46287300	chr17:46273641:T:C	chr17:45386127:C:A	0.753755		aparc-Desikan_rh_area_fusiform
chr17_45722281-45722490	chr17:45722438:C:A	chr17:45386127:C:A	0.753755	0.702765	aparc-Desikan_rh_area_fusiform
chr12_65403301-65403430	chr12:65397683:C:T	chr12:65368278:C:G	1	0.996266	aparc-Desikan_rh_area_inferiorparietal
chr13_110229131-110229870	chr13:110229499:G:A	chr13:110229499:A:G	1	1	aparc-Desikan_rh_area_inferiorparietal
chr17_46190911-46195700	chr17:46172742:T:C	chr17:45386127:C:A	0.70835	0.699076	aparc-Desikan_rh_area_inferiorparietal
chr17_45619801-45621310	chr17:45619554:C:T	chr17:45386127:C:A	0.841905	0	aparc-Desikan_rh_area_inferiorparietal
chr17_46106871-46107470	chr17:46099737:C:T	chr17:46014622:C:T	0.6812	0	aparc-Desikan_rh_area_inferiorparietal
chr17_45425531-45426200	chr17:45425918:G:A	chr17:45386127:C:A	0.915306	0.953488	aparc-Desikan_rh_area_inferiorparietal
chr17_45941781-45943430	chr17:45949182:T:C	chr17:45489971:G:C	0.652562	0.765877	aparc-Desikan_rh_area_inferiorparietal
chr17_46266091-46268060	chr17:46269852:C:A	chr17:45386127:C:A	0.777679	0.68936	aparc-Desikan_rh_area_inferiorparietal
chr17_46259581-46260740	chr17:46282965:C:A	chr17:45386127:C:A	0.753755	0.656879	aparc-Desikan_rh_area_inferiorparietal
chr17_46696321-46696630	chr17:46717482:G:T	chr17:46723974:T:C	0.683636	0	aparc-Desikan_rh_area_inferiorparietal
chr17_45489961-45491610	chr17:45490914:G:A	chr17:45386127:C:A	0.915306	0	aparc-Desikan_rh_area_inferiorparietal
chr17_46224411-46226000	chr17:46208317:T:C	chr17:45386127:C:A	0.753755		aparc-Desikan_rh_area_inferiorparietal
chr17_45740611-45741160	chr17:45740856:C:A	chr17:45386127:C:A	0.636526	0.702765	aparc-Desikan_rh_area_inferiorparietal
chr17_46253961-46254070	chr17:46269743:A:G	chr17:45386127:C:A	0.753755		aparc-Desikan_rh_area_inferiorparietal
chr17_46719541-46721000	chr17:46720454:A:G	chr17:46723974:T:C	0.69547	0	aparc-Desikan_rh_area_inferiorparietal
chr17_45948641-45949670	chr17:45949182:T:C	chr17:45489971:G:C	0.652562	0.765877	aparc-Desikan_rh_area_inferiorparietal
chr17_45592301-45592600	chr17:45592338:C:A	chr17:45386127:C:A	0.841905	0.684347	aparc-Desikan_rh_area_inferiorparietal
chr17_45563311-45563620	chr17:45588443:C:T	chr17:45386127:C:A	0.841905	0.689862	aparc-Desikan_rh_area_inferiorparietal
chr17_45936191-45937180	chr17:45913553:A:G	chr17:45386127:C:A	0.636526	0.702765	aparc-Desikan_rh_area_inferiorparietal
chr17_45501261-45501810	chr17:45495865:C:G	chr17:45386127:C:A	0.777679	0.719526	aparc-Desikan_rh_area_inferiorparietal
chr17_45775321-45776000	chr17:45777289:G:C	chr17:45760551:C:T	0	0.655862	aparc-Desikan_rh_area_inferiorparietal
chr17_46184261-46184970	chr17:46208317:T:C	chr17:45386127:C:A	0.753755		aparc-Desikan_rh_area_inferiorparietal
chr17_46286621-46287300	chr17:46273641:T:C	chr17:45386127:C:A	0.753755		aparc-Desikan_rh_area_inferiorparietal
chr17_45722281-45722490	chr17:45722438:C:A	chr17:45386127:C:A	0.753755	0.702765	aparc-Desikan_rh_area_inferiorparietal
chr17_46190911-46195700	chr17:46172742:T:C	chr17:45386127:C:A	0.70835	0.699076	aparc-Desikan_rh_area_inferiortemporal
chr17_45619801-45621310	chr17:45619554:C:T	chr17:45386127:C:A	0.841905	0	aparc-Desikan_rh_area_inferiortemporal
chr17_46106871-46107470	chr17:46099737:C:T	chr17:46014622:C:T	0.6812	0	aparc-Desikan_rh_area_inferiortemporal
chr17_45425531-45426200	chr17:45425918:G:A	chr17:45386127:C:A	0.915306	0.953488	aparc-Desikan_rh_area_inferiortemporal
chr17_45941781-45943430	chr17:45949182:T:C	chr17:45413487:A:G	0.652562	0.724741	aparc-Desikan_rh_area_inferiortemporal
chr17_46266091-46268060	chr17:46269852:C:A	chr17:45386127:C:A	0.777679	0.68936	aparc-Desikan_rh_area_inferiortemporal
chr17_46259581-46260740	chr17:46282965:C:A	chr17:45386127:C:A	0.753755	0.656879	aparc-Desikan_rh_area_inferiortemporal
chr17_45489961-45491610	chr17:45490914:G:A	chr17:45386127:C:A	0.915306	0	aparc-Desikan_rh_area_inferiortemporal
chr17_46224411-46226000	chr17:46208317:T:C	chr17:45386127:C:A	0.753755		aparc-Desikan_rh_area_inferiortemporal
chr17_45740611-45741160	chr17:45740856:C:A	chr17:45386127:C:A	0.636526	0.702765	aparc-Desikan_rh_area_inferiortemporal
chr17_46253961-46254070	chr17:46269743:A:G	chr17:45386127:C:A	0.753755		aparc-Desikan_rh_area_inferiortemporal
chr17_45948641-45949670	chr17:45949182:T:C	chr17:45413487:A:G	0.652562	0.724741	aparc-Desikan_rh_area_inferiortemporal
chr17_45592301-45592600	chr17:45592338:C:A	chr17:45386127:C:A	0.841905	0.684347	aparc-Desikan_rh_area_inferiortemporal
chr17_45563311-45563620	chr17:45588443:C:T	chr17:45386127:C:A	0.841905	0.689862	aparc-Desikan_rh_area_inferiortemporal
chr17_45936191-45937180	chr17:45913553:A:G	chr17:45386127:C:A	0.636526	0.702765	aparc-Desikan_rh_area_inferiortemporal
chr17_45501261-45501810	chr17:45495865:C:G	chr17:45386127:C:A	0.777679	0.719526	aparc-Desikan_rh_area_inferiortemporal
chr17_46184261-46184970	chr17:46208317:T:C	chr17:45386127:C:A	0.753755		aparc-Desikan_rh_area_inferiortemporal
chr17_46286621-46287300	chr17:46273641:T:C	chr17:45386127:C:A	0.753755		aparc-Desikan_rh_area_inferiortemporal
chr17_45722281-45722490	chr17:45722438:C:A	chr17:45386127:C:A	0.753755	0.702765	aparc-Desikan_rh_area_inferiortemporal
chr14_59130471-59130900	chr14:59130619:G:A	chr14:59143358:T:A	0.863487	0.804676	aparc-Desikan_rh_area_isthmuscingulate
chr7_19519361-19520260	chr7:19510737:C:G	chr7:19576451:A:G	0	0.624729	aparc-Desikan_rh_area_lateralorbitofrontal
chr7_19537501-19538720	chr7:19556832:T:C	chr7:19520708:C:G	0.624011	0.895782	aparc-Desikan_rh_area_lateralorbitofrontal
chr7_19587451-19587540	chr7:19576717:A:G	chr7:19515495:C:A	0.631294	0.796791	aparc-Desikan_rh_area_lateralorbitofrontal
chr1_47459471-47460730	chr1:47451293:C:T	chr1:47476944:A:G	0	0.616761	aparc-Desikan_rh_area_lingual
chr4_52861431-52862920	chr4:52843010:T:C	chr4:52797872:A:G	0.665867	0.814425	aparc-Desikan_rh_area_lingual
chr5_124996121-124997360	chr5:124994829:A:G	chr5:124997844:G:A	0.601909	0	aparc-Desikan_rh_area_lingual
chr14_59130471-59130900	chr14:59130619:G:A	chr14:59121605:C:T	1	0.975926	aparc-Desikan_rh_area_lingual
chr17_46190911-46195700	chr17:46172742:T:C	chr17:45386127:C:A	0.70835	0.699076	aparc-Desikan_rh_area_lingual
chr17_45619801-45621310	chr17:45619554:C:T	chr17:45386127:C:A	0.841905	0	aparc-Desikan_rh_area_lingual
chr17_46106871-46107470	chr17:46099737:C:T	chr17:46014622:C:T	0.6812	0	aparc-Desikan_rh_area_lingual
chr17_45425531-45426200	chr17:45425918:G:A	chr17:45386127:C:A	0.915306	0.953488	aparc-Desikan_rh_area_lingual
chr17_45941781-45943430	chr17:45949182:T:C	chr17:45413487:A:G	0.652562	0.724741	aparc-Desikan_rh_area_lingual
chr17_46266091-46268060	chr17:46269852:C:A	chr17:45386127:C:A	0.777679	0.68936	aparc-Desikan_rh_area_lingual
chr17_46259581-46260740	chr17:46282965:C:A	chr17:45386127:C:A	0.753755	0.656879	aparc-Desikan_rh_area_lingual
chr17_46696321-46696630	chr17:46717482:G:T	chr17:46685223:A:G	0.719707	0	aparc-Desikan_rh_area_lingual
chr17_45489961-45491610	chr17:45490914:G:A	chr17:45386127:C:A	0.915306	0	aparc-Desikan_rh_area_lingual
chr17_46224411-46226000	chr17:46208317:T:C	chr17:45386127:C:A	0.753755		aparc-Desikan_rh_area_lingual
chr17_45740611-45741160	chr17:45740856:C:A	chr17:45386127:C:A	0.636526	0.702765	aparc-Desikan_rh_area_lingual
chr17_46253961-46254070	chr17:46269743:A:G	chr17:45386127:C:A	0.753755		aparc-Desikan_rh_area_lingual
chr17_46719541-46721000	chr17:46720454:A:G	chr17:46685223:A:G	0.691534	0	aparc-Desikan_rh_area_lingual
chr17_45948641-45949670	chr17:45949182:T:C	chr17:45413487:A:G	0.652562	0.724741	aparc-Desikan_rh_area_lingual
chr17_45592301-45592600	chr17:45592338:C:A	chr17:45386127:C:A	0.841905	0.684347	aparc-Desikan_rh_area_lingual
chr17_45563311-45563620	chr17:45588443:C:T	chr17:45386127:C:A	0.841905	0.689862	aparc-Desikan_rh_area_lingual
chr17_45936191-45937180	chr17:45913553:A:G	chr17:45386127:C:A	0.636526	0.702765	aparc-Desikan_rh_area_lingual
chr17_45501261-45501810	chr17:45495865:C:G	chr17:45386127:C:A	0.777679	0.719526	aparc-Desikan_rh_area_lingual
chr17_45775321-45776000	chr17:45777289:G:C	chr17:45777289:C:G	1	1	aparc-Desikan_rh_area_lingual
chr17_46184261-46184970	chr17:46208317:T:C	chr17:45386127:C:A	0.753755		aparc-Desikan_rh_area_lingual
chr17_46286621-46287300	chr17:46273641:T:C	chr17:45386127:C:A	0.753755		aparc-Desikan_rh_area_lingual
chr17_45722281-45722490	chr17:45722438:C:A	chr17:45386127:C:A	0.753755	0.702765	aparc-Desikan_rh_area_lingual
chr11_92682951-92683390	chr11:92683093:T:C	chr11:92600904:A:G	0.656755	0	aparc-Desikan_rh_area_middletemporal
chr11_92713861-92714720	chr11:92690095:C:T	chr11:92600904:A:G	0.610164	0	aparc-Desikan_rh_area_middletemporal
chr11_92642201-92643340	chr11:92658323:T:G	chr11:92594630:A:T	0.80662	0.959003	aparc-Desikan_rh_area_middletemporal
chr11_92627711-92629470	chr11:92625645:G:T	chr11:92594630:A:T	0.775632	0.992544	aparc-Desikan_rh_area_middletemporal
chr17_46190911-46195700	chr17:46172742:T:C	chr17:46150027:A:T	0	1	aparc-Desikan_rh_area_middletemporal
chr17_45425531-45426200	chr17:45425918:G:A	chr17:46150027:A:T	0	0.725497	aparc-Desikan_rh_area_middletemporal
chr17_45941781-45943430	chr17:45949182:T:C	chr17:46150027:A:T	0	0.994833	aparc-Desikan_rh_area_middletemporal
chr17_46266091-46268060	chr17:46241681:A:G	chr17:46111701:G:A	0	0.602952	aparc-Desikan_rh_area_middletemporal
chr17_46259581-46260740	chr17:46282965:C:A	chr17:46150027:A:T	0	0.924161	aparc-Desikan_rh_area_middletemporal
chr17_46224411-46226000	chr17:46208317:T:C	chr17:46150027:A:T	0	0.792069	aparc-Desikan_rh_area_middletemporal
chr17_45740611-45741160	chr17:45740856:C:A	chr17:46150027:A:T	0	0.994833	aparc-Desikan_rh_area_middletemporal
chr17_46253961-46254070	chr17:46269743:A:G	chr17:46150027:A:T	0	0.796744	aparc-Desikan_rh_area_middletemporal
chr17_45948641-45949670	chr17:45949182:T:C	chr17:46150027:A:T	0	0.994833	aparc-Desikan_rh_area_middletemporal
chr17_45592301-45592600	chr17:45592338:C:A	chr17:46150027:A:T	0	0.98452	aparc-Desikan_rh_area_middletemporal
chr17_45563311-45563620	chr17:45588443:C:T	chr17:46150027:A:T	0	0.989662	aparc-Desikan_rh_area_middletemporal
chr17_45936191-45937180	chr17:45913553:A:G	chr17:46150027:A:T	0	0.994833	aparc-Desikan_rh_area_middletemporal
chr17_45501261-45501810	chr17:45495865:C:G	chr17:46150027:A:T	0	0.974156	aparc-Desikan_rh_area_middletemporal
chr17_46184261-46184970	chr17:46208317:T:C	chr17:46150027:A:T	0	0.792069	aparc-Desikan_rh_area_middletemporal
chr17_46286621-46287300	chr17:46273641:T:C	chr17:46150027:A:T	0	0.796744	aparc-Desikan_rh_area_middletemporal
chr17_45722281-45722490	chr17:45722438:C:A	chr17:46150027:A:T	0	0.994833	aparc-Desikan_rh_area_middletemporal
chr2_104834121-104837670	chr2:104843875:C:T	chr2:104817112:A:AG	0.662103	0.844255	aparc-Desikan_rh_area_parahippocampal
chr6_125746561-125750560	chr6:125769231:T:C	chr6:125779330:T:TA	0	0.889299	aparc-Desikan_rh_area_paracentral
chr12_112322591-112322920	chr12:112322670:T:G	chr12:112200888:C:T	0	0.823668	aparc-Desikan_rh_area_paracentral
chr9_120729781-120731840	chr9:120730761:T:C	chr9:120601255:C:T	0.766993	0.840719	aparc-Desikan_rh_area_precuneus
chr9_120733131-120733750	chr9:120721390:A:G	chr9:120601255:C:T	0.767097	0.845474	aparc-Desikan_rh_area_precuneus
chr14_59130471-59130900	chr14:59130619:G:A	chr14:59121605:C:T	1	0.975926	aparc-Desikan_rh_area_precuneus
chr14_59618451-59618610	chr14:59618520:C:T	chr14:59427043:T:TCTAA	0.730519	0	aparc-Desikan_rh_area_precuneus
chr17_46190911-46195700	chr17:46172742:T:C	chr17:45386127:C:A	0.70835	0.699076	aparc-Desikan_rh_area_precuneus
chr17_45619801-45621310	chr17:45619554:C:T	chr17:45386127:C:A	0.841905	0	aparc-Desikan_rh_area_precuneus
chr17_46106871-46107470	chr17:46099737:C:T	chr17:46014622:C:T	0.6812	0	aparc-Desikan_rh_area_precuneus
chr17_45425531-45426200	chr17:45425918:G:A	chr17:45386127:C:A	0.915306	0.953488	aparc-Desikan_rh_area_precuneus
chr17_45941781-45943430	chr17:45949182:T:C	chr17:45413487:A:G	0.652562	0.724741	aparc-Desikan_rh_area_precuneus
chr17_46266091-46268060	chr17:46269852:C:A	chr17:45386127:C:A	0.777679	0.68936	aparc-Desikan_rh_area_precuneus
chr17_46259581-46260740	chr17:46282965:C:A	chr17:45386127:C:A	0.753755	0.656879	aparc-Desikan_rh_area_precuneus
chr17_45489961-45491610	chr17:45490914:G:A	chr17:45386127:C:A	0.915306	0	aparc-Desikan_rh_area_precuneus
chr17_46224411-46226000	chr17:46208317:T:C	chr17:45386127:C:A	0.753755		aparc-Desikan_rh_area_precuneus
chr17_45740611-45741160	chr17:45740856:C:A	chr17:45386127:C:A	0.636526	0.702765	aparc-Desikan_rh_area_precuneus
chr17_46253961-46254070	chr17:46269743:A:G	chr17:45386127:C:A	0.753755		aparc-Desikan_rh_area_precuneus
chr17_45948641-45949670	chr17:45949182:T:C	chr17:45413487:A:G	0.652562	0.724741	aparc-Desikan_rh_area_precuneus
chr17_45592301-45592600	chr17:45592338:C:A	chr17:45386127:C:A	0.841905	0.684347	aparc-Desikan_rh_area_precuneus
chr17_45563311-45563620	chr17:45588443:C:T	chr17:45386127:C:A	0.841905	0.689862	aparc-Desikan_rh_area_precuneus
chr17_45936191-45937180	chr17:45913553:A:G	chr17:45386127:C:A	0.636526	0.702765	aparc-Desikan_rh_area_precuneus
chr17_45501261-45501810	chr17:45495865:C:G	chr17:45386127:C:A	0.777679	0.719526	aparc-Desikan_rh_area_precuneus
chr17_46184261-46184970	chr17:46208317:T:C	chr17:45386127:C:A	0.753755		aparc-Desikan_rh_area_precuneus
chr17_46286621-46287300	chr17:46273641:T:C	chr17:45386127:C:A	0.753755		aparc-Desikan_rh_area_precuneus
chr17_45722281-45722490	chr17:45722438:C:A	chr17:45386127:C:A	0.753755	0.702765	aparc-Desikan_rh_area_precuneus
chr17_46266091-46268060	chr17:46241681:A:G	chr17:46111701:G:A	0	0.602952	aparc-Desikan_rh_area_rostralanteriorcingulate
chr12_79380861-79382480	chr12:79382352:C:T	chr12:79694798:C:T	0.601672	0	aparc-Desikan_rh_area_rostralmiddlefrontal
chr4_52861431-52862920	chr4:52843010:T:C	chr4:52803710:T:C	0.85037	0.829765	aparc-Desikan_rh_area_superiorparietal
chr8_8507901-8508820	chr8:8483595:T:G	chr8:8444284:A:G	0.694407	0.777719	aparc-Desikan_rh_area_superiortemporal
chr8_8516931-8518270	chr8:8522004:T:C	chr8:8465578:T:A	0.60448	0.862271	aparc-Desikan_rh_area_superiortemporal
chr8_8309241-8312070	chr8:8310872:G:A	chr8:8247222:G:C	0	0.602609	aparc-Desikan_rh_area_superiortemporal
chr8_8841511-8842330	chr8:8866141:C:G	chr8:8786428:T:C	0	0.706165	aparc-Desikan_rh_area_superiortemporal
chr8_8963161-8964090	chr8:8965424:C:A	chr8:8247222:G:C	0.604233		aparc-Desikan_rh_area_superiortemporal
chr8_8227131-8229660	chr8:8240516:T:C	chr8:8247222:G:C	0.859624	0.866165	aparc-Desikan_rh_area_superiortemporal
chr8_8935021-8937120	chr8:8940276:T:G	chr8:8941601:A:C	0.960173	0.969957	aparc-Desikan_rh_area_superiortemporal
chr8_8209791-8210700	chr8:8232189:C:G	chr8:8247222:G:C	0.938652	0.903922	aparc-Desikan_rh_area_superiortemporal
chr8_8224261-8224800	chr8:8240516:T:C	chr8:8247222:G:C	0.859624	0.866165	aparc-Desikan_rh_area_superiortemporal
chr8_12361931-12362680	chr8:12342321:A:G	chr8:11387794:G:C	0.709723	0	aparc-Desikan_rh_area_superiortemporal
chr8_8804521-8804870	chr8:8806587:C:T	chr8:8685814:C:T	0	0.638408	aparc-Desikan_rh_area_superiortemporal
chr8_11368021-11368460	chr8:11359932:A:G	chr8:11371810:G:C	0	0.698051	aparc-Desikan_rh_area_superiortemporal
chr8_11346971-11348950	chr8:11358108:C:G	chr8:11371810:G:C	0.796791	0.900256	aparc-Desikan_rh_area_superiortemporal
chr8_8218381-8218610	chr8:8237348:G:A	chr8:8247222:G:C	0.878626	0.885853	aparc-Desikan_rh_area_superiortemporal
chr14_59130471-59130900	chr14:59130619:G:A	chr14:59132213:T:C	0.75731	0.828268	aparc-Desikan_rh_area_supramarginal
chr8_6460671-6461200	chr8:6460590:T:C	chr8:6461739:C:T	0.898764	1	aparc-pial_lh_area_TotalSurface
chr17_46190911-46195700	chr17:46172742:T:C	chr17:45386127:C:A	0.70835	0.699076	aparc-pial_lh_area_TotalSurface
chr17_45619801-45621310	chr17:45619554:C:T	chr17:45386127:C:A	0.841905	0	aparc-pial_lh_area_TotalSurface
chr17_46106871-46107470	chr17:46099737:C:T	chr17:46014622:C:T	0.6812	0	aparc-pial_lh_area_TotalSurface
chr17_45425531-45426200	chr17:45425918:G:A	chr17:45386127:C:A	0.915306	0.953488	aparc-pial_lh_area_TotalSurface
chr17_45941781-45943430	chr17:45949182:T:C	chr17:45413487:A:G	0.652562	0.724741	aparc-pial_lh_area_TotalSurface
chr17_46266091-46268060	chr17:46269852:C:A	chr17:45386127:C:A	0.777679	0.68936	aparc-pial_lh_area_TotalSurface
chr17_46259581-46260740	chr17:46282965:C:A	chr17:45386127:C:A	0.753755	0.656879	aparc-pial_lh_area_TotalSurface
chr17_45489961-45491610	chr17:45490914:G:A	chr17:45386127:C:A	0.915306	0	aparc-pial_lh_area_TotalSurface
chr17_46224411-46226000	chr17:46208317:T:C	chr17:45386127:C:A	0.753755		aparc-pial_lh_area_TotalSurface
chr17_45740611-45741160	chr17:45740856:C:A	chr17:45386127:C:A	0.636526	0.702765	aparc-pial_lh_area_TotalSurface
chr17_46253961-46254070	chr17:46269743:A:G	chr17:45386127:C:A	0.753755		aparc-pial_lh_area_TotalSurface
chr17_45948641-45949670	chr17:45949182:T:C	chr17:45413487:A:G	0.652562	0.724741	aparc-pial_lh_area_TotalSurface
chr17_45592301-45592600	chr17:45592338:C:A	chr17:45386127:C:A	0.841905	0.684347	aparc-pial_lh_area_TotalSurface
chr17_45563311-45563620	chr17:45588443:C:T	chr17:45386127:C:A	0.841905	0.689862	aparc-pial_lh_area_TotalSurface
chr17_45936191-45937180	chr17:45913553:A:G	chr17:45386127:C:A	0.636526	0.702765	aparc-pial_lh_area_TotalSurface
chr17_45501261-45501810	chr17:45495865:C:G	chr17:45386127:C:A	0.777679	0.719526	aparc-pial_lh_area_TotalSurface
chr17_46184261-46184970	chr17:46208317:T:C	chr17:45386127:C:A	0.753755		aparc-pial_lh_area_TotalSurface
chr17_46286621-46287300	chr17:46273641:T:C	chr17:45386127:C:A	0.753755		aparc-pial_lh_area_TotalSurface
chr17_45722281-45722490	chr17:45722438:C:A	chr17:45386127:C:A	0.753755	0.702765	aparc-pial_lh_area_TotalSurface
chr11_44290441-44290570	chr11:44299649:T:C	chr11:44297009:C:CAAA	0	0.816079	aparc-pial_lh_area_caudalmiddlefrontal
chr11_44308991-44311130	chr11:44309959:C:G	chr11:44303357:C:G	0.664517	0.660976	aparc-pial_lh_area_caudalmiddlefrontal
chr17_46190911-46195700	chr17:46172742:T:C	chr17:45386127:C:A	0.70835	0.699076	aparc-pial_lh_area_fusiform
chr17_45619801-45621310	chr17:45619554:C:T	chr17:45386127:C:A	0.841905	0	aparc-pial_lh_area_fusiform
chr17_46106871-46107470	chr17:46099737:C:T	chr17:46014622:C:T	0.6812		aparc-pial_lh_area_fusiform
chr17_45425531-45426200	chr17:45425918:G:A	chr17:45386127:C:A	0.915306	0.953488	aparc-pial_lh_area_fusiform
chr17_45941781-45943430	chr17:45949182:T:C	chr17:45413487:A:G	0.652562	0.724741	aparc-pial_lh_area_fusiform
chr17_46266091-46268060	chr17:46269852:C:A	chr17:45386127:C:A	0.777679	0.68936	aparc-pial_lh_area_fusiform
chr17_46259581-46260740	chr17:46282965:C:A	chr17:45386127:C:A	0.753755	0.656879	aparc-pial_lh_area_fusiform
chr17_46696321-46696630	chr17:46717482:G:T	chr17:46685223:A:G	0.719707	0	aparc-pial_lh_area_fusiform
chr17_45489961-45491610	chr17:45490914:G:A	chr17:45386127:C:A	0.915306	0	aparc-pial_lh_area_fusiform
chr17_46224411-46226000	chr17:46208317:T:C	chr17:45386127:C:A	0.753755		aparc-pial_lh_area_fusiform
chr17_45740611-45741160	chr17:45740856:C:A	chr17:45386127:C:A	0.636526	0.702765	aparc-pial_lh_area_fusiform
chr17_46253961-46254070	chr17:46269743:A:G	chr17:45386127:C:A	0.753755		aparc-pial_lh_area_fusiform
chr17_46719541-46721000	chr17:46720454:A:G	chr17:46685223:A:G	0.691534	0	aparc-pial_lh_area_fusiform
chr17_45948641-45949670	chr17:45949182:T:C	chr17:45413487:A:G	0.652562	0.724741	aparc-pial_lh_area_fusiform
chr17_45592301-45592600	chr17:45592338:C:A	chr17:45386127:C:A	0.841905	0.684347	aparc-pial_lh_area_fusiform
chr17_45563311-45563620	chr17:45588443:C:T	chr17:45386127:C:A	0.841905	0.689862	aparc-pial_lh_area_fusiform
chr17_45936191-45937180	chr17:45913553:A:G	chr17:45386127:C:A	0.636526	0.702765	aparc-pial_lh_area_fusiform
chr17_46130121-46131010	chr17:46144679:T:TA	chr17:46217110:C:CAA	0	0.860985	aparc-pial_lh_area_fusiform
chr17_46143961-46144590	chr17:46158639:C:T	chr17:46217110:C:CAA	0	0.920244	aparc-pial_lh_area_fusiform
chr17_45501261-45501810	chr17:45495865:C:G	chr17:45386127:C:A	0.777679	0.719526	aparc-pial_lh_area_fusiform
chr17_46361211-46362340	chr17:46357059:C:G	chr17:46333002:G:T	0.890438	0	aparc-pial_lh_area_fusiform
chr17_45775321-45776000	chr17:45777289:G:C	chr17:45777289:C:G	1	1	aparc-pial_lh_area_fusiform
chr17_46184261-46184970	chr17:46208317:T:C	chr17:45386127:C:A	0.753755		aparc-pial_lh_area_fusiform
chr17_46286621-46287300	chr17:46273641:T:C	chr17:45386127:C:A	0.753755		aparc-pial_lh_area_fusiform
chr17_45722281-45722490	chr17:45722438:C:A	chr17:45386127:C:A	0.753755	0.702765	aparc-pial_lh_area_fusiform
chr17_46190911-46195700	chr17:46172742:T:C	chr17:45589482:AAGAAG:A	0	0.989662	aparc-pial_lh_area_inferiorparietal
chr17_45425531-45426200	chr17:45425918:G:A	chr17:45589482:AAGAAG:A	0	0.716123	aparc-pial_lh_area_inferiorparietal
chr17_45941781-45943430	chr17:45949182:T:C	chr17:45589482:AAGAAG:A	0	0.98452	aparc-pial_lh_area_inferiorparietal
chr17_46266091-46268060	chr17:46269852:C:A	chr17:45589482:AAGAAG:A	0	0.958579	aparc-pial_lh_area_inferiorparietal
chr17_46259581-46260740	chr17:46282965:C:A	chr17:45589482:AAGAAG:A	0	0.924161	aparc-pial_lh_area_inferiorparietal
chr17_46224411-46226000	chr17:46208317:T:C	chr17:45589482:AAGAAG:A	0	0.792069	aparc-pial_lh_area_inferiorparietal
chr17_45740611-45741160	chr17:45740856:C:A	chr17:45589482:AAGAAG:A	0	0.98452	aparc-pial_lh_area_inferiorparietal
chr17_46253961-46254070	chr17:46269743:A:G	chr17:45589482:AAGAAG:A	0	0.796744	aparc-pial_lh_area_inferiorparietal
chr17_45948641-45949670	chr17:45949182:T:C	chr17:45589482:AAGAAG:A	0	0.98452	aparc-pial_lh_area_inferiorparietal
chr17_45592301-45592600	chr17:45592338:C:A	chr17:45589482:AAGAAG:A	0	0.994833	aparc-pial_lh_area_inferiorparietal
chr17_45563311-45563620	chr17:45588443:C:T	chr17:45589482:AAGAAG:A	0	1	aparc-pial_lh_area_inferiorparietal
chr17_45936191-45937180	chr17:45913553:A:G	chr17:45589482:AAGAAG:A	0	0.98452	aparc-pial_lh_area_inferiorparietal
chr17_45501261-45501810	chr17:45495865:C:G	chr17:45589482:AAGAAG:A	0	0.963898	aparc-pial_lh_area_inferiorparietal
chr17_46184261-46184970	chr17:46208317:T:C	chr17:45589482:AAGAAG:A	0	0.792069	aparc-pial_lh_area_inferiorparietal
chr17_46286621-46287300	chr17:46273641:T:C	chr17:45589482:AAGAAG:A	0	0.796744	aparc-pial_lh_area_inferiorparietal
chr17_45722281-45722490	chr17:45722438:C:A	chr17:45589482:AAGAAG:A	0	0.98452	aparc-pial_lh_area_inferiorparietal
chr14_59130471-59130900	chr14:59130619:G:A	chr14:59121605:C:T	1	0.975926	aparc-pial_lh_area_lateraloccipital
chr17_46190911-46195700	chr17:46172742:T:C	chr17:45465717:A:T	0.639474		aparc-pial_lh_area_lateraloccipital
chr17_45619801-45621310	chr17:45619554:C:T	chr17:45465717:A:T	0.77744	0	aparc-pial_lh_area_lateraloccipital
chr17_46106871-46107470	chr17:46099737:C:T	chr17:46014622:C:T	0.6812	0	aparc-pial_lh_area_lateraloccipital
chr17_45425531-45426200	chr17:45425918:G:A	chr17:45465717:A:T	0.849638		aparc-pial_lh_area_lateraloccipital
chr17_45941781-45943430	chr17:45949182:T:C	chr17:45465841:C:T	0.652562	0.750129	aparc-pial_lh_area_lateraloccipital
chr17_46266091-46268060	chr17:46269852:C:A	chr17:45465717:A:T	0.714277		aparc-pial_lh_area_lateraloccipital
chr17_46259581-46260740	chr17:46282965:C:A	chr17:45465717:A:T	0.705928		aparc-pial_lh_area_lateraloccipital
chr17_45489961-45491610	chr17:45490914:G:A	chr17:45465717:A:T	0.849638	0	aparc-pial_lh_area_lateraloccipital
chr17_46224411-46226000	chr17:46208317:T:C	chr17:45465717:A:T	0.705928		aparc-pial_lh_area_lateraloccipital
chr17_45740611-45741160	chr17:45740856:C:A	chr17:45465841:C:T	0.705928	0.750129	aparc-pial_lh_area_lateraloccipital
chr17_46253961-46254070	chr17:46269743:A:G	chr17:45465717:A:T	0.705928		aparc-pial_lh_area_lateraloccipital
chr17_45948641-45949670	chr17:45949182:T:C	chr17:45465841:C:T	0.652562	0.750129	aparc-pial_lh_area_lateraloccipital
chr17_45592301-45592600	chr17:45592338:C:A	chr17:45465717:A:T	0.77744		aparc-pial_lh_area_lateraloccipital
chr17_45563311-45563620	chr17:45588443:C:T	chr17:45465717:A:T	0.77744		aparc-pial_lh_area_lateraloccipital
chr17_45936191-45937180	chr17:45913553:A:G	chr17:45465841:C:T	0.705928	0.750129	aparc-pial_lh_area_lateraloccipital
chr17_45501261-45501810	chr17:45495865:C:G	chr17:45465717:A:T	0.714277		aparc-pial_lh_area_lateraloccipital
chr17_45775321-45776000	chr17:45777289:G:C	chr17:45760551:C:T	0	0.655862	aparc-pial_lh_area_lateraloccipital
chr17_46184261-46184970	chr17:46208317:T:C	chr17:45465717:A:T	0.705928		aparc-pial_lh_area_lateraloccipital
chr17_46286621-46287300	chr17:46273641:T:C	chr17:45465717:A:T	0.705928		aparc-pial_lh_area_lateraloccipital
chr17_45722281-45722490	chr17:45722438:C:A	chr17:45465717:A:T	0.705928		aparc-pial_lh_area_lateraloccipital
chr7_19537501-19538720	chr7:19556832:T:C	chr7:19520708:C:G	0.624011	0.895782	aparc-pial_lh_area_lateralorbitofrontal
chr7_19587451-19587540	chr7:19576717:A:G	chr7:19515495:C:A	0.631294	0.796791	aparc-pial_lh_area_lateralorbitofrontal
chr21_32844341-32845480	chr21:32844767:T:C	chr21:32818998:A:G	1	0.795902	aparc-pial_lh_area_lateralorbitofrontal
chr3_52532131-52535190	chr3:52534789:G:T	chr3:52532898:A:C	0.746035	0.939965	aparc-pial_lh_area_middletemporal
chr3_52518651-52519140	chr3:52523992:T:C	chr3:52532898:A:C	0.723187	0.935859	aparc-pial_lh_area_middletemporal
chr9_116482231-116483610	chr9:116482848:T:C	chr9:116493018:T:C	0.697597	0.847623	aparc-pial_lh_area_parahippocampal
chr9_116500291-116500550	chr9:116501818:A:G	chr9:116490350:G:A	0	0.635903	aparc-pial_lh_area_parahippocampal
chr12_65403301-65403430	chr12:65397683:C:T	chr12:65368278:C:G	1	0.996266	aparc-pial_lh_area_precuneus
chr14_59130471-59130900	chr14:59130619:G:A	chr14:59121605:C:T	1	0.975926	aparc-pial_lh_area_precuneus
chr1_85447021-85447870	chr1:85445210:C:A	chr1:85428272:G:A	0.635112	0.863064	aparc-pial_lh_area_superiorfrontal
chr6_91276441-91276610	chr6:91272485:T:C	chr6:91232359:A:G	0.789285	0.954902	aparc-pial_lh_area_superiorparietal
chr6_91299101-91300250	chr6:91300292:T:C	chr6:91292851:C:A	0.843044	0.945945	aparc-pial_lh_area_superiorparietal
chr8_8507901-8508820	chr8:8483595:T:G	chr8:8236056:C:T	0.617798		aparc-pial_lh_area_superiortemporal
chr8_8516931-8518270	chr8:8522004:T:C	chr8:8465578:T:A	0.60448	0.862271	aparc-pial_lh_area_superiortemporal
chr8_8309241-8312070	chr8:8310872:G:A	chr8:8290748:G:C	0.601911	0.698331	aparc-pial_lh_area_superiortemporal
chr8_8841511-8842330	chr8:8866141:C:G	chr8:8690607:A:T	0	0.600114	aparc-pial_lh_area_superiortemporal
chr8_8963161-8964090	chr8:8965424:C:A	chr8:8234652:G:A	0.618587		aparc-pial_lh_area_superiortemporal
chr8_8227131-8229660	chr8:8240516:T:C	chr8:8234503:A:G	0.921405	0.923631	aparc-pial_lh_area_superiortemporal
chr8_9087831-9089330	chr8:9111923:G:C	chr8:8237348:A:G	0.613421		aparc-pial_lh_area_superiortemporal
chr8_8935021-8937120	chr8:8940276:T:G	chr8:8934763:A:G	0.895973	0.909618	aparc-pial_lh_area_superiortemporal
chr8_8209791-8210700	chr8:8232189:C:G	chr8:8234503:A:G	0.958991	0.869987	aparc-pial_lh_area_superiortemporal
chr8_8224261-8224800	chr8:8240516:T:C	chr8:8234503:A:G	0.921405	0.923631	aparc-pial_lh_area_superiortemporal
chr8_12361931-12362680	chr8:12342321:A:G	chr8:11368947:A:C	0.656127		aparc-pial_lh_area_superiortemporal
chr8_8804521-8804870	chr8:8806587:C:T	chr8:8804171:G:C	0.618593	0.642049	aparc-pial_lh_area_superiortemporal
chr8_11368021-11368460	chr8:11359932:A:G	chr8:11356946:G:A	0.621098	0.805279	aparc-pial_lh_area_superiortemporal
chr8_10965311-10965980	chr8:10952740:C:T	chr8:10915134:T:A	0	0.645181	aparc-pial_lh_area_superiortemporal
chr8_11346971-11348950	chr8:11358108:C:G	chr8:11351394:A:G	0.733774	0.933234	aparc-pial_lh_area_superiortemporal
chr8_8218381-8218610	chr8:8237348:G:A	chr8:8234503:A:G	0.940227	0.949844	aparc-pial_lh_area_superiortemporal
chr11_44290441-44290570	chr11:44299649:T:C	chr11:44292822:G:A	0.601136	0.709205	aparc-pial_lh_area_supramarginal
chr11_44308991-44311130	chr11:44309959:C:G	chr11:44299351:G:A	0.728468	0.753095	aparc-pial_lh_area_supramarginal
chr8_6460671-6461200	chr8:6460590:T:C	chr8:6460440:C:G	0.922714	1	aparc-pial_rh_area_TotalSurface
chr17_46190911-46195700	chr17:46172742:T:C	chr17:45386127:C:A	0.70835	0.699076	aparc-pial_rh_area_TotalSurface
chr17_45619801-45621310	chr17:45619554:C:T	chr17:45386127:C:A	0.841905	0	aparc-pial_rh_area_TotalSurface
chr17_46106871-46107470	chr17:46099737:C:T	chr17:46014622:C:T	0.6812	0	aparc-pial_rh_area_TotalSurface
chr17_45425531-45426200	chr17:45425918:G:A	chr17:45386127:C:A	0.915306	0.953488	aparc-pial_rh_area_TotalSurface
chr17_45941781-45943430	chr17:45949182:T:C	chr17:45413487:A:G	0.652562	0.724741	aparc-pial_rh_area_TotalSurface
chr17_46266091-46268060	chr17:46269852:C:A	chr17:45386127:C:A	0.777679	0.68936	aparc-pial_rh_area_TotalSurface
chr17_46259581-46260740	chr17:46282965:C:A	chr17:45386127:C:A	0.753755	0.656879	aparc-pial_rh_area_TotalSurface
chr17_46696321-46696630	chr17:46717482:G:T	chr17:46685223:A:G	0.719707	0	aparc-pial_rh_area_TotalSurface
chr17_45489961-45491610	chr17:45490914:G:A	chr17:45386127:C:A	0.915306	0	aparc-pial_rh_area_TotalSurface
chr17_46224411-46226000	chr17:46208317:T:C	chr17:45386127:C:A	0.753755		aparc-pial_rh_area_TotalSurface
chr17_45740611-45741160	chr17:45740856:C:A	chr17:45386127:C:A	0.636526	0.702765	aparc-pial_rh_area_TotalSurface
chr17_46253961-46254070	chr17:46269743:A:G	chr17:45386127:C:A	0.753755		aparc-pial_rh_area_TotalSurface
chr17_46719541-46721000	chr17:46720454:A:G	chr17:46685223:A:G	0.691534	0	aparc-pial_rh_area_TotalSurface
chr17_45948641-45949670	chr17:45949182:T:C	chr17:45413487:A:G	0.652562	0.724741	aparc-pial_rh_area_TotalSurface
chr17_45592301-45592600	chr17:45592338:C:A	chr17:45386127:C:A	0.841905	0.684347	aparc-pial_rh_area_TotalSurface
chr17_45563311-45563620	chr17:45588443:C:T	chr17:45386127:C:A	0.841905	0.689862	aparc-pial_rh_area_TotalSurface
chr17_45936191-45937180	chr17:45913553:A:G	chr17:45386127:C:A	0.636526	0.702765	aparc-pial_rh_area_TotalSurface
chr17_45501261-45501810	chr17:45495865:C:G	chr17:45386127:C:A	0.777679	0.719526	aparc-pial_rh_area_TotalSurface
chr17_46184261-46184970	chr17:46208317:T:C	chr17:45386127:C:A	0.753755		aparc-pial_rh_area_TotalSurface
chr17_46286621-46287300	chr17:46273641:T:C	chr17:45386127:C:A	0.753755		aparc-pial_rh_area_TotalSurface
chr17_45722281-45722490	chr17:45722438:C:A	chr17:45386127:C:A	0.753755	0.702765	aparc-pial_rh_area_TotalSurface
chr4_52861431-52862920	chr4:52843010:T:C	chr4:52797872:A:G	0.665867	0.814425	aparc-pial_rh_area_cuneus
chr14_59130471-59130900	chr14:59130619:G:A	chr14:59121605:C:T	1	0.975926	aparc-pial_rh_area_cuneus
chr17_46190911-46195700	chr17:46172742:T:C	chr17:45669244:TATC:T	0.821419	0.994833	aparc-pial_rh_area_cuneus
chr17_45619801-45621310	chr17:45619554:C:T	chr17:45669244:TATC:T	1	0	aparc-pial_rh_area_cuneus
chr17_45425531-45426200	chr17:45425918:G:A	chr17:45669244:TATC:T	0.919807	0.729289	aparc-pial_rh_area_cuneus
chr17_45941781-45943430	chr17:45949182:T:C	chr17:45669244:TATC:T	0.718822	1	aparc-pial_rh_area_cuneus
chr17_46266091-46268060	chr17:46269852:C:A	chr17:45669244:TATC:T	0.923713	0.96373	aparc-pial_rh_area_cuneus
chr17_46259581-46260740	chr17:46282965:C:A	chr17:45669244:TATC:T	0.919807	0.918808	aparc-pial_rh_area_cuneus
chr17_45489961-45491610	chr17:45490914:G:A	chr17:45669244:TATC:T	0.919807	0	aparc-pial_rh_area_cuneus
chr17_46224411-46226000	chr17:46208317:T:C	chr17:45669244:TATC:T	0.919807	0.785354	aparc-pial_rh_area_cuneus
chr17_45740611-45741160	chr17:45740856:C:A	chr17:45669244:TATC:T	0.77744	1	aparc-pial_rh_area_cuneus
chr17_46253961-46254070	chr17:46269743:A:G	chr17:45669244:TATC:T	0.919807	0.790037	aparc-pial_rh_area_cuneus
chr17_45948641-45949670	chr17:45949182:T:C	chr17:45669244:TATC:T	0.718822	1	aparc-pial_rh_area_cuneus
chr17_45592301-45592600	chr17:45592338:C:A	chr17:45669244:TATC:T	1	0.979372	aparc-pial_rh_area_cuneus
chr17_45563311-45563620	chr17:45588443:C:T	chr17:45669244:TATC:T	1	0.98452	aparc-pial_rh_area_cuneus
chr17_45936191-45937180	chr17:45913553:A:G	chr17:45669244:TATC:T	0.77744	1	aparc-pial_rh_area_cuneus
chr17_45501261-45501810	chr17:45495865:C:G	chr17:45669244:TATC:T	0.923713	0.979291	aparc-pial_rh_area_cuneus
chr17_46184261-46184970	chr17:46208317:T:C	chr17:45669244:TATC:T	0.919807	0.785354	aparc-pial_rh_area_cuneus
chr17_46286621-46287300	chr17:46273641:T:C	chr17:45669244:TATC:T	0.919807	0.790037	aparc-pial_rh_area_cuneus
chr17_45722281-45722490	chr17:45722438:C:A	chr17:45669244:TATC:T	0.919807	1	aparc-pial_rh_area_cuneus
chr12_65510101-65512530	chr12:65511346:C:T	chr12:65511346:T:C	1	1	aparc-pial_rh_area_entorhinal
chr17_46190911-46195700	chr17:46172742:T:C	chr17:45386127:C:A	0.70835	0.699076	aparc-pial_rh_area_fusiform
chr17_45619801-45621310	chr17:45619554:C:T	chr17:45386127:C:A	0.841905	0	aparc-pial_rh_area_fusiform
chr17_46106871-46107470	chr17:46099737:C:T	chr17:46014622:C:T	0.6812		aparc-pial_rh_area_fusiform
chr17_45425531-45426200	chr17:45425918:G:A	chr17:45386127:C:A	0.915306	0.953488	aparc-pial_rh_area_fusiform
chr17_45941781-45943430	chr17:45949182:T:C	chr17:45413487:A:G	0.652562	0.724741	aparc-pial_rh_area_fusiform
chr17_46266091-46268060	chr17:46269852:C:A	chr17:45386127:C:A	0.777679	0.68936	aparc-pial_rh_area_fusiform
chr17_46259581-46260740	chr17:46282965:C:A	chr17:45386127:C:A	0.753755	0.656879	aparc-pial_rh_area_fusiform
chr17_46696321-46696630	chr17:46717482:G:T	chr17:46685223:A:G	0.719707	0	aparc-pial_rh_area_fusiform
chr17_45489961-45491610	chr17:45490914:G:A	chr17:45386127:C:A	0.915306	0	aparc-pial_rh_area_fusiform
chr17_46224411-46226000	chr17:46208317:T:C	chr17:45386127:C:A	0.753755		aparc-pial_rh_area_fusiform
chr17_45740611-45741160	chr17:45740856:C:A	chr17:45386127:C:A	0.636526	0.702765	aparc-pial_rh_area_fusiform
chr17_46253961-46254070	chr17:46269743:A:G	chr17:45386127:C:A	0.753755		aparc-pial_rh_area_fusiform
chr17_46719541-46721000	chr17:46720454:A:G	chr17:46685223:A:G	0.691534	0	aparc-pial_rh_area_fusiform
chr17_45948641-45949670	chr17:45949182:T:C	chr17:45413487:A:G	0.652562	0.724741	aparc-pial_rh_area_fusiform
chr17_45592301-45592600	chr17:45592338:C:A	chr17:45386127:C:A	0.841905	0.684347	aparc-pial_rh_area_fusiform
chr17_45563311-45563620	chr17:45588443:C:T	chr17:45386127:C:A	0.841905	0.689862	aparc-pial_rh_area_fusiform
chr17_45936191-45937180	chr17:45913553:A:G	chr17:45386127:C:A	0.636526	0.702765	aparc-pial_rh_area_fusiform
chr17_46130121-46131010	chr17:46144679:T:TA	chr17:46217110:C:CAA	0	0.860985	aparc-pial_rh_area_fusiform
chr17_46143961-46144590	chr17:46158639:C:T	chr17:46217110:C:CAA	0	0.920244	aparc-pial_rh_area_fusiform
chr17_45501261-45501810	chr17:45495865:C:G	chr17:45386127:C:A	0.777679	0.719526	aparc-pial_rh_area_fusiform
chr17_45775321-45776000	chr17:45777289:G:C	chr17:45777289:C:G	1	1	aparc-pial_rh_area_fusiform
chr17_46184261-46184970	chr17:46208317:T:C	chr17:45386127:C:A	0.753755		aparc-pial_rh_area_fusiform
chr17_46286621-46287300	chr17:46273641:T:C	chr17:45386127:C:A	0.753755		aparc-pial_rh_area_fusiform
chr17_45722281-45722490	chr17:45722438:C:A	chr17:45386127:C:A	0.753755	0.702765	aparc-pial_rh_area_fusiform
chr12_65510101-65512530	chr12:65503710:C:G	chr12:65501037:C:A	0.876428	0.984221	aparc-pial_rh_area_inferiorparietal
chr12_65403301-65403430	chr12:65397683:C:T	chr12:65368278:C:G	1	0.996266	aparc-pial_rh_area_inferiorparietal
chr4_52861431-52862920	chr4:52843010:T:C	chr4:52862054:T:G	0.898447	0.807253	aparc-pial_rh_area_lateraloccipital
chr14_59130471-59130900	chr14:59130619:G:A	chr14:59121605:C:T	1	0.975926	aparc-pial_rh_area_lateraloccipital
chr17_46190911-46195700	chr17:46172742:T:C	chr17:45495053:T:C	0.821419	0.974156	aparc-pial_rh_area_lateraloccipital
chr17_45619801-45621310	chr17:45619554:C:T	chr17:45495053:T:C	1	0	aparc-pial_rh_area_lateraloccipital
chr17_46106871-46107470	chr17:46099737:C:T	chr17:46014622:C:T	0.6812	0	aparc-pial_rh_area_lateraloccipital
chr17_45425531-45426200	chr17:45425918:G:A	chr17:45495053:T:C	0.919807	0.756111	aparc-pial_rh_area_lateraloccipital
chr17_45941781-45943430	chr17:45949182:T:C	chr17:45495053:T:C	0.718822	0.979291	aparc-pial_rh_area_lateraloccipital
chr17_46266091-46268060	chr17:46269852:C:A	chr17:45495053:T:C	0.923713	0.963348	aparc-pial_rh_area_lateraloccipital
chr17_46259581-46260740	chr17:46282965:C:A	chr17:45495053:T:C	0.919807	0.897844	aparc-pial_rh_area_lateraloccipital
chr17_45489961-45491610	chr17:45490914:G:A	chr17:45495053:T:C	0.919807	0	aparc-pial_rh_area_lateraloccipital
chr17_46224411-46226000	chr17:46208317:T:C	chr17:45495053:T:C	0.919807	0.770717	aparc-pial_rh_area_lateraloccipital
chr17_45740611-45741160	chr17:45740856:C:A	chr17:45495053:T:C	0.77744	0.979291	aparc-pial_rh_area_lateraloccipital
chr17_46253961-46254070	chr17:46269743:A:G	chr17:45495053:T:C	0.919807	0.775399	aparc-pial_rh_area_lateraloccipital
chr17_45948641-45949670	chr17:45949182:T:C	chr17:45495053:T:C	0.718822	0.979291	aparc-pial_rh_area_lateraloccipital
chr17_45592301-45592600	chr17:45592338:C:A	chr17:45495053:T:C	1	0.958773	aparc-pial_rh_area_lateraloccipital
chr17_45563311-45563620	chr17:45588443:C:T	chr17:45495053:T:C	1	0.963898	aparc-pial_rh_area_lateraloccipital
chr17_45936191-45937180	chr17:45913553:A:G	chr17:45495053:T:C	0.77744	0.979291	aparc-pial_rh_area_lateraloccipital
chr17_45501261-45501810	chr17:45495865:C:G	chr17:45495053:T:C	0.923713	1	aparc-pial_rh_area_lateraloccipital
chr17_46184261-46184970	chr17:46208317:T:C	chr17:45495053:T:C	0.919807	0.770717	aparc-pial_rh_area_lateraloccipital
chr17_46286621-46287300	chr17:46273641:T:C	chr17:45495053:T:C	0.919807	0.775399	aparc-pial_rh_area_lateraloccipital
chr17_45722281-45722490	chr17:45722438:C:A	chr17:45495053:T:C	0.919807	0.979291	aparc-pial_rh_area_lateraloccipital
chr6_126339721-126340910	chr6:126357185:T:TA	chr6:126337897:G:T	0.763239	0.896833	aparc-pial_rh_area_lateralorbitofrontal
chr7_19537501-19538720	chr7:19556832:T:C	chr7:19520708:C:G	0.624011	0.895782	aparc-pial_rh_area_lateralorbitofrontal
chr7_19587451-19587540	chr7:19576717:A:G	chr7:19515495:C:A	0.631294	0.796791	aparc-pial_rh_area_lateralorbitofrontal
chr4_52861431-52862920	chr4:52843010:T:C	chr4:52797872:A:G	0.665867	0.814425	aparc-pial_rh_area_lingual
chr14_59130471-59130900	chr14:59130619:G:A	chr14:59121605:C:T	1	0.975926	aparc-pial_rh_area_lingual
chr17_46190911-46195700	chr17:46172742:T:C	chr17:45455438:T:C	0.764038	0.729435	aparc-pial_rh_area_lingual
chr17_45619801-45621310	chr17:45619554:C:T	chr17:45420815:G:A	0.66672	0	aparc-pial_rh_area_lingual
chr17_46106871-46107470	chr17:46099737:C:T	chr17:46014622:C:T	0.6812	0	aparc-pial_rh_area_lingual
chr17_45425531-45426200	chr17:45425918:G:A	chr17:45420815:G:A	0.732689	0.988335	aparc-pial_rh_area_lingual
chr17_45941781-45943430	chr17:45949182:T:C	chr17:45455438:T:C	0.652562	0.733253	aparc-pial_rh_area_lingual
chr17_46266091-46268060	chr17:46269852:C:A	chr17:45420815:G:A	0.609035	0.714892	aparc-pial_rh_area_lingual
chr17_46259581-46260740	chr17:46282965:C:A	chr17:45420815:G:A	0.605129	0.664213	aparc-pial_rh_area_lingual
chr17_45489961-45491610	chr17:45490914:G:A	chr17:45420815:G:A	0.732689	0	aparc-pial_rh_area_lingual
chr17_46224411-46226000	chr17:46208317:T:C	chr17:45420815:G:A	0.605129		aparc-pial_rh_area_lingual
chr17_45740611-45741160	chr17:45740856:C:A	chr17:45455438:T:C	0.705928	0.733253	aparc-pial_rh_area_lingual
chr17_46253961-46254070	chr17:46269743:A:G	chr17:45420815:G:A	0.605129		aparc-pial_rh_area_lingual
chr17_46719541-46721000	chr17:46720454:A:G	chr17:46766301:A:G	0.605954	0	aparc-pial_rh_area_lingual
chr17_45948641-45949670	chr17:45949182:T:C	chr17:45455438:T:C	0.652562	0.733253	aparc-pial_rh_area_lingual
chr17_45592301-45592600	chr17:45592338:C:A	chr17:45420815:G:A	0.66672	0.699851	aparc-pial_rh_area_lingual
chr17_45563311-45563620	chr17:45588443:C:T	chr17:45420815:G:A	0.66672	0.70534	aparc-pial_rh_area_lingual
chr17_45936191-45937180	chr17:45913553:A:G	chr17:45455438:T:C	0.705928	0.733253	aparc-pial_rh_area_lingual
chr17_45501261-45501810	chr17:45495865:C:G	chr17:45420815:G:A	0.730202	0.744964	aparc-pial_rh_area_lingual
chr17_45775321-45776000	chr17:45777289:G:C	chr17:45779092:A:G	1	0.996021	aparc-pial_rh_area_lingual
chr17_46184261-46184970	chr17:46208317:T:C	chr17:45420815:G:A	0.605129		aparc-pial_rh_area_lingual
chr17_46286621-46287300	chr17:46273641:T:C	chr17:45420815:G:A	0.605129		aparc-pial_rh_area_lingual
chr17_45722281-45722490	chr17:45722438:C:A	chr17:45420815:G:A	0.605129	0.718424	aparc-pial_rh_area_lingual
chr11_92642201-92643340	chr11:92658323:T:G	chr11:92653237:CAT:C	0	0.981172	aparc-pial_rh_area_middletemporal
chr11_92627711-92629470	chr11:92625645:G:T	chr11:92653237:CAT:C	0	0.977775	aparc-pial_rh_area_middletemporal
chr6_125746561-125750560	chr6:125769231:T:C	chr6:125746509:A:C	0.856089	0.918487	aparc-pial_rh_area_paracentral
chr8_6460671-6461200	chr8:6460590:T:C	chr8:6426291:T:C	0.747439	0.759093	aparc-pial_rh_area_parstriangularis
chr4_52861431-52862920	chr4:52843010:T:C	chr4:52797872:A:G	0.665867	0.814425	aparc-pial_rh_area_pericalcarine
chr5_60541291-60542360	chr5:60525716:A:G	chr5:60547144:G:A	0.627283	0	aparc-pial_rh_area_pericalcarine
chr5_124996121-124997360	chr5:124994829:A:G	chr5:124997844:G:A	0.601909	0	aparc-pial_rh_area_pericalcarine
chr5_61346331-61347300	chr5:61347686:T:C	chr5:61268080:G:A	0.660111	0.634731	aparc-pial_rh_area_pericalcarine
chr11_92682951-92683390	chr11:92683093:T:C	chr11:92698520:C:T	0.923692	0.929123	aparc-pial_rh_area_pericalcarine
chr11_92713861-92714720	chr11:92690095:C:T	chr11:92698520:C:T	0.925329	0.937361	aparc-pial_rh_area_pericalcarine
chr13_79631031-79631790	chr13:79612577:T:A	chr13:79601471:G:T	0	0.692877	aparc-pial_rh_area_pericalcarine
chr14_59130471-59130900	chr14:59130619:G:A	chr14:59121605:C:T	1	0.975926	aparc-pial_rh_area_pericalcarine
chr15_39690581-39693760	chr15:39700490:C:T	chr15:39696589:C:A	0.826727	0.762529	aparc-pial_rh_area_pericalcarine
chr8_11448661-11449840	chr8:11451785:C:T	chr8:11452271:A:G	0.959234	0.852487	aparc-pial_rh_area_precentral
chr8_11368021-11368460	chr8:11359932:A:G	chr8:11382433:CT:C	0	0.668776	aparc-pial_rh_area_precentral
chr8_10965311-10965980	chr8:10952740:C:T	chr8:11176008:C:G	0	0.604263	aparc-pial_rh_area_precentral
chr8_11346971-11348950	chr8:11358108:C:G	chr8:11382433:CT:C	0	0.858711	aparc-pial_rh_area_precentral
chr10_116973721-116975130	chr10:116949868:A:T	chr10:116886618:C:G	0.87086	0.960683	aparc-pial_rh_area_precentral
chr10_116890841-116892260	chr10:116884159:G:A	chr10:116884159:A:G	1	1	aparc-pial_rh_area_precentral
chr10_70634251-70634690	chr10:70635452:C:T	chr10:70640321:G:GT	0	0.922053	aparc-pial_rh_area_precentral
chr10_117000681-117000900	chr10:116979803:T:C	chr10:116884159:A:G	0.790476	0.902218	aparc-pial_rh_area_precentral
chr14_59130471-59130900	chr14:59130619:G:A	chr14:59121605:C:T	1	0.975926	aparc-pial_rh_area_precuneus
chr14_59618451-59618610	chr14:59618520:C:T	chr14:59427043:T:TCTAA	0.730519	0	aparc-pial_rh_area_precuneus
chr1_85447021-85447870	chr1:85445210:C:A	chr1:85441942:T:C	1	0.994495	aparc-pial_rh_area_superiorfrontal
chr14_59130471-59130900	chr14:59130619:G:A	chr14:59132213:T:C	0.75731	0.828268	aparc-pial_rh_area_supramarginal
chr19_45766661-45771960	chr19:45751817:G:A	chr19:45801327:T:G	0	0.698481	BA-exvivo_lh_area_BA3a
chr19_45809541-45810510	chr19:45801327:G:T	chr19:45801327:T:G	1	1	BA-exvivo_lh_area_BA3a
chr19_45791781-45793710	chr19:45801327:G:T	chr19:45801327:T:G	1	1	BA-exvivo_lh_area_BA3a
chr19_45809541-45810510	chr19:45801327:G:T	chr19:45842628:C:T	0.725095	0	BA-exvivo_lh_area_BA3b
chr19_45791781-45793710	chr19:45801327:G:T	chr19:45842628:C:T	0.725095	0	BA-exvivo_lh_area_BA3b
chr16_79022411-79023540	chr16:79023247:A:C	chr16:79018100:G:T	0	0.668861	BA-exvivo_lh_area_BA4p
chr8_8507901-8508820	chr8:8483595:T:G	chr8:8457501:C:CCAGAGAGGCT	0.761897		BA-exvivo_lh_area_BA6
chr8_8516931-8518270	chr8:8522004:T:C	chr8:8261726:T:C	0	0.661902	BA-exvivo_lh_area_BA6
chr8_8309241-8312070	chr8:8310872:G:A	chr8:8297953:A:G	0.825223	0.706508	BA-exvivo_lh_area_BA6
chr8_8963161-8964090	chr8:8965424:C:A	chr8:8933634:C:A	0.685922	0	BA-exvivo_lh_area_BA6
chr8_8227131-8229660	chr8:8240516:T:C	chr8:8261726:T:C	0.838406	0.831904	BA-exvivo_lh_area_BA6
chr8_9087831-9089330	chr8:9111923:G:C	chr8:8480637:T:C	0.600083	0	BA-exvivo_lh_area_BA6
chr8_8935021-8937120	chr8:8940276:T:G	chr8:8933634:C:A	0	0.610941	BA-exvivo_lh_area_BA6
chr8_8209791-8210700	chr8:8232189:C:G	chr8:8261726:T:C	0.906103	0.78017	BA-exvivo_lh_area_BA6
chr8_8224261-8224800	chr8:8240516:T:C	chr8:8261726:T:C	0.838406	0.831904	BA-exvivo_lh_area_BA6
chr8_11346971-11348950	chr8:11358108:C:G	chr8:11251760:C:T	0	0.66686	BA-exvivo_lh_area_BA6
chr8_8218381-8218610	chr8:8237348:G:A	chr8:8261726:T:C	0.854565	0.844167	BA-exvivo_lh_area_BA6
chr10_31977201-31978580	chr10:31968404:T:G	chr10:31998419:C:CT	0	0.780457	BA-exvivo_lh_area_BA45
chr10_32053451-32057150	chr10:32081492:A:T	chr10:32078410:T:A	0.789959	0.983411	BA-exvivo_lh_area_BA45
chr4_52861431-52862920	chr4:52843010:T:C	chr4:52797872:A:G	0.665867	0.814425	BA-exvivo_lh_area_V2
chr5_124996121-124997360	chr5:124994829:A:G	chr5:124997844:G:A	0.601909	0	BA-exvivo_lh_area_V2
chr12_48026821-48028050	chr12:48027666:C:T	chr12:47991161:T:A	0	0.762316	BA-exvivo_lh_area_V2
chr14_59130471-59130900	chr14:59130619:G:A	chr14:59121605:C:T	1	0.975926	BA-exvivo_lh_area_V2
chr17_46190911-46195700	chr17:46172742:T:C	chr17:45386127:C:A	0.70835	0.699076	BA-exvivo_lh_area_V2
chr17_45619801-45621310	chr17:45619554:C:T	chr17:45386127:C:A	0.841905	0	BA-exvivo_lh_area_V2
chr17_46106871-46107470	chr17:46099737:C:T	chr17:46014622:C:T	0.6812	0	BA-exvivo_lh_area_V2
chr17_45425531-45426200	chr17:45425918:G:A	chr17:45386127:C:A	0.915306	0.953488	BA-exvivo_lh_area_V2
chr17_45941781-45943430	chr17:45949182:T:C	chr17:45413487:A:G	0.652562	0.724741	BA-exvivo_lh_area_V2
chr17_46266091-46268060	chr17:46269852:C:A	chr17:45386127:C:A	0.777679	0.68936	BA-exvivo_lh_area_V2
chr17_46259581-46260740	chr17:46282965:C:A	chr17:45386127:C:A	0.753755	0.656879	BA-exvivo_lh_area_V2
chr17_46696321-46696630	chr17:46717482:G:T	chr17:46685223:A:G	0.719707	0	BA-exvivo_lh_area_V2
chr17_45489961-45491610	chr17:45490914:G:A	chr17:45386127:C:A	0.915306	0	BA-exvivo_lh_area_V2
chr17_46224411-46226000	chr17:46208317:T:C	chr17:45386127:C:A	0.753755		BA-exvivo_lh_area_V2
chr17_45740611-45741160	chr17:45740856:C:A	chr17:45386127:C:A	0.636526	0.702765	BA-exvivo_lh_area_V2
chr17_46253961-46254070	chr17:46269743:A:G	chr17:45386127:C:A	0.753755		BA-exvivo_lh_area_V2
chr17_46719541-46721000	chr17:46720454:A:G	chr17:46685223:A:G	0.691534	0	BA-exvivo_lh_area_V2
chr17_45948641-45949670	chr17:45949182:T:C	chr17:45413487:A:G	0.652562	0.724741	BA-exvivo_lh_area_V2
chr17_45592301-45592600	chr17:45592338:C:A	chr17:45386127:C:A	0.841905	0.684347	BA-exvivo_lh_area_V2
chr17_45563311-45563620	chr17:45588443:C:T	chr17:45386127:C:A	0.841905	0.689862	BA-exvivo_lh_area_V2
chr17_45936191-45937180	chr17:45913553:A:G	chr17:45386127:C:A	0.636526	0.702765	BA-exvivo_lh_area_V2
chr17_45501261-45501810	chr17:45495865:C:G	chr17:45386127:C:A	0.777679	0.719526	BA-exvivo_lh_area_V2
chr17_45775321-45776000	chr17:45777289:G:C	chr17:45777289:C:G	1	1	BA-exvivo_lh_area_V2
chr17_46184261-46184970	chr17:46208317:T:C	chr17:45386127:C:A	0.753755		BA-exvivo_lh_area_V2
chr17_46286621-46287300	chr17:46273641:T:C	chr17:45386127:C:A	0.753755		BA-exvivo_lh_area_V2
chr17_45722281-45722490	chr17:45722438:C:A	chr17:45386127:C:A	0.753755	0.702765	BA-exvivo_lh_area_V2
chr17_46190911-46195700	chr17:46171133:G:C	chr17:46027246:TG:T	0.891036	0.988715	BA-exvivo_lh_area_perirhinal
chr17_46106871-46107470	chr17:46099737:C:T	chr17:46027246:TG:T	0.715484	0	BA-exvivo_lh_area_perirhinal
chr17_45425531-45426200	chr17:45425918:G:A	chr17:46273932:A:G	0	0.601303	BA-exvivo_lh_area_perirhinal
chr17_45941781-45943430	chr17:45949182:T:C	chr17:46273932:A:G	0	0.842136	BA-exvivo_lh_area_perirhinal
chr17_46266091-46268060	chr17:46269852:C:A	chr17:46273932:A:G	0	0.87178	BA-exvivo_lh_area_perirhinal
chr17_46259581-46260740	chr17:46282965:C:A	chr17:46273932:A:G	0	0.799786	BA-exvivo_lh_area_perirhinal
chr17_46224411-46226000	chr17:46208317:T:C	chr17:46273932:A:G	0	0.895415	BA-exvivo_lh_area_perirhinal
chr17_45740611-45741160	chr17:45740856:C:A	chr17:46273932:A:G	0	0.842136	BA-exvivo_lh_area_perirhinal
chr17_46253961-46254070	chr17:46269743:A:G	chr17:46273932:A:G	0	0.902579	BA-exvivo_lh_area_perirhinal
chr17_45948641-45949670	chr17:45949182:T:C	chr17:46273932:A:G	0	0.842136	BA-exvivo_lh_area_perirhinal
chr17_45592301-45592600	chr17:45592338:C:A	chr17:46273932:A:G	0	0.830495	BA-exvivo_lh_area_perirhinal
chr17_45563311-45563620	chr17:45588443:C:T	chr17:46273932:A:G	0	0.837011	BA-exvivo_lh_area_perirhinal
chr17_45936191-45937180	chr17:45913553:A:G	chr17:46273932:A:G	0	0.842136	BA-exvivo_lh_area_perirhinal
chr17_45501261-45501810	chr17:45495865:C:G	chr17:46273932:A:G	0	0.850958	BA-exvivo_lh_area_perirhinal
chr17_46184261-46184970	chr17:46208317:T:C	chr17:46273932:A:G	0	0.895415	BA-exvivo_lh_area_perirhinal
chr17_46286621-46287300	chr17:46273641:T:C	chr17:46273932:A:G	0	0.902579	BA-exvivo_lh_area_perirhinal
chr17_45722281-45722490	chr17:45722438:C:A	chr17:46273932:A:G	0	0.842136	BA-exvivo_lh_area_perirhinal
chr14_58606691-58608220	chr14:58607418:A:C	chr14:58601566:G:T	0.94997	0.746273	BA-exvivo_lh_area_entorhinal
chr17_46190911-46195700	chr17:46171133:G:C	chr17:46027246:TG:T	0.891036	0.988715	BA-exvivo_lh_area_entorhinal
chr17_45619801-45621310	chr17:45619554:C:T	chr17:46270361:T:A	0.919807	0	BA-exvivo_lh_area_entorhinal
chr17_46106871-46107470	chr17:46099737:C:T	chr17:46027246:TG:T	0.715484	0	BA-exvivo_lh_area_entorhinal
chr17_45425531-45426200	chr17:45425918:G:A	chr17:46270361:T:A	0.83554		BA-exvivo_lh_area_entorhinal
chr17_45941781-45943430	chr17:45949182:T:C	chr17:46270361:T:A	0.652562	0.790037	BA-exvivo_lh_area_entorhinal
chr17_46266091-46268060	chr17:46269852:C:A	chr17:46270361:T:A	0.849638	0.805452	BA-exvivo_lh_area_entorhinal
chr17_46259581-46260740	chr17:46282965:C:A	chr17:46270361:T:A	1	0.849348	BA-exvivo_lh_area_entorhinal
chr17_45489961-45491610	chr17:45490914:G:A	chr17:46270361:T:A	0.83554	0	BA-exvivo_lh_area_entorhinal
chr17_46224411-46226000	chr17:46208317:T:C	chr17:46270361:T:A	1	0.992063	BA-exvivo_lh_area_entorhinal
chr17_45740611-45741160	chr17:45740856:C:A	chr17:46270361:T:A	0.705928	0.790037	BA-exvivo_lh_area_entorhinal
chr17_46253961-46254070	chr17:46269743:A:G	chr17:46270361:T:A	1	1	BA-exvivo_lh_area_entorhinal
chr17_45948641-45949670	chr17:45949182:T:C	chr17:46270361:T:A	0.652562	0.790037	BA-exvivo_lh_area_entorhinal
chr17_45592301-45592600	chr17:45592338:C:A	chr17:46270361:T:A	0.919807	0.790037	BA-exvivo_lh_area_entorhinal
chr17_45563311-45563620	chr17:45588443:C:T	chr17:46270361:T:A	0.919807	0.796744	BA-exvivo_lh_area_entorhinal
chr17_45936191-45937180	chr17:45913553:A:G	chr17:46270361:T:A	0.705928	0.790037	BA-exvivo_lh_area_entorhinal
chr17_45501261-45501810	chr17:45495865:C:G	chr17:46270361:T:A	0.849638	0.775399	BA-exvivo_lh_area_entorhinal
chr17_46361211-46362340	chr17:46357059:C:G	chr17:46333002:G:T	0.890438	0	BA-exvivo_lh_area_entorhinal
chr17_46184261-46184970	chr17:46208317:T:C	chr17:46270361:T:A	1	0.992063	BA-exvivo_lh_area_entorhinal
chr17_46286621-46287300	chr17:46273641:T:C	chr17:46270361:T:A	1	1	BA-exvivo_lh_area_entorhinal
chr17_45722281-45722490	chr17:45722438:C:A	chr17:46270361:T:A	0.83554	0.790037	BA-exvivo_lh_area_entorhinal
chr17_46190911-46195700	chr17:46172742:T:C	chr17:45581412:A:C	0	0.792069	BA-exvivo_rh_area_BA1
chr17_45425531-45426200	chr17:45425918:G:A	chr17:45614011:C:T	0	0.719913	BA-exvivo_rh_area_BA1
chr17_45941781-45943430	chr17:45949182:T:C	chr17:45581412:A:C	0	0.785354	BA-exvivo_rh_area_BA1
chr17_46266091-46268060	chr17:46269852:C:A	chr17:45581412:A:C	0	0.800584	BA-exvivo_rh_area_BA1
chr17_46259581-46260740	chr17:46282965:C:A	chr17:45581412:A:C	0	0.844118	BA-exvivo_rh_area_BA1
chr17_46224411-46226000	chr17:46208317:T:C	chr17:45581412:A:C	0	1	BA-exvivo_rh_area_BA1
chr17_45740611-45741160	chr17:45740856:C:A	chr17:45581412:A:C	0	0.785354	BA-exvivo_rh_area_BA1
chr17_46253961-46254070	chr17:46269743:A:G	chr17:45581412:A:C	0	0.992063	BA-exvivo_rh_area_BA1
chr17_45948641-45949670	chr17:45949182:T:C	chr17:45581412:A:C	0	0.785354	BA-exvivo_rh_area_BA1
chr17_45592301-45592600	chr17:45592338:C:A	chr17:45581412:A:C	0	0.796792	BA-exvivo_rh_area_BA1
chr17_45563311-45563620	chr17:45588443:C:T	chr17:45581412:A:C	0	0.792069	BA-exvivo_rh_area_BA1
chr17_45936191-45937180	chr17:45913553:A:G	chr17:45581412:A:C	0	0.785354	BA-exvivo_rh_area_BA1
chr17_45501261-45501810	chr17:45495865:C:G	chr17:45581412:A:C	0	0.770717	BA-exvivo_rh_area_BA1
chr17_46184261-46184970	chr17:46208317:T:C	chr17:45581412:A:C	0	1	BA-exvivo_rh_area_BA1
chr17_46286621-46287300	chr17:46273641:T:C	chr17:45581412:A:C	0	0.992063	BA-exvivo_rh_area_BA1
chr17_45722281-45722490	chr17:45722438:C:A	chr17:45581412:A:C	0	0.785354	BA-exvivo_rh_area_BA1
chr1_112678211-112678510	chr1:112682292:T:C	chr1:112605276:C:A	0.661724	0.97655	BA-exvivo_rh_area_BA2
chr10_116973721-116975130	chr10:116949868:A:T	chr10:116892371:C:T	0.87086	0.955906	BA-exvivo_rh_area_BA3a
chr10_116890841-116892260	chr10:116884159:G:A	chr10:116892371:C:T	0	0.764467	BA-exvivo_rh_area_BA3a
chr10_117000681-117000900	chr10:116979803:T:C	chr10:116892371:C:T	0	0.777415	BA-exvivo_rh_area_BA3a
chr8_10965311-10965980	chr8:10952740:C:T	chr8:11174731:T:C	0	0.6055	BA-exvivo_rh_area_BA4a
chr10_116973721-116975130	chr10:116949868:A:T	chr10:116886618:C:G	0.87086	0.960683	BA-exvivo_rh_area_BA4p
chr10_116890841-116892260	chr10:116884159:G:A	chr10:116884159:A:G	1	1	BA-exvivo_rh_area_BA4p
chr10_117000681-117000900	chr10:116979803:T:C	chr10:116884159:A:G	0.790476	0.902218	BA-exvivo_rh_area_BA4p
chr15_38819131-38819920	chr15:38819462:C:G	chr15:38778367:T:C	0.823498	0.840354	BA-exvivo_rh_area_BA4p
chr4_52861431-52862920	chr4:52843010:T:C	chr4:52797872:A:G	0.665867	0.814425	BA-exvivo_rh_area_V1
chr5_60541291-60542360	chr5:60525716:A:G	chr5:60547144:G:A	0.627283	0	BA-exvivo_rh_area_V1
chr5_124996121-124997360	chr5:124994829:A:G	chr5:124997844:G:A	0.601909	0	BA-exvivo_rh_area_V1
chr5_61346331-61347300	chr5:61347686:T:C	chr5:61268080:G:A	0.660111	0.634731	BA-exvivo_rh_area_V1
chr11_92682951-92683390	chr11:92683093:T:C	chr11:92618302:T:G	0.788525	0.921563	BA-exvivo_rh_area_V1
chr11_92713861-92714720	chr11:92690095:C:T	chr11:92618302:T:G	0.755599	0.929523	BA-exvivo_rh_area_V1
chr11_92642201-92643340	chr11:92658323:T:G	chr11:92824476:C:T	0	0.768544	BA-exvivo_rh_area_V1
chr11_92627711-92629470	chr11:92625645:G:T	chr11:92824476:C:T	0	0.720657	BA-exvivo_rh_area_V1
chr13_79631031-79631790	chr13:79612577:T:A	chr13:79605977:T:C	0.971141	0.991526	BA-exvivo_rh_area_V1
chr14_59130471-59130900	chr14:59130619:G:A	chr14:59121605:C:T	1	0.975926	BA-exvivo_rh_area_V1
chr17_46361211-46362340	chr17:46357059:C:G	chr17:46333002:G:T	0.890438	0	BA-exvivo_rh_area_V1
chr4_52861431-52862920	chr4:52843010:T:C	chr4:52797872:A:G	0.665867	0.814425	BA-exvivo_rh_area_V2
chr5_124996121-124997360	chr5:124994829:A:G	chr5:124997844:G:A	0.601909	0	BA-exvivo_rh_area_V2
chr11_92682951-92683390	chr11:92683093:T:C	chr11:92818507:G:GC	0.776251	0.79515	BA-exvivo_rh_area_V2
chr11_92713861-92714720	chr11:92690095:C:T	chr11:92818507:G:GC	0.782834	0.795106	BA-exvivo_rh_area_V2
chr14_59464231-59465880	chr14:59446909:A:C	chr14:59427619:T:G	0.806131	0.740967	BA-exvivo_rh_area_V2
chr14_59130471-59130900	chr14:59130619:G:A	chr14:59121605:C:T	1	0.975926	BA-exvivo_rh_area_V2
chr17_46190911-46195700	chr17:46172742:T:C	chr17:45386127:C:A	0.70835	0.699076	BA-exvivo_rh_area_V2
chr17_45619801-45621310	chr17:45619554:C:T	chr17:45386127:C:A	0.841905	0	BA-exvivo_rh_area_V2
chr17_46106871-46107470	chr17:46099737:C:T	chr17:46014622:C:T	0.6812	0	BA-exvivo_rh_area_V2
chr17_45425531-45426200	chr17:45425918:G:A	chr17:45386127:C:A	0.915306	0.953488	BA-exvivo_rh_area_V2
chr17_45941781-45943430	chr17:45949182:T:C	chr17:45413487:A:G	0.652562	0.724741	BA-exvivo_rh_area_V2
chr17_46266091-46268060	chr17:46269852:C:A	chr17:45386127:C:A	0.777679	0.68936	BA-exvivo_rh_area_V2
chr17_46259581-46260740	chr17:46282965:C:A	chr17:45386127:C:A	0.753755	0.656879	BA-exvivo_rh_area_V2
chr17_46696321-46696630	chr17:46717482:G:T	chr17:46685223:A:G	0.719707	0	BA-exvivo_rh_area_V2
chr17_45489961-45491610	chr17:45490914:G:A	chr17:45386127:C:A	0.915306	0	BA-exvivo_rh_area_V2
chr17_46224411-46226000	chr17:46208317:T:C	chr17:45386127:C:A	0.753755		BA-exvivo_rh_area_V2
chr17_45740611-45741160	chr17:45740856:C:A	chr17:45386127:C:A	0.636526	0.702765	BA-exvivo_rh_area_V2
chr17_46253961-46254070	chr17:46269743:A:G	chr17:45386127:C:A	0.753755		BA-exvivo_rh_area_V2
chr17_46719541-46721000	chr17:46720454:A:G	chr17:46685223:A:G	0.691534	0	BA-exvivo_rh_area_V2
chr17_45948641-45949670	chr17:45949182:T:C	chr17:45413487:A:G	0.652562	0.724741	BA-exvivo_rh_area_V2
chr17_45592301-45592600	chr17:45592338:C:A	chr17:45386127:C:A	0.841905	0.684347	BA-exvivo_rh_area_V2
chr17_45563311-45563620	chr17:45588443:C:T	chr17:45386127:C:A	0.841905	0.689862	BA-exvivo_rh_area_V2
chr17_45936191-45937180	chr17:45913553:A:G	chr17:45386127:C:A	0.636526	0.702765	BA-exvivo_rh_area_V2
chr17_45501261-45501810	chr17:45495865:C:G	chr17:45386127:C:A	0.777679	0.719526	BA-exvivo_rh_area_V2
chr17_45775321-45776000	chr17:45777289:G:C	chr17:45777289:C:G	1	1	BA-exvivo_rh_area_V2
chr17_46184261-46184970	chr17:46208317:T:C	chr17:45386127:C:A	0.753755		BA-exvivo_rh_area_V2
chr17_46286621-46287300	chr17:46273641:T:C	chr17:45386127:C:A	0.753755		BA-exvivo_rh_area_V2
chr17_45722281-45722490	chr17:45722438:C:A	chr17:45386127:C:A	0.753755	0.702765	BA-exvivo_rh_area_V2
chr12_65403301-65403430	chr12:65397683:C:T	chr12:65368278:C:G	1	0.996266	BA-exvivo_rh_area_MT
chr17_46190911-46195700	chr17:46172742:T:C	chr17:45386127:C:A	0.70835	0.699076	BA-exvivo_rh_area_MT
chr17_45619801-45621310	chr17:45619554:C:T	chr17:45386127:C:A	0.841905	0	BA-exvivo_rh_area_MT
chr17_46106871-46107470	chr17:46099737:C:T	chr17:46014622:C:T	0.6812		BA-exvivo_rh_area_MT
chr17_45425531-45426200	chr17:45425918:G:A	chr17:45386127:C:A	0.915306	0.953488	BA-exvivo_rh_area_MT
chr17_45941781-45943430	chr17:45949182:T:C	chr17:45413487:A:G	0.652562	0.724741	BA-exvivo_rh_area_MT
chr17_46266091-46268060	chr17:46269852:C:A	chr17:45386127:C:A	0.777679	0.68936	BA-exvivo_rh_area_MT
chr17_46259581-46260740	chr17:46282965:C:A	chr17:45386127:C:A	0.753755	0.656879	BA-exvivo_rh_area_MT
chr17_46696321-46696630	chr17:46717482:G:T	chr17:46685223:A:G	0.719707	0	BA-exvivo_rh_area_MT
chr17_45489961-45491610	chr17:45490914:G:A	chr17:45386127:C:A	0.915306	0	BA-exvivo_rh_area_MT
chr17_46224411-46226000	chr17:46208317:T:C	chr17:45386127:C:A	0.753755		BA-exvivo_rh_area_MT
chr17_45740611-45741160	chr17:45740856:C:A	chr17:45386127:C:A	0.636526	0.702765	BA-exvivo_rh_area_MT
chr17_46253961-46254070	chr17:46269743:A:G	chr17:45386127:C:A	0.753755		BA-exvivo_rh_area_MT
chr17_46719541-46721000	chr17:46720454:A:G	chr17:46685223:A:G	0.691534	0	BA-exvivo_rh_area_MT
chr17_45948641-45949670	chr17:45949182:T:C	chr17:45413487:A:G	0.652562	0.724741	BA-exvivo_rh_area_MT
chr17_45592301-45592600	chr17:45592338:C:A	chr17:45386127:C:A	0.841905	0.684347	BA-exvivo_rh_area_MT
chr17_45563311-45563620	chr17:45588443:C:T	chr17:45386127:C:A	0.841905	0.689862	BA-exvivo_rh_area_MT
chr17_45936191-45937180	chr17:45913553:A:G	chr17:45386127:C:A	0.636526	0.702765	BA-exvivo_rh_area_MT
chr17_46130121-46131010	chr17:46144679:T:TA	chr17:46028029:G:A	0.691231	0.735183	BA-exvivo_rh_area_MT
chr17_46143961-46144590	chr17:46158639:C:T	chr17:46028029:G:A	0.785391	0.787274	BA-exvivo_rh_area_MT
chr17_45501261-45501810	chr17:45495865:C:G	chr17:45386127:C:A	0.777679	0.719526	BA-exvivo_rh_area_MT
chr17_45775321-45776000	chr17:45777289:G:C	chr17:45760551:C:T	0	0.655862	BA-exvivo_rh_area_MT
chr17_46184261-46184970	chr17:46208317:T:C	chr17:45386127:C:A	0.753755		BA-exvivo_rh_area_MT
chr17_46286621-46287300	chr17:46273641:T:C	chr17:45386127:C:A	0.753755		BA-exvivo_rh_area_MT
chr17_45722281-45722490	chr17:45722438:C:A	chr17:45386127:C:A	0.753755	0.702765	BA-exvivo_rh_area_MT
chr14_58606691-58608220	chr14:58607418:A:C	chr14:58605508:T:G	0.94997	0.974817	BA-exvivo_rh_area_perirhinal
chr17_46190911-46195700	chr17:46171133:G:C	chr17:46027246:TG:T	0.891036	0.988715	BA-exvivo_rh_area_perirhinal
chr17_46106871-46107470	chr17:46099737:C:T	chr17:46027246:TG:T	0.715484	0	BA-exvivo_rh_area_perirhinal
chr17_46190911-46195700	chr17:46171133:G:C	chr17:46027246:TG:T	0.891036	0.988715	BA-exvivo_rh_area_entorhinal
chr17_46106871-46107470	chr17:46099737:C:T	chr17:46027246:TG:T	0.715484	0	BA-exvivo_rh_area_entorhinal
chr17_46361211-46362340	chr17:46357059:C:G	chr17:46333002:G:T	0.890438	0	BA-exvivo_rh_area_entorhinal
chr8_12361931-12362680	chr8:12342321:A:G	chr8:11369897:A:G	0.675444	0	aparc-DKTatlas_lh_area_caudalanteriorcingulate
chr8_11368021-11368460	chr8:11359932:A:G	chr8:11369897:A:G	0	0.716101	aparc-DKTatlas_lh_area_caudalanteriorcingulate
chr8_10965311-10965980	chr8:10952740:C:T	chr8:11045965:A:T	0	0.62802	aparc-DKTatlas_lh_area_caudalanteriorcingulate
chr8_11346971-11348950	chr8:11358108:C:G	chr8:11370376:T:C	0.828157	0.910346	aparc-DKTatlas_lh_area_caudalanteriorcingulate
chr14_59130471-59130900	chr14:59130619:G:A	chr14:59121605:C:T	1	0.975926	aparc-DKTatlas_lh_area_cuneus
chr17_46190911-46195700	chr17:46172742:T:C	chr17:45386127:C:A	0.70835	0.699076	aparc-DKTatlas_lh_area_fusiform
chr17_45619801-45621310	chr17:45619554:C:T	chr17:45386127:C:A	0.841905	0	aparc-DKTatlas_lh_area_fusiform
chr17_46106871-46107470	chr17:46099737:C:T	chr17:46014622:C:T	0.6812	0	aparc-DKTatlas_lh_area_fusiform
chr17_45425531-45426200	chr17:45425918:G:A	chr17:45386127:C:A	0.915306	0.953488	aparc-DKTatlas_lh_area_fusiform
chr17_45941781-45943430	chr17:45949182:T:C	chr17:45413487:A:G	0.652562	0.724741	aparc-DKTatlas_lh_area_fusiform
chr17_46266091-46268060	chr17:46269852:C:A	chr17:45386127:C:A	0.777679	0.68936	aparc-DKTatlas_lh_area_fusiform
chr17_46259581-46260740	chr17:46282965:C:A	chr17:45386127:C:A	0.753755	0.656879	aparc-DKTatlas_lh_area_fusiform
chr17_46696321-46696630	chr17:46717482:G:T	chr17:46685223:A:G	0.719707	0	aparc-DKTatlas_lh_area_fusiform
chr17_45489961-45491610	chr17:45490914:G:A	chr17:45386127:C:A	0.915306	0	aparc-DKTatlas_lh_area_fusiform
chr17_46224411-46226000	chr17:46208317:T:C	chr17:45386127:C:A	0.753755		aparc-DKTatlas_lh_area_fusiform
chr17_45740611-45741160	chr17:45740856:C:A	chr17:45386127:C:A	0.636526	0.702765	aparc-DKTatlas_lh_area_fusiform
chr17_46253961-46254070	chr17:46269743:A:G	chr17:45386127:C:A	0.753755		aparc-DKTatlas_lh_area_fusiform
chr17_46719541-46721000	chr17:46720454:A:G	chr17:46685223:A:G	0.691534	0	aparc-DKTatlas_lh_area_fusiform
chr17_45948641-45949670	chr17:45949182:T:C	chr17:45413487:A:G	0.652562	0.724741	aparc-DKTatlas_lh_area_fusiform
chr17_45592301-45592600	chr17:45592338:C:A	chr17:45386127:C:A	0.841905	0.684347	aparc-DKTatlas_lh_area_fusiform
chr17_45563311-45563620	chr17:45588443:C:T	chr17:45386127:C:A	0.841905	0.689862	aparc-DKTatlas_lh_area_fusiform
chr17_45936191-45937180	chr17:45913553:A:G	chr17:45386127:C:A	0.636526	0.702765	aparc-DKTatlas_lh_area_fusiform
chr17_45501261-45501810	chr17:45495865:C:G	chr17:45386127:C:A	0.777679	0.719526	aparc-DKTatlas_lh_area_fusiform
chr17_45775321-45776000	chr17:45777289:G:C	chr17:45777289:C:G	1	1	aparc-DKTatlas_lh_area_fusiform
chr17_46184261-46184970	chr17:46208317:T:C	chr17:45386127:C:A	0.753755		aparc-DKTatlas_lh_area_fusiform
chr17_46286621-46287300	chr17:46273641:T:C	chr17:45386127:C:A	0.753755		aparc-DKTatlas_lh_area_fusiform
chr17_45722281-45722490	chr17:45722438:C:A	chr17:45386127:C:A	0.753755	0.702765	aparc-DKTatlas_lh_area_fusiform
chr12_65403301-65403430	chr12:65397683:C:T	chr12:65368278:C:G	1	0.996266	aparc-DKTatlas_lh_area_inferiorparietal
chr17_46190911-46195700	chr17:46172742:T:C	chr17:45489971:G:C	0.764038	0.761966	aparc-DKTatlas_lh_area_inferiorparietal
chr17_45619801-45621310	chr17:45619554:C:T	chr17:45489971:G:C	0.919807	0	aparc-DKTatlas_lh_area_inferiorparietal
chr17_46106871-46107470	chr17:46099737:C:T	chr17:46014622:C:T	0.6812	0	aparc-DKTatlas_lh_area_inferiorparietal
chr17_45425531-45426200	chr17:45425918:G:A	chr17:45485727:G:A	0.601355	0.959731	aparc-DKTatlas_lh_area_inferiorparietal
chr17_45941781-45943430	chr17:45949182:T:C	chr17:45489971:G:C	0.652562	0.765877	aparc-DKTatlas_lh_area_inferiorparietal
chr17_46266091-46268060	chr17:46269852:C:A	chr17:45489971:G:C	0.849638	0.763759	aparc-DKTatlas_lh_area_inferiorparietal
chr17_46259581-46260740	chr17:46282965:C:A	chr17:45489971:G:C	0.83554	0.703171	aparc-DKTatlas_lh_area_inferiorparietal
chr17_46696321-46696630	chr17:46717482:G:T	chr17:46685223:A:G	0.719707	0	aparc-DKTatlas_lh_area_inferiorparietal
chr17_45489961-45491610	chr17:45490914:G:A	chr17:45485727:G:A	0.601355	0	aparc-DKTatlas_lh_area_inferiorparietal
chr17_46224411-46226000	chr17:46208317:T:C	chr17:45489971:G:C	0.83554		aparc-DKTatlas_lh_area_inferiorparietal
chr17_45740611-45741160	chr17:45740856:C:A	chr17:45489971:G:C	0.705928	0.765877	aparc-DKTatlas_lh_area_inferiorparietal
chr17_46253961-46254070	chr17:46269743:A:G	chr17:45489971:G:C	0.83554		aparc-DKTatlas_lh_area_inferiorparietal
chr17_46719541-46721000	chr17:46720454:A:G	chr17:46685223:A:G	0.691534	0	aparc-DKTatlas_lh_area_inferiorparietal
chr17_45948641-45949670	chr17:45949182:T:C	chr17:45489971:G:C	0.652562	0.765877	aparc-DKTatlas_lh_area_inferiorparietal
chr17_45592301-45592600	chr17:45592338:C:A	chr17:45489971:G:C	0.919807	0.746941	aparc-DKTatlas_lh_area_inferiorparietal
chr17_45563311-45563620	chr17:45588443:C:T	chr17:45489971:G:C	0.919807	0.752494	aparc-DKTatlas_lh_area_inferiorparietal
chr17_45936191-45937180	chr17:45913553:A:G	chr17:45489971:G:C	0.705928	0.765877	aparc-DKTatlas_lh_area_inferiorparietal
chr17_45501261-45501810	chr17:45495865:C:G	chr17:45489971:G:C	0.849638	0.793276	aparc-DKTatlas_lh_area_inferiorparietal
chr17_45775321-45776000	chr17:45777289:G:C	chr17:45760551:C:T	0	0.655862	aparc-DKTatlas_lh_area_inferiorparietal
chr17_46184261-46184970	chr17:46208317:T:C	chr17:45489971:G:C	0.83554		aparc-DKTatlas_lh_area_inferiorparietal
chr17_46286621-46287300	chr17:46273641:T:C	chr17:45489971:G:C	0.83554		aparc-DKTatlas_lh_area_inferiorparietal
chr17_45722281-45722490	chr17:45722438:C:A	chr17:45489971:G:C	0.83554	0.765877	aparc-DKTatlas_lh_area_inferiorparietal
chr4_52861431-52862920	chr4:52843010:T:C	chr4:52862054:T:G	0.898447	0.807253	aparc-DKTatlas_lh_area_lateraloccipital
chr14_59130471-59130900	chr14:59130619:G:A	chr14:59121605:C:T	1	0.975926	aparc-DKTatlas_lh_area_lateraloccipital
chr17_46190911-46195700	chr17:46172742:T:C	chr17:45386127:C:A	0.70835	0.699076	aparc-DKTatlas_lh_area_lateraloccipital
chr17_45619801-45621310	chr17:45619554:C:T	chr17:45386127:C:A	0.841905	0	aparc-DKTatlas_lh_area_lateraloccipital
chr17_46106871-46107470	chr17:46099737:C:T	chr17:46014622:C:T	0.6812	0	aparc-DKTatlas_lh_area_lateraloccipital
chr17_45425531-45426200	chr17:45425918:G:A	chr17:45386127:C:A	0.915306	0.953488	aparc-DKTatlas_lh_area_lateraloccipital
chr17_45941781-45943430	chr17:45949182:T:C	chr17:45413487:A:G	0.652562	0.724741	aparc-DKTatlas_lh_area_lateraloccipital
chr17_46266091-46268060	chr17:46269852:C:A	chr17:45386127:C:A	0.777679	0.68936	aparc-DKTatlas_lh_area_lateraloccipital
chr17_46259581-46260740	chr17:46282965:C:A	chr17:45386127:C:A	0.753755	0.656879	aparc-DKTatlas_lh_area_lateraloccipital
chr17_46696321-46696630	chr17:46717482:G:T	chr17:46685223:A:G	0.719707	0	aparc-DKTatlas_lh_area_lateraloccipital
chr17_45489961-45491610	chr17:45490914:G:A	chr17:45386127:C:A	0.915306	0	aparc-DKTatlas_lh_area_lateraloccipital
chr17_46224411-46226000	chr17:46208317:T:C	chr17:45386127:C:A	0.753755		aparc-DKTatlas_lh_area_lateraloccipital
chr17_45740611-45741160	chr17:45740856:C:A	chr17:45386127:C:A	0.636526	0.702765	aparc-DKTatlas_lh_area_lateraloccipital
chr17_46253961-46254070	chr17:46269743:A:G	chr17:45386127:C:A	0.753755		aparc-DKTatlas_lh_area_lateraloccipital
chr17_46719541-46721000	chr17:46720454:A:G	chr17:46685223:A:G	0.691534	0	aparc-DKTatlas_lh_area_lateraloccipital
chr17_45948641-45949670	chr17:45949182:T:C	chr17:45413487:A:G	0.652562	0.724741	aparc-DKTatlas_lh_area_lateraloccipital
chr17_45592301-45592600	chr17:45592338:C:A	chr17:45386127:C:A	0.841905	0.684347	aparc-DKTatlas_lh_area_lateraloccipital
chr17_45563311-45563620	chr17:45588443:C:T	chr17:45386127:C:A	0.841905	0.689862	aparc-DKTatlas_lh_area_lateraloccipital
chr17_45936191-45937180	chr17:45913553:A:G	chr17:45386127:C:A	0.636526	0.702765	aparc-DKTatlas_lh_area_lateraloccipital
chr17_45501261-45501810	chr17:45495865:C:G	chr17:45386127:C:A	0.777679	0.719526	aparc-DKTatlas_lh_area_lateraloccipital
chr17_45775321-45776000	chr17:45777289:G:C	chr17:45777289:C:G	1	1	aparc-DKTatlas_lh_area_lateraloccipital
chr17_46184261-46184970	chr17:46208317:T:C	chr17:45386127:C:A	0.753755		aparc-DKTatlas_lh_area_lateraloccipital
chr17_46286621-46287300	chr17:46273641:T:C	chr17:45386127:C:A	0.753755		aparc-DKTatlas_lh_area_lateraloccipital
chr17_45722281-45722490	chr17:45722438:C:A	chr17:45386127:C:A	0.753755	0.702765	aparc-DKTatlas_lh_area_lateraloccipital
chr7_19519361-19520260	chr7:19510737:C:G	chr7:19515361:T:C	0	0.626148	aparc-DKTatlas_lh_area_lateralorbitofrontal
chr7_19537501-19538720	chr7:19556832:T:C	chr7:19520708:C:G	0.624011	0.895782	aparc-DKTatlas_lh_area_lateralorbitofrontal
chr7_19587451-19587540	chr7:19576717:A:G	chr7:19515495:C:A	0.631294	0.796791	aparc-DKTatlas_lh_area_lateralorbitofrontal
chr4_52861431-52862920	chr4:52843010:T:C	chr4:52862054:T:G	0.898447	0.807253	aparc-DKTatlas_lh_area_lingual
chr5_124996121-124997360	chr5:124994829:A:G	chr5:124997844:G:A	0.601909	0	aparc-DKTatlas_lh_area_lingual
chr14_59130471-59130900	chr14:59130619:G:A	chr14:59121605:C:T	1	0.975926	aparc-DKTatlas_lh_area_lingual
chr17_46190911-46195700	chr17:46172742:T:C	chr17:45395941:G:C	0.70835	0.696274	aparc-DKTatlas_lh_area_lingual
chr17_45619801-45621310	chr17:45619554:C:T	chr17:45395941:G:C	0.841905	0	aparc-DKTatlas_lh_area_lingual
chr17_46106871-46107470	chr17:46099737:C:T	chr17:46014622:C:T	0.6812	0	aparc-DKTatlas_lh_area_lingual
chr17_45425531-45426200	chr17:45425918:G:A	chr17:45395941:G:C	0.915306	0.948078	aparc-DKTatlas_lh_area_lingual
chr17_45941781-45943430	chr17:45949182:T:C	chr17:45436530:T:C	0.652562	0.733253	aparc-DKTatlas_lh_area_lingual
chr17_46266091-46268060	chr17:46269852:C:A	chr17:45395941:G:C	0.777679	0.686686	aparc-DKTatlas_lh_area_lingual
chr17_46259581-46260740	chr17:46282965:C:A	chr17:45395941:G:C	0.753755	0.654252	aparc-DKTatlas_lh_area_lingual
chr17_46696321-46696630	chr17:46717482:G:T	chr17:46685223:A:G	0.719707	0	aparc-DKTatlas_lh_area_lingual
chr17_45489961-45491610	chr17:45490914:G:A	chr17:45395941:G:C	0.915306	0	aparc-DKTatlas_lh_area_lingual
chr17_46224411-46226000	chr17:46208317:T:C	chr17:45395941:G:C	0.753755		aparc-DKTatlas_lh_area_lingual
chr17_45740611-45741160	chr17:45740856:C:A	chr17:45395941:G:C	0.636526	0.69992	aparc-DKTatlas_lh_area_lingual
chr17_46253961-46254070	chr17:46269743:A:G	chr17:45395941:G:C	0.753755		aparc-DKTatlas_lh_area_lingual
chr17_46719541-46721000	chr17:46720454:A:G	chr17:46685223:A:G	0.691534	0	aparc-DKTatlas_lh_area_lingual
chr17_45948641-45949670	chr17:45949182:T:C	chr17:45436530:T:C	0.652562	0.733253	aparc-DKTatlas_lh_area_lingual
chr17_45592301-45592600	chr17:45592338:C:A	chr17:45395941:G:C	0.841905	0.681633	aparc-DKTatlas_lh_area_lingual
chr17_45563311-45563620	chr17:45588443:C:T	chr17:45395941:G:C	0.841905	0.687126	aparc-DKTatlas_lh_area_lingual
chr17_45936191-45937180	chr17:45913553:A:G	chr17:45395941:G:C	0.636526	0.69992	aparc-DKTatlas_lh_area_lingual
chr17_45501261-45501810	chr17:45495865:C:G	chr17:45395941:G:C	0.777679	0.716583	aparc-DKTatlas_lh_area_lingual
chr17_45775321-45776000	chr17:45777289:G:C	chr17:45760551:C:T	0	0.655862	aparc-DKTatlas_lh_area_lingual
chr17_46184261-46184970	chr17:46208317:T:C	chr17:45395941:G:C	0.753755		aparc-DKTatlas_lh_area_lingual
chr17_46286621-46287300	chr17:46273641:T:C	chr17:45395941:G:C	0.753755		aparc-DKTatlas_lh_area_lingual
chr17_45722281-45722490	chr17:45722438:C:A	chr17:45395941:G:C	0.753755	0.69992	aparc-DKTatlas_lh_area_lingual
chr3_52532131-52535190	chr3:52534789:G:T	chr3:52531084:C:T	0.629171	0.972765	aparc-DKTatlas_lh_area_middletemporal
chr3_52518651-52519140	chr3:52523992:T:C	chr3:52531084:C:T	0.607298	0.968704	aparc-DKTatlas_lh_area_middletemporal
chr9_116500291-116500550	chr9:116501818:A:G	chr9:116490350:G:A	0	0.635903	aparc-DKTatlas_lh_area_parahippocampal
chr17_46190911-46195700	chr17:46172742:T:C	chr17:45655414:C:CCCCTATGT	0	0.817362	aparc-DKTatlas_lh_area_parahippocampal
chr17_45425531-45426200	chr17:45425918:G:A	chr17:45655414:C:CCCCTATGT	0	0.605417	aparc-DKTatlas_lh_area_parahippocampal
chr17_45941781-45943430	chr17:45949182:T:C	chr17:45655414:C:CCCCTATGT	0	0.822485	aparc-DKTatlas_lh_area_parahippocampal
chr17_46266091-46268060	chr17:46269852:C:A	chr17:45655414:C:CCCCTATGT	0	0.789991	aparc-DKTatlas_lh_area_parahippocampal
chr17_46259581-46260740	chr17:46282965:C:A	chr17:45655414:C:CCCCTATGT	0	0.749428	aparc-DKTatlas_lh_area_parahippocampal
chr17_46696321-46696630	chr17:46717482:G:T	chr17:46722680:A:G	0.623706	0	aparc-DKTatlas_lh_area_parahippocampal
chr17_46224411-46226000	chr17:46208317:T:C	chr17:45655414:C:CCCCTATGT	0	0.640121	aparc-DKTatlas_lh_area_parahippocampal
chr17_45740611-45741160	chr17:45740856:C:A	chr17:45655414:C:CCCCTATGT	0	0.822485	aparc-DKTatlas_lh_area_parahippocampal
chr17_46253961-46254070	chr17:46269743:A:G	chr17:45655414:C:CCCCTATGT	0	0.643484	aparc-DKTatlas_lh_area_parahippocampal
chr17_46719541-46721000	chr17:46720454:A:G	chr17:46722680:A:G	0.629791	0	aparc-DKTatlas_lh_area_parahippocampal
chr17_45948641-45949670	chr17:45949182:T:C	chr17:45655414:C:CCCCTATGT	0	0.822485	aparc-DKTatlas_lh_area_parahippocampal
chr17_45592301-45592600	chr17:45592338:C:A	chr17:45655414:C:CCCCTATGT	0	0.804644	aparc-DKTatlas_lh_area_parahippocampal
chr17_45563311-45563620	chr17:45588443:C:T	chr17:45655414:C:CCCCTATGT	0	0.808447	aparc-DKTatlas_lh_area_parahippocampal
chr17_45936191-45937180	chr17:45913553:A:G	chr17:45655414:C:CCCCTATGT	0	0.822485	aparc-DKTatlas_lh_area_parahippocampal
chr17_45501261-45501810	chr17:45495865:C:G	chr17:45655414:C:CCCCTATGT	0	0.804135	aparc-DKTatlas_lh_area_parahippocampal
chr17_46184261-46184970	chr17:46208317:T:C	chr17:45655414:C:CCCCTATGT	0	0.640121	aparc-DKTatlas_lh_area_parahippocampal
chr17_46286621-46287300	chr17:46273641:T:C	chr17:45655414:C:CCCCTATGT	0	0.643484	aparc-DKTatlas_lh_area_parahippocampal
chr17_45722281-45722490	chr17:45722438:C:A	chr17:45655414:C:CCCCTATGT	0	0.822485	aparc-DKTatlas_lh_area_parahippocampal
chr10_32053451-32057150	chr10:32081492:A:T	chr10:32078410:T:A	0.789959	0.983411	aparc-DKTatlas_lh_area_parstriangularis
chr5_60541291-60542360	chr5:60525716:A:G	chr5:60547144:G:A	0.627283	0	aparc-DKTatlas_lh_area_pericalcarine
chr5_124996121-124997360	chr5:124994829:A:G	chr5:124997844:G:A	0.601909	0	aparc-DKTatlas_lh_area_pericalcarine
chr5_61346331-61347300	chr5:61347686:T:C	chr5:61268080:G:A	0.660111	0.634731	aparc-DKTatlas_lh_area_pericalcarine
chr11_92682951-92683390	chr11:92683093:T:C	chr11:92646319:G:A	0.974657	0.962553	aparc-DKTatlas_lh_area_pericalcarine
chr11_92713861-92714720	chr11:92690095:C:T	chr11:92646319:G:A	0.928033	0.970693	aparc-DKTatlas_lh_area_pericalcarine
chr11_92642201-92643340	chr11:92658323:T:G	chr11:92594712:A:G	0.953572	0.940976	aparc-DKTatlas_lh_area_pericalcarine
chr11_92627711-92629470	chr11:92625645:G:T	chr11:92594712:A:G	1	0.981434	aparc-DKTatlas_lh_area_pericalcarine
chr12_48026821-48028050	chr12:48027666:C:T	chr12:47984187:G:A	0	0.627249	aparc-DKTatlas_lh_area_pericalcarine
chr14_59130471-59130900	chr14:59130619:G:A	chr14:59121605:C:T	1	0.975926	aparc-DKTatlas_lh_area_pericalcarine
chr15_39690581-39693760	chr15:39700490:C:T	chr15:39658451:G:C	0.887324	0.675412	aparc-DKTatlas_lh_area_pericalcarine
chr17_46190911-46195700	chr17:46172742:T:C	chr17:45475446:G:A	0.696791	0.757168	aparc-DKTatlas_lh_area_postcentral
chr17_45619801-45621310	chr17:45619554:C:T	chr17:45475446:G:A	0.718822	0	aparc-DKTatlas_lh_area_postcentral
chr17_45425531-45426200	chr17:45425918:G:A	chr17:45475446:G:A	0.787724	0.959731	aparc-DKTatlas_lh_area_postcentral
chr17_45941781-45943430	chr17:45949182:T:C	chr17:45475446:G:A	0	0.761072	aparc-DKTatlas_lh_area_postcentral
chr17_46266091-46268060	chr17:46269852:C:A	chr17:45475446:G:A	0.658555	0.758614	aparc-DKTatlas_lh_area_postcentral
chr17_46259581-46260740	chr17:46282965:C:A	chr17:45475446:G:A	0.652562	0.697627	aparc-DKTatlas_lh_area_postcentral
chr17_45489961-45491610	chr17:45490914:G:A	chr17:45475446:G:A	0.787724	0	aparc-DKTatlas_lh_area_postcentral
chr17_46224411-46226000	chr17:46208317:T:C	chr17:45475446:G:A	0.652562	0	aparc-DKTatlas_lh_area_postcentral
chr17_45740611-45741160	chr17:45740856:C:A	chr17:45475446:G:A	0	0.761072	aparc-DKTatlas_lh_area_postcentral
chr17_46253961-46254070	chr17:46269743:A:G	chr17:45475446:G:A	0.652562	0	aparc-DKTatlas_lh_area_postcentral
chr17_45948641-45949670	chr17:45949182:T:C	chr17:45475446:G:A	0	0.761072	aparc-DKTatlas_lh_area_postcentral
chr17_45592301-45592600	chr17:45592338:C:A	chr17:45475446:G:A	0.718822	0.742075	aparc-DKTatlas_lh_area_postcentral
chr17_45563311-45563620	chr17:45588443:C:T	chr17:45475446:G:A	0.718822	0.747665	aparc-DKTatlas_lh_area_postcentral
chr17_45936191-45937180	chr17:45913553:A:G	chr17:45475446:G:A	0	0.761072	aparc-DKTatlas_lh_area_postcentral
chr17_45501261-45501810	chr17:45495865:C:G	chr17:45475446:G:A	0.658555	0.788483	aparc-DKTatlas_lh_area_postcentral
chr17_46184261-46184970	chr17:46208317:T:C	chr17:45475446:G:A	0.652562	0	aparc-DKTatlas_lh_area_postcentral
chr17_46286621-46287300	chr17:46273641:T:C	chr17:45475446:G:A	0.652562	0	aparc-DKTatlas_lh_area_postcentral
chr17_45722281-45722490	chr17:45722438:C:A	chr17:45475446:G:A	0.652562	0.761072	aparc-DKTatlas_lh_area_postcentral
chr8_8841511-8842330	chr8:8821875:G:A	chr8:8778378:G:A	0.604689	0.761554	aparc-DKTatlas_lh_area_posteriorcingulate
chr8_8963161-8964090	chr8:8965424:C:A	chr8:8946830:ACC:A	0.626312	0.814876	aparc-DKTatlas_lh_area_posteriorcingulate
chr8_8227131-8229660	chr8:8240516:T:C	chr8:8966276:G:T	0.623543	0	aparc-DKTatlas_lh_area_posteriorcingulate
chr8_8935021-8937120	chr8:8940276:T:G	chr8:8946830:ACC:A	0.756338	0.871875	aparc-DKTatlas_lh_area_posteriorcingulate
chr8_8209791-8210700	chr8:8232189:C:G	chr8:8965424:A:C	0.621876	0	aparc-DKTatlas_lh_area_posteriorcingulate
chr8_8224261-8224800	chr8:8240516:T:C	chr8:8966276:G:T	0.623543	0	aparc-DKTatlas_lh_area_posteriorcingulate
chr8_12361931-12362680	chr8:12342321:A:G	chr8:11368947:A:C	0.656127	0	aparc-DKTatlas_lh_area_posteriorcingulate
chr8_11368021-11368460	chr8:11359932:A:G	chr8:11368947:A:C	0	0.710011	aparc-DKTatlas_lh_area_posteriorcingulate
chr8_10965311-10965980	chr8:10952740:C:T	chr8:10954823:G:GT	0	0.838412	aparc-DKTatlas_lh_area_posteriorcingulate
chr8_11346971-11348950	chr8:11358108:C:G	chr8:11370376:T:C	0.828157	0.910346	aparc-DKTatlas_lh_area_posteriorcingulate
chr8_8218381-8218610	chr8:8237348:G:A	chr8:8966276:G:T	0.617723	0	aparc-DKTatlas_lh_area_posteriorcingulate
chr16_79022411-79023540	chr16:79023247:A:C	chr16:79018100:G:T	0	0.668861	aparc-DKTatlas_lh_area_precentral
chr14_59130471-59130900	chr14:59130619:G:A	chr14:59121605:C:T	1	0.975926	aparc-DKTatlas_lh_area_precuneus
chr12_65510101-65512530	chr12:65511346:C:T	chr12:65511346:T:C	1	1	aparc-DKTatlas_lh_area_rostralanteriorcingulate
chr12_79380861-79382480	chr12:79382352:C:T	chr12:79694798:C:T	0.601672	0	aparc-DKTatlas_lh_area_rostralmiddlefrontal
chr6_91276441-91276610	chr6:91272485:T:C	chr6:91232359:A:G	0.789285	0.954902	aparc-DKTatlas_lh_area_superiorparietal
chr6_91299101-91300250	chr6:91300292:T:C	chr6:91292851:C:A	0.843044	0.945945	aparc-DKTatlas_lh_area_superiorparietal
chr8_8507901-8508820	chr8:8483595:T:G	chr8:8236056:C:T	0.617798		aparc-DKTatlas_lh_area_superiortemporal
chr8_8516931-8518270	chr8:8522004:T:C	chr8:8465578:T:A	0.60448	0.862271	aparc-DKTatlas_lh_area_superiortemporal
chr8_8309241-8312070	chr8:8310872:G:A	chr8:8290748:G:C	0.601911	0.698331	aparc-DKTatlas_lh_area_superiortemporal
chr8_8841511-8842330	chr8:8866141:C:G	chr8:8776038:G:T	0	0.687198	aparc-DKTatlas_lh_area_superiortemporal
chr8_8963161-8964090	chr8:8965424:C:A	chr8:8234652:G:A	0.618587		aparc-DKTatlas_lh_area_superiortemporal
chr8_8227131-8229660	chr8:8240516:T:C	chr8:8234503:A:G	0.921405	0.923631	aparc-DKTatlas_lh_area_superiortemporal
chr8_9087831-9089330	chr8:9111923:G:C	chr8:8237348:A:G	0.613421		aparc-DKTatlas_lh_area_superiortemporal
chr8_9229891-9231760	chr8:9216713:T:C	chr8:9204652:A:ATATG	0	0.769136	aparc-DKTatlas_lh_area_superiortemporal
chr8_8935021-8937120	chr8:8940276:T:G	chr8:8934763:A:G	0.895973	0.909618	aparc-DKTatlas_lh_area_superiortemporal
chr8_8209791-8210700	chr8:8232189:C:G	chr8:8234503:A:G	0.958991	0.869987	aparc-DKTatlas_lh_area_superiortemporal
chr8_8224261-8224800	chr8:8240516:T:C	chr8:8234503:A:G	0.921405	0.923631	aparc-DKTatlas_lh_area_superiortemporal
chr8_12361931-12362680	chr8:12342321:A:G	chr8:11368947:A:C	0.656127		aparc-DKTatlas_lh_area_superiortemporal
chr8_8804521-8804870	chr8:8806587:C:T	chr8:8804171:G:C	0.618593	0.642049	aparc-DKTatlas_lh_area_superiortemporal
chr8_9077581-9078050	chr8:9091241:C:A	chr8:9078591:C:T	0.637075		aparc-DKTatlas_lh_area_superiortemporal
chr8_11368021-11368460	chr8:11359932:A:G	chr8:11356946:G:A	0.621098	0.805279	aparc-DKTatlas_lh_area_superiortemporal
chr8_10965311-10965980	chr8:10952740:C:T	chr8:10887959:G:C	0	0.677661	aparc-DKTatlas_lh_area_superiortemporal
chr8_11346971-11348950	chr8:11358108:C:G	chr8:11318894:A:G	0.62851	0.672476	aparc-DKTatlas_lh_area_superiortemporal
chr8_8218381-8218610	chr8:8237348:G:A	chr8:8234503:A:G	0.940227	0.949844	aparc-DKTatlas_lh_area_superiortemporal
chr17_46190911-46195700	chr17:46172742:T:C	chr17:45495053:T:C	0.821419	0.974156	aparc-DKTatlas_lh_area_supramarginal
chr17_45619801-45621310	chr17:45619554:C:T	chr17:45495053:T:C	1	0	aparc-DKTatlas_lh_area_supramarginal
chr17_45425531-45426200	chr17:45425918:G:A	chr17:45495053:T:C	0.919807	0.756111	aparc-DKTatlas_lh_area_supramarginal
chr17_45941781-45943430	chr17:45949182:T:C	chr17:45495053:T:C	0.718822	0.979291	aparc-DKTatlas_lh_area_supramarginal
chr17_46266091-46268060	chr17:46269852:C:A	chr17:45495053:T:C	0.923713	0.963348	aparc-DKTatlas_lh_area_supramarginal
chr17_46259581-46260740	chr17:46282965:C:A	chr17:45495053:T:C	0.919807	0.897844	aparc-DKTatlas_lh_area_supramarginal
chr17_45489961-45491610	chr17:45490914:G:A	chr17:45495053:T:C	0.919807	0	aparc-DKTatlas_lh_area_supramarginal
chr17_46224411-46226000	chr17:46208317:T:C	chr17:45495053:T:C	0.919807	0.770717	aparc-DKTatlas_lh_area_supramarginal
chr17_45740611-45741160	chr17:45740856:C:A	chr17:45495053:T:C	0.77744	0.979291	aparc-DKTatlas_lh_area_supramarginal
chr17_46253961-46254070	chr17:46269743:A:G	chr17:45495053:T:C	0.919807	0.775399	aparc-DKTatlas_lh_area_supramarginal
chr17_45948641-45949670	chr17:45949182:T:C	chr17:45495053:T:C	0.718822	0.979291	aparc-DKTatlas_lh_area_supramarginal
chr17_45592301-45592600	chr17:45592338:C:A	chr17:45495053:T:C	1	0.958773	aparc-DKTatlas_lh_area_supramarginal
chr17_45563311-45563620	chr17:45588443:C:T	chr17:45495053:T:C	1	0.963898	aparc-DKTatlas_lh_area_supramarginal
chr17_45936191-45937180	chr17:45913553:A:G	chr17:45495053:T:C	0.77744	0.979291	aparc-DKTatlas_lh_area_supramarginal
chr17_45501261-45501810	chr17:45495865:C:G	chr17:45495053:T:C	0.923713	1	aparc-DKTatlas_lh_area_supramarginal
chr17_46184261-46184970	chr17:46208317:T:C	chr17:45495053:T:C	0.919807	0.770717	aparc-DKTatlas_lh_area_supramarginal
chr17_46286621-46287300	chr17:46273641:T:C	chr17:45495053:T:C	0.919807	0.775399	aparc-DKTatlas_lh_area_supramarginal
chr17_45722281-45722490	chr17:45722438:C:A	chr17:45495053:T:C	0.919807	0.979291	aparc-DKTatlas_lh_area_supramarginal
chr2_149157161-149157650	chr2:149137641:A:G	chr2:149125203:A:G	0.844787	0.807467	aparc-DKTatlas_lh_area_transversetemporal
chr17_46190911-46195700	chr17:46172742:T:C	chr17:45495695:C:T	0.821419	0.974156	aparc-DKTatlas_lh_area_transversetemporal
chr17_45619801-45621310	chr17:45619554:C:T	chr17:45495695:C:T	1	0	aparc-DKTatlas_lh_area_transversetemporal
chr17_46106871-46107470	chr17:46099737:C:T	chr17:46014622:C:T	0.6812	0	aparc-DKTatlas_lh_area_transversetemporal
chr17_45425531-45426200	chr17:45425918:G:A	chr17:45495695:C:T	0.919807	0.756111	aparc-DKTatlas_lh_area_transversetemporal
chr17_45941781-45943430	chr17:45949182:T:C	chr17:45495695:C:T	0.718822	0.979291	aparc-DKTatlas_lh_area_transversetemporal
chr17_46266091-46268060	chr17:46269852:C:A	chr17:45495695:C:T	0.923713	0.963348	aparc-DKTatlas_lh_area_transversetemporal
chr17_46259581-46260740	chr17:46282965:C:A	chr17:45495695:C:T	0.919807	0.897844	aparc-DKTatlas_lh_area_transversetemporal
chr17_45489961-45491610	chr17:45490914:G:A	chr17:45495695:C:T	0.919807	0	aparc-DKTatlas_lh_area_transversetemporal
chr17_46224411-46226000	chr17:46208317:T:C	chr17:45495695:C:T	0.919807	0.770717	aparc-DKTatlas_lh_area_transversetemporal
chr17_45740611-45741160	chr17:45740856:C:A	chr17:45495695:C:T	0.77744	0.979291	aparc-DKTatlas_lh_area_transversetemporal
chr17_46253961-46254070	chr17:46269743:A:G	chr17:45495695:C:T	0.919807	0.775399	aparc-DKTatlas_lh_area_transversetemporal
chr17_45948641-45949670	chr17:45949182:T:C	chr17:45495695:C:T	0.718822	0.979291	aparc-DKTatlas_lh_area_transversetemporal
chr17_45592301-45592600	chr17:45592338:C:A	chr17:45495695:C:T	1	0.958773	aparc-DKTatlas_lh_area_transversetemporal
chr17_45563311-45563620	chr17:45588443:C:T	chr17:45495695:C:T	1	0.963898	aparc-DKTatlas_lh_area_transversetemporal
chr17_45936191-45937180	chr17:45913553:A:G	chr17:45495695:C:T	0.77744	0.979291	aparc-DKTatlas_lh_area_transversetemporal
chr17_45501261-45501810	chr17:45495865:C:G	chr17:45495695:C:T	0.923713	1	aparc-DKTatlas_lh_area_transversetemporal
chr17_46184261-46184970	chr17:46208317:T:C	chr17:45495695:C:T	0.919807	0.770717	aparc-DKTatlas_lh_area_transversetemporal
chr17_46286621-46287300	chr17:46273641:T:C	chr17:45495695:C:T	0.919807	0.775399	aparc-DKTatlas_lh_area_transversetemporal
chr17_45722281-45722490	chr17:45722438:C:A	chr17:45495695:C:T	0.919807	0.979291	aparc-DKTatlas_lh_area_transversetemporal
chr3_71497521-71498740	chr3:71497888:G:A	chr3:71468599:C:A	0.645467	0	aparc-DKTatlas_lh_area_insula
chr10_116973721-116975130	chr10:116974835:T:C	chr10:116858464:G:GT	0.610937		aparc-DKTatlas_lh_area_insula
chr10_116890841-116892260	chr10:116884159:G:A	chr10:116860272:G:A	0.622878	0.625716	aparc-DKTatlas_lh_area_insula
chr10_117000681-117000900	chr10:116979803:T:C	chr10:116858464:G:GT	0.648267		aparc-DKTatlas_lh_area_insula
chr14_99892101-99892660	chr14:99892529:G:A	chr14:99883680:C:T	0.969961	0.955747	aparc-DKTatlas_lh_area_insula
chr4_52861431-52862920	chr4:52843010:T:C	chr4:52797872:A:G	0.665867	0.814425	aparc-DKTatlas_rh_area_cuneus
chr14_59130471-59130900	chr14:59130619:G:A	chr14:59121605:C:T	1	0.975926	aparc-DKTatlas_rh_area_cuneus
chr14_58606691-58608220	chr14:58607418:A:C	chr14:58605508:T:G	0.94997	0.974817	aparc-DKTatlas_rh_area_cuneus
chr17_46190911-46195700	chr17:46172742:T:C	chr17:45495053:T:C	0.821419	0.974156	aparc-DKTatlas_rh_area_cuneus
chr17_45619801-45621310	chr17:45619554:C:T	chr17:45495053:T:C	1	0	aparc-DKTatlas_rh_area_cuneus
chr17_46106871-46107470	chr17:46099737:C:T	chr17:46014622:C:T	0.6812	0	aparc-DKTatlas_rh_area_cuneus
chr17_45425531-45426200	chr17:45425918:G:A	chr17:45495053:T:C	0.919807	0.756111	aparc-DKTatlas_rh_area_cuneus
chr17_45941781-45943430	chr17:45949182:T:C	chr17:45495053:T:C	0.718822	0.979291	aparc-DKTatlas_rh_area_cuneus
chr17_46266091-46268060	chr17:46269852:C:A	chr17:45495053:T:C	0.923713	0.963348	aparc-DKTatlas_rh_area_cuneus
chr17_46259581-46260740	chr17:46282965:C:A	chr17:45495053:T:C	0.919807	0.897844	aparc-DKTatlas_rh_area_cuneus
chr17_45489961-45491610	chr17:45490914:G:A	chr17:45495053:T:C	0.919807	0	aparc-DKTatlas_rh_area_cuneus
chr17_46224411-46226000	chr17:46208317:T:C	chr17:45495053:T:C	0.919807	0.770717	aparc-DKTatlas_rh_area_cuneus
chr17_45740611-45741160	chr17:45740856:C:A	chr17:45495053:T:C	0.77744	0.979291	aparc-DKTatlas_rh_area_cuneus
chr17_46253961-46254070	chr17:46269743:A:G	chr17:45495053:T:C	0.919807	0.775399	aparc-DKTatlas_rh_area_cuneus
chr17_45948641-45949670	chr17:45949182:T:C	chr17:45495053:T:C	0.718822	0.979291	aparc-DKTatlas_rh_area_cuneus
chr17_45592301-45592600	chr17:45592338:C:A	chr17:45495053:T:C	1	0.958773	aparc-DKTatlas_rh_area_cuneus
chr17_45563311-45563620	chr17:45588443:C:T	chr17:45495053:T:C	1	0.963898	aparc-DKTatlas_rh_area_cuneus
chr17_45936191-45937180	chr17:45913553:A:G	chr17:45495053:T:C	0.77744	0.979291	aparc-DKTatlas_rh_area_cuneus
chr17_45501261-45501810	chr17:45495865:C:G	chr17:45495053:T:C	0.923713	1	aparc-DKTatlas_rh_area_cuneus
chr17_46184261-46184970	chr17:46208317:T:C	chr17:45495053:T:C	0.919807	0.770717	aparc-DKTatlas_rh_area_cuneus
chr17_46286621-46287300	chr17:46273641:T:C	chr17:45495053:T:C	0.919807	0.775399	aparc-DKTatlas_rh_area_cuneus
chr17_45722281-45722490	chr17:45722438:C:A	chr17:45495053:T:C	0.919807	0.979291	aparc-DKTatlas_rh_area_cuneus
chr17_46190911-46195700	chr17:46171133:G:C	chr17:46027246:TG:T	0.891036	0.988715	aparc-DKTatlas_rh_area_entorhinal
chr17_46106871-46107470	chr17:46099737:C:T	chr17:46027246:TG:T	0.715484	0	aparc-DKTatlas_rh_area_entorhinal
chr17_46361211-46362340	chr17:46357059:C:G	chr17:46333002:G:T	0.890438	0	aparc-DKTatlas_rh_area_entorhinal
chr17_46190911-46195700	chr17:46172742:T:C	chr17:45386127:C:A	0.70835	0.699076	aparc-DKTatlas_rh_area_fusiform
chr17_45619801-45621310	chr17:45619554:C:T	chr17:45386127:C:A	0.841905	0	aparc-DKTatlas_rh_area_fusiform
chr17_46106871-46107470	chr17:46099737:C:T	chr17:46014622:C:T	0.6812		aparc-DKTatlas_rh_area_fusiform
chr17_45425531-45426200	chr17:45425918:G:A	chr17:45386127:C:A	0.915306	0.953488	aparc-DKTatlas_rh_area_fusiform
chr17_45941781-45943430	chr17:45949182:T:C	chr17:45413487:A:G	0.652562	0.724741	aparc-DKTatlas_rh_area_fusiform
chr17_46266091-46268060	chr17:46269852:C:A	chr17:45386127:C:A	0.777679	0.68936	aparc-DKTatlas_rh_area_fusiform
chr17_46259581-46260740	chr17:46282965:C:A	chr17:45386127:C:A	0.753755	0.656879	aparc-DKTatlas_rh_area_fusiform
chr17_46696321-46696630	chr17:46717482:G:T	chr17:46685223:A:G	0.719707	0	aparc-DKTatlas_rh_area_fusiform
chr17_45489961-45491610	chr17:45490914:G:A	chr17:45386127:C:A	0.915306	0	aparc-DKTatlas_rh_area_fusiform
chr17_46224411-46226000	chr17:46208317:T:C	chr17:45386127:C:A	0.753755		aparc-DKTatlas_rh_area_fusiform
chr17_45740611-45741160	chr17:45740856:C:A	chr17:45386127:C:A	0.636526	0.702765	aparc-DKTatlas_rh_area_fusiform
chr17_46253961-46254070	chr17:46269743:A:G	chr17:45386127:C:A	0.753755		aparc-DKTatlas_rh_area_fusiform
chr17_46719541-46721000	chr17:46720454:A:G	chr17:46685223:A:G	0.691534	0	aparc-DKTatlas_rh_area_fusiform
chr17_45948641-45949670	chr17:45949182:T:C	chr17:45413487:A:G	0.652562	0.724741	aparc-DKTatlas_rh_area_fusiform
chr17_45592301-45592600	chr17:45592338:C:A	chr17:45386127:C:A	0.841905	0.684347	aparc-DKTatlas_rh_area_fusiform
chr17_45563311-45563620	chr17:45588443:C:T	chr17:45386127:C:A	0.841905	0.689862	aparc-DKTatlas_rh_area_fusiform
chr17_45936191-45937180	chr17:45913553:A:G	chr17:45386127:C:A	0.636526	0.702765	aparc-DKTatlas_rh_area_fusiform
chr17_46130121-46131010	chr17:46144679:T:TA	chr17:46053939:C:T	0	0.732414	aparc-DKTatlas_rh_area_fusiform
chr17_46143961-46144590	chr17:46158639:C:T	chr17:46053939:C:T	0.662159	0.784286	aparc-DKTatlas_rh_area_fusiform
chr17_45501261-45501810	chr17:45495865:C:G	chr17:45386127:C:A	0.777679	0.719526	aparc-DKTatlas_rh_area_fusiform
chr17_46361211-46362340	chr17:46357059:C:G	chr17:46534412:T:C	0.675919	0	aparc-DKTatlas_rh_area_fusiform
chr17_45775321-45776000	chr17:45777289:G:C	chr17:45777289:C:G	1	1	aparc-DKTatlas_rh_area_fusiform
chr17_46184261-46184970	chr17:46208317:T:C	chr17:45386127:C:A	0.753755		aparc-DKTatlas_rh_area_fusiform
chr17_46286621-46287300	chr17:46273641:T:C	chr17:45386127:C:A	0.753755		aparc-DKTatlas_rh_area_fusiform
chr17_45722281-45722490	chr17:45722438:C:A	chr17:45386127:C:A	0.753755	0.702765	aparc-DKTatlas_rh_area_fusiform
chr12_65403301-65403430	chr12:65397683:C:T	chr12:65368278:C:G	1	0.996266	aparc-DKTatlas_rh_area_inferiorparietal
chr13_110229131-110229870	chr13:110229499:G:A	chr13:110229499:A:G	1	1	aparc-DKTatlas_rh_area_inferiorparietal
chr17_46190911-46195700	chr17:46172742:T:C	chr17:45386127:C:A	0.70835	0.699076	aparc-DKTatlas_rh_area_inferiorparietal
chr17_45619801-45621310	chr17:45619554:C:T	chr17:45386127:C:A	0.841905	0	aparc-DKTatlas_rh_area_inferiorparietal
chr17_46106871-46107470	chr17:46099737:C:T	chr17:46014622:C:T	0.6812	0	aparc-DKTatlas_rh_area_inferiorparietal
chr17_45425531-45426200	chr17:45425918:G:A	chr17:45386127:C:A	0.915306	0.953488	aparc-DKTatlas_rh_area_inferiorparietal
chr17_45941781-45943430	chr17:45949182:T:C	chr17:45491635:C:CA	0.652562	0.774023	aparc-DKTatlas_rh_area_inferiorparietal
chr17_46266091-46268060	chr17:46269852:C:A	chr17:45386127:C:A	0.777679	0.68936	aparc-DKTatlas_rh_area_inferiorparietal
chr17_46259581-46260740	chr17:46282965:C:A	chr17:45386127:C:A	0.753755	0.656879	aparc-DKTatlas_rh_area_inferiorparietal
chr17_45489961-45491610	chr17:45490914:G:A	chr17:45386127:C:A	0.915306	0	aparc-DKTatlas_rh_area_inferiorparietal
chr17_46224411-46226000	chr17:46208317:T:C	chr17:45386127:C:A	0.753755		aparc-DKTatlas_rh_area_inferiorparietal
chr17_45740611-45741160	chr17:45740856:C:A	chr17:45386127:C:A	0.636526	0.702765	aparc-DKTatlas_rh_area_inferiorparietal
chr17_46253961-46254070	chr17:46269743:A:G	chr17:45386127:C:A	0.753755		aparc-DKTatlas_rh_area_inferiorparietal
chr17_45948641-45949670	chr17:45949182:T:C	chr17:45491635:C:CA	0.652562	0.774023	aparc-DKTatlas_rh_area_inferiorparietal
chr17_45592301-45592600	chr17:45592338:C:A	chr17:45386127:C:A	0.841905	0.684347	aparc-DKTatlas_rh_area_inferiorparietal
chr17_45563311-45563620	chr17:45588443:C:T	chr17:45386127:C:A	0.841905	0.689862	aparc-DKTatlas_rh_area_inferiorparietal
chr17_45936191-45937180	chr17:45913553:A:G	chr17:45386127:C:A	0.636526	0.702765	aparc-DKTatlas_rh_area_inferiorparietal
chr17_45501261-45501810	chr17:45495865:C:G	chr17:45386127:C:A	0.777679	0.719526	aparc-DKTatlas_rh_area_inferiorparietal
chr17_45775321-45776000	chr17:45777289:G:C	chr17:45760551:C:T	0	0.655862	aparc-DKTatlas_rh_area_inferiorparietal
chr17_46184261-46184970	chr17:46208317:T:C	chr17:45386127:C:A	0.753755		aparc-DKTatlas_rh_area_inferiorparietal
chr17_46286621-46287300	chr17:46273641:T:C	chr17:45386127:C:A	0.753755		aparc-DKTatlas_rh_area_inferiorparietal
chr17_45722281-45722490	chr17:45722438:C:A	chr17:45386127:C:A	0.753755	0.702765	aparc-DKTatlas_rh_area_inferiorparietal
chr14_59130471-59130900	chr14:59130619:G:A	chr14:59159279:A:G	0	0.729956	aparc-DKTatlas_rh_area_isthmuscingulate
chr6_126339721-126340910	chr6:126357185:T:TA	chr6:126337897:G:T	0.763239	0.896833	aparc-DKTatlas_rh_area_lateralorbitofrontal
chr7_19519361-19520260	chr7:19510737:C:G	chr7:19515361:T:C	0	0.626148	aparc-DKTatlas_rh_area_lateralorbitofrontal
chr7_19537501-19538720	chr7:19556832:T:C	chr7:19520708:C:G	0.624011	0.895782	aparc-DKTatlas_rh_area_lateralorbitofrontal
chr7_19587451-19587540	chr7:19576717:A:G	chr7:19515495:C:A	0.631294	0.796791	aparc-DKTatlas_rh_area_lateralorbitofrontal
chr1_47459471-47460730	chr1:47451293:C:T	chr1:47476944:A:G	0	0.616761	aparc-DKTatlas_rh_area_lingual
chr4_52861431-52862920	chr4:52843010:T:C	chr4:52797872:A:G	0.665867	0.814425	aparc-DKTatlas_rh_area_lingual
chr5_124996121-124997360	chr5:124994829:A:G	chr5:124997844:G:A	0.601909	0	aparc-DKTatlas_rh_area_lingual
chr14_59130471-59130900	chr14:59130619:G:A	chr14:59121605:C:T	1	0.975926	aparc-DKTatlas_rh_area_lingual
chr17_46190911-46195700	chr17:46172742:T:C	chr17:45386127:C:A	0.70835	0.699076	aparc-DKTatlas_rh_area_lingual
chr17_45619801-45621310	chr17:45619554:C:T	chr17:45386127:C:A	0.841905	0	aparc-DKTatlas_rh_area_lingual
chr17_46106871-46107470	chr17:46099737:C:T	chr17:46014622:C:T	0.6812	0	aparc-DKTatlas_rh_area_lingual
chr17_45425531-45426200	chr17:45425918:G:A	chr17:45386127:C:A	0.915306	0.953488	aparc-DKTatlas_rh_area_lingual
chr17_45941781-45943430	chr17:45949182:T:C	chr17:45413487:A:G	0.652562	0.724741	aparc-DKTatlas_rh_area_lingual
chr17_46266091-46268060	chr17:46269852:C:A	chr17:45386127:C:A	0.777679	0.68936	aparc-DKTatlas_rh_area_lingual
chr17_46259581-46260740	chr17:46282965:C:A	chr17:45386127:C:A	0.753755	0.656879	aparc-DKTatlas_rh_area_lingual
chr17_46696321-46696630	chr17:46717482:G:T	chr17:46685223:A:G	0.719707	0	aparc-DKTatlas_rh_area_lingual
chr17_45489961-45491610	chr17:45490914:G:A	chr17:45386127:C:A	0.915306	0	aparc-DKTatlas_rh_area_lingual
chr17_46224411-46226000	chr17:46208317:T:C	chr17:45386127:C:A	0.753755		aparc-DKTatlas_rh_area_lingual
chr17_45740611-45741160	chr17:45740856:C:A	chr17:45386127:C:A	0.636526	0.702765	aparc-DKTatlas_rh_area_lingual
chr17_46253961-46254070	chr17:46269743:A:G	chr17:45386127:C:A	0.753755		aparc-DKTatlas_rh_area_lingual
chr17_46719541-46721000	chr17:46720454:A:G	chr17:46685223:A:G	0.691534	0	aparc-DKTatlas_rh_area_lingual
chr17_45948641-45949670	chr17:45949182:T:C	chr17:45413487:A:G	0.652562	0.724741	aparc-DKTatlas_rh_area_lingual
chr17_45592301-45592600	chr17:45592338:C:A	chr17:45386127:C:A	0.841905	0.684347	aparc-DKTatlas_rh_area_lingual
chr17_45563311-45563620	chr17:45588443:C:T	chr17:45386127:C:A	0.841905	0.689862	aparc-DKTatlas_rh_area_lingual
chr17_45936191-45937180	chr17:45913553:A:G	chr17:45386127:C:A	0.636526	0.702765	aparc-DKTatlas_rh_area_lingual
chr17_45501261-45501810	chr17:45495865:C:G	chr17:45386127:C:A	0.777679	0.719526	aparc-DKTatlas_rh_area_lingual
chr17_45775321-45776000	chr17:45777289:G:C	chr17:45777289:C:G	1	1	aparc-DKTatlas_rh_area_lingual
chr17_46184261-46184970	chr17:46208317:T:C	chr17:45386127:C:A	0.753755		aparc-DKTatlas_rh_area_lingual
chr17_46286621-46287300	chr17:46273641:T:C	chr17:45386127:C:A	0.753755		aparc-DKTatlas_rh_area_lingual
chr17_45722281-45722490	chr17:45722438:C:A	chr17:45386127:C:A	0.753755	0.702765	aparc-DKTatlas_rh_area_lingual
chr10_49082591-49084010	chr10:49082547:T:C	chr10:49070412:T:TA	0.617158	0.949976	aparc-DKTatlas_rh_area_medialorbitofrontal
chr6_125746561-125750560	chr6:125769231:T:C	chr6:125746509:A:C	0.856089	0.918487	aparc-DKTatlas_rh_area_paracentral
chr12_112322591-112322920	chr12:112322670:T:G	chr12:112200888:C:T	0	0.823668	aparc-DKTatlas_rh_area_paracentral
chr4_52861431-52862920	chr4:52843010:T:C	chr4:52797872:A:G	0.665867	0.814425	aparc-DKTatlas_rh_area_pericalcarine
chr5_60541291-60542360	chr5:60525716:A:G	chr5:60547144:G:A	0.627283	0	aparc-DKTatlas_rh_area_pericalcarine
chr5_124996121-124997360	chr5:124994829:A:G	chr5:124997844:G:A	0.601909	0	aparc-DKTatlas_rh_area_pericalcarine
chr5_61346331-61347300	chr5:61347686:T:C	chr5:61268080:G:A	0.660111	0.634731	aparc-DKTatlas_rh_area_pericalcarine
chr11_92682951-92683390	chr11:92683093:T:C	chr11:92698520:C:T	0.923692	0.929123	aparc-DKTatlas_rh_area_pericalcarine
chr11_92713861-92714720	chr11:92690095:C:T	chr11:92698520:C:T	0.925329	0.937361	aparc-DKTatlas_rh_area_pericalcarine
chr13_79631031-79631790	chr13:79612577:T:A	chr13:79605977:T:C	0.971141	0.991526	aparc-DKTatlas_rh_area_pericalcarine
chr14_59130471-59130900	chr14:59130619:G:A	chr14:59121605:C:T	1	0.975926	aparc-DKTatlas_rh_area_pericalcarine
chr1_112678211-112678510	chr1:112682292:T:C	chr1:112521846:A:G	0	0.90197	aparc-DKTatlas_rh_area_postcentral
chr8_12361931-12362680	chr8:12342321:A:G	chr8:11986249:A:G	0.852128	0.643918	aparc-DKTatlas_rh_area_posteriorcingulate
chr17_46190911-46195700	chr17:46172742:T:C	chr17:46261503:T:C	0	0.833571	aparc-DKTatlas_rh_area_posteriorcingulate
chr17_45425531-45426200	chr17:45425918:G:A	chr17:46265116:G:GT	0	0.610926	aparc-DKTatlas_rh_area_posteriorcingulate
chr17_45941781-45943430	chr17:45949182:T:C	chr17:46261503:T:C	0	0.826989	aparc-DKTatlas_rh_area_posteriorcingulate
chr17_46266091-46268060	chr17:46269852:C:A	chr17:46261503:T:C	0	0.855955	aparc-DKTatlas_rh_area_posteriorcingulate
chr17_46259581-46260740	chr17:46282965:C:A	chr17:46261503:T:C	0	0.783729	aparc-DKTatlas_rh_area_posteriorcingulate
chr17_46224411-46226000	chr17:46208317:T:C	chr17:46261503:T:C	0	0.87182	aparc-DKTatlas_rh_area_posteriorcingulate
chr17_45740611-45741160	chr17:45740856:C:A	chr17:46261503:T:C	0	0.826989	aparc-DKTatlas_rh_area_posteriorcingulate
chr17_46253961-46254070	chr17:46269743:A:G	chr17:46261503:T:C	0	0.87901	aparc-DKTatlas_rh_area_posteriorcingulate
chr17_45948641-45949670	chr17:45949182:T:C	chr17:46261503:T:C	0	0.826989	aparc-DKTatlas_rh_area_posteriorcingulate
chr17_45592301-45592600	chr17:45592338:C:A	chr17:46261503:T:C	0	0.815431	aparc-DKTatlas_rh_area_posteriorcingulate
chr17_45563311-45563620	chr17:45588443:C:T	chr17:46261503:T:C	0	0.821969	aparc-DKTatlas_rh_area_posteriorcingulate
chr17_45936191-45937180	chr17:45913553:A:G	chr17:46261503:T:C	0	0.826989	aparc-DKTatlas_rh_area_posteriorcingulate
chr17_45501261-45501810	chr17:45495865:C:G	chr17:46261503:T:C	0	0.835653	aparc-DKTatlas_rh_area_posteriorcingulate
chr17_46184261-46184970	chr17:46208317:T:C	chr17:46261503:T:C	0	0.87182	aparc-DKTatlas_rh_area_posteriorcingulate
chr17_46286621-46287300	chr17:46273641:T:C	chr17:46261503:T:C	0	0.87901	aparc-DKTatlas_rh_area_posteriorcingulate
chr17_45722281-45722490	chr17:45722438:C:A	chr17:46261503:T:C	0	0.826989	aparc-DKTatlas_rh_area_posteriorcingulate
chr9_120729781-120731840	chr9:120730761:T:C	chr9:120600693:A:AT	0.723742	0.81139	aparc-DKTatlas_rh_area_precuneus
chr9_120733131-120733750	chr9:120721390:A:G	chr9:120600693:A:AT	0.750454	0.816194	aparc-DKTatlas_rh_area_precuneus
chr14_59130471-59130900	chr14:59130619:G:A	chr14:59121605:C:T	1	0.975926	aparc-DKTatlas_rh_area_precuneus
chr14_59618451-59618610	chr14:59618520:C:T	chr14:59427043:T:TCTAA	0.730519	0	aparc-DKTatlas_rh_area_precuneus
chr17_46190911-46195700	chr17:46172742:T:C	chr17:45386127:C:A	0.70835	0.699076	aparc-DKTatlas_rh_area_precuneus
chr17_45619801-45621310	chr17:45619554:C:T	chr17:45386127:C:A	0.841905	0	aparc-DKTatlas_rh_area_precuneus
chr17_46106871-46107470	chr17:46099737:C:T	chr17:46014622:C:T	0.6812	0	aparc-DKTatlas_rh_area_precuneus
chr17_45425531-45426200	chr17:45425918:G:A	chr17:45386127:C:A	0.915306	0.953488	aparc-DKTatlas_rh_area_precuneus
chr17_45941781-45943430	chr17:45949182:T:C	chr17:45413487:A:G	0.652562	0.724741	aparc-DKTatlas_rh_area_precuneus
chr17_46266091-46268060	chr17:46269852:C:A	chr17:45386127:C:A	0.777679	0.68936	aparc-DKTatlas_rh_area_precuneus
chr17_46259581-46260740	chr17:46282965:C:A	chr17:45386127:C:A	0.753755	0.656879	aparc-DKTatlas_rh_area_precuneus
chr17_46696321-46696630	chr17:46717482:G:T	chr17:46685223:A:G	0.719707	0	aparc-DKTatlas_rh_area_precuneus
chr17_45489961-45491610	chr17:45490914:G:A	chr17:45386127:C:A	0.915306	0	aparc-DKTatlas_rh_area_precuneus
chr17_46224411-46226000	chr17:46208317:T:C	chr17:45386127:C:A	0.753755		aparc-DKTatlas_rh_area_precuneus
chr17_45740611-45741160	chr17:45740856:C:A	chr17:45386127:C:A	0.636526	0.702765	aparc-DKTatlas_rh_area_precuneus
chr17_46253961-46254070	chr17:46269743:A:G	chr17:45386127:C:A	0.753755		aparc-DKTatlas_rh_area_precuneus
chr17_46719541-46721000	chr17:46720454:A:G	chr17:46685223:A:G	0.691534	0	aparc-DKTatlas_rh_area_precuneus
chr17_45948641-45949670	chr17:45949182:T:C	chr17:45413487:A:G	0.652562	0.724741	aparc-DKTatlas_rh_area_precuneus
chr17_45592301-45592600	chr17:45592338:C:A	chr17:45386127:C:A	0.841905	0.684347	aparc-DKTatlas_rh_area_precuneus
chr17_45563311-45563620	chr17:45588443:C:T	chr17:45386127:C:A	0.841905	0.689862	aparc-DKTatlas_rh_area_precuneus
chr17_45936191-45937180	chr17:45913553:A:G	chr17:45386127:C:A	0.636526	0.702765	aparc-DKTatlas_rh_area_precuneus
chr17_45501261-45501810	chr17:45495865:C:G	chr17:45386127:C:A	0.777679	0.719526	aparc-DKTatlas_rh_area_precuneus
chr17_46184261-46184970	chr17:46208317:T:C	chr17:45386127:C:A	0.753755		aparc-DKTatlas_rh_area_precuneus
chr17_46286621-46287300	chr17:46273641:T:C	chr17:45386127:C:A	0.753755		aparc-DKTatlas_rh_area_precuneus
chr17_45722281-45722490	chr17:45722438:C:A	chr17:45386127:C:A	0.753755	0.702765	aparc-DKTatlas_rh_area_precuneus
chr17_46190911-46195700	chr17:46173067:T:C	chr17:46006983:A:T	0	0.732429	aparc-DKTatlas_rh_area_rostralanteriorcingulate
chr17_46106871-46107470	chr17:46098123:A:G	chr17:46021431:T:C	0.913668	0.94945	aparc-DKTatlas_rh_area_rostralanteriorcingulate
chr17_45425531-45426200	chr17:45425918:G:A	chr17:46161250:T:TAAAAAAAA	0	0.705445	aparc-DKTatlas_rh_area_rostralanteriorcingulate
chr17_45941781-45943430	chr17:45949182:T:C	chr17:46161250:T:TAAAAAAAA	0	0.964922	aparc-DKTatlas_rh_area_rostralanteriorcingulate
chr17_46266091-46268060	chr17:46241681:A:G	chr17:46028029:G:A	0.733813	0.964477	aparc-DKTatlas_rh_area_rostralanteriorcingulate
chr17_46259581-46260740	chr17:46282965:C:A	chr17:46161250:T:TAAAAAAAA	0	0.906781	aparc-DKTatlas_rh_area_rostralanteriorcingulate
chr17_46224411-46226000	chr17:46208317:T:C	chr17:46161250:T:TAAAAAAAA	0	0.781342	aparc-DKTatlas_rh_area_rostralanteriorcingulate
chr17_45740611-45741160	chr17:45740856:C:A	chr17:46161250:T:TAAAAAAAA	0	0.964922	aparc-DKTatlas_rh_area_rostralanteriorcingulate
chr17_46253961-46254070	chr17:46269743:A:G	chr17:46161250:T:TAAAAAAAA	0	0.785859	aparc-DKTatlas_rh_area_rostralanteriorcingulate
chr17_45948641-45949670	chr17:45949182:T:C	chr17:46161250:T:TAAAAAAAA	0	0.964922	aparc-DKTatlas_rh_area_rostralanteriorcingulate
chr17_45592301-45592600	chr17:45592338:C:A	chr17:46161250:T:TAAAAAAAA	0	0.954922	aparc-DKTatlas_rh_area_rostralanteriorcingulate
chr17_45563311-45563620	chr17:45588443:C:T	chr17:46161250:T:TAAAAAAAA	0	0.959869	aparc-DKTatlas_rh_area_rostralanteriorcingulate
chr17_45936191-45937180	chr17:45913553:A:G	chr17:46161250:T:TAAAAAAAA	0	0.964922	aparc-DKTatlas_rh_area_rostralanteriorcingulate
chr17_46130121-46131010	chr17:46144679:T:TA	chr17:46021431:T:C	0.80633	0.886632	aparc-DKTatlas_rh_area_rostralanteriorcingulate
chr17_46143961-46144590	chr17:46158639:C:T	chr17:46021431:T:C	0.932633	0.952689	aparc-DKTatlas_rh_area_rostralanteriorcingulate
chr17_45501261-45501810	chr17:45495865:C:G	chr17:46161250:T:TAAAAAAAA	0	0.944874	aparc-DKTatlas_rh_area_rostralanteriorcingulate
chr17_46361211-46362340	chr17:46357059:C:G	chr17:46534412:T:C	0.675919	0	aparc-DKTatlas_rh_area_rostralanteriorcingulate
chr17_46184261-46184970	chr17:46208317:T:C	chr17:46161250:T:TAAAAAAAA	0	0.781342	aparc-DKTatlas_rh_area_rostralanteriorcingulate
chr17_46286621-46287300	chr17:46273641:T:C	chr17:46161250:T:TAAAAAAAA	0	0.785859	aparc-DKTatlas_rh_area_rostralanteriorcingulate
chr17_45722281-45722490	chr17:45722438:C:A	chr17:46161250:T:TAAAAAAAA	0	0.964922	aparc-DKTatlas_rh_area_rostralanteriorcingulate
chr8_128854111-128855960	chr8:128861924:T:A	chr8:128938153:T:C	0.607132	0	aparc-DKTatlas_rh_area_rostralmiddlefrontal
chr8_128971921-128973550	chr8:128969774:AT:A	chr8:128937758:C:T	0	0.824137	aparc-DKTatlas_rh_area_rostralmiddlefrontal
chr12_79380861-79382480	chr12:79382352:C:T	chr12:79514963:T:A	0.640699	0	aparc-DKTatlas_rh_area_rostralmiddlefrontal
chr1_112678211-112678510	chr1:112682292:T:C	chr1:112547074:C:T	0.661896	0.97655	aparc-DKTatlas_rh_area_superiorparietal
chr4_52861431-52862920	chr4:52843010:T:C	chr4:52797872:A:G	0.665867	0.814425	aparc-DKTatlas_rh_area_superiorparietal
chr14_59130471-59130900	chr14:59130619:G:A	chr14:59160716:A:AC	0	0.724136	aparc-DKTatlas_rh_area_superiorparietal
chr8_8507901-8508820	chr8:8483595:T:G	chr8:8444284:A:G	0.694407	0.777719	aparc-DKTatlas_rh_area_superiortemporal
chr8_8516931-8518270	chr8:8522004:T:C	chr8:8465578:T:A	0.60448	0.862271	aparc-DKTatlas_rh_area_superiortemporal
chr8_8309241-8312070	chr8:8310872:G:A	chr8:8247222:G:C	0	0.602609	aparc-DKTatlas_rh_area_superiortemporal
chr8_8963161-8964090	chr8:8965424:C:A	chr8:8247222:G:C	0.604233		aparc-DKTatlas_rh_area_superiortemporal
chr8_8227131-8229660	chr8:8240516:T:C	chr8:8247222:G:C	0.859624	0.866165	aparc-DKTatlas_rh_area_superiortemporal
chr8_8935021-8937120	chr8:8940276:T:G	chr8:8932549:A:T	0	0.607024	aparc-DKTatlas_rh_area_superiortemporal
chr8_8209791-8210700	chr8:8232189:C:G	chr8:8247222:G:C	0.938652	0.903922	aparc-DKTatlas_rh_area_superiortemporal
chr8_8224261-8224800	chr8:8240516:T:C	chr8:8247222:G:C	0.859624	0.866165	aparc-DKTatlas_rh_area_superiortemporal
chr8_8218381-8218610	chr8:8237348:G:A	chr8:8247222:G:C	0.878626	0.885853	aparc-DKTatlas_rh_area_superiortemporal
chr14_59130471-59130900	chr14:59130619:G:A	chr14:59132213:T:C	0.75731	0.828268	aparc-DKTatlas_rh_area_supramarginal
chr17_46190911-46195700	chr17:46172742:T:C	chr17:45495053:T:C	0.821419	0.974156	aparc-a2009s_lh_area_G+S-occipital-inf
chr17_45619801-45621310	chr17:45619554:C:T	chr17:45495053:T:C	1	0	aparc-a2009s_lh_area_G+S-occipital-inf
chr17_46106871-46107470	chr17:46099737:C:T	chr17:46014622:C:T	0.6812	0	aparc-a2009s_lh_area_G+S-occipital-inf
chr17_45425531-45426200	chr17:45425918:G:A	chr17:45495053:T:C	0.919807	0.756111	aparc-a2009s_lh_area_G+S-occipital-inf
chr17_45941781-45943430	chr17:45949182:T:C	chr17:45495053:T:C	0.718822	0.979291	aparc-a2009s_lh_area_G+S-occipital-inf
chr17_46266091-46268060	chr17:46269852:C:A	chr17:45495053:T:C	0.923713	0.963348	aparc-a2009s_lh_area_G+S-occipital-inf
chr17_46259581-46260740	chr17:46282965:C:A	chr17:45495053:T:C	0.919807	0.897844	aparc-a2009s_lh_area_G+S-occipital-inf
chr17_45489961-45491610	chr17:45490914:G:A	chr17:45495053:T:C	0.919807	0	aparc-a2009s_lh_area_G+S-occipital-inf
chr17_46224411-46226000	chr17:46208317:T:C	chr17:45495053:T:C	0.919807	0.770717	aparc-a2009s_lh_area_G+S-occipital-inf
chr17_45740611-45741160	chr17:45740856:C:A	chr17:45495053:T:C	0.77744	0.979291	aparc-a2009s_lh_area_G+S-occipital-inf
chr17_46253961-46254070	chr17:46269743:A:G	chr17:45495053:T:C	0.919807	0.775399	aparc-a2009s_lh_area_G+S-occipital-inf
chr17_45948641-45949670	chr17:45949182:T:C	chr17:45495053:T:C	0.718822	0.979291	aparc-a2009s_lh_area_G+S-occipital-inf
chr17_45592301-45592600	chr17:45592338:C:A	chr17:45495053:T:C	1	0.958773	aparc-a2009s_lh_area_G+S-occipital-inf
chr17_45563311-45563620	chr17:45588443:C:T	chr17:45495053:T:C	1	0.963898	aparc-a2009s_lh_area_G+S-occipital-inf
chr17_45936191-45937180	chr17:45913553:A:G	chr17:45495053:T:C	0.77744	0.979291	aparc-a2009s_lh_area_G+S-occipital-inf
chr17_45501261-45501810	chr17:45495865:C:G	chr17:45495053:T:C	0.923713	1	aparc-a2009s_lh_area_G+S-occipital-inf
chr17_46184261-46184970	chr17:46208317:T:C	chr17:45495053:T:C	0.919807	0.770717	aparc-a2009s_lh_area_G+S-occipital-inf
chr17_46286621-46287300	chr17:46273641:T:C	chr17:45495053:T:C	0.919807	0.775399	aparc-a2009s_lh_area_G+S-occipital-inf
chr17_45722281-45722490	chr17:45722438:C:A	chr17:45495053:T:C	0.919807	0.979291	aparc-a2009s_lh_area_G+S-occipital-inf
chr8_8507901-8508820	chr8:8483595:T:G	chr8:8454021:G:T	0	0.610369	aparc-a2009s_lh_area_G+S-cingul-Mid-Ant
chr8_8227131-8229660	chr8:8240516:T:C	chr8:8454021:G:T	0.624858	0	aparc-a2009s_lh_area_G+S-cingul-Mid-Ant
chr8_8224261-8224800	chr8:8240516:T:C	chr8:8454021:G:T	0.624858	0	aparc-a2009s_lh_area_G+S-cingul-Mid-Ant
chr8_8218381-8218610	chr8:8237348:G:A	chr8:8454021:G:T	0.60769	0	aparc-a2009s_lh_area_G+S-cingul-Mid-Ant
chr8_8841511-8842330	chr8:8821875:G:A	chr8:8747982:C:T	0	0.675067	aparc-a2009s_lh_area_G+S-cingul-Mid-Post
chr17_46266091-46268060	chr17:46241681:A:G	chr17:46111701:G:A	0	0.602952	aparc-a2009s_lh_area_G-cingul-Post-dorsal
chr14_59130471-59130900	chr14:59130619:G:A	chr14:59124906:C:T	1	0.959367	aparc-a2009s_lh_area_G-cingul-Post-ventral
chr4_52861431-52862920	chr4:52843010:T:C	chr4:52797872:A:G	0.665867	0.814425	aparc-a2009s_lh_area_G-cuneus
chr12_48026821-48028050	chr12:48027666:C:T	chr12:48001260:CG:C	0.623348	0.855407	aparc-a2009s_lh_area_G-cuneus
chr14_59130471-59130900	chr14:59130619:G:A	chr14:59121605:C:T	1	0.975926	aparc-a2009s_lh_area_G-cuneus
chr10_32053451-32057150	chr10:32081492:A:T	chr10:32078410:T:A	0.789959	0.983411	aparc-a2009s_lh_area_G-front-inf-Triangul
chr8_8963161-8964090	chr8:8965424:C:A	chr8:8932549:A:T	0.646916	0	aparc-a2009s_lh_area_G-front-sup
chr8_8227131-8229660	chr8:8240516:T:C	chr8:8932549:A:T	0.625776	0	aparc-a2009s_lh_area_G-front-sup
chr8_8935021-8937120	chr8:8940276:T:G	chr8:8932549:A:T	0	0.607024	aparc-a2009s_lh_area_G-front-sup
chr8_8209791-8210700	chr8:8232189:C:G	chr8:8932549:A:T	0.716675	0	aparc-a2009s_lh_area_G-front-sup
chr8_8224261-8224800	chr8:8240516:T:C	chr8:8932549:A:T	0.625776	0	aparc-a2009s_lh_area_G-front-sup
chr8_8218381-8218610	chr8:8237348:G:A	chr8:8932549:A:T	0.647961	0	aparc-a2009s_lh_area_G-front-sup
chr14_99892101-99892660	chr14:99892529:G:A	chr14:99883680:C:T	0.969961	0.955747	aparc-a2009s_lh_area_G-insular-short
chr17_46190911-46195700	chr17:46172742:T:C	chr17:45465717:A:T	0.639474		aparc-a2009s_lh_area_G-occipital-middle
chr17_45619801-45621310	chr17:45619554:C:T	chr17:45465717:A:T	0.77744	0	aparc-a2009s_lh_area_G-occipital-middle
chr17_46106871-46107470	chr17:46099737:C:T	chr17:46014622:C:T	0.6812	0	aparc-a2009s_lh_area_G-occipital-middle
chr17_45425531-45426200	chr17:45425918:G:A	chr17:45465717:A:T	0.849638		aparc-a2009s_lh_area_G-occipital-middle
chr17_45941781-45943430	chr17:45949182:T:C	chr17:45468691:T:G	0.652562	0.761072	aparc-a2009s_lh_area_G-occipital-middle
chr17_46266091-46268060	chr17:46269852:C:A	chr17:45465717:A:T	0.714277		aparc-a2009s_lh_area_G-occipital-middle
chr17_46259581-46260740	chr17:46282965:C:A	chr17:45465717:A:T	0.705928		aparc-a2009s_lh_area_G-occipital-middle
chr17_46696321-46696630	chr17:46717482:G:T	chr17:46685223:A:G	0.719707	0	aparc-a2009s_lh_area_G-occipital-middle
chr17_45489961-45491610	chr17:45490914:G:A	chr17:45465717:A:T	0.849638	0	aparc-a2009s_lh_area_G-occipital-middle
chr17_46224411-46226000	chr17:46208317:T:C	chr17:45465717:A:T	0.705928		aparc-a2009s_lh_area_G-occipital-middle
chr17_45740611-45741160	chr17:45740856:C:A	chr17:45468691:T:G	0.705928	0.761072	aparc-a2009s_lh_area_G-occipital-middle
chr17_46253961-46254070	chr17:46269743:A:G	chr17:45465717:A:T	0.705928		aparc-a2009s_lh_area_G-occipital-middle
chr17_46719541-46721000	chr17:46720454:A:G	chr17:46685223:A:G	0.691534	0	aparc-a2009s_lh_area_G-occipital-middle
chr17_45948641-45949670	chr17:45949182:T:C	chr17:45468691:T:G	0.652562	0.761072	aparc-a2009s_lh_area_G-occipital-middle
chr17_45592301-45592600	chr17:45592338:C:A	chr17:45465717:A:T	0.77744		aparc-a2009s_lh_area_G-occipital-middle
chr17_45563311-45563620	chr17:45588443:C:T	chr17:45465717:A:T	0.77744		aparc-a2009s_lh_area_G-occipital-middle
chr17_45936191-45937180	chr17:45913553:A:G	chr17:45468691:T:G	0.705928	0.761072	aparc-a2009s_lh_area_G-occipital-middle
chr17_45501261-45501810	chr17:45495865:C:G	chr17:45465717:A:T	0.714277		aparc-a2009s_lh_area_G-occipital-middle
chr17_45775321-45776000	chr17:45777289:G:C	chr17:45777289:C:G	1	1	aparc-a2009s_lh_area_G-occipital-middle
chr17_46184261-46184970	chr17:46208317:T:C	chr17:45465717:A:T	0.705928		aparc-a2009s_lh_area_G-occipital-middle
chr17_46286621-46287300	chr17:46273641:T:C	chr17:45465717:A:T	0.705928		aparc-a2009s_lh_area_G-occipital-middle
chr17_45722281-45722490	chr17:45722438:C:A	chr17:45465717:A:T	0.705928		aparc-a2009s_lh_area_G-occipital-middle
chr5_124996121-124997360	chr5:124994829:A:G	chr5:124997844:G:A	0.601909	0	aparc-a2009s_lh_area_G-oc-temp-med-Lingual
chr14_59130471-59130900	chr14:59130619:G:A	chr14:59121605:C:T	1	0.975926	aparc-a2009s_lh_area_G-oc-temp-med-Lingual
chr17_46190911-46195700	chr17:46172742:T:C	chr17:45495053:T:C	0.821419	0.974156	aparc-a2009s_lh_area_G-oc-temp-med-Lingual
chr17_45619801-45621310	chr17:45619554:C:T	chr17:45495053:T:C	1	0	aparc-a2009s_lh_area_G-oc-temp-med-Lingual
chr17_46106871-46107470	chr17:46099737:C:T	chr17:46014622:C:T	0.6812	0	aparc-a2009s_lh_area_G-oc-temp-med-Lingual
chr17_45425531-45426200	chr17:45425918:G:A	chr17:45495053:T:C	0.919807	0.756111	aparc-a2009s_lh_area_G-oc-temp-med-Lingual
chr17_45941781-45943430	chr17:45949182:T:C	chr17:45495053:T:C	0.718822	0.979291	aparc-a2009s_lh_area_G-oc-temp-med-Lingual
chr17_46266091-46268060	chr17:46269852:C:A	chr17:45495053:T:C	0.923713	0.963348	aparc-a2009s_lh_area_G-oc-temp-med-Lingual
chr17_46259581-46260740	chr17:46282965:C:A	chr17:45495053:T:C	0.919807	0.897844	aparc-a2009s_lh_area_G-oc-temp-med-Lingual
chr17_46696321-46696630	chr17:46717482:G:T	chr17:46685223:A:G	0.719707	0	aparc-a2009s_lh_area_G-oc-temp-med-Lingual
chr17_45489961-45491610	chr17:45490914:G:A	chr17:45495053:T:C	0.919807	0	aparc-a2009s_lh_area_G-oc-temp-med-Lingual
chr17_46224411-46226000	chr17:46208317:T:C	chr17:45495053:T:C	0.919807	0.770717	aparc-a2009s_lh_area_G-oc-temp-med-Lingual
chr17_45740611-45741160	chr17:45740856:C:A	chr17:45495053:T:C	0.77744	0.979291	aparc-a2009s_lh_area_G-oc-temp-med-Lingual
chr17_46253961-46254070	chr17:46269743:A:G	chr17:45495053:T:C	0.919807	0.775399	aparc-a2009s_lh_area_G-oc-temp-med-Lingual
chr17_46719541-46721000	chr17:46720454:A:G	chr17:46685223:A:G	0.691534	0	aparc-a2009s_lh_area_G-oc-temp-med-Lingual
chr17_45948641-45949670	chr17:45949182:T:C	chr17:45495053:T:C	0.718822	0.979291	aparc-a2009s_lh_area_G-oc-temp-med-Lingual
chr17_45592301-45592600	chr17:45592338:C:A	chr17:45495053:T:C	1	0.958773	aparc-a2009s_lh_area_G-oc-temp-med-Lingual
chr17_45563311-45563620	chr17:45588443:C:T	chr17:45495053:T:C	1	0.963898	aparc-a2009s_lh_area_G-oc-temp-med-Lingual
chr17_45936191-45937180	chr17:45913553:A:G	chr17:45495053:T:C	0.77744	0.979291	aparc-a2009s_lh_area_G-oc-temp-med-Lingual
chr17_45501261-45501810	chr17:45495865:C:G	chr17:45495053:T:C	0.923713	1	aparc-a2009s_lh_area_G-oc-temp-med-Lingual
chr17_46184261-46184970	chr17:46208317:T:C	chr17:45495053:T:C	0.919807	0.770717	aparc-a2009s_lh_area_G-oc-temp-med-Lingual
chr17_46286621-46287300	chr17:46273641:T:C	chr17:45495053:T:C	0.919807	0.775399	aparc-a2009s_lh_area_G-oc-temp-med-Lingual
chr17_45722281-45722490	chr17:45722438:C:A	chr17:45495053:T:C	0.919807	0.979291	aparc-a2009s_lh_area_G-oc-temp-med-Lingual
chr17_46190911-46195700	chr17:46171133:G:C	chr17:46027246:TG:T	0.891036	0.988715	aparc-a2009s_lh_area_G-oc-temp-med-Parahip
chr17_45619801-45621310	chr17:45619554:C:T	chr17:46236156:T:G	0.923713	0	aparc-a2009s_lh_area_G-oc-temp-med-Parahip
chr17_46106871-46107470	chr17:46099737:C:T	chr17:46027246:TG:T	0.715484	0	aparc-a2009s_lh_area_G-oc-temp-med-Parahip
chr17_45425531-45426200	chr17:45425918:G:A	chr17:46236156:T:G	0.849638	0.731139	aparc-a2009s_lh_area_G-oc-temp-med-Parahip
chr17_45941781-45943430	chr17:45949182:T:C	chr17:46236156:T:G	0.787115	0.989701	aparc-a2009s_lh_area_G-oc-temp-med-Parahip
chr17_46266091-46268060	chr17:46269852:C:A	chr17:46236156:T:G	1	0.974252	aparc-a2009s_lh_area_G-oc-temp-med-Parahip
chr17_46259581-46260740	chr17:46282965:C:A	chr17:46236156:T:G	0.849638	0.919342	aparc-a2009s_lh_area_G-oc-temp-med-Parahip
chr17_45489961-45491610	chr17:45490914:G:A	chr17:46236156:T:G	0.849638	0	aparc-a2009s_lh_area_G-oc-temp-med-Parahip
chr17_46224411-46226000	chr17:46208317:T:C	chr17:46236156:T:G	0.849638	0.787377	aparc-a2009s_lh_area_G-oc-temp-med-Parahip
chr17_45740611-45741160	chr17:45740856:C:A	chr17:46236156:T:G	0.714277	0.989701	aparc-a2009s_lh_area_G-oc-temp-med-Parahip
chr17_46253961-46254070	chr17:46269743:A:G	chr17:46236156:T:G	0.849638	0.792019	aparc-a2009s_lh_area_G-oc-temp-med-Parahip
chr17_45948641-45949670	chr17:45949182:T:C	chr17:46236156:T:G	0.787115	0.989701	aparc-a2009s_lh_area_G-oc-temp-med-Parahip
chr17_45592301-45592600	chr17:45592338:C:A	chr17:46236156:T:G	0.923713	0.979416	aparc-a2009s_lh_area_G-oc-temp-med-Parahip
chr17_45563311-45563620	chr17:45588443:C:T	chr17:46236156:T:G	0.923713	0.984524	aparc-a2009s_lh_area_G-oc-temp-med-Parahip
chr17_45936191-45937180	chr17:45913553:A:G	chr17:46236156:T:G	0.851144	0.989701	aparc-a2009s_lh_area_G-oc-temp-med-Parahip
chr17_45501261-45501810	chr17:45495865:C:G	chr17:46236156:T:G	0.851144	0.979338	aparc-a2009s_lh_area_G-oc-temp-med-Parahip
chr17_46361211-46362340	chr17:46357059:C:G	chr17:46333002:G:T	0.890438	0	aparc-a2009s_lh_area_G-oc-temp-med-Parahip
chr17_46184261-46184970	chr17:46208317:T:C	chr17:46236156:T:G	0.849638	0.787377	aparc-a2009s_lh_area_G-oc-temp-med-Parahip
chr17_46286621-46287300	chr17:46273641:T:C	chr17:46236156:T:G	0.849638	0.792019	aparc-a2009s_lh_area_G-oc-temp-med-Parahip
chr17_45722281-45722490	chr17:45722438:C:A	chr17:46236156:T:G	0.849638	0.989701	aparc-a2009s_lh_area_G-oc-temp-med-Parahip
chr7_19537501-19538720	chr7:19556832:T:C	chr7:19571684:T:G	0.626719	0.832978	aparc-a2009s_lh_area_G-orbital
chr7_19587451-19587540	chr7:19576717:A:G	chr7:19515495:C:A	0.631294	0.796791	aparc-a2009s_lh_area_G-orbital
chr17_46190911-46195700	chr17:46172742:T:C	chr17:46437422:T:C	0.613456	0.939292	aparc-a2009s_lh_area_G-pariet-inf-Angular
chr17_45425531-45426200	chr17:45425918:G:A	chr17:46399911:T:C	0	0.707085	aparc-a2009s_lh_area_G-pariet-inf-Angular
chr17_45941781-45943430	chr17:45949182:T:C	chr17:46437422:T:C	0.645408	0.934382	aparc-a2009s_lh_area_G-pariet-inf-Angular
chr17_46266091-46268060	chr17:46269852:C:A	chr17:46399911:T:C	0	0.973102	aparc-a2009s_lh_area_G-pariet-inf-Angular
chr17_46259581-46260740	chr17:46282965:C:A	chr17:46399911:T:C	0	0.915282	aparc-a2009s_lh_area_G-pariet-inf-Angular
chr17_46224411-46226000	chr17:46208317:T:C	chr17:46399911:T:C	0	0.78868	aparc-a2009s_lh_area_G-pariet-inf-Angular
chr17_45740611-45741160	chr17:45740856:C:A	chr17:46399911:T:C	0	0.937972	aparc-a2009s_lh_area_G-pariet-inf-Angular
chr17_46253961-46254070	chr17:46269743:A:G	chr17:46399911:T:C	0	0.793626	aparc-a2009s_lh_area_G-pariet-inf-Angular
chr17_45948641-45949670	chr17:45949182:T:C	chr17:46437422:T:C	0.645408	0.934382	aparc-a2009s_lh_area_G-pariet-inf-Angular
chr17_45592301-45592600	chr17:45592338:C:A	chr17:46399911:T:C	0	0.927681	aparc-a2009s_lh_area_G-pariet-inf-Angular
chr17_45563311-45563620	chr17:45588443:C:T	chr17:46399911:T:C	0	0.932923	aparc-a2009s_lh_area_G-pariet-inf-Angular
chr17_45936191-45937180	chr17:45913553:A:G	chr17:46437422:T:C	0.705046	0.934382	aparc-a2009s_lh_area_G-pariet-inf-Angular
chr17_45501261-45501810	chr17:45495865:C:G	chr17:46399911:T:C	0	0.9374	aparc-a2009s_lh_area_G-pariet-inf-Angular
chr17_46184261-46184970	chr17:46208317:T:C	chr17:46399911:T:C	0	0.78868	aparc-a2009s_lh_area_G-pariet-inf-Angular
chr17_46286621-46287300	chr17:46273641:T:C	chr17:46399911:T:C	0	0.793626	aparc-a2009s_lh_area_G-pariet-inf-Angular
chr17_45722281-45722490	chr17:45722438:C:A	chr17:46399911:T:C	0	0.937972	aparc-a2009s_lh_area_G-pariet-inf-Angular
chr17_46190911-46195700	chr17:46172742:T:C	chr17:45495053:T:C	0.821419	0.974156	aparc-a2009s_lh_area_G-pariet-inf-Supramar
chr17_45619801-45621310	chr17:45619554:C:T	chr17:45495053:T:C	1	0	aparc-a2009s_lh_area_G-pariet-inf-Supramar
chr17_46106871-46107470	chr17:46099737:C:T	chr17:46014622:C:T	0.6812	0	aparc-a2009s_lh_area_G-pariet-inf-Supramar
chr17_45425531-45426200	chr17:45425918:G:A	chr17:45495053:T:C	0.919807	0.756111	aparc-a2009s_lh_area_G-pariet-inf-Supramar
chr17_45941781-45943430	chr17:45949182:T:C	chr17:45495053:T:C	0.718822	0.979291	aparc-a2009s_lh_area_G-pariet-inf-Supramar
chr17_46266091-46268060	chr17:46269852:C:A	chr17:45495053:T:C	0.923713	0.963348	aparc-a2009s_lh_area_G-pariet-inf-Supramar
chr17_46259581-46260740	chr17:46282965:C:A	chr17:45495053:T:C	0.919807	0.897844	aparc-a2009s_lh_area_G-pariet-inf-Supramar
chr17_45489961-45491610	chr17:45490914:G:A	chr17:45495053:T:C	0.919807	0	aparc-a2009s_lh_area_G-pariet-inf-Supramar
chr17_46224411-46226000	chr17:46208317:T:C	chr17:45495053:T:C	0.919807	0.770717	aparc-a2009s_lh_area_G-pariet-inf-Supramar
chr17_45740611-45741160	chr17:45740856:C:A	chr17:45495053:T:C	0.77744	0.979291	aparc-a2009s_lh_area_G-pariet-inf-Supramar
chr17_46253961-46254070	chr17:46269743:A:G	chr17:45495053:T:C	0.919807	0.775399	aparc-a2009s_lh_area_G-pariet-inf-Supramar
chr17_45948641-45949670	chr17:45949182:T:C	chr17:45495053:T:C	0.718822	0.979291	aparc-a2009s_lh_area_G-pariet-inf-Supramar
chr17_45592301-45592600	chr17:45592338:C:A	chr17:45495053:T:C	1	0.958773	aparc-a2009s_lh_area_G-pariet-inf-Supramar
chr17_45563311-45563620	chr17:45588443:C:T	chr17:45495053:T:C	1	0.963898	aparc-a2009s_lh_area_G-pariet-inf-Supramar
chr17_45936191-45937180	chr17:45913553:A:G	chr17:45495053:T:C	0.77744	0.979291	aparc-a2009s_lh_area_G-pariet-inf-Supramar
chr17_45501261-45501810	chr17:45495865:C:G	chr17:45495053:T:C	0.923713	1	aparc-a2009s_lh_area_G-pariet-inf-Supramar
chr17_45775321-45776000	chr17:45777289:G:C	chr17:45760551:C:T	0	0.655862	aparc-a2009s_lh_area_G-pariet-inf-Supramar
chr17_46184261-46184970	chr17:46208317:T:C	chr17:45495053:T:C	0.919807	0.770717	aparc-a2009s_lh_area_G-pariet-inf-Supramar
chr17_46286621-46287300	chr17:46273641:T:C	chr17:45495053:T:C	0.919807	0.775399	aparc-a2009s_lh_area_G-pariet-inf-Supramar
chr17_45722281-45722490	chr17:45722438:C:A	chr17:45495053:T:C	0.919807	0.979291	aparc-a2009s_lh_area_G-pariet-inf-Supramar
chr16_79022411-79023540	chr16:79023247:A:C	chr16:79018100:G:T	0	0.668861	aparc-a2009s_lh_area_G-precentral
chr14_59130471-59130900	chr14:59130619:G:A	chr14:59121605:C:T	1	0.975926	aparc-a2009s_lh_area_G-precuneus
chr17_46190911-46195700	chr17:46172742:T:C	chr17:45712332:A:G	0.70835	0.979428	aparc-a2009s_lh_area_G-temp-sup-G-T-transv
chr17_45619801-45621310	chr17:45619554:C:T	chr17:45712332:A:G	0.841905	0	aparc-a2009s_lh_area_G-temp-sup-G-T-transv
chr17_45425531-45426200	chr17:45425918:G:A	chr17:45712332:A:G	0.753755	0.708747	aparc-a2009s_lh_area_G-temp-sup-G-T-transv
chr17_45941781-45943430	chr17:45949182:T:C	chr17:45712332:A:G	0.721008	0.984547	aparc-a2009s_lh_area_G-temp-sup-G-T-transv
chr17_46266091-46268060	chr17:46269852:C:A	chr17:45712332:A:G	0.777679	0.947323	aparc-a2009s_lh_area_G-temp-sup-G-T-transv
chr17_46259581-46260740	chr17:46282965:C:A	chr17:45712332:A:G	0.753755	0.901582	aparc-a2009s_lh_area_G-temp-sup-G-T-transv
chr17_45489961-45491610	chr17:45490914:G:A	chr17:45712332:A:G	0.753755	0	aparc-a2009s_lh_area_G-temp-sup-G-T-transv
chr17_46224411-46226000	chr17:46208317:T:C	chr17:45712332:A:G	0.753755	0.781685	aparc-a2009s_lh_area_G-temp-sup-G-T-transv
chr17_45740611-45741160	chr17:45740856:C:A	chr17:45712332:A:G	0.777679	0.984547	aparc-a2009s_lh_area_G-temp-sup-G-T-transv
chr17_46253961-46254070	chr17:46269743:A:G	chr17:45712332:A:G	0.753755	0.786492	aparc-a2009s_lh_area_G-temp-sup-G-T-transv
chr17_45948641-45949670	chr17:45949182:T:C	chr17:45712332:A:G	0.721008	0.984547	aparc-a2009s_lh_area_G-temp-sup-G-T-transv
chr17_45592301-45592600	chr17:45592338:C:A	chr17:45712332:A:G	0.841905	0.963855	aparc-a2009s_lh_area_G-temp-sup-G-T-transv
chr17_45563311-45563620	chr17:45588443:C:T	chr17:45712332:A:G	0.841905	0.969083	aparc-a2009s_lh_area_G-temp-sup-G-T-transv
chr17_45936191-45937180	chr17:45913553:A:G	chr17:45712332:A:G	0.777679	0.984547	aparc-a2009s_lh_area_G-temp-sup-G-T-transv
chr17_45501261-45501810	chr17:45495865:C:G	chr17:45712332:A:G	0.777679	0.963583	aparc-a2009s_lh_area_G-temp-sup-G-T-transv
chr17_46184261-46184970	chr17:46208317:T:C	chr17:45712332:A:G	0.753755	0.781685	aparc-a2009s_lh_area_G-temp-sup-G-T-transv
chr17_46286621-46287300	chr17:46273641:T:C	chr17:45712332:A:G	0.753755	0.786492	aparc-a2009s_lh_area_G-temp-sup-G-T-transv
chr17_45722281-45722490	chr17:45722438:C:A	chr17:45712332:A:G	0.915306	0.984547	aparc-a2009s_lh_area_G-temp-sup-G-T-transv
chr3_52532131-52535190	chr3:52534789:G:T	chr3:52532998:T:G	0.746035	0.939965	aparc-a2009s_lh_area_G-temporal-middle
chr3_52518651-52519140	chr3:52523992:T:C	chr3:52532998:T:G	0.723187	0.935859	aparc-a2009s_lh_area_G-temporal-middle
chr5_131068931-131069970	chr5:131067119:C:T	chr5:131045342:T:A	0.704168	0.734865	aparc-a2009s_lh_area_G-temporal-middle
chr4_52861431-52862920	chr4:52843010:T:C	chr4:52803710:T:C	0.85037	0.829765	aparc-a2009s_lh_area_Pole-occipital
chr14_59130471-59130900	chr14:59130619:G:A	chr14:59159279:A:G	0	0.729956	aparc-a2009s_lh_area_Pole-occipital
chr17_46190911-46195700	chr17:46172742:T:C	chr17:45495053:T:C	0.821419	0.974156	aparc-a2009s_lh_area_Pole-occipital
chr17_45619801-45621310	chr17:45619554:C:T	chr17:45495053:T:C	1	0	aparc-a2009s_lh_area_Pole-occipital
chr17_45425531-45426200	chr17:45425918:G:A	chr17:45495053:T:C	0.919807	0.756111	aparc-a2009s_lh_area_Pole-occipital
chr17_45941781-45943430	chr17:45949182:T:C	chr17:45495053:T:C	0.718822	0.979291	aparc-a2009s_lh_area_Pole-occipital
chr17_46266091-46268060	chr17:46269852:C:A	chr17:45495053:T:C	0.923713	0.963348	aparc-a2009s_lh_area_Pole-occipital
chr17_46259581-46260740	chr17:46282965:C:A	chr17:45495053:T:C	0.919807	0.897844	aparc-a2009s_lh_area_Pole-occipital
chr17_45489961-45491610	chr17:45490914:G:A	chr17:45495053:T:C	0.919807	0	aparc-a2009s_lh_area_Pole-occipital
chr17_46224411-46226000	chr17:46208317:T:C	chr17:45495053:T:C	0.919807	0.770717	aparc-a2009s_lh_area_Pole-occipital
chr17_45740611-45741160	chr17:45740856:C:A	chr17:45495053:T:C	0.77744	0.979291	aparc-a2009s_lh_area_Pole-occipital
chr17_46253961-46254070	chr17:46269743:A:G	chr17:45495053:T:C	0.919807	0.775399	aparc-a2009s_lh_area_Pole-occipital
chr17_45948641-45949670	chr17:45949182:T:C	chr17:45495053:T:C	0.718822	0.979291	aparc-a2009s_lh_area_Pole-occipital
chr17_45592301-45592600	chr17:45592338:C:A	chr17:45495053:T:C	1	0.958773	aparc-a2009s_lh_area_Pole-occipital
chr17_45563311-45563620	chr17:45588443:C:T	chr17:45495053:T:C	1	0.963898	aparc-a2009s_lh_area_Pole-occipital
chr17_45936191-45937180	chr17:45913553:A:G	chr17:45495053:T:C	0.77744	0.979291	aparc-a2009s_lh_area_Pole-occipital
chr17_45501261-45501810	chr17:45495865:C:G	chr17:45495053:T:C	0.923713	1	aparc-a2009s_lh_area_Pole-occipital
chr17_46184261-46184970	chr17:46208317:T:C	chr17:45495053:T:C	0.919807	0.770717	aparc-a2009s_lh_area_Pole-occipital
chr17_46286621-46287300	chr17:46273641:T:C	chr17:45495053:T:C	0.919807	0.775399	aparc-a2009s_lh_area_Pole-occipital
chr17_45722281-45722490	chr17:45722438:C:A	chr17:45495053:T:C	0.919807	0.979291	aparc-a2009s_lh_area_Pole-occipital
chr14_58606691-58608220	chr14:58607418:A:C	chr14:58601566:G:T	0.94997	0.746273	aparc-a2009s_lh_area_Pole-temporal
chr3_194080351-194081160	chr3:194080612:T:C	chr3:194081407:T:C	0.657516	0	aparc-a2009s_lh_area_S-calcarine
chr4_52861431-52862920	chr4:52843010:T:C	chr4:52853212:T:C	0.699314	0.74777	aparc-a2009s_lh_area_S-calcarine
chr5_60541291-60542360	chr5:60525716:A:G	chr5:60547144:G:A	0.627283	0	aparc-a2009s_lh_area_S-calcarine
chr5_61346331-61347300	chr5:61347686:T:C	chr5:61268080:G:A	0.660111	0.634731	aparc-a2009s_lh_area_S-calcarine
chr6_96449901-96450990	chr6:96450393:T:C	chr6:96455061:A:AT	0	0.922415	aparc-a2009s_lh_area_S-calcarine
chr6_96520431-96522980	chr6:96496597:T:C	chr6:96455061:A:AT	0	0.937181	aparc-a2009s_lh_area_S-calcarine
chr11_92682951-92683390	chr11:92683093:T:C	chr11:92698520:C:T	0.923692	0.929123	aparc-a2009s_lh_area_S-calcarine
chr11_92713861-92714720	chr11:92690095:C:T	chr11:92698520:C:T	0.925329	0.937361	aparc-a2009s_lh_area_S-calcarine
chr11_92642201-92643340	chr11:92658323:T:G	chr11:92696440:A:G	0.862275	0.895424	aparc-a2009s_lh_area_S-calcarine
chr11_92627711-92629470	chr11:92625645:G:T	chr11:92696440:A:G	0.870406	0.891784	aparc-a2009s_lh_area_S-calcarine
chr12_48026821-48028050	chr12:48027666:C:T	chr12:47984187:G:A	0	0.627249	aparc-a2009s_lh_area_S-calcarine
chr14_59130471-59130900	chr14:59130619:G:A	chr14:59121605:C:T	1	0.975926	aparc-a2009s_lh_area_S-calcarine
chr15_39690581-39693760	chr15:39700490:C:T	chr15:39651454:G:T	0.869052	0.664566	aparc-a2009s_lh_area_S-calcarine
chr17_46190911-46195700	chr17:46172742:T:C	chr17:45386127:C:A	0.70835	0.699076	aparc-a2009s_lh_area_S-collat-transv-ant
chr17_45619801-45621310	chr17:45619554:C:T	chr17:45386127:C:A	0.841905	0	aparc-a2009s_lh_area_S-collat-transv-ant
chr17_46106871-46107470	chr17:46099737:C:T	chr17:46014622:C:T	0.6812	0	aparc-a2009s_lh_area_S-collat-transv-ant
chr17_45425531-45426200	chr17:45425918:G:A	chr17:45386127:C:A	0.915306	0.953488	aparc-a2009s_lh_area_S-collat-transv-ant
chr17_45941781-45943430	chr17:45949182:T:C	chr17:45413487:A:G	0.652562	0.724741	aparc-a2009s_lh_area_S-collat-transv-ant
chr17_46266091-46268060	chr17:46269852:C:A	chr17:45386127:C:A	0.777679	0.68936	aparc-a2009s_lh_area_S-collat-transv-ant
chr17_46259581-46260740	chr17:46282965:C:A	chr17:45386127:C:A	0.753755	0.656879	aparc-a2009s_lh_area_S-collat-transv-ant
chr17_45489961-45491610	chr17:45490914:G:A	chr17:45386127:C:A	0.915306	0	aparc-a2009s_lh_area_S-collat-transv-ant
chr17_46224411-46226000	chr17:46208317:T:C	chr17:45386127:C:A	0.753755		aparc-a2009s_lh_area_S-collat-transv-ant
chr17_45740611-45741160	chr17:45740856:C:A	chr17:45386127:C:A	0.636526	0.702765	aparc-a2009s_lh_area_S-collat-transv-ant
chr17_46253961-46254070	chr17:46269743:A:G	chr17:45386127:C:A	0.753755		aparc-a2009s_lh_area_S-collat-transv-ant
chr17_45948641-45949670	chr17:45949182:T:C	chr17:45413487:A:G	0.652562	0.724741	aparc-a2009s_lh_area_S-collat-transv-ant
chr17_45592301-45592600	chr17:45592338:C:A	chr17:45386127:C:A	0.841905	0.684347	aparc-a2009s_lh_area_S-collat-transv-ant
chr17_45563311-45563620	chr17:45588443:C:T	chr17:45386127:C:A	0.841905	0.689862	aparc-a2009s_lh_area_S-collat-transv-ant
chr17_45936191-45937180	chr17:45913553:A:G	chr17:45386127:C:A	0.636526	0.702765	aparc-a2009s_lh_area_S-collat-transv-ant
chr17_45501261-45501810	chr17:45495865:C:G	chr17:45386127:C:A	0.777679	0.719526	aparc-a2009s_lh_area_S-collat-transv-ant
chr17_46361211-46362340	chr17:46357059:C:G	chr17:46333002:G:T	0.890438	0	aparc-a2009s_lh_area_S-collat-transv-ant
chr17_46184261-46184970	chr17:46208317:T:C	chr17:45386127:C:A	0.753755		aparc-a2009s_lh_area_S-collat-transv-ant
chr17_46286621-46287300	chr17:46273641:T:C	chr17:45386127:C:A	0.753755		aparc-a2009s_lh_area_S-collat-transv-ant
chr17_45722281-45722490	chr17:45722438:C:A	chr17:45386127:C:A	0.753755	0.702765	aparc-a2009s_lh_area_S-collat-transv-ant
chr17_46190911-46195700	chr17:46172742:T:C	chr17:45429931:T:C	0.639474	0.729435	aparc-a2009s_lh_area_S-collat-transv-post
chr17_45619801-45621310	chr17:45619554:C:T	chr17:45429931:T:C	0.77744	0	aparc-a2009s_lh_area_S-collat-transv-post
chr17_46106871-46107470	chr17:46099737:C:T	chr17:46014622:C:T	0.6812	0	aparc-a2009s_lh_area_S-collat-transv-post
chr17_45425531-45426200	chr17:45425918:G:A	chr17:45429931:T:C	0.849638	0.994144	aparc-a2009s_lh_area_S-collat-transv-post
chr17_45941781-45943430	chr17:45949182:T:C	chr17:45432821:C:G	0.652562	0.733253	aparc-a2009s_lh_area_S-collat-transv-post
chr17_46266091-46268060	chr17:46269852:C:A	chr17:45429931:T:C	0.714277	0.729964	aparc-a2009s_lh_area_S-collat-transv-post
chr17_46259581-46260740	chr17:46282965:C:A	chr17:45429931:T:C	0.705928	0.678546	aparc-a2009s_lh_area_S-collat-transv-post
chr17_46696321-46696630	chr17:46717482:G:T	chr17:46685223:A:G	0.719707	0	aparc-a2009s_lh_area_S-collat-transv-post
chr17_45489961-45491610	chr17:45490914:G:A	chr17:45429931:T:C	0.849638	0	aparc-a2009s_lh_area_S-collat-transv-post
chr17_46224411-46226000	chr17:46208317:T:C	chr17:45429931:T:C	0.705928		aparc-a2009s_lh_area_S-collat-transv-post
chr17_45740611-45741160	chr17:45740856:C:A	chr17:45432821:C:G	0.705928	0.733253	aparc-a2009s_lh_area_S-collat-transv-post
chr17_46253961-46254070	chr17:46269743:A:G	chr17:45429931:T:C	0.705928		aparc-a2009s_lh_area_S-collat-transv-post
chr17_46719541-46721000	chr17:46720454:A:G	chr17:46685223:A:G	0.691534	0	aparc-a2009s_lh_area_S-collat-transv-post
chr17_45948641-45949670	chr17:45949182:T:C	chr17:45432821:C:G	0.652562	0.733253	aparc-a2009s_lh_area_S-collat-transv-post
chr17_45592301-45592600	chr17:45592338:C:A	chr17:45429931:T:C	0.77744	0.714476	aparc-a2009s_lh_area_S-collat-transv-post
chr17_45563311-45563620	chr17:45588443:C:T	chr17:45429931:T:C	0.77744	0.720042	aparc-a2009s_lh_area_S-collat-transv-post
chr17_45936191-45937180	chr17:45913553:A:G	chr17:45432821:C:G	0.705928	0.733253	aparc-a2009s_lh_area_S-collat-transv-post
chr17_45501261-45501810	chr17:45495865:C:G	chr17:45429931:T:C	0.714277	0.760155	aparc-a2009s_lh_area_S-collat-transv-post
chr17_46184261-46184970	chr17:46208317:T:C	chr17:45429931:T:C	0.705928		aparc-a2009s_lh_area_S-collat-transv-post
chr17_46286621-46287300	chr17:46273641:T:C	chr17:45429931:T:C	0.705928		aparc-a2009s_lh_area_S-collat-transv-post
chr17_45722281-45722490	chr17:45722438:C:A	chr17:45429931:T:C	0.705928	0.733253	aparc-a2009s_lh_area_S-collat-transv-post
chr10_32053451-32057150	chr10:32081492:A:T	chr10:32078410:T:A	0.789959	0.983411	aparc-a2009s_lh_area_S-front-inf
chr3_177610221-177612210	chr3:177618114:T:C	chr3:177627338:A:G	0.649037	0.772396	aparc-a2009s_lh_area_S-oc-middle+Lunatus
chr14_59130471-59130900	chr14:59130619:G:A	chr14:59132213:T:C	0.75731	0.828268	aparc-a2009s_lh_area_S-oc-middle+Lunatus
chr17_46190911-46195700	chr17:46172742:T:C	chr17:46208852:C:CA	0	0.989917	aparc-a2009s_lh_area_S-oc-middle+Lunatus
chr17_45425531-45426200	chr17:45425918:G:A	chr17:46208852:C:CA	0	0.712606	aparc-a2009s_lh_area_S-oc-middle+Lunatus
chr17_45941781-45943430	chr17:45949182:T:C	chr17:46208852:C:CA	0	0.98487	aparc-a2009s_lh_area_S-oc-middle+Lunatus
chr17_46266091-46268060	chr17:46269852:C:A	chr17:46208852:C:CA	0	0.959676	aparc-a2009s_lh_area_S-oc-middle+Lunatus
chr17_46259581-46260740	chr17:46282965:C:A	chr17:46208852:C:CA	0	0.915985	aparc-a2009s_lh_area_S-oc-middle+Lunatus
chr17_46224411-46226000	chr17:46208317:T:C	chr17:46208852:C:CA	0	0.789273	aparc-a2009s_lh_area_S-oc-middle+Lunatus
chr17_45740611-45741160	chr17:45740856:C:A	chr17:46208852:C:CA	0	0.98487	aparc-a2009s_lh_area_S-oc-middle+Lunatus
chr17_46253961-46254070	chr17:46269743:A:G	chr17:46208852:C:CA	0	0.793835	aparc-a2009s_lh_area_S-oc-middle+Lunatus
chr17_45948641-45949670	chr17:45949182:T:C	chr17:46208852:C:CA	0	0.98487	aparc-a2009s_lh_area_S-oc-middle+Lunatus
chr17_45592301-45592600	chr17:45592338:C:A	chr17:46208852:C:CA	0	0.974716	aparc-a2009s_lh_area_S-oc-middle+Lunatus
chr17_45563311-45563620	chr17:45588443:C:T	chr17:46208852:C:CA	0	0.979738	aparc-a2009s_lh_area_S-oc-middle+Lunatus
chr17_45936191-45937180	chr17:45913553:A:G	chr17:46208852:C:CA	0	0.98487	aparc-a2009s_lh_area_S-oc-middle+Lunatus
chr17_45501261-45501810	chr17:45495865:C:G	chr17:46208852:C:CA	0	0.964566	aparc-a2009s_lh_area_S-oc-middle+Lunatus
chr17_46184261-46184970	chr17:46208317:T:C	chr17:46208852:C:CA	0	0.789273	aparc-a2009s_lh_area_S-oc-middle+Lunatus
chr17_46286621-46287300	chr17:46273641:T:C	chr17:46208852:C:CA	0	0.793835	aparc-a2009s_lh_area_S-oc-middle+Lunatus
chr17_45722281-45722490	chr17:45722438:C:A	chr17:46208852:C:CA	0	0.98487	aparc-a2009s_lh_area_S-oc-middle+Lunatus
chr17_46190911-46195700	chr17:46172742:T:C	chr17:45495530:G:T	0.821419	0.969046	aparc-a2009s_lh_area_S-oc-temp-med+Lingual
chr17_45619801-45621310	chr17:45619554:C:T	chr17:45495530:G:T	1	0	aparc-a2009s_lh_area_S-oc-temp-med+Lingual
chr17_46106871-46107470	chr17:46099737:C:T	chr17:46014622:C:T	0.6812	0	aparc-a2009s_lh_area_S-oc-temp-med+Lingual
chr17_45425531-45426200	chr17:45425918:G:A	chr17:45495530:G:T	0.919807	0.760023	aparc-a2009s_lh_area_S-oc-temp-med+Lingual
chr17_45941781-45943430	chr17:45949182:T:C	chr17:45495530:G:T	0.718822	0.974149	aparc-a2009s_lh_area_S-oc-temp-med+Lingual
chr17_46266091-46268060	chr17:46269852:C:A	chr17:45495530:G:T	0.923713	0.958111	aparc-a2009s_lh_area_S-oc-temp-med+Lingual
chr17_46259581-46260740	chr17:46282965:C:A	chr17:45495530:G:T	0.919807	0.892555	aparc-a2009s_lh_area_S-oc-temp-med+Lingual
chr17_45489961-45491610	chr17:45490914:G:A	chr17:45495530:G:T	0.919807	0	aparc-a2009s_lh_area_S-oc-temp-med+Lingual
chr17_46224411-46226000	chr17:46208317:T:C	chr17:45495530:G:T	0.919807	0.764072	aparc-a2009s_lh_area_S-oc-temp-med+Lingual
chr17_45740611-45741160	chr17:45740856:C:A	chr17:45495530:G:T	0.77744	0.974149	aparc-a2009s_lh_area_S-oc-temp-med+Lingual
chr17_46253961-46254070	chr17:46269743:A:G	chr17:45495530:G:T	0.919807	0.768762	aparc-a2009s_lh_area_S-oc-temp-med+Lingual
chr17_45948641-45949670	chr17:45949182:T:C	chr17:45495530:G:T	0.718822	0.974149	aparc-a2009s_lh_area_S-oc-temp-med+Lingual
chr17_45592301-45592600	chr17:45592338:C:A	chr17:45495530:G:T	1	0.953682	aparc-a2009s_lh_area_S-oc-temp-med+Lingual
chr17_45563311-45563620	chr17:45588443:C:T	chr17:45495530:G:T	1	0.958814	aparc-a2009s_lh_area_S-oc-temp-med+Lingual
chr17_45936191-45937180	chr17:45913553:A:G	chr17:45495530:G:T	0.77744	0.974149	aparc-a2009s_lh_area_S-oc-temp-med+Lingual
chr17_45501261-45501810	chr17:45495865:C:G	chr17:45495530:G:T	0.923713	0.994778	aparc-a2009s_lh_area_S-oc-temp-med+Lingual
chr17_46184261-46184970	chr17:46208317:T:C	chr17:45495530:G:T	0.919807	0.764072	aparc-a2009s_lh_area_S-oc-temp-med+Lingual
chr17_46286621-46287300	chr17:46273641:T:C	chr17:45495530:G:T	0.919807	0.768762	aparc-a2009s_lh_area_S-oc-temp-med+Lingual
chr17_45722281-45722490	chr17:45722438:C:A	chr17:45495530:G:T	0.919807	0.974149	aparc-a2009s_lh_area_S-oc-temp-med+Lingual
chr6_126339721-126340910	chr6:126357185:T:TA	chr6:126337897:G:T	0.763239	0.896833	aparc-a2009s_lh_area_S-orbital-med-olfact
chrX_140194231-140194560	chrX:140194645:A:C	chrX:140055150:A:G	0	0.600052	aparc-a2009s_lh_area_S-orbital-med-olfact
chr7_19519361-19520260	chr7:19510737:C:G	chr7:19576451:A:G	0	0.624729	aparc-a2009s_lh_area_S-orbital-H-Shaped
chr7_19537501-19538720	chr7:19556832:T:C	chr7:19520708:C:G	0.624011	0.895782	aparc-a2009s_lh_area_S-orbital-H-Shaped
chr7_19587451-19587540	chr7:19576717:A:G	chr7:19515495:C:A	0.631294	0.796791	aparc-a2009s_lh_area_S-orbital-H-Shaped
chr17_46190911-46195700	chr17:46172742:T:C	chr17:45395941:G:C	0.70835	0.696274	aparc-a2009s_lh_area_S-orbital-H-Shaped
chr17_45619801-45621310	chr17:45619554:C:T	chr17:45395941:G:C	0.841905	0	aparc-a2009s_lh_area_S-orbital-H-Shaped
chr17_46106871-46107470	chr17:46099737:C:T	chr17:46014622:C:T	0.6812	0	aparc-a2009s_lh_area_S-orbital-H-Shaped
chr17_45425531-45426200	chr17:45425918:G:A	chr17:45395941:G:C	0.915306	0.948078	aparc-a2009s_lh_area_S-orbital-H-Shaped
chr17_45941781-45943430	chr17:45949182:T:C	chr17:45413487:A:G	0.652562	0.724741	aparc-a2009s_lh_area_S-orbital-H-Shaped
chr17_46266091-46268060	chr17:46269852:C:A	chr17:45395941:G:C	0.777679	0.686686	aparc-a2009s_lh_area_S-orbital-H-Shaped
chr17_46259581-46260740	chr17:46282965:C:A	chr17:45395941:G:C	0.753755	0.654252	aparc-a2009s_lh_area_S-orbital-H-Shaped
chr17_45489961-45491610	chr17:45490914:G:A	chr17:45395941:G:C	0.915306	0	aparc-a2009s_lh_area_S-orbital-H-Shaped
chr17_46224411-46226000	chr17:46208317:T:C	chr17:45395941:G:C	0.753755		aparc-a2009s_lh_area_S-orbital-H-Shaped
chr17_45740611-45741160	chr17:45740856:C:A	chr17:45395941:G:C	0.636526	0.69992	aparc-a2009s_lh_area_S-orbital-H-Shaped
chr17_46253961-46254070	chr17:46269743:A:G	chr17:45395941:G:C	0.753755		aparc-a2009s_lh_area_S-orbital-H-Shaped
chr17_45948641-45949670	chr17:45949182:T:C	chr17:45413487:A:G	0.652562	0.724741	aparc-a2009s_lh_area_S-orbital-H-Shaped
chr17_45592301-45592600	chr17:45592338:C:A	chr17:45395941:G:C	0.841905	0.681633	aparc-a2009s_lh_area_S-orbital-H-Shaped
chr17_45563311-45563620	chr17:45588443:C:T	chr17:45395941:G:C	0.841905	0.687126	aparc-a2009s_lh_area_S-orbital-H-Shaped
chr17_45936191-45937180	chr17:45913553:A:G	chr17:45395941:G:C	0.636526	0.69992	aparc-a2009s_lh_area_S-orbital-H-Shaped
chr17_45501261-45501810	chr17:45495865:C:G	chr17:45395941:G:C	0.777679	0.716583	aparc-a2009s_lh_area_S-orbital-H-Shaped
chr17_46184261-46184970	chr17:46208317:T:C	chr17:45395941:G:C	0.753755		aparc-a2009s_lh_area_S-orbital-H-Shaped
chr17_46286621-46287300	chr17:46273641:T:C	chr17:45395941:G:C	0.753755		aparc-a2009s_lh_area_S-orbital-H-Shaped
chr17_45722281-45722490	chr17:45722438:C:A	chr17:45395941:G:C	0.753755	0.69992	aparc-a2009s_lh_area_S-orbital-H-Shaped
chr14_99892101-99892660	chr14:99892529:G:A	chr14:99883444:C:T	0.91071	0.854766	aparc-a2009s_lh_area_S-parieto-occipital
chr9_22446401-22448010	chr9:22446829:A:G	chr9:22446684:T:G	0.920192	0.858859	aparc-a2009s_lh_area_S-subparietal
chr14_59130471-59130900	chr14:59130619:G:A	chr14:59121605:C:T	1	0.975926	aparc-a2009s_lh_area_S-subparietal
chr12_65403301-65403430	chr12:65397683:C:T	chr12:65368278:C:G	1	0.996266	aparc-a2009s_lh_area_S-temporal-sup
chr12_65403301-65403430	chr12:65397683:C:T	chr12:65393630:C:CAAAA	0	0.706949	aparc-a2009s_rh_area_G-cingul-Post-ventral
chr14_59130471-59130900	chr14:59130619:G:A	chr14:59121605:C:T	1	0.975926	aparc-a2009s_rh_area_G-cingul-Post-ventral
chr8_8507901-8508820	chr8:8483595:T:G	chr8:8457501:C:CCAGAGAGGCT	0.761897		aparc-a2009s_rh_area_G-front-middle
chr8_8516931-8518270	chr8:8522004:T:C	chr8:8463707:A:C	0	0.648388	aparc-a2009s_rh_area_G-front-middle
chr8_8402461-8402990	chr8:8415055:AT:A	chr8:8402569:A:G	0.643565	0	aparc-a2009s_rh_area_G-front-middle
chr8_8227131-8229660	chr8:8240516:T:C	chr8:8451504:G:A	0.624858	0	aparc-a2009s_rh_area_G-front-middle
chr8_9087831-9089330	chr8:9111923:G:C	chr8:8480637:T:C	0.600083	0	aparc-a2009s_rh_area_G-front-middle
chr8_8209791-8210700	chr8:8232189:C:G	chr8:8457501:C:CCAGAGAGGCT	0.625351	0	aparc-a2009s_rh_area_G-front-middle
chr8_8224261-8224800	chr8:8240516:T:C	chr8:8451504:G:A	0.624858	0	aparc-a2009s_rh_area_G-front-middle
chr8_8218381-8218610	chr8:8237348:G:A	chr8:8451504:G:A	0.60769	0	aparc-a2009s_rh_area_G-front-middle
chr17_46190911-46195700	chr17:46172742:T:C	chr17:45386127:C:A	0.70835	0.699076	aparc-a2009s_rh_area_G-occipital-middle
chr17_45619801-45621310	chr17:45619554:C:T	chr17:45386127:C:A	0.841905	0	aparc-a2009s_rh_area_G-occipital-middle
chr17_46106871-46107470	chr17:46099737:C:T	chr17:46014622:C:T	0.6812	0	aparc-a2009s_rh_area_G-occipital-middle
chr17_45425531-45426200	chr17:45425918:G:A	chr17:45386127:C:A	0.915306	0.953488	aparc-a2009s_rh_area_G-occipital-middle
chr17_45941781-45943430	chr17:45949182:T:C	chr17:45413487:A:G	0.652562	0.724741	aparc-a2009s_rh_area_G-occipital-middle
chr17_46266091-46268060	chr17:46269852:C:A	chr17:45386127:C:A	0.777679	0.68936	aparc-a2009s_rh_area_G-occipital-middle
chr17_46259581-46260740	chr17:46282965:C:A	chr17:45386127:C:A	0.753755	0.656879	aparc-a2009s_rh_area_G-occipital-middle
chr17_46696321-46696630	chr17:46717482:G:T	chr17:46685223:A:G	0.719707	0	aparc-a2009s_rh_area_G-occipital-middle
chr17_45489961-45491610	chr17:45490914:G:A	chr17:45386127:C:A	0.915306	0	aparc-a2009s_rh_area_G-occipital-middle
chr17_46224411-46226000	chr17:46208317:T:C	chr17:45386127:C:A	0.753755		aparc-a2009s_rh_area_G-occipital-middle
chr17_45740611-45741160	chr17:45740856:C:A	chr17:45386127:C:A	0.636526	0.702765	aparc-a2009s_rh_area_G-occipital-middle
chr17_46253961-46254070	chr17:46269743:A:G	chr17:45386127:C:A	0.753755		aparc-a2009s_rh_area_G-occipital-middle
chr17_46719541-46721000	chr17:46720454:A:G	chr17:46685223:A:G	0.691534	0	aparc-a2009s_rh_area_G-occipital-middle
chr17_45948641-45949670	chr17:45949182:T:C	chr17:45413487:A:G	0.652562	0.724741	aparc-a2009s_rh_area_G-occipital-middle
chr17_45592301-45592600	chr17:45592338:C:A	chr17:45386127:C:A	0.841905	0.684347	aparc-a2009s_rh_area_G-occipital-middle
chr17_45563311-45563620	chr17:45588443:C:T	chr17:45386127:C:A	0.841905	0.689862	aparc-a2009s_rh_area_G-occipital-middle
chr17_45936191-45937180	chr17:45913553:A:G	chr17:45386127:C:A	0.636526	0.702765	aparc-a2009s_rh_area_G-occipital-middle
chr17_45501261-45501810	chr17:45495865:C:G	chr17:45386127:C:A	0.777679	0.719526	aparc-a2009s_rh_area_G-occipital-middle
chr17_45775321-45776000	chr17:45777289:G:C	chr17:45779092:A:G	1	0.996021	aparc-a2009s_rh_area_G-occipital-middle
chr17_46184261-46184970	chr17:46208317:T:C	chr17:45386127:C:A	0.753755		aparc-a2009s_rh_area_G-occipital-middle
chr17_46286621-46287300	chr17:46273641:T:C	chr17:45386127:C:A	0.753755		aparc-a2009s_rh_area_G-occipital-middle
chr17_45722281-45722490	chr17:45722438:C:A	chr17:45386127:C:A	0.753755	0.702765	aparc-a2009s_rh_area_G-occipital-middle
chr7_21544471-21544960	chr7:21544611:T:C	chr7:21540282:C:G	0.976869	0.920487	aparc-a2009s_rh_area_G-occipital-sup
chr7_21054151-21055100	chr7:21041063:G:A	chr7:21043285:C:G	0.634521	0	aparc-a2009s_rh_area_G-occipital-sup
chr17_46190911-46195700	chr17:46172742:T:C	chr17:45495053:T:C	0.821419	0.974156	aparc-a2009s_rh_area_G-occipital-sup
chr17_45619801-45621310	chr17:45619554:C:T	chr17:45495053:T:C	1	0	aparc-a2009s_rh_area_G-occipital-sup
chr17_46106871-46107470	chr17:46099737:C:T	chr17:46014622:C:T	0.6812	0	aparc-a2009s_rh_area_G-occipital-sup
chr17_45425531-45426200	chr17:45425918:G:A	chr17:45495053:T:C	0.919807	0.756111	aparc-a2009s_rh_area_G-occipital-sup
chr17_45941781-45943430	chr17:45949182:T:C	chr17:45495053:T:C	0.718822	0.979291	aparc-a2009s_rh_area_G-occipital-sup
chr17_46266091-46268060	chr17:46269852:C:A	chr17:45495053:T:C	0.923713	0.963348	aparc-a2009s_rh_area_G-occipital-sup
chr17_46259581-46260740	chr17:46282965:C:A	chr17:45495053:T:C	0.919807	0.897844	aparc-a2009s_rh_area_G-occipital-sup
chr17_45489961-45491610	chr17:45490914:G:A	chr17:45495053:T:C	0.919807	0	aparc-a2009s_rh_area_G-occipital-sup
chr17_46224411-46226000	chr17:46208317:T:C	chr17:45495053:T:C	0.919807	0.770717	aparc-a2009s_rh_area_G-occipital-sup
chr17_45740611-45741160	chr17:45740856:C:A	chr17:45495053:T:C	0.77744	0.979291	aparc-a2009s_rh_area_G-occipital-sup
chr17_46253961-46254070	chr17:46269743:A:G	chr17:45495053:T:C	0.919807	0.775399	aparc-a2009s_rh_area_G-occipital-sup
chr17_45948641-45949670	chr17:45949182:T:C	chr17:45495053:T:C	0.718822	0.979291	aparc-a2009s_rh_area_G-occipital-sup
chr17_45592301-45592600	chr17:45592338:C:A	chr17:45495053:T:C	1	0.958773	aparc-a2009s_rh_area_G-occipital-sup
chr17_45563311-45563620	chr17:45588443:C:T	chr17:45495053:T:C	1	0.963898	aparc-a2009s_rh_area_G-occipital-sup
chr17_45936191-45937180	chr17:45913553:A:G	chr17:45495053:T:C	0.77744	0.979291	aparc-a2009s_rh_area_G-occipital-sup
chr17_45501261-45501810	chr17:45495865:C:G	chr17:45495053:T:C	0.923713	1	aparc-a2009s_rh_area_G-occipital-sup
chr17_46184261-46184970	chr17:46208317:T:C	chr17:45495053:T:C	0.919807	0.770717	aparc-a2009s_rh_area_G-occipital-sup
chr17_46286621-46287300	chr17:46273641:T:C	chr17:45495053:T:C	0.919807	0.775399	aparc-a2009s_rh_area_G-occipital-sup
chr17_45722281-45722490	chr17:45722438:C:A	chr17:45495053:T:C	0.919807	0.979291	aparc-a2009s_rh_area_G-occipital-sup
chr17_46190911-46195700	chr17:46172742:T:C	chr17:45495053:T:C	0.821419	0.974156	aparc-a2009s_rh_area_G-oc-temp-lat-fusifor
chr17_45619801-45621310	chr17:45619554:C:T	chr17:45495053:T:C	1	0	aparc-a2009s_rh_area_G-oc-temp-lat-fusifor
chr17_46106871-46107470	chr17:46099737:C:T	chr17:46014622:C:T	0.6812	0	aparc-a2009s_rh_area_G-oc-temp-lat-fusifor
chr17_45425531-45426200	chr17:45425918:G:A	chr17:45495053:T:C	0.919807	0.756111	aparc-a2009s_rh_area_G-oc-temp-lat-fusifor
chr17_45941781-45943430	chr17:45949182:T:C	chr17:45495053:T:C	0.718822	0.979291	aparc-a2009s_rh_area_G-oc-temp-lat-fusifor
chr17_46266091-46268060	chr17:46269852:C:A	chr17:45495053:T:C	0.923713	0.963348	aparc-a2009s_rh_area_G-oc-temp-lat-fusifor
chr17_46259581-46260740	chr17:46282965:C:A	chr17:45495053:T:C	0.919807	0.897844	aparc-a2009s_rh_area_G-oc-temp-lat-fusifor
chr17_45489961-45491610	chr17:45490914:G:A	chr17:45495053:T:C	0.919807	0	aparc-a2009s_rh_area_G-oc-temp-lat-fusifor
chr17_46224411-46226000	chr17:46208317:T:C	chr17:45495053:T:C	0.919807	0.770717	aparc-a2009s_rh_area_G-oc-temp-lat-fusifor
chr17_45740611-45741160	chr17:45740856:C:A	chr17:45495053:T:C	0.77744	0.979291	aparc-a2009s_rh_area_G-oc-temp-lat-fusifor
chr17_46253961-46254070	chr17:46269743:A:G	chr17:45495053:T:C	0.919807	0.775399	aparc-a2009s_rh_area_G-oc-temp-lat-fusifor
chr17_45948641-45949670	chr17:45949182:T:C	chr17:45495053:T:C	0.718822	0.979291	aparc-a2009s_rh_area_G-oc-temp-lat-fusifor
chr17_45592301-45592600	chr17:45592338:C:A	chr17:45495053:T:C	1	0.958773	aparc-a2009s_rh_area_G-oc-temp-lat-fusifor
chr17_45563311-45563620	chr17:45588443:C:T	chr17:45495053:T:C	1	0.963898	aparc-a2009s_rh_area_G-oc-temp-lat-fusifor
chr17_45936191-45937180	chr17:45913553:A:G	chr17:45495053:T:C	0.77744	0.979291	aparc-a2009s_rh_area_G-oc-temp-lat-fusifor
chr17_45501261-45501810	chr17:45495865:C:G	chr17:45495053:T:C	0.923713	1	aparc-a2009s_rh_area_G-oc-temp-lat-fusifor
chr17_46184261-46184970	chr17:46208317:T:C	chr17:45495053:T:C	0.919807	0.770717	aparc-a2009s_rh_area_G-oc-temp-lat-fusifor
chr17_46286621-46287300	chr17:46273641:T:C	chr17:45495053:T:C	0.919807	0.775399	aparc-a2009s_rh_area_G-oc-temp-lat-fusifor
chr17_45722281-45722490	chr17:45722438:C:A	chr17:45495053:T:C	0.919807	0.979291	aparc-a2009s_rh_area_G-oc-temp-lat-fusifor
chr1_47459471-47460730	chr1:47451293:C:T	chr1:47476944:A:G	0	0.616761	aparc-a2009s_rh_area_G-oc-temp-med-Lingual
chr4_52861431-52862920	chr4:52843010:T:C	chr4:52862054:T:G	0.898447	0.807253	aparc-a2009s_rh_area_G-oc-temp-med-Lingual
chr14_59464231-59465880	chr14:59446909:A:C	chr14:59444697:TG:T	0	0.965557	aparc-a2009s_rh_area_G-oc-temp-med-Lingual
chr14_59130471-59130900	chr14:59130619:G:A	chr14:59121605:C:T	1	0.975926	aparc-a2009s_rh_area_G-oc-temp-med-Lingual
chr17_46190911-46195700	chr17:46172742:T:C	chr17:45386127:C:A	0.70835	0.699076	aparc-a2009s_rh_area_G-oc-temp-med-Lingual
chr17_45619801-45621310	chr17:45619554:C:T	chr17:45386127:C:A	0.841905	0	aparc-a2009s_rh_area_G-oc-temp-med-Lingual
chr17_46106871-46107470	chr17:46099737:C:T	chr17:46014622:C:T	0.6812	0	aparc-a2009s_rh_area_G-oc-temp-med-Lingual
chr17_45425531-45426200	chr17:45425918:G:A	chr17:45386127:C:A	0.915306	0.953488	aparc-a2009s_rh_area_G-oc-temp-med-Lingual
chr17_45941781-45943430	chr17:45949182:T:C	chr17:45413487:A:G	0.652562	0.724741	aparc-a2009s_rh_area_G-oc-temp-med-Lingual
chr17_46266091-46268060	chr17:46269852:C:A	chr17:45386127:C:A	0.777679	0.68936	aparc-a2009s_rh_area_G-oc-temp-med-Lingual
chr17_46259581-46260740	chr17:46282965:C:A	chr17:45386127:C:A	0.753755	0.656879	aparc-a2009s_rh_area_G-oc-temp-med-Lingual
chr17_46696321-46696630	chr17:46717482:G:T	chr17:46685223:A:G	0.719707	0	aparc-a2009s_rh_area_G-oc-temp-med-Lingual
chr17_45489961-45491610	chr17:45490914:G:A	chr17:45386127:C:A	0.915306	0	aparc-a2009s_rh_area_G-oc-temp-med-Lingual
chr17_46224411-46226000	chr17:46208317:T:C	chr17:45386127:C:A	0.753755		aparc-a2009s_rh_area_G-oc-temp-med-Lingual
chr17_45740611-45741160	chr17:45740856:C:A	chr17:45386127:C:A	0.636526	0.702765	aparc-a2009s_rh_area_G-oc-temp-med-Lingual
chr17_46253961-46254070	chr17:46269743:A:G	chr17:45386127:C:A	0.753755		aparc-a2009s_rh_area_G-oc-temp-med-Lingual
chr17_46719541-46721000	chr17:46720454:A:G	chr17:46685223:A:G	0.691534	0	aparc-a2009s_rh_area_G-oc-temp-med-Lingual
chr17_45948641-45949670	chr17:45949182:T:C	chr17:45413487:A:G	0.652562	0.724741	aparc-a2009s_rh_area_G-oc-temp-med-Lingual
chr17_45592301-45592600	chr17:45592338:C:A	chr17:45386127:C:A	0.841905	0.684347	aparc-a2009s_rh_area_G-oc-temp-med-Lingual
chr17_45563311-45563620	chr17:45588443:C:T	chr17:45386127:C:A	0.841905	0.689862	aparc-a2009s_rh_area_G-oc-temp-med-Lingual
chr17_45936191-45937180	chr17:45913553:A:G	chr17:45386127:C:A	0.636526	0.702765	aparc-a2009s_rh_area_G-oc-temp-med-Lingual
chr17_45501261-45501810	chr17:45495865:C:G	chr17:45386127:C:A	0.777679	0.719526	aparc-a2009s_rh_area_G-oc-temp-med-Lingual
chr17_45775321-45776000	chr17:45777289:G:C	chr17:45777289:C:G	1	1	aparc-a2009s_rh_area_G-oc-temp-med-Lingual
chr17_46184261-46184970	chr17:46208317:T:C	chr17:45386127:C:A	0.753755		aparc-a2009s_rh_area_G-oc-temp-med-Lingual
chr17_46286621-46287300	chr17:46273641:T:C	chr17:45386127:C:A	0.753755		aparc-a2009s_rh_area_G-oc-temp-med-Lingual
chr17_45722281-45722490	chr17:45722438:C:A	chr17:45386127:C:A	0.753755	0.702765	aparc-a2009s_rh_area_G-oc-temp-med-Lingual
chr7_19537501-19538720	chr7:19556832:T:C	chr7:19520708:C:G	0.624011	0.895782	aparc-a2009s_rh_area_G-orbital
chr7_19587451-19587540	chr7:19576717:A:G	chr7:19515495:C:A	0.631294	0.796791	aparc-a2009s_rh_area_G-orbital
chr10_80493381-80494330	chr10:80493945:C:A	chr10:80486993:G:A	0.705046	0.780005	aparc-a2009s_rh_area_G-pariet-inf-Angular
chr14_59130471-59130900	chr14:59130619:G:A	chr14:59159279:A:G	0	0.729956	aparc-a2009s_rh_area_G-pariet-inf-Supramar
chr4_52861431-52862920	chr4:52843010:T:C	chr4:52797872:A:G	0.665867	0.814425	aparc-a2009s_rh_area_G-parietal-sup
chr15_38819131-38819920	chr15:38819462:C:G	chr15:38771263:T:A	0.823498	0.823998	aparc-a2009s_rh_area_G-precentral
chr9_120729781-120731840	chr9:120730761:T:C	chr9:120600693:A:AT	0.723742	0.81139	aparc-a2009s_rh_area_G-precuneus
chr9_120733131-120733750	chr9:120721390:A:G	chr9:120600693:A:AT	0.750454	0.816194	aparc-a2009s_rh_area_G-precuneus
chr14_59130471-59130900	chr14:59130619:G:A	chr14:59121605:C:T	1	0.975926	aparc-a2009s_rh_area_G-precuneus
chr8_91179811-91180880	chr8:91179847:T:A	chr8:91146534:TTCTC:T	0	0.975384	aparc-a2009s_rh_area_G-temporal-middle
chr8_91181551-91181880	chr8:91181125:G:A	chr8:91146534:TTCTC:T	0	0.975384	aparc-a2009s_rh_area_G-temporal-middle
chr8_92227281-92227720	chr8:92249501:T:C	chr8:92238293:T:C	0.71228	0.970726	aparc-a2009s_rh_area_G-temporal-middle
chr17_46266091-46268060	chr17:46241681:A:G	chr17:46111701:G:A	0	0.602952	aparc-a2009s_rh_area_G-temporal-middle
chr2_96906541-96908280	chr2:96882654:A:T	chr2:96896190:T:C	0.64753	0.933786	aparc-a2009s_rh_area_Lat-Fis-post
chr17_68101111-68102840	chr17:68100388:G:T	chr17:67829132:C:T	0	0.605752	aparc-a2009s_rh_area_Lat-Fis-post
chr17_68019381-68020850	chr17:68043234:A:G	chr17:67896391:C:G	0.620273	0.609608	aparc-a2009s_rh_area_Lat-Fis-post
chr17_67992481-67996800	chr17:67998284:G:C	chr17:67826457:C:CAG	0.704466	0.667236	aparc-a2009s_rh_area_Lat-Fis-post
chr17_67830321-67831240	chr17:67826457:CAG:C	chr17:67826457:C:CAG	1	1	aparc-a2009s_rh_area_Lat-Fis-post
chr14_58606691-58608220	chr14:58607418:A:C	chr14:58602335:T:G	0.94997	0.868746	aparc-a2009s_rh_area_Pole-temporal
chr3_194080351-194081160	chr3:194080612:T:C	chr3:194081407:T:C	0.657516	0	aparc-a2009s_rh_area_S-calcarine
chr4_52861431-52862920	chr4:52843010:T:C	chr4:52797872:A:G	0.665867	0.814425	aparc-a2009s_rh_area_S-calcarine
chr5_60541291-60542360	chr5:60525716:A:G	chr5:60751005:T:C	0.604533	0	aparc-a2009s_rh_area_S-calcarine
chr5_124996121-124997360	chr5:124994829:A:G	chr5:124997844:G:A	0.601909	0	aparc-a2009s_rh_area_S-calcarine
chr5_61346331-61347300	chr5:61347686:T:C	chr5:61268080:G:A	0.660111	0.634731	aparc-a2009s_rh_area_S-calcarine
chr11_92682951-92683390	chr11:92683093:T:C	chr11:92584692:A:G	0.974657	0.914012	aparc-a2009s_rh_area_S-calcarine
chr11_92713861-92714720	chr11:92690095:C:T	chr11:92584692:A:G	0.928033	0.921745	aparc-a2009s_rh_area_S-calcarine
chr11_92642201-92643340	chr11:92658323:T:G	chr11:92805569:C:CA	0	0.792951	aparc-a2009s_rh_area_S-calcarine
chr11_92627711-92629470	chr11:92625645:G:T	chr11:92805569:C:CA	0	0.744292	aparc-a2009s_rh_area_S-calcarine
chr13_79631031-79631790	chr13:79612577:T:A	chr13:79601471:G:T	0	0.692877	aparc-a2009s_rh_area_S-calcarine
chr14_59130471-59130900	chr14:59130619:G:A	chr14:59121605:C:T	1	0.975926	aparc-a2009s_rh_area_S-calcarine
chr15_39690581-39693760	chr15:39700490:C:T	chr15:39658451:G:C	0.887324	0.675412	aparc-a2009s_rh_area_S-calcarine
chr17_46190911-46195700	chr17:46172742:T:C	chr17:45588540:G:C	0.821419	0.989662	aparc-a2009s_rh_area_S-calcarine
chr17_45619801-45621310	chr17:45619554:C:T	chr17:45588540:G:C	1	0	aparc-a2009s_rh_area_S-calcarine
chr17_45425531-45426200	chr17:45425918:G:A	chr17:45588540:G:C	0.919807	0.716123	aparc-a2009s_rh_area_S-calcarine
chr17_45941781-45943430	chr17:45949182:T:C	chr17:45588540:G:C	0.718822	0.98452	aparc-a2009s_rh_area_S-calcarine
chr17_46266091-46268060	chr17:46269852:C:A	chr17:45588540:G:C	0.923713	0.958579	aparc-a2009s_rh_area_S-calcarine
chr17_46259581-46260740	chr17:46282965:C:A	chr17:45588540:G:C	0.919807	0.924161	aparc-a2009s_rh_area_S-calcarine
chr17_45489961-45491610	chr17:45490914:G:A	chr17:45588540:G:C	0.919807	0	aparc-a2009s_rh_area_S-calcarine
chr17_46224411-46226000	chr17:46208317:T:C	chr17:45588540:G:C	0.919807	0.792069	aparc-a2009s_rh_area_S-calcarine
chr17_45740611-45741160	chr17:45740856:C:A	chr17:45588540:G:C	0.77744	0.98452	aparc-a2009s_rh_area_S-calcarine
chr17_46253961-46254070	chr17:46269743:A:G	chr17:45588540:G:C	0.919807	0.796744	aparc-a2009s_rh_area_S-calcarine
chr17_45948641-45949670	chr17:45949182:T:C	chr17:45588540:G:C	0.718822	0.98452	aparc-a2009s_rh_area_S-calcarine
chr17_45592301-45592600	chr17:45592338:C:A	chr17:45588540:G:C	1	0.994833	aparc-a2009s_rh_area_S-calcarine
chr17_45563311-45563620	chr17:45588443:C:T	chr17:45588540:G:C	1	1	aparc-a2009s_rh_area_S-calcarine
chr17_45936191-45937180	chr17:45913553:A:G	chr17:45588540:G:C	0.77744	0.98452	aparc-a2009s_rh_area_S-calcarine
chr17_45501261-45501810	chr17:45495865:C:G	chr17:45588540:G:C	0.923713	0.963898	aparc-a2009s_rh_area_S-calcarine
chr17_46184261-46184970	chr17:46208317:T:C	chr17:45588540:G:C	0.919807	0.792069	aparc-a2009s_rh_area_S-calcarine
chr17_46286621-46287300	chr17:46273641:T:C	chr17:45588540:G:C	0.919807	0.796744	aparc-a2009s_rh_area_S-calcarine
chr17_45722281-45722490	chr17:45722438:C:A	chr17:45588540:G:C	0.919807	0.98452	aparc-a2009s_rh_area_S-calcarine
chr10_116973721-116975130	chr10:116949868:A:T	chr10:116886618:C:G	0.87086	0.960683	aparc-a2009s_rh_area_S-central
chr10_116890841-116892260	chr10:116884159:G:A	chr10:116884159:A:G	1	1	aparc-a2009s_rh_area_S-central
chr10_117000681-117000900	chr10:116979803:T:C	chr10:116884159:A:G	0.790476	0.902218	aparc-a2009s_rh_area_S-central
chr8_119678051-119678360	chr8:119678231:CT:C	chr8:119676690:C:T	0.976864	1	aparc-a2009s_rh_area_S-circular-insula-ant
chr17_46190911-46195700	chr17:46172742:T:C	chr17:45386127:C:A	0.70835	0.699076	aparc-a2009s_rh_area_S-collat-transv-ant
chr17_45619801-45621310	chr17:45619554:C:T	chr17:45386127:C:A	0.841905	0	aparc-a2009s_rh_area_S-collat-transv-ant
chr17_46106871-46107470	chr17:46099737:C:T	chr17:46014622:C:T	0.6812		aparc-a2009s_rh_area_S-collat-transv-ant
chr17_45425531-45426200	chr17:45425918:G:A	chr17:45386127:C:A	0.915306	0.953488	aparc-a2009s_rh_area_S-collat-transv-ant
chr17_45941781-45943430	chr17:45949182:T:C	chr17:45413487:A:G	0.652562	0.724741	aparc-a2009s_rh_area_S-collat-transv-ant
chr17_46266091-46268060	chr17:46269852:C:A	chr17:45386127:C:A	0.777679	0.68936	aparc-a2009s_rh_area_S-collat-transv-ant
chr17_46259581-46260740	chr17:46282965:C:A	chr17:45386127:C:A	0.753755	0.656879	aparc-a2009s_rh_area_S-collat-transv-ant
chr17_45489961-45491610	chr17:45490914:G:A	chr17:45386127:C:A	0.915306	0	aparc-a2009s_rh_area_S-collat-transv-ant
chr17_46224411-46226000	chr17:46208317:T:C	chr17:45386127:C:A	0.753755		aparc-a2009s_rh_area_S-collat-transv-ant
chr17_45740611-45741160	chr17:45740856:C:A	chr17:45386127:C:A	0.636526	0.702765	aparc-a2009s_rh_area_S-collat-transv-ant
chr17_46253961-46254070	chr17:46269743:A:G	chr17:45386127:C:A	0.753755		aparc-a2009s_rh_area_S-collat-transv-ant
chr17_45948641-45949670	chr17:45949182:T:C	chr17:45413487:A:G	0.652562	0.724741	aparc-a2009s_rh_area_S-collat-transv-ant
chr17_45592301-45592600	chr17:45592338:C:A	chr17:45386127:C:A	0.841905	0.684347	aparc-a2009s_rh_area_S-collat-transv-ant
chr17_45563311-45563620	chr17:45588443:C:T	chr17:45386127:C:A	0.841905	0.689862	aparc-a2009s_rh_area_S-collat-transv-ant
chr17_45936191-45937180	chr17:45913553:A:G	chr17:45386127:C:A	0.636526	0.702765	aparc-a2009s_rh_area_S-collat-transv-ant
chr17_46130121-46131010	chr17:46144679:T:TA	chr17:46217110:C:CAA	0	0.860985	aparc-a2009s_rh_area_S-collat-transv-ant
chr17_46143961-46144590	chr17:46158639:C:T	chr17:46217110:C:CAA	0	0.920244	aparc-a2009s_rh_area_S-collat-transv-ant
chr17_45501261-45501810	chr17:45495865:C:G	chr17:45386127:C:A	0.777679	0.719526	aparc-a2009s_rh_area_S-collat-transv-ant
chr17_46361211-46362340	chr17:46357059:C:G	chr17:46333002:G:T	0.890438	0	aparc-a2009s_rh_area_S-collat-transv-ant
chr17_45775321-45776000	chr17:45777289:G:C	chr17:45777289:C:G	1	1	aparc-a2009s_rh_area_S-collat-transv-ant
chr17_46184261-46184970	chr17:46208317:T:C	chr17:45386127:C:A	0.753755		aparc-a2009s_rh_area_S-collat-transv-ant
chr17_46286621-46287300	chr17:46273641:T:C	chr17:45386127:C:A	0.753755		aparc-a2009s_rh_area_S-collat-transv-ant
chr17_45722281-45722490	chr17:45722438:C:A	chr17:45386127:C:A	0.753755	0.702765	aparc-a2009s_rh_area_S-collat-transv-ant
chr17_46190911-46195700	chr17:46172742:T:C	chr17:45495053:T:C	0.821419	0.974156	aparc-a2009s_rh_area_S-collat-transv-post
chr17_45619801-45621310	chr17:45619554:C:T	chr17:45495053:T:C	1	0	aparc-a2009s_rh_area_S-collat-transv-post
chr17_46106871-46107470	chr17:46099737:C:T	chr17:46014622:C:T	0.6812	0	aparc-a2009s_rh_area_S-collat-transv-post
chr17_45425531-45426200	chr17:45425918:G:A	chr17:45495053:T:C	0.919807	0.756111	aparc-a2009s_rh_area_S-collat-transv-post
chr17_45941781-45943430	chr17:45949182:T:C	chr17:45495053:T:C	0.718822	0.979291	aparc-a2009s_rh_area_S-collat-transv-post
chr17_46266091-46268060	chr17:46269852:C:A	chr17:45495053:T:C	0.923713	0.963348	aparc-a2009s_rh_area_S-collat-transv-post
chr17_46259581-46260740	chr17:46282965:C:A	chr17:45495053:T:C	0.919807	0.897844	aparc-a2009s_rh_area_S-collat-transv-post
chr17_46696321-46696630	chr17:46717482:G:T	chr17:46685223:A:G	0.719707	0	aparc-a2009s_rh_area_S-collat-transv-post
chr17_45489961-45491610	chr17:45490914:G:A	chr17:45495053:T:C	0.919807	0	aparc-a2009s_rh_area_S-collat-transv-post
chr17_46224411-46226000	chr17:46208317:T:C	chr17:45495053:T:C	0.919807	0.770717	aparc-a2009s_rh_area_S-collat-transv-post
chr17_45740611-45741160	chr17:45740856:C:A	chr17:45495053:T:C	0.77744	0.979291	aparc-a2009s_rh_area_S-collat-transv-post
chr17_46253961-46254070	chr17:46269743:A:G	chr17:45495053:T:C	0.919807	0.775399	aparc-a2009s_rh_area_S-collat-transv-post
chr17_46719541-46721000	chr17:46720454:A:G	chr17:46685223:A:G	0.691534	0	aparc-a2009s_rh_area_S-collat-transv-post
chr17_45948641-45949670	chr17:45949182:T:C	chr17:45495053:T:C	0.718822	0.979291	aparc-a2009s_rh_area_S-collat-transv-post
chr17_45592301-45592600	chr17:45592338:C:A	chr17:45495053:T:C	1	0.958773	aparc-a2009s_rh_area_S-collat-transv-post
chr17_45563311-45563620	chr17:45588443:C:T	chr17:45495053:T:C	1	0.963898	aparc-a2009s_rh_area_S-collat-transv-post
chr17_45936191-45937180	chr17:45913553:A:G	chr17:45495053:T:C	0.77744	0.979291	aparc-a2009s_rh_area_S-collat-transv-post
chr17_45501261-45501810	chr17:45495865:C:G	chr17:45495053:T:C	0.923713	1	aparc-a2009s_rh_area_S-collat-transv-post
chr17_45775321-45776000	chr17:45777289:G:C	chr17:45760551:C:T	0	0.655862	aparc-a2009s_rh_area_S-collat-transv-post
chr17_46184261-46184970	chr17:46208317:T:C	chr17:45495053:T:C	0.919807	0.770717	aparc-a2009s_rh_area_S-collat-transv-post
chr17_46286621-46287300	chr17:46273641:T:C	chr17:45495053:T:C	0.919807	0.775399	aparc-a2009s_rh_area_S-collat-transv-post
chr17_45722281-45722490	chr17:45722438:C:A	chr17:45495053:T:C	0.919807	0.979291	aparc-a2009s_rh_area_S-collat-transv-post
chr14_59130471-59130900	chr14:59130619:G:A	chr14:59134346:A:C	1	0.881489	aparc-a2009s_rh_area_S-oc-middle+Lunatus
chr17_46190911-46195700	chr17:46185130:T:C	chr17:45991126:G:A	0.747299		aparc-a2009s_rh_area_S-oc-temp-med+Lingual
chr17_46106871-46107470	chr17:46098123:A:G	chr17:46007037:C:G	0.630236	0.888807	aparc-a2009s_rh_area_S-oc-temp-med+Lingual
chr17_45425531-45426200	chr17:45425918:G:A	chr17:46161250:T:TAAAAAAAA	0	0.705445	aparc-a2009s_rh_area_S-oc-temp-med+Lingual
chr17_45941781-45943430	chr17:45949182:T:C	chr17:46161250:T:TAAAAAAAA	0	0.964922	aparc-a2009s_rh_area_S-oc-temp-med+Lingual
chr17_46266091-46268060	chr17:46241681:A:G	chr17:46028029:G:A	0.733813	0.964477	aparc-a2009s_rh_area_S-oc-temp-med+Lingual
chr17_46259581-46260740	chr17:46282965:C:A	chr17:46161250:T:TAAAAAAAA	0	0.906781	aparc-a2009s_rh_area_S-oc-temp-med+Lingual
chr17_46224411-46226000	chr17:46208317:T:C	chr17:46161250:T:TAAAAAAAA	0	0.781342	aparc-a2009s_rh_area_S-oc-temp-med+Lingual
chr17_45740611-45741160	chr17:45740856:C:A	chr17:46161250:T:TAAAAAAAA	0	0.964922	aparc-a2009s_rh_area_S-oc-temp-med+Lingual
chr17_46253961-46254070	chr17:46269743:A:G	chr17:46161250:T:TAAAAAAAA	0	0.785859	aparc-a2009s_rh_area_S-oc-temp-med+Lingual
chr17_45948641-45949670	chr17:45949182:T:C	chr17:46161250:T:TAAAAAAAA	0	0.964922	aparc-a2009s_rh_area_S-oc-temp-med+Lingual
chr17_46100731-46101740	chr17:46095849:T:C	chr17:45991126:G:A	0.901428		aparc-a2009s_rh_area_S-oc-temp-med+Lingual
chr17_45592301-45592600	chr17:45592338:C:A	chr17:46161250:T:TAAAAAAAA	0	0.954922	aparc-a2009s_rh_area_S-oc-temp-med+Lingual
chr17_45563311-45563620	chr17:45588443:C:T	chr17:46161250:T:TAAAAAAAA	0	0.959869	aparc-a2009s_rh_area_S-oc-temp-med+Lingual
chr17_45936191-45937180	chr17:45913553:A:G	chr17:46161250:T:TAAAAAAAA	0	0.964922	aparc-a2009s_rh_area_S-oc-temp-med+Lingual
chr17_46130121-46131010	chr17:46144679:T:TA	chr17:46010134:G:A	0.621605	0.865871	aparc-a2009s_rh_area_S-oc-temp-med+Lingual
chr17_46143961-46144590	chr17:46158639:C:T	chr17:46007037:C:G	0.616389	0.891599	aparc-a2009s_rh_area_S-oc-temp-med+Lingual
chr17_45501261-45501810	chr17:45495865:C:G	chr17:46161250:T:TAAAAAAAA	0	0.944874	aparc-a2009s_rh_area_S-oc-temp-med+Lingual
chr17_46361211-46362340	chr17:46357059:C:G	chr17:46333002:G:T	0.890438	0	aparc-a2009s_rh_area_S-oc-temp-med+Lingual
chr17_46184261-46184970	chr17:46208317:T:C	chr17:46161250:T:TAAAAAAAA	0	0.781342	aparc-a2009s_rh_area_S-oc-temp-med+Lingual
chr17_46286621-46287300	chr17:46273641:T:C	chr17:46161250:T:TAAAAAAAA	0	0.785859	aparc-a2009s_rh_area_S-oc-temp-med+Lingual
chr17_45722281-45722490	chr17:45722438:C:A	chr17:46161250:T:TAAAAAAAA	0	0.964922	aparc-a2009s_rh_area_S-oc-temp-med+Lingual
chr7_19519361-19520260	chr7:19510737:C:G	chr7:19576451:A:G	0	0.624729	aparc-a2009s_rh_area_S-orbital-H-Shaped
chr7_19537501-19538720	chr7:19556832:T:C	chr7:19520708:C:G	0.624011	0.895782	aparc-a2009s_rh_area_S-orbital-H-Shaped
chr7_19587451-19587540	chr7:19576717:A:G	chr7:19515495:C:A	0.631294	0.796791	aparc-a2009s_rh_area_S-orbital-H-Shaped
chr1_112678211-112678510	chr1:112682292:T:C	chr1:112547074:C:T	0.661896	0.97655	aparc-a2009s_rh_area_S-postcentral
chr14_59130471-59130900	chr14:59130619:G:A	chr14:59132213:T:C	0.75731	0.828268	aparc-a2009s_rh_area_S-postcentral
chr14_59130471-59130900	chr14:59130619:G:A	chr14:59121605:C:T	1	0.975926	aparc-a2009s_rh_area_S-subparietal
chr17_46190911-46195700	chr17:46172742:T:C	chr17:46150027:A:T	0	1	aparc-a2009s_rh_area_S-temporal-inf
chr17_45425531-45426200	chr17:45425918:G:A	chr17:46150027:A:T	0	0.725497	aparc-a2009s_rh_area_S-temporal-inf
chr17_45941781-45943430	chr17:45949182:T:C	chr17:46150027:A:T	0	0.994833	aparc-a2009s_rh_area_S-temporal-inf
chr17_46266091-46268060	chr17:46269852:C:A	chr17:46150027:A:T	0	0.968975	aparc-a2009s_rh_area_S-temporal-inf
chr17_46259581-46260740	chr17:46282965:C:A	chr17:46150027:A:T	0	0.924161	aparc-a2009s_rh_area_S-temporal-inf
chr17_46224411-46226000	chr17:46208317:T:C	chr17:46150027:A:T	0	0.792069	aparc-a2009s_rh_area_S-temporal-inf
chr17_45740611-45741160	chr17:45740856:C:A	chr17:46150027:A:T	0	0.994833	aparc-a2009s_rh_area_S-temporal-inf
chr17_46253961-46254070	chr17:46269743:A:G	chr17:46150027:A:T	0	0.796744	aparc-a2009s_rh_area_S-temporal-inf
chr17_45948641-45949670	chr17:45949182:T:C	chr17:46150027:A:T	0	0.994833	aparc-a2009s_rh_area_S-temporal-inf
chr17_45592301-45592600	chr17:45592338:C:A	chr17:46150027:A:T	0	0.98452	aparc-a2009s_rh_area_S-temporal-inf
chr17_45563311-45563620	chr17:45588443:C:T	chr17:46150027:A:T	0	0.989662	aparc-a2009s_rh_area_S-temporal-inf
chr17_45936191-45937180	chr17:45913553:A:G	chr17:46150027:A:T	0	0.994833	aparc-a2009s_rh_area_S-temporal-inf
chr17_45501261-45501810	chr17:45495865:C:G	chr17:46150027:A:T	0	0.974156	aparc-a2009s_rh_area_S-temporal-inf
chr17_46184261-46184970	chr17:46208317:T:C	chr17:46150027:A:T	0	0.792069	aparc-a2009s_rh_area_S-temporal-inf
chr17_46286621-46287300	chr17:46273641:T:C	chr17:46150027:A:T	0	0.796744	aparc-a2009s_rh_area_S-temporal-inf
chr17_45722281-45722490	chr17:45722438:C:A	chr17:46150027:A:T	0	0.994833	aparc-a2009s_rh_area_S-temporal-inf
chr17_46190911-46195700	chr17:46172742:T:C	chr17:45761354:T:C	0.764038	0.974346	aparc-Desikan_lh_thickness_GlobalMeanThickness
chr17_45619801-45621310	chr17:45619554:C:T	chr17:45761354:T:C	0.919807	0	aparc-Desikan_lh_thickness_GlobalMeanThickness
chr17_45425531-45426200	chr17:45425918:G:A	chr17:45761354:T:C	0.83554	0.710735	aparc-Desikan_lh_thickness_GlobalMeanThickness
chr17_45941781-45943430	chr17:45949182:T:C	chr17:45761354:T:C	0.787724	0.979458	aparc-Desikan_lh_thickness_GlobalMeanThickness
chr17_46266091-46268060	chr17:46269852:C:A	chr17:45761354:T:C	0.849638	0.941772	aparc-Desikan_lh_thickness_GlobalMeanThickness
chr17_46259581-46260740	chr17:46282965:C:A	chr17:45761354:T:C	0.83554	0.895669	aparc-Desikan_lh_thickness_GlobalMeanThickness
chr17_45489961-45491610	chr17:45490914:G:A	chr17:45761354:T:C	0.83554	0	aparc-Desikan_lh_thickness_GlobalMeanThickness
chr17_46224411-46226000	chr17:46208317:T:C	chr17:45761354:T:C	0.83554	0.783308	aparc-Desikan_lh_thickness_GlobalMeanThickness
chr17_45740611-45741160	chr17:45740856:C:A	chr17:45761354:T:C	0.849638	0.979458	aparc-Desikan_lh_thickness_GlobalMeanThickness
chr17_46253961-46254070	chr17:46269743:A:G	chr17:45761354:T:C	0.83554	0.788174	aparc-Desikan_lh_thickness_GlobalMeanThickness
chr17_45948641-45949670	chr17:45949182:T:C	chr17:45761354:T:C	0.787724	0.979458	aparc-Desikan_lh_thickness_GlobalMeanThickness
chr17_45592301-45592600	chr17:45592338:C:A	chr17:45761354:T:C	0.919807	0.958707	aparc-Desikan_lh_thickness_GlobalMeanThickness
chr17_45563311-45563620	chr17:45588443:C:T	chr17:45761354:T:C	0.919807	0.963971	aparc-Desikan_lh_thickness_GlobalMeanThickness
chr17_45936191-45937180	chr17:45913553:A:G	chr17:45761354:T:C	0.849638	0.979458	aparc-Desikan_lh_thickness_GlobalMeanThickness
chr17_45501261-45501810	chr17:45495865:C:G	chr17:45761354:T:C	0.849638	0.958351	aparc-Desikan_lh_thickness_GlobalMeanThickness
chr17_46184261-46184970	chr17:46208317:T:C	chr17:45761354:T:C	0.83554	0.783308	aparc-Desikan_lh_thickness_GlobalMeanThickness
chr17_46286621-46287300	chr17:46273641:T:C	chr17:45761354:T:C	0.83554	0.788174	aparc-Desikan_lh_thickness_GlobalMeanThickness
chr17_45722281-45722490	chr17:45722438:C:A	chr17:45761354:T:C	1	0.979458	aparc-Desikan_lh_thickness_GlobalMeanThickness
chr14_59130471-59130900	chr14:59130619:G:A	chr14:59121605:C:T	1	0.975926	aparc-Desikan_lh_thickness_cuneus
chr17_46190911-46195700	chr17:46172742:T:C	chr17:45495053:T:C	0.821419	0.974156	aparc-Desikan_lh_thickness_inferiorparietal
chr17_45619801-45621310	chr17:45619554:C:T	chr17:45495053:T:C	1	0	aparc-Desikan_lh_thickness_inferiorparietal
chr17_46106871-46107470	chr17:46099737:C:T	chr17:46014622:C:T	0.6812	0	aparc-Desikan_lh_thickness_inferiorparietal
chr17_45425531-45426200	chr17:45425918:G:A	chr17:45495053:T:C	0.919807	0.756111	aparc-Desikan_lh_thickness_inferiorparietal
chr17_45941781-45943430	chr17:45949182:T:C	chr17:45495053:T:C	0.718822	0.979291	aparc-Desikan_lh_thickness_inferiorparietal
chr17_46266091-46268060	chr17:46269852:C:A	chr17:45495053:T:C	0.923713	0.963348	aparc-Desikan_lh_thickness_inferiorparietal
chr17_46259581-46260740	chr17:46282965:C:A	chr17:45495053:T:C	0.919807	0.897844	aparc-Desikan_lh_thickness_inferiorparietal
chr17_46696321-46696630	chr17:46717482:G:T	chr17:46685223:A:G	0.719707	0	aparc-Desikan_lh_thickness_inferiorparietal
chr17_45489961-45491610	chr17:45490914:G:A	chr17:45495053:T:C	0.919807	0	aparc-Desikan_lh_thickness_inferiorparietal
chr17_46224411-46226000	chr17:46208317:T:C	chr17:45495053:T:C	0.919807	0.770717	aparc-Desikan_lh_thickness_inferiorparietal
chr17_45740611-45741160	chr17:45740856:C:A	chr17:45495053:T:C	0.77744	0.979291	aparc-Desikan_lh_thickness_inferiorparietal
chr17_46253961-46254070	chr17:46269743:A:G	chr17:45495053:T:C	0.919807	0.775399	aparc-Desikan_lh_thickness_inferiorparietal
chr17_46719541-46721000	chr17:46720454:A:G	chr17:46685223:A:G	0.691534	0	aparc-Desikan_lh_thickness_inferiorparietal
chr17_45948641-45949670	chr17:45949182:T:C	chr17:45495053:T:C	0.718822	0.979291	aparc-Desikan_lh_thickness_inferiorparietal
chr17_45592301-45592600	chr17:45592338:C:A	chr17:45495053:T:C	1	0.958773	aparc-Desikan_lh_thickness_inferiorparietal
chr17_45563311-45563620	chr17:45588443:C:T	chr17:45495053:T:C	1	0.963898	aparc-Desikan_lh_thickness_inferiorparietal
chr17_45936191-45937180	chr17:45913553:A:G	chr17:45495053:T:C	0.77744	0.979291	aparc-Desikan_lh_thickness_inferiorparietal
chr17_45501261-45501810	chr17:45495865:C:G	chr17:45495053:T:C	0.923713	1	aparc-Desikan_lh_thickness_inferiorparietal
chr17_45775321-45776000	chr17:45777289:G:C	chr17:45760551:C:T	0	0.655862	aparc-Desikan_lh_thickness_inferiorparietal
chr17_46184261-46184970	chr17:46208317:T:C	chr17:45495053:T:C	0.919807	0.770717	aparc-Desikan_lh_thickness_inferiorparietal
chr17_46286621-46287300	chr17:46273641:T:C	chr17:45495053:T:C	0.919807	0.775399	aparc-Desikan_lh_thickness_inferiorparietal
chr17_45722281-45722490	chr17:45722438:C:A	chr17:45495053:T:C	0.919807	0.979291	aparc-Desikan_lh_thickness_inferiorparietal
chr17_46190911-46195700	chr17:46172742:T:C	chr17:45386127:C:A	0.70835	0.699076	aparc-Desikan_lh_thickness_inferiortemporal
chr17_45619801-45621310	chr17:45619554:C:T	chr17:45386127:C:A	0.841905	0	aparc-Desikan_lh_thickness_inferiortemporal
chr17_46106871-46107470	chr17:46099737:C:T	chr17:46014622:C:T	0.6812	0	aparc-Desikan_lh_thickness_inferiortemporal
chr17_45425531-45426200	chr17:45425918:G:A	chr17:45386127:C:A	0.915306	0.953488	aparc-Desikan_lh_thickness_inferiortemporal
chr17_45941781-45943430	chr17:45949182:T:C	chr17:45413487:A:G	0.652562	0.724741	aparc-Desikan_lh_thickness_inferiortemporal
chr17_46266091-46268060	chr17:46269852:C:A	chr17:45386127:C:A	0.777679	0.68936	aparc-Desikan_lh_thickness_inferiortemporal
chr17_46259581-46260740	chr17:46282965:C:A	chr17:45386127:C:A	0.753755	0.656879	aparc-Desikan_lh_thickness_inferiortemporal
chr17_46696321-46696630	chr17:46717482:G:T	chr17:46685223:A:G	0.719707	0	aparc-Desikan_lh_thickness_inferiortemporal
chr17_45489961-45491610	chr17:45490914:G:A	chr17:45386127:C:A	0.915306	0	aparc-Desikan_lh_thickness_inferiortemporal
chr17_46224411-46226000	chr17:46208317:T:C	chr17:45386127:C:A	0.753755		aparc-Desikan_lh_thickness_inferiortemporal
chr17_45740611-45741160	chr17:45740856:C:A	chr17:45386127:C:A	0.636526	0.702765	aparc-Desikan_lh_thickness_inferiortemporal
chr17_46253961-46254070	chr17:46269743:A:G	chr17:45386127:C:A	0.753755		aparc-Desikan_lh_thickness_inferiortemporal
chr17_46719541-46721000	chr17:46720454:A:G	chr17:46685223:A:G	0.691534	0	aparc-Desikan_lh_thickness_inferiortemporal
chr17_45948641-45949670	chr17:45949182:T:C	chr17:45413487:A:G	0.652562	0.724741	aparc-Desikan_lh_thickness_inferiortemporal
chr17_45592301-45592600	chr17:45592338:C:A	chr17:45386127:C:A	0.841905	0.684347	aparc-Desikan_lh_thickness_inferiortemporal
chr17_45563311-45563620	chr17:45588443:C:T	chr17:45386127:C:A	0.841905	0.689862	aparc-Desikan_lh_thickness_inferiortemporal
chr17_45936191-45937180	chr17:45913553:A:G	chr17:45386127:C:A	0.636526	0.702765	aparc-Desikan_lh_thickness_inferiortemporal
chr17_45501261-45501810	chr17:45495865:C:G	chr17:45386127:C:A	0.777679	0.719526	aparc-Desikan_lh_thickness_inferiortemporal
chr17_45775321-45776000	chr17:45777289:G:C	chr17:45760551:C:T	0	0.655862	aparc-Desikan_lh_thickness_inferiortemporal
chr17_46184261-46184970	chr17:46208317:T:C	chr17:45386127:C:A	0.753755		aparc-Desikan_lh_thickness_inferiortemporal
chr17_46286621-46287300	chr17:46273641:T:C	chr17:45386127:C:A	0.753755		aparc-Desikan_lh_thickness_inferiortemporal
chr17_45722281-45722490	chr17:45722438:C:A	chr17:45386127:C:A	0.753755	0.702765	aparc-Desikan_lh_thickness_inferiortemporal
chr17_46190911-46195700	chr17:46172742:T:C	chr17:45495053:T:C	0.821419	0.974156	aparc-Desikan_lh_thickness_middletemporal
chr17_45619801-45621310	chr17:45619554:C:T	chr17:45495053:T:C	1	0	aparc-Desikan_lh_thickness_middletemporal
chr17_46106871-46107470	chr17:46099737:C:T	chr17:46014622:C:T	0.6812	0	aparc-Desikan_lh_thickness_middletemporal
chr17_45425531-45426200	chr17:45425918:G:A	chr17:45495053:T:C	0.919807	0.756111	aparc-Desikan_lh_thickness_middletemporal
chr17_45941781-45943430	chr17:45949182:T:C	chr17:45495053:T:C	0.718822	0.979291	aparc-Desikan_lh_thickness_middletemporal
chr17_46266091-46268060	chr17:46269852:C:A	chr17:45495053:T:C	0.923713	0.963348	aparc-Desikan_lh_thickness_middletemporal
chr17_46259581-46260740	chr17:46282965:C:A	chr17:45495053:T:C	0.919807	0.897844	aparc-Desikan_lh_thickness_middletemporal
chr17_46696321-46696630	chr17:46717482:G:T	chr17:46685223:A:G	0.719707	0	aparc-Desikan_lh_thickness_middletemporal
chr17_45489961-45491610	chr17:45490914:G:A	chr17:45495053:T:C	0.919807	0	aparc-Desikan_lh_thickness_middletemporal
chr17_46224411-46226000	chr17:46208317:T:C	chr17:45495053:T:C	0.919807	0.770717	aparc-Desikan_lh_thickness_middletemporal
chr17_45740611-45741160	chr17:45740856:C:A	chr17:45495053:T:C	0.77744	0.979291	aparc-Desikan_lh_thickness_middletemporal
chr17_46253961-46254070	chr17:46269743:A:G	chr17:45495053:T:C	0.919807	0.775399	aparc-Desikan_lh_thickness_middletemporal
chr17_46719541-46721000	chr17:46720454:A:G	chr17:46685223:A:G	0.691534	0	aparc-Desikan_lh_thickness_middletemporal
chr17_45948641-45949670	chr17:45949182:T:C	chr17:45495053:T:C	0.718822	0.979291	aparc-Desikan_lh_thickness_middletemporal
chr17_45592301-45592600	chr17:45592338:C:A	chr17:45495053:T:C	1	0.958773	aparc-Desikan_lh_thickness_middletemporal
chr17_45563311-45563620	chr17:45588443:C:T	chr17:45495053:T:C	1	0.963898	aparc-Desikan_lh_thickness_middletemporal
chr17_45936191-45937180	chr17:45913553:A:G	chr17:45495053:T:C	0.77744	0.979291	aparc-Desikan_lh_thickness_middletemporal
chr17_45501261-45501810	chr17:45495865:C:G	chr17:45495053:T:C	0.923713	1	aparc-Desikan_lh_thickness_middletemporal
chr17_46184261-46184970	chr17:46208317:T:C	chr17:45495053:T:C	0.919807	0.770717	aparc-Desikan_lh_thickness_middletemporal
chr17_46286621-46287300	chr17:46273641:T:C	chr17:45495053:T:C	0.919807	0.775399	aparc-Desikan_lh_thickness_middletemporal
chr17_45722281-45722490	chr17:45722438:C:A	chr17:45495053:T:C	0.919807	0.979291	aparc-Desikan_lh_thickness_middletemporal
chr14_58606691-58608220	chr14:58607418:A:C	chr14:58607418:C:A	1	1	aparc-Desikan_lh_thickness_pericalcarine
chr17_46190911-46195700	chr17:46172742:T:C	chr17:46208317:C:T	0.641651	0.792069	aparc-Desikan_lh_thickness_precuneus
chr17_45619801-45621310	chr17:45619554:C:T	chr17:46208317:C:T	0.919807	0	aparc-Desikan_lh_thickness_precuneus
chr17_45425531-45426200	chr17:45425918:G:A	chr17:46208317:C:T	0.83554		aparc-Desikan_lh_thickness_precuneus
chr17_45941781-45943430	chr17:45949182:T:C	chr17:46208317:C:T	0.652562	0.785354	aparc-Desikan_lh_thickness_precuneus
chr17_46266091-46268060	chr17:46269852:C:A	chr17:46208317:C:T	0.849638	0.800584	aparc-Desikan_lh_thickness_precuneus
chr17_46259581-46260740	chr17:46282965:C:A	chr17:46208317:C:T	1	0.844118	aparc-Desikan_lh_thickness_precuneus
chr17_45489961-45491610	chr17:45490914:G:A	chr17:46208317:C:T	0.83554	0	aparc-Desikan_lh_thickness_precuneus
chr17_46224411-46226000	chr17:46208317:T:C	chr17:46208317:C:T	1	1	aparc-Desikan_lh_thickness_precuneus
chr17_45740611-45741160	chr17:45740856:C:A	chr17:46208317:C:T	0.705928	0.785354	aparc-Desikan_lh_thickness_precuneus
chr17_46253961-46254070	chr17:46269743:A:G	chr17:46208317:C:T	1	0.992063	aparc-Desikan_lh_thickness_precuneus
chr17_45948641-45949670	chr17:45949182:T:C	chr17:46208317:C:T	0.652562	0.785354	aparc-Desikan_lh_thickness_precuneus
chr17_45592301-45592600	chr17:45592338:C:A	chr17:46208317:C:T	0.919807	0.796792	aparc-Desikan_lh_thickness_precuneus
chr17_45563311-45563620	chr17:45588443:C:T	chr17:46208317:C:T	0.919807	0.792069	aparc-Desikan_lh_thickness_precuneus
chr17_45936191-45937180	chr17:45913553:A:G	chr17:46208317:C:T	0.705928	0.785354	aparc-Desikan_lh_thickness_precuneus
chr17_45501261-45501810	chr17:45495865:C:G	chr17:46208317:C:T	0.849638	0.770717	aparc-Desikan_lh_thickness_precuneus
chr17_46184261-46184970	chr17:46208317:T:C	chr17:46208317:C:T	1	1	aparc-Desikan_lh_thickness_precuneus
chr17_46286621-46287300	chr17:46273641:T:C	chr17:46208317:C:T	1	0.992063	aparc-Desikan_lh_thickness_precuneus
chr17_45722281-45722490	chr17:45722438:C:A	chr17:46208317:C:T	0.83554	0.785354	aparc-Desikan_lh_thickness_precuneus
chr8_8309241-8312070	chr8:8317467:G:A	chr8:8361666:A:G	0	0.657731	aparc-Desikan_lh_thickness_superiorfrontal
chr16_70173381-70174760	chr16:70194022:C:T	chr16:70091367:T:C	0.605313	0.888719	aparc-Desikan_lh_thickness_superiorfrontal
chr16_70187981-70188790	chr16:70209782:G:A	chr16:70082762:C:T	0	0.71841	aparc-Desikan_lh_thickness_superiorfrontal
chr16_70482051-70482910	chr16:70482206:G:A	chr16:70086615:C:T	0.631251	0	aparc-Desikan_lh_thickness_superiorfrontal
chr16_69965171-69965670	chr16:69982513:T:A	chr16:70082762:C:T	0.96768	0.967507	aparc-Desikan_lh_thickness_superiorfrontal
chr16_69950571-69951720	chr16:69941728:A:T	chr16:70082762:C:T	0.96768	0.891756	aparc-Desikan_lh_thickness_superiorfrontal
chr16_70173381-70174760	chr16:70194022:C:T	chr16:70087710:A:C	0.605313	0.888719	aparc-Desikan_lh_thickness_superiorparietal
chr16_70187981-70188790	chr16:70209782:G:A	chr16:69981619:C:CAA	0	0.701792	aparc-Desikan_lh_thickness_superiorparietal
chr16_70482051-70482910	chr16:70482206:G:A	chr16:70086615:C:T	0.631251	0	aparc-Desikan_lh_thickness_superiorparietal
chr16_69965171-69965670	chr16:69982513:T:A	chr16:70082762:C:T	0.96768	0.967507	aparc-Desikan_lh_thickness_superiorparietal
chr16_69950571-69951720	chr16:69941728:A:T	chr16:70082762:C:T	0.96768	0.891756	aparc-Desikan_lh_thickness_superiorparietal
chr17_46190911-46195700	chr17:46172742:T:C	chr17:45475446:G:A	0.696791	0.757168	aparc-Desikan_rh_thickness_inferiorparietal
chr17_45619801-45621310	chr17:45619554:C:T	chr17:45475446:G:A	0.718822	0	aparc-Desikan_rh_thickness_inferiorparietal
chr17_46106871-46107470	chr17:46099737:C:T	chr17:46014622:C:T	0.6812	0	aparc-Desikan_rh_thickness_inferiorparietal
chr17_45425531-45426200	chr17:45425918:G:A	chr17:45475446:G:A	0.787724	0.959731	aparc-Desikan_rh_thickness_inferiorparietal
chr17_45941781-45943430	chr17:45949182:T:C	chr17:45495053:T:C	0.718822	0.979291	aparc-Desikan_rh_thickness_inferiorparietal
chr17_46266091-46268060	chr17:46269852:C:A	chr17:45475446:G:A	0.658555	0.758614	aparc-Desikan_rh_thickness_inferiorparietal
chr17_46259581-46260740	chr17:46282965:C:A	chr17:45475446:G:A	0.652562	0.697627	aparc-Desikan_rh_thickness_inferiorparietal
chr17_45489961-45491610	chr17:45490914:G:A	chr17:45475446:G:A	0.787724	0	aparc-Desikan_rh_thickness_inferiorparietal
chr17_46224411-46226000	chr17:46208317:T:C	chr17:45475446:G:A	0.652562		aparc-Desikan_rh_thickness_inferiorparietal
chr17_45740611-45741160	chr17:45740856:C:A	chr17:45495053:T:C	0.77744	0.979291	aparc-Desikan_rh_thickness_inferiorparietal
chr17_46253961-46254070	chr17:46269743:A:G	chr17:45475446:G:A	0.652562		aparc-Desikan_rh_thickness_inferiorparietal
chr17_45948641-45949670	chr17:45949182:T:C	chr17:45495053:T:C	0.718822	0.979291	aparc-Desikan_rh_thickness_inferiorparietal
chr17_45592301-45592600	chr17:45592338:C:A	chr17:45475446:G:A	0.718822	0.742075	aparc-Desikan_rh_thickness_inferiorparietal
chr17_45563311-45563620	chr17:45588443:C:T	chr17:45475446:G:A	0.718822	0.747665	aparc-Desikan_rh_thickness_inferiorparietal
chr17_45936191-45937180	chr17:45913553:A:G	chr17:45495053:T:C	0.77744	0.979291	aparc-Desikan_rh_thickness_inferiorparietal
chr17_45501261-45501810	chr17:45495865:C:G	chr17:45475446:G:A	0.658555	0.788483	aparc-Desikan_rh_thickness_inferiorparietal
chr17_46361211-46362340	chr17:46357059:C:G	chr17:46541752:A:G	0.766718	0	aparc-Desikan_rh_thickness_inferiorparietal
chr17_46184261-46184970	chr17:46208317:T:C	chr17:45475446:G:A	0.652562		aparc-Desikan_rh_thickness_inferiorparietal
chr17_46286621-46287300	chr17:46273641:T:C	chr17:45475446:G:A	0.652562		aparc-Desikan_rh_thickness_inferiorparietal
chr17_45722281-45722490	chr17:45722438:C:A	chr17:45475446:G:A	0.652562	0.761072	aparc-Desikan_rh_thickness_inferiorparietal
chr1_39490501-39492770	chr1:39504797:G:A	chr1:39487150:C:T	0	0.721326	aparc-Desikan_rh_thickness_inferiortemporal
chr17_46190911-46195700	chr17:46172742:T:C	chr17:46150027:A:T	0	1	aparc-Desikan_rh_thickness_inferiortemporal
chr17_45425531-45426200	chr17:45425918:G:A	chr17:46150027:A:T	0	0.725497	aparc-Desikan_rh_thickness_inferiortemporal
chr17_45941781-45943430	chr17:45949182:T:C	chr17:46150027:A:T	0	0.994833	aparc-Desikan_rh_thickness_inferiortemporal
chr17_46266091-46268060	chr17:46269852:C:A	chr17:46150027:A:T	0	0.968975	aparc-Desikan_rh_thickness_inferiortemporal
chr17_46259581-46260740	chr17:46282965:C:A	chr17:46150027:A:T	0	0.924161	aparc-Desikan_rh_thickness_inferiortemporal
chr17_46224411-46226000	chr17:46208317:T:C	chr17:46150027:A:T	0	0.792069	aparc-Desikan_rh_thickness_inferiortemporal
chr17_45740611-45741160	chr17:45740856:C:A	chr17:46150027:A:T	0	0.994833	aparc-Desikan_rh_thickness_inferiortemporal
chr17_46253961-46254070	chr17:46269743:A:G	chr17:46150027:A:T	0	0.796744	aparc-Desikan_rh_thickness_inferiortemporal
chr17_45948641-45949670	chr17:45949182:T:C	chr17:46150027:A:T	0	0.994833	aparc-Desikan_rh_thickness_inferiortemporal
chr17_45592301-45592600	chr17:45592338:C:A	chr17:46150027:A:T	0	0.98452	aparc-Desikan_rh_thickness_inferiortemporal
chr17_45563311-45563620	chr17:45588443:C:T	chr17:46150027:A:T	0	0.989662	aparc-Desikan_rh_thickness_inferiortemporal
chr17_45936191-45937180	chr17:45913553:A:G	chr17:46150027:A:T	0	0.994833	aparc-Desikan_rh_thickness_inferiortemporal
chr17_45501261-45501810	chr17:45495865:C:G	chr17:46150027:A:T	0	0.974156	aparc-Desikan_rh_thickness_inferiortemporal
chr17_46184261-46184970	chr17:46208317:T:C	chr17:46150027:A:T	0	0.792069	aparc-Desikan_rh_thickness_inferiortemporal
chr17_46286621-46287300	chr17:46273641:T:C	chr17:46150027:A:T	0	0.796744	aparc-Desikan_rh_thickness_inferiortemporal
chr17_45722281-45722490	chr17:45722438:C:A	chr17:46150027:A:T	0	0.994833	aparc-Desikan_rh_thickness_inferiortemporal
chr6_32666511-32666820	chr6:32658707:T:C	chr6:32226853:C:G	0	0.600704	aparc-Desikan_rh_thickness_isthmuscingulate
chr6_31065301-31066320	chr6:31057019:G:A	chr6:31613157:TA:T	0	0.626736	aparc-Desikan_rh_thickness_isthmuscingulate
chr6_32254891-32255960	chr6:32238466:C:T	chr6:32226853:C:G	0	0.604387	aparc-Desikan_rh_thickness_isthmuscingulate
chr17_46190911-46195700	chr17:46172742:T:C	chr17:46206492:A:G	0	0.811694	aparc-Desikan_rh_thickness_lateraloccipital
chr17_45941781-45943430	chr17:45949182:T:C	chr17:46206492:A:G	0	0.805008	aparc-Desikan_rh_thickness_lateraloccipital
chr17_46266091-46268060	chr17:46269852:C:A	chr17:46206492:A:G	0	0.797671	aparc-Desikan_rh_thickness_lateraloccipital
chr17_46259581-46260740	chr17:46282965:C:A	chr17:46206492:A:G	0	0.737025	aparc-Desikan_rh_thickness_lateraloccipital
chr17_46224411-46226000	chr17:46208317:T:C	chr17:46206492:A:G	0	0.805287	aparc-Desikan_rh_thickness_lateraloccipital
chr17_45740611-45741160	chr17:45740856:C:A	chr17:46206492:A:G	0	0.805008	aparc-Desikan_rh_thickness_lateraloccipital
chr17_46253961-46254070	chr17:46269743:A:G	chr17:46206492:A:G	0	0.812485	aparc-Desikan_rh_thickness_lateraloccipital
chr17_45948641-45949670	chr17:45949182:T:C	chr17:46206492:A:G	0	0.805008	aparc-Desikan_rh_thickness_lateraloccipital
chr17_45592301-45592600	chr17:45592338:C:A	chr17:46206492:A:G	0	0.79362	aparc-Desikan_rh_thickness_lateraloccipital
chr17_45563311-45563620	chr17:45588443:C:T	chr17:46206492:A:G	0	0.80026	aparc-Desikan_rh_thickness_lateraloccipital
chr17_45936191-45937180	chr17:45913553:A:G	chr17:46206492:A:G	0	0.805008	aparc-Desikan_rh_thickness_lateraloccipital
chr17_45501261-45501810	chr17:45495865:C:G	chr17:46206492:A:G	0	0.790509	aparc-Desikan_rh_thickness_lateraloccipital
chr17_46184261-46184970	chr17:46208317:T:C	chr17:46206492:A:G	0	0.805287	aparc-Desikan_rh_thickness_lateraloccipital
chr17_46286621-46287300	chr17:46273641:T:C	chr17:46206492:A:G	0	0.812485	aparc-Desikan_rh_thickness_lateraloccipital
chr17_45722281-45722490	chr17:45722438:C:A	chr17:46206492:A:G	0	0.805008	aparc-Desikan_rh_thickness_lateraloccipital
chr4_75939731-75941550	chr4:75940706:C:T	chr4:76064834:AT:A	0	0.69171	aparc-Desikan_rh_thickness_lateralorbitofrontal
chr17_46190911-46195700	chr17:46172742:T:C	chr17:45630482:T:G	0.821419	0.994833	aparc-Desikan_rh_thickness_middletemporal
chr17_45619801-45621310	chr17:45619554:C:T	chr17:45630482:T:G	1	0	aparc-Desikan_rh_thickness_middletemporal
chr17_45425531-45426200	chr17:45425918:G:A	chr17:45630482:T:G	0.919807	0.729289	aparc-Desikan_rh_thickness_middletemporal
chr17_45941781-45943430	chr17:45949182:T:C	chr17:45630482:T:G	0.718822	1	aparc-Desikan_rh_thickness_middletemporal
chr17_46266091-46268060	chr17:46269852:C:A	chr17:45630482:T:G	0.923713	0.96373	aparc-Desikan_rh_thickness_middletemporal
chr17_46259581-46260740	chr17:46282965:C:A	chr17:45630482:T:G	0.919807	0.918808	aparc-Desikan_rh_thickness_middletemporal
chr17_45489961-45491610	chr17:45490914:G:A	chr17:45630482:T:G	0.919807	0	aparc-Desikan_rh_thickness_middletemporal
chr17_46224411-46226000	chr17:46208317:T:C	chr17:45630482:T:G	0.919807	0.785354	aparc-Desikan_rh_thickness_middletemporal
chr17_45740611-45741160	chr17:45740856:C:A	chr17:45630482:T:G	0.77744	1	aparc-Desikan_rh_thickness_middletemporal
chr17_46253961-46254070	chr17:46269743:A:G	chr17:45630482:T:G	0.919807	0.790037	aparc-Desikan_rh_thickness_middletemporal
chr17_45948641-45949670	chr17:45949182:T:C	chr17:45630482:T:G	0.718822	1	aparc-Desikan_rh_thickness_middletemporal
chr17_45592301-45592600	chr17:45592338:C:A	chr17:45630482:T:G	1	0.979372	aparc-Desikan_rh_thickness_middletemporal
chr17_45563311-45563620	chr17:45588443:C:T	chr17:45630482:T:G	1	0.98452	aparc-Desikan_rh_thickness_middletemporal
chr17_45936191-45937180	chr17:45913553:A:G	chr17:45630482:T:G	0.77744	1	aparc-Desikan_rh_thickness_middletemporal
chr17_45501261-45501810	chr17:45495865:C:G	chr17:45630482:T:G	0.923713	0.979291	aparc-Desikan_rh_thickness_middletemporal
chr17_46184261-46184970	chr17:46208317:T:C	chr17:45630482:T:G	0.919807	0.785354	aparc-Desikan_rh_thickness_middletemporal
chr17_46286621-46287300	chr17:46273641:T:C	chr17:45630482:T:G	0.919807	0.790037	aparc-Desikan_rh_thickness_middletemporal
chr17_45722281-45722490	chr17:45722438:C:A	chr17:45630482:T:G	0.919807	1	aparc-Desikan_rh_thickness_middletemporal
chr2_26929151-26930520	chr2:26932981:G:T	chr2:26881263:C:T	0	0.625509	aparc-Desikan_rh_thickness_posteriorcingulate
chr2_26932281-26934470	chr2:26909773:CA:C	chr2:26881263:C:T	0	0.687631	aparc-Desikan_rh_thickness_posteriorcingulate
chr2_26846151-26850900	chr2:26869089:T:G	chr2:26881263:C:T	0	0.856441	aparc-Desikan_rh_thickness_posteriorcingulate
chr17_20120901-20122430	chr17:20108248:C:A	chr17:20020320:G:C	0.749249	0.743357	aparc-Desikan_rh_thickness_posteriorcingulate
chr2_26846151-26850900	chr2:26869089:T:G	chr2:26738397:T:TG	0.605829	0.650002	aparc-Desikan_rh_thickness_precuneus
chr17_46190911-46195700	chr17:46185130:T:C	chr17:46042474:C:T	0.650754	0.74125	aparc-Desikan_rh_thickness_rostralanteriorcingulate
chr17_46106871-46107470	chr17:46098123:A:G	chr17:46007037:C:G	0.630236	0.888807	aparc-Desikan_rh_thickness_rostralanteriorcingulate
chr17_46266091-46268060	chr17:46241681:A:G	chr17:46028029:G:A	0.733813	0.964477	aparc-Desikan_rh_thickness_rostralanteriorcingulate
chr17_46100731-46101740	chr17:46095849:T:C	chr17:46114117:G:A	0.655441	0	aparc-Desikan_rh_thickness_rostralanteriorcingulate
chr17_46130121-46131010	chr17:46144679:T:TA	chr17:46021431:T:C	0.80633	0.886632	aparc-Desikan_rh_thickness_rostralanteriorcingulate
chr17_46143961-46144590	chr17:46158639:C:T	chr17:46007037:C:G	0.616389	0.891599	aparc-Desikan_rh_thickness_rostralanteriorcingulate
chr17_46190911-46195700	chr17:46185130:T:C	chr17:46135267:TA:T	0	0.618527	aparc-Desikan_rh_thickness_rostralmiddlefrontal
chr17_46106871-46107470	chr17:46098123:A:G	chr17:46135267:TA:T	0	0.795099	aparc-Desikan_rh_thickness_rostralmiddlefrontal
chr17_46266091-46268060	chr17:46241681:A:G	chr17:46135267:TA:T	0	0.967039	aparc-Desikan_rh_thickness_rostralmiddlefrontal
chr17_46130121-46131010	chr17:46144679:T:TA	chr17:46135267:TA:T	0	0.752663	aparc-Desikan_rh_thickness_rostralmiddlefrontal
chr17_46143961-46144590	chr17:46158639:C:T	chr17:46135267:TA:T	0	0.804649	aparc-Desikan_rh_thickness_rostralmiddlefrontal
chr16_70173381-70174760	chr16:70194022:C:T	chr16:70194022:T:C	1	1	aparc-Desikan_rh_thickness_superiorfrontal
chr16_70187981-70188790	chr16:70209782:G:A	chr16:70193527:G:A	0	0.818988	aparc-Desikan_rh_thickness_superiorfrontal
chr16_70482051-70482910	chr16:70482206:G:A	chr16:70193527:G:A	0.657717	0	aparc-Desikan_rh_thickness_superiorfrontal
chr16_70696791-70697940	chr16:70676646:A:C	chr16:70668855:G:A	0.64408	0.902495	aparc-Desikan_rh_thickness_superiorfrontal
chr16_69965171-69965670	chr16:69982513:T:A	chr16:70193527:G:A	0.753062	0.859766	aparc-Desikan_rh_thickness_superiorfrontal
chr16_69950571-69951720	chr16:69941728:A:T	chr16:70193527:G:A	0.753062	0.816306	aparc-Desikan_rh_thickness_superiorfrontal
chr3_154143681-154145750	chr3:154144532:A:G	chr3:154106445:AAATAATAAT:A	0	0.832506	aparc-Desikan_rh_thickness_supramarginal
chr3_154250151-154250980	chr3:154271828:T:C	chr3:154106445:AAATAATAAT:A	0	0.643843	aparc-Desikan_rh_thickness_supramarginal
chr3_154059031-154061920	chr3:154061129:C:T	chr3:154003704:A:T	0.610404	0.800065	aparc-Desikan_rh_thickness_supramarginal
chr8_8402461-8402990	chr8:8408887:A:C	chr8:8405290:G:C	0.733516	0.819684	aparc-Desikan_rh_thickness_transversetemporal
chr17_46266091-46268060	chr17:46241681:A:G	chr17:46111701:G:A	0	0.602952	BA-exvivo_rh_thickness_MT
chr14_59130471-59130900	chr14:59130619:G:A	chr14:59132213:T:C	0.75731	0.828268	aparc-DKTatlas_lh_thickness_cuneus
chr17_46190911-46195700	chr17:46172742:T:C	chr17:45495053:T:C	0.821419	0.974156	aparc-DKTatlas_lh_thickness_inferiorparietal
chr17_45619801-45621310	chr17:45619554:C:T	chr17:45495053:T:C	1	0	aparc-DKTatlas_lh_thickness_inferiorparietal
chr17_46106871-46107470	chr17:46099737:C:T	chr17:46014622:C:T	0.6812	0	aparc-DKTatlas_lh_thickness_inferiorparietal
chr17_45425531-45426200	chr17:45425918:G:A	chr17:45495053:T:C	0.919807	0.756111	aparc-DKTatlas_lh_thickness_inferiorparietal
chr17_45941781-45943430	chr17:45949182:T:C	chr17:45495053:T:C	0.718822	0.979291	aparc-DKTatlas_lh_thickness_inferiorparietal
chr17_46266091-46268060	chr17:46269852:C:A	chr17:45495053:T:C	0.923713	0.963348	aparc-DKTatlas_lh_thickness_inferiorparietal
chr17_46259581-46260740	chr17:46282965:C:A	chr17:45495053:T:C	0.919807	0.897844	aparc-DKTatlas_lh_thickness_inferiorparietal
chr17_46696321-46696630	chr17:46717482:G:T	chr17:46685223:A:G	0.719707	0	aparc-DKTatlas_lh_thickness_inferiorparietal
chr17_45489961-45491610	chr17:45490914:G:A	chr17:45495053:T:C	0.919807	0	aparc-DKTatlas_lh_thickness_inferiorparietal
chr17_46224411-46226000	chr17:46208317:T:C	chr17:45495053:T:C	0.919807	0.770717	aparc-DKTatlas_lh_thickness_inferiorparietal
chr17_45740611-45741160	chr17:45740856:C:A	chr17:45495053:T:C	0.77744	0.979291	aparc-DKTatlas_lh_thickness_inferiorparietal
chr17_46253961-46254070	chr17:46269743:A:G	chr17:45495053:T:C	0.919807	0.775399	aparc-DKTatlas_lh_thickness_inferiorparietal
chr17_46719541-46721000	chr17:46720454:A:G	chr17:46685223:A:G	0.691534	0	aparc-DKTatlas_lh_thickness_inferiorparietal
chr17_45948641-45949670	chr17:45949182:T:C	chr17:45495053:T:C	0.718822	0.979291	aparc-DKTatlas_lh_thickness_inferiorparietal
chr17_45592301-45592600	chr17:45592338:C:A	chr17:45495053:T:C	1	0.958773	aparc-DKTatlas_lh_thickness_inferiorparietal
chr17_45563311-45563620	chr17:45588443:C:T	chr17:45495053:T:C	1	0.963898	aparc-DKTatlas_lh_thickness_inferiorparietal
chr17_45936191-45937180	chr17:45913553:A:G	chr17:45495053:T:C	0.77744	0.979291	aparc-DKTatlas_lh_thickness_inferiorparietal
chr17_45501261-45501810	chr17:45495865:C:G	chr17:45495053:T:C	0.923713	1	aparc-DKTatlas_lh_thickness_inferiorparietal
chr17_46184261-46184970	chr17:46208317:T:C	chr17:45495053:T:C	0.919807	0.770717	aparc-DKTatlas_lh_thickness_inferiorparietal
chr17_46286621-46287300	chr17:46273641:T:C	chr17:45495053:T:C	0.919807	0.775399	aparc-DKTatlas_lh_thickness_inferiorparietal
chr17_45722281-45722490	chr17:45722438:C:A	chr17:45495053:T:C	0.919807	0.979291	aparc-DKTatlas_lh_thickness_inferiorparietal
chr17_46190911-46195700	chr17:46172742:T:C	chr17:45386127:C:A	0.70835	0.699076	aparc-DKTatlas_lh_thickness_inferiortemporal
chr17_45619801-45621310	chr17:45619554:C:T	chr17:45386127:C:A	0.841905	0	aparc-DKTatlas_lh_thickness_inferiortemporal
chr17_46106871-46107470	chr17:46099737:C:T	chr17:46014622:C:T	0.6812	0	aparc-DKTatlas_lh_thickness_inferiortemporal
chr17_45425531-45426200	chr17:45425918:G:A	chr17:45386127:C:A	0.915306	0.953488	aparc-DKTatlas_lh_thickness_inferiortemporal
chr17_45941781-45943430	chr17:45949182:T:C	chr17:45413487:A:G	0.652562	0.724741	aparc-DKTatlas_lh_thickness_inferiortemporal
chr17_46266091-46268060	chr17:46269852:C:A	chr17:45386127:C:A	0.777679	0.68936	aparc-DKTatlas_lh_thickness_inferiortemporal
chr17_46259581-46260740	chr17:46282965:C:A	chr17:45386127:C:A	0.753755	0.656879	aparc-DKTatlas_lh_thickness_inferiortemporal
chr17_46696321-46696630	chr17:46717482:G:T	chr17:46685223:A:G	0.719707	0	aparc-DKTatlas_lh_thickness_inferiortemporal
chr17_45489961-45491610	chr17:45490914:G:A	chr17:45386127:C:A	0.915306	0	aparc-DKTatlas_lh_thickness_inferiortemporal
chr17_46224411-46226000	chr17:46208317:T:C	chr17:45386127:C:A	0.753755		aparc-DKTatlas_lh_thickness_inferiortemporal
chr17_45740611-45741160	chr17:45740856:C:A	chr17:45386127:C:A	0.636526	0.702765	aparc-DKTatlas_lh_thickness_inferiortemporal
chr17_46253961-46254070	chr17:46269743:A:G	chr17:45386127:C:A	0.753755		aparc-DKTatlas_lh_thickness_inferiortemporal
chr17_46719541-46721000	chr17:46720454:A:G	chr17:46685223:A:G	0.691534	0	aparc-DKTatlas_lh_thickness_inferiortemporal
chr17_45948641-45949670	chr17:45949182:T:C	chr17:45413487:A:G	0.652562	0.724741	aparc-DKTatlas_lh_thickness_inferiortemporal
chr17_45592301-45592600	chr17:45592338:C:A	chr17:45386127:C:A	0.841905	0.684347	aparc-DKTatlas_lh_thickness_inferiortemporal
chr17_45563311-45563620	chr17:45588443:C:T	chr17:45386127:C:A	0.841905	0.689862	aparc-DKTatlas_lh_thickness_inferiortemporal
chr17_45936191-45937180	chr17:45913553:A:G	chr17:45386127:C:A	0.636526	0.702765	aparc-DKTatlas_lh_thickness_inferiortemporal
chr17_45501261-45501810	chr17:45495865:C:G	chr17:45386127:C:A	0.777679	0.719526	aparc-DKTatlas_lh_thickness_inferiortemporal
chr17_46184261-46184970	chr17:46208317:T:C	chr17:45386127:C:A	0.753755		aparc-DKTatlas_lh_thickness_inferiortemporal
chr17_46286621-46287300	chr17:46273641:T:C	chr17:45386127:C:A	0.753755		aparc-DKTatlas_lh_thickness_inferiortemporal
chr17_45722281-45722490	chr17:45722438:C:A	chr17:45386127:C:A	0.753755	0.702765	aparc-DKTatlas_lh_thickness_inferiortemporal
chr17_46190911-46195700	chr17:46172742:T:C	chr17:45495053:T:C	0.821419	0.974156	aparc-DKTatlas_lh_thickness_middletemporal
chr17_45619801-45621310	chr17:45619554:C:T	chr17:45495053:T:C	1	0	aparc-DKTatlas_lh_thickness_middletemporal
chr17_46106871-46107470	chr17:46099737:C:T	chr17:46014622:C:T	0.6812	0	aparc-DKTatlas_lh_thickness_middletemporal
chr17_45425531-45426200	chr17:45425918:G:A	chr17:45495053:T:C	0.919807	0.756111	aparc-DKTatlas_lh_thickness_middletemporal
chr17_45941781-45943430	chr17:45949182:T:C	chr17:45495053:T:C	0.718822	0.979291	aparc-DKTatlas_lh_thickness_middletemporal
chr17_46266091-46268060	chr17:46269852:C:A	chr17:45495053:T:C	0.923713	0.963348	aparc-DKTatlas_lh_thickness_middletemporal
chr17_46259581-46260740	chr17:46282965:C:A	chr17:45495053:T:C	0.919807	0.897844	aparc-DKTatlas_lh_thickness_middletemporal
chr17_46696321-46696630	chr17:46717482:G:T	chr17:46685223:A:G	0.719707	0	aparc-DKTatlas_lh_thickness_middletemporal
chr17_45489961-45491610	chr17:45490914:G:A	chr17:45495053:T:C	0.919807	0	aparc-DKTatlas_lh_thickness_middletemporal
chr17_46224411-46226000	chr17:46208317:T:C	chr17:45495053:T:C	0.919807	0.770717	aparc-DKTatlas_lh_thickness_middletemporal
chr17_45740611-45741160	chr17:45740856:C:A	chr17:45495053:T:C	0.77744	0.979291	aparc-DKTatlas_lh_thickness_middletemporal
chr17_46253961-46254070	chr17:46269743:A:G	chr17:45495053:T:C	0.919807	0.775399	aparc-DKTatlas_lh_thickness_middletemporal
chr17_46719541-46721000	chr17:46720454:A:G	chr17:46685223:A:G	0.691534	0	aparc-DKTatlas_lh_thickness_middletemporal
chr17_45948641-45949670	chr17:45949182:T:C	chr17:45495053:T:C	0.718822	0.979291	aparc-DKTatlas_lh_thickness_middletemporal
chr17_45592301-45592600	chr17:45592338:C:A	chr17:45495053:T:C	1	0.958773	aparc-DKTatlas_lh_thickness_middletemporal
chr17_45563311-45563620	chr17:45588443:C:T	chr17:45495053:T:C	1	0.963898	aparc-DKTatlas_lh_thickness_middletemporal
chr17_45936191-45937180	chr17:45913553:A:G	chr17:45495053:T:C	0.77744	0.979291	aparc-DKTatlas_lh_thickness_middletemporal
chr17_45501261-45501810	chr17:45495865:C:G	chr17:45495053:T:C	0.923713	1	aparc-DKTatlas_lh_thickness_middletemporal
chr17_46184261-46184970	chr17:46208317:T:C	chr17:45495053:T:C	0.919807	0.770717	aparc-DKTatlas_lh_thickness_middletemporal
chr17_46286621-46287300	chr17:46273641:T:C	chr17:45495053:T:C	0.919807	0.775399	aparc-DKTatlas_lh_thickness_middletemporal
chr17_45722281-45722490	chr17:45722438:C:A	chr17:45495053:T:C	0.919807	0.979291	aparc-DKTatlas_lh_thickness_middletemporal
chr17_46190911-46195700	chr17:46172742:T:C	chr17:46213484:A:T	0.880559		aparc-DKTatlas_lh_thickness_parstriangularis
chr17_45619801-45621310	chr17:45619554:C:T	chr17:46213484:A:T	0.923713	0	aparc-DKTatlas_lh_thickness_parstriangularis
chr17_45425531-45426200	chr17:45425918:G:A	chr17:46213484:A:T	0.849638		aparc-DKTatlas_lh_thickness_parstriangularis
chr17_45941781-45943430	chr17:45949182:T:C	chr17:46213484:A:T	0.787115		aparc-DKTatlas_lh_thickness_parstriangularis
chr17_46266091-46268060	chr17:46269852:C:A	chr17:46213484:A:T	1		aparc-DKTatlas_lh_thickness_parstriangularis
chr17_46259581-46260740	chr17:46282965:C:A	chr17:46213484:A:T	0.849638		aparc-DKTatlas_lh_thickness_parstriangularis
chr17_45489961-45491610	chr17:45490914:G:A	chr17:46213484:A:T	0.849638	0	aparc-DKTatlas_lh_thickness_parstriangularis
chr17_46224411-46226000	chr17:46208317:T:C	chr17:46213484:A:T	0.849638		aparc-DKTatlas_lh_thickness_parstriangularis
chr17_45740611-45741160	chr17:45740856:C:A	chr17:46213484:A:T	0.714277		aparc-DKTatlas_lh_thickness_parstriangularis
chr17_46253961-46254070	chr17:46269743:A:G	chr17:46213484:A:T	0.849638		aparc-DKTatlas_lh_thickness_parstriangularis
chr17_45948641-45949670	chr17:45949182:T:C	chr17:46213484:A:T	0.787115		aparc-DKTatlas_lh_thickness_parstriangularis
chr17_45592301-45592600	chr17:45592338:C:A	chr17:46213484:A:T	0.923713		aparc-DKTatlas_lh_thickness_parstriangularis
chr17_45563311-45563620	chr17:45588443:C:T	chr17:46213484:A:T	0.923713		aparc-DKTatlas_lh_thickness_parstriangularis
chr17_45936191-45937180	chr17:45913553:A:G	chr17:46213484:A:T	0.851144		aparc-DKTatlas_lh_thickness_parstriangularis
chr17_45501261-45501810	chr17:45495865:C:G	chr17:46213484:A:T	0.851144		aparc-DKTatlas_lh_thickness_parstriangularis
chr17_46184261-46184970	chr17:46208317:T:C	chr17:46213484:A:T	0.849638		aparc-DKTatlas_lh_thickness_parstriangularis
chr17_46286621-46287300	chr17:46273641:T:C	chr17:46213484:A:T	0.849638		aparc-DKTatlas_lh_thickness_parstriangularis
chr17_45722281-45722490	chr17:45722438:C:A	chr17:46213484:A:T	0.849638		aparc-DKTatlas_lh_thickness_parstriangularis
chr14_58606691-58608220	chr14:58607418:A:C	chr14:58607418:C:A	1	1	aparc-DKTatlas_lh_thickness_pericalcarine
chr17_46190911-46195700	chr17:46172742:T:C	chr17:46208317:C:T	0.641651	0.792069	aparc-DKTatlas_lh_thickness_precuneus
chr17_45619801-45621310	chr17:45619554:C:T	chr17:46208317:C:T	0.919807	0	aparc-DKTatlas_lh_thickness_precuneus
chr17_45425531-45426200	chr17:45425918:G:A	chr17:46208317:C:T	0.83554		aparc-DKTatlas_lh_thickness_precuneus
chr17_45941781-45943430	chr17:45949182:T:C	chr17:46208317:C:T	0.652562	0.785354	aparc-DKTatlas_lh_thickness_precuneus
chr17_46266091-46268060	chr17:46269852:C:A	chr17:46208317:C:T	0.849638	0.800584	aparc-DKTatlas_lh_thickness_precuneus
chr17_46259581-46260740	chr17:46282965:C:A	chr17:46208317:C:T	1	0.844118	aparc-DKTatlas_lh_thickness_precuneus
chr17_45489961-45491610	chr17:45490914:G:A	chr17:46208317:C:T	0.83554	0	aparc-DKTatlas_lh_thickness_precuneus
chr17_46224411-46226000	chr17:46208317:T:C	chr17:46208317:C:T	1	1	aparc-DKTatlas_lh_thickness_precuneus
chr17_45740611-45741160	chr17:45740856:C:A	chr17:46208317:C:T	0.705928	0.785354	aparc-DKTatlas_lh_thickness_precuneus
chr17_46253961-46254070	chr17:46269743:A:G	chr17:46208317:C:T	1	0.992063	aparc-DKTatlas_lh_thickness_precuneus
chr17_45948641-45949670	chr17:45949182:T:C	chr17:46208317:C:T	0.652562	0.785354	aparc-DKTatlas_lh_thickness_precuneus
chr17_45592301-45592600	chr17:45592338:C:A	chr17:46208317:C:T	0.919807	0.796792	aparc-DKTatlas_lh_thickness_precuneus
chr17_45563311-45563620	chr17:45588443:C:T	chr17:46208317:C:T	0.919807	0.792069	aparc-DKTatlas_lh_thickness_precuneus
chr17_45936191-45937180	chr17:45913553:A:G	chr17:46208317:C:T	0.705928	0.785354	aparc-DKTatlas_lh_thickness_precuneus
chr17_45501261-45501810	chr17:45495865:C:G	chr17:46208317:C:T	0.849638	0.770717	aparc-DKTatlas_lh_thickness_precuneus
chr17_46184261-46184970	chr17:46208317:T:C	chr17:46208317:C:T	1	1	aparc-DKTatlas_lh_thickness_precuneus
chr17_46286621-46287300	chr17:46273641:T:C	chr17:46208317:C:T	1	0.992063	aparc-DKTatlas_lh_thickness_precuneus
chr17_45722281-45722490	chr17:45722438:C:A	chr17:46208317:C:T	0.83554	0.785354	aparc-DKTatlas_lh_thickness_precuneus
chr17_46190911-46195700	chr17:46172742:T:C	chr17:45495053:T:C	0.821419	0.974156	aparc-DKTatlas_lh_thickness_rostralanteriorcingulate
chr17_45619801-45621310	chr17:45619554:C:T	chr17:45495053:T:C	1	0	aparc-DKTatlas_lh_thickness_rostralanteriorcingulate
chr17_46106871-46107470	chr17:46099737:C:T	chr17:46014622:C:T	0.6812	0	aparc-DKTatlas_lh_thickness_rostralanteriorcingulate
chr17_45425531-45426200	chr17:45425918:G:A	chr17:45495053:T:C	0.919807	0.756111	aparc-DKTatlas_lh_thickness_rostralanteriorcingulate
chr17_45941781-45943430	chr17:45949182:T:C	chr17:45495053:T:C	0.718822	0.979291	aparc-DKTatlas_lh_thickness_rostralanteriorcingulate
chr17_46266091-46268060	chr17:46269852:C:A	chr17:45495053:T:C	0.923713	0.963348	aparc-DKTatlas_lh_thickness_rostralanteriorcingulate
chr17_46259581-46260740	chr17:46282965:C:A	chr17:45495053:T:C	0.919807	0.897844	aparc-DKTatlas_lh_thickness_rostralanteriorcingulate
chr17_45489961-45491610	chr17:45490914:G:A	chr17:45495053:T:C	0.919807	0	aparc-DKTatlas_lh_thickness_rostralanteriorcingulate
chr17_46224411-46226000	chr17:46208317:T:C	chr17:45495053:T:C	0.919807	0.770717	aparc-DKTatlas_lh_thickness_rostralanteriorcingulate
chr17_45740611-45741160	chr17:45740856:C:A	chr17:45495053:T:C	0.77744	0.979291	aparc-DKTatlas_lh_thickness_rostralanteriorcingulate
chr17_46253961-46254070	chr17:46269743:A:G	chr17:45495053:T:C	0.919807	0.775399	aparc-DKTatlas_lh_thickness_rostralanteriorcingulate
chr17_45948641-45949670	chr17:45949182:T:C	chr17:45495053:T:C	0.718822	0.979291	aparc-DKTatlas_lh_thickness_rostralanteriorcingulate
chr17_45592301-45592600	chr17:45592338:C:A	chr17:45495053:T:C	1	0.958773	aparc-DKTatlas_lh_thickness_rostralanteriorcingulate
chr17_45563311-45563620	chr17:45588443:C:T	chr17:45495053:T:C	1	0.963898	aparc-DKTatlas_lh_thickness_rostralanteriorcingulate
chr17_45936191-45937180	chr17:45913553:A:G	chr17:45495053:T:C	0.77744	0.979291	aparc-DKTatlas_lh_thickness_rostralanteriorcingulate
chr17_45501261-45501810	chr17:45495865:C:G	chr17:45495053:T:C	0.923713	1	aparc-DKTatlas_lh_thickness_rostralanteriorcingulate
chr17_46184261-46184970	chr17:46208317:T:C	chr17:45495053:T:C	0.919807	0.770717	aparc-DKTatlas_lh_thickness_rostralanteriorcingulate
chr17_46286621-46287300	chr17:46273641:T:C	chr17:45495053:T:C	0.919807	0.775399	aparc-DKTatlas_lh_thickness_rostralanteriorcingulate
chr17_45722281-45722490	chr17:45722438:C:A	chr17:45495053:T:C	0.919807	0.979291	aparc-DKTatlas_lh_thickness_rostralanteriorcingulate
chr16_70173381-70174760	chr16:70194022:C:T	chr16:70087710:A:C	0.605313	0.888719	aparc-DKTatlas_lh_thickness_superiorfrontal
chr16_70187981-70188790	chr16:70209782:G:A	chr16:70209782:A:G	1	1	aparc-DKTatlas_lh_thickness_superiorfrontal
chr16_70482051-70482910	chr16:70482206:G:A	chr16:70086615:C:T	0.631251		aparc-DKTatlas_lh_thickness_superiorfrontal
chr16_69965171-69965670	chr16:69982513:T:A	chr16:69978544:T:C	0.96768	1	aparc-DKTatlas_lh_thickness_superiorfrontal
chr16_69950571-69951720	chr16:69941728:A:T	chr16:69978544:T:C	0.96768	0.922236	aparc-DKTatlas_lh_thickness_superiorfrontal
chr16_70173381-70174760	chr16:70194022:C:T	chr16:70087710:A:C	0.605313	0.888719	aparc-DKTatlas_lh_thickness_superiorparietal
chr16_70187981-70188790	chr16:70209782:G:A	chr16:69981619:C:CAA	0	0.701792	aparc-DKTatlas_lh_thickness_superiorparietal
chr16_70482051-70482910	chr16:70482206:G:A	chr16:70086615:C:T	0.631251	0	aparc-DKTatlas_lh_thickness_superiorparietal
chr16_69965171-69965670	chr16:69982513:T:A	chr16:70049212:G:A	0.96768	1	aparc-DKTatlas_lh_thickness_superiorparietal
chr16_69950571-69951720	chr16:69941728:A:T	chr16:70049212:G:A	0.96768	0.922236	aparc-DKTatlas_lh_thickness_superiorparietal
chr6_31113911-31115230	chr6:31112239:C:G	chr6:31111032:T:A	0.949483	0.954927	aparc-DKTatlas_lh_thickness_insula
chr6_30681691-30685170	chr6:30682249:G:A	chr6:30528083:G:A	0.695971	0.986618	aparc-DKTatlas_lh_thickness_insula
chr6_31122721-31123700	chr6:31123420:A:G	chr6:31123081:A:G	1	1	aparc-DKTatlas_lh_thickness_insula
chr6_32666511-32666820	chr6:32658707:T:C	chr6:32375459:G:A	0	0.604716	aparc-DKTatlas_lh_thickness_insula
chr6_31065301-31066320	chr6:31057019:G:A	chr6:30969955:G:A	0.766282	0.854499	aparc-DKTatlas_lh_thickness_insula
chr17_46190911-46195700	chr17:46172742:T:C	chr17:45495053:T:C	0.821419	0.974156	aparc-DKTatlas_rh_thickness_inferiorparietal
chr17_45619801-45621310	chr17:45619554:C:T	chr17:45495053:T:C	1	0	aparc-DKTatlas_rh_thickness_inferiorparietal
chr17_46106871-46107470	chr17:46099737:C:T	chr17:46014622:C:T	0.6812	0	aparc-DKTatlas_rh_thickness_inferiorparietal
chr17_45425531-45426200	chr17:45425918:G:A	chr17:45495053:T:C	0.919807	0.756111	aparc-DKTatlas_rh_thickness_inferiorparietal
chr17_45941781-45943430	chr17:45949182:T:C	chr17:45495053:T:C	0.718822	0.979291	aparc-DKTatlas_rh_thickness_inferiorparietal
chr17_46266091-46268060	chr17:46269852:C:A	chr17:45495053:T:C	0.923713	0.963348	aparc-DKTatlas_rh_thickness_inferiorparietal
chr17_46259581-46260740	chr17:46282965:C:A	chr17:45495053:T:C	0.919807	0.897844	aparc-DKTatlas_rh_thickness_inferiorparietal
chr17_45489961-45491610	chr17:45490914:G:A	chr17:45495053:T:C	0.919807	0	aparc-DKTatlas_rh_thickness_inferiorparietal
chr17_46224411-46226000	chr17:46208317:T:C	chr17:45495053:T:C	0.919807	0.770717	aparc-DKTatlas_rh_thickness_inferiorparietal
chr17_45740611-45741160	chr17:45740856:C:A	chr17:45495053:T:C	0.77744	0.979291	aparc-DKTatlas_rh_thickness_inferiorparietal
chr17_46253961-46254070	chr17:46269743:A:G	chr17:45495053:T:C	0.919807	0.775399	aparc-DKTatlas_rh_thickness_inferiorparietal
chr17_45948641-45949670	chr17:45949182:T:C	chr17:45495053:T:C	0.718822	0.979291	aparc-DKTatlas_rh_thickness_inferiorparietal
chr17_45592301-45592600	chr17:45592338:C:A	chr17:45495053:T:C	1	0.958773	aparc-DKTatlas_rh_thickness_inferiorparietal
chr17_45563311-45563620	chr17:45588443:C:T	chr17:45495053:T:C	1	0.963898	aparc-DKTatlas_rh_thickness_inferiorparietal
chr17_45936191-45937180	chr17:45913553:A:G	chr17:45495053:T:C	0.77744	0.979291	aparc-DKTatlas_rh_thickness_inferiorparietal
chr17_45501261-45501810	chr17:45495865:C:G	chr17:45495053:T:C	0.923713	1	aparc-DKTatlas_rh_thickness_inferiorparietal
chr17_46361211-46362340	chr17:46357059:C:G	chr17:46541752:A:G	0.766718	0	aparc-DKTatlas_rh_thickness_inferiorparietal
chr17_46184261-46184970	chr17:46208317:T:C	chr17:45495053:T:C	0.919807	0.770717	aparc-DKTatlas_rh_thickness_inferiorparietal
chr17_46286621-46287300	chr17:46273641:T:C	chr17:45495053:T:C	0.919807	0.775399	aparc-DKTatlas_rh_thickness_inferiorparietal
chr17_45722281-45722490	chr17:45722438:C:A	chr17:45495053:T:C	0.919807	0.979291	aparc-DKTatlas_rh_thickness_inferiorparietal
chr1_39490501-39492770	chr1:39504797:G:A	chr1:39487150:C:T	0	0.721326	aparc-DKTatlas_rh_thickness_inferiortemporal
chr17_46190911-46195700	chr17:46172742:T:C	chr17:46150027:A:T	0	1	aparc-DKTatlas_rh_thickness_inferiortemporal
chr17_45425531-45426200	chr17:45425918:G:A	chr17:46150027:A:T	0	0.725497	aparc-DKTatlas_rh_thickness_inferiortemporal
chr17_45941781-45943430	chr17:45949182:T:C	chr17:46150027:A:T	0	0.994833	aparc-DKTatlas_rh_thickness_inferiortemporal
chr17_46266091-46268060	chr17:46269852:C:A	chr17:46150027:A:T	0	0.968975	aparc-DKTatlas_rh_thickness_inferiortemporal
chr17_46259581-46260740	chr17:46282965:C:A	chr17:46150027:A:T	0	0.924161	aparc-DKTatlas_rh_thickness_inferiortemporal
chr17_46224411-46226000	chr17:46208317:T:C	chr17:46150027:A:T	0	0.792069	aparc-DKTatlas_rh_thickness_inferiortemporal
chr17_45740611-45741160	chr17:45740856:C:A	chr17:46150027:A:T	0	0.994833	aparc-DKTatlas_rh_thickness_inferiortemporal
chr17_46253961-46254070	chr17:46269743:A:G	chr17:46150027:A:T	0	0.796744	aparc-DKTatlas_rh_thickness_inferiortemporal
chr17_45948641-45949670	chr17:45949182:T:C	chr17:46150027:A:T	0	0.994833	aparc-DKTatlas_rh_thickness_inferiortemporal
chr17_45592301-45592600	chr17:45592338:C:A	chr17:46150027:A:T	0	0.98452	aparc-DKTatlas_rh_thickness_inferiortemporal
chr17_45563311-45563620	chr17:45588443:C:T	chr17:46150027:A:T	0	0.989662	aparc-DKTatlas_rh_thickness_inferiortemporal
chr17_45936191-45937180	chr17:45913553:A:G	chr17:46150027:A:T	0	0.994833	aparc-DKTatlas_rh_thickness_inferiortemporal
chr17_45501261-45501810	chr17:45495865:C:G	chr17:46150027:A:T	0	0.974156	aparc-DKTatlas_rh_thickness_inferiortemporal
chr17_46184261-46184970	chr17:46208317:T:C	chr17:46150027:A:T	0	0.792069	aparc-DKTatlas_rh_thickness_inferiortemporal
chr17_46286621-46287300	chr17:46273641:T:C	chr17:46150027:A:T	0	0.796744	aparc-DKTatlas_rh_thickness_inferiortemporal
chr17_45722281-45722490	chr17:45722438:C:A	chr17:46150027:A:T	0	0.994833	aparc-DKTatlas_rh_thickness_inferiortemporal
chr17_46190911-46195700	chr17:46172742:T:C	chr17:46150027:A:T	0	1	aparc-DKTatlas_rh_thickness_lateraloccipital
chr17_45425531-45426200	chr17:45425918:G:A	chr17:46150027:A:T	0	0.725497	aparc-DKTatlas_rh_thickness_lateraloccipital
chr17_45941781-45943430	chr17:45949182:T:C	chr17:46150027:A:T	0	0.994833	aparc-DKTatlas_rh_thickness_lateraloccipital
chr17_46266091-46268060	chr17:46269852:C:A	chr17:46150027:A:T	0	0.968975	aparc-DKTatlas_rh_thickness_lateraloccipital
chr17_46259581-46260740	chr17:46282965:C:A	chr17:46150027:A:T	0	0.924161	aparc-DKTatlas_rh_thickness_lateraloccipital
chr17_46224411-46226000	chr17:46208317:T:C	chr17:46150027:A:T	0	0.792069	aparc-DKTatlas_rh_thickness_lateraloccipital
chr17_45740611-45741160	chr17:45740856:C:A	chr17:46150027:A:T	0	0.994833	aparc-DKTatlas_rh_thickness_lateraloccipital
chr17_46253961-46254070	chr17:46269743:A:G	chr17:46150027:A:T	0	0.796744	aparc-DKTatlas_rh_thickness_lateraloccipital
chr17_45948641-45949670	chr17:45949182:T:C	chr17:46150027:A:T	0	0.994833	aparc-DKTatlas_rh_thickness_lateraloccipital
chr17_45592301-45592600	chr17:45592338:C:A	chr17:46150027:A:T	0	0.98452	aparc-DKTatlas_rh_thickness_lateraloccipital
chr17_45563311-45563620	chr17:45588443:C:T	chr17:46150027:A:T	0	0.989662	aparc-DKTatlas_rh_thickness_lateraloccipital
chr17_45936191-45937180	chr17:45913553:A:G	chr17:46150027:A:T	0	0.994833	aparc-DKTatlas_rh_thickness_lateraloccipital
chr17_45501261-45501810	chr17:45495865:C:G	chr17:46150027:A:T	0	0.974156	aparc-DKTatlas_rh_thickness_lateraloccipital
chr17_46184261-46184970	chr17:46208317:T:C	chr17:46150027:A:T	0	0.792069	aparc-DKTatlas_rh_thickness_lateraloccipital
chr17_46286621-46287300	chr17:46273641:T:C	chr17:46150027:A:T	0	0.796744	aparc-DKTatlas_rh_thickness_lateraloccipital
chr17_45722281-45722490	chr17:45722438:C:A	chr17:46150027:A:T	0	0.994833	aparc-DKTatlas_rh_thickness_lateraloccipital
chr4_75939731-75941550	chr4:75940706:C:T	chr4:76064834:AT:A	0	0.69171	aparc-DKTatlas_rh_thickness_lateralorbitofrontal
chr17_46190911-46195700	chr17:46172742:T:C	chr17:45588540:G:C	0.821419	0.989662	aparc-DKTatlas_rh_thickness_middletemporal
chr17_45619801-45621310	chr17:45619554:C:T	chr17:45588540:G:C	1	0	aparc-DKTatlas_rh_thickness_middletemporal
chr17_45425531-45426200	chr17:45425918:G:A	chr17:45588540:G:C	0.919807	0.716123	aparc-DKTatlas_rh_thickness_middletemporal
chr17_45941781-45943430	chr17:45949182:T:C	chr17:45588540:G:C	0.718822	0.98452	aparc-DKTatlas_rh_thickness_middletemporal
chr17_46266091-46268060	chr17:46269852:C:A	chr17:45588540:G:C	0.923713	0.958579	aparc-DKTatlas_rh_thickness_middletemporal
chr17_46259581-46260740	chr17:46282965:C:A	chr17:45588540:G:C	0.919807	0.924161	aparc-DKTatlas_rh_thickness_middletemporal
chr17_45489961-45491610	chr17:45490914:G:A	chr17:45588540:G:C	0.919807	0	aparc-DKTatlas_rh_thickness_middletemporal
chr17_46224411-46226000	chr17:46208317:T:C	chr17:45588540:G:C	0.919807	0.792069	aparc-DKTatlas_rh_thickness_middletemporal
chr17_45740611-45741160	chr17:45740856:C:A	chr17:45588540:G:C	0.77744	0.98452	aparc-DKTatlas_rh_thickness_middletemporal
chr17_46253961-46254070	chr17:46269743:A:G	chr17:45588540:G:C	0.919807	0.796744	aparc-DKTatlas_rh_thickness_middletemporal
chr17_45948641-45949670	chr17:45949182:T:C	chr17:45588540:G:C	0.718822	0.98452	aparc-DKTatlas_rh_thickness_middletemporal
chr17_45592301-45592600	chr17:45592338:C:A	chr17:45588540:G:C	1	0.994833	aparc-DKTatlas_rh_thickness_middletemporal
chr17_45563311-45563620	chr17:45588443:C:T	chr17:45588540:G:C	1	1	aparc-DKTatlas_rh_thickness_middletemporal
chr17_45936191-45937180	chr17:45913553:A:G	chr17:45588540:G:C	0.77744	0.98452	aparc-DKTatlas_rh_thickness_middletemporal
chr17_45501261-45501810	chr17:45495865:C:G	chr17:45588540:G:C	0.923713	0.963898	aparc-DKTatlas_rh_thickness_middletemporal
chr17_46184261-46184970	chr17:46208317:T:C	chr17:45588540:G:C	0.919807	0.792069	aparc-DKTatlas_rh_thickness_middletemporal
chr17_46286621-46287300	chr17:46273641:T:C	chr17:45588540:G:C	0.919807	0.796744	aparc-DKTatlas_rh_thickness_middletemporal
chr17_45722281-45722490	chr17:45722438:C:A	chr17:45588540:G:C	0.919807	0.98452	aparc-DKTatlas_rh_thickness_middletemporal
chr17_20120901-20122430	chr17:20108248:C:A	chr17:20020320:G:C	0.749249	0.743357	aparc-DKTatlas_rh_thickness_posteriorcingulate
chr2_26846151-26850900	chr2:26869089:T:G	chr2:26738397:T:TG	0.605829	0.650002	aparc-DKTatlas_rh_thickness_precuneus
chr7_2729361-2730790	chr7:2750070:G:A	chr7:2842396:C:T	0.610294	0.683734	aparc-DKTatlas_rh_thickness_precuneus
chr17_46190911-46195700	chr17:46185130:T:C	chr17:46010134:G:A	0.637366	0.709808	aparc-DKTatlas_rh_thickness_rostralanteriorcingulate
chr17_46106871-46107470	chr17:46098123:A:G	chr17:46007037:C:G	0.630236	0.888807	aparc-DKTatlas_rh_thickness_rostralanteriorcingulate
chr17_46266091-46268060	chr17:46241681:A:G	chr17:46028029:G:A	0.733813	0.964477	aparc-DKTatlas_rh_thickness_rostralanteriorcingulate
chr17_46100731-46101740	chr17:46095849:T:C	chr17:46286374:A:C	0.697515	0	aparc-DKTatlas_rh_thickness_rostralanteriorcingulate
chr17_46130121-46131010	chr17:46144679:T:TA	chr17:46010134:G:A	0.621605	0.865871	aparc-DKTatlas_rh_thickness_rostralanteriorcingulate
chr17_46143961-46144590	chr17:46158639:C:T	chr17:46007037:C:G	0.616389	0.891599	aparc-DKTatlas_rh_thickness_rostralanteriorcingulate
chr17_46361211-46362340	chr17:46357059:C:G	chr17:46541752:A:G	0.766718	0	aparc-DKTatlas_rh_thickness_rostralanteriorcingulate
chr16_70173381-70174760	chr16:70194022:C:T	chr16:70099984:C:T	0.605313	0.881276	aparc-DKTatlas_rh_thickness_superiorfrontal
chr16_70187981-70188790	chr16:70209782:G:A	chr16:70014480:C:A	0	0.693809	aparc-DKTatlas_rh_thickness_superiorfrontal
chr16_70482051-70482910	chr16:70482206:G:A	chr16:70193527:G:A	0.657717	0	aparc-DKTatlas_rh_thickness_superiorfrontal
chr16_70696791-70697940	chr16:70676646:A:C	chr16:70668855:G:A	0.64408	0.902495	aparc-DKTatlas_rh_thickness_superiorfrontal
chr16_69965171-69965670	chr16:69982513:T:A	chr16:70099984:C:T	0.710527	0.955606	aparc-DKTatlas_rh_thickness_superiorfrontal
chr16_69950571-69951720	chr16:69941728:A:T	chr16:70099984:C:T	0.710527	0.880565	aparc-DKTatlas_rh_thickness_superiorfrontal
chr3_154143681-154145750	chr3:154144532:A:G	chr3:154106445:AAATAATAAT:A	0	0.832506	aparc-DKTatlas_rh_thickness_supramarginal
chr3_154250151-154250980	chr3:154271828:T:C	chr3:154106445:AAATAATAAT:A	0	0.643843	aparc-DKTatlas_rh_thickness_supramarginal
chr3_154059031-154061920	chr3:154061129:C:T	chr3:154003704:A:T	0.610404	0.800065	aparc-DKTatlas_rh_thickness_supramarginal
chr8_8402461-8402990	chr8:8408887:A:C	chr8:8415848:C:G	0.750658	0.708702	aparc-DKTatlas_rh_thickness_transversetemporal
chr17_46190911-46195700	chr17:46172742:T:C	chr17:45646563:A:G	0.821419	0.994833	aparc-a2009s_lh_thickness_G+S-frontomargin
chr17_45619801-45621310	chr17:45619554:C:T	chr17:45646563:A:G	1	0	aparc-a2009s_lh_thickness_G+S-frontomargin
chr17_45425531-45426200	chr17:45425918:G:A	chr17:45646563:A:G	0.919807	0.729289	aparc-a2009s_lh_thickness_G+S-frontomargin
chr17_45941781-45943430	chr17:45949182:T:C	chr17:45646563:A:G	0.718822	1	aparc-a2009s_lh_thickness_G+S-frontomargin
chr17_46266091-46268060	chr17:46269852:C:A	chr17:45646563:A:G	0.923713	0.96373	aparc-a2009s_lh_thickness_G+S-frontomargin
chr17_46259581-46260740	chr17:46282965:C:A	chr17:45646563:A:G	0.919807	0.918808	aparc-a2009s_lh_thickness_G+S-frontomargin
chr17_45489961-45491610	chr17:45490914:G:A	chr17:45646563:A:G	0.919807	0	aparc-a2009s_lh_thickness_G+S-frontomargin
chr17_46224411-46226000	chr17:46208317:T:C	chr17:45646563:A:G	0.919807	0.785354	aparc-a2009s_lh_thickness_G+S-frontomargin
chr17_45740611-45741160	chr17:45740856:C:A	chr17:45646563:A:G	0.77744	1	aparc-a2009s_lh_thickness_G+S-frontomargin
chr17_46253961-46254070	chr17:46269743:A:G	chr17:45646563:A:G	0.919807	0.790037	aparc-a2009s_lh_thickness_G+S-frontomargin
chr17_45948641-45949670	chr17:45949182:T:C	chr17:45646563:A:G	0.718822	1	aparc-a2009s_lh_thickness_G+S-frontomargin
chr17_45592301-45592600	chr17:45592338:C:A	chr17:45646563:A:G	1	0.979372	aparc-a2009s_lh_thickness_G+S-frontomargin
chr17_45563311-45563620	chr17:45588443:C:T	chr17:45646563:A:G	1	0.98452	aparc-a2009s_lh_thickness_G+S-frontomargin
chr17_45936191-45937180	chr17:45913553:A:G	chr17:45646563:A:G	0.77744	1	aparc-a2009s_lh_thickness_G+S-frontomargin
chr17_45501261-45501810	chr17:45495865:C:G	chr17:45646563:A:G	0.923713	0.979291	aparc-a2009s_lh_thickness_G+S-frontomargin
chr17_46184261-46184970	chr17:46208317:T:C	chr17:45646563:A:G	0.919807	0.785354	aparc-a2009s_lh_thickness_G+S-frontomargin
chr17_46286621-46287300	chr17:46273641:T:C	chr17:45646563:A:G	0.919807	0.790037	aparc-a2009s_lh_thickness_G+S-frontomargin
chr17_45722281-45722490	chr17:45722438:C:A	chr17:45646563:A:G	0.919807	1	aparc-a2009s_lh_thickness_G+S-frontomargin
chr14_99892101-99892660	chr14:99892529:G:A	chr14:99883680:C:T	0.969961	0.955747	aparc-a2009s_lh_thickness_G+S-subcentral
chr17_46190911-46195700	chr17:46172742:T:C	chr17:45495053:T:C	0.821419	0.974156	aparc-a2009s_lh_thickness_G+S-cingul-Ant
chr17_45619801-45621310	chr17:45619554:C:T	chr17:45495053:T:C	1	0	aparc-a2009s_lh_thickness_G+S-cingul-Ant
chr17_46106871-46107470	chr17:46099737:C:T	chr17:46014622:C:T	0.6812		aparc-a2009s_lh_thickness_G+S-cingul-Ant
chr17_45425531-45426200	chr17:45425918:G:A	chr17:45495053:T:C	0.919807	0.756111	aparc-a2009s_lh_thickness_G+S-cingul-Ant
chr17_45941781-45943430	chr17:45949182:T:C	chr17:45495053:T:C	0.718822	0.979291	aparc-a2009s_lh_thickness_G+S-cingul-Ant
chr17_46266091-46268060	chr17:46269852:C:A	chr17:45495053:T:C	0.923713	0.963348	aparc-a2009s_lh_thickness_G+S-cingul-Ant
chr17_46259581-46260740	chr17:46282965:C:A	chr17:45495053:T:C	0.919807	0.897844	aparc-a2009s_lh_thickness_G+S-cingul-Ant
chr17_45489961-45491610	chr17:45490914:G:A	chr17:45495053:T:C	0.919807	0	aparc-a2009s_lh_thickness_G+S-cingul-Ant
chr17_46224411-46226000	chr17:46208317:T:C	chr17:45495053:T:C	0.919807	0.770717	aparc-a2009s_lh_thickness_G+S-cingul-Ant
chr17_45740611-45741160	chr17:45740856:C:A	chr17:45495053:T:C	0.77744	0.979291	aparc-a2009s_lh_thickness_G+S-cingul-Ant
chr17_46253961-46254070	chr17:46269743:A:G	chr17:45495053:T:C	0.919807	0.775399	aparc-a2009s_lh_thickness_G+S-cingul-Ant
chr17_45948641-45949670	chr17:45949182:T:C	chr17:45495053:T:C	0.718822	0.979291	aparc-a2009s_lh_thickness_G+S-cingul-Ant
chr17_45592301-45592600	chr17:45592338:C:A	chr17:45495053:T:C	1	0.958773	aparc-a2009s_lh_thickness_G+S-cingul-Ant
chr17_45563311-45563620	chr17:45588443:C:T	chr17:45495053:T:C	1	0.963898	aparc-a2009s_lh_thickness_G+S-cingul-Ant
chr17_45936191-45937180	chr17:45913553:A:G	chr17:45495053:T:C	0.77744	0.979291	aparc-a2009s_lh_thickness_G+S-cingul-Ant
chr17_46130121-46131010	chr17:46144679:T:TA	chr17:46021431:T:C	0.80633	0.886632	aparc-a2009s_lh_thickness_G+S-cingul-Ant
chr17_46143961-46144590	chr17:46158639:C:T	chr17:46021431:T:C	0.932633	0.952689	aparc-a2009s_lh_thickness_G+S-cingul-Ant
chr17_45501261-45501810	chr17:45495865:C:G	chr17:45495053:T:C	0.923713	1	aparc-a2009s_lh_thickness_G+S-cingul-Ant
chr17_45775321-45776000	chr17:45777289:G:C	chr17:45760551:C:T	0	0.655862	aparc-a2009s_lh_thickness_G+S-cingul-Ant
chr17_46184261-46184970	chr17:46208317:T:C	chr17:45495053:T:C	0.919807	0.770717	aparc-a2009s_lh_thickness_G+S-cingul-Ant
chr17_46286621-46287300	chr17:46273641:T:C	chr17:45495053:T:C	0.919807	0.775399	aparc-a2009s_lh_thickness_G+S-cingul-Ant
chr17_45722281-45722490	chr17:45722438:C:A	chr17:45495053:T:C	0.919807	0.979291	aparc-a2009s_lh_thickness_G+S-cingul-Ant
chr14_59130471-59130900	chr14:59130619:G:A	chr14:59132213:T:C	0.75731	0.828268	aparc-a2009s_lh_thickness_G-cingul-Post-ventral
chr1_38327511-38328160	chr1:38328054:A:G	chr1:38333362:G:A	0	0.780799	aparc-a2009s_lh_thickness_G-front-middle
chr8_8309241-8312070	chr8:8317467:G:A	chr8:8361666:A:G	0	0.657731	aparc-a2009s_lh_thickness_G-front-sup
chr16_70173381-70174760	chr16:70194022:C:T	chr16:70087710:A:C	0.605313	0.888719	aparc-a2009s_lh_thickness_G-front-sup
chr16_70187981-70188790	chr16:70209782:G:A	chr16:69995636:A:G	0	0.694224	aparc-a2009s_lh_thickness_G-front-sup
chr16_70482051-70482910	chr16:70482206:G:A	chr16:70086615:C:T	0.631251	0	aparc-a2009s_lh_thickness_G-front-sup
chr16_69965171-69965670	chr16:69982513:T:A	chr16:69996200:A:G	0.96768	1	aparc-a2009s_lh_thickness_G-front-sup
chr16_69950571-69951720	chr16:69941728:A:T	chr16:69996200:A:G	0.96768	0.922236	aparc-a2009s_lh_thickness_G-front-sup
chr1_39490501-39492770	chr1:39499302:C:G	chr1:39195175:G:A	0	0.614963	aparc-a2009s_lh_thickness_G-occipital-middle
chr1_39092061-39092680	chr1:39117095:T:G	chr1:39128430:T:C	0.692103	0	aparc-a2009s_lh_thickness_G-occipital-middle
chr1_39196341-39197150	chr1:39202343:T:C	chr1:39128430:T:C	0	0.606382	aparc-a2009s_lh_thickness_G-occipital-middle
chr17_46190911-46195700	chr17:46172742:T:C	chr17:45495053:T:C	0.821419	0.974156	aparc-a2009s_lh_thickness_G-occipital-middle
chr17_45619801-45621310	chr17:45619554:C:T	chr17:45495053:T:C	1	0	aparc-a2009s_lh_thickness_G-occipital-middle
chr17_46106871-46107470	chr17:46099737:C:T	chr17:46014622:C:T	0.6812	0	aparc-a2009s_lh_thickness_G-occipital-middle
chr17_45425531-45426200	chr17:45425918:G:A	chr17:45495053:T:C	0.919807	0.756111	aparc-a2009s_lh_thickness_G-occipital-middle
chr17_45941781-45943430	chr17:45949182:T:C	chr17:45495053:T:C	0.718822	0.979291	aparc-a2009s_lh_thickness_G-occipital-middle
chr17_46266091-46268060	chr17:46269852:C:A	chr17:45495053:T:C	0.923713	0.963348	aparc-a2009s_lh_thickness_G-occipital-middle
chr17_46259581-46260740	chr17:46282965:C:A	chr17:45495053:T:C	0.919807	0.897844	aparc-a2009s_lh_thickness_G-occipital-middle
chr17_45489961-45491610	chr17:45490914:G:A	chr17:45495053:T:C	0.919807	0	aparc-a2009s_lh_thickness_G-occipital-middle
chr17_46224411-46226000	chr17:46208317:T:C	chr17:45495053:T:C	0.919807	0.770717	aparc-a2009s_lh_thickness_G-occipital-middle
chr17_45740611-45741160	chr17:45740856:C:A	chr17:45495053:T:C	0.77744	0.979291	aparc-a2009s_lh_thickness_G-occipital-middle
chr17_46253961-46254070	chr17:46269743:A:G	chr17:45495053:T:C	0.919807	0.775399	aparc-a2009s_lh_thickness_G-occipital-middle
chr17_45948641-45949670	chr17:45949182:T:C	chr17:45495053:T:C	0.718822	0.979291	aparc-a2009s_lh_thickness_G-occipital-middle
chr17_45592301-45592600	chr17:45592338:C:A	chr17:45495053:T:C	1	0.958773	aparc-a2009s_lh_thickness_G-occipital-middle
chr17_45563311-45563620	chr17:45588443:C:T	chr17:45495053:T:C	1	0.963898	aparc-a2009s_lh_thickness_G-occipital-middle
chr17_45936191-45937180	chr17:45913553:A:G	chr17:45495053:T:C	0.77744	0.979291	aparc-a2009s_lh_thickness_G-occipital-middle
chr17_45501261-45501810	chr17:45495865:C:G	chr17:45495053:T:C	0.923713	1	aparc-a2009s_lh_thickness_G-occipital-middle
chr17_46184261-46184970	chr17:46208317:T:C	chr17:45495053:T:C	0.919807	0.770717	aparc-a2009s_lh_thickness_G-occipital-middle
chr17_46286621-46287300	chr17:46273641:T:C	chr17:45495053:T:C	0.919807	0.775399	aparc-a2009s_lh_thickness_G-occipital-middle
chr17_45722281-45722490	chr17:45722438:C:A	chr17:45495053:T:C	0.919807	0.979291	aparc-a2009s_lh_thickness_G-occipital-middle
chr17_46190911-46195700	chr17:46172742:T:C	chr17:45495053:T:C	0.821419	0.974156	aparc-a2009s_lh_thickness_G-pariet-inf-Angular
chr17_45619801-45621310	chr17:45619554:C:T	chr17:45495053:T:C	1	0	aparc-a2009s_lh_thickness_G-pariet-inf-Angular
chr17_46106871-46107470	chr17:46099737:C:T	chr17:46014622:C:T	0.6812	0	aparc-a2009s_lh_thickness_G-pariet-inf-Angular
chr17_45425531-45426200	chr17:45425918:G:A	chr17:45495053:T:C	0.919807	0.756111	aparc-a2009s_lh_thickness_G-pariet-inf-Angular
chr17_45941781-45943430	chr17:45949182:T:C	chr17:45495053:T:C	0.718822	0.979291	aparc-a2009s_lh_thickness_G-pariet-inf-Angular
chr17_46266091-46268060	chr17:46269852:C:A	chr17:45495053:T:C	0.923713	0.963348	aparc-a2009s_lh_thickness_G-pariet-inf-Angular
chr17_46259581-46260740	chr17:46282965:C:A	chr17:45495053:T:C	0.919807	0.897844	aparc-a2009s_lh_thickness_G-pariet-inf-Angular
chr17_45489961-45491610	chr17:45490914:G:A	chr17:45495053:T:C	0.919807	0	aparc-a2009s_lh_thickness_G-pariet-inf-Angular
chr17_46224411-46226000	chr17:46208317:T:C	chr17:45495053:T:C	0.919807	0.770717	aparc-a2009s_lh_thickness_G-pariet-inf-Angular
chr17_45740611-45741160	chr17:45740856:C:A	chr17:45495053:T:C	0.77744	0.979291	aparc-a2009s_lh_thickness_G-pariet-inf-Angular
chr17_46253961-46254070	chr17:46269743:A:G	chr17:45495053:T:C	0.919807	0.775399	aparc-a2009s_lh_thickness_G-pariet-inf-Angular
chr17_45948641-45949670	chr17:45949182:T:C	chr17:45495053:T:C	0.718822	0.979291	aparc-a2009s_lh_thickness_G-pariet-inf-Angular
chr17_45592301-45592600	chr17:45592338:C:A	chr17:45495053:T:C	1	0.958773	aparc-a2009s_lh_thickness_G-pariet-inf-Angular
chr17_45563311-45563620	chr17:45588443:C:T	chr17:45495053:T:C	1	0.963898	aparc-a2009s_lh_thickness_G-pariet-inf-Angular
chr17_45936191-45937180	chr17:45913553:A:G	chr17:45495053:T:C	0.77744	0.979291	aparc-a2009s_lh_thickness_G-pariet-inf-Angular
chr17_45501261-45501810	chr17:45495865:C:G	chr17:45495053:T:C	0.923713	1	aparc-a2009s_lh_thickness_G-pariet-inf-Angular
chr17_46184261-46184970	chr17:46208317:T:C	chr17:45495053:T:C	0.919807	0.770717	aparc-a2009s_lh_thickness_G-pariet-inf-Angular
chr17_46286621-46287300	chr17:46273641:T:C	chr17:45495053:T:C	0.919807	0.775399	aparc-a2009s_lh_thickness_G-pariet-inf-Angular
chr17_45722281-45722490	chr17:45722438:C:A	chr17:45495053:T:C	0.919807	0.979291	aparc-a2009s_lh_thickness_G-pariet-inf-Angular
chr16_70173381-70174760	chr16:70194022:C:T	chr16:69981619:C:CAA	0	0.849413	aparc-a2009s_lh_thickness_G-parietal-sup
chr16_70187981-70188790	chr16:70209782:G:A	chr16:69981619:C:CAA	0	0.701792	aparc-a2009s_lh_thickness_G-parietal-sup
chr16_69965171-69965670	chr16:69982513:T:A	chr16:69981619:C:CAA	0	0.987615	aparc-a2009s_lh_thickness_G-parietal-sup
chr16_69950571-69951720	chr16:69941728:A:T	chr16:69981619:C:CAA	0	0.90942	aparc-a2009s_lh_thickness_G-parietal-sup
chr17_46190911-46195700	chr17:46172742:T:C	chr17:45588540:G:C	0.821419	0.989662	aparc-a2009s_lh_thickness_G-temporal-inf
chr17_45619801-45621310	chr17:45619554:C:T	chr17:45588540:G:C	1	0	aparc-a2009s_lh_thickness_G-temporal-inf
chr17_45425531-45426200	chr17:45425918:G:A	chr17:45588540:G:C	0.919807	0.716123	aparc-a2009s_lh_thickness_G-temporal-inf
chr17_45941781-45943430	chr17:45949182:T:C	chr17:45588540:G:C	0.718822	0.98452	aparc-a2009s_lh_thickness_G-temporal-inf
chr17_46266091-46268060	chr17:46269852:C:A	chr17:45588540:G:C	0.923713	0.958579	aparc-a2009s_lh_thickness_G-temporal-inf
chr17_46259581-46260740	chr17:46282965:C:A	chr17:45588540:G:C	0.919807	0.924161	aparc-a2009s_lh_thickness_G-temporal-inf
chr17_45489961-45491610	chr17:45490914:G:A	chr17:45588540:G:C	0.919807	0	aparc-a2009s_lh_thickness_G-temporal-inf
chr17_46224411-46226000	chr17:46208317:T:C	chr17:45588540:G:C	0.919807	0.792069	aparc-a2009s_lh_thickness_G-temporal-inf
chr17_45740611-45741160	chr17:45740856:C:A	chr17:45588540:G:C	0.77744	0.98452	aparc-a2009s_lh_thickness_G-temporal-inf
chr17_46253961-46254070	chr17:46269743:A:G	chr17:45588540:G:C	0.919807	0.796744	aparc-a2009s_lh_thickness_G-temporal-inf
chr17_45948641-45949670	chr17:45949182:T:C	chr17:45588540:G:C	0.718822	0.98452	aparc-a2009s_lh_thickness_G-temporal-inf
chr17_45592301-45592600	chr17:45592338:C:A	chr17:45588540:G:C	1	0.994833	aparc-a2009s_lh_thickness_G-temporal-inf
chr17_45563311-45563620	chr17:45588443:C:T	chr17:45588540:G:C	1	1	aparc-a2009s_lh_thickness_G-temporal-inf
chr17_45936191-45937180	chr17:45913553:A:G	chr17:45588540:G:C	0.77744	0.98452	aparc-a2009s_lh_thickness_G-temporal-inf
chr17_45501261-45501810	chr17:45495865:C:G	chr17:45588540:G:C	0.923713	0.963898	aparc-a2009s_lh_thickness_G-temporal-inf
chr17_46184261-46184970	chr17:46208317:T:C	chr17:45588540:G:C	0.919807	0.792069	aparc-a2009s_lh_thickness_G-temporal-inf
chr17_46286621-46287300	chr17:46273641:T:C	chr17:45588540:G:C	0.919807	0.796744	aparc-a2009s_lh_thickness_G-temporal-inf
chr17_45722281-45722490	chr17:45722438:C:A	chr17:45588540:G:C	0.919807	0.98452	aparc-a2009s_lh_thickness_G-temporal-inf
chr14_58606691-58608220	chr14:58607418:A:C	chr14:58602335:T:G	0.94997	0.868746	aparc-a2009s_lh_thickness_G-temporal-middle
chr17_46190911-46195700	chr17:46172742:T:C	chr17:45495053:T:C	0.821419	0.974156	aparc-a2009s_lh_thickness_G-temporal-middle
chr17_45619801-45621310	chr17:45619554:C:T	chr17:45495053:T:C	1	0	aparc-a2009s_lh_thickness_G-temporal-middle
chr17_46106871-46107470	chr17:46099737:C:T	chr17:46014622:C:T	0.6812	0	aparc-a2009s_lh_thickness_G-temporal-middle
chr17_45425531-45426200	chr17:45425918:G:A	chr17:45495053:T:C	0.919807	0.756111	aparc-a2009s_lh_thickness_G-temporal-middle
chr17_45941781-45943430	chr17:45949182:T:C	chr17:45495053:T:C	0.718822	0.979291	aparc-a2009s_lh_thickness_G-temporal-middle
chr17_46266091-46268060	chr17:46269852:C:A	chr17:45495053:T:C	0.923713	0.963348	aparc-a2009s_lh_thickness_G-temporal-middle
chr17_46259581-46260740	chr17:46282965:C:A	chr17:45495053:T:C	0.919807	0.897844	aparc-a2009s_lh_thickness_G-temporal-middle
chr17_46696321-46696630	chr17:46717482:G:T	chr17:46685223:A:G	0.719707	0	aparc-a2009s_lh_thickness_G-temporal-middle
chr17_45489961-45491610	chr17:45490914:G:A	chr17:45495053:T:C	0.919807	0	aparc-a2009s_lh_thickness_G-temporal-middle
chr17_46224411-46226000	chr17:46208317:T:C	chr17:45495053:T:C	0.919807	0.770717	aparc-a2009s_lh_thickness_G-temporal-middle
chr17_45740611-45741160	chr17:45740856:C:A	chr17:45495053:T:C	0.77744	0.979291	aparc-a2009s_lh_thickness_G-temporal-middle
chr17_46253961-46254070	chr17:46269743:A:G	chr17:45495053:T:C	0.919807	0.775399	aparc-a2009s_lh_thickness_G-temporal-middle
chr17_46719541-46721000	chr17:46720454:A:G	chr17:46685223:A:G	0.691534	0	aparc-a2009s_lh_thickness_G-temporal-middle
chr17_45948641-45949670	chr17:45949182:T:C	chr17:45495053:T:C	0.718822	0.979291	aparc-a2009s_lh_thickness_G-temporal-middle
chr17_45592301-45592600	chr17:45592338:C:A	chr17:45495053:T:C	1	0.958773	aparc-a2009s_lh_thickness_G-temporal-middle
chr17_45563311-45563620	chr17:45588443:C:T	chr17:45495053:T:C	1	0.963898	aparc-a2009s_lh_thickness_G-temporal-middle
chr17_45936191-45937180	chr17:45913553:A:G	chr17:45495053:T:C	0.77744	0.979291	aparc-a2009s_lh_thickness_G-temporal-middle
chr17_45501261-45501810	chr17:45495865:C:G	chr17:45495053:T:C	0.923713	1	aparc-a2009s_lh_thickness_G-temporal-middle
chr17_46184261-46184970	chr17:46208317:T:C	chr17:45495053:T:C	0.919807	0.770717	aparc-a2009s_lh_thickness_G-temporal-middle
chr17_46286621-46287300	chr17:46273641:T:C	chr17:45495053:T:C	0.919807	0.775399	aparc-a2009s_lh_thickness_G-temporal-middle
chr17_45722281-45722490	chr17:45722438:C:A	chr17:45495053:T:C	0.919807	0.979291	aparc-a2009s_lh_thickness_G-temporal-middle
chr4_54333401-54334080	chr4:54332888:T:C	chr4:54324726:G:C	0.60115		aparc-a2009s_lh_thickness_Pole-occipital
chr4_54332241-54333110	chr4:54332888:T:C	chr4:54324726:G:C	0.60115		aparc-a2009s_lh_thickness_Pole-occipital
chr5_82470261-82471100	chr5:82458017:T:C	chr5:82511255:C:T	0	0.640071	aparc-a2009s_lh_thickness_Pole-occipital
chr19_43804411-43804930	chr19:43804924:A:G	chr19:43804126:G:C	0.628216	0	aparc-a2009s_lh_thickness_Pole-temporal
chr14_58606691-58608220	chr14:58607418:A:C	chr14:58605508:T:G	0.94997	0.974817	aparc-a2009s_lh_thickness_S-calcarine
chr1_214966451-214966750	chr1:214966544:A:T	chr1:214963879:C:A	0.853664	0.9761	aparc-a2009s_lh_thickness_S-cingul-Marginalis
chr1_214966451-214966750	chr1:214966544:A:T	chr1:214963879:C:A	0.853664	0.9761	aparc-a2009s_lh_thickness_S-intrapariet+P-trans
chr17_46190911-46195700	chr17:46172742:T:C	chr17:45495053:T:C	0.821419	0.974156	aparc-a2009s_lh_thickness_S-oc-temp-lat
chr17_45619801-45621310	chr17:45619554:C:T	chr17:45495053:T:C	1	0	aparc-a2009s_lh_thickness_S-oc-temp-lat
chr17_46106871-46107470	chr17:46099737:C:T	chr17:46014622:C:T	0.6812	0	aparc-a2009s_lh_thickness_S-oc-temp-lat
chr17_45425531-45426200	chr17:45425918:G:A	chr17:45495053:T:C	0.919807	0.756111	aparc-a2009s_lh_thickness_S-oc-temp-lat
chr17_45941781-45943430	chr17:45949182:T:C	chr17:45495053:T:C	0.718822	0.979291	aparc-a2009s_lh_thickness_S-oc-temp-lat
chr17_46266091-46268060	chr17:46269852:C:A	chr17:45495053:T:C	0.923713	0.963348	aparc-a2009s_lh_thickness_S-oc-temp-lat
chr17_46259581-46260740	chr17:46282965:C:A	chr17:45495053:T:C	0.919807	0.897844	aparc-a2009s_lh_thickness_S-oc-temp-lat
chr17_45489961-45491610	chr17:45490914:G:A	chr17:45495053:T:C	0.919807	0	aparc-a2009s_lh_thickness_S-oc-temp-lat
chr17_46224411-46226000	chr17:46208317:T:C	chr17:45495053:T:C	0.919807	0.770717	aparc-a2009s_lh_thickness_S-oc-temp-lat
chr17_45740611-45741160	chr17:45740856:C:A	chr17:45495053:T:C	0.77744	0.979291	aparc-a2009s_lh_thickness_S-oc-temp-lat
chr17_46253961-46254070	chr17:46269743:A:G	chr17:45495053:T:C	0.919807	0.775399	aparc-a2009s_lh_thickness_S-oc-temp-lat
chr17_45948641-45949670	chr17:45949182:T:C	chr17:45495053:T:C	0.718822	0.979291	aparc-a2009s_lh_thickness_S-oc-temp-lat
chr17_45592301-45592600	chr17:45592338:C:A	chr17:45495053:T:C	1	0.958773	aparc-a2009s_lh_thickness_S-oc-temp-lat
chr17_45563311-45563620	chr17:45588443:C:T	chr17:45495053:T:C	1	0.963898	aparc-a2009s_lh_thickness_S-oc-temp-lat
chr17_45936191-45937180	chr17:45913553:A:G	chr17:45495053:T:C	0.77744	0.979291	aparc-a2009s_lh_thickness_S-oc-temp-lat
chr17_45501261-45501810	chr17:45495865:C:G	chr17:45495053:T:C	0.923713	1	aparc-a2009s_lh_thickness_S-oc-temp-lat
chr17_46184261-46184970	chr17:46208317:T:C	chr17:45495053:T:C	0.919807	0.770717	aparc-a2009s_lh_thickness_S-oc-temp-lat
chr17_46286621-46287300	chr17:46273641:T:C	chr17:45495053:T:C	0.919807	0.775399	aparc-a2009s_lh_thickness_S-oc-temp-lat
chr17_45722281-45722490	chr17:45722438:C:A	chr17:45495053:T:C	0.919807	0.979291	aparc-a2009s_lh_thickness_S-oc-temp-lat
chr17_46190911-46195700	chr17:46172742:T:C	chr17:45715045:G:A	0.764038	0.994833	aparc-a2009s_lh_thickness_S-orbital-H-Shaped
chr17_45619801-45621310	chr17:45619554:C:T	chr17:45715045:G:A	0.919807	0	aparc-a2009s_lh_thickness_S-orbital-H-Shaped
chr17_45425531-45426200	chr17:45425918:G:A	chr17:45715045:G:A	0.83554	0.729289	aparc-a2009s_lh_thickness_S-orbital-H-Shaped
chr17_45941781-45943430	chr17:45949182:T:C	chr17:45715045:G:A	0.787724	1	aparc-a2009s_lh_thickness_S-orbital-H-Shaped
chr17_46266091-46268060	chr17:46269852:C:A	chr17:45715045:G:A	0.849638	0.96373	aparc-a2009s_lh_thickness_S-orbital-H-Shaped
chr17_46259581-46260740	chr17:46282965:C:A	chr17:45715045:G:A	0.83554	0.918808	aparc-a2009s_lh_thickness_S-orbital-H-Shaped
chr17_45489961-45491610	chr17:45490914:G:A	chr17:45715045:G:A	0.83554	0	aparc-a2009s_lh_thickness_S-orbital-H-Shaped
chr17_46224411-46226000	chr17:46208317:T:C	chr17:45715045:G:A	0.83554	0.785354	aparc-a2009s_lh_thickness_S-orbital-H-Shaped
chr17_45740611-45741160	chr17:45740856:C:A	chr17:45715045:G:A	0.849638	1	aparc-a2009s_lh_thickness_S-orbital-H-Shaped
chr17_46253961-46254070	chr17:46269743:A:G	chr17:45715045:G:A	0.83554	0.790037	aparc-a2009s_lh_thickness_S-orbital-H-Shaped
chr17_45948641-45949670	chr17:45949182:T:C	chr17:45715045:G:A	0.787724	1	aparc-a2009s_lh_thickness_S-orbital-H-Shaped
chr17_45592301-45592600	chr17:45592338:C:A	chr17:45715045:G:A	0.919807	0.979372	aparc-a2009s_lh_thickness_S-orbital-H-Shaped
chr17_45563311-45563620	chr17:45588443:C:T	chr17:45715045:G:A	0.919807	0.98452	aparc-a2009s_lh_thickness_S-orbital-H-Shaped
chr17_45936191-45937180	chr17:45913553:A:G	chr17:45715045:G:A	0.849638	1	aparc-a2009s_lh_thickness_S-orbital-H-Shaped
chr17_45501261-45501810	chr17:45495865:C:G	chr17:45715045:G:A	0.849638	0.979291	aparc-a2009s_lh_thickness_S-orbital-H-Shaped
chr17_46184261-46184970	chr17:46208317:T:C	chr17:45715045:G:A	0.83554	0.785354	aparc-a2009s_lh_thickness_S-orbital-H-Shaped
chr17_46286621-46287300	chr17:46273641:T:C	chr17:45715045:G:A	0.83554	0.790037	aparc-a2009s_lh_thickness_S-orbital-H-Shaped
chr17_45722281-45722490	chr17:45722438:C:A	chr17:45715045:G:A	1	1	aparc-a2009s_lh_thickness_S-orbital-H-Shaped
chr22_37910701-37911090	chr22:37912284:C:T	chr22:37816755:G:A	0	0.739315	aparc-a2009s_lh_thickness_S-orbital-H-Shaped
chr22_37896431-37897580	chr22:37896967:T:C	chr22:37816755:G:A	0	0.767842	aparc-a2009s_lh_thickness_S-orbital-H-Shaped
chr17_46190911-46195700	chr17:46172742:T:C	chr17:45495053:T:C	0.821419	0.974156	aparc-a2009s_lh_thickness_S-temporal-sup
chr17_45619801-45621310	chr17:45619554:C:T	chr17:45495053:T:C	1	0	aparc-a2009s_lh_thickness_S-temporal-sup
chr17_46106871-46107470	chr17:46099737:C:T	chr17:46014622:C:T	0.6812	0	aparc-a2009s_lh_thickness_S-temporal-sup
chr17_45425531-45426200	chr17:45425918:G:A	chr17:45495053:T:C	0.919807	0.756111	aparc-a2009s_lh_thickness_S-temporal-sup
chr17_45941781-45943430	chr17:45949182:T:C	chr17:45495053:T:C	0.718822	0.979291	aparc-a2009s_lh_thickness_S-temporal-sup
chr17_46266091-46268060	chr17:46269852:C:A	chr17:45495053:T:C	0.923713	0.963348	aparc-a2009s_lh_thickness_S-temporal-sup
chr17_46259581-46260740	chr17:46282965:C:A	chr17:45495053:T:C	0.919807	0.897844	aparc-a2009s_lh_thickness_S-temporal-sup
chr17_45489961-45491610	chr17:45490914:G:A	chr17:45495053:T:C	0.919807	0	aparc-a2009s_lh_thickness_S-temporal-sup
chr17_46224411-46226000	chr17:46208317:T:C	chr17:45495053:T:C	0.919807	0.770717	aparc-a2009s_lh_thickness_S-temporal-sup
chr17_45740611-45741160	chr17:45740856:C:A	chr17:45495053:T:C	0.77744	0.979291	aparc-a2009s_lh_thickness_S-temporal-sup
chr17_46253961-46254070	chr17:46269743:A:G	chr17:45495053:T:C	0.919807	0.775399	aparc-a2009s_lh_thickness_S-temporal-sup
chr17_45948641-45949670	chr17:45949182:T:C	chr17:45495053:T:C	0.718822	0.979291	aparc-a2009s_lh_thickness_S-temporal-sup
chr17_45592301-45592600	chr17:45592338:C:A	chr17:45495053:T:C	1	0.958773	aparc-a2009s_lh_thickness_S-temporal-sup
chr17_45563311-45563620	chr17:45588443:C:T	chr17:45495053:T:C	1	0.963898	aparc-a2009s_lh_thickness_S-temporal-sup
chr17_45936191-45937180	chr17:45913553:A:G	chr17:45495053:T:C	0.77744	0.979291	aparc-a2009s_lh_thickness_S-temporal-sup
chr17_45501261-45501810	chr17:45495865:C:G	chr17:45495053:T:C	0.923713	1	aparc-a2009s_lh_thickness_S-temporal-sup
chr17_46184261-46184970	chr17:46208317:T:C	chr17:45495053:T:C	0.919807	0.770717	aparc-a2009s_lh_thickness_S-temporal-sup
chr17_46286621-46287300	chr17:46273641:T:C	chr17:45495053:T:C	0.919807	0.775399	aparc-a2009s_lh_thickness_S-temporal-sup
chr17_45722281-45722490	chr17:45722438:C:A	chr17:45495053:T:C	0.919807	0.979291	aparc-a2009s_lh_thickness_S-temporal-sup
chr17_46190911-46195700	chr17:46172742:T:C	chr17:46208317:C:T	0.641651	0.792069	aparc-a2009s_rh_thickness_G+S-frontomargin
chr17_45619801-45621310	chr17:45619554:C:T	chr17:46208317:C:T	0.919807	0	aparc-a2009s_rh_thickness_G+S-frontomargin
chr17_45425531-45426200	chr17:45425918:G:A	chr17:46208317:C:T	0.83554		aparc-a2009s_rh_thickness_G+S-frontomargin
chr17_45941781-45943430	chr17:45949182:T:C	chr17:46208317:C:T	0.652562	0.785354	aparc-a2009s_rh_thickness_G+S-frontomargin
chr17_46266091-46268060	chr17:46269852:C:A	chr17:46208317:C:T	0.849638	0.800584	aparc-a2009s_rh_thickness_G+S-frontomargin
chr17_46259581-46260740	chr17:46282965:C:A	chr17:46208317:C:T	1	0.844118	aparc-a2009s_rh_thickness_G+S-frontomargin
chr17_46696321-46696630	chr17:46717482:G:T	chr17:46685223:A:G	0.719707	0	aparc-a2009s_rh_thickness_G+S-frontomargin
chr17_45489961-45491610	chr17:45490914:G:A	chr17:46208317:C:T	0.83554	0	aparc-a2009s_rh_thickness_G+S-frontomargin
chr17_46224411-46226000	chr17:46208317:T:C	chr17:46208317:C:T	1	1	aparc-a2009s_rh_thickness_G+S-frontomargin
chr17_45740611-45741160	chr17:45740856:C:A	chr17:46208317:C:T	0.705928	0.785354	aparc-a2009s_rh_thickness_G+S-frontomargin
chr17_46253961-46254070	chr17:46269743:A:G	chr17:46208317:C:T	1	0.992063	aparc-a2009s_rh_thickness_G+S-frontomargin
chr17_46719541-46721000	chr17:46720454:A:G	chr17:46685223:A:G	0.691534	0	aparc-a2009s_rh_thickness_G+S-frontomargin
chr17_45948641-45949670	chr17:45949182:T:C	chr17:46208317:C:T	0.652562	0.785354	aparc-a2009s_rh_thickness_G+S-frontomargin
chr17_45592301-45592600	chr17:45592338:C:A	chr17:46208317:C:T	0.919807	0.796792	aparc-a2009s_rh_thickness_G+S-frontomargin
chr17_45563311-45563620	chr17:45588443:C:T	chr17:46208317:C:T	0.919807	0.792069	aparc-a2009s_rh_thickness_G+S-frontomargin
chr17_45936191-45937180	chr17:45913553:A:G	chr17:46208317:C:T	0.705928	0.785354	aparc-a2009s_rh_thickness_G+S-frontomargin
chr17_45501261-45501810	chr17:45495865:C:G	chr17:46208317:C:T	0.849638	0.770717	aparc-a2009s_rh_thickness_G+S-frontomargin
chr17_46184261-46184970	chr17:46208317:T:C	chr17:46208317:C:T	1	1	aparc-a2009s_rh_thickness_G+S-frontomargin
chr17_46286621-46287300	chr17:46273641:T:C	chr17:46208317:C:T	1	0.992063	aparc-a2009s_rh_thickness_G+S-frontomargin
chr17_45722281-45722490	chr17:45722438:C:A	chr17:46208317:C:T	0.83554	0.785354	aparc-a2009s_rh_thickness_G+S-frontomargin
chr17_46266091-46268060	chr17:46241681:A:G	chr17:46111701:G:A	0	0.602952	aparc-a2009s_rh_thickness_G+S-occipital-inf
chr17_46190911-46195700	chr17:46172742:T:C	chr17:45475446:G:A	0.696791	0.757168	aparc-a2009s_rh_thickness_G+S-cingul-Ant
chr17_45619801-45621310	chr17:45619554:C:T	chr17:45475446:G:A	0.718822	0	aparc-a2009s_rh_thickness_G+S-cingul-Ant
chr17_46106871-46107470	chr17:46098123:A:G	chr17:46028029:G:A	0.753152	0.771656	aparc-a2009s_rh_thickness_G+S-cingul-Ant
chr17_45425531-45426200	chr17:45425918:G:A	chr17:45475446:G:A	0.787724	0.959731	aparc-a2009s_rh_thickness_G+S-cingul-Ant
chr17_45941781-45943430	chr17:45949182:T:C	chr17:46019187:A:G	0.787724	0.928408	aparc-a2009s_rh_thickness_G+S-cingul-Ant
chr17_46266091-46268060	chr17:46269852:C:A	chr17:45475446:G:A	0.658555	0.758614	aparc-a2009s_rh_thickness_G+S-cingul-Ant
chr17_46259581-46260740	chr17:46282965:C:A	chr17:45475446:G:A	0.652562	0.697627	aparc-a2009s_rh_thickness_G+S-cingul-Ant
chr17_45489961-45491610	chr17:45490914:G:A	chr17:45475446:G:A	0.787724	0	aparc-a2009s_rh_thickness_G+S-cingul-Ant
chr17_46224411-46226000	chr17:46208317:T:C	chr17:45475446:G:A	0.652562		aparc-a2009s_rh_thickness_G+S-cingul-Ant
chr17_45740611-45741160	chr17:45740856:C:A	chr17:46019187:A:G	0.705928	0.928408	aparc-a2009s_rh_thickness_G+S-cingul-Ant
chr17_46253961-46254070	chr17:46269743:A:G	chr17:45475446:G:A	0.652562		aparc-a2009s_rh_thickness_G+S-cingul-Ant
chr17_45948641-45949670	chr17:45949182:T:C	chr17:46019187:A:G	0.787724	0.928408	aparc-a2009s_rh_thickness_G+S-cingul-Ant
chr17_45592301-45592600	chr17:45592338:C:A	chr17:45475446:G:A	0.718822	0.742075	aparc-a2009s_rh_thickness_G+S-cingul-Ant
chr17_45563311-45563620	chr17:45588443:C:T	chr17:45475446:G:A	0.718822	0.747665	aparc-a2009s_rh_thickness_G+S-cingul-Ant
chr17_45936191-45937180	chr17:45913553:A:G	chr17:46019187:A:G	0.849638	0.928408	aparc-a2009s_rh_thickness_G+S-cingul-Ant
chr17_46130121-46131010	chr17:46144679:T:TA	chr17:46028029:G:A	0.691231	0.735183	aparc-a2009s_rh_thickness_G+S-cingul-Ant
chr17_46143961-46144590	chr17:46158639:C:T	chr17:46028029:G:A	0.785391	0.787274	aparc-a2009s_rh_thickness_G+S-cingul-Ant
chr17_45501261-45501810	chr17:45495865:C:G	chr17:45475446:G:A	0.658555	0.788483	aparc-a2009s_rh_thickness_G+S-cingul-Ant
chr17_46361211-46362340	chr17:46357059:C:G	chr17:46541752:A:G	0.766718	0	aparc-a2009s_rh_thickness_G+S-cingul-Ant
chr17_46184261-46184970	chr17:46208317:T:C	chr17:45475446:G:A	0.652562		aparc-a2009s_rh_thickness_G+S-cingul-Ant
chr17_46286621-46287300	chr17:46273641:T:C	chr17:45475446:G:A	0.652562		aparc-a2009s_rh_thickness_G+S-cingul-Ant
chr17_45722281-45722490	chr17:45722438:C:A	chr17:45475446:G:A	0.652562	0.761072	aparc-a2009s_rh_thickness_G+S-cingul-Ant
chr17_20120901-20122430	chr17:20108248:C:A	chr17:20059241:T:C	0.749249	0.758548	aparc-a2009s_rh_thickness_G+S-cingul-Mid-Post
chr16_70173381-70174760	chr16:70194022:C:T	chr16:70087710:A:C	0.605313	0.888719	aparc-a2009s_rh_thickness_G-front-sup
chr16_70187981-70188790	chr16:70209782:G:A	chr16:69978724:CA:C	0	0.695503	aparc-a2009s_rh_thickness_G-front-sup
chr16_70482051-70482910	chr16:70482206:G:A	chr16:70086615:C:T	0.631251	0	aparc-a2009s_rh_thickness_G-front-sup
chr16_69965171-69965670	chr16:69982513:T:A	chr16:69996200:A:G	0.96768	1	aparc-a2009s_rh_thickness_G-front-sup
chr16_69950571-69951720	chr16:69941728:A:T	chr16:69996200:A:G	0.96768	0.922236	aparc-a2009s_rh_thickness_G-front-sup
chr17_46190911-46195700	chr17:46172742:T:C	chr17:45590556:C:G	0.821419	0.989662	aparc-a2009s_rh_thickness_G-occipital-middle
chr17_45619801-45621310	chr17:45619554:C:T	chr17:45590556:C:G	1	0	aparc-a2009s_rh_thickness_G-occipital-middle
chr17_45425531-45426200	chr17:45425918:G:A	chr17:45590556:C:G	0.919807	0.716123	aparc-a2009s_rh_thickness_G-occipital-middle
chr17_45941781-45943430	chr17:45949182:T:C	chr17:45590556:C:G	0.718822	0.98452	aparc-a2009s_rh_thickness_G-occipital-middle
chr17_46266091-46268060	chr17:46269852:C:A	chr17:45590556:C:G	0.923713	0.958579	aparc-a2009s_rh_thickness_G-occipital-middle
chr17_46259581-46260740	chr17:46282965:C:A	chr17:45590556:C:G	0.919807	0.924161	aparc-a2009s_rh_thickness_G-occipital-middle
chr17_45489961-45491610	chr17:45490914:G:A	chr17:45590556:C:G	0.919807	0	aparc-a2009s_rh_thickness_G-occipital-middle
chr17_46224411-46226000	chr17:46208317:T:C	chr17:45590556:C:G	0.919807	0.792069	aparc-a2009s_rh_thickness_G-occipital-middle
chr17_45740611-45741160	chr17:45740856:C:A	chr17:45590556:C:G	0.77744	0.98452	aparc-a2009s_rh_thickness_G-occipital-middle
chr17_46253961-46254070	chr17:46269743:A:G	chr17:45590556:C:G	0.919807	0.796744	aparc-a2009s_rh_thickness_G-occipital-middle
chr17_45948641-45949670	chr17:45949182:T:C	chr17:45590556:C:G	0.718822	0.98452	aparc-a2009s_rh_thickness_G-occipital-middle
chr17_45592301-45592600	chr17:45592338:C:A	chr17:45590556:C:G	1	0.994833	aparc-a2009s_rh_thickness_G-occipital-middle
chr17_45563311-45563620	chr17:45588443:C:T	chr17:45590556:C:G	1	1	aparc-a2009s_rh_thickness_G-occipital-middle
chr17_45936191-45937180	chr17:45913553:A:G	chr17:45590556:C:G	0.77744	0.98452	aparc-a2009s_rh_thickness_G-occipital-middle
chr17_45501261-45501810	chr17:45495865:C:G	chr17:45590556:C:G	0.923713	0.963898	aparc-a2009s_rh_thickness_G-occipital-middle
chr17_46184261-46184970	chr17:46208317:T:C	chr17:45590556:C:G	0.919807	0.792069	aparc-a2009s_rh_thickness_G-occipital-middle
chr17_46286621-46287300	chr17:46273641:T:C	chr17:45590556:C:G	0.919807	0.796744	aparc-a2009s_rh_thickness_G-occipital-middle
chr17_45722281-45722490	chr17:45722438:C:A	chr17:45590556:C:G	0.919807	0.98452	aparc-a2009s_rh_thickness_G-occipital-middle
chr17_46190911-46195700	chr17:46172742:T:C	chr17:46108061:AT:A	0	0.994833	aparc-a2009s_rh_thickness_G-pariet-inf-Angular
chr17_45425531-45426200	chr17:45425918:G:A	chr17:46108061:AT:A	0	0.719889	aparc-a2009s_rh_thickness_G-pariet-inf-Angular
chr17_45941781-45943430	chr17:45949182:T:C	chr17:46108061:AT:A	0	0.989659	aparc-a2009s_rh_thickness_G-pariet-inf-Angular
chr17_46266091-46268060	chr17:46269852:C:A	chr17:46108061:AT:A	0	0.96373	aparc-a2009s_rh_thickness_G-pariet-inf-Angular
chr17_46259581-46260740	chr17:46282965:C:A	chr17:46108061:AT:A	0	0.918808	aparc-a2009s_rh_thickness_G-pariet-inf-Angular
chr17_46224411-46226000	chr17:46208317:T:C	chr17:46108061:AT:A	0	0.785354	aparc-a2009s_rh_thickness_G-pariet-inf-Angular
chr17_45740611-45741160	chr17:45740856:C:A	chr17:46108061:AT:A	0	0.989659	aparc-a2009s_rh_thickness_G-pariet-inf-Angular
chr17_46253961-46254070	chr17:46269743:A:G	chr17:46108061:AT:A	0	0.790037	aparc-a2009s_rh_thickness_G-pariet-inf-Angular
chr17_45948641-45949670	chr17:45949182:T:C	chr17:46108061:AT:A	0	0.989659	aparc-a2009s_rh_thickness_G-pariet-inf-Angular
chr17_45592301-45592600	chr17:45592338:C:A	chr17:46108061:AT:A	0	0.979372	aparc-a2009s_rh_thickness_G-pariet-inf-Angular
chr17_45563311-45563620	chr17:45588443:C:T	chr17:46108061:AT:A	0	0.98452	aparc-a2009s_rh_thickness_G-pariet-inf-Angular
chr17_45936191-45937180	chr17:45913553:A:G	chr17:46108061:AT:A	0	0.989659	aparc-a2009s_rh_thickness_G-pariet-inf-Angular
chr17_45501261-45501810	chr17:45495865:C:G	chr17:46108061:AT:A	0	0.969005	aparc-a2009s_rh_thickness_G-pariet-inf-Angular
chr17_46184261-46184970	chr17:46208317:T:C	chr17:46108061:AT:A	0	0.785354	aparc-a2009s_rh_thickness_G-pariet-inf-Angular
chr17_46286621-46287300	chr17:46273641:T:C	chr17:46108061:AT:A	0	0.790037	aparc-a2009s_rh_thickness_G-pariet-inf-Angular
chr17_45722281-45722490	chr17:45722438:C:A	chr17:46108061:AT:A	0	0.989659	aparc-a2009s_rh_thickness_G-pariet-inf-Angular
chr3_154143681-154145750	chr3:154144532:A:G	chr3:154106445:AAATAATAAT:A	0	0.832506	aparc-a2009s_rh_thickness_G-pariet-inf-Supramar
chr3_154250151-154250980	chr3:154271828:T:C	chr3:154106445:AAATAATAAT:A	0	0.643843	aparc-a2009s_rh_thickness_G-pariet-inf-Supramar
chr3_154059031-154061920	chr3:154061129:C:T	chr3:154003704:A:T	0.610404	0.800065	aparc-a2009s_rh_thickness_G-pariet-inf-Supramar
chr8_8402461-8402990	chr8:8408887:A:C	chr8:8415848:C:G	0.750658	0.708702	aparc-a2009s_rh_thickness_G-temp-sup-G-T-transv
chr14_58606691-58608220	chr14:58607418:A:C	chr14:58601566:G:T	0.94997	0.746273	aparc-a2009s_rh_thickness_G-temporal-middle
chr17_46190911-46195700	chr17:46172742:T:C	chr17:45630482:T:G	0.821419	0.994833	aparc-a2009s_rh_thickness_G-temporal-middle
chr17_45619801-45621310	chr17:45619554:C:T	chr17:45630482:T:G	1	0	aparc-a2009s_rh_thickness_G-temporal-middle
chr17_46106871-46107470	chr17:46098123:A:G	chr17:46104901:C:T	0	0.801319	aparc-a2009s_rh_thickness_G-temporal-middle
chr17_45425531-45426200	chr17:45425918:G:A	chr17:45630482:T:G	0.919807	0.729289	aparc-a2009s_rh_thickness_G-temporal-middle
chr17_45941781-45943430	chr17:45949182:T:C	chr17:45630482:T:G	0.718822	1	aparc-a2009s_rh_thickness_G-temporal-middle
chr17_46266091-46268060	chr17:46269852:C:A	chr17:45630482:T:G	0.923713	0.96373	aparc-a2009s_rh_thickness_G-temporal-middle
chr17_46259581-46260740	chr17:46282965:C:A	chr17:45630482:T:G	0.919807	0.918808	aparc-a2009s_rh_thickness_G-temporal-middle
chr17_45489961-45491610	chr17:45490914:G:A	chr17:45630482:T:G	0.919807	0	aparc-a2009s_rh_thickness_G-temporal-middle
chr17_46224411-46226000	chr17:46208317:T:C	chr17:45630482:T:G	0.919807	0.785354	aparc-a2009s_rh_thickness_G-temporal-middle
chr17_45740611-45741160	chr17:45740856:C:A	chr17:45630482:T:G	0.77744	1	aparc-a2009s_rh_thickness_G-temporal-middle
chr17_46253961-46254070	chr17:46269743:A:G	chr17:45630482:T:G	0.919807	0.790037	aparc-a2009s_rh_thickness_G-temporal-middle
chr17_45948641-45949670	chr17:45949182:T:C	chr17:45630482:T:G	0.718822	1	aparc-a2009s_rh_thickness_G-temporal-middle
chr17_45592301-45592600	chr17:45592338:C:A	chr17:45630482:T:G	1	0.979372	aparc-a2009s_rh_thickness_G-temporal-middle
chr17_45563311-45563620	chr17:45588443:C:T	chr17:45630482:T:G	1	0.98452	aparc-a2009s_rh_thickness_G-temporal-middle
chr17_45936191-45937180	chr17:45913553:A:G	chr17:45630482:T:G	0.77744	1	aparc-a2009s_rh_thickness_G-temporal-middle
chr17_46130121-46131010	chr17:46144679:T:TA	chr17:46145058:C:G	0.602826	0.764516	aparc-a2009s_rh_thickness_G-temporal-middle
chr17_46143961-46144590	chr17:46158639:C:T	chr17:46145058:C:G	0.699917	0.81763	aparc-a2009s_rh_thickness_G-temporal-middle
chr17_45501261-45501810	chr17:45495865:C:G	chr17:45630482:T:G	0.923713	0.979291	aparc-a2009s_rh_thickness_G-temporal-middle
chr17_46184261-46184970	chr17:46208317:T:C	chr17:45630482:T:G	0.919807	0.785354	aparc-a2009s_rh_thickness_G-temporal-middle
chr17_46286621-46287300	chr17:46273641:T:C	chr17:45630482:T:G	0.919807	0.790037	aparc-a2009s_rh_thickness_G-temporal-middle
chr17_45722281-45722490	chr17:45722438:C:A	chr17:45630482:T:G	0.919807	1	aparc-a2009s_rh_thickness_G-temporal-middle
chr17_46190911-46195700	chr17:46172742:T:C	chr17:45465717:A:T	0.639474		aparc-a2009s_rh_thickness_S-collat-transv-ant
chr17_45619801-45621310	chr17:45619554:C:T	chr17:45465717:A:T	0.77744	0	aparc-a2009s_rh_thickness_S-collat-transv-ant
chr17_46106871-46107470	chr17:46099737:C:T	chr17:46014622:C:T	0.6812	0	aparc-a2009s_rh_thickness_S-collat-transv-ant
chr17_45425531-45426200	chr17:45425918:G:A	chr17:45465717:A:T	0.849638		aparc-a2009s_rh_thickness_S-collat-transv-ant
chr17_45941781-45943430	chr17:45949182:T:C	chr17:45465841:C:T	0.652562	0.750129	aparc-a2009s_rh_thickness_S-collat-transv-ant
chr17_46266091-46268060	chr17:46269852:C:A	chr17:45465717:A:T	0.714277		aparc-a2009s_rh_thickness_S-collat-transv-ant
chr17_46259581-46260740	chr17:46282965:C:A	chr17:45465717:A:T	0.705928		aparc-a2009s_rh_thickness_S-collat-transv-ant
chr17_46696321-46696630	chr17:46717482:G:T	chr17:46685223:A:G	0.719707	0	aparc-a2009s_rh_thickness_S-collat-transv-ant
chr17_45489961-45491610	chr17:45490914:G:A	chr17:45465717:A:T	0.849638	0	aparc-a2009s_rh_thickness_S-collat-transv-ant
chr17_46224411-46226000	chr17:46208317:T:C	chr17:45465717:A:T	0.705928		aparc-a2009s_rh_thickness_S-collat-transv-ant
chr17_45740611-45741160	chr17:45740856:C:A	chr17:45465841:C:T	0.705928	0.750129	aparc-a2009s_rh_thickness_S-collat-transv-ant
chr17_46253961-46254070	chr17:46269743:A:G	chr17:45465717:A:T	0.705928		aparc-a2009s_rh_thickness_S-collat-transv-ant
chr17_46719541-46721000	chr17:46720454:A:G	chr17:46685223:A:G	0.691534	0	aparc-a2009s_rh_thickness_S-collat-transv-ant
chr17_45948641-45949670	chr17:45949182:T:C	chr17:45465841:C:T	0.652562	0.750129	aparc-a2009s_rh_thickness_S-collat-transv-ant
chr17_45592301-45592600	chr17:45592338:C:A	chr17:45465717:A:T	0.77744		aparc-a2009s_rh_thickness_S-collat-transv-ant
chr17_45563311-45563620	chr17:45588443:C:T	chr17:45465717:A:T	0.77744		aparc-a2009s_rh_thickness_S-collat-transv-ant
chr17_45936191-45937180	chr17:45913553:A:G	chr17:45465841:C:T	0.705928	0.750129	aparc-a2009s_rh_thickness_S-collat-transv-ant
chr17_45501261-45501810	chr17:45495865:C:G	chr17:45465717:A:T	0.714277		aparc-a2009s_rh_thickness_S-collat-transv-ant
chr17_46361211-46362340	chr17:46357059:C:G	chr17:46333002:G:T	0.890438	0	aparc-a2009s_rh_thickness_S-collat-transv-ant
chr17_46184261-46184970	chr17:46208317:T:C	chr17:45465717:A:T	0.705928		aparc-a2009s_rh_thickness_S-collat-transv-ant
chr17_46286621-46287300	chr17:46273641:T:C	chr17:45465717:A:T	0.705928		aparc-a2009s_rh_thickness_S-collat-transv-ant
chr17_45722281-45722490	chr17:45722438:C:A	chr17:45465717:A:T	0.705928		aparc-a2009s_rh_thickness_S-collat-transv-ant
chr3_71497521-71498740	chr3:71497888:G:A	chr3:71497888:A:G	1	1	aparc-a2009s_rh_thickness_S-front-sup
chr17_46190911-46195700	chr17:46172742:T:C	chr17:46438200:T:C	0.715997		aparc-a2009s_rh_thickness_S-orbital-med-olfact
chr17_45619801-45621310	chr17:45619554:C:T	chr17:46438200:T:C	0.651261	0	aparc-a2009s_rh_thickness_S-orbital-med-olfact
chr17_45425531-45426200	chr17:45425918:G:A	chr17:45601827:A:G	0	0.664508	aparc-a2009s_rh_thickness_S-orbital-med-olfact
chr17_45941781-45943430	chr17:45949182:T:C	chr17:46438200:T:C	0.645408		aparc-a2009s_rh_thickness_S-orbital-med-olfact
chr17_46266091-46268060	chr17:46269852:C:A	chr17:46438200:T:C	0.705046		aparc-a2009s_rh_thickness_S-orbital-med-olfact
chr17_46259581-46260740	chr17:46282965:C:A	chr17:46460672:C:A	0.683448		aparc-a2009s_rh_thickness_S-orbital-med-olfact
chr17_45489961-45491610	chr17:45490914:G:A	chr17:46460672:C:A	0.683448	0	aparc-a2009s_rh_thickness_S-orbital-med-olfact
chr17_46224411-46226000	chr17:46208317:T:C	chr17:46460672:C:A	0.683448		aparc-a2009s_rh_thickness_S-orbital-med-olfact
chr17_45740611-45741160	chr17:45740856:C:A	chr17:45601827:A:G	0	0.914162	aparc-a2009s_rh_thickness_S-orbital-med-olfact
chr17_46253961-46254070	chr17:46269743:A:G	chr17:46460672:C:A	0.683448		aparc-a2009s_rh_thickness_S-orbital-med-olfact
chr17_45948641-45949670	chr17:45949182:T:C	chr17:46438200:T:C	0.645408		aparc-a2009s_rh_thickness_S-orbital-med-olfact
chr17_45592301-45592600	chr17:45592338:C:A	chr17:46438200:T:C	0.651261		aparc-a2009s_rh_thickness_S-orbital-med-olfact
chr17_45563311-45563620	chr17:45588443:C:T	chr17:46438200:T:C	0.651261		aparc-a2009s_rh_thickness_S-orbital-med-olfact
chr17_45936191-45937180	chr17:45913553:A:G	chr17:46438200:T:C	0.705046		aparc-a2009s_rh_thickness_S-orbital-med-olfact
chr17_45501261-45501810	chr17:45495865:C:G	chr17:46460672:C:A	0.679283		aparc-a2009s_rh_thickness_S-orbital-med-olfact
chr17_46184261-46184970	chr17:46208317:T:C	chr17:46460672:C:A	0.683448		aparc-a2009s_rh_thickness_S-orbital-med-olfact
chr17_46286621-46287300	chr17:46273641:T:C	chr17:46460672:C:A	0.683448		aparc-a2009s_rh_thickness_S-orbital-med-olfact
chr17_45722281-45722490	chr17:45722438:C:A	chr17:46460672:C:A	0.683448		aparc-a2009s_rh_thickness_S-orbital-med-olfact
chr12_41335691-41336940	chr12:41334537:T:A	chr12:41335036:A:T	0.604576	0.725928	aparc-a2009s_rh_thickness_S-pericallosal
chr11_95884451-95884700	chr11:95883037:C:T	chr11:95883037:T:C	1	1	aparc-a2009s_rh_thickness_S-temporal-sup
chr17_46190911-46195700	chr17:46172742:T:C	chr17:45680750:A:AAAAG	0	0.849153	aparc-a2009s_rh_thickness_S-temporal-sup
chr17_45425531-45426200	chr17:45425918:G:A	chr17:45680750:A:AAAAG	0	0.660568	aparc-a2009s_rh_thickness_S-temporal-sup
chr17_45941781-45943430	chr17:45949182:T:C	chr17:45680750:A:AAAAG	0	0.853564	aparc-a2009s_rh_thickness_S-temporal-sup
chr17_46266091-46268060	chr17:46269852:C:A	chr17:45680750:A:AAAAG	0	0.813622	aparc-a2009s_rh_thickness_S-temporal-sup
chr17_46259581-46260740	chr17:46282965:C:A	chr17:45680750:A:AAAAG	0	0.774253	aparc-a2009s_rh_thickness_S-temporal-sup
chr17_46224411-46226000	chr17:46208317:T:C	chr17:45680750:A:AAAAG	0	0.665517	aparc-a2009s_rh_thickness_S-temporal-sup
chr17_45740611-45741160	chr17:45740856:C:A	chr17:45680750:A:AAAAG	0	0.853564	aparc-a2009s_rh_thickness_S-temporal-sup
chr17_46253961-46254070	chr17:46269743:A:G	chr17:45680750:A:AAAAG	0	0.670735	aparc-a2009s_rh_thickness_S-temporal-sup
chr17_45948641-45949670	chr17:45949182:T:C	chr17:45680750:A:AAAAG	0	0.853564	aparc-a2009s_rh_thickness_S-temporal-sup
chr17_45592301-45592600	chr17:45592338:C:A	chr17:45680750:A:AAAAG	0	0.833736	aparc-a2009s_rh_thickness_S-temporal-sup
chr17_45563311-45563620	chr17:45588443:C:T	chr17:45680750:A:AAAAG	0	0.839237	aparc-a2009s_rh_thickness_S-temporal-sup
chr17_45936191-45937180	chr17:45913553:A:G	chr17:45680750:A:AAAAG	0	0.853564	aparc-a2009s_rh_thickness_S-temporal-sup
chr17_45501261-45501810	chr17:45495865:C:G	chr17:45680750:A:AAAAG	0	0.832541	aparc-a2009s_rh_thickness_S-temporal-sup
chr17_46184261-46184970	chr17:46208317:T:C	chr17:45680750:A:AAAAG	0	0.665517	aparc-a2009s_rh_thickness_S-temporal-sup
chr17_46286621-46287300	chr17:46273641:T:C	chr17:45680750:A:AAAAG	0	0.670735	aparc-a2009s_rh_thickness_S-temporal-sup
chr17_45722281-45722490	chr17:45722438:C:A	chr17:45680750:A:AAAAG	0	0.853564	aparc-a2009s_rh_thickness_S-temporal-sup
chr17_75875121-75879140	chr17:75878689:A:G	chr17:75850233:C:A	0.748373	0.650503	aseg_global_intensity_WM-hypointensities
chr17_75854021-75856640	chr17:75855710:C:G	chr17:75850233:C:A	0.945287	1	aseg_global_intensity_WM-hypointensities
chr17_75868991-75871400	chr17:75884216:G:C	chr17:75850233:C:A	0.609289	0.796458	aseg_global_intensity_WM-hypointensities
chr1_205849931-205850340	chr1:205832744:A:G	chr1:205727487:A:T	0.611274		aseg_lh_intensity_Cerebellum-Cortex
chr1_205693451-205694270	chr1:205693590:G:A	chr1:205677150:A:C	0.612057	0.852744	aseg_lh_intensity_Cerebellum-Cortex
chr6_25991761-25993440	chr6:25992915:CG:C	chr6:25963738:T:C	0.653001	0	aseg_lh_intensity_Cerebellum-Cortex
chr1_205849931-205850340	chr1:205832744:A:G	chr1:205727487:A:T	0.611274		aseg_lh_intensity_Thalamus-Proper
chr1_205693451-205694270	chr1:205693590:G:A	chr1:205677150:A:C	0.612057	0.852744	aseg_lh_intensity_Thalamus-Proper
chr20_25226481-25227850	chr20:25227295:A:G	chr20:25226018:G:A	0.78644	1	aseg_lh_intensity_Thalamus-Proper
chr20_25309721-25311200	chr20:25326938:C:T	chr20:25228354:A:G	0.654863	0.64261	aseg_lh_intensity_Thalamus-Proper
chr20_25539811-25540800	chr20:25527369:G:A	chr20:25226018:G:A	0.629365	0.759276	aseg_lh_intensity_Thalamus-Proper
chr6_25991761-25993440	chr6:25992915:CG:C	chr6:25997230:T:C	0.708056	0	aseg_lh_intensity_Caudate
chr10_18135131-18137150	chr10:18136489:A:G	chr10:18129875:G:A	0.702459	0.773528	aseg_lh_intensity_Caudate
chr10_18004921-18007410	chr10:18005682:G:A	chr10:17988105:T:C	0.658062	0.66146	aseg_lh_intensity_Caudate
chr10_17923941-17924070	chr10:17927457:G:A	chr10:17932979:C:T	0	0.672613	aseg_lh_intensity_Caudate
chr3_58287441-58288560	chr3:58288088:G:A	chr3:58233690:G:A	0.69685		aseg_lh_intensity_Pallidum
chr1_180954051-180954540	chr1:180971452:T:C	chr1:180971452:C:T	1	1	aseg_lh_intensity_Accumbens-area
chr3_171791411-171792390	chr3:171766873:T:A	chr3:171719363:A:G	0	0.620091	aseg_lh_intensity_Accumbens-area
chr3_171614501-171615110	chr3:171599469:G:A	chr3:171599170:A:AT	1	1	aseg_lh_intensity_Accumbens-area
chr8_22547491-22548510	chr8:22547715:G:C	chr8:22443519:T:TA	0	0.831321	aseg_lh_intensity_Accumbens-area
chr20_25226481-25227850	chr20:25227295:A:G	chr20:25235898:A:G	0.618688	0.828933	aseg_lh_intensity_Accumbens-area
chr20_25309721-25311200	chr20:25326938:C:T	chr20:25235898:A:G	0.742106	0.772634	aseg_lh_intensity_Accumbens-area
chr20_25539811-25540800	chr20:25527369:G:A	chr20:25235646:T:C	0.815448	0.904179	aseg_lh_intensity_Accumbens-area
chr1_180954051-180954540	chr1:180971452:T:C	chr1:180975396:TAA:T	0	0.602596	aseg_rh_intensity_Cerebellum-Cortex
chr1_205849931-205850340	chr1:205832744:A:G	chr1:205727487:A:T	0.611274		aseg_rh_intensity_Cerebellum-Cortex
chr1_205693451-205694270	chr1:205693590:G:A	chr1:205677150:A:C	0.612057	0.852744	aseg_rh_intensity_Cerebellum-Cortex
chr4_1729561-1730160	chr4:1748428:C:T	chr4:1692204:T:C	0.828441	0.773809	aseg_rh_intensity_Cerebellum-Cortex
chr6_25991761-25993440	chr6:25992915:CG:C	chr6:25997230:T:C	0.708056	0	aseg_rh_intensity_Cerebellum-Cortex
chr1_205849931-205850340	chr1:205832744:A:G	chr1:205727487:A:T	0.611274		aseg_rh_intensity_Thalamus-Proper
chr1_205693451-205694270	chr1:205693590:G:A	chr1:205677150:A:C	0.612057	0.852744	aseg_rh_intensity_Thalamus-Proper
chr20_25226481-25227850	chr20:25227295:A:G	chr20:25226018:G:A	0.78644	1	aseg_rh_intensity_Thalamus-Proper
chr20_25309721-25311200	chr20:25326938:C:T	chr20:25228354:A:G	0.654863	0.64261	aseg_rh_intensity_Thalamus-Proper
chr20_25539811-25540800	chr20:25527369:G:A	chr20:25226018:G:A	0.629365	0.759276	aseg_rh_intensity_Thalamus-Proper
chr3_171614501-171615110	chr3:171599469:G:A	chr3:171597100:A:C	0.646251	0.934791	aseg_rh_intensity_Caudate
chr10_18135131-18137150	chr10:18136489:A:G	chr10:18129875:G:A	0.702459	0.773528	aseg_rh_intensity_Caudate
chr10_18004921-18007410	chr10:18005682:G:A	chr10:17988105:T:C	0.658062	0.66146	aseg_rh_intensity_Caudate
chr10_17923941-17924070	chr10:17927457:G:A	chr10:17932979:C:T	0	0.672613	aseg_rh_intensity_Caudate
chr20_25226481-25227850	chr20:25227295:A:G	chr20:25235898:A:G	0.618688	0.828933	aseg_rh_intensity_Caudate
chr20_25309721-25311200	chr20:25326938:C:T	chr20:25235898:A:G	0.742106	0.772634	aseg_rh_intensity_Caudate
chr20_25539811-25540800	chr20:25527369:G:A	chr20:25235646:T:C	0.815448	0.904179	aseg_rh_intensity_Caudate
chr6_25991761-25993440	chr6:25992915:CG:C	chr6:26022804:T:C	0.708056	0	aseg_rh_intensity_Putamen
chr6_26327301-26328750	chr6:26314005:G:C	chr6:26328394:TA:T	0	0.975495	aseg_rh_intensity_Pallidum
chr6_26577051-26577910	chr6:26555864:AT:A	chr6:26465997:C:A	0.705863	0.705673	aseg_rh_intensity_Pallidum
chr6_26571341-26573020	chr6:26590573:C:T	chr6:26497937:T:C	0.630396	0.66311	aseg_rh_intensity_Pallidum
chr1_180954051-180954540	chr1:180971452:T:C	chr1:180971452:C:T	1	1	aseg_rh_intensity_Accumbens-area
chr3_171791411-171792390	chr3:171766873:T:A	chr3:171719363:A:G	0	0.620091	aseg_rh_intensity_Accumbens-area
chr3_171614501-171615110	chr3:171599469:G:A	chr3:171597100:A:C	0.646251	0.934791	aseg_rh_intensity_Accumbens-area
chr8_22547491-22548510	chr8:22547715:G:C	chr8:22443519:T:TA	0	0.831321	aseg_rh_intensity_Accumbens-area
chr20_25984691-25985460	chr20:26007323:A:G	chr20:25299090:CTG:C	0.677113	0	aseg_rh_intensity_Accumbens-area
chr20_25251501-25252250	chr20:25251770:A:G	chr20:25313405:G:A	0	0.649916	aseg_rh_intensity_Accumbens-area
chr20_26009251-26011750	chr20:26007323:A:G	chr20:25299090:CTG:C	0.677113	0	aseg_rh_intensity_Accumbens-area
chr20_25226481-25227850	chr20:25227295:A:G	chr20:25222256:A:G	0.896079	0.856087	aseg_rh_intensity_Accumbens-area
chr20_25309721-25311200	chr20:25326938:C:T	chr20:25222256:A:G	0.677142	0.683309	aseg_rh_intensity_Accumbens-area
chr20_25539811-25540800	chr20:25527369:G:A	chr20:25227137:A:C	0.78448	0.860507	aseg_rh_intensity_Accumbens-area
chr1_180954051-180954540	chr1:180953671:G:A	chr1:180953671:A:G	1	1	wg_lh_intensity-contrast_bankssts
chr5_82470261-82471100	chr5:82458017:T:C	chr5:82563930:A:G	0.609587	0.663929	wg_lh_intensity-contrast_bankssts
chr5_83470631-83476790	chr5:83493828:A:G	chr5:83482393:C:CA	0.782786	0.829791	wg_lh_intensity-contrast_bankssts
chr15_40567151-40567420	chr15:40567351:T:C	chr15:40679326:G:GT	0	0.85063	wg_lh_intensity-contrast_bankssts
chr16_70173381-70174760	chr16:70194022:C:T	chr16:70087710:A:C	0.605313	0.888719	wg_lh_intensity-contrast_bankssts
chr16_70187981-70188790	chr16:70209782:G:A	chr16:70209782:A:G	1	1	wg_lh_intensity-contrast_bankssts
chr16_70482051-70482910	chr16:70482206:G:A	chr16:70086615:C:T	0.631251		wg_lh_intensity-contrast_bankssts
chr16_69965171-69965670	chr16:69982513:T:A	chr16:69939224:G:A	1	0.926333	wg_lh_intensity-contrast_bankssts
chr16_69950571-69951720	chr16:69941728:A:T	chr16:69939224:G:A	1	0.995778	wg_lh_intensity-contrast_bankssts
chr17_45090551-45091430	chr17:45069907:A:G	chr17:45072620:C:T	0	0.613741	wg_lh_intensity-contrast_bankssts
chr1_180954051-180954540	chr1:180971452:T:C	chr1:180994942:AT:A	0.819619	0.93475	wg_lh_intensity-contrast_caudalmiddlefrontal
chr1_205849931-205850340	chr1:205832744:A:G	chr1:205727487:A:T	0.611274		wg_lh_intensity-contrast_caudalmiddlefrontal
chr1_205693451-205694270	chr1:205693590:G:A	chr1:205683928:T:C	0.960923	0.960718	wg_lh_intensity-contrast_caudalmiddlefrontal
chr2_197627631-197628910	chr2:197628113:C:T	chr2:197627592:G:T	0.791993	0.881605	wg_lh_intensity-contrast_caudalmiddlefrontal
chr5_83470631-83476790	chr5:83493828:A:G	chr5:83466995:C:CTT	0.674324	0.698787	wg_lh_intensity-contrast_caudalmiddlefrontal
chr10_102868761-102870380	chr10:102863821:C:T	chr10:103118361:CTT:C	0	0.634516	wg_lh_intensity-contrast_caudalmiddlefrontal
chr16_70173381-70174760	chr16:70194022:C:T	chr16:70087710:A:C	0.605313	0.888719	wg_lh_intensity-contrast_caudalmiddlefrontal
chr16_70187981-70188790	chr16:70209782:G:A	chr16:69939224:G:A	0	0.656245	wg_lh_intensity-contrast_caudalmiddlefrontal
chr16_70482051-70482910	chr16:70482206:G:A	chr16:70086615:C:T	0.631251	0	wg_lh_intensity-contrast_caudalmiddlefrontal
chr16_69965171-69965670	chr16:69982513:T:A	chr16:69939224:G:A	1	0.926333	wg_lh_intensity-contrast_caudalmiddlefrontal
chr16_69950571-69951720	chr16:69941728:A:T	chr16:69939224:G:A	1	0.995778	wg_lh_intensity-contrast_caudalmiddlefrontal
chr16_30122031-30123890	chr16:30123335:T:C	chr16:30123335:C:T	1	1	wg_lh_intensity-contrast_caudalmiddlefrontal
chr3_171791411-171792390	chr3:171766873:T:A	chr3:171782651:A:C	0	0.792776	wg_lh_intensity-contrast_cuneus
chr3_171758491-171758730	chr3:171758553:A:T	chr3:171782651:A:C	0	0.783565	wg_lh_intensity-contrast_cuneus
chr8_8507901-8508820	chr8:8483595:T:G	chr8:8423632:C:T	0.635396	0.651611	wg_lh_intensity-contrast_cuneus
chr8_8516931-8518270	chr8:8522004:T:C	chr8:8465578:T:A	0.60448	0.862271	wg_lh_intensity-contrast_cuneus
chr8_8309241-8312070	chr8:8310872:G:A	chr8:8309366:T:C	0	0.717127	wg_lh_intensity-contrast_cuneus
chr8_8841511-8842330	chr8:8866141:C:G	chr8:8872251:C:G	0.724001	0.757984	wg_lh_intensity-contrast_cuneus
chr8_8227131-8229660	chr8:8240516:T:C	chr8:8240516:C:T	1	1	wg_lh_intensity-contrast_cuneus
chr8_9087831-9089330	chr8:9111923:G:C	chr8:8240516:C:T	0.629983		wg_lh_intensity-contrast_cuneus
chr8_8209791-8210700	chr8:8232189:C:G	chr8:8240516:C:T	0.921405	0.829753	wg_lh_intensity-contrast_cuneus
chr8_8224261-8224800	chr8:8240516:T:C	chr8:8240516:C:T	1	1	wg_lh_intensity-contrast_cuneus
chr8_12361931-12362680	chr8:12342321:A:G	chr8:11986249:A:G	0.852128	0.643918	wg_lh_intensity-contrast_cuneus
chr8_8804521-8804870	chr8:8806587:C:T	chr8:8804171:G:C	0.618593	0.642049	wg_lh_intensity-contrast_cuneus
chr8_11368021-11368460	chr8:11359932:A:G	chr8:11275203:A:C	0.631266		wg_lh_intensity-contrast_cuneus
chr8_10965311-10965980	chr8:10952740:C:T	chr8:10961097:G:A	0	0.762736	wg_lh_intensity-contrast_cuneus
chr8_11346971-11348950	chr8:11358108:C:G	chr8:11318894:A:G	0.62851	0.672476	wg_lh_intensity-contrast_cuneus
chr8_8218381-8218610	chr8:8237348:G:A	chr8:8240516:C:T	0.977713	0.974059	wg_lh_intensity-contrast_cuneus
chr9_92037501-92038150	chr9:92058164:T:C	chr9:91940704:C:CCTGTCT	0.735179	0.940601	wg_lh_intensity-contrast_cuneus
chr9_92098021-92098470	chr9:92098296:T:C	chr9:91940704:C:CCTGTCT	0.735179	0.925672	wg_lh_intensity-contrast_cuneus
chr17_46190911-46195700	chr17:46172742:T:C	chr17:46150027:A:T	0	1	wg_lh_intensity-contrast_cuneus
chr17_45425531-45426200	chr17:45425918:G:A	chr17:46150027:A:T	0	0.725497	wg_lh_intensity-contrast_cuneus
chr17_45941781-45943430	chr17:45949182:T:C	chr17:46150027:A:T	0	0.994833	wg_lh_intensity-contrast_cuneus
chr17_46266091-46268060	chr17:46269852:C:A	chr17:46150027:A:T	0	0.968975	wg_lh_intensity-contrast_cuneus
chr17_46259581-46260740	chr17:46282965:C:A	chr17:46150027:A:T	0	0.924161	wg_lh_intensity-contrast_cuneus
chr17_46224411-46226000	chr17:46208317:T:C	chr17:46150027:A:T	0	0.792069	wg_lh_intensity-contrast_cuneus
chr17_45740611-45741160	chr17:45740856:C:A	chr17:46150027:A:T	0	0.994833	wg_lh_intensity-contrast_cuneus
chr17_46253961-46254070	chr17:46269743:A:G	chr17:46150027:A:T	0	0.796744	wg_lh_intensity-contrast_cuneus
chr17_45948641-45949670	chr17:45949182:T:C	chr17:46150027:A:T	0	0.994833	wg_lh_intensity-contrast_cuneus
chr17_45592301-45592600	chr17:45592338:C:A	chr17:46150027:A:T	0	0.98452	wg_lh_intensity-contrast_cuneus
chr17_45563311-45563620	chr17:45588443:C:T	chr17:46150027:A:T	0	0.989662	wg_lh_intensity-contrast_cuneus
chr17_45936191-45937180	chr17:45913553:A:G	chr17:46150027:A:T	0	0.994833	wg_lh_intensity-contrast_cuneus
chr17_45501261-45501810	chr17:45495865:C:G	chr17:46150027:A:T	0	0.974156	wg_lh_intensity-contrast_cuneus
chr17_46184261-46184970	chr17:46208317:T:C	chr17:46150027:A:T	0	0.792069	wg_lh_intensity-contrast_cuneus
chr17_46286621-46287300	chr17:46273641:T:C	chr17:46150027:A:T	0	0.796744	wg_lh_intensity-contrast_cuneus
chr17_45722281-45722490	chr17:45722438:C:A	chr17:46150027:A:T	0	0.994833	wg_lh_intensity-contrast_cuneus
chr1_180954051-180954540	chr1:180971452:T:C	chr1:180971452:C:T	1	1	wg_lh_intensity-contrast_entorhinal
chr1_180954051-180954540	chr1:180953671:G:A	chr1:180952872:C:T	1	0.996141	wg_lh_intensity-contrast_fusiform
chr1_205849931-205850340	chr1:205832744:A:G	chr1:205727487:A:T	0.611274		wg_lh_intensity-contrast_fusiform
chr1_181010921-181011390	chr1:181012650:T:C	chr1:180993689:GA:G	0.693168	0.968933	wg_lh_intensity-contrast_fusiform
chr1_43295251-43296500	chr1:43299418:A:G	chr1:43300755:G:A	0.750315	0.92205	wg_lh_intensity-contrast_fusiform
chr1_21117171-21118700	chr1:21097537:G:C	chr1:20819929:A:G	0.919325	0.989032	wg_lh_intensity-contrast_fusiform
chr1_43299211-43299580	chr1:43299418:A:G	chr1:43300755:G:A	0.750315	0.92205	wg_lh_intensity-contrast_fusiform
chr1_205693451-205694270	chr1:205693590:G:A	chr1:205767157:A:G	0.759111	0.753352	wg_lh_intensity-contrast_fusiform
chr2_197627631-197628910	chr2:197628113:C:T	chr2:197628113:T:C	1	1	wg_lh_intensity-contrast_fusiform
chr3_171791411-171792390	chr3:171766873:T:A	chr3:171724346:C:T	0.642929	0.94667	wg_lh_intensity-contrast_fusiform
chr3_171758491-171758730	chr3:171758553:A:T	chr3:171617532:A:AAC	0.618095	0.608698	wg_lh_intensity-contrast_fusiform
chr3_171614501-171615110	chr3:171599469:G:A	chr3:171597100:A:C	0.646251	0.934791	wg_lh_intensity-contrast_fusiform
chr5_83529551-83532050	chr5:83526218:A:G	chr5:83515681:G:A	0	0.631926	wg_lh_intensity-contrast_fusiform
chr5_82470261-82471100	chr5:82458017:T:C	chr5:82425620:A:G	0.777557	0.976158	wg_lh_intensity-contrast_fusiform
chr5_83470631-83476790	chr5:83493828:A:G	chr5:83466995:C:CTT	0.674324	0.698787	wg_lh_intensity-contrast_fusiform
chr9_92037501-92038150	chr9:92058164:T:C	chr9:91901722:A:G	0.629063	0.692097	wg_lh_intensity-contrast_fusiform
chr9_92098021-92098470	chr9:92098296:T:C	chr9:91901722:A:G	0.629063	0.682774	wg_lh_intensity-contrast_fusiform
chr13_30134051-30135440	chr13:30133716:C:G	chr13:30134241:G:A	0.905182	0.915077	wg_lh_intensity-contrast_fusiform
chr16_70173381-70174760	chr16:70194022:C:T	chr16:70087710:A:C	0.605313	0.888719	wg_lh_intensity-contrast_fusiform
chr16_70187981-70188790	chr16:70209782:G:A	chr16:70209782:A:G	1	1	wg_lh_intensity-contrast_fusiform
chr16_70482051-70482910	chr16:70482206:G:A	chr16:70086615:C:T	0.631251		wg_lh_intensity-contrast_fusiform
chr16_69965171-69965670	chr16:69982513:T:A	chr16:69939224:G:A	1	0.926333	wg_lh_intensity-contrast_fusiform
chr16_69950571-69951720	chr16:69941728:A:T	chr16:69939224:G:A	1	0.995778	wg_lh_intensity-contrast_fusiform
chr19_5035431-5039200	chr19:5022593:T:C	chr19:4972857:G:C	0.940587	0.92695	wg_lh_intensity-contrast_fusiform
chr20_33666181-33668360	chr20:33667025:G:T	chr20:33579817:C:CT	0	0.992645	wg_lh_intensity-contrast_fusiform
chr20_25226481-25227850	chr20:25227295:A:G	chr20:25222256:A:G	0.896079	0.856087	wg_lh_intensity-contrast_fusiform
chr20_25309721-25311200	chr20:25326938:C:T	chr20:25222256:A:G	0.677142	0.683309	wg_lh_intensity-contrast_fusiform
chr20_25539811-25540800	chr20:25527369:G:A	chr20:25226018:G:A	0.629365	0.759276	wg_lh_intensity-contrast_fusiform
chr1_180954051-180954540	chr1:180953671:G:A	chr1:180952872:C:T	1	0.996141	wg_lh_intensity-contrast_inferiorparietal
chr1_205849931-205850340	chr1:205832744:A:G	chr1:205727487:A:T	0.611274		wg_lh_intensity-contrast_inferiorparietal
chr1_181010921-181011390	chr1:181012650:T:C	chr1:180993689:GA:G	0.693168	0.968933	wg_lh_intensity-contrast_inferiorparietal
chr1_205693451-205694270	chr1:205693590:G:A	chr1:205677150:A:C	0.612057	0.852744	wg_lh_intensity-contrast_inferiorparietal
chr2_197627631-197628910	chr2:197628113:C:T	chr2:197628979:A:T	0.748301	0.959443	wg_lh_intensity-contrast_inferiorparietal
chr2_24402751-24403040	chr2:24403970:T:C	chr2:24209342:T:C	0.642369	0.885951	wg_lh_intensity-contrast_inferiorparietal
chr3_171791411-171792390	chr3:171766873:T:A	chr3:171711019:A:C	0	0.963832	wg_lh_intensity-contrast_inferiorparietal
chr3_171758491-171758730	chr3:171758553:A:T	chr3:171711019:A:C	0	0.923739	wg_lh_intensity-contrast_inferiorparietal
chr3_171614501-171615110	chr3:171599469:G:A	chr3:171597100:A:C	0.646251	0.934791	wg_lh_intensity-contrast_inferiorparietal
chr5_82470261-82471100	chr5:82458017:T:C	chr5:82423764:T:G	0.753713	0.919762	wg_lh_intensity-contrast_inferiorparietal
chr5_83470631-83476790	chr5:83493828:A:G	chr5:83466995:C:CTT	0.674324	0.698787	wg_lh_intensity-contrast_inferiorparietal
chr9_92037501-92038150	chr9:92058164:T:C	chr9:91901722:A:G	0.629063	0.692097	wg_lh_intensity-contrast_inferiorparietal
chr9_92098021-92098470	chr9:92098296:T:C	chr9:91901722:A:G	0.629063	0.682774	wg_lh_intensity-contrast_inferiorparietal
chr15_40567151-40567420	chr15:40567351:T:C	chr15:40679326:G:GT	0	0.85063	wg_lh_intensity-contrast_inferiorparietal
chr16_70173381-70174760	chr16:70194022:C:T	chr16:70087710:A:C	0.605313	0.888719	wg_lh_intensity-contrast_inferiorparietal
chr16_70187981-70188790	chr16:70209782:G:A	chr16:70209782:A:G	1	1	wg_lh_intensity-contrast_inferiorparietal
chr16_70482051-70482910	chr16:70482206:G:A	chr16:70086615:C:T	0.631251		wg_lh_intensity-contrast_inferiorparietal
chr16_69965171-69965670	chr16:69982513:T:A	chr16:69939224:G:A	1	0.926333	wg_lh_intensity-contrast_inferiorparietal
chr16_69950571-69951720	chr16:69941728:A:T	chr16:69939224:G:A	1	0.995778	wg_lh_intensity-contrast_inferiorparietal
chr19_5035431-5039200	chr19:5022593:T:C	chr19:4972857:G:C	0.940587	0.92695	wg_lh_intensity-contrast_inferiorparietal
chr20_33666181-33668360	chr20:33667025:G:T	chr20:33579817:C:CT	0	0.992645	wg_lh_intensity-contrast_inferiorparietal
chr20_25226481-25227850	chr20:25227295:A:G	chr20:25222256:A:G	0.896079	0.856087	wg_lh_intensity-contrast_inferiorparietal
chr20_25309721-25311200	chr20:25326938:C:T	chr20:25222256:A:G	0.677142	0.683309	wg_lh_intensity-contrast_inferiorparietal
chr20_25539811-25540800	chr20:25527369:G:A	chr20:25226018:G:A	0.629365	0.759276	wg_lh_intensity-contrast_inferiorparietal
chr1_180954051-180954540	chr1:180953671:G:A	chr1:180952872:C:T	1	0.996141	wg_lh_intensity-contrast_inferiortemporal
chr1_181010921-181011390	chr1:181012650:T:C	chr1:180993689:GA:G	0.693168	0.968933	wg_lh_intensity-contrast_inferiortemporal
chr1_43295251-43296500	chr1:43299418:A:G	chr1:43323187:T:C	0.625048	0.825853	wg_lh_intensity-contrast_inferiortemporal
chr1_43299211-43299580	chr1:43299418:A:G	chr1:43323187:T:C	0.625048	0.825853	wg_lh_intensity-contrast_inferiortemporal
chr2_197627631-197628910	chr2:197628113:C:T	chr2:197718543:G:A	0	0.918471	wg_lh_intensity-contrast_inferiortemporal
chr3_171791411-171792390	chr3:171766873:T:A	chr3:171724346:C:T	0.642929	0.94667	wg_lh_intensity-contrast_inferiortemporal
chr3_171758491-171758730	chr3:171758553:A:T	chr3:171710967:A:G	0.781122	0.958013	wg_lh_intensity-contrast_inferiortemporal
chr3_171614501-171615110	chr3:171599469:G:A	chr3:171597100:A:C	0.646251	0.934791	wg_lh_intensity-contrast_inferiortemporal
chr5_83529551-83532050	chr5:83526218:A:G	chr5:83515681:G:A	0	0.631926	wg_lh_intensity-contrast_inferiortemporal
chr5_83470631-83476790	chr5:83493828:A:G	chr5:83475104:G:C	0.722841	0.783446	wg_lh_intensity-contrast_inferiortemporal
chr13_30134051-30135440	chr13:30133716:C:G	chr13:30134241:G:A	0.905182	0.915077	wg_lh_intensity-contrast_inferiortemporal
chr15_40567151-40567420	chr15:40567351:T:C	chr15:40679326:G:GT	0	0.85063	wg_lh_intensity-contrast_inferiortemporal
chr16_70173381-70174760	chr16:70194022:C:T	chr16:70087710:A:C	0.605313	0.888719	wg_lh_intensity-contrast_inferiortemporal
chr16_70187981-70188790	chr16:70209782:G:A	chr16:70209782:A:G	1	1	wg_lh_intensity-contrast_inferiortemporal
chr16_70482051-70482910	chr16:70482206:G:A	chr16:70086615:C:T	0.631251		wg_lh_intensity-contrast_inferiortemporal
chr16_69965171-69965670	chr16:69982513:T:A	chr16:69939224:G:A	1	0.926333	wg_lh_intensity-contrast_inferiortemporal
chr16_69950571-69951720	chr16:69941728:A:T	chr16:69939224:G:A	1	0.995778	wg_lh_intensity-contrast_inferiortemporal
chr16_30122031-30123890	chr16:30123335:T:C	chr16:29920578:A:G	0	0.672028	wg_lh_intensity-contrast_inferiortemporal
chr19_5035431-5039200	chr19:5022593:T:C	chr19:4972857:G:C	0.940587	0.92695	wg_lh_intensity-contrast_inferiortemporal
chr20_25226481-25227850	chr20:25227295:A:G	chr20:25197284:G:A	0.728832		wg_lh_intensity-contrast_inferiortemporal
chr20_25309721-25311200	chr20:25326938:C:T	chr20:25222256:A:G	0.677142	0.683309	wg_lh_intensity-contrast_inferiortemporal
chr20_25539811-25540800	chr20:25527369:G:A	chr20:25226018:G:A	0.629365	0.759276	wg_lh_intensity-contrast_inferiortemporal
chr1_180954051-180954540	chr1:180971452:T:C	chr1:180975396:TAA:T	0	0.602596	wg_lh_intensity-contrast_lateraloccipital
chr2_197627631-197628910	chr2:197628113:C:T	chr2:197628113:T:C	1	1	wg_lh_intensity-contrast_lateraloccipital
chr3_171791411-171792390	chr3:171766873:T:A	chr3:171758553:T:A	0.679905	0.94178	wg_lh_intensity-contrast_lateraloccipital
chr3_171758491-171758730	chr3:171758553:A:T	chr3:171710967:A:G	0.781122	0.958013	wg_lh_intensity-contrast_lateraloccipital
chr3_171614501-171615110	chr3:171599469:G:A	chr3:171597100:A:C	0.646251	0.934791	wg_lh_intensity-contrast_lateraloccipital
chr5_82470261-82471100	chr5:82458017:T:C	chr5:82517785:C:T	0.682978	0.810105	wg_lh_intensity-contrast_lateraloccipital
chr5_83470631-83476790	chr5:83493828:A:G	chr5:83472395:T:G	0	0.676178	wg_lh_intensity-contrast_lateraloccipital
chr9_92037501-92038150	chr9:92058164:T:C	chr9:91906843:C:A	0.629063	0.684478	wg_lh_intensity-contrast_lateraloccipital
chr9_92098021-92098470	chr9:92098296:T:C	chr9:91906843:C:A	0.629063	0.67541	wg_lh_intensity-contrast_lateraloccipital
chr16_70173381-70174760	chr16:70194022:C:T	chr16:70087710:A:C	0.605313	0.888719	wg_lh_intensity-contrast_lateraloccipital
chr16_70187981-70188790	chr16:70209782:G:A	chr16:69939224:G:A	0	0.656245	wg_lh_intensity-contrast_lateraloccipital
chr16_70482051-70482910	chr16:70482206:G:A	chr16:70087585:T:G	0.631251	0	wg_lh_intensity-contrast_lateraloccipital
chr16_69965171-69965670	chr16:69982513:T:A	chr16:69939224:G:A	1	0.926333	wg_lh_intensity-contrast_lateraloccipital
chr16_69950571-69951720	chr16:69941728:A:T	chr16:69939224:G:A	1	0.995778	wg_lh_intensity-contrast_lateraloccipital
chr20_33666181-33668360	chr20:33667025:G:T	chr20:33640756:G:T	0	0.887228	wg_lh_intensity-contrast_lateraloccipital
chr22_41538071-41539960	chr22:41561606:T:C	chr22:41592230:GA:G	0	0.851953	wg_lh_intensity-contrast_lateraloccipital
chr22_41762911-41763450	chr22:41785494:T:C	chr22:41592230:GA:G	0	0.903663	wg_lh_intensity-contrast_lateraloccipital
chr1_180954051-180954540	chr1:180953671:G:A	chr1:180952872:C:T	1	0.996141	wg_lh_intensity-contrast_lateralorbitofrontal
chr1_181010921-181011390	chr1:181012650:T:C	chr1:180993689:GA:G	0.693168	0.968933	wg_lh_intensity-contrast_lateralorbitofrontal
chr2_63993301-63994160	chr2:64012432:G:A	chr2:63898783:T:TA	0.639104	0.683721	wg_lh_intensity-contrast_lateralorbitofrontal
chr2_63840131-63843180	chr2:63841654:G:T	chr2:63898783:T:TA	0	0.607793	wg_lh_intensity-contrast_lateralorbitofrontal
chr3_171791411-171792390	chr3:171766873:T:A	chr3:171724346:C:T	0.642929	0.94667	wg_lh_intensity-contrast_lateralorbitofrontal
chr3_171758491-171758730	chr3:171758553:A:T	chr3:171710967:A:G	0.781122	0.958013	wg_lh_intensity-contrast_lateralorbitofrontal
chr3_171614501-171615110	chr3:171599469:G:A	chr3:171597100:A:C	0.646251	0.934791	wg_lh_intensity-contrast_lateralorbitofrontal
chr5_83529551-83532050	chr5:83526218:A:G	chr5:83515681:G:A	0	0.631926	wg_lh_intensity-contrast_lateralorbitofrontal
chr5_82470261-82471100	chr5:82458017:T:C	chr5:82561975:A:G	0.609587	0.718224	wg_lh_intensity-contrast_lateralorbitofrontal
chr5_83470631-83476790	chr5:83493828:A:G	chr5:83473169:A:G	0.694578	0.758946	wg_lh_intensity-contrast_lateralorbitofrontal
chr11_118689171-118690880	chr11:118684983:A:G	chr11:118698521:T:TG	0.766608	0.859038	wg_lh_intensity-contrast_lateralorbitofrontal
chr11_118727211-118728000	chr11:118728005:C:T	chr11:118698521:T:TG	0.67785	0.810264	wg_lh_intensity-contrast_lateralorbitofrontal
chr11_118712441-118712990	chr11:118704617:G:A	chr11:118698521:T:TG	0.952189	0.994767	wg_lh_intensity-contrast_lateralorbitofrontal
chr11_119067001-119068510	chr11:119054629:G:A	chr11:119040329:T:C	0.820523	0.944429	wg_lh_intensity-contrast_lateralorbitofrontal
chr15_40567151-40567420	chr15:40567351:T:C	chr15:40679326:G:GT	0	0.85063	wg_lh_intensity-contrast_lateralorbitofrontal
chr16_70173381-70174760	chr16:70194022:C:T	chr16:70087710:A:C	0.605313	0.888719	wg_lh_intensity-contrast_lateralorbitofrontal
chr16_70187981-70188790	chr16:70209782:G:A	chr16:70209782:A:G	1	1	wg_lh_intensity-contrast_lateralorbitofrontal
chr16_70482051-70482910	chr16:70482206:G:A	chr16:70086615:C:T	0.631251		wg_lh_intensity-contrast_lateralorbitofrontal
chr16_69965171-69965670	chr16:69982513:T:A	chr16:69939224:G:A	1	0.926333	wg_lh_intensity-contrast_lateralorbitofrontal
chr16_69950571-69951720	chr16:69941728:A:T	chr16:69939224:G:A	1	0.995778	wg_lh_intensity-contrast_lateralorbitofrontal
chr19_5035431-5039200	chr19:5022593:T:C	chr19:5022593:C:T	1	1	wg_lh_intensity-contrast_lateralorbitofrontal
chr20_25984691-25985460	chr20:26007323:A:G	chr20:25299090:CTG:C	0.677113		wg_lh_intensity-contrast_lateralorbitofrontal
chr20_25844141-25845460	chr20:25861690:G:A	chr20:25453715:G:A	0.615171	0.668443	wg_lh_intensity-contrast_lateralorbitofrontal
chr20_25251501-25252250	chr20:25251770:A:G	chr20:25224395:G:C	0.900827	0.822352	wg_lh_intensity-contrast_lateralorbitofrontal
chr20_25584391-25586200	chr20:25585849:A:G	chr20:25585849:G:A	1	1	wg_lh_intensity-contrast_lateralorbitofrontal
chr20_26009251-26011750	chr20:26007323:A:G	chr20:25299090:CTG:C	0.677113		wg_lh_intensity-contrast_lateralorbitofrontal
chr20_25226481-25227850	chr20:25227295:A:G	chr20:25197284:G:A	0.728832		wg_lh_intensity-contrast_lateralorbitofrontal
chr20_25309721-25311200	chr20:25326938:C:T	chr20:25222256:A:G	0.677142	0.683309	wg_lh_intensity-contrast_lateralorbitofrontal
chr20_25539811-25540800	chr20:25527369:G:A	chr20:25226018:G:A	0.629365	0.759276	wg_lh_intensity-contrast_lateralorbitofrontal
chr1_180954051-180954540	chr1:180953671:G:A	chr1:180952872:C:T	1	0.996141	wg_lh_intensity-contrast_medialorbitofrontal
chr1_181010921-181011390	chr1:181012650:T:C	chr1:180993689:GA:G	0.693168	0.968933	wg_lh_intensity-contrast_medialorbitofrontal
chr2_197627631-197628910	chr2:197628113:C:T	chr2:197628979:A:T	0.748301	0.959443	wg_lh_intensity-contrast_medialorbitofrontal
chr3_171791411-171792390	chr3:171766873:T:A	chr3:171719363:A:G	0	0.620091	wg_lh_intensity-contrast_medialorbitofrontal
chr3_171758491-171758730	chr3:171758553:A:T	chr3:171720032:T:C	0	0.923739	wg_lh_intensity-contrast_medialorbitofrontal
chr3_171614501-171615110	chr3:171599469:G:A	chr3:171597100:A:C	0.646251	0.934791	wg_lh_intensity-contrast_medialorbitofrontal
chr11_118689171-118690880	chr11:118684983:A:G	chr11:118704617:A:G	0.727337	0.853043	wg_lh_intensity-contrast_medialorbitofrontal
chr11_118727211-118728000	chr11:118728005:C:T	chr11:118704617:A:G	0.714171	0.813804	wg_lh_intensity-contrast_medialorbitofrontal
chr11_118712441-118712990	chr11:118704617:G:A	chr11:118704617:A:G	1	1	wg_lh_intensity-contrast_medialorbitofrontal
chr16_70173381-70174760	chr16:70194022:C:T	chr16:70087710:A:C	0.605313	0.888719	wg_lh_intensity-contrast_medialorbitofrontal
chr16_70187981-70188790	chr16:70209782:G:A	chr16:70209782:A:G	1	1	wg_lh_intensity-contrast_medialorbitofrontal
chr16_70482051-70482910	chr16:70482206:G:A	chr16:70086615:C:T	0.631251		wg_lh_intensity-contrast_medialorbitofrontal
chr16_69965171-69965670	chr16:69982513:T:A	chr16:69939224:G:A	1	0.926333	wg_lh_intensity-contrast_medialorbitofrontal
chr16_69950571-69951720	chr16:69941728:A:T	chr16:69939224:G:A	1	0.995778	wg_lh_intensity-contrast_medialorbitofrontal
chr20_25984691-25985460	chr20:26007323:A:G	chr20:25299090:CTG:C	0.677113	0	wg_lh_intensity-contrast_medialorbitofrontal
chr20_26009251-26011750	chr20:26007323:A:G	chr20:25299090:CTG:C	0.677113	0	wg_lh_intensity-contrast_medialorbitofrontal
chr20_25226481-25227850	chr20:25227295:A:G	chr20:25197284:G:A	0.728832		wg_lh_intensity-contrast_medialorbitofrontal
chr20_25309721-25311200	chr20:25326938:C:T	chr20:25222256:A:G	0.677142	0.683309	wg_lh_intensity-contrast_medialorbitofrontal
chr20_25539811-25540800	chr20:25527369:G:A	chr20:25226018:G:A	0.629365	0.759276	wg_lh_intensity-contrast_medialorbitofrontal
chr1_180954051-180954540	chr1:180953671:G:A	chr1:180952872:C:T	1	0.996141	wg_lh_intensity-contrast_middletemporal
chr1_205849931-205850340	chr1:205832744:A:G	chr1:205727487:A:T	0.611274		wg_lh_intensity-contrast_middletemporal
chr1_181010921-181011390	chr1:181012650:T:C	chr1:180993689:GA:G	0.693168	0.968933	wg_lh_intensity-contrast_middletemporal
chr1_21117171-21118700	chr1:21097537:G:C	chr1:20951752:AG:A	0	0.864823	wg_lh_intensity-contrast_middletemporal
chr1_205693451-205694270	chr1:205693590:G:A	chr1:205767157:A:G	0.759111	0.753352	wg_lh_intensity-contrast_middletemporal
chr2_197627631-197628910	chr2:197628113:C:T	chr2:197670954:C:T	0	0.928011	wg_lh_intensity-contrast_middletemporal
chr3_171791411-171792390	chr3:171766873:T:A	chr3:171724346:C:T	0.642929	0.94667	wg_lh_intensity-contrast_middletemporal
chr3_171758491-171758730	chr3:171758553:A:T	chr3:171710967:A:G	0.781122	0.958013	wg_lh_intensity-contrast_middletemporal
chr3_171614501-171615110	chr3:171599469:G:A	chr3:171597100:A:C	0.646251	0.934791	wg_lh_intensity-contrast_middletemporal
chr5_82470261-82471100	chr5:82458017:T:C	chr5:82423764:T:G	0.753713	0.919762	wg_lh_intensity-contrast_middletemporal
chr5_83470631-83476790	chr5:83493828:A:G	chr5:83485470:G:A	0	0.789255	wg_lh_intensity-contrast_middletemporal
chr9_92037501-92038150	chr9:92058164:T:C	chr9:91922928:C:A	0	0.613127	wg_lh_intensity-contrast_middletemporal
chr9_92098021-92098470	chr9:92098296:T:C	chr9:91929098:T:C	0	0.611957	wg_lh_intensity-contrast_middletemporal
chr15_40567151-40567420	chr15:40567351:T:C	chr15:40679326:G:GT	0	0.85063	wg_lh_intensity-contrast_middletemporal
chr16_70173381-70174760	chr16:70194022:C:T	chr16:70087710:A:C	0.605313	0.888719	wg_lh_intensity-contrast_middletemporal
chr16_70187981-70188790	chr16:70209782:G:A	chr16:70207663:A:G	0.756435	0.647621	wg_lh_intensity-contrast_middletemporal
chr16_70482051-70482910	chr16:70482206:G:A	chr16:70086615:C:T	0.631251		wg_lh_intensity-contrast_middletemporal
chr16_69965171-69965670	chr16:69982513:T:A	chr16:69939224:G:A	1	0.926333	wg_lh_intensity-contrast_middletemporal
chr16_69950571-69951720	chr16:69941728:A:T	chr16:69939224:G:A	1	0.995778	wg_lh_intensity-contrast_middletemporal
chr20_25226481-25227850	chr20:25227295:A:G	chr20:25197629:G:C	0.786448	0.698109	wg_lh_intensity-contrast_middletemporal
chr20_25309721-25311200	chr20:25326938:C:T	chr20:25222256:A:G	0.677142	0.683309	wg_lh_intensity-contrast_middletemporal
chr20_25539811-25540800	chr20:25527369:G:A	chr20:25226018:G:A	0.629365	0.759276	wg_lh_intensity-contrast_middletemporal
chr1_180954051-180954540	chr1:180971452:T:C	chr1:180971452:C:T	1	1	wg_lh_intensity-contrast_parahippocampal
chr1_43295251-43296500	chr1:43299418:A:G	chr1:43323187:T:C	0.625048	0.825853	wg_lh_intensity-contrast_parahippocampal
chr1_43299211-43299580	chr1:43299418:A:G	chr1:43323187:T:C	0.625048	0.825853	wg_lh_intensity-contrast_parahippocampal
chr3_171791411-171792390	chr3:171766873:T:A	chr3:171719363:A:G	0	0.620091	wg_lh_intensity-contrast_parahippocampal
chr3_171758491-171758730	chr3:171758553:A:T	chr3:171782651:A:C	0	0.783565	wg_lh_intensity-contrast_parahippocampal
chr3_171614501-171615110	chr3:171599469:G:A	chr3:171597100:A:C	0.646251	0.934791	wg_lh_intensity-contrast_parahippocampal
chr5_82470261-82471100	chr5:82458017:T:C	chr5:82526635:G:T	0.724049	0.909184	wg_lh_intensity-contrast_parahippocampal
chr19_5035431-5039200	chr19:5022593:T:C	chr19:4985289:A:G	0.911945	0.927911	wg_lh_intensity-contrast_parahippocampal
chr1_7886161-7886990	chr1:7885460:A:G	chr1:7857769:A:G	0	0.834812	wg_lh_intensity-contrast_paracentral
chr1_9233231-9235750	chr1:9237433:G:A	chr1:9229999:T:C	0.729962	0.949025	wg_lh_intensity-contrast_paracentral
chr5_83470631-83476790	chr5:83493828:A:G	chr5:83493828:G:A	1	1	wg_lh_intensity-contrast_paracentral
chr1_180954051-180954540	chr1:180971452:T:C	chr1:180971452:C:T	1	1	wg_lh_intensity-contrast_parsopercularis
chr1_205849931-205850340	chr1:205832744:A:G	chr1:205769174:A:G	0.611274		wg_lh_intensity-contrast_parsopercularis
chr1_181010921-181011390	chr1:181012650:T:C	chr1:180993689:GA:G	0.693168	0.968933	wg_lh_intensity-contrast_parsopercularis
chr1_205693451-205694270	chr1:205693590:G:A	chr1:205683928:T:C	0.960923	0.960718	wg_lh_intensity-contrast_parsopercularis
chr2_197627631-197628910	chr2:197628113:C:T	chr2:197579899:G:C	0	0.789521	wg_lh_intensity-contrast_parsopercularis
chr3_171791411-171792390	chr3:171766873:T:A	chr3:171710522:C:T	0	0.954601	wg_lh_intensity-contrast_parsopercularis
chr3_171758491-171758730	chr3:171758553:A:T	chr3:171710522:C:T	0	0.922378	wg_lh_intensity-contrast_parsopercularis
chr3_171614501-171615110	chr3:171599469:G:A	chr3:171602437:T:C	0.944061	0.996099	wg_lh_intensity-contrast_parsopercularis
chr5_83529551-83532050	chr5:83526218:A:G	chr5:83515681:G:A	0	0.631926	wg_lh_intensity-contrast_parsopercularis
chr5_83470631-83476790	chr5:83493828:A:G	chr5:83466995:C:CTT	0.674324	0.698787	wg_lh_intensity-contrast_parsopercularis
chr11_119029351-119031570	chr11:119047102:T:G	chr11:119043282:T:C	0	0.775572	wg_lh_intensity-contrast_parsopercularis
chr11_119067001-119068510	chr11:119054629:G:A	chr11:119030552:T:C	0.672806	0.689441	wg_lh_intensity-contrast_parsopercularis
chr15_40567151-40567420	chr15:40567351:T:C	chr15:40679326:G:GT	0	0.85063	wg_lh_intensity-contrast_parsopercularis
chr16_70173381-70174760	chr16:70194022:C:T	chr16:70087710:A:C	0.605313	0.888719	wg_lh_intensity-contrast_parsopercularis
chr16_70187981-70188790	chr16:70209782:G:A	chr16:70209782:A:G	1	1	wg_lh_intensity-contrast_parsopercularis
chr16_70482051-70482910	chr16:70482206:G:A	chr16:70086615:C:T	0.631251		wg_lh_intensity-contrast_parsopercularis
chr16_69965171-69965670	chr16:69982513:T:A	chr16:69939224:G:A	1	0.926333	wg_lh_intensity-contrast_parsopercularis
chr16_69950571-69951720	chr16:69941728:A:T	chr16:69939224:G:A	1	0.995778	wg_lh_intensity-contrast_parsopercularis
chr16_30122031-30123890	chr16:30123335:T:C	chr16:30123335:C:T	1	1	wg_lh_intensity-contrast_parsopercularis
chr20_25226481-25227850	chr20:25227295:A:G	chr20:25222256:A:G	0.896079	0.856087	wg_lh_intensity-contrast_parsopercularis
chr20_25309721-25311200	chr20:25326938:C:T	chr20:25222256:A:G	0.677142	0.683309	wg_lh_intensity-contrast_parsopercularis
chr20_25539811-25540800	chr20:25527369:G:A	chr20:25226018:G:A	0.629365	0.759276	wg_lh_intensity-contrast_parsopercularis
chr1_180954051-180954540	chr1:180971452:T:C	chr1:180971452:C:T	1	1	wg_lh_intensity-contrast_parsorbitalis
chr1_181010921-181011390	chr1:181012650:T:C	chr1:181030495:C:G	0	0.965169	wg_lh_intensity-contrast_parsorbitalis
chr2_197627631-197628910	chr2:197628113:C:T	chr2:197588961:T:C	0	0.79959	wg_lh_intensity-contrast_parsorbitalis
chr3_171791411-171792390	chr3:171766873:T:A	chr3:171719363:A:G	0	0.620091	wg_lh_intensity-contrast_parsorbitalis
chr3_171614501-171615110	chr3:171599469:G:A	chr3:171599469:A:G	1	1	wg_lh_intensity-contrast_parsorbitalis
chr5_83529551-83532050	chr5:83526218:A:G	chr5:83526218:G:A	1	1	wg_lh_intensity-contrast_parsorbitalis
chr5_83470631-83476790	chr5:83493828:A:G	chr5:83473169:A:G	0.694578	0.758946	wg_lh_intensity-contrast_parsorbitalis
chr16_70173381-70174760	chr16:70194022:C:T	chr16:70087710:A:C	0.605313	0.888719	wg_lh_intensity-contrast_parsorbitalis
chr16_70187981-70188790	chr16:70209782:G:A	chr16:69939224:G:A	0	0.656245	wg_lh_intensity-contrast_parsorbitalis
chr16_70482051-70482910	chr16:70482206:G:A	chr16:70086615:C:T	0.631251	0	wg_lh_intensity-contrast_parsorbitalis
chr16_69965171-69965670	chr16:69982513:T:A	chr16:69939224:G:A	1	0.926333	wg_lh_intensity-contrast_parsorbitalis
chr16_69950571-69951720	chr16:69941728:A:T	chr16:69939224:G:A	1	0.995778	wg_lh_intensity-contrast_parsorbitalis
chr20_33666181-33668360	chr20:33667025:G:T	chr20:33702425:T:TA	0	0.910285	wg_lh_intensity-contrast_parsorbitalis
chr20_25226481-25227850	chr20:25227295:A:G	chr20:25201453:C:T	0.74413	0.628644	wg_lh_intensity-contrast_parsorbitalis
chr20_25309721-25311200	chr20:25326938:C:T	chr20:25222256:A:G	0.677142	0.683309	wg_lh_intensity-contrast_parsorbitalis
chr20_25539811-25540800	chr20:25527369:G:A	chr20:25226018:G:A	0.629365	0.759276	wg_lh_intensity-contrast_parsorbitalis
chr1_180954051-180954540	chr1:180971452:T:C	chr1:180971452:C:T	1	1	wg_lh_intensity-contrast_parstriangularis
chr1_181010921-181011390	chr1:181012650:T:C	chr1:181030495:C:G	0	0.965169	wg_lh_intensity-contrast_parstriangularis
chr3_171791411-171792390	chr3:171766873:T:A	chr3:171724346:C:T	0.642929	0.94667	wg_lh_intensity-contrast_parstriangularis
chr3_171758491-171758730	chr3:171758553:A:T	chr3:171710967:A:G	0.781122	0.958013	wg_lh_intensity-contrast_parstriangularis
chr3_171614501-171615110	chr3:171599469:G:A	chr3:171597100:A:C	0.646251	0.934791	wg_lh_intensity-contrast_parstriangularis
chr5_83529551-83532050	chr5:83526218:A:G	chr5:83515681:G:A	0	0.631926	wg_lh_intensity-contrast_parstriangularis
chr5_82470261-82471100	chr5:82458017:T:C	chr5:82553904:C:G	0.675856	0.778146	wg_lh_intensity-contrast_parstriangularis
chr5_83470631-83476790	chr5:83493828:A:G	chr5:83466995:C:CTT	0.674324	0.698787	wg_lh_intensity-contrast_parstriangularis
chr11_118689171-118690880	chr11:118684983:A:G	chr11:118698521:T:TG	0.766608	0.859038	wg_lh_intensity-contrast_parstriangularis
chr11_118727211-118728000	chr11:118728005:C:T	chr11:118698521:T:TG	0.67785	0.810264	wg_lh_intensity-contrast_parstriangularis
chr11_119029351-119031570	chr11:119047102:T:G	chr11:119036525:T:TA	0	0.661073	wg_lh_intensity-contrast_parstriangularis
chr11_118712441-118712990	chr11:118704617:G:A	chr11:118698521:T:TG	0.952189	0.994767	wg_lh_intensity-contrast_parstriangularis
chr11_119067001-119068510	chr11:119054629:G:A	chr11:119030552:T:C	0.672806	0.689441	wg_lh_intensity-contrast_parstriangularis
chr15_40567151-40567420	chr15:40567351:T:C	chr15:40679326:G:GT	0	0.85063	wg_lh_intensity-contrast_parstriangularis
chr16_70173381-70174760	chr16:70194022:C:T	chr16:70087710:A:C	0.605313	0.888719	wg_lh_intensity-contrast_parstriangularis
chr16_70187981-70188790	chr16:70209782:G:A	chr16:69939224:G:A	0	0.656245	wg_lh_intensity-contrast_parstriangularis
chr16_70482051-70482910	chr16:70482206:G:A	chr16:70086615:C:T	0.631251	0	wg_lh_intensity-contrast_parstriangularis
chr16_69965171-69965670	chr16:69982513:T:A	chr16:69939224:G:A	1	0.926333	wg_lh_intensity-contrast_parstriangularis
chr16_69950571-69951720	chr16:69941728:A:T	chr16:69939224:G:A	1	0.995778	wg_lh_intensity-contrast_parstriangularis
chr20_25226481-25227850	chr20:25227295:A:G	chr20:25201453:C:T	0.74413	0.628644	wg_lh_intensity-contrast_parstriangularis
chr20_25309721-25311200	chr20:25326938:C:T	chr20:25222256:A:G	0.677142	0.683309	wg_lh_intensity-contrast_parstriangularis
chr20_25539811-25540800	chr20:25527369:G:A	chr20:25226018:G:A	0.629365	0.759276	wg_lh_intensity-contrast_parstriangularis
chr5_82470261-82471100	chr5:82458017:T:C	chr5:82553904:C:G	0.675856	0.778146	wg_lh_intensity-contrast_pericalcarine
chr2_197627631-197628910	chr2:197628113:C:T	chr2:197579899:G:C	0	0.789521	wg_lh_intensity-contrast_postcentral
chr3_171791411-171792390	chr3:171766873:T:A	chr3:171724346:C:T	0.642929	0.94667	wg_lh_intensity-contrast_postcentral
chr3_171758491-171758730	chr3:171758553:A:T	chr3:171617532:A:AAC	0.618095	0.608698	wg_lh_intensity-contrast_postcentral
chr3_171614501-171615110	chr3:171599469:G:A	chr3:171597100:A:C	0.646251	0.934791	wg_lh_intensity-contrast_postcentral
chr5_83470631-83476790	chr5:83493828:A:G	chr5:83466995:C:CTT	0.674324	0.698787	wg_lh_intensity-contrast_postcentral
chr8_8516931-8518270	chr8:8522004:T:C	chr8:8240516:C:T	0	0.646884	wg_lh_intensity-contrast_postcentral
chr8_8841511-8842330	chr8:8866141:C:G	chr8:8792371:T:C	0	0.688479	wg_lh_intensity-contrast_postcentral
chr8_11448661-11449840	chr8:11451785:C:T	chr8:11451683:C:T	0	0.606877	wg_lh_intensity-contrast_postcentral
chr8_8227131-8229660	chr8:8240516:T:C	chr8:8240516:C:T	1	1	wg_lh_intensity-contrast_postcentral
chr8_9087831-9089330	chr8:9111923:G:C	chr8:8240516:C:T	0.629983	0	wg_lh_intensity-contrast_postcentral
chr8_8209791-8210700	chr8:8232189:C:G	chr8:8240516:C:T	0.921405	0.829753	wg_lh_intensity-contrast_postcentral
chr8_8224261-8224800	chr8:8240516:T:C	chr8:8240516:C:T	1	1	wg_lh_intensity-contrast_postcentral
chr8_10965311-10965980	chr8:10952740:C:T	chr8:11100213:C:G	0	0.617902	wg_lh_intensity-contrast_postcentral
chr8_8218381-8218610	chr8:8237348:G:A	chr8:8240516:C:T	0.977713	0.974059	wg_lh_intensity-contrast_postcentral
chr11_119067001-119068510	chr11:119054629:G:A	chr11:119030904:T:A	0.613919	0.869056	wg_lh_intensity-contrast_postcentral
chr16_70173381-70174760	chr16:70194022:C:T	chr16:69970895:A:C	0	0.832863	wg_lh_intensity-contrast_postcentral
chr16_70187981-70188790	chr16:70209782:G:A	chr16:69970895:A:C	0	0.671306	wg_lh_intensity-contrast_postcentral
chr16_69965171-69965670	chr16:69982513:T:A	chr16:69978544:T:C	0.96768	1	wg_lh_intensity-contrast_postcentral
chr16_69950571-69951720	chr16:69941728:A:T	chr16:69978544:T:C	0.96768	0.922236	wg_lh_intensity-contrast_postcentral
chr16_30122031-30123890	chr16:30123335:T:C	chr16:30128971:C:T	0.638419	0.690411	wg_lh_intensity-contrast_postcentral
chr1_180954051-180954540	chr1:180971452:T:C	chr1:180971452:C:T	1	1	wg_lh_intensity-contrast_posteriorcingulate
chr1_181010921-181011390	chr1:181012650:T:C	chr1:180993689:GA:G	0.693168	0.968933	wg_lh_intensity-contrast_posteriorcingulate
chr3_171791411-171792390	chr3:171766873:T:A	chr3:171719363:A:G	0	0.620091	wg_lh_intensity-contrast_posteriorcingulate
chr3_171614501-171615110	chr3:171599469:G:A	chr3:171597100:A:C	0.646251	0.934791	wg_lh_intensity-contrast_posteriorcingulate
chr5_83470631-83476790	chr5:83493828:A:G	chr5:83466995:C:CTT	0.674324	0.698787	wg_lh_intensity-contrast_posteriorcingulate
chr16_70173381-70174760	chr16:70194022:C:T	chr16:70087710:A:C	0.605313	0.888719	wg_lh_intensity-contrast_posteriorcingulate
chr16_70187981-70188790	chr16:70209782:G:A	chr16:69939224:G:A	0	0.656245	wg_lh_intensity-contrast_posteriorcingulate
chr16_70482051-70482910	chr16:70482206:G:A	chr16:70086615:C:T	0.631251	0	wg_lh_intensity-contrast_posteriorcingulate
chr16_69965171-69965670	chr16:69982513:T:A	chr16:69939224:G:A	1	0.926333	wg_lh_intensity-contrast_posteriorcingulate
chr16_69950571-69951720	chr16:69941728:A:T	chr16:69939224:G:A	1	0.995778	wg_lh_intensity-contrast_posteriorcingulate
chr20_25226481-25227850	chr20:25227295:A:G	chr20:25204470:T:TTA	0.783468	0.625494	wg_lh_intensity-contrast_posteriorcingulate
chr20_25309721-25311200	chr20:25326938:C:T	chr20:25222256:A:G	0.677142	0.683309	wg_lh_intensity-contrast_posteriorcingulate
chr20_25539811-25540800	chr20:25527369:G:A	chr20:25226018:G:A	0.629365	0.759276	wg_lh_intensity-contrast_posteriorcingulate
chr1_7886161-7886990	chr1:7885460:A:G	chr1:7867322:G:A	0.727201	0.792861	wg_lh_intensity-contrast_precentral
chr1_9233231-9235750	chr1:9237433:G:A	chr1:9229999:T:C	0.729962	0.949025	wg_lh_intensity-contrast_precentral
chr1_205693451-205694270	chr1:205693590:G:A	chr1:205683928:T:C	0.960923	0.960718	wg_lh_intensity-contrast_precentral
chr5_83470631-83476790	chr5:83493828:A:G	chr5:83493828:G:A	1	1	wg_lh_intensity-contrast_precentral
chr1_180954051-180954540	chr1:180953671:G:A	chr1:180952872:C:T	1	0.996141	wg_lh_intensity-contrast_precuneus
chr1_205849931-205850340	chr1:205832744:A:G	chr1:205727487:A:T	0.611274		wg_lh_intensity-contrast_precuneus
chr1_181010921-181011390	chr1:181012650:T:C	chr1:180993689:GA:G	0.693168	0.968933	wg_lh_intensity-contrast_precuneus
chr1_205693451-205694270	chr1:205693590:G:A	chr1:205677150:A:C	0.612057	0.852744	wg_lh_intensity-contrast_precuneus
chr2_197627631-197628910	chr2:197628113:C:T	chr2:197627592:G:T	0.791993	0.881605	wg_lh_intensity-contrast_precuneus
chr3_171791411-171792390	chr3:171766873:T:A	chr3:171724346:C:T	0.642929	0.94667	wg_lh_intensity-contrast_precuneus
chr3_171758491-171758730	chr3:171758553:A:T	chr3:171617532:A:AAC	0.618095	0.608698	wg_lh_intensity-contrast_precuneus
chr3_171614501-171615110	chr3:171599469:G:A	chr3:171597100:A:C	0.646251	0.934791	wg_lh_intensity-contrast_precuneus
chr5_83529551-83532050	chr5:83526218:A:G	chr5:83515681:G:A	0	0.631926	wg_lh_intensity-contrast_precuneus
chr5_82470261-82471100	chr5:82458017:T:C	chr5:82423764:T:G	0.753713	0.919762	wg_lh_intensity-contrast_precuneus
chr5_83448491-83448700	chr5:83434109:C:T	chr5:83444655:A:C	0	0.719195	wg_lh_intensity-contrast_precuneus
chr5_83470631-83476790	chr5:83493828:A:G	chr5:83466995:C:CTT	0.674324	0.698787	wg_lh_intensity-contrast_precuneus
chr9_92037501-92038150	chr9:92058164:T:C	chr9:91929273:T:G	0.679198	0.898201	wg_lh_intensity-contrast_precuneus
chr9_92098021-92098470	chr9:92098296:T:C	chr9:91929273:T:G	0.679198	0.884708	wg_lh_intensity-contrast_precuneus
chr11_119067001-119068510	chr11:119054629:G:A	chr11:119088621:A:G	0.766954	0.914533	wg_lh_intensity-contrast_precuneus
chr13_30134051-30135440	chr13:30133716:C:G	chr13:30135266:G:C	0	0.70704	wg_lh_intensity-contrast_precuneus
chr15_40567151-40567420	chr15:40567351:T:C	chr15:40679326:G:GT	0	0.85063	wg_lh_intensity-contrast_precuneus
chr16_70173381-70174760	chr16:70194022:C:T	chr16:70087710:A:C	0.605313	0.888719	wg_lh_intensity-contrast_precuneus
chr16_70187981-70188790	chr16:70209782:G:A	chr16:69925918:C:G	0	0.720664	wg_lh_intensity-contrast_precuneus
chr16_70482051-70482910	chr16:70482206:G:A	chr16:70086615:C:T	0.631251	0	wg_lh_intensity-contrast_precuneus
chr16_69965171-69965670	chr16:69982513:T:A	chr16:69939224:G:A	1	0.926333	wg_lh_intensity-contrast_precuneus
chr16_69950571-69951720	chr16:69941728:A:T	chr16:69939224:G:A	1	0.995778	wg_lh_intensity-contrast_precuneus
chr16_30122031-30123890	chr16:30123335:T:C	chr16:29914124:T:C	0	0.670741	wg_lh_intensity-contrast_precuneus
chr19_5035431-5039200	chr19:5022593:T:C	chr19:4972857:G:C	0.940587	0.92695	wg_lh_intensity-contrast_precuneus
chr20_25226481-25227850	chr20:25227295:A:G	chr20:25222256:A:G	0.896079	0.856087	wg_lh_intensity-contrast_precuneus
chr20_25309721-25311200	chr20:25326938:C:T	chr20:25222256:A:G	0.677142	0.683309	wg_lh_intensity-contrast_precuneus
chr20_25539811-25540800	chr20:25527369:G:A	chr20:25226018:G:A	0.629365	0.759276	wg_lh_intensity-contrast_precuneus
chr1_180954051-180954540	chr1:180953671:G:A	chr1:180952872:C:T	1	0.996141	wg_lh_intensity-contrast_rostralanteriorcingulate
chr1_181010921-181011390	chr1:181012650:T:C	chr1:180993689:GA:G	0.693168	0.968933	wg_lh_intensity-contrast_rostralanteriorcingulate
chr3_171791411-171792390	chr3:171766873:T:A	chr3:171719363:A:G	0	0.620091	wg_lh_intensity-contrast_rostralanteriorcingulate
chr3_171614501-171615110	chr3:171599469:G:A	chr3:171719363:A:G	0.780045	0.767777	wg_lh_intensity-contrast_rostralanteriorcingulate
chr5_82470261-82471100	chr5:82458017:T:C	chr5:82576680:G:GGAGA	0	0.75109	wg_lh_intensity-contrast_rostralanteriorcingulate
chr9_92037501-92038150	chr9:92058164:T:C	chr9:92033710:C:T	0.976862	0.991872	wg_lh_intensity-contrast_rostralanteriorcingulate
chr9_92098021-92098470	chr9:92098296:T:C	chr9:92033710:C:T	0.976862	0.975927	wg_lh_intensity-contrast_rostralanteriorcingulate
chr16_70173381-70174760	chr16:70194022:C:T	chr16:70087710:A:C	0.605313	0.888719	wg_lh_intensity-contrast_rostralanteriorcingulate
chr16_70187981-70188790	chr16:70209782:G:A	chr16:69925918:C:G	0	0.720664	wg_lh_intensity-contrast_rostralanteriorcingulate
chr16_70482051-70482910	chr16:70482206:G:A	chr16:70086615:C:T	0.631251	0	wg_lh_intensity-contrast_rostralanteriorcingulate
chr16_69965171-69965670	chr16:69982513:T:A	chr16:69939224:G:A	1	0.926333	wg_lh_intensity-contrast_rostralanteriorcingulate
chr16_69950571-69951720	chr16:69941728:A:T	chr16:69939224:G:A	1	0.995778	wg_lh_intensity-contrast_rostralanteriorcingulate
chr20_25984691-25985460	chr20:26007323:A:G	chr20:25299090:CTG:C	0.677113	0	wg_lh_intensity-contrast_rostralanteriorcingulate
chr20_26009251-26011750	chr20:26007323:A:G	chr20:25299090:CTG:C	0.677113	0	wg_lh_intensity-contrast_rostralanteriorcingulate
chr20_25226481-25227850	chr20:25227295:A:G	chr20:25197284:G:A	0.728832		wg_lh_intensity-contrast_rostralanteriorcingulate
chr20_25309721-25311200	chr20:25326938:C:T	chr20:25222256:A:G	0.677142	0.683309	wg_lh_intensity-contrast_rostralanteriorcingulate
chr20_25539811-25540800	chr20:25527369:G:A	chr20:25226018:G:A	0.629365	0.759276	wg_lh_intensity-contrast_rostralanteriorcingulate
chr1_180954051-180954540	chr1:180953671:G:A	chr1:180952872:C:T	1	0.996141	wg_lh_intensity-contrast_rostralmiddlefrontal
chr1_181010921-181011390	chr1:181012650:T:C	chr1:180993689:GA:G	0.693168	0.968933	wg_lh_intensity-contrast_rostralmiddlefrontal
chr1_43295251-43296500	chr1:43299418:A:G	chr1:43377570:G:GT	0	0.754042	wg_lh_intensity-contrast_rostralmiddlefrontal
chr1_43299211-43299580	chr1:43299418:A:G	chr1:43377570:G:GT	0	0.754042	wg_lh_intensity-contrast_rostralmiddlefrontal
chr2_197627631-197628910	chr2:197628113:C:T	chr2:197627592:G:T	0.791993	0.881605	wg_lh_intensity-contrast_rostralmiddlefrontal
chr3_171791411-171792390	chr3:171766873:T:A	chr3:171724346:C:T	0.642929	0.94667	wg_lh_intensity-contrast_rostralmiddlefrontal
chr3_171758491-171758730	chr3:171758553:A:T	chr3:171710967:A:G	0.781122	0.958013	wg_lh_intensity-contrast_rostralmiddlefrontal
chr3_171614501-171615110	chr3:171599469:G:A	chr3:171597100:A:C	0.646251	0.934791	wg_lh_intensity-contrast_rostralmiddlefrontal
chr5_83529551-83532050	chr5:83526218:A:G	chr5:83526218:G:A	1	1	wg_lh_intensity-contrast_rostralmiddlefrontal
chr5_82470261-82471100	chr5:82458017:T:C	chr5:82425620:A:G	0.777557	0.976158	wg_lh_intensity-contrast_rostralmiddlefrontal
chr5_83470631-83476790	chr5:83493828:A:G	chr5:83466995:C:CTT	0.674324	0.698787	wg_lh_intensity-contrast_rostralmiddlefrontal
chr9_92037501-92038150	chr9:92058164:T:C	chr9:91929273:T:G	0.679198	0.898201	wg_lh_intensity-contrast_rostralmiddlefrontal
chr9_92098021-92098470	chr9:92098296:T:C	chr9:91929273:T:G	0.679198	0.884708	wg_lh_intensity-contrast_rostralmiddlefrontal
chr11_118689171-118690880	chr11:118684983:A:G	chr11:118704617:A:G	0.727337	0.853043	wg_lh_intensity-contrast_rostralmiddlefrontal
chr11_118727211-118728000	chr11:118728005:C:T	chr11:118704617:A:G	0.714171	0.813804	wg_lh_intensity-contrast_rostralmiddlefrontal
chr11_118712441-118712990	chr11:118704617:G:A	chr11:118704617:A:G	1	1	wg_lh_intensity-contrast_rostralmiddlefrontal
chr11_119067001-119068510	chr11:119054629:G:A	chr11:119030552:T:C	0.672806	0.689441	wg_lh_intensity-contrast_rostralmiddlefrontal
chr15_40567151-40567420	chr15:40567351:T:C	chr15:40679326:G:GT	0	0.85063	wg_lh_intensity-contrast_rostralmiddlefrontal
chr16_70173381-70174760	chr16:70194022:C:T	chr16:70087710:A:C	0.605313	0.888719	wg_lh_intensity-contrast_rostralmiddlefrontal
chr16_70187981-70188790	chr16:70209782:G:A	chr16:70209782:A:G	1	1	wg_lh_intensity-contrast_rostralmiddlefrontal
chr16_70482051-70482910	chr16:70482206:G:A	chr16:70086615:C:T	0.631251		wg_lh_intensity-contrast_rostralmiddlefrontal
chr16_69965171-69965670	chr16:69982513:T:A	chr16:69939224:G:A	1	0.926333	wg_lh_intensity-contrast_rostralmiddlefrontal
chr16_69950571-69951720	chr16:69941728:A:T	chr16:69939224:G:A	1	0.995778	wg_lh_intensity-contrast_rostralmiddlefrontal
chr16_30122031-30123890	chr16:30123335:T:C	chr16:30128971:C:T	0.638419	0.690411	wg_lh_intensity-contrast_rostralmiddlefrontal
chr20_25984691-25985460	chr20:26007323:A:G	chr20:25299090:CTG:C	0.677113	0	wg_lh_intensity-contrast_rostralmiddlefrontal
chr20_25584391-25586200	chr20:25585849:A:G	chr20:25585849:G:A	1	1	wg_lh_intensity-contrast_rostralmiddlefrontal
chr20_33666181-33668360	chr20:33667025:G:T	chr20:33640756:G:T	0	0.887228	wg_lh_intensity-contrast_rostralmiddlefrontal
chr20_26009251-26011750	chr20:26007323:A:G	chr20:25299090:CTG:C	0.677113	0	wg_lh_intensity-contrast_rostralmiddlefrontal
chr20_25226481-25227850	chr20:25227295:A:G	chr20:25197284:G:A	0.728832		wg_lh_intensity-contrast_rostralmiddlefrontal
chr20_25309721-25311200	chr20:25326938:C:T	chr20:25222256:A:G	0.677142	0.683309	wg_lh_intensity-contrast_rostralmiddlefrontal
chr20_25539811-25540800	chr20:25527369:G:A	chr20:25226018:G:A	0.629365	0.759276	wg_lh_intensity-contrast_rostralmiddlefrontal
chr1_180954051-180954540	chr1:180971452:T:C	chr1:180971452:C:T	1	1	wg_lh_intensity-contrast_superiorfrontal
chr1_205849931-205850340	chr1:205832744:A:G	chr1:205727487:A:T	0.611274		wg_lh_intensity-contrast_superiorfrontal
chr1_181010921-181011390	chr1:181012650:T:C	chr1:180993689:GA:G	0.693168	0.968933	wg_lh_intensity-contrast_superiorfrontal
chr1_205693451-205694270	chr1:205693590:G:A	chr1:205677150:A:C	0.612057	0.852744	wg_lh_intensity-contrast_superiorfrontal
chr2_197627631-197628910	chr2:197628113:C:T	chr2:197628113:T:C	1	1	wg_lh_intensity-contrast_superiorfrontal
chr3_171791411-171792390	chr3:171766873:T:A	chr3:171766871:A:T	1	1	wg_lh_intensity-contrast_superiorfrontal
chr3_171758491-171758730	chr3:171758553:A:T	chr3:171766871:A:T	0.679905	0.94178	wg_lh_intensity-contrast_superiorfrontal
chr3_171614501-171615110	chr3:171599469:G:A	chr3:171597100:A:C	0.646251	0.934791	wg_lh_intensity-contrast_superiorfrontal
chr5_83529551-83532050	chr5:83526218:A:G	chr5:83515681:G:A	0	0.631926	wg_lh_intensity-contrast_superiorfrontal
chr5_82470261-82471100	chr5:82458017:T:C	chr5:82581952:A:T	0	0.644658	wg_lh_intensity-contrast_superiorfrontal
chr5_83470631-83476790	chr5:83493828:A:G	chr5:83466995:C:CTT	0.674324	0.698787	wg_lh_intensity-contrast_superiorfrontal
chr16_70173381-70174760	chr16:70194022:C:T	chr16:70087710:A:C	0.605313	0.888719	wg_lh_intensity-contrast_superiorfrontal
chr16_70187981-70188790	chr16:70209782:G:A	chr16:70209782:A:G	1	1	wg_lh_intensity-contrast_superiorfrontal
chr16_70482051-70482910	chr16:70482206:G:A	chr16:70086615:C:T	0.631251		wg_lh_intensity-contrast_superiorfrontal
chr16_69965171-69965670	chr16:69982513:T:A	chr16:69939224:G:A	1	0.926333	wg_lh_intensity-contrast_superiorfrontal
chr16_69950571-69951720	chr16:69941728:A:T	chr16:69939224:G:A	1	0.995778	wg_lh_intensity-contrast_superiorfrontal
chr16_30122031-30123890	chr16:30123335:T:C	chr16:29913101:T:A	0	0.668801	wg_lh_intensity-contrast_superiorfrontal
chr20_25226481-25227850	chr20:25227295:A:G	chr20:25222256:A:G	0.896079	0.856087	wg_lh_intensity-contrast_superiorfrontal
chr20_25309721-25311200	chr20:25326938:C:T	chr20:25222256:A:G	0.677142	0.683309	wg_lh_intensity-contrast_superiorfrontal
chr20_25539811-25540800	chr20:25527369:G:A	chr20:25226018:G:A	0.629365	0.759276	wg_lh_intensity-contrast_superiorfrontal
chr1_180954051-180954540	chr1:180971452:T:C	chr1:180971452:C:T	1	1	wg_lh_intensity-contrast_superiorparietal
chr1_205849931-205850340	chr1:205832744:A:G	chr1:205727487:A:T	0.611274		wg_lh_intensity-contrast_superiorparietal
chr1_181010921-181011390	chr1:181012650:T:C	chr1:180993689:GA:G	0.693168	0.968933	wg_lh_intensity-contrast_superiorparietal
chr1_205693451-205694270	chr1:205693590:G:A	chr1:205677150:A:C	0.612057	0.852744	wg_lh_intensity-contrast_superiorparietal
chr2_197627631-197628910	chr2:197628113:C:T	chr2:197627592:G:T	0.791993	0.881605	wg_lh_intensity-contrast_superiorparietal
chr3_171791411-171792390	chr3:171766873:T:A	chr3:171724346:C:T	0.642929	0.94667	wg_lh_intensity-contrast_superiorparietal
chr3_171758491-171758730	chr3:171758553:A:T	chr3:171710967:A:G	0.781122	0.958013	wg_lh_intensity-contrast_superiorparietal
chr3_171614501-171615110	chr3:171599469:G:A	chr3:171597100:A:C	0.646251	0.934791	wg_lh_intensity-contrast_superiorparietal
chr5_82470261-82471100	chr5:82458017:T:C	chr5:82563930:A:G	0.609587	0.663929	wg_lh_intensity-contrast_superiorparietal
chr5_83470631-83476790	chr5:83493828:A:G	chr5:83466995:C:CTT	0.674324	0.698787	wg_lh_intensity-contrast_superiorparietal
chr9_92037501-92038150	chr9:92058164:T:C	chr9:91901722:A:G	0.629063	0.692097	wg_lh_intensity-contrast_superiorparietal
chr9_92098021-92098470	chr9:92098296:T:C	chr9:91901722:A:G	0.629063	0.682774	wg_lh_intensity-contrast_superiorparietal
chr11_119067001-119068510	chr11:119054629:G:A	chr11:119032131:T:C	0.654456	0.861281	wg_lh_intensity-contrast_superiorparietal
chr15_40567151-40567420	chr15:40567351:T:C	chr15:40679326:G:GT	0	0.85063	wg_lh_intensity-contrast_superiorparietal
chr16_70173381-70174760	chr16:70194022:C:T	chr16:70087710:A:C	0.605313	0.888719	wg_lh_intensity-contrast_superiorparietal
chr16_70187981-70188790	chr16:70209782:G:A	chr16:70209782:A:G	1	1	wg_lh_intensity-contrast_superiorparietal
chr16_70482051-70482910	chr16:70482206:G:A	chr16:70086615:C:T	0.631251		wg_lh_intensity-contrast_superiorparietal
chr16_69965171-69965670	chr16:69982513:T:A	chr16:69939224:G:A	1	0.926333	wg_lh_intensity-contrast_superiorparietal
chr16_69950571-69951720	chr16:69941728:A:T	chr16:69939224:G:A	1	0.995778	wg_lh_intensity-contrast_superiorparietal
chr16_30122031-30123890	chr16:30123335:T:C	chr16:30123335:C:T	1	1	wg_lh_intensity-contrast_superiorparietal
chr20_25226481-25227850	chr20:25227295:A:G	chr20:25226438:C:T	0.896079	0.892604	wg_lh_intensity-contrast_superiorparietal
chr20_25309721-25311200	chr20:25326938:C:T	chr20:25226438:C:T	0.677142	0.71113	wg_lh_intensity-contrast_superiorparietal
chr20_25539811-25540800	chr20:25527369:G:A	chr20:25227137:A:C	0.78448	0.860507	wg_lh_intensity-contrast_superiorparietal
chr1_180954051-180954540	chr1:180971452:T:C	chr1:180971452:C:T	1	1	wg_lh_intensity-contrast_superiortemporal
chr1_205849931-205850340	chr1:205832744:A:G	chr1:205793278:T:C	0.671476	0	wg_lh_intensity-contrast_superiortemporal
chr1_181010921-181011390	chr1:181012650:T:C	chr1:180993689:GA:G	0.693168	0.968933	wg_lh_intensity-contrast_superiortemporal
chr1_205693451-205694270	chr1:205693590:G:A	chr1:205790067:A:G	0.66198	0.657862	wg_lh_intensity-contrast_superiortemporal
chr2_197627631-197628910	chr2:197628113:C:T	chr2:197628979:A:T	0.748301	0.959443	wg_lh_intensity-contrast_superiortemporal
chr3_171791411-171792390	chr3:171766873:T:A	chr3:171724346:C:T	0.642929	0.94667	wg_lh_intensity-contrast_superiortemporal
chr3_171758491-171758730	chr3:171758553:A:T	chr3:171710967:A:G	0.781122	0.958013	wg_lh_intensity-contrast_superiortemporal
chr3_171614501-171615110	chr3:171599469:G:A	chr3:171597100:A:C	0.646251	0.934791	wg_lh_intensity-contrast_superiortemporal
chr5_83529551-83532050	chr5:83526218:A:G	chr5:83515681:G:A	0	0.631926	wg_lh_intensity-contrast_superiortemporal
chr5_82470261-82471100	chr5:82458017:T:C	chr5:82425620:A:G	0.777557	0.976158	wg_lh_intensity-contrast_superiortemporal
chr5_83470631-83476790	chr5:83493828:A:G	chr5:83466995:C:CTT	0.674324	0.698787	wg_lh_intensity-contrast_superiortemporal
chr11_118689171-118690880	chr11:118684983:A:G	chr11:118704617:A:G	0.727337	0.853043	wg_lh_intensity-contrast_superiortemporal
chr11_118727211-118728000	chr11:118728005:C:T	chr11:118704617:A:G	0.714171	0.813804	wg_lh_intensity-contrast_superiortemporal
chr11_119029351-119031570	chr11:119047102:T:G	chr11:119036525:T:TA	0	0.661073	wg_lh_intensity-contrast_superiortemporal
chr11_118712441-118712990	chr11:118704617:G:A	chr11:118704617:A:G	1	1	wg_lh_intensity-contrast_superiortemporal
chr11_119067001-119068510	chr11:119054629:G:A	chr11:119030552:T:C	0.672806	0.689441	wg_lh_intensity-contrast_superiortemporal
chr15_40567151-40567420	chr15:40567351:T:C	chr15:40679326:G:GT	0	0.85063	wg_lh_intensity-contrast_superiortemporal
chr16_70173381-70174760	chr16:70194022:C:T	chr16:70087710:A:C	0.605313	0.888719	wg_lh_intensity-contrast_superiortemporal
chr16_70187981-70188790	chr16:70209782:G:A	chr16:70209782:A:G	1	1	wg_lh_intensity-contrast_superiortemporal
chr16_70482051-70482910	chr16:70482206:G:A	chr16:70086615:C:T	0.631251		wg_lh_intensity-contrast_superiortemporal
chr16_69965171-69965670	chr16:69982513:T:A	chr16:69939224:G:A	1	0.926333	wg_lh_intensity-contrast_superiortemporal
chr16_69950571-69951720	chr16:69941728:A:T	chr16:69939224:G:A	1	0.995778	wg_lh_intensity-contrast_superiortemporal
chr16_30122031-30123890	chr16:30123335:T:C	chr16:30128971:C:T	0.638419	0.690411	wg_lh_intensity-contrast_superiortemporal
chr20_25226481-25227850	chr20:25227295:A:G	chr20:25222256:A:G	0.896079	0.856087	wg_lh_intensity-contrast_superiortemporal
chr20_25309721-25311200	chr20:25326938:C:T	chr20:25222256:A:G	0.677142	0.683309	wg_lh_intensity-contrast_superiortemporal
chr20_25539811-25540800	chr20:25527369:G:A	chr20:25226018:G:A	0.629365	0.759276	wg_lh_intensity-contrast_superiortemporal
chr1_180954051-180954540	chr1:180971452:T:C	chr1:180971452:C:T	1	1	wg_lh_intensity-contrast_frontalpole
chr1_181010921-181011390	chr1:181012650:T:C	chr1:180993689:GA:G	0.693168	0.968933	wg_lh_intensity-contrast_frontalpole
chr3_171791411-171792390	chr3:171766873:T:A	chr3:171719363:A:G	0	0.620091	wg_lh_intensity-contrast_frontalpole
chr3_171614501-171615110	chr3:171599469:G:A	chr3:171631141:C:T	0.940291	0.980725	wg_lh_intensity-contrast_frontalpole
chr16_70173381-70174760	chr16:70194022:C:T	chr16:70087710:A:C	0.605313	0.888719	wg_lh_intensity-contrast_frontalpole
chr16_70187981-70188790	chr16:70209782:G:A	chr16:69941728:T:A	0	0.65235	wg_lh_intensity-contrast_frontalpole
chr16_70482051-70482910	chr16:70482206:G:A	chr16:70086615:C:T	0.631251	0	wg_lh_intensity-contrast_frontalpole
chr16_69965171-69965670	chr16:69982513:T:A	chr16:69941728:T:A	1	0.922236	wg_lh_intensity-contrast_frontalpole
chr16_69950571-69951720	chr16:69941728:A:T	chr16:69941728:T:A	1	1	wg_lh_intensity-contrast_frontalpole
chr20_25226481-25227850	chr20:25227295:A:G	chr20:25222256:A:G	0.896079	0.856087	wg_lh_intensity-contrast_frontalpole
chr20_25309721-25311200	chr20:25326938:C:T	chr20:25222256:A:G	0.677142	0.683309	wg_lh_intensity-contrast_frontalpole
chr20_25539811-25540800	chr20:25527369:G:A	chr20:25226018:G:A	0.629365	0.759276	wg_lh_intensity-contrast_frontalpole
chr8_8507901-8508820	chr8:8483595:T:G	chr8:8236594:C:G	0.617798		wg_lh_intensity-contrast_transversetemporal
chr8_8516931-8518270	chr8:8522004:T:C	chr8:8872978:A:G	0.606798		wg_lh_intensity-contrast_transversetemporal
chr8_8309241-8312070	chr8:8310872:G:A	chr8:8234652:G:A	0	0.609085	wg_lh_intensity-contrast_transversetemporal
chr8_8841511-8842330	chr8:8866141:C:G	chr8:8872251:C:G	0.724001	0.757984	wg_lh_intensity-contrast_transversetemporal
chr8_8288311-8289740	chr8:8289431:T:G	chr8:8263487:C:G	0	0.895888	wg_lh_intensity-contrast_transversetemporal
chr8_8963161-8964090	chr8:8965424:C:A	chr8:8232189:G:C	0.621876	0	wg_lh_intensity-contrast_transversetemporal
chr8_11448661-11449840	chr8:11451785:C:T	chr8:11451683:C:T	0	0.606877	wg_lh_intensity-contrast_transversetemporal
chr8_8227131-8229660	chr8:8240516:T:C	chr8:8232171:C:G	0.917735	0.830459	wg_lh_intensity-contrast_transversetemporal
chr8_9087831-9089330	chr8:9111923:G:C	chr8:8237348:A:G	0.613421	0	wg_lh_intensity-contrast_transversetemporal
chr8_8209791-8210700	chr8:8232189:C:G	chr8:8232171:C:G	0.958562	0.974264	wg_lh_intensity-contrast_transversetemporal
chr8_8224261-8224800	chr8:8240516:T:C	chr8:8232171:C:G	0.917735	0.830459	wg_lh_intensity-contrast_transversetemporal
chr8_12361931-12362680	chr8:12342321:A:G	chr8:11997779:C:T	0.872723	0.675999	wg_lh_intensity-contrast_transversetemporal
chr8_8804521-8804870	chr8:8806587:C:T	chr8:8804171:G:C	0.618593	0.642049	wg_lh_intensity-contrast_transversetemporal
chr8_10965311-10965980	chr8:10952740:C:T	chr8:10952739:T:A	1	1	wg_lh_intensity-contrast_transversetemporal
chr8_8218381-8218610	chr8:8237348:G:A	chr8:8232171:C:G	0.937602	0.85639	wg_lh_intensity-contrast_transversetemporal
chr16_30122031-30123890	chr16:30123335:T:C	chr16:30129937:C:A	0.638419	0.706432	wg_lh_intensity-contrast_transversetemporal
chr1_180954051-180954540	chr1:180953671:G:A	chr1:180952872:C:T	1	0.996141	wg_lh_intensity-contrast_insula
chr1_205849931-205850340	chr1:205832744:A:G	chr1:205727487:A:T	0.611274		wg_lh_intensity-contrast_insula
chr1_181010921-181011390	chr1:181012650:T:C	chr1:180993689:GA:G	0.693168	0.968933	wg_lh_intensity-contrast_insula
chr1_21117171-21118700	chr1:21097537:G:C	chr1:20951752:AG:A	0	0.864823	wg_lh_intensity-contrast_insula
chr1_205693451-205694270	chr1:205693590:G:A	chr1:205683928:T:C	0.960923	0.960718	wg_lh_intensity-contrast_insula
chr3_171791411-171792390	chr3:171766873:T:A	chr3:171719363:A:G	0	0.620091	wg_lh_intensity-contrast_insula
chr3_171614501-171615110	chr3:171599469:G:A	chr3:171599170:A:AT	1	1	wg_lh_intensity-contrast_insula
chr5_83529551-83532050	chr5:83526218:A:G	chr5:83523366:A:G	0.802824	0.848773	wg_lh_intensity-contrast_insula
chr5_83470631-83476790	chr5:83493828:A:G	chr5:83482393:C:CA	0.782786	0.829791	wg_lh_intensity-contrast_insula
chr11_119029351-119031570	chr11:119047102:T:G	chr11:119036525:T:TA	0	0.661073	wg_lh_intensity-contrast_insula
chr11_119067001-119068510	chr11:119054629:G:A	chr11:119030552:T:C	0.672806	0.689441	wg_lh_intensity-contrast_insula
chr16_70173381-70174760	chr16:70194022:C:T	chr16:70087710:A:C	0.605313	0.888719	wg_lh_intensity-contrast_insula
chr16_70187981-70188790	chr16:70209782:G:A	chr16:70209782:A:G	1	1	wg_lh_intensity-contrast_insula
chr16_70482051-70482910	chr16:70482206:G:A	chr16:70086615:C:T	0.631251		wg_lh_intensity-contrast_insula
chr16_69965171-69965670	chr16:69982513:T:A	chr16:69939224:G:A	1	0.926333	wg_lh_intensity-contrast_insula
chr16_69950571-69951720	chr16:69941728:A:T	chr16:69939224:G:A	1	0.995778	wg_lh_intensity-contrast_insula
chr19_5035431-5039200	chr19:5022593:T:C	chr19:4972857:G:C	0.940587	0.92695	wg_lh_intensity-contrast_insula
chr20_25584391-25586200	chr20:25585849:A:G	chr20:25585849:G:A	1	1	wg_lh_intensity-contrast_insula
chr20_25226481-25227850	chr20:25227295:A:G	chr20:25197284:G:A	0.728832		wg_lh_intensity-contrast_insula
chr20_25309721-25311200	chr20:25326938:C:T	chr20:25222256:A:G	0.677142	0.683309	wg_lh_intensity-contrast_insula
chr20_25539811-25540800	chr20:25527369:G:A	chr20:25226018:G:A	0.629365	0.759276	wg_lh_intensity-contrast_insula
chr1_180954051-180954540	chr1:180971452:T:C	chr1:180994942:AT:A	0.819619	0.93475	wg_rh_intensity-contrast_bankssts
chr1_205849931-205850340	chr1:205832744:A:G	chr1:205727487:A:T	0.611274		wg_rh_intensity-contrast_bankssts
chr1_205693451-205694270	chr1:205693590:G:A	chr1:205683928:T:C	0.960923	0.960718	wg_rh_intensity-contrast_bankssts
chr2_197627631-197628910	chr2:197628113:C:T	chr2:197960944:A:G	0	0.848646	wg_rh_intensity-contrast_bankssts
chr3_171791411-171792390	chr3:171766873:T:A	chr3:171710522:C:T	0	0.954601	wg_rh_intensity-contrast_bankssts
chr3_171758491-171758730	chr3:171758553:A:T	chr3:171710522:C:T	0	0.922378	wg_rh_intensity-contrast_bankssts
chr3_171614501-171615110	chr3:171599469:G:A	chr3:171597100:A:C	0.646251	0.934791	wg_rh_intensity-contrast_bankssts
chr5_82470261-82471100	chr5:82458017:T:C	chr5:82423764:T:G	0.753713	0.919762	wg_rh_intensity-contrast_bankssts
chr5_83470631-83476790	chr5:83493828:A:G	chr5:83482393:C:CA	0.782786	0.829791	wg_rh_intensity-contrast_bankssts
chr16_70173381-70174760	chr16:70194022:C:T	chr16:70087710:A:C	0.605313	0.888719	wg_rh_intensity-contrast_bankssts
chr16_70187981-70188790	chr16:70209782:G:A	chr16:69925918:C:G	0	0.720664	wg_rh_intensity-contrast_bankssts
chr16_70482051-70482910	chr16:70482206:G:A	chr16:70086615:C:T	0.631251	0	wg_rh_intensity-contrast_bankssts
chr16_69965171-69965670	chr16:69982513:T:A	chr16:69939224:G:A	1	0.926333	wg_rh_intensity-contrast_bankssts
chr16_69950571-69951720	chr16:69941728:A:T	chr16:69939224:G:A	1	0.995778	wg_rh_intensity-contrast_bankssts
chr16_30122031-30123890	chr16:30123335:T:C	chr16:30123335:C:T	1	1	wg_rh_intensity-contrast_bankssts
chr20_25226481-25227850	chr20:25227295:A:G	chr20:25222256:A:G	0.896079	0.856087	wg_rh_intensity-contrast_bankssts
chr20_25309721-25311200	chr20:25326938:C:T	chr20:25222256:A:G	0.677142	0.683309	wg_rh_intensity-contrast_bankssts
chr20_25539811-25540800	chr20:25527369:G:A	chr20:25226018:G:A	0.629365	0.759276	wg_rh_intensity-contrast_bankssts
chr11_119067001-119068510	chr11:119054629:G:A	chr11:119030552:T:C	0.672806	0.689441	wg_rh_intensity-contrast_caudalanteriorcingulate
chr20_25226481-25227850	chr20:25227295:A:G	chr20:25222256:A:G	0.896079	0.856087	wg_rh_intensity-contrast_caudalanteriorcingulate
chr20_25309721-25311200	chr20:25326938:C:T	chr20:25222256:A:G	0.677142	0.683309	wg_rh_intensity-contrast_caudalanteriorcingulate
chr20_25539811-25540800	chr20:25527369:G:A	chr20:25227137:A:C	0.78448	0.860507	wg_rh_intensity-contrast_caudalanteriorcingulate
chr2_197627631-197628910	chr2:197628113:C:T	chr2:197628113:T:C	1	1	wg_rh_intensity-contrast_cuneus
chr3_171614501-171615110	chr3:171599469:G:A	chr3:171631141:C:T	0.940291	0.980725	wg_rh_intensity-contrast_cuneus
chr7_100099801-100102730	chr7:100080294:T:A	chr7:99984176:A:G	0.610463	0.76323	wg_rh_intensity-contrast_cuneus
chr8_8507901-8508820	chr8:8483595:T:G	chr8:8457501:C:CCAGAGAGGCT	0.761897		wg_rh_intensity-contrast_cuneus
chr8_8516931-8518270	chr8:8522004:T:C	chr8:8872978:A:G	0.606798		wg_rh_intensity-contrast_cuneus
chr8_8309241-8312070	chr8:8310872:G:A	chr8:8284301:C:A	0	0.685479	wg_rh_intensity-contrast_cuneus
chr8_8841511-8842330	chr8:8866141:C:G	chr8:8872251:C:G	0.724001	0.757984	wg_rh_intensity-contrast_cuneus
chr8_8227131-8229660	chr8:8240516:T:C	chr8:8284301:C:A	0.789361	0.832784	wg_rh_intensity-contrast_cuneus
chr8_9087831-9089330	chr8:9111923:G:C	chr8:8816091:C:A	0.613421		wg_rh_intensity-contrast_cuneus
chr8_8209791-8210700	chr8:8232189:C:G	chr8:8284301:C:A	0.824997	0.743435	wg_rh_intensity-contrast_cuneus
chr8_8224261-8224800	chr8:8240516:T:C	chr8:8284301:C:A	0.789361	0.832784	wg_rh_intensity-contrast_cuneus
chr8_12361931-12362680	chr8:12342321:A:G	chr8:11986249:A:G	0.852128	0.643918	wg_rh_intensity-contrast_cuneus
chr8_8804521-8804870	chr8:8806587:C:T	chr8:8804171:G:C	0.618593	0.642049	wg_rh_intensity-contrast_cuneus
chr8_11368021-11368460	chr8:11359932:A:G	chr8:11327587:C:G	0	0.746581	wg_rh_intensity-contrast_cuneus
chr8_10965311-10965980	chr8:10952740:C:T	chr8:11099733:G:A	0	0.61581	wg_rh_intensity-contrast_cuneus
chr8_11346971-11348950	chr8:11358108:C:G	chr8:11320584:C:A	0.62851	0.674102	wg_rh_intensity-contrast_cuneus
chr8_8218381-8218610	chr8:8237348:G:A	chr8:8284301:C:A	0.807288	0.831043	wg_rh_intensity-contrast_cuneus
chr1_180954051-180954540	chr1:180953671:G:A	chr1:180952872:C:T	1	0.996141	wg_rh_intensity-contrast_fusiform
chr1_205849931-205850340	chr1:205832744:A:G	chr1:205727487:A:T	0.611274		wg_rh_intensity-contrast_fusiform
chr1_181010921-181011390	chr1:181012650:T:C	chr1:180993689:GA:G	0.693168	0.968933	wg_rh_intensity-contrast_fusiform
chr1_21117171-21118700	chr1:21097537:G:C	chr1:20951752:AG:A	0	0.864823	wg_rh_intensity-contrast_fusiform
chr1_205693451-205694270	chr1:205693590:G:A	chr1:205683928:T:C	0.960923	0.960718	wg_rh_intensity-contrast_fusiform
chr3_171791411-171792390	chr3:171766873:T:A	chr3:171724346:C:T	0.642929	0.94667	wg_rh_intensity-contrast_fusiform
chr3_171758491-171758730	chr3:171758553:A:T	chr3:171617532:A:AAC	0.618095	0.608698	wg_rh_intensity-contrast_fusiform
chr3_171614501-171615110	chr3:171599469:G:A	chr3:171597100:A:C	0.646251	0.934791	wg_rh_intensity-contrast_fusiform
chr5_82470261-82471100	chr5:82458017:T:C	chr5:82423764:T:G	0.753713	0.919762	wg_rh_intensity-contrast_fusiform
chr5_83470631-83476790	chr5:83493828:A:G	chr5:83466995:C:CTT	0.674324	0.698787	wg_rh_intensity-contrast_fusiform
chr9_92037501-92038150	chr9:92058164:T:C	chr9:91901722:A:G	0.629063	0.692097	wg_rh_intensity-contrast_fusiform
chr9_92098021-92098470	chr9:92098296:T:C	chr9:91901722:A:G	0.629063	0.682774	wg_rh_intensity-contrast_fusiform
chr15_40567151-40567420	chr15:40567351:T:C	chr15:40679326:G:GT	0	0.85063	wg_rh_intensity-contrast_fusiform
chr16_70173381-70174760	chr16:70194022:C:T	chr16:70087710:A:C	0.605313	0.888719	wg_rh_intensity-contrast_fusiform
chr16_70187981-70188790	chr16:70209782:G:A	chr16:70209782:A:G	1	1	wg_rh_intensity-contrast_fusiform
chr16_70482051-70482910	chr16:70482206:G:A	chr16:70086615:C:T	0.631251		wg_rh_intensity-contrast_fusiform
chr16_69965171-69965670	chr16:69982513:T:A	chr16:69939224:G:A	1	0.926333	wg_rh_intensity-contrast_fusiform
chr16_69950571-69951720	chr16:69941728:A:T	chr16:69939224:G:A	1	0.995778	wg_rh_intensity-contrast_fusiform
chr16_30122031-30123890	chr16:30123335:T:C	chr16:29913101:T:A	0	0.668801	wg_rh_intensity-contrast_fusiform
chr19_5035431-5039200	chr19:5022593:T:C	chr19:4954298:G:A	0.865048	0.646169	wg_rh_intensity-contrast_fusiform
chr20_25226481-25227850	chr20:25227295:A:G	chr20:25222256:A:G	0.896079	0.856087	wg_rh_intensity-contrast_fusiform
chr20_25309721-25311200	chr20:25326938:C:T	chr20:25222256:A:G	0.677142	0.683309	wg_rh_intensity-contrast_fusiform
chr20_25539811-25540800	chr20:25527369:G:A	chr20:25227137:A:C	0.78448	0.860507	wg_rh_intensity-contrast_fusiform
chr1_180954051-180954540	chr1:180953671:G:A	chr1:180952872:C:T	1	0.996141	wg_rh_intensity-contrast_inferiorparietal
chr1_205849931-205850340	chr1:205832744:A:G	chr1:205727487:A:T	0.611274		wg_rh_intensity-contrast_inferiorparietal
chr1_181010921-181011390	chr1:181012650:T:C	chr1:180993689:GA:G	0.693168	0.968933	wg_rh_intensity-contrast_inferiorparietal
chr1_205693451-205694270	chr1:205693590:G:A	chr1:205677150:A:C	0.612057	0.852744	wg_rh_intensity-contrast_inferiorparietal
chr2_197627631-197628910	chr2:197628113:C:T	chr2:197627592:G:T	0.791993	0.881605	wg_rh_intensity-contrast_inferiorparietal
chr3_171791411-171792390	chr3:171766873:T:A	chr3:171724346:C:T	0.642929	0.94667	wg_rh_intensity-contrast_inferiorparietal
chr3_171758491-171758730	chr3:171758553:A:T	chr3:171617532:A:AAC	0.618095	0.608698	wg_rh_intensity-contrast_inferiorparietal
chr3_171614501-171615110	chr3:171599469:G:A	chr3:171597100:A:C	0.646251	0.934791	wg_rh_intensity-contrast_inferiorparietal
chr5_82470261-82471100	chr5:82458017:T:C	chr5:82425620:A:G	0.777557	0.976158	wg_rh_intensity-contrast_inferiorparietal
chr5_83470631-83476790	chr5:83493828:A:G	chr5:83466995:C:CTT	0.674324	0.698787	wg_rh_intensity-contrast_inferiorparietal
chr9_92037501-92038150	chr9:92058164:T:C	chr9:91901722:A:G	0.629063	0.692097	wg_rh_intensity-contrast_inferiorparietal
chr9_92098021-92098470	chr9:92098296:T:C	chr9:91901722:A:G	0.629063	0.682774	wg_rh_intensity-contrast_inferiorparietal
chr11_119067001-119068510	chr11:119054629:G:A	chr11:119054629:A:G	1	1	wg_rh_intensity-contrast_inferiorparietal
chr15_40567151-40567420	chr15:40567351:T:C	chr15:40679326:G:GT	0	0.85063	wg_rh_intensity-contrast_inferiorparietal
chr16_70173381-70174760	chr16:70194022:C:T	chr16:70087710:A:C	0.605313	0.888719	wg_rh_intensity-contrast_inferiorparietal
chr16_70187981-70188790	chr16:70209782:G:A	chr16:70209782:A:G	1	1	wg_rh_intensity-contrast_inferiorparietal
chr16_70482051-70482910	chr16:70482206:G:A	chr16:70086615:C:T	0.631251		wg_rh_intensity-contrast_inferiorparietal
chr16_69965171-69965670	chr16:69982513:T:A	chr16:69939224:G:A	1	0.926333	wg_rh_intensity-contrast_inferiorparietal
chr16_69950571-69951720	chr16:69941728:A:T	chr16:69939224:G:A	1	0.995778	wg_rh_intensity-contrast_inferiorparietal
chr16_30122031-30123890	chr16:30123335:T:C	chr16:30128971:C:T	0.638419	0.690411	wg_rh_intensity-contrast_inferiorparietal
chr19_5035431-5039200	chr19:5022593:T:C	chr19:4954298:G:A	0.865048	0.646169	wg_rh_intensity-contrast_inferiorparietal
chr20_25226481-25227850	chr20:25227295:A:G	chr20:25222256:A:G	0.896079	0.856087	wg_rh_intensity-contrast_inferiorparietal
chr20_25309721-25311200	chr20:25326938:C:T	chr20:25222256:A:G	0.677142	0.683309	wg_rh_intensity-contrast_inferiorparietal
chr20_25539811-25540800	chr20:25527369:G:A	chr20:25226018:G:A	0.629365	0.759276	wg_rh_intensity-contrast_inferiorparietal
chr1_180954051-180954540	chr1:180953671:G:A	chr1:180952872:C:T	1	0.996141	wg_rh_intensity-contrast_inferiortemporal
chr1_181010921-181011390	chr1:181012650:T:C	chr1:180993689:GA:G	0.693168	0.968933	wg_rh_intensity-contrast_inferiortemporal
chr1_21117171-21118700	chr1:21097537:G:C	chr1:20819929:A:G	0.919325	0.989032	wg_rh_intensity-contrast_inferiortemporal
chr3_171791411-171792390	chr3:171766873:T:A	chr3:171724346:C:T	0.642929	0.94667	wg_rh_intensity-contrast_inferiortemporal
chr3_171758491-171758730	chr3:171758553:A:T	chr3:171710967:A:G	0.781122	0.958013	wg_rh_intensity-contrast_inferiortemporal
chr3_171614501-171615110	chr3:171599469:G:A	chr3:171597100:A:C	0.646251	0.934791	wg_rh_intensity-contrast_inferiortemporal
chr5_83529551-83532050	chr5:83526218:A:G	chr5:83526218:G:A	1	1	wg_rh_intensity-contrast_inferiortemporal
chr5_82470261-82471100	chr5:82458017:T:C	chr5:82425620:A:G	0.777557	0.976158	wg_rh_intensity-contrast_inferiortemporal
chr5_83470631-83476790	chr5:83493828:A:G	chr5:83466995:C:CTT	0.674324	0.698787	wg_rh_intensity-contrast_inferiortemporal
chr9_92037501-92038150	chr9:92058164:T:C	chr9:91929273:T:G	0.679198	0.898201	wg_rh_intensity-contrast_inferiortemporal
chr9_92098021-92098470	chr9:92098296:T:C	chr9:91929273:T:G	0.679198	0.884708	wg_rh_intensity-contrast_inferiortemporal
chr11_119067001-119068510	chr11:119054629:G:A	chr11:119030552:T:C	0.672806	0.689441	wg_rh_intensity-contrast_inferiortemporal
chr15_40567151-40567420	chr15:40567351:T:C	chr15:40679326:G:GT	0	0.85063	wg_rh_intensity-contrast_inferiortemporal
chr16_70173381-70174760	chr16:70194022:C:T	chr16:70087710:A:C	0.605313	0.888719	wg_rh_intensity-contrast_inferiortemporal
chr16_70187981-70188790	chr16:70209782:G:A	chr16:70209782:A:G	1	1	wg_rh_intensity-contrast_inferiortemporal
chr16_70482051-70482910	chr16:70482206:G:A	chr16:70086615:C:T	0.631251		wg_rh_intensity-contrast_inferiortemporal
chr16_69965171-69965670	chr16:69982513:T:A	chr16:69939224:G:A	1	0.926333	wg_rh_intensity-contrast_inferiortemporal
chr16_69950571-69951720	chr16:69941728:A:T	chr16:69939224:G:A	1	0.995778	wg_rh_intensity-contrast_inferiortemporal
chr16_30122031-30123890	chr16:30123335:T:C	chr16:30125886:A:AT	0	0.688496	wg_rh_intensity-contrast_inferiortemporal
chr19_5035431-5039200	chr19:5022593:T:C	chr19:4954298:G:A	0.865048	0.646169	wg_rh_intensity-contrast_inferiortemporal
chr20_25984691-25985460	chr20:26007323:A:G	chr20:25299090:CTG:C	0.677113	0	wg_rh_intensity-contrast_inferiortemporal
chr20_25844141-25845460	chr20:25861690:G:A	chr20:25557974:C:CA	0	0.682436	wg_rh_intensity-contrast_inferiortemporal
chr20_25251501-25252250	chr20:25251770:A:G	chr20:25557974:C:CA	0	0.774226	wg_rh_intensity-contrast_inferiortemporal
chr20_26009251-26011750	chr20:26007323:A:G	chr20:25299090:CTG:C	0.677113	0	wg_rh_intensity-contrast_inferiortemporal
chr20_25226481-25227850	chr20:25227295:A:G	chr20:25201453:C:T	0.74413	0.628644	wg_rh_intensity-contrast_inferiortemporal
chr20_25309721-25311200	chr20:25326938:C:T	chr20:25222256:A:G	0.677142	0.683309	wg_rh_intensity-contrast_inferiortemporal
chr20_25539811-25540800	chr20:25527369:G:A	chr20:25226018:G:A	0.629365	0.759276	wg_rh_intensity-contrast_inferiortemporal
chr1_180954051-180954540	chr1:180971452:T:C	chr1:180975396:TAA:T	0	0.602596	wg_rh_intensity-contrast_isthmuscingulate
chr1_181010921-181011390	chr1:181012650:T:C	chr1:180993689:GA:G	0.693168	0.968933	wg_rh_intensity-contrast_isthmuscingulate
chr1_205693451-205694270	chr1:205693590:G:A	chr1:205683928:T:C	0.960923	0.960718	wg_rh_intensity-contrast_isthmuscingulate
chr3_171791411-171792390	chr3:171766873:T:A	chr3:171724346:C:T	0.642929	0.94667	wg_rh_intensity-contrast_isthmuscingulate
chr3_171758491-171758730	chr3:171758553:A:T	chr3:171710967:A:G	0.781122	0.958013	wg_rh_intensity-contrast_isthmuscingulate
chr3_171614501-171615110	chr3:171599469:G:A	chr3:171597100:A:C	0.646251	0.934791	wg_rh_intensity-contrast_isthmuscingulate
chr5_82470261-82471100	chr5:82458017:T:C	chr5:82483629:C:A	0.639611	0.806799	wg_rh_intensity-contrast_isthmuscingulate
chr5_83470631-83476790	chr5:83493828:A:G	chr5:83466995:C:CTT	0.674324	0.698787	wg_rh_intensity-contrast_isthmuscingulate
chr9_92037501-92038150	chr9:92058164:T:C	chr9:92087573:C:G	1	0.98389	wg_rh_intensity-contrast_isthmuscingulate
chr9_92098021-92098470	chr9:92098296:T:C	chr9:92087573:C:G	1	0.991878	wg_rh_intensity-contrast_isthmuscingulate
chr16_70173381-70174760	chr16:70194022:C:T	chr16:69972064:G:A	0	0.849413	wg_rh_intensity-contrast_isthmuscingulate
chr16_70187981-70188790	chr16:70209782:G:A	chr16:69972064:G:A	0	0.687619	wg_rh_intensity-contrast_isthmuscingulate
chr16_69965171-69965670	chr16:69982513:T:A	chr16:69978544:T:C	0.96768	1	wg_rh_intensity-contrast_isthmuscingulate
chr16_69950571-69951720	chr16:69941728:A:T	chr16:69978544:T:C	0.96768	0.922236	wg_rh_intensity-contrast_isthmuscingulate
chr20_25226481-25227850	chr20:25227295:A:G	chr20:25222256:A:G	0.896079	0.856087	wg_rh_intensity-contrast_isthmuscingulate
chr20_25309721-25311200	chr20:25326938:C:T	chr20:25222256:A:G	0.677142	0.683309	wg_rh_intensity-contrast_isthmuscingulate
chr20_25539811-25540800	chr20:25527369:G:A	chr20:25227137:A:C	0.78448	0.860507	wg_rh_intensity-contrast_isthmuscingulate
chr1_180954051-180954540	chr1:180971452:T:C	chr1:180994942:AT:A	0.819619	0.93475	wg_rh_intensity-contrast_lateraloccipital
chr2_197627631-197628910	chr2:197628113:C:T	chr2:197628979:A:T	0.748301	0.959443	wg_rh_intensity-contrast_lateraloccipital
chr3_171791411-171792390	chr3:171766873:T:A	chr3:171724346:C:T	0.642929	0.94667	wg_rh_intensity-contrast_lateraloccipital
chr3_171758491-171758730	chr3:171758553:A:T	chr3:171617532:A:AAC	0.618095	0.608698	wg_rh_intensity-contrast_lateraloccipital
chr3_171614501-171615110	chr3:171599469:G:A	chr3:171597100:A:C	0.646251	0.934791	wg_rh_intensity-contrast_lateraloccipital
chr5_82470261-82471100	chr5:82458017:T:C	chr5:82517785:C:T	0.682978	0.810105	wg_rh_intensity-contrast_lateraloccipital
chr5_83470631-83476790	chr5:83493828:A:G	chr5:83466995:C:CTT	0.674324	0.698787	wg_rh_intensity-contrast_lateraloccipital
chr9_92037501-92038150	chr9:92058164:T:C	chr9:91906843:C:A	0.629063	0.684478	wg_rh_intensity-contrast_lateraloccipital
chr9_92098021-92098470	chr9:92098296:T:C	chr9:91906843:C:A	0.629063	0.67541	wg_rh_intensity-contrast_lateraloccipital
chr11_119067001-119068510	chr11:119054629:G:A	chr11:119030904:T:A	0.613919	0.869056	wg_rh_intensity-contrast_lateraloccipital
chr16_70173381-70174760	chr16:70194022:C:T	chr16:69939224:G:A	0	0.815077	wg_rh_intensity-contrast_lateraloccipital
chr16_70187981-70188790	chr16:70209782:G:A	chr16:69939224:G:A	0	0.656245	wg_rh_intensity-contrast_lateraloccipital
chr16_69965171-69965670	chr16:69982513:T:A	chr16:69939224:G:A	1	0.926333	wg_rh_intensity-contrast_lateraloccipital
chr16_69950571-69951720	chr16:69941728:A:T	chr16:69939224:G:A	1	0.995778	wg_rh_intensity-contrast_lateraloccipital
chr20_33666181-33668360	chr20:33667025:G:T	chr20:33640756:G:T	0	0.887228	wg_rh_intensity-contrast_lateraloccipital
chr1_180954051-180954540	chr1:180953671:G:A	chr1:180952872:C:T	1	0.996141	wg_rh_intensity-contrast_lateralorbitofrontal
chr1_181010921-181011390	chr1:181012650:T:C	chr1:180993689:GA:G	0.693168	0.968933	wg_rh_intensity-contrast_lateralorbitofrontal
chr3_171791411-171792390	chr3:171766873:T:A	chr3:171724346:C:T	0.642929	0.94667	wg_rh_intensity-contrast_lateralorbitofrontal
chr3_171758491-171758730	chr3:171758553:A:T	chr3:171710967:A:G	0.781122	0.958013	wg_rh_intensity-contrast_lateralorbitofrontal
chr3_171614501-171615110	chr3:171599469:G:A	chr3:171597100:A:C	0.646251	0.934791	wg_rh_intensity-contrast_lateralorbitofrontal
chr11_118689171-118690880	chr11:118684983:A:G	chr11:118715117:T:C	0.720644	0.789254	wg_rh_intensity-contrast_lateralorbitofrontal
chr11_118727211-118728000	chr11:118728005:C:T	chr11:118715117:T:C	0.719267	0.886567	wg_rh_intensity-contrast_lateralorbitofrontal
chr11_118712441-118712990	chr11:118704617:G:A	chr11:118715117:T:C	0.906003	0.923308	wg_rh_intensity-contrast_lateralorbitofrontal
chr11_119067001-119068510	chr11:119054629:G:A	chr11:119030904:T:A	0.613919	0.869056	wg_rh_intensity-contrast_lateralorbitofrontal
chr16_70173381-70174760	chr16:70194022:C:T	chr16:70087710:A:C	0.605313	0.888719	wg_rh_intensity-contrast_lateralorbitofrontal
chr16_70187981-70188790	chr16:70209782:G:A	chr16:70209782:A:G	1	1	wg_rh_intensity-contrast_lateralorbitofrontal
chr16_70482051-70482910	chr16:70482206:G:A	chr16:70086615:C:T	0.631251		wg_rh_intensity-contrast_lateralorbitofrontal
chr16_69965171-69965670	chr16:69982513:T:A	chr16:69939224:G:A	1	0.926333	wg_rh_intensity-contrast_lateralorbitofrontal
chr16_69950571-69951720	chr16:69941728:A:T	chr16:69939224:G:A	1	0.995778	wg_rh_intensity-contrast_lateralorbitofrontal
chr16_30122031-30123890	chr16:30123335:T:C	chr16:29913101:T:A	0	0.668801	wg_rh_intensity-contrast_lateralorbitofrontal
chr19_5035431-5039200	chr19:5022593:T:C	chr19:4972857:G:C	0.940587	0.92695	wg_rh_intensity-contrast_lateralorbitofrontal
chr20_25984691-25985460	chr20:26007323:A:G	chr20:25299090:CTG:C	0.677113		wg_rh_intensity-contrast_lateralorbitofrontal
chr20_26009251-26011750	chr20:26007323:A:G	chr20:25299090:CTG:C	0.677113		wg_rh_intensity-contrast_lateralorbitofrontal
chr20_25226481-25227850	chr20:25227295:A:G	chr20:25201453:C:T	0.74413	0.628644	wg_rh_intensity-contrast_lateralorbitofrontal
chr20_25309721-25311200	chr20:25326938:C:T	chr20:25222256:A:G	0.677142	0.683309	wg_rh_intensity-contrast_lateralorbitofrontal
chr20_25539811-25540800	chr20:25527369:G:A	chr20:25226018:G:A	0.629365	0.759276	wg_rh_intensity-contrast_lateralorbitofrontal
chr1_180954051-180954540	chr1:180971452:T:C	chr1:180971452:C:T	1	1	wg_rh_intensity-contrast_lingual
chr1_203069131-203069860	chr1:203069626:T:G	chr1:203055968:C:CTTT	0.766197	0.945957	wg_rh_intensity-contrast_lingual
chr1_181010921-181011390	chr1:181012650:T:C	chr1:181030495:C:G	0	0.965169	wg_rh_intensity-contrast_lingual
chr3_171791411-171792390	chr3:171766873:T:A	chr3:171724346:C:T	0.642929	0.94667	wg_rh_intensity-contrast_lingual
chr3_171758491-171758730	chr3:171758553:A:T	chr3:171617532:A:AAC	0.618095	0.608698	wg_rh_intensity-contrast_lingual
chr3_171614501-171615110	chr3:171599469:G:A	chr3:171597100:A:C	0.646251	0.934791	wg_rh_intensity-contrast_lingual
chr5_82470261-82471100	chr5:82458017:T:C	chr5:82563930:A:G	0.609587	0.663929	wg_rh_intensity-contrast_lingual
chr9_92037501-92038150	chr9:92058164:T:C	chr9:91922928:C:A	0	0.613127	wg_rh_intensity-contrast_lingual
chr9_92098021-92098470	chr9:92098296:T:C	chr9:91929098:T:C	0	0.611957	wg_rh_intensity-contrast_lingual
chr10_124875601-124876010	chr10:124875780:A:C	chr10:124877843:G:A	0.819383	0	wg_rh_intensity-contrast_lingual
chr1_180954051-180954540	chr1:180953671:G:A	chr1:180952872:C:T	1	0.996141	wg_rh_intensity-contrast_medialorbitofrontal
chr1_181010921-181011390	chr1:181012650:T:C	chr1:180993689:GA:G	0.693168	0.968933	wg_rh_intensity-contrast_medialorbitofrontal
chr2_197627631-197628910	chr2:197628113:C:T	chr2:197640542:T:C	0	0.9591	wg_rh_intensity-contrast_medialorbitofrontal
chr3_171791411-171792390	chr3:171766873:T:A	chr3:171710522:C:T	0	0.954601	wg_rh_intensity-contrast_medialorbitofrontal
chr3_171758491-171758730	chr3:171758553:A:T	chr3:171716564:T:C	0.781122	0.958013	wg_rh_intensity-contrast_medialorbitofrontal
chr3_171614501-171615110	chr3:171599469:G:A	chr3:171597100:A:C	0.646251	0.934791	wg_rh_intensity-contrast_medialorbitofrontal
chr16_70173381-70174760	chr16:70194022:C:T	chr16:70087710:A:C	0.605313	0.888719	wg_rh_intensity-contrast_medialorbitofrontal
chr16_70187981-70188790	chr16:70209782:G:A	chr16:70209782:A:G	1	1	wg_rh_intensity-contrast_medialorbitofrontal
chr16_70482051-70482910	chr16:70482206:G:A	chr16:70086615:C:T	0.631251		wg_rh_intensity-contrast_medialorbitofrontal
chr16_69965171-69965670	chr16:69982513:T:A	chr16:69939224:G:A	1	0.926333	wg_rh_intensity-contrast_medialorbitofrontal
chr16_69950571-69951720	chr16:69941728:A:T	chr16:69939224:G:A	1	0.995778	wg_rh_intensity-contrast_medialorbitofrontal
chr19_5035431-5039200	chr19:5022593:T:C	chr19:4954298:G:A	0.865048	0.646169	wg_rh_intensity-contrast_medialorbitofrontal
chr20_25226481-25227850	chr20:25227295:A:G	chr20:25197284:G:A	0.728832		wg_rh_intensity-contrast_medialorbitofrontal
chr20_25309721-25311200	chr20:25326938:C:T	chr20:25222256:A:G	0.677142	0.683309	wg_rh_intensity-contrast_medialorbitofrontal
chr20_25539811-25540800	chr20:25527369:G:A	chr20:25226018:G:A	0.629365	0.759276	wg_rh_intensity-contrast_medialorbitofrontal
chr1_180954051-180954540	chr1:180953671:G:A	chr1:180952872:C:T	1	0.996141	wg_rh_intensity-contrast_middletemporal
chr1_205849931-205850340	chr1:205832744:A:G	chr1:205749730:T:A	0.603092		wg_rh_intensity-contrast_middletemporal
chr1_181010921-181011390	chr1:181012650:T:C	chr1:180993689:GA:G	0.693168	0.968933	wg_rh_intensity-contrast_middletemporal
chr1_21117171-21118700	chr1:21097537:G:C	chr1:20819929:A:G	0.919325	0.989032	wg_rh_intensity-contrast_middletemporal
chr1_205693451-205694270	chr1:205693590:G:A	chr1:205683928:T:C	0.960923	0.960718	wg_rh_intensity-contrast_middletemporal
chr3_171791411-171792390	chr3:171766873:T:A	chr3:171724346:C:T	0.642929	0.94667	wg_rh_intensity-contrast_middletemporal
chr3_171758491-171758730	chr3:171758553:A:T	chr3:171710967:A:G	0.781122	0.958013	wg_rh_intensity-contrast_middletemporal
chr3_171614501-171615110	chr3:171599469:G:A	chr3:171597100:A:C	0.646251	0.934791	wg_rh_intensity-contrast_middletemporal
chr5_82470261-82471100	chr5:82458017:T:C	chr5:82423764:T:G	0.753713	0.919762	wg_rh_intensity-contrast_middletemporal
chr5_83470631-83476790	chr5:83493828:A:G	chr5:83466995:C:CTT	0.674324	0.698787	wg_rh_intensity-contrast_middletemporal
chr9_92037501-92038150	chr9:92058164:T:C	chr9:91934570:T:C	0.814866	0.940601	wg_rh_intensity-contrast_middletemporal
chr9_92098021-92098470	chr9:92098296:T:C	chr9:91934570:T:C	0.814866	0.925672	wg_rh_intensity-contrast_middletemporal
chr15_40567151-40567420	chr15:40567351:T:C	chr15:40679326:G:GT	0	0.85063	wg_rh_intensity-contrast_middletemporal
chr16_70173381-70174760	chr16:70194022:C:T	chr16:70087710:A:C	0.605313	0.888719	wg_rh_intensity-contrast_middletemporal
chr16_70187981-70188790	chr16:70209782:G:A	chr16:70209782:A:G	1	1	wg_rh_intensity-contrast_middletemporal
chr16_70482051-70482910	chr16:70482206:G:A	chr16:70086615:C:T	0.631251		wg_rh_intensity-contrast_middletemporal
chr16_69965171-69965670	chr16:69982513:T:A	chr16:69939224:G:A	1	0.926333	wg_rh_intensity-contrast_middletemporal
chr16_69950571-69951720	chr16:69941728:A:T	chr16:69939224:G:A	1	0.995778	wg_rh_intensity-contrast_middletemporal
chr19_5035431-5039200	chr19:5022593:T:C	chr19:4972857:G:C	0.940587	0.92695	wg_rh_intensity-contrast_middletemporal
chr20_25226481-25227850	chr20:25227295:A:G	chr20:25201453:C:T	0.74413	0.628644	wg_rh_intensity-contrast_middletemporal
chr20_25309721-25311200	chr20:25326938:C:T	chr20:25222256:A:G	0.677142	0.683309	wg_rh_intensity-contrast_middletemporal
chr20_25539811-25540800	chr20:25527369:G:A	chr20:25226018:G:A	0.629365	0.759276	wg_rh_intensity-contrast_middletemporal
chr1_9233231-9235750	chr1:9237433:G:A	chr1:9229999:T:C	0.729962	0.949025	wg_rh_intensity-contrast_paracentral
chr1_180954051-180954540	chr1:180971452:T:C	chr1:180971452:C:T	1	1	wg_rh_intensity-contrast_parsorbitalis
chr1_205849931-205850340	chr1:205844544:T:C	chr1:205852026:A:G	0.920111	0.947591	wg_rh_intensity-contrast_parsorbitalis
chr1_181010921-181011390	chr1:181012650:T:C	chr1:180993689:GA:G	0.693168	0.968933	wg_rh_intensity-contrast_parsorbitalis
chr3_171791411-171792390	chr3:171766873:T:A	chr3:171724346:C:T	0.642929	0.94667	wg_rh_intensity-contrast_parsorbitalis
chr3_171758491-171758730	chr3:171758553:A:T	chr3:171710967:A:G	0.781122	0.958013	wg_rh_intensity-contrast_parsorbitalis
chr3_171614501-171615110	chr3:171599469:G:A	chr3:171597100:A:C	0.646251	0.934791	wg_rh_intensity-contrast_parsorbitalis
chr5_83470631-83476790	chr5:83493828:A:G	chr5:83489922:T:G	0	0.785526	wg_rh_intensity-contrast_parsorbitalis
chr11_119067001-119068510	chr11:119054629:G:A	chr11:119054629:A:G	1	1	wg_rh_intensity-contrast_parsorbitalis
chr16_70173381-70174760	chr16:70194022:C:T	chr16:70087710:A:C	0.605313	0.888719	wg_rh_intensity-contrast_parsorbitalis
chr16_70187981-70188790	chr16:70209782:G:A	chr16:69925918:C:G	0	0.720664	wg_rh_intensity-contrast_parsorbitalis
chr16_70482051-70482910	chr16:70482206:G:A	chr16:70086615:C:T	0.631251	0	wg_rh_intensity-contrast_parsorbitalis
chr16_69965171-69965670	chr16:69982513:T:A	chr16:69939224:G:A	1	0.926333	wg_rh_intensity-contrast_parsorbitalis
chr16_69950571-69951720	chr16:69941728:A:T	chr16:69939224:G:A	1	0.995778	wg_rh_intensity-contrast_parsorbitalis
chr20_25226481-25227850	chr20:25227295:A:G	chr20:25222256:A:G	0.896079	0.856087	wg_rh_intensity-contrast_parsorbitalis
chr20_25309721-25311200	chr20:25326938:C:T	chr20:25222256:A:G	0.677142	0.683309	wg_rh_intensity-contrast_parsorbitalis
chr20_25539811-25540800	chr20:25527369:G:A	chr20:25226018:G:A	0.629365	0.759276	wg_rh_intensity-contrast_parsorbitalis
chr10_124875601-124876010	chr10:124875780:A:C	chr10:124874155:G:T	0.819383	0.757219	wg_rh_intensity-contrast_pericalcarine
chr2_197627631-197628910	chr2:197628113:C:T	chr2:197628979:A:T	0.748301	0.959443	wg_rh_intensity-contrast_postcentral
chr3_171791411-171792390	chr3:171766873:T:A	chr3:171724346:C:T	0.642929	0.94667	wg_rh_intensity-contrast_postcentral
chr3_171758491-171758730	chr3:171758553:A:T	chr3:171617532:A:AAC	0.618095	0.608698	wg_rh_intensity-contrast_postcentral
chr3_171614501-171615110	chr3:171599469:G:A	chr3:171597100:A:C	0.646251	0.934791	wg_rh_intensity-contrast_postcentral
chr5_82470261-82471100	chr5:82458017:T:C	chr5:82581952:A:T	0	0.644658	wg_rh_intensity-contrast_postcentral
chr5_83470631-83476790	chr5:83493828:A:G	chr5:83466995:C:CTT	0.674324	0.698787	wg_rh_intensity-contrast_postcentral
chr8_12361931-12362680	chr8:12342321:A:G	chr8:11992942:G:A	0.784362	0	wg_rh_intensity-contrast_postcentral
chr11_119067001-119068510	chr11:119054629:G:A	chr11:119030904:T:A	0.613919	0.869056	wg_rh_intensity-contrast_postcentral
chr16_30122031-30123890	chr16:30123335:T:C	chr16:30129937:C:A	0.638419	0.706432	wg_rh_intensity-contrast_postcentral
chr1_180954051-180954540	chr1:180953671:G:A	chr1:180952872:C:T	1	0.996141	wg_rh_intensity-contrast_posteriorcingulate
chr1_205849931-205850340	chr1:205832744:A:G	chr1:205727487:A:T	0.611274	0	wg_rh_intensity-contrast_posteriorcingulate
chr1_181010921-181011390	chr1:181012650:T:C	chr1:180993689:GA:G	0.693168	0.968933	wg_rh_intensity-contrast_posteriorcingulate
chr1_205693451-205694270	chr1:205693590:G:A	chr1:205683928:T:C	0.960923	0.960718	wg_rh_intensity-contrast_posteriorcingulate
chr2_197627631-197628910	chr2:197628113:C:T	chr2:197698918:C:T	0.601398	0.931748	wg_rh_intensity-contrast_posteriorcingulate
chr3_171791411-171792390	chr3:171766873:T:A	chr3:171758553:T:A	0.679905	0.94178	wg_rh_intensity-contrast_posteriorcingulate
chr3_171758491-171758730	chr3:171758553:A:T	chr3:171710967:A:G	0.781122	0.958013	wg_rh_intensity-contrast_posteriorcingulate
chr3_171614501-171615110	chr3:171599469:G:A	chr3:171599170:A:AT	1	1	wg_rh_intensity-contrast_posteriorcingulate
chr5_83470631-83476790	chr5:83493828:A:G	chr5:83482393:C:CA	0.782786	0.829791	wg_rh_intensity-contrast_posteriorcingulate
chr15_40567151-40567420	chr15:40567351:T:C	chr15:40679326:G:GT	0	0.85063	wg_rh_intensity-contrast_posteriorcingulate
chr16_70173381-70174760	chr16:70194022:C:T	chr16:70087710:A:C	0.605313	0.888719	wg_rh_intensity-contrast_posteriorcingulate
chr16_70187981-70188790	chr16:70209782:G:A	chr16:69925918:C:G	0	0.720664	wg_rh_intensity-contrast_posteriorcingulate
chr16_70482051-70482910	chr16:70482206:G:A	chr16:70086615:C:T	0.631251	0	wg_rh_intensity-contrast_posteriorcingulate
chr16_69965171-69965670	chr16:69982513:T:A	chr16:69939224:G:A	1	0.926333	wg_rh_intensity-contrast_posteriorcingulate
chr16_69950571-69951720	chr16:69941728:A:T	chr16:69939224:G:A	1	0.995778	wg_rh_intensity-contrast_posteriorcingulate
chr16_30122031-30123890	chr16:30123335:T:C	chr16:30126691:CT:C	0	0.60431	wg_rh_intensity-contrast_posteriorcingulate
chr20_25226481-25227850	chr20:25227295:A:G	chr20:25222256:A:G	0.896079	0.856087	wg_rh_intensity-contrast_posteriorcingulate
chr20_25309721-25311200	chr20:25326938:C:T	chr20:25222256:A:G	0.677142	0.683309	wg_rh_intensity-contrast_posteriorcingulate
chr20_25539811-25540800	chr20:25527369:G:A	chr20:25226018:G:A	0.629365	0.759276	wg_rh_intensity-contrast_posteriorcingulate
chr1_205693451-205694270	chr1:205693590:G:A	chr1:205683928:T:C	0.960923	0.960718	wg_rh_intensity-contrast_precentral
chr2_197627631-197628910	chr2:197628113:C:T	chr2:197522677:G:A	0	0.795403	wg_rh_intensity-contrast_precentral
chr5_83470631-83476790	chr5:83493828:A:G	chr5:83493828:G:A	1	1	wg_rh_intensity-contrast_precentral
chr1_180954051-180954540	chr1:180953671:G:A	chr1:180952872:C:T	1	0.996141	wg_rh_intensity-contrast_precuneus
chr1_205849931-205850340	chr1:205832744:A:G	chr1:205727487:A:T	0.611274		wg_rh_intensity-contrast_precuneus
chr1_181010921-181011390	chr1:181012650:T:C	chr1:180993689:GA:G	0.693168	0.968933	wg_rh_intensity-contrast_precuneus
chr1_205693451-205694270	chr1:205693590:G:A	chr1:205677150:A:C	0.612057	0.852744	wg_rh_intensity-contrast_precuneus
chr2_197627631-197628910	chr2:197628113:C:T	chr2:197627592:G:T	0.791993	0.881605	wg_rh_intensity-contrast_precuneus
chr3_171791411-171792390	chr3:171766873:T:A	chr3:171724346:C:T	0.642929	0.94667	wg_rh_intensity-contrast_precuneus
chr3_171758491-171758730	chr3:171758553:A:T	chr3:171617532:A:AAC	0.618095	0.608698	wg_rh_intensity-contrast_precuneus
chr3_171614501-171615110	chr3:171599469:G:A	chr3:171597100:A:C	0.646251	0.934791	wg_rh_intensity-contrast_precuneus
chr5_83529551-83532050	chr5:83526218:A:G	chr5:83516014:C:T	0	0.622499	wg_rh_intensity-contrast_precuneus
chr5_82470261-82471100	chr5:82458017:T:C	chr5:82423764:T:G	0.753713	0.919762	wg_rh_intensity-contrast_precuneus
chr5_83448491-83448700	chr5:83434109:C:T	chr5:83444655:A:C	0	0.719195	wg_rh_intensity-contrast_precuneus
chr5_83470631-83476790	chr5:83493828:A:G	chr5:83466995:C:CTT	0.674324	0.698787	wg_rh_intensity-contrast_precuneus
chr9_92037501-92038150	chr9:92058164:T:C	chr9:91901722:A:G	0.629063	0.692097	wg_rh_intensity-contrast_precuneus
chr9_92098021-92098470	chr9:92098296:T:C	chr9:91901722:A:G	0.629063	0.682774	wg_rh_intensity-contrast_precuneus
chr10_102868761-102870380	chr10:102863821:C:T	chr10:103118361:CTT:C	0	0.634516	wg_rh_intensity-contrast_precuneus
chr10_103192011-103193980	chr10:103192868:G:T	chr10:102901951:T:C	0.620066		wg_rh_intensity-contrast_precuneus
chr13_30134051-30135440	chr13:30133716:C:G	chr13:30135266:G:C	0	0.70704	wg_rh_intensity-contrast_precuneus
chr15_40567151-40567420	chr15:40567351:T:C	chr15:40679326:G:GT	0	0.85063	wg_rh_intensity-contrast_precuneus
chr16_70173381-70174760	chr16:70194022:C:T	chr16:70087710:A:C	0.605313	0.888719	wg_rh_intensity-contrast_precuneus
chr16_70187981-70188790	chr16:70209782:G:A	chr16:69925918:C:G	0	0.720664	wg_rh_intensity-contrast_precuneus
chr16_70482051-70482910	chr16:70482206:G:A	chr16:70086615:C:T	0.631251	0	wg_rh_intensity-contrast_precuneus
chr16_69965171-69965670	chr16:69982513:T:A	chr16:69939224:G:A	1	0.926333	wg_rh_intensity-contrast_precuneus
chr16_69950571-69951720	chr16:69941728:A:T	chr16:69939224:G:A	1	0.995778	wg_rh_intensity-contrast_precuneus
chr16_30122031-30123890	chr16:30123335:T:C	chr16:30123335:C:T	1	1	wg_rh_intensity-contrast_precuneus
chr19_5035431-5039200	chr19:5022593:T:C	chr19:4972857:G:C	0.940587	0.92695	wg_rh_intensity-contrast_precuneus
chr20_25226481-25227850	chr20:25227295:A:G	chr20:25222256:A:G	0.896079	0.856087	wg_rh_intensity-contrast_precuneus
chr20_25309721-25311200	chr20:25326938:C:T	chr20:25222256:A:G	0.677142	0.683309	wg_rh_intensity-contrast_precuneus
chr20_25539811-25540800	chr20:25527369:G:A	chr20:25226018:G:A	0.629365	0.759276	wg_rh_intensity-contrast_precuneus
chr1_180954051-180954540	chr1:180971452:T:C	chr1:180971452:C:T	1	1	wg_rh_intensity-contrast_superiorfrontal
chr1_205849931-205850340	chr1:205832744:A:G	chr1:205769174:A:G	0.611274		wg_rh_intensity-contrast_superiorfrontal
chr1_181010921-181011390	chr1:181012650:T:C	chr1:180993689:GA:G	0.693168	0.968933	wg_rh_intensity-contrast_superiorfrontal
chr1_205693451-205694270	chr1:205693590:G:A	chr1:205683928:T:C	0.960923	0.960718	wg_rh_intensity-contrast_superiorfrontal
chr2_197627631-197628910	chr2:197628113:C:T	chr2:197628979:A:T	0.748301	0.959443	wg_rh_intensity-contrast_superiorfrontal
chr3_171791411-171792390	chr3:171766873:T:A	chr3:171710522:C:T	0	0.954601	wg_rh_intensity-contrast_superiorfrontal
chr3_171758491-171758730	chr3:171758553:A:T	chr3:171710522:C:T	0	0.922378	wg_rh_intensity-contrast_superiorfrontal
chr3_171614501-171615110	chr3:171599469:G:A	chr3:171597100:A:C	0.646251	0.934791	wg_rh_intensity-contrast_superiorfrontal
chr5_83529551-83532050	chr5:83526218:A:G	chr5:83515681:G:A	0	0.631926	wg_rh_intensity-contrast_superiorfrontal
chr5_83470631-83476790	chr5:83493828:A:G	chr5:83466995:C:CTT	0.674324	0.698787	wg_rh_intensity-contrast_superiorfrontal
chr9_92037501-92038150	chr9:92058164:T:C	chr9:91946762:AATG:A	0.814866	0.948405	wg_rh_intensity-contrast_superiorfrontal
chr9_92098021-92098470	chr9:92098296:T:C	chr9:91946762:AATG:A	0.814866	0.933296	wg_rh_intensity-contrast_superiorfrontal
chr15_40567151-40567420	chr15:40567351:T:C	chr15:40679326:G:GT	0	0.85063	wg_rh_intensity-contrast_superiorfrontal
chr16_70173381-70174760	chr16:70194022:C:T	chr16:70087710:A:C	0.605313	0.888719	wg_rh_intensity-contrast_superiorfrontal
chr16_70187981-70188790	chr16:70209782:G:A	chr16:70209782:A:G	1	1	wg_rh_intensity-contrast_superiorfrontal
chr16_70482051-70482910	chr16:70482206:G:A	chr16:70086615:C:T	0.631251		wg_rh_intensity-contrast_superiorfrontal
chr16_69965171-69965670	chr16:69982513:T:A	chr16:69939224:G:A	1	0.926333	wg_rh_intensity-contrast_superiorfrontal
chr16_69950571-69951720	chr16:69941728:A:T	chr16:69939224:G:A	1	0.995778	wg_rh_intensity-contrast_superiorfrontal
chr16_30122031-30123890	chr16:30123335:T:C	chr16:30123335:C:T	1	1	wg_rh_intensity-contrast_superiorfrontal
chr20_25226481-25227850	chr20:25227295:A:G	chr20:25222256:A:G	0.896079	0.856087	wg_rh_intensity-contrast_superiorfrontal
chr20_25309721-25311200	chr20:25326938:C:T	chr20:25222256:A:G	0.677142	0.683309	wg_rh_intensity-contrast_superiorfrontal
chr20_25539811-25540800	chr20:25527369:G:A	chr20:25226018:G:A	0.629365	0.759276	wg_rh_intensity-contrast_superiorfrontal
chr1_180954051-180954540	chr1:180971452:T:C	chr1:180971452:C:T	1	1	wg_rh_intensity-contrast_superiorparietal
chr1_205849931-205850340	chr1:205832744:A:G	chr1:205727487:A:T	0.611274		wg_rh_intensity-contrast_superiorparietal
chr1_181010921-181011390	chr1:181012650:T:C	chr1:180993689:GA:G	0.693168	0.968933	wg_rh_intensity-contrast_superiorparietal
chr1_205693451-205694270	chr1:205693590:G:A	chr1:205677150:A:C	0.612057	0.852744	wg_rh_intensity-contrast_superiorparietal
chr2_197627631-197628910	chr2:197628113:C:T	chr2:197627592:G:T	0.791993	0.881605	wg_rh_intensity-contrast_superiorparietal
chr3_171791411-171792390	chr3:171766873:T:A	chr3:171724346:C:T	0.642929	0.94667	wg_rh_intensity-contrast_superiorparietal
chr3_171758491-171758730	chr3:171758553:A:T	chr3:171617532:A:AAC	0.618095	0.608698	wg_rh_intensity-contrast_superiorparietal
chr3_171614501-171615110	chr3:171599469:G:A	chr3:171597100:A:C	0.646251	0.934791	wg_rh_intensity-contrast_superiorparietal
chr5_82470261-82471100	chr5:82458017:T:C	chr5:82581952:A:T	0	0.644658	wg_rh_intensity-contrast_superiorparietal
chr5_83470631-83476790	chr5:83493828:A:G	chr5:83466995:C:CTT	0.674324	0.698787	wg_rh_intensity-contrast_superiorparietal
chr8_8841511-8842330	chr8:8866141:C:G	chr8:8779919:A:G	0	0.677597	wg_rh_intensity-contrast_superiorparietal
chr8_8227131-8229660	chr8:8240516:T:C	chr8:8779919:A:G	0.681413	0	wg_rh_intensity-contrast_superiorparietal
chr8_8209791-8210700	chr8:8232189:C:G	chr8:8779919:A:G	0.637742	0	wg_rh_intensity-contrast_superiorparietal
chr8_8224261-8224800	chr8:8240516:T:C	chr8:8779919:A:G	0.681413	0	wg_rh_intensity-contrast_superiorparietal
chr8_8804521-8804870	chr8:8806587:C:T	chr8:8779919:A:G	0	0.604751	wg_rh_intensity-contrast_superiorparietal
chr8_8218381-8218610	chr8:8237348:G:A	chr8:8779919:A:G	0.705137	0	wg_rh_intensity-contrast_superiorparietal
chr9_92037501-92038150	chr9:92058164:T:C	chr9:91901722:A:G	0.629063	0.692097	wg_rh_intensity-contrast_superiorparietal
chr9_92098021-92098470	chr9:92098296:T:C	chr9:91901722:A:G	0.629063	0.682774	wg_rh_intensity-contrast_superiorparietal
chr10_102868761-102870380	chr10:102863821:C:T	chr10:103061866:TA:T	0.63385	0.643467	wg_rh_intensity-contrast_superiorparietal
chr10_103192011-103193980	chr10:103192868:G:T	chr10:102901951:T:C	0.620066		wg_rh_intensity-contrast_superiorparietal
chr11_119067001-119068510	chr11:119054629:G:A	chr11:119030904:T:A	0.613919	0.869056	wg_rh_intensity-contrast_superiorparietal
chr15_40567151-40567420	chr15:40567351:T:C	chr15:40679326:G:GT	0	0.85063	wg_rh_intensity-contrast_superiorparietal
chr16_70173381-70174760	chr16:70194022:C:T	chr16:70087710:A:C	0.605313	0.888719	wg_rh_intensity-contrast_superiorparietal
chr16_70187981-70188790	chr16:70209782:G:A	chr16:69939224:G:A	0	0.656245	wg_rh_intensity-contrast_superiorparietal
chr16_70482051-70482910	chr16:70482206:G:A	chr16:70086615:C:T	0.631251	0	wg_rh_intensity-contrast_superiorparietal
chr16_69965171-69965670	chr16:69982513:T:A	chr16:69939224:G:A	1	0.926333	wg_rh_intensity-contrast_superiorparietal
chr16_69950571-69951720	chr16:69941728:A:T	chr16:69939224:G:A	1	0.995778	wg_rh_intensity-contrast_superiorparietal
chr16_30122031-30123890	chr16:30123335:T:C	chr16:30123335:C:T	1	1	wg_rh_intensity-contrast_superiorparietal
chr20_25226481-25227850	chr20:25227295:A:G	chr20:25222256:A:G	0.896079	0.856087	wg_rh_intensity-contrast_superiorparietal
chr20_25309721-25311200	chr20:25326938:C:T	chr20:25222256:A:G	0.677142	0.683309	wg_rh_intensity-contrast_superiorparietal
chr20_25539811-25540800	chr20:25527369:G:A	chr20:25226018:G:A	0.629365	0.759276	wg_rh_intensity-contrast_superiorparietal
chr1_180954051-180954540	chr1:180971452:T:C	chr1:180971452:C:T	1	1	wg_rh_intensity-contrast_superiortemporal
chr1_181010921-181011390	chr1:181012650:T:C	chr1:180993689:GA:G	0.693168	0.968933	wg_rh_intensity-contrast_superiortemporal
chr2_197627631-197628910	chr2:197628113:C:T	chr2:197628979:A:T	0.748301	0.959443	wg_rh_intensity-contrast_superiortemporal
chr3_171791411-171792390	chr3:171766873:T:A	chr3:171724346:C:T	0.642929	0.94667	wg_rh_intensity-contrast_superiortemporal
chr3_171758491-171758730	chr3:171758553:A:T	chr3:171710967:A:G	0.781122	0.958013	wg_rh_intensity-contrast_superiortemporal
chr3_171614501-171615110	chr3:171599469:G:A	chr3:171597100:A:C	0.646251	0.934791	wg_rh_intensity-contrast_superiortemporal
chr5_82470261-82471100	chr5:82458017:T:C	chr5:82423764:T:G	0.753713	0.919762	wg_rh_intensity-contrast_superiortemporal
chr5_83470631-83476790	chr5:83493828:A:G	chr5:83466995:C:CTT	0.674324	0.698787	wg_rh_intensity-contrast_superiortemporal
chr9_92037501-92038150	chr9:92058164:T:C	chr9:91929273:T:G	0.679198	0.898201	wg_rh_intensity-contrast_superiortemporal
chr9_22051831-22053550	chr9:22052735:T:C	chr9:22043820:C:T	0	0.690328	wg_rh_intensity-contrast_superiortemporal
chr9_92098021-92098470	chr9:92098296:T:C	chr9:91929273:T:G	0.679198	0.884708	wg_rh_intensity-contrast_superiortemporal
chr11_118689171-118690880	chr11:118684983:A:G	chr11:118723757:T:TA	0.645355	0.718308	wg_rh_intensity-contrast_superiortemporal
chr11_118727211-118728000	chr11:118728005:C:T	chr11:118723757:T:TA	0.876544	0.984117	wg_rh_intensity-contrast_superiortemporal
chr11_118712441-118712990	chr11:118704617:G:A	chr11:118723757:T:TA	0.729392	0.828808	wg_rh_intensity-contrast_superiortemporal
chr11_119067001-119068510	chr11:119054629:G:A	chr11:119030904:T:A	0.613919	0.869056	wg_rh_intensity-contrast_superiortemporal
chr16_70173381-70174760	chr16:70194022:C:T	chr16:70087710:A:C	0.605313	0.888719	wg_rh_intensity-contrast_superiortemporal
chr16_70187981-70188790	chr16:70209782:G:A	chr16:70209782:A:G	1	1	wg_rh_intensity-contrast_superiortemporal
chr16_70482051-70482910	chr16:70482206:G:A	chr16:70086615:C:T	0.631251		wg_rh_intensity-contrast_superiortemporal
chr16_69965171-69965670	chr16:69982513:T:A	chr16:69939224:G:A	1	0.926333	wg_rh_intensity-contrast_superiortemporal
chr16_69950571-69951720	chr16:69941728:A:T	chr16:69939224:G:A	1	0.995778	wg_rh_intensity-contrast_superiortemporal
chr16_30122031-30123890	chr16:30123335:T:C	chr16:30123335:C:T	1	1	wg_rh_intensity-contrast_superiortemporal
chr20_25226481-25227850	chr20:25227295:A:G	chr20:25222256:A:G	0.896079	0.856087	wg_rh_intensity-contrast_superiortemporal
chr20_25309721-25311200	chr20:25326938:C:T	chr20:25222256:A:G	0.677142	0.683309	wg_rh_intensity-contrast_superiortemporal
chr20_25539811-25540800	chr20:25527369:G:A	chr20:25226018:G:A	0.629365	0.759276	wg_rh_intensity-contrast_superiortemporal
chr1_180954051-180954540	chr1:180971452:T:C	chr1:180971452:C:T	1	1	wg_rh_intensity-contrast_supramarginal
chr1_205849931-205850340	chr1:205832744:A:G	chr1:205727487:A:T	0.611274		wg_rh_intensity-contrast_supramarginal
chr1_181010921-181011390	chr1:181012650:T:C	chr1:180993689:GA:G	0.693168	0.968933	wg_rh_intensity-contrast_supramarginal
chr1_205693451-205694270	chr1:205693590:G:A	chr1:205677150:A:C	0.612057	0.852744	wg_rh_intensity-contrast_supramarginal
chr2_197627631-197628910	chr2:197628113:C:T	chr2:197698918:C:T	0.601398	0.931748	wg_rh_intensity-contrast_supramarginal
chr3_171791411-171792390	chr3:171766873:T:A	chr3:171724346:C:T	0.642929	0.94667	wg_rh_intensity-contrast_supramarginal
chr3_171758491-171758730	chr3:171758553:A:T	chr3:171710967:A:G	0.781122	0.958013	wg_rh_intensity-contrast_supramarginal
chr3_171614501-171615110	chr3:171599469:G:A	chr3:171597100:A:C	0.646251	0.934791	wg_rh_intensity-contrast_supramarginal
chr5_83529551-83532050	chr5:83526218:A:G	chr5:83515681:G:A	0	0.631926	wg_rh_intensity-contrast_supramarginal
chr5_82470261-82471100	chr5:82458017:T:C	chr5:82553904:C:G	0.675856	0.778146	wg_rh_intensity-contrast_supramarginal
chr5_83470631-83476790	chr5:83493828:A:G	chr5:83466995:C:CTT	0.674324	0.698787	wg_rh_intensity-contrast_supramarginal
chr9_22051831-22053550	chr9:22052735:T:C	chr9:22045318:T:C	0.962049	1	wg_rh_intensity-contrast_supramarginal
chr11_119067001-119068510	chr11:119054629:G:A	chr11:119030904:T:A	0.613919	0.869056	wg_rh_intensity-contrast_supramarginal
chr15_40567151-40567420	chr15:40567351:T:C	chr15:40679326:G:GT	0	0.85063	wg_rh_intensity-contrast_supramarginal
chr16_70173381-70174760	chr16:70194022:C:T	chr16:70087710:A:C	0.605313	0.888719	wg_rh_intensity-contrast_supramarginal
chr16_70187981-70188790	chr16:70209782:G:A	chr16:70209782:A:G	1	1	wg_rh_intensity-contrast_supramarginal
chr16_70482051-70482910	chr16:70482206:G:A	chr16:70086615:C:T	0.631251		wg_rh_intensity-contrast_supramarginal
chr16_69965171-69965670	chr16:69982513:T:A	chr16:69939224:G:A	1	0.926333	wg_rh_intensity-contrast_supramarginal
chr16_69950571-69951720	chr16:69941728:A:T	chr16:69939224:G:A	1	0.995778	wg_rh_intensity-contrast_supramarginal
chr20_25226481-25227850	chr20:25227295:A:G	chr20:25202422:A:G	0.74413	0.628644	wg_rh_intensity-contrast_supramarginal
chr20_25309721-25311200	chr20:25326938:C:T	chr20:25222256:A:G	0.677142	0.683309	wg_rh_intensity-contrast_supramarginal
chr20_25539811-25540800	chr20:25527369:G:A	chr20:25226018:G:A	0.629365	0.759276	wg_rh_intensity-contrast_supramarginal
chr1_180954051-180954540	chr1:180953671:G:A	chr1:180952872:C:T	1	0.996141	wg_rh_intensity-contrast_frontalpole
chr1_181010921-181011390	chr1:181012650:T:C	chr1:180993689:GA:G	0.693168	0.968933	wg_rh_intensity-contrast_frontalpole
chr3_171614501-171615110	chr3:171599469:G:A	chr3:171631141:C:T	0.940291	0.980725	wg_rh_intensity-contrast_frontalpole
chr16_70173381-70174760	chr16:70194022:C:T	chr16:70087710:A:C	0.605313	0.888719	wg_rh_intensity-contrast_frontalpole
chr16_70187981-70188790	chr16:70209782:G:A	chr16:69939224:G:A	0	0.656245	wg_rh_intensity-contrast_frontalpole
chr16_70482051-70482910	chr16:70482206:G:A	chr16:70086615:C:T	0.631251	0	wg_rh_intensity-contrast_frontalpole
chr16_69965171-69965670	chr16:69982513:T:A	chr16:69939224:G:A	1	0.926333	wg_rh_intensity-contrast_frontalpole
chr16_69950571-69951720	chr16:69941728:A:T	chr16:69939224:G:A	1	0.995778	wg_rh_intensity-contrast_frontalpole
chr20_25226481-25227850	chr20:25227295:A:G	chr20:25222256:A:G	0.896079	0.856087	wg_rh_intensity-contrast_frontalpole
chr20_25309721-25311200	chr20:25326938:C:T	chr20:25222256:A:G	0.677142	0.683309	wg_rh_intensity-contrast_frontalpole
chr20_25539811-25540800	chr20:25527369:G:A	chr20:25226018:G:A	0.629365	0.759276	wg_rh_intensity-contrast_frontalpole
chr1_180954051-180954540	chr1:180971452:T:C	chr1:180971452:C:T	1	1	wg_rh_intensity-contrast_temporalpole
chr1_181010921-181011390	chr1:181012650:T:C	chr1:180993689:GA:G	0.693168	0.968933	wg_rh_intensity-contrast_temporalpole
chr10_102868761-102870380	chr10:102863821:C:T	chr10:103174639:C:CAA	0	0.711017	wg_rh_intensity-contrast_temporalpole
chr11_119067001-119068510	chr11:119054629:G:A	chr11:119030552:T:C	0.672806	0.689441	wg_rh_intensity-contrast_temporalpole
chr16_70173381-70174760	chr16:70194022:C:T	chr16:70087710:A:C	0.605313	0.888719	wg_rh_intensity-contrast_temporalpole
chr16_70187981-70188790	chr16:70209782:G:A	chr16:69939224:G:A	0	0.656245	wg_rh_intensity-contrast_temporalpole
chr16_70482051-70482910	chr16:70482206:G:A	chr16:70086615:C:T	0.631251	0	wg_rh_intensity-contrast_temporalpole
chr16_69965171-69965670	chr16:69982513:T:A	chr16:69939224:G:A	1	0.926333	wg_rh_intensity-contrast_temporalpole
chr16_69950571-69951720	chr16:69941728:A:T	chr16:69939224:G:A	1	0.995778	wg_rh_intensity-contrast_temporalpole
chr20_25226481-25227850	chr20:25227295:A:G	chr20:25235898:A:G	0.618688	0.828933	wg_rh_intensity-contrast_temporalpole
chr20_25309721-25311200	chr20:25326938:C:T	chr20:25235898:A:G	0.742106	0.772634	wg_rh_intensity-contrast_temporalpole
chr20_25539811-25540800	chr20:25527369:G:A	chr20:25235646:T:C	0.815448	0.904179	wg_rh_intensity-contrast_temporalpole
chr1_180954051-180954540	chr1:180953671:G:A	chr1:180952872:C:T	1	0.996141	wg_rh_intensity-contrast_insula
chr1_205849931-205850340	chr1:205832744:A:G	chr1:205727487:A:T	0.611274		wg_rh_intensity-contrast_insula
chr1_181010921-181011390	chr1:181012650:T:C	chr1:180993689:GA:G	0.693168	0.968933	wg_rh_intensity-contrast_insula
chr1_205693451-205694270	chr1:205693590:G:A	chr1:205683928:T:C	0.960923	0.960718	wg_rh_intensity-contrast_insula
chr3_171614501-171615110	chr3:171599469:G:A	chr3:171631141:C:T	0.940291	0.980725	wg_rh_intensity-contrast_insula
chr5_83529551-83532050	chr5:83526218:A:G	chr5:83526218:G:A	1	1	wg_rh_intensity-contrast_insula
chr5_83470631-83476790	chr5:83493828:A:G	chr5:83475104:G:C	0.722841	0.783446	wg_rh_intensity-contrast_insula
chr16_70173381-70174760	chr16:70194022:C:T	chr16:69970895:A:C	0	0.832863	wg_rh_intensity-contrast_insula
chr16_70187981-70188790	chr16:70209782:G:A	chr16:69970895:A:C	0	0.671306	wg_rh_intensity-contrast_insula
chr16_69965171-69965670	chr16:69982513:T:A	chr16:69977395:C:T	0.96768	0.983453	wg_rh_intensity-contrast_insula
chr16_69950571-69951720	chr16:69941728:A:T	chr16:69977395:C:T	0.96768	0.914157	wg_rh_intensity-contrast_insula
chr19_5035431-5039200	chr19:5022593:T:C	chr19:4954298:G:A	0.865048	0.646169	wg_rh_intensity-contrast_insula
chr20_25984691-25985460	chr20:26007323:A:G	chr20:25299090:CTG:C	0.677113		wg_rh_intensity-contrast_insula
chr20_25844141-25845460	chr20:25861690:G:A	chr20:25557974:C:CA	0	0.682436	wg_rh_intensity-contrast_insula
chr20_25251501-25252250	chr20:25251770:A:G	chr20:25557974:C:CA	0	0.774226	wg_rh_intensity-contrast_insula
chr20_25584391-25586200	chr20:25585849:A:G	chr20:25585849:G:A	1	1	wg_rh_intensity-contrast_insula
chr20_26009251-26011750	chr20:26007323:A:G	chr20:25299090:CTG:C	0.677113		wg_rh_intensity-contrast_insula
chr20_25226481-25227850	chr20:25227295:A:G	chr20:25197284:G:A	0.728832		wg_rh_intensity-contrast_insula
chr20_25309721-25311200	chr20:25326938:C:T	chr20:25222256:A:G	0.677142	0.683309	wg_rh_intensity-contrast_insula
chr20_25539811-25540800	chr20:25527369:G:A	chr20:25226018:G:A	0.629365	0.759276	wg_rh_intensity-contrast_insula
chr6_150697341-150697840	chr6:150682756:T:C	chr6:150698884:T:A	0.706071	0	IDP_T2_FLAIR_BIANCA_WMH_volume
chr10_103932971-103934210	chr10:103933246:G:C	chr10:103875137:A:G	0.613167	0	IDP_T2_FLAIR_BIANCA_WMH_volume
chr17_45110501-45111940	chr17:45092397:AT:A	chr17:45095905:C:T	0	0.627919	IDP_T2_FLAIR_BIANCA_WMH_volume
chr17_75875121-75879140	chr17:75878689:A:G	chr17:75850233:C:A	0.748373	0.650503	IDP_T2_FLAIR_BIANCA_WMH_volume
chr17_75854021-75856640	chr17:75855710:C:G	chr17:75850233:C:A	0.945287	1	IDP_T2_FLAIR_BIANCA_WMH_volume
chr17_45090551-45091430	chr17:45069907:A:G	chr17:45056259:G:C	0.974599	0.945668	IDP_T2_FLAIR_BIANCA_WMH_volume
chr17_75868991-75871400	chr17:75884216:G:C	chr17:75850233:C:A	0.609289	0.796458	IDP_T2_FLAIR_BIANCA_WMH_volume
chr4_15653551-15656570	chr4:15654075:T:C	chr4:15637902:T:TA	0	0.966973	IDP_SWI_T2star_left_thalamus
chr6_26955741-26957600	chr6:26957793:A:G	chr6:27212258:G:A	0	0.626852	IDP_SWI_T2star_right_thalamus
chr6_25991761-25993440	chr6:25992915:CG:C	chr6:25997230:T:C	0.708056	0	IDP_SWI_T2star_right_thalamus
chr6_26955741-26957600	chr6:26957793:A:G	chr6:27212258:G:A	0	0.626852	IDP_SWI_T2star_left_caudate
chr6_31113911-31115230	chr6:31124347:G:A	chr6:31105160:C:CA	0	0.677778	IDP_SWI_T2star_left_caudate
chr6_31270841-31273090	chr6:31272944:C:T	chr6:31272944:T:C	1	1	IDP_SWI_T2star_left_caudate
chr6_31196791-31198530	chr6:31218757:C:T	chr6:31218757:T:C	1	1	IDP_SWI_T2star_left_caudate
chr6_31056971-31058970	chr6:31054489:G:C	chr6:31054429:A:G	1	0.995398	IDP_SWI_T2star_left_caudate
chr6_31053261-31054600	chr6:31054489:G:C	chr6:31054429:A:G	1	0.995398	IDP_SWI_T2star_left_caudate
chr6_25991761-25993440	chr6:25992915:CG:C	chr6:25855396:C:T	0.62583	0	IDP_SWI_T2star_left_caudate
chr10_18135131-18137150	chr10:18136489:A:G	chr10:18129875:G:A	0.702459	0.773528	IDP_SWI_T2star_left_caudate
chr10_18004921-18007410	chr10:18005682:G:A	chr10:17988105:T:C	0.658062	0.66146	IDP_SWI_T2star_left_caudate
chr10_17923941-17924070	chr10:17927457:G:A	chr10:17932979:C:T	0	0.672613	IDP_SWI_T2star_left_caudate
chr10_17736931-17737800	chr10:17737545:A:G	chr10:17737545:G:A	1	1	IDP_SWI_T2star_left_caudate
chr10_17779621-17780460	chr10:17769880:G:A	chr10:17791495:G:A	0	0.756305	IDP_SWI_T2star_left_caudate
chr12_51059291-51059660	chr12:51059583:A:C	chr12:51090863:T:C	0	0.733818	IDP_SWI_T2star_left_caudate
chr17_42653581-42654410	chr17:42649457:T:C	chr17:42551990:G:C	0.851915	0.973445	IDP_SWI_T2star_left_caudate
chr6_26955741-26957600	chr6:26957793:A:G	chr6:27212258:G:A	0	0.626852	IDP_SWI_T2star_right_caudate
chr6_31270841-31273090	chr6:31272944:C:T	chr6:31274397:A:G	0	0.722092	IDP_SWI_T2star_right_caudate
chr6_25991761-25993440	chr6:25992915:CG:C	chr6:25922157:T:C	0.841334	0.928348	IDP_SWI_T2star_right_caudate
chr8_100662961-100664220	chr8:100661781:C:T	chr8:100661977:A:T	0	0.809955	IDP_SWI_T2star_right_caudate
chr10_18135131-18137150	chr10:18136489:A:G	chr10:18129875:G:A	0.702459	0.773528	IDP_SWI_T2star_right_caudate
chr10_18004921-18007410	chr10:18005682:G:A	chr10:17988105:T:C	0.658062	0.66146	IDP_SWI_T2star_right_caudate
chr10_114505041-114505830	chr10:114501591:A:T	chr10:114478001:T:C	0.615013	0	IDP_SWI_T2star_right_caudate
chr10_18144611-18146460	chr10:18145662:A:G	chr10:18137506:A:G	0	0.709296	IDP_SWI_T2star_right_caudate
chr10_17923941-17924070	chr10:17927457:G:A	chr10:17932979:C:T	0	0.672613	IDP_SWI_T2star_right_caudate
chr10_17779621-17780460	chr10:17769880:G:A	chr10:17791495:G:A	0	0.756305	IDP_SWI_T2star_right_caudate
chr12_51059291-51059660	chr12:51059583:A:C	chr12:51059583:C:A	1	1	IDP_SWI_T2star_right_caudate
chr17_42653581-42654410	chr17:42649457:T:C	chr17:42546524:G:A	0.607235	0.804009	IDP_SWI_T2star_right_caudate
chr3_133570021-133570700	chr3:133570204:A:G	chr3:133549449:AG:A	0.664095	0.797383	IDP_SWI_T2star_left_putamen
chr6_31399321-31401180	chr6:31409270:C:T	chr6:31370276:T:C	0.690146		IDP_SWI_T2star_left_putamen
chr6_26955741-26957600	chr6:26957793:A:G	chr6:26957793:G:A	1	1	IDP_SWI_T2star_left_putamen
chr6_31113911-31115230	chr6:31124347:G:A	chr6:31105160:C:CA	0	0.677778	IDP_SWI_T2star_left_putamen
chr6_31402751-31404440	chr6:31400674:T:C	chr6:31370276:T:C	0.690146	0.603648	IDP_SWI_T2star_left_putamen
chr6_31122721-31123700	chr6:31100075:A:G	chr6:31075734:GA:G	0	0.628224	IDP_SWI_T2star_left_putamen
chr6_31065301-31066320	chr6:31065160:C:T	chr6:31057936:A:C	0.76855	0.644887	IDP_SWI_T2star_left_putamen
chr6_31270841-31273090	chr6:31272944:C:T	chr6:31272935:C:A	0.633031	0.710699	IDP_SWI_T2star_left_putamen
chr6_31401371-31401710	chr6:31400674:T:C	chr6:31370276:T:C	0.690146	0.603648	IDP_SWI_T2star_left_putamen
chr6_26304891-26305610	chr6:26287827:G:A	chr6:26303008:AAC:A	0	0.700337	IDP_SWI_T2star_left_putamen
chr6_31196791-31198530	chr6:31218757:C:T	chr6:31218757:T:C	1	1	IDP_SWI_T2star_left_putamen
chr6_31056971-31058970	chr6:31054489:G:C	chr6:31054429:A:G	1	0.995398	IDP_SWI_T2star_left_putamen
chr6_26327301-26328750	chr6:26336610:C:A	chr6:26267527:G:A	0	0.649555	IDP_SWI_T2star_left_putamen
chr6_31053261-31054600	chr6:31054489:G:C	chr6:31054429:A:G	1	0.995398	IDP_SWI_T2star_left_putamen
chr6_25991761-25993440	chr6:25992915:CG:C	chr6:25855396:C:T	0.62583		IDP_SWI_T2star_left_putamen
chr6_31441571-31442040	chr6:31423814:G:A	chr6:31434606:G:A	0.79253	0.666402	IDP_SWI_T2star_left_putamen
chr6_26222551-26226490	chr6:26224149:A:G	chr6:26240421:T:C	0.72446	0.625148	IDP_SWI_T2star_left_putamen
chr8_23523391-23524060	chr8:23523997:A:T	chr8:23518189:C:G	0.657585	0.758071	IDP_SWI_T2star_left_putamen
chr10_18004921-18007410	chr10:18005682:G:A	chr10:17988105:T:C	0.658062	0.66146	IDP_SWI_T2star_left_putamen
chr10_114505041-114505830	chr10:114501591:A:T	chr10:114478001:T:C	0.615013	0	IDP_SWI_T2star_left_putamen
chr10_17923941-17924070	chr10:17927457:G:A	chr10:17930575:A:G	0.837081	0.980943	IDP_SWI_T2star_left_putamen
chr10_17779621-17780460	chr10:17769880:G:A	chr10:17791495:G:A	0	0.756305	IDP_SWI_T2star_left_putamen
chr11_47434071-47435170	chr11:47411174:T:G	chr11:47413435:A:G	0.746938	0.789372	IDP_SWI_T2star_left_putamen
chr12_51008861-51010140	chr12:51011562:G:T	chr12:51016681:CA:C	0	0.734385	IDP_SWI_T2star_left_putamen
chr12_50992861-50993180	chr12:50971529:C:T	chr12:51016681:CA:C	0	0.733671	IDP_SWI_T2star_left_putamen
chr12_51059291-51059660	chr12:51059583:A:C	chr12:51046690:G:C	0.616217	0.657542	IDP_SWI_T2star_left_putamen
chr12_50984211-50985580	chr12:50979959:C:T	chr12:50934486:C:T	0	0.631032	IDP_SWI_T2star_left_putamen
chr17_46190911-46195700	chr17:46172742:T:C	chr17:45386127:C:A	0.70835	0.699076	IDP_SWI_T2star_left_putamen
chr17_45619801-45621310	chr17:45619554:C:T	chr17:45386127:C:A	0.841905	0	IDP_SWI_T2star_left_putamen
chr17_46106871-46107470	chr17:46099737:C:T	chr17:46014622:C:T	0.6812	0	IDP_SWI_T2star_left_putamen
chr17_45425531-45426200	chr17:45425918:G:A	chr17:45386127:C:A	0.915306	0.953488	IDP_SWI_T2star_left_putamen
chr17_45941781-45943430	chr17:45949182:T:C	chr17:45413487:A:G	0.652562	0.724741	IDP_SWI_T2star_left_putamen
chr17_46266091-46268060	chr17:46269852:C:A	chr17:45386127:C:A	0.777679	0.68936	IDP_SWI_T2star_left_putamen
chr17_46259581-46260740	chr17:46282965:C:A	chr17:45386127:C:A	0.753755	0.656879	IDP_SWI_T2star_left_putamen
chr17_46696321-46696630	chr17:46717482:G:T	chr17:46685223:A:G	0.719707	0	IDP_SWI_T2star_left_putamen
chr17_45489961-45491610	chr17:45490914:G:A	chr17:45386127:C:A	0.915306	0	IDP_SWI_T2star_left_putamen
chr17_46224411-46226000	chr17:46208317:T:C	chr17:45386127:C:A	0.753755		IDP_SWI_T2star_left_putamen
chr17_45740611-45741160	chr17:45740856:C:A	chr17:45386127:C:A	0.636526	0.702765	IDP_SWI_T2star_left_putamen
chr17_46253961-46254070	chr17:46269743:A:G	chr17:45386127:C:A	0.753755		IDP_SWI_T2star_left_putamen
chr17_46719541-46721000	chr17:46720454:A:G	chr17:46685223:A:G	0.691534	0	IDP_SWI_T2star_left_putamen
chr17_45948641-45949670	chr17:45949182:T:C	chr17:45413487:A:G	0.652562	0.724741	IDP_SWI_T2star_left_putamen
chr17_45592301-45592600	chr17:45592338:C:A	chr17:45386127:C:A	0.841905	0.684347	IDP_SWI_T2star_left_putamen
chr17_45563311-45563620	chr17:45588443:C:T	chr17:45386127:C:A	0.841905	0.689862	IDP_SWI_T2star_left_putamen
chr17_45936191-45937180	chr17:45913553:A:G	chr17:45386127:C:A	0.636526	0.702765	IDP_SWI_T2star_left_putamen
chr17_45501261-45501810	chr17:45495865:C:G	chr17:45386127:C:A	0.777679	0.719526	IDP_SWI_T2star_left_putamen
chr17_46361211-46362340	chr17:46357059:C:G	chr17:46534412:T:C	0.675919	0	IDP_SWI_T2star_left_putamen
chr17_45775321-45776000	chr17:45777289:G:C	chr17:45760551:C:T	0	0.655862	IDP_SWI_T2star_left_putamen
chr17_46184261-46184970	chr17:46208317:T:C	chr17:45386127:C:A	0.753755		IDP_SWI_T2star_left_putamen
chr17_46286621-46287300	chr17:46273641:T:C	chr17:45386127:C:A	0.753755		IDP_SWI_T2star_left_putamen
chr17_45722281-45722490	chr17:45722438:C:A	chr17:45386127:C:A	0.753755	0.702765	IDP_SWI_T2star_left_putamen
chr17_42653581-42654410	chr17:42649457:T:C	chr17:42546524:G:A	0.607235	0.804009	IDP_SWI_T2star_left_putamen
chr3_52315421-52316830	chr3:52312714:G:T	chr3:52281176:G:A	0.666154	0.941932	IDP_SWI_T2star_right_putamen
chr3_52245081-52247310	chr3:52245935:T:G	chr3:52281176:G:A	0.741766	0.62364	IDP_SWI_T2star_right_putamen
chr6_31399321-31401180	chr6:31409270:C:T	chr6:31434606:G:A	0.632096	0	IDP_SWI_T2star_right_putamen
chr6_26955741-26957600	chr6:26957793:A:G	chr6:26957793:G:A	1	1	IDP_SWI_T2star_right_putamen
chr6_31402751-31404440	chr6:31400674:T:C	chr6:31434606:G:A	0.632096	0	IDP_SWI_T2star_right_putamen
chr6_31122721-31123700	chr6:31100075:A:G	chr6:31075734:GA:G	0	0.628224	IDP_SWI_T2star_right_putamen
chr6_31065301-31066320	chr6:31065160:C:T	chr6:31057936:A:C	0.76855	0.644887	IDP_SWI_T2star_right_putamen
chr6_31270841-31273090	chr6:31272944:C:T	chr6:31272944:T:C	1	1	IDP_SWI_T2star_right_putamen
chr6_31401371-31401710	chr6:31400674:T:C	chr6:31434606:G:A	0.632096	0	IDP_SWI_T2star_right_putamen
chr6_26304891-26305610	chr6:26287827:G:A	chr6:26305179:C:G	0	0.640971	IDP_SWI_T2star_right_putamen
chr6_31056971-31058970	chr6:31054489:G:C	chr6:31054429:A:G	1	0.995398	IDP_SWI_T2star_right_putamen
chr6_26327301-26328750	chr6:26336610:C:A	chr6:26267527:G:A	0	0.649555	IDP_SWI_T2star_right_putamen
chr6_31053261-31054600	chr6:31054489:G:C	chr6:31054429:A:G	1	0.995398	IDP_SWI_T2star_right_putamen
chr6_25991761-25993440	chr6:25992915:CG:C	chr6:25855396:C:T	0.62583		IDP_SWI_T2star_right_putamen
chr6_31441571-31442040	chr6:31423814:G:A	chr6:31434606:G:A	0.79253	0.666402	IDP_SWI_T2star_right_putamen
chr6_26222551-26226490	chr6:26224149:A:G	chr6:26240421:T:C	0.72446	0.625148	IDP_SWI_T2star_right_putamen
chr10_18004921-18007410	chr10:18005682:G:A	chr10:17988105:T:C	0.658062	0.66146	IDP_SWI_T2star_right_putamen
chr10_114505041-114505830	chr10:114501591:A:T	chr10:114478001:T:C	0.615013		IDP_SWI_T2star_right_putamen
chr10_17923941-17924070	chr10:17927457:G:A	chr10:17930575:A:G	0.837081	0.980943	IDP_SWI_T2star_right_putamen
chr10_17779621-17780460	chr10:17769880:G:A	chr10:17791495:G:A	0	0.756305	IDP_SWI_T2star_right_putamen
chr11_85967501-85968250	chr11:85974123:A:G	chr11:86156833:G:A	0.609995	0	IDP_SWI_T2star_right_putamen
chr12_51008861-51010140	chr12:51011562:G:T	chr12:51016681:CA:C	0	0.734385	IDP_SWI_T2star_right_putamen
chr12_50992861-50993180	chr12:50971529:C:T	chr12:51016681:CA:C	0	0.733671	IDP_SWI_T2star_right_putamen
chr12_51059291-51059660	chr12:51059583:A:C	chr12:51046690:G:C	0.616217	0.657542	IDP_SWI_T2star_right_putamen
chr12_50984211-50985580	chr12:50979959:C:T	chr12:50934486:C:T	0	0.631032	IDP_SWI_T2star_right_putamen
chr15_56821631-56822430	chr15:56821873:T:C	chr15:56726026:A:G	0	0.659377	IDP_SWI_T2star_right_putamen
chr16_57273511-57273740	chr16:57277299:G:T	chr16:57281121:A:C	0.661497	0	IDP_SWI_T2star_right_putamen
chr17_46190911-46195700	chr17:46172742:T:C	chr17:45395941:G:C	0.70835	0.696274	IDP_SWI_T2star_right_putamen
chr17_45619801-45621310	chr17:45619554:C:T	chr17:45395941:G:C	0.841905	0	IDP_SWI_T2star_right_putamen
chr17_46106871-46107470	chr17:46099737:C:T	chr17:46014622:C:T	0.6812		IDP_SWI_T2star_right_putamen
chr17_45425531-45426200	chr17:45425918:G:A	chr17:45395941:G:C	0.915306	0.948078	IDP_SWI_T2star_right_putamen
chr17_45941781-45943430	chr17:45949182:T:C	chr17:45413487:A:G	0.652562	0.724741	IDP_SWI_T2star_right_putamen
chr17_46266091-46268060	chr17:46269852:C:A	chr17:45395941:G:C	0.777679	0.686686	IDP_SWI_T2star_right_putamen
chr17_46259581-46260740	chr17:46282965:C:A	chr17:45395941:G:C	0.753755	0.654252	IDP_SWI_T2star_right_putamen
chr17_46696321-46696630	chr17:46717482:G:T	chr17:46685223:A:G	0.719707	0	IDP_SWI_T2star_right_putamen
chr17_45489961-45491610	chr17:45490914:G:A	chr17:45395941:G:C	0.915306	0	IDP_SWI_T2star_right_putamen
chr17_46224411-46226000	chr17:46208317:T:C	chr17:45395941:G:C	0.753755		IDP_SWI_T2star_right_putamen
chr17_45740611-45741160	chr17:45740856:C:A	chr17:45395941:G:C	0.636526	0.69992	IDP_SWI_T2star_right_putamen
chr17_46253961-46254070	chr17:46269743:A:G	chr17:45395941:G:C	0.753755		IDP_SWI_T2star_right_putamen
chr17_46719541-46721000	chr17:46720454:A:G	chr17:46685223:A:G	0.691534	0	IDP_SWI_T2star_right_putamen
chr17_45948641-45949670	chr17:45949182:T:C	chr17:45413487:A:G	0.652562	0.724741	IDP_SWI_T2star_right_putamen
chr17_45592301-45592600	chr17:45592338:C:A	chr17:45395941:G:C	0.841905	0.681633	IDP_SWI_T2star_right_putamen
chr17_45563311-45563620	chr17:45588443:C:T	chr17:45395941:G:C	0.841905	0.687126	IDP_SWI_T2star_right_putamen
chr17_45936191-45937180	chr17:45913553:A:G	chr17:45395941:G:C	0.636526	0.69992	IDP_SWI_T2star_right_putamen
chr17_46130121-46131010	chr17:46144679:T:TA	chr17:46028029:G:A	0.691231	0.735183	IDP_SWI_T2star_right_putamen
chr17_46143961-46144590	chr17:46158639:C:T	chr17:46028029:G:A	0.785391	0.787274	IDP_SWI_T2star_right_putamen
chr17_45501261-45501810	chr17:45495865:C:G	chr17:45395941:G:C	0.777679	0.716583	IDP_SWI_T2star_right_putamen
chr17_46361211-46362340	chr17:46357059:C:G	chr17:46534412:T:C	0.675919	0	IDP_SWI_T2star_right_putamen
chr17_45775321-45776000	chr17:45777289:G:C	chr17:45777289:C:G	1	1	IDP_SWI_T2star_right_putamen
chr17_46184261-46184970	chr17:46208317:T:C	chr17:45395941:G:C	0.753755		IDP_SWI_T2star_right_putamen
chr17_46286621-46287300	chr17:46273641:T:C	chr17:45395941:G:C	0.753755		IDP_SWI_T2star_right_putamen
chr17_45722281-45722490	chr17:45722438:C:A	chr17:45395941:G:C	0.753755	0.69992	IDP_SWI_T2star_right_putamen
chr17_42653581-42654410	chr17:42649457:T:C	chr17:42546524:G:A	0.607235	0.804009	IDP_SWI_T2star_right_putamen
chr4_15653551-15656570	chr4:15654075:T:C	chr4:15546927:C:T	0.827342	0.990509	IDP_SWI_T2star_left_pallidum
chr6_31401371-31401710	chr6:31384216:C:T	chr6:31380153:T:C	0	0.652155	IDP_SWI_T2star_left_pallidum
chr8_100662961-100664220	chr8:100664135:T:C	chr8:100661687:G:A	0.930521	0.995938	IDP_SWI_T2star_left_pallidum
chr9_127423121-127425280	chr9:127418790:C:T	chr9:127402714:T:C	0.666998	0	IDP_SWI_T2star_left_pallidum
chr10_18004921-18007410	chr10:18005682:G:A	chr10:17988105:T:C	0.658062	0.66146	IDP_SWI_T2star_left_pallidum
chr10_17923941-17924070	chr10:17927457:G:A	chr10:17930575:A:G	0.837081	0.980943	IDP_SWI_T2star_left_pallidum
chr10_17779621-17780460	chr10:17769880:G:A	chr10:17791495:G:A	0	0.756305	IDP_SWI_T2star_left_pallidum
chr4_15653551-15656570	chr4:15654075:T:C	chr4:15546927:C:T	0.827342	0.990509	IDP_SWI_T2star_right_pallidum
chr6_31401371-31401710	chr6:31384216:C:T	chr6:31380153:T:C	0	0.652155	IDP_SWI_T2star_right_pallidum
chr6_25991761-25993440	chr6:25992915:CG:C	chr6:25963738:T:C	0.653001	0	IDP_SWI_T2star_right_pallidum
chr8_100662961-100664220	chr8:100664135:T:C	chr8:100661687:G:A	0.930521	0.995938	IDP_SWI_T2star_right_pallidum
chr8_100657721-100658910	chr8:100662992:G:A	chr8:100662992:A:G	1	1	IDP_SWI_T2star_right_pallidum
chr10_18004921-18007410	chr10:18005682:G:A	chr10:17988105:T:C	0.658062	0.66146	IDP_SWI_T2star_right_pallidum
chr10_17923941-17924070	chr10:17927457:G:A	chr10:17930575:A:G	0.837081	0.980943	IDP_SWI_T2star_right_pallidum
chr10_17779621-17780460	chr10:17769880:G:A	chr10:17791495:G:A	0	0.756305	IDP_SWI_T2star_right_pallidum
chr6_39563661-39564190	chr6:39561916:G:A	chr6:39561916:A:G	1	1	IDP_SWI_T2star_right_accumbens
chr6_127160571-127160690	chr6:127150388:C:T	chr6:127134977:G:A	0.951176	0.921436	IDP_dMRI_TBSS_FA_Middle_cerebellar_peduncle
chr22_38172251-38173310	chr22:38172937:A:T	chr22:38179491:C:CT	0.762464	0.881836	IDP_dMRI_TBSS_FA_Middle_cerebellar_peduncle
chr22_38204541-38206180	chr22:38203357:G:A	chr22:38179491:C:CT	0.648964	0.939964	IDP_dMRI_TBSS_FA_Middle_cerebellar_peduncle
chr22_38199281-38199460	chr22:38199404:G:A	chr22:38179491:C:CT	0	0.909398	IDP_dMRI_TBSS_FA_Middle_cerebellar_peduncle
chr5_65535191-65536420	chr5:65539307:T:C	chr5:65710407:C:T	0.852	0.815024	IDP_dMRI_TBSS_FA_Pontine_crossing_tract
chr5_140341241-140342320	chr5:140342223:T:A	chr5:140340406:C:T	0.971555	0.985183	IDP_dMRI_TBSS_FA_Genu_of_corpus_callosum
chr5_140710351-140711720	chr5:140707570:GA:G	chr5:140628133:A:G	0.618937	0	IDP_dMRI_TBSS_FA_Genu_of_corpus_callosum
chr6_26304891-26305610	chr6:26287827:G:A	chr6:26180406:C:G	0.637672		IDP_dMRI_TBSS_FA_Genu_of_corpus_callosum
chr6_26171431-26173590	chr6:26173539:T:C	chr6:26144989:T:C	0.95806	0.9839	IDP_dMRI_TBSS_FA_Genu_of_corpus_callosum
chr8_143933651-143934330	chr8:143946999:C:G	chr8:143916167:A:G	0.659943	0.857701	IDP_dMRI_TBSS_FA_Genu_of_corpus_callosum
chr8_143970111-143971590	chr8:143961174:A:G	chr8:143932622:C:T	0.683533	0.908311	IDP_dMRI_TBSS_FA_Genu_of_corpus_callosum
chr8_143947861-143949510	chr8:143952282:T:C	chr8:143933366:T:C	0.634699	0.968939	IDP_dMRI_TBSS_FA_Genu_of_corpus_callosum
chr17_46190911-46195700	chr17:46172742:T:C	chr17:45386127:C:A	0.70835	0.699076	IDP_dMRI_TBSS_FA_Genu_of_corpus_callosum
chr17_45619801-45621310	chr17:45619554:C:T	chr17:45386127:C:A	0.841905	0	IDP_dMRI_TBSS_FA_Genu_of_corpus_callosum
chr17_46106871-46107470	chr17:46099737:C:T	chr17:46014622:C:T	0.6812	0	IDP_dMRI_TBSS_FA_Genu_of_corpus_callosum
chr17_45425531-45426200	chr17:45425918:G:A	chr17:45386127:C:A	0.915306	0.953488	IDP_dMRI_TBSS_FA_Genu_of_corpus_callosum
chr17_45941781-45943430	chr17:45949182:T:C	chr17:45413487:A:G	0.652562	0.724741	IDP_dMRI_TBSS_FA_Genu_of_corpus_callosum
chr17_46266091-46268060	chr17:46269852:C:A	chr17:45386127:C:A	0.777679	0.68936	IDP_dMRI_TBSS_FA_Genu_of_corpus_callosum
chr17_46259581-46260740	chr17:46282965:C:A	chr17:45386127:C:A	0.753755	0.656879	IDP_dMRI_TBSS_FA_Genu_of_corpus_callosum
chr17_46696321-46696630	chr17:46717482:G:T	chr17:46685223:A:G	0.719707	0	IDP_dMRI_TBSS_FA_Genu_of_corpus_callosum
chr17_45489961-45491610	chr17:45490914:G:A	chr17:45386127:C:A	0.915306	0	IDP_dMRI_TBSS_FA_Genu_of_corpus_callosum
chr17_46224411-46226000	chr17:46208317:T:C	chr17:45386127:C:A	0.753755		IDP_dMRI_TBSS_FA_Genu_of_corpus_callosum
chr17_45740611-45741160	chr17:45740856:C:A	chr17:45386127:C:A	0.636526	0.702765	IDP_dMRI_TBSS_FA_Genu_of_corpus_callosum
chr17_46253961-46254070	chr17:46269743:A:G	chr17:45386127:C:A	0.753755		IDP_dMRI_TBSS_FA_Genu_of_corpus_callosum
chr17_46719541-46721000	chr17:46720454:A:G	chr17:46685223:A:G	0.691534	0	IDP_dMRI_TBSS_FA_Genu_of_corpus_callosum
chr17_45948641-45949670	chr17:45949182:T:C	chr17:45413487:A:G	0.652562	0.724741	IDP_dMRI_TBSS_FA_Genu_of_corpus_callosum
chr17_45592301-45592600	chr17:45592338:C:A	chr17:45386127:C:A	0.841905	0.684347	IDP_dMRI_TBSS_FA_Genu_of_corpus_callosum
chr17_45563311-45563620	chr17:45588443:C:T	chr17:45386127:C:A	0.841905	0.689862	IDP_dMRI_TBSS_FA_Genu_of_corpus_callosum
chr17_45936191-45937180	chr17:45913553:A:G	chr17:45386127:C:A	0.636526	0.702765	IDP_dMRI_TBSS_FA_Genu_of_corpus_callosum
chr17_45501261-45501810	chr17:45495865:C:G	chr17:45386127:C:A	0.777679	0.719526	IDP_dMRI_TBSS_FA_Genu_of_corpus_callosum
chr17_45775321-45776000	chr17:45777289:G:C	chr17:45760551:C:T	0	0.655862	IDP_dMRI_TBSS_FA_Genu_of_corpus_callosum
chr17_46184261-46184970	chr17:46208317:T:C	chr17:45386127:C:A	0.753755		IDP_dMRI_TBSS_FA_Genu_of_corpus_callosum
chr17_46286621-46287300	chr17:46273641:T:C	chr17:45386127:C:A	0.753755		IDP_dMRI_TBSS_FA_Genu_of_corpus_callosum
chr17_45722281-45722490	chr17:45722438:C:A	chr17:45386127:C:A	0.753755	0.702765	IDP_dMRI_TBSS_FA_Genu_of_corpus_callosum
chr5_140341241-140342320	chr5:140342223:T:A	chr5:140340406:C:T	0.971555	0.985183	IDP_dMRI_TBSS_FA_Body_of_corpus_callosum
chr5_83470631-83476790	chr5:83493828:A:G	chr5:83482393:C:CA	0.782786	0.829791	IDP_dMRI_TBSS_FA_Body_of_corpus_callosum
chr8_143933651-143934330	chr8:143946999:C:G	chr8:143919156:T:C	0.745967	0.868929	IDP_dMRI_TBSS_FA_Body_of_corpus_callosum
chr8_143970111-143971590	chr8:143961174:A:G	chr8:143903111:C:T	0	0.656168	IDP_dMRI_TBSS_FA_Body_of_corpus_callosum
chr8_143947861-143949510	chr8:143952282:T:C	chr8:143903111:C:T	0	0.662959	IDP_dMRI_TBSS_FA_Body_of_corpus_callosum
chr17_46190911-46195700	chr17:46172742:T:C	chr17:45856424:T:G	0.821419	0.994833	IDP_dMRI_TBSS_FA_Body_of_corpus_callosum
chr17_45619801-45621310	chr17:45619554:C:T	chr17:45751398:A:G	0.700996	0	IDP_dMRI_TBSS_FA_Body_of_corpus_callosum
chr17_45425531-45426200	chr17:45425918:G:A	chr17:45751398:A:G	0.766412	0.861799	IDP_dMRI_TBSS_FA_Body_of_corpus_callosum
chr17_45941781-45943430	chr17:45949182:T:C	chr17:45751398:A:G	0.718822	0.855437	IDP_dMRI_TBSS_FA_Body_of_corpus_callosum
chr17_46266091-46268060	chr17:46269852:C:A	chr17:45751398:A:G	0.643767	0.836061	IDP_dMRI_TBSS_FA_Body_of_corpus_callosum
chr17_46259581-46260740	chr17:46282965:C:A	chr17:45751398:A:G	0.627	0.796225	IDP_dMRI_TBSS_FA_Body_of_corpus_callosum
chr17_46696321-46696630	chr17:46717482:G:T	chr17:46685223:A:G	0.719707	0	IDP_dMRI_TBSS_FA_Body_of_corpus_callosum
chr17_45489961-45491610	chr17:45490914:G:A	chr17:45751398:A:G	0.766412	0	IDP_dMRI_TBSS_FA_Body_of_corpus_callosum
chr17_46224411-46226000	chr17:46208317:T:C	chr17:45751398:A:G	0.627	0.628597	IDP_dMRI_TBSS_FA_Body_of_corpus_callosum
chr17_45740611-45741160	chr17:45740856:C:A	chr17:45751398:A:G	0.923713	0.855437	IDP_dMRI_TBSS_FA_Body_of_corpus_callosum
chr17_46253961-46254070	chr17:46269743:A:G	chr17:45751398:A:G	0.627	0.633677	IDP_dMRI_TBSS_FA_Body_of_corpus_callosum
chr17_46719541-46721000	chr17:46720454:A:G	chr17:46685223:A:G	0.691534	0	IDP_dMRI_TBSS_FA_Body_of_corpus_callosum
chr17_45948641-45949670	chr17:45949182:T:C	chr17:45751398:A:G	0.718822	0.855437	IDP_dMRI_TBSS_FA_Body_of_corpus_callosum
chr17_45592301-45592600	chr17:45592338:C:A	chr17:45751398:A:G	0.700996	0.835787	IDP_dMRI_TBSS_FA_Body_of_corpus_callosum
chr17_45563311-45563620	chr17:45588443:C:T	chr17:45751398:A:G	0.700996	0.841274	IDP_dMRI_TBSS_FA_Body_of_corpus_callosum
chr17_45936191-45937180	chr17:45913553:A:G	chr17:45751398:A:G	0.643767	0.855437	IDP_dMRI_TBSS_FA_Body_of_corpus_callosum
chr17_45501261-45501810	chr17:45495865:C:G	chr17:45751398:A:G	0.643767	0.844543	IDP_dMRI_TBSS_FA_Body_of_corpus_callosum
chr17_46184261-46184970	chr17:46208317:T:C	chr17:45751398:A:G	0.627	0.628597	IDP_dMRI_TBSS_FA_Body_of_corpus_callosum
chr17_46286621-46287300	chr17:46273641:T:C	chr17:45751398:A:G	0.627	0.633677	IDP_dMRI_TBSS_FA_Body_of_corpus_callosum
chr17_45722281-45722490	chr17:45722438:C:A	chr17:45751398:A:G	0.766412	0.855437	IDP_dMRI_TBSS_FA_Body_of_corpus_callosum
chr5_83529551-83532050	chr5:83526218:A:G	chr5:83523406:A:AT	0	0.846405	IDP_dMRI_TBSS_FA_Splenium_of_corpus_callosum
chr5_140341241-140342320	chr5:140342223:T:A	chr5:140340406:C:T	0.971555	0.985183	IDP_dMRI_TBSS_FA_Splenium_of_corpus_callosum
chr5_140710351-140711720	chr5:140707570:GA:G	chr5:140628133:A:G	0.618937		IDP_dMRI_TBSS_FA_Splenium_of_corpus_callosum
chr5_83470631-83476790	chr5:83493828:A:G	chr5:83466995:C:CTT	0.674324	0.698787	IDP_dMRI_TBSS_FA_Splenium_of_corpus_callosum
chr6_28884701-28886010	chr6:28884587:G:A	chr6:28877976:A:AAC	0.629442	0	IDP_dMRI_TBSS_FA_Splenium_of_corpus_callosum
chr6_28080131-28081780	chr6:28078895:T:C	chr6:27843319:A:AT	0	0.674143	IDP_dMRI_TBSS_FA_Splenium_of_corpus_callosum
chr6_27591781-27593340	chr6:27605757:A:G	chr6:27711666:A:C	0.605845	0.706238	IDP_dMRI_TBSS_FA_Splenium_of_corpus_callosum
chr6_27823541-27825500	chr6:27846035:G:T	chr6:27762684:G:A	0.821876	0.780347	IDP_dMRI_TBSS_FA_Splenium_of_corpus_callosum
chr6_27605391-27605870	chr6:27592808:A:G	chr6:27711666:A:C	0.605845	0.707315	IDP_dMRI_TBSS_FA_Splenium_of_corpus_callosum
chr6_27830111-27831970	chr6:27818042:T:C	chr6:27762684:G:A	0.601703		IDP_dMRI_TBSS_FA_Splenium_of_corpus_callosum
chr7_54881071-54882380	chr7:54881563:A:G	chr7:54848587:G:T	0.827547	0.77647	IDP_dMRI_TBSS_FA_Splenium_of_corpus_callosum
chr9_22051831-22053550	chr9:22052735:T:C	chr9:21996624:C:CTT	0.68166	0.75107	IDP_dMRI_TBSS_FA_Splenium_of_corpus_callosum
chr17_46190911-46195700	chr17:46172742:T:C	chr17:45751398:A:G	0	0.851101	IDP_dMRI_TBSS_FA_Splenium_of_corpus_callosum
chr17_45619801-45621310	chr17:45619554:C:T	chr17:45751398:A:G	0.700996	0	IDP_dMRI_TBSS_FA_Splenium_of_corpus_callosum
chr17_45425531-45426200	chr17:45425918:G:A	chr17:45751398:A:G	0.766412	0.861799	IDP_dMRI_TBSS_FA_Splenium_of_corpus_callosum
chr17_45941781-45943430	chr17:45949182:T:C	chr17:45751398:A:G	0.718822	0.855437	IDP_dMRI_TBSS_FA_Splenium_of_corpus_callosum
chr17_46266091-46268060	chr17:46269852:C:A	chr17:45751398:A:G	0.643767	0.836061	IDP_dMRI_TBSS_FA_Splenium_of_corpus_callosum
[truncated: 813,601 more chars]
