## Supplementary Table 9 for "Assessing molecular gene by treatment interactions using a population of neural progenitors exposed to valproic acid and lithium" (part 1 of 3)

### Sheet: Sheet1
Supplementary Table 9| List of caQTL - caPeak
Column Name	Description
Feature	peak ID
rs.ID	SNP ID
Chromosome	chromosome position of peak/snp
SNP.Position	SNP position
Ref.Allele	reference allele
Alt.Alele	alternative allele (the effect allele)
Allele.Frequency	allele frequency of reference allele
HWE.Chi_Square.Statistic	Hardy-Weinberg chi-square statistic
Imputation.Quality..IA.	imputation quality score
Log_10.Benjamini.Hochberg.Q.value	log10Benjamini-Hochberg q-value
Chi.square.statistic..2.x.log.Likelihood.ratio.	chi square statistic (2 x log-likelihood ratio)
Effect.Size	cis-regulatory effect parameter (pi)
Sequencing.mapping.error.rate..Delta.	sequencing/mapping error rate (Delta)
Reference.allele.mapping.bias..Phi.	reference allele mapping bias (Phi)
Overdispersion	overdispersion estimate
SNP.ID.within.the.region	ID of snp within tested region
No..of.feature.SNPs	total number of snps tested within the feature
No..of.tested.SNPs	total number of snps tested within cis window
No..of.iterations.for.null.hypothesis	number of iterations for null hypothesis
No..of.iterations.for.alternative.hypothesis	number of iterations for alternative hypothesis
Random.location.of.ties	location of snp used as lead if tie occurs
Log.likelihood.of.the.null.hypothesis	log-likelihood of the null hypothesis
Convergence.status	job outputs status (0=success)
Squared.correlation.between.prior.and.posterior.genotypes..fSNPs.	squared correlation between prior and posterior genotypes (fSNPs; feature snps)
Squared.correlation.between.prior.and.posterior.genotypes..rSNP.	squared correlation between prior and posterior genotypes (rSNP; single cis-regulatory snp)
PValue	p value
TESTS	Number of tests for the feature as determined by eigenMT
BF	bonferroni corrected p value
Distance_from_PeakCenter	distance of tested snp from the center of the peak

### Sheet: A. Vehicle
Feature	rs.ID	Chromosome	SNP.Position	Ref.Allele	Alt.allele	Allele.Frequency	HWE.Chi_Square.Statistic	Imputation.Quality..IA.	Log_10.Benjamini.Hochberg.Q.value	Chi.square.statistic..2.x.log.Likelihood.ratio.	Effect.Size	Sequencing.mapping.error.rate..Delta.	Reference.allele.mapping.bias..Phi.	Overdispersion	SNP.ID.within.the.region	No..of.feature.SNPs	No..of.tested.SNPs	No..of.iterations.for.null.hypothesis	No..of.iterations.for.alternative.hypothesis	Random.location.of.ties	Log.likelihood.of.the.null.hypothesis	Convergence.status	Squared.correlation.between.prior.and.posterior.genotypes..fSNPs.	Squared.correlation.between.prior.and.posterior.genotypes..rSNP.	PValue	TESTS	BF	Distance_from_PeakCenter
chr1_117215901-117216810	chr1:117216703:C:T	chr1	117216703	C	T	0.256579	4e-06	0.999931	-73.0036	338.297	0.079152	0.000248	0.492013	10.2058	139	5	296	7	13	117216703	166.774	0	0.994382	0.989619	1.49855e-75	166	2.4876e-73	347
chr1_117215901-117216810	chr1:117195114:C:T	chr1	117195114	C	T	0.309211	0.462552	0.995966	-11.8437	52.229	0.165983	0.000569	0.311874	2.17997	17	5	296	31	13	117216703	24.6822	0	0.98967	0.865595	4.93904e-13	166	8.19881e-11	21242
chr1_117215901-117216810	chr1:117217320:G:A	chr1	117217320	G	A	0.072368	0.462552	0.996487	-10.5131	46.0013	0.193187	0.000719	0.308418	1.34683	142	5	296	74	13	117216703	21.9373	0	0.982506	0.822226	1.18174e-11	166	1.96169e-09	964
chr1_117215901-117216810	chr1:117191991:T:C	chr1	117191991	T	C	0.842105	3.29861	0.999895	-7.7286	33.3495	0.245501	0.000814	0.298643	2.11443	3	5	296	6	13	117216703	15.6132	0	0.986866	0.986532	7.69969e-09	166	1.27815e-06	24365
chr1_117215901-117216810	chr1:117215800:A:T	chr1	117215800	A	T	0.026316	0.055515	0.999425	-6.13127	26.0388	0.182052	0.000934	0.281778	0.794686	133	5	296	13	13	117216703	12.7222	0	0.985432	0.860338	3.34617e-07	166	5.55464e-05	556
chr1_117215901-117216810	chr1:117199605:C:T	chr1	117199605	C	T	0.111842	1.46835	0.976111	-5.66309	23.9319	0.244292	0.000867	0.282325	1.09247	42	5	296	43	13	117216703	11.0503	0	0.986072	0.893157	9.98052e-07	166	0.000165677	16751
chr1_117215901-117216810	chr1:117236646:T:C	chr1	117236646	T	C	0.085526	0.424194	0.96068	-5.24465	22.0516	0.74258	0.000907	0.295448	2.04034	271	5	296	12	13	117216703	10.1668	0	0.986427	0.925335	2.65422e-06	166	0.000440601	20290
chr1_117215901-117216810	chr1:117197224:C:T	chr1	117197224	C	T	0.493421	1.31278	0.999949	-4.87387	20.3074	0.322602	0.000905	0.296829	1.25755	27	5	296	12	13	117216703	9.05402	0	0.9863	0.987875	6.59465e-06	166	0.00109471	19132
chr1_117215901-117216810	chr1:117207565:C:T	chr1	117207565	C	T	0.046053	0.177122	0.997746	-4.54458	18.7946	0.752815	0.000952	0.295456	2.16439	75	5	296	12	13	117216703	8.68408	0	0.986669	0.951321	1.45582e-05	166	0.00241667	8791
chr1_94012331-94013580	chr1:94013017:C:T	chr1	94013017	C	T	0.526316	0.891944	0.999925	-70.6554	330.713	0.193076	0.000684	0.476682	11.2651	195	11	330	6	48	94013017	162.595	0	0.995548	0.995343	6.7213e-74	251	1.68705e-71	61
chr1_94012331-94013580	chr1:94013039:T:C	chr1	94013039	T	C	0.098684	2.6399	0.99984	-10.9739	52.2682	0.696485	0.001256	0.375738	3.53377	196	11	330	5	48	94013017	24.6061	0	0.995554	0.990372	4.84162e-13	251	1.21525e-10	83
chr1_94012331-94013580	chr1:94002997:T:A	chr1	94002997	T	A	0.203947	1.68789	0.998271	-10.8092	51.2777	0.683909	0.001256	0.421422	3.069	111	11	330	11	48	94013017	24.0426	0	0.995238	0.977953	8.01823e-13	251	2.01257e-10	9959
chr1_94012331-94013580	chr1:94013291:G:A	chr1	94013291	G	A	0.118421	0.005225	0.999866	-6.75328	30.1382	0.656948	0.001341	0.406743	2.62177	197	11	330	5	48	94013017	13.6998	0	0.99538	0.985186	4.02337e-08	251	1.00987e-05	335
chr1_94012331-94013580	chr1:94000598:T:C	chr1	94000598	T	C	0.144737	1.70204	0.999466	-5.88566	26.0759	0.642163	0.001353	0.394159	2.51708	86	11	330	7	48	94013017	11.6352	0	0.995259	0.983006	3.28262e-07	251	8.23938e-05	12358
chr1_94012331-94013580	chr1:94005598:C:T	chr1	94005598	C	T	0.078947	0.558367	0.999805	-5.24642	23.1488	0.658142	0.001361	0.399531	2.73382	134	11	330	6	48	94013017	10.3306	0	0.995154	0.963383	1.49935e-06	251	0.000376337	7358
chr1_94012331-94013580	chr1:94014883:T:C	chr1	94014883	T	C	0.5	1.89474	0.988829	-4.88847	21.5224	0.602877	0.00134	0.379197	2.10277	208	11	330	5	48	94013017	9.17672	0	0.995099	0.969281	3.49723e-06	251	0.000877805	1927
chr1_94012331-94013580	chr1:94012097:C:T	chr1	94012097	C	T	0.046053	4.79691	0.999666	-4.648	20.419	0.272733	0.001295	0.39772	1.61359	186	11	330	13	48	94013017	9.27626	0	0.995485	0.861664	6.22085e-06	251	0.00156143	859
chr1_94012331-94013580	chr1:94020799:A:G	chr1	94020799	A	G	0.223684	0.625597	0.999923	-4.48815	19.6877	0.611847	0.00137	0.393468	2.3013	241	11	330	6	48	94013017	8.36778	0	0.995046	0.987765	9.11884e-06	251	0.00228883	7843
chr1_8955161-8956040	chr1:8955491:G:C	chr1	8955491	G	C	0.322368	1.21828	0.997385	-69.3627	324.89	0.073899	0.000202	0.452796	5.73912	193	7	348	7	14	8955491	159.95	0	0.95045	0.994318	1.24671e-72	275	3.42844e-70	109
chr1_8955161-8956040	chr1:8953911:G:A	chr1	8953911	G	A	0.217105	0.079488	0.975317	-10.0776	51.4861	0.180323	0.000571	0.357093	1.40273	180	7	348	37	14	8955491	24.2832	0	0.945963	0.809124	7.21075e-13	275	1.98296e-10	1689
chr1_8955161-8956040	chr1:8960994:A:G	chr1	8960994	A	G	0.171053	0.032745	0.999904	-8.88346	44.4341	0.740423	0.000495	0.316475	1.81236	226	7	348	11	14	8955491	21.0168	0	0.949135	0.984345	2.63061e-11	275	7.23418e-09	5394
chr1_8955161-8956040	chr1:8930252:G:C	chr1	8930252	G	C	0.927632	1.05802	0.90996	-6.32363	30.7844	0.239173	0.000566	0.299433	2.09422	0	7	348	14	14	8955491	14.4432	0	0.94851	0.847667	2.8834e-08	275	7.92936e-06	25348
chr1_8955161-8956040	chr1:8974539:A:G	chr1	8974539	A	G	0.506579	1.31278	0.996521	-5.60639	27.3394	0.678918	0.000772	0.34811	1.07687	308	7	348	9	14	8955491	12.351	0	0.950036	0.990442	1.70702e-07	275	4.6943e-05	18939
chr1_8955161-8956040	chr1:8957145:A:G	chr1	8957145	A	G	0.388158	0.559997	0.978626	-4.52656	21.2924	0.675629	0.000584	0.356423	1.15111	207	7	348	18	14	8955491	9.46195	0	0.95103	0.946214	3.94301e-06	275	0.00108433	1545
chr1_8955161-8956040	chr1:8949293:A:T	chr1	8949293	A	T	0.052632	0.234568	0.995706	-4.52656	21.2161	0.224847	0.000695	0.324505	0.796436	131	7	348	35	14	8955491	9.79417	0	0.94843	0.813072	4.10303e-06	275	0.00112833	6307
chr1_8955161-8956040	chr1:8947986:C:T	chr1	8947986	C	T	0.5	0	0.989996	-4.37814	20.4833	0.353106	0.000512	0.316002	1.10554	115	7	348	13	14	8955491	9.05405	0	0.948177	0.971988	6.01525e-06	275	0.00165419	7614
chr1_8955161-8956040	chr1:8937180:CT:C	chr1	8937180	CT	C	0.098684	2.6399	0.946825	-4.16394	19.4044	0.239531	0.000743	0.322004	0.850205	43	7	348	27	14	8955491	8.70107	0	0.953061	0.808381	1.05762e-05	275	0.00290846	18420
chr1_8955161-8956040	chr1:8979645:G:A	chr1	8979645	G	A	0.644737	1.6851	0.923578	-3.99669	18.5553	0.658082	0.000759	0.320009	0.990063	345	7	348	16	14	8955491	8.00171	0	0.949952	0.805292	1.65045e-05	275	0.00453874	24045
chr1_58340101-58340820	chr1:58340297:G:A	chr1	58340297	G	A	0.171053	0.032745	0.992432	-66.0298	307.208	0.036916	0.000274	0.478306	24.3532	122	6	272	8	7	58340297	151.365	0	0.986052	0.990203	8.85815e-69	216	1.91336e-66	163
chr1_58340101-58340820	chr1:58343145:G:A	chr1	58343145	G	A	0.328947	0.013511	0.999942	-8.60629	41.819	0.708978	0.001528	0.197081	3.59063	138	6	272	12	7	58340297	19.5611	0	0.960846	0.99054	1.00124e-10	216	2.16268e-08	2685
chr1_14098211-14099030	chr1:14096040:G:A	chr1	14096040	G	A	0.144737	2.17657	0.997997	-65.8071	304.214	0.09938	0.00069	0.388726	17.0771	194	10	401	12	8	14108120	150.245	0	0.98524	0.971768	3.97931e-68	294	1.16992e-65	2580
chr1_14098211-14099030	chr1:14086536:A:C	chr1	14086536	A	C	0.361842	3.85151	0.993261	-17.9066	82.9659	0.255883	0.000658	0.503182	6.65529	126	10	401	8	8	14108120	40.0148	0	0.982857	0.980838	8.3481e-20	294	2.45434e-17	12084
chr1_14098211-14099030	chr1:14114381:A:G	chr1	14114381	A	G	0.335526	3.3472	0.996005	-14.0559	64.5464	0.277911	0.001075	0.34443	7.04819	328	10	401	27	8	14108120	30.5453	0	0.974781	0.906503	9.42834e-16	294	2.77193e-13	15761
chr1_14098211-14099030	chr1:14117930:T:C	chr1	14117930	T	C	0.217105	3.0369	0.998218	-12.4178	56.4662	0.659126	0.001707	0.255337	6.6846	358	10	401	10	8	14108120	26.4919	0	0.980838	0.984471	5.71738e-14	294	1.68091e-11	19310
chr1_14098211-14099030	chr1:14115115:C:G	chr1	14115115	C	G	0.453947	1.17138	0.988156	-11.9547	54.2741	0.330874	0.00137	0.337656	4.83962	332	10	401	8	8	14108120	25.6089	0	0.984498	0.972959	1.74383e-13	294	5.12685e-11	16495
chr1_14098211-14099030	chr1:14119089:C:A	chr1	14119089	C	A	0.671053	0.162741	0.980418	-11.1925	50.649	0.760359	0.001077	0.360091	5.57263	366	10	401	40	8	14108120	23.8251	0	0.983862	0.808732	1.1045e-12	294	3.24724e-10	20469
chr1_14098211-14099030	chr1:14098996:A:C	chr1	14098996	A	C	0.105263	0.036981	0.996691	-8.70817	38.7629	0.648889	0.001905	0.24454	6.37713	217	10	401	10	8	14108120	17.7869	0	0.981432	0.975794	4.78529e-10	294	1.40688e-07	376
chr1_14098211-14099030	chr1:14115595:C:T	chr1	14115595	C	T	0.078947	0.689342	0.921187	-5.81661	25.3918	0.636312	0.001681	0.276316	6.49036	336	10	401	9	8	14108120	11.2275	0	0.980795	0.862581	4.679e-07	294	0.000137563	16975
chr1_202126041-202127380	chr1:202131055:G:A	chr1	202131055	G	A	0.111842	1.20516	0.970081	-57.0513	267.677	0.181005	0.000461	0.563892	9.32788	173	13	244	7	32	202131055	131.351	0	0.99181	0.890251	3.64146e-60	158	5.75351e-58	4345
chr1_202126041-202127380	chr1:202126432:G:A	chr1	202126432	G	A	0.467105	1.24137	0.996723	-54.1262	251.534	0.721465	0.000629	0.445871	11.6026	148	13	244	5	32	202131055	122.816	0	0.991619	0.995522	1.20209e-56	158	1.8993e-54	278
chr1_202126041-202127380	chr1:202113491:G:A	chr1	202113491	G	A	0.513158	3.6e-05	0.996558	-26.9958	122.382	0.305784	0.000715	0.527348	5.93211	75	13	244	15	32	202131055	58.8587	0	0.991701	0.948256	1.90373e-28	158	3.0079e-26	13219
chr1_202126041-202127380	chr1:202134674:G:A	chr1	202134674	G	A	0.25	0.210526	0.986778	-21.2524	95.5789	0.702401	0.000777	0.490192	7.43824	192	13	244	8	32	202131055	45.4685	0	0.991642	0.888334	1.42116e-22	158	2.24543e-20	7964
chr1_202126041-202127380	chr1:202104529:G:A	chr1	202104529	G	A	0.171053	5.04441	0.979518	-10.0626	44.4805	0.708397	0.000796	0.513551	6.87544	24	13	244	15	32	202131055	20.1677	0	0.991695	0.840939	2.56908e-11	158	4.05914e-09	22181
chr1_202126041-202127380	chr1:202129917:G:A	chr1	202129917	G	A	0.190789	0.839982	0.999912	-6.2793	26.9684	0.635099	0.000952	0.519969	4.12098	164	13	244	7	32	202131055	11.9537	0	0.992344	0.984748	2.06813e-07	158	3.26765e-05	3207
chr1_84573031-84575140	chr1:84571890:A:G	chr1	84571890	A	G	0.125	0.038668	0.997498	-56.0407	262.806	0.282498	0.000342	0.463452	54.8974	98	13	217	7	4	84571890	128.446	0	0.985138	0.982737	4.19565e-59	136	5.70609e-57	2196
chr1_84573031-84575140	chr1:84583790:G:C	chr1	84583790	G	C	0.342105	0.932507	0.99873	-21.8983	100.854	0.347923	0.000446	0.467268	22.1532	155	13	217	12	4	84571890	48.1064	0	0.984739	0.945097	9.90154e-24	136	1.34661e-21	9704
chr1_84573031-84575140	chr1:84568427:C:G	chr1	84568427	C	G	0.368421	3.29861	0.981767	-5.37284	23.1682	0.569432	0.000689	0.391272	15.3349	81	13	217	7	4	84571890	9.53166	0	0.984225	0.965381	1.48429e-06	136	0.000201863	5659
chr1_84573031-84575140	chr1:84574442:G:A	chr1	84574442	G	A	0.013158	0.013511	0.994822	-4.19063	17.9088	0.657429	0.000778	0.363961	19.9474	115	13	217	5	4	84571890	7.82593	0	0.984315	0.927391	2.31744e-05	136	0.00315171	356
chr1_112063871-112065180	chr1:112058684:T:C	chr1	112058684	T	C	0.421053	0.061338	0.992789	-51.8486	242.473	0.754713	0.000112	0.529671	11.158	139	11	327	7	13	112058684	118.498	0	0.985672	0.983932	1.13649e-54	215	2.44345e-52	5842
chr1_112063871-112065180	chr1:112069236:C:T	chr1	112069236	C	T	0.138158	0.188484	0.990678	-20.0625	91.6443	0.241813	0.000126	0.599419	3.49699	212	11	327	13	13	112058684	44.2457	0	0.983942	0.94161	1.03744e-21	215	2.23049e-19	4710
chr1_112063871-112065180	chr1:112070406:A:G	chr1	112070406	A	G	0.440789	2.2643	0.996933	-8.00925	34.95	0.356501	0.000185	0.550607	2.67011	223	11	327	7	13	112058684	15.9651	0	0.985969	0.990629	3.38286e-09	215	7.27315e-07	5880
chr1_112063871-112065180	chr1:112070484:T:C	chr1	112070484	T	C	0.111842	0.003247	0.999859	-4.24919	18.1103	0.65056	0.000215	0.517516	3.31504	224	11	327	9	13	112058684	7.84284	0	0.98528	0.970588	2.08473e-05	215	0.00448218	5958
chr1_158117591-158119240	chr1:158117959:G:T	chr1	158117959	G	T	0.125	1.55102	0.999695	-50.8158	239.057	0.249036	0.000531	0.559436	31.5529	109	7	242	7	5	158117959	117.024	0	0.98469	0.988954	6.31579e-54	146	9.22106e-52	457
chr1_158117591-158119240	chr1:158116630:T:G	chr1	158116630	T	G	0.526316	1.97272	0.992578	-27.9236	130.749	0.668551	0.000801	0.461409	17.7805	103	7	242	6	5	158117959	63.0142	0	0.984345	0.980855	2.80978e-30	146	4.10228e-28	1786
chr1_158117591-158119240	chr1:158138427:T:C	chr1	158138427	T	C	0.657895	0.932507	0.999053	-17.2696	80.8436	0.63377	0.000738	0.57983	10.8291	215	7	242	6	5	158117959	38.2507	0	0.985646	0.986069	2.44303e-19	146	3.56683e-17	20011
chr1_158117591-158119240	chr1:158112891:A:G	chr1	158112891	A	G	0.335526	0.08181	0.999535	-11.4311	53.6061	0.380606	0.00073	0.598487	9.47409	84	7	242	8	5	158117959	24.792	0	0.985398	0.986196	2.45004e-13	146	3.57705e-11	5525
chr1_158117591-158119240	chr1:158107211:G:A	chr1	158107211	G	A	0.111842	0.003247	0.976308	-8.28328	36.4174	0.327235	0.000759	0.577778	8.37222	60	7	242	26	5	158117959	16.6312	0	0.983982	0.836763	1.59271e-09	146	2.32536e-07	11205
chr1_158117591-158119240	chr1:158102610:G:A	chr1	158102610	G	A	0.519737	1.28882	0.959585	-8.2016	35.999	0.598722	0.000824	0.576714	9.02742	34	7	242	14	5	158117959	15.9721	0	0.98496	0.911121	1.97424e-09	146	2.88239e-07	15806
chr1_158117591-158119240	chr1:158137054:T:C	chr1	158137054	T	C	0.309211	3.07707	0.987782	-5.45578	23.4416	0.591038	0.0009	0.54918	8.98228	208	7	242	7	5	158117959	9.93568	0	0.984812	0.96576	1.28764e-06	146	0.000187995	18638
chr1_158117591-158119240	chr1:158117411:C:T	chr1	158117411	C	T	0.052632	0.234568	0.952837	-5.22237	22.1694	0.638681	0.000873	0.560849	11.4775	106	7	242	11	5	158117959	9.65467	0	0.984713	0.870811	2.49615e-06	146	0.000364438	1005
chr1_21439691-21440970	chr1:21440170:G:C	chr1	21440170	G	C	0.480263	1.28882	0.977201	-49.1698	231.167	0.308233	0.000777	0.468995	26.3937	133	7	248	6	5	21440170	112.494	0	0.986048	0.979888	3.31829e-52	144	4.77834e-50	160
chr1_21439691-21440970	chr1:21433751:T:A	chr1	21433751	T	A	0.118421	0.005225	0.958593	-7.69073	34.2163	0.626223	0.001306	0.415726	8.81078	106	7	248	8	5	21440170	15.3343	0	0.986658	0.910139	4.93138e-09	144	7.10119e-07	6579
chr1_21439691-21440970	chr1:21440283:G:C	chr1	21440283	G	C	0.125	0.726101	0.99503	-6.67094	29.5917	0.615629	0.001342	0.40714	8.31028	135	7	248	5	5	21440170	13.0631	0	0.985379	0.991636	5.33335e-08	144	7.68002e-06	47
chr1_21439691-21440970	chr1:21427995:G:A	chr1	21427995	G	A	0.085526	0.664769	0.926547	-4.8566	20.5418	0.629858	0.001319	0.423758	8.40124	64	7	248	8	5	21440170	8.78376	0	0.986687	0.838728	5.83426e-06	144	0.000840133	12335
chr1_7886161-7886990	chr1:7886544:A:T	chr1	7886544	A	T	0.269737	2.16996	0.999936	-45.4972	215.526	0.792139	0.000147	0.584459	20.1184	184	8	372	6	6	7886544	105.079	0	0.986905	0.993461	8.55527e-49	272	2.32703e-46	32
chr1_7886161-7886990	chr1:7893973:G:A	chr1	7893973	G	A	0.111842	1.20516	0.99986	-11.1023	54.8904	0.758662	0.000199	0.618819	6.65315	232	8	372	24	6	7886544	25.8398	0	0.983982	0.904516	1.2744e-13	272	3.46637e-11	7397
chr1_7886161-7886990	chr1:7862743:T:G	chr1	7862743	T	G	0.355263	0.49712	0.995483	-5.35469	26.6061	0.350072	0.000205	0.641019	2.80627	14	8	372	5	6	7886544	11.9772	0	0.985906	0.991237	2.49454e-07	272	6.78514e-05	23833
chr1_7886161-7886990	chr1:7885460:A:G	chr1	7885460	A	G	0.611842	0.490931	0.995325	-5.23396	25.9794	0.64797	0.000231	0.609392	2.75659	179	8	372	8	6	7886544	11.6424	0	0.983761	0.984731	3.45081e-07	272	9.38619e-05	1116
chr1_7886161-7886990	chr1:7877596:T:C	chr1	7877596	T	C	0.059211	2.28174	0.998453	-4.95679	24.4264	0.727042	0.000224	0.619741	4.78089	136	8	372	8	6	7886544	11.1336	0	0.985653	0.958163	7.72048e-07	272	0.000209997	8980
chr1_7886161-7886990	chr1:7903392:A:T	chr1	7903392	A	T	0.5	1.89474	0.950368	-4.6876	23.0233	0.367702	0.0002	0.65579	2.91418	307	8	372	7	6	7886544	10.0612	0	0.985924	0.9131	1.60048e-06	272	0.000435331	16816
chr1_7886161-7886990	chr1:7893056:G:A	chr1	7893056	G	A	0.026316	0.055515	0.998915	-4.05255	19.8591	0.266723	0.000211	0.642558	1.93185	223	8	372	5	6	7886544	9.37825	0	0.987135	0.925291	8.33642e-06	272	0.00226751	6480
chr1_7886161-7886990	chr1:7889680:C:T	chr1	7889680	C	T	0.342105	2.17657	0.97885	-3.87511	19.025	0.360964	0.000226	0.622125	2.5979	200	8	372	14	6	7886544	8.20933	0	0.981958	0.937123	1.29017e-05	272	0.00350927	3104
chr1_64077271-64077860	chr1:64077463:GC:G	chr1	64077463	GC	G	0.118421	0.005225	0.991979	-46.6712	212.992	0.189712	2e-06	0.519803	33.2333	122	6	300	8	4	64083370	104.618	0	0.992299	0.959311	3.05593e-48	184	5.62291e-46	103
chr1_64077271-64077860	chr1:64070610:A:C	chr1	64070610	A	C	0.151316	0.053881	0.982302	-19.9106	90.1836	0.265715	3e-06	0.461975	15.7065	78	6	300	25	4	64083370	43.2838	0	0.991558	0.846314	2.17049e-21	184	3.99371e-19	6956
chr1_64077271-64077860	chr1:64085811:C:A	chr1	64085811	C	A	0.276316	0.471772	0.994433	-19.8185	89.496	0.654815	5e-06	0.369426	13.7222	191	6	300	5	4	64083370	42.5888	0	0.991801	0.988194	3.07253e-21	184	5.65346e-19	8245
chr1_64077271-64077860	chr1:64074084:TTTA:T	chr1	64074084	TTTA	T	0.026316	0.055515	0.999171	-4.13405	17.6231	0.665594	4e-06	0.421768	11.9619	99	6	300	11	4	64083370	7.50412	0	0.990998	0.815649	2.69292e-05	184	0.00495498	3482
chr1_67849951-67851480	chr1:67850816:A:G	chr1	67850816	A	G	0.335526	1.58128	0.996968	-44.3561	209.06	0.337086	0.000573	0.498668	48.7345	101	7	200	6	9	67850816	101.498	0	0.986658	0.996081	2.20226e-47	98	2.15821e-45	100
chr1_67849951-67851480	chr1:67854040:C:T	chr1	67854040	C	T	0.322368	2.6532	0.999939	-17.6347	79.2582	0.605427	0.000855	0.38636	25.1796	111	7	200	13	9	67850816	36.9967	0	0.986245	0.972819	5.45015e-19	98	5.34115e-17	3324
chr1_67849951-67851480	chr1:67874403:G:C	chr1	67874403	G	C	0.052632	0.234568	0.969413	-5.00719	21.7547	0.377891	0.000939	0.405478	13.3778	192	7	200	11	9	67850816	9.44596	0	0.986473	0.902651	3.09826e-06	98	0.000303629	23687
chr1_67849951-67851480	chr1:67847105:A:G	chr1	67847105	A	G	0.052632	0.234568	0.913327	-4.69913	20.3357	0.628778	0.000973	0.387899	20.4745	87	7	200	8	9	67850816	8.64703	0	0.986375	0.820422	6.49764e-06	98	0.000636768	3611
chr1_56676131-56677800	chr1:56676259:C:T	chr1	56676259	C	T	0.611842	0.047379	0.990842	-42.4527	196.11	0.832789	2e-06	0.608461	10.8969	104	11	228	7	5	56676259	96.3199	0	0.982481	0.982951	1.47472e-44	121	1.78441e-42	707
chr1_56676131-56677800	chr1:56653257:T:C	chr1	56653257	T	C	0.092105	0.237491	0.99983	-6.75575	29.6569	0.319322	2e-06	0.831036	3.54542	12	11	228	7	5	56676259	13.7562	0	0.982543	0.967434	5.15686e-08	121	6.2398e-06	23709
chr1_56676131-56677800	chr1:56661246:C:T	chr1	56661246	C	T	0.197368	0.483746	0.999916	-5.33886	23.0878	0.629337	2e-06	0.82974	5.08207	47	11	228	6	5	56676259	10.1629	0	0.981912	0.986445	1.54773e-06	121	0.000187275	15720
chr1_11707251-11708330	chr1:11707881:T:C	chr1	11707881	T	C	0.105263	1.0519	0.971881	-39.9667	189.595	0.224161	0.000259	0.50765	53.1334	132	7	277	7	11	11707881	92.6979	0	0.983002	0.966671	3.89764e-43	186	7.24962e-41	91
chr1_11707251-11708330	chr1:11696710:G:A	chr1	11696710	G	A	0.407895	0.02847	0.967317	-6.50722	30.8681	0.583738	0.000436	0.444147	17.5385	70	7	277	7	11	11707881	13.3983	0	0.982276	0.936349	2.76171e-08	186	5.13678e-06	11080
chr1_11707251-11708330	chr1:11707884:G:T	chr1	11707884	G	T	0.013158	0.013511	0.983405	-5.8466	27.74	0.239966	0.000425	0.459593	14.5713	133	7	277	20	11	11707881	13.1496	0	0.978754	0.898632	1.38766e-07	186	2.58104e-05	94
chr1_11707251-11708330	chr1:11710596:G:A	chr1	11710596	G	A	0.486842	1.88076	0.987474	-4.58966	21.7184	0.569103	0.000422	0.452391	18.1161	151	7	277	7	11	11707881	8.83679	0	0.981932	0.977921	3.1575e-06	186	0.000587294	2806
chr1_11707251-11708330	chr1:11727668:A:G	chr1	11727668	A	G	0.447368	0.315452	0.954637	-3.89152	18.3339	0.430232	0.000414	0.453925	16.5863	237	7	277	7	11	11707881	7.24868	0	0.982813	0.903276	1.85377e-05	186	0.00344802	19878
chr1_89005351-89006130	chr1:89007451:C:T	chr1	89007451	C	T	0.282895	5.32804	0.999939	-40.5306	188.456	0.189356	0.000393	0.457317	19.9951	129	5	256	10	8	89000188	92.0463	0	0.987383	0.977965	6.90762e-43	204	1.40915e-40	1711
chr1_89005351-89006130	chr1:89006909:A:G	chr1	89006909	A	G	0.138158	0.188484	0.999885	-13.4555	60.3505	0.693169	0.0009	0.284847	8.90639	126	5	256	6	8	89000188	28.3738	0	0.982198	0.983089	7.93833e-15	204	1.61942e-12	1169
chr1_89005351-89006130	chr1:89013003:TA:T	chr1	89013003	TA	T	0.467105	4.45891	0.996784	-12.2168	54.6416	0.682176	0.000712	0.373349	6.05236	144	5	256	6	8	89000188	25.676	0	0.985176	0.987403	1.44638e-13	204	2.95062e-11	7263
chr1_89005351-89006130	chr1:89017704:C:T	chr1	89017704	C	T	0.480263	0.494105	0.998746	-8.13677	34.6003	0.673511	0.000619	0.41217	5.74849	163	5	256	7	8	89000188	15.9275	0	0.983787	0.984893	4.04835e-09	204	8.25864e-07	11964
chr1_89005351-89006130	chr1:88989898:G:A	chr1	88989898	G	A	0.098684	0.911077	0.999842	-6.60169	27.5702	0.268623	0.000766	0.354101	4.20764	20	5	256	11	8	89000188	12.9067	0	0.980045	0.950087	1.51497e-07	204	3.09054e-05	15842
chr1_89005351-89006130	chr1:89009135:A:G	chr1	89009135	A	G	0.217105	0.915475	0.999921	-6.57413	27.435	0.649466	0.000834	0.328151	6.83549	138	5	256	8	8	89000188	12.2163	0	0.977045	0.988901	1.62461e-07	204	3.31421e-05	3395
chr1_5967571-5968020	chr1:5967815:G:A	chr1	5967815	G	A	0.151316	0.053881	0.998386	-39.865	182.849	0.114904	0.000496	0.526163	18.3622	134	3	268	7	8	5967815	90.0743	0	0.995585	0.99067	1.15711e-41	157	1.81666e-39	19
chr1_5967571-5968020	chr1:5976175:C:T	chr1	5976175	C	T	0.473684	0.802809	0.967209	-12.8305	57.0264	0.695725	0.000778	0.41738	6.52502	182	3	268	8	8	5967815	26.9227	0	0.991612	0.93495	4.29997e-14	157	6.75095e-12	8379
chr1_180505491-180506330	chr1:180505944:C:T	chr1	180505944	C	T	0.296053	0.132438	0.99903	-38.9274	179.505	0.2241	2.4e-05	0.389872	23.3039	84	4	200	28	4	180505944	87.2941	0	0.991095	0.993763	6.21547e-41	140	8.70165e-39	34
chr1_180505491-180506330	chr1:180491734:C:G	chr1	180491734	C	G	0.197368	0.000817	0.976316	-7.54764	33.0932	0.639201	1e-05	0.23434	10.5617	39	4	200	7	4	180505944	14.9501	0	0.988992	0.954131	8.78457e-09	140	1.22984e-06	14176
chr1_180505491-180506330	chr1:180510763:T:C	chr1	180510763	T	C	0.072368	0.462552	0.998522	-7.30142	31.7836	0.273396	1.1e-05	0.258664	6.06382	107	4	200	9	4	180505944	15.0229	0	0.98949	0.951891	1.72344e-08	140	2.41281e-06	4853
chr1_180505491-180506330	chr1:180528821:T:A	chr1	180528821	T	A	0.414474	0.000699	0.998526	-6.95254	30.1419	0.38273	1e-05	0.240686	7.85441	192	4	200	6	4	180505944	13.4683	0	0.989774	0.990762	4.01569e-08	140	5.62197e-06	22911
chr1_156480531-156481350	chr1:156480927:G:A	chr1	156480927	G	A	0.328947	0.404352	0.999943	-37.7696	178.414	0.627126	3e-06	0.509861	74.0779	64	3	158	5	10	156480927	86.1271	0	0.992423	0.995122	1.07583e-40	98	1.05431e-38	13
chr1_156480531-156481350	chr1:156455918:G:A	chr1	156455918	G	A	0.473684	3.29861	0.989533	-16.709	74.9515	0.398906	4e-06	0.520078	27.5941	0	3	158	10	10	156480927	34.9543	0	0.986879	0.974797	4.82412e-18	98	4.72764e-16	25022
chr1_156480531-156481350	chr1:156485550:T:G	chr1	156485550	T	G	0.111842	1.20516	0.935353	-7.92518	35.1789	0.610265	4e-06	0.50889	22.8104	88	3	158	10	10	156480927	15.6025	0	0.990089	0.834205	3.00764e-09	98	2.94748e-07	4610
chr1_156480531-156481350	chr1:156473440:A:G	chr1	156473440	A	G	0.085526	0.664769	0.999652	-4.91236	21.7077	0.381699	4e-06	0.509593	14.0988	44	3	158	5	10	156480927	9.47249	0	0.990075	0.970707	3.1752e-06	98	0.00031117	7500
chr1_105418911-105419550	chr1:105426573:C:T	chr1	105426573	C	T	0.486842	1.91404	0.997007	-37.6149	179.281	0.237399	0.000378	0.442879	8.14586	250	6	349	8	4	105426573	87.4294	0	0.991828	0.980966	6.95517e-41	199	1.38408e-38	7343
chr1_105418911-105419550	chr1:105422132:T:C	chr1	105422132	T	C	0.190789	1.72249	0.976212	-9.49521	41.8242	0.683688	0.000534	0.466109	3.50705	224	6	349	6	4	105426573	19.4404	0	0.991156	0.938405	9.9861e-11	199	1.98723e-08	2902
chr1_105418911-105419550	chr1:105443352:T:G	chr1	105443352	T	G	0.473684	0.802809	0.994953	-6.40832	27.8723	0.637655	0.000536	0.486015	2.53202	345	6	349	7	4	105426573	12.4603	0	0.98948	0.988759	1.2959e-07	199	2.57884e-05	24122
chr1_105418911-105419550	chr1:105442786:C:T	chr1	105442786	C	T	0.881579	0.005225	0.983294	-5.14572	22.167	0.302274	0.000487	0.528246	3.60071	342	6	349	6	4	105426573	10.0239	0	0.991216	0.962	2.49927e-06	199	0.000497354	23556
chr1_232568151-232568820	chr1:232567418:C:A	chr1	232567418	C	A	0.447368	0.009541	0.999949	-38.1478	179.439	0.18236	8e-06	0.461825	13.2333	124	5	293	8	8	232566412	87.7983	0	0.991039	0.989357	6.42416e-41	226	1.45186e-38	1068
chr1_232568151-232568820	chr1:232553358:T:C	chr1	232553358	T	C	0.256579	1.4418	0.925353	-9.40987	43.8276	0.707096	1.6e-05	0.294829	4.66193	58	5	293	13	8	232566412	20.3891	0	0.989546	0.846688	3.58617e-11	226	8.10474e-09	15128
chr1_232568151-232568820	chr1:232559529:C:T	chr1	232559529	C	T	0.118421	1.05365	0.998489	-4.81106	22.6426	0.299773	1.6e-05	0.330589	2.30578	83	5	293	8	8	232566412	10.5201	0	0.987359	0.979313	1.95108e-06	226	0.000440944	8957
chr1_232568151-232568820	chr1:232564811:T:C	chr1	232564811	T	C	0.144737	0.142865	0.993944	-4.39211	20.5043	0.296749	1.8e-05	0.29158	2.45595	111	5	293	10	8	232566412	9.4713	0	0.985343	0.980248	5.9497e-06	226	0.00134463	3675
chr1_232568151-232568820	chr1:232570109:G:A	chr1	232570109	G	A	0.078947	0.558367	0.997203	-3.91137	17.992	0.306675	1.7e-05	0.333666	2.02379	142	5	293	6	8	232566412	8.26328	0	0.989258	0.965156	2.21838e-05	226	0.00501355	1623
chr1_232568151-232568820	chr1:232584311:G:A	chr1	232584311	G	A	0.269737	4.08418	0.994685	-3.85416	17.6708	0.63476	1.8e-05	0.311982	3.07264	231	5	293	7	8	232566412	7.5873	0	0.987561	0.990591	2.62626e-05	226	0.00593536	15825
chr1_229624771-229627110	chr1:229626572:G:C	chr1	229626572	G	C	0.105263	0.036981	0.993953	-37.064	175.591	0.345135	0.000743	0.506513	59.2424	112	7	194	5	6	229626572	84.8617	0	0.9919	0.98968	4.44786e-40	102	4.53682e-38	632
chr1_229624771-229627110	chr1:229611223:T:C	chr1	229611223	T	C	0.651316	0.39235	0.986161	-21.4713	98.0023	0.588646	0.000884	0.469228	45.7338	44	7	194	7	6	229626572	46.0998	0	0.99188	0.966087	4.17896e-23	102	4.26254e-21	14717
chr1_229624771-229627110	chr1:229607226:G:C	chr1	229607226	G	C	0.302632	0.272554	0.974438	-6.52391	28.3391	0.55445	0.000946	0.49225	32.5571	25	7	194	9	6	229626572	11.7024	0	0.991887	0.938963	1.01819e-07	102	1.03856e-05	18714
chr1_160971511-160972180	chr1:160962986:G:T	chr1	160962986	G	T	0.164474	0.776848	0.97206	-37.358	175.642	0.785003	2e-06	0.592243	25.5196	90	5	271	7	4	160962986	85.4386	0	0.991029	0.964384	4.33431e-40	179	7.75841e-38	8860
chr1_160971511-160972180	chr1:160994513:C:G	chr1	160994513	C	G	0.611842	0.047379	0.975399	-11.6934	51.9523	0.364162	2e-06	0.751317	7.24084	257	5	271	8	4	160962986	24.0539	0	0.990815	0.944278	5.68657e-13	179	1.0179e-10	22667
chr1_160971511-160972180	chr1:160957255:C:T	chr1	160957255	C	T	0.539474	1.7701	0.990544	-6.5783	28.2933	0.613314	2e-06	0.762194	5.91508	63	5	271	5	4	160962986	12.505	0	0.990865	0.981921	1.04259e-07	179	1.86623e-05	14591
chr1_160971511-160972180	chr1:160951570:G:C	chr1	160951570	G	C	0.453947	0.590938	0.987051	-6.29317	27.0053	0.607758	2e-06	0.758264	6.0781	32	5	271	6	4	160962986	11.8167	0	0.990784	0.96931	2.02901e-07	179	3.63193e-05	20276
chr1_230136231-230137720	chr1:230136633:G:A	chr1	230136633	G	A	0.243421	0.095712	0.999928	-35.2581	168.016	0.323625	0.000443	0.482729	30.113	120	16	275	9	8	230136633	81.5845	0	0.987001	0.978669	2.00722e-38	209	4.19509e-36	343
chr1_230136231-230137720	chr1:230137178:C:T	chr1	230137178	C	T	0.421053	0.049684	0.999868	-13.5618	65.8014	0.599931	0.000578	0.428522	13.7677	131	16	275	7	8	230136633	30.6099	0	0.987144	0.995474	4.98722e-16	209	1.04233e-13	202
chr1_230136231-230137720	chr1:230136941:C:A	chr1	230136941	C	A	0.401316	0.705958	0.997689	-10.582	50.7535	0.411485	0.000532	0.450414	15.4049	124	16	275	6	8	230136633	23.2107	0	0.986648	0.994899	1.04727e-12	209	2.1888e-10	35
chr1_230136231-230137720	chr1:230129930:T:G	chr1	230129930	T	G	0.157895	0.595812	0.9998	-7.75484	37.4061	0.599328	0.000575	0.442681	12.9124	79	16	275	6	8	230136633	16.7306	0	0.987413	0.98089	9.5921e-10	209	2.00475e-07	7046
chr1_230136231-230137720	chr1:230128315:T:C	chr1	230128315	T	C	0.072368	0.462552	0.99969	-5.37672	26.4969	0.372085	0.000533	0.454672	11.9434	72	16	275	9	8	230136633	11.8136	0	0.985914	0.95509	2.63962e-07	209	5.51681e-05	8661
chr1_230136231-230137720	chr1:230134233:C:T	chr1	230134233	C	T	0.046053	0.177122	0.999521	-5.37672	26.3138	0.343696	0.000547	0.454895	9.61308	100	16	275	8	8	230136633	11.9472	0	0.986538	0.935042	2.90202e-07	209	6.06522e-05	2743
chr1_230136231-230137720	chr1:230124224:G:A	chr1	230124224	G	A	0.026316	0.055515	0.998917	-5.13177	25.0848	0.265058	0.000543	0.449632	9.89593	49	16	275	11	8	230136633	11.7438	0	0.986193	0.812998	5.48646e-07	209	0.000114667	12752
chr1_163927951-163929210	chr1:163928831:C:G	chr1	163928831	C	G	0.328947	0.404352	0.998179	-34.9054	166.243	0.095872	0.001481	0.280524	9.38259	125	6	254	6	6	163928831	81.6389	0	0.991542	0.993911	4.89543e-38	189	9.25237e-36	251
chr1_163927951-163929210	chr1:163904551:T:A	chr1	163904551	T	A	0.625	3.25708	0.997285	-5.56144	24.6382	0.334656	0.003069	0.09732	5.1392	6	6	254	6	6	163928831	11.1667	0	0.988803	0.988553	6.91679e-07	189	0.000130727	24029
chr1_116824791-116826250	chr1:116825328:A:G	chr1	116825328	A	G	0.657895	1.15124	0.979383	-34.6103	164.294	0.343824	0.000382	0.495577	28.7459	97	8	188	6	6	116825328	79.0988	0	0.983507	0.981715	1.30492e-37	130	1.69639e-35	192
chr1_116824791-116826250	chr1:116813509:A:C	chr1	116813509	A	C	0.046053	4.79691	0.976524	-6.16136	28.6205	0.676073	0.000499	0.47298	14.4777	46	8	188	9	6	116825328	12.8082	0	0.984973	0.922892	8.80429e-08	130	1.14456e-05	12011
chr1_116824791-116826250	chr1:116821080:G:A	chr1	116821080	G	A	0.105263	0.036981	0.997444	-3.95689	18.6519	0.607139	0.0005	0.493948	10.138	78	8	188	11	6	116825328	7.70851	0	0.985158	0.970027	1.5689e-05	130	0.00203957	4440
chr1_39490501-39492770	chr1:39491497:C:T	chr1	39491497	C	T	0.467105	1.41601	0.997004	-34.0111	158.539	0.43056	0.000198	0.493144	148.327	85	18	177	5	11	39491497	75.7931	0	0.99038	0.96606	2.35949e-36	129	3.04374e-34	139
chr1_39490501-39492770	chr1:39490429:G:C	chr1	39490429	G	C	0.868421	1.74472	0.986955	-7.64233	34.758	0.454504	0.000234	0.463066	80.4101	81	18	177	7	11	39491497	14.6554	0	0.990325	0.964337	3.73336e-09	129	4.81603e-07	1207
chr1_39490501-39492770	chr1:39505033:A:G	chr1	39505033	A	G	0.138158	0.188484	0.998136	-6.4966	29.2136	0.544529	0.000229	0.467767	86.5458	145	18	177	5	11	39491497	11.9168	0	0.990327	0.982749	6.48227e-08	129	8.36213e-06	13397
chr1_39490501-39492770	chr1:39467322:G:A	chr1	39467322	G	A	0.072368	0.462552	0.998913	-5.66453	25.1218	0.443623	0.000231	0.466006	70.7709	3	18	177	6	11	39491497	10.284	0	0.990321	0.964291	5.38211e-07	129	6.94292e-05	24314
chr1_39490501-39492770	chr1:39510926:C:A	chr1	39510926	C	A	0.078947	0.689342	0.998817	-5.38886	23.6916	0.552512	0.000235	0.467223	74.9408	170	18	177	7	11	39491497	9.49856	0	0.990345	0.969652	1.13075e-06	129	0.000145866	19290
chr1_39490501-39492770	chr1:39471822:AT:A	chr1	39471822	AT	A	0.217105	0.079488	0.981282	-4.40395	18.5332	0.538299	0.000227	0.473564	77.4372	16	18	177	8	11	39491497	6.73275	0	0.990355	0.959566	1.66969e-05	129	0.0021539	19814
chr1_7117401-7118400	chr1:7118071:A:G	chr1	7118071	A	G	0.282895	0.002162	0.997233	-33.8435	158.13	0.212334	0.000603	0.396406	17.0657	99	5	228	8	7	7118071	77.0537	0	0.994609	0.994938	2.89899e-36	181	5.24718e-34	171
chr1_7117401-7118400	chr1:7134877:A:G	chr1	7134877	A	G	0.315789	0.569157	0.99994	-3.86685	18.6756	0.587913	0.000821	0.192906	8.69581	184	5	228	7	7	7118071	7.64189	0	0.991466	0.991049	1.5495e-05	181	0.0028046	16977
chr1_201184641-201185260	chr1:201185102:C:G	chr1	201185102	C	G	0.092105	3.45616	0.999126	-33.7468	156.745	0.105601	3e-06	0.480331	33.8768	115	6	266	10	6	201185102	77.1619	0	0.978244	0.987357	5.82024e-36	216	1.25717e-33	152
chr1_201184641-201185260	chr1:201168372:A:G	chr1	201168372	A	G	0.519737	1.28882	0.99248	-5.09483	24.2498	0.619485	7e-06	0.300029	9.90182	27	6	266	7	6	201185102	10.602	0	0.969606	0.98637	8.46152e-07	216	0.000182769	16578
chr1_53293951-53297380	chr1:53296540:G:A	chr1	53296540	G	A	0.144737	0.142865	0.979897	-31.0531	148.355	0.309542	0.000278	0.489504	30.1521	96	11	223	5	5	53296540	71.7524	0	0.98889	0.980898	3.9678e-34	159	6.30879e-32	874
chr1_53293951-53297380	chr1:53289445:G:A	chr1	53289445	G	A	0.118421	1.05365	0.999865	-10.6948	51.477	0.616383	0.000397	0.417319	23.7821	66	11	223	6	5	53296540	23.6276	0	0.988841	0.982499	7.2439e-13	159	1.15178e-10	6221
chr1_53293951-53297380	chr1:53297865:C:T	chr1	53297865	C	T	0.414474	0.199121	0.999867	-9.96763	47.3968	0.40903	0.000351	0.467491	17.7313	103	11	223	6	5	53296540	21.4628	0	0.988909	0.990693	5.7976e-12	159	9.21818e-10	2199
chr1_53293951-53297380	chr1:53316828:A:G	chr1	53316828	A	G	0.453947	2.38721	0.919062	-8.31998	39.2922	0.585204	0.000401	0.429991	16.9383	195	11	223	9	5	53296540	17.4261	0	0.988876	0.859631	3.64892e-10	159	5.80178e-08	21162
chr1_53293951-53297380	chr1:53297434:A:G	chr1	53297434	A	G	0.559211	2.2643	0.983715	-7.49729	35.0955	0.422459	0.000381	0.449673	16.8832	100	11	223	7	5	53296540	15.3495	0	0.988863	0.970521	3.13927e-09	159	4.99144e-07	1768
chr1_53293951-53297380	chr1:53269326:T:A	chr1	53269326	T	A	0.328947	0.162741	0.992719	-6.35764	29.5575	0.571909	0.000392	0.430066	18.6839	0	11	223	5	5	53296540	12.5697	0	0.988891	0.985073	5.42822e-08	159	8.63087e-06	26340
chr1_53293951-53297380	chr1:53306529:T:A	chr1	53306529	T	A	0.026316	0.055515	0.999425	-5.84488	27.1092	0.642497	0.000418	0.418475	21.8605	136	11	223	6	5	53296540	12.0401	0	0.988868	0.924486	1.92281e-07	159	3.05727e-05	10863
chr1_53293951-53297380	chr1:53269616:C:A	chr1	53269616	C	A	0.019737	0.030809	0.999235	-4.22357	19.1076	0.628327	0.000413	0.42279	21.3206	4	11	223	6	5	53296540	8.13279	0	0.988872	0.899061	1.23552e-05	159	0.00196448	26050
chr1_9388141-9389060	chr1:9388590:G:A	chr1	9388590	G	A	0.467105	2.48061	0.982574	-30.8151	147.952	0.62491	2e-06	0.527669	32.9183	153	8	315	7	8	9388590	71.265	0	0.989455	0.985229	4.85911e-34	219	1.06414e-31	10
chr1_9388141-9389060	chr1:9394008:G:T	chr1	9394008	G	T	0.315789	1.65204	0.980577	-10.8349	51.004	0.391463	2e-06	0.536553	18.4075	194	8	315	15	8	9388590	23.3013	0	0.989458	0.928062	9.21798e-13	219	2.01874e-10	5408
chr1_9388141-9389060	chr1:9374525:C:A	chr1	9374525	C	A	0.210526	0.064653	0.991303	-10.7657	50.0514	0.615691	3e-06	0.525404	19.8226	71	8	315	13	8	9388590	22.8608	0	0.989364	0.952376	1.49774e-12	219	3.28006e-10	14075
chr1_9388141-9389060	chr1:9389130:G:C	chr1	9389130	G	C	0.144737	9.97243	0.989999	-9.76104	45.2388	0.370456	3e-06	0.514432	14.173	159	8	315	8	8	9388590	20.8483	0	0.989365	0.983531	1.7442e-11	219	3.81979e-09	530
chr1_9388141-9389060	chr1:9402753:G:C	chr1	9402753	G	C	0.342105	0.317311	0.934474	-6.4475	29.6791	0.394388	3e-06	0.521709	18.6508	243	8	315	20	8	9388590	12.6444	0	0.989454	0.804243	5.09805e-08	219	1.11647e-05	14153
chr1_9388141-9389060	chr1:9372529:C:A	chr1	9372529	C	A	0.019737	0.030809	0.970246	-4.81269	22.0987	0.641716	3e-06	0.527514	21.2894	59	8	315	8	8	9388590	9.67135	0	0.98936	0.904807	2.58987e-06	219	0.000567181	16071
chr1_9388141-9389060	chr1:9371164:G:A	chr1	9371164	G	A	0.217105	0.915475	0.999921	-4.56929	20.8184	0.41412	3e-06	0.53454	15.3611	52	8	315	20	8	9388590	8.53165	0	0.989327	0.969133	5.04952e-06	219	0.00110584	17436
chr1_9388141-9389060	chr1:9407379:G:C	chr1	9407379	G	C	0.039474	0.128354	0.978197	-3.88895	17.4753	0.642993	3e-06	0.525959	21.6364	272	8	315	11	8	9388590	7.12537	0	0.989439	0.825406	2.91071e-05	219	0.00637445	18779
chr1_93575241-93577410	chr1:93579922:G:A	chr1	93579922	G	A	0.052632	0.234568	0.998661	-30.7733	145.54	0.269448	0.000315	0.45327	51.1269	102	8	206	10	8	93558816	70.1478	0	0.949913	0.859775	1.63623e-33	102	1.66896e-31	3596
chr1_93575241-93577410	chr1:93581105:T:C	chr1	93581105	T	C	0.151316	4.07467	0.998925	-11.9893	54.5799	0.379099	0.000481	0.426738	21.3902	108	8	206	7	8	93558816	25.1289	0	0.94934	0.982654	1.49256e-13	102	1.52241e-11	4779
chr1_93575241-93577410	chr1:93569677:A:G	chr1	93569677	A	G	0.552632	0.315452	0.99995	-4.53978	19.7504	0.561921	0.000608	0.403507	17.5359	52	8	206	7	8	93558816	7.75635	0	0.949186	0.990334	8.82447e-06	102	0.000900096	6649
chr1_93575241-93577410	chr1:93589985:G:A	chr1	93589985	G	A	0.309211	0.020474	0.986599	-4.2997	18.6354	0.429492	0.000618	0.401981	16.117	150	8	206	10	8	93558816	7.36595	0	0.948966	0.966086	1.5825e-05	102	0.00161415	13659
chr1_201887551-201889800	chr1:201874678:C:G	chr1	201874678	C	G	0.151316	0.437062	0.99772	-31.4017	145.871	0.335441	0.000261	0.462153	81.3212	31	8	192	18	7	201874678	70	0	0.980021	0.98436	1.3854e-33	148	2.05039e-31	13998
chr1_201887551-201889800	chr1:201913149:G:C	chr1	201913149	G	C	0.381579	3.90606	0.998596	-9.14211	42.5876	0.424777	0.00043	0.400136	40.372	188	8	192	13	7	201874678	18.746	0	0.979763	0.977487	6.75868e-11	148	1.00028e-08	24473
chr1_156356651-156357370	chr1:156357104:T:A	chr1	156357104	T	A	0.467105	2.7251	0.986057	-30.4708	145.056	0.256359	8e-06	0.411318	40.35	63	3	162	9	8	156357104	73.2601	0	0.984951	0.97302	2.08776e-33	118	2.46355e-31	94
chr1_156356651-156357370	chr1:156357072:C:T	chr1	156357072	C	T	0.046053	0.177122	0.998478	-5.44729	26.8672	0.696367	1.5e-05	0.257422	14.1403	62	3	162	10	8	156357104	14.8834	0	0.985658	0.976234	2.17931e-07	118	2.57159e-05	62
chr1_154744271-154745360	chr1:154745432:C:T	chr1	154745432	C	T	0.25	0.023392	0.999895	-29.9875	143.342	0.67588	2e-06	0.545654	39.906	92	6	208	6	8	154745432	68.9196	0	0.995939	0.958214	4.94761e-33	164	8.11408e-31	616
chr1_154744271-154745360	chr1:154758894:A:T	chr1	154758894	A	T	0.269737	2.06957	0.974465	-5.87257	27.5293	0.589479	2e-06	0.632201	14.7351	161	6	208	6	8	154745432	11.7951	0	0.995282	0.955953	1.5473e-07	164	2.53758e-05	14078
chr1_154744271-154745360	chr1:154754070:G:C	chr1	154754070	G	C	0.381579	0.268406	0.999947	-5.84865	27.3439	0.419114	2e-06	0.642957	12.6038	140	6	208	5	8	154745432	11.7141	0	0.995688	0.989295	1.70303e-07	164	2.79297e-05	9254
chr1_60090611-60092470	chr1:60091405:C:T	chr1	60091405	C	T	0.256579	1.45132	0.998571	-30.5576	141.489	0.35365	0.000216	0.534089	43.3326	51	7	139	5	8	60091405	68.0824	0	0.99287	0.9938	1.2576e-32	92	1.15699e-30	135
chr1_60090611-60092470	chr1:60111317:A:G	chr1	60111317	A	G	0.190789	0.030111	0.99707	-13.4424	61.7517	0.60183	0.000267	0.458659	28.5055	112	7	139	6	8	60091405	28.5639	0	0.992961	0.98634	3.89611e-15	92	3.58442e-13	19777
chr1_60090611-60092470	chr1:60114265:T:C	chr1	60114265	T	C	0.026316	0.055515	0.998662	-5.52866	23.7317	0.357094	0.00026	0.489308	19.4964	127	7	139	8	8	60091405	10.6032	0	0.992282	0.901844	1.10745e-06	92	0.000101886	22725
chr1_60090611-60092470	chr1:60097852:G:A	chr1	60097852	G	A	0.230263	0.444012	0.999559	-5.24798	22.4165	0.562571	0.000267	0.476772	24.5627	65	7	139	5	8	60091405	9.02427	0	0.992406	0.987527	2.19482e-06	92	0.000201924	6312
chr1_60090611-60092470	chr1:60070692:G:C	chr1	60070692	G	C	0.039474	0.128354	0.997892	-4.09007	16.998	0.378363	0.000269	0.483077	18.1672	11	7	139	6	8	60091405	7.28153	0	0.992394	0.937578	3.7419e-05	92	0.00344254	20848
chr1_15246931-15247930	chr1:15255973:CTGCCTTG:C	chr1	15255973	CTGCCTTG	C	0.394737	0.005747	0.989452	-29.6464	140.208	0.339376	0.000551	0.552297	34.0744	271	8	364	9	4	15255973	67.7194	0	0.984252	0.970042	2.39697e-32	258	6.18418e-30	8543
chr1_15246931-15247930	chr1:15270033:A:C	chr1	15270033	A	C	0.743421	4e-06	0.983181	-9.13496	42.8656	0.375882	0.000589	0.56352	27.7884	343	8	364	12	4	15255973	19.2176	0	0.984426	0.870755	5.86313e-11	258	1.51269e-08	22603
chr1_15246931-15247930	chr1:15245574:A:G	chr1	15245574	A	G	0.763158	2.06286	0.999857	-8.73327	40.9885	0.402856	0.000461	0.659904	21.0286	181	8	364	9	4	15255973	18.402	0	0.984587	0.98136	1.5313e-10	258	3.95074e-08	1856
chr1_15246931-15247930	chr1:15245637:A:G	chr1	15245637	A	G	0.776316	0.016998	0.965002	-4.65349	21.7876	0.42304	0.000479	0.655965	18.8114	182	8	364	12	4	15255973	8.89079	0	0.984579	0.918779	3.04568e-06	258	0.000785786	1793
chr1_15246931-15247930	chr1:15231512:C:T	chr1	15231512	C	T	0.493421	0.471772	0.989793	-4.14414	19.403	0.446105	0.000509	0.639749	16.7792	86	8	364	6	4	15255973	7.51928	0	0.984554	0.97918	1.05841e-05	258	0.00273069	15918
chr1_39025551-39027650	chr1:39026790:C:T	chr1	39026790	C	T	0.25	0.210526	0.99839	-29.8185	138.536	0.411179	0.000411	0.48211	108.654	176	17	336	5	6	39026790	66.1758	0	0.986026	0.994385	5.56503e-32	196	1.09075e-29	190
chr1_39025551-39027650	chr1:39024826:G:C	chr1	39024826	G	C	0.256579	4e-06	0.992262	-5.92579	28.1991	0.540688	0.000519	0.423809	57.2815	165	17	336	6	6	39026790	11.3751	0	0.986004	0.981978	1.09455e-07	196	2.14532e-05	1774
chr1_6436521-6438670	chr1:6435512:G:C	chr1	6435512	G	C	0.072368	1.05802	0.993371	-29.1778	138.252	0.3514	0.000427	0.479003	56.1899	132	13	272	8	6	6435512	66.3635	0	0.952033	0.966156	6.41866e-32	172	1.10401e-29	2084
chr1_6436521-6438670	chr1:6463370:T:C	chr1	6463370	T	C	0.111842	1.20516	0.99986	-9.62847	44.6529	0.409607	0.000516	0.472572	31.0797	264	13	272	12	6	6435512	19.9011	0	0.95208	0.901565	2.35249e-11	172	4.04628e-09	25774
chr1_6436521-6438670	chr1:6440984:C:G	chr1	6440984	C	G	0.197368	2.1809	0.98838	-8.51717	39.4432	0.42831	0.000549	0.472106	26.8846	167	13	272	11	6	6435512	17.3072	0	0.952105	0.967691	3.37746e-10	172	5.80923e-08	3388
chr1_6436521-6438670	chr1:6459964:C:A	chr1	6459964	C	A	0.065789	0.376909	0.96642	-6.48351	29.9737	0.575952	0.000611	0.446497	30.6454	254	13	272	6	6	6435512	12.7744	0	0.952165	0.928354	4.37953e-08	172	7.5328e-06	22368
chr1_6436521-6438670	chr1:6413817:C:T	chr1	6413817	C	T	0.118421	0.005225	0.998616	-6.06746	27.9629	0.404896	0.000527	0.474551	28.4072	13	13	272	32	6	6435512	11.7298	0	0.952082	0.880299	1.23664e-07	172	2.12701e-05	23779
chr1_6436521-6438670	chr1:6438102:G:T	chr1	6438102	G	T	0.190789	2.75389	0.993403	-5.31507	24.063	0.553619	0.000633	0.446524	25.8213	151	13	272	5	6	6435512	9.67757	0	0.952208	0.994417	9.32331e-07	172	0.000160361	506
chr1_110237551-110238280	chr1:110237984:A:G	chr1	110237984	A	G	0.394737	2.29868	0.997596	-28.6518	137.281	0.352465	0.001721	0.515986	51.6384	87	4	213	5	6	110237984	66.0369	0	0.987775	0.996433	1.04661e-31	168	1.75831e-29	68
chr1_110237551-110238280	chr1:110231830:TAAG:T	chr1	110231830	TAAG	T	0.342105	0.317311	0.948867	-7.68159	35.043	0.400788	0.002199	0.482202	17.7669	67	4	213	8	6	110237984	15.5451	0	0.984604	0.894846	3.22511e-09	168	5.41818e-07	6086
chr1_110237551-110238280	chr1:110257880:G:T	chr1	110257880	G	T	0.453947	2.38721	0.992321	-5.69813	25.3446	0.427986	0.002302	0.465134	17.4512	179	4	213	5	6	110237984	10.5977	0	0.986626	0.986102	4.79497e-07	168	8.05556e-05	19964
chr1_110237551-110238280	chr1:110243379:C:G	chr1	110243379	C	G	0.078947	0.558367	0.996302	-4.88668	21.6037	0.371507	0.00227	0.479744	13.7972	119	4	213	7	6	110237984	9.4903	0	0.984507	0.966008	3.35203e-06	168	0.000563141	5463
chr1_204763511-204764430	chr1:204765679:T:C	chr1	204765679	T	C	0.315789	0.702663	0.994948	-27.489	132.047	0.363232	0.000454	0.48767	59.5651	114	5	222	11	6	204765679	63.4364	0	0.994044	0.977209	1.46089e-30	151	2.20595e-28	1709
chr1_204763511-204764430	chr1:204763831:T:C	chr1	204763831	T	C	0.171053	0.979968	0.998754	-10.7868	48.4288	0.593209	0.000623	0.390637	33.4076	100	5	222	4	6	204765679	21.9444	0	0.994011	0.992065	3.42501e-12	151	5.17177e-10	139
chr1_204763511-204764430	chr1:204756079:G:T	chr1	204756079	G	T	0.072368	0.462552	0.953454	-4.10758	17.5114	0.387899	0.00058	0.432459	25.8589	71	5	222	18	6	204765679	7.11767	0	0.99403	0.805678	2.85596e-05	151	0.00431249	7891
chr1_101203601-101205160	chr1:101203032:A:G	chr1	101203032	A	G	0.559211	2.2643	0.994295	-28.215	132.156	0.691138	3e-06	0.611066	37.0526	136	6	260	8	10	101203032	63.7309	0	0.995244	0.988341	1.38288e-30	184	2.54449e-28	1348
chr1_101203601-101205160	chr1:101211216:C:T	chr1	101211216	C	T	0.111842	1.46835	0.99861	-4.87835	22.0944	0.620107	3e-06	0.754668	17.0821	175	6	260	6	10	101203032	9.4739	0	0.995338	0.98198	2.59564e-06	184	0.000477598	6836
chr1_101203601-101205160	chr1:101208442:G:T	chr1	101208442	G	T	0.092105	0.782189	0.999832	-4.64443	21.0242	0.358004	3e-06	0.741294	10.9084	165	6	260	7	10	101203032	9.36919	0	0.995352	0.968966	4.53528e-06	184	0.000834491	4062
chr1_19066151-19068310	chr1:19067037:T:C	chr1	19067037	T	C	0.203947	0.673083	0.999436	-27.5418	130.158	0.577504	6.7e-05	0.497595	102.01	121	11	216	5	6	19067037	61.8911	0	0.995543	0.993226	3.78518e-30	139	5.2614e-28	193
chr1_19066151-19068310	chr1:19070242:C:G	chr1	19070242	C	G	0.473684	0.802809	0.997497	-17.996	83.0792	0.44285	6.8e-05	0.534639	66.6629	135	11	216	5	6	19067037	38.4704	0	0.995729	0.993016	7.88307e-20	139	1.09575e-17	3012
chr1_19066151-19068310	chr1:19046111:T:TGC	chr1	19046111	T	TGC	0.190789	1.72249	0.998267	-13.2231	60.2606	0.559632	7.1e-05	0.514829	67.4373	29	11	216	5	6	19067037	27.2978	0	0.995671	0.985138	8.30921e-15	139	1.15498e-12	21119
chr1_19066151-19068310	chr1:19077270:G:A	chr1	19077270	G	A	0.052632	0.234568	0.983142	-8.54747	38.534	0.57363	7.3e-05	0.516535	60.0934	168	11	216	8	6	19067037	16.9535	0	0.995679	0.943516	5.38093e-10	139	7.4795e-08	10040
chr1_19066151-19068310	chr1:19075474:G:A	chr1	19075474	G	A	0.032895	0.087926	0.999128	-4.48159	20.0267	0.581728	7.3e-05	0.524349	58.2147	161	11	216	8	6	19067037	8.14732	0	0.995681	0.922517	7.637e-06	139	0.00106154	8244
chr1_19066151-19068310	chr1:19075884:T:C	chr1	19075884	T	C	0.046053	0.177122	0.999669	-3.7879	16.872	0.555885	7.4e-05	0.523108	53.7251	163	11	216	6	6	19067037	6.33175	0	0.995664	0.951428	3.99872e-05	139	0.00555822	8654
chr1_19066151-19068310	chr1:19054498:A:G	chr1	19054498	A	G	0.519737	2.63095	0.941958	-3.775	16.7801	0.532567	7.3e-05	0.520913	48.2489	60	11	216	11	6	19067037	5.70808	0	0.995639	0.853772	4.19705e-05	139	0.0058339	12732
chr1_19066151-19068310	chr1:19091572:G:A	chr1	19091572	G	A	0.230263	0.444012	0.998494	-3.74721	16.6239	0.463476	7.3e-05	0.53147	44.8729	213	11	216	5	6	19067037	5.86431	0	0.995696	0.987588	4.55722e-05	139	0.00633454	24342
chr1_147699511-147701030	chr1:147700593:C:G	chr1	147700593	C	G	0.763158	0.642621	0.999928	-27.1243	130.56	0.71766	6.5e-05	0.494478	17.3601	121	11	243	11	4	147700593	63.3091	0	0.989259	0.991547	3.09123e-30	180	5.56421e-28	323
chr1_147699511-147701030	chr1:147711099:A:G	chr1	147711099	A	G	0.197368	0.000817	0.980635	-9.82174	47.2641	0.633003	7.7e-05	0.640393	11.1277	166	11	243	7	4	147700593	21.7152	0	0.991159	0.959217	6.20368e-12	180	1.11666e-09	10829
chr1_147699511-147701030	chr1:147689379:C:T	chr1	147689379	C	T	0.065789	1.56855	0.991832	-7.8721	37.3358	0.27739	8.4e-05	0.583967	8.45318	69	11	243	9	4	147700593	17.3975	0	0.990219	0.871957	9.94422e-10	180	1.78996e-07	10891
chr1_147699511-147701030	chr1:147693041:G:GATA	chr1	147693041	G	GATA	0.585526	0.000699	0.985305	-7.83897	37.0816	0.615458	8.4e-05	0.568577	10.8501	88	11	243	11	4	147700593	16.5859	0	0.991386	0.949188	1.13286e-09	180	2.03914e-07	7229
chr1_209879201-209880420	chr1:209857809:G:A	chr1	209857809	G	A	0.164474	0.002179	0.998568	-27.0937	130.818	0.179306	3e-06	0.391072	24.387	24	7	297	10	7	209857809	63.9186	0	0.977081	0.980047	2.71364e-30	215	5.83433e-28	22001
chr1_209879201-209880420	chr1:209878788:C:G	chr1	209878788	C	G	0.578947	0.049684	0.998235	-4.56539	23.7462	0.38794	6e-06	0.281411	11.6428	149	7	297	5	7	209857809	10.2806	0	0.974661	0.991407	1.09909e-06	215	0.000236305	1022
chr1_205500381-205501790	chr1:205501416:C:T	chr1	205501416	C	T	0.085526	0.664769	0.992288	-27.5827	130.503	0.247072	0.000201	0.478718	37.4872	127	10	250	9	4	205501416	63.7512	0	0.975753	0.961698	3.18012e-30	197	6.26484e-28	330
chr1_205500381-205501790	chr1:205482467:C:A	chr1	205482467	C	A	0.105263	0.036981	0.967874	-14.159	65.4037	0.316578	0.000225	0.456981	28.1529	43	10	250	26	4	205501416	31.1909	0	0.974888	0.887463	6.10235e-16	197	1.20216e-13	18619
chr1_205500381-205501790	chr1:205501789:G:C	chr1	205501789	G	C	0.519737	2.63095	0.999952	-5.27524	24.6734	0.565557	0.000249	0.434885	30.4807	131	10	250	4	4	205501416	10.2811	0	0.975602	0.992998	6.79152e-07	197	0.000133793	703
chr1_205500381-205501790	chr1:205490761:A:C	chr1	205490761	A	C	0.427632	0.177122	0.979489	-4.68571	22.0033	0.432387	0.000255	0.434925	23.282	76	10	250	6	4	205501416	9.15731	0	0.975273	0.95567	2.72185e-06	197	0.000536204	10325
chr1_205500381-205501790	chr1:205490383:T:C	chr1	205490383	T	C	0.828947	0.032745	0.991567	-4.07051	19.1789	0.575135	0.000248	0.439341	27.575	74	10	250	5	4	205501416	7.85949	0	0.975321	0.981568	1.19019e-05	197	0.00234468	10703
chr1_205500381-205501790	chr1:205492334:C:T	chr1	205492334	C	T	0.282895	1.38622	0.990273	-3.88895	18.2859	0.560218	0.000259	0.430263	31.4335	87	10	250	5	4	205501416	7.13626	0	0.97486	0.977377	1.90113e-05	197	0.00374522	8752
chr1_220157441-220158600	chr1:220140838:G:C	chr1	220140838	G	C	0.085526	0.424194	0.968093	-28.0218	128.887	0.256342	0.00028	0.454066	29.7042	25	5	138	8	6	220140838	62.3479	0	0.986842	0.930075	7.17965e-30	108	7.75402e-28	17182
chr1_220157441-220158600	chr1:220158766:CT:C	chr1	220158766	CT	C	0.440789	0.127215	0.994386	-6.11956	27.4697	0.58132	0.00048	0.366549	16.4523	75	5	138	5	6	220140838	11.6808	0	0.986668	0.987993	1.59575e-07	108	1.72341e-05	746
chr1_110243321-110244100	chr1:110248463:G:T	chr1	110248463	G	T	0.717105	4.90735	0.982833	-27.3257	129.153	0.771188	0.000671	0.591049	23.0958	124	8	225	11	5	110248463	62.7835	0	0.994356	0.948222	6.27916e-30	173	1.08629e-27	4753
chr1_110243321-110244100	chr1:110240031:GAGAA:G	chr1	110240031	GAGAA	G	0.296053	8.63491	0.99319	-5.35449	25.1496	0.615044	0.000598	0.68183	8.41945	76	8	225	5	5	110248463	10.9504	0	0.99408	0.989681	5.30511e-07	173	9.17784e-05	3679
chr1_110243321-110244100	chr1:110236462:A:G	chr1	110236462	A	G	0.151316	1.26642	0.99979	-3.78182	17.555	0.35536	0.000601	0.684556	6.32306	60	8	225	6	5	110248463	7.72592	0	0.994124	0.985627	2.79113e-05	173	0.00482866	7248
chr1_83998131-84000030	chr1:83998735:C:G	chr1	83998735	C	G	0.046053	0.177122	0.999521	-27.8946	126.7	0.347612	0.001232	0.520033	81.3528	77	9	190	5	5	83998735	61.077	0	0.988443	0.976558	2.16083e-29	86	1.85832e-27	345
chr1_83998131-84000030	chr1:84003837:G:A	chr1	84003837	G	A	0.276316	1.06928	0.994007	-5.10481	21.7124	0.526956	0.00142	0.514667	66.0709	95	9	190	6	5	83998735	7.88628	0	0.985632	0.986306	3.16733e-06	86	0.000272391	4757
chr1_216902591-216903780	chr1:216903221:C:T	chr1	216903221	C	T	0.552632	0.009541	0.999949	-26.5044	127.502	0.340843	3e-06	0.421708	29.0633	99	4	217	5	9	216903221	61.1607	0	0.992382	0.99588	1.4427e-29	167	2.40931e-27	35
chr1_216902591-216903780	chr1:216902546:G:C	chr1	216902546	G	C	0.144737	0.301042	0.992125	-7.30639	34.3722	0.6275	5e-06	0.364044	15.8779	96	4	217	8	9	216903221	15.4054	0	0.993391	0.977542	4.55175e-09	167	7.60142e-07	640
chr1_216902591-216903780	chr1:216891519:A:C	chr1	216891519	A	C	0.217105	0.079488	0.997059	-5.20057	24.4694	0.3832	5e-06	0.363567	10.5097	57	4	217	6	9	216903221	10.8153	0	0.991407	0.98773	7.54996e-07	167	0.000126084	11667
chr1_216902591-216903780	chr1:216904656:G:A	chr1	216904656	G	A	0.111842	5.60047	0.997419	-4.57971	21.5113	0.61174	5e-06	0.362762	14.0171	103	4	217	6	9	216903221	9.19603	0	0.991293	0.983106	3.51742e-06	167	0.000587409	1470
chr1_216902591-216903780	chr1:216900545:A:AG	chr1	216900545	A	AG	0.177632	0.097687	0.945697	-4.06543	19.118	0.379509	5e-06	0.359775	10.9448	87	4	217	7	9	216903221	8.14845	0	0.991013	0.882417	1.22879e-05	167	0.00205207	2641
chr1_176754581-176755590	chr1:176755002:A:G	chr1	176755002	A	G	0.078947	0.558367	0.995799	-26.5328	124.201	0.794497	5e-06	0.530461	18.9007	35	3	77	5	4	176755002	59.7773	0	0.993179	0.984261	7.61398e-29	49	3.73085e-27	84
chr1_176754581-176755590	chr1:176779055:T:C	chr1	176779055	T	C	0.25	1.89474	0.990123	-9.46666	42.8987	0.289757	3e-06	0.751018	4.28776	74	3	77	9	4	176755002	20.0873	0	0.993218	0.977433	5.76487e-11	49	2.82479e-09	23969
chr1_176754581-176755590	chr1:176730811:C:T	chr1	176730811	C	T	0.013158	0.013511	0.998356	-5.62894	24.8792	0.763329	4e-06	0.673674	8.7469	4	3	77	8	4	176755002	11.4532	0	0.993229	0.832172	6.10382e-07	49	2.99087e-05	24275
chr1_245598351-245600190	chr1:245599253:A:G	chr1	245599253	A	G	0.375	0.682105	0.996659	-26.8263	126.897	0.562061	0.000232	0.503987	93.9466	125	15	305	6	9	245599223	60.2127	0	0.985384	0.995295	1.95624e-29	239	4.67541e-27	17
chr1_245598351-245600190	chr1:245599337:C:G	chr1	245599337	C	G	0.105263	1.98875	0.924264	-10.9826	53.6558	0.442194	0.000222	0.542309	61.6728	126	15	305	5	9	245599223	24.1854	0	0.985425	0.832559	2.38873e-13	239	5.70907e-11	67
chr1_245598351-245600190	chr1:245595795:C:CT	chr1	245595795	C	CT	0.118421	0.005225	0.989507	-10.6416	51.7086	0.446719	0.000219	0.546729	63.1086	112	15	305	12	9	245599223	23.0432	0	0.985347	0.948821	6.43815e-13	239	1.53872e-10	3475
chr1_245598351-245600190	chr1:245606061:A:G	chr1	245606061	A	G	0.289474	0.042218	0.999619	-7.90176	36.7902	0.533122	0.000227	0.541722	63.7187	180	15	305	5	9	245599223	15.3931	0	0.985369	0.988479	1.31549e-09	239	3.14402e-07	6791
chr1_245598351-245600190	chr1:245587630:T:G	chr1	245587630	T	G	0.309211	0.155185	0.977938	-6.11872	28.4776	0.467079	0.000225	0.544302	60.6699	73	15	305	15	9	245599223	11.2746	0	0.985415	0.93712	9.47904e-08	239	2.26549e-05	11640
chr1_245598351-245600190	chr1:245589418:G:A	chr1	245589418	G	A	0.157895	0.90918	0.999109	-5.62681	26.094	0.536576	0.000228	0.54401	62.508	81	15	305	9	9	245599223	10.3144	0	0.985365	0.980781	3.25188e-07	239	7.77199e-05	9852
chr1_245598351-245600190	chr1:245578468:G:A	chr1	245578468	G	A	0.092105	0.237491	0.999362	-4.66814	21.6699	0.537567	0.000228	0.545352	62.0848	26	15	305	6	9	245599223	8.2431	0	0.985364	0.974701	3.23828e-06	239	0.00077395	20802
chr1_245598351-245600190	chr1:245615682:G:T	chr1	245615682	G	T	0.414474	0.000699	0.997661	-4.40861	20.2902	0.524633	0.000227	0.546273	59.4653	236	15	305	5	9	245599223	7.18343	0	0.985364	0.990391	6.6541e-06	239	0.00159033	16412
chr1_245598351-245600190	chr1:245605822:C:T	chr1	245605822	C	T	0.105263	0.036981	0.952873	-4.05402	18.5224	0.537438	0.000227	0.544244	63.5256	176	15	305	8	9	245599223	6.68882	0	0.985362	0.904866	1.6792e-05	239	0.0040133	6552
chr1_218953031-218954100	chr1:218953695:G:C	chr1	218953695	G	C	0.085526	0.424194	0.999316	-26.3697	123.675	0.197617	1.2e-05	0.450303	28.6484	96	8	193	25	12	218953695	60.376	0	0.990589	0.986163	9.92268e-29	118	1.17088e-26	129
chr1_218953031-218954100	chr1:218968673:T:G	chr1	218968673	T	G	0.592105	4.27879	0.993648	-6.20551	28.2671	0.59853	1.3e-05	0.368001	13.5652	143	8	193	13	12	218953695	12.4806	0	0.989982	0.989273	1.05674e-07	118	1.24696e-05	15107
chr1_5239651-5240720	chr1:5237785:A:G	chr1	5237785	A	G	0.532895	1.24137	0.994164	-25.0833	120.529	0.225721	0.000444	0.385848	10.6391	103	3	331	6	5	5237785	58.3109	0	0.968008	0.990596	4.84547e-28	221	1.07085e-25	2401
chr1_5239651-5240720	chr1:5224753:T:C	chr1	5224753	T	C	0.355263	0.041727	0.996183	-5.00925	22.8901	0.389314	0.000481	0.201614	5.09552	54	3	331	5	5	5237785	9.89277	0	0.967964	0.99038	1.71536e-06	221	0.000379094	15433
chr1_178047861-178049520	chr1:178048511:T:G	chr1	178048511	T	G	0.296053	2.14545	0.99994	-24.5973	118.956	0.622818	0.000185	0.498141	52.1372	121	7	236	8	5	178048511	56.5428	0	0.984898	0.994234	1.07088e-27	159	1.70269e-25	179
chr1_178047861-178049520	chr1:178048551:C:T	chr1	178048551	C	T	0.052632	0.234568	0.985303	-16.2055	76.5826	0.322563	0.000167	0.58333	22.6582	122	7	236	7	5	178048511	36.3126	0	0.985931	0.975692	2.11197e-18	159	3.35804e-16	139
chr1_178047861-178049520	chr1:178054077:G:T	chr1	178054077	G	T	0.197368	2.01532	0.981686	-8.42016	38.4874	0.402344	0.000198	0.564553	19.5258	147	7	236	10	5	178048511	17.1395	0	0.986216	0.943103	5.51096e-10	159	8.76242e-08	5387
chr1_178047861-178049520	chr1:178048173:T:C	chr1	178048173	T	C	0.164474	2.94501	0.995556	-6.87193	31.1954	0.588592	0.000222	0.524502	23.3012	120	7	236	8	5	178048511	13.5417	0	0.985754	0.988564	2.33316e-08	159	3.70973e-06	517
chr1_178047861-178049520	chr1:178035493:G:A	chr1	178035493	G	A	0.243421	0.095712	0.998688	-4.86112	21.4577	0.571131	0.000214	0.544954	21.5	53	7	236	7	5	178048511	8.65689	0	0.985983	0.988757	3.61712e-06	159	0.000575122	13197
chr1_22814431-22815530	chr1:22815203:T:G	chr1	22815203	T	G	0.736842	0.19	0.976423	-24.3388	117.775	0.396458	0.000727	0.477214	56.4833	128	10	236	5	5	22815203	56.1232	0	0.974483	0.938508	1.94232e-27	168	3.26309e-25	223
chr1_22814431-22815530	chr1:22829796:G:A	chr1	22829796	G	A	0.513158	0.854405	0.999951	-13.1782	59.715	0.416215	0.000777	0.473336	28.8839	199	10	236	6	5	22815203	27.4805	0	0.973953	0.990009	1.0964e-14	168	1.84195e-12	14816
chr1_22814431-22815530	chr1:22794968:C:G	chr1	22794968	C	G	0.782895	0.154397	0.978221	-11.2802	50.7172	0.41513	0.000778	0.471933	33.665	20	10	236	7	5	22815203	23.0295	0	0.973354	0.951424	1.06682e-12	168	1.79226e-10	20012
chr1_22814431-22815530	chr1:22826790:T:C	chr1	22826790	T	C	0.618421	0.206224	0.982406	-10.4968	46.9715	0.423416	0.000778	0.470481	33.5366	190	10	236	8	5	22815203	21.1031	0	0.974089	0.962112	7.20278e-12	168	1.21007e-09	11810
chr1_22814431-22815530	chr1:22811268:G:A	chr1	22811268	G	A	0.592105	0.610218	0.999949	-9.32814	41.1453	0.437046	0.000769	0.475764	41.8369	101	10	236	6	5	22815203	18.0005	0	0.97317	0.988954	1.4132e-10	168	2.37418e-08	3712
chr1_5191001-5192560	chr1:5192600:C:G	chr1	5192600	C	G	0.256579	5.7767	0.997202	-24.7376	116.311	0.348156	0.000464	0.466326	19.9159	153	5	294	8	6	5192600	55.5517	0	0.993525	0.989947	4.06411e-27	216	8.77847e-25	820
chr1_5191001-5192560	chr1:5215095:AT:A	chr1	5215095	AT	A	0.684211	1.87455	0.984749	-7.61322	35.6157	0.409954	0.000745	0.399802	13.1278	282	5	294	6	6	5192600	15.6948	0	0.9934	0.964564	2.40342e-09	216	5.19139e-07	23315
chr1_5191001-5192560	chr1:5193472:T:C	chr1	5193472	T	C	0.171053	3.23608	0.999906	-6.6272	30.8353	0.590569	0.000778	0.38694	13.8975	161	5	294	5	6	5192600	13.3642	0	0.993307	0.982779	2.80879e-08	216	6.06699e-06	1692
chr1_5191001-5192560	chr1:5195489:A:G	chr1	5195489	A	G	0.046053	4.79691	0.999518	-3.93979	18.123	0.373582	0.000775	0.392862	9.53008	175	5	294	7	6	5192600	7.83839	0	0.993329	0.962038	2.07082e-05	216	0.00447297	3709
chr1_39092061-39092680	chr1:39092539:G:A	chr1	39092539	G	A	0.052632	0.234568	0.99971	-24.7932	115.052	0.139856	4e-06	0.445071	46.8283	103	4	199	8	12	39092539	56.7896	0	0.993481	0.976614	7.66559e-27	151	1.1575e-24	169
chr1_39092061-39092680	chr1:39093821:G:A	chr1	39093821	G	A	0.763158	3.01675	0.984243	-5.26141	24.9841	0.591007	6e-06	0.322099	30.1244	110	4	199	8	12	39092539	10.8445	0	0.988159	0.973953	5.78043e-07	151	8.72845e-05	1451
chr1_99600521-99601430	chr1:99600959:C:T	chr1	99600959	C	T	0.263158	0.558367	0.999799	-23.5678	114.246	0.297048	0.000426	0.404468	35.5844	127	3	235	7	6	99600959	55.3644	0	0.973582	0.992045	1.15107e-26	146	1.68057e-24	17
chr1_99600521-99601430	chr1:99626106:C:T	chr1	99626106	C	T	0.671053	2.80624	0.954597	-6.83215	33.3966	0.62699	0.000559	0.353565	16.9804	233	3	235	11	6	99600959	15.1418	0	0.969876	0.884152	7.51551e-09	146	1.09726e-06	25130
chr1_99600521-99601430	chr1:99621302:A:G	chr1	99621302	A	G	0.421053	1.35495	0.99987	-5.06667	25.3649	0.594087	0.000619	0.322509	18.8882	215	3	235	5	6	99600959	10.9408	0	0.972026	0.990477	4.74471e-07	146	6.92728e-05	20326
chr1_175071281-175073350	chr1:175069235:G:A	chr1	175069235	G	A	0.25	6.76023	0.998742	-24.2406	113.89	0.366295	0.000377	0.461403	26.7308	90	7	245	6	7	175075878	54.374	0	0.995637	0.991856	1.37731e-26	135	1.85936e-24	3081
chr1_175071281-175073350	chr1:175073690:C:T	chr1	175073690	C	T	0.263158	1.05566	0.998055	-14.2329	67.0656	0.602544	0.000493	0.360422	25.533	103	7	245	5	7	175075878	31.0889	0	0.995553	0.990805	2.62616e-16	135	3.54532e-14	1374
chr1_175071281-175073350	chr1:175088112:G:A	chr1	175088112	G	A	0.039474	0.128354	0.99927	-5.5738	24.5642	0.336432	0.000506	0.40693	13.2987	173	7	245	8	7	175075878	11.1531	0	0.995533	0.92271	7.18753e-07	135	9.70316e-05	15796
chr1_244341181-244342390	chr1:244340082:A:C	chr1	244340082	A	C	0.296053	1.65714	0.999937	-23.4342	114.557	0.599332	0.000683	0.488424	47.6619	184	9	374	5	8	244340082	54.4199	0	0.993693	0.990263	9.83876e-27	250	2.45969e-24	1704
chr1_244341181-244342390	chr1:244331420:T:A	chr1	244331420	T	A	0.296053	0.543013	0.995521	-11.3073	54.0279	0.422738	0.000703	0.499221	28.2967	131	9	374	9	8	244340082	24.5239	0	0.993719	0.985842	1.97664e-13	250	4.94159e-11	10366
chr1_244341181-244342390	chr1:244333251:G:C	chr1	244333251	G	C	0.144737	2.17657	0.99207	-10.2936	49.0672	0.598002	0.000732	0.488805	32.1723	142	9	374	10	8	244340082	22.2382	0	0.993673	0.957189	2.47338e-12	250	6.18344e-10	8535
chr1_244341181-244342390	chr1:244353936:A:G	chr1	244353936	A	G	0.355263	0.635718	0.990375	-7.53305	35.3586	0.564346	0.000716	0.493928	30.2548	271	9	374	7	8	244340082	15.2622	0	0.993747	0.972315	2.7425e-09	250	6.85625e-07	12150
chr1_244341181-244342390	chr1:244326654:A:G	chr1	244326654	A	G	0.25	1.89474	0.980576	-6.07877	28.4105	0.565534	0.00072	0.496967	28.7419	96	9	374	11	8	244340082	11.9089	0	0.993724	0.955922	9.81319e-08	250	2.4533e-05	15132
chr1_244341181-244342390	chr1:244325767:T:C	chr1	244325767	T	C	0.322368	0.334839	0.963504	-5.76986	26.907	0.567891	0.00071	0.489524	34.9649	91	9	374	22	8	244340082	10.9548	0	0.993679	0.885877	2.13483e-07	250	5.33709e-05	16019
chr1_244341181-244342390	chr1:244363522:C:A	chr1	244363522	C	A	0.717105	0.269297	0.997716	-5.60483	26.1322	0.569238	0.000754	0.487987	22.416	350	9	374	7	8	244340082	10.9596	0	0.993701	0.98845	3.18817e-07	250	7.97043e-05	21736
chr1_205925651-205926480	chr1:205919015:G:C	chr1	205919015	G	C	0.190789	0.030111	0.994031	-23.7328	113.863	0.239173	5e-06	0.561226	22.7696	78	4	265	6	23	205919015	55.3706	0	0.987456	0.987661	1.39644e-26	193	2.69513e-24	7051
chr1_205925651-205926480	chr1:205922814:G:A	chr1	205922814	G	A	0.546053	0.383838	0.98843	-22.4628	104.357	0.684859	7e-06	0.479506	22.5527	111	4	265	5	23	205919015	50.152	0	0.988801	0.977709	1.68988e-24	193	3.26147e-22	3252
chr1_205925651-205926480	chr1:205939058:A:C	chr1	205939058	A	C	0.618421	2.03438	0.999917	-9.81266	44.3202	0.654584	6e-06	0.531041	10.5876	203	4	265	7	23	205919015	20.585	0	0.984328	0.992326	2.7883e-11	193	5.38142e-09	12992
chr1_40308001-40310300	chr1:40310841:C:T	chr1	40310841	C	T	0.118421	0.005225	0.995933	-23.6578	112.906	0.357172	0.001774	0.48307	33.3991	133	21	241	11	6	40310841	54.1736	0	0.989109	0.937752	2.26278e-26	123	2.78322e-24	1691
chr1_40308001-40310300	chr1:40309423:C:A	chr1	40309423	C	A	0.019737	0.030809	0.988274	-21.8772	102.459	0.213945	0.001978	0.464142	18.9452	120	21	241	7	6	40310841	50.0606	0	0.989775	0.918992	4.40423e-24	123	5.4172e-22	273
chr1_40308001-40310300	chr1:40315366:G:A	chr1	40315366	G	A	0.269737	0.095116	0.999934	-5.86351	26.6918	0.554991	0.002283	0.428516	24.2157	150	21	241	6	6	40310841	11.0471	0	0.988863	0.989054	2.38631e-07	123	2.93516e-05	6216
chr1_40308001-40310300	chr1:40310254:A:G	chr1	40310254	A	G	0.039474	0.128354	0.958462	-5.64186	25.4892	0.591249	0.002161	0.452651	26.6683	128	21	241	7	6	40310841	10.9144	0	0.989604	0.951144	4.44858e-07	123	5.47175e-05	1104
chr1_40308001-40310300	chr1:40302230:A:G	chr1	40302230	A	G	0.092105	0.782189	0.999832	-4.01008	16.9234	0.436003	0.002091	0.461496	22.8429	68	21	241	20	6	40310841	6.44946	0	0.987788	0.950615	3.89199e-05	123	0.00478714	6920
chr1_6911831-6913080	chr1:6917140:A:C	chr1	6917140	A	C	0.421053	0.515851	0.999948	-23.3304	112.543	0.699605	0.001534	0.531918	17.5885	103	3	172	7	6	6917140	54.0174	0	0.993923	0.992491	2.71665e-26	125	3.39581e-24	4684
chr1_6911831-6913080	chr1:6914730:G:A	chr1	6914730	G	A	0.230263	0.444012	0.997205	-14.7198	68.4799	0.281784	0.001273	0.632335	7.92203	90	3	172	5	6	6917140	32.7392	0	0.994075	0.9884	1.28177e-16	125	1.60221e-14	2274
chr1_6911831-6913080	chr1:6903342:C:G	chr1	6903342	C	G	0.177632	0.223444	0.992619	-4.32546	19.196	0.633318	0.001716	0.562581	8.18767	53	3	172	6	6	6917140	8.20578	0	0.993094	0.985161	1.17962e-05	125	0.00147453	9114
chr1_88175661-88176060	chr1:88175918:C:T	chr1	88175918	C	T	0.223684	0.016998	0.999923	-23.3925	112.131	0.210763	5e-06	0.577177	11.7597	75	3	178	5	3	88175918	54.5083	0	0.990045	0.991927	3.34471e-26	135	4.51536e-24	58
chr1_88175661-88176060	chr1:88174459:T:C	chr1	88174459	T	C	0.282895	0.269297	0.995331	-19.9736	93.4514	0.701636	9e-06	0.375011	14.6675	70	3	178	5	3	88175918	44.6849	0	0.9896	0.990974	4.16288e-22	135	5.61988e-20	1401
chr1_88175661-88176060	chr1:88168054:C:T	chr1	88168054	C	T	0.559211	0.011813	0.999896	-14.9758	69.3333	0.317115	9e-06	0.452425	10.2066	54	3	178	5	3	88175918	32.8481	0	0.989739	0.99129	8.31553e-17	135	1.1226e-14	7806
chr1_88175661-88176060	chr1:88190319:G:A	chr1	88190319	G	A	0.697368	2.72917	0.984805	-4.3908	20.2986	0.626584	1e-05	0.45604	5.06424	127	3	178	6	3	88175918	8.83119	0	0.9891	0.971868	6.62494e-06	135	0.000894366	14459
chr1_88175661-88176060	chr1:88198108:C:T	chr1	88198108	C	T	0.625	2.6283	0.998285	-3.92676	18.1941	0.385628	1e-05	0.450129	5.82132	166	3	178	5	3	88175918	7.68559	0	0.989682	0.992585	1.995e-05	135	0.00269325	22248
chr1_108198781-108201390	chr1:108198443:T:C	chr1	108198443	T	C	0.190789	5.77184	0.99991	-23.9554	110.231	0.433894	0.001462	0.495356	69.7355	108	16	217	7	10	108195814	52.0188	0	0.984308	0.985897	8.72327e-26	117	1.02062e-23	1643
chr1_108198781-108201390	chr1:108189284:T:C	chr1	108189284	T	C	0.559211	0.011813	0.98553	-20.9071	95.7959	0.451066	0.001673	0.458252	62.9243	73	16	217	6	10	108195814	44.634	0	0.984264	0.970268	1.27362e-22	117	1.49013e-20	10802
chr1_108198781-108201390	chr1:108199513:A:G	chr1	108199513	A	G	0.013158	0.013511	0.998856	-9.98311	43.4089	0.363911	0.00169	0.472452	41.4685	114	16	217	5	10	108195814	20.1578	0	0.984492	0.926563	4.44168e-11	117	5.19677e-09	573
chr1_108198781-108201390	chr1:108200892:C:G	chr1	108200892	C	G	0.046053	0.177122	0.97097	-9.1409	39.5753	0.402862	0.001738	0.465577	43.0737	125	16	217	5	10	108195814	17.8979	0	0.984019	0.970223	3.1565e-10	117	3.6931e-08	806
chr1_108198781-108201390	chr1:108190680:G:C	chr1	108190680	G	C	0.098684	0.112317	0.97997	-8.31588	35.8282	0.560411	0.001721	0.467125	57.1815	85	16	217	14	10	108195814	15.2971	0	0.984199	0.909684	2.15508e-09	117	2.52144e-07	9406
chr1_108198781-108201390	chr1:108202381:T:A	chr1	108202381	T	A	0.059211	0.301042	0.998335	-6.22122	26.1325	0.426415	0.001662	0.47612	47.994	129	16	217	10	10	108195814	10.695	0	0.984339	0.812748	3.18772e-07	117	3.72963e-05	2295
chr1_108198781-108201390	chr1:108221429:T:C	chr1	108221429	T	C	0.059211	0.301042	0.986542	-5.59809	23.2197	0.445383	0.001741	0.46841	44.6144	209	16	217	8	10	108195814	9.36666	0	0.984398	0.937581	1.44508e-06	117	0.000169074	21343
chr1_205542451-205544380	chr1:205543789:A:G	chr1	205543789	A	G	0.625	2.6283	0.995089	-23.6159	110.263	0.414176	0.000417	0.507733	93.7461	144	12	239	6	10	205543789	52.1108	0	0.995103	0.995862	8.58236e-26	156	1.33885e-23	373
chr1_205542451-205544380	chr1:205540570:G:A	chr1	205540570	G	A	0.052632	3.29861	0.999185	-14.2994	64.5418	0.609001	0.000479	0.447548	69.4337	125	12	239	8	10	205543789	29.906	0	0.995243	0.962772	9.4507e-16	156	1.47431e-13	2846
chr1_205542451-205544380	chr1:205531701:C:T	chr1	205531701	C	T	0.105263	1.0519	0.987693	-7.96569	35.3131	0.565383	0.000489	0.456374	51.7676	74	12	239	8	10	205543789	15.2434	0	0.995227	0.96662	2.80738e-09	156	4.37951e-07	11715
chr1_205542451-205544380	chr1:205530449:C:G	chr1	205530449	C	G	0.625	2.6283	0.975833	-5.19487	22.3512	0.5467	0.000494	0.449202	44.3101	61	12	239	6	10	205543789	8.73447	0	0.99523	0.958708	2.27066e-06	156	0.000354223	12967
chr1_67888271-67890590	chr1:67868753:A:C	chr1	67868753	A	C	0.296053	0.543013	0.999937	-22.4289	109.055	0.360421	0.000127	0.47875	41.7816	25	9	236	8	8	67868753	52.1259	0	0.991424	0.990718	1.5783e-25	138	2.17806e-23	20677
chr1_67888271-67890590	chr1:67881798:C:T	chr1	67881798	C	T	0.256579	5.7767	0.998111	-10.1602	45.4661	0.584917	0.000144	0.396461	30.0966	75	9	236	9	8	67868753	20.5112	0	0.989925	0.991364	1.55306e-11	138	2.14323e-09	7632
chr1_54922841-54923190	chr1:54921366:T:G	chr1	54921366	T	G	0.723684	0.471772	0.973832	-22.4949	109.884	0.204932	7e-06	0.446445	8.17955	135	3	308	7	4	54921366	53.1312	0	0.990498	0.954374	1.0389e-25	215	2.23363e-23	1650
chr1_54922841-54923190	chr1:54923025:C:T	chr1	54923025	C	T	0.322368	2.31579	0.990538	-6.83242	32.8356	0.342868	1.3e-05	0.336438	2.63951	146	3	308	5	4	54921366	15.0234	0	0.988849	0.981081	1.00289e-08	215	2.15621e-06	9
chr1_54922841-54923190	chr1:54919938:G:A	chr1	54919938	G	A	0.118421	1.37135	0.998678	-4.0938	20.176	0.318714	1.4e-05	0.349092	1.93815	131	3	308	4	4	54921366	9.22942	0	0.990416	0.978985	7.06335e-06	215	0.00151862	3078
chr1_14180501-14182000	chr1:14181244:G:A	chr1	14181244	G	A	0.467105	6.23324	0.999894	-22.6342	109.041	0.40178	0.001431	0.464322	57.4884	189	10	281	5	8	14181244	51.9127	0	0.99305	0.9967	1.5896e-25	199	3.1633e-23	6
chr1_14180501-14182000	chr1:14181047:A:C	chr1	14181047	A	C	0.828947	0.979968	0.998987	-8.57377	43.2785	0.587848	0.001524	0.435922	37.0034	187	10	281	5	8	14181244	19.5611	0	0.992836	0.990909	4.74777e-11	199	9.44807e-09	203
chr1_14180501-14182000	chr1:14160549:G:A	chr1	14160549	G	A	0.631579	0.024235	0.993666	-8.01139	40.3901	0.431304	0.001517	0.444377	41.9902	29	10	281	6	8	14181244	17.8413	0	0.992669	0.986066	2.07995e-10	199	4.1391e-08	20701
chr1_14180501-14182000	chr1:14174090:A:G	chr1	14174090	A	G	0.078947	0.558367	0.938855	-5.12007	24.8756	0.58896	0.001522	0.444559	45.709	146	10	281	7	8	14181244	10.5429	0	0.992727	0.871445	6.11528e-07	199	0.000121694	7160
chr1_14180501-14182000	chr1:14180155:G:C	chr1	14180155	G	C	0.125	0.038668	0.999873	-3.90006	18.7085	0.430924	0.001515	0.446252	37.1235	181	10	281	6	8	14181244	7.48301	0	0.992783	0.979485	1.52305e-05	199	0.00303087	1095
chr1_66556001-66556790	chr1:66556521:A:G	chr1	66556521	A	G	0.131579	1.74472	0.999709	-22.3441	109.028	0.746487	5e-06	0.440452	16.4102	108	6	283	7	7	66556521	52.3651	0	0.977498	0.989651	1.5998e-25	200	3.19961e-23	125
chr1_66556001-66556790	chr1:66556304:A:G	chr1	66556304	A	G	0.171053	3.23608	0.988037	-21.4279	103.474	0.214401	3e-06	0.572658	6.35617	107	6	283	5	7	66556521	50.1612	0	0.98212	0.982865	2.63849e-24	200	5.27697e-22	92
chr1_66556001-66556790	chr1:66562798:G:A	chr1	66562798	G	A	0.315789	0.569157	0.99994	-11.902	56.1712	0.682622	5e-06	0.482705	6.54375	148	6	283	7	7	66556521	26.3493	0	0.976903	0.990596	6.64284e-14	200	1.32857e-11	6402
chr1_66556001-66556790	chr1:66544971:A:C	chr1	66544971	A	C	0.421053	2.67188	0.99995	-10.0178	45.7309	0.309403	7e-06	0.454478	5.18405	66	6	283	10	7	66556521	21.2003	0	0.979178	0.96046	1.35669e-11	200	2.71337e-09	11425
chr1_66556001-66556790	chr1:66542533:A:C	chr1	66542533	A	C	0.243421	0.098265	0.988159	-7.95927	35.6773	0.315086	6e-06	0.478531	4.08475	55	6	283	10	7	66556521	16.4529	0	0.979788	0.950544	2.32861e-09	200	4.65722e-07	13863
chr1_66556001-66556790	chr1:66572103:C:T	chr1	66572103	C	T	0.394737	0.782189	0.999948	-4.21139	18.4337	0.615053	7e-06	0.45766	4.35229	211	6	283	8	7	66556521	7.7103	0	0.976695	0.986885	1.75919e-05	200	0.00351837	15707
chr1_88581611-88582050	chr1:88581906:G:A	chr1	88581906	G	A	0.427632	0.177122	0.989353	-22.1345	107.695	0.131217	2.5e-05	0.3071	14.5548	99	2	234	12	4	88581906	52.5462	0	0.972704	0.958093	3.13525e-25	162	5.07911e-23	76
chr1_8023861-8024300	chr1:8024153:C:T	chr1	8024153	C	T	0.256579	1.4418	0.99993	-21.9649	106.57	0.719744	0.000943	0.548493	24.3954	99	4	196	5	5	8024153	51.404	0	0.992634	0.995275	5.53155e-25	142	7.8548e-23	73
chr1_8023861-8024300	chr1:8034208:C:A	chr1	8034208	C	A	0.263158	0.558367	0.99815	-9.03041	41.8235	0.664502	0.000939	0.597739	9.81891	133	4	196	5	5	8024153	19.4052	0	0.992479	0.988903	9.98974e-11	142	1.41854e-08	10128
chr1_8023861-8024300	chr1:8048694:G:A	chr1	8048694	G	A	0.631579	0.113768	0.990387	-5.2664	24.6409	0.643005	0.001042	0.557237	6.94683	194	4	196	4	5	8024153	11.0404	0	0.992334	0.981856	6.90696e-07	142	9.80789e-05	24614
chr1_153617331-153618020	chr1:153619176:G:A	chr1	153619176	G	A	0.467105	11.6848	0.991603	-22.5802	105.799	0.158115	0.001161	0.312236	5.43194	85	4	175	7	6	153619176	51.2386	0	0.98832	0.98435	8.16048e-25	110	8.97652e-23	1500
chr1_93638681-93639590	chr1:93639200:T:C	chr1	93639200	T	C	0.125	0.726101	0.999693	-21.9367	106.577	0.75777	0.000235	0.588098	17.543	111	6	210	5	7	93639200	51.0901	0	0.984187	0.991711	5.50956e-25	165	9.09078e-23	64
chr1_93638681-93639590	chr1:93638207:C:T	chr1	93638207	C	T	0.092105	0.782189	0.996164	-5.38794	26.64	0.272222	0.000169	0.744611	3.7829	105	6	210	5	7	93639200	12.5941	0	0.985088	0.975624	2.45122e-07	165	4.04451e-05	929
chr1_93638681-93639590	chr1:93638001:G:A	chr1	93638001	G	A	0.032895	0.087926	0.999539	-5.38794	25.0949	0.714799	0.000208	0.684899	9.09857	104	6	210	7	7	93639200	11.45	0	0.984185	0.931598	5.45756e-07	165	9.00497e-05	1135
chr1_168833281-168834660	chr1:168834973:G:A	chr1	168834973	G	A	0.769737	0.444012	0.981553	-21.8201	106.174	0.734341	0.000824	0.560153	16.0806	87	6	224	7	6	168834973	51.2867	0	0.995195	0.965339	6.75504e-25	146	9.86236e-23	1003
chr1_168833281-168834660	chr1:168838004:G:C	chr1	168838004	G	C	0.223684	0.016998	0.997933	-6.04344	28.0022	0.608686	0.000853	0.711284	12.5385	112	6	224	5	6	168834973	12.2815	0	0.995166	0.988402	1.2118e-07	146	1.76923e-05	4034
chr1_94688571-94689090	chr1:94688723:C:A	chr1	94688723	C	A	0.151316	0.437062	0.999894	-21.6751	106.446	0.158112	1.3e-05	0.415966	22.5553	183	2	359	8	7	94688723	52.4148	0	0.98978	0.979013	5.88606e-25	201	1.1831e-22	107
chr1_94688571-94689090	chr1:94677287:G:A	chr1	94677287	G	A	0.802632	0.483746	0.949341	-10.7449	50.0181	0.719065	1.8e-05	0.282622	16.1066	76	2	359	10	7	94688723	23.9071	0	0.985606	0.884458	1.52336e-12	201	3.06195e-10	11543
chr1_94688571-94689090	chr1:94677822:A:G	chr1	94677822	A	G	0.460526	0.002989	0.978101	-9.3808	41.9371	0.640056	2e-05	0.234069	16.0201	78	2	359	7	7	94688723	19.3656	0	0.988457	0.955863	9.42552e-11	201	1.89453e-08	11008
chr1_94688571-94689090	chr1:94668960:G:A	chr1	94668960	G	A	0.381579	0.001023	0.98486	-4.8001	20.2619	0.600908	2e-05	0.241306	13.466	36	2	359	7	7	94688723	8.59692	0	0.983584	0.969542	6.75305e-06	201	0.00135736	19870
chr1_94688571-94689090	chr1:94669327:A:T	chr1	94669327	A	T	0.072368	0.462552	0.993964	-4.32852	17.8536	0.303429	2e-05	0.273749	10.5968	41	2	359	8	7	94688723	8.30165	0	0.984875	0.961891	2.3857e-05	201	0.00479525	19503
chr1_9233231-9235750	chr1:9235735:G:C	chr1	9235735	G	C	0.618421	0.001023	0.992916	-21.5194	105.32	0.41854	0.000431	0.535633	47.7197	164	15	291	6	6	9235735	49.6215	0	0.988974	0.990798	1.03925e-24	195	2.02654e-22	1245
chr1_9233231-9235750	chr1:9234749:C:T	chr1	9234749	C	T	0.131579	0.100496	0.986407	-10.885	54.2214	0.575241	0.000517	0.502338	37.373	158	15	291	6	6	9235735	24.4924	0	0.987933	0.93257	1.79126e-13	195	3.49296e-11	259
chr1_9233231-9235750	chr1:9232731:C:T	chr1	9232731	C	T	0.013158	0.013511	0.99382	-8.34836	38.2209	0.329767	0.000518	0.503153	24.5357	147	15	291	7	6	9235735	17.7099	0	0.988819	0.802583	6.3173e-10	195	1.23187e-07	1759
chr1_9233231-9235750	chr1:9257545:C:T	chr1	9257545	C	T	0.263158	0.558367	0.98975	-6.48528	29.4139	0.436942	0.000499	0.524396	28.6568	262	15	291	18	6	9235735	12.2602	0	0.988573	0.953083	5.84565e-08	195	1.1399e-05	23055
chr1_9233231-9235750	chr1:9237433:G:A	chr1	9237433	G	A	0.282895	0.374469	0.991295	-5.55063	24.5466	0.447716	0.000548	0.50465	25.5231	172	15	291	6	6	9235735	9.93008	0	0.989573	0.97883	7.25329e-07	195	0.000141439	2943
chr1_9233231-9235750	chr1:9220035:C:T	chr1	9220035	C	T	0.434211	0.385027	0.983741	-4.32134	18.9002	0.539946	0.00057	0.503909	23.9762	81	15	291	7	6	9235735	6.98649	0	0.989198	0.961848	1.37735e-05	195	0.00268584	14455
chr1_18480331-18481120	chr1:18481126:G:C	chr1	18481126	G	C	0.138158	0.280069	0.998951	-22.3003	105.27	0.736328	2e-06	0.695996	11.3448	133	8	282	10	5	18481287	50.6415	0	0.995153	0.948623	1.06556e-24	204	2.17373e-22	400
chr1_18480331-18481120	chr1:18480439:T:C	chr1	18480439	T	C	0.460526	1.7701	0.997227	-16.6568	76.9886	0.703858	2e-06	0.702447	5.87878	126	8	282	5	5	18481287	36.8421	0	0.995331	0.996124	1.71947e-18	204	3.50771e-16	287
chr1_18480331-18481120	chr1:18489790:CA:C	chr1	18489790	CA	C	0.532895	1.24137	0.989508	-8.50939	37.507	0.368211	2e-06	0.757953	4.67584	178	8	282	6	5	18481287	17.0877	0	0.99511	0.979621	9.10842e-10	204	1.85812e-07	9064
chr1_18480331-18481120	chr1:18471209:A:G	chr1	18471209	A	G	0.394737	0.163461	0.998869	-6.55259	28.7242	0.621556	2e-06	0.739183	4.59515	62	8	282	5	5	18481287	12.7673	0	0.995143	0.990428	8.34527e-08	204	1.70244e-05	9517
chr1_18480331-18481120	chr1:18474053:A:G	chr1	18474053	A	G	0.848684	4.07467	0.999891	-5.51663	24.0274	0.660407	2e-06	0.754436	3.5356	70	8	282	5	5	18481287	10.9306	0	0.995116	0.987382	9.49744e-07	204	0.000193748	6673
chr1_31530931-31531860	chr1:31531242:C:T	chr1	31531242	C	T	0.052632	3.29861	0.999577	-21.8661	105.264	0.116624	0.000599	0.528689	20.2916	153	5	350	9	5	31531242	51.7872	0	0.993506	0.979218	1.06897e-24	224	2.39448e-22	154
chr1_31530931-31531860	chr1:31532192:C:T	chr1	31532192	C	T	0.5	1.89474	0.996868	-11.4668	55.0601	0.620179	0.00081	0.435631	23.9364	156	5	350	9	5	31531242	25.4522	0	0.986103	0.993733	1.16901e-13	224	2.61859e-11	796
chr1_31530931-31531860	chr1:31550373:A:G	chr1	31550373	A	G	0.486842	0.205307	0.999949	-4.63303	20.6476	0.570013	0.000691	0.528974	17.8943	299	5	350	5	5	31531242	8.35226	0	0.981924	0.992532	5.52057e-06	224	0.00123661	18977
chr1_21671391-21674170	chr1:21673636:G:C	chr1	21673636	G	C	0.144737	0.301042	0.995702	-22.0076	104.542	0.314455	0.000202	0.460252	40.1979	120	12	228	6	8	21673636	50.4767	0	0.994978	0.990945	1.53898e-24	172	2.64705e-22	856
chr1_21671391-21674170	chr1:21687068:C:A	chr1	21687068	C	A	0.763158	0.642621	0.999892	-4.32896	21.1181	0.430671	0.000301	0.395414	29.2605	178	12	228	13	8	21673636	8.75993	0	0.994338	0.9872	4.31838e-06	172	0.000742762	14288
chr1_21671391-21674170	chr1:21650762:C:T	chr1	21650762	C	T	0.625	3.25708	0.999502	-3.89589	18.8032	0.444355	0.000469	0.397189	28.2267	19	12	228	11	8	21673636	7.20028	0	0.991909	0.98875	1.44927e-05	172	0.00249275	22018
chr1_19643511-19646130	chr1:19639545:C:T	chr1	19639545	C	T	0.25	0.210526	0.994312	-21.9766	104.555	0.426133	0.000689	0.490225	120.846	116	9	255	5	5	19639545	49.2874	0	0.995128	0.989537	1.52919e-24	199	3.0431e-22	5275
chr1_19643511-19646130	chr1:19646864:G:T	chr1	19646864	G	T	0.315789	1.65204	0.999939	-10.1013	47.4304	0.548553	0.000745	0.467216	88.7696	151	9	255	5	5	19639545	20.9031	0	0.995126	0.991922	5.69916e-12	199	1.13413e-09	2044
chr1_19643511-19646130	chr1:19666992:A:G	chr1	19666992	A	G	0.736842	2.62122	0.982807	-6.17927	29.0082	0.542226	0.000704	0.492068	88.4777	238	9	255	6	5	19639545	11.8405	0	0.99514	0.969657	7.20734e-08	199	1.43426e-05	22172
chr1_168304611-168305300	chr1:168306837:G:A	chr1	168306837	G	A	0.467105	0.531639	0.992771	-21.3453	103.086	0.332079	0.00072	0.471714	33.5246	135	3	196	6	7	168306837	49.3575	0	0.992638	0.986231	3.20868e-24	139	4.46007e-22	1881
chr1_168304611-168305300	chr1:168304368:C:T	chr1	168304368	C	T	0.078947	0.558367	0.993021	-8.07497	38.7887	0.648092	0.000999	0.368382	21.1769	121	3	196	6	7	168306837	17.699	0	0.992027	0.972307	4.72243e-10	139	6.56418e-08	588
chr1_168304611-168305300	chr1:168313023:T:A	chr1	168313023	T	A	0.421053	0.049684	0.979126	-7.86868	37.3914	0.384471	0.000914	0.412186	17.4235	149	3	196	7	7	168306837	16.8689	0	0.991808	0.956223	9.66482e-10	139	1.34341e-07	8067
chr1_168304611-168305300	chr1:168300872:T:C	chr1	168300872	T	C	0.25	1.89474	0.999928	-5.12715	23.8051	0.593907	0.000962	0.39855	15.7938	111	3	196	5	7	168306837	10.1154	0	0.989242	0.990715	1.066e-06	139	0.000148173	4084
chr1_96927171-96927430	chr1:96927229:C:T	chr1	96927229	C	T	0.328947	0.404352	0.99784	-21.1911	102.734	0.792441	1e-05	0.565114	14.5465	78	2	168	8	8	96927229	52.0828	0	0.992197	0.993178	3.83315e-24	131	5.02143e-22	71
chr1_96927171-96927430	chr1:96923990:T:A	chr1	96923990	T	A	0.302632	1.13548	0.997405	-4.84105	23.8461	0.299973	9e-06	0.722544	3.19327	70	2	168	8	8	96927229	13.4267	0	0.992654	0.989512	1.04353e-06	131	0.000136702	3310
chr1_96927171-96927430	chr1:96928228:G:A	chr1	96928228	G	A	0.059211	0.301042	0.995634	-4.60218	20.6051	0.229604	7e-06	0.777714	2.46227	81	2	168	8	8	96927229	12.3024	0	0.992824	0.964966	5.64452e-06	131	0.000739432	928
chr1_96927171-96927430	chr1:96936565:A:G	chr1	96936565	A	G	0.092105	3.45616	0.996549	-3.88679	16.44	0.275649	8e-06	0.771885	2.54936	115	2	168	9	8	96927229	10.1153	0	0.992833	0.98118	5.02133e-05	131	0.00657794	9265
chr1_223652281-223653280	chr1:223658862:C:T	chr1	223658862	C	T	0.296053	0.543013	0.999937	-20.9027	102.606	0.386427	0.001106	0.50163	54.8653	200	9	306	6	6	223658862	48.8265	0	0.994356	0.991566	4.08825e-24	201	8.21739e-22	6082
chr1_223652281-223653280	chr1:223645096:C:T	chr1	223645096	C	T	0.085526	0.664769	0.998568	-8.08882	38.3676	0.601447	0.001402	0.447086	46.1275	122	9	306	9	6	223658862	17.131	0	0.994333	0.953626	5.85979e-10	201	1.17782e-07	7684
chr1_223652281-223653280	chr1:223670024:G:A	chr1	223670024	G	A	0.421053	0.049684	0.999761	-7.69358	36.2069	0.432866	0.001256	0.481459	36.2888	258	9	306	5	6	223658862	15.8062	0	0.994345	0.990346	1.77443e-09	201	3.5666e-07	17244
chr1_223652281-223653280	chr1:223669499:T:C	chr1	223669499	T	C	0.059211	0.301042	0.956416	-5.90758	27.1737	0.360352	0.001267	0.479786	29.286	251	9	306	8	6	223658862	12.2487	0	0.994344	0.894887	1.85975e-07	201	3.7381e-05	16719
chr1_223652281-223653280	chr1:223651627:C:T	chr1	223651627	C	T	0.039474	0.128354	0.99231	-4.31903	19.4464	0.355653	0.001278	0.476572	29.3185	159	9	306	14	6	223658862	8.33533	0	0.994327	0.823745	1.03464e-05	201	0.00207963	1153
chr1_223652281-223653280	chr1:223674085:T:G	chr1	223674085	T	G	0.164474	2.63331	0.998494	-4.01385	17.8128	0.55905	0.001308	0.473319	37.0082	284	9	306	5	6	223658862	6.83802	0	0.994334	0.987165	2.43735e-05	201	0.00489908	21305
chr1_165715321-165716160	chr1:165715913:G:A	chr1	165715913	G	A	0.236842	0.21867	0.987957	-21.9023	103.232	0.174912	3e-06	0.553511	8.88242	157	11	349	9	11	165715913	50.4156	0	0.986246	0.979537	2.98159e-24	288	8.58697e-22	173
chr1_165715321-165716160	chr1:165707979:A:G	chr1	165707979	A	G	0.322368	2.6532	0.999939	-9.44575	43.8237	0.659748	5e-06	0.285842	7.71232	97	11	349	8	11	165715913	20.3211	0	0.981994	0.991699	3.59327e-11	288	1.03486e-08	7761
chr1_165715321-165716160	chr1:165693531:G:C	chr1	165693531	G	C	0.394737	3.40268	0.99356	-6.0048	27.9459	0.349851	5e-06	0.327228	6.2863	25	11	349	13	11	165715913	12.5399	0	0.98587	0.973596	1.24758e-07	288	3.59302e-05	22209
chr1_165715321-165716160	chr1:165703130:A:C	chr1	165703130	A	C	0.907895	0.782189	0.968568	-4.78864	22.1891	0.727022	5e-06	0.244737	4.39166	78	11	349	11	11	165715913	10.3424	0	0.986866	0.925488	2.47066e-06	288	0.000711552	12610
chr1_94115981-94117360	chr1:94116737:G:C	chr1	94116737	G	C	0.460526	0.266654	0.995406	-20.9347	102.896	0.614037	0.002102	0.533863	40.3252	148	9	329	5	4	94116737	49.011	0	0.991484	0.995112	3.53297e-24	258	9.11505e-22	67
chr1_94115981-94117360	chr1:94130908:A:G	chr1	94130908	A	G	0.223684	0.016998	0.998684	-9.75364	44.9872	0.396139	0.001944	0.573	26.1604	244	9	329	6	4	94116737	20.5581	0	0.989406	0.988307	1.98322e-11	258	5.1167e-09	14238
chr1_94115981-94117360	chr1:94105069:G:A	chr1	94105069	G	A	0.467105	0.07199	0.99995	-5.87551	26.4157	0.435514	0.002001	0.565987	26.5248	68	9	329	6	4	94116737	11.0142	0	0.987703	0.990963	2.75297e-07	258	7.10265e-05	11601
chr1_94115981-94117360	chr1:94112226:G:A	chr1	94112226	G	A	0.197368	2.01532	0.974914	-4.5496	19.8635	0.426586	0.002044	0.560629	23.4126	114	9	329	5	4	94116737	8.05717	0	0.989381	0.937508	8.3172e-06	258	0.00214584	4444
chr1_94115981-94117360	chr1:94131996:G:T	chr1	94131996	G	T	0.065789	0.376909	0.999661	-4.43306	19.2737	0.388437	0.001974	0.572102	21.8848	250	9	329	6	4	94116737	8.26694	0	0.989112	0.962783	1.13258e-05	258	0.00292206	15326
chr1_94115981-94117360	chr1:94117657:G:T	chr1	94117657	G	T	0.059211	0.301042	0.997277	-4.25968	18.4933	0.609296	0.002016	0.564768	33.1784	155	9	329	6	4	94116737	7.72478	0	0.989322	0.954959	1.705e-05	258	0.00439889	987
chr1_99685281-99686150	chr1:99685481:A:G	chr1	99685481	A	G	0.092105	3.45616	0.997955	-22.2971	101.664	0.309762	0.000203	0.515065	50.3408	131	9	240	7	5	99685481	48.7778	0	0.977415	0.986505	6.58007e-24	156	1.02649e-21	235
chr1_99685281-99686150	chr1:99685841:G:A	chr1	99685841	G	A	0.065789	0.376909	0.999555	-10.6264	47.6391	0.617772	0.000348	0.387602	45.7814	133	9	240	6	5	99685481	21.7166	0	0.976023	0.982746	5.12367e-12	156	7.99293e-10	125
chr1_99685281-99686150	chr1:99690702:G:A	chr1	99690702	G	A	0.026316	0.055515	0.999171	-7.71174	33.9467	0.330442	0.000256	0.473237	29.0061	167	9	240	8	5	99685481	15.6064	0	0.977237	0.845665	5.66431e-09	156	8.83633e-07	4986
chr1_99685281-99686150	chr1:99668418:A:G	chr1	99668418	A	G	0.921053	0.558367	0.977332	-5.61404	24.4567	0.624975	0.000275	0.46109	27.0732	20	9	240	9	5	99685481	10.8	0	0.977062	0.93327	7.59997e-07	156	0.00011856	17298
chr1_56331951-56332480	chr1:56332511:A:G	chr1	56332511	A	G	0.888158	0.003247	0.967652	-20.494	100.793	0.310816	1.1e-05	0.527094	28.5084	167	12	314	29	30	56332511	49.8805	0	0.979744	0.92797	1.02115e-23	193	1.97083e-21	295
chr1_56331951-56332480	chr1:56334240:C:T	chr1	56334240	C	T	0.618421	0.268406	0.999186	-15.7188	74.9337	0.371655	0.000101	0.421417	18.524	180	12	314	39	30	56332511	35.6234	0	0.980273	0.989215	4.86779e-18	193	9.39483e-16	2024
chr1_56331951-56332480	chr1:56316669:G:A	chr1	56316669	G	A	0.151316	1.26642	0.999739	-6.91985	33.0049	0.333107	0.000146	0.406338	11.9405	47	12	314	29	30	56332511	15.2531	0	0.979804	0.980346	9.19255e-09	193	1.77416e-06	15547
chr1_56331951-56332480	chr1:56344936:A:C	chr1	56344936	A	C	0.046053	0.177122	0.928941	-6.24993	29.7108	0.650918	7.3e-05	0.445142	18.93	246	12	314	54	30	56332511	13.7602	0	0.978808	0.853189	5.01535e-08	193	9.67962e-06	12720
chr1_56331951-56332480	chr1:56321622:A:G	chr1	56321622	A	G	0.151316	0.437062	0.996493	-6.07751	28.7444	0.345989	0.000165	0.398426	12.9509	77	12	314	29	30	56332511	13.0211	0	0.979411	0.978409	8.25887e-08	193	1.59396e-05	10594
chr1_109262711-109264460	chr1:109263820:C:A	chr1	109263820	C	A	0.394737	0.163461	0.993618	-20.4625	99.9266	0.418031	0.000151	0.515616	65.3895	112	15	222	4	6	109263820	47.0137	0	0.979835	0.993322	1.58153e-23	141	2.22996e-21	234
chr1_109262711-109264460	chr1:109263837:C:G	chr1	109263837	C	G	0.092105	0.237491	0.991467	-18.2224	85.0788	0.597642	0.000194	0.448505	69.5222	113	15	222	5	6	109263820	39.8232	0	0.979962	0.988768	2.86706e-20	141	4.04255e-18	251
chr1_109262711-109264460	chr1:109240891:G:C	chr1	109240891	G	C	0.243421	4.76117	0.965525	-10.7911	49.0281	0.562842	0.000176	0.487255	51.8449	17	15	222	7	6	109263820	21.7877	0	0.979886	0.9051	2.52317e-12	141	3.55767e-10	22695
chr1_109262711-109264460	chr1:109259611:C:T	chr1	109259611	C	T	0.072368	0.462552	0.99123	-8.32177	37.3135	0.582949	0.000189	0.477548	45.6485	89	15	222	7	6	109263820	16.4515	0	0.979924	0.963348	1.00584e-09	141	1.41823e-07	3975
chr1_109262711-109264460	chr1:109277488:C:T	chr1	109277488	C	T	0.190789	0.839982	0.99406	-5.53337	23.7896	0.553944	0.000186	0.484163	40.7072	171	15	222	12	6	109263820	9.48903	0	0.979792	0.9817	1.07464e-06	141	0.000151525	13902
chr1_109262711-109264460	chr1:109270888:A:T	chr1	109270888	A	T	0.092105	0.782189	0.96052	-5.39931	23.1249	0.41388	0.000182	0.481963	39.1838	137	15	222	11	6	109263820	9.36939	0	0.979895	0.819098	1.51813e-06	141	0.000214056	7302
chr1_109262711-109264460	chr1:109267922:C:A	chr1	109267922	C	A	0.25	2.83041	0.993165	-5.20689	22.1395	0.562115	0.00017	0.511717	40.2073	127	15	222	20	6	109263820	8.76825	0	0.979897	0.960324	2.5354e-06	141	0.000357491	4336
chr1_109262711-109264460	chr1:109262261:C:G	chr1	109262261	C	G	0.059211	0.301042	0.998803	-4.78881	20.2476	0.407912	0.000189	0.471703	37.1858	101	15	222	9	6	109263820	8.03465	0	0.97992	0.847156	6.80371e-06	141	0.000959324	1325
chr1_84753291-84754610	chr1:84753686:A:T	chr1	84753686	A	T	0.434211	0.098172	0.99509	-20.574	99.7793	0.431184	0.000567	0.46376	88.1529	114	7	313	4	6	84753686	46.967	0	0.991436	0.995255	1.70359e-23	229	3.90123e-21	264
chr1_84753291-84754610	chr1:84748217:C:T	chr1	84748217	C	T	0.440789	3.88135	0.999947	-9.68938	45.077	0.450427	0.000601	0.441732	67.0599	74	7	313	5	6	84753686	19.8295	0	0.991395	0.993105	1.89439e-11	229	4.33816e-09	5733
chr1_84753291-84754610	chr1:84761252:TAAC:T	chr1	84761252	TAAC	T	0.717105	1.17587	0.992643	-6.3718	29.164	0.544459	0.000606	0.439006	63.5637	162	7	313	5	6	84753686	12.0166	0	0.991391	0.986561	6.65051e-08	229	1.52297e-05	7302
chr1_84753291-84754610	chr1:84746648:C:T	chr1	84746648	C	T	0.013158	0.013511	0.997849	-4.11118	18.8558	0.359338	0.000605	0.440062	51.6911	65	7	313	6	6	84753686	8.35501	0	0.991387	0.876442	1.40979e-05	229	0.00322841	7302
chr1_33712271-33712790	chr1:33712464:T:C	chr1	33712464	T	C	0.585526	0.199121	0.999948	-20.1503	97.6117	0.311426	0.000646	0.450642	14.7389	69	4	139	5	7	33712464	46.7809	0	0.993716	0.995213	5.09012e-23	89	4.53021e-21	66
chr1_33712271-33712790	chr1:33688215:G:A	chr1	33688215	G	A	0.203947	0.351237	0.968517	-5.2267	23.803	0.630158	0.000818	0.408739	8.27452	4	4	139	6	7	33712464	10.3984	0	0.993383	0.941866	1.06714e-06	89	9.49758e-05	24315
chr1_158527321-158527440	chr1:158527468:A:T	chr1	158527468	A	T	0.506579	1.31278	0.998697	-21.7818	98.09	0.861308	3e-05	0.850665	23.9711	130	3	317	6	4	158527650	48.3141	0	0.994784	0.993037	3.99783e-23	123	4.91733e-21	88
chr1_158527321-158527440	chr1:158528174:C:T	chr1	158528174	C	T	0.217105	0.915475	0.999921	-3.96538	16.303	0.654806	1.9e-05	0.95077	5.79035	136	3	317	4	4	158527650	7.08568	0	0.994344	0.989733	5.39776e-05	123	0.00663925	794
chr1_231861701-231862600	chr1:231862297:A:G	chr1	231862297	A	G	0.065789	0.376909	0.999767	-20.9683	98.6663	0.272547	1e-06	0.496195	38.0031	145	9	301	6	5	231862297	47.6985	0	0.977697	0.982453	2.98846e-23	192	5.73784e-21	147
chr1_231861701-231862600	chr1:231862246:G:A	chr1	231862246	G	A	0.026316	0.055515	0.995867	-13.5701	62.4429	0.666438	2e-06	0.317874	60.5329	144	9	301	6	5	231862297	29.2574	0	0.975004	0.961239	2.74289e-15	192	5.26635e-13	96
chr1_231861701-231862600	chr1:231874283:G:A	chr1	231874283	G	A	0.394737	0.309044	0.990461	-7.29076	33.1245	0.576393	2e-06	0.339305	32.6921	225	9	301	6	5	231862297	14.4029	0	0.975615	0.981153	8.64445e-09	192	1.65973e-06	12133
chr1_231861701-231862600	chr1:231847666:C:T	chr1	231847666	C	T	0.039474	0.128354	0.999615	-6.97592	31.493	0.326386	2e-06	0.349316	26.7449	61	9	301	11	5	231862297	14.4443	0	0.975925	0.865303	2.00165e-08	192	3.84317e-06	14484
chr1_231861701-231862600	chr1:231839017:GA:G	chr1	231839017	GA	G	0.375	0.113216	0.951998	-4.55146	20.0701	0.431812	2e-06	0.361271	28.8299	17	9	301	11	5	231862297	8.00614	0	0.973957	0.891733	7.46552e-06	192	0.00143338	23133
chr1_224588111-224589830	chr1:224589118:G:A	chr1	224589118	G	A	0.105263	1.98875	0.999849	-20.2129	98.1407	0.265068	2e-06	0.448543	24.404	114	6	232	10	10	224589118	48.1023	0	0.986191	0.940322	3.89691e-23	152	5.92331e-21	148
chr1_224588111-224589830	chr1:224589907:T:C	chr1	224589907	T	C	0.5	0.842105	0.996943	-7.48656	36.1493	0.596578	3e-06	0.380485	18.594	117	6	232	11	10	224589118	16.819	0	0.987241	0.992424	1.82764e-09	152	2.77801e-07	937
chr1_224588111-224589830	chr1:224584730:ATAATTTG:A	chr1	224584730	ATAATTTG	A	0.157895	0.595812	0.99798	-3.81848	18.4246	0.570408	3e-06	0.400296	29.8121	96	6	232	10	10	224589118	7.7041	0	0.981514	0.983618	1.76765e-05	152	0.00268683	4240
chr1_3220611-3222060	chr1:3221392:T:C	chr1	3221392	T	C	0.092105	3.45616	0.999829	-20.5344	98.0192	0.664825	0.000387	0.491652	28.7934	154	14	341	6	6	3221392	46.6457	0	0.984812	0.990191	4.14356e-23	169	7.00261e-21	56
chr1_3220611-3222060	chr1:3221912:G:A	chr1	3221912	G	A	0.085526	4.48566	0.998728	-13.612	64.9518	0.324154	0.000323	0.565464	13.2099	158	14	341	6	6	3221392	30.6995	0	0.985476	0.985972	7.67537e-16	169	1.29714e-13	576
chr1_3220611-3222060	chr1:3208076:C:T	chr1	3208076	C	T	0.065789	9.72667	0.996396	-8.63396	40.4676	0.334533	0.0004	0.510554	11.2387	90	14	341	7	6	3221392	18.7673	0	0.985113	0.967513	1.99899e-10	169	3.37829e-08	13260
chr1_3220611-3222060	chr1:3238990:C:T	chr1	3238990	C	T	0.157895	0.90918	0.98438	-7.09782	32.6743	0.369129	0.000377	0.526746	12.6469	298	14	341	10	6	3221392	14.6713	0	0.985155	0.962434	1.08971e-08	169	1.84161e-06	17654
chr1_3220611-3222060	chr1:3205787:C:T	chr1	3205787	C	T	0.013158	0.013511	0.964758	-6.19409	28.1881	0.289282	0.000396	0.519882	9.53508	71	14	341	8	6	3221392	13.1248	0	0.985198	0.817083	1.10079e-07	169	1.86033e-05	15549
chr1_3220611-3222060	chr1:3199289:T:A	chr1	3199289	T	A	0.059211	2.28174	0.981578	-6.04748	27.5019	0.629545	0.000418	0.506801	16.5789	21	14	341	10	6	3221392	12.0744	0	0.985183	0.955088	1.56942e-07	169	2.65231e-05	22047
chr1_3220611-3222060	chr1:3237155:A:G	chr1	3237155	A	G	0.039474	0.128354	0.979732	-4.98846	22.6137	0.323716	0.000403	0.52419	9.04407	283	14	341	12	6	3221392	10.2579	0	0.985329	0.904244	1.98071e-06	169	0.00033474	15819
chr1_3220611-3222060	chr1:3211361:A:G	chr1	3211361	A	G	0.151316	0.053881	0.999842	-4.85784	21.9215	0.39234	0.00041	0.512746	11.0434	106	14	341	6	6	3221392	9.39034	0	0.984676	0.982674	2.84038e-06	169	0.000480024	9975
chr1_164895031-164896450	chr1:164899772:G:A	chr1	164899772	G	A	0.743421	1.4418	0.995398	-20.3822	97.1843	0.613102	0.00017	0.569964	43.3012	103	14	197	6	6	164899772	46.0624	0	0.995531	0.984885	6.31658e-23	113	7.13774e-21	4032
chr1_164895031-164896450	chr1:164909873:A:G	chr1	164909873	A	G	0.25	1.89474	0.997379	-10.9991	52.3779	0.571268	0.000162	0.623211	33.5375	142	14	197	6	6	164899772	23.6297	0	0.99556	0.990076	4.57844e-13	113	5.17363e-11	14133
chr1_164895031-164896450	chr1:164899101:C:T	chr1	164899101	C	T	0.032895	0.087926	0.995064	-4.49227	19.7505	0.397233	0.000173	0.612365	22.4902	98	14	197	6	6	164899772	8.4218	0	0.995427	0.932439	8.82387e-06	113	0.000997098	3361
chr1_164895031-164896450	chr1:164871524:A:C	chr1	164871524	A	C	0.901316	0.112317	0.98383	-3.82318	16.7134	0.570847	0.000173	0.610491	23.9425	3	14	197	12	6	164899772	6.50263	0	0.995551	0.95139	4.34737e-05	113	0.00491252	24216
chr1_21539781-21540290	chr1:21540071:G:A	chr1	21540071	G	A	0.480263	0.059233	0.989789	-20.0287	98.29	0.69118	0.000489	0.586113	34.1209	142	3	259	6	4	21540071	47.1308	0	0.966479	0.927553	3.61389e-23	200	7.22779e-21	35
chr1_31154601-31156020	chr1:31152292:GA:G	chr1	31152292	GA	G	0.171053	0.979968	0.989828	-21.3087	97.6573	0.40518	0.002836	0.489899	56.5221	170	12	305	6	8	31152292	46.1643	0	0.990496	0.975686	4.97442e-23	222	1.10432e-20	3018
chr1_31154601-31156020	chr1:31145137:T:C	chr1	31145137	T	C	0.138158	0.280069	0.98504	-9.95419	44.6279	0.567628	0.003686	0.42412	46.434	116	12	305	7	8	31152292	19.8469	0	0.990267	0.968839	2.38267e-11	222	5.28953e-09	10173
chr1_31154601-31156020	chr1:31172539:C:T	chr1	31172539	C	T	0.019737	0.030809	0.979182	-7.56945	33.0708	0.611721	0.003362	0.455516	50.5657	287	12	305	7	8	31152292	14.7378	0	0.99007	0.922394	8.88644e-09	222	1.97279e-06	17229
chr1_31154601-31156020	chr1:31166987:T:C	chr1	31166987	T	C	0.572368	2.11335	0.922851	-5.76465	24.7135	0.451785	0.00339	0.453725	38.7095	267	12	305	16	8	31152292	9.79083	0	0.990466	0.84775	6.65175e-07	222	0.000147669	11677
chr1_117112231-117113500	chr1:117112562:T:A	chr1	117112562	T	A	0.039474	0.128354	0.996353	-20.6676	96.0622	0.139789	0.000183	0.485779	40.2549	82	6	175	11	45	117112562	47.3857	0	0.985898	0.967588	1.11331e-22	114	1.26918e-20	304
chr1_19439521-19440200	chr1:19439024:T:G	chr1	19439024	T	G	0.315789	0.702663	0.999942	-20.5374	97.0047	0.661148	6e-06	0.520697	29.9188	108	6	270	5	11	19441320	46.4825	0	0.990804	0.990689	6.91634e-23	191	1.32102e-20	836
chr1_19439521-19440200	chr1:19455051:G:T	chr1	19455051	G	T	0.368421	0.420741	0.99721	-13.3932	61.607	0.340605	7e-06	0.474088	21.1031	219	6	270	6	11	19441320	29.159	0	0.990813	0.987113	4.19322e-15	191	8.00906e-13	15191
chr1_19439521-19440200	chr1:19424086:G:A	chr1	19424086	G	A	0.855263	2.17657	0.986409	-6.97194	31.1972	0.669722	6e-06	0.512394	14.0255	33	6	270	7	11	19441320	14.4446	0	0.990324	0.961676	2.33104e-08	191	4.45229e-06	15774
chr1_203158801-203159600	chr1:203164734:A:G	chr1	203164734	A	G	0.394737	1.86193	0.999949	-19.8313	95.946	0.836389	1.7e-05	0.683374	8.55785	142	3	243	6	3	203164734	46.564	0	0.993152	0.991149	1.18058e-22	182	2.14865e-20	5534
chr1_203158801-203159600	chr1:203150363:C:T	chr1	203150363	C	T	0.203947	0.012969	0.999918	-3.94328	19.9446	0.301891	9e-06	0.861729	2.41807	70	3	243	5	3	203164734	9.23909	0	0.993323	0.987547	7.97197e-06	182	0.0014509	8837
chr1_37197231-37197700	chr1:37197607:G:A	chr1	37197607	G	A	0.177632	0.223444	0.999594	-19.5727	96.0185	0.158633	7e-06	0.402351	16.4444	130	4	235	5	5	37197607	47.1797	0	0.981907	0.988441	1.13813e-22	203	2.31041e-20	141
chr1_111946161-111946450	chr1:111946198:G:A	chr1	111946198	G	A	0.276316	2.58469	0.999937	-19.426	94.9849	0.688566	1.1e-05	0.487025	18.3567	119	3	214	6	4	111946198	45.5668	0	0.995847	0.992967	1.91846e-22	175	3.3573e-20	108
chr1_111946161-111946450	chr1:111925865:T:A	chr1	111925865	T	A	0.414474	0.944305	0.997344	-11.6935	55.1168	0.327477	1.2e-05	0.497292	9.9103	11	3	214	8	4	111946198	25.9524	0	0.995762	0.986997	1.13579e-13	175	1.98763e-11	20441
chr1_111946161-111946450	chr1:111943158:G:A	chr1	111943158	G	A	0.111842	0.003247	0.999596	-10.9392	51.4021	0.697719	1.2e-05	0.492345	14.7483	99	3	214	17	4	111946198	24.0433	0	0.995732	0.936618	7.52579e-13	175	1.31701e-10	3148
chr1_111946161-111946450	chr1:111938233:C:T	chr1	111938233	C	T	0.328947	2.80624	0.999944	-9.59833	45.2128	0.656874	1.3e-05	0.488435	9.58933	77	3	214	9	4	111946198	20.9643	0	0.995753	0.983163	1.76746e-11	175	3.09306e-09	8073
chr1_111946161-111946450	chr1:111964942:C:G	chr1	111964942	C	G	0.315789	0.049967	0.995552	-8.87853	41.4069	0.65124	1.2e-05	0.491383	10.5074	192	3	214	8	4	111946198	19.0744	0	0.995694	0.987051	1.23619e-10	175	2.16334e-08	18636
chr1_111946161-111946450	chr1:111943372:C:CT	chr1	111943372	C	CT	0.164474	2.94501	0.991608	-7.39783	34.4	0.310597	1.2e-05	0.500759	6.49509	100	3	214	6	4	111946198	16.0763	0	0.99571	0.976447	4.48716e-09	175	7.85252e-07	2934
chr1_111946161-111946450	chr1:111968933:G:A	chr1	111968933	G	A	0.210526	2.67188	0.999882	-6.05534	27.7824	0.632889	1.3e-05	0.486557	8.99759	203	3	214	5	4	111946198	12.3661	0	0.995653	0.984186	1.35755e-07	175	2.37572e-05	22627
chr1_111946161-111946450	chr1:111965973:T:C	chr1	111965973	T	C	0.072368	1.05802	0.999785	-4.15369	19.1417	0.668536	1.3e-05	0.495892	9.21818	195	3	214	7	4	111946198	8.43859	0	0.99574	0.961963	1.21367e-05	175	0.00212392	19667
chr1_30782181-30783380	chr1:30783058:T:C	chr1	30783058	T	C	0.532895	0.426856	0.927253	-19.2491	94.492	0.69716	5e-06	0.657906	23.0779	131	4	229	6	7	30783058	45.2436	0	0.934059	0.836612	2.46082e-22	154	3.78966e-20	278
chr1_30782181-30783380	chr1:30799432:G:A	chr1	30799432	G	A	0.460526	0.266654	0.998266	-4.05002	18.3193	0.601254	5e-06	0.7582	8.34587	195	4	229	7	7	30783058	7.56793	0	0.930199	0.991323	1.86805e-05	154	0.0028768	16652
chr1_203167421-203167830	chr1:203167538:G:A	chr1	203167538	G	A	0.164474	0.620998	0.995867	-19.1738	94.217	0.720195	0.000589	0.463187	29.0439	116	4	237	7	6	203167538	45.2384	0	0.967257	0.991051	2.82766e-22	183	5.17462e-20	88
chr1_203167421-203167830	chr1:203173277:A:G	chr1	203173277	A	G	0.532895	0.426856	0.999949	-6.89315	33.187	0.650321	0.000619	0.527223	7.41263	137	4	237	6	6	203167538	15.1877	0	0.969009	0.99248	8.37065e-09	183	1.53183e-06	5651
chr1_203167421-203167830	chr1:203181703:G:T	chr1	203181703	G	T	0.348684	1.94319	0.999942	-5.47296	25.6382	0.631638	0.000666	0.51188	9.26239	185	4	237	5	6	203167538	11.3216	0	0.968569	0.992095	4.11803e-07	183	7.53599e-05	14077
chr1_203167421-203167830	chr1:203187994:G:A	chr1	203187994	G	A	0.276316	1.06928	0.999041	-5.13993	23.7437	0.340585	0.000599	0.56219	7.31162	221	4	237	7	6	203167538	10.6982	0	0.958646	0.988235	1.10058e-06	183	0.000201406	20368
chr1_203167421-203167830	chr1:203154709:T:C	chr1	203154709	T	C	0.605263	0.782189	0.999948	-4.93663	22.6408	0.639444	0.000528	0.566242	7.935	53	4	237	6	6	203167538	10.0437	0	0.955453	0.990458	1.95292e-06	183	0.000357384	12917
chr1_183609281-183610760	chr1:183628402:C:T	chr1	183628402	C	T	0.184211	1.45257	0.999694	-19.4875	93.8344	0.350215	0.000528	0.477042	50.3077	238	5	277	5	5	183628402	44.9745	0	0.990478	0.986353	3.4305e-22	170	5.83186e-20	18382
chr1_183609281-183610760	chr1:183612687:C:T	chr1	183612687	C	T	0.309211	1.48142	0.99771	-9.67267	45.5905	0.586464	0.000555	0.384897	47.6781	141	5	277	5	5	183628402	20.6337	0	0.990143	0.988292	1.45749e-11	170	2.47773e-09	2667
chr1_183609281-183610760	chr1:183624004:C:T	chr1	183624004	C	T	0.039474	0.128354	0.998581	-7.29331	33.0453	0.327419	0.000559	0.455855	31.4642	207	5	277	6	5	183628402	15.416	0	0.990074	0.933585	9.00348e-09	170	1.53059e-06	13984
chr1_183609281-183610760	chr1:183593372:CCT:C	chr1	183593372	CCT	C	0.098684	0.112317	0.997934	-4.52505	20.1628	0.408878	0.00057	0.451454	31.7741	58	5	277	7	5	183628402	8.55047	0	0.990006	0.973888	7.11242e-06	170	0.00120911	16648
chr1_31201731-31203640	chr1:31202423:T:A	chr1	31202423	T	A	0.743421	5.7767	0.982594	-20.1088	93.4797	0.613617	0.000715	0.523593	65.4319	96	16	274	7	6	31202423	44.1228	0	0.989058	0.986372	4.10384e-22	153	6.27887e-20	263
chr1_31201731-31203640	chr1:31222609:C:G	chr1	31222609	C	G	0.217105	0.915475	0.96784	-4.07471	17.659	0.553363	0.000753	0.592371	35.5307	238	16	274	6	6	31202423	6.57911	0	0.989423	0.942378	2.64261e-05	153	0.0040432	19923
chr1_107754491-107756090	chr1:107756357:T:A	chr1	107756357	T	A	0.151316	0.053881	0.99903	-19.073	93.2063	0.631269	4e-06	0.519153	43.2438	135	8	223	7	15	107756357	44.4669	0	0.979076	0.984484	4.71177e-22	159	7.49172e-20	1067
chr1_107754491-107756090	chr1:107754539:C:T	chr1	107754539	C	T	0.440789	0.675732	0.999924	-9.89365	45.2035	0.402765	4e-06	0.566972	27.0527	127	8	223	6	15	107756357	20.773	0	0.977582	0.992555	1.77586e-11	159	2.82363e-09	751
chr1_107754491-107756090	chr1:107737363:A:C	chr1	107737363	A	C	0.440789	3.07211	0.994958	-5.38371	23.7666	0.397636	4e-06	0.523764	21.6617	49	8	223	11	15	107756357	10.3486	0	0.978526	0.955326	1.08751e-06	159	0.000172915	17927
chr1_201661311-201663150	chr1:201667073:TA:T	chr1	201667073	TA	T	0.407895	0.610218	0.997705	-19.3311	93.1111	0.34653	7e-06	0.403559	29.2954	145	12	223	6	5	201667073	44.3397	0	0.988994	0.992584	4.94405e-22	171	8.45432e-20	4843
chr1_201661311-201663150	chr1:201637150:A:G	chr1	201637150	A	G	0.388158	1.51617	0.992538	-4.13203	19.4023	0.424006	8e-06	0.347884	12.9373	5	12	223	5	5	201667073	7.87159	0	0.988414	0.986825	1.0588e-05	171	0.00181055	25080
chr1_60911731-60912670	chr1:60912272:A:G	chr1	60912272	A	G	0.065789	0.376909	0.981757	-18.9634	93.1728	0.754321	2e-06	0.600989	32.0839	110	6	227	5	6	60912272	44.3747	0	0.979774	0.980629	4.7921e-22	199	9.53629e-20	72
chr1_201038421-201038910	chr1:201034923:C:G	chr1	201034923	C	G	0.111842	1.20516	0.999137	-19.6827	92.3781	0.764081	7e-06	0.560448	33.0274	75	3	174	6	6	201020316	44.1747	0	0.978627	0.983269	7.16004e-22	134	9.59445e-20	3743
chr1_201038421-201038910	chr1:201040428:A:G	chr1	201040428	A	G	0.296053	4.0608	0.99994	-4.82653	22.1781	0.645037	6e-06	0.65843	8.33675	96	3	174	5	6	201020316	9.75054	0	0.978357	0.988015	2.48494e-06	134	0.000332982	1762
chr1_183733861-183735740	chr1:183736840:G:T	chr1	183736840	G	T	0.697368	1.13548	0.99994	-19.7292	90.9981	0.618436	0.000484	0.536783	74.1916	72	6	168	6	9	183727521	43.0856	0	0.97678	0.990897	1.4381e-21	74	1.06419e-19	2040
chr1_113302071-113303620	chr1:113302837:G:A	chr1	113302837	G	A	0.480263	0.059233	0.984304	-18.9112	90.6658	0.60459	5.1e-05	0.512757	42.7326	86	7	222	20	7	113302837	42.9895	0	0.98992	0.983923	1.7011e-21	159	2.70475e-19	9
chr1_113302071-113303620	chr1:113304389:T:C	chr1	113304389	T	C	0.138158	0.280069	0.996274	-8.25196	39.096	0.403453	7.9e-05	0.588678	24.7908	94	7	222	9	7	113302837	17.5938	0	0.991102	0.984099	4.03465e-10	159	6.41509e-08	1543
chr1_212469501-212470860	chr1:212470194:A:G	chr1	212470194	A	G	0.032895	0.087926	0.998924	-18.1686	89.694	0.322263	8.3e-05	0.506197	84.1132	127	10	244	5	6	212470194	42.8863	0	0.982231	0.968392	2.77997e-21	178	4.94834e-19	14
chr1_212469501-212470860	chr1:212470038:C:T	chr1	212470038	C	T	0.052632	0.234568	0.998267	-4.82639	24.0952	0.559283	9.8e-05	0.476057	80.0932	125	10	244	5	6	212470194	9.77718	0	0.982251	0.97912	9.16883e-07	178	0.000163205	142
chr1_212469501-212470860	chr1:212486312:C:T	chr1	212486312	C	T	0.328947	0.013511	0.993851	-4.39259	21.4128	0.464292	9.5e-05	0.49015	69.664	196	10	244	5	6	212470194	8.04722	0	0.982278	0.987444	3.70294e-06	178	0.000659123	16132
chr1_93768111-93769600	chr1:93769130:G:A	chr1	93769130	G	A	0.046053	0.177122	0.999669	-18.5289	89.7305	0.704701	0.000455	0.423254	34.7084	185	12	321	5	18	93769130	42.8601	0	0.995358	0.976564	2.72921e-21	189	5.15821e-19	274
chr1_93768111-93769600	chr1:93749128:A:C	chr1	93749128	A	C	0.203947	0.012969	0.99614	-15.6107	73.0183	0.331907	0.000306	0.559657	20.2358	37	12	321	13	18	93769130	34.5338	0	0.995705	0.948161	1.2845e-17	189	2.42771e-15	19728
chr1_53145751-53147330	chr1:53141888:C:G	chr1	53141888	C	G	0.210526	1.26799	0.994713	-18.1459	90.299	0.605921	0.000228	0.54018	45.0141	119	17	349	6	5	53141888	42.4123	0	0.994866	0.98809	2.04755e-21	268	5.48742e-19	4652
chr1_53145751-53147330	chr1:53164976:A:G	chr1	53164976	A	G	0.651316	5.78001	0.981754	-6.66233	31.0664	0.563126	0.000236	0.566457	23.028	298	17	349	5	5	53141888	13.1829	0	0.99485	0.970966	2.49353e-08	268	6.68266e-06	18436
chr1_93596741-93599090	chr1:93598070:C:T	chr1	93598070	C	T	0.164474	0.620998	0.987121	-17.9792	88.4675	0.345056	0.000271	0.40823	43.026	124	8	203	9	12	93598070	42.2393	0	0.959438	0.988226	5.16761e-21	144	7.44136e-19	154
chr1_93596741-93599090	chr1:93574637:C:T	chr1	93574637	C	T	0.467105	0.07199	0.992722	-5.1172	24.2073	0.56352	0.000387	0.327524	33.5262	15	8	203	6	12	93598070	9.98525	0	0.952798	0.984794	8.65032e-07	144	0.000124565	23279
chr1_93596741-93599090	chr1:93595409:G:C	chr1	93595409	G	C	0.078947	0.558367	0.986047	-4.3048	20.4552	0.588068	0.000416	0.309732	37.4968	118	8	203	7	12	93598070	8.4512	0	0.95225	0.969544	6.10442e-06	144	0.000879037	2507
chr1_32984291-32985020	chr1:32984662:G:C	chr1	32984662	G	C	0.243421	0.869035	0.999892	-17.8439	87.0147	0.250482	1.4e-05	0.381751	24.9143	71	2	133	6	5	32984662	42.0438	0	0.9912	0.994455	1.07716e-20	84	9.04812e-19	6
chr1_15833461-15836720	chr1:15858628:T:C	chr1	15858628	T	C	0.296053	0.543013	0.9979	-18.3141	87.7563	0.455076	0.000319	0.484622	150.261	216	22	221	6	5	15858628	40.4652	0	0.990051	0.992148	7.40369e-21	153	1.13276e-18	23538
chr1_15833461-15836720	chr1:15817679:C:A	chr1	15817679	C	A	0.736842	1.05566	0.985439	-10.0296	45.8632	0.458769	0.000331	0.482164	130.854	50	22	221	11	5	15858628	19.8175	0	0.990053	0.957677	1.26803e-11	153	1.94009e-09	17411
chr1_15833461-15836720	chr1:15814805:A:G	chr1	15814805	A	G	0.111842	1.46835	0.985672	-4.97379	20.8152	0.525411	0.000353	0.467642	112.532	30	22	221	5	5	15858628	7.40023	0	0.990028	0.974804	5.05807e-06	153	0.000773885	20285
chr1_114122611-114123610	chr1:114122909:C:A	chr1	114122909	C	A	0.453947	0.383838	0.999949	-18.1115	88.4016	0.347475	0.00053	0.519907	20.1274	156	10	281	6	5	114122909	42.083	0	0.983895	0.995363	5.34278e-21	224	1.19678e-18	201
chr1_114122611-114123610	chr1:114129706:G:A	chr1	114129706	G	A	0.453947	0.093616	0.964972	-6.90428	32.979	0.596206	0.000399	0.391511	13.3889	196	10	281	12	5	114122909	14.4973	0	0.983657	0.897645	9.31601e-09	224	2.08679e-06	6596
chr1_114122611-114123610	chr1:114108787:G:C	chr1	114108787	G	C	0.230263	0.444012	0.914527	-3.77209	18.5169	0.575722	0.00045	0.417593	13.8467	80	10	281	12	5	114122909	7.29633	0	0.983404	0.810262	1.68406e-05	224	0.00377229	14323
chr1_2091571-2092740	chr1:2092065:T:C	chr1	2092065	T	C	0.526316	7.48799	0.994879	-17.7225	88.7411	0.677929	0.000168	0.588446	14.0896	199	10	421	5	6	2092065	42.4176	0	0.993688	0.995136	4.50017e-21	279	1.25555e-18	91
chr1_2091571-2092740	chr1:2087271:C:T	chr1	2087271	C	T	0.125	0.038668	0.98015	-5.43721	25.1534	0.628054	0.000138	0.701093	10.4535	155	10	421	9	6	2092065	11.0256	0	0.992939	0.951943	5.2947e-07	279	0.000147722	4885
chr1_2091571-2092740	chr1:2075942:A:G	chr1	2075942	A	G	0.190789	2.75389	0.996495	-4.98996	23.1389	0.607154	0.000137	0.686956	12.1339	71	10	421	7	6	2092065	9.84185	0	0.992355	0.988742	1.50713e-06	279	0.000420489	16214
chr1_2091571-2092740	chr1:2093000:C:T	chr1	2093000	C	T	0.046053	0.177122	0.999521	-4.06238	18.6087	0.663506	0.000133	0.708427	12.6182	210	10	421	11	6	2092065	8.05361	0	0.992876	0.922114	1.60485e-05	279	0.00447752	844
chr1_2091571-2092740	chr1:2068898:G:A	chr1	2068898	G	A	0.052632	0.234568	0.999579	-4.0306	18.3973	0.647454	0.000142	0.68857	12.3437	22	10	421	7	6	2092065	7.94368	0	0.992895	0.952287	1.79311e-05	279	0.00500278	23258
chr1_243730951-243732900	chr1:243753176:A:T	chr1	243753176	A	T	0.802632	0.566533	0.990649	-17.5964	85.1156	0.322273	0.000442	0.407936	31.3507	74	3	90	5	5	243753176	40.2851	0	0.996912	0.986207	2.81415e-20	58	1.63221e-18	21250
chr1_221845701-221846410	chr1:221846012:T:C	chr1	221846012	T	C	0.467105	0.531639	0.999951	-17.8906	86.3491	0.163564	1.7e-05	0.264317	7.20408	95	3	168	6	5	221846012	41.9071	0	0.990856	0.992751	1.50819e-20	124	1.87015e-18	44
chr1_60679511-60680510	chr1:60686653:T:C	chr1	60686653	T	C	0.657895	0.317311	0.991969	-17.8318	87.2226	0.357817	2e-06	0.586577	42.4204	181	6	258	6	7	60686653	41.1187	0	0.994975	0.986966	9.697e-21	195	1.89092e-18	6643
chr1_6924011-6924970	chr1:6946484:A:G	chr1	6946484	A	G	0.473684	0.234568	0.99621	-17.8895	86.2334	0.761257	4.7e-05	0.695708	12.0446	170	1	187	6	5	6946484	41.4862	0	0.994544	0.992102	1.59902e-20	120	1.91882e-18	21994
chr1_108719011-108720170	chr1:108719303:T:G	chr1	108719303	T	G	0.118421	1.37135	0.999868	-17.8884	85.8663	0.696581	7e-06	0.532885	32.0978	61	4	134	5	6	108719303	40.8949	0	0.987049	0.988378	1.92526e-20	103	1.98302e-18	287
chr1_108719011-108720170	chr1:108722941:C:T	chr1	108722941	C	T	0.552632	0.009541	0.999949	-4.78153	23.2446	0.601522	6e-06	0.58977	11.6114	69	4	134	5	6	108719303	9.98387	0	0.983302	0.991865	1.42647e-06	103	0.000146926	3351
chr1_117671981-117672430	chr1:117670472:G:A	chr1	117670472	G	A	0.282895	0.002162	0.991521	-17.6103	86.4574	0.264091	7e-06	0.555658	21.4821	118	4	269	5	7	117670472	41.9086	0	0.975897	0.982299	1.4278e-20	166	2.37015e-18	1734
chr1_117671981-117672430	chr1:117662904:G:T	chr1	117662904	G	T	0.282895	0.002162	0.991235	-12.8679	59.6164	0.659022	1.1e-05	0.397688	18.4047	91	4	269	6	7	117670472	28.0839	0	0.975782	0.981584	1.15269e-14	166	1.91346e-12	9302
chr1_19453721-19454160	chr1:19458337:AGTTTT:A	chr1	19458337	AGTTTT	A	0.585526	0.249094	0.99359	-17.7754	86.7852	0.342579	1.5e-05	0.511564	42.1868	178	2	277	5	6	19458337	41.4083	0	0.992923	0.986566	1.20974e-20	199	2.40739e-18	4397
chr1_19453721-19454160	chr1:19447639:C:T	chr1	19447639	C	T	0.348684	0.014711	0.997368	-7.21912	33.1078	0.384981	1.4e-05	0.560131	20.4554	124	2	277	5	6	19458337	14.9105	0	0.992384	0.990768	8.71889e-09	199	1.73506e-06	6301
chr1_19453721-19454160	chr1:19469181:T:C	chr1	19469181	T	C	0.421053	0.049684	0.99561	-5.30793	24.3594	0.393641	1.7e-05	0.512281	16.0713	230	2	277	4	6	19458337	10.6256	0	0.993067	0.990668	7.99342e-07	199	0.000159069	15241
chr1_19453721-19454160	chr1:19441678:GA:G	chr1	19441678	GA	G	0.151316	0.437062	0.990052	-4.58884	19.7074	0.352015	1.5e-05	0.549467	15.3483	75	2	277	5	6	19458337	8.83434	0	0.992666	0.978219	9.02518e-06	199	0.00179601	12262
chr1_19453721-19454160	chr1:19463203:C:G	chr1	19463203	C	G	0.421053	0.515851	0.961996	-4.58452	19.6688	0.590321	1.6e-05	0.52064	17.407	206	2	277	6	6	19458337	8.16845	0	0.992972	0.929587	9.20923e-06	199	0.00183264	9263
chr1_201310601-201311710	chr1:201311002:G:C	chr1	201311002	G	C	0.888158	1.20516	0.987347	-18.1072	86.8373	0.323576	0.000949	0.452599	20.5953	147	7	315	5	6	201311002	41.3567	0	0.99611	0.985662	1.17828e-20	213	2.50973e-18	154
chr1_201310601-201311710	chr1:201289181:G:A	chr1	201289181	G	A	0.467105	1.24137	0.978703	-4.16328	20.8321	0.425338	0.000972	0.417838	10.8464	26	7	315	5	6	201311002	8.5159	0	0.995941	0.960453	5.01349e-06	213	0.00106787	21975
chr1_201310601-201311710	chr1:201331730:C:A	chr1	201331730	C	A	0.947368	0.234568	0.977857	-3.93753	19.3942	0.372819	0.000965	0.40223	13.2851	288	7	315	11	6	201311002	8.27166	0	0.995946	0.933378	1.06328e-05	213	0.00226478	20574
chr1_55252941-55253580	chr1:55253035:C:A	chr1	55253035	C	A	0.078947	0.558367	0.992254	-17.4315	86.8297	0.233137	0.000646	0.529408	23.0838	147	6	313	5	4	55253035	42.2582	0	0.996631	0.982195	1.18279e-20	221	2.61396e-18	225
chr1_112762581-112763790	chr1:112763102:A:G	chr1	112763102	A	G	0.592105	1.57782	0.999949	-17.1972	84.5901	0.672384	0.00061	0.570202	21.2668	93	4	173	5	5	112763102	40.2851	0	0.974615	0.994994	3.67095e-20	102	3.74437e-18	84
chr1_112762581-112763790	chr1:112763107:A:G	chr1	112763107	A	G	0.052632	0.234568	0.968052	-7.60303	34.4714	0.282814	0.000477	0.699675	10.8352	94	4	173	6	5	112763102	16.2471	0	0.972739	0.963161	4.32554e-09	102	4.41205e-07	79
chr1_112762581-112763790	chr1:112740082:C:G	chr1	112740082	C	G	0.375	0.412632	0.99701	-4.52875	19.1134	0.581832	0.000565	0.660424	13.8615	18	4	173	5	5	112763102	7.76899	0	0.973845	0.991945	1.23178e-05	102	0.00125641	23104
chr1_223022551-223023420	chr1:223022849:C:A	chr1	223022849	C	A	0.309211	6.46191	0.970908	-17.2582	85.8551	0.614492	0.002994	0.481837	40.6587	121	8	285	5	6	223022849	40.5488	0	0.975332	0.977448	1.93614e-20	203	3.93037e-18	137
chr1_223022551-223023420	chr1:223026831:G:C	chr1	223026831	G	C	0.289474	0.124069	0.978932	-7.04603	34.216	0.409439	0.002963	0.503059	21.3013	148	8	285	6	6	223022849	15.1497	0	0.975431	0.958189	4.93228e-09	203	1.00125e-06	3845
chr1_223022551-223023420	chr1:223043360:G:A	chr1	223043360	G	A	0.059211	0.301042	0.917048	-4.32877	19.7017	0.363747	0.002945	0.509745	16.7782	258	8	285	7	6	223022849	8.67754	0	0.975673	0.836436	9.05202e-06	203	0.00183756	20374
chr1_162495281-162495940	chr1:162495743:C:G	chr1	162495743	C	G	0.651316	0.39235	0.994522	-17.5178	84.274	0.778879	7e-06	0.629018	18.0652	139	2	240	6	3	162495743	40.7607	0	0.994965	0.990377	4.30737e-20	136	5.85802e-18	133
chr1_159821591-159821740	chr1:159821674:G:C	chr1	159821674	G	C	0.289474	4.10203	0.992768	-16.8788	83.8447	0.862347	3.6e-05	0.826086	8.42947	140	1	247	6	6	159821674	40.5273	0	0.99157	0.99157	5.35218e-20	173	9.25927e-18	8
chr1_241988801-241990500	chr1:241988860:A:G	chr1	241988860	A	G	0.282895	0.374469	0.976863	-16.9778	84.2149	0.388767	0.000288	0.559716	32.4186	188	14	340	5	5	241988860	39.8739	0	0.984868	0.937273	4.43808e-20	238	1.05626e-17	790
chr1_241988801-241990500	chr1:241990086:T:C	chr1	241990086	T	C	0.289474	4.10203	0.999871	-15.1289	73.7775	0.589033	0.000313	0.524023	45.1292	200	14	340	5	5	241988860	34.4448	0	0.984151	0.99423	8.74389e-18	238	2.08105e-15	436
chr1_241988801-241990500	chr1:241984970:G:A	chr1	241984970	G	A	0.743421	0.359263	0.983623	-7.91274	37.1771	0.579982	0.000295	0.557829	28.612	132	14	340	5	5	241988860	16.5464	0	0.984069	0.967422	1.07871e-09	238	2.56734e-07	4680
chr1_241988801-241990500	chr1:242014008:G:T	chr1	242014008	G	T	0.394737	0.163461	0.999948	-7.71639	35.7845	0.57053	0.000305	0.538726	41.5547	324	14	340	5	5	241988860	15.6182	0	0.983918	0.990559	2.2039e-09	238	5.24528e-07	24358
chr1_241988801-241990500	chr1:242012589:A:G	chr1	242012589	A	G	0.092105	3.45616	0.995478	-5.23941	24.0988	0.582723	0.000296	0.557988	36.2876	314	14	340	5	5	241988860	10.1582	0	0.984166	0.980241	9.15183e-07	238	0.000217814	22939
chr1_241988801-241990500	chr1:241984118:G:A	chr1	241984118	G	A	0.111842	1.46835	0.97357	-4.19002	18.3659	0.566757	0.0003	0.554383	33.2818	120	14	340	6	5	241988860	7.23343	0	0.984283	0.952342	1.82296e-05	238	0.00433864	5532
chr1_88830101-88831150	chr1:88830702:G:A	chr1	88830702	G	A	0.105263	1.98875	0.999849	-17.9079	83.3851	0.252031	6e-06	0.444401	27.9191	112	5	207	6	13	88830702	40.5121	0	0.985445	0.986639	6.75295e-20	167	1.12774e-17	76
chr1_88830101-88831150	chr1:88815846:A:G	chr1	88815846	A	G	0.565789	2.41596	0.987139	-5.39254	22.9323	0.599355	8e-06	0.357947	16.2082	38	5	207	6	13	88830702	9.93409	0	0.984004	0.968414	1.67812e-06	167	0.000280245	14780
chr1_232462051-232462580	chr1:232462519:C:T	chr1	232462519	C	T	0.151316	0.437062	0.998129	-17.1913	82.7437	0.227284	1e-05	0.409763	34.5405	130	4	250	7	6	232462519	40.3851	0	0.987376	0.988026	9.3415e-20	163	1.52266e-17	203
chr1_232462051-232462580	chr1:232447481:C:T	chr1	232447481	C	T	0.25	0.023392	0.994912	-4.0419	17.8444	0.597453	1.7e-05	0.292269	21.9096	36	4	250	5	6	232462519	7.34933	0	0.984852	0.989616	2.3972e-05	163	0.00390743	14835
chr1_11133871-11135200	chr1:11118092:T:TA	chr1	11118092	T	TA	0.065789	1.56855	0.962035	-17.0729	80.9432	0.315974	0.000315	0.547353	44.1726	35	8	201	6	10	11118092	38.7142	0	0.986173	0.952843	2.32301e-19	145	3.36837e-17	16444
chr1_11133871-11135200	chr1:11134534:G:A	chr1	11134534	G	A	0.078947	0.558367	0.999088	-11.7864	51.8596	0.614423	0.000501	0.430828	58.5275	95	8	201	5	10	11118092	23.778	0	0.985477	0.985131	5.96157e-13	145	8.64428e-11	2
chr1_11133871-11135200	chr1:11160130:C:T	chr1	11160130	C	T	0.276316	0.471772	0.981289	-4.84817	20.4441	0.443367	0.000405	0.498148	35.765	200	8	201	5	10	11118092	8.11738	0	0.985447	0.965485	6.13973e-06	145	0.00089026	25594
chr1_93751451-93752350	chr1:93749990:T:C	chr1	93749990	T	C	0.197368	0.000817	0.998895	-17.964	81.3935	0.306853	3e-06	0.392297	28.105	104	5	312	8	6	93749990	38.999	0	0.994275	0.982268	1.84963e-19	205	3.79173e-17	1910
chr1_210726541-210726970	chr1:210726493:G:A	chr1	210726493	G	A	0.223684	0.625597	0.99837	-16.7393	80.9232	0.182605	0.000934	0.371996	12.0175	125	3	233	7	6	210724344	39.2546	0	0.981438	0.990656	2.34659e-19	173	4.05961e-17	263
chr1_210726541-210726970	chr1:210751354:C:T	chr1	210751354	C	T	0.039474	0.128354	0.99703	-3.92331	20.1476	0.683665	0.002476	0.153369	17.0491	229	3	233	7	6	210724344	8.85824	0	0.941193	0.953314	7.16909e-06	173	0.00124025	24598
chr1_245693321-245694070	chr1:245695191:T:G	chr1	245695191	T	G	0.618421	1.00837	0.999948	-16.9406	80.4471	0.727529	5e-06	0.591536	17.5192	174	3	247	5	4	245695252	38.6186	0	0.994633	0.991185	2.98599e-19	177	5.2852e-17	1495
chr1_73310921-73311200	chr1:73306642:T:TA	chr1	73306642	T	TA	0.447368	1.67505	0.980222	-16.93	78.4711	0.691896	7e-06	0.667925	34.996	62	4	159	6	4	73306642	37.68	0	0.995903	0.96964	8.11765e-19	70	5.68235e-17	4418
chr1_226656451-226657180	chr1:226656690:T:C	chr1	226656690	T	C	0.059211	0.301042	0.950565	-16.0968	79.7466	0.753702	5e-06	0.528332	29.2099	102	8	188	5	6	226656690	38.1483	0	0.979232	0.948068	4.25643e-19	146	6.21438e-17	126
chr1_226656451-226657180	chr1:226633438:T:A	chr1	226633438	T	A	0.230263	1.72535	0.999927	-4.32147	25.2352	0.640557	5e-06	0.552271	10.2094	7	8	188	6	6	226656690	11.1614	0	0.977479	0.986831	5.07466e-07	146	7.409e-05	23378
chr1_56549651-56552780	chr1:56551239:A:C	chr1	56551239	A	C	0.322368	1.21828	0.99994	-16.3334	79.9351	0.440334	0.000534	0.481445	63.2903	118	19	230	5	5	56551239	36.9821	0	0.991579	0.993915	3.8692e-19	167	6.46157e-17	23
chr1_56549651-56552780	chr1:56545039:A:T	chr1	56545039	A	T	0.289474	0.042218	0.977253	-10.3843	49.2495	0.548404	0.00063	0.45395	45.6456	92	19	230	8	5	56551239	21.799	0	0.992008	0.948788	2.25387e-12	167	3.76396e-10	6177
chr1_5287361-5288270	chr1:5287366:A:G	chr1	5287366	A	G	0.592105	0.414324	0.98166	-15.8829	80.5648	0.354822	3.6e-05	0.456282	11.2157	287	16	493	41	17	5287366	37.9602	0	0.97489	0.93019	2.8133e-19	282	7.93351e-17	450
chr1_5287361-5288270	chr1:5283496:G:A	chr1	5283496	G	A	0.25	0.584795	0.990954	-8.51281	42.9849	0.609879	2.4e-05	0.414865	10.209	248	16	493	18	17	5287366	19.572	0	0.97468	0.982274	5.51634e-11	282	1.55561e-08	4320
chr1_5287361-5288270	chr1:5294784:C:T	chr1	5294784	C	T	0.302632	0.319198	0.999845	-4.86495	24.3512	0.397003	2.7e-05	0.430523	8.49701	392	16	493	25	17	5287366	10.5406	0	0.974568	0.989988	8.02784e-07	282	0.000226385	6968
chr1_5287361-5288270	chr1:5283553:G:A	chr1	5283553	G	A	0.138158	0.280069	0.99749	-4.0268	20.178	0.383822	3.1e-05	0.425404	7.68028	249	16	493	33	17	5287366	8.57306	0	0.974518	0.981138	7.056e-06	282	0.00198979	4263
chr1_95805901-95806310	chr1:95805912:A:G	chr1	95805912	A	G	0.263158	1.05566	0.998719	-16.3272	79.461	0.690206	5e-06	0.506693	24.7599	130	4	287	5	7	95805912	37.8115	0	0.995703	0.995044	4.91832e-19	195	9.59073e-17	194
chr1_95805901-95806310	chr1:95781983:A:T	chr1	95781983	A	T	0.677632	0.334839	0.990966	-5.79215	26.4141	0.381574	6e-06	0.591989	10.7468	4	4	287	5	7	95805912	11.5972	0	0.995374	0.982838	2.75526e-07	195	5.37275e-05	24123
chr1_95805901-95806310	chr1:95786336:G:A	chr1	95786336	G	A	0.381579	0.884009	0.997191	-5.78753	26.3545	0.614682	5e-06	0.611462	11.1778	31	4	287	5	7	95805912	11.5323	0	0.995024	0.992006	2.84159e-07	195	5.54111e-05	19770
chr1_95805901-95806310	chr1:95820592:A:G	chr1	95820592	A	G	0.361842	0.271723	0.998404	-4.39022	19.8513	0.385889	5e-06	0.620617	9.26438	233	4	287	6	7	95805912	8.48142	0	0.990458	0.991403	8.37042e-06	195	0.00163223	14486
chr1_8301631-8303190	chr1:8312267:C:T	chr1	8312267	C	T	0.085526	0.664769	0.963108	-15.857	79.7373	0.188111	0.000367	0.479992	49.3993	212	5	325	9	7	8312267	38.6263	0	0.986816	0.869014	4.27655e-19	245	1.04775e-16	9857
chr1_8301631-8303190	chr1:8287541:T:C	chr1	8287541	T	C	0.203947	0.673083	0.97928	-3.9664	19.943	0.428261	0.000432	0.477283	31.5046	65	5	325	7	7	8312267	8.03889	0	0.987219	0.955999	7.97866e-06	245	0.00195477	14869
chr1_242178511-242179850	chr1:242179247:C:T	chr1	242179247	C	T	0.368421	1.30329	0.998604	-16.2117	78.7499	0.606253	0.001206	0.47521	30.5533	143	4	258	5	9	242179247	36.8396	0	0.996726	0.995047	7.04909e-19	185	1.30408e-16	67
chr1_242178511-242179850	chr1:242172611:A:G	chr1	242172611	A	G	0.026316	0.055515	0.998659	-7.83961	35.4857	0.3033	0.00116	0.520515	16.8407	106	4	258	6	9	242179247	16.5972	0	0.996744	0.925242	2.5693e-09	185	4.75321e-07	6569
chr1_38862641-38864380	chr1:38864028:G:T	chr1	38864028	G	T	0.217105	0.154397	0.99569	-16.149	78.1514	0.651036	0.000381	0.611633	38.6855	100	2	215	6	4	38864028	36.7319	0	0.991521	0.993857	9.54392e-19	138	1.31706e-16	518
chr1_4709001-4710120	chr1:4709765:G:T	chr1	4709765	G	T	0.256579	0.359263	0.999931	-15.7901	79.4568	0.28134	5e-06	0.428854	13.8825	196	5	329	5	4	4709765	38.1942	0	0.993718	0.993971	4.92882e-19	283	1.39486e-16	205
chr1_4709001-4710120	chr1:4705528:T:C	chr1	4705528	T	C	0.302632	4.8204	0.995619	-4.75808	24.9657	0.606956	7e-06	0.33231	11.3231	160	5	329	5	4	4709765	10.8206	0	0.992658	0.992145	5.83599e-07	283	0.000165159	4032
chr1_4709001-4710120	chr1:4694484:C:T	chr1	4694484	C	T	0.401316	1.73618	0.999701	-3.56286	18.7414	0.590172	7e-06	0.331139	10.5494	66	5	329	4	4	4709765	7.71166	0	0.993037	0.99264	1.49699e-05	283	0.00423649	15076
chr1_30863951-30864150	chr1:30863592:A:G	chr1	30863592	A	G	0.236842	0.21867	0.999421	-15.8386	78.8314	0.2754	1.5e-05	0.502716	22.2899	165	2	265	5	6	30863592	38.2112	0	0.988361	0.990517	6.76438e-19	208	1.40699e-16	458
chr1_30863951-30864150	chr1:30859402:C:T	chr1	30859402	C	T	0.309211	0.020474	0.990129	-8.82438	42.7972	0.637945	2e-05	0.399688	19.7	131	2	265	5	6	30863592	19.7723	0	0.987255	0.979985	6.07196e-11	208	1.26297e-08	4648
chr1_30863951-30864150	chr1:30852243:C:A	chr1	30852243	C	A	0.151316	2.41596	0.999844	-4.68412	22.566	0.317676	2.4e-05	0.45686	14.9473	84	2	265	7	6	30863592	10.4022	0	0.987794	0.972437	2.0305e-06	208	0.000422345	11807
chr1_30863951-30864150	chr1:30853557:T:C	chr1	30853557	T	C	0.796053	0.351237	0.967319	-4.56404	21.8259	0.637474	1.8e-05	0.460106	14.3499	91	2	265	6	6	30863592	9.79678	0	0.986389	0.938418	2.98536e-06	208	0.000620956	10493
chr1_234550061-234551210	chr1:234548108:A:G	chr1	234548108	A	G	0.032895	0.087926	0.993613	-15.9804	78.7252	0.226927	7.7e-05	0.589369	14.8239	139	7	324	9	9	234548108	37.9797	0	0.990592	0.908673	7.13787e-19	212	1.51323e-16	2528
chr1_234550061-234551210	chr1:234552472:T:A	chr1	234552472	T	A	0.815789	3.41515	0.985007	-11.5154	56.1855	0.651576	9.4e-05	0.538235	16.3352	158	7	324	12	9	234548108	26.1409	0	0.990394	0.948842	6.59461e-14	212	1.39806e-11	1836
chr1_234550061-234551210	chr1:234553918:C:A	chr1	234553918	C	A	0.486842	0.832214	0.995494	-7.82208	37.4668	0.603221	0.000114	0.503678	14.7495	166	7	324	7	9	234548108	16.7501	0	0.99058	0.989791	9.29827e-10	212	1.97123e-07	3282
chr1_234550061-234551210	chr1:234545404:G:A	chr1	234545404	G	A	0.046053	4.79691	0.995531	-7.78124	37.1882	0.276401	8.7e-05	0.57385	12.2625	134	7	324	22	9	234548108	17.2385	0	0.990604	0.800448	1.07259e-09	212	2.27389e-07	5232
chr1_185403821-185404610	chr1:185404806:A:G	chr1	185404806	A	G	0.506579	0.475929	0.997322	-16.476	76.7319	0.759177	3.6e-05	0.542384	28.3071	104	1	204	5	5	185392781	37.0139	0	0.990241	0.993094	1.95813e-18	156	3.05468e-16	590
chr1_185403821-185404610	chr1:185390335:G:T	chr1	185390335	G	T	0.203947	0.351237	0.999917	-3.70645	16.8692	0.335883	3.3e-05	0.60341	7.8536	48	1	204	6	5	185392781	7.61251	0	0.989982	0.988508	4.00454e-05	156	0.00624709	13881
chr1_208533931-208535050	chr1:208534738:C:T	chr1	208534738	C	T	0.355263	1.45411	0.989606	-15.4095	77.4833	0.656057	4e-06	0.504132	23.9865	156	8	291	8	4	208534738	36.8743	0	0.968589	0.915702	1.33847e-18	229	3.06509e-16	248
chr1_57748261-57749570	chr1:57748809:C:T	chr1	57748809	C	T	0.059211	0.301042	0.999038	-16.1237	76.6483	0.347125	0.000151	0.533787	63.2584	130	7	267	9	7	57748809	36.3594	0	0.989236	0.981104	2.04285e-18	181	3.69756e-16	107
chr1_57748261-57749570	chr1:57746070:C:T	chr1	57746070	C	T	0.5	0.210526	0.995548	-11.9956	56.4809	0.571874	0.000198	0.470542	62.7507	120	7	267	5	7	57748809	25.6666	0	0.990141	0.991945	5.67464e-14	181	1.02711e-11	2846
chr1_57748261-57749570	chr1:57736112:C:T	chr1	57736112	C	T	0.289474	0.827988	0.995736	-8.16115	37.8214	0.437769	0.000175	0.508124	55.8812	53	7	267	5	7	57748809	16.4831	0	0.989896	0.991581	7.75281e-10	181	1.40326e-07	12804
chr1_52725881-52727690	chr1:52731887:C:T	chr1	52731887	C	T	0.611842	1.51617	0.99086	-15.0241	75.1786	0.570222	0.000875	0.495769	63.3065	113	9	220	8	25	52731887	34.6344	0	0.99239	0.981869	4.30001e-18	112	4.81601e-16	5101
chr1_52725881-52727690	chr1:52718644:TA:T	chr1	52718644	TA	T	0.052632	0.234568	0.999579	-13.7837	65.4425	0.359153	0.000898	0.510451	44.8144	52	9	220	8	25	52731887	30.7156	0	0.992405	0.915169	5.98344e-16	112	6.70145e-14	8142
chr1_52725881-52727690	chr1:52726515:C:T	chr1	52726515	C	T	0.875	1.55102	0.999874	-7.3861	33.3769	0.437981	0.000908	0.537846	53.4713	82	9	220	5	25	52731887	14.2031	0	0.992392	0.989414	7.59206e-09	112	8.50311e-07	271
chr1_161725601-161727960	chr1:161727110:A:T	chr1	161727110	A	T	0.322368	1.21828	0.996002	-15.0809	75.9825	0.454713	0.001046	0.504559	128.489	158	12	290	5	5	161727110	34.8185	0	0.993814	0.995941	2.86189e-18	205	5.86687e-16	330
chr1_161725601-161727960	chr1:161726992:G:C	chr1	161726992	G	C	0.302632	1.22877	0.997318	-14.425	68.8983	0.54309	0.001115	0.482614	124.36	157	12	290	5	5	161727110	31.3029	0	0.993811	0.995801	1.03675e-16	205	2.12534e-14	212
chr1_161725601-161727960	chr1:161721576:C:A	chr1	161721576	C	A	0.802632	0.566533	0.999914	-7.93734	36.0211	0.540825	0.001088	0.493002	113.361	127	12	290	6	5	161727110	15.2208	0	0.993798	0.986687	1.95189e-09	205	4.00138e-07	5204
chr1_161725601-161727960	chr1:161723889:C:G	chr1	161723889	C	G	0.092105	0.237491	0.998738	-5.70039	25.8386	0.449216	0.001064	0.502774	105.382	141	12	290	6	5	161727110	10.5487	0	0.9938	0.975	3.71195e-07	205	7.60949e-05	2891
chr1_194394361-194395660	chr1:194379642:C:T	chr1	194379642	C	T	0.210526	0.064653	0.996501	-14.9582	76.2962	0.408148	0.000319	0.486741	44.9979	65	16	451	6	7	194379642	35.7084	0	0.98763	0.988297	2.44155e-18	270	6.59218e-16	15368
chr1_194394361-194395660	chr1:194415546:C:A	chr1	194415546	C	A	0.105263	0.036981	0.976841	-8.02586	36.7892	0.405678	0.000319	0.488642	40.8681	379	16	451	6	7	194379642	16.441	0	0.98645	0.95501	1.31615e-09	270	3.5536e-07	20536
chr1_194394361-194395660	chr1:194399539:G:A	chr1	194399539	G	A	0.184211	1.45257	0.99861	-8.00407	36.6607	0.429742	0.000314	0.494381	43.2113	224	16	451	6	7	194379642	16.0452	0	0.98614	0.984213	1.40583e-09	270	3.79574e-07	4529
chr1_194394361-194395660	chr1:194411869:T:A	chr1	194411869	T	A	0.546053	4.65263	0.995802	-6.91844	31.1568	0.554752	0.000325	0.488029	38.1812	340	16	451	5	7	194379642	13.1375	0	0.986404	0.98853	2.38007e-08	270	6.42619e-06	16859
chr1_248201271-248201630	chr1:248201395:T:C	chr1	248201395	T	C	0.802632	4.8439	0.98215	-15.7864	76.0172	0.167189	2.5e-05	0.364651	7.94223	198	2	371	7	4	248201395	36.5776	0	0.99205	0.980875	2.81206e-18	249	7.00204e-16	55
chr1_181390121-181392000	chr1:181390816:T:G	chr1	181390816	T	G	0.032895	0.087926	0.987209	-15.9823	74.3528	0.260115	0.001186	0.422367	18.9121	105	9	210	6	7	181390816	35.92	0	0.992404	0.953791	6.53326e-18	113	7.38258e-16	244
chr1_181390121-181392000	chr1:181376845:C:CA	chr1	181376845	C	CA	0.526316	0.802809	0.993232	-3.88986	17.3116	0.430872	0.001199	0.473018	25.1926	47	9	210	10	7	181390816	6.72293	0	0.991629	0.985925	3.17251e-05	113	0.00358494	14215
chr1_171219381-171221270	chr1:171219091:AT:A	chr1	171219091	AT	A	0.25	0.023392	0.995826	-15.71	74.7148	0.390218	0.001231	0.388729	46.9844	134	6	259	5	4	171209013	35.088	0	0.994142	0.990431	5.43866e-18	181	9.84397e-16	1235
chr1_211630211-211631010	chr1:211630419:C:T	chr1	211630419	C	T	0.052632	0.234568	0.997745	-15.0131	75.1373	0.691115	0.001107	0.454137	62.7053	151	6	335	6	9	211630419	35.6936	0	0.991199	0.979119	4.39083e-18	236	1.03624e-15	191
chr1_211630211-211631010	chr1:211630391:T:C	chr1	211630391	T	C	0.171053	2.06497	0.995701	-8.34492	40.3176	0.369493	0.000787	0.560036	23.7944	149	6	335	5	9	211630419	18.5611	0	0.992085	0.993311	2.15851e-10	236	5.09408e-08	219
chr1_211630211-211631010	chr1:211633309:T:A	chr1	211633309	T	A	0.197368	0.566533	0.99531	-7.92297	38.0852	0.60751	0.00116	0.45024	30.7022	175	6	335	6	9	211630419	17.144	0	0.991174	0.987035	6.77227e-10	236	1.59825e-07	2699
chr1_211630211-211631010	chr1:211623388:G:A	chr1	211623388	G	A	0.171053	0.032745	0.999077	-6.98109	33.405	0.605078	0.001123	0.459027	33.8448	108	6	335	5	9	211630419	14.8418	0	0.991139	0.985669	7.48305e-09	236	1.766e-06	7222
chr1_211630211-211631010	chr1:211610267:C:A	chr1	211610267	C	A	0.138158	0.280069	0.998733	-5.85074	27.5167	0.604148	0.000952	0.508118	33.4988	25	6	335	6	9	211630419	11.9806	0	0.989535	0.982102	1.55746e-07	236	3.67562e-05	20343
chr1_211630211-211631010	chr1:211619877:C:A	chr1	211619877	C	A	0.039474	0.128354	0.999443	-4.51265	20.4867	0.332185	0.000961	0.510292	18.337	83	6	335	7	9	211630419	9.2959	0	0.989737	0.940324	6.00466e-06	236	0.0014171	10733
chr1_17067531-17068390	chr1:17069518:T:C	chr1	17069518	T	C	0.453947	0.093616	0.995505	-15.1474	73.9597	0.373291	3e-06	0.462494	23.5727	138	7	306	5	4	17069518	34.8489	0	0.996153	0.99048	7.97266e-18	156	1.24374e-15	1558
chr1_91403921-91405170	chr1:91404433:G:A	chr1	91404433	G	A	0.118421	0.005225	0.942524	-14.8808	72.8229	0.562032	0.000198	0.493082	144.799	72	5	151	6	7	91404433	33.3171	0	0.941796	0.885255	1.41824e-17	90	1.27641e-15	113
chr1_12052921-12053910	chr1:12053501:C:T	chr1	12053501	C	T	0.282895	0.269297	0.985045	-15.2243	73.7214	0.348348	0.000337	0.416986	48.1443	92	6	217	5	5	12053501	34.9819	0	0.980227	0.985822	8.99561e-18	145	1.30436e-15	85
chr1_12052921-12053910	chr1:12034973:C:T	chr1	12034973	C	T	0.585526	0.944305	0.977744	-3.76584	18.1382	0.578295	0.000464	0.340953	25.273	24	6	217	5	5	12053501	7.32523	0	0.979364	0.951036	2.05436e-05	145	0.00297882	18443
chr1_213982411-213983770	chr1:213983517:T:C	chr1	213983517	T	C	0.697368	0.319198	0.990939	-14.7401	73.4246	0.572054	0.000415	0.503473	83.7828	81	6	174	6	7	213983517	33.9801	0	0.992165	0.965743	1.04556e-17	131	1.36968e-15	427
chr1_213982411-213983770	chr1:213972363:C:T	chr1	213972363	C	T	0.263158	0.558367	0.9999	-3.70571	16.89	0.542784	0.000426	0.523773	55.9742	41	6	174	5	7	213983517	6.12268	0	0.992106	0.988776	3.96103e-05	131	0.00518895	10727
chr1_192807921-192810610	chr1:192794924:T:C	chr1	192794924	T	C	0.223684	0.016998	0.990476	-14.9599	73.7419	0.552905	0.000528	0.539279	154.911	56	14	240	6	12	192794924	33.6798	0	0.986422	0.979027	8.90268e-18	178	1.58468e-15	14342
chr1_230753431-230754240	chr1:230757630:G:A	chr1	230757630	G	A	0.447368	0.315452	0.989749	-15.1269	74.6116	0.638172	0.000455	0.426536	22.9832	214	6	380	6	6	230757630	35.203	0	0.988979	0.97699	5.73055e-18	309	1.77074e-15	3794
chr1_230753431-230754240	chr1:230774919:T:G	chr1	230774919	T	G	0.203947	0.012969	0.976698	-12.849	60.5169	0.642535	0.000456	0.42734	24.7576	350	6	380	5	6	230757630	28.2557	0	0.988319	0.952812	7.29488e-15	309	2.25412e-12	21083
chr1_230753431-230754240	chr1:230755950:G:T	chr1	230755950	G	T	0.184211	1.45257	0.997954	-10.3333	47.7819	0.332275	0.000403	0.50555	15.6404	207	6	380	6	6	230757630	22.386	0	0.988955	0.972055	4.7637e-12	309	1.47198e-09	2114
chr1_230753431-230754240	chr1:230746362:G:A	chr1	230746362	G	A	0.381579	3.90606	0.993663	-4.36781	20.1639	0.403571	0.000441	0.472318	14.1591	124	6	380	5	6	230757630	8.4873	0	0.988352	0.98223	7.10802e-06	309	0.00219638	7474
chr1_230753431-230754240	chr1:230769803:A:G	chr1	230769803	A	G	0.315789	5.90939	0.9918	-4.31337	19.714	0.411617	0.000472	0.445739	12.6816	310	6	380	5	6	230757630	8.19449	0	0.988189	0.976647	8.99387e-06	309	0.00277911	15967
chr1_239867791-239868700	chr1:239868193:G:T	chr1	239868193	G	T	0.815789	17.1226	0.981806	-14.5848	73.1908	0.734163	0.000175	0.591693	6.7663	114	6	221	6	7	239868193	35.0647	0	0.989306	0.986527	1.17701e-17	170	2.00092e-15	53
chr1_239867791-239868700	chr1:239864200:A:T	chr1	239864200	A	T	0.414474	0.944305	0.984331	-8.32039	40.6637	0.649572	0.000169	0.677469	7.11117	90	6	221	8	7	239868193	18.6465	0	0.989009	0.962231	1.80812e-10	170	3.07381e-08	4046
chr1_239867791-239868700	chr1:239848453:A:C	chr1	239848453	A	C	0.171053	0.032745	0.99474	-4.53168	20.5481	0.626364	0.000178	0.671812	7.2929	25	6	221	8	7	239868193	8.79076	0	0.98784	0.984957	5.81513e-06	170	0.000988572	19793
chr1_239867791-239868700	chr1:239863862:T:C	chr1	239863862	T	C	0.072368	0.462552	0.999787	-4.53168	20.4506	0.311257	0.000183	0.644216	5.0065	86	6	221	9	7	239868193	9.29026	0	0.98654	0.955308	6.11905e-06	170	0.00104024	4384
chr1_210262151-210262960	chr1:210262765:G:A	chr1	210262765	G	A	0.328947	1.33526	0.999943	-14.5265	73.0802	0.31045	1.1e-05	0.422682	34.532	95	3	239	5	5	210262765	35.0298	0	0.990557	0.993604	1.24484e-17	186	2.31541e-15	209
chr1_210262151-210262960	chr1:210251329:T:G	chr1	210251329	T	G	0.697368	0.00046	0.9958	-4.67087	23.6415	0.398295	1.7e-05	0.321411	20.9619	51	3	239	5	5	210262765	10.1659	0	0.989546	0.990686	1.16057e-06	186	0.000215866	11227
chr1_37726041-37727200	chr1:37726932:G:A	chr1	37726932	G	A	0.105263	0.036981	0.99648	-14.7625	73.0013	0.644538	2e-06	0.532522	68.3924	135	9	248	5	6	37726932	34.391	0	0.983782	0.989632	1.29563e-17	179	2.31917e-15	312
chr1_11703451-11705890	chr1:11699680:A:G	chr1	11699680	A	G	0.657895	0.207943	0.97707	-14.4872	73.2832	0.576582	9.1e-05	0.503077	55.0573	106	11	290	8	4	11699680	33.8744	0	0.99055	0.95041	1.12317e-17	214	2.40359e-15	4990
chr1_11703451-11705890	chr1:11706832:A:G	chr1	11706832	A	G	0.598684	0.705958	0.966976	-7.55402	38.0944	0.55456	9.2e-05	0.515523	44.5096	148	11	290	7	4	11699680	16.4192	0	0.990554	0.937286	6.74037e-10	214	1.44244e-07	2162
chr1_11703451-11705890	chr1:11694111:G:T	chr1	11694111	G	T	0.763158	2.06286	0.99964	-5.88806	28.2413	0.451927	9.2e-05	0.519229	45.053	83	11	290	6	4	11699680	11.5456	0	0.990469	0.984907	1.07092e-07	214	2.29177e-05	10559
chr1_119674901-119676100	chr1:119678388:T:C	chr1	119678388	T	C	0.598684	0.013144	0.994454	-14.2407	71.0625	0.263494	1e-05	0.123598	8.41645	106	6	166	21	5	119678388	33.7803	0	0.994481	0.95929	3.46083e-17	104	3.59926e-15	2888
chr1_5273201-5274000	chr1:5270148:A:G	chr1	5270148	A	G	0.401316	0.131612	0.98469	-14.7874	72.7965	0.602307	0.000232	0.49449	33.6119	196	8	555	6	4	5270148	34.1515	0	0.990135	0.969342	1.43729e-17	361	5.18862e-15	3452
chr1_5273201-5274000	chr1:5273280:T:C	chr1	5273280	T	C	0.230263	1.62615	0.999924	-10.8985	50.2646	0.404032	0.000214	0.558618	25.6507	232	8	555	5	4	5270148	23.099	0	0.990006	0.992968	1.34352e-12	361	4.85011e-10	320
chr1_5273201-5274000	chr1:5252306:T:C	chr1	5252306	T	C	0.677632	0.002867	0.991095	-6.69998	30.6717	0.569086	0.000222	0.543631	25.9101	41	8	555	5	4	5270148	13.2175	0	0.989863	0.981879	3.05594e-08	361	1.10319e-05	21294
chr1_5273201-5274000	chr1:5288210:A:G	chr1	5288210	A	G	0.559211	0.329525	0.999922	-6.13967	28.0394	0.564082	0.000222	0.546072	25.0857	436	8	555	5	4	5270148	11.8806	0	0.990045	0.992103	1.1887e-07	361	4.29122e-05	14610
chr1_5273201-5274000	chr1:5298722:G:A	chr1	5298722	G	A	0.039474	7.11336	0.911534	-5.33195	24.365	0.302944	0.000198	0.556068	19.5248	554	8	555	10	4	5270148	11.4051	0	0.989509	0.853503	7.97047e-07	361	0.000287734	25122
chr1_5273201-5274000	chr1:5250520:C:T	chr1	5250520	C	T	0.638158	0.938975	0.987368	-4.9414	22.5363	0.440655	0.00022	0.556069	26.3131	22	8	555	5	4	5270148	9.13191	0	0.989827	0.970643	2.0621e-06	361	0.000744417	23080
chr1_5273201-5274000	chr1:5265399:G:A	chr1	5265399	G	A	0.256579	0.359263	0.966205	-4.45785	20.3823	0.561969	0.000222	0.549036	29.1547	152	8	555	6	4	5270148	8.11146	0	0.989727	0.935386	6.34132e-06	361	0.00228922	8201
chr1_93874111-93874470	chr1:93875711:A:G	chr1	93875711	A	G	0.513158	0.216403	0.99995	-14.4744	71.0825	0.655843	5e-06	0.525992	39.2825	142	5	234	4	6	93875711	33.703	0	0.993929	0.99242	3.42597e-17	155	5.31026e-15	1421
chr1_93874111-93874470	chr1:93883521:A:C	chr1	93883521	A	C	0.565789	0.608774	0.999948	-5.6588	24.0989	0.410413	5e-06	0.589997	21.5795	185	5	234	5	6	93875711	10.2705	0	0.993421	0.992664	9.15144e-07	155	0.000141847	9231
chr1_19454481-19455810	chr1:19454016:G:A	chr1	19454016	G	A	0.315789	0.702663	0.997296	-14.7888	71.4401	0.597535	0.000259	0.498457	51.6253	150	13	283	7	9	19452559	33.3942	0	0.988341	0.990444	2.85801e-17	203	5.80177e-15	1130
chr1_19454481-19455810	chr1:19439832:G:T	chr1	19439832	G	T	0.25	0.210526	0.999164	-6.83952	32.2079	0.574224	0.000258	0.509996	35.7938	57	13	283	6	9	19452559	13.995	0	0.988296	0.988841	1.38525e-08	203	2.81205e-06	15314
chr1_19454481-19455810	chr1:19431585:GT:G	chr1	19431585	GT	G	0.223684	0.016998	0.993902	-6.83952	31.4616	0.413834	0.000235	0.540644	28.5386	10	13	283	6	9	19452559	13.8456	0	0.988274	0.986239	2.03419e-08	203	4.1294e-06	23561
chr1_19454481-19455810	chr1:19479537:C:T	chr1	19479537	C	T	0.322368	0.222368	0.988381	-4.34332	19.1855	0.443497	0.000244	0.528441	31.2526	274	13	283	5	9	19452559	7.50326	0	0.986692	0.975471	1.1861e-05	203	0.00240779	24391
chr1_22848421-22848870	chr1:22850772:G:A	chr1	22850772	G	A	0.236842	0.21867	0.984482	-14.1333	70.1581	0.308193	0.001158	0.526618	17.7828	94	5	182	6	5	22850772	33.661	0	0.972529	0.970321	5.47355e-17	119	6.51352e-15	2126
chr1_22848421-22848870	chr1:22845141:G:A	chr1	22845141	G	A	0.322368	0.993342	0.999942	-13.5841	64.4005	0.648584	0.001619	0.412908	23.9451	73	5	182	5	5	22850772	30.3853	0	0.970185	0.989891	1.01531e-15	119	1.20822e-13	3505
chr1_22848421-22848870	chr1:22856191:G:A	chr1	22856191	G	A	0.328947	0.852042	0.997592	-3.96007	18.2346	0.587076	0.001523	0.451017	17.694	109	5	182	5	5	22850772	7.47522	0	0.966972	0.99161	1.95295e-05	119	0.00232401	7545
chr1_22848421-22848870	chr1:22871708:T:C	chr1	22871708	T	C	0.605263	0.163461	0.9509	-3.52874	16.2574	0.414076	0.001597	0.440197	15.7616	166	5	182	5	5	22850772	6.49212	0	0.969118	0.897027	5.52928e-05	119	0.00657985	23062
chr1_151720591-151722030	chr1:151721765:C:T	chr1	151721765	C	T	0.105263	1.0519	0.999852	-14.3107	69.7034	0.638891	1e-06	0.732298	99.0171	86	5	164	5	4	151721765	32.4766	0	0.969797	0.987941	6.8928e-17	121	8.34029e-15	455
chr1_231922801-231925240	chr1:231924402:G:A	chr1	231924402	G	A	0.026316	0.055515	0.959397	-13.7641	69.143	0.363113	0.000464	0.49951	99.388	105	7	188	7	5	231924402	32.481	0	0.971857	0.959799	9.15773e-17	93	8.51669e-15	382
chr1_231922801-231925240	chr1:231931825:T:A	chr1	231931825	T	A	0.171053	0.394412	0.993809	-4.35585	22.1071	0.459378	0.00052	0.483736	86.7331	127	7	188	6	5	231924402	8.49886	0	0.971945	0.987117	2.5786e-06	93	0.00023981	7805
chr1_171699481-171699920	chr1:171699811:G:A	chr1	171699811	G	A	0.164474	0.002179	0.998004	-14.7135	70.2818	0.257171	7e-06	0.430204	22.1916	188	3	284	5	5	171699811	33.9894	0	0.993212	0.991567	5.14088e-17	169	8.68809e-15	111
chr1_23951521-23952120	chr1:23951928:T:G	chr1	23951928	T	G	0.355263	0.087926	0.965977	-13.985	69.6808	0.639337	4e-06	0.529921	36.5407	106	5	233	5	4	23951928	32.849	0	0.986512	0.962551	6.97217e-17	126	8.78494e-15	108
chr1_23951521-23952120	chr1:23933790:C:T	chr1	23933790	C	T	0.651316	0.014711	0.955347	-6.85216	30.7378	0.395352	4e-06	0.586899	29.0045	30	5	233	8	4	23951928	13.5587	0	0.986119	0.908457	2.95353e-08	126	3.72145e-06	18030
chr1_23951521-23952120	chr1:23951639:A:G	chr1	23951639	A	G	0.052632	3.29861	0.999315	-6.12848	27.1808	0.308053	4e-06	0.622533	16.3326	103	5	233	5	4	23951928	12.7408	0	0.986337	0.977851	1.85286e-07	126	2.3346e-05	181
chr1_23951521-23952120	chr1:23936922:C:T	chr1	23936922	C	T	0.296053	0.034777	0.967605	-4.40887	19.3501	0.410161	4e-06	0.592278	24.5997	48	5	233	6	4	23951928	8.04082	0	0.985256	0.937476	1.08816e-05	126	0.00137108	14898
chr1_3712961-3713670	chr1:3713285:T:A	chr1	3713285	T	A	0.164474	6.0391	0.944022	-13.9068	70.8404	0.307353	5e-06	0.432494	27.9304	164	4	320	7	4	3713285	33.807	0	0.926937	0.823419	3.87324e-17	227	8.79225e-15	31
chr1_25523651-25523810	chr1:25523360:T:C	chr1	25523360	T	C	0.447368	2.21889	0.992204	-14.4468	69.3135	0.758377	5.5e-05	0.722735	30.4537	74	1	159	6	7	25523360	33.4914	0	0.988924	0.984815	8.39946e-17	109	9.15541e-15	370
chr1_230752241-230752960	chr1:230752755:G:T	chr1	230752755	G	T	0.302632	0.319198	0.998017	-14.182	71.0953	0.370401	0.000371	0.483589	20.4352	194	9	376	11	11	230752755	33.5932	0	0.989884	0.994985	3.40381e-17	306	1.04156e-14	155
chr1_232431961-232432880	chr1:232432295:G:A	chr1	232432295	G	A	0.092105	0.782189	0.999598	-13.8736	70.0209	0.652415	3e-06	0.543773	80.0313	97	8	228	5	3	232432295	32.9683	0	0.99426	0.986702	5.86781e-17	178	1.04447e-14	125
chr1_232431961-232432880	chr1:232423784:C:T	chr1	232423784	C	T	0.197368	0.483746	0.971455	-4.03571	21.5618	0.583806	3e-06	0.579554	41.9189	65	8	228	7	3	232432295	8.96075	0	0.994243	0.935798	3.42614e-06	178	0.000609853	8636
chr1_232431961-232432880	chr1:232448315:T:C	chr1	232448315	T	C	0.447368	2.21889	0.999951	-4.03571	20.2363	0.426778	3e-06	0.602864	35.8546	170	8	228	4	3	232432295	8.29981	0	0.994212	0.990404	6.84414e-06	178	0.00121826	15895
chr1_161185071-161186040	chr1:161185602:G:A	chr1	161185602	G	A	0.236842	0.027892	0.998952	-13.6768	67.6539	0.276374	0.001147	0.345771	20.7042	48	2	108	6	4	161185602	32.3622	0	0.989625	0.993982	1.94862e-16	77	1.50044e-14	46
chr1_234430201-234430410	chr1:234430339:A:G	chr1	234430339	A	G	0.177632	1.20516	0.997464	-15.0967	69.3896	0.891469	8.1e-05	0.765681	5.45873	101	1	276	7	4	234430339	33.4496	0	0.987464	0.987464	8.08157e-17	188	1.51933e-14	33
chr1_208089901-208091170	chr1:208088610:T:C	chr1	208088610	T	C	0.361842	0.000601	0.998165	-13.9534	68.4085	0.414596	0.00019	0.472436	45.3836	91	5	197	12	4	208084757	31.6449	0	0.995649	0.980768	1.32906e-16	129	1.71449e-14	1926
chr1_208089901-208091170	chr1:208067239:G:A	chr1	208067239	G	A	0.131579	0.100496	0.962915	-4.55318	21.3458	0.418569	0.000207	0.449173	32.0875	14	5	197	22	4	208084757	8.73414	0	0.99561	0.887526	3.8346e-06	129	0.000494663	23297
chr1_208089901-208091170	chr1:208076014:C:T	chr1	208076014	C	T	0.736842	0.19	0.994627	-3.98139	18.6917	0.450816	0.000212	0.444951	36.1631	57	5	197	5	4	208084757	7.07723	0	0.995638	0.989733	1.53654e-05	129	0.00198213	14522
chr1_208089901-208091170	chr1:208104380:G:A	chr1	208104380	G	A	0.309211	0.866683	0.997174	-3.77229	17.0706	0.541006	0.000216	0.441398	33.5	160	5	197	5	4	208084757	6.15134	0	0.995646	0.99152	3.60162e-05	129	0.00464609	13844
chr1_89761831-89763970	chr1:89765782:C:G	chr1	89765782	C	G	0.710526	3.52907	0.996961	-14.2739	68.1245	0.466215	0.000642	0.500992	126.593	64	16	188	5	5	89765782	30.6021	0	0.992476	0.987471	1.53493e-16	115	1.76517e-14	2882
chr1_89761831-89763970	chr1:89757696:G:C	chr1	89757696	G	C	0.276316	1.06928	0.993772	-6.16139	27.2335	0.47341	0.000674	0.500819	97.348	36	16	188	5	5	89765782	10.58	0	0.992484	0.985357	1.80304e-07	115	2.0735e-05	5204
chr1_89761831-89763970	chr1:89763000:G:T	chr1	89763000	G	T	0.019737	0.030809	0.921241	-5.34086	23.444	0.421336	0.000664	0.504195	88.9482	50	16	188	4	5	89765782	9.87226	0	0.992453	0.925286	1.28604e-06	115	0.000147895	100
chr1_89761831-89763970	chr1:89770200:T:C	chr1	89770200	T	C	0.973684	0.055515	0.946478	-4.60909	19.8639	0.442733	0.000667	0.506651	109.755	93	16	188	9	5	89765782	7.6531	0	0.992499	0.827888	8.31572e-06	115	0.000956308	7300
chr1_89761831-89763970	chr1:89769626:C:T	chr1	89769626	C	T	0.342105	0.207943	0.998695	-4.47611	19.0407	0.482294	0.000667	0.503804	99.6903	91	16	188	5	5	89765782	6.22462	0	0.992496	0.989999	1.27958e-05	115	0.00147152	6726
chr1_109644741-109645040	chr1:109652492:G:C	chr1	109652492	G	C	0.348684	0.39235	0.98924	-14.2642	68.1092	0.949914	0.01	0.5	10.0571	103	0	183	9	5	109652492	33.4183	0		0.953291	1.54684e-16	137	2.11917e-14	7602
chr1_117656991-117657350	chr1:117647577:A:G	chr1	117647577	A	G	0.236842	3.01675	0.990309	-13.7431	68.396	0.300121	9e-06	0.381971	9.16371	76	3	270	6	6	117647577	32.639	0	0.990606	0.98381	1.33745e-16	176	2.35392e-14	9593
chr1_117656991-117657350	chr1:117632803:CCTCT:C	chr1	117632803	CCTCT	C	0.203947	2.33158	0.996266	-4.8633	22.4279	0.357313	1.1e-05	0.346856	5.90251	2	3	270	4	6	117647577	9.99434	0	0.990184	0.984269	2.18177e-06	176	0.000383991	24367
chr1_117656991-117657350	chr1:117677898:C:T	chr1	117677898	C	T	0.322368	0.993342	0.992079	-4.5081	20.8152	0.60333	1.2e-05	0.305845	7.31713	229	3	270	5	6	117647577	8.82397	0	0.990294	0.982049	5.05812e-06	176	0.000890229	20728
chr1_23489731-23490470	chr1:23489954:G:T	chr1	23489954	G	T	0.085526	0.664769	0.940094	-13.4952	68.2766	0.260923	0.000285	0.476104	24.3592	111	9	225	8	10	23489954	32.8522	0	0.972037	0.92481	1.42097e-16	173	2.45827e-14	146
chr1_23489731-23490470	chr1:23505468:A:T	chr1	23505468	A	T	0.217105	0.079488	0.981332	-3.43425	19.9726	0.583512	0.000343	0.45152	19.5251	189	9	225	6	10	23489954	8.16798	0	0.958672	0.964158	7.85617e-06	173	0.00135912	15368
chr1_23489731-23490470	chr1:23503307:C:T	chr1	23503307	C	T	0.046053	0.177122	0.919321	-3.43425	18.8005	0.616163	0.000355	0.437828	22.667	182	9	225	7	10	23489954	7.87762	0	0.959722	0.853156	1.4513e-05	173	0.00251075	13207
chr1_101774681-101775500	chr1:101775124:G:A	chr1	101775124	G	A	0.032895	0.087926	0.998306	-14.7895	68.3282	0.129885	0.001251	0.437081	14.8559	163	7	308	6	5	101775124	33.7257	0	0.992957	0.959302	1.3843e-16	212	2.93471e-14	34
chr1_57622751-57624010	chr1:57623235:T:A	chr1	57623235	T	A	0.361842	2.29459	0.996213	-13.2985	67.1014	0.671467	6e-06	0.605407	19.9513	86	2	195	5	5	57623235	31.5017	0	0.996205	0.996265	2.5789e-16	123	3.17205e-14	145
chr1_107974591-107975300	chr1:107980012:G:C	chr1	107980012	G	C	0.697368	1.22877	0.962695	-13.8783	67.8226	0.630026	0.000426	0.558109	36.6978	189	4	273	8	14	107980012	31.8129	0	0.96306	0.934949	1.78891e-16	178	3.18426e-14	5066
chr1_107974591-107975300	chr1:107973545:T:C	chr1	107973545	T	C	0.092105	0.782189	0.996432	-11.6173	55.3981	0.327262	0.000403	0.673514	27.8121	164	4	273	7	14	107980012	26.1383	0	0.962848	0.970504	9.843e-14	178	1.75205e-11	1401
chr1_107974591-107975300	chr1:107981467:G:T	chr1	107981467	G	T	0.138158	0.188484	0.986703	-6.76402	30.6107	0.377048	0.00045	0.557877	24.5272	197	4	273	6	14	107980012	13.6732	0	0.962974	0.969709	3.15344e-08	178	5.61313e-06	6521
chr1_110605441-110608200	chr1:110607524:G:A	chr1	110607524	G	A	0.381579	5.75287	0.991698	-14.1969	66.8032	0.453145	0.000839	0.452609	103.742	88	18	194	5	13	110607524	30.2593	0	0.99289	0.993375	3.00011e-16	129	3.87014e-14	704
chr1_110605441-110608200	chr1:110606638:C:A	chr1	110606638	C	A	0.052632	0.234568	0.993729	-7.30644	33.644	0.558918	0.000947	0.419675	93.4345	83	18	194	5	13	110607524	14.3356	0	0.992875	0.979145	6.61802e-09	129	8.53725e-07	182
chr1_110605441-110608200	chr1:110594323:G:A	chr1	110594323	G	A	0.611842	2.77776	0.952161	-6.07359	27.9917	0.467678	0.000919	0.436662	78.633	48	18	194	8	13	110607524	11.0389	0	0.992888	0.887014	1.21834e-07	129	1.57166e-05	12497
chr1_110605441-110608200	chr1:110618872:G:A	chr1	110618872	G	A	0.111842	1.20516	0.99986	-5.26376	23.8544	0.538982	0.000936	0.428508	84.1662	142	18	194	6	13	110607524	9.25912	0	0.992866	0.976319	1.03905e-06	129	0.000134038	12052
chr1_110605441-110608200	chr1:110595337:A:C	chr1	110595337	A	C	0.065789	0.376909	0.954182	-4.41252	19.8056	0.458712	0.000922	0.429173	79.6494	52	18	194	7	13	110607524	7.41646	0	0.992882	0.898505	8.57318e-06	129	0.00110594	11483
chr1_110605441-110608200	chr1:110627477:A:G	chr1	110627477	A	G	0.684211	0.094469	0.979795	-4.15158	18.6147	0.474392	0.000955	0.42391	76.3178	171	18	194	6	13	110607524	6.38964	0	0.992906	0.957825	1.59982e-05	129	0.00206376	20657
chr1_148334141-148335700	chr1:148334986:A:T	chr1	148334986	A	T	0.190789	0.324279	0.988811	-13.1512	66.9769	0.41179	0.000184	0.521536	100.965	112	17	262	5	12	148334986	31.0591	0	0.975675	0.98811	2.74703e-16	160	4.39525e-14	66
chr1_148334141-148335700	chr1:148360349:C:T	chr1	148360349	C	T	0.072368	7.49287	0.970399	-8.05505	40.412	0.405567	0.000222	0.474878	75.5062	259	17	262	8	12	148334986	18.2003	0	0.975516	0.944276	2.0567e-10	160	3.29072e-08	25429
chr1_148334141-148335700	chr1:148342283:C:T	chr1	148342283	C	T	0.039474	0.128354	0.987849	-5.43326	26.4345	0.387607	0.000216	0.4848	63.8494	150	17	262	13	12	148334986	11.5442	0	0.975654	0.856129	2.72621e-07	160	4.36194e-05	7363
chr1_245045441-245045860	chr1:245047605:A:G	chr1	245047605	A	G	0.302632	1.22877	0.994539	-13.1181	66.8647	0.297048	0.002411	0.49928	22.5561	165	10	262	6	5	245047605	32.1079	0	0.984929	0.990951	2.90793e-16	158	4.59453e-14	1955
chr1_245045441-245045860	chr1:245021934:C:T	chr1	245021934	C	T	0.039474	0.128354	0.998753	-4.59768	19.6797	0.651612	0.001896	0.597578	18.1033	10	10	262	6	5	245047605	8.65116	0	0.985416	0.944842	9.15677e-06	158	0.00144677	23716
chr1_208065301-208066540	chr1:208070093:C:G	chr1	208070093	C	G	0.269737	0.733187	0.998077	-13.7152	66.3487	0.421558	0.001069	0.537972	72.6604	124	4	204	6	4	208070515	30.5943	0	0.995826	0.991189	3.77802e-16	140	5.28922e-14	4173
chr1_208065301-208066540	chr1:208074297:C:G	chr1	208074297	C	G	0.427632	0.002284	0.995882	-6.77237	31.2966	0.549486	0.001111	0.539855	58.0534	148	4	204	5	4	208070515	13.0825	0	0.995752	0.991782	2.21466e-08	140	3.10052e-06	8377
chr1_235902931-235903640	chr1:235903213:C:T	chr1	235903213	C	T	0.394737	3.98501	0.993612	-13.3772	66.4027	0.359758	0.000386	0.440453	31.0798	104	5	222	6	6	235903213	31.2306	0	0.993557	0.994371	3.67607e-16	153	5.62438e-14	73
chr1_235902931-235903640	chr1:235903270:G:A	chr1	235903270	G	A	0.013158	0.013511	0.984708	-3.80914	17.6807	0.681887	0.000438	0.342758	28.6964	105	5	222	6	6	235903213	7.77302	0	0.992317	0.9267	2.61263e-05	153	0.00399732	16
chr1_235902931-235903640	chr1:235915772:A:C	chr1	235915772	A	C	0.157895	0.90918	0.994317	-3.65278	16.8676	0.587342	0.000444	0.339333	19.3166	155	5	222	6	6	235903213	6.75795	0	0.993032	0.98652	4.00804e-05	153	0.00613229	12486
chr1_208251981-208253470	chr1:208268143:G:A	chr1	208268143	G	A	0.131579	0.471772	0.973784	-13.3766	66.8413	0.622131	0.000279	0.473181	45.1308	221	9	285	6	6	208268143	31.1006	0	0.993022	0.952494	2.94268e-16	208	6.12078e-14	15417
chr1_208251981-208253470	chr1:208264265:T:C	chr1	208264265	T	C	0.625	0.023392	0.994001	-5.9216	27.4333	0.580976	0.000343	0.396787	25.5932	207	9	285	5	6	208268143	11.74	0	0.993847	0.98706	1.62606e-07	208	3.38221e-05	11539
chr1_202129331-202131810	chr1:202138499:A:G	chr1	202138499	A	G	0.085526	0.664769	0.994868	-13.6031	66.2375	0.430416	0.000253	0.465956	80.5779	181	21	244	6	7	202138499	30.5326	0	0.986922	0.975293	3.99739e-16	174	6.95546e-14	7929
chr1_202129331-202131810	chr1:202123204:C:G	chr1	202123204	C	G	0.282895	1.17587	0.997715	-5.4213	25.5948	0.471866	0.000263	0.462426	77.0433	100	21	244	5	7	202138499	9.8613	0	0.986917	0.990467	4.21167e-07	174	7.32831e-05	7366
chr1_202129331-202131810	chr1:202112084:A:C	chr1	202112084	A	C	0.368421	1.75096	0.999944	-3.9356	18.3755	0.524342	0.000266	0.457551	80.8403	41	21	244	5	7	202138499	6.26712	0	0.986922	0.992179	1.81375e-05	174	0.00315592	18486
chr1_16392831-16393930	chr1:16390000:A:G	chr1	16390000	A	G	0.085526	0.424194	0.997486	-13.3795	66.2803	0.656576	0.000196	0.490653	41.3027	116	8	258	6	6	16390000	31.0854	0	0.983485	0.974371	3.9114e-16	193	7.549e-14	3380
chr1_16392831-16393930	chr1:16402621:AT:A	chr1	16402621	AT	A	0.427632	0.791225	0.970304	-11.6147	55.1276	0.60891	0.000166	0.540871	30.5483	166	8	258	7	6	16390000	25.3448	0	0.983444	0.934201	1.12954e-13	193	2.18001e-11	9241
chr1_16392831-16393930	chr1:16390625:C:T	chr1	16390625	C	T	0.098684	0.112317	0.998157	-11.0749	51.5029	0.335686	0.000132	0.601867	26.3701	119	8	258	5	6	16390000	24.1212	0	0.983239	0.980362	7.14906e-13	193	1.37977e-10	2755
chr1_16392831-16393930	chr1:16410243:G:A	chr1	16410243	G	A	0.184211	1.45257	0.999912	-5.97831	26.9817	0.388345	0.000142	0.595825	21.604	213	8	258	11	6	16390000	11.8538	0	0.983219	0.975855	2.05392e-07	193	3.96407e-05	16863
chr1_16392831-16393930	chr1:16412270:T:C	chr1	16412270	T	C	0.039474	0.128354	0.999615	-4.55515	19.993	0.625021	0.000171	0.547844	28.1636	221	8	258	6	6	16390000	8.50881	0	0.983368	0.940388	7.77259e-06	193	0.00150011	18890
chr1_180954051-180954540	chr1:180953671:G:A	chr1	180953671	G	A	0.361842	0.000601	0.98949	-13.2473	64.9686	0.687836	1.3e-05	0.537932	14.2245	87	3	194	7	5	180952872	30.7855	0	0.985265	0.976633	7.60998e-16	148	1.12628e-13	625
chr1_180954051-180954540	chr1:180969491:C:T	chr1	180969491	C	T	0.723684	1.58885	0.981184	-6.97706	31.9574	0.65039	1e-05	0.639108	8.6942	161	3	194	7	5	180952872	14.5796	0	0.982521	0.96601	1.57591e-08	148	2.33235e-06	15195
chr1_180954051-180954540	chr1:180948321:T:TCA	chr1	180948321	T	TCA	0.105263	0.036981	0.978179	-5.11628	23.201	0.658086	1.1e-05	0.634205	10.3816	64	3	194	8	5	180952872	10.2885	0	0.986675	0.954807	1.4592e-06	148	0.000215962	5975
chr1_161611611-161613590	chr1:161612465:G:A	chr1	161612465	G	A	0.144737	0.142865	0.860467	-12.5371	59.243	0.40277	0.000773	0.554822	16.3571	57	12	126	9	29	161612710	27.2336	0	0.787924	0.832546	1.39353e-14	9	1.25418e-13	135
chr1_11749211-11749440	chr1:11749345:T:G	chr1	11749345	T	G	0.375	0.023392	0.956017	-12.6959	65.0296	0.293321	1.9e-05	0.424322	27.7399	120	1	273	5	5	11749345	31.1096	0	0.9482	0.9482	7.37822e-16	175	1.29119e-13	19
chr1_183310891-183312130	chr1:183311825:A:G	chr1	183311825	A	G	0.282895	0.269297	0.960064	-12.7184	64.7938	0.645497	4e-06	0.605339	38.1625	114	2	230	5	4	183311825	30.2368	0	0.950781	0.933814	8.31599e-16	157	1.30561e-13	315
chr1_23979491-23981060	chr1:23980028:G:A	chr1	23980028	G	A	0.473684	5.40444	0.980385	-13.1792	64.3388	0.464855	0.001542	0.490459	182.593	127	10	265	5	7	23980028	28.9965	0	0.976376	0.938996	1.0476e-15	127	1.33046e-13	248
chr1_175192151-175193980	chr1:175193353:G:A	chr1	175193353	G	A	0.361842	4.04633	0.995808	-13.7314	64.1998	0.422611	0.000417	0.458535	23.2773	103	14	260	5	6	175193353	29.5472	0	0.992553	0.991244	1.12418e-15	156	1.75372e-13	287
chr1_203069131-203069860	chr1:203069626:T:G	chr1	203069626	T	G	0.092105	0.782189	0.998582	-13.362	64.1687	0.287333	3e-06	0.56007	26.6163	124	4	222	5	4	203081085	30.7661	0	0.993473	0.986425	1.14211e-15	160	1.82738e-13	130
chr1_178558501-178559810	chr1:178558769:C:T	chr1	178558769	C	T	0.276316	0.471772	0.997817	-13.3103	64.0256	0.424846	0.000236	0.479982	61.7708	156	11	274	5	5	178558769	29.5071	0	0.994245	0.99537	1.22815e-15	157	1.92819e-13	387
chr1_178558501-178559810	chr1:178539693:G:A	chr1	178539693	G	A	0.032895	0.087926	0.996675	-6.3527	28.9017	0.57695	0.000282	0.41609	61.986	25	11	274	7	5	178558769	12.3689	0	0.99397	0.929053	7.61469e-08	157	1.19551e-05	19463
chr1_178558501-178559810	chr1:178560622:G:A	chr1	178560622	G	A	0.282895	0.002162	0.999936	-5.342	23.4303	0.542331	0.00027	0.43769	54.96	169	11	274	5	5	178558769	9.21678	0	0.994183	0.989859	1.29523e-06	157	0.000203351	1466
chr1_41483951-41485210	chr1:41488773:C:T	chr1	41488773	C	T	0.144737	0.142865	0.999888	-13.0132	64.0584	0.351029	0.000246	0.482179	70.2632	129	6	238	13	5	41489419	30.4527	0	0.989664	0.984993	1.20784e-15	185	2.2345e-13	4193
chr1_190539901-190541090	chr1:190540551:T:G	chr1	190540551	T	G	0.144737	0.142865	0.980748	-12.9335	63.144	0.388312	0.001022	0.514708	55.0713	111	9	228	6	4	190540551	29.4595	0	0.98073	0.979757	1.92132e-15	142	2.72827e-13	55
chr1_190539901-190541090	chr1:190538581:TAG:T	chr1	190538581	TAG	T	0.315789	0.049967	0.997058	-10.275	47.7383	0.57622	0.001222	0.462719	51.683	101	9	228	6	4	190540551	21.4976	0	0.980746	0.991076	4.87086e-12	142	6.91662e-10	1915
chr1_67945571-67947840	chr1:67947269:G:A	chr1	67947269	G	A	0.039474	0.128354	0.998581	-12.3509	63.1776	0.341816	0.000284	0.49248	72.792	133	10	236	7	5	67947269	30.0716	0	0.991089	0.973108	1.88886e-15	153	2.88996e-13	563
chr1_67945571-67947840	chr1:67926014:A:C	chr1	67926014	A	C	0.046053	0.177122	0.999669	-3.77636	17.7783	0.41785	0.000298	0.476889	78.5541	28	10	236	7	5	67947269	7.30047	0	0.990982	0.949587	2.48199e-05	153	0.00379744	20692
chr1_162248191-162251450	chr1:162249311:C:T	chr1	162249311	C	T	0.230263	0.444012	0.998602	-12.3289	63.0528	0.453091	0.000171	0.458478	178.284	102	11	233	5	5	162249311	28.422	0	0.991125	0.99391	2.0124e-15	168	3.38084e-13	509
chr1_162248191-162251450	chr1:162264616:C:T	chr1	162264616	C	T	0.651316	0.014711	0.991104	-7.97134	36.7695	0.534011	0.00018	0.449051	154.124	167	11	233	5	5	162249311	15.3484	0	0.991112	0.982717	1.32953e-09	168	2.23361e-07	14796
chr1_162248191-162251450	chr1:162226250:A:G	chr1	162226250	A	G	0.5	0.210526	0.995069	-7.70468	35.3798	0.531151	0.000181	0.448199	154.746	13	11	233	5	5	162249311	14.5752	0	0.9911	0.989838	2.71285e-09	168	4.5576e-07	23570
chr1_181429931-181430990	chr1:181428765:A:C	chr1	181428765	A	C	0.401316	0.350553	0.999948	-12.8163	62.9006	0.39596	0.000991	0.442817	39.2949	118	8	237	9	5	181427879	29.252	0	0.995588	0.980297	2.17401e-15	156	3.39145e-13	1695
chr1_181429931-181430990	chr1:181444448:C:T	chr1	181444448	C	T	0.184211	1.45257	0.982243	-6.05945	27.8844	0.565699	0.001267	0.365851	33.4407	183	8	237	7	5	181427879	11.7362	0	0.995566	0.953906	1.28786e-07	156	2.00906e-05	13988
chr1_181429931-181430990	chr1:181418046:T:C	chr1	181418046	T	C	0.026316	0.055515	0.996367	-5.66699	26.0832	0.32256	0.001299	0.355214	22.6189	54	8	237	9	5	181427879	12.0845	0	0.995565	0.920164	3.27012e-07	156	5.10139e-05	12414
chr1_201456381-201457950	chr1:201456657:G:T	chr1	201456657	G	T	0.322368	4.18971	0.980356	-12.4074	63.4494	0.595609	1e-06	0.625525	61.8743	157	6	282	7	7	201456657	29.3422	0	0.948143	0.929848	1.64543e-15	211	3.47185e-13	509
chr1_201456381-201457950	chr1:201432406:C:G	chr1	201432406	C	G	0.190789	1.72249	0.978738	-4.17537	19.3538	0.417308	1e-06	0.661035	39.5766	9	6	282	8	7	201456657	7.97327	0	0.94225	0.94766	1.08604e-05	211	0.00229154	24760
chr1_94562591-94562830	chr1:94562722:T:C	chr1	94562722	T	C	0.184211	0.103294	0.999129	-12.6029	63.7013	0.214162	0.001652	0.44854	19.4238	125	2	326	7	7	94562722	31.1511	0	0.994341	0.99186	1.44791e-15	247	3.57634e-13	12
chr1_94562591-94562830	chr1:94566572:C:T	chr1	94566572	C	T	0.605263	0.005747	0.997713	-4.47795	22.1274	0.380132	0.002441	0.29397	11.6397	151	2	326	4	7	94562722	9.67145	0	0.994172	0.991866	2.55139e-06	247	0.000630193	3862
chr1_202131941-202133750	chr1:202152713:A:G	chr1	202152713	A	G	0.032895	0.087926	0.968203	-12.5494	62.7457	0.276838	0.000398	0.53032	66.9399	214	8	240	10	3	202133250	30.1539	0	0.960721	0.963899	2.35199e-15	187	4.39822e-13	19867
chr1_1691791-1694080	chr1:1696117:G:A	chr1	1696117	G	A	0.506579	1.31278	0.886553	-12.1377	61.3315	0.674571	0.01	0.5	19.6819	98	0	151	9	6	1696117	28.5293	0		0.826209	4.82309e-15	94	4.5337e-13	3181
chr1_200738061-200740820	chr1:200740668:G:A	chr1	200740668	G	A	0.460526	0.002989	0.99995	-12.1216	61.6797	0.446238	0.000813	0.461227	126.296	120	10	187	5	6	200740668	27.7664	0	0.984821	0.995562	4.04131e-15	118	4.76875e-13	1228
chr1_52926851-52928420	chr1:52927236:A:G	chr1	52927236	A	G	0.776316	2.1069	0.970206	-12.1821	61.8677	0.595617	0.000231	0.527801	62.6634	68	7	179	5	4	52927236	28.5491	0	0.986775	0.974599	3.67327e-15	133	4.88544e-13	400
chr1_237241191-237242050	chr1:237241818:T:C	chr1	237241818	T	C	0.598684	7.56212	0.99233	-12.2494	62.1498	0.642658	0.000212	0.561203	8.64144	110	12	221	5	6	237241818	29.2608	0	0.994652	0.993725	3.18292e-15	163	5.18817e-13	198
chr1_237241191-237242050	chr1:237241793:T:C	chr1	237241793	T	C	0.217105	1.1402	0.994442	-12.2494	60.4743	0.651404	0.000223	0.536257	11.0074	109	12	221	6	6	237241818	28.4366	0	0.994731	0.993172	7.45468e-15	163	1.21511e-12	173
chr1_237241191-237242050	chr1:237241705:A:G	chr1	237241705	A	G	0.026316	0.055515	0.999171	-5.22168	24.6879	0.219734	0.000203	0.601957	5.62313	108	12	221	7	6	237241818	11.9384	0	0.994835	0.955547	6.74046e-07	163	0.00010987	85
chr1_237241191-237242050	chr1:237220325:C:T	chr1	237220325	C	T	0.118421	0.005225	0.999866	-3.71883	17.5134	0.372336	0.000204	0.599114	7.22333	20	12	221	7	6	237241818	7.54492	0	0.993016	0.979455	2.85295e-05	163	0.0046503	21295
chr1_3983261-3983590	chr1:3983456:A:G	chr1	3983456	A	G	0.480263	4.22039	0.963363	-12.1107	62.4532	0.224691	0.000165	0.252502	7.89985	150	1	284	28	4	3983456	29.7293	0	0.920943	0.920943	2.72857e-15	196	5.348e-13	30
chr1_3983261-3983590	chr1:3987559:C:A	chr1	3987559	C	A	0.355263	0.49712	0.989549	-3.77716	17.494	0.648957	0.00012	0.133941	4.99665	161	1	284	6	4	3983456	7.53299	0	0.922188	0.981297	2.88215e-05	196	0.00564902	4133
chr1_109292121-109292970	chr1:109292541:C:T	chr1	109292541	C	T	0.052632	0.234568	0.99971	-12.3752	61.709	0.670728	0.000439	0.516533	70.3407	121	8	208	6	8	109292541	28.9875	0	0.984148	0.979063	3.98164e-15	156	6.21135e-13	5
chr1_109292121-109292970	chr1:109294929:A:G	chr1	109294929	A	G	0.032895	0.087926	0.940556	-4.88335	25.8069	0.649141	0.000407	0.546054	51.2427	140	8	208	12	8	109292541	11.3795	0	0.98383	0.825236	3.77342e-07	156	5.88653e-05	2383
chr1_92037441-92037690	chr1:92037574:A:G	chr1	92037574	A	G	0.539474	0.002989	0.995106	-12.6404	61.3577	0.762127	4.5e-05	0.664612	12.5657	103	1	187	5	4	92037574	29.5174	0	0.99333	0.99333	4.75915e-15	139	6.61522e-13	8
chr1_193486461-193487140	chr1:193486833:G:T	chr1	193486833	G	T	0.355263	0.087926	0.996286	-12.6221	62.0954	0.282384	2.3e-05	0.336002	28.9185	104	4	280	6	5	193486833	29.8379	0	0.988978	0.991844	3.27218e-15	210	6.87157e-13	33
chr1_39046551-39048440	chr1:39066341:A:G	chr1	39066341	A	G	0.085526	0.424194	0.975599	-13.0502	61.5432	0.312057	0.000214	0.516834	29.2078	265	14	304	11	5	39066341	29.1271	0	0.992672	0.896549	4.33138e-15	166	7.19009e-13	18845
chr1_39046551-39048440	chr1:39026408:G:T	chr1	39026408	G	T	0.611842	0.490931	0.984727	-7.42708	34.9145	0.446317	0.000223	0.510754	33.8242	32	14	304	6	5	39066341	14.834	0	0.992643	0.96393	3.44511e-09	166	5.71889e-07	21088
chr1_39046551-39048440	chr1:39047636:A:G	chr1	39047636	A	G	0.019737	0.030809	0.996526	-4.21139	18.0088	0.61959	0.000233	0.495305	38.0363	160	14	304	6	5	39066341	7.55623	0	0.992542	0.949735	2.19885e-05	166	0.0036501	140
chr1_10429791-10431560	chr1:10430228:T:C	chr1	10430228	T	C	0.631579	3.29861	0.990779	-12.1912	60.8653	0.439017	0.000432	0.49649	71.3591	98	14	200	6	6	10430228	27.5855	0	0.948625	0.992242	6.11154e-15	123	7.5172e-13	448
chr1_10429791-10431560	chr1:10430732:G:C	chr1	10430732	G	C	0.230263	0.000367	0.983582	-4.773	20.8146	0.466075	0.000515	0.473302	45.9832	104	14	200	5	6	10430228	7.74339	0	0.948882	0.947937	5.05961e-06	123	0.000622332	56
chr1_10429791-10431560	chr1:10420809:C:T	chr1	10420809	C	T	0.335526	0.640845	0.993948	-4.61625	20.0305	0.466559	0.000513	0.473868	46.9258	46	14	200	5	6	10430228	7.33513	0	0.948869	0.986569	7.62185e-06	123	0.000937488	9867
chr1_230713671-230714810	chr1:230714140:T:G	chr1	230714140	T	G	0.111842	1.20516	0.998943	-12.4012	61.7948	0.61425	0.0029	0.509633	50.7161	133	9	300	5	4	230714140	28.7533	0	0.994444	0.98855	3.81184e-15	216	8.23358e-13	100
chr1_230713671-230714810	chr1:230735099:G:A	chr1	230735099	G	A	0.111842	0.003247	0.999859	-7.06009	35.6828	0.58861	0.00278	0.529442	42.4682	276	9	300	6	4	230714140	15.7713	0	0.99442	0.979528	2.32207e-09	216	5.01567e-07	20859
chr1_230713671-230714810	chr1:230729604:C:G	chr1	230729604	C	G	0.440789	0.675732	0.998148	-6.60736	32.3059	0.433397	0.002467	0.572347	34.2902	233	9	300	4	4	230714140	13.9243	0	0.994553	0.99141	1.31715e-08	216	2.84505e-06	15364
chr1_167427571-167428690	chr1:167428034:G:A	chr1	167428034	G	A	0.394737	2.29868	0.982454	-11.9344	60.8828	0.328143	7e-06	0.429735	18.1914	75	6	192	9	8	167428034	28.8156	0	0.820103	0.951841	6.05772e-15	147	8.90485e-13	96
chr1_179365241-179366640	chr1:179367861:G:A	chr1	179367861	G	A	0.513158	3.6e-05	0.992783	-12.0329	61.0499	0.455252	0.000684	0.47347	92.6067	137	18	285	12	7	179367861	27.4399	0	0.953565	0.960622	5.56458e-15	178	9.90495e-13	1921
chr1_179365241-179366640	chr1:179341477:T:G	chr1	179341477	T	G	0.164474	0.620998	0.986972	-4.45156	21.5617	0.531345	0.00075	0.45245	74.8242	6	18	285	7	7	179367861	8.00861	0	0.95321	0.976161	3.42624e-06	178	0.000609871	24463
chr1_179448321-179448680	chr1:179427385:C:CTG	chr1	179427385	C	CTG	0.697368	1.22877	0.994955	-12.5568	61.8471	0.339723	5e-06	0.446772	26.5847	27	8	530	5	5	179427385	29.2442	0	0.994304	0.990856	3.71181e-15	324	1.20263e-12	21115
chr1_24045811-24047130	chr1:24046481:C:T	chr1	24046481	C	T	0.092105	0.782189	0.998663	-11.7221	60.6279	0.319363	2e-06	0.513759	63.372	118	4	275	6	5	24046481	28.8299	0	0.975057	0.986758	6.895e-15	177	1.22042e-12	11
chr1_24034141-24034410	chr1:24034339:G:A	chr1	24034339	G	A	0.177632	0.223444	0.978891	-13.2246	60.4446	0.742414	0.002939	0.57196	17.4524	152	1	286	5	4	24034339	28.6024	0	0.978679	0.978679	7.56784e-15	170	1.28653e-12	63
chr1_975641-976730	chr1:982260:G:A	chr1	982260	G	A	0.157895	2.67188	0.998086	-12.0484	60.8265	0.363924	3e-06	0.481754	53.6591	176	5	287	9	5	982260	28.5739	0	0.979339	0.975678	6.2334e-15	217	1.35265e-12	6074
chr1_975641-976730	chr1:976215:A:G	chr1	976215	A	G	0.723684	0.471772	0.978326	-5.27982	27.0213	0.43822	3e-06	0.501541	50.2502	144	5	287	5	5	982260	11.2649	0	0.974304	0.980051	2.01227e-07	217	4.36662e-05	29
chr1_99180231-99181300	chr1:99181089:C:T	chr1	99181089	C	T	0.032895	0.087926	0.801003	-11.6644	60.3082	0.257327	9e-05	0.5222	63.8501	141	7	267	8	8	99181089	29.3128	0	0.966318	0.821967	8.111e-15	170	1.37887e-12	323
chr1_99180231-99181300	chr1:99181112:A:G	chr1	99181112	A	G	0.046053	0.177122	0.998333	-5.25711	28.8945	0.59574	0.000103	0.485559	109.391	142	7	267	5	8	99181089	12.6228	0	0.964335	0.976558	7.64307e-08	170	1.29932e-05	346
chr1_67590111-67591030	chr1:67588110:T:C	chr1	67588110	T	C	0.335526	0.640845	0.989955	-12.1877	60.5806	0.404371	0.000245	0.476589	53.569	125	4	285	11	5	67588110	27.9264	0	0.990535	0.956022	7.0625e-15	197	1.39131e-12	2460
chr1_14346091-14346450	chr1:14346302:C:T	chr1	14346302	C	T	0.144737	0.142865	0.999888	-11.7477	60.8954	0.280067	4e-06	0.489118	22.7635	176	7	297	5	4	14346302	29.3383	0	0.994623	0.990109	6.01895e-15	245	1.47464e-12	32
chr1_14346091-14346450	chr1:14354404:G:A	chr1	14354404	G	A	0.703947	3.37717	0.999936	-4.857	25.2076	0.395685	5e-06	0.456079	21.3587	216	7	297	4	4	14346302	10.9633	0	0.994665	0.992381	5.14794e-07	245	0.000126125	8134
chr1_108715581-108717090	chr1:108716296:C:A	chr1	108716296	C	A	0.085526	0.664769	0.999819	-11.9611	59.0374	0.61395	0.000865	0.517163	82.2165	58	4	133	5	8	108716296	27.2558	0	0.988722	0.986014	1.54702e-14	101	1.56249e-12	40
chr1_108715581-108717090	chr1:108723222:G:T	chr1	108723222	G	T	0.151316	0.437062	0.99487	-8.20546	38.8044	0.406196	0.000855	0.529368	47.8156	78	4	133	7	8	108716296	17.446	0	0.98895	0.981079	4.68476e-10	101	4.73161e-08	6886
chr1_108715581-108717090	chr1:108727941:T:C	chr1	108727941	T	C	0.046053	0.177122	0.999669	-5.28118	24.9594	0.38286	0.000851	0.532356	43.5626	94	4	133	7	8	108716296	11.0039	0	0.988656	0.944609	5.85511e-07	101	5.91366e-05	11605
chr1_108715581-108717090	chr1:108721447:C:T	chr1	108721447	C	T	0.552632	0.009541	0.990131	-5.28118	24.4385	0.553248	0.000795	0.552035	50.3349	72	4	133	5	8	108716296	9.89889	0	0.988797	0.979655	7.67186e-07	101	7.74858e-05	5111
chr1_108715581-108717090	chr1:108725819:G:A	chr1	108725819	G	A	0.177632	0.097687	0.997083	-3.66139	16.6099	0.555345	0.00088	0.529388	49.3124	86	4	133	5	8	108716296	6.21763	0	0.9887	0.985488	4.59114e-05	101	0.00463705	9483
chr1_211648351-211649430	chr1:211649028:T:C	chr1	211649028	T	C	0.322368	1.21828	0.951277	-11.6281	60.2856	0.322766	2.7e-05	0.190984	29.8014	185	4	287	7	16	211649028	29.3116	0	0.90837	0.911382	8.20443e-15	197	1.61627e-12	138
chr1_205477261-205478890	chr1:205477942:T:C	chr1	205477942	T	C	0.368421	1.30329	0.979788	-11.6912	60.2281	0.543129	0.000106	0.484966	116.747	117	12	241	7	4	205477942	27.0018	0	0.965214	0.976953	8.44775e-15	193	1.63042e-12	134
chr1_205477261-205478890	chr1:205478380:G:A	chr1	205478380	G	A	0.447368	2.21889	0.995109	-10.249	51.3532	0.458206	0.0001	0.506899	110.805	121	12	241	6	4	205477942	22.6616	0	0.965087	0.994113	7.71579e-13	193	1.48915e-10	304
chr1_205477261-205478890	chr1:205471342:A:G	chr1	205471342	A	G	0.078947	0.558367	0.98791	-3.89273	21.1489	0.548657	0.000106	0.491568	110.097	68	12	241	7	4	205477942	8.20325	0	0.965356	0.964732	4.24955e-06	193	0.000820163	6734
chr1_34478661-34479050	chr1:34479227:G:C	chr1	34479227	G	C	0.164474	2.63331	0.989712	-11.9577	59.9952	0.279251	8e-06	0.479127	18.1131	105	3	220	7	3	34479227	28.7757	0	0.987876	0.98079	9.50899e-15	175	1.66407e-12	371
chr1_238647121-238648700	chr1:238663751:C:A	chr1	238663751	C	A	0.085526	0.664769	0.999819	-11.6192	58.7613	0.372381	0.000144	0.51149	32.707	225	6	271	7	7	238663906	27.4737	0	0.990979	0.976187	1.78004e-14	141	2.50986e-12	15841
chr1_238647121-238648700	chr1:238648216:G:A	chr1	238648216	G	A	0.381579	0.884009	0.994111	-6.57676	30.1379	0.562058	0.000165	0.445453	33.9714	148	6	271	7	7	238663906	12.8196	0	0.99021	0.994688	4.02398e-08	141	5.67381e-06	306
chr1_238647121-238648700	chr1:238667157:G:C	chr1	238667157	G	C	0.039474	7.11336	0.99944	-5.65257	23.6802	0.361339	0.000151	0.501483	28.1588	238	6	271	8	7	238663906	10.2793	0	0.990902	0.838934	1.13748e-06	141	0.000160385	19247
chr1_203491651-203492500	chr1:203492147:G:C	chr1	203492147	G	C	0.210526	0.064653	0.996894	-11.4245	58.884	0.617233	7e-06	0.451135	40.8969	105	5	225	5	5	203492147	27.4276	0	0.993548	0.99329	1.67249e-14	167	2.79307e-12	71
chr1_203491651-203492500	chr1:203493657:G:A	chr1	203493657	G	A	0.019737	0.030809	0.995859	-4.60471	20.849	0.668178	7e-06	0.470545	43.0673	114	5	225	6	5	203492147	9.22655	0	0.993245	0.916868	4.96958e-06	167	0.00082992	1581
chr1_167161421-167162200	chr1:167161734:C:T	chr1	167161734	C	T	0.118421	1.37135	0.998373	-11.8874	59.6805	0.323721	0.000536	0.52127	18.1106	194	3	342	5	4	167161734	28.2815	0	0.995602	0.987756	1.11577e-14	260	2.90101e-12	76
chr1_167161421-167162200	chr1:167138810:T:C	chr1	167138810	T	C	0.539474	0.002989	0.99995	-4.31275	21.7347	0.58784	0.000576	0.515281	16.505	6	3	342	4	4	167161734	9.1517	0	0.995437	0.991829	3.13072e-06	260	0.000813987	23000
chr1_167161421-167162200	chr1:167170932:C:A	chr1	167170932	C	A	0.559211	0.675732	0.99995	-3.89549	19.756	0.585015	0.000587	0.50441	15.2584	258	3	342	5	4	167161734	8.17217	0	0.995391	0.990931	8.79859e-06	260	0.00228763	9122
chr1_167161421-167162200	chr1:167150286:C:T	chr1	167150286	C	T	0.282895	2.72189	0.999934	-3.89549	19.7284	0.412009	0.000567	0.524533	15.9228	95	3	342	5	4	167161734	8.17199	0	0.994984	0.991448	8.92668e-06	260	0.00232094	11524
chr1_164689631-164690690	chr1:164690353:A:G	chr1	164690353	A	G	0.598684	0.131612	0.986408	-11.4097	59.2959	0.383787	0.000953	0.4781	29.9493	153	4	287	5	14	164690353	27.4246	0	0.974933	0.986668	1.35658e-14	218	2.95735e-12	193
chr1_164689631-164690690	chr1:164687014:C:G	chr1	164687014	C	G	0.230263	3.84437	0.987197	-2.91885	18.53	0.422238	0.001222	0.402969	16.5231	134	4	287	5	14	164690353	7.51543	0	0.974639	0.967177	1.67255e-05	218	0.00364615	3146
chr1_36575841-36576680	chr1:36578293:C:T	chr1	36578293	C	T	0.230263	0.000367	0.999778	-11.8949	59.0293	0.416251	0.000882	0.495218	80.741	138	6	246	6	4	36578293	27.1464	0	0.964775	0.988101	1.55341e-14	198	3.07576e-12	2033
chr1_36575841-36576680	chr1:36576268:G:A	chr1	36576268	G	A	0.256579	1.45132	0.971836	-8.23022	40.1166	0.563262	0.001037	0.439495	78.8092	123	6	246	6	4	36578293	17.6012	0	0.96721	0.891809	2.39248e-10	198	4.73712e-08	8
chr1_36575841-36576680	chr1:36557845:G:A	chr1	36557845	G	A	0.243421	0.098265	0.984862	-3.58216	17.9881	0.454186	0.00097	0.467039	70.7765	40	6	246	5	4	36578293	6.70565	0	0.965266	0.969067	2.22284e-05	198	0.00440123	18415
chr1_36575841-36576680	chr1:36575712:A:G	chr1	36575712	A	G	0.059211	0.301042	0.962756	-3.49081	17.4827	0.426436	0.000947	0.476046	66.4521	119	6	246	5	4	36578293	6.97497	0	0.965133	0.928047	2.89932e-05	198	0.00574066	548
chr1_203075571-203076280	chr1:203075926:C:T	chr1	203075926	C	T	0.125	1.55102	0.991197	-11.3403	58.3669	0.31606	3e-06	0.56071	34.2309	126	6	210	5	4	203075926	27.8518	0	0.991188	0.989108	2.17525e-14	154	3.34989e-12	0
chr1_11700301-11702570	chr1:11701767:T:C	chr1	11701767	T	C	0.881579	1.37135	0.999868	-11.8861	59.0235	0.563161	0.000254	0.523127	118.755	144	19	282	5	4	11701767	26.8445	0	0.993557	0.989023	1.55804e-14	216	3.36536e-12	331
chr1_11700301-11702570	chr1:11710596:G:A	chr1	11710596	G	A	0.486842	1.88076	0.987474	-6.71396	33.2219	0.530944	0.000255	0.557923	108.452	197	19	282	5	4	11701767	13.5689	0	0.993465	0.979057	8.22184e-09	216	1.77592e-06	9160
chr1_11700301-11702570	chr1:11699778:T:A	chr1	11699778	T	A	0.407895	0.02847	0.980417	-3.7804	18.2662	0.525915	0.000255	0.557423	109.71	128	19	282	5	4	11701767	6.22131	0	0.993444	0.962488	1.92088e-05	216	0.0041491	1658
chr1_28417241-28417770	chr1:28417548:T:A	chr1	28417548	T	A	0.361842	0.271723	0.996078	-11.3249	57.0125	0.701725	1.2e-05	0.675629	13.7496	90	2	168	4	7	28417548	26.9714	0	0.995203	0.995607	4.33055e-14	78	3.37783e-12	42
chr1_188427651-188427870	chr1:188449423:G:GT	chr1	188449423	G	GT	0.401316	0.013144	0.997444	-11.7622	58.6762	0.771938	5.5e-05	0.315174	9.95781	262	1	283	5	5	188449423	28.1522	0	0.988793	0.992409	1.8588e-14	183	3.4016e-12	21663
chr1_155974161-155979840	chr1:155977742:G:C	chr1	155977742	G	C	0.085526	0.664769	0.927697	-11.9084	56.7112	0.42789	0.000484	0.489657	98.7042	42	11	102	5	6	155977742	25.8848	0	0.988769	0.924225	5.04745e-14	70	3.53322e-12	742
chr1_155974161-155979840	chr1:155965453:C:A	chr1	155965453	C	A	0.368421	0.420741	0.994441	-3.36816	17.7494	0.475923	0.000507	0.480071	94.4656	32	11	102	4	6	155977742	5.96376	0	0.988752	0.987906	2.51993e-05	70	0.00176395	11547
chr1_202860571-202862330	chr1:202858423:A:G	chr1	202858423	A	G	0.388158	1.40106	0.999948	-11.8043	58.3181	0.458599	0.00053	0.507452	140.071	82	7	205	6	4	202858423	26.1182	0	0.984562	0.990646	2.22984e-14	159	3.54544e-12	3027
chr1_202860571-202862330	chr1:202858270:A:G	chr1	202858270	A	G	0.309211	1.48142	0.995674	-9.24421	42.6961	0.535306	0.000552	0.494937	145.878	81	7	205	5	4	202858423	18.3144	0	0.984559	0.989423	6.39387e-11	159	1.01663e-08	3180
chr1_202860571-202862330	chr1:202885360:C:T	chr1	202885360	C	T	0.572368	0.002284	0.99624	-4.37463	19.6154	0.524146	0.000546	0.499803	138.636	196	7	205	5	4	202858423	6.85661	0	0.984561	0.991858	9.47044e-06	159	0.0015058	23910
chr1_119028131-119028570	chr1:119028345:A:G	chr1	119028345	A	G	0.322368	1.21828	0.999342	-12.6562	57.5709	0.265805	2.5e-05	0.421108	13.1708	126	1	223	4	5	119028345	27.5342	0	0.994824	0.994824	3.26017e-14	109	3.55358e-12	5
chr1_41537411-41538110	chr1:41538380:G:A	chr1	41538380	G	A	0.184211	1.45257	0.999433	-11.2531	57.9907	0.660192	0.001071	0.555447	33.3004	130	4	212	5	6	41538380	27.2597	0	0.990158	0.986463	2.63364e-14	146	3.84511e-12	620
chr1_41537411-41538110	chr1:41536160:A:G	chr1	41536160	A	G	0.552632	0.134171	0.999949	-3.49054	17.8114	0.412711	0.000853	0.631774	20.029	111	4	212	4	6	41538380	7.28091	0	0.988733	0.992258	2.43916e-05	146	0.00356117	1600
chr1_30878731-30884740	chr1:30879572:T:C	chr1	30879572	T	C	0.5	0	0.95345	-11.2818	58.3399	0.554154	0.000512	0.568859	75.2729	133	24	237	6	7	30879572	26.0735	0	0.972171	0.940811	2.20522e-14	189	4.16787e-12	2164
chr1_30878731-30884740	chr1:30878433:T:C	chr1	30878433	T	C	0.223684	0.016998	0.988549	-8.9352	46.3687	0.439966	0.000492	0.589074	51.5626	124	24	237	7	7	30879572	20.4724	0	0.97194	0.975502	9.79679e-12	189	1.85159e-09	3303
chr1_236561421-236561700	chr1:236562076:A:C	chr1	236562076	A	C	0.427632	0.266709	0.999948	-11.9555	57.9962	0.648482	0.000626	0.524157	23.2365	236	5	418	4	5	236565184	27.3212	0	0.994717	0.992417	2.6263e-14	163	4.28087e-12	516
chr1_236561421-236561700	chr1:236561748:A:G	chr1	236561748	A	G	0.125	0.038668	0.999873	-5.42962	22.5513	0.32491	0.000491	0.652485	9.01065	232	5	418	6	5	236565184	10.3112	0	0.994868	0.978981	2.04611e-06	163	0.000333516	188
chr1_11982131-11982230	chr1:11980267:A:G	chr1	11980267	A	G	0.559211	1.08035	0.994242	-11.5203	57.64	0.273268	0.003375	0.23286	23.4386	95	1	221	5	4	11980267	27.6524	0	0.991577	0.990985	3.14767e-14	145	4.56412e-12	1913
chr1_46039491-46040430	chr1:46031828:T:A	chr1	46031828	T	A	0.546053	1.51655	0.996375	-12.0448	56.1249	0.628571	0.001392	0.573041	42.8825	41	3	141	5	5	46052616	26.1891	0	0.99396	0.990927	6.80119e-14	78	5.30493e-12	8132
chr1_12132551-12133660	chr1:12133470:C:G	chr1	12133470	C	G	0.710526	4.10203	0.979189	-11.7437	57.7145	0.403929	0.001222	0.442593	40.9154	134	4	236	6	5	12133470	26.4332	0	0.98464	0.980271	3.03062e-14	176	5.33389e-12	364
chr1_12132551-12133660	chr1:12133868:C:T	chr1	12133868	C	T	0.164474	0.776848	0.997381	-5.97001	29.3952	0.38109	0.001171	0.376642	23.7285	136	4	236	6	5	12133470	13.1433	0	0.984648	0.98384	5.90228e-08	176	1.0388e-05	762
chr1_12132551-12133660	chr1:12127655:A:G	chr1	12127655	A	G	0.315789	0.049967	0.99994	-5.3495	25.7043	0.415971	0.001186	0.377097	22.4085	98	4	236	5	5	12133470	11.0311	0	0.984681	0.991088	3.97933e-07	176	7.00363e-05	5451
chr1_74523901-74524610	chr1:74524317:G:A	chr1	74524317	G	A	0.013158	0.013511	0.998856	-12.1502	57.4324	0.224926	0.000446	0.521106	48.0651	111	6	254	6	5	74524317	27.9467	0	0.940564	0.925257	3.49796e-14	156	5.45681e-12	61
chr1_74523901-74524610	chr1:74544852:T:G	chr1	74544852	T	G	0.927632	0.462552	0.999787	-5.50259	25.4335	0.652098	0.000469	0.51959	39.1138	233	6	254	6	5	74524317	11.7945	0	0.940936	0.969872	4.57907e-07	156	7.14335e-05	20596
chr1_94705831-94706050	chr1:94705904:A:G	chr1	94705904	A	G	0.157895	0.008247	0.99916	-10.9265	57.5582	0.306294	8e-06	0.507302	32.0129	210	3	361	5	7	94705904	27.5192	0	0.99592	0.990719	3.28127e-14	170	5.57817e-12	36
chr1_94705831-94706050	chr1:94704115:T:C	chr1	94704115	T	C	0.342105	0.207943	0.993072	-3.6887	19.6966	0.399553	8e-06	0.492829	24.6826	194	3	361	4	7	94705904	8.4007	0	0.995782	0.985533	9.07639e-06	170	0.00154299	1825
chr1_94705831-94706050	chr1:94722118:T:A	chr1	94722118	T	A	0.585526	0.249094	0.982726	-3.60536	19.2143	0.58962	8e-06	0.468287	24.8839	292	3	361	5	7	94705904	8.01735	0	0.995767	0.963844	1.16837e-05	170	0.00198623	16178
chr1_3166511-3167620	chr1:3167297:G:A	chr1	3167297	G	A	0.092105	0.782189	0.996008	-11.2842	58.0849	0.646818	0.000548	0.507487	45.2001	134	7	318	7	9	3167297	27.1216	0	0.983162	0.986825	2.51044e-14	226	5.6736e-12	231
chr1_230910331-230910680	chr1:230896788:C:T	chr1	230896788	C	T	0.210526	0.064653	0.999371	-11.0164	56.3269	0.226274	0.002052	0.559264	15.7298	52	3	200	6	6	230896788	27.2861	0	0.991495	0.987169	6.13712e-14	101	6.19849e-12	13718
chr1_230910331-230910680	chr1:230890341:A:G	chr1	230890341	A	G	0.598684	0.013144	0.999921	-3.97307	19.393	0.392151	0.001417	0.702568	12.9404	25	3	200	6	6	230896788	8.23141	0	0.990699	0.991418	1.06397e-05	101	0.00107461	20165
chr1_67484261-67485360	chr1:67487998:G:A	chr1	67487998	G	A	0.763158	1.21496	0.999926	-11.0659	57.8256	0.409316	0.000668	0.458656	42.82	167	10	300	6	28	67487998	26.4574	0	0.9855	0.990488	2.8642e-14	223	6.38717e-12	3188
chr1_67484261-67485360	chr1:67478098:G:C	chr1	67478098	G	C	0.447368	1.0519	0.964895	-4.2718	21.0576	0.435856	0.00072	0.44817	27.4044	102	10	300	7	28	67487998	8.42553	0	0.985113	0.921361	4.4568e-06	223	0.000993867	6712
chr1_67484261-67485360	chr1:67500110:A:G	chr1	67500110	A	G	0.559211	4.91997	0.989511	-4.15676	19.4842	0.44017	0.000739	0.436196	28.0719	252	10	300	5	28	67487998	7.63211	0	0.985879	0.971454	1.01435e-05	223	0.002262	15300
chr1_91171901-91172210	chr1:91172106:T:C	chr1	91172106	T	C	0.151316	2.41596	0.999132	-11.3208	58.0938	0.240914	8e-06	0.527682	28.9613	182	3	366	5	6	91172106	28.2142	0	0.988431	0.988987	2.49916e-14	257	6.42284e-12	50
chr1_89791141-89792250	chr1:89791482:A:G	chr1	89791482	A	G	0.703947	0.835995	0.999939	-12.0413	56.065	0.722664	1e-05	0.707746	12.646	127	2	224	6	4	89791482	26.699	0	0.993384	0.994155	7.01149e-14	142	9.95631e-12	214
chr1_218557551-218558610	chr1:218558059:G:A	chr1	218558059	G	A	0.052632	0.234568	0.995059	-10.9005	56.6701	0.283335	7e-05	0.492662	73.9873	126	6	244	20	11	218558059	27.0787	0	0.985701	0.979088	5.15408e-14	195	1.00504e-11	21
chr1_218557551-218558610	chr1:218573816:T:A	chr1	218573816	T	A	0.098684	0.112317	0.989233	-3.49646	20.3253	0.416445	6.5e-05	0.4456	64.3889	202	6	244	14	11	218558059	8.54713	0	0.984176	0.978672	6.53318e-06	195	0.00127397	15736
chr1_78676321-78677540	chr1:78677148:A:G	chr1	78677148	A	G	0.013158	0.013511	0.957515	-11.035	55.928	0.232627	0.000147	0.531606	77.2878	93	5	216	8	7	78677148	27.0719	0	0.986871	0.926881	7.5173e-14	154	1.15766e-11	218
chr1_217919871-217920360	chr1:217920282:T:G	chr1	217920282	T	G	0.092105	3.45616	0.998733	-10.69	56.2565	0.71375	4e-06	0.621416	17.0031	142	6	321	6	5	217920282	26.5468	0	0.989812	0.990164	6.36061e-14	239	1.52019e-11	166
chr1_217919871-217920360	chr1:217909079:T:A	chr1	217909079	T	A	0.019737	0.030809	0.997883	-5.33103	27.9958	0.723183	4e-06	0.675383	13.201	87	6	321	9	5	217920282	12.8907	0	0.990518	0.870431	1.21578e-07	239	2.90571e-05	11037
chr1_217919871-217920360	chr1:217908328:A:G	chr1	217908328	A	G	0.092105	0.237491	0.999362	-3.8158	18.4733	0.314534	3e-06	0.708061	5.32381	80	6	321	5	5	217920282	8.477	0	0.990679	0.977906	1.72302e-05	239	0.00411801	11788
chr1_8386351-8386550	chr1:8387177:T:C	chr1	8387177	T	C	0.526316	1.83901	0.996392	-10.997	54.2918	0.303728	0.01	0.5	30.2817	77	0	155	5	3	8394732	25.7914	0		0.993932	1.72819e-13	96	1.65907e-11	727
chr1_18575531-18576000	chr1:18575763:G:C	chr1	18575763	G	C	0.552632	0.009541	0.981316	-10.5639	55.1384	0.670926	2.1e-05	0.646714	30.0752	134	1	243	6	7	18575763	25.9732	0	0.976491	0.976491	1.12336e-13	151	1.69627e-11	3
chr1_164518591-164519810	chr1:164519220:T:G	chr1	164519220	T	G	0.361842	3.85151	0.99975	-10.6213	55.4225	0.401996	3e-06	0.470989	79.542	96	2	246	5	10	164519220	25.441	0	0.993626	0.994425	9.72161e-14	187	1.81794e-11	20
chr1_31198621-31199860	chr1:31200062:C:G	chr1	31200062	C	G	0.697368	2.72917	0.983989	-11.3912	54.5	0.611331	0.000233	0.525506	37.7061	82	11	257	6	5	31200062	25.2616	0	0.989759	0.96883	1.55444e-13	144	2.2384e-11	822
chr1_31198621-31199860	chr1:31209660:TA:T	chr1	31209660	TA	T	0.019737	0.030809	0.999235	-5.2719	24.4848	0.284517	0.000228	0.579809	16.721	160	11	257	6	5	31200062	11.5377	0	0.989617	0.901151	7.48978e-07	144	0.000107853	10420
chr1_31198621-31199860	chr1:31215538:A:C	chr1	31215538	A	C	0.552632	1.67505	0.99401	-5.09113	23.5295	0.43594	0.000227	0.569691	31.094	202	11	257	5	5	31200062	9.65718	0	0.989483	0.989121	1.23015e-06	144	0.000177142	16298
chr1_31198621-31199860	chr1:31208419:G:A	chr1	31208419	G	A	0.197368	0.000817	0.999915	-4.20451	18.3164	0.571891	0.000233	0.555886	26.3143	150	11	257	6	5	31200062	7.32991	0	0.989581	0.987125	1.87089e-05	144	0.00269409	9179
chr1_11689561-11694160	chr1:11698462:C:G	chr1	11698462	C	G	0.881579	1.37135	0.941372	-11.2341	55.3682	0.569151	0.000829	0.470388	108.781	178	21	306	10	3	11706012	25.1709	0	0.99061	0.848913	9.99398e-14	231	2.30861e-11	6602
chr1_11689561-11694160	chr1:11711931:A:G	chr1	11711931	A	G	0.118421	1.37135	0.991362	-6.40909	31.9907	0.444134	0.000754	0.499868	108.968	262	21	306	8	3	11706012	13.5872	0	0.989864	0.974461	1.5491e-08	231	3.57842e-06	20071
chr1_11689561-11694160	chr1:11714225:A:G	chr1	11714225	A	G	0.565789	0.608774	0.962135	-4.04754	20.9361	0.529343	0.000788	0.489941	104.197	283	21	306	6	3	11706012	7.6737	0	0.990252	0.931795	4.74871e-06	231	0.00109695	22365
chr1_11689561-11694160	chr1:11693277:C:T	chr1	11693277	C	T	0.013158	0.013511	0.998856	-3.48809	18.0494	0.351076	0.000791	0.486547	88.4824	157	21	306	7	3	11706012	8.04317	0	0.990111	0.926932	2.15244e-05	231	0.00497213	1417
chr1_8951251-8951960	chr1:8950748:G:T	chr1	8950748	G	T	0.315789	0.094469	0.990008	-10.8129	55.692	0.387063	0.000307	0.416363	28.0398	179	8	355	7	13	8950748	25.6929	0	0.989095	0.978072	8.47635e-14	279	2.3649e-11	858
chr1_8951251-8951960	chr1:8955491:G:C	chr1	8955491	G	C	0.322368	1.21828	0.997385	-8.09757	42.0219	0.41219	0.000349	0.363944	24.6975	220	8	355	6	13	8950748	18.8107	0	0.989864	0.991403	9.02577e-11	279	2.51819e-08	3885
chr1_8951251-8951960	chr1:8951527:T:G	chr1	8951527	T	G	0.611842	0.047379	0.999589	-5.62997	29.6046	0.414551	0.000332	0.40863	24.501	191	8	355	6	13	8950748	12.7531	0	0.988524	0.995538	5.29803e-08	279	1.47815e-05	79
chr1_8951251-8951960	chr1:8954864:C:T	chr1	8954864	C	T	0.203947	0.012969	0.908557	-3.64248	19.4558	0.571027	0.000375	0.350677	22.53	214	8	355	7	13	8950748	7.73148	0	0.990506	0.829753	1.02953e-05	279	0.0028724	3258
chr1_214463711-214464580	chr1:214464206:T:C	chr1	214464206	T	C	0.289474	0.827988	0.992264	-10.432	55.0766	0.630423	6e-06	0.5102	40.2535	152	6	319	6	12	214464206	25.5905	0	0.993957	0.983849	1.15925e-13	228	2.64309e-11	60
chr1_153626751-153628350	chr1:153615864:C:T	chr1	153615864	C	T	0.269737	6.77702	0.999931	-10.9489	53.4392	0.395053	0.000244	0.53072	49.1972	44	5	171	6	10	153615864	24.4607	0	0.980711	0.992633	2.66716e-13	100	2.66716e-11	11686
chr1_84996521-84998720	chr1:84999053:C:G	chr1	84999053	C	G	0.282895	1.38622	0.997033	-10.6058	54.1363	0.444269	0.000416	0.515887	100.648	180	17	265	4	7	85001447	24.4768	0	0.995272	0.988516	1.8705e-13	159	2.97409e-11	1433
chr1_84996521-84998720	chr1:85021858:T:C	chr1	85021858	T	C	0.052632	0.234568	0.981718	-5.04772	21.3193	0.430066	0.000425	0.504298	98.1577	261	17	265	5	7	85001447	8.79741	0	0.995226	0.961943	3.88805e-06	159	0.0006182	24238
chr1_61568511-61569690	chr1:61563514:C:T	chr1	61563514	C	T	0.572368	0.970398	0.995856	-10.513	54.1371	0.413461	0.001471	0.530728	51.6086	75	7	203	5	5	61563514	24.7086	0	0.976722	0.992869	1.86973e-13	162	3.02896e-11	5586
chr1_94047741-94049370	chr1:94048526:C:T	chr1	94048526	C	T	0.019737	0.030809	0.999235	-10.3884	54.3278	0.187097	0.000207	0.463141	16.7312	128	6	241	9	4	94048526	26.2726	0	0.994175	0.948372	1.6968e-13	184	3.12212e-11	30
chr1_94047741-94049370	chr1:94047545:C:T	chr1	94047545	C	T	0.131579	0.100496	0.986743	-5.079	29.0874	0.359681	0.000259	0.422265	16.2048	120	6	241	6	4	94048526	13.13	0	0.994042	0.973875	6.91857e-08	184	1.27302e-05	1011
chr1_94047741-94049370	chr1:94071739:C:T	chr1	94071739	C	T	0.125	1.55102	0.999815	-4.09367	23.3681	0.384257	0.000285	0.397429	15.9896	221	6	241	6	4	94048526	10.1816	0	0.994124	0.979434	1.33776e-06	184	0.000246147	23183
chr1_9792151-9793180	chr1:9801578:G:C	chr1	9801578	G	C	0.065789	0.376909	0.997213	-10.6304	53.4322	0.228135	0.000904	0.522258	51.777	109	4	175	14	7	9772874	25.9057	0	0.704163	0.978498	2.67669e-13	121	3.23879e-11	8912
chr1_35210211-35211090	chr1:35212246:T:C	chr1	35212246	T	C	0.335526	0.640845	0.996673	-10.8173	53.2883	0.641754	0.000267	0.693772	35.6351	116	7	206	6	7	35208710	24.8299	0	0.988938	0.991365	2.88011e-13	113	3.25452e-11	1596
chr1_37989081-37990740	chr1:37996149:C:T	chr1	37996149	C	T	0.388158	0.070401	0.983079	-10.369	53.8242	0.45358	0.000174	0.457978	154.898	125	7	195	5	5	37996149	24.0898	0	0.995185	0.970188	2.19252e-13	151	3.31071e-11	6239
chr1_37989081-37990740	chr1:37999943:C:T	chr1	37999943	C	T	0.098684	0.911077	0.923464	-3.50917	17.4072	0.451856	0.000178	0.443337	127.806	138	7	195	6	5	37996149	6.58101	0	0.995182	0.853198	3.01685e-05	151	0.00455544	10033
chr1_183942901-183943920	chr1:183942468:C:T	chr1	183942468	C	T	0.25	2.83041	0.995686	-10.6334	53.6	0.388226	0.007246	0.493342	28.7166	94	7	189	6	6	183942468	24.8392	0	0.993603	0.986808	2.45758e-13	139	3.41604e-11	942
chr1_183942901-183943920	chr1:183936955:A:G	chr1	183936955	A	G	0.539474	0.165676	0.991465	-3.84987	18.1717	0.442952	0.00757	0.479258	24.2244	59	7	189	5	6	183942468	7.02714	0	0.99351	0.983323	2.01852e-05	139	0.00280574	6455
chr1_9921831-9923370	chr1:9922720:G:A	chr1	9922720	G	A	0.026316	0.055515	0.998149	-11.5756	53.4302	0.306077	0.000285	0.476691	46.6124	91	5	189	8	20	9922720	25.2953	0	0.996496	0.960936	2.67943e-13	129	3.45646e-11	120
chr1_3846611-3847370	chr1:3823909:A:G	chr1	3823909	A	G	0.697368	4.8204	0.980329	-11.5869	54.8105	0.612587	3e-06	0.439803	36.5693	22	4	425	7	5	3823909	25.2708	0	0.990937	0.968759	1.32727e-13	268	3.55708e-11	23081
chr1_109786281-109787000	chr1:109786592:T:C	chr1	109786592	T	C	0.131579	0.471772	0.995755	-10.9423	54.6276	0.279277	1e-05	0.366033	40.5819	168	6	346	6	7	109786592	26.3172	0	0.988155	0.987121	1.45679e-13	266	3.87505e-11	48
chr1_187235081-187235430	chr1:187244351:C:A	chr1	187244351	C	A	0.539474	2.07303	0.997663	-10.2829	53.3207	0.696987	1e-05	0.555701	17.0556	124	2	184	5	4	187244351	25.1765	0	0.994948	0.991257	2.83309e-13	139	3.938e-11	9095
chr1_44659821-44660950	chr1:44660363:A:G	chr1	44660363	A	G	0.078947	0.689342	0.999084	-11.5399	53.3616	0.345309	2e-06	0.488289	91.2591	80	4	189	9	5	44660363	25.0062	0	0.96617	0.987558	2.77475e-13	149	4.13437e-11	23
chr1_44659821-44660950	chr1:44681063:C:T	chr1	44681063	C	T	0.315789	0.049967	0.998294	-4.42413	19.8978	0.445633	3e-06	0.408923	71.0918	171	4	189	5	5	44660363	7.77921	0	0.978675	0.991319	8.16948e-06	149	0.00121725	20677
chr1_85297521-85298620	chr1:85303933:G:A	chr1	85303933	G	A	0.059211	0.301042	0.998921	-10.8429	53.5253	0.251234	0.000664	0.374819	18.0031	137	5	220	8	6	85303933	25.7219	0	0.992	0.968109	2.55278e-13	165	4.21209e-11	5863
chr1_85297521-85298620	chr1:85299203:A:G	chr1	85299203	A	G	0.381579	0.884009	0.998866	-6.19415	30.1569	0.398532	0.000526	0.452327	22.5356	117	5	220	7	6	85303933	13.2412	0	0.986857	0.992471	3.98471e-08	165	6.57477e-06	1133
chr1_85297521-85298620	chr1:85300307:C:T	chr1	85300307	C	T	0.269737	2.06957	0.991427	-3.63428	17.5636	0.573171	0.000665	0.390832	21.4144	124	5	220	6	6	85303933	6.90006	0	0.989143	0.985557	2.77862e-05	165	0.00458472	2237
chr1_183234131-183235660	chr1:183234688:A:G	chr1	183234688	A	G	0.046053	0.177122	0.999373	-10.6674	52.7721	0.307566	0.000258	0.477634	58.5136	118	3	209	7	8	183234688	25.1755	0	0.97422	0.97621	3.74588e-13	130	4.86964e-11	208
chr1_183234131-183235660	chr1:183235211:G:T	chr1	183235211	G	T	0.059211	0.301042	0.997763	-4.28403	20.5769	0.589742	0.000395	0.374808	78.3561	121	3	209	6	8	183234688	8.54155	0	0.974292	0.980752	5.72843e-06	130	0.000744695	315
chr1_183234131-183235660	chr1:183252498:C:T	chr1	183252498	C	T	0.157895	0.595812	0.999898	-3.87299	18.3955	0.429166	0.000316	0.431926	59.8832	178	3	209	6	8	183234688	7.45923	0	0.974227	0.984182	1.7948e-05	130	0.00233325	17602
chr1_30847251-30848520	chr1:30847676:C:T	chr1	30847676	C	T	0.032895	0.087926	0.999335	-10.1934	53.7192	0.65336	0.000288	0.511522	91.8357	132	8	277	7	6	30847676	24.9649	0	0.982562	0.968393	2.31295e-13	224	5.18101e-11	210
chr1_235916721-235919110	chr1:235917565:G:A	chr1	235917565	G	A	0.013158	0.013511	0.985712	-10.9247	53.31	0.235019	0.000144	0.492859	71.1102	123	13	290	12	4	235917565	25.621	0	0.986493	0.927377	2.84847e-13	186	5.29816e-11	351
chr1_119611571-119612090	chr1:119611791:A:C	chr1	119611791	A	C	0.026316	0.055515	0.998405	-10.1413	53.4909	0.193998	0.00096	0.529731	36.6571	148	11	278	8	8	119611791	26.2271	0	0.979538	0.948621	2.59799e-13	209	5.4298e-11	39
chr1_45912671-45914460	chr1:45913321:A:G	chr1	45913321	A	G	0.039474	0.128354	0.998065	-9.89877	51.3336	0.634233	0.000305	0.551287	76.6907	76	4	162	6	4	45913321	23.5584	0	0.995789	0.973153	7.79319e-13	75	5.8449e-11	245
chr1_64755521-64756020	chr1:64734547:T:C	chr1	64734547	T	C	0.184211	1.17658	0.998828	-10.8377	51.7593	0.702305	2.9e-05	0.664816	24.0226	10	1	136	5	5	64734547	24.3652	0	0.992669	0.989902	6.27381e-13	98	6.14834e-11	21223
chr1_64755521-64756020	chr1:64734882:C:T	chr1	64734882	C	T	0.467105	1.24137	0.994781	-3.7706	16.6525	0.623032	2.4e-05	0.733152	9.64446	12	1	136	4	5	64734547	7.09229	0	0.992778	0.990616	4.48916e-05	98	0.00439938	20888
chr1_239719431-239720260	chr1:239699250:ATGTTGAAGCGTAACT:A	chr1	239699250	ATGTTGAAGCGTAACT	A	0.453947	1.51655	0.988022	-10.8671	51.5	0.656542	0.001755	0.565858	26.4544	16	1	161	5	5	239699250	23.9497	0	0.984193	0.975096	7.15985e-13	92	6.58706e-11	20596
chr1_175763621-175763980	chr1:175771488:C:A	chr1	175771488	C	A	0.164474	2.94501	0.995964	-10.7579	52.4618	0.680256	2e-05	0.416824	29.3662	154	2	244	5	4	175771488	24.6005	0	0.990521	0.983197	4.38703e-13	178	7.80891e-11	7688
chr1_241972151-241974260	chr1:241981227:AT:A	chr1	241981227	AT	A	0.125	0.726101	0.983264	-10.8809	53.2972	0.417669	0.000492	0.502991	86.5581	244	9	398	19	4	241981227	24.1418	0	0.991402	0.934369	2.86718e-13	287	8.22881e-11	8021
chr1_230977881-230979740	chr1:230978904:G:C	chr1	230978904	G	C	0.026316	0.055515	0.998404	-9.81579	51.5593	0.598379	0.001198	0.46142	146.365	132	13	220	5	8	230978904	23.4328	0	0.989112	0.961324	6.94676e-13	119	8.26665e-11	94
chr1_230977881-230979740	chr1:230975731:C:G	chr1	230975731	C	G	0.519737	0.456592	0.99697	-5.97616	31.573	0.463051	0.001127	0.485269	106.453	111	13	220	5	8	230978904	12.8966	0	0.98912	0.992187	1.92079e-08	119	2.28574e-06	3079
chr1_150537651-150538430	chr1:150538184:C:T	chr1	150538184	C	T	0.671053	0.852042	0.999941	-9.99346	52.1754	0.675162	8e-06	0.662296	24.8477	108	3	200	6	5	150538184	24.6141	0	0.987779	0.993943	5.07586e-13	163	8.27366e-11	144
chr1_152188741-152190180	chr1:152189172:T:G	chr1	152189172	T	G	0.894737	1.98875	0.999849	-9.86422	52.037	0.660266	5e-06	0.515953	23.06	100	10	251	6	5	152189172	24.531	0	0.993953	0.987621	5.44641e-13	164	8.93211e-11	288
chr1_152188741-152190180	chr1:152193402:C:T	chr1	152193402	C	T	0.302632	0.272554	0.99994	-5.28705	27.9666	0.422769	5e-06	0.545463	28.2613	118	10	251	6	5	152189172	11.9507	0	0.992815	0.9895	1.23431e-07	164	2.02426e-05	3942
chr1_6259551-6262750	chr1:6259544:G:A	chr1	6259544	G	A	0.657895	0.002878	0.962818	-10.8406	52.0513	0.448482	0.000513	0.477819	93.6811	84	18	234	8	4	6259544	23.142	0	0.967743	0.925305	5.40701e-13	173	9.35413e-11	1606
chr1_204664011-204664510	chr1:204664269:A:G	chr1	204664269	A	G	0.282895	0.269297	0.969138	-9.86659	51.4593	0.637719	1.2e-05	0.541535	29.3761	120	4	186	6	5	204664269	23.8303	0	0.972071	0.913493	7.30971e-13	128	9.35643e-11	9
chr1_204664011-204664510	chr1:204640066:A:G	chr1	204640066	A	G	0.506579	0.053345	0.99995	-3.91033	18.4849	0.408604	1e-05	0.573718	16.6059	5	4	186	5	5	204664269	7.6147	0	0.973221	0.991895	1.71257e-05	128	0.0021921	24194
chr1_117676081-117676610	chr1:117677898:C:T	chr1	117677898	C	T	0.322368	0.993342	0.992079	-9.81769	51.7631	0.644684	1.2e-05	0.399837	21.4818	119	3	243	6	6	117677898	24.112	0	0.982757	0.982235	6.26182e-13	151	9.45534e-11	1552
chr1_117676081-117676610	chr1:117657671:A:C	chr1	117657671	A	C	0.236842	0.21867	0.978757	-6.36943	31.2358	0.357045	1.1e-05	0.496742	15.9855	31	3	243	6	6	117677898	14.2473	0	0.979689	0.960098	2.28511e-08	151	3.45052e-06	18675
chr1_15186861-15187210	chr1:15186995:C:T	chr1	15186995	C	T	0.631579	1.75096	0.995826	-11.0576	52.2915	0.68991	2.1e-05	0.609925	25.6086	156	2	325	5	4	15186995	24.8299	0	0.99412	0.995445	4.78439e-13	200	9.56878e-11	41
chr1_42484421-42484690	chr1:42484537:A:G	chr1	42484537	A	G	0.342105	0.317311	0.997748	-10.5082	51.1047	0.662871	1.6e-05	0.60255	25.9851	77	1	172	4	3	42484537	23.8056	0	0.995099	0.995099	8.75664e-13	114	9.98257e-11	19
chr1_2459721-2460480	chr1:2459928:G:A	chr1	2459928	G	A	0.171053	0.032745	0.981539	-9.87007	52.3939	0.618133	0.000273	0.589563	29.8422	169	7	297	6	6	2459928	24.0502	0	0.982553	0.977785	4.54126e-13	233	1.05811e-10	172
chr1_2459721-2460480	chr1:2461209:G:C	chr1	2461209	G	C	0.710526	0.042218	0.987724	-7.09506	34.0362	0.608985	0.000251	0.620526	19.3411	177	7	297	5	6	2459928	15.248	0	0.983613	0.976176	5.4097e-09	233	1.26046e-06	1109
chr1_178693461-178693660	chr1:178695216:A:T	chr1	178695216	A	T	0.263158	0.558367	0.999192	-9.77229	51.9452	0.231577	4.1e-05	0.319624	17.9694	171	1	296	5	3	178695216	25.2471	0	0.971011	0.990504	5.70715e-13	195	1.1129e-10	1656
chr1_45928981-45929690	chr1:45929486:A:T	chr1	45929486	A	T	0.282895	1.38622	0.992821	-10.0106	49.5775	0.579549	0.000664	0.532282	67.1589	79	4	152	4	5	45929486	22.4074	0	0.97448	0.991674	1.90689e-12	69	1.31576e-10	150
chr1_223492071-223492280	chr1:223492066:G:A	chr1	223492066	G	A	0.328947	0.162741	0.999942	-9.7228	52.0392	0.790024	8e-06	0.76938	8.39043	196	3	348	6	4	223492066	25.0279	0	0.98933	0.990146	5.44023e-13	266	1.4471e-10	110
chr1_207990741-207991690	chr1:207992072:T:C	chr1	207992072	T	C	0.5	0	0.976489	-9.72004	51.3852	0.367979	4e-06	0.483355	18.0815	125	7	251	7	5	207992072	23.7744	0	0.992736	0.949503	7.59074e-13	195	1.48019e-10	856
chr1_162112771-162113750	chr1:162116321:C:T	chr1	162116321	C	T	0.559211	0.675732	0.993568	-10.2853	50.946	0.613671	2e-06	0.488743	37.0598	142	7	280	5	12	162116321	23.4548	0	0.993921	0.986333	9.4943e-13	163	1.54757e-10	3061
chr1_162112771-162113750	chr1:162113373:A:G	chr1	162113373	A	G	0.019737	0.030809	0.999235	-8.01626	35.938	0.264199	1e-06	0.583478	19.1572	121	7	280	5	12	162116321	17.1514	0	0.994041	0.949062	2.03697e-09	163	3.32026e-07	113
chr1_162112771-162113750	chr1:162114199:C:G	chr1	162114199	C	G	0.151316	0.053881	0.999893	-4.84839	20.9045	0.374925	2e-06	0.531804	28.6872	131	7	280	8	12	162116321	8.82762	0	0.993952	0.940038	4.82761e-06	163	0.0007869	939
chr1_230332191-230332990	chr1:230332317:T:C	chr1	230332317	T	C	0.388158	0.070401	0.994012	-10.3436	51.1175	0.687131	0.001858	0.670409	14.518	123	3	235	6	4	230332317	23.9987	0	0.990828	0.993352	8.69985e-13	178	1.54857e-10	273
chr1_47649671-47651130	chr1:47650240:A:C	chr1	47650240	A	C	0.052632	0.234568	0.99277	-10.0861	50.6046	0.621847	0.000558	0.550648	77.2529	116	5	192	6	4	47650240	23.1746	0	0.985263	0.97912	1.12982e-12	138	1.55915e-10	160
chr1_47649671-47651130	chr1:47657647:A:C	chr1	47657647	A	C	0.019737	0.030809	0.998225	-4.9257	23.619	0.613596	0.00048	0.598399	60.0632	146	5	192	6	4	47650240	10.147	0	0.985491	0.918378	1.17423e-06	138	0.000162044	7247
chr1_161439731-161441290	chr1:161437727:G:A	chr1	161437727	G	A	0.019737	0.030809	0.995171	-10.1336	50.0076	0.085492	0.002274	0.531833	13.6408	96	26	144	10	6	161421012	24.7696	0	0.978979	0.905548	1.53151e-12	111	1.69998e-10	2783
chr1_86137461-86137930	chr1:86153659:G:C	chr1	86153659	G	C	0.861842	6.03165	0.974145	-10.6377	51.4644	0.743291	5e-06	0.48595	34.1234	270	3	337	14	7	86153659	24.6005	0	0.983436	0.928048	7.29058e-13	249	1.81535e-10	15963
chr1_86137461-86137930	chr1:86136988:C:G	chr1	86136988	C	G	0.519737	0.046729	0.9894	-3.96205	17.6731	0.593305	7e-06	0.422675	21.4668	194	3	337	5	7	86153659	7.26623	0	0.981169	0.979811	2.62307e-05	249	0.00653144	708
chr1_188515071-188515230	chr1:188515156:C:A	chr1	188515156	C	A	0.361842	0.000601	0.999945	-9.53259	51.168	0.235261	1.8e-05	0.209038	15.9381	196	3	346	5	5	188515156	24.8683	0	0.994785	0.993993	8.47876e-13	236	2.00099e-10	6
chr1_188515071-188515230	chr1:188494678:A:G	chr1	188494678	A	G	0.164474	2.94501	0.996126	-4.46438	20.1813	0.286633	1.7e-05	0.142604	7.94308	45	3	346	5	5	188515156	9.58373	0	0.99452	0.982769	7.04369e-06	236	0.00166231	20472
chr1_41607821-41609030	chr1:41610693:C:T	chr1	41610693	C	T	0.230263	0.000367	0.999925	-9.482	50.1379	0.574614	0.000217	0.491585	58.1852	100	5	230	6	5	41610693	22.5667	0	0.993442	0.989336	1.4331e-12	145	2.07799e-10	2267
chr1_41607821-41609030	chr1:41608206:G:A	chr1	41608206	G	A	0.171053	0.394412	0.999443	-6.51724	29.868	0.424111	0.000192	0.547382	38.4361	91	5	230	5	5	41610693	12.9581	0	0.993438	0.993006	4.62488e-08	145	6.70608e-06	220
chr1_242224471-242225520	chr1:242222215:ACAT:A	chr1	242222215	ACAT	A	0.467105	0.426856	0.996319	-10.9611	50.6577	0.622622	0.000337	0.657888	29.3939	150	4	296	5	7	242220960	23.2738	0	0.995108	0.992783	1.09963e-12	189	2.0783e-10	2781
chr1_1658391-1659920	chr1:1661420:C:A	chr1	1661420	C	A	0.315789	1.65204	0.978992	-9.99463	48.886	0.569731	0.000293	0.558491	84.4054	69	7	154	9	7	1661420	21.7929	0	0.968338	0.961146	2.71279e-12	84	2.27875e-10	2264
chr1_1658391-1659920	chr1:1655298:C:T	chr1	1655298	C	T	0.105263	0.036981	0.969138	-3.74324	17.1793	0.540435	0.000271	0.605984	64.3784	53	7	154	8	7	1661420	6.13326	0	0.968339	0.945315	3.40123e-05	84	0.00285703	3858
chr1_209105581-209107350	chr1:209106550:G:C	chr1	209106550	G	C	0.355263	1.6851	0.997991	-10.0845	50.1698	0.551463	0.000821	0.485905	82.451	110	8	230	4	5	209106550	22.2713	0	0.990833	0.994881	1.40999e-12	172	2.42518e-10	84
chr1_209105581-209107350	chr1:209111696:G:T	chr1	209111696	G	T	0.177632	0.097687	0.999908	-10.0845	48.7803	0.433428	0.000763	0.508511	70.9965	132	8	230	5	5	209106550	21.8967	0	0.990554	0.986283	2.86299e-12	172	4.92435e-10	5230
chr1_209105581-209107350	chr1:209088227:CA:C	chr1	209088227	CA	C	0.138158	0.188484	0.995064	-6.76646	30.5817	0.447232	0.000769	0.507714	68.7896	36	8	230	5	5	209106550	12.8334	0	0.990558	0.982952	3.20096e-08	172	5.50565e-06	18239
chr1_45499401-45500860	chr1:45524606:C:A	chr1	45524606	C	A	0.848684	1.26642	0.988793	-10.4794	49.6019	0.608622	0.002849	0.579496	59.0571	184	5	190	10	9	45524606	22.9079	0	0.996589	0.975201	1.8833e-12	129	2.42946e-10	24476
chr1_45499401-45500860	chr1:45474458:C:T	chr1	45474458	C	T	0.032895	0.087926	0.999335	-7.23344	32.439	0.343241	0.002971	0.623808	56.5785	0	5	190	9	9	45524606	14.9011	0	0.996672	0.920831	1.2299e-08	129	1.58657e-06	25672
chr1_38941271-38942300	chr1:38941917:C:A	chr1	38941917	C	A	0.151316	0.053881	0.998018	-9.48174	50.2687	0.624523	0.000321	0.497747	54.6453	142	4	246	5	4	38941917	23.1676	0	0.983696	0.992448	1.34069e-12	185	2.48028e-10	131
chr1_38941271-38942300	chr1:38941907:C:A	chr1	38941907	C	A	0.013158	0.013511	0.994849	-8.45084	43.5398	0.176032	0.000223	0.611675	22.0843	141	4	246	10	4	38941917	21.4016	0	0.983882	0.926241	4.15419e-11	185	7.68525e-09	121
chr1_203519181-203523400	chr1:203522490:C:T	chr1	203522490	C	T	0.019737	0.030809	0.893021	-9.48119	50.3213	0.376581	0.000407	0.523686	88.6733	140	36	257	6	6	203522490	23.3217	0	0.964215	0.900959	1.30522e-12	191	2.49298e-10	1200
chr1_203519181-203523400	chr1:203540920:G:C	chr1	203540920	G	C	0.394737	1.86193	0.986925	-3.85271	19.9942	0.470243	0.000434	0.513811	87.6488	225	36	257	15	6	203522490	7.18194	0	0.965281	0.957672	7.76779e-06	191	0.00148365	19630
chr1_203519181-203523400	chr1:203540779:A:C	chr1	203540779	A	C	0.059211	0.301042	0.994837	-3.43244	17.6692	0.549617	0.00043	0.517844	94.6935	224	36	257	6	6	203522490	6.62678	0	0.965117	0.963529	2.62851e-05	191	0.00502045	19489
chr1_2060001-2060730	chr1:2055097:C:T	chr1	2055097	C	T	0.118421	1.05365	0.959527	-9.55939	50.5851	0.268016	1.3e-05	0.425448	16.784	109	3	332	6	5	2055097	24.2741	0	0.989253	0.938033	1.14107e-12	228	2.60164e-10	5269
chr1_110265471-110265670	chr1:110265618:A:C	chr1	110265618	A	C	0.585526	1.93642	0.999705	-9.59494	50.1067	0.69077	0.004778	0.580083	29.724	124	1	267	5	4	110265618	23.7736	0	0.995311	0.995311	1.4561e-12	185	2.69379e-10	48
chr1_147675931-147677260	chr1:147672943:T:A	chr1	147672943	T	A	0.539474	5.07993	0.994981	-9.75087	49.8858	0.423698	0.000298	0.491358	47.1934	112	9	249	5	5	147672943	22.427	0	0.990915	0.992035	1.62957e-12	174	2.83545e-10	3653
chr1_147675931-147677260	chr1:147657612:G:T	chr1	147657612	G	T	0.118421	1.37135	0.998804	-5.62375	26.9377	0.406947	0.000358	0.441233	30.8568	34	9	249	5	5	147672943	11.7142	0	0.99083	0.97947	2.10123e-07	174	3.65613e-05	18984
chr1_117092881-117094390	chr1:117088769:T:C	chr1	117088769	T	C	0.921053	5.79737	0.968104	-9.40146	49.2154	0.330623	0.000453	0.28899	26.8885	72	3	173	6	6	117088769	22.67	0	0.986725	0.957726	2.29346e-12	128	2.93563e-10	4867
chr1_36836001-36837030	chr1:36836187:T:C	chr1	36836187	T	C	0.052632	3.29861	0.998529	-9.71945	49.514	0.258919	7e-06	0.393638	47.2659	88	4	186	7	6	36836187	23.8482	0	0.97956	0.978908	1.96965e-12	154	3.03326e-10	329
chr1_244815581-244815980	chr1:244815769:A:C	chr1	244815769	A	C	0.190789	0.324279	0.998064	-9.34112	49.9698	0.641097	0.000642	0.570339	44.9621	156	7	292	7	4	244815769	23.1822	0	0.895607	0.993061	1.56132e-12	206	3.21633e-10	11
chr1_235913851-235915070	chr1:235914478:A:G	chr1	235914478	A	G	0.394737	1.07335	0.999946	-9.74704	49.7328	0.372491	1.6e-05	0.434306	45.7902	119	3	270	5	4	235914478	22.9984	0	0.992157	0.996082	1.76174e-12	190	3.34731e-10	18
chr1_226679941-226680920	chr1:226697907:G:A	chr1	226697907	G	A	0.065789	0.376909	0.998917	-10.4227	48.802	0.262158	0.000482	0.260113	43.671	144	2	165	7	5	226697907	23.3483	0	0.980877	0.96942	2.83154e-12	119	3.36953e-10	17477
chr1_39196341-39197150	chr1:39196982:C:T	chr1	39196982	C	T	0.25	3.95322	0.999753	-9.31972	48.8003	0.385153	5e-06	0.481525	46.4575	83	4	169	5	5	39196982	22.5545	0	0.98857	0.995369	2.83395e-12	123	3.48575e-10	236
chr1_39196341-39197150	chr1:39202343:T:C	chr1	39202343	T	C	0.223684	0.016998	0.997407	-4.08028	18.6854	0.572862	6e-06	0.423633	36.6279	104	4	169	5	5	39196982	7.49463	0	0.988116	0.98882	1.54158e-05	123	0.00189615	5597
chr1_30852071-30852510	chr1:30852180:G:C	chr1	30852180	G	C	0.125	1.55102	0.999874	-9.3172	49.6861	0.651986	9e-06	0.513352	38.121	134	2	267	5	5	30852180	23.0508	0	0.988401	0.989311	1.80424e-12	217	3.91519e-10	110
chr1_30852071-30852510	chr1:30853354:G:A	chr1	30853354	G	A	0.381579	3.90606	0.999949	-5.36542	26.9397	0.38651	7e-06	0.588311	20.8225	139	2	267	4	5	30852180	11.9273	0	0.988243	0.989269	2.09899e-07	217	4.55481e-05	1064
chr1_30852071-30852510	chr1:30846619:C:G	chr1	30846619	C	G	0.138158	0.188484	0.991056	-4.15042	21.0448	0.617369	9e-06	0.544147	25.6607	99	2	267	7	5	30852180	9.00089	0	0.988508	0.97813	4.48673e-06	217	0.000973619	5671
chr1_165842731-165842890	chr1:165842492:C:T	chr1	165842492	C	T	0.486842	0.205307	0.999949	-9.7497	48.994	0.354663	3.3e-05	0.490132	35.2562	104	2	197	4	5	165842492	22.8574	0	0.987841	0.99261	2.56747e-12	155	3.97958e-10	318
chr1_46615841-46617450	chr1:46616841:T:C	chr1	46616841	T	C	0.256579	4e-06	0.989355	-9.40962	48.698	0.556191	0.001752	0.500321	130.525	93	8	191	5	6	46616841	21.6124	0	0.944535	0.958112	2.98578e-12	140	4.18009e-10	195
chr1_46615841-46617450	chr1:46616407:A:C	chr1	46616407	A	C	0.052632	0.234568	0.999055	-6.94141	32.5783	0.409274	0.001515	0.543418	90.2921	90	8	191	5	6	46616841	14.448	0	0.94514	0.979023	1.14488e-08	140	1.60284e-06	239
chr1_55171631-55172230	chr1:55171947:A:G	chr1	55171947	A	G	0.815789	1.17658	0.971978	-9.82345	48.5231	0.337335	0.000819	0.466091	23.7809	79	3	176	9	11	55171947	22.8768	0	0.991641	0.963471	3.26429e-12	130	4.24357e-10	17
chr1_55171631-55172230	chr1:55171760:T:C	chr1	55171760	T	C	0.019737	0.030809	0.998224	-9.82345	45.5789	0.756249	0.000884	0.358881	34.7483	78	3	176	9	11	55171947	21.7875	0	0.990647	0.949595	1.46613e-11	130	1.90597e-09	170
chr1_247376041-247377840	chr1:247376916:T:C	chr1	247376916	T	C	0.388158	2.93891	0.999478	-9.62476	49.3836	0.577275	0.000286	0.559528	57.788	156	5	305	6	6	247376916	22.2466	0	0.984813	0.996303	2.10498e-12	226	4.75725e-10	24
chr1_67134761-67135090	chr1:67135003:G:T	chr1	67135003	G	T	0.348684	11.6578	0.99994	-9.18024	49.0378	0.313185	0.00108	0.436144	15.0791	135	3	263	5	6	67135003	23.1717	0	0.992517	0.996439	2.51074e-12	194	4.87083e-10	77
chr1_24564761-24565290	chr1:24564849:C:T	chr1	24564849	C	T	0.125	0.038668	0.997844	-9.21635	49.5361	0.234858	1.6e-05	0.466743	11.5299	174	2	312	6	6	24564849	23.9761	0	0.986208	0.985871	1.94757e-12	257	5.00524e-10	177
chr1_24564761-24565290	chr1:24565410:C:CA	chr1	24565410	C	CA	0.572368	0.791225	0.983369	-6.39394	31.8819	0.642092	2.4e-05	0.360431	12.5352	176	2	312	6	6	24564849	14.5069	0	0.986785	0.962445	1.63833e-08	257	4.21052e-06	384
chr1_24564761-24565290	chr1:24564730:A:G	chr1	24564730	A	G	0.151316	0.437062	0.999894	-4.98755	23.4435	0.636893	3e-05	0.304454	14.694	173	2	312	5	6	24564849	10.2996	0	0.985101	0.983303	1.28635e-06	257	0.000330592	296
chr1_238458811-238459440	chr1:238459143:C:T	chr1	238459143	C	T	0.118421	4.51662	0.999425	-10.197	49.2175	0.358574	0.000741	0.531148	42.1125	146	5	325	5	6	238459143	22.9971	0	0.984808	0.992292	2.29101e-12	219	5.01732e-10	17
chr1_175629001-175629680	chr1:175628526:TA:T	chr1	175628526	TA	T	0.217105	0.154397	0.987195	-9.44758	48.3887	0.654558	0.000381	0.515174	20.6827	109	4	223	5	7	175628526	22.535	0	0.883453	0.974881	3.49583e-12	145	5.06895e-10	814
chr1_182069031-182069460	chr1:182069133:C:T	chr1	182069133	C	T	0.072368	0.462552	0.999787	-9.52926	48.2058	0.206787	0.000684	0.249324	41.9602	87	2	192	23	13	182069133	23.5436	0	0.888862	0.982167	3.83743e-12	141	5.41078e-10	113
chr1_68382511-68386060	chr1:68382998:A:T	chr1	68382998	A	T	0.710526	0.827988	0.980585	-9.87577	48.2954	0.43992	0.000864	0.475306	60.5155	105	13	283	5	10	68382998	21.4396	0	0.993505	0.978351	3.66616e-12	152	5.57257e-10	1288
chr1_68382511-68386060	chr1:68367092:C:T	chr1	68367092	C	T	0.026316	0.055515	0.932987	-3.74438	16.8777	0.56871	0.000952	0.451458	59.737	34	13	283	6	10	68382998	6.49489	0	0.993507	0.866655	3.98682e-05	152	0.00605997	17194
chr1_147338601-147338960	chr1:147338808:C:T	chr1	147338808	C	T	0.171053	0.032745	0.996124	-9.05426	48.3537	0.241998	0.003536	0.262315	20.9312	124	1	248	7	3	147338808	23.42	0	0.989335	0.989335	3.55865e-12	163	5.80059e-10	28
chr1_182235581-182236950	chr1:182248710:C:T	chr1	182248710	C	T	0.453947	0.024583	0.996378	-9.50345	48.1915	0.562867	0.000942	0.565862	94.0144	182	4	254	6	5	182248710	21.4799	0	0.995295	0.991457	3.86559e-12	154	5.95301e-10	12444
chr1_54965521-54966250	chr1:54965821:T:C	chr1	54965821	T	C	0.065789	0.376909	0.998393	-9.863	48.561	0.628388	3e-06	0.553512	58.9772	182	4	323	5	5	54965821	22.3563	0	0.993747	0.982746	3.20176e-12	186	5.95527e-10	65
chr1_54965521-54966250	chr1:54947266:T:C	chr1	54947266	T	C	0.013158	0.013511	0.998856	-4.47439	22.621	0.639806	3e-06	0.588252	57.1925	39	4	323	7	5	54965821	9.91801	0	0.993773	0.874096	1.97316e-06	186	0.000367008	18620
chr1_101250371-101251600	chr1:101251132:C:T	chr1	101251132	C	T	0.539474	0.266654	0.991622	-9.57407	47.9961	0.644048	0.000212	0.536404	26.565	96	6	184	6	4	101251132	22.4823	0	0.995977	0.990611	4.27064e-12	149	6.36325e-10	146
chr1_211735281-211736580	chr1:211735888:C:T	chr1	211735888	C	T	0.25	1.1462	0.999931	-9.3801	48.316	0.60535	4e-06	0.595345	47.0466	114	3	225	4	6	211735888	21.9825	0	0.992705	0.993935	3.62778e-12	183	6.63884e-10	42
chr1_84503671-84507190	chr1:84506416:G:T	chr1	84506416	G	T	0.230263	1.62615	0.999924	-10.4221	48.0608	0.471143	0.000441	0.515632	214.975	140	24	258	4	5	84506416	20.7305	0	0.994315	0.995087	4.1321e-12	161	6.65268e-10	986
chr1_84503671-84507190	chr1:84508466:T:C	chr1	84508466	T	C	0.25	6.76023	0.999927	-9.55632	43.048	0.526972	0.000461	0.504686	215.336	153	24	258	5	5	84506416	18.2269	0	0.994307	0.991089	5.34136e-11	161	8.59958e-09	3036
chr1_84503671-84507190	chr1:84506406:C:G	chr1	84506406	C	G	0.026316	0.055515	0.999425	-4.82359	21.2339	0.5367	0.000446	0.517236	214.741	139	24	258	5	5	84506416	8.01721	0	0.994315	0.961324	4.06502e-06	161	0.000654469	976
chr1_110634251-110635340	chr1:110634783:G:A	chr1	110634783	G	A	0.888158	1.20516	0.998284	-9.01135	47.5748	0.40053	0.000539	0.475011	40.2756	101	7	184	5	5	110634783	21.5462	0	0.99194	0.988567	5.29459e-12	139	7.35948e-10	13
chr1_110634251-110635340	chr1:110624617:G:A	chr1	110624617	G	A	0.671053	0.404352	0.985393	-4.84136	27.5058	0.442325	0.000568	0.440876	29.9132	58	7	184	5	5	110634783	11.3905	0	0.991756	0.968704	1.5662e-07	139	2.17702e-05	10179
chr1_57530591-57530950	chr1:57530725:C:T	chr1	57530725	C	T	0.171053	0.979968	0.999859	-9.03546	48.2127	0.262928	1.5e-05	0.46849	40.3474	128	3	241	6	3	57530725	23.2336	0	0.979001	0.988876	3.82408e-12	197	7.53344e-10	45
chr1_57530591-57530950	chr1:57518989:C:T	chr1	57518989	C	T	0.460526	0.754713	0.986136	-4.29466	22.3134	0.398575	2.8e-05	0.319528	33.4447	57	3	241	4	3	57530725	9.57642	0	0.976625	0.975909	2.31588e-06	197	0.000456228	11781
chr1_109739411-109741040	chr1:109741163:C:T	chr1	109741163	C	T	0.736842	0.19	0.999932	-9.22502	47.5103	0.56123	0.003113	0.505153	155.06	98	3	207	5	4	109741163	21.1378	0	0.995508	0.991753	5.47156e-12	152	8.31678e-10	937
chr1_59077551-59080580	chr1:59078763:G:A	chr1	59078763	G	A	0.335526	10.9926	0.999939	-9.63512	47.3641	0.445833	0.000225	0.541135	73.5271	127	10	220	5	5	59078763	20.9226	0	0.990873	0.996584	5.89532e-12	147	8.66613e-10	303
chr1_59077551-59080580	chr1:59053946:T:G	chr1	59053946	T	G	0.243421	0.869035	0.969757	-4.48326	22.1363	0.54422	0.000218	0.559709	67.1817	12	10	220	7	5	59078763	8.52756	0	0.990795	0.944862	2.53958e-06	147	0.000373318	25120
chr1_9275301-9276090	chr1:9276599:G:A	chr1	9276599	G	A	0.171053	0.032745	0.997098	-9.30546	48.3164	0.268623	1.3e-05	0.352215	28.6577	190	3	356	7	4	9276599	23.1659	0	0.979529	0.987501	3.62702e-12	278	1.00831e-09	903
chr1_32765331-32765890	chr1:32767622:C:T	chr1	32767622	C	T	0.638158	0.271723	0.999944	-9.31498	46.1966	0.370116	1.9e-05	0.32497	31.2481	75	3	133	5	6	32767622	21.3623	0	0.992036	0.992066	1.06961e-11	97	1.03753e-09	2012
chr1_234226001-234226690	chr1:234226291:A:G	chr1	234226291	A	G	0.578947	2.75345	0.999733	-9.14857	46.9453	0.227069	0.00322	0.138315	4.4355	95	1	196	14	3	234226291	22.5013	0	0.98675	0.98675	7.29957e-12	145	1.05844e-09	55
chr1_234226001-234226690	chr1:234227226:A:G	chr1	234227226	A	G	0.256579	4e-06	0.999931	-4.77669	23.4917	0.25788	0.004529	0.098685	2.5541	98	1	196	5	3	234226291	11.1021	0	0.993815	0.98986	1.25452e-06	145	0.000181905	880
chr1_93824181-93825750	chr1:93829614:G:A	chr1	93829614	G	A	0.335526	1.72931	0.999212	-9.74075	46.833	0.177501	0.01	0.5	7.5148	136	0	235	7	5	93849361	22.6722	0		0.990706	7.72997e-12	148	1.14404e-09	4648
chr1_93824181-93825750	chr1:93827840:A:G	chr1	93827840	A	G	0.230263	0.444012	0.999631	-4.41823	19.8473	0.660593	0.01	0.5	7.35773	129	0	235	4	5	93849361	8.62115	0		0.98871	8.38813e-06	148	0.00124144	2874
chr1_153488751-153489060	chr1:153488899:A:G	chr1	153488899	A	G	0.875	0.726101	0.971836	-9.46732	47.24	0.307167	8e-06	0.424333	32.6857	123	3	281	5	4	153488899	22.1114	0	0.97171	0.973669	6.28044e-12	186	1.16816e-09	7
chr1_230781391-230782260	chr1:230784837:C:T	chr1	230784837	C	T	0.230263	0.444012	0.998748	-9.59427	47.5786	0.625444	7e-06	0.518421	69.6453	195	3	289	6	3	230784908	21.761	0	0.988646	0.990124	5.28422e-12	227	1.19952e-09	3011
chr1_68600201-68600320	chr1:68600182:A:T	chr1	68600182	A	T	0.348684	1.94319	0.998648	-10.402	46.836	0.720456	0.01	0.5	19.5308	177	0	344	6	4	68601134	22.2865	0		0.993123	7.71808e-12	158	1.21946e-09	78
chr1_23958561-23961010	chr1:23960395:A:G	chr1	23960395	A	G	0.381579	0.206224	0.977222	-9.49868	46.1832	0.530913	0.000187	0.515919	170.361	123	17	243	5	5	23960395	19.966	0	0.990274	0.978264	1.07698e-11	119	1.2816e-09	609
chr1_23958561-23961010	chr1:23933726:C:T	chr1	23933726	C	T	0.651316	0.014711	0.955568	-5.84795	25.6653	0.475697	0.000185	0.518311	174.735	3	17	243	6	5	23960395	9.74676	0	0.99027	0.916647	4.06074e-07	119	4.83228e-05	26060
chr1_996901-1002410	chr1:972895:G:A	chr1	972895	G	A	0.039474	0.128354	0.873058	-8.7425	46.933	0.564301	0.000645	0.514512	128.586	7	29	331	10	13	972895	20.886	0	0.972833	0.801099	7.34567e-12	188	1.38099e-09	26761
chr1_996901-1002410	chr1:1000830:C:A	chr1	1000830	C	A	0.796053	0.351237	0.952841	-8.7425	45.6553	0.531914	0.000647	0.506771	113.297	172	29	331	5	13	972895	19.6497	0	0.972878	0.956762	1.41001e-11	188	2.65083e-09	1174
chr1_996901-1002410	chr1:1022868:A:G	chr1	1022868	A	G	0.355263	0.49712	0.938403	-7.12059	34.2755	0.470988	0.000647	0.511041	110.917	304	29	331	13	13	972895	13.9201	0	0.972875	0.870467	4.78378e-09	188	8.99351e-07	23212
chr1_996901-1002410	chr1:973862:A:G	chr1	973862	A	G	0.131579	0.471772	0.917233	-5.79917	25.9247	0.533898	0.000648	0.514665	114.796	17	29	331	8	13	972895	10.092	0	0.972842	0.854567	3.55003e-07	188	6.67405e-05	25794
chr1_996901-1002410	chr1:973929:T:C	chr1	973929	T	C	0.217105	0.154397	0.954201	-4.85417	20.942	0.47512	0.000658	0.511261	99.3678	18	29	331	9	13	972895	7.4519	0	0.97281	0.899639	4.73393e-06	188	0.000889979	25727
chr1_996901-1002410	chr1:1009576:G:A	chr1	1009576	G	A	0.032895	10.9508	0.99789	-4.57275	19.5704	0.414215	0.000647	0.51713	93.9336	222	29	331	10	13	972895	7.62925	0	0.972965	0.831935	9.69617e-06	188	0.00182288	9920
chr1_996901-1002410	chr1:976669:T:C	chr1	976669	T	C	0.506579	0.051959	0.974486	-4.3648	18.6094	0.519748	0.000656	0.512969	102.054	37	29	331	8	13	972895	6.10701	0	0.972828	0.946028	1.60426e-05	188	0.00301601	22987
chr1_180549881-180550010	chr1:180542094:C:CG	chr1	180542094	C	CG	0.217105	0.079488	0.998768	-9.34523	46.5005	0.714925	0.001104	0.60825	22.0958	82	3	243	6	4	180534980	22.0313	0	0.987779	0.990032	9.15974e-12	168	1.53884e-09	7852
chr1_76500451-76504000	chr1:76482714:C:T	chr1	76482714	C	T	0.046053	0.177122	0.981645	-9.31992	46.2592	0.59415	0.000219	0.454081	75.6422	32	15	240	6	17	76482714	20.8089	0	0.992001	0.953817	1.036e-11	159	1.64724e-09	19512
chr1_76500451-76504000	chr1:76516761:G:A	chr1	76516761	G	A	0.032895	0.087926	0.999539	-5.58436	27.7084	0.374978	0.000209	0.474298	44.9385	195	15	240	6	17	76482714	12.3841	0	0.991925	0.940259	1.41048e-07	159	2.24267e-05	14535
chr1_76500451-76504000	chr1:76494775:A:C	chr1	76494775	A	C	0.065789	9.72667	0.998698	-4.38502	21.2503	0.430699	0.000203	0.48816	45.4778	67	15	240	6	17	76482714	8.70371	0	0.991946	0.974692	4.03057e-06	159	0.00064086	7451
chr1_48610131-48612430	chr1:48610984:A:C	chr1	48610984	A	C	0.513158	0.205307	0.999949	-8.63031	45.834	0.459128	0.000686	0.479721	128.216	97	8	182	4	5	48610984	19.9318	0	0.99527	0.996198	1.28713e-11	144	1.85346e-09	296
chr1_82565011-82566070	chr1:82590789:G:A	chr1	82590789	G	A	0.019737	0.030809	0.982596	-8.54452	45.6317	0.274739	0.001003	0.538524	64.7888	199	3	200	10	5	82590789	21.8057	0	0.995809	0.928169	1.4271e-11	130	1.85523e-09	25249
chr1_224164521-224165160	chr1:224164849:A:C	chr1	224164849	A	C	0.453947	0.093616	0.994224	-8.74349	46.0627	0.617921	4e-06	0.540164	36.7187	146	5	272	5	5	224164849	21.1374	0	0.994054	0.993964	1.14528e-11	172	1.96988e-09	9
chr1_224164521-224165160	chr1:224183934:G:C	chr1	224183934	G	C	0.032895	0.087926	0.996866	-4.89868	25.2231	0.264862	3e-06	0.648098	17.3891	242	5	272	8	5	224164849	12.0205	0	0.994253	0.943553	5.10677e-07	172	8.78365e-05	19094
chr1_61742091-61743610	chr1:61742713:G:A	chr1	61742713	G	A	0.052632	0.234568	0.991958	-9.02053	46.1779	0.610299	0.00054	0.462781	74.7049	158	6	251	6	4	61742713	20.9203	0	0.969695	0.979145	1.07987e-11	184	1.98697e-09	137
chr1_61742091-61743610	chr1:61739277:A:G	chr1	61739277	A	G	0.065789	1.56855	0.942464	-6.00776	30.4673	0.346897	0.000357	0.523413	31.4929	142	6	251	19	4	61742713	14.0217	0	0.976351	0.902055	3.3954e-08	184	6.24753e-06	3573
chr1_36971701-36972490	chr1:36972175:T:C	chr1	36972175	T	C	0.888158	1.46835	0.995114	-8.5825	46.119	0.354701	0.000363	0.394237	32.2697	130	5	235	6	7	36972175	21.1131	0	0.994008	0.990446	1.11284e-11	188	2.09214e-09	79
chr1_36971701-36972490	chr1:36956357:C:G	chr1	36956357	C	G	0.730263	0.733187	0.921711	-3.2814	19.3069	0.408063	0.000365	0.34406	19.8131	51	5	235	10	7	36972175	7.83659	0	0.993374	0.855878	1.11302e-05	188	0.00209248	15739
chr1_175701531-175702350	chr1:175701822:C:G	chr1	175701822	C	G	0.026316	0.055515	0.998149	-9.81746	45.9419	0.743029	0.000496	0.544367	39.6996	126	4	242	6	4	175701822	21.4939	0	0.9832	0.960934	1.21813e-11	175	2.13172e-09	118
chr1_178541741-178543730	chr1:178553507:G:A	chr1	178553507	G	A	0.368421	0.024235	0.997625	-9.46423	45.5363	0.478355	0.000368	0.507725	261.778	187	14	275	4	7	178558608	19.2347	0	0.99406	0.992028	1.49838e-11	164	2.45735e-09	10771
chr1_178541741-178543730	chr1:178542789:C:T	chr1	178542789	C	T	0.25	0.023392	0.998818	-6.93071	31.0873	0.519484	0.000383	0.49771	247.027	115	14	275	4	7	178558608	12.1378	0	0.994058	0.994768	2.46678e-08	164	4.04551e-06	53
chr1_16019551-16019930	chr1:16022841:C:T	chr1	16022841	C	T	0.151316	1.26642	0.990935	-9.19158	46.1338	0.649933	5e-06	0.516413	46.6434	182	4	313	5	4	16022841	21.3252	0	0.989268	0.986807	1.10446e-11	227	2.50712e-09	3101
chr1_16019551-16019930	chr1:16040707:A:G	chr1	16040707	A	G	0.644737	0.49712	0.936379	-5.43764	25.1703	0.40132	5e-06	0.547776	30.4199	278	4	313	6	4	16022841	10.8543	0	0.989203	0.891918	5.2484e-07	227	0.000119139	20967
chr1_182299961-182300690	chr1:182296768:C:A	chr1	182296768	C	A	0.611842	0.070401	0.98524	-9.49124	45.1568	0.647071	3e-06	0.588204	18.2507	143	8	275	9	5	182296768	20.8948	0	0.990193	0.950507	1.8187e-11	140	2.54618e-09	3558
chr1_182299961-182300690	chr1:182289234:A:G	chr1	182289234	A	G	0.072368	0.462552	0.984629	-4.41514	20.0844	0.358879	3e-06	0.694047	11.5197	95	8	275	5	5	182296768	8.93362	0	0.990438	0.965727	7.40969e-06	140	0.00103736	11092
chr1_41617631-41619240	chr1:41618105:C:G	chr1	41618105	C	G	0.217105	0.079488	0.999113	-8.35367	45.2002	0.409631	4e-06	0.422299	67.3366	98	8	249	4	6	41618105	20.5217	0	0.991517	0.994267	1.77883e-11	150	2.66825e-09	331
chr1_167697321-167698530	chr1:167697954:A:G	chr1	167697954	A	G	0.026316	0.055515	0.998663	-8.83263	46.0731	0.2606	0.000285	0.508828	45.335	152	8	304	8	4	167697954	22.0892	0	0.986441	0.961238	1.13924e-11	235	2.67721e-09	28
chr1_59498611-59499380	chr1:59498876:C:T	chr1	59498876	C	T	0.381579	2.03438	0.994242	-8.32206	44.6089	0.39407	5e-06	0.452563	48.8648	106	4	198	4	6	59498876	20.3813	0	0.994621	0.995006	2.40591e-11	116	2.79085e-09	120
chr1_90186561-90187600	chr1:90188634:G:C	chr1	90188634	G	C	0.059211	0.301042	0.999038	-8.89713	45.5461	0.628146	0.000361	0.464232	45.6644	168	9	255	8	7	90182849	20.8726	0	0.982533	0.961822	1.4909e-11	188	2.80289e-09	1554
chr1_90186561-90187600	chr1:90182076:G:A	chr1	90182076	G	A	0.684211	0.094469	0.98415	-4.62534	23.886	0.429164	0.000356	0.470148	32.9597	122	9	255	8	7	90182849	9.90802	0	0.979723	0.964212	1.02214e-06	188	0.000192163	5004
chr1_90186561-90187600	chr1:90183616:C:A	chr1	90183616	C	A	0.355263	0.041727	0.994809	-4.21924	21.8301	0.435266	0.000387	0.444101	33.1728	134	9	255	5	7	90182849	8.89601	0	0.979518	0.988998	2.97889e-06	188	0.000560031	3464
chr1_25239201-25240840	chr1:25239818:G:A	chr1	25239818	G	A	0.039474	0.128354	0.997895	-8.38488	44.7486	0.373727	0.000176	0.449282	110.439	90	7	184	6	5	25239818	20.5846	0	0.994332	0.973152	2.24026e-11	127	2.84513e-09	202
chr1_204637001-204639170	chr1:204638099:A:C	chr1	204638099	A	C	0.75	0.210526	0.972503	-8.3375	44.82	0.540775	0.000605	0.504857	155.591	100	12	225	5	6	204638099	19.4253	0	0.957158	0.971364	2.16009e-11	139	3.00252e-09	13
chr1_204637001-204639170	chr1:204645347:A:G	chr1	204645347	A	G	0.25	0.023392	0.996496	-3.45325	16.5672	0.523663	0.000621	0.529344	127.436	128	12	225	6	6	204638099	5.38145	0	0.957204	0.989624	4.69552e-05	139	0.00652678	7261
chr1_168672981-168673210	chr1:168664896:T:G	chr1	168664896	T	G	0.453947	0.093616	0.996314	-8.96642	45.8994	0.684656	1e-05	0.653966	23.7194	106	3	342	4	5	168664896	21.6388	0	0.992964	0.99208	1.24483e-11	249	3.09963e-09	8200
chr1_26239941-26240380	chr1:26240194:A:G	chr1	26240194	A	G	0.802632	4.8439	0.988685	-9.72199	45.1829	0.735591	2e-05	0.631303	10.4898	150	1	268	6	4	26240194	21.5465	0	0.98771	0.98771	1.79466e-11	181	3.24833e-09	34
chr1_221832251-221832450	chr1:221834497:A:C	chr1	221834497	A	C	0.822368	3.54586	0.991557	-8.98666	44.5337	0.268534	6e-05	0.491458	20.9416	94	1	172	5	5	221834497	20.9371	0	0.988968	0.981954	2.50019e-11	130	3.25024e-09	2147
chr1_100734661-100737140	chr1:100735483:T:C	chr1	100735483	T	C	0.013158	0.013511	0.998856	-8.59574	44.0709	0.260164	9.5e-05	0.493275	40.3728	91	8	219	7	5	100735483	21.021	0	0.992013	0.926715	3.16692e-11	117	3.7053e-09	417
chr1_100734661-100737140	chr1:100738271:G:A	chr1	100738271	G	A	0.888158	1.46835	0.999265	-4.45848	21.6126	0.583473	0.000101	0.484066	41.7701	105	8	219	6	5	100735483	9.04471	0	0.991949	0.982638	3.33651e-06	117	0.000390371	2371
chr1_100734661-100737140	chr1:100725216:A:G	chr1	100725216	A	G	0.059211	0.301042	0.968898	-3.98045	19.1727	0.396903	0.000103	0.486665	37.1089	54	8	219	6	5	100735483	8.16427	0	0.992067	0.939333	1.19412e-05	117	0.00139712	10684
chr1_19384171-19384640	chr1:19384300:G:A	chr1	19384300	G	A	0.296053	0.835995	0.997438	-8.83777	44.7576	0.65135	1.2e-05	0.583027	37.2487	117	2	251	4	5	19384300	20.6732	0	0.992077	0.994631	2.22998e-11	172	3.83557e-09	106
chr1_39700971-39702430	chr1:39702400:G:C	chr1	39702400	G	C	0.105263	0.036981	0.974579	-8.29071	44.9859	0.690403	0.000298	0.391496	22.3246	139	5	258	10	47	39702400	21.0994	0	0.978008	0.96488	1.98461e-11	200	3.96921e-09	700
chr1_235270041-235271370	chr1:235270866:A:G	chr1	235270866	A	G	0.118421	0.005225	0.993724	-9.53477	43.1729	0.403053	0.000632	0.446774	71.4617	96	6	182	5	5	235270866	19.5964	0	0.992304	0.990393	5.01104e-11	87	4.3596e-09	160
chr1_73575771-73576700	chr1:73576032:A:G	chr1	73576032	A	G	0.493421	0.051959	0.996099	-8.59338	43.8771	0.624367	1.2e-05	0.58143	22.5061	113	3	210	4	4	73576032	20.13	0	0.994861	0.994674	3.49664e-11	127	4.44073e-09	204
chr1_215199601-215200440	chr1:215189909:C:A	chr1	215189909	C	A	0.085526	0.664769	0.998903	-8.7869	43.7128	0.290725	0.00033	0.560981	23.1236	55	4	168	6	9	215189909	20.7392	0	0.976436	0.97514	3.80277e-11	118	4.48727e-09	10111
chr1_215199601-215200440	chr1:215174986:T:C	chr1	215174986	T	C	0.052632	0.234568	0.999054	-6.51549	30.3363	0.651559	0.0006	0.404962	35.4186	2	4	168	7	9	215189909	13.5654	0	0.975045	0.962104	3.63269e-08	118	4.28657e-06	25034
chr1_215199601-215200440	chr1:215220819:A:G	chr1	215220819	A	G	0.407895	0.610218	0.999949	-5.04494	22.8285	0.401196	0.00048	0.467305	21.5387	146	4	168	5	9	215189909	9.77096	0	0.975465	0.990794	1.7712e-06	118	0.000209002	20799
chr1_175163001-175163590	chr1:175163235:G:T	chr1	175163235	G	T	0.276316	1.58885	0.995611	-9.10536	43.7749	0.350309	0.004669	0.348038	44.9018	114	1	207	5	3	175163235	20.3879	0	0.993965	0.993965	3.68406e-11	122	4.49456e-09	61
chr1_219264121-219265400	chr1:219264680:T:C	chr1	219264680	T	C	0.085526	0.664769	0.929795	-8.13931	43.4984	0.377609	0.000198	0.541157	79.7039	87	4	171	5	4	219264680	20.052	0	0.979933	0.842319	4.24316e-11	107	4.54018e-09	80
chr1_209590301-209590910	chr1:209590628:A:G	chr1	209590628	A	G	0.585526	0.944305	0.998094	-8.75851	44.7121	0.394745	3e-06	0.418898	61.5502	143	8	294	5	6	209590628	20.2934	0	0.996085	0.995222	2.28243e-11	208	4.74746e-09	22
chr1_48851101-48852370	chr1:48851513:G:T	chr1	48851513	G	T	0.039474	0.128354	0.997031	-9.26951	43.8645	0.333939	0.000731	0.440986	18.8255	92	5	207	6	6	48851513	20.4988	0	0.994553	0.972277	3.51922e-11	135	4.75095e-09	223
chr1_165235221-165236710	chr1:165236251:G:A	chr1	165236251	G	A	0.144737	0.301042	0.984421	-8.14214	44.4267	0.41916	0.000168	0.487991	99.1598	121	6	273	5	5	165236251	20.0356	0	0.987521	0.982546	2.64058e-11	183	4.83227e-09	285
chr1_6984691-6985940	chr1:6992071:GATTT:G	chr1	6992071	GATTT	G	0.052632	0.234568	0.998532	-8.61513	44.0489	0.350749	0.000269	0.431728	35.7529	129	9	227	7	4	6992071	20.4237	0	0.978887	0.958566	3.20276e-11	159	5.0924e-09	6755
chr1_234216931-234218520	chr1:234217153:A:G	chr1	234217153	A	G	0.447368	1.0519	0.99948	-8.21263	43.5408	0.341836	3e-06	0.308965	13.3416	114	11	210	7	4	234217153	20.2006	0	0.97426	0.991594	4.15215e-11	151	6.26974e-09	573
chr1_234216931-234218520	chr1:234220930:G:A	chr1	234220930	G	A	0.25	0.023392	0.954032	-3.72801	19.9338	0.601456	5e-06	0.237617	10.7028	131	11	210	6	4	234217153	8.35454	0	0.974758	0.913829	8.01703e-06	151	0.00121057	3204
chr1_84253441-84255000	chr1:84256483:A:G	chr1	84256483	A	G	0.842105	0.008247	0.999897	-8.4243	43.6867	0.596236	2e-06	0.538077	67.4927	127	13	240	6	7	84256483	19.9119	0	0.989826	0.985935	3.85391e-11	168	6.47456e-09	2263
chr1_85449191-85449770	chr1:85452418:C:T	chr1	85452418	C	T	0.651316	4.58667	0.999407	-8.53177	43.9369	0.600819	4e-06	0.502416	38.4998	132	8	260	4	4	85452418	20.0952	0	0.994909	0.988471	3.39139e-11	192	6.51146e-09	2938
chr1_85449191-85449770	chr1:85439453:A:G	chr1	85439453	A	G	0.289474	0.042218	0.984466	-5.44501	26.7241	0.572679	4e-06	0.509382	40.7511	70	8	260	5	4	85452418	11.3394	0	0.994655	0.967228	2.34675e-07	192	4.50576e-05	10027
chr1_85449191-85449770	chr1:85473199:C:T	chr1	85473199	C	T	0.289474	3.52907	0.989079	-4.5552	21.3892	0.428466	4e-06	0.530091	35.9812	242	8	260	5	4	85452418	8.84233	0	0.994493	0.971442	3.74885e-06	192	0.000719779	23719
chr1_116164071-116164880	chr1:116164162:T:C	chr1	116164162	T	C	0.269737	0.733187	0.980415	-8.0913	44.1976	0.376217	0.000414	0.479754	30.6488	122	6	273	9	9	116164162	20.3556	0	0.932021	0.959527	2.96848e-11	223	6.6197e-09	314
chr1_230384861-230385800	chr1:230386318:TA:T	chr1	230386318	TA	T	0.309211	1.48142	0.984227	-8.49651	44.0743	0.39514	3e-06	0.496315	35.472	198	7	333	6	4	230386318	20.1441	0	0.987892	0.963193	3.16138e-11	218	6.89181e-09	988
chr1_94587541-94587880	chr1:94566560:G:C	chr1	94566560	G	C	0.171053	0.394412	0.999076	-8.53709	44.4511	0.312656	0.000641	0.474063	34.6051	27	5	356	5	4	94566560	21.0613	0	0.991158	0.987902	2.60789e-11	267	6.96306e-09	21150
chr1_108814001-108818440	chr1:108818086:G:C	chr1	108818086	G	C	0.375	0.412632	0.990549	-8.98684	43.3628	0.467917	0.00053	0.501176	163.748	111	14	237	7	6	108818086	18.4862	0	0.97952	0.986949	4.54757e-11	154	7.00326e-09	1866
chr1_108814001-108818440	chr1:108790152:C:A	chr1	108790152	C	A	0.177632	0.223444	0.995772	-4.36612	19.1655	0.523127	0.000572	0.476648	145.248	2	14	237	5	6	108818086	6.5926	0	0.979702	0.987387	1.1986e-05	154	0.00184585	26068
chr1_205472611-205473710	chr1:205473757:T:C	chr1	205473757	T	C	0.539474	0.956669	0.971696	-8.039	43.6093	0.384939	0.000449	0.421235	38.1531	110	10	228	6	8	205473757	19.8667	0	0.982145	0.941327	4.00924e-11	179	7.17655e-09	597
chr1_86258011-86258870	chr1:86258374:A:C	chr1	86258374	A	C	0.940789	0.301042	0.999741	-8.76537	43.3325	0.70268	0.001042	0.519656	61.0832	121	4	207	7	7	86258374	20.6666	0	0.995084	0.980477	4.61849e-11	159	7.34339e-09	66
chr1_68969171-68970390	chr1:68969598:G:A	chr1	68969598	G	A	0.019737	0.030809	0.958731	-8.20307	42.7231	0.207253	0.000174	0.476382	30.6132	92	3	177	9	4	68969598	20.6297	0	0.979735	0.949586	6.30626e-11	117	7.37833e-09	182
chr1_108962351-108964300	chr1:108963765:A:G	chr1	108963765	A	G	0.184211	3.87513	0.990517	-7.99395	43.2732	0.560725	0.000388	0.525818	116.095	118	13	213	6	8	108963765	19.2019	0	0.988472	0.987846	4.76068e-11	156	7.42666e-09	439
chr1_108962351-108964300	chr1:108977360:G:T	chr1	108977360	G	T	0.065789	0.376909	0.994889	-5.48139	27.5853	0.406559	0.00036	0.549597	81.978	178	13	213	8	8	108963765	12.2399	0	0.988517	0.968064	1.5032e-07	156	2.345e-05	14034
chr1_101323541-101323970	chr1:101323692:C:G	chr1	101323692	C	G	0.348684	0.147304	0.997615	-8.28149	43.7976	0.305925	1.9e-05	0.425319	25.3497	160	3	279	5	4	101323692	20.7854	0	0.99028	0.99445	3.64159e-11	219	7.97508e-09	64
chr1_48245811-48247700	chr1:48237690:T:G	chr1	48237690	T	G	0.019737	0.030809	0.943068	-8.2022	42.2955	0.226129	0.001425	0.457173	40.6592	45	4	160	14	7	48246837	20.4253	0	0.984684	0.839365	7.84717e-11	107	8.39647e-09	9066
chr1_210822431-210823690	chr1:210823316:T:C	chr1	210823316	T	C	0.217105	0.154397	0.999922	-7.93201	42.9849	0.588304	0.000509	0.563077	49.5776	107	5	212	4	4	210823316	19.2377	0	0.995882	0.993857	5.51633e-11	159	8.77096e-09	256
chr1_210822431-210823690	chr1:210825964:C:G	chr1	210825964	C	G	0.717105	2.72189	0.995804	-3.19384	16.9076	0.55396	0.000484	0.597204	38.78	123	5	212	5	4	210823316	6.31296	0	0.995685	0.991549	3.92434e-05	159	0.0062397	2904
chr1_75723771-75725380	chr1:75723803:C:G	chr1	75723803	C	G	0.605263	0.163461	0.996299	-8.20248	43.3738	0.536734	0.001028	0.520217	113.178	133	12	262	7	4	75723803	18.7512	0	0.99351	0.982018	4.52209e-11	196	8.86331e-09	773
chr1_75723771-75725380	chr1:75724884:C:G	chr1	75724884	C	G	0.328947	0.852042	0.997406	-7.54568	35.7471	0.466288	0.000998	0.530322	108.721	142	12	262	4	4	75723803	14.9803	0	0.99433	0.995906	2.24663e-09	196	4.4034e-07	308
chr1_75723771-75725380	chr1:75723413:A:G	chr1	75723413	A	G	0.276316	4.75823	0.998796	-6.08137	27.2684	0.528992	0.001046	0.515967	115.638	131	12	262	4	4	75723803	10.6934	0	0.994239	0.986915	1.77085e-07	196	3.47087e-05	1163
chr1_16386191-16387030	chr1:16403579:C:T	chr1	16403579	C	T	0.019737	0.030809	0.997885	-9.00738	43.2394	0.1777	3e-06	0.508838	49.1625	210	3	255	11	8	16403579	23.4496	0	0.952751	0.937036	4.84352e-11	184	8.91208e-09	16969
chr1_59056971-59057840	chr1:59057447:G:A	chr1	59057447	G	A	0.059211	0.301042	0.999741	-9.48423	42.7157	0.626402	4.7e-05	0.499128	28.6492	102	6	207	25	17	59057447	19.6767	0	0.971854	0.981138	6.33036e-11	141	8.92581e-09	41
chr1_59056971-59057840	chr1:59052977:A:T	chr1	59052977	A	T	0.611842	1.51617	0.971697	-6.09062	27.1107	0.576762	6.5e-05	0.563678	20.1256	69	6	207	15	17	59057447	11.487	0	0.974656	0.949493	1.92136e-07	141	2.70912e-05	4429
chr1_59056971-59057840	chr1:59057285:G:A	chr1	59057285	G	A	0.065789	0.376909	0.94105	-5.64283	24.9926	0.369924	6.6e-05	0.566343	16.3823	100	6	207	15	17	59057447	11.086	0	0.974614	0.937834	5.75501e-07	141	8.11457e-05	121
chr1_62440141-62440260	chr1:62440222:C:T	chr1	62440222	C	T	0.381579	0.206224	0.994205	-8.54114	42.1557	0.266507	6.7e-05	0.289145	19.0707	100	1	194	5	3	62440222	20.2612	0	0.991365	0.991365	8.42873e-11	115	9.69304e-09	22
chr1_204465811-204469200	chr1:204441319:A:G	chr1	204441319	A	G	0.927632	1.05802	0.999785	-7.80719	42.649	0.612956	0.001013	0.534563	33.5878	3	18	238	8	5	204441319	19.4352	0	0.992437	0.959294	6.54986e-11	163	1.06763e-08	26187
chr1_204465811-204469200	chr1:204470196:C:T	chr1	204470196	C	T	0.019737	0.030809	0.988041	-4.60616	23.562	0.384952	0.001042	0.535765	29.0961	156	18	238	8	5	204441319	10.289	0	0.992452	0.856485	1.20955e-06	163	0.000197156	2690
chr1_204465811-204469200	chr1:204467392:G:C	chr1	204467392	G	C	0.901316	0.112317	0.960137	-3.59213	18.6002	0.560501	0.001088	0.521794	31.4872	142	18	238	12	5	204441319	7.20776	0	0.9918	0.919731	1.61208e-05	163	0.00262768	114
chr1_115748401-115749010	chr1:115749255:C:T	chr1	115749255	C	T	0.276316	1.06928	0.997244	-9.34045	43.4256	0.630883	7e-06	0.552596	28.8777	178	7	367	5	4	115749255	20.0041	0	0.99488	0.988853	4.40392e-11	243	1.07015e-08	549
chr1_93585271-93585440	chr1:93579405:T:C	chr1	93579405	T	C	0.111842	0.003247	0.998742	-7.79065	42.2047	0.68018	0.000647	0.657955	25.0801	78	3	197	8	10	93579405	19.7207	0	0.985916	0.981959	8.22027e-11	141	1.15906e-08	5951
chr1_233157341-233158330	chr1:233177419:C:T	chr1	233177419	C	T	0.388158	0.047379	0.989695	-7.83691	43.5541	0.421652	9.3e-05	0.534821	47.3627	319	7	353	15	6	233177419	19.5656	0	0.991189	0.979828	4.12401e-11	282	1.16297e-08	19583
chr1_154845191-154850460	chr1:154850041:C:G	chr1	154850041	C	G	0.144737	2.17657	0.995745	-8.10411	42.8407	0.437875	0.000733	0.435911	95.4077	167	21	265	5	5	154850041	19.035	0	0.992012	0.990312	5.93828e-11	205	1.21735e-08	2215
chr1_154845191-154850460	chr1:154867811:G:A	chr1	154867811	G	A	0.677632	0.993342	0.996753	-3.79957	19.717	0.53674	0.000741	0.425523	88.3521	250	21	265	5	5	154850041	7.40057	0	0.992048	0.989864	8.98003e-06	205	0.00184091	19985
chr1_25266451-25268440	chr1:25257119:C:G	chr1	25257119	C	G	0.157895	0.008247	0.999897	-7.7799	40.6465	0.216259	0.01	0.5	10.0607	54	0	91	8	3	25257119	19.6009	0		0.980547	1.82413e-10	69	1.25865e-08	10327
chr1_212467951-212468240	chr1:212467615:C:A	chr1	212467615	C	A	0.296053	0.132438	0.999938	-8.65449	42.5471	0.668973	9e-06	0.635931	25.6381	121	3	246	9	5	212467380	22.0241	0	0.990105	0.990321	6.9002e-11	190	1.31104e-08	481
chr1_212467951-212468240	chr1:212465383:A:G	chr1	212465383	A	G	0.355263	0.49712	0.974003	-3.41756	18.3224	0.599584	0.000543	0.742804	23.8223	106	3	246	5	5	212467380	7.65421	0	0.978028	0.953048	1.86501e-05	190	0.00354352	2713
chr1_54301141-54302180	chr1:54301241:C:T	chr1	54301241	C	T	0.125	0.726101	0.989138	-7.78444	42.245	0.605263	0.000574	0.538469	59.1701	112	8	204	6	6	54301241	19.1153	0	0.988437	0.988568	8.05241e-11	171	1.37696e-08	419
chr1_112388341-112389030	chr1:112388634:T:G	chr1	112388634	T	G	0.184211	1.17658	0.999735	-7.67897	42.0797	0.412468	0.001325	0.478501	50.9431	106	4	239	5	6	112388634	18.958	0	0.994863	0.993951	8.76266e-11	170	1.48965e-08	52
chr1_89085941-89086060	chr1:89085986:G:C	chr1	89085986	G	C	0.302632	0.272554	0.99994	-7.78525	41.5861	0.207687	9.1e-05	0.233769	26.3813	97	1	218	5	4	89085986	20.3773	0	0.992602	0.992602	1.12792e-10	134	1.51142e-08	14
chr1_246072141-246072240	chr1:246072806:CTT:C	chr1	246072806	CTT	C	0.401316	0.013144	0.998371	-8.32256	42.7678	0.762302	0.004126	0.63499	11.2838	210	1	371	8	8	246074112	20.3896	0	0.741059	0.992482	6.16384e-11	246	1.51631e-08	616
chr1_182671271-182672840	chr1:182671220:T:C	chr1	182671220	T	C	0.151316	0.053881	0.994993	-8.3534	41.9234	0.386893	0.000258	0.370589	52.4141	121	10	230	11	9	182671220	19.1162	0	0.981443	0.968499	9.49195e-11	167	1.58516e-08	836
chr1_182671271-182672840	chr1:182671542:C:T	chr1	182671542	C	T	0.026316	0.055515	0.958054	-3.96887	20.068	0.603747	0.000348	0.284004	60.243	124	10	230	6	9	182671220	8.40728	0	0.98061	0.946239	7.47353e-06	167	0.00124808	514
chr1_222926731-222927160	chr1:222942259:T:C	chr1	222942259	T	C	0.328947	0.404352	0.991337	-8.33791	42.2369	0.350717	6e-06	0.4369	30.877	209	5	275	5	5	222942259	19.6407	0	0.990096	0.982728	8.08599e-11	203	1.64146e-08	15313
chr1_57620731-57620900	chr1:57628315:G:A	chr1	57628315	G	A	0.381579	0.884009	0.996738	-7.95938	41.3097	0.639567	1.5e-05	0.443549	32.4415	111	2	196	4	5	57628315	19.059	0	0.996137	0.992743	1.29926e-10	127	1.65006e-08	7499
chr1_24364491-24365490	chr1:24364274:T:A	chr1	24364274	T	A	0.210526	0.064653	0.996702	-7.90169	41.7399	0.616458	2e-06	0.568549	22.5181	92	5	235	7	7	24364274	18.8641	0	0.987375	0.98674	1.0426e-10	162	1.68902e-08	716
chr1_151539451-151541540	chr1:151540326:G:T	chr1	151540326	G	T	0.085526	0.664769	0.975058	-8.12953	41.0869	0.433793	0.000488	0.509936	143.69	85	11	189	7	5	151540326	18.187	0	0.982401	0.973069	1.45609e-10	118	1.71818e-08	170
chr1_47459471-47460730	chr1:47460350:A:G	chr1	47460350	A	G	0.322368	0.002867	0.996023	-7.97305	41.361	0.575814	0.000312	0.51174	74.7247	93	7	200	4	5	47460350	18.3703	0	0.993376	0.995433	1.26555e-10	143	1.80974e-08	250
chr1_47459471-47460730	chr1:47472733:T:G	chr1	47472733	T	G	0.144737	0.142865	0.973432	-3.54201	16.6693	0.428799	0.000265	0.56569	52.4619	143	7	200	6	5	47460350	6.58999	0	0.993394	0.95116	4.44964e-05	143	0.00636298	12633
chr1_91564921-91565560	chr1:91574986:G:T	chr1	91574986	G	T	0.644737	0.041727	0.999944	-7.60356	41.732	0.628228	6e-06	0.490533	13.2486	160	5	238	5	5	91574986	19.1322	0	0.993541	0.991017	1.04679e-10	175	1.83189e-08	9746
chr1_91564921-91565560	chr1:91565233:C:T	chr1	91565233	C	T	0.440789	0.329525	0.999948	-6.9456	37.4199	0.386407	5e-06	0.524978	12.3207	118	5	238	4	5	91574986	16.8998	0	0.993377	0.994835	9.52473e-10	175	1.66683e-07	7
chr1_91564921-91565560	chr1:91567230:C:T	chr1	91567230	C	T	0.203947	1.68789	0.996086	-6.62552	34.6331	0.615491	6e-06	0.479005	16.396	129	5	238	6	5	91574986	15.4463	0	0.992678	0.987895	3.98077e-09	175	6.96634e-07	1990
chr1_91564921-91565560	chr1:91565684:C:G	chr1	91565684	C	G	0.203947	0.351237	0.997171	-4.31811	20.2869	0.597852	6e-06	0.50422	12.4578	123	5	238	5	5	91574986	8.51032	0	0.993637	0.987645	6.66543e-06	175	0.00116645	444
chr1_91564921-91565560	chr1:91569746:G:A	chr1	91569746	G	A	0.763158	0.21867	0.99989	-3.78747	17.7895	0.605788	6e-06	0.471013	11.1965	139	5	238	5	5	91574986	7.47965	0	0.992964	0.989271	2.46747e-05	175	0.00431806	4506
chr1_210696471-210696950	chr1:210696778:G:A	chr1	210696778	G	A	0.256579	1.4418	0.995255	-8.05827	41.7458	0.645065	9e-06	0.597386	29.5078	121	3	251	4	6	210696778	19.2028	0	0.988433	0.99512	1.03945e-10	179	1.86061e-08	68
chr1_53025131-53025420	chr1:53031003:A:C	chr1	53031003	A	C	0.296053	0.543013	0.998465	-9.25132	42.0131	0.310277	1e-05	0.474412	24.979	266	4	429	5	5	53031003	19.8908	0	0.993757	0.991157	9.06657e-11	217	1.96745e-08	5727
chr1_246801401-246801530	chr1:246801462:A:G	chr1	246801462	A	G	0.578947	1.41322	0.999496	-7.58845	42.1618	0.32293	0.002207	0.422492	22.3309	150	2	307	4	4	246801462	19.853	0	0.995083	0.994735	8.40255e-11	238	1.99981e-08	4
chr1_99550291-99550580	chr1:99550369:T:G	chr1	99550369	T	G	0.434211	0.098172	0.995104	-8.36702	41.1763	0.289817	7.7e-05	0.332826	16.8751	127	1	236	5	5	99550369	19.576	0	0.992858	0.992858	1.391e-10	154	2.14214e-08	67
chr1_58571881-58572560	chr1:58572195:G:A	chr1	58572195	G	A	0.105263	1.98875	0.999433	-8.99555	42.1504	0.282202	9e-06	0.435685	24.8806	173	4	331	6	7	58572195	20.127	0	0.991478	0.988805	8.45162e-11	254	2.14671e-08	25
chr1_183546451-183546740	chr1:183556485:A:T	chr1	183556485	A	T	0.151316	0.437062	0.997915	-8.16643	39.3106	0.728199	2e-05	0.771721	10.9199	55	1	94	6	4	183558855	18.3429	0	0.989685	0.982764	3.6148e-10	60	2.16888e-08	9889
chr1_183546451-183546740	chr1:183547305:G:A	chr1	183547305	G	A	0.401316	0.131612	0.999947	-3.79279	18.1357	0.340086	1.2e-05	0.868967	6.2446	40	1	94	4	4	183558855	8.07748	0	0.989551	0.992145	2.05714e-05	60	0.00123428	709
chr1_156112051-156131320	chr1:156122997:G:A	chr1	156122997	G	A	0.019737	0.030809	0.995517	-7.54094	41.4087	0.307901	0.000298	0.5083	66.5607	75	82	233	6	4	156122997	19.489	0	0.981952	0.939665	1.23509e-10	184	2.27257e-08	1311
chr1_24315111-24315650	chr1:24315049:C:A	chr1	24315049	C	A	0.092105	0.237491	0.997719	-7.75551	41.0445	0.269883	6e-06	0.56283	23.8157	148	5	236	7	6	24316232	19.7471	0	0.993614	0.976927	1.48803e-10	161	2.39572e-08	331
chr1_24315111-24315650	chr1:24316345:GA:G	chr1	24316345	GA	G	0.605263	0.005747	0.985998	-7.41165	38.7061	0.622237	7e-06	0.469495	30.619	158	5	236	5	6	24316232	17.7787	0	0.994244	0.97244	4.92671e-10	161	7.932e-08	965
chr1_24315111-24315650	chr1:24303105:TA:T	chr1	24303105	TA	T	0.578947	0.480888	0.990505	-3.62903	17.3772	0.583527	7e-06	0.495348	33.2011	88	5	236	6	6	24316232	7.06053	0	0.992152	0.979221	3.06478e-05	161	0.00493429	12275
chr1_64433771-64434420	chr1:64434223:G:A	chr1	64434223	G	A	0.414474	1.93642	0.987552	-7.63642	40.8518	0.618446	5e-06	0.576383	25.4445	75	5	180	4	4	64434223	18.6127	0	0.992553	0.987602	1.64223e-10	146	2.39766e-08	127
chr1_153633531-153635460	chr1:153633767:G:A	chr1	153633767	G	A	0.039474	0.128354	0.99927	-8.31837	40.0338	0.409097	0.00031	0.532658	124.606	88	11	176	5	5	153633767	17.9724	0	0.993468	0.971649	2.496e-10	99	2.47104e-08	729
chr1_214672941-214673780	chr1:214663767:C:G	chr1	214663767	C	G	0.598684	0.131612	0.999358	-7.42722	40.9383	0.682484	0.001425	0.528093	12.0748	87	2	238	5	3	214663767	19.0986	0	0.984576	0.992326	1.5711e-10	171	2.68659e-08	9593
chr1_110537571-110539400	chr1:110538328:G:A	chr1	110538328	G	A	0.309211	0.866683	0.989498	-7.71114	41.0864	0.431776	0.000175	0.474404	67.9013	123	10	286	5	7	110538328	18.2109	0	0.989819	0.990533	1.45648e-10	188	2.73818e-08	158
chr1_110537571-110539400	chr1:110539287:G:C	chr1	110539287	G	C	0.019737	0.030809	0.986974	-7.23564	33.9917	0.347459	0.000198	0.431161	55.1585	128	10	286	7	7	110538328	15.6441	0	0.98947	0.946685	5.53478e-09	188	1.04054e-06	801
chr1_110537571-110539400	chr1:110538092:C:T	chr1	110538092	C	T	0.026316	0.055515	0.998404	-5.83376	27.2243	0.604338	0.000215	0.410385	70.8952	121	10	286	6	7	110538328	11.8718	0	0.989675	0.961267	1.81167e-07	188	3.40594e-05	394
chr1_110537571-110539400	chr1:110513800:G:A	chr1	110513800	G	A	0.125	0.726101	0.999872	-4.5544	20.7374	0.552695	0.000209	0.41844	66.1446	3	10	286	5	7	110538328	8.10228	0	0.989519	0.982805	5.26777e-06	188	0.000990341	24686
chr1_110537571-110539400	chr1:110514192:T:C	chr1	110514192	T	C	0.710526	3.52907	0.986741	-4.02779	18.3179	0.541086	0.000208	0.41858	61.3984	7	10	286	5	7	110538328	6.74439	0	0.989588	0.966302	1.86946e-05	188	0.00351459	24294
chr1_157948621-157949010	chr1:157948761:A:T	chr1	157948761	A	T	0.638158	0.223018	0.994362	-8.10441	40.9636	0.396364	1.2e-05	0.465485	50.2556	147	3	248	4	5	157948761	18.54	0	0.993182	0.9938	1.55088e-10	183	2.83811e-08	55
chr1_84944761-84945510	chr1:84944861:C:T	chr1	84944861	C	T	0.171053	3.23608	0.99986	-7.78469	40.8904	0.360156	6.2e-05	0.078827	89.5048	119	1	253	6	4	84944861	18.9641	0	0.989136	0.989136	1.61012e-10	178	2.86602e-08	275
chr1_200524981-200526180	chr1:200525655:C:T	chr1	200525655	C	T	0.013158	0.013511	0.957726	-8.11055	40.8326	0.162972	0.00024	0.526918	27.8134	132	6	267	8	7	200525655	20.0795	0	0.979144	0.92134	1.65847e-10	173	2.86915e-08	75
chr1_182633551-182634320	chr1:182633925:T:A	chr1	182633925	T	A	0.230263	0.394412	0.967424	-7.40258	40.7606	0.310844	1.1e-05	0.378267	14.6744	101	3	230	6	6	182633925	19.1299	0	0.954232	0.93734	1.72066e-10	170	2.92513e-08	11
chr1_228861221-228861610	chr1:228861418:T:C	chr1	228861418	T	C	0.322368	2.6532	0.997495	-7.80615	40.6165	0.633165	6e-06	0.54096	33.4799	120	3	242	5	4	228861418	18.5325	0	0.993969	0.995036	1.85234e-10	176	3.26012e-08	2
chr1_211382121-211383570	chr1:211382789:C:G	chr1	211382789	C	G	0.013158	0.013511	0.932369	-7.31949	40.0136	0.292512	0.000495	0.510538	94.2275	84	5	190	9	4	211382789	18.8911	0	0.996801	0.927389	2.52205e-10	133	3.35432e-08	57
chr1_42961301-42961680	chr1:42958848:T:G	chr1	42958848	T	G	0.282895	0.374469	0.999615	-8.07212	40.6456	0.629853	1e-05	0.693151	38.6369	134	2	276	5	4	42958848	18.579	0	0.983719	0.989925	1.82501e-10	192	3.50403e-08	2642
chr1_62727581-62728460	chr1:62728301:G:A	chr1	62728301	G	A	0.302632	0.00046	0.957757	-7.32819	40.1626	0.551297	0.000503	0.487049	101.301	82	6	201	5	10	62728301	17.4115	0	0.957171	0.871179	2.33679e-10	151	3.52855e-08	281
chr1_62727581-62728460	chr1:62717743:CCA:C	chr1	62717743	CCA	C	0.125	0.038668	0.999515	-7.01757	35.3164	0.431338	0.000465	0.510484	83.405	47	6	201	5	10	62728301	15.4398	0	0.957389	0.982443	2.80261e-09	151	4.23194e-07	10277
chr1_62727581-62728460	chr1:62744078:T:A	chr1	62744078	T	A	0.460526	0.266654	0.982874	-3.69704	16.8724	0.535266	0.000494	0.4964	82.4133	154	6	201	5	10	62728301	5.91564	0	0.9569	0.963968	3.9978e-05	151	0.00603668	16058
chr1_151809601-151809940	chr1:151809858:C:G	chr1	151809858	C	G	0.289474	0.827988	0.994852	-7.33903	40.1422	0.376363	7e-06	0.515119	30.3255	102	5	194	4	4	151809858	18.4293	0	0.985002	0.994704	2.36138e-10	155	3.66015e-08	88
chr1_3156721-3157320	chr1:3157206:G:A	chr1	3157206	G	A	0.059211	0.301042	0.997748	-8.14002	40.9248	0.666885	6e-06	0.473109	48.6199	148	5	310	5	4	3157206	18.8766	0	0.99508	0.980867	1.58199e-10	233	3.68603e-08	186
chr1_3156721-3157320	chr1:3154070:C:G	chr1	3154070	C	G	0.572368	0.002284	0.981817	-4.79363	23.077	0.415245	4e-06	0.567106	27.3027	134	5	310	5	4	3157206	9.76291	0	0.995108	0.96479	1.55644e-06	233	0.000362651	2950
chr1_202615031-202616520	chr1:202615935:G:A	chr1	202615935	G	A	0.019737	0.030809	0.926583	-7.31305	40.075	0.279309	1e-06	0.490982	65.8277	97	7	199	7	4	202615935	19.0703	0	0.927172	0.929897	2.44399e-10	151	3.69042e-08	159
chr1_1918571-1920850	chr1:1930002:T:C	chr1	1930002	T	C	0.177632	0.097687	0.985026	-8.00868	39.938	0.568534	0.000112	0.552683	65.6972	151	9	219	7	7	1930002	17.609	0	0.989022	0.972072	2.62147e-10	142	3.72249e-08	10292
chr1_1918571-1920850	chr1:1937802:G:T	chr1	1937802	G	T	0.361842	0.000601	0.993311	-3.69906	17.5284	0.461089	9.4e-05	0.596012	49.9708	171	9	219	5	7	1930002	6.40947	0	0.987959	0.986679	2.83045e-05	142	0.00401924	18092
chr1_175459681-175459790	chr1:175459821:G:A	chr1	175459821	G	A	0.644737	0.087926	0.998452	-7.30839	40.2765	0.282948	0.01	0.5	25.5564	144	0	223	5	3	175459821	19.0552	0		0.991965	2.20449e-10	169	3.72559e-08	85
chr1_1357231-1359190	chr1:1358384:G:C	chr1	1358384	G	C	0.328947	2.08141	0.987007	-7.22961	40.2294	0.418489	8.1e-05	0.519047	44.1245	133	12	321	12	7	1358384	18.0227	0	0.981816	0.974219	2.25825e-10	168	3.79386e-08	174
chr1_1357231-1359190	chr1:1362470:A:T	chr1	1362470	A	T	0.782895	0.154397	0.972888	-6.5344	30.1037	0.427254	0.000112	0.498221	44.4606	170	12	321	8	7	1358384	12.8683	0	0.983292	0.94742	4.09548e-08	168	6.8804e-06	4260
chr1_229029391-229030110	chr1:229027891:C:T	chr1	229027891	C	T	0.578947	4.53654	0.988198	-7.31015	40.6216	0.412848	2e-06	0.469099	50.414	127	6	265	5	5	229027891	18.1551	0	0.99094	0.982071	1.84758e-10	208	3.84296e-08	1859
chr1_229029391-229030110	chr1:229046584:C:T	chr1	229046584	C	T	0.157895	0.595812	0.99403	-3.88663	19.7517	0.585967	3e-06	0.423406	43.1504	216	6	265	6	5	229027891	8.08605	0	0.990875	0.984209	8.81844e-06	208	0.00183424	16834
chr1_31111311-31111600	chr1:31111436:T:C	chr1	31111436	T	C	0.296053	0.132438	0.997281	-8.20935	40.4419	0.312527	0.001528	0.346733	26.2777	121	3	268	5	4	31111436	19.1496	0	0.991628	0.993178	2.02555e-10	190	3.84854e-08	20
chr1_245216691-245217280	chr1:245217047:G:C	chr1	245217047	G	C	0.078947	0.558367	0.984857	-7.51387	39.9278	0.691955	8e-06	0.646955	33.7731	124	1	223	5	5	245217047	18.3427	0	0.98357	0.98357	2.63521e-10	158	4.16363e-08	61
chr1_225774191-225775080	chr1:225774988:C:T	chr1	225774988	C	T	0.539474	0.266654	0.965044	-7.23339	40.0332	0.59378	0.000219	0.566072	20.6983	119	6	234	6	6	225774988	17.9987	0	0.960588	0.925091	2.49683e-10	177	4.41939e-08	352
chr1_225774191-225775080	chr1:225776640:C:A	chr1	225776640	C	A	0.078947	0.558367	0.926377	-4.53309	23.6143	0.362133	0.000187	0.63097	16.7563	127	6	234	7	6	225774988	10.5149	0	0.960016	0.85771	1.17708e-06	177	0.000208342	2004
chr1_225774191-225775080	chr1:225772548:C:T	chr1	225772548	C	T	0.085526	0.664769	0.999486	-4.53309	22.4112	0.597574	0.000197	0.612264	24.3852	107	6	234	6	6	225774988	9.44703	0	0.959702	0.972247	2.20082e-06	177	0.000389545	2088
chr1_19659421-19660450	chr1:19662401:A:G	chr1	19662401	A	G	0.131579	0.471772	0.999878	-7.6933	39.9195	0.41171	0.000715	0.457441	86.1011	134	4	223	7	4	19668720	17.9571	0	0.992075	0.982487	2.64642e-10	168	4.44598e-08	2465
chr1_19659421-19660450	chr1:19652607:G:A	chr1	19652607	G	A	0.026316	0.055515	0.965872	-4.03236	19.2885	0.365231	0.000786	0.430918	66.156	94	4	223	10	4	19668720	8.55553	0	0.992306	0.917088	1.12382e-05	168	0.00188802	7329
chr1_48506721-48507500	chr1:48507085:G:A	chr1	48507085	G	A	0.098684	0.112317	0.994647	-7.22293	39.5997	0.378837	3e-06	0.480673	52.5478	100	3	192	5	6	48507085	18.1139	0	0.996308	0.988965	3.11726e-10	143	4.45769e-08	25
chr1_90401181-90401410	chr1:90402399:G:T	chr1	90402399	G	T	0.861842	0.188484	0.99513	-8.14555	38.7135	0.288234	0.002761	0.363906	23.6354	61	1	129	6	5	90394616	18.0868	0	0.98775	0.984194	4.90814e-10	94	4.61365e-08	1103
chr1_214316621-214316970	chr1:214316885:A:G	chr1	214316885	A	G	0.960526	7.11336	0.935852	-7.55405	39.612	0.747528	7e-06	0.601207	46.605	105	2	221	7	3	214316885	19.0838	0	0.995664	0.940887	3.09768e-10	149	4.61555e-08	89
chr1_228558151-228558250	chr1:228544194:T:A	chr1	228544194	T	A	0.782895	3.0369	0.991172	-7.87795	38.2582	0.078202	0.01	0.5	2.20586	64	0	142	6	2	228544194	18.6553	0		0.983824	6.19764e-10	75	4.64823e-08	14006
chr1_46543931-46544770	chr1:46544383:A:G	chr1	46544383	A	G	0.381579	5.75287	0.999888	-7.19743	39.9928	0.595032	0.000824	0.515508	28.0653	140	11	249	6	4	46544383	17.9863	0	0.98993	0.978024	2.54903e-10	195	4.9706e-08	33
chr1_46543931-46544770	chr1:46551245:C:T	chr1	46551245	C	T	0.046053	0.177122	0.993169	-3.25751	17.2287	0.612745	0.00076	0.554505	27.5938	175	11	249	8	4	46544383	7.20071	0	0.991496	0.940872	3.314e-05	195	0.0064623	6895
chr1_17564771-17566680	chr1:17565099:C:T	chr1	17565099	C	T	0.052632	0.234568	0.999448	-8.36228	39.9195	0.35252	0.000415	0.528033	78.4665	114	8	239	7	5	17565099	18.4494	0	0.990112	0.977342	2.64644e-10	191	5.05469e-08	627
chr1_38327511-38328160	chr1:38328054:A:G	chr1	38328054	A	G	0.565789	0.608774	0.99373	-7.12398	39.5824	0.37594	0.00289	0.387252	26.2659	124	2	239	5	5	38328054	18.0115	0	0.994163	0.992978	3.14499e-10	162	5.09488e-08	218
chr1_76053001-76053520	chr1:76052447:T:G	chr1	76052447	T	G	0.118421	0.005225	0.999866	-7.14556	39.7906	0.624655	3e-06	0.558477	54.342	131	4	253	6	3	76052447	18.0014	0	0.994511	0.983945	2.82697e-10	181	5.11682e-08	813
chr1_111249951-111250380	chr1:111253745:T:G	chr1	111253745	T	G	0.184211	0.103294	0.998997	-7.43428	40.0792	0.329144	0.001038	0.398453	23.9382	173	3	296	6	4	111253745	18.7447	0	0.990887	0.98629	2.43873e-10	216	5.26766e-08	3579
chr1_86692671-86693160	chr1:86674506:G:A	chr1	86674506	G	A	0.559211	0.127215	0.990282	-8.02353	38.8854	0.387736	0.000984	0.557225	37.6618	31	3	188	5	5	86674506	17.6167	0	0.993234	0.979792	4.49433e-10	120	5.39319e-08	18410
chr1_17538111-17541530	chr1:17545860:A:T	chr1	17545860	A	T	0.572368	0.177122	0.992111	-7.146	39.4034	0.538758	0.000117	0.564886	154.224	136	9	215	5	6	17545860	16.7912	0	0.985145	0.984777	3.44689e-10	167	5.75631e-08	6040
chr1_17538111-17541530	chr1:17537038:TTTTTA:T	chr1	17537038	TTTTTA	T	0.888158	1.46835	0.930633	-4.13944	20.3616	0.544336	0.000113	0.576906	139.329	84	9	215	7	6	17545860	7.79636	0	0.985059	0.8934	6.41021e-06	167	0.00107051	2782
chr1_17706321-17706940	chr1:17706718:G:A	chr1	17706718	G	A	0.085526	0.424194	0.998649	-7.11812	39.5642	0.682179	1.2e-05	0.641052	42.0508	131	1	240	6	5	17706718	18.1949	0	0.988014	0.988014	3.17443e-10	184	5.84095e-08	88
chr1_6519201-6520890	chr1:6519783:C:T	chr1	6519783	C	T	0.789474	0.891944	0.999921	-7.08224	39.6758	0.543887	0.000128	0.498147	132.163	135	13	276	6	7	6519783	17.1098	0	0.99617	0.993237	2.9981e-10	195	5.8463e-08	263
chr1_6519201-6520890	chr1:6499665:C:T	chr1	6499665	C	T	0.039474	0.128354	0.99279	-3.86346	17.6481	0.452462	0.000137	0.522966	116.699	18	13	276	6	7	6519783	6.63612	0	0.996249	0.952341	2.65778e-05	195	0.00518266	20381
chr1_24558801-24559770	chr1:24564849:C:T	chr1	24564849	C	T	0.125	0.038668	0.997844	-7.10865	40.1377	0.38622	0.001683	0.487765	54.9814	213	7	329	5	4	24564849	18.3905	0	0.990934	0.983925	2.36678e-10	275	6.50865e-08	5563
chr1_24558801-24559770	chr1:24564494:A:G	chr1	24564494	A	G	0.131579	0.100496	0.99702	-5.75784	30.2114	0.581794	0.002308	0.401921	67.1339	208	7	329	5	4	24564849	13.0907	0	0.990651	0.982967	3.87428e-08	275	1.06543e-05	5208
chr1_24558801-24559770	chr1:24542337:A:C	chr1	24542337	A	C	0.026316	0.055515	0.997639	-4.66087	23.0957	0.376022	0.00209	0.429653	49.6314	55	7	329	6	4	24564849	10.2725	0	0.990898	0.929306	1.54133e-06	275	0.000423866	16949
chr1_24558801-24559770	chr1:24565410:C:CA	chr1	24565410	C	CA	0.572368	0.791225	0.983369	-3.77195	18.8418	0.554151	0.002072	0.433092	55.9789	215	7	329	5	4	24564849	7.31861	0	0.990812	0.963025	1.42019e-05	275	0.00390553	6124
chr1_208071081-208072060	chr1:208067266:G:C	chr1	208067266	G	C	0.809211	0.030111	0.991338	-7.55397	38.6856	0.58216	1e-06	0.539646	60.0996	88	7	200	5	4	208067266	17.2312	0	0.993403	0.983648	4.97869e-10	133	6.62166e-08	4304
chr1_2127461-2127640	chr1:2127573:G:A	chr1	2127573	G	A	0.046053	0.177122	0.999077	-7.41876	39.2366	0.746524	1.7e-05	0.595903	42.8667	170	1	280	6	4	2127573	18.3019	0	0.976556	0.976556	3.75434e-10	182	6.8329e-08	23
chr1_176877391-176878050	chr1:176872209:A:T	chr1	176872209	A	T	0.335526	1.72931	0.973447	-7.86235	38.6892	0.378143	0.000928	0.506448	40.8714	61	3	190	6	5	176872209	17.6868	0	0.991385	0.939079	4.96949e-10	139	6.90759e-08	5511
chr1_176877391-176878050	chr1:176872208:T:A	chr1	176872208	T	A	0.223684	1.41792	0.991038	-7.86235	38.2442	0.605519	0.000955	0.437223	50.2309	60	3	190	6	5	176872209	17.2069	0	0.989843	0.980342	6.24217e-10	139	8.67661e-08	5512
chr1_14404581-14405920	chr1:14394689:A:C	chr1	14394689	A	C	0.190789	0.030111	0.994805	-7.85415	39.3906	0.431029	0.000275	0.492137	49.2897	96	9	274	6	7	14394689	17.4032	0	0.93845	0.985985	3.46955e-10	208	7.21666e-08	10561
chr1_14404581-14405920	chr1:14405087:C:T	chr1	14405087	C	T	0.296053	0.835995	0.953744	-7.02462	33.2091	0.551758	0.000297	0.46603	56.3948	147	9	274	5	7	14394689	14.0479	0	0.937542	0.855913	8.27644e-09	208	1.7215e-06	163
chr1_14404581-14405920	chr1:14416227:T:C	chr1	14416227	T	C	0.881579	0.005225	0.997186	-5.08143	24.1037	0.571497	0.000282	0.486132	47.4723	203	9	274	6	7	14394689	10.079	0	0.93799	0.979316	9.12845e-07	208	0.000189872	10977
chr1_193856211-193856540	chr1:193856270:G:T	chr1	193856270	G	T	0.493421	6.36301	0.989024	-7.16286	39.0099	0.3851	0.000659	0.487873	27.0479	96	4	275	6	6	193856270	17.7647	0	0.979988	0.970316	4.21669e-10	181	7.63222e-08	106
chr1_193856211-193856540	chr1:193847583:T:C	chr1	193847583	T	C	0.210526	1.26799	0.997814	-5.03034	25.006	0.604286	0.000758	0.451878	27.9758	61	4	275	6	6	193856270	10.8191	0	0.981331	0.989824	5.71513e-07	181	0.000103444	8793
chr1_223500521-223500960	chr1:223500798:T:C	chr1	223500798	T	C	0.111842	1.46835	0.997355	-7.26142	39.4703	0.32336	0.000295	0.518127	25.9977	195	6	323	5	4	223500798	18.5135	0	0.99341	0.989235	3.33092e-10	237	7.89429e-08	58
chr1_223500521-223500960	chr1:223493415:C:T	chr1	223493415	C	T	0.467105	0.07199	0.991018	-5.24234	28.6084	0.595366	0.000387	0.437874	30.917	142	6	323	4	4	223500798	12.4585	0	0.993296	0.981502	8.85984e-08	237	2.09978e-05	7325
chr1_202249761-202250290	chr1:202250043:C:T	chr1	202250043	C	T	0.302632	4.8204	0.988845	-7.07276	37.6144	0.349871	1.2e-05	0.469915	20.7366	88	2	150	8	5	202250043	17.3516	0	0.97627	0.976361	8.62037e-10	92	7.93074e-08	17
chr1_47934031-47934950	chr1:47912070:T:A	chr1	47912070	T	A	0.092105	3.45616	0.999282	-6.97993	38.5448	0.394434	0.000198	0.531954	48.9944	11	6	246	6	5	47912070	17.442	0	0.992818	0.981052	5.35111e-10	152	8.13369e-08	22420
chr1_47934031-47934950	chr1:47950163:T:G	chr1	47950163	T	G	0.230263	0.394412	0.999409	-6.97993	35.7619	0.565544	0.000209	0.519211	57.3642	196	6	246	5	5	47912070	15.4955	0	0.992823	0.99013	2.22962e-09	152	3.38903e-07	15673
chr1_12601761-12602250	chr1:12602170:AAATGACT:A	chr1	12602170	AAATGACT	A	0.434211	0.02359	0.983604	-6.96404	39.0051	0.306343	0.01	0.5	15.3513	125	0	257	8	4	12602170	18.2353	0		0.966282	4.22694e-10	193	8.15799e-08	164
chr1_25006511-25007090	chr1:25006773:G:A	chr1	25006773	G	A	0.157895	0.008247	0.999897	-7.759	38.8503	0.328858	7e-06	0.506694	19.8784	127	5	248	5	6	25006773	18.25	0	0.987616	0.985087	4.57576e-10	195	8.92274e-08	27
chr1_25006511-25007090	chr1:24994727:A:G	chr1	24994727	A	G	0.296053	0.835995	0.999406	-7.64483	37.7068	0.359589	7e-06	0.482924	20.145	64	5	248	5	6	25006773	17.4365	0	0.988122	0.9879	8.2216e-10	195	1.60321e-07	12073
chr1_97488691-97488930	chr1:97489577:A:G	chr1	97489577	A	G	0.269737	0.095116	0.985856	-7.85416	38.1103	0.66226	1.1e-05	0.555127	33.0634	108	3	203	6	9	97490269	17.5312	0	0.980235	0.96972	6.68572e-10	140	9.36001e-08	767
chr1_97488691-97488930	chr1:97486413:T:A	chr1	97486413	T	A	0.342105	0.002878	0.93248	-5.77223	27.2937	0.342718	8e-06	0.628102	21.7939	89	3	203	10	9	97490269	12.4457	0	0.979947	0.866308	1.74779e-07	140	2.4469e-05	2397
chr1_27009511-27013640	chr1:27013057:T:C	chr1	27013057	T	C	0.052632	3.29861	0.90717	-6.96113	38.2531	0.395802	0.000296	0.465436	113.011	76	10	176	7	8	27013057	17.2161	0	0.933522	0.927725	6.21379e-10	152	9.44496e-08	1481
chr1_223129091-223130220	chr1:223136706:G:A	chr1	223136706	G	A	0.098684	2.6399	0.996946	-6.79743	38.1871	0.390612	0.00111	0.510616	73.5073	128	2	249	6	3	223136706	17.29	0	0.980354	0.984015	6.42764e-10	151	9.70574e-08	7050
chr1_68406851-68407660	chr1:68398665:A:G	chr1	68398665	A	G	0.453947	1.17138	0.98928	-7.56277	37.9593	0.393259	0.000449	0.463722	43.8139	95	8	268	5	3	68398665	17.1391	0	0.995226	0.979979	7.22363e-10	146	1.05465e-07	8591
chr1_160981831-160982360	chr1:160978545:G:A	chr1	160978545	G	A	0.171053	0.032745	0.993721	-7.84616	38.016	0.650777	2.3e-05	0.473515	44.5076	155	2	255	6	5	160971892	17.3961	0	0.98131	0.987655	7.01662e-10	165	1.15774e-07	3551
chr1_826611-828320	chr1:827221:T:C	chr1	827221	T	C	0.723684	0.012818	0.827584	-6.98661	34.6246	0.594252	0.005671	0.474415	23.1251	42	4	133	5	18	827221	15.4535	0	0.909543	0.827774	3.9983e-09	29	1.15951e-07	245
chr1_85884761-85884880	chr1:85884817:C:T	chr1	85884817	C	T	0.052632	0.234568	0.998792	-6.71203	37.9028	0.178459	1.5e-05	0.446185	29.8285	151	2	261	6	4	85884817	18.7665	0	0.992767	0.971359	7.43578e-10	163	1.21203e-07	3
chr1_164981611-164982220	chr1:164995336:C:T	chr1	164995336	C	T	0.835526	2.94501	0.981457	-7.52908	37.3077	0.663846	1.5e-05	0.481805	28.5628	165	3	196	6	4	164995336	17.4069	0	0.994306	0.9569	1.00887e-09	130	1.31153e-07	13420
chr1_24018301-24019630	chr1:24018902:G:A	chr1	24018902	G	A	0.177632	0.223444	0.976184	-8.2383	37.954	0.430715	0.000234	0.475945	78.7867	164	7	286	5	9	24018902	16.6803	0	0.98866	0.97768	7.24318e-10	183	1.3255e-07	64
chr1_70460961-70461540	chr1:70458337:A:G	chr1	70458337	A	G	0.223684	2.1069	0.999922	-7.34819	37.3398	0.624517	0.001429	0.607944	48.3009	83	4	226	5	3	70454820	16.9026	0	0.991547	0.991257	9.92369e-10	135	1.3397e-07	2913
chr1_166032221-166033730	chr1:166018393:C:A	chr1	166018393	C	A	0.493421	1.31278	0.99362	-7.22268	37.6026	0.629619	0.000182	0.549753	10.9398	30	7	233	28	5	166018393	15.9466	0	0.97916	0.988496	8.67284e-10	160	1.38765e-07	14583
chr1_230681641-230683150	chr1:230680811:T:C	chr1	230680811	T	C	0.322368	2.6532	0.999939	-7.22805	37.8313	0.442665	0.000421	0.456523	87.5971	91	11	242	5	4	230680811	16.3696	0	0.995731	0.992998	7.71345e-10	184	1.41927e-07	1585
chr1_62286281-62287390	chr1:62296092:G:T	chr1	62296092	G	T	0.717105	0.374469	0.99493	-7.18214	38.2709	0.582342	0.000644	0.514408	45.7215	228	8	338	5	6	62296092	17.0529	0	0.993989	0.988894	6.15743e-10	236	1.45315e-07	9256
chr1_62286281-62287390	chr1:62272799:T:C	chr1	62272799	T	C	0.434211	1.5554	0.995171	-5.50445	25.3054	0.556947	0.000658	0.493451	43.7206	76	8	338	4	6	62296092	10.4001	0	0.993951	0.991534	4.89349e-07	236	0.000115486	14037
chr1_40038761-40041750	chr1:40031379:C:T	chr1	40031379	C	T	0.078947	5.79737	0.997105	-6.96051	37.852	0.466111	0.000527	0.502038	237.939	79	23	288	5	5	40028744	15.9739	0	0.990819	0.980383	7.63194e-10	213	1.6256e-07	8877
chr1_40038761-40041750	chr1:40048038:T:C	chr1	40048038	T	C	0.480263	0.059233	0.99995	-4.4317	19.0289	0.514706	0.000541	0.495158	244.142	179	23	288	4	5	40028744	6.0775	0	0.990723	0.991806	1.28751e-05	213	0.0027424	7782
chr1_156627351-156627990	chr1:156626617:C:T	chr1	156626617	C	T	0.039474	0.128354	0.998234	-7.06825	36.8496	0.275037	2e-06	0.495345	69.7151	90	3	187	9	5	156626617	17.7324	0	0.99236	0.964133	1.27603e-09	128	1.63332e-07	1053
chr1_203200031-203200490	chr1:203200263:A:G	chr1	203200263	A	G	0.328947	0.013511	0.972424	-6.66062	37.7524	0.664914	0.000835	0.569241	13.2963	128	4	272	6	4	203200263	17.4335	0	0.975421	0.953726	8.03177e-10	212	1.70274e-07	3
chr1_151057441-151062210	chr1:151059000:T:A	chr1	151059000	T	A	0.861842	1.95303	0.9866	-7.2298	37.313	0.559462	0.001746	0.584227	180.682	96	11	212	6	8	151059000	16.2827	0	0.9945	0.984217	1.00611e-09	178	1.79088e-07	826
chr1_231795941-231796550	chr1:231796293:T:C	chr1	231796293	T	C	0.065789	1.56855	0.99158	-6.74609	36.8668	0.211487	0.01	0.5	36.6589	95	0	192	7	5	231796293	17.9952	0		0.974743	1.26479e-09	147	1.85925e-07	47
chr1_178438441-178438950	chr1:178438771:T:C	chr1	178438771	T	C	0.098684	0.112317	0.995961	-7.54254	36.0338	0.614329	0.001656	0.473632	46.1458	64	3	130	4	5	178438771	16.169	0	0.991833	0.989237	1.93921e-09	99	1.91982e-07	75
chr1_178438441-178438950	chr1:178434678:T:C	chr1	178434678	T	C	0.171053	0.394412	0.998707	-6.62398	31.4836	0.385142	0.001136	0.583569	32.4613	55	3	130	5	5	178438771	14.1536	0	0.991861	0.987329	2.01128e-08	99	1.99117e-06	4018
chr1_167273061-167273980	chr1:167273666:G:A	chr1	167273666	G	A	0.019737	0.030809	0.999235	-7.53283	36.0696	0.20194	3e-06	0.555061	36.5137	71	4	140	9	7	167273666	17.7261	0	0.992496	0.949191	1.90395e-09	104	1.9801e-07	146
chr1_10296891-10300210	chr1:10299886:T:G	chr1	10299886	T	G	0.289474	0.582435	0.999938	-7.323	35.9478	0.43674	0.001422	0.433467	100.171	96	7	161	4	6	10299886	15.6647	0	0.990066	0.994655	2.02672e-09	98	1.98619e-07	1336
chr1_87602411-87602640	chr1:87602622:A:G	chr1	87602622	A	G	0.026316	0.055515	0.915703	-7.02846	36.6998	0.78044	6e-06	0.662812	30.1923	81	4	203	6	5	87602622	17.2877	0	0.940003	0.916013	1.37793e-09	153	2.10823e-07	96
chr1_96519591-96521300	chr1:96521486:G:A	chr1	96521486	G	A	0.335526	0.052203	0.997784	-7.21061	36.3753	0.429201	0.000422	0.441053	65.005	96	4	227	5	6	96529158	15.8797	0	0.997289	0.991591	1.62749e-09	132	2.14829e-07	1040
chr1_55868951-55869570	chr1:55869135:T:A	chr1	55869135	T	A	0.052632	0.234568	0.999579	-7.67254	37.0515	0.322387	0.000391	0.448297	68.405	117	4	253	8	4	55869135	17.4618	0	0.971695	0.97801	1.15047e-09	195	2.24342e-07	125
chr1_109088681-109091870	chr1:109089398:G:A	chr1	109089398	G	A	0.236842	0.21867	0.994741	-6.95038	36.7122	0.537199	0.000479	0.506936	149.282	100	17	245	6	4	109089398	15.3857	0	0.98531	0.994761	1.36921e-09	170	2.32765e-07	878
chr1_109088681-109091870	chr1:109091199:C:T	chr1	109091199	C	T	0.046053	0.177122	0.994697	-6.00232	29.2362	0.432134	0.000473	0.522982	103.161	109	17	245	6	4	109089398	12.5687	0	0.985273	0.976529	6.40722e-08	170	1.08923e-05	923
chr1_205066191-205066430	chr1:205066327:A:G	chr1	205066327	A	G	0.592105	0.610218	0.98671	-6.50887	36.7354	0.659506	0.000367	0.640022	34.46	126	2	229	18	7	205066327	15.1725	0	0.985619	0.967882	1.35299e-09	174	2.35419e-07	17
chr1_20511611-20511940	chr1:20511726:A:T	chr1	20511726	A	T	0.519737	0.046729	0.993617	-6.49913	35.9684	0.664346	4.9e-05	0.603054	16.6934	76	1	158	5	4	20511726	16.6344	0	0.988319	0.988319	2.00547e-09	118	2.36646e-07	50
chr1_16960691-16961200	chr1:16960806:A:G	chr1	16960806	A	G	0.046053	0.177122	0.998331	-6.48365	35.7847	0.695683	0.000785	0.550817	31.5476	38	3	149	6	5	16960806	16.4866	0	0.980901	0.975372	2.20374e-09	110	2.42411e-07	140
chr1_16960691-16961200	chr1:16950483:CT:C	chr1	16950483	CT	C	0.203947	0.351237	0.991577	-4.10128	19.8215	0.597998	0.000821	0.546005	18.4279	7	3	149	6	5	16960806	8.26496	0	0.980929	0.984303	8.50205e-06	110	0.000935226	10463
chr1_59243641-59243840	chr1:59243652:T:C	chr1	59243652	T	C	0.342105	0.207943	0.999944	-7.4445	36.6631	0.310915	6.6e-05	0.385131	28.9683	112	1	252	5	3	59243652	17.2892	0	0.993019	0.993019	1.40411e-09	179	2.51335e-07	88
chr1_2451801-2452450	chr1:2452317:A:G	chr1	2452317	A	G	0.467105	0.07199	0.980731	-6.4951	37.2891	0.62578	7e-06	0.580957	22.3213	158	4	314	5	8	2452317	17.0334	0	0.978219	0.970649	1.01853e-09	249	2.53615e-07	191
chr1_2451801-2452450	chr1:2451935:C:T	chr1	2451935	C	T	0.118421	0.005225	0.959763	-5.74212	31.8518	0.327448	5e-06	0.662667	19.0032	156	4	314	5	8	2452317	14.8842	0	0.977129	0.955362	1.66394e-08	249	4.14322e-06	191
chr1_20575161-20575740	chr1:20575429:G:A	chr1	20575429	G	A	0.381579	0.268406	0.997167	-7.23556	36.8926	0.416079	0.000699	0.500203	53.6406	144	6	317	11	4	20575429	16.478	0	0.987433	0.995389	1.24821e-09	204	2.54634e-07	21
chr1_48497601-48501210	chr1:48509774:A:G	chr1	48509774	A	G	0.730263	2.06957	0.982117	-6.42522	36.1251	0.547803	0.00028	0.535182	83.8234	152	27	203	7	5	48509774	15.4498	0	0.993941	0.96379	1.8505e-09	148	2.73874e-07	10368
chr1_48497601-48501210	chr1:48522452:T:C	chr1	48522452	T	C	0.092105	0.237491	0.99983	-4.09973	18.8562	0.463056	0.000281	0.560922	79.0469	198	27	203	6	5	48509774	6.91448	0	0.993883	0.975924	1.40954e-05	148	0.00208612	23046
chr1_208781501-208782360	chr1:208782402:A:G	chr1	208782402	A	G	0.368421	0.113768	0.986545	-6.42336	37.308	0.582052	0.000174	0.506305	67.746	187	6	374	11	4	208782402	16.3594	0	0.987743	0.960053	1.00872e-09	278	2.80423e-07	472
chr1_208781501-208782360	chr1:208779266:T:C	chr1	208779266	T	C	0.085526	0.664769	0.998984	-4.42865	21.8884	0.401861	0.000141	0.582057	43.0506	163	6	374	6	4	208782402	9.37899	0	0.987803	0.97353	2.88973e-06	278	0.000803346	2664
chr1_89499271-89500080	chr1:89492145:G:C	chr1	89492145	G	C	0.203947	0.351237	0.983314	-7.76374	36.1057	0.330393	1.8e-05	0.371206	28.7924	82	2	237	6	4	89490224	16.8782	0	0.986954	0.972012	1.86899e-09	155	2.89694e-07	7531
chr1_37233681-37235930	chr1:37234034:C:T	chr1	37234034	C	T	0.032895	0.087926	0.99913	-7.63115	36.1529	0.393432	0.000157	0.498053	55.3043	96	14	234	6	9	37234034	16.3325	0	0.991455	0.950133	1.82425e-09	173	3.15596e-07	772
chr1_171251181-171252210	chr1:171235774:C:T	chr1	171235774	C	T	0.361842	1.03638	0.999944	-6.83245	35.8604	0.556121	0.001882	0.531251	78.0658	38	7	218	4	4	171235774	15.4667	0	0.983485	0.9926	2.11972e-09	151	3.20077e-07	15922
chr1_103333201-103333360	chr1:103323470:T:C	chr1	103323470	T	C	0.486842	5.24275	0.950425	-7.81586	36.466	0.679741	0.01	0.5	24.6479	166	0	372	6	4	103323470	17.0504	0		0.928677	1.55353e-09	209	3.24688e-07	9810
chr1_169794141-169795940	chr1:169794673:A:G	chr1	169794673	A	G	0.019737	0.030809	0.99856	-7.85588	35.7919	0.600018	0.000271	0.486777	166.348	118	9	246	6	4	169794666	15.8632	0	0.991285	0.949749	2.19562e-09	152	3.33735e-07	367
chr1_169794141-169795940	chr1:169797884:T:C	chr1	169797884	T	C	0.789474	0.19	0.995961	-3.91584	17.9075	0.466113	0.000249	0.512799	131.185	138	9	246	5	4	169794666	6.33193	0	0.991302	0.989024	2.3191e-05	152	0.00352503	2844
chr1_225347211-225347750	chr1:225347606:A:G	chr1	225347606	A	G	0.256579	1.4418	0.99993	-7.1856	35.9435	0.620718	1e-05	0.48746	26.7509	132	2	254	4	5	225347606	16.0628	0	0.99277	0.995244	2.03126e-09	169	3.43282e-07	126
chr1_211247951-211248390	chr1:211231110:A:T	chr1	211231110	A	T	0.085526	0.664769	0.953506	-7.13587	35.6483	0.333807	5e-06	0.54713	30.8002	37	2	221	9	3	211231110	16.558	0	0.993063	0.893623	2.36351e-09	146	3.45072e-07	17060
chr1_211247951-211248390	chr1:211257386:C:T	chr1	211257386	C	T	0.539474	0.266654	0.991061	-6.39373	31.0493	0.589997	5e-06	0.465686	36.752	146	2	221	5	3	211231110	13.6114	0	0.99324	0.980726	2.51554e-08	146	3.67269e-06	9216
chr1_157148051-157148840	chr1:157148629:T:C	chr1	157148629	T	C	0.322368	1.21828	0.9997	-6.46383	34.6455	0.372179	1.1e-05	0.426072	21.4896	51	2	172	5	6	157148629	15.7098	0	0.993045	0.995663	3.95555e-09	91	3.59955e-07	183
chr1_4108821-4109180	chr1:4109029:C:A	chr1	4109029	C	A	0.125	0.038668	0.998026	-6.71854	36.3145	0.263083	3e-06	0.610681	16.4385	132	4	291	8	8	4109029	17.4224	0	0.910643	0.977302	1.67911e-09	215	3.61009e-07	29
chr1_4108821-4109180	chr1:4109007:C:T	chr1	4109007	C	T	0.032895	0.087926	0.850851	-5.23158	28.3584	0.707629	7e-06	0.411166	27.7354	130	4	291	8	8	4109029	13.0002	0	0.90649	0.862455	1.00809e-07	215	2.16739e-05	7
chr1_4108821-4109180	chr1:4123198:G:A	chr1	4123198	G	A	0.184211	1.45257	0.992735	-3.64968	19.829	0.332861	4e-06	0.535051	13.8604	207	4	291	7	8	4109029	9.04295	0	0.912167	0.983499	8.46875e-06	215	0.00182078	14198
chr1_33470221-33471240	chr1:33470746:C:T	chr1	33470746	C	T	0.394737	1.07335	0.999946	-6.54027	35.1313	0.553532	2e-06	0.523314	105.56	96	3	183	4	4	33470746	14.9401	0	0.993915	0.996262	3.08203e-09	119	3.66761e-07	16
chr1_179016621-179018160	chr1:179017336:C:G	chr1	179017336	C	G	0.019737	0.030809	0.999235	-7.05781	35.7696	0.288449	0.000104	0.555518	72.3578	134	7	246	7	6	179017336	16.996	0	0.991949	0.949716	2.22083e-09	170	3.77541e-07	54
chr1_242784171-242785110	chr1:242784988:C:G	chr1	242784988	C	G	0.177632	0.223444	0.999907	-6.2104	36.1373	0.317791	0.001252	0.37947	10.9048	169	4	335	6	4	242784988	16.914	0	0.982884	0.990568	1.83889e-09	211	3.88006e-07	348
chr1_242784171-242785110	chr1:242794819:T:C	chr1	242794819	T	C	0.125	1.55102	0.99744	-3.39238	18.0638	0.618238	0.001775	0.288668	14.2394	200	4	335	6	4	242784988	7.63476	0	0.980159	0.9784	2.13622e-05	211	0.00450742	10179
chr1_62131151-62131550	chr1:62131297:C:G	chr1	62131297	C	G	0.105263	0.036981	0.950862	-6.23351	36.0582	0.337537	4e-06	0.506505	65.1172	132	2	305	7	7	62131297	16.7477	0	0.907916	0.889024	1.91511e-09	205	3.92598e-07	53
chr1_60745671-60747110	chr1:60746346:C:G	chr1	60746346	C	G	0.013158	0.013511	0.986903	-6.5568	35.4587	0.264851	0.000555	0.496462	60.6241	93	7	213	8	4	60746346	16.9863	0	0.995542	0.926913	2.60516e-09	155	4.03801e-07	44
chr1_84352321-84354760	chr1:84352910:A:T	chr1	84352910	A	T	0.243421	2.43099	0.999859	-6.29705	35.3267	0.429086	0.000627	0.40839	71.1601	83	10	181	5	5	84352910	15.6462	0	0.993773	0.993148	2.78786e-09	146	4.07028e-07	630
chr1_93757411-93759410	chr1:93757672:T:C	chr1	93757672	T	C	0.210526	0.064653	0.999216	-8.29142	36.0549	0.41704	0.000151	0.437545	40.6417	132	19	339	6	6	93757672	15.9774	0	0.993342	0.990551	1.91838e-09	215	4.12451e-07	738
chr1_113904151-113906110	chr1:113904943:G:A	chr1	113904943	G	A	0.348684	3.60648	0.991519	-6.17346	34.1284	0.527217	0.000533	0.510587	211.212	57	6	130	4	8	113904943	13.857	0	0.988738	0.993044	5.15933e-09	81	4.17906e-07	187
chr1_38073201-38074370	chr1:38073706:G:C	chr1	38073706	G	C	0.013158	0.013511	0.990395	-6.24668	35.1328	0.15939	0.000333	0.47628	29.9551	97	6	184	11	7	38073706	17.5857	0	0.982456	0.926948	3.07968e-09	140	4.31155e-07	80
chr1_57191931-57193160	chr1:57199917:C:A	chr1	57199917	C	A	0.546053	1.17138	0.999948	-6.3653	36.2959	0.438776	0.000473	0.469398	44.3288	251	10	357	4	5	57199917	15.7337	0	0.991157	0.992931	1.69517e-09	256	4.33963e-07	7371
chr1_57191931-57193160	chr1:57174393:T:C	chr1	57174393	T	C	0.085526	0.664769	0.999235	-4.05587	20.8659	0.41358	0.000513	0.44116	33.4571	54	10	357	6	5	57199917	8.7603	0	0.991056	0.97188	4.92596e-06	256	0.00126104	18153
chr1_208604401-208604830	chr1:208606247:G:A	chr1	208606247	G	A	0.302632	0.319198	0.992317	-6.36357	35.9645	0.639278	0.001586	0.582281	26.7951	152	3	289	6	5	208606247	16.3207	0	0.995813	0.982982	2.00946e-09	218	4.38062e-07	1631
chr1_14731621-14734000	chr1:14732082:G:A	chr1	14732082	G	A	0.065789	0.376909	0.998389	-6.2485	35.6535	0.350271	0.000102	0.520285	27.675	136	11	277	12	8	14732082	17.1327	0	0.969947	0.932907	2.35726e-09	187	4.40808e-07	728
chr1_236506981-236507950	chr1:236507399:A:G	chr1	236507399	A	G	0.065789	0.376909	0.985549	-7.30061	36.299	0.603279	0.000465	0.505203	64.4906	215	9	374	5	3	236507399	16.1215	0	0.974458	0.982747	1.69248e-09	281	4.75587e-07	67
chr1_246355351-246355780	chr1:246354785:G:A	chr1	246354785	G	A	0.710526	1.74472	0.992806	-6.15386	34.8633	0.381194	9e-06	0.507258	41.2752	107	3	223	5	6	246354785	15.6705	0	0.993017	0.983878	3.53684e-09	135	4.77473e-07	781
chr1_246355351-246355780	chr1:246344597:C:T	chr1	246344597	C	T	0.519737	0.494105	0.997264	-4.44431	20.552	0.592957	9e-06	0.525972	28.67	62	3	223	4	6	246354785	8.64305	0	0.993032	0.991216	5.80346e-06	135	0.000783467	10969
chr1_246355351-246355780	chr1:246364682:A:G	chr1	246364682	A	G	0.947368	0.234568	0.99971	-4.17349	19.2593	0.369282	1.1e-05	0.46849	37.9927	150	3	223	5	6	246354785	8.23418	0	0.992747	0.959086	1.14111e-05	135	0.00154049	9116
chr1_218904441-218904830	chr1:218907832:A:C	chr1	218907832	A	C	0.190789	1.72249	0.98842	-6.61859	35.309	0.662838	0.01	0.5	33.5833	142	0	240	6	4	218907832	16.1147	0		0.976482	2.81326e-09	172	4.8388e-07	3196
chr1_184010041-184011780	chr1:184010984:T:C	chr1	184010984	T	C	0.092105	0.237491	0.997883	-6.15116	35.4369	0.579131	0.000124	0.510567	69.8828	148	15	268	5	3	184010984	15.502	0	0.989014	0.988768	2.63452e-09	192	5.05828e-07	74
chr1_184010041-184011780	chr1:184010970:G:A	chr1	184010970	G	A	0.013158	0.013511	0.998856	-3.44787	19.6919	0.3675	0.000105	0.570741	41.0686	147	15	268	5	3	184010984	8.6472	0	0.989352	0.927246	9.09877e-06	192	0.00174696	60
chr1_214946811-214947070	chr1:214947064:G:C	chr1	214947064	G	C	0.480263	0.059233	0.943694	-6.12196	35.091	0.359089	1.6e-05	0.505214	11.8531	122	3	240	4	4	214947064	16.0969	0	0.956859	0.893785	3.14651e-09	162	5.09734e-07	124
chr1_214946811-214947070	chr1:214947010:C:T	chr1	214947010	C	T	0.236842	0.027892	0.999209	-4.10447	24.7427	0.628106	2e-05	0.428814	11.6877	121	3	240	4	4	214947064	10.9442	0	0.956757	0.992508	6.55167e-07	162	0.000106137	70
chr1_111903281-111905800	chr1:111905003:C:T	chr1	111905003	C	T	0.210526	3.29861	0.9998	-6.64542	35.0714	0.555134	0.00018	0.524066	85.99	106	8	206	4	7	111905003	14.8903	0	0.99504	0.99503	3.17837e-09	163	5.18074e-07	463
chr1_111903281-111905800	chr1:111914260:A:G	chr1	111914260	A	G	0.532895	0.07199	0.996349	-3.87969	18.6778	0.539426	0.000182	0.538215	69.3336	147	8	206	4	7	111905003	6.82996	0	0.995064	0.991801	1.54776e-05	163	0.00252285	9720
chr1_70504521-70505000	chr1:70506648:C:T	chr1	70506648	C	T	0.447368	0.689342	0.992946	-7.21726	34.3908	0.626199	0.001509	0.557378	25.7579	90	2	178	6	5	70506648	15.5721	0	0.952191	0.986478	4.50846e-09	115	5.18473e-07	1888
chr1_73813831-73814010	chr1:73813952:C:T	chr1	73813952	C	T	0.223684	0.016998	0.999923	-6.55847	34.728	0.288879	2.8e-05	0.482823	33.8418	106	1	195	5	6	73813952	16.4862	0	0.993012	0.993012	3.79145e-09	140	5.30803e-07	32
chr1_62882231-62882720	chr1:62861764:T:A	chr1	62861764	T	A	0.506579	0.051959	0.990662	-7.46687	33.9765	0.590367	3e-06	0.565364	49.0205	12	3	169	5	5	62861764	15.0033	0	0.990507	0.983315	5.57828e-09	97	5.41093e-07	20712
chr1_56516391-56517780	chr1:56517107:G:A	chr1	56517107	G	A	0.085526	0.664769	0.998234	-6.9638	34.7777	0.356922	0.00013	0.549856	52.0353	82	4	194	6	5	56517107	15.9426	0	0.981809	0.986043	3.69582e-09	151	5.58069e-07	21
chr1_11354661-11356710	chr1:11355602:T:C	chr1	11355602	T	C	0.506579	6.36301	0.997333	-5.96168	34.9204	0.54643	0.000575	0.54839	76.0814	187	7	318	5	4	11355602	14.7125	0	0.976317	0.996896	3.4347e-09	167	5.73595e-07	84
chr1_63083941-63084140	chr1:63084008:A:G	chr1	63084008	A	G	0.203947	0.012969	0.999918	-6.12229	35.3147	0.317909	1.5e-05	0.547447	24.7267	143	2	269	4	6	63084008	16.6233	0	0.994513	0.992598	2.80513e-09	216	6.05908e-07	32
chr1_107529441-107530920	chr1:107530763:G:T	chr1	107530763	G	T	0.184211	0.19529	0.996772	-6.01148	34.6119	0.400764	7e-06	0.367928	62.6264	106	5	242	5	5	107530763	15.5559	0	0.929476	0.992497	4.02444e-09	162	6.51959e-07	583
chr1_55032931-55033600	chr1:55033483:C:T	chr1	55033483	C	T	0.263158	1.7924	0.986108	-6.4684	35.2113	0.589917	0.000453	0.508899	30.6158	165	7	330	8	12	55033483	15.6215	0	0.975646	0.940197	2.95807e-09	255	7.54309e-07	217
chr1_55032931-55033600	chr1:55037023:C:T	chr1	55037023	C	T	0.796053	0.351237	0.999675	-5.72936	29.3213	0.616769	0.000456	0.49054	23.3824	187	7	330	9	12	55033483	13.1993	0	0.977952	0.988537	6.13188e-08	255	1.56363e-05	3757
chr1_55032931-55033600	chr1:55053342:G:T	chr1	55053342	G	T	0.638158	0.000601	0.999214	-4.30166	21.2246	0.583423	0.000457	0.512616	22.2147	289	7	330	8	12	55033483	8.92888	0	0.978132	0.991445	4.08494e-06	255	0.00104166	20076
chr1_59163181-59164700	chr1:59164751:C:CTCTT	chr1	59164751	C	CTCTT	0.907895	3.45616	0.924039	-6.98149	35.1693	0.563724	0.000289	0.511899	79.1221	163	20	319	7	4	59164751	15.2051	0	0.989809	0.888149	3.02255e-09	250	7.55638e-07	811
chr1_36832861-36833050	chr1:36835335:A:T	chr1	36835335	A	T	0.078947	0.689342	0.99447	-6.03414	34.1047	0.716827	8e-06	0.706101	22.0625	90	3	177	6	5	36835335	15.9108	0	0.985213	0.977673	5.22256e-09	145	7.57271e-07	2379
chr1_28881961-28882730	chr1:28881067:C:T	chr1	28881067	C	T	0.151316	0.437062	0.984821	-6.24476	34.4085	0.433899	0.000349	0.50849	109.534	110	8	223	5	5	28881067	15.0091	0	0.990201	0.971101	4.46773e-09	170	7.59515e-07	1279
chr1_54459261-54460310	chr1:54460108:C:T	chr1	54460108	C	T	0.197368	0.483746	0.9977	-6.1891	34.6198	0.424125	3e-06	0.515773	63.5974	199	4	316	5	9	54460108	15.2029	0	0.991828	0.991184	4.00818e-09	191	7.65563e-07	322
chr1_17768581-17769020	chr1:17769502:G:GA	chr1	17769502	G	GA	0.328947	0.404352	0.992699	-6.33566	34.1185	0.63364	6e-06	0.633913	24.4788	108	2	214	5	7	17769502	15.4117	0	0.987759	0.985383	5.1857e-09	150	7.77855e-07	702
chr1_21503771-21504010	chr1:21503847:T:C	chr1	21503847	T	C	0.440789	0.011813	0.99743	-5.97457	34.6084	0.682807	6.1e-05	0.674142	13.7507	102	1	263	4	4	21503847	16.1222	0	0.994877	0.994877	4.03155e-09	195	7.86153e-07	43
chr1_180186971-180187090	chr1:180190662:TC:T	chr1	180190662	TC	T	0.75	0.023392	0.990899	-6.92312	34.8978	0.672851	1.7e-05	0.569246	30.0521	186	2	303	5	7	180190662	16.3285	0	0.994708	0.98224	3.47481e-09	227	7.88781e-07	3632
chr1_100621761-100623040	chr1:100622563:G:T	chr1	100622563	G	T	0.223684	0.016998	0.982084	-6.73109	34.7112	0.40662	0.000485	0.530432	31.4312	154	10	317	5	4	100622563	15.4826	0	0.991067	0.978986	3.82428e-09	207	7.91627e-07	163
chr1_100621761-100623040	chr1:100627072:T:C	chr1	100627072	T	C	0.171053	0.394412	0.99769	-3.05058	17.7441	0.560706	0.000586	0.468895	34.986	183	10	317	5	4	100622563	6.85219	0	0.990568	0.986825	2.52697e-05	207	0.00523082	4672
chr1_117171351-117173100	chr1:117172127:T:C	chr1	117172127	T	C	0.776316	0.016998	0.999886	-5.98002	34.5264	0.450888	9.5e-05	0.479439	97.0014	109	11	249	7	4	117172127	14.6159	0	0.978998	0.994341	4.20518e-09	193	8.11599e-07	99
chr1_230112221-230113250	chr1:230103881:C:T	chr1	230103881	C	T	0.440789	0.329525	0.99592	-7.24111	34.2603	0.561859	0.000809	0.5329	88.9608	91	3	273	5	4	230103881	14.6737	0	0.992551	0.992949	4.82122e-09	169	8.14786e-07	8855
chr1_109906201-109907150	chr1:109907555:T:C	chr1	109907555	T	C	0.506579	0.053345	0.99969	-6.22856	34.083	0.376215	0.003205	0.456847	30.5747	118	2	201	7	5	109907555	15.3258	0	0.899356	0.992066	5.28107e-09	160	8.44972e-07	879
chr1_166350381-166350850	chr1:166345039:A:G	chr1	166345039	A	G	0.342105	0.932507	0.997163	-6.85108	34.3263	0.59429	8e-06	0.526111	49.607	105	3	271	5	5	166345039	15.2038	0	0.992303	0.990826	4.66034e-09	183	8.52842e-07	5577
chr1_159005091-159006640	chr1:159005767:A:G	chr1	159005767	A	G	0.059211	0.301042	0.999741	-5.91849	34.7929	0.695588	0.000517	0.47884	14.0725	149	8	329	6	5	159005767	15.9041	0	0.991579	0.981092	3.667e-09	240	8.80079e-07	99
chr1_29504231-29504460	chr1:29504427:A:G	chr1	29504427	A	G	0.144737	0.142865	0.97906	-5.92065	33.7443	0.698171	0.000555	0.594635	17.6653	104	1	191	33	14	29504427	15.8422	0	0.937669	0.937669	6.28523e-09	148	9.30214e-07	81
chr1_6867821-6870830	chr1:6869199:A:G	chr1	6869199	A	G	0.078947	0.689342	0.999803	-6.75504	33.5923	0.577802	0.00037	0.496567	109.377	88	8	182	6	4	6869199	14.5082	0	0.980754	0.987562	6.79622e-09	137	9.31082e-07	127
chr1_84758761-84760120	chr1:84762642:C:T	chr1	84762642	C	T	0.203947	4.02292	0.989556	-6.0067	34.6175	0.559118	0.000388	0.478359	76.426	157	13	318	6	6	84762642	14.8696	0	0.986458	0.982038	4.01284e-09	234	9.39005e-07	3202
chr1_84758761-84760120	chr1:84753659:T:C	chr1	84753659	T	C	0.421053	0.061338	0.990247	-6.0067	32.5889	0.446181	0.000364	0.498301	66.8131	96	13	318	5	6	84762642	13.854	0	0.986359	0.98112	1.13864e-08	234	2.66442e-06	5781
chr1_202926481-202927950	chr1:202928138:A:G	chr1	202928138	A	G	0.171053	2.06497	0.986157	-6.93026	33.5479	0.443862	0.000247	0.47999	142.198	114	4	218	5	5	202928138	14.2429	0	0.905088	0.978111	6.9532e-09	136	9.45635e-07	922
chr1_115676561-115678600	chr1:115677830:T:G	chr1	115677830	T	G	0.322368	0.222368	0.999912	-6.07204	34.2104	0.544174	0.000995	0.545412	84.1648	124	16	250	5	6	115677830	14.4606	0	0.993879	0.99502	4.94639e-09	194	9.596e-07	250
chr1_115676561-115678600	chr1:115677320:A:G	chr1	115677320	A	G	0.092105	0.782189	0.999128	-3.48285	19.1884	0.44688	0.000924	0.56542	77.9445	119	16	250	5	6	115677830	7.4561	0	0.993656	0.986827	1.18428e-05	194	0.00229751	260
chr1_76680421-76681020	chr1:76680700:A:G	chr1	76680700	A	G	0.013158	0.013511	0.998856	-6.93126	34.1673	0.745892	4e-06	0.545	52.6639	115	3	262	7	4	76680700	15.8838	0	0.990026	0.927382	5.05708e-09	197	9.96245e-07	20
chr1_37132871-37134240	chr1:37135913:T:C	chr1	37135913	T	C	0.690789	0.866683	0.99011	-6.09396	33.9022	0.424229	0.000588	0.43826	46.6316	140	7	247	6	4	37135913	14.756	0	0.980842	0.982863	5.79546e-09	174	1.00841e-06	2357
chr1_33467771-33468890	chr1:33491530:C:A	chr1	33491530	C	A	0.171053	0.032745	0.999904	-6.29388	33.4383	0.401656	4e-06	0.481421	73.5953	187	4	194	6	3	33491530	14.9262	0	0.991361	0.987548	7.35625e-09	140	1.02987e-06	23200
chr1_85525571-85526160	chr1:85525801:G:C	chr1	85525801	G	C	0.861842	0.188484	0.917664	-6.07482	33.5254	0.709853	1.7e-05	0.510086	28.3061	101	3	185	10	5	85525801	15.9777	0	0.978497	0.900267	7.03392e-09	156	1.09729e-06	65
chr1_236020801-236022330	chr1:236021557:G:A	chr1	236021557	G	A	0.263158	0.19	0.994853	-6.21256	33.6566	0.54708	0.000123	0.499067	91.1705	112	9	274	5	7	236021754	14.1441	0	0.979401	0.995098	6.57498e-09	168	1.1046e-06	9
chr1_236020801-236022330	chr1:236023711:T:G	chr1	236023711	T	G	0.138158	0.188484	0.993698	-4.08252	21.805	0.449235	0.00012	0.524249	76.7412	127	9	274	6	7	236021754	8.52357	0	0.979241	0.983164	3.01807e-06	168	0.000507036	2145
chr1_236020801-236022330	chr1:236026422:G:T	chr1	236026422	G	T	0.407895	0.093769	0.999948	-3.96274	19.6079	0.468459	0.00012	0.528924	79.9698	146	9	274	5	7	236021754	7.02669	0	0.979363	0.991519	9.5075e-06	168	0.00159726	4856
chr1_66182651-66183370	chr1:66183220:C:T	chr1	66183220	C	T	0.144737	0.142865	0.999888	-6.08769	33.7208	0.331701	0.000834	0.426597	38.242	90	3	299	6	3	66183220	15.7733	0	0.995908	0.989979	6.36154e-09	177	1.12599e-06	210
chr1_66182651-66183370	chr1:66169238:C:T	chr1	66169238	C	T	0.361842	2.14847	0.999947	-3.42006	17.9328	0.40375	0.000854	0.35478	34.1418	43	3	299	4	3	66183220	7.52307	0	0.996082	0.989819	2.28845e-05	177	0.00405055	13772
chr1_1415721-1415960	chr1:1422946:C:T	chr1	1422946	C	T	0.151316	1.26642	0.99553	-6.06606	33.5475	0.685148	2.9e-05	0.58878	21.0457	156	1	247	5	6	1424725	15.4384	0	0.990973	0.986971	6.95462e-09	162	1.12665e-06	7106
chr1_109148961-109149720	chr1:109149257:C:T	chr1	109149257	C	T	0.164474	6.0391	0.99356	-5.77143	33.5364	0.357136	0.000594	0.351728	27.9769	126	4	242	5	4	109149257	15.3553	0	0.982667	0.993686	6.99443e-09	163	1.14009e-06	83
chr1_183580561-183580640	chr1:183580622:G:T	chr1	183580622	G	T	0.355263	0.041727	0.983466	-5.81325	33.3235	0.272044	7.8e-05	0.311613	30.0021	69	1	197	5	3	183580622	15.8813	0	0.975726	0.975726	7.80335e-09	148	1.1549e-06	22
chr1_16026651-16027220	chr1:16026920:C:A	chr1	16026920	C	A	0.052632	3.29861	0.995819	-6.53455	34.075	0.631171	0.00024	0.565503	74.2513	146	5	321	5	4	16026920	15.3551	0	0.987174	0.983611	5.30295e-09	219	1.16135e-06	16
chr1_116716611-116716720	chr1:116716647:A:T	chr1	116716647	A	T	0.519737	0.046729	0.984774	-5.84427	33.8465	0.689973	6.5e-05	0.63316	25.6088	142	1	240	5	3	116716647	15.8833	0	0.97855	0.97855	5.9637e-09	199	1.18678e-06	19
chr1_117016871-117018020	chr1:117007577:C:G	chr1	117007577	C	G	0.407895	2.53948	0.997036	-6.55543	33.4807	0.419677	0.00046	0.368207	51.5528	91	6	242	6	6	117007577	14.6071	0	0.995537	0.99308	7.19748e-09	171	1.23077e-06	9869
chr1_25017491-25017730	chr1:25017053:T:C	chr1	25017053	T	C	0.440789	0.011813	0.989133	-6.24966	33.7412	0.654485	0.001358	0.620222	21.6742	124	4	250	8	5	25017053	15.5277	0	0.98515	0.975297	6.29533e-09	196	1.23389e-06	557
chr1_25017491-25017730	chr1:24995274:C:T	chr1	24995274	C	T	0.138158	0.188484	0.999885	-4.65968	23.8325	0.625284	0.001151	0.727356	17.1461	7	4	250	5	5	25017053	10.465	0	0.986723	0.982775	1.0509e-06	196	0.000205977	22336
chr1_25017491-25017730	chr1:25011447:T:C	chr1	25011447	T	C	0.210526	0.064653	0.99992	-3.46099	18.1186	0.600781	0.001166	0.724142	16.7766	96	4	250	6	5	25017053	7.5545	0	0.984334	0.987686	2.07563e-05	196	0.00406824	6163
chr1_203089421-203090230	chr1:203089714:G:A	chr1	203089714	G	A	0.25	1.1462	0.999931	-6.22741	33.0485	0.379059	1.8e-05	0.513566	44.882	122	1	186	4	4	203089714	14.9229	0	0.993877	0.993877	8.98897e-09	143	1.28542e-06	112
chr1_30664141-30665020	chr1:30667100:T:C	chr1	30667100	T	C	0.032895	0.087926	0.999539	-6.50339	33.7081	0.639921	1e-06	0.456816	49.8707	174	10	295	11	7	30684984	15.1236	0	0.99365	0.872005	6.4034e-09	215	1.37673e-06	2520
chr1_30664141-30665020	chr1:30650218:A:G	chr1	30650218	A	G	0.572368	0.002284	0.975002	-6.04184	30.6859	0.434008	1e-06	0.48615	36.6293	83	10	295	6	7	30684984	13.1097	0	0.99367	0.950574	3.03365e-08	215	6.52235e-06	14362
chr1_30664141-30665020	chr1:30663668:C:T	chr1	30663668	C	T	0.052632	0.234568	0.997499	-6.04184	29.9981	0.612367	1e-06	0.447839	43.4093	152	10	295	10	7	30684984	13.2148	0	0.993655	0.937685	4.32459e-08	215	9.29788e-06	912
chr1_30664141-30665020	chr1:30658269:G:A	chr1	30658269	G	A	0.118421	1.05365	0.999427	-4.15028	21.1122	0.397983	1e-06	0.48323	29.0675	114	10	295	16	7	30684984	8.87778	0	0.993714	0.952577	4.33157e-06	215	0.000931287	6311
chr1_230510321-230510960	chr1:230510765:A:C	chr1	230510765	A	C	0.151316	2.41596	0.999895	-6.45017	33.7514	0.630826	3e-06	0.530194	31.9247	134	5	282	5	5	230510765	15.2026	0	0.977536	0.990323	6.26248e-09	226	1.41532e-06	125
chr1_16114271-16116770	chr1:16115977:G:T	chr1	16115977	G	T	0.098684	0.112317	0.9947	-5.6276	32.9941	0.555333	0.000495	0.49165	71.7	155	16	255	6	4	16115977	14.051	0	0.985094	0.989127	9.24393e-09	155	1.43281e-06	457
chr1_16114271-16116770	chr1:16117787:T:C	chr1	16117787	T	C	0.375	0.113216	0.999946	-4.04105	22.3681	0.4657	0.000479	0.501061	67.589	165	16	255	5	4	16115977	8.48	0	0.985143	0.991106	2.25078e-06	155	0.000348871	2267
chr1_236535561-236536440	chr1:236535733:T:C	chr1	236535733	T	C	0.427632	0.266709	0.996664	-6.47827	33.1115	0.557341	0.000222	0.517855	83.3892	149	10	386	4	4	236535733	14.1449	0	0.99221	0.996091	8.70207e-09	165	1.43584e-06	267
chr1_3100761-3102370	chr1:3104499:G:A	chr1	3104499	G	A	0.263158	1.05566	0.986297	-5.85155	33.8018	0.432434	0.000168	0.420142	93.1035	180	5	303	7	5	3104499	14.5677	0	0.953735	0.977441	6.10234e-09	239	1.45846e-06	2933
chr1_215775221-215776680	chr1:215775974:T:C	chr1	215775974	T	C	0.394737	0.005747	0.998693	-5.73783	33.2785	0.57449	2e-06	0.547044	42.6654	102	9	229	4	6	215775974	14.4747	0	0.988539	0.995805	7.98608e-09	185	1.47742e-06	24
chr1_152795541-152796360	chr1:152804989:A:G	chr1	152804989	A	G	0.197368	0.566533	0.998763	-6.57321	32.8262	0.212877	0.01	0.5	6.72519	123	0	222	6	3	152783947	15.8892	0		0.989539	1.00776e-08	156	1.57211e-06	9039
chr1_152795541-152796360	chr1:152784298:T:C	chr1	152784298	T	C	0.309211	1.48142	0.999941	-3.39061	17.4614	0.643612	0.01	0.5	7.95956	60	0	222	5	3	152783947	7.47594	0		0.989521	2.93198e-05	156	0.00457389	11652
chr1_109280091-109287410	chr1:109283514:C:T	chr1	109283514	C	T	0.434211	0.098172	0.95418	-5.68057	33.2005	0.469884	0.000536	0.473919	127.787	134	27	251	5	6	109283514	13.6328	0	0.984095	0.918851	8.31296e-09	192	1.59609e-06	236
chr1_109280091-109287410	chr1:109282969:C:T	chr1	109282969	C	T	0.289474	0.827988	0.962051	-5.52977	30.5107	0.529496	0.000543	0.470151	127.276	131	27	251	5	6	109283514	12.3224	0	0.984125	0.947579	3.32034e-08	192	6.37504e-06	781
chr1_117059421-117061200	chr1:117060095:G:C	chr1	117060095	G	C	0.013158	0.013511	0.998355	-6.41711	32.8895	0.387872	0.000977	0.475538	144.655	149	17	241	6	4	117060095	14.7361	0	0.994357	0.927395	9.75505e-09	165	1.60958e-06	215
chr1_227775851-227777300	chr1:227772953:A:G	chr1	227772953	A	G	0.789474	2.67188	0.979401	-5.68619	32.832	0.582893	6.5e-05	0.510559	56.3472	88	7	205	6	6	227772953	14.3212	0	0.996166	0.951897	1.00475e-08	164	1.6478e-06	3623
chr1_227775851-227777300	chr1:227771505:A:G	chr1	227771505	A	G	0.407895	0.093769	0.9986	-3.67312	18.9441	0.546134	6.3e-05	0.544662	52.7823	80	7	205	4	6	227772953	7.11386	0	0.996173	0.991554	1.34608e-05	164	0.00220757	5071
chr1_41638661-41640400	chr1:41640867:G:T	chr1	41640867	G	T	0.401316	0.705958	0.989847	-6.18225	32.4997	0.432311	2e-06	0.439529	64.0027	149	8	256	6	4	41640867	13.9902	0	0.993015	0.980511	1.19213e-08	153	1.82397e-06	1337
chr1_39690871-39692670	chr1:39691836:A:C	chr1	39691836	A	C	0.506579	0.051959	0.98281	-5.62796	33.0033	0.540084	0.000458	0.523901	108.748	145	12	256	6	6	39691836	13.6945	0	0.98149	0.918467	9.20024e-09	201	1.84925e-06	66
chr1_39690871-39692670	chr1:39691544:G:C	chr1	39691544	G	C	0.059211	0.301042	0.962808	-3.36523	20.1907	0.435826	0.00047	0.507263	93.7537	140	12	256	7	6	39691836	8.12054	0	0.975025	0.961415	7.00929e-06	201	0.00140887	226
chr1_39690871-39692670	chr1:39702915:C:T	chr1	39702915	C	T	0.177632	0.223444	0.999907	-3.36523	18.3345	0.456526	0.000468	0.511886	87.2716	186	12	256	5	6	39691836	6.87662	0	0.976109	0.987419	1.85322e-05	201	0.00372497	11145
chr1_201635551-201637250	chr1:201636349:C:T	chr1	201636349	C	T	0.032895	0.087926	0.99913	-5.89134	32.6226	0.609025	0.000301	0.478009	68.8872	97	7	218	6	5	201636349	14.4147	0	0.99532	0.96835	1.11908e-08	166	1.85767e-06	51
chr1_201635551-201637250	chr1:201647610:G:C	chr1	201647610	G	C	0.105263	6.90722	0.996827	-3.42612	18.2955	0.559285	0.000303	0.482404	50.75	155	7	218	5	5	201636349	7.05997	0	0.995347	0.98434	1.89153e-05	166	0.00313995	11210
chr1_107700741-107701020	chr1:107701831:G:A	chr1	107701831	G	A	0.539474	0.165676	0.98987	-6.2144	32.5705	0.363203	1.4e-05	0.424922	25.939	107	3	206	5	3	107701831	14.7793	0	0.986269	0.981245	1.14947e-08	162	1.86215e-06	951
chr1_154788261-154788650	chr1:154788592:A:G	chr1	154788592	A	G	0.243421	0.098265	0.998381	-5.64031	32.8704	0.637723	1.4e-05	0.650803	37.9592	131	2	257	5	4	154788592	14.882	0	0.993306	0.993306	9.85136e-09	196	1.93087e-06	136
chr1_199218051-199218590	chr1:199224761:G:A	chr1	199224761	G	A	0.335526	1.58128	0.999941	-5.86799	32.3338	0.373117	1.3e-05	0.437	35.5337	124	2	202	5	4	199224761	14.6569	0	0.98902	0.992608	1.29835e-08	151	1.96051e-06	6441
chr1_224860461-224861720	chr1:224861045:A:G	chr1	224861045	A	G	0.736842	4.88668	0.999897	-5.87556	32.7413	0.594069	0.000728	0.566352	43.0112	146	5	253	5	4	224861045	14.5043	0	0.996044	0.995794	1.05275e-08	189	1.9897e-06	45
chr1_10793361-10797150	chr1:10792918:T:C	chr1	10792918	T	C	0.032895	0.087926	0.94189	-6.03152	32.8263	0.37722	0.001522	0.467661	84.5662	93	19	256	7	6	10792918	14.9856	0	0.957108	0.92793	1.00773e-08	201	2.02555e-06	2338
chr1_10793361-10797150	chr1:10770261:C:T	chr1	10770261	C	T	0.013158	0.013511	0.997853	-3.98636	20.9007	0.386777	0.001558	0.458504	98.6637	6	19	256	9	6	10792918	9.09354	0	0.955905	0.904263	4.83709e-06	201	0.000972254	24995
chr1_10793361-10797150	chr1:10773554:G:A	chr1	10773554	G	A	0.013158	0.013511	0.997353	-3.3895	18.1228	0.400359	0.00153	0.464659	99.6249	20	19	256	10	6	10792918	7.6498	0	0.956332	0.899748	2.07109e-05	201	0.00416289	21702
chr1_10793361-10797150	chr1:10821329:G:A	chr1	10821329	G	A	0.026316	0.055515	0.936824	-3.25052	17.373	0.411705	0.001561	0.458647	101.232	248	19	256	7	6	10792918	7.20296	0	0.956468	0.908491	3.07164e-05	201	0.00617401	26073
chr1_26233481-26235460	chr1:26235365:T:C	chr1	26235365	T	C	0.098684	0.112317	0.999841	-6.85915	32.6629	0.462134	0.000297	0.479715	195.593	174	12	283	5	5	26235365	13.5195	0	0.993401	0.986419	1.0961e-08	187	2.0497e-06	895
chr1_26233481-26235460	chr1:26255490:G:A	chr1	26255490	G	A	0.026316	0.055515	0.999425	-4.14513	18.6834	0.44998	0.000297	0.479067	189.198	260	12	283	9	5	26235365	7.06155	0	0.993391	0.888293	1.54317e-05	187	0.00288572	21020
chr1_204651851-204652250	chr1:204652050:A:G	chr1	204652050	A	G	0.276316	0.012818	0.986653	-5.76488	31.9481	0.574985	0.000213	0.495457	31.6272	107	7	212	15	9	204652050	13.9467	0	0.96628	0.986454	1.58345e-08	131	2.07432e-06	0
chr1_83860411-83861140	chr1:83860864:C:A	chr1	83860864	C	A	0.046053	0.177122	0.999521	-7.11533	32.0323	0.263507	0.00154	0.428745	26.2051	78	6	179	7	4	83860864	15.3006	0	0.966302	0.964942	1.51634e-08	137	2.07738e-06	88
chr1_83860411-83861140	chr1:83859446:C:T	chr1	83859446	C	T	0.776316	6.30968	0.999927	-4.92303	22.0417	0.614605	0.002453	0.31935	28.9136	71	6	179	5	4	83860864	9.64145	0	0.9671	0.98356	2.66793e-06	137	0.000365507	1330
chr1_28246501-28249900	chr1:28241582:T:C	chr1	28241582	T	C	0.296053	3.37717	0.995693	-5.97847	31.5476	0.459104	0.000513	0.505542	119.904	85	14	216	6	5	28241582	12.932	0	0.960214	0.993015	1.94609e-08	109	2.12124e-06	6618
chr1_220329961-220330870	chr1:220331366:A:G	chr1	220331366	A	G	0.414474	0.000699	0.996558	-6.2301	32.6886	0.609988	1.4e-05	0.461995	28.5863	190	3	272	4	3	220331366	14.5701	0	0.987043	0.992091	1.08169e-08	200	2.16338e-06	950
chr1_220329961-220330870	chr1:220343452:G:T	chr1	220343452	G	T	0.217105	0.079488	0.997322	-4.45297	22.5262	0.388773	1.6e-05	0.426618	23.633	239	3	272	5	3	220331366	9.79524	0	0.983622	0.988846	2.07293e-06	200	0.000414586	13036
chr1_214337411-214338160	chr1:214331261:T:C	chr1	214331261	T	C	0.809211	9.89383	0.990825	-6.00561	31.9995	0.626494	2.2e-05	0.467743	27.484	90	2	205	6	9	214331261	14.428	0	0.996286	0.986705	1.54215e-08	152	2.34407e-06	6525
chr1_210292021-210292890	chr1:210295159:A:G	chr1	210295159	A	G	0.348684	0.39235	0.99645	-5.58124	32.5957	0.579631	7e-06	0.490161	54.1326	175	3	283	6	7	210295159	14.2888	0	0.94412	0.99083	1.13467e-08	210	2.38281e-06	2703
chr1_210292021-210292890	chr1:210298118:T:G	chr1	210298118	T	G	0.263158	1.05566	0.996123	-5.38994	27.6687	0.416552	7e-06	0.512739	45.4362	198	3	283	5	7	210295159	12.0675	0	0.946734	0.991001	1.43971e-07	210	3.02339e-05	5662
chr1_76336511-76337890	chr1:76337408:T:C	chr1	76337408	T	C	0.717105	0.002162	0.999936	-5.51993	32.2603	0.56611	0.000363	0.544686	68.3988	97	4	224	4	5	76337408	13.9868	0	0.994505	0.994659	1.3484e-08	187	2.52151e-06	208
chr1_76336511-76337890	chr1:76337378:A:T	chr1	76337378	A	T	0.065789	1.56855	0.998701	-4.09242	24.5563	0.396922	0.000341	0.574386	55.617	95	4	224	5	5	76337408	10.8275	0	0.994285	0.984634	7.21706e-07	187	0.000134959	178
chr1_233750591-233751130	chr1:233750796:A:G	chr1	233750796	A	G	0.177632	1.58243	0.9945	-5.49555	31.6545	0.621481	0.000641	0.474237	30.7194	98	2	200	7	5	233750796	14.0684	0	0.978788	0.993971	1.84184e-08	139	2.56016e-06	64
chr1_233750591-233751130	chr1:233754620:T:A	chr1	233754620	T	A	0.342105	0.002878	0.997021	-5.13248	25.2053	0.390878	0.000474	0.567554	22.9325	112	2	200	6	5	233750796	11.0238	0	0.966777	0.991401	5.154e-07	139	7.16406e-05	3760
chr1_22689111-22690540	chr1:22689610:T:C	chr1	22689610	T	C	0.197368	0.566533	0.992453	-5.4789	31.7974	0.446414	0.000207	0.498083	93.0293	111	8	194	5	4	22689610	13.3795	0	0.977524	0.993075	1.71121e-08	150	2.56681e-06	216
chr1_16189451-16192210	chr1:16190970:A:C	chr1	16190970	A	C	0.565789	0.02359	0.994269	-5.51723	31.9031	0.458222	0.000342	0.488284	110.29	129	18	269	5	4	16190970	13.2029	0	0.991119	0.993284	1.62061e-08	161	2.60919e-06	140
chr1_16189451-16192210	chr1:16191167:T:C	chr1	16191167	T	C	0.157895	0.008247	0.995627	-5.51723	28.4973	0.456536	0.000348	0.456165	96.9308	130	18	269	5	4	16190970	11.6519	0	0.990732	0.989702	9.3827e-08	161	1.51061e-05	337
chr1_153774591-153776500	chr1:153775743:C:T	chr1	153775743	C	T	0.118421	0.005225	0.998743	-5.93804	30.6048	0.585787	1e-06	0.56913	67.2909	44	3	110	5	6	153775743	13.1465	0	0.984978	0.990405	3.16308e-08	85	2.68862e-06	197
chr1_153774591-153776500	chr1:153775766:G:A	chr1	153775766	G	A	0.013158	0.013511	0.87977	-3.71239	17.3112	0.340596	1e-06	0.642614	38.1801	45	3	110	6	6	153775743	7.72746	0	0.984982	0.890857	3.17315e-05	85	0.00269718	220
chr1_161097341-161099400	chr1:161098329:C:T	chr1	161098329	C	T	0.032895	0.087926	0.995265	-5.39469	30.456	0.584667	0.000458	0.48648	138.966	69	6	118	5	4	161098329	13.1544	0	0.97351	0.968393	3.4153e-08	79	2.69809e-06	41
chr1_86255621-86255790	chr1:86255701:T:C	chr1	86255701	T	C	0.927632	0.462552	0.982473	-5.44713	31.7434	0.800933	6e-06	0.648502	21.3841	120	2	203	7	6	86255701	15.6749	0	0.996409	0.975087	1.75944e-08	157	2.76232e-06	5
chr1_23619371-23620020	chr1:23619530:A:C	chr1	23619530	A	C	0.256579	3.26189	0.987664	-5.3965	31.0305	0.589806	0.001235	0.454145	58.6588	75	3	158	4	7	23619530	13.5856	0	0.991319	0.983608	2.54008e-08	110	2.79409e-06	166
chr1_147716351-147716770	chr1:147716557:G:A	chr1	147716557	G	A	0.513158	0.854405	0.945829	-5.435	32.1699	0.627046	0.001361	0.521577	30.1244	112	2	260	7	6	147716557	14.5107	0	0.947003	0.892207	1.41262e-08	201	2.83936e-06	3
chr1_203619191-203619620	chr1:203619259:C:T	chr1	203619259	C	T	0.052632	3.29861	0.941735	-5.35403	31.4566	0.710992	9e-06	0.615076	38.4551	138	2	217	5	4	203619259	14.4598	0	0.90238	0.861559	2.03944e-08	149	3.03877e-06	147
chr1_88378601-88379260	chr1:88382655:C:A	chr1	88382655	C	A	0.565789	0.385027	0.98365	-6.18167	31.4201	0.582502	8e-06	0.519233	33.4434	112	4	196	5	5	88382655	13.7068	0	0.991673	0.958869	2.07815e-08	149	3.09644e-06	3725
chr1_240230861-240231120	chr1:240225698:A:C	chr1	240225698	A	C	0.276316	3.36405	0.999933	-6.10487	31.9845	0.209809	0.01	0.5	8.28507	152	0	293	5	4	240225698	15.6499	0		0.992663	1.55409e-08	207	3.21697e-06	5292
chr1_244801321-244801460	chr1:244801409:G:C	chr1	244801409	G	C	0.032895	0.087926	0.994804	-6.10548	32.2055	0.690156	0.000608	0.518209	45.4806	152	4	323	4	4	244801409	14.8096	0	0.9941	0.968071	1.38698e-08	239	3.31488e-06	19
chr1_244801321-244801460	chr1:244801411:T:C	chr1	244801411	T	C	0.552632	0.134171	0.999055	-3.30471	18.2711	0.415771	0.000464	0.596709	30.5197	153	4	323	4	4	244801409	7.47165	0	0.994011	0.995001	1.91596e-05	239	0.00457914	21
chr1_11784501-11785720	chr1:11785165:T:C	chr1	11785165	T	C	0.098684	0.112317	0.998006	-6.73943	32.2815	0.586113	0.000305	0.533352	92.0959	198	10	371	5	5	11785165	14.0928	0	0.994238	0.98924	1.33374e-08	257	3.42771e-06	55
chr1_11784501-11785720	chr1:11790308:T:G	chr1	11790308	T	G	0.618421	0.268406	0.986586	-4.78189	21.3258	0.449515	0.000286	0.556424	77.8771	228	10	371	4	5	11785165	8.37325	0	0.994262	0.972825	3.87486e-06	257	0.000995838	5198
chr1_20639911-20640690	chr1:20640387:C:T	chr1	20640387	C	T	0.756579	2.41823	0.993428	-6.22552	31.5303	0.4018	8e-06	0.418481	51.0525	148	3	268	6	4	20640387	13.7742	0	0.987886	0.994186	1.96349e-08	177	3.47539e-06	87
chr1_20639911-20640690	chr1:20638949:T:C	chr1	20638949	T	C	0.190789	0.324279	0.999914	-3.6475	17.1094	0.402976	7e-06	0.344479	32.5213	142	3	268	7	4	20640387	7.08908	0	0.987191	0.986497	3.52869e-05	177	0.00624579	1351
chr1_41633811-41634010	chr1:41632681:A:C	chr1	41632681	A	C	0.394737	0.005747	0.99061	-5.52139	31.2064	0.650351	3.3e-05	0.606797	27.278	125	2	261	5	5	41632681	14.2172	0	0.973108	0.982027	2.32001e-08	154	3.57281e-06	1229
chr1_116626941-116628130	chr1:116627531:G:A	chr1	116627531	G	A	0.013158	0.013511	0.803144	-5.32506	30.5975	0.214694	4e-06	0.446856	65.0951	67	5	149	9	5	116627531	15.0185	0	0.931044	0.828911	3.17508e-08	113	3.58785e-06	5
chr1_5267031-5268360	chr1:5267221:T:C	chr1	5267221	T	C	0.763158	0.027892	0.981271	-6.08075	32.8463	0.552128	0.000423	0.516736	43.766	211	13	550	5	4	5267221	13.9804	0	0.991523	0.979135	9.97419e-09	362	3.61066e-06	475
chr1_5267031-5268360	chr1:5277432:A:G	chr1	5277432	A	G	0.467105	0.426856	0.999949	-6.08075	32.2249	0.541908	0.00041	0.526932	50.2464	349	13	550	5	4	5267221	13.4126	0	0.991326	0.992538	1.37317e-08	362	4.97089e-06	9736
chr1_208202781-208204500	chr1:208203285:T:A	chr1	208203285	T	A	0.131579	0.471772	0.972986	-5.34959	31.4098	0.416937	1e-06	0.439537	86.5337	110	8	214	7	12	208203285	13.7676	0	0.97836	0.879321	2.08928e-08	178	3.71891e-06	355
chr1_64933211-64934080	chr1:64933624:G:A	chr1	64933624	G	A	0.026316	0.055515	0.999171	-6.50218	31.1076	0.359317	2e-06	0.494407	74.617	104	7	241	4	3	64933624	14.2702	0	0.993685	0.960105	2.4411e-08	156	3.80812e-06	22
chr1_16519071-16519430	chr1:16513981:A:G	chr1	16513981	A	G	0.578947	2.67188	0.942643	-5.21169	30.3354	0.344485	0.026363	0.275421	26.6359	59	3	169	10	10	16513981	13.8746	0	0.953363	0.869605	3.63435e-08	105	3.81607e-06	5269
chr1_223991971-223994040	chr1:223990497:A:G	chr1	223990497	A	G	0.236842	3.01675	0.97815	-6.22359	29.4228	0.536927	0.000197	0.504996	184.146	69	5	130	6	4	223990497	11.8233	0	0.969489	0.96852	5.81893e-08	70	4.07325e-06	2509
chr1_162695931-162697090	chr1:162684934:A:C	chr1	162684934	A	C	0.052632	0.234568	0.999317	-6.00024	30.9371	0.386034	0.002329	0.484419	84.7826	66	4	225	7	4	162674924	13.8669	0	0.982399	0.962195	2.66522e-08	155	4.13109e-06	11576
chr1_245549961-245550980	chr1:245550148:G:C	chr1	245550148	G	C	0.802632	2.1809	0.976282	-5.33726	31.481	0.4316	0.000233	0.569242	71.7734	125	6	291	5	7	245550148	13.4831	0	0.987408	0.944719	2.01399e-08	214	4.30995e-06	322
chr1_245549961-245550980	chr1:245554619:GCAGATAAGGCTGAAATTTGTCC:G	chr1	245554619	GCAGATAAGGCTGAAATTTGTCC	G	0.375	0.412632	0.993305	-5.22477	27.9752	0.443646	0.00025	0.524484	58.5204	161	6	291	4	7	245550148	11.6934	0	0.987389	0.988027	1.22881e-07	214	2.62966e-05	4149
chr1_245549961-245550980	chr1:245548284:TA:T	chr1	245548284	TA	T	0.177632	0.223444	0.992318	-3.59339	18.259	0.438454	0.000252	0.521661	53.5292	112	6	291	5	7	245550148	7.17737	0	0.987356	0.986051	1.92816e-05	214	0.00412625	2186
chr1_244353291-244354400	chr1:244353647:G:T	chr1	244353647	G	T	0.789474	0.891944	0.972444	-5.20736	31.6498	0.579295	0.000983	0.514422	48.004	165	7	336	5	7	244353647	13.7576	0	0.985752	0.931358	1.84631e-08	246	4.54193e-06	199
chr1_180168441-180169120	chr1:180168875:C:A	chr1	180168875	C	A	0.039474	0.128354	0.999097	-6.58344	31.4599	0.208397	0.00035	0.462917	61.5217	145	5	312	11	6	180168875	15.4099	0	0.95857	0.963532	2.03597e-08	227	4.62165e-06	95
chr1_111937201-111937700	chr1:111937388:C:T	chr1	111937388	C	T	0.414474	0.249094	0.999949	-5.25897	31.0047	0.378523	1e-05	0.37047	24.4852	106	3	214	4	4	111937388	13.9656	0	0.993723	0.994985	2.57403e-08	180	4.63325e-06	62
chr1_111937201-111937700	chr1:111932307:C:T	chr1	111932307	C	T	0.657895	0.207943	0.980729	-3.43786	20.0151	0.415206	9e-06	0.300543	19.0186	75	3	214	5	4	111937388	8.28782	0	0.99397	0.959958	7.68329e-06	180	0.00138299	5143
chr1_74412101-74412570	chr1:74424074:ATAGAT:A	chr1	74424074	ATAGAT	A	0.671053	0.852042	0.995041	-5.80213	30.4698	0.624396	1.3e-05	0.620866	20.2201	124	3	186	4	5	74424074	13.7766	0	0.995746	0.991	3.39102e-08	138	4.67961e-06	11738
chr1_161702351-161703050	chr1:161702262:T:C	chr1	161702262	T	C	0.092105	0.782189	0.996085	-6.11557	31.1897	0.660631	0.001274	0.48597	19.8876	104	3	262	6	5	161694793	14.1283	0	0.971837	0.973251	2.34002e-08	201	4.70345e-06	438
chr1_110406901-110408380	chr1:110407817:C:T	chr1	110407817	C	T	0.361842	0.271723	0.999944	-6.44146	30.4223	0.464765	0.000171	0.492962	135.029	93	9	205	5	7	110407817	12.3757	0	0.995076	0.995918	3.47509e-08	136	4.72613e-06	177
chr1_217139491-217140300	chr1:217158630:T:C	chr1	217158630	T	C	0.092105	3.45616	0.998109	-5.57992	30.8427	0.315862	4e-06	0.575281	14.6628	197	6	235	6	6	217158630	14.4585	0	0.983442	0.980092	2.79813e-08	176	4.9247e-06	18734
chr1_217139491-217140300	chr1:217139770:G:C	chr1	217139770	G	C	0.75	0.023392	0.981106	-5.37618	26.5977	0.625053	4e-06	0.468096	20.1608	109	6	235	6	6	217158630	11.8892	0	0.983101	0.981016	2.50543e-07	176	4.40956e-05	126
chr1_217139491-217140300	chr1:217139677:G:T	chr1	217139677	G	T	0.078947	0.689342	0.963434	-3.77992	18.7589	0.602584	4e-06	0.534224	22.8863	108	6	235	6	6	217158630	7.80727	0	0.983521	0.825099	1.48329e-05	176	0.0026106	219
chr1_20255701-20256080	chr1:20255925:G:A	chr1	20255925	G	A	0.190789	0.839982	0.994775	-5.42108	31.2693	0.652759	3.2e-05	0.574293	30.3639	153	1	310	4	4	20255925	14.1626	0	0.992333	0.992333	2.24605e-08	224	5.03116e-06	35
chr1_37995891-37996870	chr1:37996149:C:T	chr1	37996149	C	T	0.388158	0.070401	0.983079	-5.92916	30.3406	0.339401	1e-05	0.475251	9.14246	102	4	185	7	8	37996149	13.8073	0	0.975223	0.96799	3.62466e-08	142	5.14702e-06	231
chr1_37995891-37996870	chr1:37985008:A:T	chr1	37985008	A	T	0.039474	0.128354	0.99927	-5.92916	29.9409	0.734019	1.5e-05	0.365706	16.7846	62	4	185	6	8	37996149	13.7182	0	0.97485	0.957697	4.45414e-08	142	6.32488e-06	11372
chr1_203671711-203674600	chr1:203674036:G:A	chr1	203674036	G	A	0.776316	0.281107	0.935059	-5.11229	30.8003	0.446293	0.000462	0.48885	67.4096	132	21	270	6	7	203674036	12.9698	0	0.977983	0.860572	2.85989e-08	193	5.51959e-06	880
chr1_15523691-15527620	chr1:15498916:A:T	chr1	15498916	A	T	0.236842	0.21867	0.998266	-6.36874	29.8045	0.472403	0.000742	0.498397	78.9375	1	13	249	6	5	15498916	11.799	0	0.99537	0.988637	4.77872e-08	119	5.68667e-06	26740
chr1_15523691-15527620	chr1:15542789:G:A	chr1	15542789	G	A	0.309211	3.07707	0.996799	-6.36874	29.2823	0.532043	0.000761	0.472876	81.3791	196	13	249	5	5	15498916	11.6784	0	0.995345	0.988499	6.25645e-08	119	7.44517e-06	17133
chr1_160137271-160138160	chr1:160137519:A:G	chr1	160137519	A	G	0.098684	0.911077	0.999842	-6.1119	31.0385	0.350837	0.000462	0.375247	30.9149	118	7	292	6	6	160137519	14.2562	0	0.980161	0.982852	2.52963e-08	226	5.71696e-06	197
chr1_237747851-237749330	chr1:237769689:C:A	chr1	237769689	C	A	0.539474	0.165676	0.999739	-5.06897	29.9556	0.435664	0.000583	0.487545	21.7358	179	6	193	5	5	237769689	12.6788	0	0.990743	0.992039	4.42053e-08	133	5.87931e-06	21099
chr1_237747851-237749330	chr1:237750762:G:A	chr1	237750762	G	A	0.013158	0.013511	0.998355	-4.43246	22.8818	0.271204	0.000613	0.479018	13.1642	100	6	193	6	5	237769689	10.8308	0	0.990733	0.875497	1.72276e-06	133	0.000229127	2172
chr1_237747851-237749330	chr1:237757147:A:G	chr1	237757147	A	G	0.611842	0.559997	0.986199	-3.43793	16.8859	0.547939	0.000604	0.483848	19.0971	119	6	193	5	5	237769689	6.21182	0	0.990683	0.974484	3.96947e-05	133	0.00527939	8557
chr1_234925681-234926640	chr1:234926434:G:A	chr1	234926434	G	A	0.480263	0.456592	0.999949	-5.36917	30.4299	0.561645	0.000289	0.508897	73.0866	118	5	243	5	5	234926434	12.9198	0	0.990632	0.994842	3.46143e-08	180	6.23058e-06	274
chr1_234925681-234926640	chr1:234927327:C:G	chr1	234927327	C	G	0.151316	2.41596	0.965687	-3.19773	19.4291	0.426681	0.000266	0.538662	59.9878	123	5	243	6	5	234926434	7.89809	0	0.988489	0.923202	1.04406e-05	180	0.0018793	1167
chr1_231376901-231378180	chr1:231357556:A:G	chr1	231357556	A	G	0.467105	0.07199	0.99634	-6.31699	29.4902	0.583728	0.00058	0.517118	47.9268	28	7	292	5	5	231357556	12.754	0	0.994086	0.992129	5.62e-08	111	6.2382e-06	19984
chr1_180166771-180168250	chr1:180172232:G:A	chr1	180172232	G	A	0.723684	0.012818	0.999935	-5.45126	30.8465	0.566794	0.000264	0.55356	53.5536	186	9	314	5	5	180172232	13.291	0	0.993594	0.990241	2.79264e-08	228	6.36723e-06	4722
chr1_15344931-15345200	chr1:15350007:G:A	chr1	15350007	G	A	0.460526	0.002989	0.975066	-5.39623	29.4109	0.37232	0.002781	0.58618	34.3719	90	1	159	5	4	15350007	13.1946	0	0.995352	0.953426	5.8547e-08	109	6.38162e-06	4941
chr1_247127561-247128190	chr1:247126128:C:T	chr1	247126128	C	T	0.282895	0.269297	0.995805	-5.76291	30.5502	0.335445	0.001133	0.505328	19.3417	130	2	264	17	7	247126127	14.2492	0	0.892822	0.991107	3.25333e-08	199	6.47413e-06	1748
chr1_45863061-45865070	chr1:45885263:A:G	chr1	45885263	A	G	0.546053	0.093616	0.995507	-6.04527	28.4275	0.438061	1.9e-05	0.419918	59.5191	124	3	145	4	5	45885263	12.0292	0	0.993109	0.991011	9.72728e-08	69	6.71182e-06	21197
chr1_213651691-213652020	chr1:213643390:T:C	chr1	213643390	T	C	0.111842	1.20516	0.993399	-6.16913	31.0774	0.631761	1.3e-05	0.464755	51.6635	136	2	354	6	5	213643390	13.8572	0	0.977903	0.979588	2.47941e-08	271	6.7192e-06	8466
chr1_213651691-213652020	chr1:213644598:C:G	chr1	213644598	C	G	0.315789	0.049967	0.995956	-3.56968	18.617	0.583133	1.3e-05	0.480846	43.4855	143	2	354	5	5	213643390	7.53786	0	0.970103	0.991233	1.59787e-05	271	0.00433022	7258
chr1_26636501-26637040	chr1:26630781:CTT:C	chr1	26630781	CTT	C	0.131579	7.26083	0.997931	-5.69424	28.6304	0.215075	0.01	0.5	7.32674	42	0	112	6	4	26652743	13.8983	0		0.987399	8.75966e-08	77	6.74494e-06	5989
chr1_15406991-15407740	chr1:15407430:T:C	chr1	15407430	T	C	0.197368	2.1809	0.979341	-5.03954	30.2306	0.365378	4e-06	0.525354	21.2654	126	5	238	5	4	15407430	13.7551	0	0.968207	0.945607	3.83605e-08	180	6.90489e-06	64
chr1_232377101-232377810	chr1:232377571:G:C	chr1	232377571	G	C	0.164474	0.002179	0.932609	-5.05271	30.6994	0.396037	0.001368	0.538044	42.6351	168	5	294	7	4	232377571	13.6463	0	0.917849	0.8043	3.0126e-08	231	6.9591e-06	115
chr1_232377101-232377810	chr1:232366790:G:T	chr1	232366790	G	T	0.026316	0.055515	0.996871	-2.41837	17.6928	0.326662	0.001575	0.507513	29.9692	102	5	294	10	4	232377571	8.05264	0	0.921489	0.921761	2.59606e-05	231	0.00599691	10666
chr1_95308411-95309440	chr1:95308774:T:C	chr1	95308774	T	C	0.269737	0.075036	0.999303	-5.40654	29.893	0.565901	0.000257	0.520273	73.2874	102	5	229	4	7	95308774	12.7276	0	0.992041	0.995084	4.56554e-08	153	6.98528e-06	152
chr1_54267931-54269130	chr1:54268580:G:C	chr1	54268580	G	C	0.118421	0.005225	0.972602	-5.0184	29.9391	0.569686	0.000274	0.485865	83.8288	114	5	215	5	6	54268580	12.7446	0	0.960124	0.913875	4.45824e-08	161	7.17777e-06	50
chr1_54267931-54269130	chr1:54275447:T:C	chr1	54275447	T	C	0.559211	0.011813	0.982611	-2.86575	16.968	0.458477	0.000248	0.51428	70.7119	141	5	215	5	6	54268580	6.11246	0	0.959886	0.966538	3.80157e-05	161	0.00612053	6917
chr1_207320861-207322400	chr1:207331929:C:T	chr1	207331929	C	T	0.296053	0.034777	0.997227	-5.30225	28.9749	0.443739	0.00049	0.461804	72.478	135	5	204	7	6	207335181	12.2403	0	0.99248	0.990808	7.33234e-08	99	7.25901e-06	10299
chr1_110240581-110240840	chr1:110240685:A:G	chr1	110240685	A	G	0.822368	1.58243	0.986106	-5.02087	29.9771	0.668907	1.4e-05	0.50333	31.1054	94	2	218	4	3	110240685	13.9108	0	0.995418	0.985461	4.37188e-08	172	7.51964e-06	25
chr1_208600481-208602450	chr1:208601824:G:A	chr1	208601824	G	A	0.013158	0.013511	0.998856	-4.9658	30.2779	0.306697	0.000134	0.537026	125.996	134	15	289	12	5	208601824	14.146	0	0.976921	0.927294	3.74371e-08	207	7.74949e-06	358
chr1_180244961-180245160	chr1:180245078:C:G	chr1	180245078	C	G	0.440789	1.08035	0.9933	-5.46769	30.3561	0.34137	4.5e-05	0.411709	21.7111	123	1	280	5	7	180245078	13.9703	0	0.992651	0.992651	3.59574e-08	216	7.76681e-06	18
chr1_57280151-57281020	chr1:57280599:C:T	chr1	57280599	C	T	0.039474	0.128354	0.99537	-6.00219	30.0257	0.298886	3e-06	0.481333	32.6627	110	5	265	8	5	57280599	14.1687	0	0.992498	0.972739	4.26356e-08	183	7.80231e-06	13
chr1_7960811-7962270	chr1:7967770:A:C	chr1	7967770	A	C	0.059211	12.7432	0.999032	-5.66022	29.8052	0.450753	0.000356	0.505471	186.994	126	9	228	6	4	7981230	12.3964	0	0.993998	0.975934	4.77701e-08	172	8.21646e-06	6230
chr1_233372601-233373650	chr1:233371632:T:C	chr1	233371632	T	C	0.039474	7.11336	0.997883	-5.28787	30.2164	0.650723	0.000272	0.489366	27.0298	108	6	305	8	8	233371632	13.5727	0	0.990105	0.961839	3.86426e-08	218	8.42409e-06	1494
chr1_233372601-233373650	chr1:233348626:G:C	chr1	233348626	G	C	0.019737	0.030809	0.999235	-3.45009	18.3266	0.647682	0.000274	0.502219	22.3761	6	6	305	7	8	233371632	7.93747	0	0.990356	0.906305	1.86091e-05	218	0.00405679	24500
chr1_208130221-208130290	chr1:208129256:C:T	chr1	208129256	C	T	0.434211	0.098172	0.997515	-5.56192	29.575	0.67617	7.9e-05	0.698838	36.6378	130	1	232	4	4	208129244	13.5731	0	0.994774	0.993085	5.3794e-08	158	8.49945e-06	1000
chr1_220878571-220880490	chr1:220887774:C:A	chr1	220887774	C	A	0.243421	0.098265	0.996125	-5.01544	29.0687	0.461877	0.000931	0.491377	112.348	129	8	183	6	8	220887774	11.8231	0	0.98189	0.986712	6.98551e-08	139	9.70986e-06	8244
chr1_220878571-220880490	chr1:220887130:G:A	chr1	220887130	G	A	0.559211	1.65736	0.995416	-3.44912	18.9245	0.472004	0.000923	0.49855	117.943	127	8	183	5	8	220887774	6.65626	0	0.981888	0.987926	1.35996e-05	139	0.00189035	7600
chr1_244968631-244971850	chr1:244996680:C:T	chr1	244996680	C	T	0.486842	0.205307	0.993382	-5.69431	29.6791	0.469135	0.001214	0.461521	144.109	280	7	282	5	4	244996680	11.8368	0	0.991513	0.988134	5.09824e-08	196	9.99255e-06	26440
chr1_201608731-201609570	chr1:201609216:T:C	chr1	201609216	T	C	0.256579	0.359263	0.977096	-4.86882	29.5946	0.58623	0.000269	0.522416	46.2464	156	6	254	6	5	201609216	12.8466	0	0.977841	0.975763	5.32539e-08	191	1.01715e-05	66
chr1_181010921-181011390	chr1:181002191:T:C	chr1	181002191	T	C	0.302632	2.58923	0.992471	-5.2115	28.3904	0.635343	1.5e-05	0.525348	29.7878	48	2	161	6	4	181002191	12.6729	0	0.992066	0.982478	9.91564e-08	104	1.03123e-05	8965
chr1_191759441-191760290	chr1:191760250:G:A	chr1	191760250	G	A	0.111842	0.003247	0.999004	-5.97071	28.3414	0.629168	1.6e-05	0.440919	40.1108	89	3	164	4	3	191760250	12.5976	0	0.996315	0.989556	1.01695e-07	102	1.03729e-05	384
chr1_191759441-191760290	chr1:191759893:G:C	chr1	191759893	G	C	0.243421	0.876692	0.999149	-4.89004	21.6221	0.392061	1.3e-05	0.527507	28.7602	87	3	164	4	3	191760250	9.42141	0	0.996171	0.991941	3.32007e-06	102	0.000338648	27
chr1_98741721-98742370	chr1:98741017:G:A	chr1	98741017	G	A	0.276316	0.012818	0.997807	-5.49263	29.4004	0.410643	1.2e-05	0.465724	46.1067	170	2	284	4	4	98748262	12.873	0	0.9954	0.99065	5.88665e-08	177	1.04194e-05	1029
chr1_216682621-216683540	chr1:216685248:TA:T	chr1	216685248	TA	T	0.118421	0.005225	0.984767	-5.43016	29.295	0.594518	0.000254	0.480041	45.7043	128	5	223	6	5	216685248	12.7228	0	0.989993	0.971818	6.21561e-08	169	1.05044e-05	2168
chr1_208029251-208031420	chr1:208033960:G:T	chr1	208033960	G	T	0.427632	0.266709	0.986732	-5.13899	29.2359	0.454843	0.000122	0.481678	60.4358	144	12	235	5	5	208033960	12.0018	0	0.991445	0.974853	6.40811e-08	165	1.05734e-05	3624
chr1_212860741-212861330	chr1:212847379:T:C	chr1	212847379	T	C	0.302632	0.319198	0.997349	-6.08688	29.0382	0.417293	3e-06	0.480764	60.1602	65	5	294	4	3	212847379	12.6012	0	0.994395	0.991676	7.09642e-08	150	1.06446e-05	13657
chr1_212860741-212861330	chr1:212851895:T:C	chr1	212851895	T	C	0.052632	0.234568	0.998137	-4.05366	17.552	0.375115	4e-06	0.43004	43.6378	82	5	294	5	3	212847379	7.66096	0	0.994356	0.96352	2.79561e-05	150	0.00419342	9141
chr1_202167661-202167880	chr1:202167860:G:A	chr1	202167860	G	A	0.269737	0.733187	0.982107	-5.27917	29.615	0.337998	2.2e-05	0.408553	25.9883	122	2	267	5	3	202167860	13.6811	0	0.981541	0.980354	5.26947e-08	206	1.08551e-05	90
chr1_8903571-8904560	chr1:8904085:C:T	chr1	8904085	C	T	0.065789	0.376909	0.999767	-5.56374	29.7636	0.393721	8.5e-05	0.513968	67.8837	178	6	322	6	5	8904085	13.2003	0	0.954494	0.982745	4.88082e-08	225	1.09818e-05	19
chr1_8903571-8904560	chr1:8912063:T:C	chr1	8912063	T	C	0.381579	0.001023	0.978463	-3.14605	17.8103	0.450397	9.7e-05	0.484016	68.5111	213	6	322	5	5	8904085	6.68781	0	0.954292	0.958629	2.44057e-05	225	0.00549129	7997
chr1_234602481-234614520	chr1:234622011:T:C	chr1	234622011	T	C	0.493421	1.31971	0.990136	-5.05441	29.7847	0.47425	0.000393	0.519987	162.804	220	44	298	7	6	234622011	11.8483	0	0.984493	0.978155	4.82777e-08	232	1.12004e-05	13511
chr1_234602481-234614520	chr1:234614696:G:C	chr1	234614696	G	C	0.085526	4.48566	0.997726	-4.23418	24.3997	0.534119	0.000416	0.506534	162.525	181	44	298	7	6	234622011	9.55912	0	0.984353	0.981345	7.82827e-07	232	0.000181616	6196
chr1_84618851-84621480	chr1:84620751:G:T	chr1	84620751	G	T	0.203947	0.351237	0.997437	-4.79942	29.0065	0.548887	0.00039	0.50603	78.2209	101	17	220	6	4	84620751	11.9453	0	0.988486	0.993697	7.21363e-08	159	1.14697e-05	585
chr1_84618851-84621480	chr1:84623623:C:T	chr1	84623623	C	T	0.072368	0.462552	0.998326	-3.89976	21.6449	0.561199	0.000399	0.502662	75.4829	119	17	220	6	4	84620751	8.66408	0	0.988493	0.968666	3.28078e-06	159	0.000521645	3457
chr1_61392101-61392980	chr1:61405184:C:T	chr1	61405184	C	T	0.322368	0.002867	0.980496	-5.5145	29.3816	0.590144	4e-06	0.522115	42.1436	175	6	246	6	7	61405184	12.7533	0	0.987291	0.96115	5.94398e-08	193	1.14719e-05	12644
chr1_24233921-24234670	chr1:24234022:T:C	chr1	24234022	T	C	0.657895	0.207943	0.98044	-5.24024	29.2098	0.422747	0.000924	0.431608	55.5786	127	8	267	5	5	24234022	12.5596	0	0.979267	0.975009	6.49483e-08	179	1.16258e-05	274
chr1_239555111-239555940	chr1:239555625:A:G	chr1	239555625	A	G	0.848684	4.07467	0.984021	-4.79621	29.1034	0.606497	0.001588	0.563228	47.1412	121	3	233	5	5	239555625	12.8794	0	0.995351	0.982488	6.86169e-08	171	1.17335e-05	99
chr1_8238241-8238540	chr1:8238488:G:A	chr1	8238488	G	A	0.039474	0.128354	0.999443	-4.78506	29.6986	0.724109	9.8e-05	0.636311	18.0462	193	3	325	42	16	8238488	14.1848	0	0.844976	0.971464	5.04725e-08	233	1.17601e-05	98
chr1_61178531-61179230	chr1:61179003:C:T	chr1	61179003	C	T	0.256579	1.4418	0.995671	-5.74655	28.0387	0.583806	3e-06	0.531254	61.8467	69	5	163	5	5	61179003	12.0163	0	0.991743	0.99531	1.18911e-07	99	1.17722e-05	123
chr1_107914361-107914870	chr1:107897636:C:T	chr1	107897636	C	T	0.25	3.95322	0.999928	-5.80926	28.4803	0.619448	7e-06	0.527901	30.5186	33	4	195	6	6	107896067	12.5938	0	0.989765	0.991536	9.46562e-08	125	1.1832e-05	16980
chr1_117128071-117129070	chr1:117128411:C:G	chr1	117128411	C	G	0.019737	0.030809	0.998899	-5.21217	28.6787	0.301675	0.000287	0.533176	44.3468	84	5	203	6	3	117128411	13.54	0	0.991283	0.941059	8.54383e-08	142	1.21322e-05	159
chr1_201137491-201138570	chr1:201138199:C:T	chr1	201138199	C	T	0.388158	0.559997	0.993698	-5.57799	29.2303	0.566597	0.000388	0.545016	61.8903	123	4	252	4	5	201138199	12.3558	0	0.992225	0.993262	6.42652e-08	199	1.27888e-05	169
chr1_210633761-210633910	chr1:210633882:T:C	chr1	210633882	T	C	0.065789	0.376909	0.999343	-5.35575	29.456	0.691625	1.2e-05	0.480063	45.0596	157	3	299	5	4	210633882	13.3931	0	0.968175	0.981642	5.72003e-08	226	1.29273e-05	46
chr1_89254541-89255550	chr1:89254900:C:G	chr1	89254900	C	G	0.019737	0.030809	0.902825	-4.71871	28.1474	0.310575	5e-06	0.492158	46.6053	88	2	170	7	5	89254900	13.1672	0	0.993416	0.906453	1.12419e-07	116	1.30406e-05	146
chr1_67853371-67854610	chr1:67877834:C:T	chr1	67877834	C	T	0.355263	0.49712	0.998202	-5.22905	27.8705	0.544303	0.000265	0.509842	97.2463	188	7	199	4	5	67877834	11.3533	0	0.99531	0.992399	1.29712e-07	101	1.31009e-05	23844
chr1_96116381-96117230	chr1:96116862:G:A	chr1	96116862	G	A	0.164474	2.63331	0.998758	-5.51841	28.3284	0.39713	0.000245	0.529184	42.6162	81	4	170	6	9	96116862	12.5064	0	0.986061	0.990934	1.02382e-07	133	1.36168e-05	56
chr1_96116381-96117230	chr1:96107413:G:A	chr1	96107413	G	A	0.914474	0.424194	0.993831	-3.12538	16.5796	0.407485	0.000351	0.437613	44.2245	50	4	170	6	9	96116862	6.68157	0	0.985914	0.977961	4.66504e-05	133	0.00620451	9393
chr1_205849931-205850340	chr1:205832744:A:G	chr1	205832744	A	G	0.243421	2.41823	0.999927	-4.71945	27.9719	0.337422	0.001175	0.451011	15.0868	16	2	155	6	7	205832744	12.7747	0	0.966149	0.990691	1.23089e-07	112	1.3786e-05	17392
chr1_10294631-10296760	chr1:10294543:A:G	chr1	10294543	A	G	0.368421	0.420741	0.997757	-5.84787	27.5986	0.449189	2e-06	0.412842	108.337	90	3	162	5	5	10292742	11.3361	0	0.992498	0.991528	1.49287e-07	98	1.46301e-05	1153
chr1_5223131-5223750	chr1:5210621:C:T	chr1	5210621	C	T	0.282895	0.269297	0.996578	-4.68145	28.7375	0.40479	0.002557	0.515703	31.9499	66	5	264	5	6	5210621	12.636	0	0.987923	0.990619	8.28834e-08	179	1.48361e-05	12819
chr1_5223131-5223750	chr1:5218575:G:C	chr1	5218575	G	C	0.684211	1.87455	0.992496	-3.3367	17.8336	0.422031	0.002333	0.555346	31.0738	97	5	264	4	6	5210621	7.17578	0	0.988019	0.982455	2.41083e-05	179	0.00431539	4865
chr1_239813941-239815270	chr1:239814416:G:A	chr1	239814416	G	A	0.013158	0.013511	0.898336	-4.70614	28.5004	0.276575	3e-06	0.454241	70.9824	108	5	210	9	7	239814416	13.6071	0	0.96789	0.903908	9.36797e-08	160	1.49888e-05	190
chr1_212452421-212453980	chr1:212449426:C:T	chr1	212449426	C	T	0.111842	0.003247	0.999135	-5.46128	28.6534	0.560717	0.000263	0.479598	83.6151	94	9	238	6	5	212453054	11.9685	0	0.983433	0.979852	8.65599e-08	185	1.60136e-05	3774
chr1_212452421-212453980	chr1:212456075:C:T	chr1	212456075	C	T	0.151316	4.07467	0.998725	-3.86771	18.3068	0.450479	0.000237	0.511353	66.9946	130	9	238	5	5	212453054	6.93422	0	0.984289	0.987585	1.8803e-05	185	0.00347856	2875
chr1_212452421-212453980	chr1:212448213:G:A	chr1	212448213	G	A	0.559211	1.08035	0.982174	-3.63488	17.1752	0.537086	0.000251	0.494171	72.2604	90	9	238	5	5	212453054	6.10139	0	0.984056	0.968297	3.40856e-05	185	0.00630583	4987
chr1_20290271-20292020	chr1:20287959:C:T	chr1	20287959	C	T	0.289474	0.582435	0.978721	-4.94961	29.2087	0.455421	0.000348	0.468266	68.0142	131	15	321	6	4	20287959	11.9944	0	0.97696	0.954992	6.49864e-08	248	1.61166e-05	3187
chr1_16540291-16541260	chr1:16523518:T:C	chr1	16523518	T	C	0.539474	2.07303	0.939396	-4.61424	26.7503	0.359473	0.01	0.5	13.5689	45	0	105	8	8	16523518	11.7938	0		0.865417	2.31511e-07	74	1.71318e-05	17258
chr1_94754981-94755220	chr1:94754624:A:T	chr1	94754624	A	T	0.598684	2.39301	0.995436	-5.07928	28.0002	0.364468	3.1e-05	0.412573	37.7924	110	2	206	4	3	94753491	12.5133	0	0.988905	0.989645	1.21302e-07	143	1.73462e-05	476
chr1_226082701-226084310	chr1:226058962:G:A	chr1	226058962	G	A	0.552632	0.009541	0.995577	-4.62441	27.8053	0.469052	0.000417	0.511083	121.264	4	8	177	4	7	226058962	10.9722	0	0.994738	0.991253	1.34157e-07	130	1.74405e-05	24544
chr1_188652621-188653310	chr1:188661124:G:A	chr1	188661124	G	A	0.539474	0.002989	0.99144	-4.91327	28.7267	0.650314	2.5e-05	0.192882	7.96742	188	3	293	11	10	188652797	12.8378	0	0.831102	0.982738	8.33469e-08	210	1.75028e-05	8158
chr1_188652621-188653310	chr1:188654906:C:T	chr1	188654906	C	T	0.157895	0.90918	0.918527	-4.61166	26.599	0.282932	2.3e-05	0.207283	6.56675	149	3	293	15	10	188652797	12.2725	0	0.850352	0.820037	2.50379e-07	210	5.25796e-05	1940
chr1_188652621-188653310	chr1:188644349:T:C	chr1	188644349	T	C	0.519737	1.35135	0.993824	-3.93154	22.2257	0.640944	2.6e-05	0.203498	6.87666	84	3	293	9	10	188652797	9.74245	0	0.849235	0.983446	2.42403e-06	210	0.000509046	8617
chr1_196723461-196723590	chr1:196723542:A:G	chr1	196723542	A	G	0.782895	0.154397	0.997003	-5.61349	28.2098	0.686241	6.8e-05	0.786223	50.373	126	1	250	5	3	196723542	13.225	0	0.991697	0.991697	1.08851e-07	163	1.77428e-05	16
chr1_35717631-35719550	chr1:35729771:C:T	chr1	35729771	C	T	0.388158	0.070401	0.999947	-4.99598	26.8162	0.454371	0.000206	0.446299	95.6619	105	4	132	5	5	35729771	10.8907	0	0.99463	0.991585	2.23751e-07	82	1.83476e-05	11181
chr1_10224971-10226210	chr1:10248539:T:C	chr1	10248539	T	C	0.519737	0.456592	0.992058	-4.78418	27.6133	0.407462	1e-05	0.417392	38.4957	195	4	212	4	4	10248539	11.9772	0	0.995235	0.985857	1.48158e-07	125	1.85198e-05	22949
chr1_69566821-69569020	chr1:69567461:A:G	chr1	69567461	A	G	0.730263	2.06957	0.989637	-5.69228	28.4868	0.450714	0.000573	0.484817	70.1184	109	11	258	5	7	69567461	11.7105	0	0.990754	0.991129	9.43371e-08	197	1.85844e-05	459
chr1_17043421-17043820	chr1:17044080:AT:A	chr1	17044080	AT	A	0.368421	1.30329	0.998346	-5.84987	27.6674	0.631551	5e-06	0.60461	21.3488	79	6	204	6	5	17048463	12.3832	0	0.995673	0.987116	1.44069e-07	129	1.85849e-05	460
chr1_17043421-17043820	chr1:17057320:T:C	chr1	17057320	T	C	0.388158	1.40106	0.997939	-3.83751	16.91	0.410391	4e-06	0.675676	14.6619	148	6	204	4	5	17048463	6.92885	0	0.995726	0.989885	3.91945e-05	129	0.00505609	13700
chr1_240312861-240313260	chr1:240313171:G:A	chr1	240313171	G	A	0.394737	0.163461	0.997883	-4.53528	28.2679	0.614983	0.000917	0.626335	32.5283	144	3	276	4	4	240313171	12.5064	0	0.97847	0.967109	1.05635e-07	176	1.85917e-05	111
chr1_156510351-156511460	chr1:156519751:G:A	chr1	156519751	G	A	0.348684	1.94319	0.995626	-5.2769	27.6381	0.554502	0.0002	0.517542	69.0293	112	5	203	18	14	156519751	11.5512	0	0.989377	0.992766	1.4627e-07	129	1.88688e-05	8845
chr1_216805811-216806640	chr1:216810067:C:T	chr1	216810067	C	T	0.190789	0.839982	0.997626	-4.9423	28.3732	0.386313	6e-06	0.503129	53.2302	150	3	262	5	7	216810067	12.6485	0	0.982485	0.989259	1.00041e-07	189	1.89078e-05	3841
chr1_20921351-20921720	chr1:20921451:T:C	chr1	20921451	T	C	0.25	0.023392	0.996212	-5.30542	26.5644	0.360175	1.6e-05	0.466327	28.9925	59	1	121	4	5	20921451	12.0392	0	0.994509	0.994509	2.54894e-07	76	1.9372e-05	85
chr1_205371901-205377140	chr1:205379087:C:A	chr1	205379087	C	A	0.631579	1.30329	0.999947	-5.03864	28.2635	0.546745	0.000381	0.55857	77.3253	162	15	259	5	4	205381100	11.7643	0	0.989479	0.99023	1.05873e-07	188	1.99042e-05	4567
chr1_205371901-205377140	chr1:205374500:T:C	chr1	205374500	T	C	0.059211	0.301042	0.99939	-4.15263	20.6023	0.559521	0.000392	0.551095	88.7902	148	15	259	5	4	205381100	8.24904	0	0.989367	0.980558	5.65281e-06	188	0.00106273	20
chr1_205271311-205271800	chr1:205271531:T:A	chr1	205271531	T	A	0.164474	2.94501	0.998815	-5.29222	27.5985	0.62964	1.2e-05	0.585069	50.0446	97	2	198	5	3	205271531	12.166	0	0.991347	0.990976	1.49293e-07	134	2.00053e-05	25
chr1_160171411-160172470	chr1:160172140:A:G	chr1	160172140	A	G	0.085526	0.424194	0.990356	-4.58821	28.6781	0.584725	0.000155	0.495535	61.4112	169	10	302	7	6	160172140	12.2684	0	0.968705	0.98817	8.54644e-08	239	2.0426e-05	200
chr1_59422961-59423490	chr1:59423086:G:A	chr1	59423086	G	A	0.151316	0.053881	0.919586	-5.07643	28.3019	0.324266	9e-06	0.480088	22.5582	146	2	261	8	4	59423086	13.1119	0	0.893278	0.87901	1.03794e-07	210	2.17968e-05	140
chr1_232435531-232436980	chr1:232431701:CAT:C	chr1	232431701	CAT	C	0.125	0.726101	0.991647	-5.2607	27.9839	0.576878	2e-06	0.570477	72.8543	74	6	240	7	6	232431701	11.8937	0	0.983924	0.984732	1.22332e-07	180	2.20197e-05	4555
chr1_232435531-232436980	chr1:232435997:G:C	chr1	232435997	G	C	0.078947	0.558367	0.99246	-4.35365	21.5172	0.397708	2e-06	0.608516	48.5504	109	6	240	9	6	232431701	9.25121	0	0.984982	0.985097	3.50668e-06	180	0.000631203	259
chr1_232435531-232436980	chr1:232454690:G:A	chr1	232454690	G	A	0.328947	4.8173	0.997353	-3.63989	18.0959	0.433911	2e-06	0.617613	50.1669	184	6	240	10	6	232431701	7.16266	0	0.986403	0.988263	2.10049e-05	180	0.00378087	18434
chr1_240122661-240123500	chr1:240136214:G:A	chr1	240136214	G	A	0.230263	0.000367	0.992675	-4.5158	28.2295	0.407468	0.000712	0.453657	52.851	203	5	283	5	6	240136214	12.3292	0	0.991262	0.98669	1.0775e-07	205	2.20887e-05	13134
chr1_240122661-240123500	chr1:240129557:C:T	chr1	240129557	C	T	0.072368	1.05802	0.99529	-4.34412	24.4108	0.367665	0.000709	0.456747	45.6986	168	5	283	7	6	240136214	10.953	0	0.991184	0.975495	7.78296e-07	205	0.000159551	6477
chr1_11566381-11566910	chr1:11566844:G:A	chr1	11566844	G	A	0.118421	1.05365	0.998799	-4.97531	28.19	0.628027	4e-06	0.607428	33.8574	112	7	263	9	7	11566844	12.418	0	0.985867	0.956483	1.09973e-07	201	2.21045e-05	198
chr1_11566381-11566910	chr1:11568823:G:C	chr1	11568823	G	C	0.026316	0.055515	0.998659	-4.94144	25.7353	0.668633	3e-06	0.661924	30.3259	130	7	263	6	7	11566844	11.5848	0	0.991138	0.933703	3.91604e-07	201	7.87125e-05	2177
chr1_38050781-38051090	chr1:38041147:T:C	chr1	38041147	T	C	0.105263	1.98875	0.997982	-4.53969	27.1588	0.649129	0.000545	0.455549	32.9929	30	5	154	7	7	38041147	12.1878	0	0.977122	0.983079	1.87409e-07	120	2.24891e-05	9789
chr1_174359131-174359650	chr1:174364755:G:C	chr1	174364755	G	C	0.296053	0.034777	0.999185	-5.02709	26.6105	0.630839	3e-05	0.515857	36.8759	97	1	151	5	5	174384470	11.7962	0	0.95556	0.991284	2.48883e-07	92	2.28972e-05	5365
chr1_17560941-17561980	chr1:17561523:C:G	chr1	17561523	C	G	0.032895	10.9508	0.999535	-5.60661	27.957	0.304102	4e-06	0.471112	34.9635	110	4	228	6	7	17561523	13.1029	0	0.985487	0.975509	1.2404e-07	185	2.29473e-05	63
chr1_30701031-30701120	chr1:30705936:C:T	chr1	30705936	C	T	0.296053	0.034777	0.996813	-5.23915	28.1957	0.652039	3.8e-05	0.496246	34.4285	176	1	292	4	3	30705936	12.6909	0	0.992045	0.991242	1.09646e-07	212	2.32449e-05	4860
chr1_108972721-108973710	chr1:108973156:T:C	chr1	108973156	T	C	0.026316	0.055515	0.999425	-5.06299	27.1418	0.358713	0.000328	0.481359	31.6642	107	11	183	6	4	108962916	12.3185	0	0.992761	0.961113	1.8907e-07	125	2.36338e-05	60
chr1_108972721-108973710	chr1:108973228:C:G	chr1	108973228	C	G	0.013158	0.013511	0.973074	-2.97843	16.862	0.332934	0.000337	0.476609	28.1993	108	11	183	6	4	108962916	7.6324	0	0.992567	0.926184	4.01994e-05	125	0.00502492	12
chr1_105427651-105427820	chr1:105426573:C:T	chr1	105426573	C	T	0.486842	1.91404	0.997007	-4.51991	27.8066	0.321006	1.4e-05	0.282528	15.2197	174	1	321	4	4	105426573	12.841	0	0.969069	0.990948	1.3407e-07	183	2.45348e-05	1163
chr1_105427651-105427820	chr1:105427684:G:A	chr1	105427684	G	A	0.888158	0.003247	0.972414	-4.51991	23.0511	0.310875	1.8e-05	0.340751	18.0415	184	1	321	5	4	105426573	10.4087	0	0.969703	0.969703	1.57753e-06	183	0.000288687	52
chr1_147669351-147671400	chr1:147673266:C:G	chr1	147673266	C	G	0.019737	0.030809	0.999235	-5.38429	27.7662	0.396989	0.000341	0.482973	89.585	155	8	262	9	9	147688876	12.1357	0	0.993717	0.864965	1.36894e-07	189	2.5873e-05	2890
chr1_76642001-76642400	chr1:76631696:T:G	chr1	76631696	T	G	0.355263	1.45411	0.998178	-4.33267	27.3228	0.609209	0.000982	0.592962	22.0765	51	4	270	5	3	76631696	12.0355	0	0.993934	0.992387	1.72173e-07	151	2.59981e-05	10504
chr1_228173751-228174170	chr1:228190212:A:G	chr1	228190212	A	G	0.315789	0.049967	0.99994	-5.0342	26.7729	0.365506	0.000906	0.665276	37.4552	163	3	192	4	4	228190212	12.0513	0	0.902775	0.991642	2.28829e-07	114	2.60865e-05	16252
chr1_16373891-16374710	chr1:16379580:G:T	chr1	16379580	G	T	0.440789	1.65736	0.990671	-4.64873	27.7589	0.571891	2e-06	0.499867	60.5242	155	8	243	5	5	16379580	11.7711	0	0.986189	0.980065	1.37416e-07	192	2.63839e-05	5280
chr1_16373891-16374710	chr1:16374473:A:G	chr1	16374473	A	G	0.013158	0.013511	0.984488	-3.41175	18.5596	0.334172	2e-06	0.565477	39.4467	124	8	243	6	5	16379580	8.4279	0	0.986397	0.926819	1.64672e-05	192	0.0031617	173
chr1_225446731-225448960	chr1:225447882:G:A	chr1	225447882	G	A	0.026316	0.055515	0.999171	-4.42515	27.2941	0.385899	0.000165	0.505766	48.9267	110	8	215	5	6	225447882	12.0484	0	0.984169	0.961289	1.74748e-07	155	2.70859e-05	36
chr1_37315241-37316360	chr1:37315453:T:C	chr1	37315453	T	C	0.868421	0.471772	0.982258	-5.01819	27.76	0.663909	0.000442	0.651253	19.6032	138	9	274	5	5	37315453	12.8561	0	0.99446	0.978754	1.3734e-07	200	2.74679e-05	347
chr1_237032201-237032210	chr1:237031263:C:A	chr1	237031263	C	A	0.184211	1.17658	0.999909	-4.44924	27.2903	0.697492	0.01	0.5	29.2476	91	0	203	5	3	237031263	12.4759	0		0.989597	1.75091e-07	158	2.76644e-05	943
chr1_64508571-64509350	chr1:64518121:G:A	chr1	64518121	G	A	0.710526	0.827988	0.984845	-4.70331	25.972	0.59199	0.000444	0.5811	55.9263	89	3	129	5	8	64518121	11.2169	0	0.986577	0.974116	3.46408e-07	80	2.77126e-05	9161
chr1_86773721-86775310	chr1:86765571:T:G	chr1	86765571	T	G	0.276316	2.58469	0.990997	-4.65292	27.405	0.560295	0.000156	0.485651	55.3847	67	7	230	7	5	86765571	11.3611	0	0.989251	0.978796	1.65002e-07	168	2.77204e-05	8945
chr1_180917511-180917700	chr1:180917465:TGG:T	chr1	180917465	TGG	T	0.440789	0.329525	0.920071	-4.44059	27.3538	0.658556	3e-05	0.388623	15.2379	100	4	214	21	11	180917465	12.5127	0	0.908149	0.860023	1.69431e-07	165	2.79561e-05	141
chr1_155833921-155835370	chr1:155833888:T:C	chr1	155833888	T	C	0.032895	0.087926	0.997081	-5.66239	26.5704	0.659558	0.000611	0.58075	45.6073	63	1	137	7	5	155858276	11.6626	0	0.976452	0.951962	2.54104e-07	111	2.82055e-05	758
chr1_147503941-147506350	chr1:147504590:A:G	chr1	147504590	A	G	0.026316	0.055515	0.998915	-4.69743	27.2672	0.410712	0.00034	0.497901	109.343	135	10	253	6	7	147504590	11.8533	0	0.990051	0.961293	1.77192e-07	161	2.85279e-05	556
chr1_147503941-147506350	chr1:147504327:C:T	chr1	147504327	C	T	0.164474	0.002179	0.997746	-4.358	22.9094	0.462073	0.000337	0.498519	127.91	134	10	253	5	7	147504590	8.81835	0	0.990034	0.99185	1.69818e-06	161	0.000273407	819
chr1_147503941-147506350	chr1:147510944:C:T	chr1	147510944	C	T	0.381579	1.00837	0.999948	-4.10968	20.4546	0.528025	0.000355	0.483463	125.603	170	10	253	4	7	147504590	7.3527	0	0.990007	0.990709	6.10612e-06	161	0.000983085	5798
chr1_167530011-167530370	chr1:167530223:G:A	chr1	167530223	G	A	0.157895	0.595812	0.999898	-5.06504	27.7647	0.618549	1e-05	0.503856	36.1673	132	4	295	5	8	167530223	12.2467	0	0.985656	0.990448	1.37005e-07	209	2.86341e-05	33
chr1_228622131-228622270	chr1:228647119:T:A	chr1	228647119	T	A	0.657895	0.932507	0.987306	-4.24201	21.7035	0.204491	0.01	0.5	2.69797	15	0	18	6	3	228647119	10.3287	0		0.973945	3.18213e-06	9	2.86392e-05	24919
chr1_64683051-64684020	chr1:64683266:C:T	chr1	64683266	C	T	0.059211	0.301042	0.995667	-4.39125	26.7781	0.365496	3e-06	0.50978	38.064	75	3	178	6	5	64683266	12.0647	0	0.990219	0.980858	2.28209e-07	126	2.87544e-05	270
chr1_235642331-235642770	chr1:235642149:TA:T	chr1	235642149	TA	T	0.407895	1.25133	0.970568	-4.37219	27.295	0.629784	0.007465	0.456361	19.0142	146	1	243	12	8	235642149	12.2604	0	0.918801	0.948437	1.74664e-07	166	2.89942e-05	401
chr1_111513661-111513930	chr1:111513794:C:T	chr1	111513794	C	T	0.157895	0.595812	0.999506	-4.69797	27.3352	0.271275	4.7e-05	0.320022	20.7761	111	1	226	7	7	111513794	13.1628	0	0.987637	0.987637	1.71066e-07	173	2.95944e-05	2
chr1_220527031-220530450	chr1:220545030:T:G	chr1	220545030	T	G	0.519737	1.35135	0.999951	-5.38352	26.8813	0.538541	0.001982	0.567877	126.927	168	14	209	7	6	220548079	10.9418	0	0.950515	0.991218	2.16347e-07	137	2.96395e-05	16290
chr1_110714051-110715320	chr1:110714457:A:G	chr1	110714457	A	G	0.197368	0.000817	0.999915	-4.41189	27.1895	0.554169	0.000526	0.534526	60.1611	93	12	210	4	8	110714457	11.215	0	0.991003	0.993726	1.84454e-07	162	2.98816e-05	229
chr1_32876391-32877410	chr1:32876829:C:T	chr1	32876829	C	T	0.085526	0.424194	0.978172	-4.69096	26.4844	0.38497	0.000386	0.51577	81.8616	74	4	147	5	4	32876829	11.8116	0	0.976639	0.979805	2.6567e-07	113	3.00208e-05	71
chr1_19929021-19929160	chr1:19936438:C:T	chr1	19936438	C	T	0.611842	0.490931	0.99992	-5.20716	27.1076	0.374713	2.8e-05	0.511683	26.6002	152	2	224	4	5	19936438	12.055	0	0.991676	0.990964	1.92437e-07	157	3.02126e-05	7348
chr1_19929021-19929160	chr1:19929084:T:C	chr1	19929084	T	C	0.144737	0.301042	0.996841	-4.57655	21.8512	0.627903	3.1e-05	0.474392	24.4527	112	2	224	5	5	19936438	9.49681	0	0.991927	0.98683	2.9463e-06	157	0.00046257	6
chr1_56376331-56377080	chr1:56386299:G:A	chr1	56386299	G	A	0.032895	0.087926	0.931908	-5.17098	27.0688	0.642717	0.000354	0.565543	38.7991	125	8	214	7	5	56386299	12.0547	0	0.976043	0.876616	1.96336e-07	155	3.04321e-05	9593
chr1_56376331-56377080	chr1:56376440:G:A	chr1	56376440	G	A	0.019737	0.030809	0.923282	-4.04085	19.8204	0.24391	0.000356	0.578275	19.8772	80	8	214	9	5	56386299	9.55813	0	0.979257	0.91764	8.50688e-06	155	0.00131857	266
chr1_47696391-47697650	chr1:47697156:T:G	chr1	47697156	T	G	0.052632	0.234568	0.993179	-4.95319	26.6499	0.359809	0.000282	0.406325	44.8793	64	4	174	8	5	47697156	11.9728	0	0.972948	0.978799	2.43858e-07	126	3.07261e-05	136
chr1_43295251-43296500	chr1:43299418:A:G	chr1	43299418	A	G	0.684211	0.702663	0.98587	-4.58428	26.5409	0.421666	1.6e-05	0.410039	54.2341	105	3	161	6	4	43299418	11.2073	0	0.991457	0.970861	2.58023e-07	122	3.14789e-05	3542
chr1_245183571-245183910	chr1:245181807:A:G	chr1	245181807	A	G	0.868421	0.100496	0.999879	-4.37765	27.2953	0.719393	9e-06	0.416587	19.7298	119	2	240	8	9	245181807	13.0287	0	0.987771	0.982762	1.74638e-07	181	3.16094e-05	1933
chr1_9793371-9794400	chr1:9801578:G:C	chr1	9801578	G	C	0.065789	0.376909	0.997213	-4.63413	26.5194	0.261103	2.7e-05	0.410775	28.3402	106	1	178	6	4	9772874	12.774	0	0.990558	0.967856	2.60905e-07	125	3.26131e-05	7692
chr1_19374461-19374590	chr1:19366634:C:A	chr1	19366634	C	A	0.5	3.36842	0.996904	-5.17685	27.2898	0.650262	4.3e-05	0.457705	34.1646	107	1	266	5	5	19366634	12.3492	0	0.992817	0.990591	1.75132e-07	187	3.27497e-05	7892
chr1_153535311-153536690	chr1:153536287:G:A	chr1	153536287	G	A	0.019737	0.030809	0.997544	-5.0441	27.4211	0.662976	0.000307	0.512097	32.0779	157	9	277	6	6	153536287	12.3388	0	0.949543	0.949735	1.63633e-07	205	3.35447e-05	287
chr1_153535311-153536690	chr1:153518370:A:G	chr1	153518370	A	G	0.888158	1.20516	0.954208	-3.82402	20.685	0.61151	0.000239	0.589382	17.4806	52	9	277	6	6	153536287	8.91071	0	0.947525	0.901677	5.41382e-06	205	0.00110983	17630
chr1_201502891-201504410	chr1:201503630:G:A	chr1	201503630	G	A	0.019737	0.030809	0.996194	-4.4105	27.6857	0.352887	0.000195	0.496598	50.745	164	13	367	6	4	201503630	12.5626	0	0.990817	0.949744	1.42713e-07	238	3.39657e-05	20
chr1_201502891-201504410	chr1:201507687:G:T	chr1	201507687	G	T	0.690789	0.155185	0.994927	-4.03635	24.4776	0.545901	0.000207	0.478222	59.5726	197	13	367	5	4	201503630	9.7638	0	0.990756	0.990186	7.51802e-07	238	0.000178929	4037
chr1_18762441-18762830	chr1:18762653:G:C	chr1	18762653	G	C	0.065789	1.56855	0.95602	-4.35006	27.7228	0.268573	2e-06	0.688924	17.4105	121	4	319	7	6	18762653	13.2402	0	0.964744	0.95824	1.40006e-07	246	3.44415e-05	17
chr1_18762441-18762830	chr1:18762600:A:G	chr1	18762600	A	G	0.046053	0.177122	0.998331	-4.17206	20.5659	0.661431	4e-06	0.548375	27.5673	119	4	319	6	6	18762653	9.06474	0	0.96422	0.976276	5.76143e-06	246	0.00141731	36
chr1_186076101-186076760	chr1:186084039:C:T	chr1	186084039	C	T	0.631579	1.75096	0.997675	-5.18361	24.9811	0.58991	9e-06	0.565045	49.0778	78	2	124	4	4	186084308	10.7225	0	0.996744	0.992988	5.78946e-07	60	3.47368e-05	7609
chr1_176655781-176657420	chr1:176656593:G:A	chr1	176656593	G	A	0.032895	0.087926	0.958953	-5.06884	25.8684	0.359769	1e-06	0.449291	61.876	64	4	137	7	4	176656593	11.6403	0	0.983661	0.958939	3.65513e-07	96	3.50893e-05	7
chr1_211680361-211681370	chr1:211680838:T:C	chr1	211680838	T	C	0.809211	0.324279	0.986099	-5.25029	26.6133	0.572214	2e-06	0.557493	128.14	83	2	197	5	3	211680838	11.2595	0	0.987266	0.98525	2.48522e-07	142	3.52901e-05	28
chr1_14413831-14414390	chr1:14413963:G:C	chr1	14413963	G	C	0.065789	0.376909	0.971765	-4.82078	27.1462	0.327344	0.000841	0.504716	45.675	135	2	255	8	7	14413963	12.6262	0	0.958468	0.865529	1.88636e-07	192	3.62181e-05	147
chr1_205028481-205028660	chr1:205019055:C:A	chr1	205019055	C	A	0.684211	0.569157	0.989068	-4.32281	27.3073	0.377883	2.2e-05	0.400365	29.0785	96	2	274	5	4	205019055	12.1232	0	0.993674	0.980586	1.73557e-07	211	3.66205e-05	9515
chr1_205028481-205028660	chr1:205028510:T:C	chr1	205028510	T	C	0.059211	0.301042	0.99331	-3.19026	20.1756	0.270856	1.5e-05	0.53647	14.6868	146	2	274	5	4	205019055	9.6617	0	0.993497	0.97388	7.06501e-06	211	0.00149072	60
chr1_204619941-204620130	chr1:204619973:G:A	chr1	204619973	G	A	0.131579	0.100496	0.999879	-4.72194	26.105	0.647866	1.3e-05	0.547248	35.6636	83	2	188	5	6	204619973	11.5923	0	0.984418	0.990489	3.23347e-07	114	3.68615e-05	63
chr1_16072611-16074180	chr1:16073671:G:A	chr1	16073671	G	A	0.019737	0.030809	0.986329	-4.82478	27.4163	0.348103	0.000409	0.494718	91.3452	197	12	332	7	5	16073671	12.5747	0	0.974242	0.949545	1.64044e-07	225	3.69099e-05	275
chr1_176820491-176820710	chr1:176822435:T:C	chr1	176822435	T	C	0.111842	0.003247	0.999859	-5.03502	26.4694	0.678804	0.004002	0.512708	25.2102	59	2	164	6	5	176822435	12.0031	0	0.983841	0.981517	2.67748e-07	138	3.69492e-05	1835
chr1_43540671-43541120	chr1:43540668:A:G	chr1	43540668	A	G	0.375	0.412632	0.999778	-4.27318	26.3482	0.604098	0.01	0.5	33.0646	85	0	187	5	5	43540668	11.4753	0		0.992412	2.85086e-07	131	3.73462e-05	228
chr1_9077611-9078530	chr1:9080019:T:C	chr1	9080019	T	C	0.210526	0.064653	0.99992	-4.30734	27.6896	0.397931	8e-06	0.40205	31.7854	169	3	346	6	7	9080019	12.138	0	0.994196	0.987162	1.42426e-07	267	3.80276e-05	1949
chr1_9077611-9078530	chr1:9055641:T:C	chr1	9055641	T	C	0.447368	0.689342	0.989371	-3.09036	18.085	0.442611	9e-06	0.347464	29.7945	15	3	346	4	7	9080019	6.98794	0	0.994041	0.980838	2.11254e-05	267	0.00564049	22429
chr1_113207161-113208080	chr1:113207144:TC:T	chr1	113207144	TC	T	0.217105	0.154397	0.989091	-4.60789	27.2715	0.421603	0.000221	0.470961	69.6778	129	3	279	5	8	113207144	11.7052	0	0.991052	0.978919	1.76798e-07	216	3.81884e-05	476
chr1_41184151-41185230	chr1:41184550:C:T	chr1	41184550	C	T	0.131579	0.471772	0.999421	-5.36968	25.7581	0.575257	0.00052	0.528592	97.1507	89	1	159	5	6	41184550	10.7211	0	0.991924	0.991924	3.87003e-07	100	3.87003e-05	140
chr1_235502521-235505910	chr1:235522946:C:T	chr1	235522946	C	T	0.322368	0.222368	0.994917	-5.4994	26.2112	0.485065	0.000601	0.494695	290.311	183	18	215	4	7	235522946	9.51033	0	0.990799	0.98957	3.0605e-07	128	3.91744e-05	18730
chr1_19441961-19443280	chr1:19424086:G:A	chr1	19424086	G	A	0.855263	2.17657	0.986409	-4.50408	27.0554	0.422807	0.000508	0.48435	51.1525	28	15	279	10	6	19424086	11.4845	0	0.99609	0.950986	1.97706e-07	199	3.93435e-05	18534
chr1_19441961-19443280	chr1:19452103:C:A	chr1	19452103	C	A	0.026316	0.055515	0.999425	-3.16465	20.0974	0.372154	0.000518	0.459379	37.5494	195	15	279	7	6	19424086	8.85327	0	0.995984	0.926999	7.35975e-06	199	0.00146459	9483
chr1_74540811-74541450	chr1:74547370:T:A	chr1	74547370	T	A	0.605263	5.40444	0.978499	-4.20781	26.8234	0.590913	8e-06	0.574476	55.9305	191	4	278	5	5	74547370	11.6824	0	0.991829	0.945933	2.2292e-07	177	3.94569e-05	6240
chr1_74540811-74541450	chr1:74541384:A:G	chr1	74541384	A	G	0.947368	0.234568	0.99971	-4.19068	21.9327	0.713111	8e-06	0.517171	43.3391	160	4	278	7	5	74547370	10.522	0	0.99232	0.972564	2.82379e-06	177	0.000499811	254
chr1_189821951-189822120	chr1:189826304:A:G	chr1	189826304	A	G	0.171053	0.979968	0.992661	-5.83673	27.6366	0.678756	1.7e-05	0.662425	18.0986	258	2	430	6	6	189826304	12.612	0	0.983853	0.984715	1.46385e-07	274	4.01094e-05	4268
chr1_223524691-223526070	chr1:223524150:G:A	chr1	223524150	G	A	0.039474	0.128354	0.999615	-5.39327	26.8828	0.633934	0.000196	0.480266	28.5433	128	8	260	6	3	223529429	11.9116	0	0.991888	0.946213	2.16172e-07	187	4.04241e-05	1230
chr1_223524691-223526070	chr1:223506093:C:T	chr1	223506093	C	T	0.105263	0.036981	0.985953	-3.4843	18.0571	0.411037	0.000193	0.485984	18.3694	36	8	260	5	3	223529429	7.46888	0	0.991881	0.973359	2.14375e-05	187	0.00400881	19287
chr1_218420771-218422090	chr1:218418773:G:A	chr1	218418773	G	A	0.144737	0.301042	0.994251	-4.83953	26.4945	0.3757	1.2e-05	0.485724	44.3878	121	2	219	6	4	218442986	11.8775	0	0.995952	0.984477	2.64292e-07	153	4.04367e-05	2657
chr1_36187511-36188770	chr1:36186009:G:A	chr1	36186009	G	A	0.460526	0.165676	0.988585	-4.72758	26.625	0.537677	0.000331	0.539264	120.285	103	8	227	5	5	36186009	10.5462	0	0.993657	0.979673	2.47021e-07	168	4.14995e-05	2131
chr1_36187511-36188770	chr1:36188076:T:G	chr1	36188076	T	G	0.907895	0.782189	0.934457	-3.42566	18.9777	0.548831	0.000325	0.55554	102.703	114	8	227	5	5	36186009	7.23175	0	0.993654	0.930891	1.32252e-05	168	0.00222183	64
chr1_170284141-170285700	chr1:170285221:G:C	chr1	170285221	G	C	0.953947	0.177122	0.964568	-4.60951	25.6881	0.723713	5e-06	0.593137	18.9754	99	3	194	9	3	170285221	12.2255	0	0.99219	0.836238	4.01291e-07	105	4.21356e-05	301
chr1_9317681-9318760	chr1:9316470:A:T	chr1	9316470	A	T	0.421053	0.049684	0.994234	-4.57298	27.4579	0.433861	0.000104	0.518288	30.1002	125	13	333	5	7	9318240	11.5693	0	0.985133	0.988189	1.60549e-07	264	4.23849e-05	1750
chr1_52601801-52603480	chr1:52602242:T:G	chr1	52602242	T	G	0.677632	0.993342	0.9832	-5.01516	26.0608	0.447202	0.000569	0.468934	54.7922	75	6	169	4	3	52602242	10.6293	0	0.992102	0.979329	3.30841e-07	132	4.3671e-05	398
chr1_36981831-36983460	chr1:36982351:C:T	chr1	36982351	C	T	0.111842	0.003247	0.993087	-4.79318	26.5252	0.592628	0.000559	0.491465	70.9616	127	10	223	12	6	36982351	11.3685	0	0.984886	0.987667	2.60126e-07	168	4.37012e-05	295
chr1_52632501-52633820	chr1:52633038:A:T	chr1	52633038	A	T	0.322368	2.6532	0.989198	-4.59575	26.0481	0.542098	0.000223	0.529287	116.055	97	7	184	4	7	52633038	10.4915	0	0.980627	0.966165	3.3302e-07	133	4.42916e-05	122
chr1_52632501-52633820	chr1:52631837:A:G	chr1	52631837	A	G	0.065789	0.376909	0.962708	-3.37432	16.7978	0.435566	0.000211	0.548137	99.8855	92	7	184	5	7	52633038	6.59524	0	0.980625	0.929546	4.15821e-05	133	0.00553041	1323
chr1_52632501-52633820	chr1:52631727:T:G	chr1	52631727	T	G	0.026316	0.055515	0.993796	-3.37432	16.7073	0.387211	0.00022	0.534479	97.1775	91	7	184	7	7	52633038	7.1868	0	0.980635	0.940515	4.36129e-05	133	0.00580051	1433
chr1_83692391-83694620	chr1:83693504:G:A	chr1	83693504	G	A	0.184211	0.103294	0.961054	-4.23164	27.3637	0.556501	1e-06	0.570083	88.9328	198	22	348	7	6	83693504	11.4314	0	0.929653	0.885918	1.6857e-07	264	4.45025e-05	2
chr1_37513631-37515540	chr1:37508896:G:A	chr1	37508896	G	A	0.065789	0.376909	0.999023	-4.82245	25.6087	0.453149	0.00055	0.52352	173.536	69	8	163	5	5	37508896	10.4159	0	0.984296	0.970049	4.18144e-07	108	4.51595e-05	5690
chr1_37513631-37515540	chr1:37514332:A:G	chr1	37514332	A	G	0.526316	0.000586	0.992664	-4.82245	25.0946	0.525641	0.000566	0.51784	178.963	91	8	163	5	5	37508896	9.58217	0	0.984475	0.992633	5.45851e-07	108	5.8952e-05	254
chr1_218401741-218403100	chr1:218402130:A:G	chr1	218402130	A	G	0.717105	0.269297	0.978448	-4.23227	26.7805	0.581955	0.000159	0.629074	48.6338	146	6	257	31	15	218402130	11.5378	0	0.97686	0.94996	2.27926e-07	203	4.62689e-05	290
chr1_6343171-6344220	chr1:6343671:G:A	chr1	6343671	G	A	0.019737	0.030809	0.999235	-5.32875	26.9105	0.373006	7.3e-05	0.508691	111.663	147	8	301	7	6	6343671	12.1128	0	0.945939	0.949744	2.13101e-07	220	4.68823e-05	25
chr1_117189141-117189550	chr1:117189350:G:A	chr1	117189350	G	A	0.401316	0.705958	0.991695	-4.20255	26.7579	0.373249	2.3e-05	0.38733	21.1211	136	2	272	5	7	117189350	11.9369	0	0.989989	0.988311	2.30611e-07	206	4.75058e-05	4
chr1_13593531-13594170	chr1:13593672:T:G	chr1	13593672	T	G	0.078947	0.689342	0.984884	-4.16935	26.7406	0.312769	0.000528	0.495557	8.20998	158	3	291	6	13	13593672	12.3351	0	0.984117	0.983698	2.32681e-07	209	4.86303e-05	178
chr1_28517511-28519400	chr1:28520763:C:T	chr1	28520763	C	T	0.026316	0.055515	0.998405	-5.10811	25.5288	0.401484	0	0.491267	133.228	101	3	162	6	3	28520763	11.1385	0	0.974339	0.946918	4.35819e-07	113	4.92475e-05	2307
chr1_164823491-164824320	chr1:164823941:T:C	chr1	164823941	T	C	0.289474	0.124069	0.999217	-4.15405	25.577	0.574681	0.000305	0.549389	41.0638	89	5	165	5	7	164823941	10.7527	0	0.979493	0.995261	4.25079e-07	116	4.93092e-05	35
chr1_226687661-226689450	chr1:226689064:A:C	chr1	226689064	A	C	0.026316	0.055515	0.998915	-4.41568	25.2804	0.616104	0.000109	0.556406	78.8224	75	8	143	6	4	226689064	10.9774	0	0.987981	0.960896	4.95718e-07	101	5.00675e-05	508
chr1_107109691-107111000	chr1:107110011:A:G	chr1	107110011	A	G	0.039474	0.128354	0.99927	-5.92218	26.3363	0.33855	2e-06	0.466446	59.3401	145	4	249	7	5	107110011	12.1134	0	0.906454	0.966446	2.86845e-07	182	5.22058e-05	335
chr1_11458511-11459670	chr1:11459159:C:T	chr1	11459159	C	T	0.822368	8.00008	0.986186	-4.11743	26.3216	0.558458	0.001953	0.524761	67.3308	143	11	264	4	4	11459159	10.9741	0	0.99342	0.9896	2.89044e-07	181	5.23169e-05	69
chr1_94840551-94840620	chr1:94840569:T:C	chr1	94840569	T	C	0.513158	3.6e-05	0.989571	-4.68191	26.2844	0.669653	6.3e-05	0.64557	36.2338	133	1	291	4	4	94840569	11.9746	0	0.98596	0.98596	2.94664e-07	182	5.36289e-05	17
chr1_214207371-214209760	chr1:214193574:T:A	chr1	214193574	T	A	0.269737	2.06957	0.999568	-4.8129	26.1222	0.561424	0.000243	0.498169	50.4376	58	7	254	6	5	214193574	10.8888	0	0.97471	0.991445	3.20485e-07	168	5.38416e-05	14992
chr1_159830241-159830400	chr1:159833807:T:TC	chr1	159833807	T	TC	0.072368	0.462552	0.987055	-4.59525	26.315	0.68921	2e-05	0.545001	39.8821	160	2	252	5	5	159833807	11.9333	0	0.858471	0.972736	2.90023e-07	187	5.42343e-05	3487
chr1_41860861-41863750	chr1:41866089:G:A	chr1	41866089	G	A	0.868421	0.100496	0.906519	-4.56926	25.7312	0.566883	0.000364	0.480721	77.6882	115	12	197	7	5	41866089	10.7767	0	0.99256	0.840055	3.9243e-07	139	5.45477e-05	3783
chr1_3312281-3316920	chr1:3303386:A:G	chr1	3303386	A	G	0.256579	1.4418	0.997298	-4.47436	27.4423	0.466896	0.000413	0.474397	141.023	94	36	435	5	5	3303386	10.9507	0	0.972959	0.991164	1.61854e-07	339	5.48686e-05	11214
chr1_3312281-3316920	chr1:3312038:G:A	chr1	3312038	G	A	0.046053	0.177122	0.997734	-4.13522	21.9066	0.446084	0.00042	0.468058	143.515	188	36	435	6	5	3303386	8.75203	0	0.972945	0.960609	2.86245e-06	339	0.000970369	2562
chr1_64004271-64006470	chr1:64005383:T:C	chr1	64005383	T	C	0.072368	7.49287	0.995656	-4.0323	25.677	0.389772	0.00017	0.531156	30.1411	113	15	230	6	7	64005383	11.3553	0	0.995219	0.983298	4.03619e-07	139	5.6103e-05	13
chr1_64004271-64006470	chr1:64002516:A:G	chr1	64002516	A	G	0.677632	7.17746	0.996146	-3.41763	21.6198	0.561393	0.000181	0.493665	34.0587	98	15	230	4	7	64005383	8.77161	0	0.995206	0.992926	3.32406e-06	139	0.000462044	2854
chr1_17874731-17875090	chr1:17876550:G:A	chr1	17876550	G	A	0.032895	0.087926	0.999334	-4.73049	26.4049	0.213209	6e-06	0.551453	15.4182	148	4	266	7	6	17871427	12.883	0	0.984368	0.920885	2.76832e-07	210	5.81347e-05	1640
chr1_162180681-162181130	chr1:162185782:G:A	chr1	162185782	G	A	0.085526	12.8492	0.998061	-4.93027	26.0361	0.655701	8e-06	0.596288	25.686	161	4	267	6	4	162186933	11.6794	0	0.99624	0.982534	3.35101e-07	176	5.89777e-05	4876
chr1_201584651-201585040	chr1:201584891:C:T	chr1	201584891	C	T	0.092105	0.237491	0.974286	-4.93124	26.6222	0.298533	2.8e-05	0.503875	33.3766	150	3	305	13	16	201584891	12.6918	0	0.949233	0.88822	2.47385e-07	239	5.91251e-05	45
chr1_205326681-205327540	chr1:205325900:ATT:A	chr1	205325900	ATT	A	0.026316	0.055515	0.999171	-5.09786	26.3352	0.692696	1e-05	0.479753	15.4953	120	6	300	6	7	205349324	12.0251	0	0.980464	0.926622	2.87004e-07	207	5.94098e-05	1210
chr1_205326681-205327540	chr1:205346601:T:TG	chr1	205346601	T	TG	0.519737	0.046729	0.996071	-4.27105	22.034	0.612084	9e-06	0.500478	10.515	258	6	300	4	7	205349324	9.54818	0	0.9801	0.992067	2.67869e-06	207	0.000554489	19491
chr1_111197661-111197860	chr1:111183666:T:G	chr1	111183666	T	G	0.25	1.89474	0.999096	-4.4209	25.7075	0.31416	6.1e-05	0.851781	11.399	28	1	191	8	6	111197723	12.0031	0	0.773979	0.991069	3.97283e-07	155	6.15789e-05	14094
chr1_47776531-47777280	chr1:47772720:T:C	chr1	47772720	T	C	0.118421	0.005225	0.999866	-4.50647	25.6761	0.342127	1e-05	0.434251	27.6018	88	3	204	6	4	47772720	11.7561	0	0.938607	0.98218	4.03787e-07	158	6.37983e-05	4186
chr1_238059841-238060580	chr1:238051274:TA:T	chr1	238051274	TA	T	0.111842	0.003247	0.977246	-5.61631	26.8715	0.327506	7e-06	0.403396	27.7747	88	2	352	7	3	238051274	12.4427	0	0.979737	0.960858	2.17437e-07	296	6.43614e-05	8936
chr1_201570801-201572020	chr1:201571254:G:A	chr1	201571254	G	A	0.072368	1.05802	0.998226	-5.24201	26.3099	0.615432	6e-06	0.495898	59.8209	131	4	284	5	6	201571254	11.4587	0	0.988966	0.986575	2.90787e-07	225	6.5427e-05	156
chr1_247228201-247228390	chr1:247228385:A:G	chr1	247228385	A	G	0.078947	0.558367	0.998101	-5.38949	25.9183	0.251365	1e-05	0.457134	20.6845	134	3	261	7	4	247228385	12.5616	0	0.97888	0.978482	3.56184e-07	185	6.58941e-05	89
chr1_5288931-5289040	chr1:5295262:C:T	chr1	5295262	C	T	0.559211	2.2643	0.98344	-5.29511	26.685	0.313673	3.2e-05	0.219692	14.0464	389	2	487	5	3	5295262	12.4073	0	0.987988	0.970841	2.39477e-07	279	6.68141e-05	6276
chr1_6100881-6101290	chr1:6101015:T:A	chr1	6101015	T	A	0.625	3.25708	0.992671	-4.25847	26.1109	0.383206	1.6e-05	0.440048	38.8033	154	4	274	4	5	6101015	11.4891	0	0.989015	0.986529	3.22361e-07	216	6.963e-05	71
chr1_17233841-17234030	chr1:17233342:A:G	chr1	17233342	A	G	0.355263	0.041727	0.994641	-4.44237	26.0746	0.622323	9e-06	0.538062	27.4034	129	4	273	4	7	17233342	11.5579	0	0.9912	0.989843	3.2848e-07	215	7.06232e-05	594
chr1_205693451-205694270	chr1:205674237:C:T	chr1	205674237	C	T	0.197368	0.000817	0.998439	-4.48848	25.0744	0.578604	0.000847	0.532386	66.8351	26	3	199	5	6	205674237	10.5418	0	0.99282	0.988348	5.51597e-07	135	7.44656e-05	19623
chr1_205693451-205694270	chr1:205691812:C:T	chr1	205691812	C	T	0.243421	0.095712	0.999928	-3.60222	18.1257	0.428947	0.000749	0.574393	50.4502	104	3	199	4	6	205674237	7.28299	0	0.993378	0.989787	2.06796e-05	135	0.00279175	2048
chr1_246698871-246699490	chr1:246699286:C:T	chr1	246699286	C	T	0.394737	0.782189	0.972388	-3.99099	26.0695	0.439699	0.000268	0.518156	62.5852	147	4	310	6	8	246699286	10.7889	0	0.922309	0.89039	3.29345e-07	240	7.90429e-05	106
chr1_246698871-246699490	chr1:246703600:C:T	chr1	246703600	C	T	0.315789	0.702663	0.996073	-3.80962	18.9556	0.55271	0.00029	0.480851	59.8009	180	4	310	6	8	246699286	7.27244	0	0.922553	0.989955	1.33794e-05	240	0.00321105	4420
chr1_23393711-23396000	chr1:23399643:T:A	chr1	23399643	T	A	0.210526	0.064653	0.977324	-4.10213	25.5809	0.53694	0.000409	0.521024	68.2564	122	9	218	6	5	23399643	9.98169	0	0.983451	0.953895	4.24218e-07	188	7.9753e-05	4787
chr1_23393711-23396000	chr1:23382426:C:A	chr1	23382426	C	A	0.638158	0.938975	0.990487	-3.65881	19.3174	0.465838	0.000413	0.521458	63.4309	36	9	218	5	5	23399643	6.97565	0	0.983408	0.978723	1.10696e-05	188	0.00208108	12430
chr1_44539951-44540870	chr1:44540328:T:C	chr1	44540328	T	C	0.388158	10.0066	0.976634	-4.01593	25.7261	0.566828	4e-06	0.502516	35.817	117	7	245	5	8	44540328	10.7509	0	0.964835	0.962026	3.93463e-07	204	8.02664e-05	82
chr1_23339861-23345460	chr1:23326548:G:A	chr1	23326548	G	A	0.072368	0.462552	0.989332	-4.26852	24.5649	0.392637	0.002557	0.527631	26.4737	24	14	150	10	6	23364168	10.6794	0	0.979807	0.937759	7.18487e-07	112	8.04705e-05	16112
chr1_23339861-23345460	chr1:23332648:C:T	chr1	23332648	C	T	0.361842	0.223018	0.997688	-3.57329	18.6413	0.546124	0.002795	0.513081	28.5575	39	14	150	5	6	23364168	7.0232	0	0.979877	0.990769	1.57762e-05	112	0.00176693	10012
chr1_85275261-85277430	chr1:85260420:C:T	chr1	85260420	C	T	0.177632	0.097687	0.999908	-4.45005	25.4008	0.475198	0.000285	0.500618	239.767	54	13	235	5	3	85260420	9.63626	0	0.995662	0.986959	4.65717e-07	173	8.0569e-05	15926
chr1_164771261-164772210	chr1:164772310:A:G	chr1	164772310	A	G	0.092105	0.237491	0.989323	-4.01433	24.9681	0.368059	1.4e-05	0.41445	39.0864	94	2	166	7	4	164772310	11.2028	0	0.992278	0.978888	5.82857e-07	140	8.16e-05	574
chr1_98548671-98548900	chr1:98548836:T:C	chr1	98548836	T	C	0.789474	3.29861	0.988007	-4.8859	24.5207	0.676643	3.4e-05	0.574312	27.0701	94	1	182	5	4	98548836	11.3774	0	0.987584	0.987584	7.35153e-07	113	8.30723e-05	50
chr1_17948531-17948890	chr1:17948129:A:G	chr1	17948129	A	G	0.276316	0.012818	0.991519	-4.21678	25.756	0.379123	5e-06	0.499592	42.9758	149	5	277	5	3	17948129	11.4291	0	0.990842	0.984384	3.8743e-07	216	8.36848e-05	581
chr1_38130051-38130320	chr1:38130192:G:A	chr1	38130192	G	A	0.532895	2.7251	0.999068	-4.44102	25.0208	0.36914	2e-05	0.402758	30.7528	66	2	182	4	4	38130192	11.1381	0	0.994979	0.993909	5.67157e-07	149	8.45064e-05	6
chr1_156876331-156876490	chr1:156876441:G:A	chr1	156876441	G	A	0.230263	1.62615	0.997877	-3.93716	25.023	0.336934	1.7e-05	0.451747	18.8937	70	2	204	5	6	156876441	11.5359	0	0.990206	0.992964	5.66508e-07	151	8.55427e-05	31
chr1_212506611-212508000	chr1:212507469:C:T	chr1	212507469	C	T	0.013158	0.013511	0.95206	-3.9353	25.3281	0.3251	0.000141	0.505024	53.4374	124	9	240	10	8	212507469	11.6947	0	0.979952	0.927182	4.83608e-07	178	8.60822e-05	163
chr1_7902551-7903080	chr1:7927011:G:T	chr1	7927011	G	T	0.263158	0.024235	0.998295	-4.23683	25.8551	0.419119	0.00026	0.47219	80.7995	312	5	315	4	3	7927011	11.0635	0	0.96588	0.99049	3.68038e-07	234	8.61209e-05	24195
chr1_42957231-42959840	chr1:42945545:C:A	chr1	42945545	C	A	0.585526	2.08633	0.99077	-4.74744	25.5781	0.475172	0.001361	0.479703	77.1348	66	16	293	6	7	42945545	9.66574	0	0.990039	0.97774	4.24837e-07	204	8.66667e-05	12991
chr1_25566611-25567510	chr1:25580311:C:G	chr1	25580311	C	G	0.592105	0.414324	0.946448	-3.9168	25.1025	0.415026	0.002973	0.325809	26.7958	159	3	236	7	7	25580311	10.6814	0	0.980276	0.901051	5.43616e-07	162	8.80658e-05	13251
chr1_183812201-183813880	chr1:183813328:A:G	chr1	183813328	A	G	0.223684	0.016998	0.992487	-4.7301	25.064	0.549971	0.00051	0.494013	61.7046	72	11	197	4	7	183813328	10.143	0	0.988594	0.992611	5.54599e-07	163	9.03996e-05	288
chr1_183812201-183813880	chr1:183807285:G:A	chr1	183807285	G	A	0.618421	1.00837	0.984179	-3.23464	17.2639	0.539006	0.000494	0.505589	54.3495	49	11	197	5	7	183813328	6.26488	0	0.988901	0.96484	3.25304e-05	163	0.00530245	5755
chr1_33429701-33431810	chr1:33431844:T:C	chr1	33431844	T	C	0.190789	0.839982	0.998896	-5.14789	25.0894	0.449751	0.0003	0.56544	79.6215	115	9	242	7	4	33430474	10.1319	0	0.980738	0.984176	5.47325e-07	167	9.14032e-05	1088
chr1_33429701-33431810	chr1:33407374:A:T	chr1	33407374	A	T	0.440789	2.2643	0.994772	-5.14789	24.1551	0.533341	0.000328	0.538071	88.5762	10	9	242	6	4	33430474	9.26032	0	0.980724	0.990484	8.88786e-07	167	0.000148427	23382
chr1_33429701-33431810	chr1:33428229:C:T	chr1	33428229	C	T	0.164474	0.776848	0.999902	-5.14789	24.0641	0.541621	0.000331	0.535413	92.9546	103	9	242	10	4	33430474	9.37502	0	0.980727	0.978889	9.31804e-07	167	0.000155611	2527
chr1_173539401-173540740	chr1:173540023:G:A	chr1	173540023	G	A	0.138158	2.22779	0.999608	-3.9422	24.5894	0.423065	0.000331	0.49366	26.4681	127	6	229	5	4	173540023	10.3752	0	0.996009	0.992853	7.09408e-07	131	9.29325e-05	47
chr1_31573691-31574270	chr1:31573977:G:A	chr1	31573977	G	A	0.046053	0.177122	0.997446	-4.50563	25.2571	0.613483	5e-06	0.503648	62.9363	178	3	238	5	4	31573977	10.9348	0	0.992605	0.975342	5.01744e-07	186	9.33243e-05	3
chr1_177753421-177754600	chr1:177748580:A:C	chr1	177748580	A	C	0.039474	0.128354	0.997555	-4.68203	24.8343	0.61689	0.000498	0.482902	42.486	89	7	233	6	5	177744255	10.7504	0	0.98883	0.958411	6.24756e-07	150	9.37134e-05	5430
chr1_116147291-116148550	chr1:116147916:AG:A	chr1	116147916	AG	A	0.032895	10.9508	0.999535	-5.0288	25.2339	0.623268	0.000125	0.538153	37.5185	134	11	258	6	8	116145634	10.9829	0	0.992042	0.965411	5.07823e-07	187	9.49629e-05	4
chr1_45365021-45365290	chr1:45348431:T:C	chr1	45348431	T	C	0.427632	0.002284	0.999949	-4.71514	23.0667	0.596646	1e-05	0.511728	40.7762	18	3	111	4	4	45348431	9.82055	0	0.991566	0.992206	1.56475e-06	61	9.545e-05	16725
chr1_56291421-56291740	chr1:56291778:C:A	chr1	56291778	C	A	0.565789	0.385027	0.992534	-4.32707	25.6152	0.64099	2.2e-05	0.588017	21.384	133	2	296	5	5	56291778	11.5717	0	0.98917	0.984651	4.16743e-07	233	9.71011e-05	198
chr1_230855671-230860190	chr1:230856979:T:C	chr1	230856979	T	C	0.598684	1.14384	0.993809	-4.45737	25.3524	0.526609	0.000645	0.483416	87.5845	134	16	257	5	6	230856979	9.6614	0	0.991213	0.99295	4.77553e-07	210	0.000100286	951
chr1_230855671-230860190	chr1:230831699:G:A	chr1	230831699	G	A	0.230263	1.72535	0.999853	-3.95649	21.1258	0.532917	0.000641	0.482553	96.0369	5	16	257	5	6	230856979	7.82538	0	0.991189	0.987	4.30106e-06	210	0.000903223	26231
chr1_9150511-9152010	chr1:9157861:G:C	chr1	9157861	G	C	0.039474	0.128354	0.975604	-5.44413	23.7782	0.357986	0.000166	0.480919	55.5271	103	2	173	8	4	9151409	10.3241	0	0.957266	0.804376	1.081e-06	93	0.000100533	6601
chr1_9150511-9152010	chr1:9175570:C:T	chr1	9175570	C	T	0.046053	0.177122	0.983414	-5.05954	22.0035	0.339617	0.000163	0.493506	47.9716	169	2	173	6	4	9151409	9.68544	0	0.957259	0.829254	2.72151e-06	93	0.0002531	24310
chr1_9150511-9152010	chr1:9144187:C:T	chr1	9144187	C	T	0.026316	17.9869	0.976435	-5.02165	21.8009	0.338431	0.000167	0.486811	46.6703	52	2	173	9	4	9151409	9.55288	0	0.957269	0.811968	3.02461e-06	93	0.000281289	7073
chr1_9150511-9152010	chr1:9140124:G:A	chr1	9140124	G	A	0.046053	0.177122	0.999669	-4.40248	18.9711	0.345088	0.000164	0.49345	46.4006	45	2	173	8	4	9151409	8.19266	0	0.957261	0.829488	1.32711e-05	93	0.00123421	11136
chr1_50246021-50246610	chr1:50246289:G:A	chr1	50246289	G	A	0.171053	0.394412	0.995697	-3.88732	23.8582	0.367863	1.3e-05	0.411352	38.5223	68	2	125	4	4	50246289	10.6874	0	0.989013	0.992635	1.03697e-06	97	0.000100586	27
chr1_6501671-6503050	chr1:6502724:A:G	chr1	6502724	A	G	0.230263	10.3475	0.936638	-3.84763	25.2361	0.569493	0.000492	0.549894	36.9563	119	6	280	5	7	6502724	10.446	0	0.861388	0.876209	5.07242e-07	201	0.000101956	364
chr1_183971061-183971300	chr1:183971180:G:C	chr1	183971180	G	C	0.763158	0.21867	0.988214	-3.86096	24.7969	0.698214	5.9e-05	0.65484	13.7958	93	1	252	6	6	183971180	11.6716	0	0.983927	0.983927	6.36992e-07	166	0.000105741	0
chr1_234509651-234510310	chr1:234510069:A:C	chr1	234510069	A	C	0.078947	0.558367	0.999535	-3.91419	25.1859	0.305626	0.000866	0.457595	21.1089	157	2	297	8	5	234510069	11.8025	0	0.815588	0.984122	5.20628e-07	204	0.000106208	89
chr1_214327551-214327850	chr1:214314175:CA:C	chr1	214314175	CA	C	0.026316	0.055515	0.993124	-3.79971	24.4224	0.687577	0.000974	0.513966	41.5912	44	3	205	6	4	214314175	10.9965	0	0.989428	0.938023	7.73634e-07	140	0.000108309	13525
chr1_206567111-206567330	chr1:206570863:C:T	chr1	206570863	C	T	0.480263	0.059233	0.99995	-4.48049	24.8605	0.391947	2.9e-05	0.397514	36.8991	145	1	248	4	4	206570863	10.8568	0	0.995951	0.991952	6.1633e-07	179	0.000110323	3643
chr1_49060781-49061260	chr1:49061005:G:C	chr1	49061005	G	C	0.032895	0.087926	0.974049	-3.74294	23.1876	0.225905	1.6e-05	0.450576	31.6808	68	1	123	8	3	49061005	11.3705	0	0.960955	0.960955	1.46944e-06	76	0.000111677	15
chr1_56878041-56878510	chr1:56878702:T:C	chr1	56878702	T	C	0.243421	0.098265	0.997803	-4.40798	24.0785	0.395225	0.001026	0.482363	36.5537	96	5	180	6	4	56878702	10.5271	0	0.982092	0.989268	9.24875e-07	122	0.000112835	426
chr1_225464861-225465790	chr1:225465725:A:G	chr1	225465725	A	G	0.855263	0.142865	0.987588	-4.67708	24.1397	0.409101	0.000381	0.481304	41.2027	98	11	209	6	4	225465725	10.2006	0	0.996133	0.982513	8.95938e-07	127	0.000113784	399
chr1_110733661-110735060	chr1:110737896:A:T	chr1	110737896	A	T	0.171053	0.394412	0.998844	-4.58568	24.5269	0.45233	5.6e-05	0.508138	76.5227	133	11	208	5	5	110737896	9.90477	0	0.995689	0.986545	7.32801e-07	156	0.000114317	3536
chr1_166972261-166976920	chr1:166975572:C:G	chr1	166975572	C	G	0.164474	0.620998	0.999758	-4.59739	23.6221	0.465836	0.000235	0.481226	154.437	54	14	148	4	7	166975572	9.13941	0	0.992523	0.99335	1.17233e-06	98	0.000114888	982
chr1_22245451-22246260	chr1:22246654:C:A	chr1	22246654	C	A	0.276316	0.211987	0.995665	-5.01174	25.0457	0.424807	9e-06	0.484711	43.7871	159	5	281	4	6	22246654	10.6189	0	0.992172	0.989564	5.59879e-07	210	0.000117575	798
chr1_200778901-200779240	chr1:200778770:AT:A	chr1	200778770	AT	A	0.263158	0.024235	0.997317	-4.42103	22.8487	0.363385	2.7e-05	0.409735	39.1323	52	1	109	5	4	200796315	10.2182	0	0.992136	0.990322	1.75264e-06	68	0.00011918	300
chr1_224733251-224733770	chr1:224732325:C:T	chr1	224732325	C	T	0.710526	1.74472	0.985052	-4.12943	24.1084	0.368271	4.8e-05	0.488895	22.8295	93	1	159	7	5	224732325	10.5704	0	0.9923	0.96522	9.10633e-07	131	0.000119293	1185
chr1_101024821-101026670	chr1:101033814:G:A	chr1	101033814	G	A	0.013158	0.013511	0.986812	-4.04658	23.0018	0.321426	0.000105	0.494588	118.148	65	3	111	11	3	101041180	10.597	0	0.977022	0.910665	1.61854e-06	74	0.000119772	8068
chr1_54486791-54491120	chr1:54487857:A:AG	chr1	54487857	A	AG	0.013158	0.013511	0.998355	-5.07519	25.0429	0.379902	0.001587	0.501357	145.959	118	23	270	7	9	54495967	11.1482	0	0.985802	0.914369	5.60683e-07	215	0.000120547	1099
chr1_54486791-54491120	chr1:54489393:C:A	chr1	54489393	C	A	0.092105	0.237491	0.939973	-4.88154	24.0795	0.536777	0.001607	0.498367	169.466	130	23	270	4	9	54495967	9.38482	0	0.985793	0.945431	9.2437e-07	215	0.00019874	437
chr1_200512321-200512520	chr1:200512427:C:T	chr1	200512427	C	T	0.388158	6.93088	0.99995	-3.82996	24.8198	0.647711	0.000814	0.649111	32.4663	113	3	235	6	8	200512427	10.9828	0	0.992656	0.992648	6.29459e-07	192	0.000120856	7
chr1_76480541-76482170	chr1:76482359:G:A	chr1	76482359	G	A	0.296053	3.37717	0.995926	-4.4149	24.1447	0.55236	0.000324	0.571942	51.9289	108	10	198	5	4	76482359	9.74852	0	0.991669	0.991998	8.93636e-07	136	0.000121535	1003
chr1_40314311-40317440	chr1:40309434:G:A	chr1	40309434	G	A	0.414474	0.944305	0.999949	-4.09322	24.4612	0.445416	0.000369	0.425458	37.3433	102	10	263	5	5	40309434	9.91826	0	0.99135	0.991315	7.58215e-07	163	0.000123589	6442
chr1_16012601-16013690	chr1:16022841:C:T	chr1	16022841	C	T	0.151316	1.26642	0.990935	-4.80544	25.0268	0.563704	0.001223	0.528048	62.6128	220	6	304	5	4	16022841	10.3117	0	0.995347	0.984219	5.65398e-07	220	0.000124388	9695
chr1_203581481-203582400	chr1:203582049:A:C	chr1	203582049	A	C	0.381579	0.884009	0.989398	-3.77075	24.3779	0.589903	0.000918	0.534102	28.4005	112	2	224	5	7	203582049	10.3051	0	0.989125	0.987545	7.91729e-07	162	0.00012826	109
chr1_234522631-234524440	chr1:234541522:G:C	chr1	234541522	G	C	0.585526	0.944305	0.984939	-3.92399	24.6659	0.533175	0.000263	0.504552	123.113	248	9	281	5	4	234541522	9.53809	0	0.995477	0.968216	6.81812e-07	197	0.000134317	17986
chr1_234522631-234524440	chr1:234523140:C:T	chr1	234523140	C	T	0.493421	0.051959	0.99995	-3.49663	20.1616	0.527383	0.000262	0.511761	115.766	130	9	281	4	4	234541522	7.22995	0	0.995548	0.996073	7.1167e-06	197	0.00140199	396
chr1_56520001-56520800	chr1:56516524:C:G	chr1	56516524	C	G	0.098684	0.911077	0.998301	-4.52785	24.0883	0.319792	0.001273	0.40989	33.0176	64	4	189	8	5	56516524	11.2349	0	0.954317	0.977069	9.20162e-07	146	0.000134344	3876
chr1_7783041-7784920	chr1:7801540:C:A	chr1	7801540	C	A	0.203947	2.33158	0.996282	-4.32521	24.605	0.463402	0.001122	0.502591	133.926	202	13	245	6	5	7801540	9.68143	0	0.979398	0.985415	7.03681e-07	191	0.000134403	17560
chr1_7783041-7784920	chr1:7789781:C:T	chr1	7789781	C	T	0.032895	0.087926	0.992485	-3.44425	17.4312	0.437313	0.001159	0.491847	131.813	142	13	245	7	5	7801540	6.82722	0	0.979266	0.93336	2.97898e-05	191	0.00568985	5801
chr1_81424141-81424520	chr1:81412673:A:T	chr1	81412673	A	T	0.381579	0.206224	0.990758	-4.66441	25.1028	0.575454	6e-06	0.48478	33.6627	99	5	328	5	4	81412673	10.5869	0	0.990466	0.982441	5.43534e-07	248	0.000134796	11657
chr1_81424141-81424520	chr1:81414167:TC:T	chr1	81414167	TC	T	0.236842	0.21867	0.993587	-4.66441	23.615	0.403592	6e-06	0.490952	29.2853	109	5	328	4	4	81412673	10.197	0	0.990871	0.988083	1.17666e-06	248	0.000291812	10163
chr1_7770431-7772270	chr1:7771253:T:C	chr1	7771253	T	C	0.092105	0.237491	0.99733	-3.77215	24.4966	0.449766	0.000624	0.492898	116.912	74	10	227	4	5	7771253	9.91897	0	0.994573	0.988768	7.44428e-07	184	0.000136975	97
chr1_157489321-157489650	chr1:157470614:G:GA	chr1	157470614	G	GA	0.098684	0.112317	0.978229	-3.74698	24.6612	0.366793	7e-06	0.458852	53.2688	27	4	262	6	5	157470614	11.051	0	0.93739	0.96398	6.83466e-07	202	0.00013806	18872
chr1_212127121-212127580	chr1:212129458:G:A	chr1	212129458	G	A	0.184211	1.17658	0.985644	-4.22914	23.9053	0.341761	0.001012	0.422028	15.557	98	3	174	7	6	212129458	10.8836	0	0.982816	0.974436	1.01194e-06	138	0.000139647	2108
chr1_201450631-201451710	chr1:201450861:G:A	chr1	201450861	G	A	0.059211	2.28174	0.998683	-4.03983	24.7137	0.397809	0.00035	0.460744	56.1206	137	11	271	5	3	201450861	10.7822	0	0.966348	0.984555	6.65101e-07	210	0.000139671	309
chr1_13583311-13584830	chr1:13583417:A:C	chr1	13583417	A	C	0.644737	0.041727	0.992548	-4.11572	25.1145	0.412688	3e-06	0.468458	24.6319	181	8	317	7	5	13583417	10.6194	0	0.983384	0.990356	5.4025e-07	261	0.000141005	653
chr1_41842131-41844390	chr1:41845115:A:G	chr1	41845115	A	G	0.322368	0.002867	0.991771	-4.32019	23.515	0.550583	0.001031	0.475994	41.3357	97	11	185	5	4	41845115	9.41788	0	0.991009	0.983907	1.23944e-06	116	0.000143775	1855
chr1_41842131-41844390	chr1:41836979:A:T	chr1	41836979	A	T	0.756579	0.098265	0.981835	-4.32019	23.4066	0.555035	0.000964	0.498751	38.7856	61	11	185	6	4	41845115	9.47833	0	0.990341	0.963274	1.3113e-06	116	0.000152111	6281
chr1_205203871-205205230	chr1:205204738:C:G	chr1	205204738	C	G	0.282895	0.374469	0.985734	-4.15468	23.1963	0.431894	1.2e-05	0.488542	51.6307	113	4	190	4	8	205204738	9.66072	0	0.992736	0.978955	1.46282e-06	100	0.000146282	188
chr1_54286571-54288320	chr1:54287647:C:T	chr1	54287647	C	T	0.480263	2.54342	0.967249	-3.74195	24.4045	0.453887	0.000808	0.463243	69.677	99	9	232	6	6	54287647	9.77308	0	0.969283	0.91001	7.80842e-07	190	0.00014836	201
chr1_54286571-54288320	chr1:54287222:G:C	chr1	54287222	G	C	0.026316	17.9869	0.985097	-2.85987	19.1787	0.380864	0.000817	0.455742	64.5788	98	9	232	7	6	54287647	8.29891	0	0.968809	0.974111	1.19035e-05	190	0.00226167	224
chr1_7687731-7688090	chr1:7679030:T:C	chr1	7679030	T	C	0.197368	0.566533	0.974367	-4.02719	24.0222	0.373993	1.1e-05	0.491985	30.2391	70	2	217	6	6	7679030	10.691	0	0.993944	0.954992	9.52318e-07	157	0.000149514	8880
chr1_7687731-7688090	chr1:7687949:C:T	chr1	7687949	C	T	0.059211	2.28174	0.999272	-4.02719	23.4857	0.298935	1e-05	0.51481	27.2719	101	2	217	7	6	7679030	11.0469	0	0.993885	0.980369	1.25847e-06	157	0.00019758	39
chr1_165630241-165633140	chr1:165645512:G:A	chr1	165645512	G	A	0.401316	0.013144	0.994704	-3.70793	25.0421	0.476586	0.000668	0.488639	190.039	297	23	390	5	4	165645512	9.38759	0	0.996452	0.988531	5.6092e-07	268	0.000150326	13822
chr1_228633331-228633650	chr1:228647023:AC:A	chr1	228647023	AC	A	0.243421	0.095712	0.992019	-3.77809	21.3978	0.665588	0.01	0.5	27.9946	10	0	76	5	4	228647023	9.52696	0		0.98594	3.73208e-06	41	0.000153015	13533
chr1_164670811-164672560	chr1:164667261:G:A	chr1	164667261	G	A	0.677632	1.21828	0.999731	-3.6869	24.558	0.449381	2e-06	0.473715	78.9263	108	7	289	5	5	164667261	9.97716	0	0.962455	0.992144	7.2105e-07	230	0.000165842	4425
chr1_248404181-248404250	chr1:248396473:G:T	chr1	248396473	G	T	0.328947	0.852042	0.998848	-4.47514	24.1046	0.348846	0.01	0.5	24.9629	141	0	341	4	4	248388939	10.9483	0		0.992211	9.12428e-07	187	0.000170624	7743
chr1_248404181-248404250	chr1:248405660:G:A	chr1	248405660	G	A	0.743421	1.4418	0.999896	-4.23662	18.8593	0.383484	0.01	0.5	27.2206	206	0	341	5	4	248388939	8.03677	0		0.991069	1.40726e-05	187	0.00263157	1444
chr1_67479211-67479360	chr1:67479260:T:C	chr1	67479260	T	C	0.888158	1.46835	0.999858	-4.28496	24.4432	0.712173	2.3e-05	0.566021	28.3475	128	2	295	5	7	67479260	11.5706	0	0.994363	0.987087	7.65317e-07	224	0.000171431	26
chr1_169104971-169111230	chr1:169118372:G:C	chr1	169118372	G	C	0.013158	0.013511	0.957048	-3.92817	24.3711	0.384586	0.001547	0.479205	27.114	189	36	297	7	7	169109782	10.7258	0	0.958139	0.837882	7.94511e-07	223	0.000177176	10272
chr1_169104971-169111230	chr1:169116349:CTT:C	chr1	169116349	CTT	C	0.105263	0.036981	0.971424	-3.30193	19.5065	0.457719	0.001579	0.477529	29.1619	184	36	297	6	7	169109782	7.36299	0	0.958448	0.945012	1.00258e-05	223	0.00223576	8249
chr1_169104971-169111230	chr1:169110204:A:T	chr1	169110204	A	T	0.019737	0.030809	0.89051	-2.96608	17.4741	0.393806	0.001581	0.475952	26.0352	152	36	297	7	7	169109782	7.383	0	0.958605	0.886897	2.91241e-05	223	0.00649468	2104
chr1_8889151-8890930	chr1:8909160:G:A	chr1	8909160	G	A	0.559211	1.65736	0.998587	-4.65059	24.2989	0.466103	0.000506	0.494233	121.317	266	11	296	4	5	8909160	9.47809	0	0.984068	0.990913	8.24845e-07	216	0.000178167	19120
chr1_8889151-8890930	chr1:8894809:T:C	chr1	8894809	T	C	0.434211	2.41596	0.990291	-4.18985	20.5954	0.5304	0.000526	0.482951	125.871	145	11	296	5	5	8909160	7.56984	0	0.983953	0.977179	5.67323e-06	216	0.00122542	4769
chr1_109508941-109510550	chr1:109503573:A:C	chr1	109503573	A	C	0.473684	3.29861	0.996554	-3.54986	22.9844	0.540334	0.000523	0.558741	113.085	52	5	176	4	4	109503573	8.85118	0	0.993114	0.993681	1.63324e-06	112	0.000182923	6173
chr1_207309791-207309900	chr1:207328182:C:T	chr1	207328182	C	T	0.342105	0.002878	0.999943	-4.63238	22.6011	0.320324	7.3e-05	0.352669	17.7931	162	1	194	5	3	207328521	10.457	0	0.993443	0.991599	1.99368e-06	92	0.000183418	18336
chr1_14511151-14512500	chr1:14511593:T:C	chr1	14511593	T	C	0.026316	17.9869	0.855347	-3.62482	23.647	0.338203	1e-06	0.442985	29.0927	118	8	205	7	3	14511593	10.7264	0	0.989066	0.909115	1.15724e-06	159	0.000184001	233
chr1_14511151-14512500	chr1:14511457:T:C	chr1	14511457	T	C	0.105263	1.98875	0.992337	-3.02923	19.6872	0.570033	1e-06	0.425423	35.0644	117	8	205	5	3	14511593	7.83739	0	0.989159	0.990911	9.12114e-06	159	0.00145026	369
chr1_181251011-181251320	chr1:181251208:A:C	chr1	181251208	A	C	0.776316	0.625597	0.993371	-4.92397	23.6613	0.684786	5e-05	0.607166	18.1941	139	1	258	5	5	181251208	11.0792	0	0.99202	0.99202	1.14871e-06	161	0.000184942	42
chr1_119674161-119674490	chr1:119671224:T:G	chr1	119671224	T	G	0.592105	0.610218	0.99361	-3.72651	22.7981	0.372427	0.000572	0.54586	9.96913	71	4	163	5	4	119671224	9.99191	0	0.988203	0.98567	1.79944e-06	103	0.000185342	3102
chr1_119674161-119674490	chr1:119649808:C:T	chr1	119649808	C	T	0.763158	0.027892	0.981238	-3.62773	16.4548	0.64097	0.000569	0.550451	8.66841	2	4	163	5	4	119671224	7.20258	0	0.988333	0.962983	4.98231e-05	103	0.00513178	24518
chr1_158177281-158178400	chr1:158177909:A:T	chr1	158177909	A	T	0.276316	0.471772	0.983741	-3.78897	23.3862	0.532222	0.000636	0.492196	126.828	85	7	248	4	7	158177909	8.9004	0	0.985344	0.955537	1.32527e-06	140	0.000185537	69
chr1_158177281-158178400	chr1:158178002:C:T	chr1	158178002	C	T	0.210526	3.29861	0.99768	-3.78897	19.9099	0.4654	0.000597	0.514145	114.19	86	7	248	4	7	158177909	7.36617	0	0.985364	0.99503	8.1179e-06	140	0.00113651	162
chr1_116255041-116255980	chr1:116249698:G:C	chr1	116249698	G	C	0.105263	1.98875	0.999295	-4.00738	24.1188	0.591619	7e-06	0.540289	66.4176	104	3	275	6	6	116249698	10.1917	0	0.992732	0.982882	9.05732e-07	205	0.000185675	5812
chr1_243101461-243101970	chr1:243106912:G:A	chr1	243106912	G	A	0.125	0.726101	0.986059	-3.63192	22.9857	0.736671	0.01	0.5	6.73356	59	0	143	6	4	243106912	10.4435	0		0.975163	1.63207e-06	114	0.000186056	5196
chr1_210446131-210447030	chr1:210435044:C:T	chr1	210435044	C	T	0.111842	1.20516	0.998544	-4.15105	24.0379	0.399005	0.000275	0.598812	25.7452	67	8	285	5	5	210435044	10.4777	0	0.995611	0.977891	9.44556e-07	199	0.000187967	11536
chr1_210446131-210447030	chr1:210448226:C:T	chr1	210448226	C	T	0.361842	0.000601	0.99034	-3.99998	20.5138	0.571991	0.00028	0.56702	35.9415	150	8	285	5	5	210435044	8.34171	0	0.995557	0.979053	5.92032e-06	199	0.00117814	1646
chr1_166272401-166274280	chr1:166275690:T:C	chr1	166275690	T	C	0.348684	0.014711	0.996567	-4.67024	23.6112	0.577662	0.000434	0.47977	9.93251	136	11	235	5	6	166282532	9.88544	0	0.99538	0.991232	1.17901e-06	161	0.00018982	2350
chr1_151311601-151312390	chr1:151312153:C:A	chr1	151312153	C	A	0.026316	17.9869	0.99942	-4.27881	22.6995	0.697441	0.002485	0.537782	30.2814	66	2	137	6	3	151312153	10.098	0	0.881268	0.974132	1.89415e-06	101	0.000191309	157
chr1_41626361-41626910	chr1:41613561:A:G	chr1	41613561	A	G	0.506579	0.051959	0.99732	-4.13843	23.5035	0.39401	1.7e-05	0.436953	41.3384	56	3	264	4	7	41613561	10.1619	0	0.991283	0.992661	1.24689e-06	159	0.000198256	13075
chr1_64042321-64044280	chr1:64043063:C:T	chr1	64043063	C	T	0.651316	0.39235	0.995828	-3.55396	22.7955	0.548346	0.000793	0.535997	109.733	66	4	155	4	6	64043063	9.00844	0	0.991054	0.995264	1.80183e-06	111	0.000200003	237
chr1_201904111-201905430	chr1:201903697:T:C	chr1	201903697	T	C	0.032895	0.087926	0.999539	-4.42447	23.6813	0.343912	0.00028	0.542062	37.0167	93	9	228	8	7	201879931	10.7066	0	0.994426	0.93504	1.1368e-06	176	0.000200077	1073
chr1_210373501-210374610	chr1:210397131:G:A	chr1	210397131	G	A	0.026316	0.055515	0.999425	-4.35388	23.9479	0.33574	0.000374	0.443497	66.3128	284	16	300	9	6	210397131	10.9903	0	0.988846	0.943717	9.89799e-07	203	0.000200929	23075
chr1_173224031-173224860	chr1:173224549:C:G	chr1	173224549	C	G	0.085526	0.424194	0.987037	-3.60716	22.7512	0.335528	1e-05	0.476218	26.7261	75	1	134	7	3	173224549	10.4093	0	0.987041	0.987041	1.84389e-06	110	0.000202828	103
chr1_84387881-84388000	chr1:84383981:A:G	chr1	84383981	A	G	0.256579	1.4418	0.996908	-4.35025	23.5889	0.326159	6.7e-05	0.679884	37.9735	80	1	242	4	3	84383981	10.8407	0	0.993832	0.991655	1.19272e-06	171	0.000203954	3959
chr1_180550131-180550220	chr1:180549955:T:G	chr1	180549955	T	G	0.217105	0.079488	0.998768	-4.22233	23.5088	0.67849	0.01	0.5	23.8337	114	0	241	4	6	180535151	10.6699	0		0.989483	1.24342e-06	165	0.000205165	221
chr1_3981311-3981440	chr1:3983456:A:G	chr1	3983456	A	G	0.480263	4.22039	0.963363	-3.50936	23.6796	0.350018	4.1e-05	0.375778	24.549	162	1	272	5	4	3983456	10.6529	0	0.987849	0.943556	1.13782e-06	181	0.000205946	2080
chr1_242239601-242240450	chr1:242240498:T:A	chr1	242240498	T	A	0.157895	0.90918	0.996037	-3.99656	23.976	0.59268	0.000363	0.52703	37.8879	150	8	310	5	4	242240498	10.2338	0	0.965287	0.985779	9.75446e-07	213	0.00020777	472
chr1_242239601-242240450	chr1:242240666:C:A	chr1	242240666	C	A	0.809211	0.030111	0.985715	-3.64123	19.7464	0.601941	0.000307	0.571233	30.6021	151	8	310	4	4	242240498	8.47333	0	0.965414	0.973189	8.84275e-06	213	0.00188351	640
chr1_27056941-27059630	chr1:27057824:A:G	chr1	27057824	A	G	0.223684	0.625597	0.997014	-3.57297	23.3408	0.548006	0.000719	0.47701	79.3248	117	9	197	5	6	27057824	9.17305	0	0.973477	0.994732	1.35694e-06	154	0.000208968	462
chr1_27056941-27059630	chr1:27045952:G:A	chr1	27045952	G	A	0.901316	0.112317	0.935625	-3.07022	18.6991	0.565969	0.000624	0.522702	64.6182	48	9	197	8	6	27057824	7.38005	0	0.973806	0.886639	1.53052e-05	154	0.002357	12334
chr1_63009431-63009720	chr1:63010008:A:G	chr1	63010008	A	G	0.059211	0.301042	0.999741	-4.57737	24.5516	0.716607	1e-05	0.739252	17.9308	171	1	381	6	3	63010008	11.1605	0	0.976496	0.964704	7.23462e-07	291	0.000210528	432
chr1_53048491-53049500	chr1:53049211:G:A	chr1	53049211	G	A	0.013158	0.013511	0.998856	-4.77322	24.0412	0.267594	0.000287	0.438501	31.1639	251	10	417	6	4	53049211	11.5021	0	0.990821	0.922881	9.42962e-07	228	0.000214995	215
chr1_228841881-228842780	chr1:228837130:C:T	chr1	228837130	C	T	0.046053	0.177122	0.999669	-4.13585	23.7297	0.601047	0.000122	0.499564	38.3264	139	9	290	6	5	228837130	10.1056	0	0.98834	0.95417	1.10856e-06	196	0.000217277	5200
chr1_228841881-228842780	chr1:228837173:T:C	chr1	228837173	T	C	0.157895	0.90918	0.982634	-4.13585	21.5045	0.425438	0.000111	0.530884	27.6674	141	9	290	5	5	228837130	8.88745	0	0.988277	0.969561	3.53008e-06	196	0.000691895	5157
chr1_228841881-228842780	chr1:228866868:T:C	chr1	228866868	T	C	0.203947	2.33158	0.967486	-4.11517	20.2827	0.565297	0.000125	0.493162	33.5445	284	9	290	6	5	228837130	8.06997	0	0.988222	0.923721	6.68023e-06	196	0.00130932	24538
chr1_205248791-205249950	chr1:205232192:G:A	chr1	205232192	G	A	0.296053	0.132438	0.998276	-4.60085	22.7811	0.440262	0.000172	0.489585	65.3858	28	8	199	5	5	205232192	9.22928	0	0.980109	0.990343	1.81546e-06	122	0.000221487	17178
chr1_162329931-162330350	chr1:162330033:G:A	chr1	162330033	G	A	0.421053	0.049684	0.999761	-4.25894	23.4033	0.640512	1.5e-05	0.669561	14.6595	107	2	244	4	3	162330033	10.4247	0	0.993458	0.993986	1.31351e-06	169	0.000221983	107
chr1_167168491-167168800	chr1:167168660:T:C	chr1	167168660	T	C	0.032895	0.087926	0.989708	-4.02624	24.0737	0.22447	0.000744	0.528569	13.4599	199	4	342	8	4	167168660	11.752	0	0.990907	0.957032	9.27174e-07	246	0.000228085	14
chr1_167168491-167168800	chr1:167161062:C:T	chr1	167161062	C	T	0.539474	0.266654	0.990849	-4.02624	23.5016	0.596324	0.000784	0.515596	17.3441	145	4	342	4	4	167168660	10.108	0	0.99261	0.980723	1.2481e-06	246	0.000307032	7584
chr1_167168491-167168800	chr1:167147687:T:C	chr1	167147687	T	C	0.375	1.28094	0.997378	-4.02624	22.079	0.395875	0.000793	0.514128	15.5664	31	4	342	4	4	167168660	9.54138	0	0.992865	0.992464	2.61651e-06	246	0.000643662	20959
chr1_181127061-181130800	chr1:181127719:T:C	chr1	181127719	T	C	0.690789	0.866683	0.989143	-4.40832	23.1668	0.464945	0.000376	0.481776	101.561	76	17	235	4	8	181127719	8.84333	0	0.98986	0.984096	1.48541e-06	154	0.000228753	1211
chr1_6058341-6059340	chr1:6057111:A:G	chr1	6057111	A	G	0.388158	0.070401	0.999836	-4.1148	23.2547	0.548855	8.5e-05	0.447478	66.0876	103	5	243	5	25	6058809	9.16434	0	0.907469	0.992011	1.41903e-06	162	0.000229883	1729
chr1_6058341-6059340	chr1:6048105:A:G	chr1	6048105	A	G	0.763158	1.21496	0.996701	-4.1148	20.4577	0.549125	7.8e-05	0.471729	63.2439	71	5	243	5	25	6058809	7.88932	0	0.907914	0.989884	6.09625e-06	162	0.000987593	10735
chr1_246585151-246585460	chr1:246608717:G:A	chr1	246608717	G	A	0.414474	1.93642	0.996428	-3.97666	22.7238	0.592532	4.5e-05	0.556958	50.4791	163	1	169	4	4	246608717	9.59113	0	0.954761	0.993246	1.8704e-06	126	0.000235671	23411
chr1_172496881-172497680	chr1:172496213:A:G	chr1	172496213	A	G	0.111842	1.20516	0.999138	-3.5228	23.5998	0.589268	0.000394	0.509782	58.6973	141	3	253	4	4	172496213	9.92592	0	0.992403	0.979447	1.18598e-06	205	0.000243125	1067
chr1_172496881-172497680	chr1:172498448:T:C	chr1	172498448	T	C	0.276316	1.58885	0.998562	-3.19362	17.9109	0.436641	0.00031	0.57519	46.5979	158	3	253	4	4	172496213	7.03005	0	0.992439	0.991338	2.3149e-05	205	0.00474554	1168
chr1_236489841-236490340	chr1:236490086:G:T	chr1	236490086	G	T	0.059211	0.301042	0.998921	-4.0535	24.1891	0.305904	1e-05	0.410848	53.1515	150	2	380	7	3	236490086	11.3526	0	0.990702	0.979204	8.73239e-07	288	0.000251493	4
chr1_184150501-184154240	chr1:184152793:T:C	chr1	184152793	T	C	0.026316	0.055515	0.999425	-4.4111	22.7562	0.587954	8.7e-05	0.483937	79.312	104	9	202	5	6	184152793	9.48909	0	0.993859	0.961324	1.8391e-06	137	0.000251956	423
chr1_37055991-37056800	chr1:37056471:A:G	chr1	37056471	A	G	0.039474	0.128354	0.993195	-3.49239	23.2137	0.370237	3e-06	0.531055	44.5549	97	5	222	7	3	37056471	10.3547	0	0.989606	0.972791	1.44962e-06	175	0.000253684	75
chr1_14015771-14018290	chr1:14002084:A:T	chr1	14002084	A	T	0.565789	0.02359	0.983221	-3.60245	24.2645	0.535241	0.000441	0.519492	107.19	104	19	403	5	5	14002084	9.41615	0	0.980907	0.966861	8.39736e-07	314	0.000263677	14946
chr1_112854301-112855250	chr1:112837088:T:C	chr1	112837088	T	C	0.203947	4.02292	0.993447	-3.61359	23.4184	0.586821	0.000124	0.511807	27.9002	42	11	262	6	6	112837088	9.85545	0	0.918313	0.989482	1.30326e-06	205	0.000267168	17688
chr1_25798061-25798300	chr1:25798191:G:A	chr1	25798191	G	A	0.032895	0.087926	0.997693	-3.68417	23.0566	0.250533	1.1e-05	0.5318	44.2175	116	2	244	7	5	25798191	11.1663	0	0.993342	0.965152	1.57301e-06	170	0.000267411	11
chr1_41435581-41436110	chr1:41432459:G:A	chr1	41432459	G	A	0.434211	0.608774	0.991007	-3.60995	22.7596	0.403305	4.8e-05	0.348682	33.2448	92	1	204	5	3	41432459	9.73806	0	0.99292	0.983908	1.83588e-06	146	0.000268039	3387
chr1_14540031-14541290	chr1:14541041:A:G	chr1	14541041	A	G	0.934211	0.376909	0.910744	-3.41369	22.5045	0.676586	0.000268	0.569633	10.9708	86	4	184	6	6	14541041	10.2699	0	0.991299	0.903537	2.09649e-06	129	0.000270447	381
chr1_14540031-14541290	chr1:14541036:G:A	chr1	14541036	G	A	0.019737	0.030809	0.997549	-3.30608	20.0512	0.274499	0.000238	0.650906	10.5206	85	4	184	8	6	14541041	9.41108	0	0.990479	0.948103	7.53954e-06	129	0.000972601	376
chr1_230185711-230186750	chr1:230173735:C:A	chr1	230173735	C	A	0.223684	0.016998	0.987969	-4.37151	23.3369	0.426624	0.000241	0.489892	77.5992	75	6	274	5	7	230173735	9.76362	0	0.983836	0.978882	1.35964e-06	202	0.000274648	12495
chr1_68745031-68746080	chr1:68754642:C:T	chr1	68754642	C	T	0.710526	2.15397	0.993485	-3.65597	22.0473	0.577651	6e-06	0.511426	51.7861	109	3	150	5	5	68754642	9.17543	0	0.996838	0.989265	2.6602e-06	105	0.000279321	9086
chr1_20069931-20070220	chr1:20070155:A:G	chr1	20070155	A	G	0.125	0.726101	0.998795	-4.83125	23.085	0.362816	8e-06	0.448883	29.708	114	2	223	5	4	20070155	10.3496	0	0.99246	0.991091	1.54997e-06	183	0.000283645	79
chr1_152034461-152037550	chr1:152037611:G:C	chr1	152037611	G	C	0.052632	0.234568	0.995014	-4.23385	22.4645	0.569277	0.000502	0.569504	68.6083	105	13	169	5	5	152037611	9.20791	0	0.991264	0.959907	2.14064e-06	134	0.000286846	1605
chr1_152034461-152037550	chr1:152042009:T:G	chr1	152042009	T	G	0.118421	1.05365	0.998429	-3.61537	17.927	0.541196	0.000511	0.561739	64.8981	120	13	169	5	5	152037611	6.54194	0	0.991201	0.982833	2.29541e-05	134	0.00307584	6003
chr1_36579121-36579400	chr1:36579245:G:A	chr1	36579245	G	A	0.157895	0.90918	0.986983	-3.71291	23.0675	0.316011	2.6e-05	0.407583	18.1949	125	2	234	5	5	36579245	10.7651	0	0.970212	0.984121	1.56409e-06	186	0.000290921	15
chr1_167538721-167538880	chr1:167556187:C:T	chr1	167556187	C	T	0.223684	0.281107	0.999924	-4.71065	23.6411	0.327757	4.2e-05	0.27845	31.7545	273	1	359	5	3	167556187	10.9072	0	0.992293	0.989005	1.16083e-06	252	0.000292529	17387
chr1_15336821-15338500	chr1:15337448:C:T	chr1	15337448	C	T	0.072368	0.462552	0.99339	-3.83187	22.2404	0.40516	0.000431	0.49766	72.6321	89	5	172	6	4	15337448	9.54977	0	0.989732	0.976505	2.40553e-06	123	0.00029588	212
chr1_10975461-10976470	chr1:10975701:G:A	chr1	10975701	G	A	0.177632	1.20516	0.999774	-3.82891	23.3329	0.573218	0.000308	0.531456	81.329	139	3	311	5	4	10975701	9.57608	0	0.952925	0.9922	1.36251e-06	218	0.000297027	265
chr1_153506791-153507260	chr1:153507697:G:A	chr1	153507697	G	A	0.875	1.55102	0.963187	-3.82417	23.42	0.669514	2.4e-05	0.58706	22.4527	159	3	310	47	12	153507697	12.2876	0	0.966606	0.922684	1.30219e-06	234	0.000304713	671
chr1_245060781-245060990	chr1:245061033:GA:G	chr1	245061033	GA	G	0.328947	2.08141	0.998055	-4.32249	22.4803	0.617428	0.01	0.5	41.5627	141	0	253	4	4	245078427	9.67745	0		0.992694	2.12308e-06	145	0.000307847	147
chr1_235527031-235527600	chr1:235503886:A:G	chr1	235503886	A	G	0.309211	0.020474	0.995564	-3.88716	22.7059	0.413146	9e-06	0.43719	46.2085	8	3	264	4	4	235503886	9.62457	0	0.994869	0.990819	1.88791e-06	168	0.00031717	23430
chr1_183931891-183935200	chr1:183937480:G:A	chr1	183937480	G	A	0.177632	1.20516	0.999819	-4.48117	21.8949	0.558258	0.000594	0.502923	57.2698	86	9	172	6	8	183939655	8.74196	0	0.984593	0.984914	2.88003e-06	111	0.000319683	3934
chr1_183931891-183935200	chr1:183936955:A:G	chr1	183936955	A	G	0.539474	0.165676	0.991465	-3.97179	18.599	0.456611	0.000558	0.522105	50.5405	83	9	172	5	8	183939655	6.94147	0	0.984593	0.983916	1.61307e-05	111	0.00179051	3409
chr1_3319771-3321050	chr1:3323428:C:T	chr1	3323428	C	T	0.078947	0.689342	0.926999	-3.9699	23.9407	0.384949	0.000574	0.483734	64.1067	248	15	427	7	4	3323428	10.5556	0	0.965418	0.888991	9.93491e-07	324	0.000321891	3018
chr1_87167471-87169610	chr1:87167682:A:T	chr1	87167682	A	T	0.177632	1.20516	0.992009	-3.65969	22.6446	0.56112	0.000128	0.574012	60.2325	125	7	224	5	4	87167682	9.15605	0	0.993759	0.990441	1.94911e-06	166	0.000323552	858
chr1_87167471-87169610	chr1:87175085:C:G	chr1	87175085	C	G	0.026316	0.055515	0.999425	-3.42742	18.6597	0.367251	0.000131	0.570095	40.9599	147	7	224	5	4	87167682	8.21237	0	0.99375	0.931922	1.56253e-05	166	0.0025938	6545
chr1_87167471-87169610	chr1:87147545:C:G	chr1	87147545	C	G	0.638158	0.938975	0.983257	-3.42742	18.1872	0.546416	0.000127	0.580009	52.1855	29	7	224	5	4	87167682	6.82461	0	0.993695	0.962438	2.00221e-05	166	0.00332368	20995
chr1_98429871-98430470	chr1:98407834:G:A	chr1	98407834	G	A	0.388158	0.070401	0.999947	-3.17987	21.7609	0.572406	1e-05	0.515954	42.6916	12	3	214	4	4	98407834	8.95525	0	0.996384	0.992059	3.08826e-06	105	0.000324268	22336
chr1_46519931-46521220	chr1:46524120:C:T	chr1	46524120	C	T	0.296053	0.034777	0.997288	-3.38162	23.0491	0.541367	0.000571	0.471596	98.51	148	6	263	4	5	46524120	8.96917	0	0.99453	0.990766	1.57915e-06	211	0.000333201	3544
chr1_38444161-38445370	chr1:38445317:G:A	chr1	38445317	G	A	0.263158	0.19	0.989739	-4.78488	22.7613	0.565306	2e-06	0.532501	49.2735	176	8	285	4	5	38445317	9.28449	0	0.978548	0.987249	1.83423e-06	183	0.000335665	551
chr1_168612541-168614450	chr1:168612881:G:A	chr1	168612881	G	A	0.309211	2.15497	0.999938	-3.87441	22.7016	0.563965	0.000328	0.529729	41.2432	137	4	282	4	4	168612881	9.19993	0	0.99569	0.995814	1.89212e-06	178	0.000336797	615
chr1_3745891-3747860	chr1:3747422:C:G	chr1	3747422	C	G	0.013158	0.013511	0.998856	-4.30801	23.0953	0.368771	0.000113	0.494386	141.11	162	11	282	6	3	3747422	10.3064	0	0.982426	0.927395	1.54167e-06	219	0.000337625	546
chr1_87410081-87411730	chr1:87411179:C:T	chr1	87411179	C	T	0.105263	6.90722	0.998808	-3.96191	22.7091	0.439647	1e-06	0.493436	99.1336	119	9	264	5	5	87411179	9.28647	0	0.99033	0.991804	1.88475e-06	180	0.000339255	273
chr1_202966201-202968430	chr1:202953263:C:T	chr1	202953263	C	T	0.236842	0.027892	0.999927	-3.61174	22.4728	0.536822	0.000552	0.495036	122.168	42	7	194	5	4	202953263	8.5616	0	0.991201	0.989121	2.13145e-06	161	0.000343163	14053
chr1_25802641-25806970	chr1:25803140:C:T	chr1	25803140	C	T	0.638158	0.271723	0.988376	-3.74508	22.6642	0.465901	0.000167	0.459789	85.893	123	19	267	5	6	25803140	8.70093	0	0.991574	0.982857	1.92928e-06	180	0.000347271	1666
chr1_86226321-86227210	chr1:86206294:G:A	chr1	86206294	G	A	0.151316	0.437062	0.99152	-3.68346	22.9982	0.397645	5e-06	0.411095	49.8895	20	6	248	5	4	86206294	10.011	0	0.979336	0.98275	1.62149e-06	216	0.000350242	20472
chr1_45496521-45496870	chr1:45475677:G:T	chr1	45475677	G	T	0.322368	0.334839	0.99678	-4.35191	21.8809	0.383351	2.4e-05	0.4327	27.2211	16	1	180	4	5	45475677	9.56424	0	0.995211	0.991793	2.901e-06	122	0.000353923	21019
chr1_151962011-151962090	chr1:151979599:C:T	chr1	151979599	C	T	0.907895	0.782189	0.999832	-3.96699	22.1627	0.315437	3.1e-05	0.505653	36.6974	212	1	236	5	6	151979599	9.87276	0	0.99277	0.977515	2.50487e-06	144	0.000360702	17549
chr1_117083191-117083650	chr1:117063579:A:C	chr1	117063579	A	C	0.078947	0.689342	0.99168	-4.00396	21.9448	0.31738	5e-06	0.555001	16.1512	33	4	170	7	5	117063579	10.1831	0	0.995656	0.975834	2.80607e-06	129	0.000361983	19841
chr1_9266841-9267620	chr1:9278900:C:T	chr1	9278900	C	T	0.296053	0.835995	0.999939	-3.60272	23.3446	0.446195	0.000215	0.520937	88.3742	252	7	345	4	5	9278900	9.40749	0	0.99067	0.989881	1.35423e-06	268	0.000362933	11670
chr1_209937251-209939010	chr1:209926172:G:GT	chr1	209926172	G	GT	0.217105	2.66236	0.968633	-4.55405	21.5599	0.466446	0.000571	0.482014	96.9488	33	6	165	6	5	209926172	8.06738	0	0.994214	0.949255	3.42941e-06	106	0.000363517	11958
chr1_209937251-209939010	chr1:209958423:C:A	chr1	209958423	C	A	0.710526	0.582435	0.9941	-4.48559	20.4344	0.464181	0.000557	0.487623	107.149	148	6	165	5	5	209926172	7.55521	0	0.994213	0.987736	6.17104e-06	106	0.000654131	20293
chr1_82077131-82078400	chr1:82077496:C:T	chr1	82077496	C	T	0.407895	0.02847	0.999948	-3.26761	22.5003	0.417067	0.001886	0.483771	17.8383	139	9	257	5	5	82077496	9.42275	0	0.990225	0.995859	2.10113e-06	174	0.000365596	270
chr1_25666061-25667130	chr1:25664865:T:G	chr1	25664865	T	G	0.5	0.210526	0.999818	-3.51527	21.8584	0.442828	0.001162	0.492507	93.497	84	9	184	4	4	25664865	8.72905	0	0.979461	0.992797	2.93531e-06	126	0.000369849	1731
chr1_29501431-29502040	chr1:29501769:A:G	chr1	29501769	A	G	0.072368	0.462552	0.998911	-4.09869	22.2061	0.283555	2.1e-05	0.257362	22.3451	120	1	198	9	3	29501769	10.6173	0	0.968686	0.968686	2.44896e-06	156	0.000382037	33
chr1_224592831-224593480	chr1:224593301:T:C	chr1	224593301	T	C	0.026316	0.055515	0.999171	-4.8272	22.1058	0.302114	3e-06	0.439317	41.336	106	8	222	8	4	224593301	10.3471	0	0.973801	0.954786	2.58036e-06	149	0.000384473	145
chr1_62295981-62296610	chr1:62296467:G:A	chr1	62296467	G	A	0.013158	0.013511	0.992321	-3.27659	22.9852	0.24877	0.000356	0.564676	35.8969	166	9	324	8	5	62296467	11.1392	0	0.993742	0.915247	1.63253e-06	237	0.000386909	171
chr1_62295981-62296610	chr1:62294176:T:A	chr1	62294176	T	A	0.171053	0.032745	0.999167	-2.8436	18.6012	0.570865	0.000358	0.53284	54.6044	136	9	324	4	5	62296467	7.43054	0	0.993716	0.986171	1.61119e-05	237	0.00381852	2120
chr1_183968131-183968940	chr1:183968656:AT:A	chr1	183968656	AT	A	0.276316	1.06928	0.996966	-3.7066	22.3166	0.398221	6.8e-05	0.465911	47.0887	91	1	255	5	4	183969755	9.62765	0	0.994008	0.989289	2.31196e-06	170	0.000393033	120
chr1_44047441-44049160	chr1:44048283:T:A	chr1	44048283	T	A	0.190789	0.030111	0.996791	-3.89963	22.1092	0.445143	0.000803	0.464287	68.5868	86	3	193	5	4	44048283	8.80292	0	0.98724	0.993662	2.57573e-06	153	0.000394087	17
chr1_40877511-40878260	chr1:40877824:C:T	chr1	40877824	C	T	0.026316	0.055515	0.996377	-3.26282	22.7244	0.295428	3e-06	0.53655	55.4537	160	3	292	7	3	40877824	10.7702	0	0.994896	0.960815	1.8698e-06	212	0.000396397	62
chr1_28232141-28233520	chr1:28226866:A:G	chr1	28226866	A	G	0.328947	2.08141	0.996604	-3.41167	21.3199	0.455746	0.000488	0.476396	90.0795	75	5	215	5	4	28226866	8.24807	0	0.994106	0.992707	3.88684e-06	102	0.000396458	5964
chr1_154663501-154664970	chr1:154677112:G:A	chr1	154677112	G	A	0.289474	2.15397	0.989714	-3.73812	21.8818	0.445664	0.000842	0.506172	81.569	134	5	191	4	9	154677112	8.83032	0	0.993237	0.983114	2.89966e-06	139	0.000403053	12876
chr1_21254011-21255810	chr1:21254528:C:T	chr1	21254528	C	T	0.125	0.038668	0.987628	-3.75302	21.9702	0.55949	0.00077	0.531839	90.4669	96	5	182	5	6	21254528	8.80667	0	0.992091	0.987439	2.76912e-06	147	0.000407061	382
chr1_98221711-98222350	chr1:98206993:T:C	chr1	98206993	T	C	0.651316	0.790131	0.999943	-3.54581	21.8132	0.573888	7e-06	0.462834	47.0746	36	5	225	4	6	98206993	9.03463	0	0.982056	0.992239	3.0053e-06	138	0.000414732	15037
chr1_11719281-11720240	chr1:11719705:C:T	chr1	11719705	C	T	0.210526	6.28188	0.999484	-3.23531	22.4451	0.44087	0.000346	0.480602	87.4285	145	5	269	5	4	11719705	9.09984	0	0.992995	0.995242	2.16239e-06	192	0.00041518	55
chr1_177309851-177311540	chr1:177286702:T:C	chr1	177286702	T	C	0.664474	3.13996	0.982825	-3.74865	21.1411	0.564753	4e-06	0.497252	38.7631	8	6	154	5	5	177286702	8.52339	0	0.993034	0.972643	4.2668e-06	98	0.000418146	23994
chr1_203643071-203643920	chr1:203643588:G:A	chr1	203643588	G	A	0.019737	0.030809	0.993177	-4.06489	21.7	0.268504	0.000902	0.45802	34.7484	79	5	200	8	4	203643588	10.3826	0	0.941324	0.935849	3.18787e-06	132	0.000420799	92
chr1_68330911-68331630	chr1:68331166:AC:A	chr1	68331166	AC	A	0.118421	0.005225	0.986477	-3.04443	20.5451	0.353389	5.4e-05	0.513632	33.6159	62	2	155	7	3	68331166	9.27743	0	0.976678	0.975429	5.82418e-06	73	0.000425165	104
chr1_41426691-41428100	chr1:41439176:G:A	chr1	41439176	G	A	0.381579	2.03438	0.996323	-3.95112	22.0067	0.453309	3e-06	0.49808	68.4803	157	8	213	4	4	41442613	8.68842	0	0.983248	0.99282	2.71697e-06	160	0.000434716	11780
chr1_224329431-224331060	chr1:224355391:A:G	chr1	224355391	A	G	0.907895	0.782189	0.970327	-4.214	21.6535	0.543915	0.000336	0.506185	112.935	183	13	187	6	6	224355391	8.38754	0	0.991449	0.936631	3.26622e-06	134	0.000437673	25145
chr1_224329431-224331060	chr1:224325836:G:C	chr1	224325836	G	C	0.098684	0.112317	0.997272	-3.65267	16.8232	0.532432	0.000342	0.537335	119.602	58	13	187	5	6	224355391	5.79052	0	0.991402	0.97853	4.10284e-05	134	0.0054978	4410
chr1_78884821-78885670	chr1:78885157:T:C	chr1	78885157	T	C	0.230263	1.72535	0.999411	-3.69782	22.9309	0.55447	0.000302	0.517453	60.6892	243	8	355	5	4	78885157	9.19817	0	0.990186	0.99338	1.67929e-06	262	0.000439975	89
chr1_179585961-179587040	chr1:179586663:G:A	chr1	179586663	G	A	0.098684	0.112317	0.999768	-3.2388	22.7577	0.424576	0.000184	0.454202	74.488	152	8	314	7	5	179586663	9.5016	0	0.989013	0.989103	1.83767e-06	241	0.000442879	163
chr1_179585961-179587040	chr1:179586812:G:C	chr1	179586812	G	C	0.473684	1.83901	0.99838	-2.99816	20.3658	0.539677	0.000182	0.459982	81.3757	153	8	314	5	5	179586663	7.65698	0	0.989119	0.996393	6.39643e-06	241	0.00154154	312
chr1_63010651-63011770	chr1:63011125:T:C	chr1	63011125	T	C	0.105263	6.90722	0.99964	-3.84341	23.1646	0.547707	0.000325	0.500788	83.1699	181	7	395	6	4	63011125	9.10955	0	0.989793	0.991883	1.48714e-06	304	0.000452089	85
chr1_31372731-31374330	chr1:31373359:A:G	chr1	31373359	A	G	0.710526	0.827988	0.999936	-3.9436	21.6348	0.551844	8.8e-05	0.514255	84.2281	83	7	212	5	4	31373359	8.52085	0	0.994041	0.995573	3.29819e-06	138	0.000455151	171
chr1_41953871-41956690	chr1:41931764:A:G	chr1	41931764	A	G	0.368421	1.30329	0.999891	-4.03606	21.3272	0.535252	0.000155	0.513907	94.3605	6	11	180	6	6	41931764	8.00529	0	0.984644	0.99004	3.87193e-06	119	0.00046076	23516
chr1_41953871-41956690	chr1:41955543:G:A	chr1	41955543	G	A	0.065789	0.376909	0.984861	-4.03606	20.336	0.445959	0.000142	0.547875	87.9924	89	11	180	6	6	41931764	7.97579	0	0.984928	0.982747	6.49657e-06	119	0.000773092	263
chr1_93850561-93851190	chr1:93860395:T:C	chr1	93860395	T	C	0.532895	0.07199	0.999268	-4.6476	21.9462	0.432006	0.000636	0.44758	72.216	177	3	246	6	7	93865757	8.8873	0	0.995057	0.992275	2.80406e-06	165	0.00046267	9519
chr1_18974391-18975080	chr1:18974678:A:G	chr1	18974678	A	G	0.657895	0.207943	0.994859	-4.15437	22.0888	0.426932	5e-06	0.448063	54.0912	130	4	290	4	4	18974678	9.08296	0	0.996029	0.994516	2.60318e-06	178	0.000463366	58
chr1_201877561-201878620	chr1:201878137:G:T	chr1	201878137	G	T	0.151316	0.437062	0.999894	-4.35328	21.5822	0.583148	4e-06	0.591049	65.6706	82	4	179	5	9	201878137	8.89265	0	0.983201	0.991613	3.38989e-06	138	0.000467805	47
chr1_149792181-149793580	chr1:149803665:G:T	chr1	149803665	G	T	0.026316	17.9869	0.978685	-4.05599	19.1435	0.26107	8.3e-05	0.522486	23.7502	48	3	87	32	14	149786201	9.21313	0	0.761602	0.861913	1.21248e-05	39	0.000472869	10785
chr1_22250641-22251120	chr1:22251570:T:C	chr1	22251570	T	C	0.736842	1.05566	0.999931	-3.19695	22.265	0.590742	0.000621	0.560224	24.4017	146	5	270	4	5	22251570	9.47393	0	0.993897	0.990991	2.375e-06	200	0.000475001	690
chr1_44730461-44731870	chr1:44731082:A:G	chr1	44731082	A	G	0.296053	0.835995	0.992733	-3.28853	21.2901	0.456919	7.1e-05	0.505751	52.9765	122	21	190	5	7	44731082	8.22555	0	0.987752	0.981737	3.94767e-06	121	0.000477669	84
chr1_44730461-44731870	chr1:44715224:G:T	chr1	44715224	G	T	0.184211	0.19529	0.98432	-3.27894	19.3164	0.545793	7.3e-05	0.494931	60.0161	37	21	190	5	7	44731082	7.30246	0	0.9879	0.967601	1.10751e-05	121	0.00134009	15942
chr1_44730461-44731870	chr1:44731173:G:A	chr1	44731173	G	A	0.098684	0.112317	0.995246	-2.95015	16.5563	0.437615	7.2e-05	0.500703	48.8633	131	21	190	5	7	44731082	6.40368	0	0.987583	0.988248	4.7226e-05	121	0.00571435	7
chr1_81446021-81446660	chr1:81454591:C:T	chr1	81454591	C	T	0.407895	0.02847	0.993247	-3.97244	22.4148	0.419616	0.000687	0.392921	34.5598	194	4	276	5	5	81455073	9.36455	0	0.993465	0.987073	2.1967e-06	219	0.000481076	8251
chr1_226628291-226629340	chr1:226623366:C:T	chr1	226623366	C	T	0.105263	0.036981	0.968556	-3.5281	21.9061	0.588424	2e-06	0.538356	57.197	74	5	207	6	3	226623366	9.13656	0	0.971194	0.943275	2.86317e-06	170	0.000486739	5450
chr1_93827871-93828190	chr1:93829614:G:A	chr1	93829614	G	A	0.335526	1.72931	0.999212	-4.16074	21.5554	0.367756	1.9e-05	0.659459	18.9088	107	1	221	4	5	93819493	9.54864	0	0.992187	0.989514	3.43762e-06	144	0.000495017	1584
chr1_93827871-93828190	chr1:93840309:T:C	chr1	93840309	T	C	0.223684	0.281107	0.999473	-4.0734	20.3922	0.622136	2.1e-05	0.622948	25.4005	160	1	221	5	5	93819493	8.75954	0	0.990952	0.988274	6.30855e-06	144	0.00090843	12279
chr1_65002141-65003490	chr1:65002765:C:T	chr1	65002765	C	T	0.019737	0.030809	0.976077	-3.13643	21.5957	0.352107	0.00033	0.538211	107.866	103	6	217	7	4	65002765	9.77465	0	0.974658	0.949726	3.36601e-06	151	0.000508267	51
chr1_12372871-12373170	chr1:12373025:G:A	chr1	12373025	G	A	0.098684	2.6399	0.998149	-4.57482	21.1229	0.650802	1.1e-05	0.619283	25.7021	82	2	152	5	5	12373025	9.30299	0	0.982385	0.990065	4.30739e-06	118	0.000508272	5
chr1_203146491-203148870	chr1:203151522:G:A	chr1	203151522	G	A	0.190789	0.324279	0.997429	-3.96864	21.749	0.551984	0.000305	0.466597	100.936	107	6	211	9	7	203151522	8.59454	0	0.988173	0.987083	3.1076e-06	164	0.000509646	3842
chr1_6080161-6081100	chr1:6079973:T:C	chr1	6079973	T	C	0.078947	0.558367	0.999805	-3.63627	22.1296	0.575197	0.000575	0.510908	71.0228	110	8	272	6	7	6079473	9.11624	0	0.97326	0.971289	2.5485e-06	203	0.000517345	657
chr1_57205031-57206650	chr1:57206180:A:G	chr1	57206180	A	G	0.177632	1.20516	0.998935	-3.14271	22.3509	0.428841	0.000238	0.506827	74.4736	201	10	317	5	3	57206180	9.26879	0	0.990424	0.992202	2.27109e-06	228	0.000517808	340
chr1_14111291-14111320	chr1:14110467:G:A	chr1	14110467	G	A	0.394737	3.40268	0.996818	-4.13178	22.4415	0.256328	0.01	0.5	26.4241	182	0	404	5	4	14108871	10.7539	0		0.990878	2.16637e-06	243	0.000526429	839
chr1_38088441-38089060	chr1:38086774:A:G	chr1	38086774	A	G	0.052632	3.29861	0.995	-3.16073	21.235	0.351356	0.000403	0.491958	47.2321	85	4	170	7	4	38086774	9.61951	0	0.991722	0.970902	4.06274e-06	131	0.000532219	1976
chr1_55276791-55278180	chr1:55277679:C:T	chr1	55277679	C	T	0.342105	0.002878	0.999479	-3.43314	22.1822	0.452572	0.000286	0.450133	74.4267	162	11	296	4	4	55277679	8.71329	0	0.995471	0.995587	2.47966e-06	215	0.000533128	193
chr1_233509591-233509960	chr1:233509796:A:G	chr1	233509796	A	G	0.072368	1.05802	0.999493	-4.11248	22.6834	0.308117	0.000539	0.422698	14.0177	166	3	344	8	4	233509796	10.4883	0	0.916515	0.947531	1.91007e-06	280	0.00053482	20
chr1_117758461-117759460	chr1:117758807:T:C	chr1	117758807	T	C	0.835526	0.776848	0.98802	-3.10364	21.4332	0.557991	0.000597	0.508444	93.8758	119	7	215	5	4	117758807	8.59716	0	0.996068	0.986672	3.66369e-06	146	0.000534899	153
chr1_52686071-52686710	chr1:52676612:G:A	chr1	52676612	G	A	0.151316	0.437062	0.993575	-3.60248	21.2214	0.414271	0.001277	0.463253	79.5187	55	6	191	6	5	52676612	8.89603	0	0.980304	0.985258	4.09166e-06	131	0.000536008	9778
chr1_37390951-37392480	chr1:37391861:T:C	chr1	37391861	T	C	0.236842	0.642621	0.999928	-3.11595	21.7459	0.433925	0.000773	0.474968	59.3406	122	14	246	5	4	37391861	8.85554	0	0.982225	0.993904	3.11251e-06	177	0.000550914	145
chr1_207938031-207938540	chr1:207931491:A:G	chr1	207931491	A	G	0.888158	5.60047	0.985687	-3.09708	22.2609	0.410294	3e-06	0.440081	47.7717	85	7	336	5	5	207931491	9.30064	0	0.990291	0.978496	2.38001e-06	232	0.000552162	6795
chr1_180923081-180923790	chr1:180923253:C:G	chr1	180923253	C	G	0.184211	1.17658	0.995367	-3.82614	21.5458	0.581928	5e-06	0.515367	57.3257	114	3	212	5	5	180923253	8.87619	0	0.997256	0.994064	3.45483e-06	165	0.000570047	183
chr1_2542391-2549340	chr1:2548898:G:A	chr1	2548898	G	A	0.052632	3.29861	0.954798	-3.0676	21.283	0.41348	0.000141	0.490481	55.2556	123	28	216	7	4	2548898	8.97381	0	0.973504	0.868041	3.96229e-06	147	0.000582456	3032
chr1_40049041-40050420	chr1:40069334:C:T	chr1	40069334	C	T	0.875	0.726101	0.966677	-4.26402	21.9027	0.422805	2e-06	0.485378	41.6822	250	10	275	6	5	40069334	8.99234	0	0.992076	0.942123	2.86837e-06	204	0.000585148	19604
chr1_213714551-213715430	chr1:213714907:G:A	chr1	213714907	G	A	0.046053	0.177122	0.998034	-3.67802	21.6267	0.33885	0.000372	0.483038	42.6522	112	5	245	8	5	213714907	9.86746	0	0.975084	0.976168	3.31208e-06	177	0.000586237	83
chr1_65064931-65068950	chr1:65067135:A:G	chr1	65067135	A	G	0.210526	3.29861	0.995919	-3.69576	21.2703	0.468975	0.001793	0.496834	138.958	99	9	213	5	7	65067135	7.86651	0	0.994348	0.995029	3.98859e-06	147	0.000586322	195
chr1_167720941-167723100	chr1:167731505:C:T	chr1	167731505	C	T	0.019737	0.030809	0.995517	-3.05867	21.6572	0.437294	0.000475	0.51244	175.811	190	16	268	6	4	167731505	8.76325	0	0.974901	0.916813	3.25987e-06	180	0.000586776	9485
chr1_155712731-155713390	chr1:155712822:G:C	chr1	155712822	G	C	0.940789	0.301042	0.940297	-3.11695	20.2257	0.676253	1.4e-05	0.562932	45.4037	54	2	111	7	4	155712822	9.36048	0	0.98569	0.931767	6.88217e-06	88	0.000605631	238
chr1_181178351-181181550	chr1:181180741:C:T	chr1	181180741	C	T	0.157895	0.008247	0.999651	-3.13088	22.3465	0.470215	0.000318	0.483048	161.164	120	22	325	6	4	181180741	8.37325	0	0.983934	0.992587	2.27631e-06	269	0.000612329	791
chr1_182965181-182965440	chr1:182965620:A:G	chr1	182965620	A	G	0.164474	0.002179	0.993125	-4.34442	21.4045	0.348255	1e-05	0.401792	24.7342	93	3	219	5	3	182965755	9.69179	0	0.978211	0.98626	3.71888e-06	165	0.000613616	310
chr1_53109001-53109830	chr1:53103820:T:C	chr1	53103820	T	C	0.059211	0.301042	0.999741	-4.11342	22.0079	0.368143	0.00177	0.448905	56.0017	139	5	312	10	4	53109320	9.80644	0	0.926025	0.967503	2.71527e-06	228	0.000619082	5596
chr1_54135541-54136220	chr1:54133668:G:A	chr1	54133668	G	A	0.105263	0.036981	0.989491	-3.12889	21.8485	0.624242	1.2e-05	0.379219	29.6832	136	3	279	5	5	54133668	9.45281	0	0.996195	0.980383	2.95046e-06	212	0.000625498	2212
chr1_208270681-208271500	chr1:208271068:C:T	chr1	208271068	C	T	0.118421	0.005225	0.996816	-4.05	21.6362	0.605048	0.000331	0.616592	57.0392	136	3	278	9	5	208271068	9.18889	0	0.981098	0.990378	3.2957e-06	191	0.000629478	22
chr1_220409371-220411340	chr1:220409764:A:C	chr1	220409764	A	C	0.552632	0.315452	0.999606	-3.10552	21.6264	0.532056	0.000321	0.498108	116.803	113	5	249	4	6	220409764	8.07354	0	0.996022	0.995579	3.31253e-06	191	0.000632693	592
chr1_220409371-220411340	chr1:220409709:C:T	chr1	220409709	C	T	0.078947	0.558367	0.993157	-3.10552	19.6214	0.446629	0.000303	0.52625	100.393	112	5	249	4	6	220409764	7.70956	0	0.996033	0.984971	9.44049e-06	191	0.00180313	647
chr1_181532111-181532500	chr1:181532334:G:A	chr1	181532334	G	A	0.138158	0.280069	0.995225	-4.1519	21.327	0.367338	1e-05	0.429758	32.026	107	3	212	5	3	181532334	9.52746	0	0.988858	0.990769	3.87231e-06	170	0.000658293	28
chr1_208151011-208152680	chr1:208152876:T:C	chr1	208152876	T	C	0.098684	0.112317	0.999401	-3.12865	21.36	0.438378	0.000111	0.516412	92.2277	105	11	244	5	4	208152876	8.69016	0	0.994859	0.978766	3.80621e-06	176	0.000669892	1030
chr1_204322491-204322700	chr1:204317918:A:G	chr1	204317918	A	G	0.684211	0.094469	0.995129	-3.52371	21.0759	0.372283	1.2e-05	0.340408	26.3683	106	4	226	5	7	204317918	9.20938	0	0.993809	0.988628	4.41448e-06	154	0.00067983	4678
chr1_57421931-57425160	chr1:57418355:G:A	chr1	57418355	G	A	0.013158	0.013511	0.989243	-3.88892	21.6757	0.374586	0.000448	0.529372	54.965	125	22	280	7	5	57400377	9.52578	0	0.988839	0.863491	3.22862e-06	216	0.000697382	5191
chr1_217924991-217925240	chr1:217913805:T:C	chr1	217913805	T	C	0.065789	0.376909	0.999448	-4.02943	21.9098	0.304088	0.001851	0.493263	32.1187	80	4	327	6	3	217907634	10.2843	0	0.994743	0.968135	2.85774e-06	248	0.00070872	11311
chr1_7478351-7478640	chr1:7478564:A:C	chr1	7478564	A	C	0.065789	1.56855	0.999765	-3.00112	21.9369	0.656576	1.2e-05	0.595028	15.1519	169	4	354	5	6	7478564	9.75062	0	0.988913	0.985147	2.81759e-06	254	0.000715667	68
chr1_22418751-22419380	chr1:22426634:A:G	chr1	22426634	A	G	0.559211	5.93153	0.999946	-3.30504	20.8695	0.570163	8e-06	0.590618	40.4796	165	3	221	4	4	22426634	8.51164	0	0.993524	0.993849	4.91651e-06	146	0.000717811	7568
chr1_212518251-212519190	chr1:212513688:G:C	chr1	212513688	G	C	0.743421	4e-06	0.979243	-3.23866	21.3325	0.548116	1e-06	0.496177	82.6395	87	8	244	5	4	212513688	8.30202	0	0.99662	0.959838	3.86125e-06	186	0.000718193	5032
chr1_212518251-212519190	chr1:212529065:T:A	chr1	212529065	T	A	0.243421	2.41823	0.999181	-3.23866	19.1908	0.546603	1e-06	0.50213	86.0369	158	8	244	5	4	212513688	7.23127	0	0.996624	0.991052	1.18283e-05	186	0.00220006	10345
chr1_239723831-239724150	chr1:239722510:C:A	chr1	239722510	C	A	0.467105	2.7251	0.999873	-3.86512	19.9965	0.631562	0.01	0.5	27.2536	75	0	166	5	6	239722510	8.75556	0		0.990523	7.75857e-06	95	0.000737064	1480
chr1_43147221-43148610	chr1:43147776:C:A	chr1	43147776	C	A	0.019737	0.030809	0.999235	-3.65207	21.5669	0.404217	0.00065	0.521307	110.313	157	7	305	4	5	43147776	9.21098	0	0.99003	0.949739	3.41695e-06	216	0.00073806	140
chr1_43299211-43299580	chr1:43299418:A:G	chr1	43299418	A	G	0.684211	0.702663	0.98587	-3.11052	20.3033	0.393365	2.4e-05	0.35744	30.3441	91	1	151	4	4	43299418	8.62982	0	0.98035	0.98035	6.60855e-06	113	0.000746767	22
chr1_17059471-17060890	chr1:17054463:G:A	chr1	17054463	G	A	0.098684	2.6399	0.999693	-3.50642	20.8553	0.44873	1e-06	0.481273	118.897	87	7	296	5	4	17053774	8.19111	0	0.991031	0.982106	4.95318e-06	151	0.00074793	5717
chr1_84781921-84782710	chr1:84782156:G:A	chr1	84782156	G	A	0.039474	7.11336	0.99944	-4.06922	21.7321	0.355472	5e-06	0.470646	42.6183	189	2	308	7	8	84782156	9.79988	0	0.99434	0.98002	3.13506e-06	239	0.000749279	160
chr1_238468551-238470040	chr1:238462320:T:C	chr1	238462320	T	C	0.796053	0.673083	0.980994	-2.95184	21.4398	0.452732	0.00043	0.474073	94.8828	99	12	306	6	6	238462320	8.28202	0	0.987811	0.960151	3.65122e-06	206	0.000752151	6976
chr1_41525051-41525270	chr1:41525196:G:A	chr1	41525196	G	A	0.315789	0.049967	0.99994	-3.45596	21.0476	0.375959	2.8e-05	0.401147	26.8091	120	2	233	5	6	41525196	9.37613	0	0.980687	0.995037	4.48024e-06	169	0.000757161	36
chr1_56849221-56851040	chr1:56850097:T:G	chr1	56850097	T	G	0.743421	0.359263	0.998726	-2.97959	20.8589	0.54189	0.000207	0.532558	102.86	112	4	212	4	4	56850097	7.97686	0	0.993743	0.995015	4.94398e-06	154	0.000761372	33
chr1_236128391-236130010	chr1:236127405:C:T	chr1	236127405	C	T	0.407895	0.610218	0.999949	-3.18132	21.559	0.472645	0.000275	0.505103	116.884	146	8	297	4	15	236127405	7.91521	0	0.994522	0.99081	3.43103e-06	237	0.000813154	1795
chr1_236128391-236130010	chr1:236119121:G:C	chr1	236119121	G	C	0.381579	0.884009	0.980577	-3.18132	21.0342	0.474192	0.000277	0.493699	123.909	98	8	297	5	15	236127405	7.58175	0	0.994513	0.965272	4.51159e-06	237	0.00106925	10079
chr1_2108361-2109090	chr1:2108780:G:A	chr1	2108780	G	A	0.013158	0.013511	0.998856	-3.71108	21.5825	0.255293	0.000313	0.491238	60.7854	218	6	367	8	9	2108780	10.4155	0	0.995416	0.926731	3.3893e-06	240	0.000813432	54
chr1_67830771-67834050	chr1:67846572:C:T	chr1	67846572	C	T	0.322368	4.63959	0.995904	-4.05803	20.0643	0.526452	0.00021	0.485963	143.165	168	8	213	4	8	67846572	7.134	0	0.995019	0.992862	7.48833e-06	111	0.000831205	14162
chr1_67830771-67834050	chr1:67822152:C:T	chr1	67822152	C	T	0.230263	1.62615	0.995933	-4.0101	17.5194	0.469525	0.000198	0.50114	140.668	72	8	213	5	8	67846572	6.08746	0	0.994964	0.990503	2.84391e-05	111	0.00315674	10258
chr1_164575641-164577530	chr1:164576923:A:T	chr1	164576923	A	T	0.230263	0.394412	0.930547	-2.93536	20.1957	0.435561	0.001901	0.524958	47.8571	83	2	166	5	6	164576923	8.09965	0	0.886958	0.844943	6.99081e-06	119	0.000831906	337
chr1_225474641-225475740	chr1:225474828:G:C	chr1	225474828	G	C	0.690789	0.866683	0.993736	-3.95514	20.2514	0.466274	0.000166	0.500878	152.529	100	8	203	4	4	225474828	7.48068	0	0.995776	0.993627	6.79036e-06	123	0.000835214	362
chr1_205630211-205632790	chr1:205636258:C:T	chr1	205636258	C	T	0.026316	0.055515	0.997639	-3.87528	20.76	0.453042	0.000468	0.502227	189.341	107	10	243	7	4	205636258	8.06362	0	0.994222	0.928127	5.20593e-06	161	0.000838155	4758
chr1_205630211-205632790	chr1:205606718:A:G	chr1	205606718	A	G	0.197368	2.01532	0.989226	-3.87528	20.518	0.478367	0.00047	0.501841	195.782	7	10	243	5	4	205636258	7.16942	0	0.994237	0.974351	5.90733e-06	161	0.000951081	24782
chr1_58570391-58571510	chr1:58561596:T:C	chr1	58561596	T	C	0.822368	0.223444	0.990176	-3.24494	21.5738	0.407934	3e-06	0.395636	24.0331	116	7	330	6	4	58561596	8.94862	0	0.994845	0.981493	3.40474e-06	251	0.000854589	9354
chr1_52899781-52899890	chr1:52899821:C:T	chr1	52899821	C	T	0.335526	0.552026	0.999942	-3.19989	19.9516	0.363528	1.8e-05	0.455727	20.3903	90	2	157	4	5	52899821	8.87205	0	0.995697	0.993742	7.94293e-06	108	0.000857836	15
chr1_52899781-52899890	chr1:52899236:CAA:C	chr1	52899236	CAA	C	0.105263	0.036981	0.999089	-2.96906	18.1405	0.643141	1.8e-05	0.370596	23.8071	84	2	157	5	5	52899821	7.862	0	0.995841	0.979695	2.05195e-05	108	0.0022161	600
chr1_77888041-77889880	chr1:77888274:T:C	chr1	77888274	T	C	0.026316	0.055515	0.999171	-3.39879	19.5844	0.386073	0.00045	0.488243	116.729	60	4	113	8	4	77888274	8.55909	0	0.912158	0.958825	9.62536e-06	90	0.000866282	686
chr1_63148961-63149450	chr1:63146356:G:A	chr1	63146356	G	A	0.026316	0.055515	0.999425	-2.97438	21.4691	0.23273	0.000585	0.494844	58.3884	138	2	295	9	5	63146356	10.4803	0	0.996393	0.949232	3.59585e-06	241	0.000866601	2850
chr1_244918411-244919460	chr1:244902069:T:A	chr1	244902069	T	A	0.085526	0.424194	0.992092	-3.09817	20.6515	0.403429	0.000287	0.499882	76.0785	43	5	205	6	4	244902069	8.78907	0	0.977464	0.977831	5.50939e-06	161	0.000887012	16867
chr1_164380941-164381110	chr1:164380409:G:A	chr1	164380409	G	A	0.625	0.023392	0.999946	-3.32451	21.38	0.650607	6.4e-05	0.67412	36.8963	94	1	300	4	3	164380409	9.58336	0	0.993997	0.992269	3.76685e-06	237	0.000892743	617
chr1_34749461-34751020	chr1:34750388:C:T	chr1	34750388	C	T	0.592105	0.414324	0.977213	-2.96604	20.9801	0.555025	0.000255	0.541657	51.2986	106	5	233	4	5	34750388	8.21853	0	0.981668	0.95439	4.64091e-06	194	0.000900336	148
chr1_197335971-197336030	chr1:197335231:C:G	chr1	197335231	C	G	0.421053	9.4313	0.984126	-3.38288	20.1565	0.32035	0.01	0.5	25.356	64	0	174	5	4	197335231	9.19022	0		0.978186	7.1357e-06	128	0.00091337	769
chr1_67847521-67847770	chr1:67850816:A:G	chr1	67850816	A	G	0.335526	1.58128	0.996968	-3.21552	19.5303	0.380269	0.01	0.5	35.5948	109	0	196	4	4	67850816	8.44354	0		0.992575	9.90144e-06	96	0.000950538	3170
chr1_155192831-155210020	chr1:155192276:C:T	chr1	155192276	C	T	0.736842	0.558367	0.999664	-3.3971	18.7834	0.479753	0.00041	0.482574	147.391	42	21	109	5	5	155192276	6.23398	0	0.983155	0.98905	1.46437e-05	65	0.000951839	9150
chr1_74508111-74509280	chr1:74510157:CCT:C	chr1	74510157	CCT	C	0.065789	0.376909	0.997971	-3.41519	20.4627	0.3645	0.001885	0.306131	58.4043	72	2	213	7	4	74510157	9.13018	0	0.973429	0.969581	6.08058e-06	159	0.000966812	1461
chr1_236176371-236176990	chr1:236176754:C:T	chr1	236176754	C	T	0.092105	3.45616	0.985677	-2.87556	20.9398	0.397774	0.002537	0.464898	47.6291	130	4	281	5	4	236176754	9.0334	0	0.953371	0.986982	4.73956e-06	205	0.00097161	74
chr1_203006451-203008240	chr1:203007056:C:T	chr1	203007056	C	T	0.072368	0.462552	0.999593	-4.05377	20.6339	0.437098	8.7e-05	0.530555	124.967	124	7	230	5	4	203007056	8.43528	0	0.975904	0.984051	5.56026e-06	176	0.000978605	290
chr1_158102901-158106380	chr1:158103464:G:T	chr1	158103464	G	T	0.190789	0.839982	0.99987	-2.85392	20.4525	0.545202	0.000309	0.522803	81.301	101	21	229	6	7	158103464	7.88213	0	0.989974	0.988337	6.11293e-06	161	0.000984182	1176
chr1_171141971-171143600	chr1:171141912:CCTT:C	chr1	171141912	CCTT	C	0.401316	0.013144	0.996403	-2.86865	20.6073	0.439299	0.00033	0.450107	37.1444	104	7	240	6	9	171141912	8.23375	0	0.972678	0.991585	5.63812e-06	175	0.000986671	874
chr1_229614501-229615220	chr1:229611223:T:C	chr1	229611223	T	C	0.651316	0.39235	0.986161	-3.26201	19.7729	0.431036	6e-06	0.458705	75.4734	90	4	193	4	4	229611223	7.8946	0	0.990939	0.972617	8.72123e-06	114	0.00099422	3637
chr1_204267061-204267660	chr1:204267215:T:C	chr1	204267215	T	C	0.026316	0.055515	0.999425	-2.80065	20.3703	0.679584	6e-06	0.435665	33.3876	115	4	248	5	8	204267215	8.86164	0	0.994492	0.960392	6.38115e-06	156	0.000995459	145
chr1_21117171-21118700	chr1:21097537:G:C	chr1	21097537	G	C	0.414474	1.93642	0.993849	-3.53089	19.0198	0.454088	0.01	0.5	81.377	21	0	135	6	5	21097537	7.13345	0		0.989844	1.29368e-05	79	0.00102201	20399
chr1_33391501-33394060	chr1:33368854:A:G	chr1	33368854	A	G	0.625	4.45474	0.983623	-3.70302	19.7968	0.540692	0.000176	0.488733	107.93	9	8	186	5	5	33368854	7.35407	0	0.995234	0.975201	8.61281e-06	119	0.00102492	23926
chr1_205327951-205345280	chr1:205362746:G:A	chr1	205362746	G	A	0.052632	3.29861	0.999707	-3.13337	21.3624	0.538628	0.000556	0.489844	65.0386	347	103	387	5	3	205362746	8.1799	0	0.992308	0.967585	3.80145e-06	274	0.0010416	26130
chr1_3610641-3612310	chr1:3607259:C:T	chr1	3607259	C	T	0.138158	2.22779	0.995021	-2.88153	21.3649	0.430093	0.000353	0.514727	59.7944	149	12	346	6	5	3607259	8.80907	0	0.98397	0.985089	3.79659e-06	275	0.00104406	4217
chr1_242146201-242147850	chr1:242147130:T:G	chr1	242147130	T	G	0.486842	0.216403	0.997889	-3.33363	20.4556	0.551901	2e-06	0.531713	56.3313	117	6	248	4	5	242147130	7.96437	0	0.995151	0.995774	6.10292e-06	174	0.00106191	104
chr1_41495271-41497260	chr1:41496303:C:T	chr1	41496303	C	T	0.013158	0.013511	0.998355	-2.84652	20.6333	0.599365	0.000294	0.488139	82.372	128	12	256	6	6	41496303	8.63803	0	0.988095	0.92739	5.56212e-06	191	0.00106237	37
chr1_36764981-36765080	chr1:36765055:C:T	chr1	36765055	C	T	0.526316	1.97272	0.995462	-3.37945	19.1164	0.365417	0.006405	0.406117	37.7924	66	1	137	4	5	36765055	8.2935	0	0.992014	0.992014	1.22982e-05	87	0.00106995	25
chr1_16187271-16188320	chr1:16187848:A:G	chr1	16187848	A	G	0.361842	0.938975	0.999918	-2.74816	20.2147	0.457803	0.000512	0.490873	97.0426	116	5	258	4	4	16187848	7.67489	0	0.978718	0.963728	6.92178e-06	155	0.00107288	52
chr1_163796321-163796870	chr1:163804885:A:T	chr1	163804885	A	T	0.046053	0.177122	0.988274	-4.20315	20.2726	0.305196	4e-06	0.501361	42.5154	130	4	218	6	3	163804885	9.50404	0	0.994142	0.957882	6.71569e-06	161	0.00108123	8289
chr1_232804831-232806300	chr1:232805407:C:T	chr1	232805407	C	T	0.532895	8.74664	0.996657	-2.87051	21.0041	0.532479	0.000131	0.484052	90.8928	159	11	294	3	4	232805407	7.76535	0	0.987548	0.977584	4.58297e-06	236	0.00108158	159
chr1_201647341-201652790	chr1:201656695:G:A	chr1	201656695	G	A	0.098684	0.112317	0.995432	-2.96997	20.3676	0.543889	0.000699	0.499479	122.241	136	16	228	5	7	201656695	7.77555	0	0.992038	0.979661	6.39038e-06	170	0.00108636	6629
chr1_182588631-182589660	chr1:182589684:T:G	chr1	182589684	T	G	0.243421	0.869035	0.99727	-3.44225	19.8465	0.572596	0.000368	0.550614	50.8965	90	5	170	5	6	182589684	7.95651	0	0.991956	0.990283	8.3918e-06	133	0.00111611	538
chr1_182588631-182589660	chr1:182594016:C:T	chr1	182594016	C	T	0.013158	0.013511	0.998856	-3.09182	16.6916	0.221677	0.000342	0.600714	24.0537	108	5	170	16	6	182589684	8.062	0	0.994733	0.894082	4.39761e-05	133	0.00584883	4870
chr1_226350061-226350740	chr1:226369803:A:C	chr1	226369803	A	C	0.486842	3.35094	0.992222	-3.341	19.4917	0.426992	1e-05	0.500402	44.5205	136	4	157	4	4	226369803	7.91664	0	0.993234	0.987555	1.01038e-05	112	0.00113163	19403
chr1_3172651-3174060	chr1:3172986:C:T	chr1	3172986	C	T	0.046053	0.177122	0.998181	-3.20693	20.7668	0.389071	0.000338	0.503516	49.9729	126	16	307	8	7	3172986	8.89589	0	0.967909	0.886126	5.18753e-06	220	0.00114126	370
chr1_150895721-150895970	chr1:150895806:A:T	chr1	150895806	A	T	0.046053	0.177122	0.99848	-2.71355	18.7533	0.672342	1.5e-05	0.500116	50.5271	63	1	130	5	5	150895806	8.17061	0	0.9762	0.9762	1.48766e-05	77	0.0011455	40
chr1_56904711-56905210	chr1:56904917:A:C	chr1	56904917	A	C	0.125	0.726101	0.997786	-2.82805	20.6679	0.607604	0.001784	0.578345	34.5406	88	3	272	6	5	56904917	8.76123	0	0.958417	0.991594	5.46242e-06	210	0.00114711	43
chr1_180173791-180174710	chr1:180174317:C:A	chr1	180174317	C	A	0.026316	0.055515	0.898124	-3.17985	20.7229	0.309418	3e-06	0.385128	22.3814	169	6	315	6	4	180174317	9.55825	0	0.992208	0.894878	5.3078e-06	219	0.00116241	67
chr1_180173791-180174710	chr1:180173647:G:T	chr1	180173647	G	T	0.105263	1.98875	0.997766	-3.17985	17.5993	0.380987	2e-06	0.44772	23.0901	164	6	315	5	4	180174317	7.61123	0	0.99218	0.981859	2.72695e-05	219	0.00597203	603
chr1_68808271-68808660	chr1:68786469:G:A	chr1	68786469	G	A	0.210526	3.29861	0.998896	-3.32696	19.7905	0.616194	4.9e-05	0.506926	19.9569	18	1	198	5	7	68786469	8.39999	0	0.991918	0.990129	8.64125e-06	135	0.00116657	21997
chr1_246819461-246819540	chr1:246817182:C:T	chr1	246817182	C	T	0.493421	0.475929	0.999794	-2.81783	20.7733	0.349676	2.1e-05	0.551219	21.6638	155	2	295	4	4	246817182	9.33941	0	0.989707	0.991692	5.16977e-06	226	0.00116837	2318
chr1_234229991-234231060	chr1:234213244:G:A	chr1	234213244	G	A	0.414474	0.84436	0.999893	-3.23508	19.8748	0.409962	0.01	0.5	22.2196	25	0	195	6	3	234213244	8.22533	0		0.992471	8.26839e-06	142	0.00117411	17282
chr1_1943701-1944540	chr1:1931966:T:C	chr1	1931966	T	C	0.467105	0.531639	0.994004	-2.75041	20.4285	0.45795	0.000926	0.531948	98.1771	61	10	287	4	9	1931966	7.81175	0	0.98767	0.986694	6.1902e-06	190	0.00117614	12154
chr1_16167281-16168500	chr1:16167021:A:G	chr1	16167021	A	G	0.907895	0.782189	0.966378	-2.76262	19.9208	0.588696	0.000151	0.472853	99.3086	78	5	214	6	4	16167021	8.3845	0	0.98329	0.940006	8.07167e-06	146	0.00117846	869
chr1_147336431-147337560	chr1:147338808:C:T	chr1	147338808	C	T	0.171053	0.032745	0.996124	-3.30413	20.2545	0.390597	7e-06	0.473638	31.9019	149	1	266	5	3	147338808	8.7013	0	0.926648	0.986593	6.77946e-06	174	0.00117963	1812
chr1_53325621-53328890	chr1:53326017:G:GC	chr1	53326017	G	GC	0.065789	0.376909	0.995168	-3.81001	20.8355	0.459065	0.000807	0.516368	131.603	118	21	309	5	7	53326326	7.93096	0	0.970729	0.965564	5.00464e-06	238	0.00119111	1239
chr1_53325621-53328890	chr1:53348629:G:A	chr1	53348629	G	A	0.013158	0.013511	0.901882	-3.54712	18.1592	0.414518	0.000826	0.509215	119.476	281	21	309	12	7	53326326	7.40221	0	0.97068	0.817764	2.03181e-05	238	0.0048357	21373
chr1_18149191-18149610	chr1:18149590:G:A	chr1	18149590	G	A	0.197368	0.000817	0.999874	-2.89409	20.9403	0.587895	6e-06	0.561071	43.4454	176	3	315	5	6	18149590	8.70022	0	0.988178	0.992811	4.73831e-06	254	0.00120353	190
chr1_81936741-81937340	chr1:81915802:G:A	chr1	81915802	G	A	0.078947	0.689342	0.994648	-3.4074	19.7666	0.387786	0.000261	0.459056	43.3067	18	2	209	6	6	81915802	8.53212	0	0.984195	0.977822	8.7498e-06	138	0.00120747	21238
chr1_182611581-182612440	chr1:182612022:T:G	chr1	182612022	T	G	0.506579	0.053345	0.990795	-2.78262	19.7097	0.567293	0.0005	0.50986	45.8514	80	2	183	7	6	182612022	7.89825	0	0.981737	0.98648	9.01434e-06	135	0.00121694	12
chr1_168287151-168287390	chr1:168287526:G:A	chr1	168287526	G	A	0.453947	0.024583	0.98944	-3.09505	19.8458	0.386002	2.6e-05	0.498372	32.2266	129	2	229	5	4	168287526	8.54594	0	0.991298	0.97969	8.39474e-06	150	0.00125921	256
chr1_232454251-232455020	chr1:232454690:G:A	chr1	232454690	G	A	0.328947	4.8173	0.997353	-3.02701	20.0801	0.435782	2e-06	0.53998	70.2514	116	6	256	4	4	232454690	8.05579	0	0.987047	0.99354	7.4264e-06	170	0.00126249	54
chr1_232454251-232455020	chr1:232454726:T:A	chr1	232454726	T	A	0.026316	0.055515	0.998915	-3.02701	17.4512	0.587659	2e-06	0.487493	81.6063	117	6	256	5	4	232454690	7.01721	0	0.987021	0.961236	2.94784e-05	170	0.00501133	90
chr1_82225581-82226390	chr1:82224322:C:T	chr1	82224322	C	T	0.447368	1.0519	0.999951	-3.77204	19.295	0.41256	0.001481	0.497676	43.0025	95	3	217	4	7	82224322	7.99197	0	0.989249	0.991297	1.12001e-05	113	0.00126561	1664
chr1_74395581-74396170	chr1:74396012:G:T	chr1	74396012	G	T	0.046053	0.177122	0.992166	-2.77108	19.2918	0.326387	6e-06	0.493953	46.0821	59	4	151	6	3	74396012	8.87871	0	0.994755	0.973604	1.12187e-05	117	0.00131259	136
chr1_6511211-6512400	chr1:6508614:A:G	chr1	6508614	A	G	0.789474	0.891944	0.999921	-2.99512	20.263	0.430922	2.8e-05	0.484484	67.4817	104	12	272	45	9	6508614	7.84676	0	0.991983	0.987491	6.74924e-06	196	0.00132285	3192
chr1_14968221-14969500	chr1:14969786:T:G	chr1	14969786	T	G	0.375	0.023392	0.994206	-3.25938	20.5146	0.451584	0.000151	0.50775	51.7279	171	7	317	4	6	14969786	7.95349	0	0.983872	0.988929	5.91778e-06	224	0.00132558	926
chr1_31593891-31594410	chr1:31588493:A:C	chr1	31588493	A	C	0.486842	0.205307	0.998346	-2.97631	19.2989	0.565631	0.002269	0.571226	79.7909	72	2	177	5	3	31588493	7.67104	0	0.976073	0.992958	1.11771e-05	121	0.00135243	5657
chr1_166883851-166884970	chr1:166880970:A:G	chr1	166880970	A	G	0.322368	0.222368	0.99693	-3.06511	18.5193	0.449651	0.000249	0.482325	76.0275	68	3	129	5	4	166877522	7.02874	0	0.990108	0.990894	1.6819e-05	82	0.00137916	3440
chr1_87224141-87224910	chr1:87221727:T:C	chr1	87221727	T	C	0.019737	0.030809	0.89716	-2.95742	19.986	0.655609	0.000884	0.470941	59.5771	84	3	239	8	7	87221727	8.70515	0	0.979159	0.858301	7.80103e-06	180	0.00140419	2799
chr1_19916521-19917400	chr1:19917861:G:A	chr1	19917861	G	A	0.052632	0.234568	0.998924	-3.76799	19.7522	0.315135	2.2e-05	0.546817	38.8292	84	4	216	17	7	19917861	9.27536	0	0.978971	0.963308	8.8158e-06	160	0.00141053	901
chr1_58158171-58159250	chr1:58145212:C:T	chr1	58145212	C	T	0.197368	0.483746	0.997378	-2.79834	18.7112	0.402037	8e-06	0.515525	44.9489	39	4	149	5	6	58145212	7.91676	0	0.981806	0.986803	1.5209e-05	94	0.00142964	13498
chr1_188665651-188665850	chr1:188652797:C:T	chr1	188652797	C	T	0.164474	0.002179	0.906009	-2.66818	20.2564	0.3232	0.001886	0.599259	32.1135	66	1	317	6	4	188652797	9.32397	0	0.923974	0.84208	6.77273e-06	212	0.00143582	12953
chr1_247936781-247937730	chr1:247950134:C:T	chr1	247950134	C	T	0.519737	2.54342	0.982114	-2.61875	20.167	0.396257	0.000438	0.614319	7.71795	204	5	339	6	10	247950134	8.47137	0	0.891223	0.968607	7.09655e-06	203	0.0014406	12878
chr1_98086691-98087370	chr1:98062896:C:T	chr1	98062896	C	T	0.842105	0.595812	0.999898	-3.04275	19.4778	0.434452	4e-06	0.47685	52.1914	9	2	177	5	5	98062896	7.71395	0	0.995585	0.984017	1.01777e-05	142	0.00144523	24134
chr1_73161571-73161650	chr1:73163737:G:GA	chr1	73163737	G	GA	0.5	1.89474	0.996437	-4.37246	18.6901	0.358527	0.01	0.5	19.605	172	0	309	5	5	73163737	8.29658	0		0.993333	1.53782e-05	94	0.00144555	2127
chr1_23919981-23920360	chr1:23904526:A:G	chr1	23904526	A	G	0.842105	0.90918	0.999896	-3.0576	19.8727	0.380653	5e-06	0.308014	15.9999	49	3	244	5	6	23904526	8.47412	0	0.978505	0.986778	8.27755e-06	180	0.00148996	15644
chr1_94319611-94320250	chr1:94297555:T:C	chr1	94297555	T	C	0.032895	10.9508	0.999535	-3.27314	19.3325	0.303408	0.001928	0.492217	34.8437	8	2	177	7	4	94297555	9.04555	0	0.981213	0.962676	1.09822e-05	138	0.00151555	22375
chr1_160415951-160416860	chr1:160416559:A:T	chr1	160416559	A	T	0.184211	0.103294	0.99709	-2.96041	19.3278	0.453373	1e-06	0.488825	125.181	86	8	200	4	5	160416559	7.41326	0	0.979447	0.993604	1.10095e-05	138	0.00151931	153
chr1_84297831-84303800	chr1:84300824:G:A	chr1	84300824	G	A	0.236842	2.06286	0.992931	-3.15985	19.9401	0.464178	0.000995	0.46873	130.505	158	20	247	5	4	84300824	7.42028	0	0.988011	0.98764	7.99086e-06	193	0.00154224	8
chr1_20404231-20405090	chr1:20404638:G:A	chr1	20404638	G	A	0.059211	0.301042	0.996925	-2.95999	18.8306	0.585011	4e-06	0.488527	70.1322	66	6	149	5	5	20404638	7.66882	0	0.98999	0.981095	1.42855e-05	109	0.00155712	22
chr1_201119011-201119630	chr1:201123851:C:T	chr1	201123851	C	T	0.368421	1.30329	0.997575	-3.23412	20.2348	0.57204	6e-06	0.612865	73.2073	181	4	292	4	6	201123851	8.21086	0	0.991267	0.99078	6.84944e-06	228	0.00156167	4531
chr1_27049511-27049970	chr1:27045952:G:A	chr1	27045952	G	A	0.901316	0.112317	0.935625	-3.29108	19.5277	0.605251	0.000406	0.624613	70.148	83	5	196	7	7	27045952	8.39226	0	0.989493	0.897455	9.91515e-06	160	0.00158642	3788
chr1_170162531-170163430	chr1:170146015:G:A	chr1	170146015	G	A	0.394737	0.309044	0.997414	-3.70327	19.0091	0.444141	0.001373	0.415218	47.4398	39	4	200	4	4	170146015	7.38058	0	0.992603	0.992344	1.30097e-05	122	0.00158719	16965
chr1_111225801-111226470	chr1:111247531:C:G	chr1	111247531	C	G	0.651316	0.39235	0.995682	-3.44317	19.9753	0.427263	5e-06	0.50572	40.4355	229	4	262	4	4	111247531	8.10844	0	0.991154	0.990782	7.84491e-06	203	0.00159252	21395
chr1_24704451-24705970	chr1:24683598:G:A	chr1	24683598	G	A	0.013158	0.013511	0.998856	-3.07967	19.5765	0.639608	0.000913	0.509537	91.9236	9	2	255	8	4	24728863	8.43045	0	0.991685	0.906243	9.66524e-06	167	0.00161409	21612
chr1_24009541-24009670	chr1:24009599:T:C	chr1	24009599	T	C	0.875	1.55102	0.908384	-3.51607	19.7151	0.734855	5.5e-05	0.789366	28.4159	140	2	289	9	5	24009599	9.55717	0	0.834869	0.840998	8.98879e-06	180	0.00161798	7
chr1_34162721-34167820	chr1:34160297:A:C	chr1	34160297	A	C	0.335526	0.640845	0.999221	-3.19063	19.764	0.464655	0.001161	0.485327	41.7173	106	16	256	4	7	34160297	7.3173	0	0.991656	0.990055	8.76158e-06	186	0.00162965	4973
chr1_34162721-34167820	chr1:34151655:C:T	chr1	34151655	C	T	0.342105	2.17657	0.999945	-3.19063	18.9493	0.535668	0.001141	0.489171	44.7588	73	16	256	4	7	34160297	6.91071	0	0.991587	0.989348	1.34239e-05	186	0.00249685	13615
chr1_34162721-34167820	chr1:34150730:T:G	chr1	34150730	T	G	0.289474	0.582435	0.995742	-3.19063	18.4297	0.538699	0.001155	0.487093	43.9957	67	16	256	4	7	34160297	6.75711	0	0.991578	0.989305	1.76292e-05	186	0.00327903	14540
chr1_72281281-72285560	chr1:72282986:A:C	chr1	72282986	A	C	0.638158	12.2628	0.986632	-3.17811	18.8895	0.526965	0.000977	0.509079	79.5768	123	18	166	4	6	72282986	6.62644	0	0.993356	0.970623	1.38515e-05	118	0.00163447	434
chr1_208103511-208104420	chr1:208115963:C:T	chr1	208115963	C	T	0.315789	0.569157	0.998013	-2.56627	19.244	0.577146	0.000661	0.614141	47.149	134	6	236	5	5	208115963	7.80281	0	0.979221	0.991522	1.15031e-05	144	0.00165644	11997
chr1_66245941-66247190	chr1:66246593:T:C	chr1	66246593	T	C	0.065789	0.376909	0.999767	-2.61492	19.3583	0.410607	0.000278	0.485681	68.5734	115	6	224	5	4	66246593	8.12778	0	0.957852	0.982722	1.0835e-05	153	0.00165775	27
chr1_184032941-184034630	chr1:184033198:G:A	chr1	184033198	G	A	0.328947	0.852042	0.999941	-3.2056	19.488	0.544797	2e-06	0.519057	65.7122	123	7	213	4	4	184033198	7.40495	0	0.993013	0.993232	1.01233e-05	167	0.00169059	588
chr1_76993111-76993900	chr1:76992063:C:T	chr1	76992063	C	T	0.263158	0.19	0.995413	-3.36477	19.5121	0.401213	1.6e-05	0.477281	38.0221	114	3	230	4	4	76992063	8.31204	0	0.979617	0.990461	9.99659e-06	170	0.00169942	1443
chr1_5744571-5746440	chr1:5732389:GCTGT:G	chr1	5732389	GCTGT	G	0.171053	0.394412	0.999259	-3.24794	20.6389	0.465224	0.000771	0.496798	125.967	98	21	424	5	4	5732389	7.7248	0	0.990123	0.987423	5.54569e-06	316	0.00175244	13117
chr1_5744571-5746440	chr1:5739062:C:G	chr1	5739062	C	G	0.335526	0.08181	0.991534	-2.97388	18.1769	0.526084	0.000753	0.503403	130.777	160	21	424	5	4	5732389	6.24816	0	0.990073	0.98188	2.01308e-05	316	0.00636135	6444
chr1_116970961-116972800	chr1:116971712:A:G	chr1	116971712	A	G	0.210526	3.29861	0.9998	-2.80383	19.4262	0.44367	0.000579	0.513824	53.8412	106	8	221	5	5	116971712	7.57812	0	0.990082	0.995027	1.04561e-05	168	0.00175662	168
chr1_86201041-86201700	chr1:86201990:A:G	chr1	86201990	A	G	0.769737	0.000367	0.991949	-3.17054	19.5814	0.419572	7e-06	0.563026	47.4431	127	5	239	4	3	86201990	8.01194	0	0.99485	0.984695	9.64023e-06	184	0.0017738	620
chr1_46405951-46407250	chr1:46411877:C:T	chr1	46411877	C	T	0.013158	0.013511	0.971791	-2.59633	18.9319	0.299359	0.000118	0.572416	83.1305	128	9	187	11	6	46411877	8.86763	0	0.990708	0.900179	1.35466e-05	132	0.00178815	5277
chr1_246231981-246232650	chr1:246237770:G:A	chr1	246237770	G	A	0.315789	0.094469	0.997924	-3.40299	20.1428	0.575093	0.002278	0.491213	35.0338	312	7	533	5	8	246237770	8.19548	0	0.991332	0.990439	7.18705e-06	250	0.00179676	5454
chr1_207644561-207645850	chr1:207658012:C:G	chr1	207658012	C	G	0.355263	0.635718	0.994118	-3.79392	19.9204	0.45752	0.00045	0.502261	94.0936	243	7	346	4	4	207659956	7.5375	0	0.983739	0.987435	8.07327e-06	227	0.00183263	12806
chr1_164599331-164600010	chr1:164599369:A:G	chr1	164599369	A	G	0.473684	0.000586	0.99995	-2.8756	18.8161	0.570518	0.000684	0.454152	64.0504	77	4	195	7	7	164599369	7.51028	0	0.994551	0.992644	1.43948e-05	128	0.00184254	301
chr1_6270691-6274410	chr1:6271182:C:T	chr1	6271182	C	T	0.019737	0.030809	0.998899	-3.61732	19.4713	0.579686	0.00024	0.4791	116.462	116	12	245	5	4	6271182	7.92023	0	0.887513	0.949721	1.02123e-05	183	0.00186884	1368
chr1_10318161-10318500	chr1:10330083:C:T	chr1	10330083	C	T	0.032895	0.087926	0.99913	-3.32652	17.9691	0.233875	9e-06	0.504591	24.6498	99	3	147	11	6	10339086	8.84744	0	0.972123	0.948006	2.24524e-05	84	0.001886	11753
chr1_211489971-211490280	chr1:211490087:G:T	chr1	211490087	G	T	0.190789	0.839982	0.997804	-3.31134	19.3802	0.347705	5.5e-05	0.331514	32.3981	95	1	264	5	4	211490087	8.74127	0	0.991629	0.991629	1.07111e-05	177	0.00189587	39
chr1_22221981-22222820	chr1:22222679:G:A	chr1	22222679	G	A	0.421053	0.480888	0.997249	-3.25781	19.713	0.553632	0.000306	0.47131	29.796	153	5	302	4	3	22222679	7.68956	0	0.995651	0.99299	8.99872e-06	211	0.00189873	279
chr1_225881471-225883430	chr1:225887053:C:T	chr1	225887053	C	T	0.013158	0.013511	0.998356	-3.1758	19.4471	0.400913	0.000196	0.514891	136.128	162	14	258	7	4	225891894	8.25531	0	0.977005	0.901459	1.03427e-05	188	0.00194443	4603
chr1_93702601-93703010	chr1:93702090:C:T	chr1	93702090	C	T	0.651316	3.60648	0.934463	-2.83053	18.4127	0.392015	0.01	0.5	22.1112	106	0	166	6	7	93702090	7.74214	0		0.898996	1.7787e-05	111	0.00197436	716
chr1_9591121-9594710	chr1:9594039:C:T	chr1	9594039	C	T	0.013158	0.013511	0.998356	-3.82259	18.8791	0.605235	0.000297	0.506248	145.134	96	15	194	5	10	9594039	7.8925	0	0.992971	0.927395	1.39271e-05	145	0.00201943	1123
chr1_225823571-225826150	chr1:225824557:C:A	chr1	225824557	C	A	0.026316	0.055515	0.997124	-2.93567	19.669	0.340225	0.000306	0.496378	53.513	132	14	287	6	5	225824557	9.00557	0	0.992098	0.959758	9.20826e-06	222	0.00204423	303
chr1_225823571-225826150	chr1:225824876:T:C	chr1	225824876	T	C	0.756579	0.869035	0.999927	-2.84309	17.7454	0.450055	0.0003	0.504975	68.0252	135	14	287	5	5	225824557	6.69305	0	0.9923	0.989456	2.52524e-05	222	0.00560602	16
chr1_94617591-94617960	chr1:94611717:G:A	chr1	94611717	G	A	0.756579	2.41823	0.991546	-2.58842	19.7018	0.633533	9e-06	0.553581	25.419	113	3	285	5	8	94611717	8.74135	0	0.995394	0.986214	9.05174e-06	226	0.00204569	6059
chr1_161454051-161454410	chr1:161432734:A:G	chr1	161432734	A	G	0.177632	0.223444	0.998748	-2.9062	18.0286	0.648705	0.01	0.5	16.284	17	0	114	6	4	161432734	7.83632	0		0.987494	2.17616e-05	95	0.00206736	21496
chr1_116170841-116171280	chr1:116175619:G:A	chr1	116175619	G	A	0.546053	0.383838	0.999923	-2.60747	19.7721	0.598824	8e-06	0.536533	17.0381	147	3	283	5	5	116175619	8.46839	0	0.977915	0.992635	8.72455e-06	237	0.00206772	4559
chr1_247077381-247079470	chr1:247081425:AT:A	chr1	247081425	AT	A	0.013158	0.013511	0.997347	-3.27916	19.7754	0.412551	0.000459	0.507295	144.055	170	17	365	8	4	247094379	8.29181	0	0.977144	0.891057	8.70952e-06	239	0.00208158	2999
chr1_247077381-247079470	chr1:247078978:C:T	chr1	247078978	C	T	0.032895	0.087926	0.99913	-3.27916	19.0201	0.553899	0.000469	0.503828	166.238	155	17	365	4	4	247094379	7.40106	0	0.977174	0.96823	1.29351e-05	239	0.00309148	552
chr1_93679701-93682480	chr1:93680680:G:C	chr1	93680680	G	C	0.019737	0.030809	0.999235	-3.5502	18.6706	0.432288	0.000335	0.495178	158.759	95	18	202	6	4	93680680	7.44435	0	0.992206	0.949061	1.5536e-05	135	0.00209736	410
chr1_240539861-240540460	chr1:240540342:C:T	chr1	240540342	C	T	0.019737	0.030809	0.999235	-2.81729	19.2556	0.71065	1.2e-05	0.672474	39.0452	121	1	247	6	3	240540342	8.62903	0	0.948683	0.948683	1.14333e-05	184	0.00210373	182
chr1_41776871-41777950	chr1:41766409:G:C	chr1	41766409	G	C	0.348684	0.39235	0.992966	-3.3076	19.0397	0.428853	0.000404	0.54645	33.8105	81	5	252	5	5	41766409	7.65415	0	0.995232	0.985443	1.2803e-05	165	0.00211249	11001
chr1_206037331-206038420	chr1:206018145:C:T	chr1	206018145	C	T	0.019737	0.030809	0.911093	-0.794805	10.7158	0.333907	1.6e-05	0.632075	36.7316	18	4	151	22	16	206018145	4.74127	0	0.429578	0.854774	0.00106223	2	0.00212446	19731
chr1_32892361-32894780	chr1:32916685:G:T	chr1	32916685	G	T	0.5	0.210526	0.990295	-2.70924	18.0692	0.525509	0.000397	0.488261	141.846	127	10	134	4	3	32916685	6.13613	0	0.994367	0.982467	2.13022e-05	100	0.00213022	23115
chr1_98669421-98669670	chr1:98669506:C:A	chr1	98669506	C	A	0.513158	1.88076	0.987327	-2.56224	18.8025	0.397707	2.7e-05	0.423889	37.7977	102	2	189	4	3	98669506	7.87495	0	0.988716	0.983465	1.44978e-05	147	0.00213117	40
chr1_231625871-231628440	chr1:231626594:G:C	chr1	231626594	G	C	0.322368	0.334839	0.97708	-2.48255	18.4926	0.467167	0.002104	0.469921	129.88	105	9	193	5	5	231626594	6.6314	0	0.968191	0.951678	1.70565e-05	125	0.00213206	562
chr1_46643161-46644120	chr1:46628029:C:T	chr1	46628029	C	T	0.269737	0.075036	0.993399	-3.25419	18.7098	0.461738	0.000299	0.511237	72.0369	38	3	214	6	5	46628029	6.85431	0	0.996907	0.986016	1.52194e-05	141	0.00214594	15611
chr1_54581191-54583520	chr1:54580263:C:T	chr1	54580263	C	T	0.052632	0.234568	0.999186	-3.98816	19.2238	0.574508	0.000302	0.478692	33.9888	120	28	304	16	7	54568055	7.61373	0	0.992332	0.924572	1.16256e-05	185	0.00215074	2093
chr1_162541681-162542210	chr1:162557030:C:G	chr1	162557030	C	G	0.151316	0.053881	0.996744	-3.25128	18.4322	0.575987	6e-06	0.511839	49.1461	168	3	195	5	3	162557030	7.38335	0	0.984563	0.985647	1.76056e-05	126	0.0022183	15084
chr1_226453121-226454000	chr1:226447628:C:T	chr1	226447628	C	T	0.335526	1.58128	0.997836	-3.47694	18.129	0.413873	1.5e-05	0.359354	32.7484	86	3	209	4	5	226447628	7.45458	0	0.988978	0.992205	2.06435e-05	108	0.0022295	5932
chr1_224666691-224667450	chr1:224658445:G:A	chr1	224658445	G	A	0.302632	0.00046	0.989023	-3.20525	19.3068	0.417389	1.3e-05	0.440831	48.5594	77	2	278	6	7	224658445	7.94874	0	0.99409	0.978102	1.11308e-05	201	0.00223729	8625
chr1_116432661-116434330	chr1:116433680:G:A	chr1	116433680	G	A	0.013158	0.013511	0.992318	-3.32644	18.6769	0.621538	6e-05	0.480568	79.2117	86	6	194	5	3	116433680	7.85619	0	0.944893	0.927394	1.54847e-05	145	0.00224528	184
chr1_19456321-19458170	chr1:19464592:C:A	chr1	19464592	C	A	0.703947	0.034777	0.999938	-3.06349	19.3429	0.530794	0.000154	0.518084	120.278	198	7	281	4	5	19464592	6.93907	0	0.996224	0.991003	1.09227e-05	208	0.00227192	7346
chr1_162357631-162359270	chr1:162354477:G:A	chr1	162354477	G	A	0.078947	0.689342	0.999803	-2.80013	19.2192	0.406181	3e-06	0.50358	36.3462	122	8	266	5	7	162354477	8.04888	0	0.992056	0.976277	1.16535e-05	196	0.00228408	3973
chr1_59967171-59967720	chr1:59967480:C:T	chr1	59967480	C	T	0.013158	0.013511	0.957658	-2.52371	18.7602	0.263826	0.00021	0.639674	31.7297	99	5	202	9	5	59967480	8.99409	0	0.973298	0.91543	1.48229e-05	155	0.00229756	34
chr1_89842681-89844370	chr1:89832296:A:G	chr1	89832296	A	G	0.019737	0.030809	0.883344	-2.51604	18.5381	0.417996	0.000181	0.515251	142.169	48	9	184	6	4	89832296	7.64696	0	0.982136	0.84369	1.66537e-05	140	0.00233152	11230
chr1_66426041-66426620	chr1:66409633:C:A	chr1	66409633	C	A	0.039474	7.11336	0.99875	-3.36756	18.8925	0.663979	0.000274	0.549986	34.6068	33	7	227	6	5	66402615	8.27464	0	0.916723	0.965658	1.38299e-05	169	0.00233725	16697
chr1_234213801-234215060	chr1:234217307:A:C	chr1	234217307	A	C	0.414474	0.249094	0.994461	-3.01514	18.8154	0.438134	8.4e-05	0.498471	58.596	137	1	225	5	3	234217307	7.36602	0	0.992305	0.988519	1.44003e-05	164	0.00236165	2877
chr1_186935801-186936470	chr1:186954462:A:G	chr1	186954462	A	G	0.243421	0.098265	0.994494	-3.92634	18.61	0.434381	7e-06	0.430633	53.6325	198	4	245	4	4	186954462	7.44843	0	0.993745	0.98856	1.60375e-05	148	0.00237355	18326
chr1_21260331-21263150	chr1:21281857:C:T	chr1	21281857	C	T	0.401316	10.4159	0.996146	-2.52196	18.4237	0.544823	0.000524	0.552872	44.411	159	6	170	4	8	21281857	6.83562	0	0.995674	0.993935	1.76843e-05	135	0.00238738	20117
chr1_17551421-17552640	chr1:17552124:T:C	chr1	17552124	T	C	0.467105	4.14456	0.999895	-2.70236	19.0414	0.452283	0.001372	0.45555	51.1082	120	7	230	4	4	17552124	7.22429	0	0.994021	0.996647	1.27915e-05	188	0.00240481	94
chr1_17551421-17552640	chr1:17573224:C:A	chr1	17573224	C	A	0.072368	1.05802	0.999299	-2.70236	18.2005	0.406277	0.00142	0.435346	44.6986	207	7	230	6	4	17552124	7.57509	0	0.993964	0.975403	1.9883e-05	188	0.00373799	21194
chr1_53944741-53947330	chr1:53945629:C:A	chr1	53945629	C	A	0.019737	0.030809	0.993828	-4.29569	18.5361	0.441764	0.000541	0.522674	218.004	110	8	212	6	7	53945629	7.24082	0	0.980698	0.94975	1.66718e-05	147	0.00245076	407
chr1_164633991-164639180	chr1:164656734:G:A	chr1	164656734	G	A	0.013158	0.013511	0.954747	-2.79224	18.9303	0.413237	0.000691	0.494617	107.088	203	21	238	7	6	164663116	7.84694	0	0.94509	0.882003	1.35585e-05	181	0.00245408	20148
chr1_60153691-60155150	chr1:60153374:C:T	chr1	60153374	C	T	0.631579	0.024235	0.992177	-3.33844	18.1966	0.446555	0.000254	0.472761	31.8557	107	5	191	5	4	60153374	6.95066	0	0.993348	0.984046	1.99239e-05	125	0.00249049	1046
chr1_212928671-212929320	chr1:212929012:G:T	chr1	212929012	G	T	0.013158	0.013511	0.998856	-3.21406	19.0345	0.69661	0.000561	0.441175	39.8941	141	5	268	6	7	212929012	8.54079	0	0.992162	0.926488	1.28377e-05	195	0.00250335	16
chr1_19508931-19509050	chr1:19508921:G:A	chr1	19508921	G	A	0.440789	2.2643	0.996913	-3.4674	18.2017	0.622457	0.01	0.5	24.7704	98	0	182	5	4	19508921	7.84839	0		0.99328	1.98699e-05	127	0.00252348	69
chr1_201505241-201507660	chr1:201503630:G:A	chr1	201503630	G	A	0.019737	0.030809	0.996194	-3.40097	19.3249	0.358698	0.000608	0.517102	67.1197	146	20	367	9	4	201503630	8.56323	0	0.995892	0.901711	1.10261e-05	229	0.00252497	2820
chr1_201505241-201507660	chr1:201508239:G:A	chr1	201508239	G	A	0.315789	0.049967	0.996181	-3.40097	18.7596	0.534154	0.000636	0.504032	74.1139	181	20	367	5	4	201503630	6.80746	0	0.995896	0.990831	1.48278e-05	229	0.00339556	1789
chr1_170562411-170563650	chr1:170553526:T:A	chr1	170553526	T	A	0.401316	1.73618	0.982939	-2.6891	17.5495	0.455683	0.000312	0.500646	86.466	45	3	138	7	7	170553526	6.47118	0	0.96964	0.971348	2.79923e-05	91	0.0025473	9504
chr1_66043301-66043770	chr1:66060581:A:G	chr1	66060581	A	G	0.144737	0.142865	0.999043	-3.64533	18.4848	0.366511	9e-06	0.523012	21.3119	178	4	210	5	5	66067062	8.18745	0	0.993484	0.984893	1.71263e-05	149	0.00255182	17045
chr1_66043301-66043770	chr1:66029072:A:G	chr1	66029072	A	G	0.203947	0.673083	0.990117	-3.64533	18.2345	0.601499	1e-05	0.492967	31.3415	61	4	210	5	5	66067062	7.56476	0	0.993672	0.979074	1.95305e-05	149	0.00291005	14464
chr1_226676961-226677800	chr1:226658023:G:A	chr1	226658023	G	A	0.085526	0.664769	0.92348	-2.68986	18.0687	0.429406	0.00067	0.514952	72.2541	30	4	165	6	4	226658023	7.22086	0	0.990096	0.85725	2.13074e-05	121	0.0025782	19357
chr1_161647531-161648000	chr1:161646545:T:C	chr1	161646545	T	C	0.638158	0.223018	0.904091	-2.48073	15.2174	0.587484	3e-05	0.480465	12.8615	45	7	69	39	8	161647707	5.58468	0	0.850105	0.810988	9.58187e-05	27	0.00258711	1221
chr1_76035251-76035300	chr1:76035253:T:C	chr1	76035253	T	C	0.782895	0.154397	0.994559	-3.18101	18.7859	0.709758	7.4e-05	0.675031	33.7766	119	1	256	5	4	76035253	8.89055	0	0.99072	0.99072	1.46243e-05	177	0.00258851	23
chr1_32695211-32695430	chr1:32695277:C:T	chr1	32695277	C	T	0.848684	0.053881	0.999893	-3.04578	18.2542	0.697772	4.7e-05	0.617697	13.7982	111	1	213	6	5	32695277	8.60591	0	0.989055	0.989055	1.93297e-05	135	0.00260951	43
chr1_164648781-164649770	chr1:164649637:C:T	chr1	164649637	C	T	0.506579	0.053345	0.981817	-2.77506	18.8767	0.424633	2.3e-05	0.461343	50.1394	101	2	238	3	5	164649637	7.61541	0	0.986073	0.977149	1.39448e-05	188	0.00262163	361
chr1_103180601-103181620	chr1:103180986:A:T	chr1	103180986	A	T	0.019737	0.030809	0.999235	-3.12616	18.6402	0.360423	0.000137	0.458434	33.0009	145	4	329	6	6	103180986	8.23255	0	0.986674	0.949363	1.57859e-05	168	0.00265203	124
chr1_244154831-244156520	chr1:244154644:G:A	chr1	244154644	G	A	0.236842	2.06286	0.998519	-2.71568	18.8627	0.446647	0.000952	0.49124	28.2027	99	8	274	7	8	244155425	7.20257	0	0.865422	0.986418	1.40476e-05	195	0.00273928	1032
chr1_1355291-1356240	chr1:1375595:C:T	chr1	1375595	C	T	0.664474	1.58128	0.982512	-3.1232	18.5387	0.573371	2.6e-05	0.365989	51.4222	279	1	316	5	5	1375595	7.4556	0	0.97242	0.970846	1.6649e-05	167	0.00278039	19829
chr1_74356551-74358440	chr1:74340868:A:G	chr1	74340868	A	G	0.092105	0.782189	0.998431	-2.87514	17.5301	0.563488	0.000176	0.511758	61.1688	27	9	140	5	7	74340868	6.77754	0	0.994974	0.973037	2.8279e-05	100	0.0028279	16628
chr1_166266001-166266160	chr1:166265968:T:C	chr1	166265968	T	C	0.190789	0.839982	0.997635	-3.07808	18.2782	0.663328	0.01	0.5	11.7618	104	0	212	5	4	166265968	8.04609	0		0.98846	1.9088e-05	151	0.0028823	112
chr1_23867541-23868970	chr1:23891158:G:C	chr1	23891158	G	C	0.019737	0.030809	0.85553	-2.60149	18.5688	0.400878	0.000864	0.538648	118.093	270	12	302	8	8	23891158	7.8496	0	0.96531	0.800811	1.63877e-05	178	0.00291702	22902
chr1_15584421-15585100	chr1:15585235:T:G	chr1	15585235	T	G	0.282895	1.38622	0.997074	-3.30977	18.3371	0.554739	3e-06	0.586862	48.3674	130	6	291	4	4	15588050	7.02645	0	0.9955	0.9887	1.85072e-05	159	0.00294264	475
chr1_98034221-98034990	chr1:98014656:C:T	chr1	98014656	C	T	0.315789	0.569157	0.99991	-2.44245	18.394	0.417852	0.000343	0.497822	24.9676	21	4	201	4	5	98014656	7.50283	0	0.997023	0.991743	1.79621e-05	164	0.00294579	19950
chr1_147726141-147726690	chr1:147724015:A:T	chr1	147724015	A	T	0.138158	1.95303	0.98707	-3.0701	18.7237	0.371175	0.002094	0.493744	28.6854	105	3	268	6	6	147724015	8.25428	0	0.979028	0.970317	1.51093e-05	197	0.00297654	2401
chr1_167165941-167167070	chr1:167165807:A:C	chr1	167165807	A	C	0.25	0.210526	0.975183	-2.54201	19.2447	0.447914	0.000325	0.383467	75.6079	198	5	360	7	3	167165807	7.40408	0	0.989611	0.946017	1.14988e-05	260	0.00298968	699
chr1_204407671-204412680	chr1:204409082:A:G	chr1	204409082	A	G	0.131579	1.74472	0.975627	-2.88436	18.3387	0.460758	0.00022	0.514873	157.571	93	11	205	5	5	204409082	6.78862	0	0.927748	0.961566	1.8491e-05	164	0.00303252	1094
chr1_161764921-161767090	chr1:161770010:A:T	chr1	161770010	A	T	0.296053	0.543013	0.99884	-3.6766	17.5471	0.536129	0.000103	0.518327	112.54	122	9	194	4	3	161787837	6.25936	0	0.991553	0.991539	2.80272e-05	109	0.00305496	4004
chr1_204858371-204858810	chr1:204860106:G:A	chr1	204860106	G	A	0.296053	0.835995	0.999939	-3.45186	17.9021	0.582685	0.000499	0.588172	47.7505	117	6	224	4	5	204860106	7.21776	0	0.991251	0.989225	2.32566e-05	132	0.00306987	1516
chr1_34852511-34853340	chr1:34851766:A:G	chr1	34851766	A	G	0.013158	0.013511	0.994322	-2.39801	18.2179	0.345728	1e-06	0.465134	104.819	137	3	203	8	5	34851766	8.23094	0	0.984349	0.900825	1.97015e-05	157	0.00309313	1160
chr1_154536601-154536990	chr1:154536336:G:A	chr1	154536336	G	A	0.190789	0.030111	0.983781	-3.5281	17.9058	0.608164	0.001576	0.527026	41.3052	121	2	197	15	4	154536336	7.33703	0	0.992652	0.957082	2.32108e-05	136	0.00315667	460
chr1_226602821-226604140	chr1:226606824:A:G	chr1	226606824	A	G	0.335526	0.052203	0.999649	-2.35708	18.1478	0.446899	0.000508	0.429149	61.6308	125	5	215	4	7	226606824	6.94381	0	0.993383	0.991504	2.04401e-05	155	0.00316822	3344
chr1_233543611-233543960	chr1:233544252:A:C	chr1	233544252	A	C	0.611842	0.070401	0.995358	-2.87635	18.85	0.397727	0.001237	0.452447	22.702	154	3	282	5	5	233544385	7.89104	0	0.991383	0.991208	1.41407e-05	225	0.00318167	466
chr1_214224571-214225280	chr1:214221560:A:G	chr1	214221560	A	G	0.677632	0.334839	0.997348	-2.84087	18.2696	0.555143	3e-06	0.55733	60.1778	88	5	250	4	5	214221560	7.03195	0	0.996027	0.991581	1.91739e-05	169	0.0032404	3366
chr1_110309871-110310160	chr1:110304364:A:G	chr1	110304364	A	G	0.776316	2.1069	0.995539	-2.59149	18.4584	0.644162	1.6e-05	0.565369	21.369	94	2	271	5	3	110304364	8.26312	0	0.997242	0.990614	1.73656e-05	187	0.00324737	5652
chr1_87115251-87116080	chr1:87115808:G:A	chr1	87115808	G	A	0.421053	0.049684	0.998215	-2.34886	17.6982	0.436392	6e-06	0.487904	52.7712	96	4	173	4	5	87115808	6.93117	0	0.991676	0.995299	2.58875e-05	126	0.00326183	142
chr1_24289501-24290620	chr1:24289062:C:T	chr1	24289062	C	T	0.302632	0.319198	0.995067	-3.25231	18.1977	0.467855	0.000262	0.523433	141.32	92	9	255	4	8	24289062	6.51938	0	0.99454	0.990997	1.99124e-05	164	0.00326563	998
chr1_247742271-247742640	chr1:247753170:A:T	chr1	247753170	A	T	0.059211	0.301042	0.998336	-3.37158	18.425	0.287381	6e-06	0.556226	17.4208	136	2	229	8	9	247753376	8.72201	0	0.96813	0.961132	1.7672e-05	185	0.00326933	10714
chr1_246210891-246211190	chr1:246197606:T:TACCA	chr1	246197606	T	TACCA	0.493421	0.475929	0.986611	-3.10438	18.608	0.406048	1.9e-05	0.508773	49.0085	56	2	379	5	5	246197606	7.70157	0	0.987504	0.972565	1.60545e-05	206	0.00330722	13434
chr1_97525651-97525980	chr1:97525465:G:A	chr1	97525465	G	A	0.269737	0.095116	0.991065	-2.84153	17.8255	0.397755	4.8e-05	0.39911	46.4787	97	1	201	4	6	97525465	7.51824	0	0.994097	0.982706	2.42114e-05	137	0.00331697	351
chr1_48948121-48948970	chr1:48948291:C:T	chr1	48948291	C	T	0.118421	18.6862	0.939361	-2.35582	17.5681	0.564298	0.000123	0.503903	58.5573	95	2	159	24	14	48948291	6.4231	0	0.939792	0.933361	2.77196e-05	120	0.00332635	255
chr1_67038071-67040090	chr1:67059950:G:T	chr1	67059950	G	T	0.085526	0.664769	0.999819	-2.94609	18.2539	0.592337	2e-06	0.488258	31.7284	200	4	234	5	5	67063212	7.46031	0	0.993447	0.972337	1.93327e-05	174	0.0033639	20870
chr1_40798721-40800120	chr1:40798520:A:G	chr1	40798520	A	G	0.322368	1.21828	0.992221	-3.1539	18.1212	0.542578	0.001321	0.511219	37.3686	89	8	215	5	4	40798340	6.73909	0	0.992296	0.985995	2.07277e-05	164	0.00339934	900
chr1_161457311-161457400	chr1:161473070:T:C	chr1	161473070	T	C	0.223684	4.46092	0.997295	-2.86491	17.0591	0.27599	0.01	0.5	5.76232	72	0	113	5	4	161482103	8.15726	0		0.991263	3.62351e-05	94	0.0034061	15714
chr1_233143161-233143700	chr1:233143603:G:A	chr1	233143603	G	A	0.519737	4.22039	0.979882	-2.65618	18.9045	0.569923	0.000375	0.514919	28.3296	136	5	315	4	4	233143603	7.54723	0	0.990547	0.981695	1.37426e-05	251	0.0034494	173
chr1_3856141-3859000	chr1:3857909:G:T	chr1	3857909	G	T	0.335526	1.58128	0.996771	-3.20853	19.2515	0.482903	0.000798	0.499947	208.411	216	28	449	4	5	3857909	6.35115	0	0.994002	0.995671	1.14578e-05	309	0.00354045	339
chr1_118275671-118276380	chr1:118264927:G:A	chr1	118264927	G	A	0.046053	4.79691	0.996558	-2.19279	17.3002	0.356398	6e-06	0.450719	41.5168	51	4	201	7	5	118264927	7.66427	0	0.989393	0.962212	3.1916e-05	111	0.00354268	11099
chr1_113880581-113881120	chr1:113858282:C:G	chr1	113858282	C	G	0.289474	0.827988	0.99739	-2.76325	16.2503	0.584421	1.5e-05	0.532116	44.8383	6	2	106	4	3	113858282	6.45051	0	0.99525	0.991575	5.55007e-05	64	0.00355204	22568
chr1_24962661-24963040	chr1:24961822:A:G	chr1	24961822	A	G	0.085526	0.664769	0.990703	-2.25441	18.0076	0.334218	1e-05	0.503139	32.1058	77	3	253	5	4	24961822	8.26557	0	0.98242	0.974153	2.20025e-05	165	0.00363042	1028
chr1_180182211-180183270	chr1:180187116:C:T	chr1	180187116	C	T	0.032895	0.087926	0.999539	-2.66927	18.5555	0.372141	1e-06	0.487798	40.68	189	7	307	6	5	180167576	8.09724	0	0.996599	0.941243	1.65029e-05	226	0.00372966	4376
chr1_220785681-220788780	chr1:220786175:C:T	chr1	220786175	C	T	0.151316	0.053881	0.999638	-3.00818	19.2813	0.46001	0.000434	0.547024	108.328	227	24	409	4	4	220786175	7.18336	0	0.966746	0.992358	1.12807e-05	331	0.0037339	1055
chr1_212284431-212287550	chr1:212287345:C:G	chr1	212287345	C	G	0.157895	0.595812	0.999112	-3.34253	18.0544	0.478297	0.000507	0.486984	223.938	126	19	229	4	4	212287345	5.96435	0	0.985011	0.98856	2.14686e-05	174	0.00373554	1355
chr1_107670051-107670680	chr1:107654724:G:A	chr1	107654724	G	A	0.243421	0.095712	0.988506	-2.21654	17.4415	0.542471	0.000476	0.496308	88.2706	44	4	205	4	5	107654724	6.3848	0	0.996556	0.97862	2.96282e-05	128	0.00379241	15642
chr1_164703581-164704200	chr1:164703204:G:A	chr1	164703204	G	A	0.171053	0.032745	0.999904	-2.79963	18.0803	0.386417	1.1e-05	0.406765	41.4428	151	3	252	5	6	164703204	7.77365	0	0.989016	0.986165	2.11779e-05	180	0.00381202	686
chr1_151933891-151935910	chr1:151929625:T:C	chr1	151929625	T	C	0.671053	0.013511	0.991773	-3.22869	17.3361	0.464097	0.000593	0.498909	102.531	83	8	207	4	6	151929625	6.15833	0	0.994282	0.983801	3.13179e-05	122	0.00382079	5275
chr1_11350321-11350720	chr1:11349071:CT:C	chr1	11349071	CT	C	0.598684	1.73618	0.994798	-3.13346	17.8256	0.411184	0.00227	0.318784	25.2704	188	3	305	5	5	11349071	7.30515	0	0.99556	0.990943	2.42102e-05	159	0.00384942	1449
chr1_36159821-36161890	chr1:36172857:G:A	chr1	36172857	G	A	0.013158	0.013511	0.989328	-2.51096	17.9832	0.315573	0.000426	0.483712	86.9024	185	14	251	10	3	36172857	8.3224	0	0.988017	0.900605	2.22858e-05	173	0.00385544	12001
chr1_244092361-244093350	chr1:244093243:C:G	chr1	244093243	C	G	0.592105	2.53948	0.980303	-2.57858	18.1384	0.552982	3e-06	0.540897	54.4346	125	6	247	4	4	244093243	6.94028	0	0.991736	0.97666	2.05417e-05	190	0.00390293	387
chr1_15383571-15387190	chr1:15384557:T:A	chr1	15384557	T	A	0.052632	0.234568	0.988625	-2.90296	17.9735	0.45746	0.000662	0.493294	163.768	110	22	236	5	5	15384557	6.65539	0	0.990639	0.979145	2.24001e-05	175	0.00392002	823
chr1_11456101-11456520	chr1:11478999:T:C	chr1	11478999	T	C	0.486842	1.88076	0.995469	-3.09186	18.0267	0.571243	0.000306	0.504666	39.3852	252	4	264	12	6	11478999	7.18946	0	0.993369	0.992292	2.17824e-05	181	0.00394262	22689
chr1_154219541-154222330	chr1:154220121:C:T	chr1	154220121	C	T	0.065789	1.56855	0.995951	-3.01349	16.8611	0.450487	0.000182	0.613069	184.994	76	3	156	5	3	154220121	6.50168	0	0.995522	0.985925	4.02174e-05	100	0.00402174	815
chr1_182084321-182085590	chr1:182094886:GA:G	chr1	182094886	GA	G	0.157895	0.008247	0.993347	-2.432	17.315	0.459015	1e-06	0.492327	117.002	131	7	180	4	7	182094886	6.34078	0	0.982811	0.985748	3.16677e-05	127	0.00402179	9930
chr1_85453201-85453570	chr1:85466160:T:C	chr1	85466160	T	C	0.223684	2.1069	0.983444	-2.53491	18.1263	0.605916	2e-05	0.523741	40.1376	198	2	262	5	2	85466160	7.52314	0	0.993006	0.973471	2.06728e-05	196	0.00405187	12774
chr1_219374771-219374950	chr1:219373708:T:C	chr1	219373708	T	C	0.302632	0.319198	0.999938	-2.89559	17.2298	0.607503	4.4e-05	0.654743	29.7125	82	1	192	4	4	219398119	7.1722	0	0.994358	0.991325	3.31194e-05	123	0.00407369	1152
chr1_26201241-26201370	chr1:26201942:G:A	chr1	26201942	G	A	0.328947	0.013511	0.97082	-2.26455	18.3054	0.605452	0.002368	0.582643	37.5857	131	3	289	5	6	26201942	7.70994	0	0.974413	0.944018	1.88169e-05	217	0.00408327	636
chr1_240053771-240056730	chr1:240053228:C:CT	chr1	240053228	C	CT	0.592105	0.093769	0.985617	-2.60149	19.0768	0.465027	0.000438	0.482593	41.3904	152	47	434	6	6	240053228	6.95071	0	0.991733	0.970288	1.25563e-05	326	0.00409334	2022
chr1_159798771-159799330	chr1:159821674:G:C	chr1	159821674	G	C	0.289474	4.10203	0.992768	-2.21164	17.8648	0.444189	7e-06	0.432357	74.7505	252	2	259	4	3	159821674	6.84293	0	0.986474	0.988802	2.37171e-05	177	0.00419794	22624
chr1_179169751-179170570	chr1:179189479:A:C	chr1	179189479	A	C	0.625	0.113216	0.999946	-2.89382	16.9683	0.435241	1.6e-05	0.427925	53.6767	148	2	180	4	4	179189479	6.52376	0	0.995838	0.991511	3.80085e-05	111	0.00421894	19319
chr1_21658891-21660220	chr1:21657300:C:T	chr1	21657300	C	T	0.401316	0.131612	0.984855	-2.627	17.875	0.535488	0.000238	0.456838	90.5066	89	3	212	5	5	21657300	6.40976	0	0.98873	0.971834	2.35904e-05	179	0.00422268	2256
chr1_28437251-28438440	chr1:28437817:A:G	chr1	28437817	A	G	0.092105	0.237491	0.998582	-3.62349	16.569	0.42235	0.001084	0.470263	93.8627	78	2	155	5	3	28437817	6.67662	0	0.993771	0.987705	4.69106e-05	92	0.00431578	29
chr1_65948961-65949530	chr1:65936741:C:A	chr1	65936741	C	A	0.190789	1.72249	0.999914	-2.59873	17.0011	0.400214	0.000307	0.494421	41.103	34	5	179	7	7	65936741	7.10238	0	0.981476	0.985379	3.7358e-05	116	0.00433353	12505
chr1_65948961-65949530	chr1:65949121:C:T	chr1	65949121	C	T	0.019737	0.030809	0.97084	-2.59873	16.9141	0.651561	0.000361	0.429678	60.0048	74	5	179	8	7	65936741	7.26486	0	0.979995	0.949426	3.91109e-05	116	0.00453686	125
chr1_2132241-2134120	chr1:2143629:G:C	chr1	2143629	G	C	0.401316	0.131612	0.997748	-3.03595	17.7586	0.438998	0.001158	0.46073	28.7974	194	9	274	6	6	2153159	6.82121	0	0.986212	0.991937	2.50782e-05	173	0.00433854	10449
chr1_116008751-116009620	chr1:116010220:T:A	chr1	116010220	T	A	0.032895	0.087926	0.999539	-2.83348	17.4865	0.342746	0.000135	0.510777	22.8325	104	6	200	6	5	116010221	7.83796	0	0.992048	0.937307	2.89356e-05	150	0.00434035	1034
chr1_77489461-77490660	chr1:77489781:A:G	chr1	77489781	A	G	0.013158	0.013511	0.997849	-2.24749	18.1703	0.357269	0.000125	0.503192	85.6816	159	7	280	8	6	77489781	8.10519	0	0.994287	0.92474	2.02e-05	215	0.00434301	279
chr1_224204411-224205830	chr1:224205458:A:C	chr1	224205458	A	C	0.986842	0.013511	0.998856	-3.32587	17.6491	0.712237	5e-06	0.486506	73.6511	114	3	266	9	4	224191171	8.47682	0	0.984684	0.895677	2.65642e-05	165	0.0043831	338
chr1_212698801-212701480	chr1:212713601:G:C	chr1	212713601	G	C	0.394737	1.86193	0.997768	-2.394	17.846	0.470809	0.000274	0.487274	90.3939	199	11	283	5	5	212713601	6.19448	0	0.983343	0.98986	2.39522e-05	185	0.00443115	13461
chr1_4699221-4701260	chr1:4679258:A:C	chr1	4679258	A	C	0.342105	0.317311	0.999312	-2.57306	18.8612	0.424171	1e-06	0.432629	17.5139	46	18	372	4	4	4679258	7.62698	0	0.990754	0.991458	1.4058e-05	318	0.00447043	20982
chr1_113677941-113678140	chr1:113674905:T:C	chr1	113674905	T	C	0.210526	3.29861	0.999918	-2.72065	16.0017	0.397142	4.5e-05	0.553446	37.8488	42	1	113	4	4	113674905	6.70206	0	0.993033	0.990515	6.32841e-05	71	0.00449317	3135
chr1_155112751-155112870	chr1:155111241:A:T	chr1	155111241	A	T	0.690789	0.462552	0.991394	-2.82566	16.1858	0.648042	7.1e-05	0.667654	39.3467	49	1	130	4	4	155111241	7.1707	0	0.989157	0.983054	5.74241e-05	79	0.0045365	1569
chr1_57598751-57600090	chr1:57598783:G:A	chr1	57598783	G	A	0.453947	2.38721	0.981465	-3.10326	17.2848	0.550941	1.8e-05	0.472891	58.816	100	7	188	6	6	57598783	6.45934	0	0.978983	0.979209	3.21753e-05	141	0.00453671	637
chr1_175129231-175130590	chr1:175131446:C:T	chr1	175131446	C	T	0.532895	0.426856	0.995847	-2.82682	17.5084	0.549033	0.000302	0.575931	73.4487	128	4	218	5	3	175131446	6.56273	0	0.982189	0.992519	2.86048e-05	159	0.00454817	1536
chr1_228174471-228174660	chr1:228171232:G:A	chr1	228171232	G	A	0.302632	0.319198	0.997174	-3.10539	16.791	0.376579	2.6e-05	0.540342	33.8646	75	1	188	4	3	228190266	7.20068	0	0.963569	0.991511	4.17307e-05	110	0.00459038	3334
chr1_23225001-23225520	chr1:23225476:G:A	chr1	23225476	G	A	0.125	0.726101	0.989221	-3.18033	17.0611	0.384909	1.4e-05	0.494336	52.2999	83	2	176	6	4	23225476	7.31439	0	0.994599	0.98836	3.61955e-05	127	0.00459683	216
chr1_41431731-41433570	chr1:41432664:G:A	chr1	41432664	G	A	0.032895	0.087926	0.987554	-2.2039	17.4138	0.559413	0.000232	0.479251	123.925	106	11	208	5	5	41432664	6.64096	0	0.992641	0.968392	3.00632e-05	153	0.00459966	14
chr1_64329331-64329770	chr1:64329461:G:T	chr1	64329461	G	T	0.072368	19.7671	0.99832	-3.57903	18.5294	0.322995	6e-06	0.41043	41.1772	194	5	385	8	3	64329461	8.56504	0	0.985359	0.987276	1.67305e-05	276	0.00461763	89
chr1_36373201-36375610	chr1:36374687:A:G	chr1	36374687	A	G	0.019737	0.030809	0.999235	-3.2671	17.487	0.411104	0.000351	0.473848	107.8	91	6	215	8	8	36374687	7.16868	0	0.967587	0.949748	2.89272e-05	160	0.00462834	281
chr1_3467591-3468250	chr1:3473163:C:T	chr1	3473163	C	T	0.625	0.023392	0.978556	-2.70412	17.8256	0.411061	1.4e-05	0.497147	21.1659	161	3	286	5	6	3473163	7.28186	0	0.982911	0.959023	2.42099e-05	192	0.0046483	5243
chr1_206814691-206815340	chr1:206815188:A:G	chr1	206815188	A	G	0.618421	0.001023	0.999946	-2.1897	17.4274	0.566444	1.3e-05	0.533596	57.7966	112	2	218	4	7	206815188	6.83399	0	0.995858	0.995035	2.98498e-05	156	0.00465658	172
chr1_230348711-230349140	chr1:230348927:G:A	chr1	230348927	G	A	0.078947	0.558367	0.999266	-2.45423	17.8756	0.693968	0.000765	0.554062	9.70688	103	4	298	9	6	230348761	7.91629	0	0.844355	0.96499	2.35823e-05	198	0.0046693	1
chr1_203271111-203275520	chr1:203274472:A:G	chr1	203274472	A	G	0.144737	0.301042	0.998727	-2.68442	17.2298	0.45627	0.000772	0.466241	73.1747	102	19	212	5	4	203274472	6.34781	0	0.966048	0.989651	3.31206e-05	142	0.00470312	1156
chr1_232011831-232013950	chr1:232012689:C:T	chr1	232012689	C	T	0.059211	2.28174	0.998331	-2.36125	18.003	0.433741	0.000116	0.50298	59.5783	171	16	311	5	4	232012689	7.14069	0	0.976886	0.972662	2.20555e-05	214	0.00471988	201
chr1_86950441-86951730	chr1:86950914:C:T	chr1	86950914	C	T	0.013158	0.013511	0.998856	-3.20698	17.0173	0.315578	0.000308	0.473788	45.3003	101	4	210	7	5	86950914	7.86448	0	0.989309	0.925896	3.70407e-05	128	0.00474121	172
chr1_15949271-15950630	chr1:15952454:C:A	chr1	15952454	C	A	0.111842	1.20516	0.998681	-2.60999	16.0771	0.416061	1.4e-05	0.478593	40.9429	74	8	118	25	17	15952454	6.45132	0	0.97388	0.977901	6.08149e-05	78	0.00474356	2504
chr1_220487191-220488200	chr1:220487615:G:T	chr1	220487615	G	T	0.026316	0.055515	0.999425	-3.81646	17.6734	0.358834	3e-06	0.421806	78.2985	136	3	232	7	4	220487615	7.87494	0	0.929828	0.96115	2.62274e-05	181	0.00474715	81
chr1_212512881-212515880	chr1:212509309:T:C	chr1	212509309	T	C	0.138158	0.188484	0.999281	-2.3355	17.8047	0.436989	0.00081	0.451888	54.3734	102	11	256	7	5	212509309	6.97257	0	0.983478	0.983138	2.4478e-05	195	0.00477321	5071
chr1_27030911-27032280	chr1:27031799:T:C	chr1	27031799	T	C	0.151316	1.26642	0.999739	-2.5207	17.5079	0.560698	0.00024	0.474694	42.5572	88	7	207	5	7	27031799	6.68249	0	0.978339	0.993104	2.86122e-05	168	0.00480685	203
chr1_90198811-90199410	chr1:90209683:C:T	chr1	90209683	C	T	0.065789	1.56855	0.99796	-2.70356	17.6619	0.634799	2.8e-05	0.611837	42.9209	170	1	225	6	3	90218870	7.49583	0	0.985452	0.974511	2.63864e-05	183	0.00482871	10573
chr1_180987891-180989240	chr1:180968862:C:T	chr1	180968862	C	T	0.013158	0.013511	0.998355	-2.57953	16.808	0.381095	0.000286	0.497986	79.9463	33	4	191	8	8	180968862	7.20138	0	0.991855	0.871589	4.13575e-05	117	0.00483883	19704
chr1_60280321-60282020	chr1:60281851:T:C	chr1	60281851	T	C	0.631579	0.689342	0.983377	-2.81747	16.7295	0.541045	3e-06	0.625193	95.5533	101	3	162	4	5	60281851	5.98801	0	0.993835	0.984776	4.31055e-05	113	0.00487092	681
chr1_197320711-197321870	chr1:197321195:G:A	chr1	197321195	G	A	0.151316	1.26642	0.974768	-2.72313	16.3278	0.428968	4e-06	0.441729	43.0797	53	1	138	5	7	197321195	6.37606	0	0.977905	0.977905	5.32761e-05	92	0.0049014	95
chr1_16048281-16049280	chr1:16046056:C:A	chr1	16046056	C	A	0.078947	5.79737	0.989472	-2.7491	18.1863	0.563176	2e-06	0.484725	66.2924	136	6	346	5	4	16042892	7.08132	0	0.966617	0.978826	2.00316e-05	245	0.00490774	2724
chr1_903861-905510	chr1:902880:C:T	chr1	902880	C	T	0.019737	0.030809	0.999235	-2.69745	17.6998	0.286721	0.000406	0.554271	34.1429	99	7	289	12	7	902048	8.43456	0	0.846879	0.915213	2.58652e-05	191	0.00494025	1806
chr1_27963611-27963890	chr1:27964852:C:T	chr1	27964852	C	T	0.888158	1.20516	0.973291	-2.39588	17.0884	0.673969	2.7e-05	0.623278	31.8237	95	1	177	6	6	27964852	7.88964	0	0.968712	0.945664	3.56801e-05	139	0.00495954	1102
chr1_33997181-33997650	chr1:33972753:C:T	chr1	33972753	C	T	0.085526	0.424194	0.993331	-2.12296	17.7368	0.592783	4e-06	0.517642	64.9497	4	3	297	5	3	33972753	7.15844	0	0.954077	0.978482	2.53677e-05	197	0.00499743	24663
chr1_39609621-39610090	chr1:39609786:C:T	chr1	39609786	C	T	0.125	0.038668	0.999037	-2.66475	17.0489	0.386975	9e-06	0.436085	42.0071	81	3	186	6	5	39609786	7.32309	0	0.982215	0.972643	3.64288e-05	140	0.00510003	70
chr1_12433331-12434440	chr1:12413173:G:T	chr1	12413173	G	T	0.125	0.726101	0.99742	-2.63181	15.8056	0.427032	0.01	0.5	91.2809	14	0	92	5	5	12413173	6.2011	0		0.985126	7.0193e-05	73	0.00512409	20713
chr1_181173761-181175150	chr1:181174311:C:G	chr1	181174311	C	G	0.072368	0.462552	0.999787	-2.51451	18.2028	0.640725	2e-06	0.706337	20.7617	109	2	308	5	5	181174311	7.65378	0	0.984176	0.984052	1.98582e-05	260	0.00516313	145
chr1_81669841-81671270	chr1:81670709:G:A	chr1	81670709	G	A	0.019737	0.030809	0.998899	-3.11377	16.7276	0.390549	0.000198	0.467814	117.507	105	7	215	7	6	81670709	7.07563	0	0.859616	0.949189	4.31477e-05	120	0.00517773	153
chr1_8314191-8314980	chr1:8312103:C:T	chr1	8312103	C	T	0.013158	0.013511	0.998355	-2.15784	18.0196	0.350199	0.000114	0.614677	57.9815	135	15	319	5	4	8312103	8.09158	0	0.94781	0.877381	2.1864e-05	238	0.00520364	2483
chr1_187122641-187123300	chr1:187122240:A:C	chr1	187122240	A	C	0.322368	1.21828	0.998686	-3.40632	17.195	0.423593	0.001384	0.482824	37.7082	122	3	221	4	4	187131740	6.8858	0	0.99256	0.991933	3.3732e-05	155	0.00522846	730
chr1_76142891-76143370	chr1:76143006:G:T	chr1	76143006	G	T	0.197368	0.000817	0.999502	-2.19717	17.9016	0.388973	1.5e-05	0.42363	20.3856	127	3	273	5	4	76143006	7.6799	0	0.995193	0.987227	2.32629e-05	226	0.00525742	124
chr1_232610331-232610680	chr1:232614437:A:G	chr1	232614437	A	G	0.151316	1.26642	0.999892	-2.96427	17.8181	0.372329	1.1e-05	0.49836	25.3753	174	3	293	5	3	232614437	7.82037	0	0.979657	0.986596	2.43065e-05	217	0.00527451	3931
chr1_151799171-151799740	chr1:151806207:C:T	chr1	151806207	C	T	0.519737	1.28882	0.999247	-2.22049	17.0467	0.427382	8e-06	0.541303	37.9041	127	3	197	4	3	151806207	6.71346	0	0.993167	0.993014	3.64724e-05	146	0.00532496	6751
chr1_229069981-229070900	chr1:229065220:C:A	chr1	229065220	C	A	0.565789	0.098172	0.991931	-3.00952	17.5138	0.462792	0.000362	0.471827	122.093	116	4	258	4	5	229065220	6.2078	0	0.993333	0.985385	2.85232e-05	187	0.00533384	5220
chr1_48536821-48537270	chr1:48555786:C:A	chr1	48555786	C	A	0.605263	0.005747	0.999947	-2.48625	16.7736	0.431769	0.000449	0.530634	50.233	136	4	155	7	5	48555786	6.52929	0	0.96625	0.991988	4.21158e-05	127	0.00534871	18740
chr1_183368401-183369140	chr1:183364650:G:A	chr1	183364650	G	A	0.460526	0.002989	0.996695	-2.70192	15.8974	0.567091	2.2e-05	0.533844	60.2587	51	2	144	4	4	183364650	6.08672	0	0.994903	0.992196	6.68693e-05	81	0.00541641	4120
chr1_240044681-240044880	chr1:240044741:C:T	chr1	240044741	C	T	0.138158	0.188484	0.99983	-2.60067	18.5117	0.61813	0.003113	0.453208	38.8907	161	2	435	5	5	240044741	7.78047	0	0.988655	0.987307	1.68867e-05	321	0.00542062	39
chr1_228646451-228648420	chr1:228671158:T:C	chr1	228671158	T	C	0.467105	0.426856	0.984008	-2.3111	15.9088	0.455192	0.00043	0.427878	50.5196	117	29	129	6	8	228671158	5.7534	0	0.981564	0.969932	6.64681e-05	82	0.00545039	23722
chr1_230746871-230747350	chr1:230748617:T:C	chr1	230748617	T	C	0.421053	0.480888	0.999949	-2.16172	18.3758	0.567607	0.00084	0.544028	45.3316	196	7	380	4	7	230748617	7.29001	0	0.994708	0.991045	1.81343e-05	301	0.00545841	1507
chr1_180925211-180928770	chr1:180933983:G:A	chr1	180933983	G	A	0.013158	0.013511	0.998856	-2.44662	17.308	0.399693	0.000484	0.498706	50.0966	155	15	225	7	5	180940740	7.23233	0	0.984791	0.879128	3.17852e-05	175	0.00556241	6993
chr1_28235381-28237090	chr1:28223554:A:G	chr1	28223554	A	G	0.25	0.584795	0.996312	-3.00957	16.3005	0.477498	0.000285	0.502703	217.209	58	13	217	4	4	28223554	5.22063	0	0.992182	0.990792	5.40506e-05	105	0.00567531	12682
chr1_116877321-116879810	chr1:116881786:T:C	chr1	116881786	T	C	0.026316	0.055515	0.997639	-2.11719	17.1667	0.439474	0.000501	0.513013	105.885	101	14	223	6	7	116881786	6.63966	0	0.929191	0.930309	3.42378e-05	166	0.00568347	3220
chr1_37171641-37172070	chr1:37187146:G:A	chr1	37187146	G	A	0.578947	1.41322	0.999947	-2.74559	17.5496	0.41366	4.7e-05	0.498217	26.4104	190	1	250	4	5	37187146	7.12557	0	0.994706	0.992847	2.79908e-05	205	0.00573812	15290
chr1_64744081-64746570	chr1:64726504:T:C	chr1	64726504	T	C	0.164474	2.63331	0.99766	-2.39852	16.4339	0.463014	0.000402	0.511403	117.828	31	7	152	4	8	64726504	5.86548	0	0.992539	0.987776	5.03763e-05	114	0.00574289	18822
chr1_64575971-64576610	chr1:64576431:G:A	chr1	64576431	G	A	0.019737	0.030809	0.997883	-2.62636	16.7992	0.667586	6e-06	0.496067	63.1142	121	4	202	6	3	64576431	7.29514	0	0.991522	0.949365	4.15517e-05	139	0.00577569	141
chr1_2466831-2468820	chr1:2468175:A:G	chr1	2468175	A	G	0.467105	1.24137	0.955326	-2.91607	17.4947	0.547064	0.000201	0.4966	73.6217	170	12	277	9	6	2468175	6.55132	0	0.973018	0.960496	2.88102e-05	201	0.00579086	349
chr1_40820311-40821880	chr1:40821211:A:G	chr1	40821211	A	G	0.480263	0.059233	0.988633	-2.16659	17.3736	0.53986	0.000267	0.530777	82.4102	124	14	233	5	4	40821211	6.27337	0	0.98872	0.962644	3.07066e-05	189	0.00580354	115
chr1_47708131-47711430	chr1:47708990:G:A	chr1	47708990	G	A	0.092105	0.237491	0.995943	-3.06495	16.8265	0.454803	0.000316	0.523375	104.248	88	15	207	6	4	47708990	6.18415	0	0.984635	0.987562	4.09581e-05	144	0.00589796	790
chr1_232595181-232595530	chr1:232593843:C:T	chr1	232593843	C	T	0.690789	1.48142	0.999941	-2.54518	17.7019	0.594229	8e-06	0.409256	23.3195	150	4	297	4	4	232591988	7.38971	0	0.993667	0.989365	2.58375e-05	229	0.00591678	1513
chr1_73673711-73675240	chr1:73673693:CTATTA:C	chr1	73673693	CTATTA	C	0.480263	2.54342	0.996083	-2.51466	16.9963	0.460941	0.000759	0.477148	90.4434	121	5	223	4	6	73673693	6.00749	0	0.989864	0.993495	3.7452e-05	158	0.00591742	783
chr1_33877001-33877210	chr1:33870540:A:G	chr1	33870540	A	G	0.875	0.038668	0.978727	-2.66377	16.7925	0.6767	2.8e-05	0.638215	32.0642	50	1	177	7	6	33870540	7.72708	0	0.966959	0.960525	4.16988e-05	142	0.00592123	6566
chr1_27959401-27962240	chr1:27941358:T:G	chr1	27941358	T	G	0.401316	1.73618	0.999919	-2.47732	16.9306	0.449622	0.00025	0.37592	51.8858	35	8	199	6	6	27941358	6.26483	0	0.896424	0.992845	3.87716e-05	153	0.00593206	19462
chr1_37689641-37693100	chr1:37690027:T:G	chr1	37690027	T	G	0.381579	2.22092	0.995372	-3.25224	17.1467	0.480579	0.000554	0.495001	146.572	106	20	228	5	5	37690027	5.4369	0	0.98933	0.980798	3.46003e-05	172	0.00595125	1343
chr1_40132711-40133290	chr1:40117992:A:C	chr1	40117992	A	C	0.111842	0.003247	0.994842	-2.61646	17.5025	0.366687	2.3e-05	0.432275	23.9173	47	2	259	5	4	40115224	7.70119	0	0.990752	0.980582	2.8693e-05	209	0.00599684	15008
chr1_57350451-57351810	chr1:57350721:A:G	chr1	57350721	A	G	0.032895	0.087926	0.999539	-2.76431	16.6823	0.618754	5e-06	0.585957	54.9331	138	7	268	5	4	57350721	6.97717	0	0.994916	0.965405	4.41913e-05	136	0.00601001	409
chr1_22095811-22096910	chr1:22076864:G:A	chr1	22076864	G	A	0.203947	0.351237	0.999917	-2.43303	16.2251	0.416229	1.1e-05	0.472886	37.6505	10	2	143	5	3	22076864	6.55534	0	0.995435	0.988896	5.62444e-05	107	0.00601815	19496
chr1_191255531-191256020	chr1:191255657:G:A	chr1	191255657	G	A	0.381579	0.001023	0.997174	-3.1353	15.8245	0.421321	1.7e-05	0.455712	12.9735	98	2	179	3	5	191255657	6.29094	0	0.994639	0.993995	6.94963e-05	87	0.00604618	119
chr1_28091111-28091610	chr1:28091392:G:A	chr1	28091392	G	A	0.019737	0.030809	0.983043	-3.26077	16.8155	0.252252	3e-06	0.465592	39.7408	97	3	193	8	6	28091392	8.15804	0	0.932737	0.941772	4.11962e-05	147	0.00605584	32
chr1_100364641-100364900	chr1:100346548:T:C	chr1	100346548	T	C	0.072368	0.462552	0.999009	-2.53538	16.8678	0.311949	8e-06	0.478127	32.2605	20	4	184	7	4	100346548	7.84633	0	0.982315	0.971452	4.00756e-05	152	0.0060915	18222
chr1_175782931-175783710	chr1:175783341:C:T	chr1	175783341	C	T	0.019737	0.030809	0.978384	-2.50132	16.6931	0.321351	0.000341	0.501949	26.6705	111	4	208	7	5	175783341	7.64322	0	0.992095	0.945179	4.39408e-05	141	0.00619565	21
chr1_4653911-4656960	chr1:4660722:T:TA	chr1	4660722	T	TA	0.032895	0.087926	0.998923	-3.16803	17.9854	0.376412	0.001002	0.535226	21.2995	165	12	343	6	8	4660722	7.77572	0	0.984848	0.929331	2.2261e-05	282	0.00627761	5286
chr1_95746391-95746600	chr1:95742742:T:A	chr1	95742742	T	A	0.276316	5.79737	0.994247	-2.69944	16.4386	0.37377	1.3e-05	0.619718	13.3966	71	1	182	5	4	95742742	7.06439	0	0.944263	0.991087	5.02513e-05	125	0.00628141	3754
chr1_155320061-155326280	chr1:155299989:G:A	chr1	155299989	G	A	0.039474	7.11336	0.998577	-3.08801	15.5344	0.450765	0.00018	0.517334	178.225	14	13	112	6	4	155297144	5.6647	0	0.994235	0.967774	8.10191e-05	78	0.00631949	23181
chr1_19403171-19403940	chr1:19402704:CA:C	chr1	19402704	CA	C	0.230263	0.444012	0.997133	-2.32054	16.8871	0.416382	7e-06	0.446336	59.5238	118	4	241	5	5	19404433	6.88381	0	0.993354	0.988544	3.96708e-05	160	0.00634732	852
chr1_2442681-2444530	chr1:2443457:G:A	chr1	2443457	G	A	0.184211	0.103294	0.992679	-2.11271	17.8515	0.452167	0.000274	0.500798	82.1686	157	15	323	5	4	2443457	6.71604	0	0.969109	0.992933	2.38831e-05	266	0.00635291	149
chr1_22870091-22871310	chr1:22864150:G:A	chr1	22864150	G	A	0.631579	0.420741	0.933956	-2.03025	16.761	0.458546	2e-06	0.501131	85.9455	75	4	220	6	4	22864150	5.97391	0	0.963169	0.869191	4.23964e-05	150	0.00635947	6550
chr1_203555771-203557250	chr1:203556154:C:T	chr1	203556154	C	T	0.026316	0.055515	0.999171	-2.62815	16.9167	0.613992	0.000312	0.536767	56.8607	117	9	233	7	6	203556154	7.08274	0	0.958523	0.96094	3.90557e-05	163	0.00636609	356
chr1_212242661-212242790	chr1:212242691:T:A	chr1	212242691	T	A	0.157895	0.595812	0.998376	-2.82495	16.8978	0.366917	1.6e-05	0.540343	33.7561	123	3	231	4	7	212242691	7.40258	0	0.994653	0.9845	3.94463e-05	163	0.00642975	35
chr1_46735641-46736170	chr1:46734605:A:G	chr1	46734605	A	G	0.427632	0.970398	0.992237	-2.96921	16.857	0.445188	0.000267	0.46999	83.6277	115	4	247	4	4	46734605	6.34981	0	0.995255	0.98671	4.03042e-05	161	0.00648897	1301
chr1_112004051-112004600	chr1:111991665:T:A	chr1	111991665	T	A	0.052632	0.234568	0.998662	-2.37979	16.8074	0.351292	4e-06	0.516357	41.1081	48	5	204	12	7	112004288	7.46035	0	0.914208	0.955574	4.13713e-05	157	0.0064953	12661
chr1_212612021-212613300	chr1:212613541:T:C	chr1	212613541	T	C	0.25	0.584795	0.999024	-2.62098	17.1092	0.559493	0.000313	0.514308	38.0038	141	7	243	4	4	212610599	6.57759	0	0.992691	0.990448	3.52905e-05	186	0.00656404	881
chr1_163094361-163095010	chr1:163094976:A:C	chr1	163094976	A	C	0.296053	0.132438	0.997314	-3.20077	16.9592	0.353701	2.3e-05	0.344873	10.8936	108	3	237	5	5	163094976	7.49315	0	0.990454	0.986545	3.81911e-05	172	0.00656887	290
chr1_153587161-153587830	chr1:153587564:C:A	chr1	153587564	C	A	0.184211	1.17658	0.999909	-2.7382	16.3804	0.569269	0.00129	0.566604	79.5321	87	3	160	5	4	153587564	6.27514	0	0.987701	0.994064	5.18184e-05	127	0.00658094	68
chr1_237867311-237868050	chr1:237863431:C:A	chr1	237863431	C	A	0.210526	0.064653	0.999841	-3.06815	17.7834	0.412793	3e-06	0.471039	22.5388	150	6	342	5	4	237863431	7.3084	0	0.992711	0.987837	2.47535e-05	267	0.00660919	4249
chr2_121831821-121833770	chr2:121833078:T:C	chr2	121833078	T	C	0.118421	1.05365	0.999865	-69.1937	318.433	0.702077	0.000247	0.483483	37.2949	143	12	308	6	8	121833078	156.137	0	0.991676	0.991478	3.17836e-71	214	6.8017e-69	282
chr2_121831821-121833770	chr2:121833190:C:T	chr2	121833190	C	T	0.493421	0.475929	0.993563	-41.4797	188.371	0.356383	0.000233	0.568173	14.1339	145	12	308	5	8	121833078	91.443	0	0.991513	0.990804	7.20805e-43	214	1.54252e-40	394
chr2_121831821-121833770	chr2:121830809:A:G	chr2	121830809	A	G	0.447368	3.09131	0.979967	-17.5477	78.4103	0.363804	0.000267	0.527629	11.9948	132	12	308	19	8	121833078	36.6815	0	0.991422	0.893269	8.37153e-19	214	1.79151e-16	1987
chr2_121831821-121833770	chr2:121814251:G:A	chr2	121814251	G	A	0.322368	0.222368	0.998061	-9.21381	40.5617	0.595336	0.000306	0.515563	9.15992	50	12	308	7	8	121833078	18.0745	0	0.991574	0.956928	1.90505e-10	214	4.0768e-08	18545
chr2_121831821-121833770	chr2:121816513:C:T	chr2	121816513	C	T	0.296053	1.65714	0.999937	-7.15454	31.2063	0.404125	0.000305	0.522551	7.5489	66	12	308	8	8	121833078	13.5979	0	0.991739	0.963347	2.32013e-08	214	4.96509e-06	16283
chr2_121831821-121833770	chr2:121850913:G:A	chr2	121850913	G	A	0.144737	0.301042	0.96358	-4.81063	20.4484	0.590935	0.000315	0.526215	8.38792	265	12	308	20	8	121833078	8.39364	0	0.991699	0.903194	6.12609e-06	214	0.00131098	18117
chr2_121831821-121833770	chr2:121840895:G:A	chr2	121840895	G	A	0.052632	0.234568	0.990951	-4.73468	20.0827	0.384298	0.000324	0.509931	6.18743	212	12	308	9	8	121833078	8.65228	0	0.991611	0.939489	7.41635e-06	214	0.0015871	8099
chr2_121831821-121833770	chr2:121845218:T:C	chr2	121845218	T	C	0.052632	3.29861	0.962718	-4.3142	18.1892	0.373371	0.000324	0.508675	6.15206	243	12	308	10	8	121833078	7.82321	0	0.991564	0.912794	2.0001e-05	214	0.00428022	12422
chr2_127176081-127176890	chr2:127176526:G:A	chr2	127176526	G	A	0.184211	0.19529	0.999911	-67.3709	315.348	0.098364	0.000257	0.483491	15.5937	135	9	285	7	8	127176526	155.723	0	0.989124	0.990316	1.49363e-70	170	2.53917e-68	40
chr2_127176081-127176890	chr2:127179253:G:A	chr2	127179253	G	A	0.572368	0.002284	0.992838	-28.4348	130.919	0.752604	0.000426	0.389583	4.52466	152	9	285	7	8	127176526	63.6182	0	0.987582	0.981317	2.57881e-30	170	4.38397e-28	2767
chr2_127176081-127176890	chr2:127170414:G:A	chr2	127170414	G	A	0.440789	1.65736	0.991114	-10.4008	46.09	0.67641	0.00039	0.524501	2.8463	104	9	285	9	8	127176526	21.558	0	0.986394	0.962946	1.12944e-11	170	1.92004e-09	6072
chr2_127176081-127176890	chr2:127153161:G:A	chr2	127153161	G	A	0.184211	0.19529	0.982518	-5.04842	21.6001	0.648152	0.000466	0.477502	2.87851	9	9	285	8	8	127176526	9.54699	0	0.986445	0.961329	3.35832e-06	170	0.000570915	23325
chr2_19078471-19079850	chr2:19078964:C:T	chr2	19078964	C	T	0.407895	0.093769	0.999948	-61.3251	284.391	0.287744	0.000219	0.480987	17.219	139	9	273	6	15	19078964	138.851	0	0.992428	0.995708	8.29568e-64	181	1.50152e-61	196
chr2_19078471-19079850	chr2:19073860:A:G	chr2	19073860	A	G	0.296053	0.034777	0.999499	-22.073	100.461	0.671541	0.000399	0.468354	7.11291	115	9	273	6	15	19078964	47.9646	0	0.992576	0.984082	1.20759e-23	181	2.18574e-21	5300
chr2_19078471-19079850	chr2:19072932:G:A	chr2	19072932	G	A	0.763158	0.027892	0.999927	-12.0037	53.5615	0.34562	0.00046	0.475371	5.61682	109	9	273	6	15	19078964	24.9515	0	0.992676	0.98555	2.50618e-13	181	4.53618e-11	6228
chr2_19078471-19079850	chr2:19056643:A:G	chr2	19056643	A	G	0.717105	0.002162	0.990864	-11.0944	49.3952	0.357543	0.000474	0.459299	5.49231	27	9	273	18	15	19078964	22.7358	0	0.992565	0.953785	2.09262e-12	181	3.78764e-10	22517
chr2_19078471-19079850	chr2:19081556:A:G	chr2	19081556	A	G	0.223684	0.625597	0.998793	-10.0385	44.2776	0.628795	0.000526	0.426563	5.24939	153	9	273	5	15	19078964	20.2642	0	0.992305	0.987978	2.84959e-11	181	5.15776e-09	2396
chr2_19078471-19079850	chr2:19064992:G:T	chr2	19064992	G	T	0.763158	0.027892	0.994552	-7.24224	31.2353	0.615218	0.000526	0.440589	3.78555	65	9	273	7	15	19078964	13.9468	0	0.992363	0.982417	2.28572e-08	181	4.13715e-06	14168
chr2_68368151-68369460	chr2:68363806:C:G	chr2	68363806	C	G	0.059211	0.301042	0.990434	-59.66	276.858	0.118493	0.000453	0.447652	12.8412	118	9	318	6	16	68392899	136.634	0	0.995627	0.97747	3.63255e-62	196	7.11979e-60	5000
chr2_68368151-68369460	chr2:68371842:C:A	chr2	68371842	C	A	0.5	5.26316	0.997023	-22.523	102.489	0.339741	0.000579	0.514163	9.51916	168	9	318	15	16	68392899	49.1075	0	0.991543	0.991203	4.33862e-24	196	8.50369e-22	3036
chr2_68368151-68369460	chr2:68354137:AT:A	chr2	68354137	AT	A	0.710526	0.042218	0.966725	-15.1247	68.251	0.664363	0.000749	0.424097	5.99632	63	9	318	31	16	68392899	32.3699	0	0.994893	0.870995	1.43952e-16	196	2.82146e-14	14669
chr2_68368151-68369460	chr2:68352799:A:G	chr2	68352799	A	G	0.184211	0.103294	0.99991	-13.9455	62.868	0.338631	0.000753	0.451162	4.99039	51	9	318	10	16	68392899	29.8688	0	0.99529	0.969843	2.2103e-15	196	4.33218e-13	16007
chr2_68368151-68369460	chr2:68365730:A:C	chr2	68365730	A	C	0.052632	0.234568	0.99971	-5.02843	21.1929	0.629599	0.000945	0.420192	8.41575	133	9	318	20	16	68392899	9.10135	0	0.990025	0.943307	4.15305e-06	196	0.000813997	3076
chr2_10006281-10007630	chr2:10006835:C:T	chr2	10006835	C	T	0.289474	2.15397	0.995688	-58.1856	273.232	0.235517	4.9e-05	0.493855	21.7243	182	15	291	12	16	10006835	134.166	0	0.98588	0.995835	2.24153e-61	182	4.07959e-59	121
chr2_10006281-10007630	chr2:9992789:A:G	chr2	9992789	A	G	0.177632	1.58243	0.999906	-14.0731	63.09	0.656238	9e-05	0.345137	8.91458	105	15	291	19	16	10006835	29.8107	0	0.985308	0.987253	1.9747e-15	182	3.59395e-13	14167
chr2_10006281-10007630	chr2:10019955:C:T	chr2	10019955	C	T	0.671053	2.08141	0.992179	-8.90744	39.4289	0.614911	7.7e-05	0.388385	5.90606	230	15	291	20	16	10006835	18.0769	0	0.985338	0.978927	3.40218e-10	182	6.19197e-08	12999
chr2_10006281-10007630	chr2:9984331:G:C	chr2	9984331	G	C	0.506579	0.475929	0.998749	-6.26379	26.7925	0.391895	0.0001	0.452591	6.06736	31	15	291	11	16	10006835	11.6753	0	0.985773	0.986547	2.26517e-07	182	4.12261e-05	22625
chr2_10006281-10007630	chr2:10028120:G:A	chr2	10028120	G	A	0.171053	0.032745	0.995697	-4.61663	19.409	0.59276	0.000107	0.389999	6.27891	264	15	291	9	16	10006835	8.08806	0	0.985498	0.984383	1.05506e-05	182	0.00192021	21164
chr2_10006281-10007630	chr2:9982913:G:A	chr2	9982913	G	A	0.019737	0.030809	0.969592	-4.08945	17.0526	0.67632	0.000107	0.388762	8.39691	14	15	291	13	16	10006835	7.53585	0	0.985416	0.903883	3.63583e-05	182	0.00661722	24043
chr2_40149961-40150850	chr2:40149944:G:A	chr2	40149944	G	A	0.335526	1.72931	0.993466	-53.7376	252.99	0.704223	0.000409	0.572436	19.5654	141	7	316	8	9	40149944	123.545	0	0.988263	0.979928	5.7901e-57	221	1.27961e-54	462
chr2_40149961-40150850	chr2:40148109:T:C	chr2	40148109	T	C	0.421053	0.049684	0.992185	-29.7854	136.631	0.311109	0.000566	0.541121	8.58996	132	7	316	10	9	40149944	66.0291	0	0.988772	0.969107	1.45244e-31	221	3.20988e-29	2297
chr2_40149961-40150850	chr2:40153114:T:C	chr2	40153114	T	C	0.802632	0.483746	0.987256	-24.2596	109.907	0.326645	0.000555	0.572646	9.44918	167	7	316	6	9	40149944	52.7019	0	0.988345	0.963843	1.02702e-25	221	2.26971e-23	2708
chr2_40149961-40150850	chr2:40150540:A:G	chr2	40150540	A	G	0.763158	0.027892	0.999855	-14.5806	65.0024	0.651929	0.00063	0.550847	5.4223	146	7	316	6	9	40149944	30.6926	0	0.988142	0.961743	7.48061e-16	221	1.65322e-13	134
chr2_40149961-40150850	chr2:40160323:C:A	chr2	40160323	C	A	0.710526	0.042218	0.988094	-14.4304	64.2565	0.34825	0.00059	0.590007	7.1986	219	7	316	26	9	40149944	30.0783	0	0.988272	0.940604	1.09233e-15	221	2.41404e-13	9917
chr2_40149961-40150850	chr2:40160196:G:A	chr2	40160196	G	A	0.039474	0.128354	0.99253	-8.33005	36.2545	0.686984	0.000669	0.581878	7.95785	216	7	316	10	9	40149944	16.6849	0	0.988291	0.899719	1.73159e-09	221	3.82682e-07	9790
chr2_40149961-40150850	chr2:40172359:T:C	chr2	40172359	T	C	0.546053	0.383838	0.999949	-7.35081	31.8343	0.398678	0.000674	0.584306	5.19659	295	7	316	10	9	40149944	14.0606	0	0.988403	0.987606	1.67898e-08	221	3.71054e-06	21953
chr2_40149961-40150850	chr2:40164018:G:T	chr2	40164018	G	T	0.118421	1.05365	0.975627	-6.15285	26.4423	0.634453	0.000663	0.598239	6.32724	243	7	316	9	9	40149944	11.6729	0	0.988294	0.945412	2.71531e-07	221	6.00083e-05	13612
chr2_40149961-40150850	chr2:40175029:C:T	chr2	40175029	C	T	0.046053	0.177122	0.999669	-5.05155	21.4985	0.677682	0.000658	0.590768	7.32094	310	7	316	11	9	40149944	9.5018	0	0.988293	0.912059	3.54105e-06	221	0.000782572	24623
chr2_10882791-10885690	chr2:10884225:T:C	chr2	10884225	T	C	0.019737	0.030809	0.999235	-53.4045	250.446	0.251604	0.000233	0.504223	84.315	216	34	379	10	24	10884225	122.646	0	0.988319	0.948895	2.07627e-56	242	5.02456e-54	15
chr2_10882791-10885690	chr2:10860220:A:G	chr2	10860220	A	G	0.236842	0.21867	0.992501	-18.1784	81.8716	0.416653	0.00033	0.468019	37.6127	16	34	379	11	24	10884225	38.3484	0	0.987844	0.979355	1.45224e-19	242	3.51443e-17	24020
chr2_10882791-10885690	chr2:10869983:T:C	chr2	10869983	T	C	0.092105	0.782189	0.989669	-15.8578	71.1819	0.371878	0.000294	0.479164	47.3436	93	34	379	9	24	10884225	33.0987	0	0.987731	0.806009	3.25766e-17	242	7.88354e-15	14257
chr2_10882791-10885690	chr2:10880777:T:A	chr2	10880777	T	A	0.164474	0.776848	0.996161	-11.3987	50.8634	0.412988	0.000307	0.481805	41.0962	178	34	379	9	24	10884225	22.9647	0	0.987744	0.923067	9.90252e-13	242	2.39641e-10	3463
chr2_10882791-10885690	chr2:10869177:T:C	chr2	10869177	T	C	0.118421	1.05365	0.999364	-9.914	44.0211	0.383522	0.000304	0.479684	41.6958	81	34	379	10	24	10884225	19.6329	0	0.987715	0.874708	3.2485e-11	242	7.86137e-09	15063
chr2_10882791-10885690	chr2:10904256:C:G	chr2	10904256	C	G	0.098684	0.112317	0.988329	-9.29838	41.0816	0.379377	0.000302	0.490748	36.9436	332	34	379	11	24	10884225	18.2705	0	0.987858	0.840029	1.46006e-10	242	3.53333e-08	20016
chr2_10882791-10885690	chr2:10874446:G:A	chr2	10874446	G	A	0.210526	0.891944	0.990939	-9.24324	40.7982	0.436257	0.000329	0.467406	38.936	118	34	379	14	24	10884225	17.8797	0	0.98772	0.964179	1.68786e-10	242	4.08462e-08	9794
chr2_10882791-10885690	chr2:10875546:C:T	chr2	10875546	C	T	0.789474	1.26799	0.999251	-8.47621	37.2986	0.568467	0.000322	0.470147	41.5153	125	34	379	6	24	10884225	16.1208	0	0.987381	0.958253	1.01356e-09	242	2.45282e-07	8694
chr2_10882791-10885690	chr2:10875846:C:T	chr2	10875846	C	T	0.144737	4.97856	0.996097	-5.98275	26.0056	0.570009	0.000337	0.475036	39.8126	129	34	379	31	24	10884225	10.6393	0	0.987489	0.960792	3.40437e-07	242	8.23858e-05	8394
chr2_10882791-10885690	chr2:10878523:G:A	chr2	10878523	G	A	0.657895	0.317311	0.988396	-5.37119	23.2611	0.552461	0.000337	0.460319	40.9313	145	34	379	22	24	10884225	8.91283	0	0.987489	0.943007	1.4143e-06	242	0.000342261	5717
chr2_10882791-10885690	chr2:10869255:T:A	chr2	10869255	T	A	0.519737	0.046729	0.935715	-4.60453	19.8014	0.538197	0.000338	0.467789	37.5951	84	34	379	11	24	10884225	7.2773	0	0.987616	0.869654	8.59207e-06	242	0.00207928	14985
chr2_105515211-105516340	chr2:105515720:T:G	chr2	105515720	T	G	0.506579	0.053345	0.996863	-52.1277	246.467	0.349734	0.000555	0.468255	38.7495	220	20	488	5	6	105515720	120.219	0	0.99565	0.995893	1.53014e-55	354	5.41671e-53	56
chr2_105515211-105516340	chr2:105492257:C:T	chr2	105492257	C	T	0.157895	0.595812	0.99158	-19.7305	90.2845	0.352195	0.00081	0.398459	13.3268	16	20	488	8	6	105515720	43.136	0	0.995611	0.97321	2.06257e-21	354	7.3015e-19	23519
chr2_105515211-105516340	chr2:105530158:G:A	chr2	105530158	G	A	0.769737	0.000367	0.979003	-15.737	71.6297	0.391649	0.000775	0.434277	16.866	391	20	488	14	6	105515720	33.4087	0	0.995685	0.896022	2.59616e-17	354	9.1904e-15	14382
chr2_105515211-105516340	chr2:105540645:C:A	chr2	105540645	C	A	0.473684	0.891944	0.996436	-11.3143	50.9533	0.424201	0.000828	0.414801	13.4449	475	20	488	8	6	105515720	23.0916	0	0.99559	0.984183	9.459e-13	354	3.34849e-10	24869
chr2_105515211-105516340	chr2:105513352:A:G	chr2	105513352	A	G	0.368421	0.113768	0.997892	-8.93645	39.6169	0.566142	0.00088	0.381297	13.7755	183	20	488	6	6	105515720	17.4276	0	0.995559	0.989148	3.09001e-10	354	1.09386e-07	2424
chr2_105515211-105516340	chr2:105526054:C:T	chr2	105526054	C	T	0.105263	1.98875	0.990703	-8.2165	35.9979	0.363556	0.000859	0.388864	11.4843	337	20	488	9	6	105515720	16.2845	0	0.99556	0.922858	1.97527e-09	354	6.99245e-07	10278
chr2_105515211-105516340	chr2:105509456:C:T	chr2	105509456	C	T	0.598684	0.131612	0.999947	-7.31462	31.8778	0.43729	0.000855	0.413658	12.8606	136	20	488	7	6	105515720	13.6411	0	0.995634	0.988405	1.64186e-08	354	5.81217e-06	6320
chr2_105515211-105516340	chr2:105514989:G:C	chr2	105514989	G	C	0.375	0.113216	0.997236	-6.48064	28.0626	0.439815	0.000889	0.394619	11.8141	210	20	488	8	6	105515720	11.8051	0	0.995614	0.98635	1.17457e-07	354	4.15797e-05	787
chr2_105515211-105516340	chr2:105517031:G:A	chr2	105517031	G	A	0.092105	0.237491	0.99983	-5.30942	22.6302	0.56441	0.000897	0.38798	13.7402	240	20	488	5	6	105515720	9.21792	0	0.995563	0.976995	1.96375e-06	354	0.000695169	1255
chr2_105515211-105516340	chr2:105499866:G:A	chr2	105499866	G	A	0.421053	1.41322	0.999947	-5.02498	21.3342	0.445677	0.000911	0.392988	11.5064	63	20	488	6	6	105515720	8.4887	0	0.995611	0.99037	3.85788e-06	354	0.00136569	15910
chr2_37827791-37828560	chr2:37828177:G:C	chr2	37828177	G	C	0.763158	0.642621	0.999892	-50.6632	239.387	0.242018	3e-06	0.347219	20.8783	170	11	406	6	5	37828177	117.352	0	0.993388	0.993923	5.3492e-54	296	1.58336e-51	1
chr2_37827791-37828560	chr2:37850065:T:C	chr2	37850065	T	C	0.434211	1.5554	0.999948	-14.1527	64.0502	0.359013	3e-06	0.269796	6.1608	385	11	406	10	5	37828177	30.2111	0	0.993173	0.98391	1.21292e-15	296	3.59024e-13	21889
chr2_37827791-37828560	chr2:37828435:CCAT:C	chr2	37828435	CCAT	C	0.046053	0.177122	0.999669	-8.25347	36.9325	0.705628	2e-06	0.232318	9.7255	174	11	406	10	5	37828177	17.1374	0	0.993014	0.913829	1.2229e-09	296	3.61979e-07	259
chr2_37827791-37828560	chr2:37830470:C:A	chr2	37830470	C	A	0.092105	0.782189	0.978126	-4.77943	21.3806	0.362925	2e-06	0.206649	4.58703	202	11	406	5	5	37828177	9.45648	0	0.992747	0.950588	3.76554e-06	296	0.0011146	2294
chr2_37827791-37828560	chr2:37841180:G:C	chr2	37841180	G	C	0.019737	0.030809	0.945628	-4.39174	19.6512	0.706005	2e-06	0.22489	9.08264	339	11	406	9	5	37828177	8.84668	0	0.993026	0.826942	9.29439e-06	296	0.00275114	13004
chr2_37827791-37828560	chr2:37825126:A:T	chr2	37825126	A	T	0.013158	0.013511	0.958387	-4.12886	18.4555	0.726424	2e-06	0.222458	9.96894	148	11	406	7	5	37828177	8.37851	0	0.992555	0.852201	1.73917e-05	296	0.00514794	3050
chr2_109242311-109243460	chr2:109243698:G:A	chr2	109243698	G	A	0.203947	0.012969	0.993947	-49.7924	233.473	0.177806	0.000421	0.493348	18.6324	134	7	253	11	6	109243698	114.282	0	0.994562	0.980164	1.04199e-52	176	1.83389e-50	812
chr2_109242311-109243460	chr2:109218250:A:G	chr2	109218250	A	G	0.480263	0.059233	0.99995	-15.9478	74.7476	0.664668	0.000745	0.366515	7.97486	4	7	253	7	6	109243698	35.321	0	0.992775	0.991162	5.349e-18	176	9.41423e-16	24636
chr2_109242311-109243460	chr2:109251170:T:C	chr2	109251170	T	C	0.269737	0.075036	0.999569	-11.9017	55.7038	0.658496	0.000821	0.356169	7.24566	172	7	253	8	6	109243698	25.9863	0	0.993214	0.989871	8.42564e-14	176	1.48291e-11	8284
chr2_109242311-109243460	chr2:109222497:AT:A	chr2	109222497	AT	A	0.25	0.023392	0.988032	-4.26227	19.072	0.601343	0.000857	0.39565	5.42298	23	7	253	7	6	109243698	7.95526	0	0.992887	0.975982	1.2588e-05	176	0.00221548	20389
chr2_10843891-10844670	chr2:10845677:G:A	chr2	10845677	G	A	0.217105	1.1402	0.989721	-45.9983	218.18	0.856637	0.000859	0.584342	19.5177	253	7	446	19	6	10845677	106.547	0	0.992716	0.923845	2.25579e-49	336	7.57944e-47	1397
chr2_10843891-10844670	chr2:10851379:A:T	chr2	10851379	A	T	0.098684	0.911077	0.961755	-8.24667	40.6913	0.76559	0.00119	0.687439	5.00875	312	7	446	26	6	10845677	19.0214	0	0.992596	0.846607	1.7828e-10	336	5.99021e-08	7099
chr2_10843891-10844670	chr2:10853188:C:A	chr2	10853188	C	A	0.131579	0.471772	0.994066	-5.86325	29.8708	0.710822	0.001322	0.68239	3.57325	327	7	446	6	6	10845677	13.7792	0	0.992658	0.981306	4.61827e-08	336	1.55174e-05	8908
chr2_10843891-10844670	chr2:10829562:C:T	chr2	10829562	C	T	0.059211	0.301042	0.998216	-4.44555	23.4398	0.744544	0.001269	0.695848	4.26589	102	7	446	7	6	10845677	10.7962	0	0.99252	0.954607	1.28886e-06	336	0.000433058	14718
chr2_10843891-10844670	chr2:10851018:T:C	chr2	10851018	T	C	0.230263	3.69557	0.950163	-4.05713	21.392	0.663088	0.001334	0.687272	2.88521	311	7	446	8	6	10845677	9.44729	0	0.992529	0.911195	3.74339e-06	336	0.00125778	6738
chr2_109516311-109517030	chr2:109516852:A:C	chr2	109516852	A	C	0.263158	0.19	0.999764	-46.6417	217.188	0.12992	0.000547	0.488321	18.8752	183	7	356	13	16	109516852	106.949	0	0.986435	0.982397	3.71411e-49	276	1.02509e-46	182
chr2_109516311-109517030	chr2:109515350:G:A	chr2	109515350	G	A	0.493421	0.471772	0.996066	-11.781	54.005	0.299043	0.001817	0.288971	4.39767	166	7	356	9	16	109516852	25.6328	0	0.987362	0.991262	1.99976e-13	276	5.51933e-11	1320
chr2_109516311-109517030	chr2:109528067:T:C	chr2	109528067	T	C	0.171053	0.032745	0.989878	-11.4394	52.4148	0.706777	0.002492	0.228121	7.3573	301	7	356	9	16	109516852	24.5408	0	0.982446	0.979514	4.49328e-13	276	1.24014e-10	11397
chr2_109516311-109517030	chr2:109493149:CA:C	chr2	109493149	CA	C	0.375	0.412632	0.989095	-9.46571	43.2158	0.286474	0.001711	0.318544	3.48671	13	7	356	12	16	109516852	20.4905	0	0.989173	0.971511	4.90241e-11	276	1.35307e-08	23521
chr2_109516311-109517030	chr2:109498531:G:A	chr2	109498531	G	A	0.282895	1.38622	0.994236	-5.82006	25.4949	0.651902	0.002017	0.281041	3.75262	69	7	356	8	16	109516852	11.5574	0	0.987581	0.98521	4.43565e-07	276	0.000122424	18139
chr2_109516311-109517030	chr2:109528722:G:A	chr2	109528722	G	A	0.401316	0.013144	0.99794	-5.45793	23.8215	0.652467	0.00198	0.316245	3.38128	313	7	356	7	16	109516852	10.7943	0	0.988288	0.990916	1.05693e-06	276	0.000291713	12052
chr2_240319411-240321200	chr2:240320494:G:A	chr2	240320494	G	A	0.184211	0.103294	0.961765	-45.5715	215.351	0.218881	0.000583	0.612101	9.60231	145	10	287	7	7	240320494	105.33	0	0.983783	0.921435	9.34525e-49	166	1.55131e-46	188
chr2_240319411-240321200	chr2:240320593:G:A	chr2	240320593	G	A	0.243421	0.869035	0.996565	-38.0713	178.798	0.718463	0.000952	0.437684	13.2246	146	10	287	6	7	240320494	86.7996	0	0.983377	0.995021	8.86784e-41	166	1.47206e-38	287
chr2_240319411-240321200	chr2:240328689:G:A	chr2	240328689	G	A	0.151316	4.07467	0.960584	-10.8221	49.4385	0.278047	0.000917	0.577334	4.76591	172	10	287	36	7	240320494	23.0707	0	0.983507	0.819659	2.04693e-12	166	3.39791e-10	8383
chr2_240319411-240321200	chr2:240320163:G:A	chr2	240320163	G	A	0.032895	0.087926	0.932032	-6.57472	29.1827	0.2914	0.001163	0.540365	3.31877	142	10	287	11	7	240320494	13.639	0	0.982058	0.895857	6.5866e-08	166	1.09338e-05	143
chr2_240319411-240321200	chr2:240342298:TA:T	chr2	240342298	TA	T	0.644737	1.45411	0.993929	-5.84818	25.6226	0.600098	0.001247	0.517657	4.16835	256	10	287	7	7	240320494	11.075	0	0.983057	0.984817	4.15157e-07	166	6.89161e-05	21992
chr2_105697431-105698590	chr2:105697777:C:G	chr2	105697777	C	G	0.085526	0.424194	0.998229	-46.3308	211.516	0.196343	0.000599	0.454745	30.9209	151	12	290	8	22	105697777	103.474	0	0.986623	0.986474	6.41361e-48	226	1.44948e-45	233
chr2_105697431-105698590	chr2:105686786:A:G	chr2	105686786	A	G	0.375	4.45474	0.999944	-9.66656	43.1566	0.388334	0.001119	0.35268	11.4682	81	12	290	6	22	105697777	19.6404	0	0.985175	0.99218	5.053e-11	226	1.14198e-08	11224
chr2_105697431-105698590	chr2:105700998:T:C	chr2	105700998	T	C	0.592105	1.57782	0.981667	-8.85019	39.4255	0.607332	0.001143	0.348593	11.0491	176	12	290	8	22	105697777	17.7464	0	0.985585	0.950156	3.40809e-10	226	7.70227e-08	2988
chr2_105697431-105698590	chr2:105693669:C:T	chr2	105693669	C	T	0.460526	0.002989	0.99995	-7.99994	35.2752	0.395724	0.0011	0.358665	11.4119	121	12	290	5	22	105697777	15.764	0	0.985182	0.990849	2.8625e-09	226	6.46924e-07	4341
chr2_105697431-105698590	chr2:105674136:T:C	chr2	105674136	T	C	0.164474	0.620998	0.999189	-5.01565	21.8206	0.597809	0.00144	0.29552	12.4242	7	12	290	6	22	105697777	9.18117	0	0.983246	0.986295	2.99362e-06	226	0.000676558	23874
chr2_105697431-105698590	chr2:105678053:A:C	chr2	105678053	A	C	0.026316	0.055515	0.999171	-4.1406	17.8071	0.643262	0.001324	0.317443	14.5407	31	12	290	6	22	105697777	7.64271	0	0.98411	0.928211	2.4447e-05	226	0.00552502	19957
chr2_3348891-3349900	chr2:3349409:G:A	chr2	3349409	G	A	0.519737	1.28882	0.993456	-43.5468	206.249	0.319022	0.000164	0.486353	29.7251	157	8	314	7	9	3349409	99.9977	0	0.993309	0.994211	9.04163e-47	198	1.79024e-44	13
chr2_3348891-3349900	chr2:3345290:A:G	chr2	3345290	A	G	0.164474	2.94501	0.999903	-19.4447	88.5197	0.663678	0.000244	0.442943	14.7094	135	8	314	7	9	3349409	41.9439	0	0.993333	0.967036	5.03311e-21	198	9.96557e-19	4106
chr2_147603481-147604400	chr2:147610321:AT:A	chr2	147610321	AT	A	0.243421	0.095712	0.995539	-43.5198	205.925	0.769051	0.00041	0.399698	12.1216	190	10	284	6	5	147610321	100.486	0	0.994993	0.991085	1.06393e-46	186	1.97891e-44	6381
chr2_147603481-147604400	chr2:147604054:C:T	chr2	147604054	C	T	0.342105	2.50467	0.99572	-30.6465	140.27	0.234497	0.000355	0.552889	5.6208	151	10	284	6	5	147610321	68.1849	0	0.994798	0.995667	2.32379e-32	186	4.32226e-30	114
chr2_147603481-147604400	chr2:147620324:T:C	chr2	147620324	T	C	0.539474	5.58482	0.996358	-4.25949	18.25	0.377416	0.000619	0.403043	2.96711	246	10	284	14	5	147610321	7.51785	0	0.994901	0.955147	1.93728e-05	186	0.00360334	16384
chr2_221943061-221943460	chr2:221951066:G:A	chr2	221951066	G	A	0.506579	0.471772	0.974082	-42.6786	201.013	0.798175	0.000249	0.514906	15.9937	119	4	167	17	5	221951066	97.7851	0	0.989743	0.836562	1.25507e-45	114	1.43078e-43	7806
chr2_221943061-221943460	chr2:221943348:A:T	chr2	221943348	A	T	0.848684	2.41596	0.962926	-33.8419	155.76	0.894083	0.000193	0.236286	5.48997	93	4	167	7	5	221951066	76.2543	0	0.989646	0.946065	9.55221e-36	114	1.08895e-33	88
chr2_221943061-221943460	chr2:221921792:A:G	chr2	221921792	A	G	0.151316	0.437062	0.999894	-10.7727	48.0083	0.233101	0.000416	0.611278	2.64314	19	4	167	17	5	221951066	22.8272	0	0.988184	0.926358	4.24409e-12	114	4.83826e-10	21468
chr2_221943061-221943460	chr2:221961919:G:T	chr2	221961919	G	T	0.210526	1.26799	0.996821	-5.56089	24.4641	0.345626	0.000541	0.490939	2.08789	146	4	167	6	5	221951066	10.9986	0	0.988159	0.986983	7.57089e-07	114	8.63082e-05	18659
chr2_221943061-221943460	chr2:221918525:G:A	chr2	221918525	G	A	0.059211	0.301042	0.999391	-3.754	16.4638	0.717813	0.000549	0.480842	3.58124	2	4	167	5	5	221951066	7.37114	0	0.988951	0.958854	4.9588e-05	114	0.00565303	24735
chr2_197627631-197628910	chr2:197628103:C:T	chr2	197628103	C	T	0.289474	0.042218	0.998574	-41.6681	193.026	0.305822	0.000143	0.399071	22.6833	62	5	144	6	9	197628103	93.8104	0	0.992856	0.995006	6.9483e-44	86	5.97554e-42	167
chr2_197627631-197628910	chr2:197628113:C:T	chr2	197628113	C	T	0.322368	2.31579	0.991791	-7.93753	34.8243	0.596279	0.000274	0.322868	8.44735	63	5	144	5	9	197628103	15.5001	0	0.992813	0.989939	3.60846e-09	86	3.10328e-07	157
chr2_197627631-197628910	chr2:197607457:G:A	chr2	197607457	G	A	0.052632	0.234568	0.996702	-3.79313	16.0906	0.342536	0.000311	0.337738	6.43465	8	5	144	46	9	197628103	6.85314	0	0.991194	0.859805	6.03816e-05	86	0.00519282	20813
chr2_9674681-9676550	chr2:9675470:G:C	chr2	9675470	G	C	0.657895	0.002878	0.985559	-41.1304	193.176	0.579209	0.000604	0.492948	109.242	187	18	315	5	5	9675470	93.2344	0	0.989196	0.985713	6.44376e-44	202	1.30164e-41	146
chr2_9674681-9676550	chr2:9669482:G:A	chr2	9669482	G	A	0.111842	1.20516	0.99986	-8.51864	38.91	0.553353	0.00067	0.540112	66.0354	135	18	315	11	5	9675470	16.8344	0	0.989542	0.961054	4.43797e-10	202	8.96471e-08	6134
chr2_9674681-9676550	chr2:9671617:C:T	chr2	9671617	C	T	0.072368	1.05802	0.929254	-8.04892	36.717	0.450251	0.000661	0.549542	57.3907	150	18	315	10	5	9675470	15.725	0	0.989369	0.864892	1.36582e-09	202	2.75896e-07	3999
chr2_9674681-9676550	chr2:9697054:T:C	chr2	9697054	T	C	0.875	0.038668	0.958851	-7.92781	36.1333	0.551836	0.000655	0.543285	61.1294	294	18	315	21	5	9675470	15.292	0	0.989326	0.850144	1.84269e-09	202	3.72224e-07	21438
chr2_9674681-9676550	chr2:9663535:C:A	chr2	9663535	C	A	0.907895	0.782189	0.999832	-7.00516	31.5425	0.551751	0.000664	0.537839	58.3157	91	18	315	14	5	9675470	13.2425	0	0.989332	0.946513	1.95118e-08	202	3.94139e-06	12081
chr2_9674681-9676550	chr2:9695449:T:A	chr2	9695449	T	A	0.282895	0.374469	0.992023	-5.87649	26.2634	0.537136	0.000682	0.542473	57.4132	285	18	315	8	5	9675470	10.4202	0	0.989449	0.979691	2.97883e-07	202	6.01724e-05	19833
chr2_9674681-9676550	chr2:9656662:G:A	chr2	9656662	G	A	0.453947	2.38721	0.999948	-4.24075	18.3782	0.474529	0.000674	0.548141	56.8962	43	18	315	5	5	9675470	6.30579	0	0.989327	0.99195	1.81114e-05	202	0.00365851	18954
chr2_9674681-9676550	chr2:9670325:C:G	chr2	9670325	C	G	0.138158	6.03165	0.997581	-4.14193	17.9258	0.466125	0.000678	0.543381	54.0675	144	18	315	6	5	9675470	6.38095	0	0.989186	0.984933	2.29691e-05	202	0.00463975	5291
chr2_53490361-53491080	chr2:53490966:T:C	chr2	53490966	T	C	0.078947	0.689342	0.999444	-41.2404	192.452	0.05661	9.2e-05	0.649227	9.09994	133	6	286	8	6	53490966	94.7613	0	0.98258	0.981423	9.27222e-44	183	1.69682e-41	246
chr2_53490361-53491080	chr2:53495077:GA:G	chr2	53495077	GA	G	0.493421	2.58469	0.982077	-19.0193	87.8606	0.75272	0.000385	0.339506	5.92284	165	6	286	11	6	53490966	42.1555	0	0.984073	0.90397	7.02349e-21	183	1.2853e-18	4357
chr2_53490361-53491080	chr2:53478395:T:A	chr2	53478395	T	A	0.618421	2.03438	0.994216	-13.092	60.2858	0.287724	0.000473	0.375916	3.93665	63	6	286	7	6	53490966	28.606	0	0.985145	0.988032	8.20359e-15	183	1.50126e-12	12325
chr2_53490361-53491080	chr2:53472844:TA:T	chr2	53472844	TA	T	0.111842	5.60047	0.993613	-10.9751	49.9775	0.110389	0.000149	0.603814	4.14465	32	6	286	23	6	53490966	23.8911	0	0.982493	0.812155	1.55521e-12	183	2.84603e-10	17876
chr2_53490361-53491080	chr2:53486724:G:A	chr2	53486724	G	A	0.131579	2.85855	0.993	-9.7705	44.1607	0.120478	0.000164	0.5945	3.59856	115	6	286	14	6	53490966	21.1194	0	0.982701	0.871297	3.02488e-11	183	5.53553e-09	3996
chr2_53490361-53491080	chr2:53512989:A:G	chr2	53512989	A	G	0.210526	2.67188	0.984448	-6.38985	28.2454	0.703458	0.000601	0.331489	4.07901	269	6	286	12	6	53490966	12.7472	0	0.984398	0.912996	1.06868e-07	183	1.95569e-05	22269
chr2_53490361-53491080	chr2:53494137:G:C	chr2	53494137	G	C	0.164474	2.94501	0.979924	-5.03396	21.4515	0.679723	0.000707	0.314316	3.71576	158	6	286	8	6	53490966	9.54917	0	0.982833	0.947657	3.62883e-06	183	0.000664076	3417
chr2_53490361-53491080	chr2:53513079:T:C	chr2	53513079	T	C	0.138158	0.188484	0.980014	-4.24548	17.8234	0.687487	0.000758	0.302194	3.73925	271	6	286	7	6	53490966	7.86443	0	0.982975	0.956002	2.42389e-05	183	0.00443573	22359
chr2_241732361-241732860	chr2:241732715:A:T	chr2	241732715	A	T	0.315789	1.65204	0.948287	-38.9946	184.399	0.285611	0.002732	0.488603	40.1361	134	10	315	9	9	241732715	90.1858	0	0.955989	0.904495	5.30803e-42	192	1.01914e-39	105
chr2_241732361-241732860	chr2:241729900:G:A	chr2	241729900	G	A	0.296053	3.37717	0.98587	-9.59689	46.5712	0.598206	0.004509	0.338151	18.2214	109	10	315	7	9	241732715	21.1868	0	0.95532	0.971209	8.83478e-12	192	1.69628e-09	2710
chr2_241732361-241732860	chr2:241731480:C:T	chr2	241731480	C	T	0.032895	0.087926	0.931993	-4.66575	23.0688	0.332271	0.0047	0.35401	10.5181	119	10	315	13	9	241732715	10.4585	0	0.957665	0.814745	1.56309e-06	192	0.000300114	1130
chr2_168354441-168356020	chr2:168355399:G:C	chr2	168355399	G	C	0.598684	1.73618	0.941912	-37.7984	179.788	0.720893	0.000508	0.502638	20.3035	129	10	295	6	5	168355399	87.3817	0	0.959924	0.807408	5.3921e-41	230	1.24018e-38	169
chr2_168354441-168356020	chr2:168342149:A:G	chr2	168342149	A	G	0.164474	2.63331	0.994655	-5.42846	31.0399	0.619221	0.000546	0.613466	9.48447	64	10	295	7	5	168355399	13.7514	0	0.957244	0.987379	2.52783e-08	230	5.814e-06	13081
chr2_168354441-168356020	chr2:168331102:A:G	chr2	168331102	A	G	0.414474	0.249094	0.996316	-4.66549	25.865	0.584712	0.000576	0.601054	8.07709	8	10	295	6	5	168355399	10.9946	0	0.957803	0.990485	3.66148e-07	230	8.4214e-05	24128
chr2_168354441-168356020	chr2:168348362:A:G	chr2	168348362	A	G	0.342105	0.317311	0.999943	-3.85724	20.3128	0.420732	0.000568	0.611114	7.20952	84	10	295	6	5	168355399	8.31972	0	0.956855	0.991169	6.57578e-06	230	0.00151243	6868
chr2_153986361-153987200	chr2:154007670:T:C	chr2	154007670	T	C	0.092105	0.782189	0.998741	-38.4042	177.953	0.10074	0.000255	0.580541	13.3318	211	3	236	7	6	154009741	87.3454	0	0.99558	0.981291	1.3561e-40	164	2.224e-38	20890
chr2_153986361-153987200	chr2:153992968:A:G	chr2	153992968	A	G	0.480263	4.33293	0.998671	-25.3491	115.71	0.712565	0.000475	0.370475	11.8481	147	3	236	7	6	154009741	55.656	0	0.992143	0.988121	5.50044e-27	164	9.02072e-25	6188
chr2_153986361-153987200	chr2:154010909:G:T	chr2	154010909	G	T	0.230263	0.444012	0.995339	-8.76652	39.4668	0.664959	0.000592	0.401207	6.78156	232	3	236	6	6	154009741	18.1117	0	0.992669	0.987052	3.33678e-10	164	5.47233e-08	24129
chr2_153986361-153987200	chr2:153988269:T:C	chr2	153988269	T	C	0.335526	0.052203	0.99889	-6.06046	26.2826	0.342864	0.00051	0.514437	4.05476	126	3	236	6	6	154009741	11.9064	0	0.994382	0.99043	2.94931e-07	164	4.83686e-05	1489
chr2_153986361-153987200	chr2:153974821:T:C	chr2	153974821	T	C	0.184211	0.19529	0.999303	-5.14926	22.1253	0.644474	0.000597	0.424524	5.94724	72	3	236	8	6	154009741	9.67647	0	0.988312	0.984989	2.55415e-06	164	0.00041888	11959
chr2_232689291-232690190	chr2:232689697:G:T	chr2	232689697	G	T	0.039474	0.128354	0.977234	-37.1976	176.967	0.113569	0.000328	0.564031	51.4761	161	7	285	9	11	232689697	87.2113	0	0.987357	0.97294	2.22627e-40	162	3.60656e-38	43
chr2_232689291-232690190	chr2:232688802:T:C	chr2	232688802	T	C	0.513158	3.35094	0.999896	-9.1447	41.0175	0.583018	0.000514	0.483488	29.0089	155	7	285	7	11	232689697	18.3551	0	0.981672	0.993463	1.50872e-10	162	2.44413e-08	938
chr2_151191941-151193650	chr2:151192877:A:T	chr2	151192877	A	T	0.934211	1.56855	0.962431	-37.0842	173.913	0.748624	0.000369	0.467774	25.9626	105	11	235	5	7	151192877	84.5164	0	0.996228	0.967935	1.03425e-39	106	1.0963e-37	81
chr2_151191941-151193650	chr2:151207418:C:T	chr2	151207418	C	T	0.743421	1.4418	0.977514	-10.0181	44.4787	0.628599	0.000493	0.472978	13.0814	183	11	235	10	7	151192877	20.1597	0	0.996222	0.925574	2.57137e-11	106	2.72565e-09	14622
chr2_151191941-151193650	chr2:151169948:G:T	chr2	151169948	G	T	0.111842	0.003247	0.995292	-5.72121	24.841	0.613159	0.000513	0.503911	14.2333	15	11	235	8	7	151192877	10.6827	0	0.996228	0.975033	6.22605e-07	106	6.59961e-05	22848
chr2_205935881-205937010	chr2:205936467:C:T	chr2	205936467	C	T	0.625	0.412632	0.982697	-36.6406	174.438	0.787144	0.001118	0.605657	6.58585	116	10	288	8	10	205936467	85.2478	0	0.93133	0.936003	7.94336e-40	209	1.66016e-37	21
chr2_205935881-205937010	chr2:205944115:A:C	chr2	205944115	A	C	0.789474	0.19	0.971565	-7.96771	41.0432	0.703141	0.001829	0.647705	2.97063	156	10	288	19	10	205936467	19.0836	0	0.935021	0.905557	1.48904e-10	209	3.11208e-08	7669
chr2_205935881-205937010	chr2:205959683:A:T	chr2	205959683	A	T	0.736842	0.024235	0.98248	-5.74264	30.619	0.664296	0.001863	0.6427	2.58588	271	10	288	11	10	205936467	13.9484	0	0.934918	0.955379	3.14008e-08	209	6.56277e-06	23237
chr2_205935881-205937010	chr2:205950871:A:G	chr2	205950871	A	G	0.335526	1.58128	0.990134	-3.32537	18.2183	0.611644	0.002053	0.631508	2.73671	191	10	288	7	10	205936467	7.67992	0	0.936956	0.981794	1.9698e-05	209	0.00411689	14425
chr2_190533561-190535740	chr2:190530920:T:C	chr2	190530920	T	C	0.427632	0.970398	0.995822	-36.4408	169.416	0.602777	0.000443	0.483787	41.6079	61	12	147	6	7	190530920	81.5117	0	0.986263	0.991868	9.92321e-39	77	7.64087e-37	3730
chr2_190533561-190535740	chr2:190509317:C:T	chr2	190509317	C	T	0.171053	0.032745	0.999904	-36.4408	169.077	0.366881	0.000382	0.540337	40.306	3	12	147	7	7	190530920	81.5714	0	0.986495	0.980639	1.17687e-38	77	9.06191e-37	25333
chr2_190533561-190535740	chr2:190535859:CA:C	chr2	190535859	CA	C	0.144737	4.97856	0.999411	-5.31016	21.6353	0.385742	0.000524	0.50003	17.5645	82	12	147	24	7	190530920	8.66346	0	0.986528	0.873971	3.29726e-06	77	0.000253889	1209
chr2_45941521-45944800	chr2:45942348:G:T	chr2	45942348	G	T	0.335526	1.58128	0.996856	-36.033	169.81	0.604398	0.000519	0.504064	102.5	112	13	232	6	5	45942348	81.5151	0	0.994194	0.99594	8.1392e-39	181	1.4732e-36	812
chr2_45941521-45944800	chr2:45923468:G:A	chr2	45923468	G	A	0.092105	0.237491	0.905586	-10.4613	48.1873	0.59862	0.00054	0.530857	43.4477	40	13	232	8	5	45942348	21.7462	0	0.993726	0.8239	3.87397e-12	181	7.01188e-10	19692
chr2_45941521-45944800	chr2:45922938:A:G	chr2	45922938	A	G	0.203947	0.673083	0.983913	-6.6504	30.5357	0.427915	0.000533	0.548877	27.4721	33	13	232	8	5	45942348	13.0619	0	0.993708	0.956002	3.27784e-08	181	5.9329e-06	20222
chr2_45941521-45944800	chr2:45967031:T:A	chr2	45967031	T	A	0.302632	0.00046	0.931482	-6.45411	29.5591	0.562927	0.000549	0.535526	31.9272	212	13	232	11	5	45942348	12.3501	0	0.994114	0.851453	5.42366e-08	181	9.81682e-06	23871
chr2_45941521-45944800	chr2:45952266:A:G	chr2	45952266	A	G	0.078947	0.558367	0.999805	-6.45411	29.5484	0.58424	0.000553	0.535992	33.371	150	13	232	6	5	45942348	12.7036	0	0.993828	0.969025	5.45385e-08	181	9.87148e-06	9106
chr2_45941521-45944800	chr2:45941560:A:G	chr2	45941560	A	G	0.065789	0.376909	0.999767	-4.48235	20.1288	0.400286	0.000544	0.546763	23.1862	108	13	232	6	5	45942348	8.5194	0	0.99373	0.976787	7.23991e-06	181	0.00131042	1600
chr2_17799611-17801260	chr2:17800500:C:T	chr2	17800500	C	T	0.052632	3.29861	0.999577	-36.4359	165.713	0.322033	0.0005	0.51546	44.9015	121	20	274	5	6	17800500	80.6445	0	0.986462	0.963976	6.39049e-38	186	1.18863e-35	64
chr2_17799611-17801260	chr2:17800093:G:A	chr2	17800093	G	A	0.736842	0.19	0.995999	-21.931	97.8596	0.58865	0.000563	0.457585	38.7757	116	20	274	5	6	17800500	46.3512	0	0.98619	0.994971	4.49113e-23	186	8.35351e-21	343
chr2_17799611-17801260	chr2:17824368:CT:C	chr2	17824368	CT	C	0.328947	0.162741	0.970637	-7.24787	30.5106	0.453912	0.000565	0.495233	32.3633	259	20	274	8	6	17800500	12.7053	0	0.986482	0.93363	3.32055e-08	186	6.17622e-06	23932
chr2_101974351-101975140	chr2:101986680:G:A	chr2	101986680	G	A	0.309211	0.155185	0.997966	-35.0762	163.502	0.26728	0.000391	0.57341	15.8544	150	4	207	6	5	101986680	79.1349	0	0.994068	0.992207	1.94289e-37	131	2.54518e-35	11934
chr2_101974351-101975140	chr2:101983621:C:T	chr2	101983621	C	T	0.282895	1.17587	0.998326	-22.0123	99.6875	0.692416	0.000543	0.501529	13.2227	139	4	207	6	5	101986680	47.4917	0	0.993767	0.990612	1.78441e-23	131	2.33758e-21	8875
chr2_101974351-101975140	chr2:101996909:CA:C	chr2	101996909	CA	C	0.407895	0.414324	0.997562	-10.0358	44.7239	0.35133	0.000561	0.567173	6.33163	190	4	207	5	5	101986680	20.6077	0	0.993366	0.991612	2.26866e-11	131	2.97195e-09	22163
chr2_101974351-101975140	chr2:101997190:C:T	chr2	101997190	C	T	0.105263	1.0519	0.998603	-9.18973	40.7653	0.289696	0.000574	0.552777	5.14042	193	4	207	7	5	101986680	19.1538	0	0.993598	0.968371	1.71656e-10	131	2.24869e-08	22444
chr2_120709341-120710610	chr2:120707692:G:C	chr2	120707692	G	C	0.210526	0.891944	0.998311	-35.2491	164.53	0.698217	0.000126	0.471952	26.0761	148	16	341	10	5	120707683	79.8654	0	0.98726	0.988945	1.1586e-37	246	2.85016e-35	2284
chr2_120709341-120710610	chr2:120724794:A:T	chr2	120724794	A	T	0.085526	0.664769	0.942138	-33.1118	150.805	0.235657	7.7e-05	0.640821	18.5045	291	16	341	6	5	120707683	73.274	0	0.988053	0.840144	1.15608e-34	246	2.84395e-32	14818
chr2_120709341-120710610	chr2:120690105:G:C	chr2	120690105	G	C	0.25	1.1462	0.993968	-13.0536	57.713	0.621369	0.000107	0.584332	11.6355	29	16	341	7	5	120707683	26.8176	0	0.987746	0.982021	3.03285e-14	246	7.46081e-12	19871
chr2_70946091-70947460	chr2:70946711:C:A	chr2	70946711	C	A	0.184211	0.103294	0.995538	-34.6986	160.719	0.294379	0.000454	0.414227	20.4422	149	9	265	8	7	70946711	78.122	0	0.990774	0.991309	7.87901e-37	208	1.63883e-34	65
chr2_70946091-70947460	chr2:70947100:T:C	chr2	70947100	T	C	0.282895	0.374469	0.999937	-20.393	94.5065	0.645171	0.000642	0.292673	14.7815	152	9	265	7	7	70946711	45.0302	0	0.98977	0.993786	2.44292e-22	208	5.08127e-20	324
chr2_70946091-70947460	chr2:70956753:G:A	chr2	70956753	G	A	0.447368	2.21889	0.963141	-14.7156	68.045	0.656915	0.000664	0.290874	13.8864	195	9	265	13	7	70946711	31.7869	0	0.990024	0.816535	1.59808e-16	208	3.324e-14	9977
chr2_70946091-70947460	chr2:70964647:C:T	chr2	70964647	C	T	0.453947	0.590938	0.970629	-11.141	51.445	0.374653	0.000644	0.330979	10.0822	220	9	265	17	7	70946711	23.7136	0	0.990086	0.909246	7.36324e-13	208	1.53155e-10	17871
chr2_70946091-70947460	chr2:70943885:C:T	chr2	70943885	C	T	0.039474	0.128354	0.990903	-10.2495	46.697	0.283202	0.000616	0.324142	9.87658	123	9	265	11	7	70946711	22.1053	0	0.988698	0.885209	8.28572e-12	208	1.72343e-09	2891
chr2_70946091-70947460	chr2:70930594:A:G	chr2	70930594	A	G	0.763158	0.642621	0.989806	-8.60144	39.0377	0.395668	0.000673	0.305198	11.2912	40	9	265	10	7	70946711	17.5285	0	0.989561	0.970931	4.15691e-10	208	8.64637e-08	16182
chr2_70946091-70947460	chr2:70950571:G:A	chr2	70950571	G	A	0.052632	0.234568	0.99971	-7.11977	32.0672	0.30429	0.000642	0.312568	9.50506	169	9	265	16	7	70946711	14.7326	0	0.989826	0.84914	1.48933e-08	208	3.0978e-06	3795
chr2_70946091-70947460	chr2:70927806:C:T	chr2	70927806	C	T	0.565789	2.41596	0.999871	-4.40142	19.2898	0.427242	0.00068	0.30634	9.98729	24	9	265	5	7	70946711	7.77353	0	0.98937	0.988858	1.12305e-05	208	0.00233593	18970
chr2_231014891-231017810	chr2:231017241:A:G	chr2	231017241	A	G	0.125	0.038668	0.999456	-33.5195	160.289	0.725819	0.001557	0.362132	4.34781	177	23	309	6	11	231017241	78.1593	0	0.990962	0.989814	9.78447e-37	183	1.79056e-34	891
chr2_231014891-231017810	chr2:231017403:G:A	chr2	231017403	G	A	0.361842	0.938975	0.991986	-18.2166	86.5309	0.353697	0.001476	0.475955	2.16614	180	23	309	6	11	231017241	41.3404	0	0.990719	0.9632	1.37572e-20	183	2.51757e-18	1053
chr2_231014891-231017810	chr2:231012666:G:A	chr2	231012666	G	A	0.065789	0.376909	0.999767	-9.8243	46.5946	0.315148	0.001742	0.397878	1.71594	138	23	309	15	11	231017241	21.9642	0	0.990703	0.884302	8.73001e-12	183	1.59759e-09	3684
chr2_231014891-231017810	chr2:231019601:G:A	chr2	231019601	G	A	0.059211	0.301042	0.929891	-6.49585	30.5189	0.644466	0.001818	0.372215	2.91667	195	23	309	15	11	231017241	13.7501	0	0.990928	0.820281	3.30628e-08	183	6.05049e-06	3251
chr2_231014891-231017810	chr2:231032411:C:T	chr2	231032411	C	T	0.236842	0.642621	0.998343	-5.50525	25.3619	0.588066	0.001787	0.385579	2.38982	269	23	309	9	11	231017241	10.8387	0	0.990625	0.980736	4.75211e-07	183	8.69636e-05	16061
chr2_231014891-231017810	chr2:231010571:T:G	chr2	231010571	T	G	0.703947	0.132438	0.999938	-4.8054	22.0296	0.425322	0.001787	0.408781	2.22402	121	23	309	6	11	231017241	9.12991	0	0.991069	0.987007	2.68481e-06	183	0.00049132	5779
chr2_231014891-231017810	chr2:231029434:A:T	chr2	231029434	A	T	0.098684	0.112317	0.986575	-4.05021	18.4659	0.389685	0.001843	0.385685	1.77467	243	23	309	7	11	231017241	7.89143	0	0.99094	0.966527	1.72973e-05	183	0.0031654	13084
chr2_88094681-88095680	chr2:88095219:A:T	chr2	88095219	A	T	0.223684	0.625597	0.998833	-34.2941	160.426	0.316409	0.000299	0.592459	19.8329	119	12	280	6	5	88095219	77.8747	0	0.987805	0.994475	9.13166e-37	201	1.83546e-34	39
chr2_88094681-88095680	chr2:88094597:C:G	chr2	88094597	C	G	0.342105	0.002878	0.997299	-34.2941	158.455	0.665151	0.000384	0.480043	26.5539	110	12	280	7	5	88095219	76.6933	0	0.990309	0.988517	2.46176e-36	201	4.94813e-34	583
chr2_88094681-88095680	chr2:88084810:C:T	chr2	88084810	C	T	0.059211	0.301042	0.99939	-10.4613	47.4805	0.297962	0.000332	0.596443	8.60791	60	12	280	8	5	88095219	22.482	0	0.988207	0.926367	5.55551e-12	201	1.11666e-09	10370
chr2_88094681-88095680	chr2:88090470:A:G	chr2	88090470	A	G	0.052632	0.234568	0.999449	-8.1547	36.5995	0.646985	0.000358	0.58893	13.4212	86	12	280	7	5	88095219	16.6986	0	0.988593	0.944812	1.45069e-09	201	2.91588e-07	4710
chr2_88094681-88095680	chr2:88104209:G:T	chr2	88104209	G	T	0.052632	0.234568	0.999186	-6.01115	26.9174	0.358981	0.000346	0.603781	7.44934	175	12	280	7	5	88095219	12.1349	0	0.98866	0.93921	2.12335e-07	201	4.26793e-05	9029
chr2_88094681-88095680	chr2:88106738:A:G	chr2	88106738	A	G	0.184211	0.103294	0.988997	-4.17932	18.4452	0.582275	0.00035	0.602744	9.79918	190	12	280	7	5	88095219	7.44942	0	0.989147	0.977436	1.74864e-05	201	0.00351476	11558
chr2_47249221-47250000	chr2:47249641:G:A	chr2	47249641	G	A	0.296053	1.65714	0.999937	-33.577	160.794	0.6987	0.000136	0.511012	23.082	153	8	349	13	5	47249641	78.1486	0	0.990224	0.985107	7.58949e-37	270	2.04916e-34	31
chr2_47249221-47250000	chr2:47235753:G:C	chr2	47235753	G	C	0.460526	0.002989	0.981598	-9.12853	43.8075	0.353668	0.000267	0.506896	7.78604	67	8	349	11	5	47249641	20.1287	0	0.991898	0.946231	3.62322e-11	270	9.78269e-09	13857
chr2_47249221-47250000	chr2:47249611:C:T	chr2	47249611	C	T	0.078947	0.558367	0.994281	-8.78036	41.9212	0.306393	0.000175	0.613558	6.0062	152	8	349	7	5	47249641	19.7129	0	0.991501	0.984626	9.50272e-11	270	2.56573e-08	1
chr2_47249221-47250000	chr2:47235172:G:A	chr2	47235172	G	A	0.177632	0.223444	0.999149	-5.7676	27.6968	0.624372	0.000256	0.532484	7.5531	64	8	349	7	5	47249641	12.2415	0	0.991653	0.983766	1.41896e-07	270	3.83118e-05	14438
chr2_47249221-47250000	chr2:47241682:C:A	chr2	47241682	C	A	0.013158	0.013511	0.998856	-4.18539	20.2157	0.72599	0.000251	0.538592	11.5336	91	8	349	6	5	47249641	9.22019	0	0.991628	0.844396	6.91813e-06	270	0.0018679	7928
chr2_47249221-47250000	chr2:47251652:T:A	chr2	47251652	T	A	0.776316	0.016998	0.950647	-4.00515	19.1805	0.618771	0.000273	0.516367	5.60246	169	8	349	9	5	47249641	8.16905	0	0.991844	0.895283	1.18925e-05	270	0.00321097	2042
chr2_238585951-238587120	chr2:238586763:A:G	chr2	238586763	A	G	0.710526	0.124069	0.992406	-33.9894	160.334	0.377251	0.000451	0.473513	41.7127	156	14	312	5	4	238586763	77.4242	0	0.995563	0.992703	9.5671e-37	218	2.08563e-34	227
chr2_238585951-238587120	chr2:238577832:A:G	chr2	238577832	A	G	0.315789	1.65204	0.99695	-15.3951	71.8492	0.410619	0.000496	0.432582	20.6077	77	14	312	5	4	238586763	33.5677	0	0.995627	0.991355	2.32282e-17	218	5.06375e-15	8704
chr2_238585951-238587120	chr2:238591748:C:T	chr2	238591748	C	T	0.105263	1.0519	0.997566	-9.83397	43.3589	0.583745	0.000503	0.413077	23.5788	202	14	312	6	4	238586763	19.4904	0	0.995381	0.975722	4.55665e-11	218	9.9335e-09	5212
chr2_238585951-238587120	chr2:238567244:A:G	chr2	238567244	A	G	0.302632	0.00046	0.986441	-4.75494	19.8326	0.546916	0.000519	0.405781	18.0358	20	14	312	5	4	238586763	7.63327	0	0.99551	0.972547	8.45273e-06	218	0.0018427	19292
chr2_237590001-237591420	chr2:237591403:A:G	chr2	237591403	A	G	0.368421	0.113768	0.999945	-33.9217	160.973	0.673219	0.000422	0.532752	11.8196	204	18	406	8	6	237591403	78.1687	0	0.992019	0.984887	6.93407e-37	304	2.10796e-34	693
chr2_237590001-237591420	chr2:237567530:G:A	chr2	237567530	G	A	0.236842	0.642621	0.995958	-11.6136	54.7305	0.614844	0.0004	0.589702	8.41539	9	18	406	5	6	237591403	25.365	0	0.992641	0.985836	1.38241e-13	304	4.20254e-11	23180
chr2_237590001-237591420	chr2:237585023:G:A	chr2	237585023	G	A	0.078947	0.558367	0.994676	-8.42123	39.7309	0.642092	0.000403	0.594423	9.09448	142	18	406	6	6	237591403	18.2634	0	0.992405	0.965495	2.91482e-10	304	8.86106e-08	5687
chr2_237590001-237591420	chr2:237591326:G:A	chr2	237591326	G	A	0.078947	0.558367	0.997406	-7.97421	37.4937	0.359961	0.000351	0.632203	5.93626	201	18	406	7	6	237591403	17.2257	0	0.991794	0.968542	9.17073e-10	304	2.7879e-07	616
chr2_237590001-237591420	chr2:237602386:T:C	chr2	237602386	T	C	0.177632	0.097687	0.998433	-7.8136	36.5123	0.62275	0.000395	0.594933	8.69622	278	18	406	8	6	237591403	16.3643	0	0.992597	0.936884	1.51707e-09	304	4.61189e-07	11676
chr2_237590001-237591420	chr2:237614910:A:G	chr2	237614910	A	G	0.598684	0.131612	0.998867	-7.54708	35.2215	0.594245	0.000402	0.59642	6.62845	395	18	406	6	6	237591403	15.6906	0	0.992536	0.990304	2.94251e-09	304	8.94524e-07	24200
chr2_237590001-237591420	chr2:237573993:T:C	chr2	237573993	T	C	0.065789	1.56855	0.999765	-4.65198	21.5392	0.379598	0.000376	0.622371	5.47736	67	18	406	6	6	237591403	9.4298	0	0.992177	0.966543	3.46662e-06	304	0.00105385	16717
chr2_237590001-237591420	chr2:237587875:A:C	chr2	237587875	A	C	0.032895	0.087926	0.941009	-4.52145	20.933	0.65121	0.000388	0.613411	9.15978	162	18	406	6	6	237591403	9.21519	0	0.992622	0.871881	4.75638e-06	304	0.00144594	2835
chr2_237590001-237591420	chr2:237575108:T:C	chr2	237575108	T	C	0.164474	0.620998	0.9999	-4.1917	19.3647	0.583	0.000391	0.610235	7.31455	80	18	406	5	6	237591403	7.93249	0	0.992388	0.985321	1.07982e-05	304	0.00328266	15602
chr2_237590001-237591420	chr2:237614270:G:A	chr2	237614270	G	A	0.065789	0.376909	0.999767	-4.02622	18.2809	0.60963	0.000386	0.618529	7.82568	387	18	406	6	6	237591403	7.68224	0	0.992581	0.961187	1.90606e-05	304	0.00579442	23560
chr2_237590001-237591420	chr2:237599013:T:C	chr2	237599013	T	C	0.223684	0.016998	0.988622	-4.00765	18.1764	0.590914	0.000399	0.601856	7.42049	261	18	406	44	6	237591403	7.20506	0	0.992533	0.93212	2.01358e-05	304	0.00612128	8303
chr2_131490761-131494260	chr2:131485446:C:T	chr2	131485446	C	T	0.434211	7.01138	0.995327	-33.124	159.172	0.380964	0.000938	0.517723	12.3009	108	30	438	8	7	131485446	76.9236	0	0.993791	0.991482	1.71594e-36	196	3.36323e-34	7064
chr2_131490761-131494260	chr2:131489332:A:C	chr2	131489332	A	C	0.184211	11.3881	0.992488	-14.2014	62.2502	0.591408	0.001257	0.466164	9.83891	132	30	438	8	7	131485446	28.8278	0	0.993678	0.985042	3.0248e-15	196	5.92861e-13	3178
chr2_131490761-131494260	chr2:131516970:C:T	chr2	131516970	C	T	0.052632	3.29861	0.99709	-7.97595	33.778	0.59578	0.001296	0.469265	9.68791	410	30	438	7	7	131485446	14.9771	0	0.993614	0.960802	6.1775e-09	196	1.21079e-06	24460
chr2_172379901-172382080	chr2:172380952:C:T	chr2	172380952	C	T	0.138158	0.188484	0.99754	-33.4652	158.519	0.640435	0.000357	0.482969	52.4115	147	11	287	6	4	172380952	76.3844	0	0.994423	0.991213	2.38364e-36	213	5.07715e-34	38
chr2_172379901-172382080	chr2:172363901:C:T	chr2	172363901	C	T	0.361842	3.85151	0.999497	-14.3264	67.1904	0.424973	0.000364	0.538223	22.1426	48	11	287	5	4	172380952	31.0031	0	0.994386	0.987671	2.46516e-16	213	5.25078e-14	17089
chr2_172379901-172382080	chr2:172384322:G:A	chr2	172384322	G	A	0.434211	0.02359	0.999923	-11.0225	50.8587	0.562647	0.000409	0.507035	21.824	174	11	287	5	4	172380952	22.8127	0	0.994383	0.990458	9.92596e-13	213	2.11423e-10	3332
chr2_172379901-172382080	chr2:172392591:T:C	chr2	172392591	T	C	0.526316	0.19	0.999949	-9.09961	41.9386	0.438887	0.000419	0.508207	19.98	216	11	287	6	4	172380952	18.4722	0	0.994366	0.991748	9.41871e-11	213	2.00618e-08	11601
chr2_172379901-172382080	chr2:172361946:G:A	chr2	172361946	G	A	0.078947	0.558367	0.999446	-5.68058	25.5596	0.594066	0.000443	0.495912	22.3095	31	11	287	10	4	172380952	10.9158	0	0.994425	0.952205	4.28936e-07	213	9.13633e-05	19044
chr2_65491481-65491760	chr2:65491713:C:G	chr2	65491713	C	G	0.138158	2.22779	0.999882	-32.2144	151.058	0.136096	4e-06	0.588709	11.3096	125	4	222	6	5	65491713	74.4125	0	0.991682	0.989378	1.01803e-34	178	1.81209e-32	93
chr2_65491481-65491760	chr2:65490711:C:T	chr2	65490711	C	T	0.539474	1.7701	0.999765	-14.2075	66.2806	0.700708	5e-06	0.533977	8.19412	115	4	222	13	5	65491713	31.5095	0	0.989942	0.979276	3.91096e-16	178	6.96151e-14	909
chr2_65491481-65491760	chr2:65513564:A:G	chr2	65513564	A	G	0.046053	0.177122	0.98952	-6.88348	32.654	0.198796	5e-06	0.600509	4.64471	209	4	222	12	5	65491713	15.6655	0	0.990765	0.818058	1.1011e-08	178	1.95996e-06	21944
chr2_65491481-65491760	chr2:65516635:T:C	chr2	65516635	T	C	0.348684	1.94319	0.99863	-4.51672	21.8067	0.622383	6e-06	0.599139	5.69766	221	4	222	7	5	65491713	9.45031	0	0.989407	0.991758	3.01542e-06	178	0.000536744	25015
chr2_33703861-33705480	chr2:33704389:A:C	chr2	33704389	A	C	0.131579	0.471772	0.997817	-31.1596	149.72	0.313448	0.00021	0.5162	39.2914	164	7	347	5	29	33704389	72.1762	0	0.994576	0.991859	1.99559e-34	194	3.87145e-32	281
chr2_33703861-33705480	chr2:33698231:A:G	chr2	33698231	A	G	0.065789	0.376909	0.999554	-15.3903	73.0092	0.643023	0.000326	0.427678	39.8444	123	7	347	6	29	33704389	34.0922	0	0.994479	0.968431	1.29046e-17	194	2.5035e-15	6439
chr2_33703861-33705480	chr2:33701006:T:C	chr2	33701006	T	C	0.131579	2.85855	0.997069	-6.68974	30.064	0.36454	0.000313	0.465437	18.5964	141	7	347	15	29	33704389	13.17	0	0.99457	0.925002	4.18015e-08	194	8.10949e-06	3664
chr2_33703861-33705480	chr2:33718413:G:A	chr2	33718413	G	A	0.197368	0.483746	0.998066	-5.34742	23.8362	0.366427	0.000296	0.470627	21.5709	249	7	347	42	29	33704389	9.78053	0	0.994541	0.868356	1.04889e-06	194	0.000203485	13743
chr2_12106231-12106980	chr2:12106689:G:T	chr2	12106689	G	T	0.125	0.726101	0.999096	-31.1633	147.528	0.730575	6e-06	0.520228	19.8796	120	5	225	5	5	12106689	71.4892	0	0.959718	0.991064	6.01556e-34	144	8.66241e-32	83
chr2_12106231-12106980	chr2:12106631:C:T	chr2	12106631	C	T	0.236842	0.027892	0.98322	-13.0784	60.1066	0.288284	4e-06	0.679594	5.09258	119	5	225	6	5	12106689	28.7115	0	0.958691	0.9462	8.98554e-15	144	1.29392e-12	25
chr2_12106231-12106980	chr2:12093680:C:A	chr2	12093680	C	A	0.302632	0.00046	0.982636	-9.86474	44.2555	0.650556	7e-06	0.552227	6.86112	57	5	225	9	5	12106689	20.4111	0	0.958835	0.955645	2.88193e-11	144	4.14997e-09	12926
chr2_12106231-12106980	chr2:12114837:C:T	chr2	12114837	C	T	0.111842	1.46835	0.961418	-9.66627	43.2824	0.68584	7e-06	0.549091	8.52886	156	5	225	10	5	12106689	20.0137	0	0.958897	0.888509	4.73827e-11	144	6.82311e-09	8231
chr2_12106231-12106980	chr2:12128100:A:G	chr2	12128100	A	G	0.085526	4.48566	0.999565	-4.64892	20.2365	0.686834	7e-06	0.529266	9.39164	207	5	225	62	5	12106689	8.43032	0	0.956639	0.852293	6.84357e-06	144	0.000985474	21494
chr2_12106231-12106980	chr2:12121524:A:G	chr2	12121524	A	G	0.539474	0.165676	0.999949	-3.91901	16.8978	0.402001	8e-06	0.517918	5.80944	177	5	225	7	5	12106689	6.88454	0	0.954108	0.989129	3.94463e-05	144	0.00568027	14918
chr2_240905241-240906880	chr2:240905519:C:T	chr2	240905519	C	T	0.164474	0.002179	0.997808	-30.8798	147.348	0.288484	2e-06	0.41495	20.7699	249	16	400	7	10	240905519	71.7264	0	0.987983	0.989707	6.58564e-34	241	1.58714e-31	541
chr2_240905241-240906880	chr2:240916066:C:T	chr2	240916066	C	T	0.756579	0.876692	0.935916	-12.45	57.0053	0.646486	2e-06	0.430801	11.875	318	16	400	11	10	240905519	26.7278	0	0.988568	0.829585	4.34638e-14	241	1.04748e-11	10006
chr2_240905241-240906880	chr2:240902909:T:C	chr2	240902909	T	C	0.618421	0.268406	0.994313	-10.6683	48.7209	0.390231	2e-06	0.464104	18.0313	221	16	400	6	10	240905519	22.358	0	0.987094	0.987579	2.951e-12	241	7.1119e-10	3151
chr2_240905241-240906880	chr2:240912839:C:T	chr2	240912839	C	T	0.203947	0.012969	0.999918	-6.11645	27.0258	0.595701	2e-06	0.48288	18.9136	299	16	400	8	10	240905519	11.6455	0	0.986722	0.987558	2.00763e-07	241	4.83838e-05	6779
chr2_240905241-240906880	chr2:240922487:G:C	chr2	240922487	G	C	0.421053	2.75345	0.986633	-5.79387	25.4158	0.581329	2e-06	0.412121	11.1211	348	16	400	6	10	240905519	10.8806	0	0.988119	0.97637	4.62129e-07	241	0.000111373	16427
chr2_240905241-240906880	chr2:240925037:C:G	chr2	240925037	C	G	0.085526	4.48566	0.994824	-5.35738	23.3657	0.365826	2e-06	0.442838	11.2698	355	16	400	9	10	240905519	10.3811	0	0.987216	0.96411	1.33944e-06	241	0.000322806	18977
chr2_168190471-168191510	chr2:168190996:T:C	chr2	168190996	T	C	0.467105	0.426856	0.999949	-30.8375	145.103	0.738564	0.000239	0.549666	32.024	183	6	284	6	7	168190996	70.1926	0	0.993214	0.996005	2.03887e-33	166	3.38452e-31	6
chr2_168190471-168191510	chr2:168176390:G:T	chr2	168176390	G	T	0.151316	0.053881	0.990073	-7.73674	34.6225	0.659201	0.000202	0.699291	10.3253	84	6	284	6	7	168190996	15.7526	0	0.993418	0.978926	4.0025e-09	166	6.64416e-07	14600
chr2_168190471-168191510	chr2:168213960:T:C	chr2	168213960	T	C	0.184211	0.103294	0.99991	-4.85657	20.4956	0.360205	0.00019	0.722636	6.51354	264	6	284	5	7	168190996	9.0732	0	0.993209	0.987099	5.97683e-06	166	0.000992153	22970
chr2_167783181-167784320	chr2:167783723:A:C	chr2	167783723	A	C	0.125	1.55102	0.999874	-30.1394	143.464	0.659123	2e-06	0.511571	60.0822	89	6	278	6	6	167783723	69.1856	0	0.992037	0.989414	4.65423e-33	203	9.44808e-31	27
chr2_167783181-167784320	chr2:167783898:G:A	chr2	167783898	G	A	0.671053	0.404352	0.999913	-5.6738	27.9895	0.430938	4e-06	0.538193	19.3661	90	6	278	8	6	167783723	11.7994	0	0.992094	0.99512	1.21975e-07	203	2.4761e-05	148
chr2_167783181-167784320	chr2:167787708:G:A	chr2	167787708	G	A	0.440789	0.329525	0.943015	-4.31789	21.7449	0.436242	4e-06	0.502895	17.9031	105	6	278	7	6	167783723	8.78362	0	0.992048	0.894089	3.11414e-06	203	0.00063217	3958
chr2_167783181-167784320	chr2:167779042:A:G	chr2	167779042	A	G	0.506579	0.053345	0.99995	-4.13152	20.627	0.564359	3e-06	0.481425	17.3414	71	6	278	6	6	167783723	8.36337	0	0.992066	0.991524	5.58026e-06	203	0.00113279	4708
chr2_174771291-174772930	chr2:174772073:A:G	chr2	174772073	A	G	0.480263	2.63095	0.999533	-29.9121	143.206	0.426664	9.9e-05	0.507929	118.155	121	11	231	5	7	174772073	68.3069	0	0.960815	0.995087	5.29955e-33	182	9.64518e-31	37
chr2_174771291-174772930	chr2:174767158:C:T	chr2	174767158	C	T	0.282895	0.374469	0.991731	-19.7454	93.4296	0.564347	0.00011	0.486217	105.795	106	11	231	6	7	174772073	43.6285	0	0.960999	0.982926	4.209e-22	182	7.66038e-20	4952
chr2_174771291-174772930	chr2:174774154:C:T	chr2	174774154	C	T	0.539474	0.002989	0.999713	-15.396	71.3728	0.555721	0.000111	0.48824	88.7429	131	11	231	6	7	174772073	32.7196	0	0.960816	0.990911	2.95719e-17	182	5.38208e-15	2044
chr2_174771291-174772930	chr2:174777412:G:C	chr2	174777412	G	C	0.335526	0.640845	0.987693	-8.54592	38.565	0.542777	0.000115	0.479257	86.1522	148	11	231	7	7	174772073	16.399	0	0.960643	0.967631	5.29589e-10	182	9.63853e-08	5302
chr2_174771291-174772930	chr2:174785941:G:A	chr2	174785941	G	A	0.375	1.73006	0.999288	-5.46823	24.5174	0.536275	0.000119	0.477959	74.3181	186	11	231	5	7	174772073	9.55817	0	0.960539	0.988715	7.36416e-07	182	0.000134028	13831
chr2_174771291-174772930	chr2:174762447:A:C	chr2	174762447	A	C	0.078947	0.558367	0.994432	-4.34265	19.3615	0.441582	0.000117	0.48216	67.1854	77	11	231	5	7	174772073	7.61318	0	0.9593	0.968514	1.08168e-05	182	0.00196866	9663
chr2_106280411-106281200	chr2:106280475:G:A	chr2	106280475	G	A	0.276316	0.012818	0.999739	-29.5779	142.016	0.170493	0.000351	0.351996	17.9084	143	9	274	6	4	106280475	69.44	0	0.989597	0.994405	9.64529e-33	208	2.00622e-30	331
chr2_77484101-77484370	chr2:77484054:A:C	chr2	77484054	A	C	0.486842	3.6e-05	0.998356	-29.9085	140.413	0.277135	6e-06	0.423679	26.1478	141	7	302	5	5	77493110	68.403	0	0.992908	0.991244	2.16203e-32	227	4.90782e-30	182
chr2_77484101-77484370	chr2:77466800:T:C	chr2	77466800	T	C	0.289474	0.827988	0.99848	-7.76967	34.7099	0.648412	8e-06	0.38882	8.34724	39	7	302	7	5	77493110	15.8462	0	0.991681	0.988293	3.82676e-09	227	8.68676e-07	17436
chr2_77484101-77484370	chr2:77464211:G:A	chr2	77464211	G	A	0.223684	0.016998	0.99951	-7.32674	32.6696	0.343835	8e-06	0.397637	6.00833	24	7	302	6	5	77493110	15.0279	0	0.992343	0.986477	1.09232e-08	227	2.47956e-06	20025
chr2_77484101-77484370	chr2:77491520:C:G	chr2	77491520	C	G	0.190789	0.324279	0.998856	-6.79369	30.2317	0.638658	8e-06	0.373905	7.40011	189	7	302	5	5	77493110	13.6176	0	0.991866	0.984893	3.83387e-08	227	8.70288e-06	7284
chr2_77484101-77484370	chr2:77485714:C:T	chr2	77485714	C	T	0.414474	0.000699	0.9989	-6.44438	28.5682	0.3713	8e-06	0.399928	6.39818	154	7	302	5	5	77493110	12.805	0	0.991748	0.990385	9.04546e-08	227	2.05332e-05	1478
chr2_77484101-77484370	chr2:77507686:C:T	chr2	77507686	C	T	0.848684	1.26642	0.999892	-5.14945	22.6455	0.349282	8e-06	0.391476	8.366	294	7	302	6	5	77493110	10.0488	0	0.991641	0.985418	1.94813e-06	227	0.000442225	23450
chr2_77484101-77484370	chr2:77489431:C:T	chr2	77489431	C	T	0.190789	1.72249	0.998814	-4.50763	19.4006	0.359704	9e-06	0.356856	5.81369	174	7	302	6	5	77493110	8.58111	0	0.991238	0.982734	1.05975e-05	227	0.00240562	5195
chr2_54431821-54433090	chr2:54425786:C:T	chr2	54425786	C	T	0.184211	0.103294	0.999779	-29.1222	139.215	0.327377	0.000577	0.538141	18.1965	69	6	191	7	7	54425786	67.2244	0	0.993042	0.987175	3.95198e-32	139	5.49325e-30	6670
chr2_54431821-54433090	chr2:54433319:G:A	chr2	54433319	G	A	0.355263	0.49712	0.999829	-25.1326	116.759	0.645359	0.000677	0.429441	20.1777	103	6	191	6	7	54425786	55.8552	0	0.99402	0.991641	3.24128e-27	139	4.50538e-25	863
chr2_54431821-54433090	chr2:54448579:G:A	chr2	54448579	G	A	0.282895	1.38622	0.985508	-20.8092	94.5781	0.360372	0.000647	0.514104	15.5862	160	6	191	10	7	54425786	44.9281	0	0.993514	0.943655	2.3561e-22	139	3.27498e-20	16123
chr2_54431821-54433090	chr2:54435901:C:G	chr2	54435901	C	G	0.098684	0.112317	0.973414	-9.47684	42.6756	0.636099	0.000763	0.474933	16.0436	115	6	191	11	7	54425786	19.4237	0	0.993497	0.92582	6.46142e-11	139	8.98138e-09	3445
chr2_54431821-54433090	chr2:54412626:C:G	chr2	54412626	C	G	0.289474	0.124069	0.991383	-7.4956	33.6229	0.407383	0.000801	0.481685	10.0166	16	6	191	8	7	54425786	14.8465	0	0.993457	0.97777	6.69003e-09	139	9.29914e-07	19830
chr2_54431821-54433090	chr2:54406876:C:G	chr2	54406876	C	G	0.717105	1.17587	0.991917	-4.90291	21.9385	0.423884	0.000796	0.504775	10.8928	0	6	191	7	7	54425786	9.03102	0	0.993674	0.983992	2.81533e-06	139	0.000391332	25580
chr2_128442911-128444140	chr2:128444867:C:T	chr2	128444867	C	T	0.526316	0.19	0.999923	-28.9671	139.064	0.623732	0.000971	0.490075	41.3131	143	9	253	6	6	128444867	66.8488	0	0.987051	0.991145	4.26391e-32	164	6.99282e-30	1341
chr2_128442911-128444140	chr2:128440979:C:CCG	chr2	128440979	C	CCG	0.144737	0.301042	0.995002	-18.646	82.8927	0.364302	0.000968	0.513128	23.1161	124	9	253	6	6	128444867	39.3001	0	0.986888	0.980586	8.663e-20	164	1.42073e-17	2547
chr2_128442911-128444140	chr2:128454646:A:G	chr2	128454646	A	G	0.25	1.1462	0.998168	-5.0955	21.4247	0.576185	0.001131	0.487443	17.3095	177	9	253	8	6	128444867	8.83426	0	0.985976	0.984732	3.67993e-06	164	0.000603509	11120
chr2_238728421-238729520	chr2:238729034:C:T	chr2	238729034	C	T	0.578947	1.41322	0.999867	-27.8974	133.967	0.700093	4e-06	0.473312	17.4154	147	5	228	7	7	238729034	64.5156	0	0.975013	0.99638	5.55519e-31	165	9.16606e-29	64
chr2_238728421-238729520	chr2:238729049:A:G	chr2	238729049	A	G	0.072368	7.49287	0.999783	-22.4148	106.175	0.213612	2e-06	0.636573	10.3902	148	5	228	6	7	238729034	51.5562	0	0.974267	0.988666	6.75038e-25	165	1.11381e-22	79
chr2_238728421-238729520	chr2:238738041:A:G	chr2	238738041	A	G	0.105263	1.98875	0.999849	-9.7827	45.7054	0.297166	3e-06	0.598043	7.55893	175	5	228	15	7	238729034	21.4173	0	0.97342	0.92142	1.37441e-11	165	2.26778e-09	9071
chr2_238728421-238729520	chr2:238746172:T:C	chr2	238746172	T	C	0.467105	0.426856	0.992335	-7.52674	33.9662	0.38456	4e-06	0.591584	8.15896	207	5	228	6	7	238729034	15.2024	0	0.974255	0.982949	5.60785e-09	165	9.25295e-07	17202
chr2_219701451-219703030	chr2:219690480:C:T	chr2	219690480	C	T	0.184211	0.19529	0.975857	-27.5654	132.584	0.271416	0.000298	0.434257	34.8733	41	7	244	9	8	219690480	63.8814	0	0.992383	0.833781	1.11482e-30	154	1.71682e-28	11760
chr2_219701451-219703030	chr2:219725291:C:T	chr2	219725291	C	T	0.394737	1.07335	0.988837	-7.34704	33.2485	0.588927	0.000655	0.318723	14.7309	219	7	244	15	8	219690480	14.3767	0	0.98948	0.968396	8.11012e-09	154	1.24896e-06	23051
chr2_219701451-219703030	chr2:219709238:C:T	chr2	219709238	C	T	0.052632	0.234568	0.99971	-5.58374	24.2963	0.345082	0.000481	0.345506	11.2487	145	7	244	7	8	219690480	10.9634	0	0.991216	0.952778	8.25968e-07	154	0.000127199	6998
chr2_219701451-219703030	chr2:219717756:G:A	chr2	219717756	G	A	0.052632	0.234568	0.990888	-5.58374	24.2786	0.621528	0.000511	0.311212	18.0315	195	7	244	6	8	219690480	10.4826	0	0.990909	0.956991	8.33616e-07	154	0.000128377	15516
chr2_196067871-196069450	chr2:196090326:A:G	chr2	196090326	A	G	0.526316	0.000586	0.995574	-28.5149	132.906	0.607477	0.000345	0.483917	40.4761	228	10	256	6	10	196090326	63.3304	0	0.934599	0.989126	9.47988e-31	184	1.7443e-28	21666
chr2_196067871-196069450	chr2:196073493:C:A	chr2	196073493	C	A	0.052632	0.234568	0.999449	-15.741	71.3828	0.641248	0.000462	0.438153	32.05	141	10	256	5	10	196090326	33.4307	0	0.934563	0.957252	2.94233e-17	184	5.41389e-15	4833
chr2_196067871-196069450	chr2:196080341:TCTAA:T	chr2	196080341	TCTAA	T	0.032895	0.087926	0.999334	-4.87823	21.2964	0.621551	0.000476	0.463349	22.3422	164	10	256	8	10	196090326	9.07349	0	0.93457	0.911222	3.93467e-06	184	0.00072398	11681
chr2_196067871-196069450	chr2:196069703:A:G	chr2	196069703	A	G	0.118421	0.005225	0.998991	-4.87823	20.9749	0.577131	0.000476	0.464815	19.4028	130	10	256	7	10	196090326	8.52415	0	0.93457	0.975833	4.6534e-06	184	0.000856226	1043
chr2_12005571-12007820	chr2:12006608:G:A	chr2	12006608	G	A	0.401316	0.705958	0.998233	-27.8532	132.965	0.41552	0.000333	0.536109	53.5926	135	19	298	6	7	12006608	63.5587	0	0.991187	0.994185	9.20192e-31	225	2.07043e-28	88
chr2_12005571-12007820	chr2:11999874:C:T	chr2	11999874	C	T	0.572368	0.002284	0.999949	-12.8542	61.3845	0.559121	0.000395	0.488859	45.6075	102	19	298	6	7	12006608	27.9657	0	0.990892	0.990423	4.69497e-15	225	1.05637e-12	6822
chr2_12005571-12007820	chr2:11987343:G:A	chr2	11987343	G	A	0.118421	1.37135	0.999868	-12.7952	60.9295	0.579474	0.00038	0.493553	61.0238	35	19	298	5	7	12006608	27.9208	0	0.990931	0.977071	5.91559e-15	225	1.33101e-12	19353
chr2_12005571-12007820	chr2:12007155:C:T	chr2	12007155	C	T	0.019737	0.030809	0.999235	-8.43686	39.1549	0.605483	0.000378	0.494645	69.0347	142	19	298	5	7	12006608	17.5356	0	0.990944	0.949751	3.9147e-10	225	8.80808e-08	459
chr2_12005571-12007820	chr2:12014179:C:T	chr2	12014179	C	T	0.085526	0.664769	0.993225	-4.98484	22.7901	0.443308	0.000379	0.507294	40.5928	185	19	298	6	7	12006608	9.22558	0	0.99109	0.969202	1.80697e-06	225	0.000406568	7483
chr2_1752501-1753750	chr2:1754709:T:C	chr2	1754709	T	C	0.342105	0.207943	0.995828	-28.152	133.287	0.685064	8.1e-05	0.496419	31.903	163	11	376	8	4	1754709	63.95	0	0.979946	0.986444	7.82503e-31	271	2.12058e-28	1583
chr2_1752501-1753750	chr2:1741942:C:T	chr2	1741942	C	T	0.046053	0.177122	0.955209	-7.57	34.3334	0.324003	6.5e-05	0.639367	8.83488	95	11	376	5	4	1754709	15.9194	0	0.98023	0.917884	4.64342e-09	271	1.25837e-06	11184
chr2_1752501-1753750	chr2:1775751:A:G	chr2	1775751	A	G	0.796053	2.33158	0.927618	-7.29195	32.9529	0.622588	7.2e-05	0.610445	9.95724	352	11	376	7	4	1754709	14.787	0	0.98017	0.841811	9.44193e-09	271	2.55876e-06	22625
chr2_1752501-1753750	chr2:1730169:C:T	chr2	1730169	C	T	0.815789	0.103294	0.985321	-6.79923	30.5767	0.614262	7e-05	0.62394	9.59516	16	11	376	5	4	1754709	13.6154	0	0.980199	0.972344	3.20921e-08	271	8.69697e-06	22957
chr2_1752501-1753750	chr2:1772676:C:T	chr2	1772676	C	T	0.059211	0.301042	0.998097	-6.66963	29.9726	0.638946	7.2e-05	0.614215	14.7053	330	11	376	5	4	1754709	13.3482	0	0.980181	0.964039	4.38201e-08	271	1.18753e-05	19550
chr2_176553271-176554740	chr2:176555962:A:G	chr2	176555962	A	G	0.532895	0.426856	0.992354	-27.469	132.069	0.362555	0.003528	0.387195	32.9904	151	5	235	11	6	176555962	63.2637	0	0.989311	0.978075	1.44537e-30	183	2.64502e-28	1956
chr2_176553271-176554740	chr2:176557612:G:A	chr2	176557612	G	A	0.151316	0.437062	0.986994	-8.05313	36.9614	0.608381	0.004365	0.352871	19.9	157	5	235	7	6	176555962	16.5458	0	0.98908	0.967228	1.20491e-09	183	2.20498e-07	3606
chr2_133773781-133775310	chr2:133762986:T:A	chr2	133762986	T	A	0.421053	1.41322	0.996795	-27.8549	131.814	0.372595	0.000276	0.481659	28.1744	72	11	255	8	5	133761828	63.2062	0	0.99223	0.988284	1.64327e-30	175	2.87572e-28	11560
chr2_133773781-133775310	chr2:133760493:T:C	chr2	133760493	T	C	0.131579	0.100496	0.995935	-13.7825	62.9359	0.374419	0.000322	0.436119	16.9887	57	11	255	6	5	133761828	29.4472	0	0.992037	0.979265	2.13542e-15	175	3.73698e-13	14053
chr2_133773781-133775310	chr2:133771324:T:C	chr2	133771324	T	C	0.131579	0.471772	0.992885	-11.8808	54.15	0.599901	0.000331	0.431907	20.6126	115	11	255	7	5	133761828	24.824	0	0.991999	0.979913	1.85756e-13	175	3.25073e-11	3222
chr2_133773781-133775310	chr2:133771383:T:C	chr2	133771383	T	C	0.368421	1.30329	0.999947	-7.91863	35.3581	0.434272	0.000337	0.428986	16.6603	116	11	255	5	5	133761828	15.3394	0	0.991994	0.988801	2.7432e-09	175	4.80061e-07	3163
chr2_133773781-133775310	chr2:133792995:A:AAC	chr2	133792995	A	AAC	0.717105	2.72189	0.994484	-7.8423	34.6867	0.422813	0.000331	0.441834	18.6436	215	11	255	6	5	133761828	15.1484	0	0.992105	0.989622	3.87263e-09	175	6.7771e-07	18449
chr2_133773781-133775310	chr2:133778857:G:C	chr2	133778857	G	C	0.440789	1.08035	0.996102	-6.36205	27.7747	0.437648	0.000334	0.44259	16.2646	161	11	255	5	5	133761828	11.6256	0	0.992086	0.991415	1.363e-07	175	2.38524e-05	4311
chr2_196957511-196958780	chr2:196958291:A:C	chr2	196958291	A	C	0.118421	1.05365	0.999865	-27.8384	130.672	0.262763	1e-06	0.513733	58.2468	101	7	174	7	19	196958291	63.3253	0	0.935319	0.991383	2.92091e-30	134	3.91402e-28	145
chr2_196957511-196958780	chr2:196951454:G:A	chr2	196951454	G	A	0.625	1.28094	0.994248	-3.89736	17.6228	0.572111	2e-06	0.43283	22.1015	75	7	174	6	19	196958291	6.93791	0	0.936738	0.989552	2.69336e-05	134	0.0036091	6692
chr2_205711771-205713760	chr2:205712687:A:G	chr2	205712687	A	G	0.203947	0.673083	0.985208	-27.2754	130.961	0.372654	7.8e-05	0.483105	70.9703	104	9	210	5	5	205712687	62.6957	0	0.967479	0.98302	2.52562e-30	156	3.93996e-28	79
chr2_205711771-205713760	chr2:205711459:C:A	chr2	205711459	C	A	0.506579	1.31278	0.98498	-8.74916	43.4988	0.560229	9.6e-05	0.44229	41.1947	96	9	210	6	5	205712687	19.1117	0	0.966245	0.972842	4.24223e-11	156	6.61787e-09	1307
chr2_232871561-232873130	chr2:232872392:G:A	chr2	232872392	G	A	0.098684	0.112317	0.996622	-27.1987	130.703	0.241609	0.000402	0.510332	20.6026	104	9	220	6	9	232872392	63.4565	0	0.995038	0.987581	2.87632e-30	137	3.94056e-28	46
chr2_232871561-232873130	chr2:232864091:C:A	chr2	232864091	C	A	0.289474	0.124069	0.997623	-16.6298	79.388	0.348809	0.000468	0.490348	17.4019	70	9	220	5	9	232872392	37.6004	0	0.995121	0.990101	5.10351e-19	137	6.99181e-17	8255
chr2_232871561-232873130	chr2:232864732:AT:A	chr2	232864732	AT	A	0.289474	1.74472	0.998351	-4.76903	22.584	0.585622	0.000783	0.40678	15.2886	73	9	220	12	9	232872392	9.24103	0	0.99153	0.987795	2.0115e-06	137	0.000275575	7614
chr2_232871561-232873130	chr2:232888457:T:C	chr2	232888457	T	C	0.046053	0.177122	0.981466	-4.21828	20.0806	0.643753	0.000642	0.436966	14.9376	183	9	220	6	9	232872392	8.73271	0	0.995029	0.953215	7.42443e-06	137	0.00101715	16111
chr2_232871561-232873130	chr2:232869908:C:G	chr2	232869908	C	G	0.026316	0.055515	0.997894	-4.05117	19.0765	0.656866	0.000766	0.414999	20.202	90	9	220	12	9	232872392	8.08178	0	0.991535	0.918	1.25581e-05	137	0.00172045	2438
chr2_223417971-223419000	chr2:223418270:T:C	chr2	223418270	T	C	0.756579	0.098265	0.986743	-27.5082	127.859	0.688846	0.000516	0.487204	29.066	112	6	228	6	6	223418270	61.6297	0	0.98883	0.986323	1.20482e-29	148	1.78313e-27	216
chr2_223417971-223419000	chr2:223418295:A:C	chr2	223418295	A	C	0.039474	0.128354	0.998753	-16.4015	75.8042	0.254498	0.000485	0.567082	15.4893	113	6	228	6	6	223418270	36.4634	0	0.988874	0.972867	3.13231e-18	148	4.63582e-16	191
chr2_223417971-223419000	chr2:223398189:A:G	chr2	223398189	A	G	0.171053	0.979968	0.988232	-7.70821	35.8869	0.366281	0.00058	0.548706	11.5401	26	6	228	8	6	223418270	16.3129	0	0.988823	0.965726	2.09107e-09	148	3.09478e-07	20297
chr2_223417971-223419000	chr2:223412215:A:G	chr2	223412215	A	G	0.269737	0.793425	0.994839	-5.71948	26.6595	0.59531	0.000555	0.571461	14.9973	86	6	228	6	6	223418270	11.4347	0	0.988914	0.987173	2.4265e-07	148	3.59123e-05	6271
chr2_223417971-223419000	chr2:223406283:C:T	chr2	223406283	C	T	0.138158	0.188484	0.989298	-4.48146	20.8298	0.603416	0.000583	0.567456	14.2713	59	6	228	6	6	223418270	8.72862	0	0.988989	0.975445	5.01967e-06	148	0.000742911	12203
chr2_77552711-77553610	chr2:77552911:C:T	chr2	77552911	C	T	0.5	0.210526	0.999923	-26.9236	128.797	0.645313	3e-06	0.474276	35.0924	151	8	314	5	8	77552911	61.8909	0	0.991648	0.995261	7.51042e-30	244	1.83254e-27	249
chr2_77552711-77553610	chr2:77553101:G:A	chr2	77553101	G	A	0.072368	0.462552	0.999593	-10.6681	51.2319	0.315886	2e-06	0.573746	16.0228	152	8	314	5	8	77552911	24.1131	0	0.990806	0.983833	8.20729e-13	244	2.00258e-10	59
chr2_77552711-77553610	chr2:77559383:A:G	chr2	77559383	A	G	0.355263	2.91268	0.999943	-7.19392	33.1439	0.588641	3e-06	0.547722	16.3121	203	8	314	5	8	77552911	14.5653	0	0.990959	0.992641	8.55855e-09	244	2.08829e-06	6223
chr2_77552711-77553610	chr2:77559616:G:A	chr2	77559616	G	A	0.736842	1.7924	0.999867	-7.003	32.2437	0.598932	3e-06	0.541607	12.817	206	8	314	5	8	77552911	14.3065	0	0.991397	0.98706	1.36e-08	244	3.31839e-06	6456
chr2_77552711-77553610	chr2:77578271:A:G	chr2	77578271	A	G	0.756579	0.876692	0.99993	-6.52155	29.4138	0.589577	3e-06	0.55067	14.4408	312	8	314	6	8	77552911	12.7912	0	0.991133	0.985484	5.84585e-08	244	1.42639e-05	25111
chr2_77552711-77553610	chr2:77553671:T:A	chr2	77553671	T	A	0.098684	0.112317	0.979297	-4.56756	20.0396	0.605326	3e-06	0.542034	15.6049	159	8	314	5	8	77552911	8.44723	0	0.991066	0.960855	7.58563e-06	244	0.00185089	511
chr2_2665001-2665780	chr2:2665183:A:C	chr2	2665183	A	C	0.835526	2.94501	0.998999	-26.2554	126.382	0.253399	5e-06	0.457508	23.0736	111	5	219	7	6	2665183	61.2088	0	0.970014	0.989965	2.53592e-29	174	4.41251e-27	207
chr2_2665001-2665780	chr2:2663567:C:T	chr2	2663567	C	T	0.881579	0.005225	0.999866	-4.89917	25.9767	0.352701	7e-06	0.321242	9.36966	97	5	219	9	6	2665183	11.5379	0	0.96615	0.980977	3.45572e-07	174	6.01295e-05	1823
chr2_2665001-2665780	chr2:2667860:C:T	chr2	2667860	C	T	0.157895	2.67188	0.996065	-4.71498	24.8611	0.349618	7e-06	0.281502	6.11379	125	5	219	6	6	2665183	11.1434	0	0.965668	0.981324	6.16138e-07	174	0.000107208	2470
chr2_2665001-2665780	chr2:2672639:G:A	chr2	2672639	G	A	0.046053	0.177122	0.999521	-4.11289	19.8332	0.677365	8e-06	0.330709	9.80722	148	5	219	6	6	2665183	8.82335	0	0.967553	0.954204	8.45037e-06	174	0.00147036	7249
chr2_2665001-2665780	chr2:2667911:A:G	chr2	2667911	A	G	0.684211	0.702663	0.97169	-3.58571	17.1242	0.410736	8e-06	0.313007	7.14929	126	5	219	6	6	2665183	6.88273	0	0.965472	0.93845	3.50133e-05	174	0.00609232	2521
chr2_2665001-2665780	chr2:2664015:C:G	chr2	2664015	C	G	0.565789	0.098172	0.989796	-3.58571	17.0483	0.414705	8e-06	0.314437	6.87739	101	5	219	5	6	2665183	6.84137	0	0.966297	0.980395	3.64407e-05	174	0.00634068	1375
chr2_159199921-159202240	chr2:159201526:G:A	chr2	159201526	G	A	0.164474	0.620998	0.994395	-26.1619	126.56	0.188924	0.000181	0.27227	13.6675	119	8	297	11	30	159201526	60.9651	0	0.990476	0.991846	2.31904e-29	226	5.24102e-27	446
chr2_159199921-159202240	chr2:159181046:A:G	chr2	159181046	A	G	0.164474	0.776848	0.999902	-6.71848	35.0466	0.315197	0.000131	0.201583	6.39636	21	8	297	20	30	159201526	15.8761	0	0.988776	0.98049	3.2191e-09	226	7.27516e-07	20034
chr2_159199921-159202240	chr2:159203716:G:GC	chr2	159203716	G	GC	0.559211	5.93153	0.975654	-3.77979	20.2746	0.600225	4.6e-05	0.178665	8.74769	128	8	297	33	30	159201526	8.45956	0	0.986265	0.961351	6.70865e-06	226	0.00151616	2636
chr2_133690711-133691560	chr2:133691032:C:A	chr2	133691032	C	A	0.815789	1.17658	0.99205	-26.1364	125.755	0.772478	3e-06	0.563322	16.5963	107	6	210	5	4	133691032	61.1679	0	0.996198	0.991992	3.4781e-29	165	5.73886e-27	104
chr2_133690711-133691560	chr2:133678093:C:T	chr2	133678093	C	T	0.473684	0.000586	0.997882	-6.47534	29.45	0.618583	3e-06	0.646547	9.71309	65	6	210	4	4	133691032	13.0769	0	0.996231	0.991731	5.73774e-08	165	9.46728e-06	13043
chr2_133690711-133691560	chr2:133673507:G:T	chr2	133673507	G	T	0.506579	1.31278	0.98101	-4.31651	19.4907	0.591089	3e-06	0.688118	8.88758	45	6	210	5	4	133691032	8.04735	0	0.995969	0.966118	1.01093e-05	165	0.00166803	17629
chr2_133690711-133691560	chr2:133684195:G:A	chr2	133684195	G	A	0.335526	0.552026	0.999942	-4.17177	18.8116	0.590074	3e-06	0.6908	9.10039	85	6	210	5	4	133691032	7.69413	0	0.995565	0.991744	1.44286e-05	165	0.00238072	6941
chr2_111986061-111986930	chr2:111999014:A:T	chr2	111999014	A	T	0.421053	0.480888	0.998532	-25.9009	124.735	0.356128	0.00101	0.431407	30.364	151	5	216	6	5	111999014	59.9442	0	0.996593	0.99011	5.81694e-29	101	5.87511e-27	12518
chr2_111986061-111986930	chr2:111983958:A:G	chr2	111983958	A	G	0.203947	0.012969	0.993546	-4.29433	17.9401	0.567486	0.001101	0.344816	15.1973	71	5	216	5	5	111999014	7.04276	0	0.996546	0.986785	2.2797e-05	101	0.00230249	2538
chr2_98376271-98377790	chr2:98377172:A:G	chr2	98377172	A	G	0.348684	0.39235	0.991902	-25.9836	125.15	0.724799	0.000291	0.61145	21.3895	150	6	220	6	7	98377172	60.2157	0	0.929374	0.99129	4.71997e-29	166	7.83514e-27	142
chr2_98376271-98377790	chr2:98373847:G:A	chr2	98373847	G	A	0.059211	2.28174	0.997513	-2.85663	16.9718	0.662055	0.000253	0.745228	10.7723	138	6	220	8	7	98377172	7.27556	0	0.916746	0.970587	3.79401e-05	166	0.00629805	3183
chr2_241892331-241892940	chr2:241892497:A:G	chr2	241892497	A	G	0.197368	0.483746	0.998522	-26.6283	125.653	0.209161	1.1e-05	0.420544	26.3486	156	3	331	6	5	241892497	61.5116	0	0.991952	0.987423	3.66198e-29	250	9.15495e-27	139
chr2_241892331-241892940	chr2:241871147:T:C	chr2	241871147	T	C	0.434211	0.02359	0.988609	-8.32318	38.7245	0.631746	1.3e-05	0.400306	15.3157	24	3	331	6	5	241892497	17.6694	0	0.990389	0.975121	4.88052e-10	250	1.22013e-07	21489
chr2_241892331-241892940	chr2:241886051:C:T	chr2	241886051	C	T	0.526316	0.000586	0.996954	-8.11706	37.7418	0.371586	1.2e-05	0.414639	15.308	127	3	331	5	5	241892497	17.178	0	0.991622	0.991179	8.07564e-10	250	2.01891e-07	6585
chr2_20505901-20507330	chr2:20506291:A:AT	chr2	20506291	A	AT	0.210526	0.891944	0.988227	-25.1088	121.807	0.333773	0.000408	0.501987	54.3599	151	16	306	6	4	20506291	58.8551	0	0.993493	0.976977	2.54373e-28	228	5.79969e-26	325
chr2_20505901-20507330	chr2:20506150:G:A	chr2	20506150	G	A	0.664474	0.640845	0.999914	-6.49382	33.4432	0.438065	0.000393	0.52606	43.5059	149	16	306	4	4	20506291	14.3318	0	0.993397	0.994885	7.33759e-09	228	1.67297e-06	466
chr2_20505901-20507330	chr2:20507473:G:GC	chr2	20507473	G	GC	0.440789	3.07211	0.991438	-4.35069	23.0201	0.555826	0.000428	0.50353	33.7134	165	16	306	5	4	20506291	9.29134	0	0.993487	0.977024	1.60318e-06	228	0.000365525	857
chr2_20505901-20507330	chr2:20503383:A:G	chr2	20503383	A	G	0.184211	3.87513	0.999869	-4.15523	21.9884	0.5661	0.000392	0.532008	35.5547	132	16	306	5	4	20506291	8.95894	0	0.99361	0.982838	2.74305e-06	228	0.000625415	3233
chr2_5369711-5370970	chr2:5370412:C:T	chr2	5370412	C	T	0.032895	10.9508	0.975776	-24.9687	120.324	0.16207	2e-06	0.478	37.769	99	2	200	10	4	5370412	61.5333	0	0.996997	0.977569	5.37407e-28	122	6.55636e-26	72
chr2_5369711-5370970	chr2:5370621:C:T	chr2	5370621	C	T	0.717105	2.72189	0.993965	-4.71809	21.2106	0.587379	3e-06	0.361405	16.8648	100	2	200	11	4	5370412	11.693	0	0.997012	0.994834	4.11478e-06	122	0.000502003	281
chr2_5369711-5370970	chr2:5390403:C:T	chr2	5390403	C	T	0.078947	0.689342	0.999803	-3.67353	16.4544	0.292052	2e-06	0.468723	16.8861	169	2	200	37	4	5370412	9.91131	0	0.996998	0.819623	4.98351e-05	122	0.00607988	20063
chr2_63993301-63994160	chr2:63993393:T:C	chr2	63993393	T	C	0.342105	0.207943	0.984066	-25.0024	119.04	0.720482	0.00061	0.495368	14.0885	71	5	151	9	6	63993393	57.2774	0	0.979921	0.979341	1.0265e-27	108	1.10862e-25	337
chr2_63993301-63994160	chr2:63992177:T:C	chr2	63992177	T	C	0.677632	0.334839	0.982106	-21.2807	98.295	0.743018	0.000554	0.574705	8.00049	70	5	151	16	6	63993393	47.301	0	0.977899	0.965539	3.60473e-23	108	3.89311e-21	1553
chr2_63993301-63994160	chr2:63979263:G:A	chr2	63979263	G	A	0.230263	0.000367	0.991	-7.4906	33.0955	0.653133	0.000424	0.566681	6.6141	27	5	151	7	6	63993393	15.0626	0	0.976121	0.980731	8.77416e-09	108	9.47609e-07	14467
chr2_202008931-202009760	chr2:202009378:G:C	chr2	202009378	G	C	0.118421	0.005225	0.951669	-24.4876	118.136	0.138941	0.000299	0.355587	23.7414	116	3	201	27	6	202009378	56.5445	0	0.95486	0.912397	1.61867e-27	163	2.63843e-25	32
chr2_202008931-202009760	chr2:201984932:G:A	chr2	201984932	G	A	0.388158	4.82823	0.949037	-4.41731	22.6903	0.596275	3.1e-05	0.234026	15.1121	5	3	201	6	6	202009378	9.59487	0	0.9291	0.921501	1.90323e-06	163	0.000310226	24414
chr2_48015431-48015750	chr2:48015624:C:A	chr2	48015624	C	A	0.657895	2.17657	0.994898	-23.8061	115.157	0.872016	5e-06	0.715166	21.7183	115	2	215	7	4	48015624	56.5138	0	0.99582	0.992036	7.26944e-27	139	1.01045e-24	34
chr2_239244831-239246420	chr2:239245344:C:T	chr2	239245344	C	T	0.282895	0.374469	0.997658	-24.3526	114.808	0.325338	0.000731	0.408381	42.5444	129	7	241	6	6	239245344	55.3838	0	0.991372	0.994633	8.66965e-27	150	1.30045e-24	282
chr2_239244831-239246420	chr2:239228407:CTG:C	chr2	239228407	CTG	C	0.75	0.584795	0.980821	-9.52023	43.0779	0.400256	0.001051	0.300304	29.2322	52	7	241	6	6	239245344	19.494	0	0.990147	0.966298	5.26022e-11	150	7.89033e-09	17219
chr2_239244831-239246420	chr2:239269230:T:C	chr2	239269230	T	C	0.361842	0.271723	0.990443	-8.8111	39.5068	0.407114	0.001013	0.314381	29.4404	238	7	241	5	6	239245344	17.7165	0	0.990267	0.981255	3.26926e-10	150	4.90389e-08	23604
chr2_239244831-239246420	chr2:239250265:G:A	chr2	239250265	G	A	0.078947	0.558367	0.999805	-5.35978	23.5547	0.602982	0.001125	0.284736	23.5065	158	7	241	7	6	239245344	10.1482	0	0.989964	0.971302	1.21415e-06	150	0.000182123	4639
chr2_6771471-6773780	chr2:6772384:T:C	chr2	6772384	T	C	0.190789	0.030111	0.999489	-23.7502	115.302	0.615824	0.000249	0.527322	45.3002	139	15	263	6	5	6772384	54.9484	0	0.933824	0.993593	6.75873e-27	200	1.35175e-24	242
chr2_6771471-6773780	chr2:6748616:G:A	chr2	6748616	G	A	0.059211	0.301042	0.998102	-7.17062	34.6979	0.613854	0.000255	0.545133	30.3047	7	15	263	12	5	6772384	15.4264	0	0.93419	0.919309	3.85051e-09	200	7.70102e-07	24010
chr2_6771471-6773780	chr2:6762826:G:C	chr2	6762826	G	C	0.184211	1.17658	0.988237	-4.65629	23.2449	0.427637	0.00024	0.574546	19.4833	86	15	263	6	5	6772384	9.67544	0	0.935809	0.978688	1.42627e-06	200	0.000285254	9800
chr2_6771471-6773780	chr2:6784332:C:T	chr2	6784332	C	T	0.059211	0.301042	0.97734	-4.23564	21.1718	0.593569	0.000241	0.562804	29.1595	198	15	263	9	5	6772384	8.79487	0	0.934245	0.937099	4.19908e-06	200	0.000839815	11706
chr2_6771471-6773780	chr2:6754918:T:C	chr2	6754918	T	C	0.236842	2.06286	0.959188	-4.01077	19.9	0.55869	0.000256	0.550884	23.3193	39	15	263	7	5	6772384	7.77344	0	0.933084	0.902248	8.16009e-06	200	0.00163202	17708
chr2_6771471-6773780	chr2:6775888:G:A	chr2	6775888	G	A	0.572368	0.002284	0.990809	-3.80259	18.8185	0.447502	0.000248	0.565621	20.6082	164	15	263	7	5	6772384	7.2227	0	0.934489	0.980663	1.43769e-05	200	0.00287538	3262
chr2_186848471-186849970	chr2:186849120:C:T	chr2	186849120	C	T	0.039474	0.128354	0.98739	-23.6232	115.16	0.309884	0.000417	0.582531	44.6806	176	10	328	6	6	186849120	55.4041	0	0.99384	0.973151	7.25997e-27	197	1.43021e-24	100
chr2_186848471-186849970	chr2:186848669:C:A	chr2	186848669	C	A	0.723684	2.58469	0.999937	-13.5776	65.4381	0.59762	0.000574	0.515357	35.3123	174	10	328	5	6	186849120	30.3401	0	0.993913	0.993359	5.99681e-16	197	1.18137e-13	551
chr2_186848471-186849970	chr2:186838665:A:G	chr2	186838665	A	G	0.164474	2.63331	0.99442	-11.1188	51.7369	0.58537	0.000561	0.520098	46.3026	122	10	328	5	6	186849120	23.329	0	0.993393	0.988362	6.346e-13	197	1.25016e-10	10555
chr2_99640541-99641060	chr2:99640713:A:G	chr2	99640713	A	G	0.539474	0.165676	0.997639	-23.6487	114.52	0.821856	0.000572	0.67792	11.6742	112	3	224	6	6	99640713	55.7498	0	0.993596	0.992808	1.00234e-26	169	1.69395e-24	87
chr2_99640541-99641060	chr2:99657431:T:G	chr2	99657431	T	G	0.717105	0.269297	0.999935	-7.38121	34.1144	0.730277	0.000477	0.798991	4.1097	192	3	224	6	6	99640713	16.1029	0	0.992801	0.990497	5.1964e-09	169	8.78192e-07	16631
chr2_20490071-20491330	chr2:20487010:G:C	chr2	20487010	G	C	0.243421	0.869035	0.994079	-24.2926	114.928	0.346731	0.000668	0.503077	19.8003	105	8	310	5	4	20487010	55.137	0	0.99487	0.989063	8.16101e-27	216	1.76278e-24	3690
chr2_20490071-20491330	chr2:20495418:A:T	chr2	20495418	A	T	0.309211	0.020474	0.997348	-6.22965	29.5275	0.58347	0.000722	0.511313	15.7897	146	8	310	5	4	20487010	12.7076	0	0.994445	0.989586	5.51295e-08	216	1.1908e-05	4718
chr2_20490071-20491330	chr2:20512312:A:G	chr2	20512312	A	G	0.467105	0.426856	0.999687	-4.34393	20.2297	0.568757	0.000721	0.532035	12.3929	277	8	310	6	4	20487010	8.1761	0	0.994382	0.991821	6.86767e-06	216	0.00148342	21612
chr2_20490071-20491330	chr2:20478809:G:A	chr2	20478809	G	A	0.585526	0.000699	0.98722	-4.14727	19.2847	0.429627	0.000714	0.536019	12.7224	65	8	310	7	4	20487010	7.73419	0	0.994462	0.972091	1.12606e-05	216	0.00243229	11891
chr2_177708861-177709510	chr2:177709154:G:A	chr2	177709154	G	A	0.506579	2.57499	0.982281	-23.6737	114.868	0.751697	0.000291	0.573073	8.25987	158	5	252	5	6	177709154	55.4921	0	0.988149	0.98132	8.41127e-27	213	1.7916e-24	32
chr2_177708861-177709510	chr2:177720462:T:C	chr2	177720462	T	C	0.138158	0.188484	0.999885	-10.9329	51.4327	0.224956	0.000244	0.698451	3.98592	208	5	252	9	6	177709154	24.6077	0	0.985001	0.969071	7.40925e-13	213	1.57817e-10	11276
chr2_177708861-177709510	chr2:177696567:C:T	chr2	177696567	C	T	0.111842	0.003247	0.993762	-7.07921	31.9844	0.266158	0.000287	0.665906	3.39073	57	5	252	7	6	177709154	15.0266	0	0.983024	0.977224	1.55412e-08	213	3.31028e-06	12619
chr2_15169471-15170530	chr2:15170482:G:A	chr2	15170482	G	A	0.25	1.1462	0.999235	-24.4192	113.842	0.627989	0.00055	0.515172	47.4417	117	5	204	5	3	15170482	54.5017	0	0.985873	0.990573	1.41138e-26	146	2.06061e-24	482
chr2_15169471-15170530	chr2:15168885:T:A	chr2	15168885	T	A	0.414474	0.249094	0.998343	-17.1779	79.2883	0.382957	0.000493	0.559144	30.5015	110	5	204	5	3	15170482	37.5102	0	0.985089	0.991283	5.36761e-19	146	7.83671e-17	1115
chr2_15169471-15170530	chr2:15186130:A:G	chr2	15186130	A	G	0.059211	0.301042	0.961379	-4.09191	18.5373	0.369091	0.000574	0.525342	20.665	172	5	204	6	3	15170482	8.14143	0	0.984036	0.92048	1.66612e-05	146	0.00243254	16130
chr2_15169471-15170530	chr2:15163383:A:G	chr2	15163383	A	G	0.046053	0.177122	0.994928	-3.97119	17.963	0.61225	0.00058	0.521932	30.9279	81	5	204	6	3	15170482	7.54877	0	0.984424	0.943112	2.25241e-05	146	0.00328852	6617
chr2_129801311-129803710	chr2:129803169:T:C	chr2	129803169	T	C	0.138158	1.95303	0.983912	-23.4351	113.723	0.653416	0.00014	0.54309	47.2921	141	8	245	5	4	129803169	54.2705	0	0.968892	0.981008	1.49874e-26	160	2.39799e-24	659
chr2_129801311-129803710	chr2:129777643:A:C	chr2	129777643	A	C	0.473684	0.234568	0.989703	-6.23761	28.7329	0.422713	0.000145	0.565565	20.1867	4	8	245	5	4	129803169	12.227	0	0.966579	0.977587	8.30785e-08	160	1.32926e-05	24867
chr2_54360031-54360870	chr2:54351907:C:A	chr2	54351907	C	A	0.125	0.038668	0.993736	-23.3273	112.716	0.28534	2e-06	0.536908	54.6536	46	6	189	6	6	54351907	54.6689	0	0.99113	0.986465	2.4902e-26	130	3.23726e-24	8543
chr2_54360031-54360870	chr2:54341150:A:G	chr2	54341150	A	G	0.644737	0.087926	0.988025	-7.23885	32.6345	0.592477	2e-06	0.535248	29.6747	9	6	189	5	6	54351907	14.4402	0	0.990136	0.974716	1.11222e-08	130	1.44588e-06	19300
chr2_235066431-235068770	chr2:235068855:C:T	chr2	235068855	C	T	0.164474	0.620998	0.997478	-23.358	113.739	0.271432	0.000408	0.513297	8.92744	154	13	295	9	7	235068855	55.347	0	0.990906	0.958693	1.48658e-26	230	3.41914e-24	1255
chr2_235066431-235068770	chr2:235065286:CA:C	chr2	235065286	CA	C	0.480263	0.494105	0.971941	-10.9723	52.182	0.630103	0.000481	0.440997	6.96336	134	13	295	8	7	235068855	24.4526	0	0.990192	0.94098	5.05883e-13	230	1.16353e-10	2314
chr2_235066431-235068770	chr2:235071979:A:G	chr2	235071979	A	G	0.401316	0.013144	0.994504	-7.00754	33.2762	0.613893	0.000516	0.452048	5.85636	168	13	295	8	7	235068855	15.0661	0	0.989647	0.98755	7.99556e-09	230	1.83898e-06	4379
chr2_235066431-235068770	chr2:235078852:AGT:A	chr2	235078852	AGT	A	0.111842	1.20516	0.998611	-4.10191	19.4264	0.355551	0.00048	0.515287	4.18804	215	13	295	12	7	235068855	8.70936	0	0.990637	0.95955	1.04552e-05	230	0.00240469	11252
chr2_47771221-47771930	chr2:47771447:C:G	chr2	47771447	C	G	0.085526	0.664769	0.996016	-23.2518	112.463	0.134238	0.000144	0.43147	28.4877	81	5	198	17	12	47771447	55.1722	0	0.950605	0.900417	2.82832e-26	154	4.35561e-24	129
chr2_47771221-47771930	chr2:47755433:G:A	chr2	47755433	G	A	0.625	0.023392	0.998744	-5.12996	22.9244	0.610607	0.000746	0.204697	14.0759	23	5	198	9	12	47771447	9.82938	0	0.95431	0.991494	1.68495e-06	154	0.000259483	16143
chr2_128304571-128306940	chr2:128305261:C:G	chr2	128305261	C	G	0.105263	1.0519	0.998467	-23.8792	112.535	0.263536	0.000551	0.454537	22.1703	130	7	267	6	7	128305261	54.8881	0	0.994627	0.985988	2.72847e-26	189	5.15682e-24	495
chr2_128304571-128306940	chr2:128295081:T:C	chr2	128295081	T	C	0.697368	0.272554	0.99994	-9.76921	45.4963	0.603623	0.000655	0.398329	20.7546	78	7	267	6	7	128305261	21.0143	0	0.994121	0.988865	1.5293e-11	189	2.89037e-09	10675
chr2_128304571-128306940	chr2:128312454:C:T	chr2	128312454	C	T	0.434211	0.385027	0.99995	-4.11261	18.8075	0.559299	0.000831	0.398002	24.4039	159	7	267	10	7	128305261	7.3775	0	0.991645	0.991006	1.44596e-05	189	0.00273286	6698
chr2_234165411-234165950	chr2:234165040:C:T	chr2	234165040	C	T	0.296053	2.14545	0.99994	-23.3122	110.671	0.799189	0.000611	0.64459	11.6119	96	5	192	6	5	234165040	53.6363	0	0.984977	0.98916	6.98623e-26	132	9.22183e-24	640
chr2_241885181-241886530	chr2:241892995:C:T	chr2	241892995	C	T	0.177632	0.097687	0.995352	-22.8969	111.745	0.318111	0.000756	0.471834	50.5371	182	12	312	6	4	241892995	54.0408	0	0.993973	0.985817	4.06394e-26	233	9.46897e-24	7139
chr2_241885181-241886530	chr2:241875962:G:A	chr2	241875962	G	A	0.625	0.412632	0.99621	-4.62943	21.7632	0.448967	0.000787	0.477184	34.551	86	12	312	4	4	241892995	8.61196	0	0.994061	0.991744	3.08463e-06	233	0.00071872	9894
chr2_241885181-241886530	chr2:241876892:T:C	chr2	241876892	T	C	0.322368	0.222368	0.999673	-3.95624	18.3446	0.547594	0.000819	0.46371	31.2184	93	12	312	4	4	241892995	6.91932	0	0.994059	0.990035	1.84336e-05	233	0.00429503	8964
chr2_137039451-137040280	chr2:137040308:C:T	chr2	137040308	C	T	0.572368	0.266709	0.995104	-24.1922	110.642	0.226225	0.001779	0.403051	6.82435	106	4	207	7	16	137040308	53.8799	0	0.993015	0.990636	7.08843e-26	142	1.00656e-23	442
chr2_137039451-137040280	chr2:137040658:G:A	chr2	137040658	G	A	0.105263	0.036981	0.971181	-4.98738	22.6053	0.665366	0.00329	0.213028	5.70864	108	4	207	15	16	137040308	10.0974	0	0.985201	0.947311	1.98934e-06	142	0.000282486	792
chr2_47058081-47058990	chr2:47058575:T:G	chr2	47058575	T	G	0.328947	3.85085	0.994212	-22.6888	110.691	0.763527	0.000374	0.735774	15.4371	151	3	296	6	12	47058575	52.9742	0	0.976358	0.971012	6.91683e-26	219	1.51479e-23	39
chr2_73838251-73839830	chr2:73839156:T:C	chr2	73839156	T	C	0.039474	7.11336	0.999611	-22.8063	107.616	0.229891	0.000293	0.456769	34.3918	59	6	142	7	13	73839156	52.2297	0	0.981825	0.980064	3.26299e-25	84	2.74091e-23	116
chr2_73838251-73839830	chr2:73860163:T:C	chr2	73860163	T	C	0.210526	1.26799	0.999879	-5.38978	23.6622	0.411388	0.000445	0.485827	28.8671	120	6	142	5	13	73839156	9.6477	0	0.969533	0.98952	1.14813e-06	84	9.6443e-05	21123
chr2_72114721-72116450	chr2:72115596:G:A	chr2	72115596	G	A	0.032895	10.9508	0.988957	-23.8821	108.848	0.172546	0.000339	0.495933	28.8526	129	7	264	10	15	72115596	53.2479	0	0.968243	0.977596	1.75254e-25	173	3.03189e-23	10
chr2_72114721-72116450	chr2:72121568:G:T	chr2	72121568	G	T	0.368421	0.689342	0.992465	-5.21379	23.0761	0.583221	0.000608	0.416789	18.4602	173	7	264	29	15	72115596	9.83145	0	0.965974	0.986272	1.55715e-06	173	0.000269386	5982
chr2_72114721-72116450	chr2:72091491:C:T	chr2	72091491	C	T	0.269737	4.22473	0.982271	-3.92167	17.3009	0.58304	0.000568	0.423986	17.208	7	7	264	8	15	72115596	7.12067	0	0.968982	0.954753	3.19033e-05	173	0.00551927	24095
chr2_165116261-165116650	chr2:165116393:A:G	chr2	165116393	A	G	0.210526	0.891944	0.999606	-22.6713	107.617	0.762688	0.000664	0.578388	29.74	60	3	123	5	5	165116393	52.0035	0	0.987657	0.992742	3.26117e-25	97	3.16333e-23	63
chr2_165116261-165116650	chr2:165139829:T:G	chr2	165139829	T	G	0.453947	0.093616	0.993153	-3.49422	16.1892	0.619666	0.000519	0.70283	6.21443	119	3	123	5	5	165116393	6.80972	0	0.977023	0.985783	5.73189e-05	97	0.00555994	23373
chr2_218113381-218113790	chr2:218109468:A:G	chr2	218109468	A	G	0.605263	0.309044	0.991831	-22.8558	107.187	0.190214	1.4e-05	0.359539	14.0782	75	4	172	7	4	218107650	52.1236	0	0.993376	0.986599	4.0513e-25	98	3.97027e-23	4118
chr2_3200081-3201140	chr2:3200432:G:C	chr2	3200432	G	C	0.210526	2.67188	0.992001	-22.2678	108.163	0.630959	0.00052	0.456079	45.6657	104	9	218	5	5	3200432	51.475	0	0.99202	0.990031	2.47574e-25	174	4.30778e-23	178
chr2_3200081-3201140	chr2:3208933:C:A	chr2	3208933	C	A	0.440789	0.011813	0.993627	-11.0301	52.323	0.591644	0.00055	0.476629	29.8381	149	9	218	9	5	3200432	23.7559	0	0.992042	0.980914	4.70832e-13	174	8.19248e-11	8323
chr2_3200081-3201140	chr2:3208710:C:T	chr2	3208710	C	T	0.052632	3.29861	0.931359	-4.90173	23.4751	0.636147	0.000574	0.474833	29.6084	146	9	218	10	5	3200432	9.94659	0	0.992002	0.81305	1.26542e-06	174	0.000220183	8100
chr2_3200081-3201140	chr2:3200984:G:A	chr2	3200984	G	A	0.019737	0.030809	0.999235	-4.47782	21.0295	0.303249	0.00059	0.483675	14.5952	107	9	218	5	5	3200432	9.69811	0	0.991963	0.928822	4.52256e-06	174	0.000786926	374
chr2_141041211-141041670	chr2:141041482:C:T	chr2	141041482	C	T	0.618421	0.268406	0.999947	-22.4918	108.167	0.772728	0.000784	0.613508	19.6229	142	3	252	5	8	141041482	52.6922	0	0.982875	0.993444	2.47036e-25	182	4.49605e-23	42
chr2_141041211-141041670	chr2:141042904:G:T	chr2	141042904	G	T	0.144737	2.17657	0.985897	-5.31536	27.1123	0.650714	0.000511	0.803702	13.9862	158	3	252	8	8	141041482	12.1217	0	0.969184	0.967911	1.91973e-07	182	3.4939e-05	1464
chr2_141041211-141041670	chr2:141038990:G:A	chr2	141038990	G	A	0.868421	0.100496	0.931628	-5.0557	25.7733	0.719612	0.000651	0.749218	7.91896	131	3	252	13	8	141041482	11.9669	0	0.981005	0.819902	3.83969e-07	182	6.98823e-05	2450
chr2_141041211-141041670	chr2:141038127:A:G	chr2	141038127	A	G	0.118421	1.37135	0.998132	-3.97692	19.6132	0.308356	0.000636	0.760774	7.42711	124	3	252	10	8	141041482	8.98384	0	0.980381	0.969762	9.48096e-06	182	0.00172553	3313
chr2_133393401-133394600	chr2:133401830:T:G	chr2	133401830	T	G	0.065789	0.376909	0.997434	-22.1892	104.236	0.287665	0.000204	0.556173	35.8412	109	10	164	9	4	133401830	50.0654	0	0.970936	0.955878	1.7962e-24	103	1.85009e-22	7830
chr2_133393401-133394600	chr2:133397351:T:C	chr2	133397351	T	C	0.125	0.726101	0.999872	-8.05252	38.9615	0.601813	0.000367	0.428501	30.6517	93	10	164	5	4	133401830	17.3745	0	0.970677	0.980182	4.32236e-10	103	4.45203e-08	3351
chr2_151062951-151064270	chr2:151063508:G:A	chr2	151063508	G	A	0.111842	0.003247	0.999333	-21.8794	104.625	0.315468	2e-06	0.49955	63.2155	115	7	247	7	7	151063508	50.2185	0	0.981341	0.990026	1.47587e-24	186	2.74512e-22	102
chr2_151062951-151064270	chr2:151064285:C:T	chr2	151064285	C	T	0.440789	0.127215	0.997836	-10.6951	49.8805	0.41068	2e-06	0.441014	45.1406	121	7	247	6	7	151063508	22.5777	0	0.98064	0.991517	1.63398e-12	186	3.0392e-10	675
chr2_67994721-67995160	chr2:67994967:A:G	chr2	67994967	A	G	0.098684	2.6399	0.99984	-21.2614	103.865	0.191509	5e-06	0.555317	10.5063	108	4	253	8	5	67994967	50.6297	0	0.97482	0.9891	2.16529e-24	188	4.07075e-22	27
chr2_67994721-67995160	chr2:67994238:C:T	chr2	67994238	C	T	0.493421	0.475929	0.992221	-7.17232	33.5219	0.634184	8e-06	0.449251	8.66485	104	4	253	8	5	67994967	15.1501	0	0.9627	0.979832	7.04662e-09	188	1.32477e-06	702
chr2_67994721-67995160	chr2:68005691:G:A	chr2	68005691	G	A	0.434211	1.18248	0.996042	-6.81449	31.4951	0.364884	6e-06	0.519384	8.90095	168	4	253	11	5	67994967	14.1964	0	0.964086	0.990254	1.9994e-08	188	3.75886e-06	10751
chr2_67994721-67995160	chr2:68011839:A:C	chr2	68011839	A	C	0.394737	0.163461	0.998471	-5.97081	27.5084	0.620146	8e-06	0.446972	9.32623	199	4	253	6	5	67994967	12.1238	0	0.962029	0.990741	1.56411e-07	188	2.94052e-05	16899
chr2_15092251-15093210	chr2:15109287:T:C	chr2	15109287	T	C	0.506579	1.31971	0.993367	-21.131	102.343	0.293081	4e-06	0.514443	8.02847	229	8	269	8	8	15109287	49.3097	0	0.993955	0.979741	4.66853e-24	203	9.47711e-22	16557
chr2_15092251-15093210	chr2:15090479:G:A	chr2	15090479	G	A	0.177632	1.20516	0.99955	-13.3719	61.5743	0.700883	4e-06	0.459639	10.5197	132	8	269	9	8	15109287	29.0942	0	0.992798	0.976289	4.26339e-15	203	8.65467e-13	2251
chr2_15092251-15093210	chr2:15091394:A:G	chr2	15091394	A	G	0.440789	0.127215	0.951712	-11.0979	51.0723	0.322055	4e-06	0.497406	7.46916	139	8	269	12	8	15109287	23.8124	0	0.992446	0.859431	8.9024e-13	203	1.80719e-10	1336
chr2_15092251-15093210	chr2:15092701:C:T	chr2	15092701	C	T	0.828947	0.979968	0.998859	-7.46733	34.4359	0.348997	4e-06	0.569328	7.30007	152	8	269	9	8	15109287	15.6492	0	0.989174	0.991356	4.40515e-09	203	8.94246e-07	29
chr2_15092251-15093210	chr2:15109098:G:A	chr2	15109098	G	A	0.059211	0.301042	0.979089	-4.0023	18.6806	0.310282	4e-06	0.506279	3.87314	228	8	269	7	8	15109287	8.55544	0	0.993198	0.952722	1.54547e-05	203	0.00313731	16368
chr2_235069821-235070820	chr2:235070527:G:A	chr2	235070527	G	A	0.388158	0.047379	0.99992	-21.3192	102.364	0.249614	0.000697	0.374974	17.8837	147	2	294	5	4	235070527	49.2272	0	0.993121	0.99551	4.62008e-24	232	1.07186e-21	207
chr2_215311301-215312760	chr2:215312057:C:T	chr2	215312057	C	T	0.217105	2.66236	0.983696	-20.7447	101.745	0.599852	0.000149	0.557407	72.7705	102	13	285	5	6	215312057	47.9236	0	0.987172	0.986341	6.3157e-24	200	1.26314e-21	27
chr2_215311301-215312760	chr2:215328377:C:G	chr2	215328377	C	G	0.493421	4.2584	0.985184	-7.40345	35.1181	0.440173	0.000163	0.576057	36.1445	221	13	285	6	6	215312057	15.0404	0	0.987155	0.97612	3.10305e-09	200	6.2061e-07	16347
chr2_215311301-215312760	chr2:215299874:A:C	chr2	215299874	A	C	0.736842	0.558367	0.966661	-5.98093	27.4487	0.570389	0.000176	0.55558	31.6129	54	13	285	6	6	215312057	11.5825	0	0.987164	0.928591	1.61316e-07	200	3.22632e-05	12156
chr2_215311301-215312760	chr2:215333906:G:A	chr2	215333906	G	A	0.302632	1.13548	0.992414	-3.92614	17.3436	0.450164	0.000174	0.568291	29.8113	266	13	285	4	6	215312057	6.47079	0	0.987182	0.982779	3.11944e-05	200	0.00623887	21876
chr2_105811541-105813710	chr2:105812263:G:A	chr2	105812263	G	A	0.276316	0.211987	0.999936	-21.2289	101.506	0.418124	0.000303	0.530455	85.2695	107	10	241	5	5	105812263	47.8915	0	0.995091	0.994732	7.125e-24	178	1.26825e-21	363
chr2_105811541-105813710	chr2:105822672:A:T	chr2	105822672	A	T	0.355263	1.6851	0.997379	-19.5716	90.2213	0.564455	0.000306	0.482459	82.9063	162	10	241	5	5	105812263	42.0361	0	0.995016	0.988407	2.12961e-21	178	3.79071e-19	10046
chr2_105811541-105813710	chr2:105808655:G:A	chr2	105808655	G	A	0.861842	1.95303	0.978538	-5.27052	23.4367	0.554813	0.000314	0.474911	61.915	89	10	241	7	5	105812263	9.36104	0	0.994951	0.93999	1.2909e-06	178	0.00022978	3971
chr2_105811541-105813710	chr2:105808054:C:T	chr2	105808054	C	T	0.032895	0.087926	0.977336	-4.51345	19.6268	0.571868	0.000329	0.505401	65.2335	87	10	241	5	5	105812263	7.85587	0	0.995059	0.936939	9.41387e-06	178	0.00167567	4572
chr2_105811541-105813710	chr2:105829170:G:A	chr2	105829170	G	A	0.065789	0.376909	0.999448	-4.29375	18.6104	0.42954	0.000326	0.514989	53.3477	199	10	241	6	5	105812263	7.4371	0	0.995074	0.957083	1.60341e-05	178	0.00285407	16544
chr2_65870171-65871200	chr2:65870426:G:A	chr2	65870426	G	A	0.460526	3.21184	0.976218	-20.6874	101.592	0.665446	0.000199	0.563716	13.1776	157	6	301	13	5	65870426	48.7454	0	0.966077	0.970957	6.82325e-24	212	1.44653e-21	260
chr2_65870171-65871200	chr2:65884306:G:T	chr2	65884306	G	T	0.138158	0.280069	0.986719	-11.4369	57.3515	0.671326	0.000247	0.629476	13.0903	243	6	301	11	5	65870426	26.9207	0	0.970142	0.976964	3.64488e-14	212	7.72714e-12	13620
chr2_65870171-65871200	chr2:65879022:G:A	chr2	65879022	G	A	0.118421	0.005225	0.981804	-6.03931	28.6893	0.343166	0.000266	0.646265	6.20463	216	6	301	11	5	65870426	13.1257	0	0.96917	0.956734	8.4974e-08	212	1.80145e-05	8336
chr2_191287761-191288760	chr2:191294058:A:G	chr2	191294058	A	G	0.315789	1.87455	0.995904	-20.8666	99.9294	0.412048	2e-06	0.501856	61.67	139	8	256	5	5	191294058	47.3257	0	0.9939	0.989658	1.57928e-23	138	2.17941e-21	5798
chr2_191287761-191288760	chr2:191270970:T:C	chr2	191270970	T	C	0.493421	0.051959	0.993699	-15.6939	69.0573	0.569937	2e-06	0.490485	51.2429	36	8	256	5	5	191294058	31.9127	0	0.993748	0.987624	9.56459e-17	138	1.31991e-14	17290
chr2_191287761-191288760	chr2:191268934:G:T	chr2	191268934	G	T	0.125	0.038668	0.991335	-6.56077	27.8353	0.574686	2e-06	0.482555	47.263	25	8	256	5	5	191294058	11.8683	0	0.993695	0.982009	1.32097e-07	138	1.82293e-05	19326
chr2_191287761-191288760	chr2:191302554:A:G	chr2	191302554	A	G	0.072368	1.05802	0.986532	-6.08205	25.6587	0.412974	2e-06	0.483646	38.064	194	8	256	6	5	191294058	11.0403	0	0.993685	0.96743	4.07457e-07	138	5.62291e-05	14294
chr2_127105191-127108060	chr2:127107346:G:C	chr2	127107346	G	C	0.078947	0.558367	0.965969	-20.9389	100.177	0.397652	0.000808	0.478546	124.599	144	19	292	6	9	127107346	47.5704	0	0.955825	0.87581	1.39404e-23	217	3.02506e-21	720
chr2_127105191-127108060	chr2:127124606:T:C	chr2	127124606	T	C	0.394737	0.163461	0.996494	-8.54581	40.1608	0.541209	0.000967	0.438038	103.749	247	19	292	5	9	127107346	17.2593	0	0.954657	0.991108	2.33896e-10	217	5.07555e-08	17980
chr2_127105191-127108060	chr2:127092465:C:G	chr2	127092465	C	G	0.532895	0.531639	0.997677	-6.06758	28.7565	0.534436	0.000921	0.450964	103.138	74	19	292	5	9	127107346	11.5582	0	0.955444	0.99113	8.20723e-08	217	1.78097e-05	14161
chr2_127105191-127108060	chr2:127104330:G:C	chr2	127104330	G	C	0.302632	1.13548	0.995466	-4.38341	20.4594	0.467414	0.000885	0.461765	99.6957	122	19	292	5	9	127107346	7.55538	0	0.955424	0.98798	6.09087e-06	217	0.00132172	2296
chr2_226466341-226467260	chr2:226466762:C:T	chr2	226466762	C	T	0.157895	12.543	0.986815	-20.2358	98.4691	0.2688	0.000165	0.531492	27.2198	72	3	176	5	6	226466762	47.2941	0	0.985478	0.956217	3.30133e-23	111	3.66447e-21	38
chr2_226466341-226467260	chr2:226474692:A:G	chr2	226474692	A	G	0.342105	2.50467	0.98529	-8.63798	40.0862	0.608488	0.000282	0.421183	16.4123	98	3	176	6	6	226466762	17.9869	0	0.985269	0.974851	2.43001e-10	111	2.69732e-08	7892
chr2_37668771-37673100	chr2:37662470:C:T	chr2	37662470	C	T	0.717105	0.002162	0.999936	-20.5027	99.2597	0.539837	0.000743	0.493298	145.966	79	24	282	5	5	37662470	46.1226	0	0.995321	0.990433	2.21472e-23	188	4.16367e-21	8466
chr2_37668771-37673100	chr2:37676155:G:C	chr2	37676155	G	C	0.407895	0.02847	0.999785	-18.3769	85.1052	0.538083	0.000755	0.49308	134.272	155	24	282	6	5	37662470	39.126	0	0.995322	0.991632	2.82911e-20	188	5.31873e-18	5219
chr2_37668771-37673100	chr2:37697014:G:T	chr2	37697014	G	T	0.460526	0.002989	0.995647	-9.50471	41.8694	0.472348	0.000763	0.495374	118.766	280	24	282	5	5	37662470	17.6459	0	0.995348	0.990862	9.75788e-11	188	1.83448e-08	26078
chr2_37668771-37673100	chr2:37693724:T:A	chr2	37693724	T	A	0.651316	0.014711	0.999397	-8.20175	35.8023	0.471812	0.000768	0.494578	117.731	263	24	282	5	5	37662470	14.7301	0	0.995346	0.99026	2.18386e-09	188	4.10565e-07	22788
chr2_37668771-37673100	chr2:37688917:G:A	chr2	37688917	G	A	0.480263	0.059233	0.99995	-6.5502	28.3	0.477639	0.000764	0.495822	118.054	224	24	282	5	5	37662470	10.8857	0	0.995345	0.99114	1.03893e-07	188	1.9532e-05	17981
chr2_37668771-37673100	chr2:37649396:G:T	chr2	37649396	G	T	0.078947	0.558367	0.994785	-4.41497	18.7899	0.53787	0.000771	0.494845	119.98	16	24	282	5	5	37662470	6.86634	0	0.995321	0.969982	1.45937e-05	188	0.00274362	21540
chr2_241880961-241883740	chr2:241883098:G:A	chr2	241883098	G	A	0.177632	0.223444	0.996506	-20.7091	99.6837	0.39414	0.000681	0.492128	62.2527	147	15	318	5	4	241883098	47.5489	0	0.995885	0.993178	1.78786e-23	239	4.27298e-21	748
chr2_241880961-241883740	chr2:241862619:G:C	chr2	241862619	G	C	0.388158	1.40106	0.984755	-5.58957	26.3611	0.537941	0.000751	0.458858	53.6952	31	15	318	5	4	241883098	10.535	0	0.995376	0.965569	2.83187e-07	239	6.76818e-05	19731
chr2_235380791-235382060	chr2:235381414:C:T	chr2	235381414	C	T	0.032895	0.087926	0.998511	-20.6942	99.4789	0.207573	4e-06	0.49554	30.3808	190	6	368	7	5	235381414	48.6061	0	0.987215	0.967007	1.98266e-23	227	4.50063e-21	12
chr2_235380791-235382060	chr2:235393823:G:T	chr2	235393823	G	T	0.282895	0.002162	0.995447	-9.63092	45.4103	0.399404	3e-06	0.547332	35.375	280	6	368	5	5	235381414	20.7599	0	0.987207	0.989622	1.59788e-11	227	3.62718e-09	12397
chr2_235380791-235382060	chr2:235371306:G:A	chr2	235371306	G	A	0.039474	32.4039	0.982629	-4.85232	22.3115	0.323677	4e-06	0.497541	20.2015	121	6	368	24	5	235381414	10.0035	0	0.987159	0.836223	2.31809e-06	227	0.000526206	10120
chr2_235380791-235382060	chr2:235380311:G:A	chr2	235380311	G	A	0.131579	7.26083	0.998846	-3.98971	18.2845	0.415821	4e-06	0.50691	24.9332	182	6	368	6	5	235381414	7.60944	0	0.986973	0.984919	1.90246e-05	227	0.00431859	1115
chr2_74119471-74120900	chr2:74120539:T:G	chr2	74120539	T	G	0.605263	2.29868	0.978158	-19.9484	97.9313	0.590653	0.000652	0.530516	47.7286	117	9	260	5	7	74120539	46.2064	0	0.993314	0.981437	4.33159e-23	167	7.23375e-21	353
chr2_74119471-74120900	chr2:74113364:T:C	chr2	74113364	T	C	0.296053	0.543013	0.983303	-6.67446	30.3204	0.552464	0.00067	0.580028	35.2729	61	9	260	5	7	74120539	12.6506	0	0.993326	0.968156	3.66248e-08	167	6.11635e-06	6822
chr2_70715161-70718390	chr2:70716395:A:C	chr2	70716395	A	C	0.375	1.28094	0.979899	-20.069	97.6083	0.593904	0.000314	0.580025	32.0678	109	29	291	7	21	70716395	46.1711	0	0.990618	0.93606	5.09888e-23	206	1.05037e-20	381
chr2_70715161-70718390	chr2:70728496:C:T	chr2	70728496	C	T	0.434211	0.385027	0.996826	-9.91014	49.0183	0.570129	0.000308	0.595227	28.8976	203	29	291	6	21	70716395	22.0696	0	0.990638	0.985737	2.53582e-12	206	5.22379e-10	11720
chr2_70715161-70718390	chr2:70696722:A:G	chr2	70696722	A	G	0.328947	0.013511	0.999942	-6.81013	32.3246	0.446674	0.000292	0.629006	23.0086	33	29	291	14	21	70716395	13.6215	0	0.990575	0.977286	1.30449e-08	206	2.68725e-06	20054
chr2_70715161-70718390	chr2:70716577:G:A	chr2	70716577	G	A	0.078947	5.79737	0.999711	-6.63985	31.0459	0.411935	0.000282	0.642621	20.5374	113	29	291	5	21	70716395	13.6377	0	0.990606	0.989104	2.52002e-08	206	5.19123e-06	199
chr2_70715161-70718390	chr2:70739531:T:G	chr2	70739531	T	G	0.328947	0.852042	0.999172	-5.11695	22.93	0.448981	0.000299	0.628147	20.7168	269	29	291	5	21	70716395	9.19568	0	0.990746	0.990689	1.6801e-06	206	0.000346101	22755
chr2_70715161-70718390	chr2:70720352:G:C	chr2	70720352	G	C	0.118421	1.37135	0.99943	-4.83637	21.3852	0.435878	0.000302	0.617497	21.1371	141	29	291	7	21	70716395	8.68076	0	0.990659	0.974123	3.75659e-06	206	0.000773858	3576
chr2_23489541-23490450	chr2:23490067:G:A	chr2	23490067	G	A	0.072368	0.462552	0.997083	-19.5716	96.12	0.741227	5e-06	0.568836	16.8722	108	6	248	5	5	23490067	46.146	0	0.957142	0.98379	1.08128e-22	175	1.89224e-20	71
chr2_23489541-23490450	chr2:23512086:C:T	chr2	23512086	C	T	0.197368	0.000817	0.983386	-10.3961	49.0454	0.661842	6e-06	0.554622	8.09206	229	6	248	8	5	23490067	22.7847	0	0.956967	0.965036	2.5011e-12	175	4.37693e-10	22090
chr2_23489541-23490450	chr2:23488031:A:T	chr2	23488031	A	T	0.631579	0.024235	0.98259	-4.08583	19.402	0.392567	6e-06	0.589307	5.86606	94	6	248	8	5	23490067	8.11529	0	0.957098	0.959584	1.05894e-05	175	0.00185314	1965
chr2_23489541-23490450	chr2:23465715:T:C	chr2	23465715	T	C	0.230263	0.000367	0.997391	-3.73619	17.8087	0.613535	6e-06	0.563373	6.30617	4	6	248	8	5	23490067	7.38919	0	0.956282	0.986274	2.44269e-05	175	0.00427471	24281
chr2_116466951-116468140	chr2:116458582:CCTA:C	chr2	116458582	CCTA	C	0.592105	0.093769	0.987349	-20.0474	94.5248	0.681325	0.000853	0.53154	8.32236	89	8	357	9	7	116458582	45.2188	0	0.991244	0.955793	2.42037e-22	186	4.50189e-20	8964
chr2_116466951-116468140	chr2:116467335:G:C	chr2	116467335	G	C	0.026316	0.055515	0.998659	-13.7325	62.3605	0.244188	0.000749	0.655977	5.24235	139	8	357	6	7	116458582	30.0622	0	0.991042	0.960247	2.86e-15	186	5.31961e-13	211
chr2_116466951-116468140	chr2:116454515:C:T	chr2	116454515	C	T	0.565789	0.608774	0.985178	-9.27524	41.527	0.611254	0.000832	0.64779	6.22107	72	8	357	9	7	116458582	18.868	0	0.991054	0.965648	1.16254e-10	186	2.16232e-08	13031
chr2_201931751-201934880	chr2:201927371:C:T	chr2	201927371	C	T	0.125	0.726101	0.999872	-19.1304	92.991	0.60707	0.000197	0.521044	59.3531	49	11	141	6	5	201927371	43.6075	0	0.9919	0.987361	5.25323e-22	94	4.93804e-20	5945
chr2_201931751-201934880	chr2:201918431:T:G	chr2	201918431	T	G	0.157895	0.595812	0.980426	-8.42312	39.8971	0.42612	0.000218	0.539378	26.7598	21	11	141	6	5	201927371	17.5783	0	0.99189	0.957441	2.67706e-10	94	2.51644e-08	14885
chr2_201931751-201934880	chr2:201947091:T:C	chr2	201947091	T	C	0.013158	0.013511	0.988891	-5.0003	22.7525	0.328065	0.00023	0.541895	18.8812	102	11	141	6	5	201927371	10.3766	0	0.99189	0.874974	1.84268e-06	94	0.000173212	13775
chr2_201931751-201934880	chr2:201949687:G:A	chr2	201949687	G	A	0.052632	0.234568	0.968729	-3.95227	17.9268	0.585337	0.000235	0.536436	28.9766	108	11	141	11	5	201927371	7.12336	0	0.991879	0.906316	2.29569e-05	94	0.00215794	16371
chr2_173234021-173234810	chr2:173234341:A:G	chr2	173234341	A	G	0.118421	1.05365	0.998989	-19.7513	94.3731	0.143343	0.000609	0.319008	13.2173	114	5	252	13	5	173234341	46.2518	0	0.960286	0.99025	2.61321e-22	197	5.14802e-20	75
chr2_173234021-173234810	chr2:173246684:C:T	chr2	173246684	C	T	0.309211	6.46191	0.988268	-4.23141	19.5115	0.378102	0.001924	0.14308	7.3308	171	5	252	8	5	173234341	8.46294	0	0.956838	0.981881	9.99967e-06	197	0.00196994	12268
chr2_106537601-106538030	chr2:106534678:G:A	chr2	106534678	G	A	0.427632	0.266709	0.999948	-19.4193	93.3446	0.227129	0.001184	0.418824	14.8904	105	3	247	6	5	106532331	45.1725	0	0.990957	0.991498	4.39384e-22	178	7.82104e-20	3138
chr2_175619401-175621160	chr2:175620823:G:T	chr2	175620823	G	T	0.276316	1.06928	0.998207	-19.4419	93.0543	0.662916	0.000282	0.590138	19.4556	115	6	223	9	7	175620823	44.1487	0	0.981981	0.955908	5.0879e-22	159	8.08976e-20	543
chr2_175619401-175621160	chr2:175631363:A:G	chr2	175631363	A	G	0.651316	0.014711	0.997049	-14.933	68.6042	0.678549	0.000266	0.622779	15.5207	163	6	223	7	7	175620823	32.3718	0	0.983262	0.987607	1.2035e-16	159	1.91356e-14	11083
chr2_175619401-175621160	chr2:175618855:T:C	chr2	175618855	T	C	0.098684	0.112317	0.990042	-4.53761	20.0178	0.318272	0.000295	0.659436	7.44108	107	6	223	9	7	175620823	9.1614	0	0.982375	0.974624	7.67255e-06	159	0.00121994	1425
chr2_175619401-175621160	chr2:175616719:T:C	chr2	175616719	T	C	0.085526	0.424194	0.999232	-4.26717	18.4489	0.622543	0.000295	0.660554	10.9633	99	6	223	8	7	175620823	7.76523	0	0.982186	0.973583	1.74523e-05	159	0.00277492	3561
chr2_127695501-127696270	chr2:127695843:C:T	chr2	127695843	C	T	0.322368	0.002867	0.995184	-18.8831	93.2363	0.2388	7e-06	0.55396	5.95454	157	9	283	22	11	127695843	44.9223	0	0.95787	0.993826	4.64101e-22	177	8.21459e-20	43
chr2_127695501-127696270	chr2:127673902:G:T	chr2	127673902	G	T	0.072368	0.462552	0.997851	-14.9654	73.233	0.191589	7e-06	0.398219	3.97867	32	9	283	14	11	127695843	35.7081	0	0.954738	0.955756	1.15215e-17	177	2.0393e-15	21984
chr2_127695501-127696270	chr2:127702435:A:G	chr2	127702435	A	G	0.013158	0.013511	0.998355	-12.5677	60.6796	0.15072	8e-06	0.342827	3.61754	206	9	283	12	11	127695843	29.7363	0	0.948126	0.801872	6.71634e-15	177	1.18879e-12	6549
chr2_127695501-127696270	chr2:127672740:A:G	chr2	127672740	A	G	0.125	1.55102	0.999755	-8.85982	40.6076	0.195593	7e-06	0.401875	4.38337	17	9	283	13	11	127695843	19.3241	0	0.954391	0.849542	1.86086e-10	177	3.29372e-08	23146
chr2_127695501-127696270	chr2:127670810:A:G	chr2	127670810	A	G	0.039474	0.128354	0.999615	-7.5258	32.5488	0.73765	1e-05	0.387945	7.24414	1	9	283	11	11	127695843	15.2058	0	0.947486	0.952989	1.16237e-08	177	2.05739e-06	25076
chr2_127695501-127696270	chr2:127699131:G:A	chr2	127699131	G	A	0.085526	0.664769	0.992387	-4.6871	19.2784	0.212503	7e-06	0.370661	3.9986	179	9	283	14	11	127695843	8.73997	0	0.946089	0.807873	1.12975e-05	177	0.00199966	3245
chr2_10833661-10834720	chr2:10834112:G:C	chr2	10834112	G	C	0.092105	0.237491	0.997725	-19.1344	93.8453	0.727928	0.000385	0.57288	15.3382	233	10	463	10	6	10834112	45.0377	0	0.985236	0.987765	3.41175e-22	315	1.0747e-19	78
chr2_10833661-10834720	chr2:10842911:A:G	chr2	10842911	A	G	0.368421	2.67188	0.995245	-15.0795	74.1626	0.669176	0.000356	0.660529	9.60305	317	10	463	6	6	10834112	35.1152	0	0.98508	0.98777	7.19411e-18	315	2.26614e-15	8721
chr2_10833661-10834720	chr2:10842509:G:A	chr2	10842509	G	A	0.217105	5.32014	0.994849	-7.10948	33.1434	0.335048	0.0004	0.650319	4.95637	311	10	463	12	6	10834112	15.2755	0	0.985787	0.989603	8.56064e-09	315	2.6966e-06	8319
chr2_10833661-10834720	chr2:10833102:G:A	chr2	10833102	G	A	0.282895	0.269297	0.973125	-6.96349	32.4152	0.346851	0.000325	0.708081	5.26992	226	10	463	8	6	10834112	14.8232	0	0.98526	0.948931	1.24507e-08	315	3.92197e-06	1088
chr2_10833661-10834720	chr2:10832190:G:C	chr2	10832190	G	C	0.098684	0.112317	0.963097	-5.31108	24.7877	0.651461	0.000394	0.640987	7.84583	218	10	463	14	6	10834112	10.9844	0	0.984734	0.91291	6.40032e-07	315	0.00020161	2000
chr2_10833661-10834720	chr2:10841199:C:T	chr2	10841199	C	T	0.026316	0.055515	0.986768	-4.12316	19.0817	0.242528	0.000418	0.641632	3.42765	293	10	463	11	6	10834112	8.96652	0	0.988393	0.919972	1.25242e-05	315	0.00394511	7009
chr2_10833661-10834720	chr2:10831608:G:A	chr2	10831608	G	A	0.032895	0.087926	0.994405	-4.03224	18.6577	0.67365	0.000388	0.660416	8.45056	216	10	463	7	6	10834112	8.23954	0	0.984444	0.926142	1.56415e-05	315	0.00492706	2582
chr2_10833661-10834720	chr2:10836398:A:G	chr2	10836398	A	G	0.151316	1.26642	0.969542	-4.00271	18.5038	0.617792	0.000388	0.660554	6.65129	255	10	463	7	6	10834112	7.82953	0	0.984708	0.945341	1.69567e-05	315	0.00534136	2208
chr2_88170011-88170820	chr2:88170344:G:C	chr2	88170344	G	C	0.611842	1.51617	0.997559	-19.9154	91.8298	0.696591	0.002074	0.620237	12.8694	99	5	190	5	7	88170344	44.1768	0	0.995665	0.995882	9.44634e-22	138	1.30359e-19	72
chr2_88170011-88170820	chr2:88179145:C:T	chr2	88179145	C	T	0.151316	1.26642	0.999739	-7.2226	32.4903	0.333261	0.001752	0.71533	8.06804	131	5	190	7	7	88170344	15.0437	0	0.991862	0.986727	1.19792e-08	138	1.65313e-06	8729
chr2_88170011-88170820	chr2:88154199:G:A	chr2	88154199	G	A	0.263158	2.62122	0.99796	-6.85477	30.795	0.62284	0.001819	0.706489	10.7924	33	5	190	7	7	88170344	13.7743	0	0.991598	0.990999	2.86773e-08	138	3.95747e-06	16217
chr2_88170011-88170820	chr2:88161222:C:T	chr2	88161222	C	T	0.184211	0.103294	0.989322	-3.81357	16.6791	0.613398	0.001703	0.728323	11.2666	58	5	190	9	7	88170344	6.92967	0	0.990536	0.979143	4.42671e-05	138	0.00610886	9194
chr2_128292291-128293640	chr2:128293295:C:G	chr2	128293295	C	G	0.151316	0.053881	0.990953	-18.5497	91.5714	0.672036	0.000474	0.502697	20.0655	127	13	262	6	10	128293295	43.6526	0	0.993945	0.990449	1.07636e-21	170	1.82982e-19	329
chr2_128292291-128293640	chr2:128293335:A:G	chr2	128293335	A	G	0.519737	0.046729	0.998791	-11.7177	58.3504	0.365847	0.000332	0.600802	10.9173	128	13	262	8	10	128293295	27.3142	0	0.993253	0.99579	2.1935e-14	170	3.72895e-12	369
chr2_128292291-128293640	chr2:128289242:TG:T	chr2	128289242	TG	T	0.125	0.726101	0.99082	-5.77251	27.3753	0.352751	0.000447	0.543562	7.88849	107	13	262	7	10	128293295	12.3765	0	0.992842	0.974814	1.67557e-07	170	2.84847e-05	3724
chr2_128292291-128293640	chr2:128291365:C:T	chr2	128291365	C	T	0.039474	0.128354	0.991545	-4.65679	21.7985	0.662506	0.000501	0.512968	13.6048	116	13	262	10	10	128293295	9.61603	0	0.992704	0.908285	3.0284e-06	170	0.000514828	1601
chr2_128292291-128293640	chr2:128291753:C:T	chr2	128291753	C	T	0.019737	0.030809	0.966586	-4.39426	20.339	0.685939	0.000461	0.530944	14.254	118	13	262	10	10	128293295	9.01786	0	0.993173	0.831019	6.48665e-06	170	0.00110273	1213
chr2_214836491-214838060	chr2:214838143:A:T	chr2	214838143	A	T	0.440789	0.329525	0.996557	-19.2515	91.2709	0.359764	0.000454	0.552673	20.0689	101	8	234	7	7	214833044	43.44	0	0.988739	0.991702	1.25292e-21	157	1.96709e-19	867
chr2_214836491-214838060	chr2:214845641:G:A	chr2	214845641	G	A	0.855263	0.301042	0.987362	-10.7692	49.3802	0.3703	0.000454	0.548422	29.2847	134	8	234	7	7	214833044	22.613	0	0.981655	0.97455	2.10867e-12	157	3.31062e-10	8365
chr2_214836491-214838060	chr2:214826983:T:A	chr2	214826983	T	A	0.171053	0.394412	0.999214	-4.64064	20.2095	0.598297	0.00047	0.562778	14.4132	59	8	234	8	7	214833044	8.47723	0	0.987175	0.985061	6.94061e-06	157	0.00108968	10293
chr2_214836491-214838060	chr2:214833312:A:G	chr2	214833312	A	G	0.059211	0.301042	0.99892	-4.14674	17.8358	0.354771	0.000464	0.561605	11.3285	89	8	234	6	7	214833044	7.82843	0	0.983448	0.953452	2.40806e-05	157	0.00378065	3964
chr2_224583701-224586390	chr2:224582654:C:T	chr2	224582654	C	T	0.256579	1.45132	0.996452	-18.9281	90.0311	0.451473	0.000877	0.56187	121.018	68	7	151	6	6	224569539	41.6192	0	0.994249	0.984903	2.34449e-21	111	2.60238e-19	2392
chr2_224583701-224586390	chr2:224603238:C:T	chr2	224603238	C	T	0.210526	2.67188	0.988859	-17.1927	78.5288	0.548125	0.000961	0.5326	138.884	119	7	151	6	6	224569539	35.8453	0	0.994238	0.972277	7.88405e-19	111	8.75129e-17	18192
chr2_224583701-224586390	chr2:224606246:C:T	chr2	224606246	C	T	0.217105	0.079488	0.979525	-13.1424	58.4368	0.454294	0.000923	0.555442	103.472	134	7	151	9	6	224569539	26.0863	0	0.9942	0.95088	2.09926e-14	111	2.33018e-12	21200
chr2_224583701-224586390	chr2:224605950:T:A	chr2	224605950	T	A	0.039474	0.128354	0.964951	-4.9968	21.3931	0.456003	0.000979	0.551049	83.1747	131	7	151	7	6	224569539	8.23954	0	0.994215	0.920128	3.74107e-06	111	0.000415259	20904
chr2_42532681-42533230	chr2:42533061:A:G	chr2	42533061	A	G	0.243421	0.098265	0.995633	-19.4367	89.6488	0.254346	1.3e-05	0.401759	30.7531	97	1	174	6	4	42533061	43.2049	0	0.993183	0.993183	2.84426e-21	100	2.84426e-19	105
chr2_42532681-42533230	chr2:42508417:A:G	chr2	42508417	A	G	0.434211	2.41596	0.986167	-3.91044	16.1014	0.598904	2.7e-05	0.23717	13.2352	5	1	174	5	4	42533061	6.52978	0	0.99349	0.965512	6.00381e-05	100	0.00600381	24539
chr2_219976561-219978120	chr2:219978788:G:A	chr2	219978788	G	A	0.151316	0.053881	0.998825	-19.5579	91.4931	0.613157	0.000179	0.496727	40.4315	218	15	341	6	5	219970512	43.2184	0	0.990418	0.984532	1.11979e-21	255	2.85548e-19	1448
chr2_219976561-219978120	chr2:219967022:A:G	chr2	219967022	A	G	0.164474	2.94501	0.997959	-9.07532	42.691	0.583867	0.000172	0.525576	28.2722	115	15	341	8	5	219970512	19.0984	0	0.990431	0.974387	6.41053e-11	255	1.63469e-08	10318
chr2_219976561-219978120	chr2:219988893:T:C	chr2	219988893	T	C	0.375	0.682105	0.998918	-8.97223	42.1529	0.571599	0.000162	0.547783	25.0148	266	15	341	6	5	219970512	18.7288	0	0.990634	0.988421	8.44079e-11	255	2.1524e-08	11553
chr2_219976561-219978120	chr2:219957011:A:C	chr2	219957011	A	C	0.111842	1.46835	0.967491	-6.9267	32.5189	0.399573	0.000156	0.556694	21.2666	44	15	341	8	5	219970512	14.4207	0	0.990711	0.935445	1.18038e-08	255	3.00998e-06	20329
chr2_219976561-219978120	chr2:219964021:T:C	chr2	219964021	T	C	0.453947	0.590938	0.999898	-5.34647	24.8063	0.55825	0.000177	0.524526	22.5304	102	15	341	5	5	219970512	10.1644	0	0.990493	0.989571	6.339e-07	255	0.000161644	13319
chr2_219976561-219978120	chr2:219984773:CTCTCTTA:C	chr2	219984773	CTCTCTTA	C	0.776316	2.1069	0.975469	-5.26335	24.3978	0.566135	0.000163	0.546734	21.4943	253	15	341	8	5	219970512	10.0786	0	0.990367	0.949111	7.83598e-07	255	0.000199818	7433
chr2_226066361-226066740	chr2:226066610:A:T	chr2	226066610	A	T	0.375	0.023392	0.998052	-19.1914	90.2401	0.254127	1.8e-05	0.465815	15.3576	126	3	261	5	5	226066610	43.7752	0	0.991657	0.993593	2.10944e-21	158	3.33291e-19	60
chr2_226066361-226066740	chr2:226058142:T:C	chr2	226058142	T	C	0.276316	0.211987	0.996901	-12.0494	54.0902	0.676018	2.1e-05	0.327519	12.6311	81	3	261	5	5	226066610	25.4674	0	0.991907	0.989674	1.91498e-13	158	3.02567e-11	8408
chr2_241810401-241811470	chr2:241814177:C:G	chr2	241814177	C	G	0.171053	2.06497	0.993261	-19.3127	90.5042	0.300586	0.000146	0.461616	17.6013	160	10	259	6	5	241836300	43.5968	0	0.988971	0.988315	1.84585e-21	196	3.61786e-19	3241
chr2_241810401-241811470	chr2:241825623:A:G	chr2	241825623	A	G	0.526316	0.19	0.999949	-10.0517	47.3869	0.409037	0.000158	0.473805	15.8239	218	10	259	6	5	241836300	21.5436	0	0.988698	0.99056	5.82695e-12	196	1.14208e-09	14687
chr2_29010551-29012520	chr2:29011101:T:C	chr2	29011101	T	C	0.407895	0.610218	0.999949	-18.2834	90.7097	0.40759	0.000308	0.543296	48.3624	161	13	313	6	6	29011101	42.6884	0	0.994527	0.995195	1.66377e-21	243	4.04297e-19	435
chr2_29010551-29012520	chr2:28997222:GAATAT:G	chr2	28997222	GAATAT	G	0.375	0.682105	0.996027	-8.84618	42.2107	0.566971	0.000348	0.513008	34.0135	57	13	313	6	6	29011101	18.6677	0	0.994601	0.989252	8.19493e-11	243	1.99137e-08	14314
chr2_29010551-29012520	chr2:29023413:G:T	chr2	29023413	G	T	0.085526	0.664769	0.98272	-7.44321	35.0436	0.390471	0.000347	0.515511	30.0163	224	13	313	5	6	29011101	15.7442	0	0.994651	0.96109	3.22404e-09	243	7.83443e-07	11877
chr2_29010551-29012520	chr2:29024438:C:T	chr2	29024438	C	T	0.157895	2.67188	0.947329	-6.36264	28.8644	0.581941	0.000349	0.511192	35.8813	229	13	313	9	6	29011101	12.341	0	0.994596	0.866892	7.7625e-08	243	1.88629e-05	12902
chr2_29010551-29012520	chr2:28999128:G:T	chr2	28999128	G	T	0.052632	3.29861	0.997608	-4.6544	19.9547	0.400263	0.00035	0.512979	29.0426	66	13	313	7	6	29011101	8.45585	0	0.994652	0.961913	7.92997e-06	243	0.00192698	12408
chr2_29010551-29012520	chr2:29026450:G:A	chr2	29026450	G	A	0.078947	0.558367	0.92922	-4.26322	18.0885	0.583944	0.000357	0.506421	37.6962	256	13	313	10	6	29011101	7.17355	0	0.994659	0.840366	2.10873e-05	243	0.00512421	14914
chr2_219335051-219335920	chr2:219344047:C:A	chr2	219344047	C	A	0.190789	1.72249	0.982612	-18.659	89.6416	0.293289	0.000365	0.453627	27.6134	181	10	258	9	7	219344047	43.0469	0	0.989186	0.944132	2.85465e-21	148	4.22488e-19	8561
chr2_219335051-219335920	chr2:219343766:T:C	chr2	219343766	T	C	0.736842	1.05566	0.95999	-10.5634	49.7787	0.400779	0.000627	0.299416	27.5991	180	10	258	8	7	219344047	22.6481	0	0.987843	0.928241	1.721e-12	148	2.54708e-10	8280
chr2_202083781-202085140	chr2:202084380:T:G	chr2	202084380	T	G	0.230263	1.72535	0.998822	-18.2427	89.6382	0.368676	0.00148	0.393901	74.279	101	5	201	6	4	202084380	42.6733	0	0.986815	0.954578	2.85955e-21	158	4.51809e-19	80
chr2_202083781-202085140	chr2:202087058:C:A	chr2	202087058	C	A	0.486842	0.205307	0.996539	-5.18909	25.4547	0.553481	0.001864	0.319874	44.297	116	5	201	4	4	202084380	10.4766	0	0.986746	0.992311	4.52902e-07	158	7.15585e-05	2598
chr2_67944861-67945840	chr2:67945395:C:G	chr2	67945395	C	G	0.302632	1.22877	0.953227	-18.203	90.35	0.343192	3e-06	0.531677	12.1688	145	5	314	7	5	67945395	42.933	0	0.863573	0.805393	1.99549e-21	246	4.90891e-19	45
chr2_67944861-67945840	chr2:67946544:C:T	chr2	67946544	C	T	0.460526	3.61575	0.999873	-7.50247	36.9666	0.604174	3e-06	0.515066	8.83785	155	5	314	6	5	67945395	16.5175	0	0.864741	0.98915	1.20167e-09	246	2.95611e-07	1194
chr2_67944861-67945840	chr2:67940666:G:A	chr2	67940666	G	A	0.322368	0.222368	0.999912	-5.14167	25.9813	0.591866	3e-06	0.496102	8.50043	111	5	314	6	5	67945395	11.122	0	0.86336	0.98958	3.44738e-07	246	8.48056e-05	4684
chr2_67944861-67945840	chr2:67946047:C:T	chr2	67946047	C	T	0.157895	0.008247	0.98021	-4.30458	21.0884	0.600061	3e-06	0.488347	8.93385	148	5	314	7	5	67945395	8.84871	0	0.863075	0.95834	4.38569e-06	246	0.00107888	697
chr2_236284261-236284550	chr2:236284289:A:G	chr2	236284289	A	G	0.052632	0.234568	0.99853	-19.1524	89.3608	0.161865	4e-06	0.43185	17.6831	96	5	243	6	4	236284289	43.7465	0	0.989498	0.966671	3.28998e-21	153	5.03367e-19	117
chr2_236284261-236284550	chr2:236293871:CTT:C	chr2	236293871	CTT	C	0.065789	1.56855	0.973188	-4.58987	20.7269	0.289549	5e-06	0.334078	11.6353	155	5	243	22	4	236284289	9.44229	0	0.989587	0.879817	5.29679e-06	153	0.000810408	9465
chr2_234291771-234292300	chr2:234291990:T:C	chr2	234291990	T	C	0.565789	1.5554	0.999948	-18.1456	90.3534	0.677339	5e-06	0.532813	31.4199	159	3	359	6	5	234291990	43.1943	0	0.987754	0.996391	1.99203e-21	270	5.37848e-19	46
chr2_234291771-234292300	chr2:234284075:G:A	chr2	234284075	G	A	0.414474	0.84436	0.999947	-4.03723	19.2437	0.583471	5e-06	0.628545	14.0947	94	3	359	4	5	234291990	7.87312	0	0.991325	0.992527	1.1505e-05	270	0.00310636	7961
chr2_133598291-133601270	chr2:133600489:C:T	chr2	133600489	C	T	0.072368	1.05802	0.997544	-18.8513	89.1731	0.588293	0.0001	0.482362	107.333	155	20	284	5	5	133600489	41.8765	0	0.992519	0.98681	3.6173e-21	196	7.08991e-19	709
chr2_133598291-133601270	chr2:133587095:G:A	chr2	133587095	G	A	0.223684	2.1069	0.999922	-12.4286	59.3612	0.553488	9.8e-05	0.491968	83.7975	65	20	284	6	5	133600489	26.7975	0	0.992473	0.990132	1.31233e-14	196	2.57217e-12	12685
chr2_133598291-133601270	chr2:133600691:G:A	chr2	133600691	G	A	0.019737	0.030809	0.995205	-9.3355	44.717	0.591835	0.0001	0.486924	96.2253	157	20	284	5	5	133600489	20.1498	0	0.992503	0.94973	2.27671e-11	196	4.46236e-09	911
chr2_133598291-133601270	chr2:133576220:CT:C	chr2	133576220	CT	C	0.269737	2.06957	0.998541	-7.08744	33.5624	0.541835	9.8e-05	0.496671	76.8889	16	20	284	6	5	133600489	13.9957	0	0.99249	0.99074	6.90155e-09	196	1.3527e-06	23560
chr2_133598291-133601270	chr2:133598538:G:A	chr2	133598538	G	A	0.736842	0.558367	0.999934	-4.28077	20.4605	0.531644	9.5e-05	0.507031	71.8223	141	20	284	7	5	133600489	7.42717	0	0.991791	0.974934	6.08731e-06	196	0.00119311	1242
chr2_85748391-85749840	chr2:85749113:T:C	chr2	85749113	T	C	0.440789	4.91997	0.999952	-18.0197	88.6811	0.60446	0.000432	0.486785	38.0364	83	7	206	4	6	85749113	41.8763	0	0.993108	0.994492	4.63875e-21	155	7.19007e-19	3
chr2_85748391-85749840	chr2:85750036:C:T	chr2	85750036	C	T	0.203947	0.673083	0.98913	-8.99573	45.034	0.398158	0.000456	0.545671	24.2258	91	7	206	9	6	85749113	20.4811	0	0.99308	0.951515	1.93645e-11	155	3.00149e-09	920
chr2_85748391-85749840	chr2:85729461:TA:T	chr2	85729461	TA	T	0.394737	1.86193	0.979428	-6.96511	33.5802	0.575935	0.000455	0.507607	27.2792	13	7	206	10	6	85749113	14.5529	0	0.993059	0.931871	6.83855e-09	155	1.05998e-06	19655
chr2_149157161-149157650	chr2:149157636:G:A	chr2	149157636	G	A	0.796053	1.68789	0.994704	-19.0248	88.8381	0.237054	1.1e-05	0.386378	16.6199	183	4	278	6	4	149157636	42.7411	0	0.995336	0.992545	4.28475e-21	173	7.41261e-19	230
chr2_149157161-149157650	chr2:149159572:G:A	chr2	149159572	G	A	0.368421	0.113768	0.997647	-5.81178	25.2878	0.324151	9e-06	0.24103	4.26933	200	4	278	4	4	149157636	11.628	0	0.995695	0.991834	4.93817e-07	173	8.54303e-05	2166
chr2_40129711-40130810	chr2:40147232:TA:T	chr2	40147232	TA	T	0.296053	0.835995	0.997554	-18.2538	88.9474	0.351896	0.000544	0.445148	28.54	216	7	275	5	6	40147772	42.3994	0	0.987722	0.989624	4.05454e-21	197	7.98745e-19	16972
chr2_40129711-40130810	chr2:40154229:A:G	chr2	40154229	A	G	0.75	1.1462	0.999931	-13.9183	63.3715	0.643314	0.00055	0.449185	21.9735	262	7	275	7	6	40147772	29.8692	0	0.987638	0.985173	1.71174e-15	197	3.37212e-13	23969
chr2_40129711-40130810	chr2:40127619:G:A	chr2	40127619	G	A	0.427632	0.266709	0.995148	-8.51342	38.5044	0.596581	0.000539	0.458917	23.836	111	7	275	6	6	40147772	17.2328	0	0.985699	0.990496	5.46314e-10	197	1.07624e-07	2641
chr2_40129711-40130810	chr2:40109049:G:A	chr2	40109049	G	A	0.434211	0.098172	0.942923	-6.5423	28.9553	0.41552	0.000653	0.405106	20.8931	19	7	275	6	6	40147772	12.5031	0	0.987081	0.890339	7.40671e-08	197	1.45912e-05	21211
chr2_40129711-40130810	chr2:40150540:A:G	chr2	40150540	A	G	0.763158	0.027892	0.999855	-6.29941	27.7925	0.409552	0.000571	0.442934	25.1193	234	7	275	6	6	40147772	11.9569	0	0.985489	0.988749	1.35049e-07	197	2.66046e-05	20280
chr2_40129711-40130810	chr2:40107994:A:G	chr2	40107994	A	G	0.164474	0.002179	0.998912	-5.60712	24.6628	0.398772	0.000599	0.431102	18.9217	9	7	275	6	6	40147772	10.6989	0	0.986922	0.984044	6.82903e-07	197	0.000134532	22266
chr2_29878361-29880220	chr2:29879270:A:G	chr2	29879270	A	G	0.717105	0.269297	0.995313	-18.8146	88.3619	0.707248	0.000555	0.462388	11.6294	119	8	260	5	5	29879270	42.3824	0	0.996629	0.995314	5.45097e-21	169	9.21214e-19	20
chr2_29878361-29880220	chr2:29874613:T:C	chr2	29874613	T	C	0.335526	0.08181	0.999943	-8.80449	39.7603	0.615347	0.000567	0.597931	9.08995	98	8	260	5	5	29879270	17.9875	0	0.996687	0.989668	2.87122e-10	169	4.85236e-08	4677
chr2_29878361-29880220	chr2:29885224:C:G	chr2	29885224	C	G	0.282895	0.002162	0.997171	-8.2366	36.6927	0.620167	0.000562	0.598065	9.52533	159	8	260	5	5	29879270	16.5074	0	0.996687	0.990123	1.38299e-09	169	2.33725e-07	5934
chr2_29878361-29880220	chr2:29875726:C:T	chr2	29875726	C	T	0.039474	0.128354	0.999097	-4.73545	20.5301	0.662306	0.000579	0.619658	10.2268	106	8	260	5	5	29879270	9.05741	0	0.996691	0.948599	5.87023e-06	169	0.000992068	3564
chr2_29878361-29880220	chr2:29880405:C:T	chr2	29880405	C	T	0.092105	0.782189	0.999832	-4.1704	17.1782	0.386096	0.00052	0.659911	6.35524	125	8	260	5	5	29879270	7.22041	0	0.996688	0.970832	3.40327e-05	169	0.00575153	1115
chr2_132549811-132550980	chr2:132551351:T:A	chr2	132551351	T	A	0.289474	0.124069	0.996077	-17.8866	88.6888	0.668223	0.000468	0.554761	34.1132	161	6	281	7	7	132551351	42.0942	0	0.994516	0.960035	4.62081e-21	205	9.47266e-19	955
chr2_182242021-182242840	chr2:182226572:G:A	chr2	182226572	G	A	0.717105	0.269297	0.959692	-18.6855	87.4413	0.307624	0.000575	0.452219	24.5939	25	9	198	8	5	182226572	41.9017	0	0.995318	0.932279	8.68196e-21	130	1.12865e-18	15858
chr2_32882701-32883670	chr2:32882944:C:A	chr2	32882944	C	A	0.348684	1.28022	0.999945	-18.0299	87.6033	0.318097	0.000517	0.497911	25.0733	91	6	216	5	8	32882944	42.0422	0	0.990698	0.992087	7.99896e-21	147	1.17585e-18	242
chr2_32882701-32883670	chr2:32883144:G:A	chr2	32883144	G	A	0.039474	0.128354	0.999615	-6.39738	31.0686	0.673793	0.000933	0.357666	22.6941	92	6	216	5	8	32882944	14.2668	0	0.990967	0.972709	2.49064e-08	147	3.66124e-06	42
chr2_188629121-188630580	chr2:188629393:A:G	chr2	188629393	A	G	0.171053	5.04441	0.998934	-18.033	87.3025	0.62573	0.000265	0.524801	31.2069	95	4	173	5	7	188629393	41.1466	0	0.995763	0.994378	9.31311e-21	130	1.2107e-18	457
chr2_188629121-188630580	chr2:188629654:C:T	chr2	188629654	C	T	0.335526	0.08181	0.998391	-6.74391	29.5978	0.412781	0.000243	0.586582	18.1202	97	4	173	5	7	188629393	12.7882	0	0.994776	0.995188	5.31641e-08	130	6.91133e-06	196
chr2_105950591-105951630	chr2:105942875:C:T	chr2	105942875	C	T	0.25	0.210526	0.998991	-18.1142	88.2606	0.395664	0.000207	0.530235	74.9597	91	8	278	5	3	105942875	41.7544	0	0.995116	0.990115	5.73759e-21	220	1.26227e-18	8235
chr2_105950591-105951630	chr2:105949051:C:T	chr2	105949051	C	T	0.289474	1.74472	0.998923	-11.5308	54.077	0.578042	0.000246	0.477538	61.5448	127	8	278	5	3	105942875	24.6411	0	0.995049	0.98793	1.92787e-13	220	4.24132e-11	2059
chr2_119290791-119291500	chr2:119291056:G:A	chr2	119291056	G	A	0.618421	0.001023	0.9973	-18.5254	88.0511	0.358851	0.000248	0.434196	35.1189	155	6	307	4	4	119291056	41.858	0	0.991742	0.99575	6.37854e-21	206	1.31398e-18	90
chr2_119290791-119291500	chr2:119276472:A:C	chr2	119276472	A	C	0.072368	1.05802	0.994127	-4.24977	19.1263	0.605216	0.000311	0.333729	20.3851	55	6	307	5	4	119291056	8.00973	0	0.991782	0.974872	1.22344e-05	206	0.00252029	14674
chr2_439801-440650	chr2:441194:G:A	chr2	441194	G	A	0.046053	0.177122	0.99714	-18.9666	87.8523	0.801957	0.001112	0.467954	17.439	115	5	245	8	9	446996	42.0867	0	0.992468	0.946616	7.05292e-21	188	1.32595e-18	968
chr2_439801-440650	chr2:440589:A:G	chr2	440589	A	G	0.381579	1.00837	0.993673	-4.85246	22.3323	0.352197	0.000941	0.595441	4.00512	112	5	245	5	9	446996	9.90919	0	0.992496	0.989213	2.29318e-06	188	0.000431118	363
chr2_233152491-233153140	chr2:233146227:G:A	chr2	233146227	G	A	0.269737	0.733187	0.979837	-18.125	87.7303	0.359476	0.000383	0.413095	34.5789	110	6	359	9	7	233146227	41.7951	0	0.991045	0.954399	7.50165e-21	226	1.69537e-18	6589
chr2_233152491-233153140	chr2:233165135:C:G	chr2	233165135	C	G	0.355263	0.087926	0.992118	-9.79153	43.9456	0.598355	0.000394	0.421371	29.9302	280	6	359	5	7	233146227	19.9108	0	0.989853	0.983532	3.37623e-11	226	7.63028e-09	12319
chr2_233152491-233153140	chr2:233136865:T:C	chr2	233136865	T	C	0.723684	0.012818	0.999935	-7.14315	31.17	0.409324	0.000407	0.411055	26.546	75	6	359	5	7	233146227	13.6526	0	0.990276	0.989861	2.36393e-08	226	5.34249e-06	15951
chr2_233152491-233153140	chr2:233141150:C:T	chr2	233141150	C	T	0.223684	3.42745	0.997449	-4.19452	17.5772	0.578868	0.000412	0.415593	24.0721	94	6	359	5	7	233146227	7.04689	0	0.989673	0.985295	2.75877e-05	226	0.00623483	11666
chr2_35857371-35858060	chr2:35857367:G:C	chr2	35857367	G	C	0.217105	1.1402	0.997962	-17.6135	88.1284	0.795809	5e-06	0.529668	11.1797	213	8	397	9	4	35857367	42.3071	0	0.986094	0.978176	6.13403e-21	293	1.79727e-18	349
chr2_47045861-47047160	chr2:47048689:G:A	chr2	47048689	G	A	0.335526	0.08181	0.998541	-17.6036	87.016	0.428997	0.000465	0.486779	85.3907	165	5	327	8	6	47048689	40.5038	0	0.993953	0.987276	1.07645e-20	244	2.62654e-18	2179
chr2_47045861-47047160	chr2:47069943:C:T	chr2	47069943	C	T	0.802632	0.000817	0.967845	-12.8553	62.9376	0.57484	0.000496	0.473654	70.3124	310	5	327	7	6	47048689	28.7991	0	0.993984	0.936998	2.1336e-15	244	5.20599e-13	23433
chr2_47045861-47047160	chr2:47046593:G:A	chr2	47046593	G	A	0.269737	2.06957	0.999932	-9.52194	45.5723	0.551026	0.000541	0.459419	61.7021	157	5	327	5	6	47048689	19.9759	0	0.993954	0.995643	1.47105e-11	244	3.58936e-09	83
chr2_47045861-47047160	chr2:47045106:C:T	chr2	47045106	C	T	0.085526	0.664769	0.999819	-6.17422	29.3836	0.431113	0.000534	0.469042	49.5889	150	5	327	6	6	47048689	12.522	0	0.993986	0.968944	5.93791e-08	244	1.44885e-05	1404
chr2_47045861-47047160	chr2:47030911:C:T	chr2	47030911	C	T	0.026316	0.055515	0.992841	-4.07808	18.467	0.423803	0.000549	0.462162	46.6731	77	5	327	6	6	47048689	7.44691	0	0.993986	0.911987	1.72872e-05	244	0.00421807	15599
chr2_38159291-38160390	chr2:38159078:A:G	chr2	38159078	A	G	0.203947	2.33158	0.997672	-17.8776	86.2529	0.683169	1.1e-05	0.51464	24.7986	176	4	320	6	6	38159078	41.157	0	0.990123	0.98517	1.58338e-20	240	3.80012e-18	762
chr2_38159291-38160390	chr2:38148789:G:C	chr2	38148789	G	C	0.368421	1.30329	0.998797	-7.68433	36.3126	0.625205	9e-06	0.571532	12.8415	110	4	320	5	6	38159078	16.474	0	0.989823	0.990093	1.68073e-09	240	4.03374e-07	11051
chr2_38159291-38160390	chr2:38160182:T:G	chr2	38160182	T	G	0.243421	0.095712	0.997383	-5.76634	27.2158	0.372519	8e-06	0.625593	9.72055	181	4	320	4	6	38159078	12.23	0	0.990181	0.992408	1.81966e-07	240	4.36718e-05	342
chr2_38159291-38160390	chr2:38149824:T:A	chr2	38149824	T	A	0.125	0.038668	0.998443	-5.19321	24.3076	0.62549	8e-06	0.597412	13.9203	123	4	320	5	6	38159078	10.6421	0	0.989815	0.981229	8.21148e-07	240	0.000197076	10016
chr2_122194271-122195200	chr2:122194780:C:T	chr2	122194780	C	T	0.046053	0.177122	0.999521	-17.1829	84.9823	0.214289	0.000151	0.397439	46.8899	138	6	218	8	6	122194780	41.3165	0	0.994334	0.968049	3.01044e-20	158	4.75649e-18	44
chr2_122194271-122195200	chr2:122175522:G:A	chr2	122175522	G	A	0.085526	0.664769	0.961988	-3.40078	19.046	0.333998	0.000177	0.382098	28.2218	22	6	218	13	6	122194780	8.36759	0	0.994736	0.820535	1.27602e-05	158	0.00201611	19214
chr2_85429321-85432330	chr2:85426086:C:T	chr2	85426086	C	T	0.157895	0.595812	0.998476	-17.4536	84.8444	0.383601	0.000185	0.50286	64.4367	91	10	218	7	5	85426086	39.9137	0	0.982	0.978907	3.22793e-20	152	4.90645e-18	4740
chr2_85429321-85432330	chr2:85433003:A:G	chr2	85433003	A	G	0.453947	4.03133	0.994701	-3.46388	17.9193	0.458183	0.000181	0.553423	40.6898	115	10	218	5	5	85426086	6.57943	0	0.982764	0.99111	2.30474e-05	152	0.00350321	2177
chr2_85429321-85432330	chr2:85414117:A:G	chr2	85414117	A	G	0.052632	0.234568	0.998137	-3.35738	16.9969	0.560682	0.0002	0.527243	44.5924	44	10	218	6	5	85426086	6.47293	0	0.982624	0.958957	3.74401e-05	152	0.0056909	16709
chr2_191512401-191513130	chr2:191512744:G:A	chr2	191512744	G	A	0.164474	0.620998	0.9999	-17.5843	84.2463	0.300594	0.000507	0.511605	42.2049	122	4	294	5	5	191512744	40.5576	0	0.995339	0.993056	4.3682e-20	231	1.00905e-17	22
chr2_191512401-191513130	chr2:191499987:T:C	chr2	191499987	T	C	0.434211	1.5554	0.999709	-4.80229	24.6231	0.581608	0.000564	0.484417	26.7308	55	4	294	5	5	191512744	10.4527	0	0.994123	0.992956	6.9712e-07	231	0.000161035	12779
chr2_191512401-191513130	chr2:191497631:T:C	chr2	191497631	T	C	0.118421	1.37135	0.935687	-3.90583	19.8333	0.34999	0.000531	0.507811	26.0265	43	4	294	13	5	191512744	8.66255	0	0.994104	0.813029	8.44991e-06	231	0.00195193	15135
chr2_191512401-191513130	chr2:191526556:C:A	chr2	191526556	C	A	0.394737	3.98501	0.999945	-3.48468	17.8905	0.42987	0.000527	0.51386	28.312	220	4	294	5	5	191512744	7.10972	0	0.992284	0.993274	2.33986e-05	231	0.00540508	13790
chr2_20141261-20141940	chr2:20141670:G:C	chr2	20141670	G	C	0.822368	0.097687	0.987957	-16.9079	83.862	0.254249	0.000721	0.333473	19.3099	127	4	233	6	5	20141670	39.9752	0	0.99366	0.982511	5.30548e-20	193	1.02396e-17	70
chr2_20141261-20141940	chr2:20153462:G:A	chr2	20153462	G	A	0.480263	1.35135	0.996948	-4.6542	21.8489	0.359153	0.000782	0.301526	6.15046	177	4	233	6	5	20141670	9.57269	0	0.993184	0.9909	2.9499e-06	193	0.000569331	11862
chr2_974261-975150	chr2:974731:C:T	chr2	974731	C	T	0.243421	0.869035	0.999927	-17.3251	83.4613	0.372795	0.000166	0.480622	37.508	201	6	354	4	5	974731	39.5813	0	0.993695	0.995094	6.49772e-20	215	1.39701e-17	25
chr2_974261-975150	chr2:974671:G:A	chr2	974671	G	A	0.203947	0.012969	0.998295	-5.96041	26.7978	0.5742	0.000228	0.408485	28.5192	200	6	354	4	5	974731	11.3683	0	0.993663	0.993772	2.25895e-07	215	4.85674e-05	35
chr2_974261-975150	chr2:971869:A:G	chr2	971869	A	G	0.078947	0.689342	0.996683	-5.1762	22.5632	0.386118	0.000202	0.443217	22.3387	183	6	354	6	5	974731	9.87694	0	0.993651	0.971563	2.03338e-06	215	0.000437176	2837
chr2_974261-975150	chr2:950680:TC:T	chr2	950680	TC	T	0.125	0.038668	0.975074	-4.20321	18.1401	0.401203	0.000198	0.449171	23.4379	8	6	354	8	5	974731	7.60335	0	0.993652	0.945155	2.05232e-05	215	0.00441249	24026
chr2_188303541-188304070	chr2:188303828:A:T	chr2	188303828	A	T	0.625	0.412632	0.997771	-17.7065	83.1129	0.206345	3.3e-05	0.342889	7.29028	105	1	234	6	6	188303828	39.9964	0	0.994935	0.994935	7.7498e-20	183	1.41821e-17	22
chr2_74126271-74126450	chr2:74127091:G:A	chr2	74127091	G	A	0.296053	1.65714	0.995403	-17.248	82.6661	0.181878	0.001708	0.272929	13.2138	147	4	265	8	4	74118653	40.3731	0	0.987405	0.993346	9.71535e-20	161	1.56417e-17	731
chr2_74126271-74126450	chr2:74107663:A:G	chr2	74107663	A	G	0.401316	3.22228	0.999809	-3.8433	17.7312	0.630682	0.003764	0.121996	6.56665	13	4	265	6	4	74118653	7.57627	0	0.986135	0.993123	2.54418e-05	161	0.00409613	18697
chr2_133571791-133571950	chr2:133571908:G:A	chr2	133571908	G	A	0.164474	2.94501	0.999903	-16.6226	82.7027	0.164288	1.5e-05	0.585612	21.1471	113	2	250	5	6	133571908	40.7956	0	0.989834	0.986379	9.53715e-20	183	1.7453e-17	38
chr2_133571791-133571950	chr2:133593220:T:C	chr2	133593220	T	C	0.736842	0.558367	0.995392	-8.01996	38.8694	0.339318	2.5e-05	0.428604	16.8892	225	2	250	5	6	133571908	18.0314	0	0.988847	0.989104	4.53122e-10	183	8.29214e-08	21350
chr2_133571791-133571950	chr2:133579759:C:T	chr2	133579759	C	T	0.322368	0.002867	0.999941	-7.77388	37.5848	0.326766	2e-05	0.509106	10.9983	144	2	250	5	6	133571908	17.6188	0	0.98944	0.990738	8.75238e-10	183	1.60169e-07	7889
chr2_133571791-133571950	chr2:133558080:A:G	chr2	133558080	A	G	0.039474	0.128354	0.955223	-4.23001	19.2629	0.233436	2.1e-05	0.512496	9.84988	40	2	250	6	6	133571908	9.39819	0	0.987602	0.900157	1.13901e-05	183	0.00208439	13790
chr2_171521501-171524470	chr2:171522379:C:G	chr2	171522379	C	G	0.690789	0.155185	0.983771	-16.4387	81.9277	0.460665	0.000592	0.487734	118.714	144	21	258	6	8	171522379	37.5796	0	0.977119	0.956037	1.41156e-19	208	2.93603e-17	607
chr2_171521501-171524470	chr2:171524363:C:A	chr2	171524363	C	A	0.348684	0.014711	0.991455	-10.8211	50.7598	0.466744	0.000612	0.478008	92.5799	158	21	258	5	8	171522379	22.1941	0	0.977198	0.967162	1.04393e-12	208	2.17137e-10	1377
chr2_171521501-171524470	chr2:171505166:G:A	chr2	171505166	G	A	0.296053	0.132438	0.995095	-8.46532	39.6401	0.468551	0.000621	0.477183	83.9587	37	21	258	5	8	171522379	16.7284	0	0.977128	0.98943	3.05346e-10	208	6.35119e-08	17820
chr2_171521501-171524470	chr2:171513528:G:A	chr2	171513528	G	A	0.197368	0.566533	0.99909	-6.26808	28.5356	0.470897	0.000625	0.470981	81.7519	74	21	258	5	8	171522379	11.3072	0	0.977143	0.988074	9.19934e-08	208	1.91346e-05	9458
chr2_12440901-12441110	chr2:12444954:T:C	chr2	12444954	T	C	0.197368	0.566533	0.999914	-16.4108	81.3657	0.718204	1.7e-05	0.47114	23.8299	106	3	207	5	4	12444954	39.1198	0	0.994708	0.989265	1.87589e-19	158	2.96391e-17	3948
chr2_12440901-12441110	chr2:12452959:G:A	chr2	12452959	G	A	0.184211	0.19529	0.990264	-10.068	48.4467	0.277737	1.8e-05	0.561928	7.95247	130	3	207	6	4	12444954	23.1882	0	0.994219	0.977555	3.39384e-12	158	5.36227e-10	11953
chr2_12440901-12441110	chr2:12454736:G:A	chr2	12454736	G	A	0.493421	0.475929	0.936991	-7.14871	33.7789	0.337208	1.9e-05	0.468133	9.27458	141	3	207	5	4	12444954	15.5587	0	0.994164	0.861092	6.17435e-09	158	9.75548e-07	13730
chr2_37916541-37917170	chr2:37914722:G:C	chr2	37914722	G	C	0.322368	0.334839	0.997938	-16.7349	81.2026	0.688426	0.0011	0.625556	24.3143	109	4	252	7	8	37921874	38.736	0	0.992572	0.99162	2.03723e-19	191	3.89112e-17	2134
chr2_37916541-37917170	chr2:37938651:G:A	chr2	37938651	G	A	0.486842	0.854405	0.975993	-5.12709	24.0927	0.381501	0.000858	0.725457	11.2203	235	4	252	6	8	37921874	10.5311	0	0.991782	0.945188	9.18055e-07	191	0.000175349	21795
chr2_96906541-96908280	chr2:96906492:G:C	chr2	96906492	G	C	0.125	1.55102	0.999636	-16.9105	80.3608	0.349699	0.000236	0.468716	26.7141	99	14	197	8	5	96906492	37.8397	0	0.955285	0.909994	3.11927e-19	132	4.11743e-17	918
chr2_96906541-96908280	chr2:96898547:G:A	chr2	96898547	G	A	0.407895	0.610218	0.991468	-12.2139	55.7899	0.587011	0.000308	0.420541	22.9612	67	14	197	7	5	96906492	25.4468	0	0.955435	0.980214	8.06428e-14	132	1.06448e-11	8863
chr2_96906541-96908280	chr2:96882654:A:T	chr2	96882654	A	T	0.125	0.038668	0.999873	-11.8051	52.862	0.394812	0.000297	0.425363	20.5684	2	14	197	7	5	96906492	24.2433	0	0.955376	0.977157	3.57826e-13	132	4.72331e-11	24756
chr2_96906541-96908280	chr2:96907608:G:A	chr2	96907608	G	A	0.013158	0.013511	0.998856	-8.41919	36.8792	0.681902	0.000355	0.384753	32.1979	111	14	197	6	5	96906492	16.9118	0	0.955911	0.927395	1.25678e-09	132	1.65895e-07	198
chr2_96906541-96908280	chr2:96932264:T:C	chr2	96932264	T	C	0.328947	0.013511	0.999202	-6.51434	28.1047	0.40969	0.000293	0.43912	19.7039	194	14	197	79	5	96906492	11.7855	0	0.955442	0.937579	1.14928e-07	132	1.51705e-05	24854
chr2_191789681-191790080	chr2:191811199:C:T	chr2	191811199	C	T	0.690789	4.02005	0.984968	-17.0788	79.9222	0.196787	9e-06	0.453884	8.67266	157	4	169	12	4	191811199	38.3607	0	0.994945	0.966637	3.89441e-19	115	4.47857e-17	21319
chr2_170892211-170892790	chr2:170899221:A:G	chr2	170899221	A	G	0.677632	1.21828	0.985784	-16.3452	78.9157	0.774543	8e-06	0.69795	14.1758	130	2	196	5	5	170899221	38.0985	0	0.99146	0.978709	6.48168e-19	150	9.72252e-17	6721
chr2_221435201-221435610	chr2:221435413:CAA:C	chr2	221435413	CAA	C	0.467105	0.037062	0.9196	-15.8634	79.5277	0.313201	1e-05	0.488187	22.1341	132	5	288	11	5	221435413	38.1292	0	0.939876	0.832466	4.7551e-19	210	9.98572e-17	7
chr2_221435201-221435610	chr2:221438010:C:A	chr2	221438010	C	A	0.375	0.023392	0.994128	-6.74603	34.7158	0.364565	9e-06	0.428313	13.9936	150	5	288	24	5	221435413	15.8024	0	0.937492	0.971901	3.81527e-09	210	8.01206e-07	2604
chr2_221435201-221435610	chr2:221430794:T:A	chr2	221430794	T	A	0.710526	4.10203	0.96677	-3.95468	20.3198	0.405405	9e-06	0.432342	12.6863	104	5	288	6	5	221435413	8.541	0	0.934437	0.944812	6.55197e-06	210	0.00137591	4612
chr2_109155451-109156530	chr2:109156091:C:T	chr2	109156091	C	T	0.125	1.55102	0.977289	-15.7253	78.2754	0.316083	2e-06	0.477227	43.5735	101	5	210	5	10	109156091	37.4587	0	0.987296	0.972043	8.96304e-19	155	1.38927e-16	101
chr2_227717201-227718810	chr2:227718187:T:C	chr2	227718187	T	C	0.125	0.038668	0.991701	-16.3723	79.3832	0.420259	0.000161	0.498838	101.67	191	6	395	5	5	227718187	36.8431	0	0.983757	0.990705	5.116e-19	274	1.40178e-16	181
chr2_227717201-227718810	chr2:227707341:G:C	chr2	227707341	G	C	0.618421	0.884009	0.967098	-13.8226	66.8633	0.555054	0.00017	0.47452	101.766	117	6	395	7	5	227718187	30.3197	0	0.983559	0.943345	2.91008e-16	274	7.97361e-14	10665
chr2_227717201-227718810	chr2:227735401:G:A	chr2	227735401	G	A	0.203947	1.68789	0.962115	-6.76879	32.2213	0.448272	0.000178	0.494154	72.5363	324	6	395	10	5	227718187	13.5124	0	0.98376	0.927838	1.37573e-08	274	3.7695e-06	17395
chr2_227717201-227718810	chr2:227724656:G:A	chr2	227724656	G	A	0.263158	0.19	0.911779	-4.36617	20.5258	0.539812	0.000179	0.486618	80.7133	229	6	395	8	5	227718187	7.59932	0	0.983633	0.83945	5.88334e-06	274	0.00161203	6650
chr2_130258171-130259200	chr2:130249449:CA:C	chr2	130249449	CA	C	0.480263	0.494105	0.981187	-15.9139	77.9508	0.671592	0.000447	0.634682	32.9963	52	2	220	10	8	130249449	36.7782	0	0.978066	0.943682	1.05638e-18	133	1.40498e-16	9237
chr2_130258171-130259200	chr2:130240537:A:G	chr2	130240537	A	G	0.177632	1.58243	0.937315	-4.42604	19.4373	0.384739	0.000417	0.732832	14.1847	24	2	220	12	8	130249449	8.24104	0	0.978193	0.881432	1.03959e-05	133	0.00138266	18149
chr2_81436391-81436550	chr2:81436255:C:T	chr2	81436255	C	T	0.072368	0.462552	0.997937	-17.1164	78.2497	0.800861	0.001418	0.399951	15.0218	130	4	278	8	5	81438514	37.7166	0	0.990618	0.969443	9.08057e-19	159	1.44381e-16	215
chr2_81436391-81436550	chr2:81436356:T:C	chr2	81436356	T	C	0.177632	4.17464	0.998698	-9.85563	45.1709	0.215011	0.000727	0.66687	3.57261	133	4	278	6	5	81438514	21.7547	0	0.990982	0.988879	1.80564e-11	159	2.87097e-09	114
chr2_177633491-177635070	chr2:177635081:C:T	chr2	177635081	C	T	0.690789	9.48056	0.997582	-16.8265	79.0649	0.775253	0.000104	0.696558	7.36153	159	9	343	17	7	177639085	39.1608	0	0.996223	0.991397	6.01036e-19	244	1.46653e-16	801
chr2_177633491-177635070	chr2:177610040:C:T	chr2	177610040	C	T	0.065789	1.56855	0.999765	-4.08277	18.5139	0.334877	0.000215	0.877231	16.2186	9	9	343	6	7	177639085	8.4024	0	0.986618	0.97139	1.68669e-05	244	0.00411553	24240
chr2_230053731-230054790	chr2:230054463:T:C	chr2	230054463	T	C	0.605263	0.309044	0.985603	-15.6568	78.3628	0.367317	0.001759	0.408307	37.0072	99	6	257	8	8	230054463	37.0383	0	0.981846	0.985728	8.57521e-19	185	1.58641e-16	203
chr2_230053731-230054790	chr2:230039353:A:G	chr2	230039353	A	G	0.388158	0.047379	0.992137	-6.04994	28.8977	0.410761	0.001845	0.349805	21.8975	36	6	257	5	8	230054463	12.5762	0	0.980786	0.983904	7.63041e-08	185	1.41163e-05	14907
chr2_230053731-230054790	chr2:230078281:A:G	chr2	230078281	A	G	0.625	1.28094	0.999638	-5.17127	23.8844	0.573419	0.001828	0.327014	20.4951	243	6	257	5	8	230054463	9.99566	0	0.981888	0.992473	1.02298e-06	185	0.00018925	24021
chr2_37348121-37350360	chr2:37348993:A:G	chr2	37348993	A	G	0.184211	3.41515	0.999908	-15.6406	78.3121	0.387553	0.000372	0.547462	38.9105	137	12	260	5	4	37348993	36.7504	0	0.995052	0.994514	8.79797e-19	191	1.68041e-16	247
chr2_37348121-37350360	chr2:37352794:C:T	chr2	37352794	C	T	0.342105	0.207943	0.999944	-8.14275	40.7724	0.568134	0.000421	0.492969	34.9904	151	12	260	5	4	37348993	17.909	0	0.99497	0.990168	1.71034e-10	191	3.26675e-08	3554
chr2_158935521-158936050	chr2:158935782:T:G	chr2	158935782	T	G	0.296053	1.65714	0.998811	-15.8941	77.887	0.688239	0.000838	0.571649	27.5097	125	4	223	4	5	158935782	37.1043	0	0.992337	0.995745	1.09105e-18	170	1.85478e-16	4
chr2_223080971-223081340	chr2:223081021:A:G	chr2	223081021	A	G	0.052632	0.234568	0.996692	-17.5237	78.6888	0.218664	0.000231	0.485354	23.686	225	11	427	8	8	223081021	38.4157	0	0.989771	0.967717	7.27055e-19	349	2.53742e-16	135
chr2_223080971-223081340	chr2:223067384:T:C	chr2	223067384	T	C	0.717105	0.374469	0.984928	-6.30417	27.2599	0.613484	0.000336	0.391509	15.6768	59	11	427	6	8	223081021	12.1149	0	0.989373	0.965531	1.77864e-07	349	6.20747e-05	13772
chr2_223080971-223081340	chr2:223062545:AAT:A	chr2	223062545	AAT	A	0.921053	0.558367	0.955087	-5.70619	24.5894	0.672001	0.000352	0.373477	16.5438	32	11	427	6	8	223081021	11.321	0	0.989368	0.903929	7.09421e-07	349	0.000247588	18611
chr2_229652611-229653570	chr2:229653092:G:A	chr2	229653092	G	A	0.177632	1.20516	0.980637	-15.6392	76.7594	0.637192	0.000769	0.484597	30.5392	81	6	220	5	5	229653092	36.1395	0	0.98263	0.973196	1.93105e-18	163	3.14761e-16	2
chr2_229652611-229653570	chr2:229643334:A:G	chr2	229643334	A	G	0.447368	3.09131	0.988552	-9.25634	44.9559	0.399355	0.000685	0.525306	21.8739	55	6	220	5	5	229653092	20.3425	0	0.98143	0.981452	2.01525e-11	163	3.28485e-09	9756
chr2_309191-309810	chr2:309480:G:A	chr2	309480	G	A	0.453947	0.383838	0.978027	-15.3711	76.0648	0.669966	0.00051	0.55251	20.1188	81	4	155	7	7	309480	36.0756	0	0.844505	0.927233	2.74506e-18	117	3.21172e-16	20
chr2_9842871-9844840	chr2:9844700:T:C	chr2	9844700	T	C	0.039474	0.128354	0.987993	-16.4456	76.8263	0.596534	0.001046	0.439434	116.031	152	19	295	6	5	9844700	35.672	0	0.98872	0.96864	1.86673e-18	173	3.22944e-16	844
chr2_9842871-9844840	chr2:9826691:T:A	chr2	9826691	T	A	0.578947	1.35495	0.934534	-15.5935	72.7529	0.439952	0.000963	0.483917	86.1412	54	19	295	10	5	9844700	33.1406	0	0.988645	0.816053	1.46939e-17	173	2.54205e-15	17165
chr2_9842871-9844840	chr2:9840033:G:A	chr2	9840033	G	A	0.065789	9.72667	0.992598	-5.61309	24.0948	0.56983	0.001067	0.460887	77.7693	116	19	295	7	5	9844700	9.47981	0	0.988804	0.899888	9.17096e-07	173	0.000158658	3823
chr2_9842871-9844840	chr2:9842155:C:T	chr2	9842155	C	T	0.190789	4.22473	0.96858	-4.7646	20.0713	0.551259	0.001028	0.480856	69.0864	129	19	295	12	5	9844700	7.31095	0	0.988981	0.863308	7.4608e-06	173	0.00129072	1701
chr2_9842871-9844840	chr2:9866441:T:A	chr2	9866441	T	A	0.157895	0.90918	0.985426	-4.57796	19.2059	0.443497	0.001061	0.471231	58.0832	280	19	295	12	5	9844700	7.04591	0	0.988753	0.92878	1.17353e-05	173	0.0020302	22585
chr2_8334841-8335210	chr2:8335014:T:C	chr2	8335014	T	C	0.217105	0.154397	0.999922	-15.8775	75.7651	0.303989	0.001237	0.553114	25.0916	102	3	204	7	7	8335014	36.4487	0	0.983977	0.990995	3.19501e-18	150	4.79251e-16	12
chr2_8334841-8335210	chr2:8333945:A:G	chr2	8333945	A	G	0.421053	1.35495	0.995935	-9.27359	42.2992	0.622218	0.001531	0.50231	18.5	99	3	204	6	7	8335014	19.4103	0	0.98442	0.990409	7.83257e-11	150	1.17489e-08	1081
chr2_8334841-8335210	chr2:8358348:G:A	chr2	8358348	G	A	0.105263	0.036981	0.978679	-4.97402	21.4997	0.611285	0.001471	0.524273	19.391	197	3	204	7	7	8335014	9.22639	0	0.984346	0.959528	3.53886e-06	150	0.000530829	23322
chr2_36369351-36370150	chr2:36366767:T:A	chr2	36366767	T	A	0.230263	0.394412	0.998487	-15.7333	75.7275	0.642933	0.000746	0.505594	33.4325	90	5	227	9	5	36378274	35.5456	0	0.989576	0.97836	3.25647e-18	179	5.82908e-16	2983
chr2_36369351-36370150	chr2:36363388:A:G	chr2	36363388	A	G	0.164474	2.63331	0.990446	-5.5373	25.5916	0.60735	0.000764	0.552984	15.6838	73	5	227	6	5	36378274	11.0549	0	0.990128	0.983465	4.21877e-07	179	7.5516e-05	6362
chr2_36369351-36370150	chr2:36388216:G:A	chr2	36388216	G	A	0.296053	0.132438	0.999938	-4.64632	21.5312	0.409505	0.000747	0.566818	11.8224	179	5	227	5	5	36378274	9.05006	0	0.990326	0.989828	3.48117e-06	179	0.00062313	18466
chr2_36369351-36370150	chr2:36362880:C:T	chr2	36362880	C	T	0.217105	0.154397	0.999922	-3.71583	17.1386	0.413105	0.000725	0.580738	10.9302	71	5	227	5	5	36378274	6.95225	0	0.990393	0.987737	3.47482e-05	179	0.00621993	6870
chr2_170339381-170339930	chr2:170348240:T:C	chr2	170348240	T	C	0.565789	1.18248	0.99995	-15.0742	75.8182	0.6912	5e-06	0.503054	20.5702	156	5	271	5	5	170348240	36.4399	0	0.985651	0.989696	3.11023e-18	194	6.03384e-16	8584
chr2_170339381-170339930	chr2:170339522:G:T	chr2	170339522	G	T	0.046053	4.79691	0.999074	-7.44062	34.157	0.231318	4e-06	0.566618	14.9278	123	5	271	9	5	170348240	16.5426	0	0.982978	0.978226	5.08388e-09	194	9.86273e-07	134
chr2_170339381-170339930	chr2:170358014:C:T	chr2	170358014	C	T	0.822368	0.097687	0.976019	-5.51359	25.273	0.665725	4e-06	0.565114	13.031	228	5	271	6	5	170348240	11.6407	0	0.983718	0.944369	4.97619e-07	194	9.65381e-05	18358
chr2_170339381-170339930	chr2:170334274:C:T	chr2	170334274	C	T	0.309211	0.020474	0.940112	-5.21121	23.8881	0.618904	5e-06	0.515419	15.8296	110	5	271	8	5	170348240	10.4524	0	0.984013	0.878612	1.02101e-06	194	0.000198075	5382
chr2_28662741-28666010	chr2:28665295:G:A	chr2	28665295	G	A	0.322368	0.222368	0.991841	-15.3518	75.0798	0.554613	0.00027	0.50071	81.4522	151	17	242	6	7	28665295	34.4424	0	0.974024	0.929277	4.52078e-18	134	6.05784e-16	919
chr2_28662741-28666010	chr2:28671588:G:A	chr2	28671588	G	A	0.065789	9.72667	0.998911	-5.98237	26.6063	0.434237	0.000265	0.526894	51.531	173	17	242	6	7	28665295	11.198	0	0.974347	0.975246	2.49434e-07	134	3.34242e-05	7212
chr2_28662741-28666010	chr2:28644062:A:G	chr2	28644062	A	G	0.407895	0.093769	0.993162	-5.98237	26.4741	0.537091	0.000276	0.508334	63.3497	37	17	242	6	7	28665295	10.4725	0	0.974033	0.984885	2.67099e-07	134	3.57913e-05	20314
chr2_28662741-28666010	chr2:28672662:TA:T	chr2	28672662	TA	T	0.039474	0.128354	0.995162	-4.96765	21.7164	0.428361	0.000263	0.527978	51.7759	179	17	242	13	7	28665295	8.89105	0	0.974355	0.91116	3.16074e-06	134	0.000423539	8286
chr2_231522821-231523050	chr2:231522987:G:A	chr2	231522987	G	A	0.296053	0.835995	0.996319	-15.4599	75.1213	0.727469	1.3e-05	0.682819	36.7878	122	2	227	4	6	231522987	36.1239	0	0.994012	0.994449	4.4266e-18	153	6.77269e-16	51
chr2_219176021-219179120	chr2:219176988:G:A	chr2	219176988	G	A	0.019737	0.030809	0.999235	-15.4437	73.5819	0.326373	0.000501	0.541491	65.3181	83	15	173	6	6	219176988	35.1141	0	0.983456	0.949746	9.65437e-18	78	7.53041e-16	582
chr2_219176021-219179120	chr2:219173034:A:G	chr2	219173034	A	G	0.368421	0.024235	0.99989	-11.6102	55.1188	0.545368	0.00055	0.505176	97.3227	70	15	173	11	6	219176988	24.5288	0	0.983486	0.981491	1.13463e-13	78	8.85009e-12	4536
chr2_219176021-219179120	chr2:219168092:G:A	chr2	219168092	G	A	0.065789	0.376909	0.996104	-11.4701	53.3852	0.418517	0.000515	0.532868	74.7745	53	15	173	6	6	219176988	24.3772	0	0.983468	0.967045	2.74159e-13	78	2.13844e-11	9478
chr2_219176021-219179120	chr2:219198340:A:T	chr2	219198340	A	T	0.078947	0.558367	0.949946	-9.54696	42.6948	0.423742	0.000515	0.53477	73.1037	150	15	173	14	6	219176988	19.035	0	0.983635	0.842339	6.39821e-11	78	4.9906e-09	20770
chr2_219176021-219179120	chr2:219203692:T:C	chr2	219203692	T	C	0.065789	1.56855	0.950869	-4.38305	18.1573	0.412403	0.000524	0.53887	61.4853	169	15	173	15	6	219176988	7.11403	0	0.983469	0.803886	2.03385e-05	78	0.0015864	26122
chr2_30300331-30301600	chr2:30300982:A:C	chr2	30300982	A	C	0.210526	0.19	0.999841	-14.9336	75.5676	0.675041	0.000656	0.592612	30.3666	135	4	330	5	4	30300982	35.607	0	0.99111	0.994251	3.531e-18	245	8.65094e-16	16
chr2_211512791-211513080	chr2:211512947:C:T	chr2	211512947	C	T	0.243421	4.7433	0.999713	-14.8747	75.8178	0.234191	9e-06	0.520585	11.7367	206	3	429	5	7	211512947	36.8051	0	0.964743	0.992744	3.11077e-18	310	9.64339e-16	11
chr2_211512791-211513080	chr2:211513034:A:G	chr2	211513034	A	G	0.355263	0.49712	0.953182	-6.70459	33.6961	0.65259	1.5e-05	0.391882	8.16618	208	3	429	6	7	211512947	15.3956	0	0.964421	0.922736	6.44291e-09	310	1.9973e-06	98
chr2_211512791-211513080	chr2:211506957:T:A	chr2	211506957	T	A	0.078947	0.558367	0.999535	-5.43114	26.8848	0.248844	1.2e-05	0.46625	6.40893	154	3	429	7	7	211512947	12.8642	0	0.960738	0.965376	2.15946e-07	310	6.69431e-05	5979
chr2_55231491-55233680	chr2:55232237:T:G	chr2	55232237	T	G	0.184211	0.103294	0.99991	-14.8568	74.2595	0.579375	0.000414	0.575744	100.338	95	12	203	5	5	55232237	34.2673	0	0.996289	0.993604	6.84953e-18	143	9.79483e-16	349
chr2_55231491-55233680	chr2:55216456:A:G	chr2	55216456	A	G	0.401316	1.14384	0.999188	-8.08176	37.626	0.442416	0.000414	0.593441	59.4389	35	12	203	5	5	55232237	16.3219	0	0.996299	0.990088	8.56965e-10	143	1.22546e-07	16130
chr2_171956491-171956740	chr2:171958984:G:T	chr2	171958984	G	T	0.322368	0.993342	0.999942	-15.5474	72.6707	0.668831	0.000996	0.471795	36.1549	65	5	117	5	5	171981343	34.5937	0	0.995327	0.99029	1.53192e-17	71	1.08766e-15	2368
chr2_171956491-171956740	chr2:171955089:G:A	chr2	171955089	G	A	0.243421	0.869035	0.998084	-8.39923	37.4159	0.334675	0.000994	0.546028	24.2463	47	5	117	5	5	171981343	17.5221	0	0.995074	0.989373	9.54423e-10	71	6.7764e-08	1527
chr2_36756071-36757370	chr2:36756573:T:C	chr2	36756573	T	C	0.328947	2.08141	0.988445	-14.7957	74.5809	0.423092	1e-06	0.524616	85.788	160	8	275	5	5	36756573	34.5927	0	0.983053	0.965389	5.82043e-18	204	1.18737e-15	147
chr2_36756071-36757370	chr2:36762616:G:T	chr2	36762616	G	T	0.401316	0.013144	0.987183	-6.53488	31.2846	0.44781	1e-06	0.49725	56.9073	189	8	275	5	5	36756573	13.1721	0	0.98317	0.973921	2.22845e-08	204	4.54604e-06	5896
chr2_36756071-36757370	chr2:36742075:C:T	chr2	36742075	C	T	0.171053	0.979968	0.986608	-3.63474	17.5609	0.556921	1e-06	0.489915	54.8686	90	8	275	6	5	36756573	6.66817	0	0.983261	0.969988	2.78254e-05	204	0.00567639	14645
chr2_164990801-164993510	chr2:164979716:T:C	chr2	164979716	T	C	0.315789	3.61013	0.986111	-15.2991	73.7213	0.427788	0.000636	0.491484	90.0539	72	10	213	9	5	164979716	34.248	0	0.974274	0.962432	8.99622e-18	155	1.39441e-15	12440
chr2_164990801-164993510	chr2:164992992:C:T	chr2	164992992	C	T	0.526316	3.47688	0.983184	-4.44665	21.6007	0.461378	0.000643	0.495339	75.3676	123	10	213	5	5	164979716	8.27864	0	0.973728	0.946368	3.35735e-06	155	0.00052039	836
chr2_238120481-238121020	chr2:238120720:C:T	chr2	238120720	C	T	0.25	0.023392	0.996851	-14.7206	74.6814	0.30479	0.000708	0.342852	32.2127	185	3	344	11	10	238120720	35.8922	0	0.964365	0.970183	5.53141e-18	263	1.45476e-15	30
chr2_238120481-238121020	chr2:238098489:A:T	chr2	238098489	A	T	0.421053	0.049684	0.990226	-4.53637	22.7487	0.404072	0.000951	0.296521	20.1342	24	3	344	10	10	238120720	9.74437	0	0.971293	0.979976	1.84627e-06	263	0.000485569	22261
chr2_238120481-238121020	chr2:238121586:C:T	chr2	238121586	C	T	0.078947	0.558367	0.999265	-3.90631	19.2982	0.33319	0.000869	0.320617	18.4401	190	3	344	11	10	238120720	8.79987	0	0.961814	0.96811	1.11813e-05	263	0.00294067	836
chr2_225177161-225177510	chr2:225177295:A:C	chr2	225177295	A	C	0.256579	1.45132	0.996484	-16.4415	73.8474	0.159462	1.2e-05	0.427184	10.0224	171	3	357	5	6	225177295	36.2479	0	0.992359	0.992619	8.43961e-18	196	1.65416e-15	41
chr2_169095441-169096100	chr2:169095723:T:C	chr2	169095723	T	C	0.328947	0.013511	0.999942	-14.6445	73.1005	0.331936	0.001521	0.400966	44.9365	77	3	184	5	4	169095723	34.7314	0	0.990175	0.994973	1.23214e-17	140	1.72499e-15	47
chr2_69163141-69163580	chr2:69154437:A:G	chr2	69154437	A	G	0.592105	0.093769	0.999894	-14.6009	73.067	0.324311	7e-06	0.38438	23.6162	65	4	200	6	4	69154437	34.6795	0	0.994328	0.991202	1.25321e-17	156	1.955e-15	8923
chr2_69163141-69163580	chr2:69186760:A:T	chr2	69186760	A	T	0.434211	0.02359	0.974356	-7.09773	31.8368	0.368021	8e-06	0.3412	12.0148	189	4	200	6	4	69154437	14.3865	0	0.994335	0.946502	1.67681e-08	156	2.61583e-06	23400
chr2_69163141-69163580	chr2:69156509:G:C	chr2	69156509	G	C	0.236842	0.027892	0.992932	-3.93671	17.7742	0.390341	8e-06	0.297536	9.47742	70	4	200	5	4	69154437	7.53605	0	0.994171	0.985485	2.48731e-05	156	0.0038802	6851
chr2_231611341-231615060	chr2:231614528:A:G	chr2	231614528	A	G	0.355263	0.041727	0.996898	-14.4509	72.9478	0.452991	0.000412	0.497275	77.1049	136	24	266	5	7	231614528	33.3686	0	0.992302	0.995671	1.33122e-17	209	2.78226e-15	1328
chr2_231611341-231615060	chr2:231611492:A:G	chr2	231611492	A	G	0.322368	4.18971	0.988898	-7.71069	36.0707	0.534407	0.000426	0.488124	69.9537	117	24	266	4	7	231614528	15.0654	0	0.992404	0.981067	1.90282e-09	209	3.97689e-07	1708
chr2_231611341-231615060	chr2:231595033:C:T	chr2	231595033	C	T	0.434211	1.18248	0.994129	-5.72626	26.7982	0.529792	0.000421	0.493434	68.2042	41	24	266	5	7	231614528	10.4527	0	0.992227	0.985703	2.25851e-07	209	4.72029e-05	18167
chr2_183269671-183270590	chr2:183268994:A:G	chr2	183268994	A	G	0.368421	0.420741	0.995008	-14.7145	72.6314	0.351772	0.001448	0.547165	41.1239	98	3	244	6	4	183268994	34.2234	0	0.9657	0.990439	1.56276e-17	182	2.84423e-15	1136
chr2_37375981-37377520	chr2:37376993:T:C	chr2	37376993	T	C	0.151316	0.437062	0.999283	-14.4236	73.126	0.325427	2e-06	0.506309	10.5001	122	13	310	6	5	37376993	34.7949	0	0.98977	0.982163	1.21631e-17	257	3.12593e-15	243
chr2_37375981-37377520	chr2:37392287:C:T	chr2	37392287	C	T	0.638158	0.223018	0.999776	-11.687	59.3401	0.629497	2e-06	0.487132	11.273	246	13	310	5	5	37376993	27.7045	0	0.9902	0.990526	1.32647e-14	257	3.40902e-12	15537
chr2_37375981-37377520	chr2:37377704:A:G	chr2	37377704	A	G	0.026316	0.055515	0.969987	-6.02978	31.1328	0.287802	2e-06	0.509917	7.51036	130	13	310	9	5	37376993	14.5497	0	0.990429	0.842311	2.40961e-08	257	6.1927e-06	954
chr2_37375981-37377520	chr2:37376801:C:T	chr2	37376801	C	T	0.302632	0.272554	0.999878	-4.22469	22.4875	0.578721	2e-06	0.488801	9.97905	121	13	310	4	5	37376993	9.35212	0	0.990187	0.993682	2.11516e-06	257	0.000543596	51
chr2_37375981-37377520	chr2:37392326:A:G	chr2	37392326	A	G	0.263158	1.7924	0.999665	-4.05446	20.3657	0.584715	2e-06	0.503941	10.4571	247	13	310	4	5	37376993	8.40449	0	0.990368	0.987869	6.39657e-06	257	0.00164392	15576
chr2_172725801-172727250	chr2:172749701:C:G	chr2	172749701	C	G	0.098684	0.911077	0.985846	-14.7388	72.7274	0.417956	0.000504	0.487837	102.152	253	11	276	5	4	172749701	33.6761	0	0.986472	0.973786	1.48851e-17	228	3.39381e-15	23175
chr2_172725801-172727250	chr2:172743473:T:G	chr2	172743473	T	G	0.269737	0.793425	0.999902	-7.80075	37.2637	0.453354	0.000531	0.485943	77.6111	218	11	276	6	4	172749701	15.8829	0	0.986455	0.988821	1.03185e-09	228	2.35262e-07	16947
chr2_172725801-172727250	chr2:172726537:G:A	chr2	172726537	G	A	0.151316	1.26642	0.997761	-6.6272	31.6846	0.541319	0.000571	0.46882	70.9292	128	11	276	5	4	172749701	13.1243	0	0.986439	0.993127	1.81353e-08	228	4.13486e-06	11
chr2_172725801-172727250	chr2:172720509:G:A	chr2	172720509	G	A	0.447368	0.009541	0.998286	-5.62049	26.3415	0.463354	0.000547	0.479456	74.3302	103	11	276	5	4	172749701	10.4152	0	0.986446	0.991594	2.86079e-07	228	6.5226e-05	6017
chr2_28135821-28136080	chr2:28155815:T:C	chr2	28155815	T	C	0.5	0.842105	0.989922	-14.5288	71.7616	0.757165	6e-06	0.514161	12.4391	188	4	209	8	9	28155815	36.6788	0	0.990784	0.945549	2.42834e-17	142	3.44824e-15	19865
chr2_28135821-28136080	chr2:28136016:G:A	chr2	28136016	G	A	0.019737	0.030809	0.99856	-7.74166	35.3353	0.153856	4e-06	0.7228	3.41688	105	4	209	8	9	28155815	19.6572	0	0.991783	0.930651	2.77551e-09	142	3.94122e-07	66
chr2_28135821-28136080	chr2:28159815:G:A	chr2	28159815	G	A	0.151316	0.053881	0.987545	-6.16099	27.7654	0.676591	0.000436	0.675184	9.22345	199	4	209	12	9	28155815	12.5847	0	0.982404	0.97427	1.36956e-07	142	1.94477e-05	23865
chr2_28955981-28957050	chr2:28953801:T:C	chr2	28953801	T	C	0.072368	0.462552	0.999398	-14.5782	72.0282	0.790778	0.000176	0.405153	24.9099	108	7	249	29	25	28953801	34.1493	0	0.990516	0.972851	2.12146e-17	165	3.50042e-15	2715
chr2_98926471-98927070	chr2:98926745:G:A	chr2	98926745	G	A	0.335526	3.13996	0.981642	-14.5321	71.3721	0.677653	0.001328	0.526567	10.3162	110	7	190	6	6	98926745	33.8445	0	0.989678	0.981234	2.95823e-17	124	3.6682e-15	25
chr2_98926471-98927070	chr2:98905860:T:A	chr2	98905860	T	A	0.302632	0.00046	0.996858	-7.66697	34.3805	0.639084	0.001241	0.570039	7.97477	17	7	190	5	6	98926745	15.5536	0	0.988824	0.990065	4.53253e-09	124	5.62034e-07	20910
chr2_98926471-98927070	chr2:98926503:C:T	chr2	98926503	C	T	0.046053	0.177122	0.999669	-6.7121	29.7551	0.71683	0.001283	0.556607	12.398	107	7	190	7	6	98926745	13.7107	0	0.987926	0.975573	4.90218e-08	124	6.0787e-06	267
chr2_98926471-98927070	chr2:98926642:C:A	chr2	98926642	C	A	0.092105	0.782189	0.999754	-5.06573	22.3586	0.326757	0.001189	0.588241	5.22467	108	7	190	6	6	98926745	10.1759	0	0.988223	0.982726	2.26199e-06	124	0.000280487	128
chr2_14928141-14928380	chr2:14928191:A:C	chr2	14928191	A	C	0.355263	0.49712	0.999944	-15.5792	71.932	0.679021	4e-06	0.529847	28.3926	120	6	231	5	5	14928191	34.3037	0	0.994065	0.995148	2.22745e-17	168	3.74212e-15	69
chr2_113603001-113604940	chr2:113604322:C:T	chr2	113604322	C	T	0.138158	6.03165	0.931427	-14.0591	67.9859	0.362371	0.001198	0.498203	18.6543	23	7	53	6	13	113604322	31.7108	0	0.893658	0.908473	1.64667e-16	28	4.61069e-15	352
chr2_113603001-113604940	chr2:113603938:G:C	chr2	113603938	G	C	0.276316	1.58885	0.94236	-4.80809	23.19	0.569616	0.001971	0.416107	14.0299	21	7	53	14	13	113604322	9.52676	0	0.900963	0.896575	1.46758e-06	28	4.10922e-05	32
chr2_134431511-134432510	chr2:134432014:C:T	chr2	134432014	C	T	0.223684	0.016998	0.999923	-14.2299	71.8757	0.33526	0.000809	0.392438	26.5587	126	6	257	6	8	134432014	34.0488	0	0.986912	0.994178	2.29192e-17	208	4.7672e-15	4
chr2_134431511-134432510	chr2:134440099:C:T	chr2	134440099	C	T	0.052632	0.234568	0.98223	-5.2249	24.3306	0.355624	0.001116	0.319789	16.544	160	6	257	7	8	134432014	10.8878	0	0.987666	0.951844	8.11398e-07	208	0.000168771	8089
chr2_31066111-31067260	chr2:31066723:G:A	chr2	31066723	G	A	0.368421	0.420741	0.97345	-14.1426	71.9363	0.36937	0.000832	0.476348	23.4828	195	7	324	6	9	31066723	33.9131	0	0.958215	0.911748	2.22263e-17	216	4.80087e-15	37
chr2_31066111-31067260	chr2:31066304:G:A	chr2	31066304	G	A	0.25	1.1462	0.972799	-6.92424	34.134	0.597099	0.00105	0.423424	18.5747	193	7	324	8	9	31066723	15.13	0	0.957318	0.900302	5.14445e-09	216	1.1112e-06	382
chr2_31066111-31067260	chr2:31080693:G:C	chr2	31080693	G	C	0.171053	0.032745	0.973849	-4.47816	21.7037	0.396581	0.000954	0.461318	15.151	261	7	324	10	9	31066723	9.30388	0	0.958139	0.947962	3.18169e-06	216	0.000687245	14007
chr2_31066111-31067260	chr2:31058051:C:T	chr2	31058051	C	T	0.414474	0.944305	0.999949	-4.12941	19.8795	0.425518	0.000969	0.457852	16.0954	142	7	324	8	9	31066723	8.07302	0	0.956961	0.990557	8.24806e-06	216	0.00178158	8635
chr2_31066111-31067260	chr2:31088532:A:G	chr2	31088532	A	G	0.059211	0.301042	0.999156	-3.61161	17.3587	0.619711	0.001012	0.443513	19.2086	306	7	324	10	9	31066723	7.30998	0	0.958885	0.962332	3.09476e-05	216	0.00668469	21846
chr2_131424721-131425840	chr2:131426497:C:G	chr2	131426497	C	G	0.414474	7.89349	0.996456	-15.2843	71.1367	0.373278	5.4e-05	0.475463	32.6229	145	8	363	39	16	131427780	32.8501	0	0.989889	0.99253	3.33311e-17	147	4.89967e-15	1217
chr2_115363541-115365240	chr2:115367747:T:C	chr2	115367747	T	C	0.776316	1.41792	0.99446	-15.0305	70.2783	0.607529	0.000223	0.491829	55.1228	94	4	185	6	7	115373133	32.7906	0	0.997122	0.987209	5.15015e-17	110	5.66517e-15	3357
chr2_115363541-115365240	chr2:115364617:C:G	chr2	115364617	C	G	0.052632	0.234568	0.998792	-4.91746	20.9267	0.401745	0.000235	0.551774	32.1324	88	4	185	5	7	115373133	8.9436	0	0.997041	0.974699	4.77195e-06	110	0.000524914	227
chr2_115363541-115365240	chr2:115374169:A:C	chr2	115374169	A	C	0.361842	0.271723	0.996338	-4.14293	17.211	0.549742	0.000233	0.555089	39.9648	119	4	185	5	7	115373133	6.37827	0	0.996924	0.991721	3.34498e-05	110	0.00367948	9779
chr2_230956851-230958200	chr2:230957507:C:G	chr2	230957507	C	G	0.098684	0.911077	0.974762	-14.0821	71.8416	0.352569	0.00789	0.549973	37.5578	189	6	357	6	5	230957507	34.0222	0	0.958187	0.892037	2.33184e-17	243	5.66638e-15	19
chr2_230956851-230958200	chr2:230959405:C:A	chr2	230959405	C	A	0.059211	0.301042	0.986993	-9.58561	46.9628	0.345309	0.008948	0.510508	27.5783	201	6	357	6	5	230957507	21.9459	0	0.958764	0.967694	7.23455e-12	243	1.75799e-09	1879
chr2_230956851-230958200	chr2:230952062:A:G	chr2	230952062	A	G	0.342105	0.932507	0.960839	-7.30841	35.4395	0.571979	0.010311	0.470805	34.7602	152	6	357	6	5	230957507	15.4511	0	0.95802	0.918373	2.63099e-09	243	6.39332e-07	5464
chr2_230956851-230958200	chr2:230973122:T:A	chr2	230973122	T	A	0.171053	0.394412	0.976849	-3.88108	18.2609	0.42751	0.009315	0.499059	28.0202	285	6	357	11	5	230957507	7.28198	0	0.958534	0.949739	1.92619e-05	243	0.00468064	15596
chr2_215241561-215242900	chr2:215254014:A:G	chr2	215254014	A	G	0.506579	2.58469	0.984246	-14.407	71.482	0.559666	0.000255	0.458674	59.9867	208	8	280	5	7	215254087	32.8016	0	0.985836	0.963598	2.79799e-17	205	5.73588e-15	11784
chr2_215241561-215242900	chr2:215259099:A:G	chr2	215259099	A	G	0.888158	1.46835	0.918257	-5.32575	24.0628	0.56256	0.000266	0.453632	42.5819	244	8	280	7	7	215254087	9.86652	0	0.985729	0.866788	9.3244e-07	205	0.00019115	16869
chr2_215241561-215242900	chr2:215263861:CAAT:C	chr2	215263861	CAAT	C	0.342105	0.317311	0.939685	-5.32575	24.0036	0.543203	0.000273	0.467614	46.6155	264	8	280	6	7	215254087	9.4363	0	0.98576	0.891509	9.61547e-07	205	0.000197117	21631
chr2_215241561-215242900	chr2:215239989:C:T	chr2	215239989	C	T	0.684211	1.65204	0.967731	-4.72564	20.8228	0.544164	0.000271	0.463216	44.1799	110	8	280	6	7	215254087	7.97765	0	0.985748	0.944272	5.038e-06	205	0.00103279	2241
chr2_234501891-234503140	chr2:234498726:T:C	chr2	234498726	T	C	0.881579	1.05365	0.999803	-14.4144	71.0348	0.681768	0.000667	0.452046	19.7045	90	10	233	10	6	234498726	33.6469	0	0.989713	0.96621	3.50982e-17	176	6.17728e-15	3790
chr2_234501891-234503140	chr2:234510771:G:A	chr2	234510771	G	A	0.203947	0.351237	0.997402	-3.11973	17.9395	0.424122	0.000733	0.541236	13.3325	163	10	233	6	6	234498726	7.18358	0	0.990406	0.986552	2.28039e-05	176	0.00401349	8255
chr2_60808271-60809330	chr2:60808888:T:C	chr2	60808888	T	C	0.092105	0.782189	0.997987	-14.3138	70.2047	0.290159	0.000349	0.496843	37.4854	82	5	167	6	10	60808888	33.7667	0	0.991083	0.986491	5.34601e-17	128	6.84289e-15	88
chr2_60808271-60809330	chr2:60812835:A:T	chr2	60812835	A	T	0.131579	1.74472	0.998966	-5.27492	25.2305	0.585162	0.000559	0.379116	46.7999	92	5	167	5	10	60808888	10.7108	0	0.990724	0.980114	5.08723e-07	128	6.51165e-05	4035
chr2_170162921-170163940	chr2:170163489:C:T	chr2	170163489	C	T	0.138158	0.188484	0.995947	-14.1448	70.63	0.299896	0.000912	0.497697	46.8289	142	4	310	6	8	170163489	33.9485	0	0.989013	0.990178	4.30921e-17	208	8.96316e-15	59
chr2_170162921-170163940	chr2:170159507:C:G	chr2	170159507	C	G	0.282895	0.374469	0.98284	-4.01017	21.0771	0.417615	0.001173	0.431191	35.1642	119	4	310	5	8	170163489	8.81845	0	0.988078	0.963895	4.41161e-06	208	0.000917614	3923
chr2_132468981-132469680	chr2:132469128:G:T	chr2	132469128	G	T	0.309211	2.15497	0.994335	-14.687	69.5801	0.669319	0.000436	0.65457	12.0865	137	5	222	7	9	132469128	33.0015	0	0.983527	0.994592	7.33746e-17	142	1.04192e-14	202
chr2_132468981-132469680	chr2:132457775:T:C	chr2	132457775	T	C	0.638158	1.03638	0.979101	-4.58913	20.3021	0.627945	0.000493	0.697636	6.70553	78	5	222	9	9	132469128	8.87323	0	0.984959	0.963713	6.61289e-06	142	0.00093903	11555
chr2_241875741-241876050	chr2:241875704:A:T	chr2	241875704	A	T	0.625	0.412632	0.996293	-14.3692	70.2327	0.380829	0.010113	0.534367	24.8775	127	11	290	6	5	241875620	33.1378	0	0.994275	0.9896	5.27057e-17	215	1.13317e-14	192
chr2_241875741-241876050	chr2:241853266:GT:G	chr2	241853266	GT	G	0.223684	1.41792	0.996374	-4.61895	21.0487	0.398976	0.010375	0.52816	14.0105	9	11	290	5	5	241875620	9.03766	0	0.99469	0.985284	4.47759e-06	215	0.000962682	22630
chr2_241875741-241876050	chr2:241872311:A:T	chr2	241872311	A	T	0.322368	0.222368	0.998871	-4.37731	19.8471	0.574357	0.010936	0.488708	16.122	106	11	290	5	5	241875620	8.09091	0	0.994421	0.989421	8.38914e-06	215	0.00180367	3585
chr2_241875741-241876050	chr2:241875344:A:G	chr2	241875344	A	G	0.171053	0.032745	0.996216	-3.97163	17.7111	0.400639	0.010591	0.519375	13.0711	118	11	290	5	5	241875620	7.46354	0	0.994719	0.984883	2.5712e-05	215	0.00552809	552
chr2_170362611-170363640	chr2:170363139:T:C	chr2	170363139	T	C	0.506579	2.57499	0.981443	-13.7859	70.131	0.597167	0.000314	0.495746	43.3787	142	9	295	4	5	170363139	32.696	0	0.992816	0.976616	5.54942e-17	225	1.24862e-14	13
chr2_170362611-170363640	chr2:170363368:A:G	chr2	170363368	A	G	0.125	0.038668	0.999873	-5.18216	25.5346	0.406945	0.000272	0.532753	26.0283	143	9	295	7	5	170363139	11.0947	0	0.992569	0.989151	4.34528e-07	225	9.77689e-05	242
chr2_170362611-170363640	chr2:170362750:C:T	chr2	170362750	C	T	0.111842	0.003247	0.99655	-5.10804	25.0623	0.402075	0.000289	0.534966	27.6297	140	9	295	6	5	170363139	10.8854	0	0.991933	0.987237	5.55083e-07	225	0.000124894	376
chr2_238409701-238410070	chr2:238407919:G:C	chr2	238407919	G	C	0.072368	0.462552	0.996293	-14.8167	69.0551	0.723812	1e-05	0.48667	41.9929	68	5	223	6	7	238391129	32.921	0	0.988963	0.973532	9.57502e-17	160	1.532e-14	1967
chr2_238409701-238410070	chr2:238421095:T:C	chr2	238421095	T	C	0.618421	1.00837	0.991004	-5.13793	23.4227	0.380069	9e-06	0.545477	13.3546	145	5	223	5	7	238391129	10.2514	0	0.989399	0.979782	1.30032e-06	160	0.000208051	11209
chr2_238409701-238410070	chr2:238412477:T:A	chr2	238412477	T	A	0.282895	0.002162	0.999486	-4.45359	20.2528	0.610843	9e-06	0.533602	14.1989	104	5	223	6	7	238391129	8.65928	0	0.986023	0.990038	6.78529e-06	160	0.00108565	2591
chr2_206176181-206176470	chr2:206176329:T:C	chr2	206176329	T	C	0.539474	0.754713	0.999949	-13.5932	68.5854	0.273254	3.3e-05	0.333298	14.8283	103	1	210	5	5	206176329	32.7778	0	0.995755	0.995755	1.21503e-16	133	1.61598e-14	3
chr2_70709131-70710570	chr2:70709437:T:C	chr2	70709437	T	C	0.375	0.113216	0.996245	-13.6513	69.4307	0.306761	9e-06	0.397026	23.6023	121	7	282	6	6	70709437	33.1236	0	0.993422	0.992018	7.9148e-17	207	1.63836e-14	413
chr2_33029411-33030670	chr2:33055028:T:C	chr2	33055028	T	C	0.618421	1.00837	0.995922	-13.5148	68.7179	0.589513	0.000271	0.493794	39.857	264	12	269	5	5	33055028	32.0042	0	0.987233	0.990142	1.13607e-16	207	2.35166e-14	24988
chr2_33029411-33030670	chr2:33027294:C:T	chr2	33027294	C	T	0.190789	0.324279	0.999829	-9.62617	46.0667	0.411467	0.000276	0.488616	37.585	95	12	269	5	5	33055028	20.9161	0	0.987353	0.986112	1.14294e-11	207	2.36589e-09	2746
chr2_33029411-33030670	chr2:33052896:T:C	chr2	33052896	T	C	0.625	0.412632	0.997219	-6.34598	29.4634	0.44284	0.000307	0.462268	39.3845	249	12	269	5	5	33055028	12.413	0	0.987249	0.99179	5.6983e-08	207	1.17955e-05	22856
chr2_33029411-33030670	chr2:33004646:G:A	chr2	33004646	G	A	0.368421	0.689342	0.998152	-4.97061	22.4938	0.550511	0.000314	0.458628	37.2727	2	12	269	5	5	33055028	8.94588	0	0.987233	0.991986	2.1082e-06	207	0.000436397	25394
chr2_117085441-117088720	chr2:117088078:C:A	chr2	117088078	C	A	0.822368	1.20516	0.988954	-14.3035	68.0833	0.443261	0.00075	0.496243	109.404	102	16	221	5	6	117088078	31.1659	0	0.992215	0.987459	1.56736e-16	154	2.41374e-14	998
chr2_117085441-117088720	chr2:117106296:T:C	chr2	117106296	T	C	0.335526	0.08181	0.991918	-3.86581	18.4035	0.476385	0.000792	0.464123	86.2344	196	16	221	4	6	117088078	6.23333	0	0.992114	0.983793	1.78729e-05	154	0.00275243	19216
chr2_88264931-88266350	chr2:88268764:A:G	chr2	88268764	A	G	0.151316	0.053881	0.99615	-13.6995	67.5825	0.351465	1e-06	0.468615	47.1884	105	6	195	6	5	88268764	31.844	0	0.980131	0.984283	2.02049e-16	124	2.50541e-14	3124
chr2_159135061-159136570	chr2:159136188:C:T	chr2	159136188	C	T	0.217105	0.079488	0.997494	-14.093	67.0866	0.612348	0.000341	0.558334	62.639	107	5	182	4	4	159136188	31.0671	0	0.985034	0.994314	2.5984e-16	146	3.79366e-14	372
chr2_124755501-124755630	chr2:124755599:T:C	chr2	124755599	T	C	0.256579	0.364022	0.999932	-13.5003	66.7217	0.84958	8.1e-05	0.748446	14.3178	94	1	195	7	4	124755599	32.3941	0	0.99181	0.99181	3.12671e-16	126	3.93965e-14	33
chr2_216339381-216341880	chr2:216341133:C:T	chr2	216341133	C	T	0.092105	0.782189	0.999832	-13.1722	66.9618	0.375835	0.000124	0.583128	23.3695	141	17	243	5	6	216341133	31.4485	0	0.994699	0.986657	2.76825e-16	144	3.98628e-14	503
chr2_216339381-216341880	chr2:216340865:A:G	chr2	216340865	A	G	0.421053	0.480888	0.999949	-13.0963	65.2513	0.573664	0.000143	0.525341	28.3308	138	17	243	5	6	216341133	30.0393	0	0.994646	0.993914	6.59307e-16	144	9.49402e-14	235
chr2_216339381-216341880	chr2:216353925:G:A	chr2	216353925	G	A	0.578947	0.049684	0.997503	-5.88019	28.9602	0.554951	0.000144	0.536704	23.897	197	17	243	5	6	216341133	12.099	0	0.994577	0.991008	7.38825e-08	144	1.06391e-05	13295
chr2_216339381-216341880	chr2:216323749:T:C	chr2	216323749	T	C	0.098684	0.911077	0.987537	-5.88019	28.4653	0.421997	0.000133	0.570035	21.1008	53	17	243	5	6	216341133	12.2524	0	0.994694	0.967895	9.53941e-08	144	1.37367e-05	16881
chr2_216339381-216341880	chr2:216342599:A:G	chr2	216342599	A	G	0.092105	0.782189	0.999442	-5.88019	28.3615	0.5744	0.000137	0.554161	28.464	148	17	243	6	6	216341133	12.0912	0	0.994663	0.969384	1.00649e-07	144	1.44935e-05	1969
chr2_186533371-186534340	chr2:186526983:A:G	chr2	186526983	A	G	0.236842	4.2886	0.999135	-13.6141	65.947	0.610544	0.000189	0.499637	47.7097	77	6	210	6	23	186526983	30.754	0	0.989491	0.984137	4.63207e-16	91	4.21518e-14	6873
chr2_186533371-186534340	chr2:186536731:G:A	chr2	186536731	G	A	0.664474	0.08181	0.99543	-10.2515	49.125	0.590979	0.000151	0.568125	33.6206	121	6	210	5	23	186526983	22.4378	0	0.989605	0.990613	2.4016e-12	91	2.18546e-10	2875
chr2_186533371-186534340	chr2:186543287:T:C	chr2	186543287	T	C	0.026316	0.055515	0.997129	-10.1474	47.6558	0.300161	0.000153	0.580087	29.932	157	6	210	7	23	186526983	22.5431	0	0.988633	0.926983	5.08005e-12	91	4.62284e-10	9431
chr2_186533371-186534340	chr2:186519844:C:G	chr2	186519844	C	G	0.046053	0.177122	0.998478	-6.90702	30.5556	0.363634	0.000157	0.577928	27.5178	35	6	210	7	23	186526983	13.8469	0	0.988865	0.950782	3.24435e-08	91	2.95236e-06	14012
chr2_186533371-186534340	chr2:186530210:A:G	chr2	186530210	A	G	0.046053	0.177122	0.999373	-5.69373	24.7703	0.317922	0.000155	0.583918	28.793	89	6	210	7	23	186526983	11.1077	0	0.988543	0.824711	6.45837e-07	91	5.87712e-05	3646
chr2_186533371-186534340	chr2:186529520:C:T	chr2	186529520	C	T	0.039474	7.11336	0.999611	-5.47148	23.5934	0.379426	0.000159	0.578017	25.4819	87	6	210	8	23	186526983	10.3918	0	0.988934	0.952457	1.18996e-06	91	0.000108287	4336
chr2_54329611-54331630	chr2:54326245:T:C	chr2	54326245	T	C	0.447368	1.0519	0.995835	-13.2862	66.7525	0.451483	0.00155	0.448341	129.483	102	11	208	5	6	54326245	30.4	0	0.988713	0.990855	3.07821e-16	148	4.55576e-14	4375
chr2_54329611-54331630	chr2:54322590:C:T	chr2	54322590	C	T	0.131579	0.100496	0.98261	-6.88648	31.3037	0.449253	0.001698	0.42549	113.259	83	11	208	5	6	54326245	13.1947	0	0.988665	0.964538	2.20661e-08	148	3.26578e-06	8030
chr2_54329611-54331630	chr2:54355309:T:G	chr2	54355309	T	G	0.328947	0.013511	0.999883	-5.91971	26.6387	0.532545	0.00166	0.433567	115.983	200	11	208	5	6	54326245	10.52	0	0.988688	0.990764	2.45285e-07	148	3.63022e-05	24689
chr2_54329611-54331630	chr2:54317089:T:C	chr2	54317089	T	C	0.296053	0.835995	0.99772	-5.21754	23.3466	0.46888	0.001634	0.43611	114.932	51	11	208	5	6	54326245	8.89337	0	0.988692	0.989017	1.35284e-06	148	0.00020022	13531
chr2_219551261-219554780	chr2:219550924:T:C	chr2	219550924	T	C	0.480263	1.28882	0.996818	-13.7816	66.8612	0.538213	0.000579	0.476144	154.314	88	17	226	5	4	219550924	30.3193	0	0.992503	0.992817	2.9131e-16	158	4.6027e-14	2096
chr2_219551261-219554780	chr2:219535229:A:G	chr2	219535229	A	G	0.302632	1.13548	0.986602	-6.04638	27.969	0.52676	0.000574	0.49176	154.686	32	17	226	5	4	219550924	10.9944	0	0.992589	0.969517	1.23274e-07	158	1.94773e-05	17791
chr2_219551261-219554780	chr2:219569000:T:C	chr2	219569000	T	C	0.809211	0.324279	0.990493	-3.90147	17.5714	0.523449	0.000563	0.497252	157.879	185	17	226	5	4	219550924	5.87311	0	0.992538	0.979449	2.76712e-05	158	0.00437205	15980
chr2_43884611-43885190	chr2:43884936:A:G	chr2	43884936	A	G	0.289474	6.67215	0.999616	-13.4884	66.9974	0.68285	2.5e-05	0.484341	30.5603	159	2	236	5	6	43884936	31.7704	0	0.99463	0.995504	2.71861e-16	177	4.81194e-14	36
chr2_43884611-43885190	chr2:43891050:A:G	chr2	43891050	A	G	0.269737	0.075036	0.994912	-8.15158	40.1177	0.298983	1.9e-05	0.615815	12.7792	183	2	236	5	6	43884936	18.9921	0	0.994428	0.990552	2.39111e-10	177	4.23227e-08	6150
chr2_43884611-43885190	chr2:43865555:C:A	chr2	43865555	C	A	0.5	0.210526	0.969391	-3.97101	18.9085	0.618089	2.4e-05	0.551122	10.8228	43	2	236	5	6	43884936	8.07988	0	0.993944	0.942813	1.37141e-05	177	0.0024274	19345
chr2_43884611-43885190	chr2:43878918:C:T	chr2	43878918	C	T	0.532895	11.6848	0.977432	-3.7631	17.498	0.606974	2.3e-05	0.562596	10.0924	130	2	236	5	6	43884936	7.34061	0	0.994191	0.967301	2.87606e-05	177	0.00509062	5982
chr2_11675951-11676490	chr2:11668738:C:T	chr2	11668738	C	T	0.493421	0.471772	0.975173	-13.1985	67.2926	0.657556	7e-06	0.560386	27.9035	88	2	287	7	5	11668738	31.7551	0	0.968887	0.955263	2.34061e-16	218	5.10252e-14	7482
chr2_11675951-11676490	chr2:11668599:T:C	chr2	11668599	T	C	0.776316	0.281107	0.999924	-7.81645	38.2015	0.658	6e-06	0.617372	16.3746	87	2	287	7	5	11668738	17.7074	0	0.965169	0.98798	6.38043e-10	218	1.39093e-07	7621
chr2_221501521-221501830	chr2:221501735:G:A	chr2	221501735	G	A	0.184211	0.103294	0.997908	-13.0089	65.6829	0.716189	0.000104	0.598083	38.4006	94	5	185	36	15	221501735	31.3733	0	0.923984	0.963866	5.29624e-16	114	6.03772e-14	59
chr2_221501521-221501830	chr2:221514274:G:A	chr2	221514274	G	A	0.361842	2.29459	0.999943	-4.57275	23.6584	0.629297	0.000218	0.687938	14.1701	146	5	185	10	15	221501735	10.0567	0	0.94043	0.992763	1.15043e-06	114	0.000131149	12598
chr2_10195981-10197330	chr2:10196820:A:G	chr2	10196820	A	G	0.177632	0.097687	0.979643	-12.985	66.3984	0.377877	0.000186	0.474902	48.9856	169	6	281	5	4	10196820	31.1805	0	0.99074	0.979098	3.68405e-16	208	7.66282e-14	164
chr2_10195981-10197330	chr2:10197359:G:A	chr2	10197359	G	A	0.111842	1.46835	0.999331	-5.16236	26.2869	0.580087	0.000249	0.392927	43.8403	172	6	281	5	4	10196820	11.1677	0	0.99063	0.982716	2.94278e-07	208	6.12099e-05	703
chr2_10195981-10197330	chr2:10207611:T:C	chr2	10207611	T	C	0.493421	0.053345	0.999898	-5.04128	25.4541	0.55764	0.000231	0.417138	42.1566	221	6	281	5	4	10196820	10.4687	0	0.990681	0.991422	4.53045e-07	208	9.42334e-05	10955
chr2_10195981-10197330	chr2:10182907:A:G	chr2	10182907	A	G	0.361842	1.03638	0.997831	-3.74181	19.1235	0.449093	0.000234	0.410976	43.3093	92	6	281	5	4	10196820	7.31956	0	0.990675	0.992023	1.22527e-05	208	0.00254857	13749
chr2_235191971-235192380	chr2:235192208:A:C	chr2	235192208	A	C	0.236842	1.21496	0.999926	-13.0028	67.0215	0.333909	8e-06	0.427733	28.2617	187	4	370	5	4	235192208	31.9461	0	0.99509	0.994006	2.6856e-16	287	7.70766e-14	32
chr2_235191971-235192380	chr2:235203898:G:A	chr2	235203898	G	A	0.164474	0.002179	0.964765	-5.25975	24.1813	0.606715	9e-06	0.373079	33.1349	284	4	370	6	4	235192208	10.4328	0	0.99433	0.931357	8.76798e-07	287	0.000251641	11722
chr2_235191971-235192380	chr2:235173653:A:C	chr2	235173653	A	C	0.256579	4e-06	0.9987	-4.86364	22.2117	0.403343	1e-05	0.361678	28.8256	60	4	370	4	4	235192208	9.53278	0	0.994427	0.989186	2.44177e-06	287	0.000700788	18523
chr2_235191971-235192380	chr2:235192595:A:G	chr2	235192595	A	G	0.039474	0.128354	0.999443	-4.72049	21.5504	0.292889	9e-06	0.378627	21.1959	189	4	370	6	4	235192208	10.1427	0	0.994379	0.944115	3.44652e-06	287	0.00098915	419
chr2_235191971-235192380	chr2:235216898:G:A	chr2	235216898	G	A	0.098684	0.112317	0.999768	-4.53364	20.6696	0.362148	9e-06	0.384125	22.558	365	4	370	5	4	235192208	9.23405	0	0.994501	0.977723	5.45763e-06	287	0.00156634	24722
chr2_235191971-235192380	chr2:235198710:T:C	chr2	235198710	T	C	0.177632	0.223444	0.999417	-4.13757	18.8719	0.402111	9e-06	0.37658	25.9188	243	4	370	4	4	235192208	7.97616	0	0.994284	0.986674	1.39795e-05	287	0.00401211	6534
chr2_130827261-130828320	chr2:130830034:G:A	chr2	130830034	G	A	0.513158	1.88076	0.972558	-13.3114	65.3478	0.603696	0.001297	0.460747	29.8586	123	7	229	8	11	130830034	30.4607	0	0.970633	0.948586	6.27799e-16	140	8.78919e-14	2244
chr2_111534821-111535740	chr2:111538212:C:T	chr2	111538212	C	T	0.552632	0.689342	0.968978	-13.0492	63.5916	0.390002	0.000367	0.417187	49.4068	82	5	115	6	6	111538212	29.4899	0	0.984899	0.950354	1.53084e-15	74	1.13282e-13	2932
chr2_111534821-111535740	chr2:111557267:C:G	chr2	111557267	C	G	0.434211	0.098172	0.962641	-3.91539	19.2243	0.564247	0.0004	0.351164	28.3029	107	5	115	5	6	111538212	7.57388	0	0.98529	0.929793	1.16227e-05	74	0.000860076	21987
chr2_83234011-83234730	chr2:83213436:G:A	chr2	83213436	G	A	0.342105	0.002878	0.995779	-13.706	64.876	0.681113	7e-06	0.589901	21.1071	18	4	272	6	6	83213436	30.7022	0	0.994178	0.992066	7.9761e-16	148	1.18046e-13	20934
chr2_83234011-83234730	chr2:83259544:A:G	chr2	83259544	A	G	0.519737	1.35135	0.995286	-6.73655	29.7206	0.624134	6e-06	0.670493	12.8551	271	4	272	4	6	83213436	13.2966	0	0.993953	0.989023	4.99012e-08	148	7.38538e-06	25174
chr2_152174631-152176790	chr2:152176179:C:T	chr2	152176179	C	T	0.125	0.038668	0.990157	-13.193	64.2615	0.547414	0.000315	0.513871	206.816	95	7	191	5	19	152176179	28.987	0	0.992084	0.989998	1.08953e-15	114	1.24206e-13	469
chr2_152174631-152176790	chr2:152180421:G:A	chr2	152180421	G	A	0.657895	0.317311	0.989647	-7.36392	34.213	0.472284	0.000321	0.513875	175.938	114	7	191	5	19	152176179	13.8845	0	0.992084	0.981136	4.93968e-09	114	5.63123e-07	4711
chr2_152174631-152176790	chr2:152176276:A:C	chr2	152176276	A	C	0.480263	0.456592	0.99502	-4.72711	22.2025	0.476503	0.000316	0.523873	155.569	96	7	191	4	19	152176179	8.02005	0	0.99209	0.995382	2.45355e-06	114	0.000279705	566
chr2_174569551-174570130	chr2:174552283:C:T	chr2	174552283	C	T	0.460526	5.58482	0.996748	-12.7745	64.3941	0.623124	3e-06	0.519692	28.057	37	7	165	5	4	174552283	30.1685	0	0.995509	0.989377	1.01863e-15	124	1.26311e-13	17557
chr2_174569551-174570130	chr2:174564903:T:C	chr2	174564903	T	C	0.019737	0.030809	0.997883	-5.74888	25.2338	0.67832	3e-06	0.448591	33.1981	75	7	165	6	4	174552283	11.3831	0	0.995134	0.922923	5.07853e-07	124	6.29737e-05	4937
chr2_5970971-5971330	chr2:5971129:C:T	chr2	5971129	C	T	0.263158	0.558367	0.999934	-13.2392	65.0541	0.238456	0.007445	0.224361	33.2553	116	1	223	5	4	5971129	31.6463	0	0.991976	0.991976	7.28705e-16	175	1.27523e-13	21
chr2_30292881-30294070	chr2:30293681:T:C	chr2	30293681	T	C	0.835526	0.002179	0.996617	-12.6614	65.1109	0.624482	0.000229	0.51981	26.4708	145	8	308	5	5	30293681	30.355	0	0.993683	0.992703	7.08005e-16	232	1.64257e-13	205
chr2_30292881-30294070	chr2:30291409:T:C	chr2	30291409	T	C	0.552632	0.134171	0.976781	-3.78291	22.4642	0.560917	0.000239	0.551378	21.0389	132	8	308	6	5	30293681	9.02134	0	0.993848	0.954691	2.14092e-06	232	0.000496694	2067
chr2_30292881-30294070	chr2:30305807:G:A	chr2	30305807	G	A	0.414474	0.000699	0.999706	-2.84597	17.9113	0.441559	0.000244	0.548581	20.0998	198	8	308	5	5	30293681	6.85937	0	0.993841	0.991234	2.31447e-05	232	0.00536958	12331
chr2_129828681-129829340	chr2:129829069:C:T	chr2	129829069	C	T	0.263158	2.62122	0.999931	-12.9679	63.3854	0.286667	0.001266	0.37582	23.4657	106	3	205	5	5	129829069	30.3669	0	0.992322	0.993849	1.69969e-15	124	2.10762e-13	59
chr2_129828681-129829340	chr2:129805369:C:T	chr2	129805369	C	T	0.361842	0.223018	0.999861	-6.67296	29.7277	0.642531	0.001406	0.343918	18.1401	3	3	205	5	5	129829069	13.3987	0	0.992194	0.991311	4.97201e-08	124	6.1653e-06	23641
chr2_48768451-48769070	chr2:48755219:G:A	chr2	48755219	G	A	0.243421	0.095712	0.999115	-12.6851	64.112	0.689164	1.8e-05	0.514145	10.4753	51	2	252	6	6	48755219	30.2474	0	0.993724	0.989988	1.17544e-15	193	2.2686e-13	13541
chr2_48768451-48769070	chr2:48768200:T:A	chr2	48768200	T	A	0.361842	0.938975	0.998216	-8.918	40.3663	0.320959	1.3e-05	0.639108	5.96435	120	2	252	5	6	48755219	18.8193	0	0.994019	0.990537	2.10544e-10	193	4.0635e-08	560
chr2_48768451-48769070	chr2:48782731:A:G	chr2	48782731	A	G	0.236842	0.21867	0.98136	-5.82621	25.9233	0.335927	1.6e-05	0.583597	4.9446	200	2	252	5	6	48755219	11.8191	0	0.993869	0.965473	3.55255e-07	193	6.85642e-05	13971
chr2_48768451-48769070	chr2:48783963:A:G	chr2	48783963	A	G	0.427632	0.970398	0.996118	-4.01533	17.5256	0.606153	1.7e-05	0.560269	5.54007	211	2	252	4	6	48755219	7.30596	0	0.993567	0.992605	2.83464e-05	193	0.00547086	15203
chr2_53574981-53577290	chr2:53571148:G:A	chr2	53571148	G	A	0.046053	0.177122	0.999669	-13.0469	64.1598	0.387472	0.001138	0.486272	59.2928	129	14	316	5	27	53566391	29.9414	0	0.995305	0.960892	1.14725e-15	214	2.45511e-13	4988
chr2_53574981-53577290	chr2:53578647:A:C	chr2	53578647	A	C	0.039474	0.128354	0.999615	-10.6122	48.5625	0.398486	0.001177	0.477157	54.5647	181	14	316	11	27	53566391	22.245	0	0.995354	0.941909	3.19936e-12	214	6.84662e-10	2511
chr2_53574981-53577290	chr2:53571624:G:A	chr2	53571624	G	A	0.756579	0.876692	0.993331	-4.88735	22.3538	0.465488	0.001171	0.488313	62.6908	132	14	316	6	27	53566391	8.43432	0	0.995418	0.984275	2.26761e-06	214	0.000485269	4512
chr2_167581801-167583250	chr2:167582095:C:T	chr2	167582095	C	T	0.375	2.6283	0.995979	-12.4018	63.3491	0.361528	4e-06	0.468749	29.2606	110	10	229	6	5	167582095	29.678	0	0.95957	0.993718	1.73133e-15	172	2.97788e-13	431
chr2_167581801-167583250	chr2:167582109:T:C	chr2	167582109	T	C	0.138158	2.22779	0.982342	-5.33403	30.1266	0.347679	4e-06	0.457498	14.7659	111	10	229	5	5	167582095	13.7973	0	0.960359	0.976129	4.04733e-08	172	6.9614e-06	417
chr2_218607171-218608460	chr2:218603070:G:A	chr2	218603070	G	A	0.638158	2.14847	0.991394	-12.6942	61.9146	0.42462	0.000417	0.458003	70.9155	69	5	151	5	9	218603070	28.3154	0	0.987928	0.980961	3.58686e-15	96	3.44338e-13	4746
chr2_218607171-218608460	chr2:218607609:A:G	chr2	218607609	A	G	0.026316	0.055515	0.999425	-3.99057	16.8094	0.600671	0.000449	0.441519	56.9846	83	5	151	5	9	218603070	6.83925	0	0.988053	0.961266	4.1329e-05	96	0.00396759	207
chr2_169119061-169120120	chr2:169121903:A:G	chr2	169121903	A	G	0.664474	3.13996	0.97963	-12.3168	62.8575	0.640747	4e-06	0.548491	16.6543	116	8	217	23	33	169121903	30.3809	0	0.990285	0.968368	2.22219e-15	156	3.46662e-13	2313
chr2_169119061-169120120	chr2:169119764:G:A	chr2	169119764	G	A	0.039474	7.11336	0.999611	-4.43904	21.4283	0.661718	1.4e-05	0.594204	17.6337	106	8	217	43	33	169121903	9.73375	0	0.990033	0.980134	3.67305e-06	156	0.000572996	174
chr2_206764741-206766470	chr2:206765122:A:T	chr2	206765122	A	T	0.381579	1.00837	0.994932	-12.8599	62.63	0.448809	0.000297	0.442177	115.22	126	8	219	5	6	206765122	28.4042	0	0.994281	0.994282	2.49422e-15	162	4.04064e-13	484
chr2_206764741-206766470	chr2:206748281:G:A	chr2	206748281	G	A	0.315789	0.702663	0.996636	-4.57385	21.7125	0.529217	0.000313	0.428923	113.548	48	8	219	5	6	206765122	7.98968	0	0.994271	0.989548	3.1672e-06	162	0.000513086	17325
chr2_206764741-206766470	chr2:206770870:G:T	chr2	206770870	G	T	0.118421	0.005225	0.985336	-3.83615	17.0206	0.535365	0.000335	0.411172	107.647	139	8	219	6	6	206765122	6.002	0	0.994248	0.970649	3.69763e-05	162	0.00599015	5264
chr2_88015831-88018780	chr2:88019390:C:T	chr2	88019390	C	T	0.657895	0.002878	0.948234	-12.7574	61.6157	0.584433	0.000252	0.520468	20.7325	131	25	186	9	8	88019390	28.3334	0	0.981744	0.872203	4.17478e-15	99	4.13303e-13	2084
chr2_88015831-88018780	chr2:88016295:A:G	chr2	88016295	A	G	0.125	0.726101	0.999513	-10.1233	46.0145	0.598521	0.000257	0.535199	21.3208	103	25	186	6	8	88019390	20.944	0	0.98158	0.991512	1.1738e-11	99	1.16206e-09	1011
chr2_131451371-131452020	chr2:131428247:A:C	chr2	131428247	A	C	0.414474	7.89349	0.996292	-13.1913	61.5939	0.266499	0.003706	0.325767	13.3818	14	7	327	6	6	131427708	29.634	0	0.994688	0.99383	4.22119e-15	111	4.68552e-13	23449
chr2_172012101-172014170	chr2:172013647:C:G	chr2	172013647	C	G	0.098684	0.911077	0.998522	-12.1142	61.5151	0.391453	2e-06	0.456275	86.1822	93	5	175	5	5	172013647	28.6336	0	0.994806	0.987126	4.3935e-15	108	4.74499e-13	511
chr2_73887161-73887390	chr2:73887270:A:G	chr2	73887270	A	G	0.151316	0.053881	0.999893	-12.8372	62.4689	0.800827	3.5e-05	0.65615	10.613	126	1	257	9	6	73887270	29.8153	0	0.983479	0.983479	2.70683e-15	187	5.06178e-13	6
chr2_234707881-234709080	chr2:234713174:A:C	chr2	234713174	A	C	0.131579	0.100496	0.999879	-12.2972	62.7013	0.626112	0.000498	0.528778	32.5041	199	6	337	6	3	234713174	29.1784	0	0.990287	0.974923	2.40559e-15	228	5.48474e-13	4694
chr2_234707881-234709080	chr2:234709100:A:T	chr2	234709100	A	T	0.171053	0.979968	0.98876	-12.2972	62.0273	0.608496	0.000502	0.535282	28.8033	171	6	337	8	3	234713174	28.7139	0	0.990334	0.965422	3.38726e-15	228	7.72296e-13	620
chr2_234707881-234709080	chr2:234710362:C:T	chr2	234710362	C	T	0.657895	1.15124	0.998297	-11.7721	58.149	0.623307	0.000491	0.456611	20.4537	179	6	337	7	3	234713174	27.0783	0	0.989966	0.991336	2.42996e-14	228	5.54032e-12	1882
chr2_234707881-234709080	chr2:234717583:A:C	chr2	234717583	A	C	0.414474	0.249094	0.997096	-7.53456	36.2528	0.575059	0.000519	0.520557	21.9002	240	6	337	6	3	234713174	15.8845	0	0.990256	0.988562	1.73315e-09	228	3.95158e-07	9103
chr2_234707881-234709080	chr2:234717594:G:A	chr2	234717594	G	A	0.052632	0.234568	0.995949	-5.70518	27.1013	0.627533	0.000525	0.540398	25.6909	241	6	337	11	3	234713174	11.8673	0	0.990304	0.915088	1.93065e-07	228	4.40189e-05	9114
chr2_100266001-100266220	chr2:100265642:G:C	chr2	100265642	G	C	0.210526	0.19	0.999134	-12.8222	62.2811	0.715503	1.2e-05	0.58084	14.5367	117	3	260	6	7	100265642	29.6454	0	0.994179	0.989026	2.97772e-15	188	5.59812e-13	468
chr2_100266001-100266220	chr2:100290116:C:T	chr2	100290116	C	T	0.493421	0.471772	0.998381	-5.58547	26.6827	0.64849	1.2e-05	0.64091	6.6805	254	3	260	5	7	100265642	12.0416	0	0.993944	0.992548	2.39757e-07	188	4.50743e-05	24006
chr2_100266001-100266220	chr2:100264094:T:C	chr2	100264094	T	C	0.138158	1.95303	0.998005	-5.50044	26.1499	0.27766	1.1e-05	0.698266	4.72042	109	3	260	5	7	100265642	12.3423	0	0.993938	0.980834	3.1591e-07	188	5.9391e-05	2016
chr2_166124911-166128360	chr2:166125780:C:T	chr2	166125780	C	T	0.730263	0.095116	0.99636	-12.3506	62.3376	0.580674	0.000163	0.4938	50.6283	90	9	267	5	4	166125780	28.681	0	0.99682	0.994081	2.8935e-15	202	5.84487e-13	856
chr2_166124911-166128360	chr2:166133537:G:T	chr2	166133537	G	T	0.368421	0.024235	0.998906	-5.90831	28.624	0.451015	0.00016	0.544915	47.4896	128	9	267	5	4	166125780	11.7725	0	0.99679	0.990899	8.78881e-08	202	1.77534e-05	6901
chr2_166124911-166128360	chr2:166144301:G:A	chr2	166144301	G	A	0.217105	0.915475	0.99431	-3.78137	18.4724	0.450947	0.000165	0.536732	40.7032	205	9	267	5	4	166125780	7.03738	0	0.996816	0.988889	1.72387e-05	202	0.00348221	17665
chr2_221883181-221884730	chr2:221891607:G:A	chr2	221891607	G	A	0.197368	0.000817	0.995004	-12.4478	61.1646	0.584994	0.000183	0.54232	81.3812	152	6	206	8	11	221891607	28.1976	0	0.990624	0.988387	5.2498e-15	134	7.03473e-13	7651
chr2_221883181-221884730	chr2:221883809:T:C	chr2	221883809	T	C	0.223684	3.42745	0.993689	-11.7178	54.193	0.398959	0.000169	0.610106	56.5083	122	6	206	6	11	221891607	25.0717	0	0.991285	0.991542	1.81735e-13	134	2.43525e-11	147
chr2_221883181-221884730	chr2:221901389:A:G	chr2	221901389	A	G	0.065789	0.376909	0.928156	-3.98324	17.825	0.402001	0.000181	0.583328	49.0827	188	6	206	10	11	221891607	7.43354	0	0.990748	0.845549	2.42177e-05	134	0.00324518	17433
chr2_221883181-221884730	chr2:221885625:G:A	chr2	221885625	G	A	0.019737	0.030809	0.918677	-3.79333	16.9547	0.332314	0.000183	0.575586	45.5191	129	6	206	9	11	221891607	7.61658	0	0.99071	0.821173	3.82827e-05	134	0.00512989	1669
chr2_163077051-163078390	chr2:163060566:A:G	chr2	163060566	A	G	0.059211	0.301042	0.999508	-12.9823	61.5555	0.32756	0.000347	0.389584	41.997	44	5	242	6	6	163054435	29.2129	0	0.993177	0.969599	4.30432e-15	177	7.61865e-13	17154
chr2_163077051-163078390	chr2:163061496:T:C	chr2	163061496	T	C	0.348684	0.147304	0.997479	-5.22893	23.8816	0.432956	0.000326	0.416208	42.5397	46	5	242	5	6	163054435	9.87166	0	0.992896	0.991316	1.02448e-06	177	0.000181333	16224
chr2_201937511-201940300	chr2:201927371:C:T	chr2	201927371	C	T	0.125	0.726101	0.999872	-11.9287	60.3445	0.636225	5e-06	0.510172	28.0842	37	5	148	7	6	201927371	27.9916	0	0.985735	0.983782	7.96269e-15	103	8.20157e-13	11535
chr2_201937511-201940300	chr2:201937830:G:C	chr2	201937830	G	C	0.282895	0.374469	0.999229	-4.30474	20.8279	0.581975	5e-06	0.510711	15.9134	68	5	148	6	6	201927371	8.60492	0	0.985887	0.992883	5.02445e-06	103	0.000517518	1076
chr2_201937511-201940300	chr2:201949687:G:A	chr2	201949687	G	A	0.052632	0.234568	0.968729	-4.09398	19.5509	0.635061	5e-06	0.512289	21.6302	96	5	148	10	6	201927371	8.29847	0	0.985758	0.909482	9.79553e-06	103	0.00100894	10781
chr2_23480841-23481710	chr2:23482337:C:T	chr2	23482337	C	T	0.171053	0.979968	0.999721	-11.8986	61.0329	0.60896	4e-06	0.516344	56.1021	93	5	225	5	4	23482337	28.3024	0	0.955793	0.985892	5.61301e-15	172	9.65437e-13	1061
chr2_23480841-23481710	chr2:23482519:G:A	chr2	23482519	G	A	0.407895	1.25133	0.99858	-6.64188	32.7302	0.429074	4e-06	0.559683	33.7176	95	5	225	4	4	23482337	14.2209	0	0.955973	0.99285	1.05878e-08	172	1.8211e-06	1243
chr2_23480841-23481710	chr2:23501720:C:T	chr2	23501720	C	T	0.585526	0.000699	0.98608	-6.64188	32.2456	0.57358	4e-06	0.550896	43.7513	195	5	225	4	4	23482337	13.9662	0	0.956586	0.971828	1.35868e-08	172	2.33692e-06	20444
chr2_23480841-23481710	chr2:23494723:A:G	chr2	23494723	A	G	0.421053	1.35495	0.968039	-3.81897	17.3962	0.444208	4e-06	0.539275	37.7627	156	5	225	6	4	23482337	6.59844	0	0.956408	0.928041	3.03434e-05	172	0.00521907	13447
chr2_33158371-33158810	chr2:33158618:TGA:T	chr2	33158618	TGA	T	0.440789	0.011813	0.99624	-11.7697	60.4834	0.790328	0.01	0.5	12.7755	79	0	229	7	5	33158618	29.1005	0		0.99274	7.42024e-15	132	9.79472e-13	28
chr2_53826261-53828410	chr2:53826339:T:A	chr2	53826339	T	A	0.197368	0.566533	0.999914	-11.8217	60.4423	0.567793	0.0003	0.492211	102.477	93	6	199	5	6	53826339	27.5933	0	0.994234	0.992714	7.57659e-15	142	1.07588e-12	997
chr2_53826261-53828410	chr2:53826735:A:G	chr2	53826735	A	G	0.348684	1.28022	0.996094	-4.44693	20.9686	0.458132	0.000286	0.52576	70.747	94	6	199	4	6	53826339	8.09503	0	0.994129	0.994944	4.66861e-06	142	0.000662943	601
chr2_9950461-9952510	chr2:9951456:T:C	chr2	9951456	T	C	0.144737	0.142865	0.99044	-11.9139	61.2804	0.438669	0.00037	0.542484	93.0243	173	11	287	5	4	9951456	27.6435	0	0.973506	0.941279	4.94993e-15	221	1.09393e-12	30
chr2_9950461-9952510	chr2:9946540:T:C	chr2	9946540	T	C	0.572368	0.002284	0.999656	-5.05611	24.7788	0.534381	0.000425	0.516217	72.7807	135	11	287	6	4	9951456	9.5483	0	0.973515	0.991345	6.4302e-07	221	0.000142108	4946
chr2_9950461-9952510	chr2:9946950:G:C	chr2	9946950	G	C	0.059211	0.301042	0.997167	-4.93603	24.1564	0.442188	0.000416	0.523406	67.9503	139	11	287	6	4	9951456	9.77349	0	0.973735	0.958988	8.88199e-07	221	0.000196292	4536
chr2_9950461-9952510	chr2:9947070:T:A	chr2	9947070	T	A	0.427632	0.970398	0.944668	-4.36035	21.4418	0.532217	0.000426	0.516378	73.974	140	11	287	9	4	9951456	7.83165	0	0.973517	0.899435	3.64738e-06	221	0.000806071	4416
chr2_9950461-9952510	chr2:9962606:T:C	chr2	9962606	T	C	0.026316	0.055515	0.998661	-4.11222	20.122	0.432208	0.000411	0.522621	70.9618	219	11	287	7	4	9951456	8.00517	0	0.973729	0.903201	7.26547e-06	221	0.00160567	11120
chr2_109194141-109196150	chr2:109194740:G:A	chr2	109194740	G	A	0.026316	0.055515	0.887131	-11.7036	60.4562	0.714062	2e-06	0.604993	65.9278	123	8	263	9	16	109194740	28.4391	0	0.995654	0.895223	7.52335e-15	159	1.19621e-12	406
chr2_131460681-131461150	chr2:131452176:GTTTGT:G	chr2	131452176	GTTTGT	G	0.427632	5.71705	0.990422	-13.3482	60.0379	0.221791	0.01	0.5	8.30668	140	0	301	6	4	131452176	28.8157	0		0.986124	9.30485e-15	139	1.29337e-12	8740
chr2_14560331-14562740	chr2:14561334:T:A	chr2	14561334	T	A	0.039474	0.128354	0.98934	-12.1729	60.1548	0.657827	0.000372	0.532185	77.9998	155	9	252	10	8	14561334	28.209	0	0.983513	0.972803	8.76839e-15	163	1.42925e-12	202
chr2_14560331-14562740	chr2:14563395:C:A	chr2	14563395	C	A	0.730263	2.16996	0.967034	-4.79581	22.9635	0.433447	0.000366	0.570574	41.4329	161	9	252	11	8	14561334	9.45063	0	0.981934	0.925112	1.65105e-06	163	0.000269121	1859
chr2_113831161-113831620	chr2:113815312:T:G	chr2	113815312	T	G	0.013158	0.013511	0.998856	-11.6007	60.0196	0.207905	0.000687	0.481502	24.1756	42	6	267	6	19	113815312	29.4456	0	0.992044	0.892496	9.39187e-15	156	1.46513e-12	16078
chr2_113831161-113831620	chr2:113827055:A:G	chr2	113827055	A	G	0.085526	0.664769	0.999736	-9.2408	45.9291	0.324899	0.000617	0.513217	29.6645	104	6	267	7	19	113815312	21.8804	0	0.991946	0.967883	1.22611e-11	156	1.91273e-09	4335
chr2_113831161-113831620	chr2:113842203:G:A	chr2	113842203	G	A	0.072368	0.462552	0.99969	-7.90524	36.7667	0.294485	0.000744	0.469529	18.7503	182	6	267	6	19	113815312	17.6631	0	0.992029	0.968986	1.33147e-09	156	2.07709e-07	10813
chr2_113831161-113831620	chr2:113813203:C:T	chr2	113813203	C	T	0.361842	2.14847	0.980008	-6.40233	28.8402	0.393982	0.000862	0.42906	24.5533	30	6	267	7	19	113815312	13.0541	0	0.991916	0.951586	7.86024e-08	156	1.2262e-05	18187
chr2_113831161-113831620	chr2:113856255:A:T	chr2	113856255	A	T	0.019737	0.030809	0.976728	-6.34566	28.2529	0.662177	0.00073	0.471233	41.7824	264	6	267	6	19	113815312	12.9712	0	0.992028	0.917058	1.06455e-07	156	1.6607e-05	24865
chr2_113831161-113831620	chr2:113828523:T:C	chr2	113828523	T	C	0.039474	0.128354	0.998925	-5.75381	25.2069	0.259751	0.000744	0.463739	21.9541	108	6	267	7	19	113815312	12.0046	0	0.992021	0.80653	5.14963e-07	156	8.03342e-05	2867
chr2_113831161-113831620	chr2:113830287:TAACTTCCTGG:T	chr2	113830287	TAACTTCCTGG	T	0.046053	0.177122	0.998186	-5.53803	24.0896	0.633208	0.00073	0.474181	35.2665	118	6	267	6	19	113815312	10.8176	0	0.992051	0.956384	9.19577e-07	156	0.000143454	1103
chr2_113831161-113831620	chr2:113809472:G:A	chr2	113809472	G	A	0.065789	0.376909	0.999767	-5.12349	22.2259	0.307442	0.000687	0.491285	20.0474	11	6	267	8	19	113815312	10.2692	0	0.992013	0.865992	2.42379e-06	156	0.000378112	21918
chr2_47269001-47270170	chr2:47270537:C:T	chr2	47270537	C	T	0.157895	2.67188	0.99491	-11.6997	60.9954	0.639211	3e-06	0.478053	36.5028	211	7	349	6	8	47270537	28.4652	0	0.991719	0.983176	5.72084e-15	259	1.4817e-12	951
chr2_47269001-47270170	chr2:47267660:C:T	chr2	47267660	C	T	0.467105	0.426856	0.999896	-9.73434	49.3762	0.390462	3e-06	0.524806	27.6596	190	7	349	5	8	47270537	22.6706	0	0.991819	0.992853	2.11299e-12	259	5.47264e-10	1926
chr2_47269001-47270170	chr2:47262572:A:G	chr2	47262572	A	G	0.25	0.210526	0.999931	-3.99394	20.456	0.584004	3e-06	0.499529	24.5968	152	7	349	6	8	47270537	8.40698	0	0.990626	0.987863	6.10179e-06	259	0.00158036	7014
chr2_33706101-33707250	chr2:33681193:TTA:T	chr2	33681193	TTA	T	0.315789	3.29861	0.989094	-11.6441	60.7091	0.29124	0.000377	0.529316	6.69877	0	9	343	8	8	33681193	28.768	0	0.991311	0.976826	6.61627e-15	245	1.62099e-12	25483
chr2_33706101-33707250	chr2:33724994:G:A	chr2	33724994	G	A	0.763158	1.21496	0.990371	-7.67032	40.6789	0.344137	0.000442	0.504501	6.45309	281	9	343	7	8	33681193	18.6737	0	0.991645	0.980038	1.79418e-10	245	4.39573e-08	18318
chr2_33706101-33707250	chr2:33706678:T:C	chr2	33706678	T	C	0.105263	0.036981	0.998537	-7.55851	39.5346	0.696792	0.000513	0.417672	8.35702	165	9	343	7	8	33681193	18.2822	0	0.990367	0.98932	3.22299e-10	245	7.89634e-08	2
chr2_33706101-33707250	chr2:33728254:C:T	chr2	33728254	C	T	0.072368	1.05802	0.999785	-4.11561	20.4828	0.662598	0.000507	0.467321	6.31346	313	9	343	8	8	33681193	9.03455	0	0.991413	0.973191	6.0168e-06	245	0.00147412	21578
chr2_33706101-33707250	chr2:33704352:C:T	chr2	33704352	C	T	0.105263	0.036981	0.999851	-4.11561	20.478	0.286449	0.000481	0.497136	3.26592	150	9	343	6	8	33681193	9.59943	0	0.991891	0.977439	6.03199e-06	245	0.00147784	2324
chr2_215880601-215881890	chr2:215881189:A:G	chr2	215881189	A	G	0.032895	10.9508	0.99892	-12.0875	59.9578	0.222805	0.000501	0.509012	37.4729	98	8	220	7	4	215881189	29.0814	0	0.984705	0.975788	9.69152e-15	171	1.65725e-12	57
chr2_215880601-215881890	chr2:215895226:G:C	chr2	215895226	G	C	0.217105	1.1402	0.981553	-3.1927	17.6767	0.421666	0.000597	0.477116	29.281	168	8	220	5	4	215881189	7.1687	0	0.984045	0.958651	2.61808e-05	171	0.00447691	13980
chr2_196955841-196956160	chr2:196955921:G:A	chr2	196955921	G	A	0.552632	0.689342	0.990126	-12.2113	59.4152	0.685993	0.000686	0.578708	30.1612	96	3	168	8	5	196955921	28.3067	0	0.988493	0.985577	1.2768e-14	130	1.65984e-12	79
chr2_196955841-196956160	chr2:196958291:A:C	chr2	196958291	A	C	0.118421	1.05365	0.999865	-4.11246	19.6761	0.305808	0.000622	0.634497	13.1111	105	3	168	9	5	196955921	9.23177	0	0.988377	0.983491	9.17418e-06	130	0.00119264	2291
chr2_675691-678240	chr2:674963:G:A	chr2	674963	G	A	0.697368	0.319198	0.999907	-11.7973	60.3039	0.469856	0.000669	0.471991	264.827	154	11	251	5	7	674963	26.7817	0	0.99425	0.992159	8.12843e-15	206	1.67446e-12	2003
chr2_675691-678240	chr2:701455:T:C	chr2	701455	T	C	0.881579	4.51662	0.976863	-4.85923	22.5602	0.473027	0.00071	0.461169	225.044	248	11	251	5	7	674963	8.41024	0	0.994237	0.963434	2.03655e-06	206	0.000419529	24489
chr2_675691-678240	chr2:681475:T:C	chr2	681475	T	C	0.256579	4e-06	0.998224	-4.04354	18.6315	0.479051	0.000689	0.467932	226.114	184	11	251	4	7	674963	6.28103	0	0.99423	0.989627	1.58578e-05	206	0.00326671	4509
chr2_106282011-106283390	chr2:106280475:G:A	chr2	106280475	G	A	0.276316	0.012818	0.999739	-11.641	60.2672	0.394693	1e-06	0.497193	48.9028	136	9	276	5	5	106280475	27.9415	0	0.985776	0.990843	8.28161e-15	208	1.72258e-12	2225
chr2_106282011-106283390	chr2:106282461:C:T	chr2	106282461	C	T	0.059211	2.28174	0.99446	-4.26829	20.1231	0.400709	1e-06	0.519314	27.9074	158	9	276	6	5	106280475	8.57978	0	0.986277	0.981005	7.26156e-06	208	0.0015104	239
chr2_108403331-108404040	chr2:108403808:T:C	chr2	108403808	T	C	0.138158	0.280069	0.996286	-11.8831	59.4453	0.231116	9e-06	0.374778	7.62112	99	5	200	5	5	108403808	28.7748	0	0.98633	0.986987	1.25744e-14	140	1.76041e-12	122
chr2_108403331-108404040	chr2:108426223:G:A	chr2	108426223	G	A	0.644737	1.6851	0.996839	-6.52547	30.1369	0.353541	1.4e-05	0.274715	9.53065	192	5	200	5	5	108403808	13.611	0	0.984526	0.989704	4.02591e-08	140	5.63627e-06	22537
chr2_108403331-108404040	chr2:108384312:G:T	chr2	108384312	G	T	0.092105	0.237491	0.998109	-3.8952	17.9841	0.664236	1.9e-05	0.248688	11.3415	12	5	200	9	5	108403808	7.73421	0	0.985074	0.977991	2.22759e-05	140	0.00311862	19374
chr2_64492171-64493010	chr2:64495336:C:G	chr2	64495336	C	G	0.559211	0.127215	0.99498	-12.1644	58.7421	0.389352	5e-06	0.44591	27.3901	125	7	199	10	13	64495336	27.1345	0	0.97688	0.96614	1.79758e-14	114	2.04924e-12	2746
chr2_64492171-64493010	chr2:64495369:C:T	chr2	64495369	C	T	0.072368	0.462552	0.99969	-5.06772	22.885	0.390506	4e-06	0.391357	16.509	126	7	199	5	13	64495336	9.94566	0	0.976425	0.966608	1.71985e-06	114	0.000196062	2779
chr2_64492171-64493010	chr2:64491856:C:A	chr2	64491856	C	A	0.013158	0.013511	0.983895	-4.1901	18.2412	0.342598	4e-06	0.375536	15.0131	96	7	199	6	13	64495336	8.14763	0	0.976592	0.849729	1.94625e-05	114	0.00221873	734
chr2_109677291-109679350	chr2:109678056:C:T	chr2	109678056	C	T	0.039474	0.128354	0.911591	-11.6371	59.4855	0.228888	0.000168	0.44443	38.6148	101	7	220	41	8	109678056	29.2618	0	0.932638	0.810996	1.23197e-14	174	2.14363e-12	264
chr2_109677291-109679350	chr2:109659358:G:A	chr2	109659358	G	A	0.230263	1.72535	0.974668	-4.97699	24.8399	0.416207	0.000405	0.394642	44.5137	43	7	220	8	8	109678056	10.6854	0	0.943735	0.943727	6.22935e-07	174	0.000108391	18962
chr2_109677291-109679350	chr2:109658454:A:G	chr2	109658454	A	G	0.052632	0.234568	0.982649	-4.88824	24.3029	0.340498	0.000173	0.407509	38.277	37	7	220	25	8	109678056	11.5353	0	0.930321	0.961974	8.23133e-07	174	0.000143225	19866
chr2_54577961-54579010	chr2:54571135:T:C	chr2	54571135	T	C	0.282895	2.72189	0.984652	-11.9295	59.1056	0.373223	0.00068	0.442711	37.1358	80	12	283	7	6	54571135	27.6765	0	0.994564	0.969243	1.49433e-14	171	2.55531e-12	7351
chr2_54577961-54579010	chr2:54571210:C:G	chr2	54571210	C	G	0.092105	0.237491	0.995206	-3.9141	17.2524	0.421604	0.000875	0.360371	28.0335	82	12	283	7	6	54571135	6.93127	0	0.993666	0.974302	3.27283e-05	171	0.00559655	7276
chr2_26929151-26930520	chr2:26932981:G:T	chr2	26932981	G	T	0.5	0.210526	0.98969	-11.5242	57.5135	0.438362	2e-06	0.506073	51.0766	92	6	165	5	5	26932981	25.9897	0	0.982783	0.980939	3.35666e-14	78	2.6182e-12	3145
chr2_11688041-11688970	chr2:11688504:G:A	chr2	11688504	G	A	0.203947	0.673083	0.999677	-11.3957	59.447	0.360281	4e-06	0.361509	57.7104	130	5	320	5	6	11688504	27.9402	0	0.988551	0.993172	1.25635e-14	237	2.97756e-12	2
chr2_130819541-130821040	chr2:130820628:G:A	chr2	130820628	G	A	0.519737	1.28882	0.969688	-11.7745	58.0256	0.580982	0.000565	0.555214	50.9475	107	9	207	5	6	130820628	26.4677	0	0.972012	0.951365	2.58723e-14	119	3.0788e-12	338
chr2_130819541-130821040	chr2:130831520:G:T	chr2	130831520	G	T	0.855263	0.301042	0.943198	-6.74404	31.6682	0.597657	0.000514	0.592074	33.7134	155	9	207	6	6	130820628	13.9682	0	0.970971	0.891797	1.82897e-08	119	2.17647e-06	11230
chr2_130819541-130821040	chr2:130798163:A:C	chr2	130798163	A	C	0.894737	1.0519	0.937841	-4.69133	20.9477	0.58819	0.000536	0.606128	29.3588	14	9	207	9	6	130820628	8.71003	0	0.966676	0.870319	4.71999e-06	119	0.000561679	22127
chr2_130819541-130821040	chr2:130836701:T:C	chr2	130836701	T	C	0.276316	0.012818	0.981107	-4.00859	16.9923	0.446111	0.000552	0.595697	30.9074	175	9	207	7	6	130820628	6.34337	0	0.967583	0.962614	3.75312e-05	119	0.00446621	16411
chr2_130819541-130821040	chr2:130819958:T:G	chr2	130819958	T	G	0.019737	0.030809	0.9989	-4.00859	16.8914	0.399738	0.000533	0.609302	26.8935	100	9	207	9	6	130820628	6.9541	0	0.966512	0.947694	3.95805e-05	119	0.00471008	332
chr2_14931581-14934030	chr2:14930968:G:T	chr2	14930968	G	T	0.078947	0.558367	0.997847	-12.4294	58.3645	0.625884	0.000164	0.563782	35.7857	120	10	233	7	5	14930205	27.0373	0	0.989683	0.968255	2.17788e-14	164	3.57172e-12	1838
chr2_14931581-14934030	chr2:14932224:C:G	chr2	14932224	C	G	0.355263	0.49712	0.996891	-5.9989	26.0149	0.564231	0.00016	0.576317	26.6262	127	10	233	5	5	14930205	10.7496	0	0.98959	0.989361	3.38796e-07	164	5.55625e-05	582
chr2_14931581-14934030	chr2:14956337:A:T	chr2	14956337	A	T	0.388158	0.559997	0.992437	-4.21563	17.7593	0.556461	0.000156	0.592163	22.7344	221	10	233	5	5	14930205	6.76349	0	0.989717	0.985962	2.50695e-05	164	0.0041114	23531
chr2_30664871-30665480	chr2:30665160:C:A	chr2	30665160	C	A	0.348684	0.147304	0.995323	-11.3049	58.7798	0.645054	0.00341	0.544061	37.0485	160	4	281	4	5	30665160	27.4943	0	0.991987	0.995323	1.76342e-14	215	3.79136e-12	16
chr2_183062821-183063370	chr2:183063253:T:C	chr2	183063253	T	C	0.164474	2.63331	0.994906	-11.2707	57.985	0.652826	6e-06	0.565396	20.4815	122	5	203	5	5	183063253	27.15	0	0.98761	0.993855	2.64119e-14	145	3.82973e-12	157
chr2_183062821-183063370	chr2:183067788:T:A	chr2	183067788	T	A	0.789474	0.064653	0.973571	-8.43062	39.6062	0.362364	6e-06	0.59569	16.0391	139	5	203	7	5	183063253	18.1001	0	0.987353	0.944571	3.10693e-10	145	4.50505e-08	4692
chr2_183062821-183063370	chr2:183067226:C:G	chr2	183067226	C	G	0.032895	0.087926	0.975821	-5.81368	27.0653	0.680311	6e-06	0.602814	19.8792	136	5	203	5	5	183063253	12.2945	0	0.987187	0.940709	1.96697e-07	145	2.85211e-05	4130
chr2_33020941-33022530	chr2:33035682:A:G	chr2	33035682	A	G	0.039474	0.128354	0.999615	-11.5036	58.4577	0.732055	0.000308	0.530837	41.5585	171	6	248	7	5	33035682	27.3822	0	0.992719	0.963171	2.07704e-14	187	3.88406e-12	13946
chr2_33020941-33022530	chr2:33044870:T:C	chr2	33044870	T	C	0.105263	1.0519	0.988233	-5.83911	28.7638	0.636407	0.000323	0.539876	19.5334	222	6	248	5	5	33035682	12.6905	0	0.993	0.972572	8.17651e-08	187	1.52901e-05	23134
chr2_1730091-1732590	chr2:1731773:C:T	chr2	1731773	C	T	0.539474	0.002989	0.993202	-11.2581	58.6092	0.568661	0.000679	0.542329	26.197	128	18	287	5	7	1731773	26.7685	0	0.993061	0.990784	1.92312e-14	203	3.90393e-12	433
chr2_1730091-1732590	chr2:1730169:C:T	chr2	1730169	C	T	0.815789	0.103294	0.985321	-7.32534	35.9964	0.58104	0.00068	0.54034	21.9268	119	18	287	5	7	1731773	15.9199	0	0.992596	0.951658	1.9768e-09	203	4.01291e-07	1171
chr2_1730091-1732590	chr2:1741942:C:T	chr2	1741942	C	T	0.046053	0.177122	0.955209	-4.10974	19.9768	0.411485	0.000666	0.559698	20.0171	198	18	287	6	7	1731773	8.34971	0	0.993248	0.914703	7.83868e-06	203	0.00159125	10602
chr2_1730091-1732590	chr2:1742295:G:C	chr2	1742295	G	C	0.019737	0.030809	0.996865	-3.97243	19.2406	0.370515	0.000664	0.570393	18.3173	200	18	287	8	7	1731773	8.3927	0	0.992901	0.884536	1.15236e-05	203	0.00233929	10955
chr2_1730091-1732590	chr2:1718896:T:C	chr2	1718896	T	C	0.098684	0.911077	0.996095	-3.97243	19.0666	0.432028	0.000672	0.566695	20.0532	75	18	287	6	7	1731773	7.63818	0	0.992923	0.970991	1.26232e-05	203	0.00256252	12444
chr2_1730091-1732590	chr2:1715883:C:T	chr2	1715883	C	T	0.046053	0.177122	0.999074	-3.81457	17.9263	0.596969	0.000664	0.570476	27.6733	57	18	287	7	7	1731773	7.38315	0	0.992933	0.943809	2.29625e-05	203	0.00466138	15457
chr2_120749531-120751120	chr2:120750740:A:G	chr2	120750740	A	G	0.756579	7.84425	0.988316	-11.2713	57.9386	0.36334	4e-06	0.388105	31.1956	101	4	198	6	5	120750740	26.7628	0	0.994729	0.990886	2.70422e-14	146	3.94816e-12	414
chr2_1613641-1615200	chr2:1608342:T:C	chr2	1608342	T	C	0.098684	0.911077	0.999254	-11.2627	59.3747	0.411727	0.000618	0.444544	30.5864	185	20	419	6	8	1608342	27.4195	0	0.994346	0.968298	1.30332e-14	318	4.14456e-12	6078
chr2_1613641-1615200	chr2:1618368:G:T	chr2	1618368	G	T	0.078947	0.558367	0.999805	-8.80345	43.833	0.581748	0.000611	0.460113	38.5105	277	20	419	8	8	1608342	19.647	0	0.994346	0.959069	3.57618e-11	318	1.13723e-08	3948
chr2_1613641-1615200	chr2:1595182:A:C	chr2	1595182	A	C	0.657895	0.317311	0.984884	-8.80345	43.0014	0.443241	0.000635	0.452916	29.3073	69	20	419	7	8	1608342	18.9517	0	0.994444	0.967786	5.47001e-11	318	1.73946e-08	19238
chr2_1613641-1615200	chr2:1607920:C:T	chr2	1607920	C	T	0.559211	0.127215	0.999843	-6.27559	30.33	0.544519	0.000633	0.450939	28.6765	183	20	419	6	8	1608342	12.5725	0	0.994351	0.990711	3.64443e-08	318	1.15893e-05	6500
chr2_1613641-1615200	chr2:1614579:G:A	chr2	1614579	G	A	0.302632	1.13548	0.995677	-5.11645	25.0252	0.462763	0.000635	0.442901	28.9593	231	20	419	5	8	1608342	9.86111	0	0.99431	0.993329	5.6585e-07	318	0.00017994	159
chr2_1613641-1615200	chr2:1635008:G:A	chr2	1635008	G	A	0.131579	1.74472	0.997384	-5.00061	24.45	0.447559	0.000633	0.448443	27.7724	382	20	419	10	8	1608342	9.90459	0	0.994384	0.966146	7.62645e-07	318	0.000242521	20588
chr2_153287241-153287480	chr2:153287409:G:C	chr2	153287409	G	C	0.276316	4.75823	0.990944	-11.4724	57.7916	0.279453	1.1e-05	0.482834	29.7959	142	3	253	5	4	153287409	27.7857	0	0.987709	0.98459	2.91407e-14	152	4.42938e-12	49
chr2_153287241-153287480	chr2:153287112:C:T	chr2	153287112	C	T	0.098684	0.112317	0.988459	-3.46996	17.3542	0.620423	2.3e-05	0.288588	22.4711	137	3	253	5	4	153287409	7.30317	0	0.987681	0.977928	3.10213e-05	152	0.00471523	248
chr2_41940311-41941250	chr2:41940534:T:C	chr2	41940534	T	C	0.203947	0.673083	0.976285	-11.2234	57.9556	0.739427	1.3e-05	0.586241	7.30109	121	4	223	6	6	41940534	27.4843	0	0.950534	0.960874	2.68099e-14	171	4.5845e-12	246
chr2_237661681-237665020	chr2:237663428:TC:T	chr2	237663428	TC	T	0.842105	3.29861	0.932001	-11.1793	58.4909	0.572119	0.000438	0.488501	56.7641	214	22	325	7	7	237663428	26.6666	0	0.990164	0.90396	2.04229e-14	230	4.69728e-12	78
chr2_237661681-237665020	chr2:237667818:G:GC	chr2	237667818	G	GC	0.046053	0.177122	0.931875	-4.04107	21.0423	0.431833	0.000465	0.486684	43.8718	236	22	325	11	7	237663428	8.49416	0	0.990169	0.837094	4.49263e-06	230	0.00103331	4468
chr2_237661681-237665020	chr2:237646222:A:T	chr2	237646222	A	T	0.138158	2.22779	0.990973	-3.76321	19.7019	0.450615	0.000467	0.488608	45.5173	71	22	325	5	7	237663428	7.58489	0	0.990183	0.983717	9.05104e-06	230	0.00208174	17128
chr2_237661681-237665020	chr2:237650739:T:C	chr2	237650739	T	C	0.592105	0.610218	0.995017	-3.7629	19.4958	0.464622	0.000471	0.494658	47.7617	113	22	325	4	7	237663428	7.14544	0	0.990206	0.988431	1.00823e-05	230	0.00231892	12611
chr2_237661681-237665020	chr2:237642345:T:C	chr2	237642345	T	C	0.072368	0.462552	0.999593	-3.75311	19.2713	0.430706	0.000471	0.506843	41.779	35	22	325	10	7	237663428	7.74676	0	0.99025	0.955502	1.13397e-05	230	0.00260813	21005
chr2_113597581-113597870	chr2:113599773:T:C	chr2	113599773	T	C	0.302632	2.72917	0.863135	-11.6764	54.0381	0.253711	0.01	0.5	29.4585	3	0	38	7	7	113599773	26.0329	0		0.8221	1.96636e-13	24	4.71928e-12	2047
chr2_113597581-113597870	chr2:113617202:C:A	chr2	113617202	C	A	0.348684	0.147304	0.960338	-3.80153	16.6184	0.622746	0.01	0.5	13.0918	35	0	38	6	7	113599773	7.01994	0		0.927231	4.57048e-05	24	0.00109691	19476
chr2_74861381-74862900	chr2:74862327:A:G	chr2	74862327	A	G	0.171053	0.979968	0.985574	-11.0639	57.3693	0.41265	0.000479	0.466354	87.2033	117	9	239	7	6	74862327	26.4576	0	0.982453	0.983834	3.61202e-14	155	5.59863e-12	187
chr2_74861381-74862900	chr2:74843883:T:C	chr2	74843883	T	C	0.592105	0.610218	0.997181	-4.03589	22.6674	0.454665	0.000521	0.441519	77.4287	28	9	239	6	6	74862327	8.93403	0	0.982053	0.990945	1.9261e-06	155	0.000298546	18257
chr2_74861381-74862900	chr2:74849973:A:C	chr2	74849973	A	C	0.5	0	0.993762	-3.22612	18.2022	0.537809	0.000525	0.440727	70.8422	57	9	239	6	6	74862327	6.66339	0	0.98296	0.987501	1.98653e-05	155	0.00307913	12167
chr2_106020161-106021530	chr2:106023087:G:A	chr2	106023087	G	A	0.190789	0.030111	0.986357	-11.2742	58.4092	0.382248	0.000119	0.522072	45.2813	250	12	392	6	5	106023087	27.2146	0	0.989001	0.975198	2.12897e-14	269	5.72692e-12	2241
chr2_106020161-106021530	chr2:106021384:C:T	chr2	106021384	C	T	0.078947	0.689342	0.998994	-6.01225	28.3417	0.596681	0.00014	0.486831	42.1506	229	12	392	5	5	106023087	12.3167	0	0.988369	0.985957	1.01682e-07	269	2.73524e-05	538
chr2_106020161-106021530	chr2:106005928:T:C	chr2	106005928	T	C	0.328947	0.404352	0.997647	-5.53984	26.1919	0.566534	0.000145	0.47644	38.2295	110	12	392	5	5	106023087	10.9331	0	0.98852	0.990287	3.09114e-07	269	8.31517e-05	14918
chr2_5236091-5236590	chr2:5236450:G:A	chr2	5236450	G	A	0.467105	1.24137	0.999948	-11.2421	56.5497	0.688634	2.3e-05	0.663635	16.0372	98	1	197	5	6	5236450	26.6579	0	0.995729	0.995729	5.47961e-14	109	5.97277e-12	110
chr2_151260811-151262350	chr2:151284394:A:G	chr2	151284394	A	G	0.802632	0.000817	0.99383	-11.9176	56.5824	0.432447	0.000229	0.510954	131.012	198	6	211	6	4	151284394	25.5421	0	0.974322	0.989571	5.38909e-14	122	6.57469e-12	22814
chr2_29446251-29447310	chr2:29446669:A:C	chr2	29446669	A	C	0.105263	1.98875	0.999849	-11.7503	57.143	0.633052	1e-06	0.489088	63.1904	118	11	248	4	5	29446669	26.4886	0	0.99415	0.989995	4.05247e-14	180	7.29445e-12	111
chr2_29446251-29447310	chr2:29447361:C:T	chr2	29447361	C	T	0.026316	0.055515	0.994575	-4.98824	23.2689	0.303708	1e-06	0.528943	21.5696	127	11	248	7	5	29446669	10.8089	0	0.994179	0.912971	1.4086e-06	180	0.000253549	581
chr2_950011-951820	chr2:945656:A:G	chr2	945656	A	G	0.026316	0.055515	0.998915	-11.7534	57.2258	0.666636	0.000641	0.497401	63.7998	102	11	337	9	8	945656	26.801	0	0.988994	0.916951	3.8855e-14	193	7.49902e-12	5260
chr2_950011-951820	chr2:942837:A:G	chr2	942837	A	G	0.447368	0.315452	0.99995	-5.2367	23.2195	0.44468	0.000572	0.558183	31.0928	90	11	337	6	8	945656	9.39039	0	0.989401	0.991043	1.44526e-06	193	0.000278935	8079
chr2_950011-951820	chr2:932883:A:G	chr2	932883	A	G	0.276316	0.211987	0.981122	-4.65048	20.5841	0.55289	0.000636	0.51936	33.1184	39	11	337	6	8	945656	8.0684	0	0.989074	0.959342	5.70674e-06	193	0.0011014	18033
chr2_26339751-26340000	chr2:26345290:TTTTG:T	chr2	26345290	TTTTG	T	0.355263	0.041727	0.998403	-11.2381	56.3005	0.684515	0.001074	0.528296	36.3651	103	2	170	7	6	26345290	26.6305	0	0.990685	0.992408	6.21995e-14	124	7.71273e-12	5414
chr2_26339751-26340000	chr2:26318290:G:A	chr2	26318290	G	A	0.776316	2.1069	0.999733	-3.93667	18.3507	0.631954	0.000749	0.673258	16.1509	10	2	170	5	6	26345290	8.08839	0	0.992049	0.990212	1.83755e-05	124	0.00227857	21586
chr2_132750451-132751010	chr2:132750593:G:A	chr2	132750593	G	A	0.059211	2.28174	0.998099	-11.8792	56.9693	0.179454	8e-06	0.289869	30.2986	108	3	238	9	5	132750593	27.8563	0	0.977766	0.97635	4.4267e-14	179	7.92379e-12	137
chr2_232448111-232448610	chr2:232448558:A:G	chr2	232448558	A	G	0.776316	0.016998	0.982776	-10.9848	57.2219	0.720317	0.000541	0.482964	16.7697	165	5	266	10	5	232448558	27.5631	0	0.974983	0.97823	3.89321e-14	209	8.1368e-12	198
chr2_109397991-109399440	chr2:109402167:C:T	chr2	109402167	C	T	0.059211	2.28174	0.96768	-11.5644	57.4655	0.643882	0.000158	0.542456	34.9193	203	13	339	15	5	109402167	26.7452	0	0.990796	0.939155	3.43952e-14	237	8.15166e-12	3451
chr2_109397991-109399440	chr2:109384511:T:C	chr2	109384511	T	C	0.105263	0.036981	0.999504	-5.79613	28.1338	0.607015	0.000151	0.568718	23.2668	80	13	339	7	5	109402167	12.3108	0	0.990464	0.976977	1.13208e-07	237	2.68304e-05	14205
chr2_44155771-44156500	chr2:44158097:G:C	chr2	44158097	G	C	0.059211	0.301042	0.990913	-11.3532	57.029	0.743794	8e-06	0.527962	39.0269	145	3	246	6	3	44158097	26.829	0	0.909846	0.973845	4.29433e-14	199	8.54572e-12	1961
chr2_44155771-44156500	chr2:44152502:G:A	chr2	44152502	G	A	0.848684	8.47863	0.966689	-3.27969	17.4252	0.38631	6e-06	0.616759	13.4642	116	3	246	6	3	44158097	7.20586	0	0.910127	0.952881	2.98845e-05	199	0.00594702	3634
chr2_33723391-33723650	chr2:33723403:G:A	chr2	33723403	G	A	0.763158	1.21496	0.999672	-11.1298	57.4999	0.261393	0.003018	0.339515	12.0516	164	1	381	8	2	33723403	27.2175	0	0.987995	0.987995	3.37996e-14	265	8.95688e-12	117
chr2_33723391-33723650	chr2:33726667:C:G	chr2	33726667	C	G	0.118421	1.05365	0.998677	-4.40101	22.0866	0.700253	0.002131	0.216492	8.1292	179	1	381	8	2	33723403	9.89846	0	0.987549	0.983459	2.60617e-06	265	0.000690636	3147
chr2_33723391-33723650	chr2:33709841:G:C	chr2	33709841	G	C	0.644737	0.635718	0.984587	-3.89405	19.5668	0.342557	0.002345	0.227731	5.53812	75	1	381	6	2	33723403	8.59236	0	0.987312	0.966524	9.71447e-06	265	0.00257433	13679
chr2_33378251-33379790	chr2:33379065:C:A	chr2	33379065	C	A	0.013158	0.013511	0.998856	-11.914	57.0058	0.274393	0.000385	0.504512	107.688	140	8	316	8	28	33379065	27.2572	0	0.976929	0.92739	4.34539e-14	213	9.25568e-12	45
chr2_33378251-33379790	chr2:33388287:G:A	chr2	33388287	G	A	0.085526	0.664769	0.999819	-3.63072	18.2037	0.43968	0.000387	0.514843	95.573	190	8	316	6	28	33379065	7.09723	0	0.976973	0.975504	1.98498e-05	213	0.00422801	9267
chr2_96580791-96581030	chr2:96580930:T:C	chr2	96580930	T	C	0.921053	0.689342	0.993368	-11.4319	54.0642	0.264812	1.1e-05	0.320215	35.8641	35	1	72	6	4	96580930	25.4734	0	0.987554	0.987554	1.94043e-13	48	9.31407e-12	20
chr2_224908751-224910780	chr2:224908734:T:C	chr2	224908734	T	C	0.184211	0.103294	0.998476	-11.2649	56.6134	0.396924	0.000111	0.456393	43.3543	97	19	265	6	5	224908487	26.4025	0	0.991181	0.986632	5.30478e-14	176	9.33641e-12	1032
chr2_224908751-224910780	chr2:224929400:G:T	chr2	224929400	G	T	0.026316	0.055515	0.999425	-4.95657	25.4299	0.341602	0.000123	0.415884	46.1877	231	19	265	10	5	224908487	11.5364	0	0.989153	0.90296	4.5875e-07	176	8.074e-05	19634
chr2_85162601-85164590	chr2:85163318:C:A	chr2	85163318	C	A	0.085526	0.664769	0.996073	-10.9141	56.872	0.322713	0.001237	0.422865	50.8312	131	10	262	8	5	85163318	27.0028	0	0.982282	0.970169	4.65131e-14	208	9.67472e-12	278
chr2_86372771-86373340	chr2:86373071:C:T	chr2	86373071	C	T	0.046053	0.177122	0.999669	-11.2987	56.7733	0.144328	4e-06	0.480816	32.6592	106	4	272	8	9	86373071	28.1065	0	0.977772	0.966471	4.89057e-14	203	9.92786e-12	15
chr2_86372771-86373340	chr2:86382571:C:T	chr2	86382571	C	T	0.019737	0.030809	0.999235	-3.39134	17.9738	0.243304	4e-06	0.45694	34.9626	162	4	272	14	9	86373071	8.69049	0	0.909178	0.88682	2.23967e-05	203	0.00454654	9515
chr2_242113661-242113860	chr2:242113786:G:A	chr2	242113786	G	A	0.276316	0.012818	0.927957	-10.9622	54.9597	0.71995	0.003772	0.590386	20.0253	112	1	143	9	6	242113786	26.1387	0	0.883096	0.883096	1.23028e-13	89	1.09495e-11	26
chr2_212426721-212427890	chr2:212427297:G:A	chr2	212427297	G	A	0.078947	0.689342	0.999354	-10.8074	56.2963	0.28829	0.001261	0.460182	43.0852	125	6	250	8	7	212427297	26.9055	0	0.98428	0.985454	6.2331e-14	192	1.19676e-11	9
chr2_118425171-118425570	chr2:118427164:A:T	chr2	118427164	A	T	0.309211	0.866683	0.997635	-11.8694	55.681	0.778095	1.3e-05	0.699812	6.30023	101	2	206	5	4	118409587	26.5683	0	0.992761	0.992458	8.5238e-14	143	1.2189e-11	1794
chr2_10227471-10228570	chr2:10228149:T:C	chr2	10228149	T	C	0.348684	0.147304	0.999138	-11.2424	56.7132	0.4129	4.7e-05	0.490813	60.7878	129	14	330	29	23	10228149	25.8779	0	0.988654	0.995141	5.04231e-14	255	1.28579e-11	129
chr2_10227471-10228570	chr2:10217526:G:A	chr2	10217526	G	A	0.078947	0.689342	0.966852	-7.09457	33.2066	0.367085	3.6e-05	0.464806	42.4038	54	14	330	31	23	10228149	15.1398	0	0.988325	0.943434	8.28692e-09	255	2.11317e-06	10494
chr2_10227471-10228570	chr2:10225290:G:A	chr2	10225290	G	A	0.078947	0.558367	0.999355	-4.94448	23.2181	0.389834	3e-05	0.451459	45.8839	109	14	330	24	23	10228149	10.2046	0	0.987807	0.969386	1.4463e-06	255	0.000368806	2730
chr2_75276351-75277590	chr2:75276530:C:A	chr2	75276530	C	A	0.019737	0.030809	0.999235	-11.6009	55.4753	0.165473	0.000445	0.478499	29.612	115	8	221	11	12	75276530	27.1883	0	0.973565	0.924186	9.4642e-14	155	1.46695e-11	440
chr2_18369791-18370450	chr2:18368824:G:A	chr2	18368824	G	A	0.723684	0.211987	0.993585	-10.5796	55.726	0.354764	4e-06	0.452419	20.6237	147	5	316	6	4	18368824	25.9464	0	0.996364	0.987096	8.33072e-14	215	1.7911e-11	1296
chr2_18369791-18370450	chr2:18389793:C:T	chr2	18389793	C	T	0.289474	1.74472	0.996106	-5.87622	30.743	0.389416	4e-06	0.367187	12.3759	278	5	316	5	4	18368824	13.6739	0	0.996222	0.987838	2.9457e-08	215	6.33326e-06	19673
chr2_18369791-18370450	chr2:18387383:C:T	chr2	18387383	C	T	0.138158	1.95303	0.998959	-4.12296	20.4257	0.610633	4e-06	0.395661	14.8483	266	5	316	6	4	18368824	8.66197	0	0.996411	0.979675	6.19909e-06	215	0.0013328	17263
chr2_3256781-3258140	chr2:3252740:G:C	chr2	3252740	G	C	0.105263	6.90722	0.997417	-10.4363	54.5365	0.358614	2e-06	0.480025	52.8422	99	6	240	6	16	3252740	25.5388	0	0.99504	0.98523	1.52584e-13	124	1.89204e-11	4720
chr2_3256781-3258140	chr2:3235419:T:C	chr2	3235419	T	C	0.940789	0.301042	0.951883	-5.39992	24.2533	0.627256	2e-06	0.474624	40.4806	23	6	240	9	16	3252740	10.7363	0	0.994948	0.901135	8.44635e-07	124	0.000104735	22041
chr2_2742661-2744670	chr2:2751565:T:C	chr2	2751565	T	C	0.453947	1.51655	0.999951	-10.6023	55.7329	0.571649	0.000178	0.497379	69.1057	199	13	301	7	8	2751565	25.4994	0	0.990036	0.990658	8.30189e-14	233	1.93434e-11	7899
chr2_2742661-2744670	chr2:2751433:C:A	chr2	2751433	C	A	0.223684	1.41792	0.99985	-5.27245	26.3565	0.428814	0.000201	0.460054	52.0076	198	13	301	8	8	2751565	11.3869	0	0.989579	0.98599	2.83857e-07	233	6.61386e-05	7767
chr2_2742661-2744670	chr2:2762332:C:T	chr2	2762332	C	T	0.210526	0.064653	0.991434	-3.66923	17.6739	0.45258	0.000192	0.49645	62.0356	255	13	301	8	8	2751565	6.61927	0	0.989128	0.981974	2.62197e-05	233	0.00610918	18666
chr2_199261281-199262240	chr2:199236869:G:C	chr2	199236869	G	C	0.322368	0.002867	0.981219	-10.6029	55.0188	0.3486	0.000491	0.440178	27.3444	3	8	209	8	7	199236869	25.7718	0	0.986584	0.96112	1.19381e-13	167	1.99367e-11	24891
chr2_219748421-219749780	chr2:219749449:G:A	chr2	219749449	G	A	0.460526	0.266654	0.984867	-10.4736	54.8852	0.44278	0.000282	0.516703	68.4189	131	7	263	4	5	219749449	24.7954	0	0.991727	0.983954	1.27779e-13	170	2.17225e-11	349
chr2_219748421-219749780	chr2:219754572:C:T	chr2	219754572	C	T	0.065789	1.56855	0.992011	-5.28021	24.3305	0.55981	0.000295	0.507211	70.1487	171	7	263	6	5	219749449	9.99562	0	0.99157	0.971403	8.1142e-07	170	0.000137941	5472
chr2_219748421-219749780	chr2:219751349:T:C	chr2	219751349	T	C	0.019737	0.030809	0.99856	-4.32321	19.7445	0.365482	0.000287	0.511476	55.7953	149	7	263	8	5	219749449	8.72805	0	0.991583	0.886631	8.85169e-06	170	0.00150479	2249
chr2_219748421-219749780	chr2:219765893:C:G	chr2	219765893	C	G	0.013158	0.013511	0.997849	-4.04723	18.0528	0.370609	0.000287	0.511804	55.3325	218	7	263	7	5	219749449	7.88561	0	0.991586	0.837469	2.14862e-05	170	0.00365265	16793
chr2_221779661-221780460	chr2:221779995:G:C	chr2	221779995	G	C	0.855263	0.142865	0.988433	-11.0346	54.0611	0.762216	0.002154	0.64063	21.6591	81	1	163	8	6	221779995	26.1537	0	0.986734	0.986734	1.94347e-13	113	2.19612e-11	65
chr2_106284241-106284700	chr2:106284317:T:G	chr2	106284317	T	G	0.190789	0.324279	0.999914	-10.7525	55.0385	0.222398	0.002793	0.445782	32.0435	163	1	277	7	5	106284317	26.8374	0	0.990629	0.990629	1.18189e-13	208	2.45833e-11	153
chr2_105098561-105099350	chr2:105098942:A:G	chr2	105098942	A	G	0.243421	0.869035	0.998331	-11.4268	53.5499	0.650506	0.000424	0.56347	24.1204	124	5	174	5	5	105098942	24.973	0	0.991677	0.99465	2.5211e-13	99	2.49589e-11	14
chr2_237471541-237471900	chr2:237471629:A:G	chr2	237471629	A	G	0.157895	0.595812	0.999898	-10.9621	54.7656	0.323433	0.002027	0.459949	49.3243	140	5	309	5	4	237471629	25.9449	0	0.986503	0.991377	1.35799e-13	210	2.85179e-11	91
chr2_237471541-237471900	chr2:237471509:G:A	chr2	237471509	G	A	0.197368	0.566533	0.988902	-4.34578	21.3656	0.587699	0.002971	0.340346	38.6523	138	5	309	5	4	237471629	8.9139	0	0.985856	0.979964	3.79518e-06	210	0.000796989	211
chr2_10161261-10164030	chr2:10166502:G:C	chr2	10166502	G	C	0.565789	0.608774	0.997714	-10.3204	54.5465	0.550258	0.000203	0.531762	90.0046	165	23	315	6	12	10166502	24.2909	0	0.989723	0.992289	1.51812e-13	199	3.02105e-11	3856
chr2_10161261-10164030	chr2:10178429:A:G	chr2	10178429	A	G	0.881579	4.51662	0.989676	-6.36364	32.9197	0.570996	0.000217	0.518654	67.5356	234	23	315	6	12	10166502	14.308	0	0.989681	0.982513	9.60447e-09	199	1.91129e-06	15783
chr2_40228291-40228690	chr2:40225923:C:T	chr2	40225923	C	T	0.197368	0.566533	0.998512	-11.0995	54.3059	0.313842	0.00108	0.520805	14.8099	121	6	285	6	5	40222355	25.804	0	0.990713	0.988287	1.71587e-13	187	3.20868e-11	2567
chr2_121049961-121050320	chr2:121049522:G:C	chr2	121049522	G	C	0.453947	1.51655	0.99493	-10.3595	53.974	0.392835	8e-06	0.482972	36.2283	173	3	305	5	8	121049522	24.9196	0	0.987808	0.988383	2.03156e-13	162	3.29112e-11	618
chr2_121049961-121050320	chr2:121060546:A:G	chr2	121060546	A	G	0.526316	0.234568	0.934675	-5.18449	22.4235	0.58069	8e-06	0.472638	22.7739	234	3	305	6	8	121049522	9.35658	0	0.989388	0.86635	2.18681e-06	162	0.000354264	10406
chr2_237898211-237899050	chr2:237898807:C:T	chr2	237898807	C	T	0.210526	1.26799	0.971367	-10.3208	54.6633	0.658978	5e-06	0.636347	20.7085	176	4	334	5	5	237898807	25.4336	0	0.929602	0.906873	1.43054e-13	254	3.63357e-11	177
chr2_223442211-223443910	chr2:223457635:C:T	chr2	223457635	C	T	0.276316	0.211987	0.996802	-10.7302	53.3756	0.399179	0.000208	0.574834	43.0333	181	5	242	6	4	223459619	24.5103	0	0.990802	0.990292	2.75493e-13	170	4.68339e-11	14575
chr2_223442211-223443910	chr2:223443180:T:C	chr2	223443180	T	C	0.171053	0.032745	0.998983	-10.3781	49.9752	0.594023	0.000271	0.501727	50.1203	115	5	242	4	4	223459619	22.6995	0	0.990323	0.99272	1.55698e-12	170	2.64687e-10	120
chr2_5501891-5503010	chr2:5502605:T:G	chr2	5502605	T	G	0.019737	0.030809	0.997207	-11.033	53.2447	0.206554	0.000235	0.641038	7.128	117	8	339	5	4	5502605	25.7687	0	0.995458	0.933343	2.94475e-13	161	4.74104e-11	155
chr2_5501891-5503010	chr2:5504909:C:T	chr2	5504909	C	T	0.092105	10.4382	0.999827	-9.40001	45.132	0.662877	0.000247	0.624122	15.9654	134	8	339	5	4	5502605	20.7948	0	0.995531	0.981695	1.84192e-11	161	2.96549e-09	2459
chr2_5501891-5503010	chr2:5481583:A:G	chr2	5481583	A	G	0.631579	1.75096	0.999944	-4.67487	22.9948	0.59928	0.000277	0.616094	8.32181	27	8	339	6	4	5502605	9.87393	0	0.995543	0.990974	1.6244e-06	161	0.000261528	20867
chr2_5501891-5503010	chr2:5484915:G:A	chr2	5484915	G	A	0.019737	0.030809	0.9989	-4.67487	22.9257	0.69571	0.000264	0.629598	14.6672	40	8	339	6	4	5502605	10.3503	0	0.995526	0.902047	1.68381e-06	161	0.000271094	17535
chr2_5501891-5503010	chr2:5478049:T:G	chr2	5478049	T	G	0.25	6.76023	0.999927	-3.63303	18.0704	0.591223	0.000264	0.636204	9.72951	6	8	339	5	4	5502605	7.37824	0	0.995519	0.991544	2.1288e-05	161	0.00342737	24401
chr2_55154811-55157850	chr2:55161869:T:C	chr2	55161869	T	C	0.125	3.61332	0.999274	-10.3344	53.2365	0.560365	0.000283	0.507944	111.538	138	9	226	5	5	55161869	23.8589	0	0.988224	0.987489	2.9571e-13	176	5.20449e-11	5539
chr2_22382431-22383590	chr2:22397058:T:G	chr2	22397058	T	G	0.111842	1.46835	0.968714	-10.5112	52.4531	0.309929	0.000218	0.485728	11.8982	196	6	223	7	10	22397058	24.7358	0	0.966241	0.940229	4.40658e-13	119	5.24383e-11	14048
chr2_22382431-22383590	chr2:22386844:T:C	chr2	22386844	T	C	0.013158	0.013511	0.998856	-4.40168	19.5193	0.295828	0.000302	0.413569	8.47566	113	6	223	6	10	22397058	9.02514	0	0.96556	0.853514	9.95865e-06	119	0.00118508	3834
chr2_20371031-20372050	chr2:20371870:T:C	chr2	20371870	T	C	0.276316	0.471772	0.996253	-10.4185	52.7856	0.57818	0.000571	0.498659	71.3572	72	10	205	5	4	20371870	24.0077	0	0.987805	0.967173	3.72017e-13	144	5.35705e-11	330
chr2_20371031-20372050	chr2:20396790:G:A	chr2	20396790	G	A	0.190789	0.030111	0.999913	-4.53113	21.2747	0.426584	0.000555	0.508465	56.9877	204	10	205	5	4	20371870	8.76482	0	0.987786	0.98759	3.97941e-06	144	0.000573036	25250
chr2_166610601-166610880	chr2:166610537:T:C	chr2	166610537	T	C	0.111842	1.46835	0.999858	-10.3194	53.7144	0.701395	0.000327	0.596523	17.012	279	7	411	5	4	166610537	25.2561	0	0.978174	0.982831	2.31859e-13	241	5.5878e-11	203
chr2_166610601-166610880	chr2:166628367:T:G	chr2	166628367	T	G	0.236842	0.21867	0.998451	-4.27665	21.333	0.334249	0.000271	0.66349	6.9698	388	7	411	6	4	166610537	9.65216	0	0.97863	0.987895	3.86034e-06	241	0.000930342	17627
chr2_166610601-166610880	chr2:166602140:C:A	chr2	166602140	C	A	0.434211	0.098172	0.998857	-3.96351	19.7703	0.617218	0.000333	0.611292	7.79118	179	7	411	5	4	166610537	8.46419	0	0.978104	0.991955	8.73293e-06	241	0.00210464	8600
chr2_23666851-23667470	chr2:23651830:G:A	chr2	23651830	G	A	0.177632	0.223444	0.988239	-10.1097	52.967	0.690886	8e-06	0.581142	20.8854	50	2	229	6	4	23651830	24.7173	0	0.981949	0.981158	3.39207e-13	173	5.86827e-11	15330
chr2_23666851-23667470	chr2:23653214:A:G	chr2	23653214	A	G	0.236842	0.027892	0.999639	-3.60272	20.5898	0.622212	7e-06	0.666772	11.5572	58	2	229	5	4	23651830	8.78176	0	0.981922	0.989137	5.68999e-06	173	0.000984369	13946
chr2_28338351-28339570	chr2:28339205:G:A	chr2	28339205	G	A	0.026316	0.055515	0.999171	-10.695	52.5918	0.184455	0.000308	0.527346	37.9496	81	5	224	8	6	28339205	25.8358	0	0.994036	0.960056	4.10599e-13	144	5.91263e-11	245
chr2_28338351-28339570	chr2:28360297:G:A	chr2	28360297	G	A	0.026316	0.055515	0.999425	-5.09087	24.631	0.261054	0.000362	0.484712	42.6334	190	5	224	18	6	28339205	11.7077	0	0.990246	0.847816	6.94267e-07	144	9.99744e-05	21337
chr2_86747461-86748530	chr2:86751772:G:T	chr2	86751772	G	T	0.782895	0.915475	0.999921	-10.7486	50.8072	0.601688	5e-06	0.582759	64.0361	30	3	97	6	10	86752370	23.3241	0	0.992724	0.991016	1.01901e-12	59	6.01215e-11	3776
chr2_131419431-131419990	chr2:131419706:C:T	chr2	131419706	C	T	0.618421	0.268406	0.999947	-9.77735	52.2802	0.611276	0.000107	0.514197	22.3587	133	8	347	5	5	131419706	24.0491	0	0.996428	0.99542	4.81195e-13	140	6.73673e-11	4
chr2_131419431-131419990	chr2:131437755:G:T	chr2	131437755	G	T	0.598684	3.22228	0.995958	-6.48791	27.919	0.416562	0.000104	0.558205	17.8028	277	8	347	5	5	131419706	11.9804	0	0.996419	0.992556	1.26501e-07	140	1.77101e-05	18045
chr2_2613021-2614430	chr2:2613685:C:A	chr2	2613685	C	A	0.111842	1.20516	0.99986	-9.94456	53.1411	0.564234	0.000369	0.474826	123.612	211	12	366	4	7	2613685	23.8896	0	0.979649	0.988576	3.10425e-13	220	6.82936e-11	41
chr2_2613021-2614430	chr2:2605636:A:G	chr2	2605636	A	G	0.552632	0.009541	0.993778	-4.47151	21.4193	0.467898	0.000365	0.498467	97.2653	138	12	366	6	7	2613685	7.91546	0	0.979644	0.986978	3.69037e-06	220	0.000811882	8090
chr2_2613021-2614430	chr2:2601813:A:G	chr2	2601813	A	G	0.322368	0.334839	0.999941	-4.01325	19.052	0.530839	0.000378	0.477305	93.3328	86	12	366	5	7	2613685	6.79654	0	0.979667	0.991374	1.27207e-05	220	0.00279856	11913
chr2_201406351-201406920	chr2:201406624:C:T	chr2	201406624	C	T	0.243421	0.876692	0.99993	-10.1296	51.0567	0.370278	7e-06	0.509227	51.0845	79	5	161	5	4	201406624	23.8174	0	0.984987	0.993454	8.97376e-13	88	7.89691e-11	12
chr2_153871281-153873450	chr2:153882863:C:A	chr2	153882863	C	A	0.407895	0.610218	0.997136	-9.9892	52.8926	0.56581	0.000162	0.497299	29.2679	197	20	291	6	5	153882863	23.8782	0	0.988566	0.988205	3.52293e-13	225	7.9266e-11	10497
chr2_153871281-153873450	chr2:153866496:A:C	chr2	153866496	A	C	0.019737	0.030809	0.999235	-6.86842	35.5915	0.332286	0.000158	0.508069	20.6285	99	20	291	8	5	153882863	16.4618	0	0.98858	0.828743	2.43342e-09	225	5.47518e-07	5870
chr2_153871281-153873450	chr2:153897756:C:T	chr2	153897756	C	T	0.085526	0.424194	0.983335	-6.86842	35.1314	0.592123	0.00016	0.507702	30.957	286	20	291	6	5	153882863	15.5467	0	0.988646	0.966993	3.08197e-09	225	6.93444e-07	25390
chr2_153871281-153873450	chr2:153890934:C:T	chr2	153890934	C	T	0.230263	1.72535	0.999045	-3.7486	17.5354	0.449261	0.000167	0.500728	22.3469	241	20	291	4	5	153882863	6.62994	0	0.988584	0.985374	2.82013e-05	225	0.0063453	18568
chr2_123723531-123724100	chr2:123722420:T:G	chr2	123722420	T	G	0.421053	0.515851	0.996295	-10.1685	51.6608	0.368732	0.000543	0.465979	33.2621	74	2	207	7	5	123722420	23.8842	0	0.996462	0.990535	6.59655e-13	137	9.03727e-11	1396
chr2_20042501-20042790	chr2:20042797:C:T	chr2	20042797	C	T	0.592105	1.25133	0.997866	-10.1852	51.7211	0.292798	2.1e-05	0.487953	14.5166	99	2	191	6	6	20042797	24.4191	0	0.995048	0.992173	6.39712e-13	150	9.59568e-11	151
chr2_20042501-20042790	chr2:20039066:G:T	chr2	20039066	G	T	0.019737	0.030809	0.998899	-4.27527	21.6342	0.749843	3e-05	0.303248	16.0886	85	2	191	7	6	20042797	9.87796	0	0.993438	0.91034	3.2992e-06	150	0.00049488	3580
chr2_16635541-16636720	chr2:16635781:G:A	chr2	16635781	G	A	0.203947	2.33158	0.999919	-10.3691	52.1843	0.58864	0.000132	0.496448	44.2216	117	11	248	9	9	16635781	23.8334	0	0.991766	0.992426	5.05281e-13	190	9.60033e-11	349
chr2_16635541-16636720	chr2:16636137:G:A	chr2	16636137	G	A	0.026316	0.055515	0.999425	-8.24416	40.2241	0.301172	0.000124	0.506415	27.8864	122	11	248	10	9	16635781	19.0217	0	0.991154	0.95127	2.26438e-10	190	4.30232e-08	7
chr2_16635541-16636720	chr2:16641830:G:A	chr2	16641830	G	A	0.177632	0.097687	0.998607	-6.95849	34.0673	0.409652	0.000157	0.475779	36.3261	164	11	248	8	9	16635781	15.065	0	0.990543	0.985344	5.32396e-09	190	1.01155e-06	5700
chr2_16635541-16636720	chr2:16636277:C:T	chr2	16636277	C	T	0.671053	0.162741	0.992405	-6.18331	29.5694	0.574392	0.000168	0.463078	39.6228	123	11	248	6	9	16635781	12.6433	0	0.990441	0.980248	5.39491e-08	190	1.02503e-05	147
chr2_16635541-16636720	chr2:16629621:C:T	chr2	16629621	C	T	0.046053	0.177122	0.935286	-4.70213	22.5182	0.382921	0.000123	0.505638	28.003	74	11	248	10	9	16635781	9.88363	0	0.990816	0.861663	2.08158e-06	190	0.000395501	6509
chr2_174039471-174040620	chr2:174039356:A:G	chr2	174039356	A	G	0.480263	0.046729	0.974872	-10.1377	51.6767	0.432466	3e-06	0.492334	103.286	100	3	215	6	5	174039356	23.2183	0	0.992431	0.956144	6.54331e-13	152	9.94583e-11	690
chr2_29420031-29421900	chr2:29444639:T:C	chr2	29444639	T	C	0.013158	0.013511	0.998856	-9.89261	52.1099	0.143942	0.000227	0.570089	49.551	220	6	245	14	5	29444639	25.7306	0	0.990076	0.923752	5.24803e-13	190	9.97125e-11	23673
chr2_29420031-29421900	chr2:29439462:T:A	chr2	29439462	T	A	0.065789	0.376909	0.997432	-3.26546	18.4121	0.384034	0.000232	0.570882	45.7795	199	6	245	7	5	29444639	8.02997	0	0.988332	0.967414	1.77927e-05	190	0.00338061	18496
chr2_237672971-237675680	chr2:237673488:C:T	chr2	237673488	C	T	0.013158	0.013511	0.95145	-10.3689	52.0884	0.362343	0.000142	0.528632	93.4073	180	8	304	5	4	237673488	24.3437	0	0.966448	0.926691	5.30576e-13	206	1.09299e-10	838
chr2_237672971-237675680	chr2:237673339:C:T	chr2	237673339	C	T	0.585526	3.67518	0.967157	-4.66523	23.7074	0.534812	0.000155	0.502041	99.4505	179	8	304	4	4	237673488	9.18701	0	0.966724	0.925806	1.12152e-06	206	0.000231034	987
chr2_237672971-237675680	chr2:237648615:C:T	chr2	237648615	C	T	0.203947	0.012969	0.99432	-4.66523	23.587	0.462234	0.000148	0.519734	96.401	6	8	304	5	4	237673488	9.2181	0	0.966451	0.987301	1.19394e-06	206	0.000245952	25711
chr2_237672971-237675680	chr2:237649777:C:A	chr2	237649777	C	A	0.039474	0.128354	0.975642	-4.66523	23.5505	0.408069	0.000144	0.526661	92.9423	17	8	304	6	4	237673488	9.78338	0	0.966482	0.804634	1.21678e-06	206	0.000250656	24549
chr2_74763731-74765030	chr2:74764453:T:C	chr2	74764453	T	C	0.625	0.682105	0.999947	-10.9289	51.3761	0.396601	5e-06	0.411127	60.9823	120	3	248	5	5	74764453	23.3925	0	0.993946	0.995294	7.6263e-13	148	1.12869e-10	73
chr2_134205321-134207140	chr2:134206321:A:G	chr2	134206321	A	G	0.75	0.023392	0.989907	-10.1575	51.7875	0.395016	0.000664	0.379728	56.3972	107	4	225	6	6	134206321	23.6247	0	0.996436	0.990122	6.18448e-13	188	1.16268e-10	91
chr2_3476141-3477200	chr2:3476910:A:G	chr2	3476910	A	G	0.019737	0.030809	0.996195	-10.0401	52.6039	0.193754	0.000117	0.480417	33.5057	176	9	386	8	5	3476910	25.6875	0	0.993492	0.947426	4.08081e-13	287	1.17119e-10	240
chr2_37522831-37524780	chr2:37524021:G:A	chr2	37524021	G	A	0.052632	0.234568	0.99971	-9.72526	51.2711	0.587471	0.000132	0.463456	117.64	136	9	234	5	7	37524021	23.2137	0	0.98161	0.979145	8.04497e-13	152	1.22284e-10	215
chr2_37522831-37524780	chr2:37523508:GA:G	chr2	37523508	GA	G	0.605263	5.40444	0.975502	-8.89313	46.154	0.44567	0.000118	0.500431	97.3933	132	9	234	7	7	37524021	20.3087	0	0.981877	0.935528	1.09316e-11	152	1.6616e-09	298
chr2_168938071-168938530	chr2:168942778:C:T	chr2	168942778	C	T	0.631579	0.113768	0.99843	-9.68752	51.1584	0.328753	0.000705	0.602058	17.4188	146	4	241	6	4	168942778	24.015	0	0.995469	0.991457	8.52042e-13	153	1.30362e-10	4478
chr2_68418761-68419660	chr2:68417778:G:A	chr2	68417778	G	A	0.519737	4.22039	0.99715	-10.2191	51.6659	0.393513	0.000276	0.456382	37.1862	205	10	361	12	11	68416330	23.5682	0	0.995611	0.993608	6.57943e-13	207	1.36194e-10	1432
chr2_121099411-121100610	chr2:121100064:G:T	chr2	121100064	G	T	0.328947	0.013511	0.999913	-9.67684	51.4892	0.569132	0.000322	0.502998	67.6083	179	9	346	5	4	121100064	23.1911	0	0.988638	0.995416	7.19934e-13	190	1.36787e-10	54
chr2_64882541-64883580	chr2:64883141:C:T	chr2	64883141	C	T	0.184211	1.45257	0.998316	-9.71075	52.2874	0.34235	0.000747	0.325788	12.9784	149	11	406	7	5	64883141	24.4819	0	0.963279	0.991943	4.79429e-13	317	1.51979e-10	81
chr2_64882541-64883580	chr2:64883176:G:A	chr2	64883176	G	A	0.532895	2.7251	0.999453	-9.49906	49.97	0.370441	0.000707	0.346393	17.4661	151	11	406	7	5	64883141	22.9971	0	0.964153	0.994519	1.56115e-12	317	4.94886e-10	116
chr2_11848931-11851020	chr2:11849679:A:G	chr2	11849679	A	G	0.151316	0.437062	0.999894	-9.67382	50.9176	0.641729	0.000369	0.548997	19.0897	122	9	220	5	5	11849679	23.3826	0	0.970095	0.987123	9.63282e-13	167	1.60868e-10	297
chr2_11848931-11851020	chr2:11845768:C:T	chr2	11845768	C	T	0.052632	0.234568	0.991269	-8.61184	43.9024	0.290173	0.000272	0.645646	10.1169	101	9	220	6	5	11849679	20.711	0	0.970563	0.959729	3.45172e-11	167	5.76437e-09	4208
chr2_11848931-11851020	chr2:11869901:C:T	chr2	11869901	C	T	0.013158	0.013511	0.998856	-4.23117	21.023	0.261727	0.000287	0.643293	8.572	203	9	220	8	5	11849679	9.86084	0	0.97118	0.802592	4.53793e-06	167	0.000757834	19925
chr2_11848931-11851020	chr2:11841618:C:T	chr2	11841618	C	T	0.473684	0.234568	0.999898	-4.12781	20.4579	0.414189	0.000306	0.632438	11.3639	70	9	220	6	5	11849679	8.43811	0	0.968633	0.991166	6.09587e-06	167	0.00101801	8358
chr2_86221031-86221720	chr2:86222425:T:G	chr2	86222425	T	G	0.776316	2.1069	0.997028	-10.0335	50.4615	0.652491	0.00019	0.657593	33.0238	107	5	206	8	4	86222425	23.5955	0	0.993971	0.986966	1.21524e-12	138	1.67703e-10	1049
chr2_183898491-183899040	chr2:183898831:A:G	chr2	183898831	A	G	0.118421	4.51662	0.999864	-9.58934	51.151	0.265805	5e-06	0.444239	21.38	165	5	301	6	4	183898831	24.5882	0	0.994789	0.991201	8.5526e-13	214	1.83026e-10	65
chr2_172431311-172431980	chr2:172456685:A:T	chr2	172456685	A	T	0.098684	2.6399	0.974395	-10.5418	51.1455	0.295146	4e-06	0.4883	28.1834	300	6	302	10	6	172456685	24.3373	0	0.980969	0.938644	8.57655e-13	237	2.03264e-10	25039
chr2_172431311-172431980	chr2:172429726:G:A	chr2	172429726	G	A	0.506579	0.475929	0.998728	-4.34373	19.9491	0.418019	5e-06	0.438911	20.223	124	6	302	6	6	172456685	8.23714	0	0.980642	0.991321	7.95319e-06	237	0.00188491	1920
chr2_120909781-120911170	chr2:120903355:CA:C	chr2	120903355	CA	C	0.447368	0.009541	0.961757	-9.57032	50.4676	0.407668	0.000114	0.396945	46.0723	73	7	222	17	20	120903355	22.5131	0	0.965422	0.925868	1.2115e-12	169	2.04744e-10	7121
chr2_230902101-230902640	chr2:230902328:A:T	chr2	230902328	A	T	0.309211	0.020474	0.997259	-9.52813	50.9511	0.596557	2e-06	0.552077	71.786	164	5	313	4	4	230902328	23.2761	0	0.990689	0.995225	9.46943e-13	229	2.1685e-10	42
chr2_234448171-234450260	chr2:234448180:G:T	chr2	234448180	G	T	0.848684	0.437062	0.971462	-10.1668	50.3957	0.580241	0.000325	0.536218	88.0848	144	13	268	11	5	234448180	22.7371	0	0.990449	0.932818	1.25671e-12	194	2.43801e-10	1036
chr2_177799651-177799840	chr2:177805170:C:T	chr2	177805170	C	T	0.032895	0.087926	0.998309	-10.3064	50.3488	0.134977	0.000995	0.452796	49.1784	152	2	295	14	92	177806527	24.9047	0	0.992854	0.945791	1.28708e-12	190	2.44546e-10	5424
chr2_128300781-128302690	chr2:128315258:A:T	chr2	128315258	A	T	0.092105	0.782189	0.998041	-10.3444	49.8015	0.607118	0.000213	0.486476	37.2513	191	17	266	9	25	128315258	22.5473	0	0.992564	0.883159	1.70114e-12	149	2.5347e-10	13522
chr2_128300781-128302690	chr2:128301041:C:G	chr2	128301041	C	G	0.677632	0.222368	0.9907	-10.3121	48.9955	0.424098	0.000207	0.505172	28.327	119	17	266	7	25	128315258	22.0618	0	0.991646	0.966514	2.56548e-12	149	3.82256e-10	695
chr2_128300781-128302690	chr2:128295922:G:T	chr2	128295922	G	T	0.098684	0.112317	0.994406	-8.33249	38.5199	0.385	0.000218	0.490969	21.7121	96	17	266	6	25	128315258	17.4991	0	0.992613	0.976357	5.41995e-10	149	8.07572e-08	5814
chr2_128300781-128302690	chr2:128301541:G:A	chr2	128301541	G	A	0.013158	0.013511	0.997849	-7.12584	31.5806	0.675761	0.000224	0.485633	35.9787	125	17	266	5	25	128315258	14.4231	0	0.992558	0.927169	1.91333e-08	149	2.85086e-06	195
chr2_128300781-128302690	chr2:128276193:T:A	chr2	128276193	T	A	0.375	0.113216	0.993901	-6.01229	26.2755	0.439438	0.000221	0.49345	22.4149	1	17	266	5	25	128315258	10.9142	0	0.992361	0.986305	2.96018e-07	149	4.41067e-05	25543
chr2_128300781-128302690	chr2:128278403:C:T	chr2	128278403	C	T	0.184211	6.819	0.985132	-5.90277	25.7416	0.574626	0.000222	0.489194	26.172	8	17	266	19	25	128315258	10.6961	0	0.992616	0.962141	3.90329e-07	149	5.8159e-05	23333
chr2_84038631-84039600	chr2:84039560:G:A	chr2	84039560	G	A	0.046053	4.79691	0.99773	-10.378	50.2504	0.225041	4e-06	0.478638	34.2093	174	4	313	7	5	84039560	24.3411	0	0.964188	0.977108	1.35329e-12	193	2.61185e-10	444
chr2_75453541-75454150	chr2:75456663:A:C	chr2	75456663	A	C	0.138158	0.280069	0.995736	-10.7919	50.3024	0.659559	1e-05	0.51015	19.6201	166	3	293	5	5	75459594	23.3814	0	0.989119	0.985349	1.31785e-12	231	3.04424e-10	2817
chr2_75453541-75454150	chr2:75445639:T:C	chr2	75445639	T	C	0.296053	0.132438	0.999938	-4.87336	22.192	0.598632	9e-06	0.552196	12.4967	99	3	293	5	5	75459594	9.42683	0	0.989788	0.990083	2.46698e-06	231	0.000569872	8207
chr2_227454491-227456160	chr2:227432927:C:G	chr2	227432927	C	G	0.592105	2.99657	0.993657	-9.81594	49.9643	0.605265	0.000279	0.539839	39.9359	17	8	281	6	4	227432927	22.9341	0	0.986853	0.982978	1.56566e-12	203	3.1783e-10	22399
chr2_212451751-212452260	chr2:212451816:A:G	chr2	212451816	A	G	0.098684	0.911077	0.998449	-10.0178	49.6726	0.360124	0.000325	0.462661	23.7064	112	8	264	5	5	212451816	23.1473	0	0.993722	0.986259	1.81667e-12	198	3.597e-10	190
chr2_212451751-212452260	chr2:212452605:C:T	chr2	212452605	C	T	0.447368	2.21889	0.999951	-3.6857	17.9523	0.435167	0.000314	0.484602	24.8652	123	8	264	5	5	212451816	7.03713	0	0.993728	0.98998	2.26514e-05	198	0.00448498	599
chr2_68362051-68362470	chr2:68362190:C:A	chr2	68362190	C	A	0.342105	2.50467	0.999942	-9.51877	49.5622	0.381849	0.001149	0.482986	46.676	142	4	308	5	4	68362190	22.908	0	0.995658	0.996226	1.92186e-12	190	3.65153e-10	70
chr2_68248031-68248360	chr2:68227553:C:T	chr2	68227553	C	T	0.421053	0.515851	0.999948	-9.67351	48.1941	0.323088	3.7e-05	0.358652	28.3369	10	1	162	6	7	68227553	22.7165	0	0.989653	0.992962	3.86057e-12	97	3.74475e-10	20643
chr2_113198531-113199590	chr2:113199244:C:G	chr2	113199244	C	G	0.421053	0.061338	0.996893	-10.3642	49.4025	0.548746	0.000457	0.512424	103.221	142	5	238	4	6	113199244	21.7863	0	0.99571	0.996015	2.08477e-12	180	3.75259e-10	184
chr2_200455441-200457700	chr2:200456481:G:A	chr2	200456481	G	A	0.460526	0.956669	0.987585	-9.61182	49.1502	0.453902	0.000343	0.489981	97.0866	98	7	205	4	5	200456481	21.721	0	0.987606	0.986081	2.37099e-12	166	3.93585e-10	89
chr2_44463081-44463470	chr2:44463375:A:C	chr2	44463375	A	C	0.197368	2.1809	0.999297	-9.29277	49.1779	0.675944	0.001738	0.592456	21.6437	107	2	218	7	6	44463375	22.8974	0	0.975167	0.970544	2.33764e-12	169	3.95061e-10	99
chr2_47095921-47097030	chr2:47095754:C:G	chr2	47095754	C	G	0.506579	0.053345	0.983826	-9.52055	50.1351	0.568632	3e-06	0.508148	51.3609	154	8	352	5	5	47095754	22.6195	0	0.980796	0.967598	1.43516e-12	281	4.03281e-10	722
chr2_47095921-47097030	chr2:47111727:C:A	chr2	47111727	C	A	0.131579	2.85855	0.99982	-3.94712	20.4576	0.562602	3e-06	0.532262	53.3267	291	8	352	5	5	47095754	8.15682	0	0.980529	0.985645	6.09658e-06	281	0.00171314	15251
chr2_3398981-3400600	chr2:3403325:C:T	chr2	3403325	C	T	0.217105	0.154397	0.988069	-9.79857	49.2248	0.582859	1e-06	0.502522	46.516	146	9	264	6	9	3403325	22.2337	0	0.977944	0.975202	2.28246e-12	177	4.03996e-10	3535
chr2_3398981-3400600	chr2:3398683:C:T	chr2	3398683	C	T	0.065789	1.56855	0.991192	-5.04318	24.8575	0.38517	1e-06	0.518399	29.5486	123	9	264	5	9	3403325	10.959	0	0.977056	0.970184	6.17291e-07	177	0.00010926	1107
chr2_3398981-3400600	chr2:3378843:T:G	chr2	3378843	T	G	0.493421	0.051959	0.993459	-4.68989	21.9099	0.443594	2e-06	0.469539	36.1515	22	9	264	5	9	3403325	8.74861	0	0.976893	0.986033	2.85751e-06	177	0.000505779	20947
chr2_3398981-3400600	chr2:3419437:A:T	chr2	3419437	A	T	0.085526	0.664769	0.999068	-4.4773	20.8188	0.583159	1e-06	0.500307	35.8758	241	9	264	6	9	3403325	8.57802	0	0.977902	0.972653	5.04841e-06	177	0.000893568	19647
chr2_47309491-47312090	chr2:47311338:A:G	chr2	47311338	A	G	0.789474	0.19	0.944098	-9.18473	49.0431	0.567838	0.000158	0.482209	77.5252	136	11	261	7	4	47311338	22.0536	0	0.977999	0.876595	2.504e-12	178	4.45712e-10	548
chr2_47309491-47312090	chr2:47304815:G:C	chr2	47304815	G	C	0.401316	1.14384	0.991359	-6.81276	34.8627	0.541534	0.00016	0.51178	85	120	11	261	6	4	47311338	14.5678	0	0.978343	0.97988	3.53795e-09	178	6.29755e-07	5975
chr2_134314351-134315320	chr2:134314782:A:C	chr2	134314782	A	C	0.335526	0.052203	0.994135	-9.21289	49.6065	0.417186	0.000184	0.485747	51.3483	188	9	326	5	5	134314782	22.5616	0	0.987548	0.994225	1.87887e-12	239	4.4905e-10	54
chr2_134314351-134315320	chr2:134293051:G:A	chr2	134293051	G	A	0.210526	0.064653	0.999881	-6.62647	32.2189	0.420786	0.000198	0.464961	42.7363	18	9	326	5	5	134314782	14.1043	0	0.987753	0.987626	1.37743e-08	239	3.29205e-06	21785
chr2_134314351-134315320	chr2:134314922:G:A	chr2	134314922	G	A	0.039474	0.128354	0.987614	-5.00141	22.549	0.607032	0.000207	0.450517	54.819	189	9	326	6	5	134314782	9.61366	0	0.986788	0.973081	2.04854e-06	239	0.000489601	86
chr2_33782371-33783210	chr2:33772378:C:T	chr2	33772378	C	T	0.164474	0.002179	0.979422	-9.21452	50.2724	0.328371	0.000196	0.422141	8.5691	147	14	456	6	5	33772378	23.7247	0	0.990634	0.959792	1.33819e-12	336	4.49632e-10	10412
chr2_33782371-33783210	chr2:33782598:A:G	chr2	33782598	A	G	0.611842	0.490931	0.989329	-6.24177	31.6093	0.374331	0.000153	0.514968	10.0015	225	14	456	5	5	33772378	14.2324	0	0.99108	0.986032	1.8852e-08	336	6.33427e-06	192
chr2_33782371-33783210	chr2:33777879:T:C	chr2	33777879	T	C	0.039474	0.128354	0.998407	-5.03083	24.8083	0.315657	0.00021	0.408985	6.60417	197	14	456	6	5	33772378	11.5018	0	0.990644	0.946685	6.33237e-07	336	0.000212768	4911
chr2_33782371-33783210	chr2:33770624:C:T	chr2	33770624	C	T	0.335526	0.052203	0.994339	-4.54151	22.25	0.412901	0.000201	0.428688	8.20211	120	14	456	4	5	33772378	9.4271	0	0.99059	0.988434	2.39356e-06	336	0.000804236	12166
chr2_53114911-53115470	chr2:53115270:T:C	chr2	53115270	T	C	0.098684	0.911077	0.882476	-9.30342	48.9839	0.216052	1.4e-05	0.462871	24.8589	116	3	220	9	5	53115270	23.9328	0	0.96875	0.816603	2.58068e-12	178	4.5936e-10	80
chr2_235406131-235407180	chr2:235415849:A:G	chr2	235415849	A	G	0.138158	0.188484	0.995131	-9.79722	49.2307	0.610716	0.000116	0.520935	64.4706	233	9	300	5	4	235416513	22.5638	0	0.986581	0.983615	2.27556e-12	209	4.75592e-10	9193
chr2_235406131-235407180	chr2:235408667:C:T	chr2	235408667	C	T	0.138158	0.188484	0.997976	-4.53811	20.5875	0.40663	8.1e-05	0.623645	39.1893	191	9	300	5	4	235416513	8.76048	0	0.986728	0.98293	5.69672e-06	209	0.00119061	2011
chr2_55047621-55051740	chr2:55051496:G:A	chr2	55051496	G	A	0.953947	0.177122	0.999669	-9.7354	48.582	0.434733	0.0003	0.490632	154.551	96	16	215	5	4	55051496	21.6299	0	0.994546	0.976381	3.16758e-12	155	4.90975e-10	1816
chr2_55047621-55051740	chr2:55056742:T:G	chr2	55056742	T	G	0.552632	0.689342	0.999948	-5.88998	28.3382	0.474257	0.000316	0.47196	129.006	122	16	215	7	4	55051496	10.969	0	0.994518	0.991192	1.01866e-07	155	1.57892e-05	7062
chr2_55047621-55051740	chr2:55040409:T:C	chr2	55040409	T	C	0.447368	0.009541	0.998677	-5.52208	26.5893	0.473238	0.000318	0.470946	125.32	55	16	215	5	4	55051496	10.1973	0	0.99452	0.991745	2.51628e-07	155	3.90023e-05	9271
chr2_45168771-45170550	chr2:45164083:C:T	chr2	45164083	C	T	0.592105	2.99657	0.994853	-9.44692	49.4814	0.445653	0.00058	0.504125	85.4205	105	16	301	5	6	45164083	22.1189	0	0.989059	0.986985	2.00257e-12	247	4.94636e-10	5577
chr2_45168771-45170550	chr2:45174462:T:C	chr2	45174462	T	C	0.078947	0.558367	0.983637	-6.45739	30.7752	0.57705	0.000589	0.49854	88.8857	166	16	301	5	6	45164083	13.3352	0	0.989097	0.968452	2.89724e-08	247	7.15617e-06	4802
chr2_45168771-45170550	chr2:45145158:T:A	chr2	45145158	T	A	0.177632	1.20516	0.993298	-3.76255	17.8278	0.547408	0.000593	0.496402	84.409	5	16	301	4	6	45164083	6.67298	0	0.989224	0.984632	2.41823e-05	247	0.00597302	24502
chr2_221289491-221289690	chr2:221289647:A:G	chr2	221289647	A	G	0.375	2.6283	0.991018	-9.66509	48.0022	0.29524	5.7e-05	0.398345	34.2907	105	1	191	5	5	221289647	22.7766	0	0.990308	0.990308	4.25731e-12	134	5.70479e-10	57
chr2_40225831-40227930	chr2:40227305:C:T	chr2	40227305	C	T	0.184211	1.17658	0.996604	-9.9658	48.4038	0.369875	4e-06	0.495318	25.871	138	7	290	5	6	40227305	22.5022	0	0.994941	0.99395	3.46888e-12	189	6.55618e-10	425
chr2_40225831-40227930	chr2:40245423:A:T	chr2	40245423	A	T	0.519737	4.22039	0.993748	-5.87292	26.3703	0.571373	5e-06	0.431364	24.506	240	7	290	4	6	40227305	11.172	0	0.994819	0.989938	2.81844e-07	189	5.32686e-05	18543
chr2_24122921-24124360	chr2:24107691:C:T	chr2	24107691	C	T	0.059211	2.28174	0.999505	-10.2909	47.9142	0.689901	0.000689	0.507432	22.404	42	5	190	7	8	24107691	22.2035	0	0.96958	0.976659	4.45293e-12	148	6.59034e-10	15949
chr2_24122921-24124360	chr2:24108990:A:G	chr2	24108990	A	G	0.230263	0.444012	0.998454	-3.93995	16.6855	0.589742	0.00064	0.563395	12.354	46	5	190	6	8	24107691	6.67678	0	0.971345	0.987741	4.41179e-05	148	0.00652944	14650
chr2_54613441-54614260	chr2:54614072:G:A	chr2	54614072	G	A	0.763158	0.21867	0.992349	-9.68477	48.1576	0.378249	5e-06	0.426805	48.5331	137	6	248	5	6	54614072	22.1659	0	0.993602	0.991125	3.93311e-12	180	7.07961e-10	222
chr2_64327171-64329090	chr2:64314099:A:G	chr2	64314099	A	G	0.289474	0.124069	0.999905	-9.41608	47.694	0.446504	0.000773	0.481494	116.274	48	12	231	5	4	64312205	21.1819	0	0.989743	0.991467	4.98225e-12	145	7.22427e-10	14031
chr2_241123801-241124090	chr2:241122995:C:A	chr2	241122995	C	A	0.085526	0.664769	0.998315	-9.92661	48.8053	0.712789	1.3e-05	0.607208	28.1685	177	2	377	5	4	241122995	22.9255	0	0.995198	0.977384	2.82675e-12	260	7.34956e-10	951
chr2_241123801-241124090	chr2:241102692:G:A	chr2	241102692	G	A	0.361842	0.938975	0.9954	-3.63826	18.8647	0.611806	1.4e-05	0.609588	12.7976	15	2	377	4	4	241122995	7.99036	0	0.995184	0.990059	1.40324e-05	260	0.00364842	21254
chr2_235903611-235904600	chr2:235903977:G:C	chr2	235903977	G	C	0.802632	0.566533	0.990049	-9.25403	48.1354	0.381111	2.4e-05	0.434644	32.4619	153	5	278	34	8	235903977	21.5418	0	0.987956	0.990395	3.97788e-12	187	7.43863e-10	129
chr2_235903611-235904600	chr2:235921451:T:A	chr2	235921451	T	A	0.697368	1.22877	0.964849	-4.22859	19.7747	0.432145	9e-06	0.370045	23.6662	228	5	278	11	8	235903977	7.82877	0	0.988642	0.938522	8.71265e-06	187	0.00162927	17345
chr2_241595751-241595850	chr2:241593573:TA:T	chr2	241593573	TA	T	0.210526	3.29861	0.998934	-9.84748	46.6357	0.683963	2.9e-05	0.596518	36.5184	76	1	169	4	3	241593573	21.8117	0	0.993734	0.991191	8.54869e-12	96	8.20674e-10	2227
chr2_25971731-25972740	chr2:25972100:C:T	chr2	25972100	C	T	0.052632	0.234568	0.998137	-9.4221	47.5358	0.303468	2e-06	0.522194	44.0831	107	7	194	6	5	25972100	22.6293	0	0.985094	0.978693	5.40085e-12	154	8.31731e-10	136
chr2_52880761-52881240	chr2:52881170:T:A	chr2	52881170	T	A	0.210526	0.891944	0.996119	-8.85371	47.1593	0.323395	0.000708	0.564208	34.5071	131	3	214	5	5	52881170	22.3186	0	0.99092	0.989877	6.54443e-12	152	9.94754e-10	170
chr2_52880761-52881240	chr2:52904531:C:T	chr2	52904531	C	T	0.355263	5.28865	0.999947	-6.47432	31.9675	0.61299	0.00107	0.442819	31.9312	205	3	214	5	5	52881170	14.287	0	0.98925	0.98825	1.56773e-08	152	2.38294e-06	23531
chr2_237860781-237861940	chr2:237861422:C:A	chr2	237861422	C	A	0.039474	0.128354	0.999615	-8.83967	47.915	0.328243	0.000449	0.489644	53.1403	127	8	325	7	6	237861422	22.5921	0	0.987874	0.973007	4.45093e-12	243	1.08157e-09	62
chr2_207796421-207797360	chr2:207795520:T:C	chr2	207795520	T	C	0.144737	0.301042	0.993794	-9.69923	46.224	0.284015	0.01	0.5	38.6925	58	0	153	7	3	207795520	22.0875	0		0.984701	1.05478e-11	107	1.12862e-09	1370
chr2_46493431-46494620	chr2:46490951:G:A	chr2	46490951	G	A	0.315789	5.50888	0.999908	-9.19968	47.1598	0.566971	3e-06	0.503759	86.6577	149	5	289	5	5	46485399	21.0394	0	0.990268	0.993241	6.5429e-12	173	1.13192e-09	3075
chr2_46493431-46494620	chr2:46495536:G:A	chr2	46495536	G	A	0.263158	0.19	0.993072	-4.73564	21.593	0.44663	2e-06	0.537366	61.2291	171	5	289	5	5	46485399	8.57906	0	0.990564	0.986969	3.37082e-06	173	0.000583151	1510
chr2_207892171-207893790	chr2:207896511:G:T	chr2	207896511	G	T	0.243421	0.098265	0.99546	-9.22581	45.9186	0.400102	0.00057	0.442154	43.176	84	6	145	6	6	207896511	20.9687	0	0.99011	0.989423	1.23268e-11	97	1.1957e-09	3531
chr2_12167261-12171420	chr2:12167684:C:T	chr2	12167684	C	T	0.625	0.682105	0.999947	-8.63469	47.0551	0.447208	0.000178	0.486741	66.4391	136	34	336	9	6	12167684	20.8371	0	0.994281	0.981485	6.90193e-12	190	1.31137e-09	1656
chr2_12167261-12171420	chr2:12147615:C:G	chr2	12147615	C	G	0.309211	0.866683	0.999358	-5.13379	24.9429	0.472231	0.000181	0.449587	52.9272	32	34	336	5	6	12167684	9.54888	0	0.994603	0.991347	5.90522e-07	190	0.000112199	21725
chr2_12167261-12171420	chr2:12174834:C:T	chr2	12174834	C	T	0.046053	0.177122	0.999669	-4.47416	21.5787	0.54809	0.000186	0.444559	53.2016	207	34	336	13	6	12167684	8.41201	0	0.994578	0.931766	3.39606e-06	190	0.000645252	5494
chr2_28951201-28951470	chr2:28948678:A:G	chr2	28948678	A	G	0.414474	5.46098	0.998195	-9.36697	46.4455	0.350289	1.7e-05	0.58146	32.3463	79	3	228	4	4	28948515	21.7049	0	0.994961	0.993828	9.42035e-12	140	1.31885e-09	2658
chr2_28951201-28951470	chr2:28931552:T:G	chr2	28931552	T	G	0.138158	0.280069	0.999444	-4.20156	19.2771	0.628011	1.8e-05	0.57278	33.7707	15	3	228	5	4	28948515	8.25113	0	0.994177	0.984729	1.13054e-05	140	0.00158275	19784
chr2_216008581-216008750	chr2:216008671:T:C	chr2	216008671	T	C	0.131579	0.100496	0.991489	-8.76138	47.0785	0.69387	3.6e-05	0.460061	29.0672	146	2	254	6	6	216008671	22.1571	0	0.967494	0.989329	6.81997e-12	199	1.35717e-09	5
chr2_216008581-216008750	chr2:216008629:A:G	chr2	216008629	A	G	0.401316	1.14384	0.974322	-6.06863	29.7004	0.341886	2.6e-05	0.573737	13.8498	145	2	254	6	6	216008671	13.6904	0	0.96862	0.948365	5.04233e-08	199	1.00342e-05	37
chr2_20191171-20191940	chr2:20191520:C:G	chr2	20191520	C	G	0.552632	0.689342	0.984034	-9.11058	47.1523	0.369649	2.5e-05	0.28729	41.38	140	1	284	5	7	20191520	21.7461	0	0.984268	0.984268	6.56785e-12	213	1.39895e-09	36
chr2_29688191-29689070	chr2:29688675:T:C	chr2	29688675	T	C	0.848684	1.26642	0.960608	-8.67328	46.2417	0.660815	7e-06	0.549151	59.4693	94	2	203	6	9	29688675	21.6735	0	0.984745	0.920841	1.04526e-11	148	1.54699e-09	45
chr2_217488981-217490040	chr2:217474245:G:A	chr2	217474245	G	A	0.5	1.89474	0.99628	-9.09103	46.6361	0.58989	0.000367	0.527906	46.7104	56	5	279	5	4	217474245	21.1682	0	0.99264	0.990655	8.54723e-12	183	1.56414e-09	15265
chr2_217488981-217490040	chr2:217469868:C:T	chr2	217469868	C	T	0.138158	1.95303	0.999886	-3.5398	17.3539	0.562059	0.00032	0.588427	44.7388	30	5	279	5	4	217474245	6.66694	0	0.992824	0.980045	3.10254e-05	183	0.00567766	19642
chr2_55181961-55182390	chr2:55182184:C:A	chr2	55182184	C	A	0.105263	6.90722	0.999223	-9.30373	45.6837	0.239261	0.001215	0.495234	32.3827	110	2	172	8	5	55182184	22.201	0	0.993021	0.987443	1.38973e-11	118	1.63988e-09	8
chr2_241965841-241966440	chr2:241966243:C:T	chr2	241966243	C	T	0.118421	1.37135	0.993634	-8.60199	46.965	0.645422	1.2e-05	0.504065	21.7176	147	4	346	17	8	241966243	21.3578	0	0.979066	0.989	7.22662e-12	264	1.90783e-09	103
chr2_241965841-241966440	chr2:241956476:G:A	chr2	241956476	G	A	0.394737	0.163461	0.99053	-3.87401	19.0243	0.415126	5e-06	0.58306	13.371	97	4	346	8	8	241966243	7.85921	0	0.978813	0.980122	1.29062e-05	264	0.00340723	9664
chr2_241965841-241966440	chr2:241982953:A:G	chr2	241982953	A	G	0.197368	0.000817	0.996208	-3.87401	18.9356	0.591222	8e-06	0.542377	15.3841	281	4	346	9	8	241966243	7.69075	0	0.978983	0.987196	1.35202e-05	264	0.00356934	16813
chr2_241965841-241966440	chr2:241980307:T:G	chr2	241980307	T	G	0.335526	1.72931	0.993467	-3.81091	18.6049	0.580997	7e-06	0.547199	14.0452	259	4	346	9	8	241966243	7.47151	0	0.978811	0.98459	1.6081e-05	264	0.00424537	14167
chr2_37181891-37182050	chr2:37182005:A:G	chr2	37182005	A	G	0.440789	0.329525	0.997255	-10.0962	46.123	0.256159	6.7e-05	0.377053	21.4599	165	1	258	5	4	37182005	22.237	0	0.993123	0.993123	1.1106e-11	173	1.92133e-09	35
chr2_116497321-116499010	chr2:116494370:C:T	chr2	116494370	C	T	0.256579	4e-06	0.998872	-8.4042	46.0498	0.405145	0.000319	0.47733	18.4104	180	13	344	11	5	116494370	20.8618	0	0.994311	0.969264	1.15285e-11	174	2.00596e-09	3796
chr2_9768311-9772280	chr2:9772041:C:G	chr2	9772041	C	G	0.032895	0.087926	0.983518	-9.28002	46.303	0.377783	0.000637	0.48329	97.0036	182	22	302	8	4	9772041	21.4789	0	0.969431	0.96647	1.01309e-11	206	2.08696e-09	1745
chr2_12493051-12493640	chr2:12493327:C:T	chr2	12493327	C	T	0.032895	0.087926	0.999539	-9.28293	46.0121	0.175719	3e-06	0.54561	12.5869	102	4	214	6	7	12493327	22.4077	0	0.942366	0.95953	1.17524e-11	178	2.09193e-09	19
chr2_151947021-151948090	chr2:151947917:C:A	chr2	151947917	C	A	0.032895	0.087926	0.999334	-9.53054	45.4365	0.660917	0.000431	0.538256	46.5409	102	8	223	6	6	151947917	21.0065	0	0.995483	0.968283	1.5767e-11	138	2.17584e-09	361
chr2_151947021-151948090	chr2:151923440:A:G	chr2	151923440	A	G	0.960526	7.11336	0.961624	-3.25438	16.5518	0.675545	0.000451	0.528846	19.7827	4	8	223	6	6	151947917	7.54667	0	0.995568	0.946023	4.73389e-05	138	0.00653277	24116
chr2_186309581-186310380	chr2:186306510:G:A	chr2	186306510	G	A	0.296053	0.034777	0.998809	-8.93977	44.876	0.402421	0.000545	0.481657	49.8286	87	8	218	5	4	186313502	20.4523	0	0.99522	0.990692	2.09919e-11	112	2.3511e-09	3470
chr2_186309581-186310380	chr2:186304976:C:T	chr2	186304976	C	T	0.223684	0.016998	0.99951	-6.87955	30.273	0.576017	0.000557	0.478514	48.0156	78	8	218	5	4	186313502	13.0752	0	0.995251	0.988734	3.75309e-08	112	4.20346e-06	5004
chr2_15919911-15920300	chr2:15920237:G:A	chr2	15920237	G	A	0.322368	0.002867	0.99428	-8.43337	44.9133	0.645849	1.3e-05	0.501173	31.6149	98	3	179	5	5	15920237	20.8387	0	0.992349	0.993286	2.05958e-11	116	2.38911e-09	131
chr2_41020431-41020690	chr2:41011181:A:G	chr2	41011181	A	G	0.243421	0.095712	0.999928	-9.12083	44.8182	0.746768	0.01	0.5	9.54021	91	0	174	4	3	41011181	21.0676	0		0.990285	2.16206e-11	116	2.50798e-09	9379
chr2_151164641-151165980	chr2:151165264:T:C	chr2	151165264	T	C	0.236842	0.027892	0.984673	-8.47364	45.6446	0.601057	0.000525	0.552369	34.6487	128	8	237	5	5	151165264	20.6565	0	0.96311	0.948772	1.41777e-11	177	2.50946e-09	46
chr2_45898621-45899310	chr2:45898994:G:A	chr2	45898994	G	A	0.473684	0.234568	0.999819	-8.4746	45.7139	0.366524	6e-06	0.421503	40.3662	122	7	245	5	4	45898994	21.171	0	0.991905	0.995416	1.36848e-11	190	2.6001e-09	28
chr2_234362681-234363910	chr2:234359298:C:T	chr2	234359298	C	T	0.809211	0.030111	0.980599	-8.86479	45.5314	0.426514	0.000154	0.492085	94.9485	113	7	258	6	5	234359298	20.2851	0	0.994988	0.960804	1.5021e-11	192	2.88403e-09	3998
chr2_71505221-71505890	chr2:71505610:A:G	chr2	71505610	A	G	0.092105	0.237491	0.999597	-8.56221	45.5401	0.317244	5e-06	0.479277	49.0487	143	5	300	7	6	71505610	21.601	0	0.992903	0.975636	1.49546e-11	214	3.20027e-09	54
chr2_71505221-71505890	chr2:71509205:C:T	chr2	71509205	C	T	0.065789	0.376909	0.998279	-3.8587	20.9907	0.356355	5e-06	0.451865	43.224	174	5	300	6	6	71505610	9.46098	0	0.993177	0.968661	4.61506e-06	214	0.000987624	3649
chr2_109331961-109333750	chr2:109337610:C:A	chr2	109337610	C	A	0.776316	0.016998	0.999923	-8.31283	45.1913	0.437172	0.000203	0.528291	60.9052	211	12	315	5	5	109337610	20.0211	0	0.990365	0.989412	1.78696e-11	180	3.21654e-09	4754
chr2_109331961-109333750	chr2:109337170:A:T	chr2	109337170	A	T	0.276316	0.012818	0.997443	-4.93765	24.0212	0.454196	0.000193	0.552845	44.923	209	12	315	5	5	109337610	9.59194	0	0.990502	0.990041	9.52815e-07	180	0.000171507	4314
chr2_109331961-109333750	chr2:109319523:A:G	chr2	109319523	A	G	0.355263	0.49712	0.996513	-4.61529	21.7665	0.456208	0.000193	0.550853	47.8286	117	12	315	4	5	109337610	8.45216	0	0.990494	0.992087	3.07932e-06	180	0.000554278	13333
chr2_156254571-156255060	chr2:156255589:C:T	chr2	156255589	C	T	0.348684	0.147304	0.979858	-8.79877	44.2084	0.665044	0.001973	0.453971	10.9324	83	5	152	6	5	156255589	20.6327	0	0.992734	0.961763	2.95206e-11	111	3.27679e-09	773
chr2_156254571-156255060	chr2:156254936:C:T	chr2	156254936	C	T	0.157895	0.008247	0.990175	-8.46086	39.8574	0.264151	0.00165	0.54728	6.54564	81	5	152	5	5	156255589	19.0924	0	0.992881	0.985091	2.732e-10	111	3.03252e-08	120
chr2_69134121-69134790	chr2:69134514:A:T	chr2	69134514	A	T	0.223684	0.016998	0.998459	-8.95761	45.2055	0.378619	3e-06	0.439584	31.2642	144	5	241	5	5	69134514	20.8291	0	0.981219	0.994241	1.77406e-11	195	3.45942e-09	58
chr2_69134121-69134790	chr2:69117924:A:C	chr2	69117924	A	C	0.065789	1.56855	0.999765	-5.93548	27.5379	0.352292	3e-06	0.403045	25.4787	43	5	241	7	5	69134514	12.5445	0	0.97644	0.966533	1.54048e-07	195	3.00394e-05	16532
chr2_3650581-3652730	chr2:3653486:G:C	chr2	3653486	G	C	0.065789	1.56855	0.998167	-9.03525	46.2011	0.298635	0.000362	0.476094	17.5218	212	23	436	11	6	3657486	21.4304	0	0.975194	0.869134	1.06718e-11	328	3.50035e-09	1830
chr2_3650581-3652730	chr2:3675599:T:C	chr2	3675599	T	C	0.710526	0.042218	0.945023	-7.49967	38.3673	0.606245	0.000437	0.440884	15.7235	420	23	436	9	6	3657486	17.1654	0	0.974815	0.881428	5.86049e-10	328	1.92224e-07	23943
chr2_3650581-3652730	chr2:3650738:G:T	chr2	3650738	G	T	0.013158	0.013511	0.998856	-6.04342	29.8544	0.288646	0.000416	0.458644	11.8589	187	23	436	7	6	3657486	13.9392	0	0.974804	0.803458	4.6573e-08	328	1.52759e-05	918
chr2_3650581-3652730	chr2:3664329:G:T	chr2	3664329	G	T	0.210526	0.19	0.99147	-4.85377	23.3344	0.417968	0.00043	0.454789	14.2629	315	23	436	5	6	3657486	9.76952	0	0.974979	0.982768	1.36143e-06	328	0.00044655	12673
chr2_83530611-83532030	chr2:83531510:A:G	chr2	83531510	A	G	0.019737	0.030809	0.989187	-8.26818	43.887	0.346191	0.000453	0.514845	71.4115	87	4	179	7	8	83531510	20.4158	0	0.991628	0.949707	3.47896e-11	102	3.54854e-09	190
chr2_106867161-106868440	chr2:106859881:TA:T	chr2	106859881	TA	T	0.072368	0.462552	0.997846	-9.24363	44.5271	0.678813	0.00089	0.647181	9.93971	87	5	231	5	4	106856306	20.6196	0	0.995423	0.971254	2.50859e-11	158	3.96357e-09	7919
chr2_106867161-106868440	chr2:106858662:C:T	chr2	106858662	C	T	0.697368	1.22877	0.997161	-9.16807	43.2967	0.670147	0.000987	0.551601	5.98625	81	5	231	8	4	106856306	20.1286	0	0.995811	0.988066	4.70366e-11	158	7.43178e-09	9138
chr2_31075151-31076050	chr2:31075638:G:A	chr2	31075638	G	A	0.052632	0.234568	0.999056	-8.91294	45.0462	0.669355	5e-06	0.507879	25.3247	171	5	307	6	5	31075638	20.8728	0	0.994986	0.979122	1.92438e-11	209	4.02196e-09	38
chr2_31075151-31076050	chr2:31069849:C:T	chr2	31069849	C	T	0.578947	0.480888	0.995889	-6.76458	32.9365	0.40137	4e-06	0.593271	16.3575	141	5	307	5	5	31075638	14.5743	0	0.994875	0.990618	9.52208e-09	209	1.99011e-06	5751
chr2_31075151-31076050	chr2:31058367:G:A	chr2	31058367	G	A	0.407895	1.57782	0.999949	-4.10125	18.817	0.416171	5e-06	0.554612	14.0864	76	5	307	4	5	31075638	7.71019	0	0.995027	0.990288	1.43882e-05	209	0.00300713	17233
chr2_31075151-31076050	chr2:31052466:A:G	chr2	31052466	A	G	0.763158	3.01675	0.992958	-3.93284	17.9708	0.421946	5e-06	0.526302	15.4602	25	5	307	5	5	31075638	7.18849	0	0.994785	0.988055	2.24325e-05	209	0.00468839	23134
chr2_221310581-221311260	chr2:221310959:C:T	chr2	221310959	C	T	0.322368	1.21828	0.99991	-8.20826	44.2297	0.397691	3e-06	0.449482	55.4643	96	3	212	5	4	221310959	20.1011	0	0.989487	0.995915	2.92017e-11	138	4.02984e-09	39
chr2_151821-152470	chr2:152320:C:T	chr2	152320	C	T	0.447368	0.315452	0.995594	-8.93073	44.7792	0.429347	0.000949	0.494875	36.376	150	4	279	4	5	152320	19.9866	0	0.994679	0.995284	2.2055e-11	197	4.34484e-09	174
chr2_29568131-29568700	chr2:29568413:G:A	chr2	29568413	G	A	0.085526	0.664769	0.999569	-9.54114	44.909	0.701065	1.4e-05	0.538249	45.1393	118	2	254	5	4	29568413	20.9443	0	0.967452	0.985032	2.06403e-11	211	4.35511e-09	3
chr2_152518781-152519560	chr2:152522590:G:A	chr2	152522590	G	A	0.552632	3.09131	0.995976	-8.5631	44.3732	0.382607	0.000753	0.503909	25.4037	132	5	242	5	4	152522590	20.3738	0	0.995518	0.993419	2.71377e-11	169	4.58627e-09	3420
chr2_70984551-70985400	chr2:70987411:T:C	chr2	70987411	T	C	0.197368	0.566533	0.999914	-9.05008	44.2495	0.397385	0.000288	0.541421	58.3248	133	10	245	8	8	70990734	20.1317	0	0.989894	0.988643	2.89074e-11	188	5.43459e-09	2435
chr2_70984551-70985400	chr2:70984685:G:A	chr2	70984685	G	A	0.164474	0.776848	0.999902	-6.00986	28.9102	0.57912	0.000333	0.48946	51.9738	115	10	245	8	8	70990734	12.4177	0	0.988692	0.972944	7.58109e-08	188	1.42525e-05	291
chr2_63399241-63399520	chr2:63399421:G:T	chr2	63399421	G	T	0.453947	0.093616	0.995201	-9.30102	42.7913	0.622243	2e-05	0.629579	60.3183	85	1	165	4	6	63399421	19.5391	0	0.994939	0.994939	6.09019e-11	90	5.48118e-09	41
chr2_168169261-168169600	chr2:168178225:C:T	chr2	168178225	C	T	0.269737	2.16996	0.992599	-9.36929	44.4584	0.640077	0.000622	0.5177	38.3328	259	5	355	6	5	168178225	20.56	0	0.993571	0.980033	2.59819e-11	213	5.53415e-09	8795
chr2_11111661-11112300	chr2:11115214:C:T	chr2	11115214	C	T	0.381579	0.884009	0.996243	-8.07162	44.1017	0.401755	0.00227	0.420879	41.176	147	6	272	5	6	11115214	20.044	0	0.994574	0.992374	3.1175e-11	209	6.51558e-09	3234
chr2_20169261-20170810	chr2:20163905:C:T	chr2	20163905	C	T	0.526316	0.234568	0.989778	-8.43311	44.0475	0.437147	0.00139	0.466336	63.5323	92	11	271	5	3	20163905	19.5578	0	0.994139	0.978586	3.20499e-11	210	6.73047e-09	6131
chr2_20169261-20170810	chr2:20189341:C:G	chr2	20189341	C	G	0.236842	0.027892	0.995712	-4.12678	19.233	0.445393	0.001461	0.447346	51.9489	232	11	271	4	3	20163905	7.51905	0	0.994102	0.988808	1.15698e-05	210	0.00242965	19305
chr2_175362711-175364550	chr2:175364412:A:G	chr2	175364412	A	G	0.223684	4.46092	0.996549	-8.72862	42.7446	0.420196	0.000938	0.448799	67.9742	102	6	176	6	5	175364412	19.1483	0	0.990042	0.992731	6.23723e-11	117	7.29756e-09	782
chr2_13121181-13121610	chr2:13121291:G:A	chr2	13121291	G	A	0.125	0.726101	0.996352	-8.99323	43.5026	0.264693	0.000762	0.403399	16.8648	168	4	258	9	9	13121291	20.8474	0	0.98925	0.988914	4.23395e-11	174	7.36707e-09	105
chr2_13121181-13121610	chr2:13102118:C:A	chr2	13102118	C	A	0.223684	0.281107	0.998572	-3.95043	17.6226	0.373749	0.000893	0.348238	13.4198	34	4	258	8	9	13121291	7.63089	0	0.988931	0.987767	2.69364e-05	174	0.00468693	19278
chr2_62485741-62486650	chr2:62486160:G:A	chr2	62486160	G	A	0.296053	0.835995	0.994172	-8.48312	43.7539	0.595562	0.000719	0.463372	49.657	109	3	238	5	6	62486160	19.7841	0	0.992453	0.993472	3.72366e-11	200	7.44732e-09	36
chr2_62485741-62486650	chr2:62486398:C:T	chr2	62486398	C	T	0.25	0.023392	0.999895	-6.7355	34.3368	0.405352	0.00058	0.5292	39.1622	111	3	238	5	6	62486160	15.3084	0	0.992573	0.992349	4.6353e-09	200	9.27059e-07	202
chr2_9919461-9920020	chr2:9919715:C:T	chr2	9919715	C	T	0.157895	7.17654	0.989577	-7.86555	43.5334	0.633367	0.000295	0.615321	23.2176	174	5	327	7	5	9919715	19.8771	0	0.979559	0.959018	4.16774e-11	185	7.71032e-09	25
chr2_9919461-9920020	chr2:9934680:G:A	chr2	9934680	G	A	0.210526	0.064653	0.97078	-4.15686	22.6755	0.35848	0.000347	0.57879	12.8438	256	5	327	7	5	9919715	10.099	0	0.982626	0.94164	1.91793e-06	185	0.000354818	14940
chr2_151036961-151038220	chr2:151036396:T:C	chr2	151036396	T	C	0.565789	0.02359	0.999554	-8.44015	43.7067	0.411428	0.000243	0.49864	26.8239	163	8	285	4	5	151036396	19.7076	0	0.995577	0.991705	3.8147e-11	217	8.2779e-09	1194
chr2_151036961-151038220	chr2:151045328:A:G	chr2	151045328	A	G	0.453947	0.590938	0.995451	-3.72323	18.9709	0.552632	0.000274	0.450683	21.7539	221	8	285	4	5	151036396	7.32841	0	0.995516	0.990044	1.32727e-05	217	0.00288017	7738
chr2_186569811-186571200	chr2:186582302:T:C	chr2	186582302	T	C	0.269737	2.16996	0.999936	-7.63564	41.5265	0.42491	0.0002	0.517753	67.5836	151	5	201	5	6	186582302	18.5017	0	0.996832	0.987404	1.16282e-10	72	8.37228e-09	11796
chr2_186569811-186571200	chr2:186569892:T:C	chr2	186569892	T	C	0.730263	0.075036	0.999934	-7.3435	36.5175	0.449809	0.000202	0.520012	70.9217	79	5	201	4	6	186582302	15.6255	0	0.996857	0.995066	1.51304e-09	72	1.08939e-07	614
chr2_160006371-160006870	chr2:160006733:G:C	chr2	160006733	G	C	0.190789	5.77184	0.998558	-7.93366	43.4141	0.318509	0.000802	0.502353	16.6285	115	3	263	6	4	160006733	20.5006	0	0.99156	0.993819	4.42979e-11	194	8.59379e-09	113
chr2_39623611-39624740	chr2:39616057:G:T	chr2	39616057	G	T	0.427632	0.177122	0.9942	-8.21859	42.9184	0.439169	0.000462	0.468826	90.759	72	9	239	5	9	39616057	18.9171	0	0.993644	0.986073	5.70727e-11	156	8.90335e-09	8119
chr2_100260461-100261310	chr2:100263012:C:T	chr2	100263012	C	T	0.118421	1.37135	0.996849	-8.95594	43.3206	0.381901	3e-06	0.461891	80.2334	127	5	262	5	5	100258165	19.954	0	0.991517	0.982769	4.64673e-11	192	8.92173e-09	2126
chr2_130864781-130865470	chr2:130865593:A:C	chr2	130865593	A	C	0.151316	0.053881	0.999893	-9.04163	43.3295	0.658941	4e-06	0.636903	21.1894	98	5	275	8	7	130866225	20.0421	0	0.991836	0.970949	4.62553e-11	193	8.92727e-09	467
chr2_130864781-130865470	chr2:130864134:C:T	chr2	130864134	C	T	0.171053	2.06497	0.997599	-3.62689	18.4798	0.383199	3e-06	0.744278	10.857	87	5	275	5	7	130866225	8.00135	0	0.991945	0.987842	1.71716e-05	193	0.00331411	992
chr2_20419131-20419450	chr2:20419152:C:G	chr2	20419152	C	G	0.190789	0.030111	0.931564	-7.93213	43.4367	0.652658	5e-06	0.537653	26.1705	148	5	267	10	8	20419152	20.0332	0	0.887641	0.853547	4.37888e-11	205	8.97671e-09	138
chr2_20419131-20419450	chr2:20419221:A:G	chr2	20419221	A	G	0.276316	1.58885	0.900474	-5.70515	32.0834	0.345872	3e-06	0.647527	20.924	151	5	267	9	8	20419152	14.7479	0	0.88066	0.851228	1.47697e-08	205	3.02778e-06	69
chr2_5725371-5726930	chr2:5726233:A:G	chr2	5726233	A	G	0.157895	0.595812	0.998473	-8.47795	43.0942	0.54967	8e-05	0.517816	117.519	146	5	249	5	5	5726233	18.7187	0	0.994797	0.991792	5.21668e-11	183	9.54652e-09	83
chr2_5725371-5726930	chr2:5725867:C:T	chr2	5725867	C	T	0.210526	0.19	0.999644	-6.1277	31.7037	0.461355	7.4e-05	0.544874	101.203	144	5	249	4	5	5726233	13.023	0	0.994806	0.994279	1.79579e-08	183	3.28629e-06	283
chr2_5725371-5726930	chr2:5727297:CT:C	chr2	5727297	CT	C	0.032895	0.087926	0.996881	-4.53571	23.2756	0.439078	7.6e-05	0.541495	90.2755	152	5	249	5	5	5726233	9.48699	0	0.994808	0.942171	1.4037e-06	183	0.000256877	1147
chr2_5725371-5726930	chr2:5728055:A:C	chr2	5728055	A	C	0.611842	1.40106	0.999921	-3.77628	19.6273	0.528893	8.1e-05	0.524307	96.2908	157	5	249	4	5	5726233	6.9868	0	0.994802	0.9903	9.41132e-06	183	0.00172227	1905
chr2_3483291-3483550	chr2:3478951:C:T	chr2	3478951	C	T	0.105263	1.0519	0.999852	-7.84401	43.7812	0.803205	0.01	0.5	11.6844	147	0	390	6	6	3478951	20.6029	0		0.978664	3.67223e-11	261	9.58452e-09	4469
chr2_122734411-122735600	chr2:122734900:C:A	chr2	122734900	C	A	0.013158	0.013511	0.962932	-8.08394	42.5859	0.300561	0.000382	0.510939	27.5839	142	14	243	5	4	122734900	20.1464	0	0.925718	0.924172	6.76463e-11	145	9.80871e-09	106
chr2_122734411-122735600	chr2:122735151:T:A	chr2	122735151	T	A	0.177632	0.223444	0.934994	-7.88088	40.3112	0.571469	0.000402	0.494177	41.8505	148	14	243	6	4	122734900	17.8284	0	0.925929	0.861648	2.16559e-10	145	3.14011e-08	145
chr2_122734411-122735600	chr2:122732514:C:T	chr2	122732514	C	T	0.842105	0.008247	0.970735	-3.9607	21.806	0.569016	0.000392	0.509333	29.6627	120	14	243	7	4	122734900	8.95518	0	0.925816	0.941093	3.01658e-06	145	0.000437404	2492
chr2_105640461-105642490	chr2:105637352:C:T	chr2	105637352	C	T	0.5	1.89474	0.994317	-7.91924	43.3267	0.569735	0.000436	0.550419	80.6174	139	6	260	6	5	105637352	19.2177	0	0.992258	0.987772	4.63217e-11	220	1.01908e-08	4124
chr2_187523541-187523560	chr2:187523584:T:C	chr2	187523584	T	C	0.157895	0.595812	0.9998	-7.87636	42.2792	0.756276	0.01	0.5	33.2338	79	0	168	6	4	187523584	20.0309	0		0.986866	7.91279e-11	132	1.04449e-08	34
chr2_32712741-32713180	chr2:32712998:C:G	chr2	32712998	C	G	0.092105	0.237491	0.997642	-8.72289	42.9175	0.200695	0.002056	0.373879	22.6729	127	1	253	8	9	32712998	21.0668	0	0.979357	0.979357	5.70988e-11	191	1.09059e-08	38
chr2_239319241-239319580	chr2:239319560:C:T	chr2	239319560	C	T	0.217105	0.915475	0.999921	-7.98731	42.0577	0.299857	0.001197	0.456249	30.2165	89	4	186	6	8	239319560	19.989	0	0.991543	0.991841	8.86197e-11	137	1.21409e-08	150
chr2_159285681-159287550	chr2:159286164:T:C	chr2	159286164	T	C	0.460526	0.956669	0.995466	-7.98112	42.7354	0.540392	0.00046	0.497013	130.799	173	18	309	4	14	159286164	18.5041	0	0.991274	0.994902	6.26681e-11	196	1.2283e-08	452
chr2_159285681-159287550	chr2:159284288:G:A	chr2	159284288	G	A	0.085526	0.664769	0.991511	-6.03899	28.8822	0.540457	0.000432	0.520179	128.22	155	18	309	5	14	159286164	11.7678	0	0.991308	0.974621	7.69169e-08	196	1.50757e-05	2328
chr2_159285681-159287550	chr2:159283223:G:A	chr2	159283223	G	A	0.052632	16.9475	0.999705	-4.57539	21.242	0.437224	0.000426	0.528167	99.9604	146	18	309	7	14	159286164	8.71984	0	0.991308	0.971536	4.04806e-06	196	0.00079342	3393
chr2_234544791-234545580	chr2:234545482:C:T	chr2	234545482	C	T	0.217105	0.915475	0.997465	-7.66684	42.4956	0.377815	1.3e-05	0.42221	55.2632	145	3	304	5	4	234545482	19.493	0	0.988067	0.993055	7.08418e-11	197	1.39558e-08	296
chr2_234544791-234545580	chr2:234539945:G:A	chr2	234539945	G	A	0.552632	0.134171	0.999923	-3.96386	20.8164	0.428011	1.6e-05	0.381302	42.9747	103	3	304	4	4	234545482	8.46683	0	0.987844	0.992439	5.05491e-06	197	0.000995817	5241
chr2_196331901-196332350	chr2:196332509:C:T	chr2	196332509	C	T	0.184211	0.103294	0.999562	-7.97989	42.0793	0.3098	0.000523	0.492454	27.0321	133	5	239	5	6	196332509	19.9486	0	0.993626	0.987895	8.76483e-11	168	1.47249e-08	383
chr2_132059811-132060250	chr2:132071144:A:T	chr2	132071144	A	T	0.348684	0.790131	0.890382	-8.09035	39.4792	0.26114	4.3e-05	0.417445	6.97847	172	1	209	8	9	132071144	18.7129	0	0.847296	0.825225	3.31574e-10	45	1.49208e-08	11114
chr2_240194381-240194710	chr2:240202825:G:A	chr2	240202825	G	A	0.302632	2.72917	0.996144	-8.03815	42.6803	0.328975	3.2e-05	0.499363	28.8552	291	1	391	4	8	240202825	20.0199	0	0.96853	0.992839	6.44583e-11	233	1.50188e-08	8279
chr2_1593541-1595150	chr2:1601907:C:T	chr2	1601907	C	T	0.342105	0.317311	0.999943	-7.63413	42.9382	0.553879	0.00017	0.488469	56.5175	250	26	412	6	5	1601907	18.8233	0	0.983835	0.98986	5.64969e-11	268	1.51412e-08	7561
chr2_1593541-1595150	chr2:1598729:A:G	chr2	1598729	A	G	0.052632	0.234568	0.998138	-6.35044	31.7682	0.41649	0.000144	0.537613	45.948	208	26	412	13	5	1601907	13.8721	0	0.983554	0.928007	1.73715e-08	268	4.65557e-06	4383
chr2_1593541-1595150	chr2:1609805:A:AT	chr2	1609805	A	AT	0.019737	0.030809	0.997544	-5.76374	28.7028	0.357859	0.000152	0.524109	40.4283	317	26	412	6	5	1601907	12.9938	0	0.983613	0.910693	8.4382e-08	268	2.26144e-05	15459
chr2_1593541-1595150	chr2:1606685:A:G	chr2	1606685	A	G	0.072368	0.462552	0.941174	-5.55822	25.4349	0.570058	0.000158	0.513713	55.7114	296	26	412	7	5	1601907	10.5729	0	0.98366	0.876777	4.5756e-07	268	0.000122626	12339
chr2_1593541-1595150	chr2:1590286:T:C	chr2	1590286	T	C	0.085526	0.424194	0.999817	-4.58002	20.7921	0.561628	0.000156	0.518032	53.44	129	26	412	6	5	1601907	8.26466	0	0.983677	0.975451	5.11948e-06	268	0.00137202	4060
chr2_119699181-119699780	chr2:119699313:G:C	chr2	119699313	G	C	0.026316	0.055515	0.999425	-9.22716	41.8006	0.231175	2e-06	0.465717	25.1052	120	7	216	9	4	119699313	20.2527	0	0.988736	0.923775	1.01074e-10	160	1.61718e-08	167
chr2_119699181-119699780	chr2:119690761:G:A	chr2	119690761	G	A	0.875	0.726101	0.98472	-6.32081	27.8433	0.638744	3e-06	0.448708	24.7558	68	7	216	6	4	119699313	12.6853	0	0.98895	0.971431	1.31546e-07	160	2.10474e-05	8719
chr2_216572841-216573130	chr2:216573006:G:C	chr2	216573006	G	C	0.355263	0.087926	0.99663	-7.66532	41.7747	0.310605	0.004269	0.344869	16.2095	108	2	211	7	4	216573006	19.7287	0	0.958911	0.99321	1.02423e-10	162	1.65925e-08	20
chr2_65960611-65962080	chr2:65939496:G:A	chr2	65939496	G	A	0.046053	0.177122	0.996255	-7.61171	41.7605	0.239602	0.000614	0.456816	20.4258	6	11	237	11	7	65939496	20.0333	0	0.986823	0.897542	1.03168e-10	170	1.75386e-08	21850
chr2_65960611-65962080	chr2:65961048:C:A	chr2	65961048	C	A	0.059211	0.301042	0.984153	-7.31166	39.0564	0.336616	0.000614	0.446495	22.9718	82	11	237	8	7	65939496	18.1048	0	0.982993	0.836395	4.11735e-10	170	6.99949e-08	298
chr2_65960611-65962080	chr2:65937855:A:T	chr2	65937855	A	T	0.421053	0.061338	0.996934	-3.5584	18.7169	0.557454	0.000739	0.407957	23.6386	3	11	237	5	7	65939496	7.26223	0	0.983453	0.991729	1.51633e-05	170	0.00257775	23491
chr2_65960611-65962080	chr2:65969461:T:A	chr2	65969461	T	A	0.256579	3.24761	0.987188	-3.50249	18.1988	0.55611	0.000651	0.454009	26.2186	146	11	237	5	7	65939496	6.97012	0	0.983535	0.978711	1.99001e-05	170	0.00338301	8115
chr2_97774571-97774740	chr2:97774654:G:A	chr2	97774654	G	A	0.263158	3.72633	0.977916	-7.52196	39.6508	0.267339	5.5e-05	0.244985	29.5975	47	1	99	5	4	97774654	19.0816	0	0.960268	0.960268	3.03673e-10	62	1.88277e-08	2
chr2_28583731-28584930	chr2:28587542:G:A	chr2	28587542	G	A	0.289474	0.124069	0.981205	-7.95186	42.4012	0.57132	0.000232	0.539724	78.0731	162	5	318	9	7	28587542	18.7595	0	0.99521	0.956205	7.4345e-11	259	1.92553e-08	3212
chr2_28583731-28584930	chr2:28607801:G:T	chr2	28607801	G	T	0.046053	0.177122	0.999669	-5.50338	28.3999	0.34977	0.000199	0.593659	52.9832	304	5	318	7	7	28587542	12.9821	0	0.995193	0.962001	9.86707e-08	259	2.55557e-05	23471
chr2_232588521-232589540	chr2:232588995:G:A	chr2	232588995	G	A	0.526316	0.802809	0.985305	-8.6511	40.9546	0.406152	8e-06	0.46152	53.91	89	3	206	5	5	232588995	18.3697	0	0.978963	0.986684	1.55803e-10	132	2.0566e-08	35
chr2_30417151-30417620	chr2:30414786:T:C	chr2	30414786	T	C	0.348684	0.39235	0.994044	-7.65925	41.5274	0.331376	1.1e-05	0.365158	19.1124	113	2	222	6	3	30414786	19.3699	0	0.969132	0.987591	1.16229e-10	179	2.08051e-08	2600
chr2_30417151-30417620	chr2:30413411:A:G	chr2	30413411	A	G	0.651316	2.67833	0.987873	-3.19819	17.1662	0.39419	1.5e-05	0.304356	16.1723	105	2	222	6	3	30414786	7.11317	0	0.967489	0.970602	3.42483e-05	179	0.00613044	3975
chr2_129178361-129178730	chr2:129172363:C:A	chr2	129172363	C	A	0.657895	0.317311	0.991549	-8.54177	41.047	0.378241	0.000551	0.476452	38.2265	120	7	258	12	4	129172363	18.6642	0	0.994756	0.974009	1.48615e-10	140	2.08061e-08	6183
chr2_129178361-129178730	chr2:129167140:A:C	chr2	129167140	A	C	0.013158	0.013511	0.995335	-4.03807	18.89	0.724667	0.000616	0.372768	44.6926	95	7	258	9	4	129172363	8.55944	0	0.994708	0.903135	1.38475e-05	140	0.00193866	11406
chr2_83584281-83585680	chr2:83592246:TA:T	chr2	83592246	TA	T	0.072368	0.462552	0.998911	-8.936	41.1461	0.640937	0.001735	0.563716	34.8176	131	4	207	8	8	83598710	18.748	0	0.992258	0.967227	1.41266e-10	156	2.20374e-08	7266
chr2_209451271-209452250	chr2:209451285:G:A	chr2	209451285	G	A	0.111842	1.46835	0.997045	-8.57163	40.9972	0.345478	2.4e-05	0.443094	32.4139	113	5	208	38	6	209451285	18.6623	0	0.976345	0.989435	1.52448e-10	152	2.31722e-08	475
chr2_235432541-235434590	chr2:235433176:C:A	chr2	235433176	C	A	0.342105	2.17657	0.991192	-7.81621	41.6213	0.57321	0.000929	0.513051	59.9154	124	10	310	5	5	235433176	18.4104	0	0.984611	0.989446	1.10778e-10	218	2.41497e-08	390
chr2_235432541-235434590	chr2:235433279:G:A	chr2	235433279	G	A	0.026316	0.055515	0.998152	-5.80851	29.2701	0.332853	0.000739	0.581083	42.1223	125	10	310	9	5	235433176	13.4546	0	0.984684	0.961292	6.29592e-08	218	1.37251e-05	287
chr2_78383521-78384000	chr2:78394303:G:A	chr2	78394303	G	A	0.763158	0.642621	0.985725	-7.35941	40.6167	0.684711	0.00012	0.493839	11.7329	177	3	236	34	13	78394303	18.325	0	0.988698	0.96828	1.85215e-10	146	2.70414e-08	10543
chr2_164009641-164010400	chr2:164010159:C:T	chr2	164010159	C	T	0.309211	0.020474	0.99994	-7.58424	39.8539	0.580293	5e-06	0.50353	59.8807	68	2	145	5	8	164010159	17.6407	0	0.974565	0.995247	2.73681e-10	105	2.87365e-08	139
chr2_164009641-164010400	chr2:164023393:C:A	chr2	164023393	C	A	0.289474	0.042218	0.996208	-4.818	22.5055	0.436255	4e-06	0.549235	43.6606	102	2	145	5	8	164010159	9.18145	0	0.97458	0.990186	2.09545e-06	105	0.000220022	13373
chr2_7891081-7891950	chr2:7891659:T:C	chr2	7891659	T	C	0.776316	0.625597	0.98012	-7.3642	40.743	0.382524	0.000579	0.413571	28.235	106	3	249	5	7	7891659	18.3036	0	0.993795	0.981911	1.73621e-10	168	2.91683e-08	143
chr2_240893671-240893840	chr2:240897157:A:C	chr2	240897157	A	C	0.085526	0.424194	0.998062	-7.93339	41.5069	0.701693	1.1e-05	0.569657	38.7924	241	2	397	6	5	240897157	19.3289	0	0.986236	0.98142	1.17456e-10	262	3.07736e-08	3401
chr2_127649211-127650330	chr2:127649372:A:C	chr2	127649372	A	C	0.421053	1.35495	0.967834	-7.40015	41.1201	0.429603	0.000719	0.467371	95.7307	136	6	278	5	4	127649372	18.1811	0	0.939784	0.878604	1.43155e-10	220	3.1494e-08	398
chr2_100262591-100263720	chr2:100264077:A:G	chr2	100264077	A	G	0.138158	1.95303	0.997895	-7.98096	40.7773	0.381512	0.000441	0.492872	62.6628	124	8	257	6	3	100264094	18.6301	0	0.993361	0.982592	1.70605e-10	187	3.19031e-08	921
chr2_109629941-109630140	chr2:109630010:G:T	chr2	109630010	G	T	0.111842	1.20516	0.998018	-7.9236	40.8466	0.281236	0.002559	0.517729	37.3257	109	4	268	5	7	109630010	19.5727	0	0.992329	0.983069	1.64657e-10	198	3.2602e-08	30
chr2_115558861-115558980	chr2:115558939:T:C	chr2	115558939	T	C	0.309211	4.02005	0.999937	-7.8589	39.1265	0.290421	3.1e-05	0.312702	22.8837	70	2	135	5	3	115558939	18.6294	0	0.990749	0.994931	3.97213e-10	84	3.33659e-08	19
chr2_152254921-152255450	chr2:152255228:G:C	chr2	152255228	G	C	0.019737	0.030809	0.999235	-8.51772	39.45	0.749432	5e-06	0.661384	46.9795	77	2	199	7	4	152255228	18.4032	0	0.994186	0.949469	3.36562e-10	108	3.63487e-08	42
chr2_221817041-221817490	chr2:221817228:A:T	chr2	221817228	A	T	0.144737	4.97856	0.993861	-7.33482	40.36	0.298571	1.1e-05	0.357632	10.4661	114	2	219	7	6	221817228	18.9534	0	0.934968	0.956751	2.11221e-10	175	3.69637e-08	38
chr2_69514361-69515030	chr2:69513633:C:T	chr2	69513633	C	T	0.473684	0.000586	0.997307	-7.9223	39.366	0.40548	5e-06	0.505966	27.7755	73	4	157	4	6	69513633	17.6722	0	0.9898	0.992202	3.51355e-10	106	3.72437e-08	1063
chr2_69514361-69515030	chr2:69503810:C:T	chr2	69503810	C	T	0.151316	0.437062	0.999488	-4.26727	19.5148	0.576078	5e-06	0.446684	24.9527	47	4	157	5	6	69513633	7.89652	0	0.989632	0.98244	9.98224e-06	106	0.00105812	10886
chr2_132588731-132589890	chr2:132589162:G:A	chr2	132589162	G	A	0.269737	0.075036	0.987016	-7.29071	40.2317	0.582115	0.000188	0.523373	30.2061	106	5	227	6	7	132589162	17.7843	0	0.82357	0.95623	2.2556e-10	169	3.81197e-08	148
chr2_586661-587290	chr2:586974:G:A	chr2	586974	G	A	0.039474	0.128354	0.999615	-7.57643	40.857	0.218145	6e-06	0.573311	45.5474	127	2	317	8	5	586974	19.9446	0	0.995188	0.97095	1.63788e-10	235	3.84902e-08	2
chr2_586661-587290	chr2:611091:A:T	chr2	611091	A	T	0.098684	0.911077	0.998094	-2.89898	18.043	0.352204	7e-06	0.519922	42.393	304	2	317	7	5	586974	8.13763	0	0.994855	0.974915	2.15969e-05	235	0.00507527	24115
chr2_10236721-10237400	chr2:10233453:C:T	chr2	10233453	C	T	0.190789	0.324279	0.991533	-7.76731	41.0406	0.341751	4e-06	0.44616	24.0598	147	12	342	6	4	10233453	19.2054	0	0.991541	0.981629	1.49096e-10	269	4.01068e-08	3607
chr2_10236721-10237400	chr2:10235580:T:C	chr2	10235580	T	C	0.138158	0.280069	0.998269	-3.84469	19.76	0.596935	4e-06	0.423512	22.6739	159	12	342	5	4	10233453	8.28376	0	0.991425	0.984394	8.78016e-06	269	0.00236186	1480
chr2_224574561-224575180	chr2:224569728:A:G	chr2	224569728	A	G	0.243421	0.876692	0.996613	-8.07444	38.8062	0.653188	8.4e-05	0.59264	52.982	42	1	126	5	4	224589492	17.7115	0	0.991174	0.989407	4.68049e-10	87	4.07202e-08	5142
chr2_127394171-127395250	chr2:127394672:T:C	chr2	127394672	T	C	0.013158	0.013511	0.998856	-7.98129	39.2106	0.30881	1e-06	0.424767	45.488	109	6	192	6	5	127400178	18.3444	0	0.964731	0.926841	3.80466e-10	110	4.18512e-08	38
chr2_127394171-127395250	chr2:127382924:T:G	chr2	127382924	T	G	0.223684	3.42745	0.998726	-3.30656	17.3644	0.437903	1e-06	0.379855	42.7359	55	6	192	5	5	127400178	6.70768	0	0.964841	0.985248	3.08547e-05	110	0.00339401	11786
chr2_18178871-18178990	chr2:18178938:C:T	chr2	18178938	C	T	0.111842	1.46835	0.998674	-7.54815	40.6299	0.292635	0.000727	0.508543	28.8264	181	3	302	4	6	18178938	19.3636	0	0.995959	0.99002	1.83971e-10	230	4.23133e-08	8
chr2_8574561-8576760	chr2:8574859:T:C	chr2	8574859	T	C	0.375	0.023392	0.994195	-8.11009	40.4448	0.542798	0.000864	0.498039	96.4358	114	17	283	4	5	8574859	17.4452	0	0.991492	0.994252	2.02246e-10	215	4.34829e-08	801
chr2_8574561-8576760	chr2:8586472:T:C	chr2	8586472	T	C	0.802632	0.000817	0.964339	-5.38283	27.6371	0.54262	0.000831	0.515336	84.1585	176	17	283	5	5	8574859	11.2724	0	0.991525	0.930009	1.46345e-07	215	3.14642e-05	10812
chr2_8574561-8576760	chr2:8569640:T:C	chr2	8569640	T	C	0.118421	0.005225	0.998054	-4.49388	23.066	0.446409	0.000821	0.519539	80.4271	96	17	283	5	5	8574859	9.33774	0	0.991502	0.979458	1.56535e-06	215	0.00033655	6020
chr2_8574561-8576760	chr2:8593737:T:A	chr2	8593737	T	A	0.085526	0.664769	0.934488	-3.38296	17.5628	0.542972	0.000835	0.516497	88.8181	232	17	283	6	5	8574859	6.4441	0	0.991504	0.866755	2.77978e-05	215	0.00597652	18077
chr2_73830861-73831590	chr2:73833513:T:TACTGC	chr2	73833513	T	TACTGC	0.105263	1.0519	0.996601	-8.08276	38.4625	0.664145	0.000669	0.534654	23.0665	53	3	117	7	5	73843919	17.5841	0	0.986059	0.975913	5.58165e-10	83	4.63277e-08	2287
chr2_158903801-158904430	chr2:158904169:C:T	chr2	158904169	C	T	0.092105	0.237491	0.966873	-7.19391	40.171	0.323288	0.000289	0.445151	33.7789	147	8	275	5	3	158904169	18.9021	0	0.990411	0.964383	2.32679e-10	201	4.67685e-08	53
chr2_20629171-20630530	chr2:20630338:T:C	chr2	20630338	T	C	0.447368	0.689342	0.9957	-7.17438	40.5487	0.451476	0.000318	0.494333	62.4701	211	14	349	5	6	20630338	17.5785	0	0.990283	0.994579	1.91778e-10	246	4.71774e-08	488
chr2_20629171-20630530	chr2:20622726:G:C	chr2	20622726	G	C	0.447368	0.134171	0.995128	-4.48396	21.0336	0.53709	0.000316	0.494936	64.928	134	14	349	4	6	20630338	7.8765	0	0.990355	0.990348	4.5129e-06	246	0.00111017	7124
chr2_118723411-118723960	chr2:118719002:A:G	chr2	118719002	A	G	0.5	0	0.99995	-7.96949	39.2945	0.393907	4e-06	0.499469	28.3748	116	4	237	4	4	118716338	17.7598	0	0.992176	0.992267	3.64459e-10	132	4.81085e-08	4684
chr2_118723411-118723960	chr2:118723593:G:A	chr2	118723593	G	A	0.059211	0.301042	0.999154	-3.97191	17.894	0.616459	4e-06	0.4929	27.4987	142	4	237	4	4	118716338	7.52521	0	0.992313	0.981038	2.33554e-05	132	0.00308292	93
chr2_236751741-236752670	chr2:236755921:G:A	chr2	236755921	G	A	0.085526	0.424194	0.999568	-7.18399	40.4225	0.351039	0.000599	0.51431	23.7754	203	7	320	6	8	236755921	18.6998	0	0.983344	0.97612	2.04576e-10	242	4.95075e-08	3715
chr2_236751741-236752670	chr2:236771496:G:T	chr2	236771496	G	T	0.019737	0.030809	0.998899	-3.16209	18.2508	0.318321	0.000631	0.507107	19.1162	276	7	320	8	8	236755921	8.31569	0	0.983321	0.874695	1.93645e-05	242	0.00468621	19290
chr2_65429811-65433400	chr2:65440138:C:A	chr2	65440138	C	A	0.835526	0.776848	0.98019	-7.11224	39.7533	0.460896	0.000523	0.481914	156.874	176	18	268	6	4	65440138	16.9404	0	0.982062	0.958626	2.88156e-10	173	4.9851e-08	8532
chr2_65429811-65433400	chr2:65421413:A:C	chr2	65421413	A	C	0.578947	0.049684	0.985538	-4.17508	19.9595	0.52159	0.000543	0.471739	135.392	73	18	268	5	4	65440138	6.89327	0	0.982056	0.970304	7.91007e-06	173	0.00136844	10193
chr2_65429811-65433400	chr2:65411346:G:A	chr2	65411346	G	A	0.046053	0.177122	0.945525	-3.91228	18.7287	0.547543	0.000534	0.478142	145.136	35	18	268	6	4	65440138	7.06428	0	0.98206	0.902434	1.50695e-05	173	0.00260702	20260
chr2_207255261-207259550	chr2:207258660:T:C	chr2	207258660	T	C	0.638158	0.223018	0.985945	-7.43331	39.6965	0.554297	8.1e-05	0.54915	78.0102	127	18	234	10	7	207258660	17.2675	0	0.986781	0.956374	2.96662e-10	173	5.13226e-08	1254
chr2_132651221-132653200	chr2:132661454:AT:A	chr2	132661454	AT	A	0.223684	0.625597	0.985651	-7.10362	39.4827	0.638121	0.000515	0.566872	4.278	176	13	238	11	10	132661454	18.0906	0	0.988468	0.97022	3.30981e-10	157	5.1964e-08	9244
chr2_132651221-132653200	chr2:132647495:A:G	chr2	132647495	A	G	0.565789	0.098172	0.993957	-5.52901	28.925	0.640427	0.000641	0.461037	3.60196	91	13	238	12	10	132661454	13.0105	0	0.985587	0.988836	7.52339e-08	157	1.18117e-05	4715
chr2_132651221-132653200	chr2:132638304:T:C	chr2	132638304	T	C	0.032895	0.087926	0.999539	-4.29046	20.224	0.684888	0.000519	0.571152	5.35645	52	13	238	11	10	132661454	9.06694	0	0.986936	0.934762	6.88838e-06	157	0.00108148	13906
chr2_75023711-75024460	chr2:75024234:T:C	chr2	75024234	T	C	0.763158	1.21496	0.998902	-7.05242	38.8127	0.640787	0.000587	0.586244	15.13	97	4	190	7	5	75024234	17.9125	0	0.989353	0.984959	4.66472e-10	125	5.8309e-08	148
chr2_120911701-120913250	chr2:120912822:T:C	chr2	120912822	T	C	0.565789	0.608774	0.963087	-7.08581	39.3188	0.407218	0.000621	0.445814	39.9589	117	10	228	6	7	120912822	17.6699	0	0.965629	0.901885	3.59961e-10	175	6.29931e-08	346
chr2_120911701-120913250	chr2:120897060:G:C	chr2	120897060	G	C	0.467105	0.037062	0.970978	-3.93939	23.1316	0.426588	0.000661	0.429011	36.0149	46	10	228	6	7	120912822	9.64504	0	0.96544	0.944795	1.51287e-06	175	0.000264752	15416
chr2_117803791-117804310	chr2:117808577:C:T	chr2	117808577	C	T	0.072368	0.462552	0.999399	-8.22003	39.2373	0.679692	4e-06	0.552804	26.0914	137	7	242	6	8	117793042	18.186	0	0.994631	0.966444	3.75297e-10	169	6.34252e-08	4527
chr2_117803791-117804310	chr2:117803264:CA:C	chr2	117803264	CA	C	0.039474	0.128354	0.998925	-6.12551	28.4541	0.191188	4e-06	0.58489	7.34671	117	7	242	7	8	117793042	13.9509	0	0.996278	0.945329	9.59487e-08	169	1.62153e-05	786
chr2_117803791-117804310	chr2:117779778:C:A	chr2	117779778	C	A	0.506579	0.053345	0.998518	-3.87899	18.276	0.601584	5e-06	0.528627	11.999	10	7	242	5	8	117793042	7.68011	0	0.995077	0.991459	1.91099e-05	169	0.00322958	24272
chr2_124983671-124984120	chr2:124984047:A:G	chr2	124984047	A	G	0.519737	1.28882	0.934252	-6.92359	38.0845	0.308505	3e-05	0.444212	14.9598	72	2	176	8	4	124984047	17.9906	0	0.865571	0.850023	6.77474e-10	94	6.36826e-08	151
chr2_180761301-180761570	chr2:180750186:A:G	chr2	180750186	A	G	0.460526	0.002989	0.980838	-7.50977	38.7738	0.324286	0.007044	0.429563	20.9636	50	2	192	7	5	180750186	18.1029	0	0.968017	0.956511	4.7586e-10	143	6.8048e-08	11250
chr2_26178301-26180430	chr2:26189694:AAAC:A	chr2	26189694	AAAC	A	0.809211	1.72249	0.991669	-7.63805	38.2656	0.42639	0.002251	0.450994	78.0657	117	9	171	6	6	26189694	16.6836	0	0.995322	0.982664	6.174e-10	112	6.91488e-08	10328
chr2_200585651-200586670	chr2:200604902:G:A	chr2	200604902	G	A	0.118421	1.37135	0.997952	-7.0058	38.5825	0.613616	0.00257	0.507638	57.6389	164	3	188	5	3	200604902	17.3713	0	0.995662	0.979866	5.24862e-10	139	7.29558e-08	18742
chr2_95300351-95301510	chr2:95300577:CGGGGGAGGGCACA:C	chr2	95300577	CGGGGGAGGGCACA	C	0.506579	0.053345	0.993896	-6.86246	36.3906	0.375077	1.6e-05	0.385321	29.7377	25	3	85	5	5	95300577	16.4976	0	0.993579	0.987632	1.61479e-09	47	7.58953e-08	353
chr2_207111041-207114370	chr2:207112529:A:T	chr2	207112529	A	T	0.184211	0.103294	0.99904	-6.95552	38.9207	0.442397	0.000402	0.450761	114.478	128	17	251	7	8	207112529	16.9947	0	0.98973	0.993595	4.41369e-10	182	8.03292e-08	177
chr2_207111041-207114370	chr2:207116534:C:T	chr2	207116534	C	T	0.315789	0.094469	0.99955	-3.5476	18.9316	0.533099	0.000431	0.416435	112.39	147	17	251	5	8	207112529	6.81002	0	0.989527	0.990627	1.35491e-05	182	0.00246594	3828
chr2_151998771-151999620	chr2:151999142:A:C	chr2	151999142	A	C	0.118421	1.05365	0.997992	-6.91126	38.5597	0.586113	0.000421	0.539615	86.9878	110	7	231	5	5	151999142	17.161	0	0.995731	0.991407	5.31043e-10	152	8.07186e-08	54
chr2_151998771-151999620	chr2:151992899:G:T	chr2	151992899	G	T	0.598684	0.131612	0.994221	-4.98442	24.4495	0.441613	0.00042	0.541439	76.3175	78	7	231	5	5	151999142	10.0256	0	0.995589	0.989005	7.62816e-07	152	0.000115948	6297
chr2_29528701-29529920	chr2:29529501:A:G	chr2	29529501	A	G	0.217105	0.079488	0.999806	-7.25067	39.3271	0.409988	0.000758	0.494642	38.2661	151	5	305	5	4	29529501	17.5978	0	0.988432	0.994173	3.58424e-10	232	8.31544e-08	191
chr2_20584101-20585220	chr2:20597417:G:A	chr2	20597417	G	A	0.078947	0.689342	0.995687	-7.27209	39.6086	0.596609	0.00083	0.522639	58.4524	286	11	347	6	6	20597417	17.7657	0	0.985953	0.973171	3.10319e-10	270	8.37861e-08	12757
chr2_20584101-20585220	chr2:20572807:G:A	chr2	20572807	G	A	0.059211	0.301042	0.999508	-4.05998	20.475	0.578087	0.000745	0.55573	51.9595	102	11	347	14	6	20597417	8.29968	0	0.985484	0.93095	6.04166e-06	270	0.00163125	11853
chr2_53697111-53697400	chr2:53697286:T:C	chr2	53697286	T	C	0.269737	0.075036	0.999934	-6.90551	38.4738	0.322637	0.001447	0.516101	14.0012	108	2	224	5	6	53697286	18.0442	0	0.993612	0.992259	5.5493e-10	166	9.21183e-08	30
chr2_53697111-53697400	chr2:53704869:C:T	chr2	53704869	C	T	0.236842	0.642621	0.997556	-5.95813	32.4488	0.632436	0.002004	0.375697	16.9549	138	2	224	5	6	53697286	14.6323	0	0.994238	0.987542	1.22376e-08	166	2.03145e-06	7613
chr2_179549791-179550850	chr2:179545406:T:C	chr2	179545406	T	C	0.085526	0.424194	0.998983	-7.54793	38.2607	0.268144	1.2e-05	0.535041	26.4258	87	1	183	7	6	179535047	18.246	0	0.93028	0.980672	6.18982e-10	150	9.28473e-08	4914
chr2_70606801-70607780	chr2:70619122:A:G	chr2	70619122	A	G	0.236842	0.027892	0.986334	-7.06958	39.4091	0.644156	1.1e-05	0.532503	27.8621	230	1	371	9	6	70619122	17.6769	0	0.989751	0.944133	3.43698e-10	280	9.62355e-08	11832
chr2_79782581-79783370	chr2:79796865:C:T	chr2	79796865	C	T	0.046053	0.177122	0.998777	-6.88268	39.151	0.679183	0.000427	0.532679	22.7006	268	5	334	14	16	79796865	17.8618	0	0.99284	0.952465	3.92261e-10	247	9.68884e-08	13889
chr2_179226171-179227450	chr2:179239528:C:T	chr2	179239528	C	T	0.440789	0.329525	0.99741	-7.84342	37.2138	0.604859	3e-06	0.611832	22.7016	86	6	143	5	4	179250705	16.6747	0	0.986936	0.992578	1.05863e-09	94	9.95109e-08	12718
chr2_51292051-51292430	chr2:51292278:A:T	chr2	51292278	A	T	0.203947	0.012969	0.996462	-6.85205	38.8866	0.325907	9e-06	0.562015	28.8182	131	4	313	5	5	51292278	18.3334	0	0.986602	0.991907	4.49162e-10	227	1.0196e-07	38
chr2_51292051-51292430	chr2:51277833:C:T	chr2	51277833	C	T	0.052632	0.234568	0.997878	-4.82222	21.3518	0.257402	1e-05	0.527389	25.3261	54	4	313	9	5	51292278	10.335	0	0.983497	0.951355	3.82266e-06	227	0.000867743	14407
chr2_51292051-51292430	chr2:51284042:G:A	chr2	51284042	G	A	0.151316	2.41596	0.99379	-4.82222	20.9513	0.615925	1.3e-05	0.472884	29.7494	89	4	313	5	5	51292278	9.02717	0	0.985773	0.981736	4.71114e-06	227	0.00106943	8198
chr2_10404311-10406370	chr2:10405582:C:T	chr2	10405582	C	T	0.065789	0.376909	0.999342	-6.89122	39.1421	0.58903	9.2e-05	0.547073	93.3502	166	11	326	6	4	10405582	17.3815	0	0.987401	0.982746	3.94064e-10	261	1.02851e-07	242
chr2_239271571-239272560	chr2:239275654:T:C	chr2	239275654	T	C	0.453947	0.590938	0.998907	-7.16174	38.0992	0.412119	4e-06	0.478053	53.2837	130	7	219	4	4	239279662	17.044	0	0.988602	0.991745	6.7238e-10	160	1.07581e-07	3588
chr2_32688521-32688780	chr2:32688690:A:C	chr2	32688690	A	C	0.111842	0.003247	0.998018	-7.50298	38.1761	0.282994	0.000764	0.509052	41.0518	102	3	229	5	5	32688690	18.2152	0	0.989707	0.986612	6.46387e-10	176	1.13764e-07	40
chr2_240372241-240372380	chr2:240372282:G:A	chr2	240372282	G	A	0.328947	0.852042	0.994154	-7.36741	38.481	0.673341	0.003135	0.701331	32.9907	141	1	283	9	9	240372282	17.6124	0	0.985467	0.985467	5.52902e-10	206	1.13898e-07	28
chr2_197170891-197171190	chr2:197170944:T:A	chr2	197170944	T	A	0.782895	0.154397	0.932788	-6.73032	37.5515	0.676312	1.4e-05	0.436682	32.5121	108	3	209	5	6	197170944	17.6029	0	0.97157	0.914585	8.90303e-10	141	1.25533e-07	96
chr2_9757071-9758510	chr2:9757987:C:T	chr2	9757987	C	T	0.026316	0.055515	0.999425	-7.28359	37.7696	0.326189	0.000108	0.476742	78.3363	160	7	296	9	8	9757987	17.7173	0	0.992054	0.961162	7.96139e-10	167	1.32955e-07	197
chr2_9757071-9758510	chr2:9742214:C:T	chr2	9742214	C	T	0.026316	0.055515	0.999425	-5.18425	26.6557	0.347125	0.000109	0.474663	76.7876	49	7	296	8	8	9757987	12.2123	0	0.992052	0.93994	2.43137e-07	167	4.06039e-05	15576
chr2_9757071-9758510	chr2:9759350:T:C	chr2	9759350	T	C	0.138158	0.188484	0.991054	-4.47878	22.8029	0.549426	0.000109	0.477428	102.646	168	7	296	6	8	9757987	9.01197	0	0.99217	0.982343	1.79492e-06	167	0.000299751	1560
chr2_175468491-175469030	chr2:175468073:C:G	chr2	175468073	C	G	0.519737	2.54342	0.997164	-7.18207	36.6675	0.365961	1e-05	0.347644	17.6866	111	3	186	5	5	175468073	16.6732	0	0.995483	0.993607	1.40093e-09	95	1.33088e-07	687
chr2_113235391-113235920	chr2:113235767:A:C	chr2	113235767	A	C	0.348684	1.28022	0.997094	-7.54897	37.5151	0.243988	3.1e-05	0.365813	5.75924	102	2	211	5	4	113235767	17.9365	0	0.990828	0.99172	9.07086e-10	157	1.42413e-07	111
chr2_42089431-42089590	chr2:42089519:G:C	chr2	42089519	G	C	0.217105	0.915475	0.990578	-7.26992	38.3588	0.322799	9e-06	0.496151	31.1705	174	2	310	5	4	42089519	17.9937	0	0.98883	0.990694	5.8862e-10	245	1.44212e-07	9
chr2_11841981-11842940	chr2:11842533:G:A	chr2	11842533	G	A	0.013158	0.013511	0.981746	-7.7981	37.8375	0.212961	0.000278	0.349056	77.7154	116	3	236	10	6	11842533	18.4634	0	0.852118	0.92216	7.68898e-10	194	1.49166e-07	73
chr2_17206911-17207030	chr2:17203165:C:T	chr2	17203165	C	T	0.572368	0.177122	0.997391	-6.59887	37.7921	0.68995	1.9e-05	0.56896	24.0295	146	2	320	4	5	17203165	17.7711	0	0.993901	0.992136	7.87013e-10	191	1.50319e-07	3805
chr2_105517881-105518020	chr2:105515289:G:A	chr2	105515289	G	A	0.111842	0.003247	0.999399	-7.71243	39.0002	0.201248	9e-06	0.534187	22.3676	193	3	481	6	5	105515289	19.1353	0	0.983523	0.982767	4.23772e-10	366	1.55101e-07	2661
chr2_105517881-105518020	chr2:105514770:T:C	chr2	105514770	T	C	0.348684	0.39235	0.997348	-3.77857	18.843	0.354239	1.5e-05	0.41756	18.2862	185	3	481	4	5	105515289	8.41091	0	0.982009	0.990527	1.41929e-05	366	0.00519461	3180
chr2_17336651-17336790	chr2:17336741:C:T	chr2	17336741	C	T	0.111842	0.003247	0.999333	-7.73495	37.1255	0.187743	0.002345	0.390987	12.6053	90	2	203	5	6	17336741	18.2523	0	0.992033	0.985386	1.10767e-09	148	1.63936e-07	21
chr2_186698811-186700130	chr2:186699925:T:A	chr2	186699925	T	A	0.375	0.412632	0.998635	-7.28974	36.6607	0.613894	0.000501	0.719379	27.2914	105	3	182	7	4	186699925	16.4717	0	0.989181	0.994725	1.40584e-09	119	1.67295e-07	455
chr2_6605401-6606930	chr2:6591317:T:A	chr2	6591317	T	A	0.447368	0.009541	0.994292	-7.53473	37.3131	0.43889	0.000886	0.433619	60.2767	60	10	291	5	5	6591317	16.2233	0	0.982579	0.988314	1.00606e-09	168	1.69018e-07	14849
chr2_6605401-6606930	chr2:6606288:G:A	chr2	6606288	G	A	0.078947	0.689342	0.980124	-5.03776	24.3125	0.412096	0.000926	0.424065	49.1317	138	10	291	5	5	6591317	10.4072	0	0.982573	0.982091	8.19075e-07	168	0.000137605	122
chr2_126699131-126701020	chr2:126700379:T:C	chr2	126700379	T	C	0.105263	0.036981	0.989706	-7.86092	37.4108	0.383627	0.000444	0.470955	35.3443	176	13	272	7	6	126700379	16.9876	0	0.986266	0.989213	9.56905e-10	179	1.71286e-07	303
chr2_20565351-20566580	chr2:20565967:C:T	chr2	20565967	C	T	0.164474	0.002179	0.98614	-6.64317	38.2531	0.394701	0.000662	0.465586	46.6651	176	12	366	6	5	20565967	17.2994	0	0.984293	0.985609	6.21367e-10	280	1.73983e-07	1
chr2_240369591-240370750	chr2:240370285:C:T	chr2	240370285	C	T	0.026316	0.055515	0.828156	-6.60978	37.6558	0.666538	0.000386	0.485078	44.7677	148	8	291	6	5	240370285	17.1838	0	0.986058	0.848147	8.43967e-10	209	1.76389e-07	115
chr2_20665011-20668040	chr2:20666939:G:C	chr2	20666939	G	C	0.223684	0.625597	0.987393	-7.03505	37.3782	0.541215	0.000652	0.503534	143.046	100	7	227	4	6	20666939	15.8358	0	0.98927	0.988498	9.73041e-10	182	1.77093e-07	413
chr2_152715981-152719580	chr2:152730856:T:C	chr2	152730856	T	C	0.217105	1.1402	0.995969	-7.5738	37.0826	0.449976	0.00041	0.503802	83.9144	168	17	243	8	8	152730856	15.9721	0	0.993435	0.98761	1.13228e-09	158	1.789e-07	13076
chr2_134591591-134593600	chr2:134587272:T:C	chr2	134587272	T	C	0.151316	0.053881	0.990207	-6.80196	37.0956	0.401557	0.000264	0.480621	52.024	84	13	212	6	6	134587272	16.5697	0	0.987511	0.981944	1.12477e-09	162	1.82212e-07	5324
chr2_149359291-149360810	chr2:149360104:T:C	chr2	149360104	T	C	0.710526	2.15397	0.987794	-7.13605	37.0169	0.569758	0.000261	0.473881	64.4562	129	8	229	5	4	149360104	16.1866	0	0.984699	0.989582	1.17112e-09	161	1.8855e-07	54
chr2_151233651-151234390	chr2:151245286:A:G	chr2	151245286	A	G	0.960526	0.128354	0.999615	-7.07295	36.5869	0.730424	0.000424	0.453387	38.8796	152	6	205	8	5	151245286	17.565	0	0.992491	0.957791	1.4601e-09	130	1.89813e-07	11266
chr2_223001261-223002260	chr2:222998454:A:T	chr2	222998454	A	T	0.078947	0.558367	0.999447	-7.40138	38.093	0.232102	0.01	0.5	21.7349	133	0	353	6	6	223005590	18.4442	0		0.976442	6.74524e-10	286	1.92914e-07	3306
chr2_154324671-154325050	chr2:154324742:G:A	chr2	154324742	G	A	0.092105	0.782189	0.993834	-6.5587	36.7622	0.706009	1.5e-05	0.613858	25.7551	98	1	207	8	5	154324742	16.9369	0	0.967932	0.967932	1.33452e-09	156	2.08185e-07	118
chr2_231388011-231389390	chr2:231381876:AAG:A	chr2	231381876	AAG	A	0.013158	0.013511	0.994313	-7.14543	37.1463	0.361712	0.000256	0.473297	43.2444	95	10	260	6	8	231397783	16.9925	0	0.963874	0.85852	1.09592e-09	191	2.0932e-07	6824
chr2_231388011-231389390	chr2:231380198:C:T	chr2	231380198	C	T	0.059211	2.28174	0.998215	-3.84189	21.0699	0.424205	0.000264	0.47272	43.2037	89	10	260	6	8	231397783	8.67642	0	0.963873	0.967954	4.42822e-06	191	0.000845789	8502
chr2_19889851-19890800	chr2:19890246:T:C	chr2	19890246	T	C	0.019737	0.030809	0.999235	-7.15367	36.8794	0.256081	0.000104	0.524372	38.9255	131	5	212	29	24	19890246	17.4909	0	0.980094	0.947917	1.25668e-09	169	2.12379e-07	80
chr2_109387921-109388350	chr2:109387296:G:T	chr2	109387296	G	T	0.421053	0.061338	0.992461	-7.55464	37.5996	0.633471	5e-06	0.608236	24.4287	161	5	344	5	4	109387296	17.1866	0	0.994543	0.983026	8.68623e-10	254	2.2063e-07	840
chr2_88103691-88103920	chr2:88103799:T:C	chr2	88103799	T	C	0.282895	0.002162	0.99971	-6.5281	37.1857	0.659159	1.7e-05	0.523359	29.1526	135	2	276	5	5	88103799	17.0799	0	0.991569	0.9939	1.07398e-09	208	2.23387e-07	7
chr2_46489151-46491840	chr2:46490951:G:A	chr2	46490951	G	A	0.315789	5.50888	0.999908	-6.91206	36.8693	0.538037	0.00024	0.531994	133.334	168	14	295	5	4	46490951	15.4374	0	0.979512	0.996356	1.26318e-09	180	2.27372e-07	455
chr2_54114721-54116390	chr2:54114585:G:A	chr2	54114585	G	A	0.157895	0.90918	0.998669	-7.19018	37.0564	0.54347	0.000843	0.505069	160.301	94	11	271	6	4	54114489	15.7242	0	0.991266	0.986453	1.14762e-09	200	2.29523e-07	971
chr2_54114721-54116390	chr2:54121509:C:T	chr2	54121509	C	T	0.032895	0.087926	0.991731	-5.62233	27.3093	0.394661	0.000787	0.533079	115.771	135	11	271	7	4	54114489	12.0844	0	0.991185	0.953003	1.73372e-07	200	3.46744e-05	5953
chr2_54114721-54116390	chr2:54130483:A:G	chr2	54130483	A	G	0.493421	1.31971	0.999951	-4.3005	19.1621	0.530106	0.000842	0.505909	146.644	205	11	271	5	4	54114489	6.80268	0	0.991254	0.990274	1.20073e-05	200	0.00240147	14927
chr2_68653271-68654000	chr2:68653679:G:A	chr2	68653679	G	A	0.782895	0.154397	0.986813	-6.43041	36.3918	0.337478	0.00102	0.406453	12.7676	101	3	230	8	6	68653679	16.4829	0	0.987638	0.976018	1.61383e-09	146	2.35619e-07	43
chr2_237752801-237753030	chr2:237762685:A:G	chr2	237762685	A	G	0.243421	0.095712	0.998656	-6.92339	37.6861	0.334731	4.7e-05	0.441568	37.84	287	3	383	27	8	237762685	17.2895	0	0.898329	0.99047	8.30929e-10	293	2.43462e-07	9769
chr2_238702791-238703060	chr2:238701512:G:A	chr2	238701512	G	A	0.256579	4e-06	0.992249	-6.93205	36.9207	0.654253	1.3e-05	0.542654	20.8624	116	2	274	6	6	238701512	16.9649	0	0.985945	0.984685	1.23031e-09	200	2.46063e-07	1414
chr2_238702791-238703060	chr2:238702835:G:A	chr2	238702835	G	A	0.046053	0.177122	0.995669	-4.94999	26.1151	0.253163	8e-06	0.669033	9.66664	126	2	274	5	6	238701512	12.5245	0	0.98704	0.971048	3.21659e-07	200	6.43317e-05	91
chr2_46284591-46285190	chr2:46284834:T:G	chr2	46284834	T	G	0.111842	1.46835	0.994818	-6.607	36.7579	0.642844	1.2e-05	0.551148	31.1447	137	6	229	8	5	46284834	16.7411	0	0.981328	0.975209	1.33749e-09	184	2.46098e-07	56
chr2_46284591-46285190	chr2:46275088:C:G	chr2	46275088	C	G	0.473684	0.891944	0.995209	-3.89447	19.3668	0.596766	1.3e-05	0.520153	18.9172	97	6	229	4	5	46284834	8.13618	0	0.984159	0.989303	1.07868e-05	184	0.00198478	9802
chr2_45265421-45265650	chr2:45265494:T:C	chr2	45265494	T	C	0.434211	2.93804	0.99992	-6.48987	37.1636	0.278594	3e-05	0.275918	7.30401	149	2	298	5	5	45265494	17.6076	0	0.994103	0.995043	1.08621e-09	230	2.49828e-07	42
chr2_9532291-9532960	chr2:9532676:C:T	chr2	9532676	C	T	0.085526	0.664769	0.998566	-7.44894	35.7333	0.32929	0.000537	0.362399	47.1544	73	2	150	6	4	9532676	16.7438	0	0.986243	0.984049	2.26266e-09	111	2.51155e-07	50
chr2_53422971-53423730	chr2:53423083:C:T	chr2	53423083	C	T	0.085526	0.664769	0.999234	-6.9197	37.2087	0.319327	8e-06	0.431696	38.0568	156	4	322	7	7	53423083	17.552	0	0.977448	0.985302	1.06138e-09	239	2.5367e-07	267
chr2_17170501-17172880	chr2:17167469:A:T	chr2	17167469	A	T	0.269737	4.08418	0.996026	-7.00753	37.2091	0.434137	0.000389	0.496225	80.678	142	9	330	5	7	17167469	16.294	0	0.991039	0.992431	1.06116e-09	242	2.568e-07	4221
chr2_64857651-64858910	chr2:64858357:G:A	chr2	64858357	G	A	0.302632	2.72917	0.992354	-7.21381	36.7224	0.431908	0.000424	0.437252	80.4953	110	12	262	5	4	64858357	16.0881	0	0.990607	0.969248	1.36206e-09	206	2.80584e-07	77
chr2_112432441-112434260	chr2:112432372:C:T	chr2	112432372	C	T	0.085526	0.664769	0.996574	-6.47323	34.5985	0.688132	0.000624	0.381866	21.9842	20	4	83	6	6	112432372	15.5481	0	0.900486	0.974433	4.05225e-09	72	2.91762e-07	978
chr2_207676641-207677650	chr2:207676904:G:T	chr2	207676904	G	T	0.473684	3.29861	0.990433	-6.38745	36.5893	0.419563	0.001223	0.353238	50.0217	116	7	281	5	6	207676904	16.199	0	0.964233	0.948447	1.45827e-09	201	2.93113e-07	242
chr2_207676641-207677650	chr2:207652364:A:G	chr2	207652364	A	G	0.059211	0.301042	0.975148	-2.53624	17.3519	0.362311	0.001328	0.299218	35.4726	3	7	281	6	6	207676904	7.67667	0	0.963613	0.949564	3.10584e-05	201	0.00624273	24782
chr2_119674681-119675300	chr2:119675113:A:G	chr2	119675113	A	G	0.059211	2.28174	0.999739	-6.37329	35.9949	0.336113	4e-06	0.472593	56.5325	87	3	214	5	4	119675113	16.8158	0	0.996996	0.98253	1.97831e-09	149	2.94768e-07	123
chr2_38074341-38077480	chr2:38096893:T:A	chr2	38096893	T	A	0.157895	0.595812	0.988501	-6.41269	36.603	0.56865	0.000541	0.513273	68.4436	236	14	267	6	5	38096893	15.9802	0	0.937194	0.976564	1.44809e-09	204	2.95409e-07	20983
chr2_38074341-38077480	chr2:38101158:A:C	chr2	38101158	A	C	0.381579	0.206224	0.997882	-2.92607	17.5225	0.536522	0.000531	0.525869	59.169	259	14	267	5	5	38096893	6.24396	0	0.936712	0.991926	2.83929e-05	204	0.00579215	25248
chr2_119735951-119736600	chr2:119744430:C:T	chr2	119744430	C	T	0.032895	10.9508	0.99933	-7.75709	35.3427	0.681953	0.000173	0.574628	35.7004	118	6	142	17	7	119745370	16.3504	0	0.974907	0.962823	2.76502e-09	110	3.04152e-07	8154
chr2_105592311-105592720	chr2:105588412:C:T	chr2	105588412	C	T	0.019737	0.030809	0.997882	-6.67381	36.6314	0.801093	0.000508	0.456818	26.1033	129	4	297	7	4	105588412	17.1824	0	0.989938	0.91118	1.42713e-09	224	3.19676e-07	4104
chr2_42345841-42346430	chr2:42346176:A:T	chr2	42346176	A	T	0.013158	0.013511	0.998856	-6.52515	34.6087	0.709399	3e-06	0.45053	31.6974	74	9	145	7	4	42346176	15.9522	0	0.977063	0.926385	4.03098e-09	80	3.22478e-07	40
chr2_42345841-42346430	chr2:42354849:C:T	chr2	42354849	C	T	0.105263	0.036981	0.993269	-5.14692	26.2943	0.631393	3e-06	0.474693	20.9057	107	9	145	6	4	42346176	11.5805	0	0.97799	0.979945	2.93151e-07	80	2.34521e-05	8713
chr2_42345841-42346430	chr2:42336457:A:G	chr2	42336457	A	G	0.105263	1.0519	0.974436	-4.21066	20.5061	0.340953	3e-06	0.486134	16.4638	45	9	145	7	4	42346176	8.90649	0	0.976431	0.87079	5.94425e-06	80	0.00047554	9679
chr2_46502371-46502630	chr2:46492344:G:A	chr2	46492344	G	A	0.282895	0.269297	0.994626	-6.27491	35.9553	0.321563	0.001068	0.298467	21.9204	90	4	263	5	6	46492344	16.8431	0	0.977402	0.990321	2.019e-09	161	3.25059e-07	10156
chr2_51231431-51231440	chr2:51231140:G:T	chr2	51231140	G	T	0.164474	2.63331	0.991828	-6.35724	36.8137	0.726238	5e-05	0.479945	21.5851	170	1	338	5	3	51231140	17.2979	0	0.987637	0.987163	1.29971e-09	258	3.35325e-07	296
chr2_43623011-43623490	chr2:43623218:G:C	chr2	43623218	G	C	0.105263	1.0519	0.999852	-6.59187	36.4953	0.316813	7e-06	0.462689	40.0613	160	4	316	5	8	43623218	17.1855	0	0.993056	0.98506	1.53038e-09	231	3.53519e-07	32
chr2_234596141-234597750	chr2:234596967:C:A	chr2	234596967	C	A	0.434211	0.608774	0.986788	-6.30951	36.8984	0.555331	0.000565	0.529396	40.4741	158	11	394	5	12	234596967	15.9245	0	0.962023	0.987902	1.2445e-09	286	3.55927e-07	21
chr2_234596141-234597750	chr2:234597219:A:G	chr2	234597219	A	G	0.703947	0.543013	0.986967	-5.7798	33.1737	0.555415	0.000568	0.530106	37.0295	160	11	394	5	12	234596967	14.1663	0	0.962259	0.987993	8.42818e-09	286	2.41046e-06	273
chr2_97545051-97545220	chr2:97550465:C:A	chr2	97550465	C	A	0.401316	0.350553	0.999948	-7.54553	32.9517	0.190853	0.01	0.5	8.63439	18	0	116	5	4	97550465	16.203	0		0.992142	9.44753e-09	44	4.15691e-07	5329
chr2_100611611-100611770	chr2:100611797:T:C	chr2	100611797	T	C	0.730263	0.095116	0.983456	-6.17239	35.3171	0.320458	2.7e-05	0.40645	23.641	103	1	240	6	7	100611797	16.3455	0	0.975377	0.969019	2.80156e-09	151	4.23035e-07	107
chr2_109385611-109385800	chr2:109385673:C:G	chr2	109385673	C	G	0.440789	1.08035	0.993648	-7.24544	36.2478	0.646552	4.6e-05	0.714448	41.0976	161	1	334	5	6	109385673	16.587	0	0.992053	0.992053	1.73759e-09	248	4.30922e-07	33
chr2_20614151-20615740	chr2:20619556:G:T	chr2	20619556	G	T	0.763158	0.642621	0.987211	-6.2002	36.2747	0.450907	0.000397	0.487733	88.328	202	14	368	5	5	20619556	15.4802	0	0.992405	0.972996	1.71377e-09	253	4.33585e-07	4610
chr2_20614151-20615740	chr2:20613897:G:A	chr2	20613897	G	A	0.763158	0.21867	0.988967	-4.08314	19.232	0.538422	0.000371	0.509265	77.1723	140	14	368	6	5	20619556	7.09208	0	0.992373	0.976074	1.15755e-05	253	0.0029286	1049
chr2_54106851-54108550	chr2:54108868:T:A	chr2	54108868	T	A	0.388158	0.490931	0.997002	-6.85323	35.604	0.429329	0.000554	0.469257	58.1766	93	7	247	4	4	54108868	15.6974	0	0.976839	0.991013	2.41787e-09	184	4.44888e-07	1168
chr2_54106851-54108550	chr2:54098129:AT:A	chr2	54098129	AT	A	0.046053	0.177122	0.996843	-4.8056	24.1594	0.373768	0.000579	0.455299	43.8197	52	7	247	5	4	54108868	10.8535	0	0.976858	0.958431	8.86804e-07	184	0.000163172	9571
chr2_54106851-54108550	chr2:54108393:G:T	chr2	54108393	G	T	0.085526	0.424194	0.919453	-4.0553	20.5862	0.572506	0.000601	0.440886	63.8651	89	7	247	4	4	54108868	8.40128	0	0.976948	0.856993	5.70049e-06	184	0.00104889	693
chr2_1704721-1705640	chr2:1707669:C:T	chr2	1707669	C	T	0.453947	0.093616	0.999192	-6.21738	35.436	0.365253	0.000829	0.409956	15.5342	116	3	230	5	5	1707669	16.1154	0	0.990455	0.991715	2.6357e-09	177	4.6652e-07	2489
chr2_208798801-208798980	chr2:208788221:G:A	chr2	208788221	G	A	0.460526	0.165676	0.979202	-6.99871	35.3207	0.698299	7e-05	0.58017	12.3675	91	1	266	7	3	208788221	16.5459	0	0.994346	0.959717	2.79644e-09	169	4.72598e-07	10669
chr2_197096931-197098250	chr2:197097865:C:T	chr2	197097865	C	T	0.085526	0.424194	0.998397	-6.63208	34.5923	0.555618	5.4e-05	0.478854	100.001	77	5	167	5	5	197097865	14.7019	0	0.99275	0.988208	4.06507e-09	120	4.87808e-07	275
chr2_197096931-197098250	chr2:197105897:C:T	chr2	197105897	C	T	0.078947	0.558367	0.997658	-3.25598	16.3327	0.450546	5.4e-05	0.481115	79.1534	115	5	167	6	5	197097865	5.99065	0	0.99275	0.968752	5.31401e-05	120	0.00637681	8307
chr2_45938851-45939190	chr2:45938966:A:G	chr2	45938966	A	G	0.355263	1.45411	0.999603	-6.40533	34.9853	0.6007	0.001039	0.537901	27.2231	102	3	202	4	6	45938966	15.6091	0	0.995265	0.99564	3.32201e-09	152	5.04946e-07	54
chr2_142180871-142181620	chr2:142166486:C:T	chr2	142166486	C	T	0.5	0.842105	0.998462	-6.22856	35.1439	0.59747	0.000297	0.576505	31.9634	56	5	237	4	7	142166486	15.6514	0	0.990279	0.993093	3.06225e-09	172	5.26708e-07	14760
chr2_41668651-41668840	chr2:41671008:C:T	chr2	41671008	C	T	0.710526	0.124069	0.991969	-6.37637	35.31	0.363877	1.3e-05	0.468002	22.7172	141	2	299	5	6	41671395	16.0407	0	0.995508	0.98523	2.8118e-09	189	5.3143e-07	2262
chr2_41668651-41668840	chr2:41671048:A:G	chr2	41671048	A	G	0.276316	1.58885	0.999901	-3.46067	18.1108	0.402128	1.2e-05	0.377114	16.2603	142	2	299	4	6	41671395	7.60818	0	0.995498	0.991357	2.08418e-05	189	0.0039391	2302
chr2_45782761-45783750	chr2:45783353:T:C	chr2	45783353	T	C	0.019737	0.030809	0.892224	-6.90218	35.3475	0.334288	0.000146	0.512362	66.6217	127	3	253	5	4	45783353	16.48	0	0.983955	0.899341	2.75821e-09	204	5.62676e-07	97
chr2_41540741-41541070	chr2:41547994:T:C	chr2	41547994	T	C	0.532895	1.41601	0.994144	-7.29127	35.196	0.315239	0.004499	0.392073	10.933	225	2	308	5	5	41547994	16.3793	0	0.989626	0.987147	2.9814e-09	194	5.78392e-07	7088
chr2_101616421-101617870	chr2:101617603:T:C	chr2	101617603	T	C	0.559211	0.127215	0.99995	-6.10247	35.3789	0.430757	2e-06	0.523544	39.7273	145	10	291	4	4	101617603	15.4177	0	0.992664	0.995013	2.71416e-09	214	5.80831e-07	457
chr2_101616421-101617870	chr2:101617657:A:G	chr2	101617657	A	G	0.138158	2.22779	0.999882	-4.68195	21.9089	0.42292	2e-06	0.488022	32.2442	147	10	291	5	4	101617603	9.11889	0	0.992675	0.990565	2.85904e-06	214	0.000611835	511
chr2_945061-945500	chr2:951463:C:T	chr2	951463	C	T	0.039474	0.128354	0.99927	-7.64322	35.337	0.776042	1e-05	0.557877	16.2241	155	2	314	6	2	952768	16.5155	0	0.995219	0.965873	2.77312e-09	210	5.82354e-07	6183
chr2_101150561-101153070	chr2:101137726:C:T	chr2	101137726	C	T	0.059211	2.28174	0.971021	-6.23027	34.7162	0.435681	0.000272	0.505424	138.022	51	15	226	6	5	101137726	15.0999	0	0.980885	0.952474	3.81448e-09	154	5.87431e-07	14090
chr2_101150561-101153070	chr2:101166266:G:T	chr2	101166266	G	T	0.289474	4.10203	0.984407	-4.47569	22.0448	0.46952	0.00028	0.502436	130.198	176	15	226	5	5	101137726	8.29157	0	0.980901	0.975102	2.66362e-06	154	0.000410198	14450
chr2_101150561-101153070	chr2:101175732:G:A	chr2	101175732	G	A	0.302632	0.00046	0.997378	-3.92742	19.4256	0.471056	0.000277	0.505719	131.783	216	15	226	5	5	101137726	6.97286	0	0.980805	0.990712	1.04594e-05	154	0.00161075	23916
chr2_45839251-45840280	chr2:45838432:C:G	chr2	45838432	C	G	0.125	0.726101	0.997493	-6.56133	35.5066	0.606089	2e-06	0.512475	43.8725	162	5	312	7	4	45838432	15.7893	0	0.989851	0.981587	2.54185e-09	242	6.15128e-07	1334
chr2_45839251-45840280	chr2:45837817:C:T	chr2	45837817	C	T	0.427632	1.84459	0.982354	-3.68497	19.17	0.426733	2e-06	0.547365	32.0309	158	5	312	7	4	45838432	7.69811	0	0.98991	0.956108	1.19581e-05	242	0.00289386	1949
chr2_36351981-36353270	chr2:36353488:C:T	chr2	36353488	C	T	0.309211	0.020474	0.99994	-6.34497	34.859	0.391631	0.000623	0.338296	48.96	130	4	213	9	4	36353488	15.8242	0	0.987761	0.990788	3.54462e-09	177	6.27398e-07	862
chr2_97619141-97619760	chr2:97632177:A:C	chr2	97632177	A	C	0.532895	0.07199	0.994546	-6.42811	32.3189	0.295927	0.01	0.5	9.12841	52	0	78	5	4	97632177	15.003	0		0.989495	1.30835e-08	48	6.28006e-07	12727
chr2_5077521-5077830	chr2:5077605:G:A	chr2	5077605	G	A	0.072368	1.05802	0.97174	-6.62406	35.0469	0.208518	7e-06	0.48012	22.8832	111	3	272	7	6	5077605	17.1718	0	0.987818	0.969059	3.21856e-09	197	6.34057e-07	71
chr2_79796571-79796990	chr2:79796865:C:T	chr2	79796865	C	T	0.046053	0.177122	0.998777	-6.04623	35.424	0.766851	0.000568	0.628792	12.193	167	3	339	10	4	79796865	16.4436	0	0.983723	0.945313	2.65195e-09	244	6.47076e-07	85
chr2_230671191-230671350	chr2:230671170:G:T	chr2	230671170	G	T	0.026316	0.055515	0.99086	-6.07966	35.3424	0.78408	7.8e-05	0.501784	22.2131	163	3	301	25	21	230671170	16.996	0	0.79412	0.946946	2.76551e-09	235	6.49895e-07	100
chr2_230671191-230671350	chr2:230675876:C:T	chr2	230675876	C	T	0.184211	0.103294	0.996639	-4.8188	25.5396	0.308161	6.1e-05	0.527284	6.04542	199	3	301	23	21	230671170	12.2137	0	0.795194	0.987646	4.33389e-07	235	0.000101846	4606
chr2_16094001-16094510	chr2:16083914:A:T	chr2	16083914	A	T	0.046053	0.177122	0.999076	-6.78894	34.5742	0.301723	4e-06	0.484898	31.8521	78	8	270	7	5	16083914	16.3568	0	0.991594	0.959828	4.10304e-09	161	6.6059e-07	10342
chr2_16094001-16094510	chr2:16085926:T:C	chr2	16085926	T	C	0.085526	12.8492	0.995159	-3.83775	19.023	0.380919	4e-06	0.465636	33.6125	86	8	270	5	5	16083914	8.2766	0	0.991288	0.982181	1.29151e-05	161	0.00207932	8330
chr2_17804621-17804860	chr2:17804719:A:G	chr2	17804719	A	G	0.671053	0.013511	0.985879	-6.23903	35.1914	0.663043	1e-05	0.527763	27.8862	138	4	287	4	6	17804719	16.3893	0	0.984349	0.98139	2.98847e-09	229	6.84361e-07	21
chr2_17804621-17804860	chr2:17804760:C:A	chr2	17804760	C	A	0.052632	3.29861	0.992988	-6.23903	27.9565	0.228917	7e-06	0.631239	22.1068	139	4	287	5	6	17804719	13.6583	0	0.984074	0.977905	1.24076e-07	229	2.84133e-05	20
chr2_17804621-17804860	chr2:17804585:C:T	chr2	17804585	C	T	0.065789	0.376909	0.962285	-4.63783	19.9136	0.292426	7e-06	0.621823	23.4472	136	4	287	5	6	17804719	9.43354	0	0.983949	0.925759	8.10231e-06	229	0.00185543	155
chr2_180722761-180723140	chr2:180722978:G:C	chr2	180722978	G	C	0.940789	0.301042	0.963438	-6.32383	34.2462	0.809276	9e-06	0.472791	10.5436	97	3	194	7	7	180722978	16.7817	0	0.98287	0.945024	4.85618e-09	147	7.13858e-07	28
chr2_180722761-180723140	chr2:180725445:C:T	chr2	180725445	C	T	0.203947	2.33158	0.994896	-5.00223	27.003	0.637128	1.6e-05	0.653331	18.4095	107	3	194	6	7	180722978	12.0548	0	0.981708	0.985536	2.03144e-07	147	2.98622e-05	2495
chr2_124001861-124002190	chr2:123980227:T:C	chr2	123980227	T	C	0.822368	0.097687	0.98347	-6.0317	34.67	0.706291	0.001219	0.440499	8.14144	12	4	238	6	4	123980227	16.3913	0	0.978639	0.96605	3.90595e-09	183	7.1479e-07	21799
chr2_124001861-124002190	chr2:123991292:T:C	chr2	123991292	T	C	0.065789	1.56855	0.999765	-4.93839	22.1076	0.693249	0.001628	0.365438	12.4193	52	4	238	5	4	123980227	9.96919	0	0.97658	0.972749	2.57783e-06	183	0.000471742	10734
chr2_130872051-130873130	chr2:130872503:C:G	chr2	130872503	C	G	0.164474	0.002179	0.93946	-5.98029	34.7973	0.41487	0.000206	0.504386	54.6658	116	7	286	6	5	130872503	15.3908	0	0.913915	0.894666	3.65882e-09	196	7.17128e-07	87
chr2_214593491-214594310	chr2:214593963:T:A	chr2	214593963	T	A	0.039474	7.11336	0.99754	-6.77568	34.1782	0.58932	0.000169	0.531617	76.0774	133	3	255	5	5	214593963	14.9563	0	0.996182	0.980142	5.02902e-09	144	7.24179e-07	63
chr2_238397101-238397670	chr2:238409900:T:G	chr2	238409900	T	G	0.065789	0.376909	0.998597	-7.20269	33.9935	0.710683	1.4e-05	0.581918	19.9012	115	1	184	6	5	238410264	15.4623	0	0.981286	0.97164	5.52952e-09	135	7.46485e-07	12514
chr2_40400291-40401010	chr2:40421078:C:A	chr2	40421078	C	A	0.072368	0.462552	0.968339	-6.15922	34.9797	0.649653	0.000907	0.538577	14.1709	289	7	310	6	4	40421078	15.9129	0	0.987083	0.933974	3.33155e-09	225	7.49598e-07	20428
chr2_40400291-40401010	chr2:40400572:A:G	chr2	40400572	A	G	0.493421	0.051959	0.997263	-4.04864	23.6531	0.398117	0.000785	0.609896	10.0673	181	7	310	5	4	40421078	10.1952	0	0.987104	0.94506	1.15361e-06	225	0.000259563	78
chr2_70745241-70747150	chr2:70746331:T:C	chr2	70746331	T	C	0.065789	0.376909	0.997117	-6.98761	34.438	0.598983	8.4e-05	0.510942	70.0039	163	8	254	6	4	70746331	15.1293	0	0.986469	0.982743	4.40036e-09	180	7.92066e-07	135
chr2_30284311-30284610	chr2:30286924:C:T	chr2	30286924	C	T	0.421053	0.049684	0.984956	-5.93881	34.5279	0.310254	1.9e-05	0.329023	10.5613	155	5	274	5	6	30286924	16.1739	0	0.99228	0.968598	4.2018e-09	215	9.03387e-07	2464
chr2_30284311-30284610	chr2:30263421:A:AG	chr2	30263421	A	AG	0.105263	1.0519	0.998184	-5.25887	28.7956	0.265588	2.3e-05	0.271882	7.16033	19	5	274	5	6	30286924	13.7582	0	0.992057	0.972405	8.04338e-08	215	1.72933e-05	21039
chr2_1538751-1538970	chr2:1538862:G:T	chr2	1538862	G	T	0.164474	0.002179	0.998618	-6.83427	33.7318	0.635744	1.1e-05	0.598772	53.9452	66	1	200	5	5	1538862	15.1652	0	0.992683	0.992683	6.32587e-09	145	9.17251e-07	2
chr2_234564111-234565860	chr2:234565463:G:C	chr2	234565463	G	C	0.361842	4.04633	0.993426	-6.22722	34.7353	0.45283	0.000572	0.506673	80.6512	163	10	320	4	5	234565463	14.7623	0	0.99273	0.993478	3.77719e-09	252	9.51852e-07	477
chr2_223625651-223626000	chr2:223642004:C:G	chr2	223642004	C	G	0.164474	2.63331	0.994582	-6.80309	33.5421	0.316516	7e-06	0.462773	23.4288	178	3	214	5	8	223643538	15.7493	0	0.993383	0.9878	6.9739e-09	140	9.76345e-07	16178
chr2_223046121-223046380	chr2:223046225:A:G	chr2	223046225	A	G	0.618421	3.65733	0.999917	-6.34547	34.1032	0.63331	0.00047	0.560898	22.0664	121	5	248	5	6	223046225	15.6187	0	0.993212	0.995566	5.22654e-09	190	9.93042e-07	25
chr2_152381381-152381960	chr2:152381795:A:C	chr2	152381795	A	C	0.138158	0.280069	0.999554	-5.96695	34.143	0.346041	1.1e-05	0.509227	34.5887	146	3	274	5	4	152381795	15.8473	0	0.991708	0.990826	5.12068e-09	200	1.02414e-06	125
chr2_152381381-152381960	chr2:152377365:C:T	chr2	152377365	C	T	0.368421	1.75096	0.999243	-3.37629	17.9218	0.42421	1.2e-05	0.468541	34.1078	121	3	274	4	4	152381795	7.2472	0	0.992424	0.992716	2.30169e-05	200	0.00460338	4305
chr2_73058801-73059890	chr2:73059212:G:A	chr2	73059212	G	A	0.052632	0.234568	0.998401	-6.71761	32.1327	0.34885	0.000491	0.431211	24.308	75	5	133	6	6	73059212	14.7655	0	0.991898	0.978669	1.43996e-08	73	1.05117e-06	134
chr2_216774781-216775470	chr2:216751897:GACA:G	chr2	216751897	GACA	G	0.677632	4.63959	0.982923	-5.79034	33.5639	0.404882	1.3e-05	0.464468	42.7832	12	1	235	6	5	216751897	14.7914	0	0.966824	0.973719	6.8959e-09	160	1.10334e-06	23229
chr2_178845421-178846550	chr2:178838675:C:G	chr2	178838675	C	G	0.710526	1.74472	0.996079	-5.99366	34.0174	0.599443	0.001146	0.546545	35.0745	99	5	257	5	5	178838675	15.184	0	0.994536	0.988907	5.46212e-09	203	1.10881e-06	7311
chr2_13682081-13682250	chr2:13682180:C:T	chr2	13682180	C	T	0.467105	1.41601	0.989528	-6.74349	33.9451	0.2672	0.000123	0.365051	15.7936	168	1	307	5	5	13682180	16.2312	0	0.980418	0.980418	5.66905e-09	199	1.12814e-06	14
chr2_231411841-231413020	chr2:231412501:C:G	chr2	231412501	C	G	0.394737	0.005747	0.99636	-6.10049	33.8893	0.44915	0.000852	0.484075	132.476	128	8	272	5	3	231412501	14.3784	0	0.99054	0.995855	5.83373e-09	201	1.17258e-06	71
chr2_231411841-231413020	chr2:231413350:A:G	chr2	231413350	A	G	0.032895	0.087926	0.998923	-3.95011	19.2367	0.394769	0.00097	0.438065	101.646	134	8	272	9	3	231412501	8.20878	0	0.990518	0.953981	1.15473e-05	201	0.002321	920
chr2_238596771-238597710	chr2:238599140:A:G	chr2	238599140	A	G	0.789474	1.26799	0.999918	-7.21788	34.0276	0.402044	3e-06	0.526953	41.4777	203	4	308	4	7	238599140	15.011	0	0.991015	0.989915	5.43372e-09	221	1.20085e-06	1900
chr2_33023221-33023720	chr2:33023454:G:C	chr2	33023454	G	C	0.151316	0.053881	0.999435	-6.74113	33.6486	0.325394	1.1e-05	0.445753	30.3001	91	4	240	5	5	33023454	15.7653	0	0.995625	0.991212	6.60217e-09	184	1.2148e-06	16
chr2_33023221-33023720	chr2:33007962:T:C	chr2	33007962	T	C	0.526316	3.29861	0.997663	-3.54048	18.6622	0.586898	1.3e-05	0.34543	26.5809	30	4	240	4	5	33023454	7.71805	0	0.995426	0.993398	1.56046e-05	184	0.00287124	15508
chr2_129870591-129871710	chr2:129872771:G:A	chr2	129872771	G	A	0.348684	0.147304	0.999944	-6.10538	33.0975	0.584071	0.000177	0.547596	41.1522	117	10	216	6	5	129872771	14.4827	0	0.98854	0.991519	8.76492e-09	139	1.21832e-06	1621
chr2_25372461-25373040	chr2:25372603:G:A	chr2	25372603	G	A	0.026316	0.055515	0.999425	-6.26538	32.843	0.682691	8e-06	0.514467	52.5006	89	3	156	5	4	25372603	15.0689	0	0.994286	0.960541	9.99124e-09	122	1.21893e-06	147
chr2_40242381-40242690	chr2:40243003:C:G	chr2	40243003	C	G	0.282895	1.17587	0.997348	-6.06342	33.7286	0.35331	0.002802	0.325695	14.6415	145	2	283	6	4	40243003	15.4593	0	0.993315	0.99084	6.33631e-09	196	1.24192e-06	467
chr2_40242381-40242690	chr2:40267227:G:A	chr2	40267227	G	A	0.230263	0.000367	0.995661	-4.94658	24.0086	0.372699	0.003256	0.272903	12.3585	282	2	283	5	4	40243003	10.6346	0	0.993846	0.98859	9.5906e-07	196	0.000187976	24691
chr2_160674231-160674480	chr2:160659472:C:T	chr2	160659472	C	T	0.585526	0.944305	0.999949	-6.33783	33.0492	0.659396	1.3e-05	0.550717	16.6863	46	2	195	4	6	160659472	15.284	0	0.995	0.990898	8.98583e-09	140	1.25802e-06	14884
chr2_45256851-45258790	chr2:45257638:T:C	chr2	45257638	T	C	0.677632	0.334839	0.999941	-6.37597	34.0942	0.426006	2e-06	0.479192	49.9263	141	14	315	5	9	45257638	14.8344	0	0.987211	0.995669	5.25087e-09	242	1.27071e-06	182
chr2_21589681-21590800	chr2:21590035:T:C	chr2	21590035	T	C	0.953947	4.79691	0.867964	-5.73223	32.4821	0.349157	0.000123	0.512336	29.1371	68	4	154	6	6	21590035	14.534	0	0.98068	0.902545	1.20297e-08	107	1.28717e-06	205
chr2_238790471-238791460	chr2:238787252:C:G	chr2	238787252	C	G	0.480263	0.456592	0.989338	-6.09369	33.4917	0.409483	6e-06	0.503978	33.9542	114	6	225	4	11	238787252	14.8293	0	0.992622	0.980527	7.157e-09	182	1.30257e-06	3714
chr2_173808511-173809350	chr2:173808880:T:C	chr2	173808880	T	C	0.605263	0.163461	0.977183	-5.76057	32.6832	0.577902	5e-06	0.502418	83.022	57	3	160	5	6	173808880	14.1878	0	0.980714	0.949549	1.08471e-08	122	1.32334e-06	50
chr2_173808511-173809350	chr2:173819405:A:G	chr2	173819405	A	G	0.032895	0.087926	0.999539	-3.16313	17.1609	0.329933	5e-06	0.575908	55.4076	94	3	160	9	6	173808880	7.81973	0	0.980787	0.949925	3.43435e-05	122	0.00418991	10475
chr2_239121461-239122380	chr2:239121930:T:C	chr2	239121930	T	C	0.934211	9.72667	0.895087	-5.76345	33.9634	0.703308	0.000386	0.506386	10.9588	151	9	307	12	9	239121930	16.0235	0	0.969435	0.878839	5.61576e-09	242	1.35901e-06	10
chr2_234632331-234633420	chr2:234632846:G:T	chr2	234632846	G	T	0.822368	0.097687	0.991261	-7.04418	33.9101	0.387998	7e-06	0.458743	32.1979	198	5	348	5	6	234632846	15.126	0	0.995939	0.990374	5.77197e-09	239	1.3795e-06	30
chr2_234632331-234633420	chr2:234625397:G:T	chr2	234625397	G	T	0.506579	1.31971	0.997634	-4.18732	18.9469	0.42645	7e-06	0.40221	21.3627	148	5	348	4	6	234632846	7.65114	0	0.996044	0.990802	1.34411e-05	239	0.00321242	7479
chr2_238425741-238428030	chr2:238421095:T:C	chr2	238421095	T	C	0.618421	1.00837	0.991004	-5.95078	33.213	0.473238	0.000493	0.462632	135.852	100	14	254	5	4	238421095	13.4442	0	0.995572	0.980773	8.25977e-09	174	1.4372e-06	5791
chr2_118668111-118669450	chr2:118669144:C:G	chr2	118669144	C	G	0.243421	0.876692	0.980689	-6.15151	32.4814	0.420956	0.000599	0.441728	71.5709	94	3	170	5	4	118669144	14.1709	0	0.979319	0.93985	1.20338e-08	125	1.50423e-06	364
chr2_239814011-239814830	chr2:239814290:C:T	chr2	239814290	C	T	0.243421	0.095712	0.992283	-5.80746	33.7913	0.611138	0.000615	0.565399	19.5317	187	7	324	5	6	239814290	15.1871	0	0.992358	0.990181	6.13526e-09	258	1.5829e-06	130
chr2_239814011-239814830	chr2:239807641:G:C	chr2	239807641	G	C	0.052632	0.234568	0.982261	-3.37978	19.7104	0.650786	0.000577	0.59312	24.604	136	7	324	6	6	239814290	8.64103	0	0.99202	0.958543	9.01093e-06	258	0.00232482	6779
chr2_224268351-224269140	chr2:224252871:C:T	chr2	224252871	C	T	0.611842	0.047379	0.987453	-5.73249	32.7841	0.557918	0.000574	0.524217	54.6596	36	7	217	5	4	224252871	13.9585	0	0.978327	0.974387	1.02982e-08	156	1.60652e-06	15875
chr2_224268351-224269140	chr2:224281469:T:C	chr2	224281469	T	C	0.361842	1.03638	0.995651	-3.77474	17.406	0.45719	0.000582	0.526724	48.6404	143	7	217	5	4	224252871	6.33746	0	0.97836	0.99179	3.01874e-05	156	0.00470923	12723
chr2_20150921-20151640	chr2:20172011:G:A	chr2	20172011	G	A	0.572368	3.33722	0.994513	-6.73673	33.2441	0.586299	0.000472	0.436604	31.4177	223	7	255	4	4	20172011	14.6297	0	0.993319	0.986103	8.12862e-09	205	1.66637e-06	20731
chr2_20150921-20151640	chr2:20156167:T:C	chr2	20156167	T	C	0.065789	0.376909	0.993057	-6.73673	33.0603	0.342305	0.000365	0.508848	26.3119	150	7	255	7	4	20172011	15.23	0	0.99341	0.956529	8.93441e-09	205	1.83155e-06	4887
chr2_158255351-158255520	chr2:158255425:C:G	chr2	158255425	C	G	0.210526	0.19	0.999841	-6.1065	33.3989	0.280205	1.2e-05	0.443047	23.3958	173	3	304	5	4	158255425	15.9768	0	0.986477	0.992753	7.50672e-09	223	1.674e-06	11
chr2_171847621-171847870	chr2:171856300:T:C	chr2	171856300	T	C	0.263158	1.05566	0.996464	-6.18053	31.6715	0.633525	0.003956	0.410705	46.116	91	1	142	5	6	171836187	14.1771	0	0.992955	0.991702	1.82585e-08	93	1.69804e-06	8554
chr2_70115701-70115960	chr2:70115683:A:G	chr2	70115683	A	G	0.519737	0.456592	0.999949	-6.30557	31.8689	0.34014	0.01	0.5	21.8657	74	0	150	5	5	70116958	14.6968	0		0.99298	1.64934e-08	103	1.69882e-06	147
chr2_128269151-128271270	chr2:128269919:A:G	chr2	128269919	A	G	0.638158	0.000601	0.987006	-5.938	33.4272	0.419433	0.00089	0.466514	34.035	146	18	284	6	5	128269919	14.6397	0	0.983672	0.971914	7.3981e-09	231	1.70896e-06	291
chr2_230898841-230899870	chr2:230899448:G:A	chr2	230899448	G	A	0.111842	0.003247	0.997067	-5.62382	33.4004	0.393724	0.000242	0.415711	62.3545	161	6	317	5	9	230899448	15.0348	0	0.991903	0.99006	7.50094e-09	231	1.73272e-06	92
chr2_230898841-230899870	chr2:230901586:C:A	chr2	230901586	C	A	0.026316	0.055515	0.998148	-3.58022	18.5459	0.378517	0.000293	0.368131	51.9022	172	6	317	9	9	230899448	8.0852	0	0.991871	0.924164	1.65865e-05	231	0.00383147	2230
chr2_70899451-70902390	chr2:70900414:C:A	chr2	70900414	C	A	0.019737	0.030809	0.998899	-6.0721	32.5442	0.419809	0.000555	0.506028	130.017	98	13	218	8	4	70900414	14.2441	0	0.991203	0.949734	1.16514e-08	155	1.80597e-06	506
chr2_240300121-240300690	chr2:240293354:C:T	chr2	240293354	C	T	0.815789	0.103294	0.970793	-6.22663	32.7759	0.629245	6e-06	0.502039	44.8535	130	6	307	8	4	240293354	14.8786	0	0.992782	0.940412	1.03418e-08	184	1.90289e-06	7052
chr2_150063321-150064810	chr2:150069095:G:A	chr2	150069095	G	A	0.407895	0.610218	0.993805	-6.14337	32.4054	0.442647	1e-06	0.482072	81.7755	108	6	200	5	4	150069095	13.7566	0	0.995273	0.987299	1.25136e-08	154	1.9271e-06	5029
chr2_241213151-241213360	chr2:241215892:C:A	chr2	241215892	C	A	0.171053	0.032745	0.999306	-5.92183	33.2604	0.706442	3e-05	0.631022	11.308	170	1	284	5	4	241215892	15.3587	0	0.991344	0.984627	8.06094e-09	241	1.94269e-06	2636
chr2_148613671-148616010	chr2:148594784:C:T	chr2	148594784	C	T	0.223684	0.625597	0.999623	-6.22961	32.3452	0.552497	0.000282	0.509055	62.1028	21	8	222	5	8	148593659	13.7209	0	0.996325	0.989748	1.29076e-08	151	1.94905e-06	20056
chr2_36855331-36855620	chr2:36840356:C:T	chr2	36840356	C	T	0.815789	0.103294	0.99991	-5.72635	32.5401	0.757396	7.4e-05	0.763624	16.6474	48	1	239	7	6	36840356	15.7848	0	0.991049	0.988462	1.1676e-08	179	2.09001e-06	15120
chr2_65186981-65187880	chr2:65187438:A:T	chr2	65187438	A	T	0.019737	0.030809	0.996191	-6.74863	32.4586	0.283243	0.000505	0.443466	68.6512	116	5	227	9	4	65187438	15.437	0	0.984272	0.949281	1.2176e-08	175	2.1308e-06	8
chr2_142112561-142114020	chr2:142113064:A:G	chr2	142113064	A	G	0.914474	0.664769	0.980652	-6.06429	32.7078	0.57638	0.00034	0.493091	126.761	121	12	296	5	3	142113064	14.2962	0	0.995588	0.978992	1.07108e-08	199	2.13145e-06	226
chr2_2655831-2656870	chr2:2656300:C:T	chr2	2656300	C	T	0.651316	0.014711	0.986997	-5.57176	32.5604	0.412335	7e-06	0.418873	53.8988	110	5	232	5	5	2656300	14.2745	0	0.990672	0.984467	1.15545e-08	185	2.13757e-06	50
chr2_234641061-234641540	chr2:234641492:T:C	chr2	234641492	T	C	0.815789	0.19529	0.9901	-7.04118	32.8198	0.642142	0.000446	0.510139	19.0919	186	5	352	6	4	234641492	15.0297	0	0.995596	0.984064	1.01107e-08	216	2.18392e-06	192
chr2_30334711-30335730	chr2:30335111:G:A	chr2	30335111	G	A	0.131579	0.100496	0.998679	-5.51489	33.0772	0.61505	2e-06	0.574108	30.6052	199	6	345	6	6	30335111	14.6243	0	0.986144	0.99097	8.85702e-09	254	2.24968e-06	109
chr2_205865821-205867640	chr2:205863327:T:C	chr2	205863327	T	C	0.967105	0.087926	0.999539	-6.01124	32.1515	0.713002	0.001278	0.495832	42.3479	75	4	205	10	6	205863104	15.2391	0	0.990801	0.913121	1.42603e-08	159	2.26739e-06	3403
chr2_85413381-85414280	chr2:85413663:A:G	chr2	85413663	A	G	0.013158	0.013511	0.998856	-6.17262	32.29	0.698606	3e-06	0.510443	71.4436	127	6	223	6	5	85413663	14.8748	0	0.98154	0.927389	1.32793e-08	177	2.35043e-06	167
chr2_47061961-47064590	chr2:47070684:T:A	chr2	47070684	T	A	0.256579	1.4418	0.977507	-5.85542	32.8012	0.44883	0.000102	0.468891	83.0026	205	15	312	6	6	47070684	13.8765	0	0.995092	0.964088	1.0208e-08	234	2.38867e-06	7408
chr2_31028331-31028690	chr2:31042216:A:G	chr2	31042216	A	G	0.467105	0.037062	0.994471	-5.60256	32.562	0.328069	1.2e-05	0.524975	9.88327	231	4	338	6	6	31042216	15.0485	0	0.994193	0.988881	1.15448e-08	211	2.43595e-06	13706
chr2_31028331-31028690	chr2:31029542:G:A	chr2	31029542	G	A	0.039474	0.128354	0.999615	-5.53411	28.5633	0.71283	1.4e-05	0.370956	16.6281	170	4	338	8	6	31042216	13.1515	0	0.990597	0.944329	9.06835e-08	211	1.91342e-05	1032
chr2_77480011-77481050	chr2:77480671:G:A	chr2	77480671	G	A	0.236842	0.21867	0.999926	-6.26007	32.7541	0.383602	1e-05	0.446707	32.1629	147	4	311	5	5	77480671	14.8083	0	0.994038	0.993332	1.04588e-08	233	2.4369e-06	141
chr2_24435131-24436730	chr2:24436089:C:G	chr2	24436089	C	G	0.407895	2.53948	0.994585	-5.43059	31.5713	0.451508	0.000292	0.481334	91.2419	81	6	193	4	4	24436089	13.2287	0	0.994455	0.995424	1.92246e-08	128	2.46075e-06	159
chr2_126979301-126979950	chr2:126979748:T:G	chr2	126979748	T	G	0.013158	0.013511	0.993319	-6.56486	32.7634	0.85456	6e-06	0.654874	35.1585	170	2	338	15	2	126979748	15.3791	0	0.92443	0.927395	1.04088e-08	237	2.46689e-06	122
chr2_58447971-58448310	chr2:58453377:C:T	chr2	58453377	C	T	0.269737	4.22473	0.974899	-6.15175	31.2106	0.397102	7e-06	0.456044	41.2363	88	3	146	5	4	58453377	13.8956	0	0.987831	0.938302	2.31501e-08	112	2.59282e-06	5237
chr2_58447971-58448310	chr2:58454959:G:A	chr2	58454959	G	A	0.434211	0.098172	0.996041	-4.60453	21.1644	0.430059	8e-06	0.434655	43.376	94	3	146	4	4	58453377	8.65315	0	0.987848	0.992288	4.21523e-06	112	0.000472105	6819
chr2_58447971-58448310	chr2:58453981:T:C	chr2	58453981	T	C	0.736842	3.72633	0.958516	-4.24983	19.4358	0.424542	8e-06	0.420111	44.1808	90	3	146	5	4	58453377	7.85269	0	0.98783	0.901571	1.04036e-05	112	0.00116521	5841
chr2_58447971-58448310	chr2:58471507:T:C	chr2	58471507	T	C	0.105263	1.0519	0.997291	-3.61095	16.255	0.404569	8e-06	0.432729	34.039	143	3	146	4	4	58453377	6.73435	0	0.987888	0.976855	5.53625e-05	112	0.0062006	23367
chr2_171515631-171516460	chr2:171516083:G:A	chr2	171516083	G	A	0.098684	0.112317	0.999841	-5.47367	32.1274	0.351143	0.000269	0.505812	24.1178	111	6	243	7	7	171516083	14.7109	0	0.987524	0.988368	1.44386e-08	193	2.78666e-06	37
chr2_171515631-171516460	chr2:171516997:C:T	chr2	171516997	C	T	0.572368	11.0778	0.999945	-3.7168	18.9671	0.433781	0.000323	0.450142	28.8263	118	6	243	5	7	171516083	7.44926	0	0.98728	0.994158	1.32993e-05	193	0.00256677	951
chr2_171515631-171516460	chr2:171508843:A:G	chr2	171508843	A	G	0.473684	0.891944	0.999479	-3.48886	17.4535	0.425083	0.000309	0.473672	24.5064	75	6	243	4	7	171516083	6.93485	0	0.987542	0.991145	2.94423e-05	193	0.00568236	7203
chr2_3379121-3381070	chr2:3380186:C:T	chr2	3380186	C	T	0.486842	0.205307	0.990884	-5.40183	32.1862	0.468374	0.00038	0.504126	166.603	164	16	283	4	3	3380186	13.1705	0	0.992518	0.991345	1.40083e-08	200	2.80167e-06	90
chr2_164922201-164922440	chr2:164920378:A:G	chr2	164920378	A	G	0.085526	0.424194	0.995849	-6.28174	31.7019	0.67881	1.1e-05	0.486956	29.7319	60	3	200	5	3	164920378	14.5405	0	0.987656	0.978523	1.79748e-08	157	2.82205e-06	1942
chr2_164922201-164922440	chr2:164947422:G:A	chr2	164947422	G	A	0.276316	0.471772	0.999085	-4.29359	18.9415	0.611249	1e-05	0.524994	19.2652	199	3	200	4	3	164920378	8.06012	0	0.987752	0.990963	1.34789e-05	157	0.00211619	25102
chr2_105113891-105114970	chr2:105114102:C:T	chr2	105114102	C	T	0.118421	1.05365	0.984797	-5.3319	30.5072	0.35825	1e-05	0.467476	51.4634	65	7	140	5	8	105114102	14.0353	0	0.990167	0.980551	3.32637e-08	88	2.9272e-06	328
chr2_105113891-105114970	chr2:105124569:G:C	chr2	105124569	G	C	0.388158	0.490931	0.997829	-3.33154	17.4202	0.568877	1.2e-05	0.408901	58.1403	88	7	140	6	8	105114102	6.88474	0	0.988747	0.991106	2.99621e-05	88	0.00263666	10139
chr2_205024431-205026320	chr2:205043313:G:A	chr2	205043313	G	A	0.256579	0.359263	0.995159	-5.39373	31.0058	0.450614	0.000658	0.500139	91.8617	137	7	157	5	4	205043313	13.0317	0	0.97089	0.990392	2.57259e-08	114	2.93275e-06	17937
chr2_205024431-205026320	chr2:205028684:A:T	chr2	205028684	A	T	0.019737	0.030809	0.978874	-3.56663	17.8274	0.393652	0.00067	0.495922	75.593	92	7	157	7	4	205043313	7.58627	0	0.970853	0.905064	2.4188e-05	114	0.00275743	3308
chr2_54384341-54385520	chr2:54376525:A:G	chr2	54376525	A	G	0.092105	0.782189	0.915175	-5.67127	31.6421	0.599437	0.000678	0.531161	74.383	65	5	230	7	5	54384884	13.8715	0	0.981282	0.854236	1.85367e-08	159	2.94733e-06	8405
chr2_131681731-131683420	chr2:131682500:G:C	chr2	131682500	G	C	0.671053	4.8173	0.969749	-5.37942	31.6491	0.537362	0.000188	0.497888	186.921	143	5	227	4	5	131682500	13.0132	0	0.966455	0.923255	1.84701e-08	164	3.0291e-06	76
chr2_10497751-10498400	chr2:10498065:G:A	chr2	10498065	G	A	0.019737	0.030809	0.918615	-5.91164	31.9779	0.238588	0.000118	0.483548	56.1917	120	10	259	9	6	10498065	15.5316	0	0.986193	0.920952	1.55934e-08	208	3.24344e-06	11
chr2_85405021-85406100	chr2:85403046:C:T	chr2	85403046	C	T	0.039474	0.128354	0.996171	-5.86797	31.7925	0.363875	0.000249	0.536328	62.0525	118	6	237	8	3	85399483	14.5098	0	0.965401	0.950397	1.71554e-08	191	3.27667e-06	2514
chr2_177662901-177663390	chr2:177662837:AGTTT:A	chr2	177662837	AGTTT	A	0.828947	0.394412	0.996318	-6.67268	32.53	0.652199	0.000245	0.663345	24.4978	183	7	392	5	7	177663623	14.9743	0	0.997254	0.986144	1.17365e-08	288	3.38012e-06	309
chr2_45874131-45874770	chr2:45874535:A:G	chr2	45874535	A	G	0.723684	1.06928	0.994087	-5.41757	31.9682	0.633464	2e-06	0.585898	20.1061	160	5	278	5	5	45874535	14.5276	0	0.991381	0.992523	1.5672e-08	217	3.40082e-06	85
chr2_45874131-45874770	chr2:45874492:C:G	chr2	45874492	C	G	0.032895	10.9508	0.975988	-3.21835	17.8425	0.651258	2e-06	0.66928	27.7111	158	5	278	5	5	45874535	7.72249	0	0.991465	0.977376	2.39967e-05	217	0.00520728	42
chr2_74645301-74645850	chr2:74645686:T:C	chr2	74645686	T	C	0.269737	0.095116	0.995697	-5.86322	30.303	0.610382	1.2e-05	0.513879	34.3319	51	1	111	4	6	74645686	13.3197	0	0.994632	0.994632	3.69557e-08	96	3.54775e-06	110
chr2_177628851-177629360	chr2:177628206:T:C	chr2	177628206	T	C	0.717105	7.73225	0.99707	-5.79468	32.0876	0.404643	3e-06	0.373628	24.1674	155	6	335	5	5	177628206	14.1581	0	0.997234	0.992402	1.47377e-08	243	3.58126e-06	900
chr2_217932731-217933710	chr2:217933424:G:A	chr2	217933424	G	A	0.177632	0.097687	0.976539	-5.31435	31.8154	0.567806	0.000226	0.543185	80.3545	175	8	286	5	4	217933424	13.633	0	0.966729	0.931731	1.69545e-08	222	3.7639e-06	204
chr2_28715961-28718220	chr2:28720650:T:C	chr2	28720650	T	C	0.289474	0.042218	0.997275	-5.79794	29.5015	0.550116	3.3e-05	0.5802	60.1783	74	6	114	33	11	28726430	12.3794	0	0.992558	0.990594	5.58744e-08	68	3.79946e-06	3560
chr2_110104241-110104600	chr2:110104341:C:T	chr2	110104341	C	T	0.092105	10.4382	0.998894	-5.26673	29.6949	0.655512	7e-06	0.533935	32.3384	34	4	107	4	7	110104341	13.4023	0	0.980762	0.990699	5.05687e-08	77	3.89379e-06	79
chr2_204257141-204257620	chr2:204257108:T:G	chr2	204257108	T	G	0.302632	2.58923	0.999941	-5.75291	31.584	0.581019	0.000719	0.482777	51.9435	158	9	276	6	4	204255014	13.7083	0	0.991952	0.9877	1.90996e-08	205	3.91543e-06	272
chr2_28633531-28634230	chr2:28633935:A:G	chr2	28633935	A	G	0.296053	0.835995	0.995633	-5.59575	31.5298	0.42438	0.000846	0.481001	39.8692	139	5	284	4	4	28633935	13.6631	0	0.994827	0.994271	1.96406e-08	202	3.9674e-06	55
chr2_46171031-46172010	chr2:46171427:C:A	chr2	46171427	C	A	0.092105	0.782189	0.991004	-6.0507	31.3932	0.346953	4e-06	0.481271	64.6626	104	3	237	6	4	46171427	14.4809	0	0.919293	0.986328	2.10718e-08	191	4.02471e-06	93
chr2_200615281-200615540	chr2:200618365:A:G	chr2	200618365	A	G	0.289474	0.827988	0.998825	-6.14601	30.9768	0.615169	5e-06	0.582803	34.9907	113	4	203	5	5	200624427	13.8087	0	0.995024	0.991171	2.61126e-08	156	4.07357e-06	2955
chr2_130797151-130799470	chr2:130798163:A:C	chr2	130798163	A	C	0.894737	1.0519	0.937841	-5.14794	30.4441	0.544026	0.000446	0.499784	172.971	99	9	207	5	4	130798163	12.6234	0	0.981368	0.805549	3.43625e-08	119	4.08914e-06	147
chr2_130797151-130799470	chr2:130789939:A:G	chr2	130789939	A	G	0.026316	0.055515	0.989627	-2.59259	17.7885	0.441005	0.00044	0.508742	166.094	66	9	207	6	4	130798163	6.90207	0	0.981375	0.937149	2.46872e-05	119	0.00293778	8371
chr2_111094421-111095910	chr2:111094789:A:G	chr2	111094789	A	G	0.138158	1.95303	0.999886	-5.27586	30.6786	0.627538	4e-06	0.593809	30.0934	83	2	174	5	4	111094789	13.4599	0	0.983457	0.990024	3.04501e-08	140	4.26301e-06	377
chr2_91748971-91749160	chr2:91748437:G:A	chr2	91748437	G	A	0.078947	0.689342	0.998817	-5.19556	26.9802	0.722371	0.01	0.5	21.2687	35	0	62	6	5	91748437	12.4034	0		0.975616	2.05549e-07	22	4.52209e-06	629
chr2_159903761-159904040	chr2:159920677:C:T	chr2	159920677	C	T	0.375	1.28094	0.999138	-5.97809	30.8328	0.62007	2.2e-05	0.569292	24.0051	154	2	213	4	4	159920677	13.8508	0	0.992428	0.992693	2.81245e-08	161	4.52804e-06	16777
chr2_159903761-159904040	chr2:159925685:C:A	chr2	159925685	C	A	0.296053	0.835995	0.999939	-4.95035	23.6657	0.368796	1.9e-05	0.619837	18.4562	195	2	213	4	4	159920677	10.594	0	0.991829	0.989724	1.14607e-06	161	0.000184518	21785
chr2_70732471-70736320	chr2:70731130:T:C	chr2	70731130	T	C	0.151316	2.41596	0.998983	-5.91215	31.3218	0.443048	0.000512	0.45373	117.628	145	24	280	5	6	70730371	13.4155	0	0.988771	0.982855	2.18606e-08	208	4.547e-06	3266
chr2_29223881-29224920	chr2:29224198:C:A	chr2	29224198	C	A	0.026316	0.055515	0.968307	-5.18319	31.2825	0.254288	0.000905	0.438932	65.4524	145	3	294	11	8	29224198	15.1183	0	0.993922	0.919226	2.2308e-08	215	4.79621e-06	202
chr2_106065261-106066660	chr2:106066249:A:G	chr2	106066249	A	G	0.401316	0.705958	0.994744	-5.18097	31.0265	0.428891	0.000562	0.473951	35.5434	148	9	259	4	6	106066249	13.3624	0	0.98926	0.99403	2.54526e-08	190	4.836e-06	289
chr2_106065261-106066660	chr2:106071000:G:C	chr2	106071000	G	C	0.059211	2.28174	0.995399	-3.38115	19.2887	0.385166	0.000622	0.441878	28.0422	171	9	259	5	6	106066249	8.31993	0	0.989253	0.969239	1.12369e-05	190	0.00213501	5040
chr2_774551-774760	chr2:774829:G:A	chr2	774829	G	A	0.296053	0.132438	0.995382	-5.77908	31.2234	0.358308	1.3e-05	0.512484	25.5951	172	3	319	4	6	774829	14.312	0	0.992067	0.99033	2.29975e-08	217	4.99045e-06	173
chr2_774551-774760	chr2:776693:G:C	chr2	776693	G	C	0.322368	1.21828	0.9636	-4.51508	19.8779	0.601011	1.4e-05	0.481942	31.2639	186	3	319	5	6	774829	8.36593	0	0.991758	0.9374	8.2549e-06	217	0.00179131	2037
chr2_177783961-177785090	chr2:177784114:C:A	chr2	177784114	C	A	0.236842	0.642621	0.998422	-6.5394	30.7471	0.348469	7e-06	0.319774	15.624	127	6	251	5	4	177784114	14.023	0	0.987669	0.990004	2.93943e-08	172	5.05582e-06	412
chr2_73869841-73870720	chr2:73869492:A:G	chr2	73869492	A	G	0.098684	0.112317	0.999254	-6.20989	30.6252	0.605466	0.000195	0.514402	28.4991	85	7	231	6	7	73869492	13.4631	0	0.988877	0.977919	3.12999e-08	167	5.22709e-06	788
chr2_131039671-131040090	chr2:131057883:T:C	chr2	131057883	T	C	0.039474	0.128354	0.999443	-6.02388	30.1361	0.728131	1.3e-05	0.366259	16.5814	165	4	188	17	4	131043194	13.726	0	0.988773	0.843997	4.02768e-08	132	5.31654e-06	18003
chr2_131039671-131040090	chr2:131039794:A:G	chr2	131039794	A	G	0.131579	0.100496	0.999879	-4.94357	25.0971	0.272707	7e-06	0.570231	5.37889	121	4	188	5	4	131043194	11.7753	0	0.989464	0.987903	5.45149e-07	132	7.19597e-05	86
chr2_100350651-100351020	chr2:100350831:G:A	chr2	100350831	G	A	0.092105	3.45616	0.999595	-6.38	31.5097	0.266502	8e-06	0.500339	33.0795	186	3	399	6	4	100350831	15.1631	0	0.984482	0.986975	1.98442e-08	271	5.37777e-06	5
chr2_32993041-32993710	chr2:32992970:A:G	chr2	32992970	A	G	0.151316	1.26642	0.999892	-6.19833	30.8036	0.593385	0.000389	0.475986	37.5724	139	8	250	5	4	32992220	13.5218	0	0.989144	0.986409	2.85509e-08	192	5.48177e-06	406
chr2_32993041-32993710	chr2:32999198:C:A	chr2	32999198	C	A	0.072368	0.462552	0.999301	-5.3298	25.5081	0.344004	0.000348	0.506046	26.859	181	8	250	5	4	32992220	11.7008	0	0.989259	0.969089	4.40523e-07	192	8.45803e-05	5822
chr2_32993041-32993710	chr2:32985271:ACTGAGCT:A	chr2	32985271	ACTGAGCT	A	0.5	0.210526	0.997661	-5.21448	24.6611	0.580771	0.000342	0.513687	27.376	98	8	250	4	4	32992220	10.5036	0	0.989251	0.991532	6.83496e-07	192	0.000131231	8105
chr2_32993041-32993710	chr2:32971818:G:A	chr2	32971818	G	A	0.059211	0.301042	0.99892	-4.38408	20.5592	0.354452	0.000362	0.495832	29.4613	22	8	250	7	4	32992220	9.22581	0	0.988835	0.961755	5.7816e-06	192	0.00111007	21558
chr2_10409041-10409720	chr2:10409231:G:A	chr2	10409231	G	A	0.190789	0.324279	0.999914	-5.13743	31.2181	0.573817	4e-06	0.482406	91.5396	155	4	316	5	3	10409231	13.4026	0	0.9908	0.993049	2.30612e-08	252	5.81141e-06	149
chr2_237474611-237476080	chr2:237475597:G:A	chr2	237475597	G	A	0.013158	0.013511	0.998856	-5.8468	30.9943	0.324646	5.8e-05	0.492761	112.855	146	5	337	8	4	237475597	14.4286	0	0.593816	0.927388	2.58784e-08	228	5.90027e-06	251
chr2_109495341-109495530	chr2:109495448:G:A	chr2	109495448	G	A	0.394737	0.005747	0.981233	-6.57488	30.8313	0.321102	8.4e-05	0.369217	27.3468	106	1	294	5	3	109495448	14.3759	0	0.972507	0.972507	2.81463e-08	210	5.91072e-06	12
chr2_30446681-30447970	chr2:30452960:A:G	chr2	30452960	A	G	0.342105	0.002878	0.996908	-6.06535	29.9499	0.44666	0.000229	0.48663	84.689	114	6	193	6	4	30454409	12.5291	0	0.986744	0.991458	4.43345e-08	134	5.94082e-06	5634
chr2_120540301-120541150	chr2:120535778:C:T	chr2	120535778	C	T	0.052632	16.9475	0.999705	-5.84633	30.9277	0.331931	0.000598	0.341352	59.4142	103	8	268	8	4	120535778	14.3275	0	0.980846	0.978299	2.67824e-08	223	5.97247e-06	4948
chr2_23037401-23038460	chr2:23039111:A:G	chr2	23039111	A	G	0.243421	0.098265	0.997738	-5.50297	30.5396	0.389969	0.000179	0.485284	21.8724	138	5	254	6	4	23039111	13.5312	0	0.98989	0.988177	3.27116e-08	186	6.08436e-06	1181
chr2_174989741-174990840	chr2:174990909:G:T	chr2	174990909	G	T	0.539474	0.165676	0.999738	-5.53139	28.9536	0.580121	0.01	0.5	42.4439	75	0	137	5	5	174990909	12.3871	0		0.992637	7.4133e-08	83	6.15304e-06	619
chr2_227518271-227518900	chr2:227518874:C:T	chr2	227518874	C	T	0.631579	2.67188	0.995908	-6.02937	29.7545	0.603122	7e-06	0.508191	55.7636	100	4	184	4	4	227518874	13.2083	0	0.994172	0.989537	4.90361e-08	127	6.22758e-06	288
chr2_227518271-227518900	chr2:227518782:C:T	chr2	227518782	C	T	0.092105	0.237491	0.9978	-4.27688	18.9382	0.381138	7e-06	0.541787	42.483	99	4	184	5	4	227518874	8.29284	0	0.994072	0.985811	1.35019e-05	127	0.00171475	196
chr2_46257531-46257750	chr2:46257743:C:T	chr2	46257743	C	T	0.565789	0.02359	0.973979	-5.11244	31.0055	0.646063	4.7e-05	0.489174	32.5877	158	1	300	5	6	46257743	14.1761	0	0.961539	0.961539	2.57298e-08	250	6.43245e-06	103
chr2_96019771-96020540	chr2:96004859:T:C	chr2	96004859	T	C	0.118421	0.005225	0.998246	-5.68147	27.5917	0.29847	2.8e-05	0.470048	25.1873	20	1	68	8	4	96004859	13.0613	0	0.915985	0.981627	1.4982e-07	43	6.44225e-06	15297
chr2_85255291-85257720	chr2:85256227:A:T	chr2	85256227	A	T	0.460526	0.002989	0.996016	-5.06146	30.6018	0.459276	0.000255	0.489034	116.705	136	10	274	4	8	85256227	12.5736	0	0.993857	0.995954	3.16805e-08	204	6.46282e-06	279
chr2_7184411-7184640	chr2:7184287:A:G	chr2	7184287	A	G	0.184211	1.17658	0.98132	-5.36206	30.2134	0.654984	6e-06	0.617018	25.9175	94	5	241	6	4	7184287	13.8022	0	0.982529	0.968695	3.8702e-08	170	6.57934e-06	239
chr2_65392231-65393470	chr2:65392753:T:C	chr2	65392753	T	C	0.934211	1.56855	0.947671	-5.93883	29.9575	0.594785	1e-06	0.521046	97.0698	127	4	235	5	4	65392753	13.2179	0	0.99534	0.955817	4.41615e-08	149	6.58006e-06	97
chr2_11513741-11514450	chr2:11514123:A:G	chr2	11514123	A	G	0.065789	1.56855	0.958844	-5.04541	30.1219	0.259846	0.000735	0.332872	26.1479	94	4	222	7	7	11514123	14.5002	0	0.963034	0.949785	4.05726e-08	165	6.69448e-06	27
chr2_235170471-235171710	chr2:235168758:T:G	chr2	235168758	T	G	0.322368	0.993342	0.999286	-5.36965	31.2167	0.451236	0.00023	0.471916	70.9253	166	18	370	5	4	235168758	13.0852	0	0.994377	0.989933	2.30769e-08	291	6.71539e-06	2332
chr2_11698541-11698880	chr2:11698723:T:A	chr2	11698723	T	A	0.131579	0.100496	0.997538	-5.03796	30.7612	0.301882	1.2e-05	0.475303	43.0199	149	2	314	7	3	11698723	14.5141	0	0.985003	0.989178	2.91815e-08	231	6.74093e-06	13
chr2_140503051-140503110	chr2:140503099:A:G	chr2	140503099	A	G	0.480263	2.63095	0.999952	-5.26413	30.4426	0.712104	0.000101	0.694642	32.8573	123	1	308	5	4	140503099	14.2448	0	0.993336	0.993336	3.43885e-08	211	7.25598e-06	19
chr2_102063781-102065210	chr2:102064364:C:G	chr2	102064364	C	G	0.032895	0.087926	0.997893	-5.27038	30.0907	0.323152	0.000189	0.51072	60.2518	107	4	236	5	7	102064364	14.1426	0	0.987715	0.968376	4.1231e-08	176	7.25666e-06	132
chr2_77797221-77797460	chr2:77792165:A:G	chr2	77792165	A	G	0.342105	2.17657	0.998191	-5.27223	30.2476	0.6413	0.002653	0.632548	31.1333	119	3	281	6	4	77790950	13.6757	0	0.990058	0.989733	3.80267e-08	197	7.49126e-06	5175
chr2_64063571-64065470	chr2:64064646:T:C	chr2	64064646	T	C	0.592105	0.610218	0.985365	-5.01119	29.6571	0.45661	0.000645	0.470341	116.566	66	4	189	4	4	64064646	12.187	0	0.967702	0.92817	5.15647e-08	146	7.52844e-06	126
chr2_239465071-239465830	chr2:239465560:T:A	chr2	239465560	T	A	0.032895	0.087926	0.999539	-6.42973	30.0323	0.629202	4e-06	0.496785	59.9096	105	8	227	5	4	239465560	13.4312	0	0.992457	0.965435	4.2491e-08	184	7.81834e-06	110
chr2_9997011-9997180	chr2:10006835:C:T	chr2	10006835	C	T	0.289474	2.15397	0.995688	-5.56651	30.0571	0.312577	4.4e-05	0.456328	23.3869	230	1	289	5	7	10006835	14.1168	0	0.993651	0.992295	4.19506e-08	187	7.84476e-06	9739
chr2_223036931-223037150	chr2:223036938:T:G	chr2	223036938	T	G	0.684211	3.29861	0.999697	-5.34355	30.4838	0.341188	2.9e-05	0.311327	17.1393	179	2	297	4	3	223036938	13.9319	0	0.996178	0.994611	3.36658e-08	240	8.07979e-06	102
chr2_237699871-237701570	chr2:237703743:T:G	chr2	237703743	T	G	0.184211	3.41515	0.999865	-4.95716	29.5639	0.43462	0.000482	0.512641	55.9746	132	12	204	6	5	237703743	12.5415	0	0.979565	0.989506	5.41019e-08	156	8.4399e-06	3023
chr2_240286661-240287860	chr2:240295023:T:C	chr2	240295023	T	C	0.269737	2.06957	0.991117	-5.28852	30.184	0.577029	6e-06	0.530648	55.2615	233	12	334	13	4	240295023	12.8531	0	0.991153	0.983361	3.92931e-08	215	8.44801e-06	7763
chr2_55063401-55063520	chr2:55063515:G:C	chr2	55063515	G	C	0.355263	0.041727	0.998718	-5.68393	29.6104	0.674482	7e-05	0.588081	20.0181	104	1	218	5	4	55063515	13.6706	0	0.992387	0.992387	5.28212e-08	160	8.4514e-06	55
chr2_67879751-67881050	chr2:67882176:T:G	chr2	67882176	T	G	0.309211	4.02005	0.999937	-4.88161	29.7153	0.422283	0.000462	0.465376	17.8196	169	9	271	4	4	67882176	12.8652	0	0.99302	0.992408	5.00382e-08	175	8.75669e-06	1776
chr2_20473941-20475420	chr2:20468206:C:T	chr2	20468206	C	T	0.092105	0.782189	0.995303	-5.34473	29.7219	0.436316	9.4e-05	0.510339	77.6874	103	5	272	5	7	20456643	12.6354	0	0.995463	0.976301	4.98679e-08	176	8.77675e-06	6474
chr2_20473941-20475420	chr2:20472902:A:T	chr2	20472902	A	T	0.625	0.113216	0.993283	-3.66438	20.6313	0.534289	0.0001	0.485912	82.558	128	5	272	4	7	20456643	7.64928	0	0.995467	0.986358	5.56776e-06	176	0.000979926	1778
chr2_121907571-121908620	chr2:121925897:A:G	chr2	121925897	A	G	0.230263	0.394412	0.994781	-6.09043	28.6778	0.569823	1e-06	0.53604	76.9217	149	7	179	5	4	121925897	12.139	0	0.994031	0.989028	8.54783e-08	104	8.88974e-06	17801
chr2_162837971-162840940	chr2:162840353:A:G	chr2	162840353	A	G	0.559211	0.675732	0.993167	-6.15561	29.678	0.542714	0.000726	0.503711	71.3945	164	14	336	5	5	162840353	12.1853	0	0.991063	0.977925	5.10095e-08	176	8.97767e-06	897
chr2_131672251-131674480	chr2:131672864:C:T	chr2	131672864	C	T	0.019737	0.030809	0.986541	-5.34149	29.6248	0.373746	0.001141	0.479432	68.5448	145	8	242	6	5	131672864	13.4102	0	0.945238	0.94972	5.2429e-08	177	9.27993e-06	502
chr2_131672251-131674480	chr2:131674062:G:T	chr2	131674062	G	T	0.039474	0.128354	0.998581	-4.78164	25.4141	0.577242	0.001245	0.45731	95.7962	148	8	242	5	5	131672864	10.734	0	0.946049	0.973152	4.62519e-07	177	8.18659e-05	696
chr2_131672251-131674480	chr2:131675255:A:G	chr2	131675255	A	G	0.815789	1.45257	0.944781	-3.67153	18.4321	0.551466	0.001129	0.479088	88.8301	152	8	242	7	5	131672864	7.03585	0	0.945144	0.881749	1.76069e-05	177	0.00311643	1889
chr2_128786131-128787530	chr2:128790274:T:G	chr2	128790274	T	G	0.151316	0.437062	0.993356	-5.29691	29.8775	0.438535	0.000434	0.500929	79.999	180	6	308	8	7	128791406	12.6697	0	0.994948	0.977833	4.6023e-08	204	9.38869e-06	3444
chr2_112139781-112140550	chr2:112141861:C:A	chr2	112141861	C	A	0.526316	0.000586	0.996763	-5.67107	29.1549	0.62721	0.01	0.5	20.0435	117	0	191	4	4	112141861	12.9953	0		0.992197	6.68167e-08	141	9.42115e-06	1695
chr2_48755191-48755910	chr2:48755729:C:A	chr2	48755729	C	A	0.263158	0.024235	0.997639	-5.01255	29.6779	0.574519	9e-06	0.509932	70.3046	127	4	266	4	4	48755729	12.7573	0	0.985152	0.961002	5.10138e-08	189	9.64162e-06	179
chr2_48755191-48755910	chr2:48762439:G:A	chr2	48762439	G	A	0.322368	0.002867	0.998958	-3.76349	18.0616	0.438128	8e-06	0.542464	56.1673	166	4	266	4	4	48755729	7.13169	0	0.985172	0.991164	2.13868e-05	189	0.00404211	6889
chr2_100290621-100293210	chr2:100289175:CCAT:C	chr2	100289175	CCAT	C	0.322368	0.222368	0.992019	-5.02099	29.5394	0.535846	0.00045	0.48601	70.8389	127	11	284	5	4	100289175	11.917	0	0.995563	0.982858	5.47918e-08	183	1.00269e-05	2741
chr2_116368461-116369250	chr2:116357521:G:T	chr2	116357521	G	T	0.197368	0.566533	0.999914	-5.19685	29.242	0.296165	0.000276	0.423963	7.30141	54	5	210	7	4	116357521	13.8578	0	0.982448	0.988784	6.3878e-08	157	1.00289e-05	11335
chr2_116368461-116369250	chr2:116366387:A:G	chr2	116366387	A	G	0.019737	0.030809	0.998561	-3.91148	18.569	0.748624	0.000435	0.300137	15.6411	83	5	210	20	4	116357521	8.54937	0	0.976695	0.927784	1.6386e-05	157	0.0025726	2469
chr2_11749521-11750400	chr2:11750806:T:TAGAC	chr2	11750806	T	TAGAC	0.401316	0.131612	0.998045	-4.89358	29.5871	0.59319	7e-06	0.551176	34.8673	148	6	239	4	4	11750806	12.9409	0	0.991902	0.992239	5.34589e-08	189	1.01037e-05	846
chr2_44009161-44011150	chr2:44010648:G:A	chr2	44010648	G	A	0.085526	0.664769	0.999819	-5.30801	29.9886	0.427998	0.000482	0.522094	72.4845	186	17	368	5	5	44010648	12.9499	0	0.986722	0.986013	4.34598e-08	234	1.01696e-05	492
chr2_216168861-216169510	chr2:216169252:C:T	chr2	216169252	C	T	0.263158	1.7924	0.998777	-5.27996	29.2352	0.405269	6e-06	0.542057	48.4504	114	3	240	5	4	216169252	12.8764	0	0.990692	0.992116	6.41048e-08	160	1.02568e-05	66
chr2_216168861-216169510	chr2:216175310:C:T	chr2	216175310	C	T	0.171053	0.032745	0.997319	-4.45738	24.1917	0.582843	8e-06	0.487527	53.5903	152	3	240	5	4	216169252	10.2011	0	0.990104	0.985775	8.72081e-07	160	0.000139533	6124
chr2_1742101-1745360	chr2:1729083:T:C	chr2	1729083	T	C	0.651316	0.790131	0.999943	-4.84466	30.1413	0.524001	0.001107	0.513766	127.721	46	21	356	5	4	1729083	11.8801	0	0.961768	0.991895	4.01685e-08	260	1.04438e-05	14647
chr2_61217761-61219150	chr2:61198486:T:C	chr2	61198486	T	C	0.677632	0.222368	0.99761	-5.51114	27.928	0.414479	2e-06	0.607728	42.8741	14	4	133	5	4	61198486	11.9633	0	0.991266	0.99077	1.25915e-07	85	1.07028e-05	19970
chr2_29815551-29819540	chr2:29818543:G:A	chr2	29818543	G	A	0.092105	0.237491	0.99983	-4.84185	29.3563	0.440373	0.00029	0.487733	50.7904	114	22	239	5	7	29818543	12.3154	0	0.978652	0.988737	6.02219e-08	190	1.14422e-05	997
chr2_18991081-18992280	chr2:18991213:G:A	chr2	18991213	G	A	0.539474	0.002989	0.996817	-4.79417	28.6475	0.435378	0.000227	0.415383	47.0311	71	4	185	4	7	18991213	12.0256	0	0.996116	0.994487	8.68273e-08	133	1.1548e-05	467
chr2_148997991-149000760	chr2:148998573:T:C	chr2	148998573	T	C	0.032895	10.9508	0.997888	-5.88206	28.7239	0.375149	0.000272	0.418948	89.9779	64	7	162	7	6	148998573	12.9636	0	0.989572	0.974848	8.34689e-08	143	1.19361e-05	803
chr2_97589251-97591140	chr2:97580396:T:G	chr2	97580396	T	G	0.302632	0.00046	0.994108	-4.59492	26.9234	0.456785	0.000758	0.44748	55.3184	53	8	132	5	6	97580396	10.8697	0	0.992007	0.987661	2.11679e-07	57	1.20657e-05	9800
chr2_170154801-170156100	chr2:170153468:G:A	chr2	170153468	G	A	0.289474	0.042218	0.996174	-5.22833	29.5262	0.413727	5e-06	0.438192	37.4621	159	6	314	6	3	170153468	12.8532	0	0.992429	0.989412	5.51649e-08	222	1.22466e-05	1982
chr2_191500261-191501800	chr2:191501162:G:A	chr2	191501162	G	A	0.118421	0.005225	0.982115	-4.79423	29.5319	0.606913	2e-06	0.505276	42.7884	128	15	292	6	8	191501162	12.9431	0	0.963801	0.923955	5.50027e-08	225	1.23756e-05	132
chr2_191500261-191501800	chr2:191484036:T:C	chr2	191484036	T	C	0.414474	0.944305	0.999949	-4.45047	24.5755	0.421254	1e-06	0.551211	34.9425	48	15	292	5	8	191501162	10.3533	0	0.963095	0.991062	7.14534e-07	225	0.00016077	16994
chr2_113614071-113614820	chr2:113612358:T:G	chr2	113612358	T	G	0.631579	0.113768	0.948398	-4.67708	26.6886	0.414744	0.01	0.5	41.36	32	0	88	8	7	113612358	11.3254	0		0.907711	2.39023e-07	52	1.24292e-05	2088
chr2_9138671-9139000	chr2:9138751:G:A	chr2	9138751	G	A	0.210526	0.19	0.996708	-5.48467	29.3844	0.312068	1.2e-05	0.399219	30.0793	165	4	330	6	4	9138751	13.7992	0	0.984956	0.991629	5.93533e-08	211	1.25235e-05	85
chr2_94598191-94598900	chr2:94598671:G:A	chr2	94598671	G	A	0.125	0.726101	0.782531	-4.7825	27.8687	0.589296	0.000207	0.500678	60.3182	56	6	133	7	7	94598671	11.9929	0	0.967899	0.805343	1.29831e-07	97	1.25936e-05	125
chr2_10932631-10933000	chr2:10932849:A:C	chr2	10932849	A	C	0.078947	0.558367	0.999805	-5.0314	29.6447	0.267497	6e-06	0.627688	17.4503	140	4	299	6	5	10932849	14.2349	0	0.991306	0.980869	5.18952e-08	244	1.26624e-05	33
chr2_10932631-10933000	chr2:10931713:C:T	chr2	10931713	C	T	0.355263	0.635718	0.993097	-4.55344	25.4047	0.609968	8e-06	0.542807	26.0345	130	4	299	5	5	10932849	11.1266	0	0.990906	0.984652	4.64796e-07	244	0.00011341	1103
chr2_46135861-46136610	chr2:46129994:T:C	chr2	46129994	T	C	0.019737	0.030809	0.992523	-5.22883	28.8106	0.211798	3e-06	0.501264	37.6357	86	6	217	10	4	46147042	14.1043	0	0.993647	0.895773	7.9812e-08	159	1.26901e-05	6242
chr2_3605241-3605280	chr2:3605689:C:T	chr2	3605689	C	T	0.651316	1.94319	0.97189	-4.78208	29.8509	0.267251	2.6e-05	0.299445	5.62945	126	2	354	6	5	3605689	14.0233	0	0.952464	0.952286	4.66573e-08	274	1.27841e-05	429
chr2_111926871-111927280	chr2:111949906:T:C	chr2	111949906	T	C	0.223684	0.016998	0.999923	-5.08578	28.3569	0.639981	0.003955	0.550684	29.2548	225	2	232	5	4	111949906	12.6944	0	0.987013	0.989089	1.00887e-07	127	1.28127e-05	22830
chr2_232351161-232352660	chr2:232344644:A:G	chr2	232344644	A	G	0.046053	0.177122	0.992947	-5.77603	29.0877	0.214817	2.2e-05	0.529456	25.2283	76	2	242	7	7	232344644	14.2352	0	0.941784	0.965383	6.91748e-08	188	1.30049e-05	7266
chr2_112156171-112157050	chr2:112156752:G:A	chr2	112156752	G	A	0.315789	0.049967	0.997739	-5.02311	28.2498	0.403926	7e-06	0.451846	36.8217	77	3	177	5	6	112156752	12.3426	0	0.993832	0.995458	1.06625e-07	123	1.31149e-05	142
chr2_170812471-170831620	chr2:170823532:A:G	chr2	170823532	A	G	0.453947	2.38721	0.991523	-5.03214	29.0621	0.524092	0.000457	0.477023	90.2226	169	79	263	5	7	170823532	11.3475	0	0.989041	0.992255	7.00943e-08	201	1.4089e-05	1486
chr2_170812471-170831620	chr2:170816965:G:A	chr2	170816965	G	A	0.151316	1.26642	0.99064	-3.73539	22.5033	0.471847	0.000453	0.481676	83.0701	146	79	263	5	7	170823532	8.37815	0	0.988969	0.991748	2.09784e-06	201	0.000421665	5081
chr2_170812471-170831620	chr2:170823808:G:A	chr2	170823808	G	A	0.046053	0.177122	0.991906	-3.68852	21.7438	0.45032	0.000448	0.485183	79.0648	171	79	263	5	7	170823532	8.63119	0	0.988974	0.976349	3.11593e-06	201	0.000626301	1762
chr2_218322291-218324420	chr2:218323854:C:T	chr2	218323854	C	T	0.513158	0.205307	0.985437	-5.05523	28.2176	0.474274	0.000907	0.533468	125.097	105	14	203	5	4	218323854	10.994	0	0.990844	0.962941	1.08416e-07	130	1.40941e-05	498
chr2_218322291-218324420	chr2:218348964:G:A	chr2	218348964	G	A	0.092105	0.782189	0.995738	-4.14738	20.0063	0.536166	0.000926	0.519719	135.788	201	14	203	5	4	218323854	7.40079	0	0.990917	0.973091	7.71871e-06	130	0.00100343	25608
chr2_240591091-240591760	chr2:240591482:T:C	chr2	240591482	T	C	0.046053	0.177122	0.998628	-5.43475	29.3554	0.322581	0.00025	0.498388	23.4202	132	7	298	5	5	240591482	13.6273	0	0.994917	0.974932	6.02476e-08	235	1.41582e-05	56
chr2_173207221-173207390	chr2:173207353:G:A	chr2	173207353	G	A	0.592105	0.02847	0.996067	-4.69128	28.3006	0.652079	0.010298	0.64887	33.4812	79	1	196	5	4	173207353	12.9138	0	0.992205	0.992205	1.03864e-07	141	1.46449e-05	47
chr2_20622831-20623070	chr2:20624898:G:A	chr2	20624898	G	A	0.342105	0.317311	0.99566	-5.43853	29.3655	0.631633	1.3e-05	0.478096	30.7413	176	2	352	5	4	20624898	13.1672	0	0.993694	0.992105	5.99366e-08	248	1.48643e-05	1948
chr2_85911781-85912720	chr2:85908302:C:T	chr2	85908302	C	T	0.394737	0.005747	0.996835	-5.31068	27.9532	0.559202	0.000784	0.529966	77.6133	102	7	244	4	4	85908302	11.6855	0	0.993309	0.992115	1.24284e-07	121	1.50383e-05	3948
chr2_45622721-45623310	chr2:45622938:C:T	chr2	45622938	C	T	0.315789	1.65204	0.999879	-4.74728	28.8851	0.334585	1.9e-05	0.321969	11.1747	116	2	233	5	3	45622938	13.2863	0	0.992711	0.994288	7.67997e-08	196	1.50527e-05	78
chr2_75920381-75921910	chr2:75921159:G:A	chr2	75921159	G	A	0.019737	0.030809	0.99856	-5.38248	28.8997	0.394629	0.000357	0.490912	100.11	112	13	255	6	6	75921159	12.7695	0	0.98362	0.949714	7.62236e-08	200	1.52447e-05	13
chr2_162073231-162075070	chr2:162074564:G:T	chr2	162074564	G	T	0.019737	0.030809	0.999235	-5.4653	28.1888	0.361351	0.000682	0.505646	90.8613	129	7	198	7	8	162074564	12.8444	0	0.949869	0.949286	1.1004e-07	139	1.52955e-05	414
chr2_47026891-47027810	chr2:47027427:G:A	chr2	47027427	G	A	0.019737	0.030809	0.999235	-5.87532	29.2312	0.263584	3e-06	0.522335	61.9859	179	4	318	9	12	47027427	16.3171	0	0.981027	0.948803	6.42369e-08	250	1.60592e-05	77
chr2_214671351-214671860	chr2:214672126:C:A	chr2	214672126	C	A	0.151316	0.053881	0.993034	-5.51535	28.4311	0.333352	8e-06	0.433295	23.2854	145	4	223	6	6	214668837	13.1346	0	0.971166	0.984102	9.70951e-08	167	1.62149e-05	520
chr2_216516671-216519800	chr2:216518021:G:A	chr2	216518021	G	A	0.039474	0.128354	0.992973	-4.69335	28.9944	0.393955	0.000118	0.487703	81.7036	164	15	295	5	3	216518021	12.9087	0	0.974797	0.973073	7.25873e-08	228	1.65499e-05	215
chr2_133408451-133409560	chr2:133429514:G:A	chr2	133429514	G	A	0.039474	0.128354	0.932742	-4.45974	27.2393	0.330681	2e-06	0.488182	57.9636	163	5	193	8	9	133429514	12.759	0	0.986676	0.896615	1.79765e-07	95	1.70777e-05	20508
chr2_53628591-53630590	chr2:53625930:A:T	chr2	53625930	A	T	0.217105	0.154397	0.983098	-5.12989	28.8473	0.454597	0.000217	0.531491	89.5884	130	14	281	5	5	53625930	11.8974	0	0.981506	0.964437	7.83144e-08	223	1.74641e-05	3660
chr2_53628591-53630590	chr2:53629237:T:C	chr2	53629237	T	C	0.131579	0.100496	0.991041	-4.76408	25.6128	0.544324	0.000246	0.492745	97.6748	156	14	281	5	5	53625930	10.2971	0	0.981408	0.990696	4.17257e-07	223	9.30482e-05	353
chr2_191244671-191249780	chr2:191252512:C:T	chr2	191252512	C	T	0.25	2.83041	0.997842	-4.91714	27.9732	0.467447	0.000357	0.485774	193.574	127	17	229	5	9	191252512	11.1331	0	0.990101	0.988057	1.23005e-07	143	1.75897e-05	5286
chr2_29289911-29291460	chr2:29283962:T:G	chr2	29283962	T	G	0.032895	0.087926	0.997279	-5.49071	28.6696	0.371417	0.000373	0.416611	23.5005	99	10	268	6	51	29273961	12.8529	0	0.99565	0.93468	8.58403e-08	206	1.76831e-05	6724
chr2_41936931-41938350	chr2:41940043:G:A	chr2	41940043	G	A	0.322368	0.222368	0.995528	-4.95298	28.3795	0.578314	0.001904	0.489354	38.7933	141	3	230	5	4	41940043	12.1474	0	0.994153	0.990565	9.97149e-08	179	1.7849e-05	2403
chr2_183123691-183125360	chr2:183123805:C:T	chr2	183123805	C	T	0.019737	0.030809	0.998899	-5.83613	29.0765	0.388221	0.000547	0.480533	109.611	157	15	364	5	4	183123805	13.0277	0	0.99578	0.945879	6.95758e-08	264	1.8368e-05	721
chr2_101478271-101480120	chr2:101479607:A:G	chr2	101479607	A	G	0.013158	0.013511	0.957266	-5.44288	28.1318	0.274126	0.000196	0.563161	39.8378	151	4	268	6	4	101479607	13.3734	0	0.983752	0.923016	1.1333e-07	175	1.98328e-05	411
chr2_101478271-101480120	chr2:101482382:T:A	chr2	101482382	T	A	0.065789	0.376909	0.995615	-4.11328	21.8985	0.379739	0.00021	0.537759	48.2048	165	4	268	6	4	101479607	9.6537	0	0.983656	0.967989	2.87464e-06	175	0.000503062	3186
chr2_131536191-131536970	chr2:131536751:C:T	chr2	131536751	C	T	0.019737	0.030809	0.999235	-5.41096	28.1159	0.219827	3e-06	0.474783	29.8794	190	5	322	7	9	131536751	13.7101	0	0.99417	0.941621	1.14264e-07	178	2.03389e-05	171
chr2_241895951-241896590	chr2:241908387:A:G	chr2	241908387	A	G	0.519737	2.63095	0.998776	-4.55243	28.7136	0.619341	1.5e-05	0.472106	16.6459	250	4	334	4	4	241908387	12.8223	0	0.99208	0.990025	8.39113e-08	250	2.09778e-05	12117
chr2_241895951-241896590	chr2:241908379:C:A	chr2	241908379	C	A	0.184211	0.19529	0.998444	-4.48991	23.5327	0.629333	1.3e-05	0.501133	21.4085	249	4	334	5	4	241908387	10.3057	0	0.990975	0.98602	1.22806e-06	250	0.000307015	12109
chr2_130692881-130693810	chr2:130697316:G:A	chr2	130697316	G	A	0.072368	1.05802	0.867432	-4.95462	22.0122	0.265934	0.01	0.5	18.9418	6	0	13	8	4	130697316	10.5049	0		0.805818	2.70917e-06	8	2.16733e-05	3970
chr2_3471421-3471720	chr2:3469899:G:A	chr2	3469899	G	A	0.447368	0.009541	0.992725	-4.55988	28.8372	0.335503	3e-05	0.338206	11.0815	149	2	365	4	6	3469899	13.2627	0	0.991867	0.985572	7.87249e-08	285	2.24366e-05	1671
chr2_73456281-73456530	chr2:73456388:C:A	chr2	73456388	C	A	0.125	0.038668	0.995795	-4.66837	26.8836	0.307319	0.001736	0.471333	29.7566	87	2	191	6	4	73456388	12.6206	0	0.982427	0.989692	2.16089e-07	104	2.24733e-05	18
chr2_235521561-235522650	chr2:235521986:C:T	chr2	235521986	C	T	0.907895	0.782189	0.971776	-5.71276	27.8145	0.420423	2e-06	0.494479	95.0518	117	5	223	6	3	235521986	11.8459	0	0.995798	0.969335	1.33522e-07	170	2.26987e-05	120
chr2_33916961-33918310	chr2:33929051:G:A	chr2	33929051	G	A	0.598684	2.39301	0.996191	-4.72834	29.1573	0.587283	0.000779	0.492137	18.0453	399	13	514	5	4	33929051	12.6863	0	0.994257	0.988753	6.67328e-08	345	2.30228e-05	11415
chr2_216713451-216714560	chr2:216713920:C:T	chr2	216713920	C	T	0.026316	0.055515	0.928087	-4.48989	27.3534	0.630759	0.000126	0.47776	59.0709	94	4	191	6	8	216713920	11.9472	0	0.971868	0.930814	1.69463e-07	137	2.32164e-05	86
chr2_216713451-216714560	chr2:216735240:C:G	chr2	216735240	C	G	0.144737	1.70204	0.992921	-2.88249	16.9575	0.418796	9.2e-05	0.570036	36.5943	174	4	191	6	8	216713920	6.78231	0	0.964684	0.986087	3.8226e-05	137	0.00523696	21234
chr2_190702731-190703200	chr2:190702815:G:C	chr2	190702815	G	C	0.157895	0.90918	0.992429	-4.46373	27.0456	0.320509	1.3e-05	0.469673	22.3126	85	2	173	5	5	190702815	12.6334	0	0.916031	0.949214	1.98711e-07	119	2.36466e-05	151
chr2_101400641-101400810	chr2:101400639:C:T	chr2	101400639	C	T	0.348684	1.28022	0.999945	-4.86358	27.5204	0.65181	4e-05	0.576605	28.7058	87	1	194	4	5	101400639	12.4281	0	0.995115	0.990628	1.55444e-07	153	2.37829e-05	87
chr2_212357671-212357840	chr2:212357722:T:C	chr2	212357722	T	C	0.072368	0.462552	0.99969	-5.25287	28.2713	0.665709	0.001054	0.478991	27.1088	167	3	311	7	7	212357722	12.8277	0	0.970891	0.983671	1.05446e-07	226	2.38309e-05	34
chr2_12625001-12625540	chr2:12611870:AAAAAT:A	chr2	12611870	AAAAAT	A	0.217105	0.154397	0.998089	-4.84437	27.6593	0.600552	0.001069	0.411962	49.5744	38	4	219	8	8	12609654	12.0072	0	0.984472	0.988823	1.44671e-07	167	2.41601e-05	13400
chr2_167186471-167187400	chr2:167169035:G:A	chr2	167169035	G	A	0.065789	0.376909	0.983167	-6.75318	28.7292	0.30493	0.001183	0.448253	31.8968	69	6	362	14	14	167169035	13.403	0	0.965604	0.923602	8.3238e-08	293	2.43887e-05	17901
chr2_86393231-86394430	chr2:86399068:G:A	chr2	86399068	G	A	0.026316	0.055515	0.999425	-5.64329	28.1861	0.318961	0.000245	0.371249	73.7337	196	6	298	8	3	86399068	13.2263	0	0.955699	0.94682	1.10192e-07	222	2.44626e-05	5238
chr2_86393231-86394430	chr2:86394670:T:TA	chr2	86394670	T	TA	0.059211	0.301042	0.999741	-4.41661	20.9017	0.386109	0.000263	0.354331	80.7816	165	6	298	9	3	86399068	9.18187	0	0.955321	0.968739	4.8346e-06	222	0.00107328	840
chr2_48607391-48607540	chr2:48607348:T:C	chr2	48607348	T	C	0.157895	0.008247	0.999897	-4.47555	27.615	0.651046	3.6e-05	0.347551	43.1325	136	1	226	4	3	48607348	12.3148	0	0.9903	0.98668	1.48029e-07	166	2.45727e-05	118
chr2_239582151-239583160	chr2:239579862:G:A	chr2	239579862	G	A	0.151316	0.437062	0.998433	-4.9394	28.1842	0.581679	3e-06	0.496196	62.6321	151	3	288	5	3	239579862	12.0538	0	0.992144	0.984521	1.103e-07	223	2.45969e-05	2794
chr2_239582151-239583160	chr2:239582415:T:C	chr2	239582415	T	C	0.421053	1.41322	0.999947	-4.75347	24.521	0.439952	2e-06	0.544027	54.5377	164	3	288	4	3	239579862	10.0734	0	0.992233	0.996225	7.35047e-07	223	0.000163915	241
chr2_239582151-239583160	chr2:239588538:C:T	chr2	239588538	C	T	0.019737	0.030809	0.999235	-3.39966	17.8435	0.286205	2e-06	0.540188	39.541	200	3	288	8	3	239579862	8.40681	0	0.992189	0.915171	2.39837e-05	223	0.00534836	5882
chr2_159249781-159250520	chr2:159255923:T:C	chr2	159255923	T	C	0.203947	1.68789	0.99831	-4.92684	27.8786	0.366974	0.001676	0.478529	28.9506	185	3	317	5	4	159268694	12.6287	0	0.993118	0.98978	1.2917e-07	193	2.49299e-05	5773
chr2_233141091-233141140	chr2:233141150:C:T	chr2	233141150	C	T	0.223684	3.42745	0.997449	-4.41113	28.1576	0.705445	0.01	0.5	33.7764	154	0	347	4	4	233141150	12.8897	0		0.98771	1.11826e-07	225	2.51608e-05	34
chr2_109318261-109319870	chr2:109319214:G:A	chr2	109319214	G	A	0.355263	0.49712	0.996513	-4.95249	27.5127	0.555543	6.7e-05	0.512208	43.2435	199	15	334	17	19	109319214	11.4736	0	0.992565	0.994983	1.56066e-07	163	2.54388e-05	148
chr2_199791471-199791710	chr2:199786037:A:C	chr2	199786037	A	C	0.644737	1.6851	0.981795	-4.45436	26.6223	0.666824	5.7e-05	0.617637	23.8878	65	1	142	5	5	199786037	12.2787	0	0.980402	0.96087	2.47373e-07	103	2.54794e-05	5553
chr2_202807221-202808040	chr2:202807683:C:T	chr2	202807683	C	T	0.019737	0.030809	0.998221	-5.99931	26.1206	0.259185	0.000379	0.51637	57.8302	55	2	113	9	4	202807683	12.5323	0	0.988193	0.948649	3.20745e-07	81	2.59803e-05	53
chr2_211815741-211816000	chr2:211815798:T:G	chr2	211815798	T	G	0.388158	0.070401	0.960796	-4.40412	27.7991	0.328955	1.9e-05	0.373478	25.521	95	3	293	6	5	211815798	12.8474	0	0.96375	0.94357	1.34589e-07	198	2.66487e-05	72
chr2_230847991-230848370	chr2:230848079:C:T	chr2	230848079	C	T	0.019737	0.030809	0.952407	-4.4624	27.4327	0.090727	0.000163	0.541451	34.9245	106	2	212	17	9	230848079	13.5629	0	0.933067	0.93892	1.62655e-07	164	2.66755e-05	101
chr2_103396001-103396570	chr2:103396314:C:T	chr2	103396314	C	T	0.032895	0.087926	0.99443	-5.50701	27.2799	0.697847	0.001096	0.573812	37.1636	112	2	214	6	4	103396314	12.3082	0	0.959634	0.968381	1.7603e-07	156	2.74606e-05	28
chr2_120373111-120374010	chr2:120373587:T:C	chr2	120373587	T	C	0.407895	0.02847	0.999921	-4.90557	28.1176	0.413477	0.000558	0.474987	33.3533	165	3	317	7	7	120373587	12.1085	0	0.989449	0.99589	1.14161e-07	249	2.84262e-05	27
chr2_42722041-42723190	chr2:42723613:G:A	chr2	42723613	G	A	0.638158	0.938975	0.991452	-4.75337	26.1916	0.428339	7e-06	0.441499	55.0611	72	2	139	6	5	42723613	10.9619	0	0.987585	0.979097	3.09172e-07	94	2.90622e-05	997
chr2_28107481-28107670	chr2:28107566:T:C	chr2	28107566	T	C	0.151316	0.053881	0.999893	-5.01023	27.0421	0.648879	1.9e-05	0.480813	43.0308	97	2	194	5	4	28107566	12.0704	0	0.987917	0.991653	1.99072e-07	148	2.94626e-05	10
chr2_240792031-240792920	chr2:240792123:C:T	chr2	240792123	C	T	0.197368	2.1809	0.971615	-4.37337	27.3239	0.59703	8e-06	0.605431	52.262	120	3	246	6	6	240792123	11.7883	0	0.971886	0.973047	1.72068e-07	172	2.95956e-05	353
chr2_229443941-229444420	chr2:229444137:G:T	chr2	229444137	G	T	0.059211	0.301042	0.994824	-4.89706	27.2783	0.314738	0.00054	0.439337	28.5266	96	6	241	8	4	229444137	12.8122	0	0.992095	0.957317	1.76174e-07	169	2.97734e-05	43
chr2_95663401-95664230	chr2:95663507:G:C	chr2	95663507	G	C	0.276316	0.471772	0.996038	-4.35227	24.3389	0.389938	0.008036	0.377132	23.1052	20	2	55	5	5	95663507	10.6249	0	0.991245	0.994671	8.0792e-07	37	2.9893e-05	309
chr2_54803181-54804830	chr2:54800621:C:A	chr2	54800621	C	A	0.835526	0.620998	0.993482	-5.29861	27.8021	0.431094	0.000166	0.469177	63.1947	121	9	265	6	3	54800621	11.7079	0	0.994488	0.987876	1.34381e-07	223	2.99669e-05	3385
chr2_28981051-28982560	chr2:28975347:C:T	chr2	28975347	C	T	0.210526	0.891944	0.996665	-4.95982	27.3212	0.40141	0.001667	0.477152	43.8774	74	10	241	5	5	28975347	12.0129	0	0.978899	0.986079	1.72312e-07	174	2.99823e-05	6459
chr2_5549051-5549530	chr2:5544654:C:A	chr2	5544654	C	A	0.361842	0.271723	0.995233	-4.96977	27.4477	0.613974	8e-06	0.499662	38.4071	91	4	259	5	5	5544654	12.0816	0	0.995666	0.990991	1.614e-07	187	3.01818e-05	4636
chr2_158501161-158501830	chr2:158496282:A:T	chr2	158496282	A	T	0.467105	4.14456	0.996629	-5.19213	26.4291	0.418834	1.7e-05	0.406125	49.709	71	2	161	4	4	158496282	11.2697	0	0.995786	0.993749	2.73391e-07	112	3.06198e-05	5214
chr2_226403431-226403760	chr2:226410046:C:G	chr2	226410046	C	G	0.565789	1.5554	0.992053	-5.04968	26.6789	0.634148	5.7e-05	0.529786	27.0558	122	1	185	5	3	226410046	11.9835	0	0.993462	0.986665	2.40226e-07	131	3.14695e-05	6450
chr2_104547091-104548480	chr2:104568490:C:A	chr2	104568490	C	A	0.276316	0.211987	0.994431	-4.99391	26.8705	0.605288	3e-06	0.455569	12.3578	201	7	233	5	5	104568490	11.6527	0	0.992188	0.988187	2.17549e-07	146	3.17622e-05	20704
chr2_53248231-53249030	chr2:53236855:C:T	chr2	53236855	C	T	0.361842	1.03638	0.997709	-4.32025	27.5717	0.406179	1.8e-05	0.358518	48.906	70	3	316	4	5	53236855	12.0205	0	0.986095	0.992625	1.51377e-07	216	3.26974e-05	11775
chr2_128260311-128262290	chr2:128260899:C:G	chr2	128260899	C	G	0.026316	0.055515	0.982421	-4.66656	27.5672	0.599312	0.000178	0.488153	87.3277	129	13	263	6	6	128260899	11.8662	0	0.946747	0.961324	1.5173e-07	218	3.30772e-05	401
chr2_87647781-87648860	chr2:87662286:C:T	chr2	87662286	C	T	0.638158	1.03638	0.976853	-4.35391	19.8458	0.618614	0.01	0.5	13.1409	26	0	38	6	12	87640498	8.52594	0		0.959532	8.39468e-06	4	3.35787e-05	13966
chr2_182446011-182446340	chr2:182445999:A:G	chr2	182445999	A	G	0.381579	1.00837	0.997263	-4.80966	27.0584	0.657429	6e-05	0.428322	18.4373	96	1	218	5	2	182445999	12.2873	0	0.985358	0.99059	1.97402e-07	171	3.37557e-05	177
chr2_33192071-33192320	chr2:33177649:C:T	chr2	33177649	C	T	0.421053	0.061338	0.997094	-4.88673	27.0439	0.656972	2.1e-05	0.644294	20.5215	45	1	301	5	8	33177649	12.3045	0	0.87193	0.992304	1.98887e-07	172	3.42086e-05	14547
chr2_53511851-53512740	chr2:53499896:C:G	chr2	53499896	C	G	0.046053	0.177122	0.96742	-4.73644	26.9823	0.284354	4e-06	0.537355	38.1286	68	6	261	9	4	53499896	12.8234	0	0.99059	0.94477	2.05325e-07	167	3.42893e-05	12400
chr2_120395631-120396570	chr2:120396111:C:T	chr2	120396111	C	T	0.256579	4e-06	0.990719	-4.34612	27.4181	0.437679	0.000623	0.501673	59.2739	147	8	275	4	4	120396111	11.5345	0	0.988676	0.990723	1.63889e-07	215	3.52362e-05	11
chr2_167962311-167963040	chr2:167962595:G:A	chr2	167962595	G	A	0.473684	0.19	0.999949	-4.28214	26.91	0.570922	0.000399	0.533512	39.9948	92	9	245	4	3	167962595	11.4066	0	0.992958	0.996089	2.13156e-07	174	3.70892e-05	81
chr2_65834111-65835750	chr2:65834548:A:G	chr2	65834548	A	G	0.111842	0.003247	0.975626	-4.73179	26.6569	0.557773	0.000115	0.458679	59.5111	103	9	229	6	5	65834548	10.9811	0	0.987697	0.964648	2.42978e-07	161	3.91194e-05	382
chr2_65834111-65835750	chr2:65834564:C:T	chr2	65834564	C	T	0.177632	8.00008	0.999324	-4.20519	23.7556	0.450606	0.0001	0.499051	48.738	104	9	229	6	5	65834548	9.5237	0	0.987608	0.99481	1.09379e-06	161	0.0001761	366
chr2_237857791-237859330	chr2:237865895:C:T	chr2	237865895	C	T	0.105263	1.0519	0.969862	-4.70003	27.3862	0.435168	0.000159	0.50917	103.395	174	11	315	6	4	237865895	11.537	0	0.979034	0.93973	1.66615e-07	237	3.94877e-05	7335
chr2_237857791-237859330	chr2:237853762:T:C	chr2	237853762	T	C	0.236842	0.21867	0.940432	-4.11682	21.0968	0.538946	0.000171	0.485987	106.065	99	11	315	6	4	237865895	7.96683	0	0.978924	0.895324	4.36657e-06	237	0.00103488	4798
chr2_237857791-237859330	chr2:237880379:C:T	chr2	237880379	C	T	0.078947	0.558367	0.91154	-4.00297	20.393	0.433185	0.000166	0.496391	95.8228	280	11	315	7	4	237865895	8.24411	0	0.978857	0.841216	6.30591e-06	237	0.0014945	21819
chr2_33244141-33244490	chr2:33245589:T:C	chr2	33245589	T	C	0.572368	0.791225	0.999869	-4.28814	26.968	0.378306	1.8e-05	0.434851	37.2416	141	2	249	4	6	33245589	11.9432	0	0.982157	0.991357	2.06851e-07	194	4.01291e-05	1273
chr2_73896691-73897460	chr2:73908030:C:T	chr2	73908030	C	T	0.026316	0.055515	0.940268	-4.554	27.0778	0.700409	0.000344	0.451506	19.7316	192	10	282	8	7	73908030	12.378	0	0.990363	0.891049	1.95426e-07	208	4.06487e-05	10954
chr2_23501761-23504580	chr2:23506477:G:T	chr2	23506477	G	T	0.309211	2.15497	0.992285	-4.54538	27.0081	0.539735	0.000596	0.486392	69.7813	158	16	281	5	5	23506477	10.8232	0	0.990263	0.986927	2.02609e-07	201	4.07244e-05	3307
chr2_23501761-23504580	chr2:23515107:C:T	chr2	23515107	C	T	0.019737	0.030809	0.997544	-3.81336	18.9142	0.373251	0.000585	0.494538	51.127	206	16	281	7	5	23506477	8.27679	0	0.990305	0.91662	1.36734e-05	201	0.00274835	11937
chr2_23501761-23504580	chr2:23513190:A:T	chr2	23513190	A	T	0.282895	1.38622	0.986666	-3.60311	17.7759	0.46448	0.000565	0.505662	60.9388	196	16	281	5	5	23506477	6.36029	0	0.990362	0.969276	2.48511e-05	201	0.00499508	10020
chr2_3287921-3290230	chr2:3266038:A:C	chr2	3266038	A	C	0.072368	0.462552	0.995797	-4.56145	25.9459	0.438321	0.000173	0.476224	80.9159	15	13	185	6	4	3266038	10.7922	0	0.991936	0.971582	3.51118e-07	118	4.14319e-05	23038
chr2_121872811-121873090	chr2:121893946:A:G	chr2	121893946	A	G	0.098684	0.911077	0.992247	-5.04362	26.6337	0.336341	6e-06	0.494126	17.9775	227	4	238	6	6	121893982	12.2592	0	0.992576	0.97446	2.45915e-07	173	4.25433e-05	20996
chr2_1701991-1702750	chr2:1709321:G:A	chr2	1709321	G	A	0.328947	6.16036	0.999939	-4.54968	26.5962	0.600461	0.000959	0.507013	22.7153	139	3	219	9	8	1709321	11.624	0	0.98431	0.99304	2.5074e-07	172	4.31272e-05	6951
chr2_214567301-214567450	chr2:214565398:C:T	chr2	214565398	C	T	0.151316	0.437062	0.984477	-4.64571	26.3541	0.652817	2.4e-05	0.424066	37.2009	88	2	231	6	4	214565398	11.7235	0	0.976314	0.970168	2.84216e-07	153	4.34851e-05	1978
chr2_25876981-25879250	chr2:25877787:T:C	chr2	25877787	T	C	0.026316	0.055515	0.917813	-4.47664	25.5397	0.420855	0.000604	0.51557	207.814	69	9	154	6	3	25877787	10.9344	0	0.981223	0.921648	4.33376e-07	101	4.3771e-05	329
chr2_25876981-25879250	chr2:25876653:G:C	chr2	25876653	G	C	0.039474	0.128354	0.997719	-3.2602	19.3821	0.546523	0.000645	0.500959	234.603	65	9	154	5	3	25877787	7.3782	0	0.981061	0.957746	1.07005e-05	101	0.00108075	1463
chr2_128732781-128734110	chr2:128733410:A:C	chr2	128733410	A	C	0.657895	1.15124	0.999942	-4.67185	26.2849	0.562446	0.000678	0.489706	61.7789	93	4	250	6	5	128733410	10.9791	0	0.993366	0.984791	2.94587e-07	149	4.38934e-05	36
chr2_33042311-33042670	chr2:33042513:T:C	chr2	33042513	T	C	0.098684	0.911077	0.991041	-4.98407	27.0042	0.260932	0.000857	0.37613	20.3486	125	5	294	7	4	33042513	12.9848	0	0.978766	0.983821	2.0301e-07	219	4.44593e-05	23
chr2_6985701-6987510	chr2:6984541:A:G	chr2	6984541	A	G	0.203947	0.012969	0.994232	-4.74373	26.5016	0.450009	0.000654	0.507592	73.2799	87	8	231	5	7	6984541	10.8575	0	0.986639	0.988012	2.63326e-07	172	4.52921e-05	2065
chr2_236085071-236088850	chr2:236088506:G:A	chr2	236088506	G	A	0.019737	0.030809	0.997545	-5.14304	25.9686	0.390206	0.000468	0.479934	71.1976	84	11	175	7	4	236088506	11.421	0	0.983038	0.944162	3.47013e-07	131	4.54587e-05	1546
chr2_102279161-102279350	chr2:102279324:G:A	chr2	102279324	G	A	0.157895	0.008247	0.997688	-4.18975	25.6641	0.286447	5.1e-05	0.414432	27.6486	69	1	159	6	3	102279324	12.2223	0	0.989509	0.989509	4.0631e-07	114	4.63194e-05	68
chr2_132981521-132981640	chr2:132981583:A:G	chr2	132981583	A	G	0.690789	0.155185	0.976724	-4.65743	26.1838	0.665996	4.3e-05	0.596024	28.2677	110	1	198	5	3	132981583	12.0548	0	0.972309	0.972309	3.10415e-07	151	4.68726e-05	3
chr2_209388051-209389810	chr2:209389387:A:G	chr2	209389387	A	G	0.032895	0.087926	0.997687	-4.4943	26.9008	0.351863	0.000641	0.525065	46.5886	136	9	301	7	5	209389387	12.2353	0	0.988369	0.968021	2.14167e-07	220	4.71167e-05	457
chr2_105643491-105644530	chr2:105644323:C:T	chr2	105644323	C	T	0.25	0.023392	0.980276	-4.25033	26.7997	0.595866	0.000532	0.587192	44.9889	145	5	249	10	12	105644323	11.3149	0	0.972251	0.959428	2.2567e-07	209	4.71651e-05	313
chr2_51000881-51001270	chr2:51001568:A:G	chr2	51001568	A	G	0.684211	0.702663	0.997006	-4.47676	25.8088	0.378596	1.7e-05	0.443366	21.4422	87	1	177	5	5	51001568	11.2544	0	0.923622	0.990068	3.76962e-07	128	4.82511e-05	492
chr2_72940631-72941160	chr2:72941026:C:G	chr2	72941026	C	G	0.052632	3.29861	0.938582	-4.45119	25.1064	0.295653	1e-05	0.494736	25.3937	61	2	119	9	6	72941026	11.8304	0	0.990278	0.929414	5.42511e-07	91	4.93685e-05	130
chr2_157238391-157238780	chr2:157238545:A:G	chr2	157238545	A	G	0.447368	0.009541	0.998321	-4.12524	24.8509	0.385448	7e-06	0.385889	33.6764	51	4	121	4	6	157238545	10.9234	0	0.99266	0.995251	6.19404e-07	80	4.95523e-05	41
chr2_120576651-120577240	chr2:120576885:C:CG	chr2	120576885	C	CG	0.230263	0.394412	0.975717	-4.1553	26.423	0.600145	2.9e-05	0.526831	66.3617	130	1	255	6	4	120576885	11.3549	0	0.98241	0.960029	2.74261e-07	183	5.01898e-05	61
chr2_6054431-6054640	chr2:6054599:A:G	chr2	6054599	A	G	0.460526	0.956669	0.997403	-4.14147	25.9306	0.344108	6.4e-05	0.44959	36.7269	96	1	204	4	4	6054599	11.7622	0	0.99372	0.99372	3.53915e-07	142	5.02559e-05	63
chr2_3076221-3076350	chr2:3080362:G:A	chr2	3080362	G	A	0.75	1.89474	0.99223	-4.77999	26.9514	0.354851	4.6e-05	0.372167	32.6308	205	1	336	5	5	3080362	12.0958	0	0.982029	0.987521	2.08639e-07	247	5.15339e-05	4076
chr2_16392681-16393070	chr2:16393038:G:A	chr2	16393038	G	A	0.184211	0.103294	0.978486	-4.13258	25.9653	0.612107	2.5e-05	0.513123	39.8083	126	3	212	20	25	16393038	11.6926	0	0.858227	0.937804	3.47607e-07	150	5.2141e-05	162
chr2_74958111-74959490	chr2:74979286:A:G	chr2	74979286	A	G	0.421053	1.35495	0.998132	-4.08958	25.8103	0.531016	0.000344	0.488372	153.044	193	8	216	5	10	74979286	10.0461	0	0.987924	0.990938	3.76675e-07	140	5.27346e-05	20486
chr2_166572561-166574110	chr2:166573028:CCTGA:C	chr2	166573028	CCTGA	C	0.098684	0.112317	0.998961	-5.31694	27.2794	0.369835	0.001643	0.428491	38.7391	162	7	438	6	5	166587306	12.2435	0	0.935348	0.981285	1.76079e-07	300	5.28236e-05	308
chr2_195898101-195899350	chr2:195898695:C:T	chr2	195898695	C	T	0.131579	0.471772	0.999421	-4.39961	25.7859	0.432648	0.000151	0.496786	115.668	114	6	201	5	6	195898695	10.8085	0	0.990108	0.991929	3.81472e-07	143	5.45504e-05	31
chr2_74849351-74849780	chr2:74849662:A:C	chr2	74849662	A	C	0.657895	2.50467	0.984592	-4.07963	25.7839	0.608819	0.001091	0.479754	24.6558	92	3	218	4	5	74849662	11.3638	0	0.993027	0.985032	3.81865e-07	144	5.49885e-05	96
chr2_5560911-5561540	chr2:5561200:C:T	chr2	5561200	C	T	0.078947	5.79737	0.997554	-4.37803	26.0902	0.599518	0.000421	0.456485	36.7427	112	2	253	4	4	5561200	11.2089	0	0.996119	0.989263	3.25828e-07	169	5.50649e-05	26
chr2_5560911-5561540	chr2:5558055:A:G	chr2	5558055	A	G	0.506579	0.053345	0.959256	-2.84214	17.0942	0.437468	0.000385	0.50428	28.0874	97	2	253	6	4	5561200	6.5397	0	0.996109	0.918043	3.55711e-05	169	0.00601152	3171
chr2_233953111-233954070	chr2:233965758:G:T	chr2	233965758	G	T	0.315789	1.65204	0.999758	-4.10164	26.1149	0.578166	0.000806	0.488662	37.563	188	7	246	5	4	233965758	11.0707	0	0.993352	0.992125	3.21684e-07	172	5.53296e-05	12168
chr2_119450241-119450370	chr2:119455921:A:G	chr2	119455921	A	G	0.572368	0.266709	0.997547	-4.71458	27.0543	0.632998	8e-06	0.591368	30.0355	188	3	355	4	5	119466468	12.1581	0	0.99461	0.992526	1.97817e-07	281	5.55865e-05	5615
chr2_159904151-159905200	chr2:159905297:T:C	chr2	159905297	T	C	0.342105	1.15124	0.999942	-4.78937	25.891	0.561334	6e-06	0.496622	76.0983	95	5	217	4	4	159905297	10.7637	0	0.99314	0.9925	3.6125e-07	164	5.92451e-05	621
chr2_159904151-159905200	chr2:159903916:C:A	chr2	159903916	C	A	0.315789	0.094469	0.99934	-4.29831	20.9279	0.435333	5e-06	0.512887	66.3832	87	5	217	5	4	159905297	8.53135	0	0.99149	0.990791	4.76891e-06	164	0.000782101	760
chr2_218029471-218029940	chr2:218048646:A:G	chr2	218048646	A	G	0.289474	0.124069	0.991994	-5.1331	26.0558	0.605456	1.1e-05	0.548801	36.7411	235	3	263	5	5	218048646	11.3291	0	0.990721	0.985126	3.31691e-07	186	6.16944e-05	18940
chr2_28706901-28709740	chr2:28717288:C:T	chr2	28717288	C	T	0.236842	0.21867	0.996933	-4.01023	24.4788	0.446372	9.7e-05	0.480481	86.5834	93	10	130	5	6	28717288	9.98152	0	0.991946	0.989995	7.51323e-07	83	6.23598e-05	8968
chr2_236928231-236929020	chr2:236928827:T:C	chr2	236928827	T	C	0.730263	0.793425	0.995585	-4.04453	26.4631	0.607598	0.00028	0.525938	17.942	142	4	336	4	5	236928827	11.6155	0	0.996376	0.994025	2.68616e-07	238	6.39305e-05	201
chr2_54274821-54274940	chr2:54272197:C:T	chr2	54272197	C	T	0.664474	1.58128	0.986729	-4.14772	25.8299	0.352692	5.3e-05	0.420449	27.9627	126	1	245	4	4	54272197	11.5908	0	0.985212	0.977846	3.72861e-07	175	6.52507e-05	2683
chr2_15809101-15809940	chr2:15791513:G:A	chr2	15791513	G	A	0.559211	0.127215	0.990374	-4.05267	26.1541	0.568174	5e-06	0.496071	53.9413	46	6	281	5	7	15791513	11.0003	0	0.98257	0.980926	3.15229e-07	207	6.52524e-05	18007
chr2_232605551-232606800	chr2:232609310:T:G	chr2	232609310	T	G	0.414474	0.249094	0.983298	-4.03782	25.8076	0.457408	0.000115	0.54028	129.187	124	6	243	5	4	232609310	10.3513	0	0.982877	0.967527	3.77201e-07	177	6.67645e-05	3134
chr2_207239991-207240390	chr2:207251305:C:T	chr2	207251305	C	T	0.276316	0.012818	0.992476	-4.2339	25.2954	0.336374	0.01	0.5	20.265	122	0	193	5	3	207251305	11.6305	0		0.985741	4.91892e-07	141	6.93568e-05	11115
chr2_219864321-219864610	chr2:219864469:C:T	chr2	219864469	C	T	0.026316	0.055515	0.999171	-3.99851	26.0072	0.725811	0.000338	0.615877	27.6369	135	5	295	6	5	219864469	12.0218	0	0.973589	0.961141	3.40152e-07	208	7.07516e-05	3
chr2_68419821-68419980	chr2:68419651:G:A	chr2	68419651	G	A	0.690789	2.15497	0.995734	-4.20829	25.9644	0.363202	2.4e-05	0.444449	26.566	213	2	356	5	3	68419335	11.6201	0	0.994125	0.991444	3.47767e-07	204	7.09445e-05	249
chr2_20516421-20517760	chr2:20516994:G:A	chr2	20516994	G	A	0.184211	0.19529	0.975668	-4.02825	26.26	0.441457	0.000641	0.508235	114.489	187	6	314	4	5	20516994	10.9564	0	0.985594	0.974542	2.98411e-07	244	7.28124e-05	96
chr2_52658571-52658950	chr2:52666241:C:T	chr2	52666241	C	T	0.756579	2.43099	0.9936	-4.56764	26.4408	0.606014	0.00076	0.528513	45.7647	266	6	406	7	6	52666241	11.6112	0	0.989011	0.984853	2.71741e-07	271	7.36418e-05	7481
chr2_52658571-52658950	chr2:52641338:G:T	chr2	52641338	G	T	0.440789	1.65736	0.999951	-4.33252	21.7584	0.579122	0.000779	0.518246	44.3859	35	6	406	7	6	52666241	9.01783	0	0.988376	0.990539	3.09239e-06	271	0.000838039	17422
chr2_52658571-52658950	chr2:52677908:G:C	chr2	52677908	G	C	0.105263	1.0519	0.999575	-3.67429	18.0624	0.378652	0.000721	0.540238	41.937	353	6	406	7	6	52666241	7.83309	0	0.988093	0.977252	2.13778e-05	271	0.00579339	19148
chr2_219350331-219353050	chr2:219351127:A:G	chr2	219351127	A	G	0.375	3.25708	0.99992	-3.92887	25.355	0.533636	0.000215	0.496903	110.612	121	8	247	5	4	219351127	9.91409	0	0.993305	0.994632	4.76907e-07	156	7.43974e-05	563
chr2_220902191-220903150	chr2:220902397:A:G	chr2	220902397	A	G	0.796053	0.012969	0.999918	-4.41872	25.2266	0.576501	0.000229	0.513497	43.5548	87	5	216	5	6	220902397	10.7178	0	0.994299	0.989838	5.09731e-07	147	7.49305e-05	273
chr2_36150071-36150230	chr2:36144274:T:C	chr2	36144274	T	C	0.473684	0.19	0.999949	-4.85633	25.518	0.660508	0.01	0.5	11.6804	80	0	219	5	4	36144274	11.555	0		0.992488	4.38281e-07	171	7.4946e-05	5876
chr2_105600781-105600970	chr2:105600873:G:A	chr2	105600873	G	A	0.848684	0.053881	0.999893	-4.5752	26.1063	0.736417	8e-06	0.773516	20.6643	128	2	298	11	4	105600873	12.5865	0	0.990124	0.987931	3.23122e-07	237	7.65799e-05	3
chr2_236856691-236859040	chr2:236849504:G:A	chr2	236849504	G	A	0.052632	0.234568	0.975711	-3.94856	26.1803	0.383487	0.000455	0.481788	52.4733	84	23	362	10	4	236849504	11.5722	0	0.988503	0.950547	3.10983e-07	247	7.68128e-05	8362
chr2_236856691-236859040	chr2:236850028:C:G	chr2	236850028	C	G	0.230263	0.444012	0.999926	-3.26407	19.4804	0.443588	0.000435	0.494947	55.2602	87	23	362	6	4	236849504	7.61676	0	0.987801	0.987788	1.01635e-05	247	0.00251039	7838
chr2_136060001-136061350	chr2:136042625:C:T	chr2	136042625	C	T	0.355263	0.087926	0.999518	-4.2108	25.2713	0.450665	0.000502	0.453918	42.8461	37	11	196	5	4	136042625	10.1569	0	0.98496	0.990924	4.98075e-07	155	7.72017e-05	18051
chr2_136060001-136061350	chr2:136062506:C:T	chr2	136062506	C	T	0.197368	2.01532	0.988359	-3.65753	19.4334	0.548945	0.00053	0.440868	43.8352	114	11	196	5	4	136042625	7.3755	0	0.985108	0.972566	1.04167e-05	155	0.00161459	1830
chr2_204362651-204363190	chr2:204374039:G:A	chr2	204374039	G	A	0.032895	0.087926	0.98086	-4.03255	24.8107	0.702633	5e-06	0.618839	19.3697	112	4	152	6	9	204374039	11.2051	0	0.983074	0.947639	6.3245e-07	124	7.84238e-05	11119
chr2_112053651-112057310	chr2:112052434:T:C	chr2	112052434	T	C	0.217105	0.915475	0.999921	-4.86528	25.4737	0.477271	0.000315	0.504613	198.874	105	18	241	6	4	112032985	9.52803	0	0.993905	0.987455	4.48448e-07	175	7.84783e-05	3046
chr2_106575731-106576550	chr2:106576008:G:A	chr2	106576008	G	A	0.493421	2.57499	0.996738	-3.91905	25.5943	0.424173	4e-06	0.486053	26.5985	138	4	286	4	4	106576008	10.8116	0	0.995193	0.996469	4.2129e-07	187	7.87811e-05	132
chr2_170271531-170271700	chr2:170274676:T:G	chr2	170274676	T	G	0.815789	3.41515	0.939621	-4.17874	25.2655	0.709129	6.1e-05	0.750415	23.8431	103	1	234	6	6	170274676	11.9782	0	0.992694	0.91328	4.9957e-07	159	7.94316e-05	3060
chr2_112910211-112910630	chr2:112914857:C:G	chr2	112914857	C	G	0.098684	2.6399	0.998958	-5.61355	25.479	0.599824	0.000365	0.506561	30.2105	100	6	228	5	5	112915989	10.9885	0	0.990857	0.981655	4.47221e-07	179	8.00525e-05	4437
chr2_112910211-112910630	chr2:112888113:T:C	chr2	112888113	T	C	0.618421	0.268406	0.99629	-4.21155	17.9311	0.573798	0.000295	0.574824	23.7627	9	6	228	4	5	112915989	7.17316	0	0.991034	0.991068	2.29053e-05	179	0.00410005	22307
chr2_15764831-15765700	chr2:15765878:CTG:C	chr2	15765878	CTG	C	0.092105	0.782189	0.995558	-3.95883	25.6812	0.654314	6e-06	0.49728	43.4499	132	7	273	5	4	15765878	11.4229	0	0.992616	0.977215	4.02726e-07	202	8.13506e-05	612
chr2_29393061-29395840	chr2:29396684:A:G	chr2	29396684	A	G	0.059211	2.28174	0.927943	-4.47475	25.9132	0.397119	0.000194	0.375778	55.9961	167	9	280	10	3	29396684	11.2797	0	0.978435	0.844403	3.57117e-07	233	8.32083e-05	2234
chr2_168201261-168202040	chr2:168193231:G:A	chr2	168193231	G	A	0.381579	0.268406	0.996183	-4.57187	25.0866	0.398351	7e-06	0.520009	38.391	109	4	246	4	4	168193231	10.9036	0	0.977009	0.991418	5.48128e-07	153	8.38636e-05	8419
chr2_199954571-199956860	chr2:199951659:C:T	chr2	199951659	C	T	0.861842	0.280069	0.994747	-4.94726	24.1215	0.539056	0.000422	0.488041	170.963	52	7	125	5	4	199938300	9.4782	0	0.996478	0.98574	9.04466e-07	93	8.41154e-05	4057
chr2_100103631-100105860	chr2:100099341:G:A	chr2	100099341	G	A	0.157895	0.008247	0.996458	-4.56226	24.3996	0.438563	0.002017	0.560499	103.536	39	4	140	6	7	100112831	9.93719	0	0.980771	0.986439	7.82846e-07	108	8.45474e-05	5405
chr2_5926881-5927170	chr2:5926903:T:C	chr2	5926903	T	C	0.026316	0.055515	0.976077	-4.45038	25.6098	0.725424	9e-06	0.458024	26.7509	101	4	254	5	4	5926903	11.7992	0	0.991345	0.960813	4.17921e-07	203	8.48379e-05	123
chr2_5926881-5927170	chr2:5917715:T:C	chr2	5917715	T	C	0.322368	0.222368	0.998692	-4.40515	24.8504	0.621571	9e-06	0.456772	18.3207	60	4	254	4	4	5926903	10.9453	0	0.991071	0.99049	6.19546e-07	203	0.000125768	9311
chr2_5926881-5927170	chr2:5916525:A:C	chr2	5916525	A	C	0.355263	0.087926	0.987713	-4.34536	23.5076	0.371106	8e-06	0.508214	14.8138	54	4	254	4	4	5926903	10.4478	0	0.991323	0.975375	1.24424e-06	203	0.000252581	10501
chr2_5926881-5927170	chr2:5942859:A:G	chr2	5942859	A	G	0.940789	0.301042	0.999507	-3.52721	18.5025	0.336224	1e-05	0.455844	20.0294	201	4	254	5	4	5926903	8.10643	0	0.990695	0.963915	1.69677e-05	203	0.00344445	15833
chr2_61763351-61765200	chr2:61751522:G:T	chr2	61751522	G	T	0.118421	0.005225	0.99349	-3.87399	25.2176	0.460679	9.7e-05	0.494835	166.797	83	11	261	6	7	61751522	9.97536	0	0.989793	0.982099	5.1212e-07	166	8.50119e-05	12754
chr2_61763351-61765200	chr2:61764489:C:G	chr2	61764489	C	G	0.039474	0.128354	0.999443	-3.31875	19.1411	0.550061	0.000107	0.472853	181.44	154	11	261	6	7	61751522	7.27822	0	0.989941	0.973153	1.21402e-05	166	0.00201527	213
chr2_61763351-61765200	chr2:61778681:A:C	chr2	61778681	A	C	0.059211	0.301042	0.999391	-3.03921	16.9212	0.457883	0.000101	0.485515	155.395	218	11	261	5	7	61751522	6.13813	0	0.989854	0.964755	3.8963e-05	166	0.00646785	14405
chr2_239997841-239998320	chr2:239998529:G:T	chr2	239998529	G	T	0.125	0.726101	0.999693	-4.8705	25.3529	0.664029	7.4e-05	0.651864	20.4562	119	1	254	6	4	239998529	11.39	0	0.991824	0.983579	4.7743e-07	179	8.54599e-05	449
chr2_227818041-227818710	chr2:227818462:A:G	chr2	227818462	A	G	0.019737	0.030809	0.999235	-4.9075	25.6477	0.682477	4e-06	0.435614	35.2744	117	7	256	5	4	227818462	11.609	0	0.981556	0.949059	4.09781e-07	211	8.64638e-05	86
chr2_227818041-227818710	chr2:227811878:C:T	chr2	227811878	C	T	0.440789	3.88135	0.976548	-4.13457	21.9046	0.581581	3e-06	0.521413	25.6987	76	7	256	5	4	227818462	9.07128	0	0.981581	0.962186	2.8654e-06	211	0.0006046	6498
chr2_84215841-84216030	chr2:84221815:G:A	chr2	84221815	G	A	0.684211	0.094469	0.990099	-4.73266	23.7755	0.724052	0.01	0.5	16.4681	159	0	213	5	5	84225232	11.4176	0		0.981058	1.08249e-06	82	8.87644e-05	5879
chr2_813641-814830	chr2:798357:T:C	chr2	798357	T	C	0.677632	0.334839	0.993216	-4.43761	25.5025	0.417021	0.000477	0.478606	21.1734	54	5	305	8	5	798357	10.7062	0	0.969775	0.985876	4.41817e-07	209	9.23398e-05	15879
chr2_229252461-229253110	chr2:229252918:G:A	chr2	229252918	G	A	0.111842	0.003247	0.999859	-4.30871	24.6657	0.331856	1.3e-05	0.500705	42.9176	92	3	181	6	3	229252918	11.3902	0	0.993684	0.987333	6.81867e-07	136	9.27339e-05	132
chr2_12100841-12100930	chr2:12100896:A:G	chr2	12100896	A	G	0.098684	2.6399	0.99984	-4.62841	25.1461	0.675907	1.5e-05	0.579244	20.5254	118	2	221	5	4	12100896	11.3725	0	0.989693	0.988713	5.31465e-07	176	9.35379e-05	10
chr2_36255891-36256350	chr2:36256214:T:A	chr2	36256214	T	A	0.039474	0.128354	0.999615	-4.78924	25.6599	0.69158	0.000501	0.616879	27.849	137	3	316	5	4	36256214	11.6572	0	0.975995	0.972959	4.07204e-07	233	9.48786e-05	94
chr2_20400311-20400500	chr2:20403390:T:G	chr2	20403390	T	G	0.230263	0.000367	0.996808	-4.8505	25.601	0.353927	8e-06	0.509903	28.837	163	4	305	5	3	20403390	11.6489	0	0.994669	0.988869	4.19824e-07	227	9.53e-05	2984
chr2_208265051-208267350	chr2:208264168:G:A	chr2	208264168	G	A	0.861842	0.188484	0.986637	-4.10209	24.7227	0.470964	0.000277	0.491351	209.032	71	12	182	5	6	208264168	9.44968	0	0.996476	0.974845	6.6201e-07	146	9.66534e-05	2032
chr2_119702161-119703490	chr2:119703036:C:T	chr2	119703036	C	T	0.546053	0.024583	0.985863	-4.11027	24.5748	0.557598	4e-06	0.5821	68.7011	128	4	217	5	6	119703036	10.0794	0	0.981331	0.986102	7.14815e-07	136	9.72148e-05	210
chr2_16588731-16588900	chr2:16588810:T:C	chr2	16588810	T	C	0.078947	0.558367	0.996393	-3.87241	23.9965	0.243805	2.7e-05	0.419357	32.1607	67	1	139	9	3	16588810	11.6582	0	0.981201	0.981201	9.65105e-07	102	9.84407e-05	6
chr2_14944531-14945490	chr2:14944935:C:T	chr2	14944935	C	T	0.197368	0.483746	0.989707	-4.0889	25.1041	0.568487	4e-06	0.47775	61.2625	129	5	256	6	4	14944935	10.4432	0	0.978557	0.986768	5.4317e-07	182	9.8857e-05	75
chr2_158202241-158203060	chr2:158202346:T:C	chr2	158202346	T	C	0.111842	1.46835	0.999858	-3.88646	25.4829	0.396276	3e-06	0.464659	47.6974	99	8	291	4	6	158202346	11.178	0	0.985751	0.988158	4.46316e-07	225	0.000100421	304
chr2_111667641-111667800	chr2:111674495:C:T	chr2	111674495	C	T	0.059211	0.301042	0.991065	-4.36105	25.1319	0.69621	2.1e-05	0.450819	36.4125	156	1	244	6	3	111680748	11.335	0	0.880023	0.968319	5.35403e-07	190	0.000101727	6775
chr2_96739251-96740890	chr2:96721994:G:A	chr2	96721994	G	A	0.144737	0.142865	0.990844	-3.8859	23.6233	0.448196	0.000273	0.466381	112.301	13	8	111	6	4	96721994	9.44256	0	0.979691	0.98233	1.17158e-06	87	0.000101928	18076
chr2_15768691-15769230	chr2:15768926:G:A	chr2	15768926	G	A	0.407895	1.57782	0.99536	-4.45278	25.2615	0.411141	0.001049	0.476018	45.758	140	5	277	4	4	15768926	10.8656	0	0.993459	0.994297	5.00593e-07	205	0.000102622	34
chr2_19119541-19119860	chr2:19100026:G:A	chr2	19100026	G	A	0.394737	0.005747	0.999947	-4.11797	24.6696	0.371443	1e-05	0.549191	25.2048	38	2	224	4	4	19096925	10.9766	0	0.948623	0.992002	6.80475e-07	151	0.000102752	19674
chr2_240799681-240800980	chr2:240800567:G:A	chr2	240800567	G	A	0.046053	0.177122	0.994525	-3.81131	24.8252	0.375003	0.000357	0.436532	56.5178	124	3	246	5	10	240800567	10.9944	0	0.978151	0.976545	6.27704e-07	166	0.000104199	237
chr2_29702551-29704440	chr2:29703209:T:C	chr2	29703209	T	C	0.842105	3.29861	0.985514	-4.1135	24.6758	0.560877	0.00012	0.466136	61.9424	100	4	220	5	3	29703209	10.1398	0	0.98067	0.984606	6.78293e-07	157	0.000106492	287
chr2_130251591-130253220	chr2:130259303:G:A	chr2	130259303	G	A	0.486842	0.216403	0.980014	-4.39183	24.3047	0.599053	1.2e-05	0.404716	31.5206	111	5	201	6	6	130259303	10.414	0	0.710085	0.959397	8.22381e-07	132	0.000108554	6897
chr2_216181221-216182420	chr2:216182148:A:G	chr2	216182148	A	G	0.046053	4.79691	0.987244	-3.75503	24.5833	0.346256	3e-06	0.486779	48.742	133	4	247	6	8	216182148	11.2461	0	0.988442	0.980499	7.11657e-07	157	0.00011173	328
chr2_98504921-98505910	chr2:98530392:C:T	chr2	98530392	C	T	0.236842	0.642621	0.997649	-4.77539	23.858	0.592508	1.6e-05	0.572603	47.5168	183	2	186	6	5	98530392	10.0825	0	0.98604	0.988188	1.0371e-06	108	0.000112007	24976
chr2_3260821-3261570	chr2:3283548:A:G	chr2	3283548	A	G	0.092105	3.45616	0.996312	-4.17954	23.9344	0.323248	0.003853	0.495442	18.5958	218	1	228	7	6	3283548	10.9839	0	0.991522	0.981503	9.96745e-07	113	0.000112632	22352
chr2_29063041-29065820	chr2:29066635:C:A	chr2	29066635	C	A	0.223684	1.41792	0.999925	-3.82411	25.3279	0.45637	0.000421	0.512173	77.538	172	24	310	4	13	29066635	10.2134	0	0.990602	0.98582	4.83651e-07	233	0.000112691	2205
chr2_23900491-23901310	chr2:23898476:C:T	chr2	23898476	C	T	0.098684	0.112317	0.998813	-4.69226	24.326	0.384126	1e-05	0.429752	31.5062	87	2	199	6	7	23915457	10.7449	0	0.994596	0.980307	8.1332e-07	141	0.000114678	2424
chr2_187408651-187409750	chr2:187407733:C:T	chr2	187407733	C	T	0.743421	0.359263	0.997605	-4.28518	24.053	0.575356	0.000488	0.453808	69.7759	78	1	166	5	5	187404958	10.0685	0	0.993941	0.99088	9.37197e-07	124	0.000116212	1467
chr2_179428661-179429100	chr2:179428786:A:G	chr2	179428786	A	G	0.296053	0.132438	0.999938	-3.81453	24.7513	0.384052	1.1e-05	0.501331	21.1018	122	2	235	4	4	179428786	10.9388	0	0.992978	0.994224	6.52233e-07	181	0.000118054	94
chr2_36635091-36635490	chr2:36635987:A:G	chr2	36635987	A	G	0.552632	0.689342	0.992661	-4.54474	24.9142	0.400612	0.000709	0.355783	41.9195	125	6	267	6	6	36635987	10.7671	0	0.993516	0.983282	5.99383e-07	198	0.000118678	697
chr2_113281541-113285310	chr2:113283857:T:C	chr2	113283857	T	C	0.572368	0.177122	0.987644	-4.09105	24.7001	0.528615	0.000305	0.500971	104.743	117	18	253	5	6	113283857	9.47283	0	0.980869	0.987062	6.69806e-07	178	0.000119226	431
chr2_128378641-128379850	chr2:128383150:G:A	chr2	128383150	G	A	0.164474	0.776848	0.978779	-3.87124	24.5913	0.40729	6e-06	0.539986	47.0075	121	3	234	6	5	128383150	10.6245	0	0.992697	0.955682	7.08706e-07	169	0.000119771	3904
chr2_3524831-3525550	chr2:3504955:T:G	chr2	3504955	T	G	0.453947	2.38721	0.993951	-4.88872	24.524	0.447364	0.000196	0.478502	59.1433	49	6	281	5	6	3525247	9.95787	0	0.84373	0.989595	7.33881e-07	167	0.000122558	20235
chr2_237326331-237326740	chr2:237326410:C:G	chr2	237326410	C	G	0.138158	0.188484	0.958182	-3.72911	24.9061	0.639591	1.2e-05	0.540578	28.1478	177	3	310	5	5	237326410	11.0308	0	0.960385	0.953406	6.01901e-07	204	0.000122788	126
chr2_180706921-180708380	chr2:180707733:G:A	chr2	180707733	G	A	0.690789	2.15497	0.999938	-4.16021	24.1643	0.438593	0.000458	0.433366	45.1241	85	6	185	6	7	180707733	9.84712	0	0.99041	0.995986	8.84578e-07	139	0.000122956	83
chr2_45960971-45963280	chr2:45966726:G:A	chr2	45966726	G	A	0.736842	6.36015	0.999835	-3.92937	24.6833	0.461898	0.000314	0.448913	114.063	126	11	245	6	3	45966726	9.66468	0	0.978573	0.985798	6.75682e-07	186	0.000125677	4600
chr2_45960971-45963280	chr2:45961690:A:G	chr2	45961690	A	G	0.368421	0.113768	0.993556	-3.92937	24.0057	0.464745	0.00031	0.454365	103.783	99	11	245	5	3	45966726	9.35233	0	0.978574	0.942493	9.60492e-07	186	0.000178652	436
chr2_24919001-24921410	chr2:24917658:G:A	chr2	24917658	G	A	0.157895	0.90918	0.997095	-4.07856	23.4527	0.457755	0.001377	0.465976	108.816	152	10	241	5	3	24916498	9.23849	0	0.978854	0.987124	1.28023e-06	110	0.000140826	2548
chr2_242046571-242046660	chr2:242038386:G:A	chr2	242038386	G	A	0.256579	1.45132	0.996996	-4.01795	24.1898	0.708247	0.01	0.5	11.4017	89	0	241	5	4	242038386	11.166	0		0.988461	8.7293e-07	162	0.000141415	8230
chr2_120054011-120054230	chr2:120049731:G:A	chr2	120049731	G	A	0.335526	0.08181	0.986485	-4.20744	22.9762	0.636687	2.3e-05	0.593788	24.6013	70	1	169	5	4	120049731	10.1538	0	0.819438	0.973657	1.64023e-06	87	0.0001427	4389
chr2_3281921-3283510	chr2:3306959:AT:A	chr2	3306959	AT	A	0.105263	1.98875	0.981793	-3.66219	23.2996	0.454809	0.000339	0.518952	135.823	173	7	184	6	4	3306959	9.23863	0	0.992965	0.971391	1.38625e-06	103	0.000142784	24243
chr2_26429491-26431090	chr2:26430509:G:A	chr2	26430509	G	A	0.013158	0.013511	0.997344	-5.27854	24.218	0.363741	0.000153	0.492518	113.928	112	5	226	7	4	26430509	10.8562	0	0.993877	0.927356	8.60265e-07	170	0.000146245	219
chr2_119678281-119680000	chr2:119679194:C:G	chr2	119679194	C	G	0.046053	0.177122	0.999669	-3.95032	24.0176	0.4088	0.000438	0.530519	110.638	94	5	223	5	3	119679194	10.3257	0	0.99582	0.976573	9.546e-07	156	0.000148918	54
chr2_156435381-156438030	chr2:156436285:G:T	chr2	156436285	G	T	0.019737	0.030809	0.998563	-3.97083	23.0989	0.400623	0.000123	0.513788	143.287	63	7	127	6	13	156436285	9.93174	0	0.9833	0.949751	1.53875e-06	97	0.000149259	421
chr2_128449771-128451230	chr2:128449986:C:T	chr2	128449986	C	T	0.013158	0.013511	0.997852	-3.64148	24.1784	0.682012	6e-06	0.502419	70.2338	146	6	260	7	4	128449986	10.9122	0	0.931984	0.924275	8.78098e-07	173	0.000151911	514
chr2_36343451-36344170	chr2:36342902:C:T	chr2	36342902	C	T	0.335526	1.58128	0.994779	-3.84877	24.3658	0.430296	4e-06	0.53781	59.7609	132	2	233	5	3	36342902	10.1193	0	0.988629	0.991414	7.96726e-07	191	0.000152175	908
chr2_175180721-175182080	chr2:175191336:A:G	chr2	175191336	A	G	0.013158	0.013511	0.998856	-3.69462	23.443	0.380129	0.000175	0.517227	122.775	120	9	158	8	5	175191336	10.3529	0	0.996372	0.907494	1.28669e-06	119	0.000153117	9936
chr2_191845071-191846100	chr2:191845427:C:A	chr2	191845427	C	A	0.039474	7.11336	0.999093	-5.06603	24.0839	0.31085	8e-06	0.487446	26.5768	83	3	215	6	2	191845427	11.229	0	0.95489	0.977729	9.22269e-07	170	0.000156786	159
chr2_449411-449720	chr2:449487:A:G	chr2	449487	A	G	0.486842	0.854405	0.999951	-3.68866	24.2415	0.347958	3.3e-05	0.394444	22.5933	103	2	241	5	5	449487	11.0117	0	0.992861	0.991236	8.49804e-07	185	0.000157214	79
chr2_46683391-46683480	chr2:46682925:A:C	chr2	46682925	A	C	0.434211	0.02359	0.987756	-4.08438	24.1529	0.651091	0.01	0.5	29.5979	174	0	289	5	4	46682925	10.8715	0		0.97685	8.89804e-07	177	0.000157495	511
chr2_109436091-109436990	chr2:109445123:G:A	chr2	109445123	G	A	0.105263	1.0519	0.99806	-4.48955	23.9874	0.387502	0.000665	0.517854	37.1789	168	6	226	7	5	109446337	10.5828	0	0.984079	0.977073	9.69698e-07	166	0.00016097	8583
chr2_170573911-170574250	chr2:170574010:A:G	chr2	170574010	A	G	0.118421	0.005225	0.999866	-4.41928	24.7414	0.639224	4e-06	0.529722	34.6895	143	4	307	5	4	170574010	10.9018	0	0.982615	0.990198	6.55621e-07	249	0.00016325	70
chr2_231513781-231515230	chr2:231510864:T:G	chr2	231510864	T	G	0.098684	0.112317	0.99918	-4.61331	23.8175	0.420921	0.001587	0.475077	47.6151	92	12	230	5	8	231503811	10.0222	0	0.895462	0.981081	1.05915e-06	155	0.000164169	3642
chr2_231513781-231515230	chr2:231526555:T:C	chr2	231526555	T	C	0.355263	0.49712	0.999944	-3.51941	17.4871	0.459955	0.001541	0.483746	51.38	184	12	230	6	8	231503811	6.27795	0	0.895564	0.992188	2.89258e-05	155	0.0044835	12049
chr2_208369781-208370080	chr2:208370553:G:A	chr2	208370553	G	A	0.381579	3.65733	0.996349	-4.83072	23.0565	0.587406	7e-06	0.425166	37.8012	86	2	167	4	5	208372987	9.72375	0	0.99489	0.993319	1.57313e-06	106	0.000166752	623
chr2_5349291-5349530	chr2:5364872:GCA:G	chr2	5364872	GCA	G	0.144737	0.142865	0.884043	-3.64434	23.686	0.294946	5.3e-05	0.618815	14.7504	169	1	200	7	3	5364872	11.2125	0	0.994423	0.818007	1.13403e-06	151	0.000171239	15462
chr2_145751331-145754110	chr2:145759325:C:T	chr2	145759325	C	T	0.453947	2.87045	0.997032	-3.91583	23.6581	0.539022	0.000373	0.522554	80.1469	138	11	211	5	8	145765158	9.2505	0	0.990077	0.990181	1.15058e-06	150	0.000172587	6605
chr2_145751331-145754110	chr2:145736697:G:A	chr2	145736697	G	A	0.078947	0.689342	0.999083	-3.1622	17.0991	0.554425	0.000369	0.525923	86.2532	42	11	211	5	8	145765158	6.44422	0	0.990085	0.975619	3.54782e-05	150	0.00532173	16023
chr2_176116151-176116770	chr2:176116610:C:A	chr2	176116610	C	A	0.105263	0.036981	0.930323	-3.63326	23.1956	0.389992	0.000979	0.519177	42.8052	86	4	159	7	8	176116610	10.118	0	0.923462	0.860274	1.46333e-06	118	0.000172674	150
chr2_105396541-105397470	chr2:105399838:G:A	chr2	105399838	G	A	0.440789	0.011813	0.998306	-4.23882	24.0345	0.407655	0.00078	0.458612	30.311	143	5	253	8	8	105405344	10.2962	0	0.994283	0.991954	9.46259e-07	188	0.000177897	2832
chr2_105396541-105397470	chr2:105393041:C:T	chr2	105393041	C	T	0.217105	0.079488	0.9995	-3.23158	18.1081	0.58248	0.00076	0.441786	28.6017	102	5	253	8	8	105405344	7.32969	0	0.994183	0.988574	2.08707e-05	188	0.00392369	3965
chr2_97812931-97813360	chr2:97813163:T:A	chr2	97813163	T	A	0.375	0.682105	0.998944	-4.52905	22.3288	0.418667	0.000347	0.465329	47.543	64	3	128	13	10	97813163	9.30156	0	0.991736	0.995056	2.2974e-06	79	0.000181495	17
chr2_3605451-3605670	chr2:3620406:A:G	chr2	3620406	A	G	0.75	0.584795	0.964969	-4.19402	24.7108	0.291065	0.01	0.5	8.24625	289	0	355	6	5	3620406	11.3425	0		0.938314	6.66085e-07	274	0.000182507	14846
chr2_134244241-134246730	chr2:134246351:C:T	chr2	134246351	C	T	0.585526	2.08633	0.993805	-3.61251	24.072	0.566915	0.00024	0.618982	66.8708	134	7	263	6	6	134246351	10.0301	0	0.979563	0.958936	9.27981e-07	198	0.00018374	865
chr2_234304921-234305430	chr2:234305205:A:G	chr2	234305205	A	G	0.039474	0.128354	0.997382	-4.8952	24.707	0.350613	0.00019	0.447747	46.1313	196	9	361	12	9	234305205	11.314	0	0.992689	0.971622	6.67401e-07	276	0.000184203	29
chr2_120596131-120597810	chr2:120597296:T:A	chr2	120597296	T	A	0.032895	0.087926	0.832186	-4.05096	24.0556	0.315488	5e-06	0.446448	31.5032	125	4	267	6	5	120597296	11.267	0	0.982735	0.841598	9.35933e-07	199	0.000186251	326
chr2_133500881-133501360	chr2:133500994:G:A	chr2	133500994	G	A	0.092105	0.237491	0.999674	-3.5778	23.5033	0.609189	3e-06	0.441637	44.7847	94	5	212	5	6	133500994	10.1208	0	0.991547	0.988624	1.24701e-06	154	0.000192039	126
chr2_229088541-229089510	chr2:229086641:G:A	chr2	229086641	G	A	0.296053	2.14545	0.99994	-3.95953	23.2719	0.410263	1e-05	0.511076	29.8091	92	4	194	5	6	229086641	9.95705	0	0.990285	0.988843	1.40641e-06	139	0.000195491	2385
chr2_229088541-229089510	chr2:229088810:C:T	chr2	229088810	C	T	0.322368	0.222368	0.999942	-3.95953	22.9096	0.575848	1e-05	0.488055	31.7731	105	4	194	5	6	229086641	9.56617	0	0.990516	0.994699	1.69799e-06	139	0.000236021	216
chr2_73997601-74004480	chr2:73998975:C:T	chr2	73998975	C	T	0.210526	0.19	0.998078	-3.58257	23.393	0.467874	0.00031	0.516601	165.423	81	14	198	4	5	73998975	8.96269	0	0.965717	0.994276	1.32059e-06	149	0.000196769	2065
chr2_123717221-123718740	chr2:123727109:G:T	chr2	123727109	G	T	0.236842	5.62405	0.997833	-4.27383	23.1842	0.453791	0.000492	0.48211	79.6493	123	5	207	5	4	123727109	9.13292	0	0.989584	0.99144	1.47202e-06	138	0.000203139	9129
chr2_241812781-241813120	chr2:241808181:C:T	chr2	241808181	C	T	0.164474	2.63331	0.973221	-4.50309	23.8127	0.372707	0.000518	0.458081	13.3179	103	5	256	5	5	241808181	10.5672	0	0.976396	0.954445	1.06182e-06	195	0.000207054	4769
chr2_241812781-241813120	chr2:241825623:A:G	chr2	241825623	A	G	0.526316	0.19	0.999949	-4.10492	20.8726	0.41156	0.000511	0.459991	16.0687	209	5	256	4	5	241808181	8.73143	0	0.975125	0.992251	4.90859e-06	195	0.000957176	12673
chr2_66717271-66717860	chr2:66720199:A:T	chr2	66720199	A	T	0.118421	1.05365	0.982556	-3.52943	22.624	0.623443	4e-06	0.541832	16.3843	82	5	150	6	5	66720199	9.81531	0	0.982053	0.96939	1.97007e-06	108	0.000212767	2633
chr2_20106821-20107120	chr2:20097957:C:G	chr2	20097957	C	G	0.388158	0.490931	0.998353	-4.64702	23.3337	0.597411	3e-06	0.622748	38.2749	69	4	216	4	5	20097957	9.98218	0	0.975494	0.991345	1.3619e-06	158	0.00021518	9013
chr2_85762851-85766700	chr2:85765763:G:A	chr2	85765763	G	A	0.289474	0.124069	0.988144	-3.53981	23.4834	0.525332	0.000218	0.510488	106.936	105	20	229	5	5	85765763	8.73266	0	0.978893	0.988651	1.25996e-06	173	0.000217974	987
chr2_239284321-239285960	chr2:239273042:G:A	chr2	239273042	G	A	0.039474	7.11336	0.999611	-3.53559	23.1854	0.360868	0.000493	0.507581	50.4332	56	7	206	9	8	239273042	10.3756	0	0.972367	0.964008	1.47107e-06	149	0.000219189	12098
chr2_45963931-45965110	chr2:45964337:T:C	chr2	45964337	T	C	0.059211	0.301042	0.999625	-3.54166	23.5739	0.403391	3.6e-05	0.491527	80.7149	101	10	239	32	32	45964337	10.0481	0	0.992259	0.981	1.20209e-06	183	0.000219983	183
chr2_19900051-19902900	chr2:19902117:C:T	chr2	19902117	C	T	0.269737	0.075036	0.999934	-4.09608	23.3634	0.473174	0.000288	0.496013	164.728	134	12	214	4	4	19902117	8.73748	0	0.987116	0.995087	1.34105e-06	168	0.000225296	641
chr2_237702021-237704120	chr2:237708025:G:A	chr2	237708025	G	A	0.256579	3.24761	0.987594	-3.52943	23.2524	0.556631	0.000257	0.629525	50.6805	139	10	208	7	4	237708025	9.34951	0	0.987809	0.978362	1.42072e-06	160	0.000227316	4955
chr2_179543501-179543890	chr2:179543654:G:A	chr2	179543654	G	A	0.092105	0.237491	0.99983	-3.99488	23.1118	0.267305	1.2e-05	0.351765	15.2641	114	3	187	6	3	179543654	11.095	0	0.968511	0.982942	1.52846e-06	149	0.00022774	42
chr2_240202741-240204180	chr2:240217926:T:C	chr2	240217926	T	C	0.059211	2.28174	0.999622	-3.46867	24.0335	0.421626	1e-06	0.465315	53.6105	297	12	359	7	5	240217926	10.1725	0	0.988575	0.968948	9.46759e-07	243	0.000230062	14466
chr2_240202741-240204180	chr2:240187184:T:C	chr2	240187184	T	C	0.065789	0.376909	0.999767	-3.31385	21.2378	0.423146	1e-06	0.474448	52.3146	112	12	359	5	5	240217926	8.80373	0	0.989088	0.965889	4.05674e-06	243	0.000985789	16276
chr2_217365711-217367620	chr2:217366926:T:C	chr2	217366926	T	C	0.361842	0.223018	0.999748	-3.51911	23.7509	0.575541	4e-06	0.541131	33.9573	173	6	276	4	9	217366926	9.86785	0	0.990169	0.995224	1.09644e-06	215	0.000235734	260
chr2_115763631-115763940	chr2:115761992:A:C	chr2	115761992	A	C	0.118421	1.37135	0.949432	-3.77861	22.7663	0.362434	0.000712	0.457168	14.7332	83	3	207	6	4	115761992	10.1493	0	0.911482	0.892409	1.82945e-06	130	0.000237828	1794
chr2_73828361-73829990	chr2:73839334:G:A	chr2	73839334	G	A	0.263158	0.19	0.999932	-3.55202	21.8008	0.535839	0.001247	0.54144	141.306	72	9	112	5	8	73839334	8.28184	0	0.987411	0.990562	3.02473e-06	79	0.000238954	10158
chr2_113626501-113627990	chr2:113630330:C:T	chr2	113630330	C	T	0.315789	0.569157	0.999396	-3.88879	21.272	0.458305	0.000343	0.516647	94.1505	42	5	97	5	5	113630330	8.06348	0	0.958094	0.991628	3.98501e-06	60	0.0002391	3084
chr2_1728601-1729570	chr2:1729065:C:G	chr2	1729065	C	G	0.052632	3.29861	0.995372	-3.46812	23.4612	0.324155	1e-05	0.501982	64.9631	110	3	267	7	3	1729065	10.9238	0	0.995848	0.981092	1.27457e-06	192	0.000244718	21
chr2_218269221-218271350	chr2:218260198:T:A	chr2	218260198	T	A	0.427632	1.84459	0.994956	-3.93204	22.3008	0.485326	0.000201	0.497179	258.525	71	7	202	4	4	218260198	7.57632	0	0.990491	0.988513	2.33114e-06	106	0.000247101	10088
chr2_1816521-1818080	chr2:1817648:C:A	chr2	1817648	C	A	0.296053	0.835995	0.994576	-3.67015	23.5103	0.439616	0.00016	0.521469	71.1799	143	11	293	5	10	1817648	9.579	0	0.982174	0.993957	1.24248e-06	199	0.000247253	348
chr2_1816521-1818080	chr2:1816510:C:T	chr2	1816510	C	T	0.052632	0.234568	0.99971	-3.67015	18.2186	0.431448	0.000187	0.480574	58.9443	138	11	293	6	10	1817648	7.25663	0	0.982063	0.960136	1.96945e-05	199	0.0039192	790
chr2_1816521-1818080	chr2:1817611:G:A	chr2	1817611	G	A	0.026316	0.055515	0.995344	-3.62375	17.922	0.581388	0.000206	0.456691	65.6762	142	11	293	4	10	1817648	7.23744	0	0.982264	0.961297	2.3014e-05	199	0.00457978	311
chr2_113245441-113246110	chr2:113250808:C:A	chr2	113250808	C	A	0.092105	0.782189	0.994801	-3.93692	23.0361	0.330277	0.000603	0.526866	25.349	126	4	216	6	4	113250997	10.6257	0	0.99393	0.972247	1.58991e-06	161	0.000255975	5032
chr2_286931-290440	chr2:301051:C:T	chr2	301051	C	T	0.473684	1.97272	0.999951	-3.42089	22.4727	0.463545	0.000955	0.454753	94.872	125	9	178	4	7	301051	8.64943	0	0.961025	0.990763	2.13152e-06	122	0.000260046	12365
chr2_36446181-36446810	chr2:36425066:C:T	chr2	36425066	C	T	0.065789	0.376909	0.998916	-4.38449	22.9516	0.635115	1.4e-05	0.46877	31.3217	15	3	205	5	4	36425066	10.0659	0	0.986811	0.967905	1.66132e-06	157	0.000260826	21430
chr2_29334691-29335080	chr2:29340489:C:T	chr2	29340489	C	T	0.230263	1.62615	0.976507	-3.74277	23.3288	0.378674	7e-06	0.462197	33.729	163	5	244	5	4	29340489	10.3221	0	0.980785	0.962288	1.36537e-06	197	0.000268978	5603
chr2_30649411-30649530	chr2:30645313:G:A	chr2	30645313	G	A	0.921053	0.558367	0.999805	-4.89646	23.423	0.739601	1.8e-05	0.421924	32.0369	98	2	290	6	4	30634291	11.2497	0	0.995856	0.974401	1.30018e-06	208	0.000270437	4157
chr2_30649411-30649530	chr2:30649740:T:C	chr2	30649740	T	C	0.651316	0.014711	0.997043	-4.80181	22.9219	0.634108	2.1e-05	0.553578	36.793	138	2	290	3	4	30634291	10.2093	0	0.995787	0.991657	1.68715e-06	208	0.000350928	270
chr2_65070051-65070680	chr2:65069146:T:C	chr2	65069146	T	C	0.427632	0.791225	0.99995	-4.10833	22.6444	0.58061	0.000855	0.566668	58.1923	98	6	201	4	4	65069146	9.44046	0	0.992796	0.991264	1.9493e-06	140	0.000272901	1220
chr2_101399091-101399340	chr2:101414714:A:G	chr2	101414714	A	G	0.894737	0.036981	0.97007	-3.71742	22.7625	0.701146	2.9e-05	0.44356	22.0397	149	1	193	8	5	101414714	10.7347	0	0.985972	0.948376	1.83305e-06	152	0.000278623	15498
chr2_204538111-204539220	chr2:204549082:C:G	chr2	204549082	C	G	0.072368	1.05802	0.948819	-3.74926	23.0954	0.40322	0.000401	0.363892	107.887	153	4	231	7	9	204549082	9.93161	0	0.967425	0.931097	1.54161e-06	183	0.000282115	10416
chr2_218722621-218723550	chr2:218722568:A:G	chr2	218722568	A	G	0.440789	0.011813	0.997037	-4.73885	22.0568	0.581578	2.1e-05	0.542259	40.8673	88	1	193	4	4	218748526	9.16477	0	0.9953	0.992377	2.64698e-06	111	0.000293815	518
chr2_173647531-173648720	chr2:173651097:C:T	chr2	173651097	C	T	0.723684	0.012818	0.999902	-3.76397	22.9854	0.449793	0.000586	0.557207	75.6215	131	5	259	5	5	173651097	9.15328	0	0.991575	0.990373	1.63236e-06	184	0.000300355	2971
chr2_173647531-173648720	chr2:173625364:G:C	chr2	173625364	G	C	0.032895	0.087926	0.99913	-3.47246	20.0097	0.366084	0.000518	0.595577	55.5649	9	5	259	6	5	173651097	8.88027	0	0.993215	0.945729	7.705e-06	184	0.00141772	22762
chr2_47225341-47226020	chr2:47225571:C:T	chr2	47225571	C	T	0.197368	0.000817	0.999585	-3.38873	22.9835	0.570752	0.000108	0.485407	52.2482	109	6	264	15	12	47225571	9.51389	0	0.976652	0.993724	1.63401e-06	186	0.000303925	109
chr2_43085991-43087310	chr2:43086698:G:C	chr2	43086698	G	C	0.171053	2.06497	0.966415	-3.42074	23.2799	0.53974	0.000483	0.511401	92.7507	133	18	271	5	4	43086698	9.05132	0	0.94788	0.862367	1.40054e-06	218	0.000305317	48
chr2_71276091-71278210	chr2:71279867:TA:T	chr2	71279867	TA	T	0.125	0.038668	0.996005	-4.23714	22.5276	0.56173	0.000278	0.489845	59.5663	95	4	194	6	5	71280853	9.05533	0	0.9967	0.981749	2.07147e-06	148	0.000306577	2717
chr2_71276091-71278210	chr2:71276744:T:C	chr2	71276744	T	C	0.138158	1.95303	0.999009	-3.39343	16.9939	0.441937	0.000247	0.540197	48.4263	85	4	194	5	5	71280853	6.49521	0	0.996705	0.990065	3.75005e-05	148	0.00555008	406
chr2_132656081-132657030	chr2:132647469:C:T	chr2	132647469	C	T	0.394737	0.782189	0.995547	-4.11992	22.477	0.430576	0.000597	0.47033	42.6368	65	3	230	5	5	132647469	9.22735	0	0.995365	0.990286	2.12677e-06	147	0.000312635	9087
chr2_167651371-167652620	chr2:167651885:A:C	chr2	167651885	A	C	0.078947	0.689342	0.999803	-4.24059	23.2731	0.592107	0.00013	0.497118	37.6443	140	11	282	6	5	167651885	9.83168	0	0.981739	0.987533	1.4055e-06	223	0.000313427	111
chr2_167651371-167652620	chr2:167652009:A:G	chr2	167652009	A	G	0.065789	1.56855	0.992549	-4.24059	21.4794	0.366715	9.5e-05	0.582049	28.6615	144	11	282	7	5	167651885	9.56647	0	0.977232	0.984532	3.57656e-06	223	0.000797572	13
chr2_36455431-36457320	chr2:36456285:T:G	chr2	36456285	T	G	0.059211	0.301042	0.999741	-3.40779	22.7776	0.551574	0.000863	0.488596	148.297	99	10	215	4	3	36456285	9.10387	0	0.9906	0.981124	1.81875e-06	175	0.000318281	91
chr2_36455431-36457320	chr2:36456565:G:A	chr2	36456565	G	A	0.552632	0.134171	0.99987	-3.05411	19.1132	0.471363	0.000819	0.511364	139.493	101	10	215	4	3	36456285	6.80527	0	0.990643	0.996122	1.2319e-05	175	0.00215583	189
chr2_151891411-151892580	chr2:151892099:G:A	chr2	151892099	G	A	0.171053	14.93	0.9999	-4.12445	22.09	0.427948	3e-06	0.45108	65.0355	79	4	170	4	7	151892099	9.11987	0	0.990481	0.995109	2.60159e-06	123	0.000319996	103
chr2_96734281-96735820	chr2:96735060:G:A	chr2	96735060	G	A	0.019737	0.030809	0.999235	-3.38895	21.3903	0.282532	7e-06	0.448244	48.0576	45	2	109	7	5	96735060	10.2061	0	0.99424	0.9466	3.74652e-06	86	0.000322201	10
chr2_207092941-207093500	chr2:207093096:T:C	chr2	207093096	T	C	0.039474	7.11336	0.99944	-4.12094	22.6447	0.671216	7e-06	0.53938	29.5532	105	3	228	5	4	207093096	10.0703	0	0.975159	0.980009	1.94892e-06	167	0.00032547	124
chr2_240154731-240155980	chr2:240159723:C:T	chr2	240159723	C	T	0.105263	0.036981	0.982821	-3.30326	23.6832	0.589677	0.00062	0.530913	31.3454	230	13	438	5	5	240159723	9.9877	0	0.98309	0.969053	1.1357e-06	291	0.00033049	4367
chr2_200148301-200148840	chr2:200170370:T:C	chr2	200170370	T	C	0.118421	1.05365	0.969199	-4.125	21.881	0.36128	2.7e-05	0.34559	46.8738	133	1	143	6	4	200170370	9.78912	0	0.990472	0.95273	2.90092e-06	114	0.000330705	21800
chr2_240325391-240326890	chr2:240326688:A:G	chr2	240326688	A	G	0.190789	2.75389	0.946001	-3.27059	22.6224	0.432249	6e-06	0.417645	67.4869	126	4	272	7	7	240326688	9.61635	0	0.924533	0.891221	1.97168e-06	168	0.000331242	548
chr2_240325391-240326890	chr2:240320593:G:A	chr2	240320593	G	A	0.243421	0.869035	0.996565	-2.8133	17.2807	0.556901	1.3e-05	0.382991	75.0119	102	4	272	10	7	240326688	6.47419	0	0.928153	0.990505	3.2245e-05	168	0.00541717	5547
chr2_42168671-42170710	chr2:42167687:T:G	chr2	42167687	T	G	0.019737	0.030809	0.996872	-3.80178	22.5226	0.404806	0.000454	0.507062	144.03	95	6	229	9	4	42167687	9.58386	0	0.993932	0.929381	2.07688e-06	160	0.0003323	2003
chr2_98123051-98123930	chr2:98123622:T:C	chr2	98123622	T	C	0.184211	1.17658	0.995436	-4.06866	21.7086	0.376745	5e-06	0.409038	21.3957	72	3	153	5	4	98123622	9.5405	0	0.990562	0.990834	3.17359e-06	106	0.0003364	132
chr2_238160111-238160880	chr2:238162278:G:C	chr2	238162278	G	C	0.328947	2.80624	0.995138	-3.98235	23.0597	0.421855	7e-06	0.495278	54.0259	149	5	271	5	5	238162278	9.69567	0	0.993149	0.988271	1.57048e-06	215	0.000337653	1782
chr2_185593611-185593880	chr2:185593765:C:G	chr2	185593765	C	G	0.046053	0.177122	0.993365	-3.5502	21.5848	0.657735	1.1e-05	0.446652	39.0624	91	3	165	5	4	185593765	9.50155	0	0.978947	0.975165	3.38522e-06	101	0.000341907	19
chr2_63840131-63843180	chr2:63841654:G:T	chr2	63841654	G	T	0.756579	0.098265	0.999929	-3.34539	21.3008	0.452162	0.007602	0.483346	46.2124	51	8	115	4	7	63841654	8.28493	0	0.99358	0.994382	3.92567e-06	88	0.000345459	2
chr2_145286511-145286990	chr2:145286484:A:G	chr2	145286484	A	G	0.269737	0.095116	0.999901	-3.64431	21.4667	0.626873	0.01	0.5	31.8027	76	0	126	5	2	145287997	9.30469	0		0.989943	3.60035e-06	96	0.000345633	266
chr2_3499481-3499740	chr2:3499498:C:T	chr2	3499498	C	T	0.342105	1.15124	0.997738	-4.35415	23.2262	0.353275	2.8e-05	0.373218	23.595	202	3	365	4	5	3499498	10.4665	0	0.993257	0.993929	1.44023e-06	240	0.000345655	112
chr2_148965321-148966240	chr2:148958389:G:T	chr2	148958389	G	T	0.138158	2.22779	0.998028	-4.81054	22.0415	0.38664	0.000566	0.375837	43.6956	74	5	168	5	6	148955302	9.6575	0	0.984471	0.98668	2.66818e-06	134	0.000357536	7391
chr2_234130541-234131750	chr2:234131156:A:C	chr2	234131156	A	C	0.177632	0.097687	0.999819	-3.29626	22.4551	0.552492	0.00113	0.495069	67.2223	120	5	235	5	5	234131156	8.93972	0	0.978194	0.992921	2.15117e-06	168	0.000361397	10
chr2_181714971-181715510	chr2:181715305:C:A	chr2	181715305	C	A	0.085526	0.424194	0.97497	-3.59757	23.3773	0.352904	0.000982	0.486048	55.2273	143	3	328	6	4	181715305	10.5862	0	0.990152	0.971599	1.33139e-06	276	0.000367463	65
chr2_87251901-87252260	chr2:87264578:G:A	chr2	87264578	G	A	0.401316	1.73618	0.892861	-3.31939	16.8248	0.378769	0.01	0.5	13.2687	51	0	59	8	5	87264578	7.15199	0		0.827188	4.09947e-05	9	0.000368952	12498
chr2_221372321-221372830	chr2:221363487:G:A	chr2	221363487	G	A	0.092105	0.782189	0.998504	-3.87607	22.0083	0.360504	6e-06	0.493474	44.1693	124	5	245	5	3	221363487	9.92584	0	0.995855	0.975781	2.71475e-06	136	0.000369206	9089
chr2_190216821-190217080	chr2:190216961:G:A	chr2	190216961	G	A	0.171053	0.032745	0.995448	-3.21793	21.529	0.322874	2e-05	0.454389	24.6416	92	2	205	4	3	190216961	10.0121	0	0.986964	0.990099	3.48516e-06	106	0.000369427	11
chr2_2831711-2831950	chr2:2831788:C:A	chr2	2831788	C	A	0.269737	0.095116	0.995193	-3.30841	22.6277	0.396656	2.1e-05	0.467474	37.3094	126	2	250	4	3	2831788	9.79077	0	0.989384	0.991032	1.96631e-06	188	0.000369665	42
chr2_235604841-235606890	chr2:235606181:C:A	chr2	235606181	C	A	0.032895	0.087926	0.999334	-3.76112	22.3126	0.425444	0.000238	0.541203	108.848	119	6	212	6	6	235606181	9.26821	0	0.993464	0.968392	2.31679e-06	162	0.00037532	315
chr2_235604841-235606890	chr2:235608644:G:A	chr2	235608644	G	A	0.5	0.210526	0.999897	-3.00113	18.2727	0.531527	0.000259	0.509881	125.439	129	6	212	5	6	235606181	6.41012	0	0.993425	0.992549	1.91427e-05	162	0.00310112	2778
chr2_235063431-235064260	chr2:235063684:T:G	chr2	235063684	T	G	0.506579	1.31278	0.994656	-3.32737	22.9634	0.581233	0.001001	0.551517	29.2517	141	4	285	31	17	235063684	9.87917	0	0.965338	0.954006	1.65116e-06	229	0.000378115	162
chr2_20526471-20527330	chr2:20526874:G:C	chr2	20526874	G	C	0.342105	0.317311	0.957158	-3.29332	22.9113	0.561546	4e-06	0.516347	75.5272	162	6	300	4	9	20526874	9.3002	0	0.951274	0.909077	1.69652e-06	229	0.000388504	26
chr2_16639011-16641240	chr2:16638548:C:G	chr2	16638548	C	G	0.684211	0.569157	0.991768	-4.2253	22.5591	0.551206	0.000592	0.50967	57.3028	137	10	250	5	3	16638548	8.99904	0	0.994001	0.984876	2.03776e-06	192	0.00039125	1578
chr2_36270761-36271800	chr2:36270928:T:C	chr2	36270928	T	C	0.111842	5.60047	0.998671	-4.3685	22.8134	0.569302	0.000795	0.552112	44.9063	160	7	310	4	6	36270928	9.3712	0	0.995408	0.992111	1.78521e-06	221	0.000394531	352
chr2_36270761-36271800	chr2:36270802:G:C	chr2	36270802	G	C	0.026316	0.055515	0.99738	-4.3685	21.5018	0.340471	0.000715	0.585231	33.9172	159	7	310	6	6	36270928	9.77657	0	0.995333	0.953425	3.53496e-06	221	0.000781225	478
chr2_220450761-220451180	chr2:220451108:T:A	chr2	220451108	T	A	0.618421	0.001023	0.991891	-3.2312	22.5646	0.597427	0.000891	0.535194	47.2288	157	3	289	4	6	220451108	9.69059	0	0.991855	0.98939	2.03192e-06	196	0.000398256	138
chr2_74414821-74415560	chr2:74435043:C:A	chr2	74435043	C	A	0.197368	0.483746	0.999916	-3.32005	20.843	0.610314	0.01	0.5	36.413	87	0	96	4	4	74435043	8.84504	0		0.98699	4.98513e-06	81	0.000403796	19853
chr2_221605891-221607060	chr2:221605693:C:G	chr2	221605693	C	G	0.473684	0.19	0.991672	-3.61086	22.1019	0.451962	0.001274	0.391714	77.6677	73	9	216	6	7	221605693	8.71597	0	0.986309	0.98454	2.58551e-06	157	0.000405925	783
chr2_29349161-29349640	chr2:29349433:A:G	chr2	29349433	A	G	0.388158	1.40106	0.999921	-3.46256	22.5242	0.380374	3e-05	0.416531	19.9891	100	2	242	4	3	29349433	9.91694	0	0.993074	0.994102	2.07516e-06	196	0.000406732	33
chr2_13015721-13016170	chr2:13016150:G:A	chr2	13016150	G	A	0.085526	0.664769	0.998484	-3.87442	22.2047	0.313688	1.2e-05	0.519274	37.8521	108	3	212	6	5	13016150	10.3443	0	0.982263	0.982598	2.45076e-06	166	0.000406826	204
chr2_172332931-172333960	chr2:172330234:G:A	chr2	172330234	G	A	0.809211	0.324279	0.995241	-3.85566	22.6301	0.435815	0.00063	0.473309	62.2162	103	7	272	7	7	172330234	9.22131	0	0.993838	0.986853	1.96381e-06	208	0.000408472	3212
chr2_130259601-130259960	chr2:130236051:G:A	chr2	130236051	G	A	0.559211	0.127215	0.980338	-4.15049	21.8262	0.628862	5.4e-05	0.377315	25.5244	7	2	225	4	6	130236051	9.64874	0	0.988094	0.960572	2.98499e-06	137	0.000408944	23729
chr2_151298031-151298220	chr2:151296987:G:A	chr2	151296987	G	A	0.664474	3.13996	0.996194	-3.8654	22.1595	0.615332	0.000842	0.500814	34.4757	148	4	326	4	3	151296834	9.69688	0	0.99628	0.992832	2.50917e-06	165	0.000414013	1139
chr2_157304801-157305520	chr2:157303009:G:T	chr2	157303009	G	T	0.730263	0.733187	0.960953	-3.84777	21.8687	0.575625	5e-06	0.527048	49.9759	121	5	206	5	4	157303009	9.08436	0	0.985356	0.932988	2.91953e-06	145	0.000423332	2151
chr2_129103891-129104400	chr2:129091726:G:A	chr2	129091726	G	A	0.131579	0.471772	0.996056	-3.52569	22.5752	0.613055	0.000452	0.544151	22.3929	49	7	295	6	6	129091726	9.73715	0	0.985683	0.983779	2.02076e-06	213	0.000430423	12420
chr2_129103891-129104400	chr2:129093741:A:C	chr2	129093741	A	C	0.098684	0.911077	0.999842	-2.96639	18.5364	0.342156	0.000453	0.549091	13.1144	59	7	295	5	6	129091726	8.38772	0	0.9859	0.975284	1.66691e-05	213	0.00355051	10405
chr2_8633821-8634090	chr2:8631581:T:C	chr2	8631581	T	C	0.355263	0.635718	0.959284	-3.72112	22.958	0.662042	3.4e-05	0.273147	14.4489	143	2	338	6	4	8631581	10.3558	0	0.979988	0.9157	1.65576e-06	262	0.00043381	2375
chr2_117835601-117836900	chr2:117821509:A:G	chr2	117821509	A	G	0.085526	0.664769	0.999819	-3.2148	22.2517	0.413929	0.000266	0.458504	88.6569	52	6	255	6	8	117821509	9.43673	0	0.995402	0.975167	2.39143e-06	184	0.000440024	14741
chr2_113818221-113819180	chr2:113822846:A:G	chr2	113822846	A	G	0.361842	0.223018	0.999014	-3.69298	22.0984	0.443938	0.000353	0.487407	66.3603	141	5	247	4	3	113822846	8.86082	0	0.992866	0.991171	2.5903e-06	170	0.000440352	4146
chr2_127807781-127807950	chr2:127805239:A:G	chr2	127805239	A	G	0.407895	1.25133	0.99521	-3.54017	22.5976	0.632103	0.000705	0.69365	20.1802	104	2	286	4	4	127805239	9.99439	0	0.994026	0.991508	1.9973e-06	223	0.000445398	2627
chr2_233916861-233917800	chr2:233940259:G:A	chr2	233940259	G	A	0.236842	0.21867	0.999926	-3.41371	22.0543	0.567156	3e-06	0.506154	59.9973	254	6	268	5	5	233940259	8.95953	0	0.991672	0.990041	2.65047e-06	171	0.000453231	22929
chr2_196274041-196274820	chr2:196265642:CCTT:C	chr2	196265642	CCTT	C	0.072368	7.49287	0.970832	-3.37349	22.5737	0.378757	2e-06	0.531936	55.1597	89	5	305	8	3	196265642	9.95096	0	0.949205	0.96262	2.02229e-06	225	0.000455016	8788
chr2_202109231-202110960	chr2:202109924:G:T	chr2	202109924	G	T	0.026316	0.055515	0.998917	-4.0723	21.6691	0.331702	0.000472	0.483264	36.2688	98	9	177	8	4	202109924	9.92848	0	0.981066	0.96085	3.23971e-06	141	0.0004568	172
chr2_232987901-232988940	chr2:232988232:T:G	chr2	232988232	T	G	0.098684	0.112317	0.982474	-3.43211	22.5216	0.569878	0.000131	0.560686	80.0379	172	6	301	5	4	232988232	9.21897	0	0.992015	0.917187	2.0779e-06	222	0.000461294	188
chr2_3704781-3705180	chr2:3705012:T:C	chr2	3705012	T	C	0.059211	0.301042	0.999272	-3.22509	22.5376	0.649676	9e-06	0.573616	29.654	130	2	289	5	5	3705012	9.91657	0	0.990214	0.979833	2.06067e-06	225	0.000463651	32
chr2_75428921-75429370	chr2:75453931:A:C	chr2	75453931	A	C	0.118421	0.005225	0.995142	-3.4941	22.4224	0.671443	1.4e-05	0.461862	11.915	287	3	293	5	4	75454348	9.979	0	0.965086	0.982076	2.18805e-06	219	0.000479184	24785
chr2_102892461-102894180	chr2:102893225:G:A	chr2	102893225	G	A	0.177632	8.00008	0.99779	-3.1548	20.2307	0.445941	0.00019	0.490103	76.401	53	3	102	4	7	102893225	7.87595	0	0.987829	0.994822	6.86428e-06	71	0.000487364	95
chr2_20551301-20551810	chr2:20552921:G:A	chr2	20552921	G	A	0.335526	1.58128	0.999912	-3.18999	22.5901	0.424539	8e-06	0.462896	54.5029	144	4	322	4	6	20552921	9.40168	0	0.975856	0.992577	2.0052e-06	244	0.000489269	1365
chr2_196232981-196233300	chr2:196235817:C:T	chr2	196235817	C	T	0.651316	5.78001	0.992528	-3.19207	22.6112	0.412261	6e-06	0.501759	23.3519	185	5	324	4	6	196235817	9.54158	0	0.995773	0.988412	1.98326e-06	250	0.000495816	2677
chr2_233138511-233138590	chr2:233138517:G:A	chr2	233138517	G	A	0.828947	0.032745	0.999904	-3.19767	22.4651	0.342648	2.9e-05	0.343211	37.2102	164	1	351	5	3	233138517	9.89702	0	0.991195	0.991195	2.13997e-06	233	0.000498613	33
chr2_42117951-42118670	chr2:42124001:C:G	chr2	42124001	C	G	0.276316	1.06928	0.994608	-3.20535	22.3549	0.424213	3e-06	0.434575	46.9098	169	2	275	5	3	42124001	9.24726	0	0.985073	0.988347	2.26629e-06	221	0.000500849	5691
chr2_28643311-28644710	chr2:28634857:G:A	chr2	28634857	G	A	0.013158	0.013511	0.988271	-3.1302	21.9589	0.316907	0.000539	0.470948	45.9413	93	8	266	8	9	28634857	10.1376	0	0.993434	0.878342	2.78559e-06	182	0.000506977	9153
chr2_220455471-220456150	chr2:220455824:C:T	chr2	220455824	C	T	0.217105	0.915475	0.999921	-3.58274	22.0337	0.401099	6e-06	0.44907	33.3964	150	5	302	5	6	220455824	9.47145	0	0.993003	0.994307	2.67902e-06	191	0.000511693	14
chr2_104378681-104379540	chr2:104370677:A:G	chr2	104370677	A	G	0.401316	1.14384	0.997668	-3.65625	21.5849	0.550975	3e-06	0.497929	105.188	88	5	230	4	4	104370677	8.48433	0	0.983632	0.991267	3.3851e-06	152	0.000514536	8433
chr2_23635011-23637780	chr2:23633613:A:G	chr2	23633613	A	G	0.019737	0.030809	0.86595	-3.8792	21.7926	0.37164	0.000296	0.507553	63.6914	74	18	221	7	4	23633613	9.69044	0	0.982451	0.807825	3.03768e-06	172	0.00052248	2783
chr2_23635011-23637780	chr2:23637306:G:A	chr2	23637306	G	A	0.105263	1.98875	0.999849	-3.8792	21.0174	0.546964	0.000298	0.505598	81.3796	90	18	221	5	4	23633613	8.20052	0	0.982455	0.990893	4.55138e-06	172	0.000782838	910
chr2_23635011-23637780	chr2:23657167:G:T	chr2	23657167	G	T	0.019737	0.030809	0.998561	-3.8792	20.2808	0.583387	0.000298	0.505923	91.6425	198	18	221	8	4	23633613	8.33092	0	0.982455	0.869893	6.68675e-06	172	0.00115012	20771
chr2_23635011-23637780	chr2:23645301:G:C	chr2	23645301	G	C	0.276316	1.58885	0.974517	-3.8792	18.5653	0.464526	0.000284	0.518588	77.7637	146	18	221	5	4	23633613	6.78772	0	0.982582	0.95576	1.64182e-05	172	0.00282392	8905
chr2_9752691-9754700	chr2:9753325:T:C	chr2	9753325	T	C	0.230263	0.000367	0.999925	-3.04914	21.9068	0.465719	0.000816	0.49445	88.9032	161	22	312	5	8	9753325	8.33036	0	0.984406	0.994358	2.86221e-06	183	0.000523784	371
chr2_132716031-132717200	chr2:132705560:C:T	chr2	132705560	C	T	0.052632	3.29861	0.971092	-3.63281	21.9395	0.310681	1.1e-05	0.354397	26.4189	69	2	248	7	3	132705560	10.2245	0	0.971909	0.956188	2.81379e-06	188	0.000528992	11056
chr2_203580631-203581390	chr2:203581104:C:T	chr2	203581104	C	T	0.138158	0.280069	0.998349	-3.13595	21.4563	0.41072	0.000346	0.550873	58.8949	75	3	202	4	4	203581104	9.05347	0	0.973475	0.992054	3.61992e-06	149	0.000539368	94
chr2_203580631-203581390	chr2:203581026:C:T	chr2	203581026	C	T	0.013158	0.013511	0.804736	-2.77444	17.6606	0.637452	0.000493	0.460986	75.0185	74	3	202	6	4	203581104	7.49137	0	0.973371	0.833644	2.64038e-05	149	0.00393416	16
chr2_23536311-23536770	chr2:23536416:C:T	chr2	23536416	C	T	0.065789	0.376909	0.993401	-3.15334	22.0173	0.292254	5e-06	0.421503	22.9565	127	5	260	8	8	23536416	10.408	0	0.995064	0.97618	2.70202e-06	200	0.000540404	124
chr2_59034621-59035300	chr2:59034917:C:T	chr2	59034917	C	T	0.098684	2.6399	0.947427	-3.63763	21.2974	0.616884	7e-06	0.595711	37.901	71	1	168	4	3	59034917	9.03618	0	0.956824	0.956824	3.93262e-06	139	0.000546634	43
chr2_34393931-34394120	chr2:34394027:C:T	chr2	34394027	C	T	0.881579	1.05365	0.942273	-3.0815	21.4226	0.340713	4.2e-05	0.543694	22.8694	113	1	225	4	3	34394027	9.55669	0	0.894654	0.894654	3.68402e-06	149	0.000548919	1
chr2_222707721-222710110	chr2:222715369:A:T	chr2	222715369	A	T	0.026316	0.055515	0.998915	-3.11017	21.7203	0.383203	0.000379	0.533777	32.0862	143	6	246	8	4	222715369	9.37101	0	0.979982	0.92799	3.15428e-06	176	0.000555153	6453
chr2_70116691-70117520	chr2:70109146:G:T	chr2	70109146	G	T	0.151316	2.41596	0.980948	-3.44722	20.7544	0.581358	0.001169	0.501034	45.4132	50	3	157	6	5	70109146	8.49444	0	0.992579	0.955529	5.22122e-06	108	0.000563892	7960
chr2_170354091-170356120	chr2:170358717:A:C	chr2	170358717	A	C	0.828947	0.979968	0.999905	-3.37622	21.9353	0.437124	0.000292	0.404454	46.9381	151	8	284	5	5	170358717	8.8796	0	0.975864	0.984746	2.82e-06	206	0.00058092	3611
chr2_129792941-129794490	chr2:129787126:C:A	chr2	129787126	C	A	0.052632	0.234568	0.99971	-4.07697	21.1527	0.309655	2e-06	0.450238	22.0416	96	5	237	10	18	129809874	12.0589	0	0.982042	0.937802	4.24093e-06	137	0.000581007	6590
chr2_223723791-223728110	chr2:223734978:C:T	chr2	223734978	C	T	0.203947	0.012969	0.996078	-3.08668	21.7881	0.470755	0.000543	0.486789	134.142	174	23	269	4	5	223734978	8.09757	0	0.993178	0.988281	3.04484e-06	193	0.000587655	9028
chr2_25234831-25235160	chr2:25235231:C:A	chr2	25235231	C	A	0.177632	1.58243	0.997137	-3.60839	19.607	0.63379	3.8e-05	0.618315	17.5712	57	1	93	6	4	25235231	8.42682	0	0.991828	0.988639	9.51212e-06	62	0.000589752	235
chr2_172031141-172032200	chr2:172013647:C:G	chr2	172013647	C	G	0.098684	0.911077	0.998522	-3.54477	20.335	0.408573	0.000274	0.554141	59.3955	15	2	139	5	3	172013647	8.64809	0	0.968205	0.977522	6.49997e-06	93	0.000604497	18023
chr2_217849951-217851940	chr2:217850348:A:G	chr2	217850348	A	G	0.276316	0.012818	0.996926	-3.06171	21.6849	0.546034	0.000693	0.496982	75.7921	131	14	270	5	4	217850348	8.48089	0	0.967127	0.99494	3.21312e-06	189	0.00060728	598
chr2_237603611-237604370	chr2:237604147:C:T	chr2	237604147	C	T	0.105263	1.0519	0.999575	-3.56102	22.4742	0.383368	0.000543	0.48431	24.5737	183	6	382	6	5	237604147	9.86878	0	0.98708	0.987296	2.12983e-06	291	0.000619779	157
chr2_233209041-233211940	chr2:233209937:T:G	chr2	233209937	T	G	0.796053	0.012969	0.998758	-3.07167	21.5898	0.457332	0.000409	0.490403	100.94	115	16	254	5	4	233209937	8.28702	0	0.987003	0.993779	3.37645e-06	187	0.000631396	553
chr2_172438971-172439650	chr2:172438303:A:G	chr2	172438303	A	G	0.171053	5.04441	0.998478	-3.10746	22.195	0.379476	7e-06	0.522938	16.7807	141	4	317	5	3	172438303	9.7209	0	0.990623	0.988888	2.46312e-06	257	0.000633021	1007
chr2_199302491-199304720	chr2:199303944:G:A	chr2	199303944	G	A	0.019737	0.030809	0.999235	-3.9288	20.2664	0.366205	1e-06	0.451056	78.3185	89	3	145	7	3	199303944	8.94596	0	0.978915	0.94975	6.73737e-06	94	0.000633313	338
chr2_177211421-177214040	chr2:177218651:C:G	chr2	177218651	C	G	0.026316	0.055515	0.98083	-4.21215	20.3608	0.414739	0.000416	0.46149	156.28	82	7	141	7	4	177224798	8.49853	0	0.958555	0.941613	6.41302e-06	103	0.000660541	5921
chr2_178211151-178213230	chr2:178201163:A:C	chr2	178201163	A	C	0.092105	3.45616	0.999829	-3.7359	21.1214	0.461619	0.000116	0.5041	152.637	74	9	210	5	6	178201163	8.00828	0	0.989338	0.98235	4.31098e-06	156	0.000672512	11027
chr2_171415731-171416710	chr2:171416146:G:A	chr2	171416146	G	A	0.019737	0.030809	0.99856	-3.40722	20.6825	0.372583	9.3e-05	0.524166	95.191	70	5	164	6	4	171416146	9.14138	0	0.984913	0.949641	5.42098e-06	128	0.000693886	74
chr2_159053001-159054130	chr2:159038948:T:C	chr2	159038948	T	C	0.092105	0.237491	0.992101	-3.03077	20.5216	0.392791	8e-06	0.581196	62.3574	34	2	158	6	3	159038948	8.8761	0	0.987622	0.979983	5.89618e-06	118	0.000695749	14618
chr2_85998211-85998930	chr2:85992104:A:G	chr2	85992104	A	G	0.296053	0.543013	0.998059	-3.4456	19.857	0.582829	8e-06	0.447611	33.6872	73	4	146	4	7	85992104	8.16873	0	0.991006	0.99126	8.34577e-06	84	0.000701045	6466
chr2_40160741-40161250	chr2:40147772:G:A	chr2	40147772	G	A	0.296053	0.835995	0.999939	-3.48496	21.8472	0.378356	1.3e-05	0.504321	17.2834	52	2	326	5	3	40147232	9.57088	0	0.99417	0.989222	2.95243e-06	240	0.000708583	13224
chr2_165424711-165424910	chr2:165424790:G:A	chr2	165424790	G	A	0.184211	0.103294	0.998997	-3.29044	21.4654	0.318852	4.7e-05	0.330165	20.8864	167	1	271	5	4	165424790	10.0089	0	0.990329	0.990329	3.60266e-06	200	0.000720531	20
chr2_168139811-168140330	chr2:168140265:T:C	chr2	168140265	T	C	0.401316	0.131612	0.997997	-3.87475	21.6932	0.396739	0.003383	0.441299	31.4785	129	3	306	4	3	168140265	9.3409	0	0.993027	0.993939	3.19916e-06	226	0.000723009	195
chr2_127655131-127656070	chr2:127655788:C:T	chr2	127655788	C	T	0.032895	0.087926	0.99913	-3.78407	21.67	0.341879	3e-06	0.420775	61.1228	139	7	285	6	5	127655788	9.97637	0	0.974473	0.966176	3.23813e-06	224	0.000725342	188
chr2_134260871-134261960	chr2:134261845:C:T	chr2	134261845	C	T	0.039474	0.128354	0.998753	-3.02308	21.328	0.651178	0.000361	0.618984	27.2953	123	13	245	7	5	134261845	9.37965	0	0.987547	0.972442	3.8704e-06	191	0.000739246	429
chr2_41647741-41648120	chr2:41647788:C:A	chr2	41647788	C	A	0.703947	3.37717	0.994044	-3.26495	21.4644	0.401069	1.1e-05	0.44672	20.9876	200	4	335	7	5	41647788	9.10455	0	0.99262	0.983421	3.60457e-06	206	0.000742541	142
chr2_225354351-225354720	chr2:225353317:A:T	chr2	225353317	A	T	0.171053	0.394412	0.998797	-3.26819	20.611	0.609205	1.2e-05	0.552285	29.0096	77	2	176	6	5	225353317	8.72099	0	0.992272	0.987409	5.62714e-06	134	0.000754037	1219
chr2_5250491-5250850	chr2:5248442:T:C	chr2	5248442	T	C	0.302632	4.8204	0.99712	-3.3774	20.5626	0.396956	9e-06	0.391288	12.9963	76	3	218	5	6	5246974	8.76884	0	0.995755	0.99215	5.77114e-06	131	0.00075602	2228
chr2_37190981-37192070	chr2:37187084:G:A	chr2	37187084	G	A	0.368421	1.30329	0.996813	-3.23672	20.6032	0.574822	0.000322	0.490942	55.7158	139	5	213	4	45	37187084	8.39814	0	0.976605	0.990593	5.65011e-06	134	0.000757115	4442
chr2_37190981-37192070	chr2:37169637:C:T	chr2	37169637	C	T	0.269737	0.075036	0.988368	-3.20581	18.7874	0.418589	0.000288	0.516296	47.732	26	5	213	4	45	37187084	7.73762	0	0.976221	0.978359	1.46133e-05	134	0.00195818	21889
chr2_100733421-100734270	chr2:100733972:T:G	chr2	100733972	T	G	0.296053	0.543013	0.999937	-3.92672	21.0683	0.553432	0.001067	0.517881	88.5498	127	5	238	5	5	100733972	8.24463	0	0.988859	0.995573	4.43198e-06	174	0.000771165	126
chr2_233469691-233470420	chr2:233460841:G:A	chr2	233460841	G	A	0.638158	0.938975	0.978756	-3.19545	21.1765	0.406784	6e-06	0.451345	31.1773	59	5	242	5	4	233460841	8.90153	0	0.994129	0.954665	4.1888e-06	185	0.000774927	9215
chr2_233469691-233470420	chr2:233479175:A:G	chr2	233479175	A	G	0.236842	3.01675	0.998373	-2.93963	17.273	0.409931	6e-06	0.423078	25.9664	176	5	242	5	4	233460841	7.1227	0	0.993858	0.990855	3.23747e-05	185	0.00598932	9119
chr2_108593281-108596580	chr2:108592415:T:C	chr2	108592415	T	C	0.118421	1.05365	0.999865	-3.55639	19.7474	0.444753	3e-06	0.457069	77.338	81	3	160	5	5	108592415	7.75885	0	0.996761	0.983151	8.83797e-06	88	0.000777741	2515
chr2_113646351-113646440	chr2:113638595:C:T	chr2	113638595	C	T	0.309211	0.020474	0.987321	-3.31114	19.9404	0.308259	0.01	0.5	29.7083	46	0	146	5	6	113638595	9.23849	0		0.976539	7.98947e-06	98	0.000782968	7801
chr2_217356821-217357300	chr2:217356902:G:C	chr2	217356902	G	C	0.164474	0.776848	0.996891	-2.99541	21.5942	0.335129	2.1e-05	0.391611	16.7521	181	1	300	6	8	217356902	9.8903	0	0.989726	0.989726	3.36878e-06	233	0.000784925	158
chr2_5291111-5291410	chr2:5282240:G:T	chr2	5282240	G	T	0.453947	0.093616	0.99995	-4.04982	20.7855	0.585755	1.7e-05	0.516441	30.7784	89	3	272	3	6	5282240	8.69691	0	0.994584	0.99181	5.13706e-06	153	0.000785971	9020
chr2_70850641-70851470	chr2:70847579:C:T	chr2	70847579	C	T	0.473684	0.802809	0.992575	-3.25298	21.261	0.559438	3e-06	0.508418	45.5886	152	3	257	5	4	70847579	8.48024	0	0.994096	0.986562	4.00807e-06	201	0.000805623	3477
chr2_104657851-104659760	chr2:104681975:G:A	chr2	104681975	G	A	0.559211	1.08035	0.989062	-3.52524	20.2506	0.547779	0.000676	0.478289	51.2983	155	11	169	9	5	104681975	7.74649	0	0.988714	0.971921	6.79325e-06	121	0.000821984	23169
chr2_104657851-104659760	chr2:104635096:C:A	chr2	104635096	C	A	0.171053	5.04441	0.999902	-3.41099	18.1264	0.454718	0.00072	0.452925	47.6818	6	11	169	5	5	104681975	6.78992	0	0.988712	0.988763	2.06713e-05	121	0.00250123	23710
chr2_9728291-9729190	chr2:9725795:G:A	chr2	9725795	G	A	0.105263	1.0519	0.999089	-3.36254	20.8479	0.402741	0.000508	0.503105	63.3398	128	9	314	6	4	9725795	8.92601	0	0.994594	0.978474	4.97243e-06	167	0.000830396	2945
chr2_85155511-85156810	chr2:85156318:T:G	chr2	85156318	T	G	0.019737	0.030809	0.999235	-2.97134	21.123	0.295605	0.000401	0.443545	82.5193	121	4	248	8	3	85156318	10.0159	0	0.983387	0.948229	4.30734e-06	193	0.000831316	158
chr2_233924471-233925330	chr2:233938929:A:G	chr2	233938929	A	G	0.322368	2.6532	0.997578	-2.86271	20.7636	0.591668	1.7e-05	0.52516	21.8892	205	1	264	5	5	233938929	8.59735	0	0.996107	0.992292	5.19621e-06	162	0.000841786	14029
chr2_208188881-208191080	chr2:208189698:G:A	chr2	208189698	G	A	0.085526	0.664769	0.998086	-3.619	21.4632	0.447879	9.9e-05	0.441493	174.563	181	12	306	10	5	208189698	8.45791	0	0.991435	0.986043	3.6069e-06	237	0.000854836	282
chr2_99821571-99823320	chr2:99822809:G:A	chr2	99822809	G	A	0.230263	0.394412	0.998746	-3.49778	20.1478	0.442239	0.00026	0.47661	71.7855	75	4	174	4	5	99822809	7.90241	0	0.987122	0.994746	7.16819e-06	124	0.000888856	363
chr2_36149831-36149960	chr2:36147963:A:G	chr2	36147963	A	G	0.467105	0.426856	0.994538	-3.61721	20.7729	0.64376	0.01	0.5	26.0612	95	0	220	5	4	36147963	9.21348	0		0.990395	5.17093e-06	172	0.000889399	1933
chr2_109209401-109210040	chr2:109209618:T:C	chr2	109209618	T	C	0.013158	0.013511	0.993849	-4.19709	20.8693	0.701865	6e-06	0.592831	69.2295	132	2	259	7	3	109209618	9.2949	0	0.970804	0.92691	4.917e-06	181	0.000889977	102
chr2_54387091-54387550	chr2:54387231:T:C	chr2	54387231	T	C	0.434211	0.02359	0.995431	-2.87767	20.4978	0.613209	1e-05	0.467098	21.1749	93	4	222	6	6	54387231	8.78158	0	0.987488	0.968902	5.97006e-06	151	0.000901479	89
chr2_219506011-219511010	chr2:219511132:T:C	chr2	219511132	T	C	0.638158	0.223018	0.992026	-3.58986	20.0316	0.47179	0.000802	0.50087	103.015	96	14	181	5	4	219511132	7.16504	0	0.972433	0.98264	7.61748e-06	123	0.00093695	2622
chr2_219506011-219511010	chr2:219519830:G:A	chr2	219519830	G	A	0.144737	0.301042	0.986098	-3.58986	18.3411	0.535226	0.000797	0.501407	109.397	124	14	181	6	4	219511132	6.55656	0	0.972326	0.969771	1.84675e-05	123	0.0022715	11320
chr2_69789161-69790390	chr2:69764964:ACTTAG:A	chr2	69764964	ACTTAG	A	0.144737	0.301042	0.936081	-3.47304	20.0662	0.566193	5e-06	0.561787	85.7944	1	5	193	7	7	69764964	7.99955	0	0.994108	0.882091	7.48077e-06	127	0.000950058	24812
chr2_44753791-44754120	chr2:44753980:T:G	chr2	44753980	T	G	0.309211	0.866683	0.991763	-3.18264	19.5447	0.606843	0.003448	0.563869	32.8818	67	1	133	4	5	44753980	8.2609	0	0.991441	0.991441	9.82726e-06	99	0.000972899	24
chr2_112626281-112627630	chr2:112626702:C:G	chr2	112626702	C	G	0.032895	0.087926	0.999539	-3.47452	20.5684	0.377629	1e-06	0.477717	94.9856	111	7	218	7	4	112626702	9.05732	0	0.984	0.968351	5.75378e-06	170	0.000978142	254
chr2_150639391-150639890	chr2:150635596:T:C	chr2	150635596	T	C	0.467105	0.531639	0.996289	-3.58036	20.7569	0.401303	1.3e-05	0.438208	35.503	115	3	252	3	6	150633282	8.81191	0	0.996046	0.991486	5.21446e-06	188	0.000980318	4044
chr2_150639391-150639890	chr2:150639647:G:A	chr2	150639647	G	A	0.868421	0.100496	0.999879	-3.44705	18.5785	0.385488	1.3e-05	0.447856	39.3869	145	3	252	5	6	150633282	7.82038	0	0.996039	0.989165	1.63048e-05	188	0.00306529	7
chr2_216281251-216282770	chr2:216276879:G:T	chr2	216276879	G	T	0.631579	4.5265	0.999948	-2.89043	20.9146	0.444128	3e-06	0.495307	42.4716	84	9	268	4	4	216276879	8.32305	0	0.992627	0.988862	4.80219e-06	205	0.000984449	5131
chr2_106885401-106887700	chr2:106891246:T:C	chr2	106891246	T	C	0.098684	0.911077	0.999842	-3.70735	20.3602	0.558898	0.000633	0.472259	52.8832	134	17	212	6	5	106909100	8.06266	0	0.988233	0.974433	6.41511e-06	159	0.00102	4696
chr2_106885401-106887700	chr2:106875939:G:A	chr2	106875939	G	A	0.065789	0.376909	0.997654	-3.55842	18.2165	0.558642	0.000597	0.492896	50.4525	68	17	212	5	5	106909100	7.05015	0	0.988354	0.964858	1.97161e-05	159	0.00313485	10611
chr2_106885401-106887700	chr2:106890586:A:G	chr2	106890586	A	G	0.210526	0.19	0.999919	-3.48765	17.255	0.447601	0.000589	0.493998	47.5523	132	17	212	5	5	106909100	6.52623	0	0.988345	0.988817	3.26835e-05	159	0.00519668	4036
chr2_106885401-106887700	chr2:106880746:C:T	chr2	106880746	C	T	0.513158	0.216403	0.999872	-3.48765	17.1933	0.462843	0.000591	0.493378	49.672	90	17	212	4	5	106909100	6.11967	0	0.988347	0.99154	3.37627e-05	159	0.00536828	5804
chr2_13197411-13197560	chr2:13191250:T:C	chr2	13191250	T	C	0.111842	1.20516	0.99986	-2.79117	20.9937	0.659269	2e-05	0.498986	35.8463	156	2	351	6	3	13191250	9.22591	0	0.987519	0.977645	4.60806e-06	225	0.00103681	6236
chr2_47295561-47296210	chr2:47306778:T:C	chr2	47306778	T	C	0.585526	0.000699	0.982463	-2.86002	20.6009	0.571499	0.000715	0.529045	61.6223	188	4	244	5	4	47306778	8.42246	0	0.985138	0.966257	5.65705e-06	185	0.00104655	10892
chr2_9883981-9884060	chr2:9883930:G:T	chr2	9883930	G	T	0.184211	1.17658	0.998606	-3.88294	20.6578	0.292978	0.001083	0.587746	15.1225	121	3	300	6	6	9883930	9.7822	0	0.984631	0.988503	5.49142e-06	193	0.00105984	90
chr2_173075381-173078700	chr2:173076022:C:T	chr2	173076022	C	T	0.546053	0.093616	0.98192	-2.83277	20.5876	0.523758	0.000326	0.510005	131.308	114	21	258	5	4	173076022	7.30196	0	0.989992	0.981355	5.69647e-06	187	0.00106524	1018
chr2_65103061-65103530	chr2:65099338:T:C	chr2	65099338	T	C	0.743421	0.359263	0.983869	-3.87687	19.9527	0.42017	7e-06	0.545067	41.2725	75	3	207	6	5	65099338	8.15449	0	0.994574	0.969662	7.93822e-06	135	0.00107166	3958
chr2_219536501-219539940	chr2:219538930:T:C	chr2	219538930	T	C	0.953947	0.177122	0.999669	-2.81325	20.1076	0.571102	0.000407	0.511764	93.41	92	15	210	5	11	219538930	8.20568	0	0.986094	0.976554	7.32036e-06	147	0.00107609	710
chr2_188708691-188709110	chr2:188714318:A:G	chr2	188714318	A	G	0.118421	4.51662	0.970095	-3.55824	20.2035	0.614693	2e-05	0.548272	35.9837	107	1	214	5	3	188714318	8.54603	0	0.963901	0.956682	6.96252e-06	157	0.00109312	5418
chr2_226495661-226496440	chr2:226495935:C:T	chr2	226495935	C	T	0.032895	10.9508	0.999535	-3.49224	20.4394	0.336179	2e-06	0.490443	64.4464	105	4	224	7	3	226495935	9.31123	0	0.984692	0.977466	6.15511e-06	181	0.00111407	115
chr2_5067701-5068250	chr2:5068127:C:T	chr2	5068127	C	T	0.078947	0.689342	0.988566	-3.81966	20.3552	0.318729	6e-06	0.462379	24.8063	109	2	241	7	4	5068127	9.39444	0	0.979141	0.987133	6.43186e-06	174	0.00111914	151
chr2_211033421-211034040	chr2:211031510:A:AT	chr2	211031510	A	AT	0.243421	0.098265	0.964221	-3.08479	19.9898	0.381889	6.6e-05	0.369568	37.7895	107	1	223	6	6	211031510	8.71604	0	0.982178	0.932842	7.78559e-06	144	0.00112112	2220
chr2_241314441-241317260	chr2:241314580:C:A	chr2	241314580	C	A	0.861842	1.95303	0.999886	-3.56948	19.8775	0.471588	0.001042	0.502573	114.891	85	12	190	5	5	241314580	7.10916	0	0.990432	0.989114	8.25684e-06	137	0.00113119	1270
chr2_31008641-31008980	chr2:31009318:C:T	chr2	31009318	C	T	0.236842	0.21867	0.999926	-2.72932	20.4706	0.414475	0.00059	0.519828	32.9377	137	3	308	5	6	31009318	8.55812	0	0.994177	0.989432	6.05528e-06	187	0.00113234	508
chr2_230219381-230220740	chr2:230220187:G:A	chr2	230220187	G	A	0.473684	0.802809	0.992053	-3.39794	20.4099	0.459513	3e-06	0.433523	107.318	119	5	220	5	6	230220187	7.6914	0	0.977328	0.9928	6.25045e-06	184	0.00115008	127
chr2_98309611-98310710	chr2:98309949:G:C	chr2	98309949	G	C	0.072368	0.462552	0.998911	-2.78236	19.6232	0.603547	0.000381	0.529854	36.7964	113	3	175	5	9	98309949	8.1797	0	0.932305	0.888021	9.43194e-06	123	0.00116013	211
chr2_68389751-68391150	chr2:68367631:A:C	chr2	68367631	A	C	0.638158	0.000601	0.995933	-3.20984	20.3571	0.448483	0.000231	0.533941	91.6012	19	4	384	4	4	68365183	7.89083	0	0.984356	0.991859	6.42527e-06	183	0.00117582	22819
chr2_132352061-132353930	chr2:132352691:A:G	chr2	132352691	A	G	0.532895	0.426856	0.972696	-2.85508	18.8488	0.552588	0.000597	0.541981	45.0926	120	3	181	4	7	132352691	7.18087	0	0.961921	0.928735	1.41497e-05	84	0.00118857	305
chr2_231666201-231667140	chr2:231654802:G:A	chr2	231654802	G	A	0.513158	1.88076	0.95342	-2.82165	19.9126	0.427448	1.2e-05	0.521162	27.6358	37	5	186	17	6	231654802	7.82565	0	0.97077	0.922242	8.10648e-06	147	0.00119165	11868
chr2_3198161-3198450	chr2:3223398:T:C	chr2	3223398	T	C	0.065789	0.376909	0.997006	-2.83769	20.2424	0.342362	0.002242	0.852552	34.4082	212	3	213	6	5	3223398	9.20214	0	0.973162	0.96783	6.82234e-06	175	0.00119391	25092
chr2_54845341-54846190	chr2:54845796:T:C	chr2	54845796	T	C	0.184211	0.103294	0.99991	-3.25598	20.6834	0.413151	8e-06	0.428127	59.7983	122	2	284	4	7	54845796	8.67619	0	0.989284	0.993503	5.41831e-06	227	0.00122996	30
chr2_115115211-115115880	chr2:115114550:A:T	chr2	115114550	A	T	0.302632	1.13548	0.998828	-4.41517	19.8804	0.58081	0.000588	0.5429	34.3771	124	4	223	10	9	115117112	8.17252	0	0.988488	0.989347	8.24432e-06	150	0.00123665	996
chr2_47071521-47073170	chr2:47071670:G:C	chr2	47071670	G	C	0.776316	1.41792	0.954394	-2.78185	20.8517	0.433938	0.000357	0.485102	38.3987	168	8	333	5	4	47071670	8.40522	0	0.982422	0.895216	4.96258e-06	251	0.00124561	676
chr2_149906741-149907640	chr2:149925588:A:G	chr2	149925588	A	G	0.335526	0.640845	0.999944	-3.28878	20.0206	0.426184	1.7e-05	0.534493	69.0536	166	1	213	5	3	149927194	8.14363	0	0.943667	0.990774	7.66109e-06	165	0.00126408	18398
chr2_132037461-132039050	chr2:132037628:G:A	chr2	132037628	G	A	0.019737	0.030809	0.915996	-3.54783	15.9957	0.33275	9.5e-05	0.556324	16.714	53	11	174	47	47	132038039	6.68502	0	0.673949	0.838089	6.3487e-05	20	0.00126974	628
chr2_9554361-9556860	chr2:9557277:G:A	chr2	9557277	G	A	0.184211	1.45257	0.999912	-3.64384	19.3717	0.466479	0.000388	0.5514	137.629	84	9	155	5	11	9557277	7.01889	0	0.994714	0.985639	1.07588e-05	121	0.00130181	1667
chr2_54572441-54572530	chr2:54571135:T:C	chr2	54571135	T	C	0.282895	2.72189	0.984652	-3.64262	19.9804	0.363038	2.3e-05	0.431069	27.5743	100	2	268	5	5	54571135	8.82886	0	0.994921	0.974692	7.82395e-06	167	0.0013066	1351
chr2_20573571-20575630	chr2:20582519:T:C	chr2	20582519	T	C	0.046053	0.177122	0.999521	-3.76496	21.0047	0.376908	0.000322	0.496141	54.7878	249	15	375	6	4	20583891	9.28974	0	0.985022	0.95836	4.58146e-06	286	0.0013103	7919
chr2_74198031-74200330	chr2:74223299:G:A	chr2	74223299	G	A	0.302632	2.58923	0.994364	-3.02396	19.1886	0.477678	0.000683	0.501538	216.906	155	9	161	5	5	74223299	6.54212	0	0.973204	0.987066	1.18416e-05	111	0.00131441	24119
chr2_62309311-62309970	chr2:62309536:A:T	chr2	62309536	A	T	0.421053	2.75345	0.99664	-2.92459	19.6949	0.582879	1.6e-05	0.57661	25.9339	126	1	202	4	4	62309536	8.07145	0	0.996342	0.996342	9.08453e-06	145	0.00131726	104
chr2_23107431-23107840	chr2:23102561:T:G	chr2	23102561	T	G	0.236842	0.027892	0.9983	-3.60359	20.2159	0.600207	6e-06	0.486073	29.4116	118	2	266	5	4	23101329	8.45497	0	0.991936	0.989189	6.91765e-06	194	0.00134202	5075
chr2_172782471-172783850	chr2:172783493:A:G	chr2	172783493	A	G	0.947368	3.29861	0.955817	-2.76902	19.9931	0.442142	0.000315	0.481853	112.556	117	8	219	5	4	172783493	7.84263	0	0.980083	0.964449	7.77212e-06	174	0.00135235	333
chr2_102844081-102844400	chr2:102829501:A:G	chr2	102829501	A	G	0.342105	0.317311	0.991481	-3.08064	19.0136	0.586254	1.1e-05	0.458416	44.0725	18	2	121	4	5	102829501	7.79709	0	0.992039	0.984449	1.2979e-05	105	0.00136279	14739
chr2_102844081-102844400	chr2:102846833:T:C	chr2	102846833	T	C	0.026316	0.055515	0.997894	-3.08064	18.1338	0.281903	9e-06	0.54487	33.2141	56	2	121	6	5	102829501	8.61862	0	0.99222	0.926155	2.05919e-05	105	0.00216215	2593
chr2_10042701-10044870	chr2:10044185:C:G	chr2	10044185	C	G	0.013158	0.013511	0.998856	-3.04047	19.9769	0.591514	0.001327	0.527648	75.2003	122	11	226	6	4	10044185	8.22964	0	0.975679	0.927393	7.83828e-06	174	0.00136386	399
chr2_10042701-10044870	chr2:10050828:A:G	chr2	10050828	A	G	0.848684	0.053881	0.978698	-3.04047	18.8906	0.452008	0.00121	0.551203	69.4492	144	11	226	8	4	10044185	7.07786	0	0.975772	0.957058	1.38436e-05	174	0.00240879	7042
chr2_10042701-10044870	chr2:10028193:C:G	chr2	10028193	C	G	0.019737	0.030809	0.884125	-3.04047	18.8019	0.397695	0.001295	0.533224	52.9576	46	11	226	8	4	10044185	7.94107	0	0.975698	0.830651	1.45024e-05	174	0.00252342	15593
chr2_105814541-105814900	chr2:105814811:G:C	chr2	105814811	G	C	0.026316	0.055515	0.996372	-3.43122	19.9546	0.679028	6e-06	0.570062	32.7726	102	5	232	5	11	105814811	8.88759	0	0.996363	0.959584	7.93009e-06	173	0.00137191	91
chr2_24402751-24403040	chr2:24387919:A:T	chr2	24387919	A	T	0.868421	0.100496	0.952476	-3.11019	17.7189	0.376796	0.002997	0.549337	24.1495	12	2	111	6	6	24387919	7.50262	0	0.977212	0.909809	2.56074e-05	55	0.00140841	14977
chr2_110211751-110213050	chr2:110212578:C:T	chr2	110212578	C	T	0.019737	0.030809	0.998224	-2.62507	18.4368	0.361889	0.00061	0.506258	80.2034	78	3	135	6	4	110212578	8.16464	0	0.964602	0.949704	1.75631e-05	81	0.00142261	178
chr2_175697601-175698560	chr2:175698302:C:T	chr2	175698302	C	T	0.098684	2.6399	0.99984	-2.91551	19.0678	0.403114	0.000527	0.517953	54.0428	69	2	189	4	4	175698302	8.0823	0	0.988652	0.9905	1.26155e-05	114	0.00143817	222
chr2_201882311-201883370	chr2:201882901:G:A	chr2	201882901	G	A	0.098684	0.112317	0.998379	-3.27133	19.263	0.364926	9e-06	0.432029	61.8743	92	3	162	7	4	201882901	8.59654	0	0.993994	0.985307	1.13895e-05	129	0.00146924	61
chr2_11022631-11022950	chr2:11022931:C:G	chr2	11022931	C	G	0.282895	0.374469	0.996887	-2.73271	20.0242	0.393203	6e-06	0.463824	31.0072	125	6	242	4	3	11022931	8.60501	0	0.991191	0.99293	7.64674e-06	197	0.00150641	141
chr2_3493761-3494180	chr2:3489934:G:A	chr2	3489934	G	A	0.019737	0.030809	0.970693	-2.61854	20.3795	0.221176	4e-06	0.533486	32.046	159	6	379	9	7	3489934	9.90929	0	0.943296	0.913528	6.35069e-06	238	0.00151146	4036
chr2_219541201-219544910	chr2:219563733:AG:A	chr2	219563733	AG	A	0.013158	0.013511	0.998856	-3.18663	19.5371	0.428537	0.000633	0.505318	230.628	198	10	221	8	8	219563733	7.92953	0	0.990626	0.905304	9.86636e-06	154	0.00151942	20677
chr2_69169621-69170280	chr2:69170025:G:A	chr2	69170025	G	A	0.256579	0.359263	0.999931	-2.94571	19.5172	0.58507	0.001049	0.483254	25.7587	93	3	200	5	4	69170025	8.06361	0	0.994242	0.993807	9.96969e-06	154	0.00153533	75
chr2_208182671-208185500	chr2:208185723:G:A	chr2	208185723	G	A	0.085526	0.664769	0.999819	-3.66021	20.4656	0.444431	0.000479	0.561943	114.279	209	13	335	5	4	208189698	8.11608	0	0.98799	0.97506	6.07112e-06	254	0.00154207	1637
chr2_109638321-109639220	chr2:109638481:A:G	chr2	109638481	A	G	0.144737	1.70204	0.999729	-3.45014	20.0683	0.570408	5e-06	0.564398	58.4357	130	4	279	4	5	109638481	8.08344	0	0.994262	0.990523	7.47248e-06	209	0.00156175	289
chr2_239790781-239792530	chr2:239790431:G:A	chr2	239790431	G	A	0.144737	0.142865	0.999466	-3.15739	20.6595	0.570823	0.000855	0.53408	35.2603	183	13	378	5	7	239790431	8.35227	0	0.994694	0.984984	5.48641e-06	285	0.00156363	1225
chr2_241932871-241934090	chr2:241952466:G:A	chr2	241952466	G	A	0.046053	4.79691	0.875318	-2.66824	20.0261	0.351223	1.1e-05	0.51437	34.7427	239	2	281	11	7	241952466	8.87604	0	0.994084	0.809378	7.63923e-06	205	0.00156604	18986
chr2_238525831-238526400	chr2:238547602:C:T	chr2	238547602	C	T	0.25	3.95322	0.998682	-2.96752	19.461	0.407619	7e-06	0.499247	25.7972	198	2	209	5	6	238547602	8.13952	0	0.992977	0.991441	1.02676e-05	153	0.00157094	21486
chr2_241976041-241976170	chr2:241976052:C:T	chr2	241976052	C	T	0.394737	0.782189	0.999948	-3.23318	20.2648	0.353849	4.3e-05	0.357764	32.3667	155	2	325	5	4	241976052	9.00824	0	0.989344	0.986428	6.74309e-06	244	0.00164531	54
chr2_40165621-40166260	chr2:40165563:A:T	chr2	40165563	A	T	0.184211	0.103294	0.992852	-2.66241	20.415	0.339631	1.1e-05	0.413132	4.72801	158	3	349	4	5	40165563	9.2232	0	0.996431	0.986806	6.23401e-06	264	0.00164578	377
chr2_240972771-240973920	chr2:240996042:G:A	chr2	240996042	G	A	0.072368	0.462552	0.999787	-2.64981	19.9106	0.407312	0.000202	0.498702	84.4005	263	5	276	7	5	240996042	8.38994	0	0.866744	0.973515	8.11493e-06	203	0.00164733	22696
chr2_6290301-6291170	chr2:6292975:A:C	chr2	6292975	A	C	0.414474	0.249094	0.93629	-3.09684	20.0965	0.557964	2e-06	0.521299	44.3287	178	8	299	5	4	6292975	7.91455	0	0.987955	0.871664	7.36306e-06	228	0.00167878	2239
chr2_183224951-183225440	chr2:183233161:G:A	chr2	183233161	G	A	0.026316	0.055515	0.996104	-2.98854	19.7528	0.242198	7e-06	0.50411	26.52	173	1	233	10	4	183233161	9.54432	0	0.985742	0.930744	8.81318e-06	191	0.00168332	7965
chr2_9107911-9108500	chr2:9109963:T:G	chr2	9109963	T	G	0.460526	0.754713	0.994644	-2.9771	19.7844	0.414809	1.4e-05	0.435319	23.4467	128	2	274	4	5	9109963	8.22311	0	0.988801	0.990105	8.66861e-06	195	0.00169038	1757
chr2_3254681-3254970	chr2:3252740:G:C	chr2	3252740	G	C	0.105263	6.90722	0.997417	-3.34549	18.9316	0.345954	1.7e-05	0.624031	13.1184	107	2	233	6	4	3252740	8.53941	0	0.988274	0.984178	1.35487e-05	125	0.00169359	2086
chr2_204483681-204484190	chr2:204495109:A:G	chr2	204495109	A	G	0.368421	0.024235	0.989613	-3.10726	19.2993	0.42655	8e-06	0.500031	40.3748	146	4	213	4	7	204495109	7.85321	0	0.995087	0.979618	1.11748e-05	153	0.00170974	11173
chr2_44290161-44292110	chr2:44293577:A:G	chr2	44293577	A	G	0.651316	0.147304	0.9938	-2.60642	19.4366	0.551384	0.001418	0.520349	80.7767	109	9	238	4	4	44293577	7.49969	0	0.99479	0.988679	1.03993e-05	167	0.00173669	2441
chr2_1590961-1591420	chr2:1591123:A:G	chr2	1591123	A	G	0.361842	1.03638	0.999944	-2.63292	20.5025	0.580563	0.001222	0.544855	36.3365	145	5	391	4	4	1591123	8.4637	0	0.992919	0.99297	5.95534e-06	292	0.00173896	67
chr2_23655801-23656500	chr2:23656143:T:C	chr2	23656143	T	C	0.309211	0.866683	0.981794	-2.94251	19.67	0.429203	0.00172	0.449158	40.4241	125	4	248	7	5	23656143	7.93222	0	0.963249	0.943776	9.20328e-06	192	0.00176703	7
chr2_45511741-45512200	chr2:45492448:G:C	chr2	45492448	G	C	0.269737	0.793425	0.998077	-3.02746	19.1226	0.588237	2e-05	0.509916	52.491	17	2	209	4	8	45492448	7.8735	0	0.990293	0.989271	1.22584e-05	148	0.00181425	19522
chr2_58432131-58432870	chr2:58447258:C:A	chr2	58447258	C	A	0.697368	0.00046	0.999877	-3.47848	18.4553	0.421055	0.000812	0.496839	46.2704	119	4	145	5	4	58447258	7.43185	0	0.973594	0.990716	1.73934e-05	108	0.00187849	14758
chr2_158781081-158782310	chr2:158781612:A:C	chr2	158781612	A	C	0.019737	0.030809	0.999235	-2.60832	19.3546	0.651687	0.000209	0.502193	52.6007	113	7	227	5	6	158781612	8.37697	0	0.985936	0.94968	1.08556e-05	174	0.00188887	84
chr2_145117511-145117660	chr2:145117722:C:T	chr2	145117722	C	T	0.263158	0.19	0.998821	-3.43339	18.6695	0.634441	0.01	0.5	31.6686	88	0	166	4	6	145102074	8.02911	0		0.990734	1.55452e-05	122	0.00189652	136
chr2_173749451-173751520	chr2:173753256:C:A	chr2	173753256	C	A	0.203947	0.673083	0.999919	-2.63608	19.222	0.4471	0.000296	0.50608	112.817	146	3	206	5	4	173753256	7.40622	0	0.967352	0.987591	1.16365e-05	171	0.00198985	2770
chr2_230268701-230269620	chr2:230269144:A:G	chr2	230269144	A	G	0.013158	0.013511	0.997849	-3.60731	19.3261	0.278301	4e-06	0.406771	35.027	147	2	232	6	2	230269144	9.18366	0	0.983069	0.926661	1.10189e-05	181	0.00199441	16
chr2_227939671-227940160	chr2:227937786:A:G	chr2	227937786	A	G	0.486842	0.832214	0.999949	-2.86341	19.2558	0.432678	1.1e-05	0.426551	57.6322	112	2	245	4	3	227937786	7.6711	0	0.995674	0.9929	1.14321e-05	175	0.00200062	2130
chr2_10283111-10283550	chr2:10286197:G:A	chr2	10286197	G	A	0.355263	0.49712	0.999772	-2.60712	19.9448	0.408387	1.3e-05	0.390377	27.5559	193	3	310	5	5	10286197	8.38722	0	0.984075	0.992132	7.97108e-06	252	0.00200871	2867
chr2_144411581-144411790	chr2:144411610:G:A	chr2	144411610	G	A	0.164474	0.002179	0.996553	-3.16652	17.0078	0.3593	1.4e-05	0.399589	37.768	33	2	73	6	3	144411610	7.51743	0	0.985768	0.990068	3.72268e-05	54	0.00201025	76
chr2_216497911-216500040	chr2:216498748:A:T	chr2	216498748	A	T	0.032895	0.087926	0.991612	-3.95729	19.5835	0.546182	0.000357	0.494336	165.411	118	24	290	4	3	216498725	7.44795	0	0.986743	0.968393	9.62948e-06	212	0.00204145	228
chr2_134917571-134919830	chr2:134903288:A:G	chr2	134903288	A	G	0.473684	0.19	0.999949	-2.95864	17.7372	0.482104	0.000822	0.520132	248.741	21	16	159	4	6	134903288	5.63436	0	0.985855	0.992632	2.53625e-05	82	0.00207972	15412
chr2_218285551-218287710	chr2:218305802:G:A	chr2	218305802	G	A	0.526316	0.234568	0.99995	-2.8468	17.9731	0.531853	0.000177	0.515418	109.279	166	5	186	4	4	218305802	6.3211	0	0.995906	0.991816	2.24048e-05	95	0.00212845	19172
chr2_69741251-69742850	chr2:69742001:G:A	chr2	69742001	G	A	0.032895	0.087926	0.997897	-2.48369	18.721	0.588555	0.000368	0.543143	111.106	111	7	217	6	5	69742001	7.63834	0	0.991211	0.966318	1.51305e-05	142	0.00214854	49
chr2_187526921-187527870	chr2:187525444:T:G	chr2	187525444	T	G	0.072368	0.462552	0.996907	-3.35656	18.6477	0.371164	0.000414	0.51681	42.0505	72	5	173	8	7	187525444	8.21897	0	0.991252	0.971254	1.57234e-05	137	0.00215411	1952
chr2_108533341-108535820	chr2:108535921:T:G	chr2	108535921	T	G	0.026316	0.055515	0.999425	-3.55937	17.8858	0.453153	0.000439	0.507075	168.228	112	13	203	8	4	108542577	6.68891	0	0.994271	0.903083	2.34566e-05	92	0.002158	1341
chr2_65268991-65269160	chr2:65261026:A:G	chr2	65261026	A	G	0.809211	2.75389	0.991832	-3.74937	18.6733	0.634541	0.003204	0.588186	23.7408	71	3	225	4	4	65261026	8.26776	0	0.99497	0.986936	1.5514e-05	140	0.00217197	8050
chr2_98507471-98508670	chr2:98501542:C:T	chr2	98501542	C	T	0.210526	0.891944	0.997011	-3.37275	18.2624	0.424113	2e-06	0.539238	28.9161	76	4	198	5	9	98501542	7.38629	0	0.986473	0.986902	1.92467e-05	113	0.00217488	6528
chr2_236847061-236849020	chr2:236855873:T:C	chr2	236855873	T	C	0.019737	0.030809	0.91837	-2.81674	19.5846	0.365886	5e-06	0.451302	44.7792	189	10	328	6	7	236855873	8.67123	0	0.979746	0.874841	9.62424e-06	228	0.00219433	7833
chr2_236847061-236849020	chr2:236859402:C:T	chr2	236859402	C	T	0.019737	0.030809	0.99856	-2.81674	19.4777	0.356829	5e-06	0.453043	46.6774	228	10	328	11	7	236855873	8.70458	0	0.979767	0.921723	1.0178e-05	228	0.00232059	11362
chr2_28993131-28993850	chr2:28993393:A:G	chr2	28993393	A	G	0.414474	2.08633	0.997179	-2.83103	19.4535	0.602193	2.3e-05	0.568564	27.8272	129	2	281	4	4	28993393	8.19338	0	0.992734	0.993896	1.03078e-05	214	0.00220587	97
chr2_46940121-46942440	chr2:46941429:C:T	chr2	46941429	C	T	0.019737	0.030809	0.998899	-3.53867	19.3904	0.422589	0.000505	0.489435	163.129	150	12	280	7	4	46941429	7.88906	0	0.963419	0.949742	1.0654e-05	210	0.00223734	149
chr2_197108941-197109050	chr2:197133391:C:T	chr2	197133391	C	T	0.947368	0.234568	0.99971	-3.22792	18.1838	0.317644	1.6e-05	0.28566	36.856	159	1	163	6	7	197133391	7.96765	0	0.908737	0.964202	2.00573e-05	114	0.00228653	24395
chr2_19020511-19022350	chr2:19027879:G:T	chr2	19027879	G	T	0.25	0.210526	0.98736	-3.23207	19.4587	0.566347	0.000119	0.565038	29.4652	168	13	282	6	5	19027879	7.77695	0	0.943622	0.973367	1.02801e-05	223	0.00229247	6449
chr2_180125251-180126180	chr2:180125825:G:A	chr2	180125825	G	A	0.263158	1.05566	0.999898	-2.50423	19.461	0.440796	5e-06	0.385383	72.4036	145	2	305	5	3	180125825	7.65609	0	0.99305	0.995378	1.02676e-05	228	0.00234101	109
chr2_172230441-172231600	chr2:172230834:G:A	chr2	172230834	G	A	0.638158	2.29459	0.940005	-2.43814	18.8584	0.554192	0.000249	0.555142	60.8323	138	6	259	4	4	172230834	7.28321	0	0.967843	0.924678	1.40788e-05	167	0.00235115	186
chr2_176177931-176178590	chr2:176178143:C:T	chr2	176178143	C	T	0.651316	0.790131	0.994618	-2.92376	18.095	0.43582	0.000697	0.503971	46.9497	72	8	152	7	5	176178143	7.10396	0	0.995827	0.992735	2.10155e-05	112	0.00235374	117
chr2_116585771-116586310	chr2:116595253:G:A	chr2	116595253	G	A	0.375	0.113216	0.996068	-2.90746	18.8781	0.372862	0.003794	0.487358	12.1187	159	1	245	5	5	116595253	8.19123	0	0.984749	0.99117	1.39343e-05	169	0.0023549	9213
chr2_73042921-73045290	chr2:73044597:T:G	chr2	73044597	T	G	0.052632	0.234568	0.998401	-3.5018	17.4419	0.450043	0.000185	0.498069	143.643	69	5	145	5	8	73044597	6.61018	0	0.990434	0.979129	2.96218e-05	80	0.00236975	491
chr2_175166981-175169350	chr2:175157364:C:G	chr2	175157364	C	G	0.157895	0.595812	0.998187	-2.69949	18.3596	0.472215	0.000208	0.499521	243.177	58	4	181	5	9	175157364	6.42173	0	0.996177	0.985396	1.82899e-05	130	0.00237769	10802
chr2_28620781-28622330	chr2:28626594:CCCCGAGCTCCTTGCT:C	chr2	28626594	CCCCGAGCTCCTTGCT	C	0.263158	1.7924	0.996113	-2.75722	19.4969	0.465439	0.000124	0.488217	113.589	197	8	320	5	5	28626594	7.22826	0	0.991624	0.987828	1.00765e-05	236	0.00237804	5038
chr2_86274831-86275190	chr2:86254712:C:T	chr2	86254712	C	T	0.447368	1.67505	0.999948	-3.28609	18.5156	0.409283	2.6e-05	0.419213	39.968	20	1	252	4	6	86254712	7.64591	0	0.996202	0.993261	1.68517e-05	142	0.00239294	20298
chr2_33788131-33788370	chr2:33788281:A:G	chr2	33788281	A	G	0.059211	0.301042	0.936897	-2.48749	20.1934	0.651982	0.001768	0.498242	34.1582	224	3	465	6	3	33788281	8.87081	0	0.976128	0.932636	6.99933e-06	342	0.00239377	31
chr2_239290691-239292620	chr2:239295421:T:C	chr2	239295421	T	C	0.309211	0.020474	0.99994	-2.50752	18.5337	0.466083	0.000163	0.468729	116.992	115	10	196	5	4	239295421	6.6275	0	0.981107	0.990784	1.66925e-05	145	0.00242041	3765
chr2_12149631-12150170	chr2:12153702:C:T	chr2	12153702	C	T	0.243421	4.76117	0.986464	-2.44977	19.2526	0.388588	1.4e-05	0.433495	23.8196	155	3	310	5	4	12153702	8.32092	0	0.995202	0.965054	1.14517e-05	217	0.00248501	3802
chr2_165369421-165369910	chr2:165351539:A:G	chr2	165351539	A	G	0.309211	1.48142	0.999941	-2.43537	18.4913	0.408686	7e-06	0.493892	28.399	25	4	215	4	5	165351539	7.71477	0	0.99361	0.989415	1.70684e-05	146	0.00249198	18127
chr2_29270731-29271080	chr2:29278616:C:A	chr2	29278616	C	A	0.052632	0.234568	0.999186	-3.57435	19.1349	0.681031	6e-06	0.486082	28.5237	168	5	253	6	3	29278616	8.50569	0	0.957205	0.961768	1.21798e-05	205	0.00249685	7710
chr2_241901871-241902960	chr2:241891784:T:C	chr2	241891784	T	C	0.440789	0.127215	0.996728	-2.4774	19.3679	0.386524	0.000586	0.546925	10.4241	82	7	309	6	3	241891784	8.1767	0	0.977785	0.990339	1.07806e-05	234	0.00252265	10632
chr2_207137011-207139070	chr2:207122679:C:T	chr2	207122679	C	T	0.309211	0.155185	0.994731	-3.13165	18.5037	0.43892	3e-06	0.627508	67.1955	45	7	205	6	5	207122679	7.29748	0	0.987074	0.990286	1.69578e-05	153	0.00259454	15361
chr2_235365681-235367120	chr2:235366591:C:A	chr2	235366591	C	A	0.328947	0.013511	0.988326	-2.88534	19.2292	0.55141	0.00041	0.455381	67.5085	160	11	334	5	4	235366591	7.47906	0	0.990647	0.964308	1.15927e-05	226	0.00261995	191
chr2_118185531-118186870	chr2:118185941:A:G	chr2	118185941	A	G	0.032895	0.087926	0.997083	-3.5043	18.5631	0.424868	0.000265	0.501076	129.106	94	7	212	5	3	118185941	7.55366	0	0.993719	0.968226	1.64372e-05	160	0.00262995	259
chr2_9473811-9475650	chr2:9474089:G:T	chr2	9474089	G	T	0.171053	0.032745	0.999904	-2.58093	17.9495	0.554758	0.000158	0.572068	43.445	66	11	176	5	4	9474089	6.80941	0	0.988011	0.991171	2.2684e-05	117	0.00265403	641
chr2_230885471-230887130	chr2:230894037:G:A	chr2	230894037	G	A	0.026316	0.055515	0.926005	-2.83088	19.3354	0.560028	6.3e-05	0.526625	107.154	195	17	332	7	4	230894037	7.51598	0	0.988381	0.849858	1.09657e-05	245	0.0026866	7737
chr2_230885471-230887130	chr2:230886147:A:G	chr2	230886147	A	G	0.296053	5.7031	0.997884	-2.83088	18.9502	0.530086	6.8e-05	0.497369	100.976	145	17	332	5	4	230894037	6.72542	0	0.989281	0.996236	1.34174e-05	245	0.00328727	153
chr2_230885471-230887130	chr2:230909662:C:A	chr2	230909662	C	A	0.059211	2.28174	0.999739	-2.83088	17.8968	0.544648	6.4e-05	0.52179	102.916	320	17	332	6	4	230894037	6.59901	0	0.988741	0.968557	2.33214e-05	245	0.00571375	23362
chr2_230885471-230887130	chr2:230861906:G:A	chr2	230861906	G	A	0.046053	4.79691	0.993385	-2.83088	17.6411	0.443379	6.3e-05	0.526006	89.0803	10	17	332	6	4	230894037	6.77943	0	0.988711	0.965592	2.66766e-05	245	0.00653577	24394
chr2_10277971-10278560	chr2:10279307:C:T	chr2	10279307	C	T	0.072368	0.462552	0.996779	-3.08412	19.4552	0.73864	1.6e-05	0.50941	10.3169	184	2	320	8	3	10279568	8.74104	0	0.927797	0.962187	1.0299e-05	261	0.00268803	1041
chr2_68993641-68994120	chr2:68993872:A:G	chr2	68993872	A	G	0.421053	1.41322	0.999947	-2.97742	19.2704	0.427026	0.000627	0.456889	46.5484	213	5	429	5	5	68993872	7.74814	0	0.990365	0.996296	1.1345e-05	237	0.00268876	8
chr2_8242451-8243410	chr2:8242856:A:G	chr2	8242856	A	G	0.019737	0.030809	0.991845	-2.36079	17.8677	0.33005	3e-06	0.45256	55.2479	91	3	184	8	6	8242856	8.19221	0	0.988391	0.949402	2.36806e-05	114	0.00269959	74
chr2_13193191-13193390	chr2:13193201:G:A	chr2	13193201	G	A	0.059211	12.7432	0.999737	-3.43317	19.179	0.653719	0.001376	0.560232	38.8263	224	2	389	7	4	13193201	8.26306	0	0.98825	0.980013	1.19017e-05	227	0.00270169	89
chr2_17594561-17595380	chr2:17614898:C:T	chr2	17614898	C	T	0.407895	0.610218	0.999273	-2.44601	18.9653	0.544852	5.3e-05	0.545398	51.7359	246	7	269	28	13	17614898	7.03819	0	0.993991	0.991078	1.33118e-05	208	0.00276885	19928
chr2_168221781-168222330	chr2:168232736:T:C	chr2	168232736	T	C	0.703947	0.543013	0.97724	-2.67935	18.6817	0.590881	0.002131	0.51555	35.8061	169	6	243	5	4	168232736	7.80273	0	0.990103	0.959946	1.54461e-05	180	0.0027803	10680
chr2_19080801-19081290	chr2:19078964:C:T	chr2	19078964	C	T	0.407895	0.093769	0.999948	-3.22179	18.5866	0.390141	5e-06	0.639466	22.7284	119	2	259	4	4	19078964	7.90525	0	0.947002	0.991515	1.62362e-05	172	0.00279262	2082
chr2_38264451-38265200	chr2:38264840:C:T	chr2	38264840	C	T	0.032895	0.087926	0.998512	-3.19845	19.619	0.315706	0.000277	0.516094	26.5939	224	7	398	8	4	38264840	9.04027	0	0.988288	0.961803	9.4525e-06	296	0.00279794	14
chr2_15040391-15041000	chr2:15040974:C:T	chr2	15040974	C	T	0.875	1.55102	0.999874	-3.94055	18.6131	0.623063	0.000445	0.537523	45.1824	167	4	290	6	8	15040974	8.16836	0	0.992824	0.985846	1.60117e-05	175	0.00280204	278
chr2_131506701-131507310	chr2:131516048:G:A	chr2	131516048	G	A	0.342105	4.3776	0.983006	-4.11323	18.6701	0.39883	1.8e-05	0.498244	15.471	314	2	427	5	3	131516048	7.83528	0	0.993577	0.9732	1.55398e-05	182	0.00282824	9042
chr2_8676111-8686400	chr2:8690786:AT:A	chr2	8690786	AT	A	0.032895	0.087926	0.998305	-2.80696	19.0664	0.535674	0.000636	0.503249	188.125	235	46	323	5	9	8690786	6.98428	0	0.968861	0.941517	1.26246e-05	227	0.00286578	9530
chr2_74316501-74318020	chr2:74316998:C:T	chr2	74316998	C	T	0.375	1.28094	0.996224	-3.23567	18.0176	0.450119	0.000455	0.409555	71.2736	89	6	154	5	7	74316998	6.7921	0	0.968474	0.996206	2.18869e-05	131	0.00286718	262
chr2_239225811-239228060	chr2:239230446:C:T	chr2	239230446	C	T	0.592105	0.02847	0.99181	-3.13764	18.6305	0.536917	0.000388	0.489742	52.6479	156	13	268	6	7	239230446	6.88441	0	0.986547	0.983992	1.58664e-05	182	0.00288768	3510
chr2_101679461-101680060	chr2:101704092:C:A	chr2	101704092	C	A	0.026316	17.9869	0.998658	-2.44024	17.9259	0.280199	3e-05	0.395069	29.8008	155	2	158	7	6	101704092	8.51054	0	0.880462	0.949717	2.29669e-05	126	0.00289383	24332
chr2_151869031-151869980	chr2:151889617:C:T	chr2	151889617	C	T	0.032895	0.087926	0.999539	-2.9051	17.9662	0.320576	0.000575	0.449224	51.4932	154	3	166	9	11	151869575	8.28716	0	0.939131	0.947548	2.2486e-05	129	0.0029007	20111
chr2_42046211-42049590	chr2:42045844:A:G	chr2	42045844	A	G	0.427632	0.970398	0.993594	-3.27356	18.5095	0.523351	0.000671	0.522045	132.488	160	21	309	4	5	42045844	6.28467	0	0.981617	0.988754	1.69059e-05	172	0.00290782	2056
chr2_9251751-9252050	chr2:9230334:T:C	chr2	9230334	T	C	0.578947	1.41322	0.991172	-2.83445	17.6597	0.595599	1.6e-05	0.484118	26.76	14	2	174	4	4	9230334	7.33641	0	0.995457	0.984509	2.6417e-05	112	0.0029587	21566
chr2_121827901-121829060	chr2:121831934:T:C	chr2	121831934	T	C	0.118421	1.05365	0.990975	-3.65585	19.1577	0.574329	9e-06	0.434519	68.1882	169	4	312	5	4	121834946	7.64102	0	0.992669	0.984022	1.2035e-05	246	0.00296062	3454
chr2_47079381-47080390	chr2:47079852:G:C	chr2	47079852	G	C	0.486842	7.55621	0.989475	-2.70878	19.3621	0.550906	0.000565	0.56183	71.5069	153	8	364	4	4	47079852	7.46624	0	0.990967	0.990779	1.08133e-05	277	0.00299529	34
chr2_12176291-12178240	chr2:12161264:C:T	chr2	12161264	C	T	0.052632	0.234568	0.998661	-2.30667	18.7081	0.445112	0.000291	0.502997	112.965	41	15	324	5	4	12161264	7.29961	0	0.995606	0.962519	1.52331e-05	197	0.00300092	16002
chr2_231189901-231191240	chr2:231201991:T:G	chr2	231201991	T	G	0.269737	0.075036	0.999006	-3.01435	17.9865	0.426097	0.000415	0.467147	41.1996	163	6	213	4	6	231201991	7.25102	0	0.976676	0.990345	2.22473e-05	136	0.00302563	11421
chr2_4745211-4746380	chr2:4745826:C:T	chr2	4745826	C	T	0.914474	12.8492	0.952661	-2.82073	17.777	0.58414	0.000311	0.534544	61.6265	81	6	189	5	4	4745826	7.25211	0	0.985258	0.967151	2.48373e-05	123	0.00305499	30
chr2_190359471-190360380	chr2:190360961:C:T	chr2	190360961	C	T	0.184211	0.19529	0.999129	-2.84301	17.7273	0.560032	3e-06	0.482426	81.9397	101	7	197	4	3	190360961	6.85691	0	0.994188	0.986902	2.54941e-05	120	0.00305929	1035
chr2_17634981-17635350	chr2:17635059:A:G	chr2	17635059	A	G	0.243421	0.095712	0.987039	-2.34634	17.709	0.391092	0.000733	0.439678	33.5223	100	4	175	5	4	17635059	7.56449	0	0.975702	0.980898	2.57408e-05	120	0.0030889	107
chr2_65576741-65577440	chr2:65577132:C:T	chr2	65577132	C	T	0.230263	0.394412	0.999888	-2.36689	18.6806	0.43605	0.000805	0.47289	58.5341	157	5	278	4	5	65577132	7.43328	0	0.979908	0.994285	1.5455e-05	201	0.00310645	42
chr2_122682361-122683040	chr2:122673941:A:G	chr2	122673941	A	G	0.065789	0.376909	0.999448	-2.83248	18.7932	0.365692	0.000562	0.532818	36.537	83	4	325	5	4	122673941	8.32594	0	0.987949	0.968685	1.45688e-05	215	0.0031323	8759
chr2_223947701-223948050	chr2:223948037:G:A	chr2	223948037	G	A	0.013158	0.013511	0.998856	-3.20166	17.9921	0.792713	1.1e-05	0.663121	29.4701	120	2	231	9	3	223948037	8.3712	0	0.97287	0.925007	2.21824e-05	142	0.0031499	161
chr2_152483461-152484180	chr2:152483875:GA:G	chr2	152483875	GA	G	0.039474	0.128354	0.999615	-3.37363	17.8628	0.331578	1.9e-05	0.444876	39.5476	94	1	196	7	3	152503885	8.14941	0	0.992903	0.955075	2.37414e-05	133	0.00315761	55
chr2_48340421-48342270	chr2:48342047:A:T	chr2	48342047	A	T	0.046053	0.177122	0.998628	-3.4118	18.077	0.432419	0.000509	0.487744	126.374	107	10	220	9	7	48342047	7.17192	0	0.980862	0.969309	2.12152e-05	151	0.0032035	701
chr2_28702471-28702650	chr2:28702538:A:G	chr2	28702538	A	G	0.289474	0.124069	0.997745	-3.01374	17.13	0.375427	2.8e-05	0.497103	29.1572	77	1	131	4	2	28702538	7.43656	0	0.994664	0.994664	3.49062e-05	92	0.00321137	22
chr2_40239551-40240760	chr2:40256518:C:G	chr2	40256518	C	G	0.144737	1.70204	0.984126	-2.80931	18.6532	0.418185	2e-06	0.487067	37.7074	240	4	294	7	4	40256518	7.59568	0	0.991112	0.971979	1.56787e-05	205	0.00321413	16362
chr2_40239551-40240760	chr2:40248301:G:T	chr2	40248301	G	T	0.552632	1.67505	0.999922	-2.73225	17.4323	0.55534	2e-06	0.470867	38.1586	192	4	294	4	4	40256518	6.61039	0	0.991086	0.993069	2.97723e-05	205	0.00610331	8145
chr2_69712091-69712750	chr2:69689269:A:G	chr2	69689269	A	G	0.269737	0.793425	0.997912	-3.47083	18.0406	0.421809	0.001255	0.495084	50.5434	6	4	211	4	7	69689269	7.31899	0	0.993333	0.989045	2.16239e-05	150	0.00324358	23151
chr2_234679981-234680490	chr2:234690073:T:C	chr2	234690073	T	C	0.427632	0.002284	0.994291	-3.51796	18.2902	0.404136	8e-06	0.474519	23.6853	222	3	328	4	4	234690073	7.64336	0	0.989118	0.988807	1.89684e-05	176	0.00333845	9837
chr2_52339921-52340630	chr2:52340299:T:G	chr2	52340299	T	G	0.559211	0.329525	0.999604	-2.34055	18.6586	0.560637	0.000295	0.528481	46.4982	125	4	292	3	4	52340299	7.32173	0	0.995527	0.996192	1.56339e-05	214	0.00334566	23
chr2_177571811-177573360	chr2:177572691:G:A	chr2	177572691	G	A	0.013158	0.013511	0.978527	-3.75015	18.3233	0.30804	4e-06	0.460441	73.7167	101	4	240	8	6	177572691	8.56613	0	0.995933	0.925332	1.86415e-05	180	0.00335548	105
chr2_233759531-233760250	chr2:233759924:C:T	chr2	233759924	C	T	0.315789	0.049967	0.99994	-3.07652	18.1785	0.41504	1.3e-05	0.462645	33.9556	130	4	247	4	4	233759924	7.47383	0	0.992811	0.995086	2.01136e-05	170	0.00341931	34
chr2_159797501-159798600	chr2:159798279:G:T	chr2	159798279	G	T	0.151316	1.26642	0.99873	-2.2981	18.1302	0.425005	0.000501	0.516554	22.453	117	6	244	5	6	159798279	7.34137	0	0.989098	0.993066	2.06304e-05	166	0.00342465	229
chr2_121185381-121186390	chr2:121189094:G:A	chr2	121189094	G	A	0.375	0.412632	0.979834	-2.64297	18.3185	0.551748	2e-06	0.514603	26.2181	145	8	272	5	6	121189094	6.95435	0	0.988564	0.962221	1.86881e-05	184	0.00343861	3208
chr2_20380491-20382580	chr2:20382031:A:G	chr2	20382031	A	G	0.480263	0.059233	0.995796	-2.78734	18.2244	0.530502	0.0003	0.51993	85.2893	106	13	248	4	4	20382031	6.43593	0	0.991536	0.99568	1.96351e-05	176	0.00345578	495
chr2_218033951-218035310	chr2:218031768:A:C	chr2	218031768	A	C	0.263158	0.024235	0.990826	-2.61564	18.4059	0.459098	1e-06	0.527368	97.47	114	9	276	4	4	218031768	6.83791	0	0.99306	0.981884	1.78501e-05	194	0.00346292	2862
chr2_217926671-217926800	chr2:217926695:T:C	chr2	217926695	T	C	0.039474	0.128354	0.985709	-2.9339	18.491	0.691592	1.1e-05	0.655157	34.1608	155	2	269	6	4	217926695	8.23322	0	0.994159	0.971922	1.7071e-05	204	0.00348249	41
chr2_196205981-196206680	chr2:196209881:T:A	chr2	196209881	T	A	0.328947	0.404352	0.98631	-2.82525	18.6962	0.590925	0.000271	0.565065	41.2832	147	4	300	14	8	196209881	7.72219	0	0.940766	0.971901	1.53289e-05	230	0.00352565	3551
chr2_43633941-43636050	chr2:43634978:A:G	chr2	43634978	A	G	0.065789	0.376909	0.999767	-3.01371	18.7705	0.550387	1e-06	0.467197	129.224	163	10	341	5	6	43634978	7.12697	0	0.992779	0.98268	1.47432e-05	241	0.00355312	18
chr2_43633941-43636050	chr2:43633269:CTG:C	chr2	43633269	CTG	C	0.559211	3.07211	0.975671	-3.01371	18.3959	0.467041	1e-06	0.491173	125.525	151	10	341	5	6	43634978	6.53173	0	0.992768	0.942514	1.79441e-05	241	0.00432452	1727
chr2_29314231-29315930	chr2:29313789:G:A	chr2	29313789	G	A	0.013158	0.013511	0.996844	-2.93317	18.4105	0.355598	0.000947	0.504812	96.3615	127	7	262	9	8	29309301	8.26664	0	0.991784	0.892395	1.7807e-05	200	0.00356139	1291
chr2_109266451-109267770	chr2:109267241:A:C	chr2	109267241	A	C	0.467105	0.07199	0.99995	-2.57842	17.6527	0.556021	0.001038	0.516365	65.8509	127	4	215	4	4	109267241	6.78279	0	0.993131	0.992835	2.65134e-05	138	0.00365886	131
chr2_109266451-109267770	chr2:109243698:G:A	chr2	109243698	G	A	0.203947	0.012969	0.993947	-2.57842	17.0279	0.431549	0.000987	0.536681	63.4758	14	4	215	4	4	109267241	6.73198	0	0.993301	0.988033	3.68354e-05	138	0.00508328	23412
chr2_230864021-230870450	chr2:230867471:T:A	chr2	230867471	T	A	0.5	0.210526	0.989334	-2.61074	18.3742	0.478851	0.000403	0.497414	185.064	101	32	273	4	4	230867471	6.18464	0	0.98758	0.988778	1.81498e-05	203	0.00368442	235
chr2_9737381-9737470	chr2:9745262:C:T	chr2	9745262	C	T	0.671053	0.013511	0.969815	-2.63464	17.9875	0.337623	6.3e-05	0.355837	16.6347	203	1	312	6	11	9745262	8.0442	0	0.972914	0.943079	2.22355e-05	166	0.0036911	7836
chr2_136235961-136236430	chr2:136236176:C:T	chr2	136236176	C	T	0.651316	11.6578	0.978243	-2.75354	17.8062	0.57919	8e-06	0.545418	29.9874	112	3	236	5	5	136236176	7.18633	0	0.988099	0.973769	2.44584e-05	152	0.00371767	20
chr2_120783041-120784320	chr2:120789485:A:G	chr2	120789485	A	G	0.032895	0.087926	0.961606	-3.11956	17.9585	0.320357	0.000198	0.502965	43.1373	138	8	249	8	5	120789485	8.25652	0	0.957033	0.92653	2.25774e-05	165	0.00372527	5805
chr2_201421851-201423340	chr2:201422525:G:T	chr2	201422525	G	T	0.059211	0.301042	0.995323	-3.53687	16.8591	0.587904	0.00068	0.521291	71.105	80	4	147	6	7	201422525	6.69251	0	0.970122	0.981122	4.02601e-05	93	0.00374419	71
chr2_88257891-88258900	chr2:88261006:A:G	chr2	88261006	A	G	0.197368	2.1809	0.997161	-3.44805	17.7285	0.432139	4e-06	0.483135	61.3499	108	4	195	5	4	88261006	6.9991	0	0.983637	0.989721	2.54777e-05	147	0.00374521	2610
chr2_11521631-11522150	chr2:11530696:G:T	chr2	11530696	G	T	0.157895	0.008247	0.999897	-2.86984	18.005	0.683092	0.000665	0.695174	3.00413	128	4	245	11	9	11521897	7.99071	0	0.940724	0.984877	2.20322e-05	170	0.00374547	8806
chr2_102226741-102228620	chr2:102237498:C:T	chr2	102237498	C	T	0.111842	1.20516	0.996486	-2.23558	18.1518	0.450126	0.000262	0.488995	104.995	221	11	285	6	4	102237498	6.93034	0	0.994225	0.978224	2.03972e-05	185	0.00377349	9818
chr2_18837331-18837530	chr2:18843618:T:A	chr2	18843618	T	A	0.111842	1.46835	0.998342	-2.62814	17.8871	0.317699	0.01	0.5	19.9261	141	0	210	5	5	18843618	8.33595	0		0.982657	2.3441e-05	163	0.00382088	6188
chr2_64749911-64752430	chr2:64748785:C:T	chr2	64748785	C	T	0.723684	1.06928	0.999936	-2.9075	17.5527	0.518749	0.00023	0.50419	228.041	81	8	171	4	5	64748785	5.58018	0	0.995984	0.989182	2.79456e-05	138	0.0038565	2385
chr2_10584731-10585420	chr2:10583736:C:T	chr2	10583736	C	T	0.210526	1.26799	0.997216	-3.63024	18.2794	0.4212	0.000386	0.459871	36.1128	171	3	355	5	3	10582969	7.42251	0	0.994146	0.989743	1.90756e-05	204	0.00389143	1340
chr2_67877141-67878190	chr2:67877678:A:T	chr2	67877678	A	T	0.802632	0.566533	0.988464	-2.97846	18.008	0.553334	0.000441	0.531222	61.8629	156	6	278	4	7	67877678	6.90849	0	0.99568	0.989418	2.19974e-05	179	0.00393753	12
chr2_205175351-205177070	chr2:205182216:C:T	chr2	205182216	C	T	0.092105	0.782189	0.979752	-2.54307	18.1751	0.402625	0.001377	0.487105	38.6729	153	9	284	6	4	205182216	7.6234	0	0.985566	0.957787	2.01495e-05	200	0.0040299	6006
chr2_106847471-106847790	chr2:106858662:C:T	chr2	106858662	C	T	0.697368	1.22877	0.997161	-2.8152	17.7938	0.636131	7.7e-05	0.437799	13.3305	179	1	242	5	5	106858662	7.81568	0	0.961162	0.991807	2.46183e-05	164	0.00403739	11032
chr2_133682271-133682680	chr2:133671960:C:G	chr2	133671960	C	G	0.230263	1.62615	0.968369	-2.58263	17.771	0.580572	7e-06	0.594609	29.4487	69	3	207	5	6	133671960	7.15852	0	0.994185	0.946034	2.49158e-05	164	0.00408619	10516
chr2_98870331-98870920	chr2:98879840:G:C	chr2	98879840	G	C	0.677632	0.993342	0.996183	-3.17534	17.4554	0.592089	0.001285	0.550724	43.6595	139	3	211	4	5	98893566	7.22169	0	0.992352	0.990194	2.94133e-05	139	0.00408845	9214
chr2_134405021-134406540	chr2:134404305:G:T	chr2	134404305	G	T	0.019737	0.030809	0.980578	-2.73242	18.034	0.359699	0.000526	0.486791	53.7288	122	9	256	11	5	134403291	7.7777	0	0.979331	0.864846	2.16999e-05	191	0.00414468	1475
chr2_43676201-43676830	chr2:43682129:C:T	chr2	43682129	C	T	0.335526	0.640845	0.999944	-2.46901	17.8017	0.569528	0.000897	0.534217	46.2151	182	6	281	6	5	43682129	7.01312	0	0.988968	0.990474	2.45164e-05	174	0.00426585	5613
chr2_237581521-237583150	chr2:237582615:C:A	chr2	237582615	C	A	0.368421	0.113768	0.979897	-2.24963	18.85	0.538326	0.000211	0.54177	95.5485	194	9	398	4	4	237582615	6.90505	0	0.914624	0.903142	1.41412e-05	302	0.00427065	279
chr2_115160681-115163390	chr2:115183011:GCA:G	chr2	115183011	GCA	G	0.401316	0.131612	0.985304	-2.68723	17.3424	0.464742	0.000809	0.502028	44.6953	168	9	188	5	6	115183011	6.14011	0	0.994126	0.971872	3.12149e-05	137	0.00427645	20975
chr2_160269511-160270900	chr2:160270185:G:A	chr2	160270185	G	A	0.013158	0.013511	0.998856	-2.47486	16.5349	0.35644	0.000459	0.471023	82.5127	56	5	128	8	9	160270185	7.26841	0	0.97169	0.927385	4.77632e-05	90	0.00429869	21
chr2_33013611-33014630	chr2:33031104:T:A	chr2	33031104	T	A	0.184211	0.19529	0.99965	-2.99315	17.9067	0.417375	2e-05	0.512148	54.6839	200	2	245	5	3	33031104	7.34903	0	0.993714	0.986976	2.32e-05	186	0.00431521	16984
chr2_136801671-136802180	chr2:136801727:T:C	chr2	136801727	T	C	0.236842	0.21867	0.996213	-2.60465	17.8826	0.409659	1.3e-05	0.447071	16.6074	129	4	250	4	6	136801727	7.39838	0	0.992871	0.990723	2.34955e-05	186	0.00437017	199
chr2_186725511-186727660	chr2:186726444:G:A	chr2	186726444	G	A	0.276316	0.012818	0.998791	-2.78701	16.7	0.449144	1.4e-05	0.41184	81.3501	81	2	147	4	5	186726444	6.2712	0	0.988541	0.992618	4.37801e-05	100	0.00437801	142
chr2_53968711-53971790	chr2:53971275:A:G	chr2	53971275	A	G	0.026316	0.055515	0.999425	-3.42394	17.1824	0.459374	0.000301	0.50676	201.595	102	16	188	6	4	53971275	6.24417	0	0.977141	0.961324	3.3956e-05	129	0.00438032	1025
chr2_196955031-196955520	chr2:196957588:G:A	chr2	196957588	G	A	0.203947	0.351237	0.998346	-2.83016	17.1795	0.388713	4e-05	0.577909	38.8998	104	1	166	5	5	196957588	7.33351	0	0.993656	0.988972	3.40079e-05	129	0.00438702	2312
chr2_5954591-5954800	chr2:5955487:T:G	chr2	5955487	T	G	0.203947	0.673083	0.999276	-3.00849	18.0168	0.345317	2.6e-05	0.536681	24.0359	149	1	266	5	3	5955487	8.16269	0	0.991762	0.986958	2.1896e-05	204	0.00446679	791
chr2_112583501-112585440	chr2:112584337:C:G	chr2	112584337	C	G	0.105263	1.0519	0.998401	-2.50362	17.2676	0.533248	0.000569	0.484508	178.545	85	4	188	5	7	112584337	6.01066	0	0.99561	0.988074	3.24678e-05	138	0.00448055	133
chr2_1140381-1140680	chr2:1140600:G:T	chr2	1140600	G	T	0.078947	5.79737	0.994447	-2.11387	18.5791	0.379043	7e-06	0.495018	60.2706	177	3	472	5	3	1140600	8.07483	0	0.991423	0.989079	1.63002e-05	275	0.00448255	70
chr2_68671581-68672120	chr2:68655529:A:G	chr2	68655529	A	G	0.026316	0.055515	0.999425	-3.12219	17.5464	0.278468	6e-06	0.385671	11.6433	45	4	248	7	3	68655529	8.26041	0	0.993025	0.931719	2.80381e-05	160	0.0044861	16321
chr2_239957671-239960140	chr2:239963094:G:A	chr2	239963094	G	A	0.302632	0.00046	0.998669	-2.54291	18.4122	0.542356	0.000468	0.528582	70.0869	226	14	350	5	4	239963094	6.84176	0	0.988054	0.990764	1.77916e-05	253	0.00450128	4188
chr2_112047641-112049720	chr2:112049512:G:A	chr2	112049512	G	A	0.125	0.726101	0.999395	-2.7995	17.7407	0.54932	0.000379	0.524728	97.6678	117	10	247	4	4	112049512	6.6341	0	0.990506	0.991708	2.53157e-05	179	0.00453152	832
chr2_33859611-33860870	chr2:33848648:G:A	chr2	33848648	G	A	0.914474	0.664769	0.969643	-2.21739	18.5796	0.612288	4e-06	0.579437	39.4078	101	5	372	6	3	33848648	7.96849	0	0.994346	0.941237	1.62955e-05	282	0.00459534	11592
chr2_120589871-120590140	chr2:120590036:G:C	chr2	120590036	G	C	0.098684	0.911077	0.979397	-2.19611	17.8899	0.314749	1.5e-05	0.452233	27.3618	132	2	272	5	3	120590036	8.33098	0	0.976705	0.970206	2.34059e-05	198	0.00463437	30
chr2_66522431-66522750	chr2:66511235:A:T	chr2	66511235	A	T	0.355263	0.087926	0.987467	-2.14862	16.7552	0.598195	2.4e-05	0.528941	34.7218	39	2	167	4	3	66511235	6.85246	0	0.995412	0.975294	4.25265e-05	109	0.00463538	11355
chr2_45435201-45435710	chr2:45452913:G:A	chr2	45452913	G	A	0.605263	2.29868	0.995407	-2.49019	17.6052	0.418767	0.002266	0.441934	33.4105	191	3	229	4	4	45452913	7.09771	0	0.977285	0.992376	2.71845e-05	171	0.00464855	17457
chr2_14940421-14943710	chr2:14953320:A:C	chr2	14953320	A	C	0.131579	0.471772	0.999878	-3.30131	17.8253	0.540103	0.000181	0.501483	92.1004	188	12	272	5	6	14953320	6.44916	0	0.975785	0.984829	2.42143e-05	192	0.00464914	11254
chr2_14940421-14943710	chr2:14936448:A:G	chr2	14936448	A	G	0.013158	0.013511	0.988376	-3.30131	17.2766	0.316029	0.000166	0.522193	71.5742	120	12	272	12	6	14953320	7.9752	0	0.975901	0.895762	3.23137e-05	192	0.00620424	5618
chr2_214881801-214882140	chr2:214881913:C:T	chr2	214881913	C	T	0.177632	0.223444	0.99955	-2.50198	17.6056	0.609366	3.3e-05	0.557535	45.3998	127	1	245	5	6	214881913	7.28996	0	0.992768	0.992768	2.71793e-05	172	0.00467484	57
chr2_75055451-75056620	chr2:75061642:G:A	chr2	75061642	G	A	0.315789	0.094469	0.997983	-3.00311	17.1796	0.559309	4e-06	0.535452	49.6581	114	3	210	5	4	75061642	6.53829	0	0.986601	0.990735	3.4007e-05	138	0.00469297	5606
chr2_85472351-85472750	chr2:85472627:C:T	chr2	85472627	C	T	0.809211	1.72249	0.999914	-2.19373	17.126	0.398566	1e-05	0.431236	41.0938	94	2	183	5	3	85472627	7.01253	0	0.99717	0.992227	3.49797e-05	135	0.00472226	77
chr2_67945981-67947190	chr2:67954691:G:A	chr2	67954691	G	A	0.644737	1.6851	0.995964	-2.84539	18.3047	0.438488	0.001013	0.508145	29.8779	204	18	323	6	6	67954691	7.16772	0	0.969886	0.989368	1.88242e-05	252	0.00474369	8105
chr2_234374651-234375750	chr2:234379452:T:G	chr2	234379452	T	G	0.085526	4.48566	0.999063	-2.6351	17.6265	0.568395	8.8e-05	0.487684	53.8513	133	6	256	16	11	234379452	6.92188	0	0.988305	0.98016	2.68812e-05	177	0.00475796	4252
chr2_62662491-62664140	chr2:62662771:C:G	chr2	62662771	C	G	0.618421	3.90606	0.995678	-2.54486	16.647	0.440906	1.7e-05	0.470734	78.4514	101	6	162	18	10	62662771	6.169	0	0.989736	0.993919	4.50222e-05	106	0.00477236	545
chr2_46748791-46749720	chr2:46772308:A:T	chr2	46772308	A	T	0.414474	0.199121	0.986534	-2.88491	17.7238	0.557317	4e-06	0.496959	59.557	250	9	262	4	6	46772308	6.82344	0	0.987938	0.975204	2.55414e-05	192	0.00490394	23052
chr2_46748791-46749720	chr2:46762730:T:G	chr2	46762730	T	G	0.335526	7.84561	0.99994	-2.88491	17.3246	0.441868	3e-06	0.514083	58.767	199	9	262	4	6	46772308	6.67741	0	0.988194	0.993422	3.15074e-05	192	0.00604942	13474
chr2_138395661-138396560	chr2:138372990:A:T	chr2	138372990	A	T	0.032895	0.087926	0.999334	-2.18545	16.0855	0.601623	0.000628	0.487071	52.822	9	4	144	6	3	138372990	6.50277	0	0.995911	0.941047	6.05444e-05	81	0.0049041	23120
chr2_197208731-197209550	chr2:197208996:A:G	chr2	197208996	A	G	0.032895	0.087926	0.999539	-2.45164	17.1404	0.331106	3e-06	0.52248	31.2903	101	3	200	6	3	197208996	7.78084	0	0.987363	0.967386	3.47156e-05	143	0.00496433	144
chr2_122999851-123000110	chr2:123008780:C:T	chr2	123008780	C	T	0.401316	0.131612	0.99992	-2.86144	17.6543	0.608252	1.4e-05	0.493436	23.934	218	3	323	5	4	123008780	7.44747	0	0.990579	0.992272	2.64915e-05	188	0.00498041	8800
chr2_196850021-196850190	chr2:196850089:G:T	chr2	196850089	G	T	0.111842	1.20516	0.998743	-3.25453	16.935	0.303598	3.8e-05	0.308814	28.7721	80	1	173	6	3	196850089	8.01003	0	0.984274	0.984274	3.8681e-05	129	0.00498985	17
chr2_112763561-112765500	chr2:112764883:G:C	chr2	112764883	G	C	0.039474	0.128354	0.999443	-2.35007	16.4834	0.536326	0.000473	0.525654	217.118	90	11	182	5	7	112764883	5.77341	0	0.988409	0.973153	4.90778e-05	102	0.00500593	353
chr2_72129811-72130490	chr2:72124990:G:A	chr2	72124990	G	A	0.223684	0.016998	0.995226	-2.27988	17.4262	0.42352	0.001469	0.424982	69.9468	124	2	225	5	7	72124990	7.00969	0	0.992367	0.989437	2.98674e-05	169	0.00504759	5160
chr2_240466371-240470100	chr2:240454505:G:A	chr2	240454505	G	A	0.059211	0.301042	0.998921	-2.24973	18.2382	0.583221	2e-06	0.489194	32.2156	114	24	334	5	5	240454505	7.39577	0	0.989475	0.961915	1.94934e-05	261	0.00508777	13731
chr2_150860011-150860660	chr2:150855879:C:G	chr2	150855879	C	G	0.085526	0.424194	0.995681	-3.04596	17.7079	0.599	1.3e-05	0.518796	55.261	92	2	244	6	6	150855879	7.21349	0	0.996325	0.978538	2.57557e-05	198	0.00509962	4457
chr2_85904831-85906160	chr2:85905398:T:C	chr2	85905398	T	C	0.986842	0.013511	0.858271	-3.34633	16.9068	0.640057	0.000181	0.503556	48.7446	116	8	258	9	5	85905398	7.42617	0	0.992424	0.87374	3.92616e-05	130	0.00510401	98
chr2_234003771-234004850	chr2:234004017:T:G	chr2	234004017	T	G	0.736842	0.19	0.999932	-2.20226	18.2144	0.557326	0.000986	0.497265	61.6563	140	3	318	4	3	234004017	7.07763	0	0.995848	0.992967	1.97386e-05	259	0.00511229	293
chr2_728961-730340	chr2:721459:C:T	chr2	721459	C	T	0.592105	0.02847	0.992535	-2.8796	17.4755	0.567348	0.00084	0.482125	25.6019	96	6	277	5	5	721459	6.86432	0	0.991278	0.984585	2.91027e-05	177	0.00515118	8191
chr2_1652761-1653750	chr2:1653306:C:T	chr2	1653306	C	T	0.315789	0.569157	0.999728	-2.15889	17.1707	0.588625	1.2e-05	0.505487	17.9709	124	1	203	5	5	1653306	6.8807	0	0.995676	0.995676	3.41674e-05	151	0.00515928	50
chr2_134579621-134580670	chr2:134587272:T:C	chr2	134587272	T	C	0.151316	0.053881	0.990207	-2.24592	17.359	0.407427	0.002605	0.410872	44.2032	116	3	211	5	8	134587272	7.24276	0	0.981616	0.981875	3.09426e-05	168	0.00519836	7126
chr2_20486831-20488660	chr2:20468206:C:T	chr2	20468206	C	T	0.092105	0.782189	0.995303	-2.7043	17.81	0.41093	0.000314	0.444566	34.9996	32	7	314	6	6	20465190	7.37442	0	0.987604	0.975738	2.441e-05	213	0.00519934	19540
chr2_69177861-69178600	chr2:69178570:A:G	chr2	69178570	A	G	0.052632	0.234568	0.998004	-2.71826	17.1926	0.643972	0.000345	0.588477	27.3954	88	5	203	6	4	69178570	7.31485	0	0.970534	0.9789	3.37757e-05	154	0.00520146	340
chr2_35864261-35864460	chr2:35879867:A:G	chr2	35879867	A	G	0.197368	0.483746	0.999916	-2.31669	18.3355	0.619885	7e-06	0.518402	29.3331	334	3	380	5	3	35879867	7.75833	0	0.923541	0.987059	1.85225e-05	287	0.00531595	15507
chr2_73102881-73103520	chr2:73103970:G:A	chr2	73103970	G	A	0.019737	0.030809	0.997883	-3.05296	15.9044	0.304753	3e-06	0.527565	44.1883	63	4	146	8	4	73097919	7.3959	0	0.992313	0.900436	6.66254e-05	80	0.00533003	770
chr2_205719851-205722870	chr2:205724397:A:G	chr2	205724397	A	G	0.440789	0.011813	0.998748	-2.35622	17.3303	0.478837	0.000302	0.477089	126.216	111	8	219	4	6	205724397	5.64884	0	0.981392	0.992109	3.14136e-05	172	0.00540314	3037
chr2_207038481-207038710	chr2:207038604:C:T	chr2	207038604	C	T	0.302632	0.00046	0.998763	-2.49696	17.3268	0.371446	5.2e-05	0.389069	35.6255	126	1	240	5	4	207038604	7.51599	0	0.991951	0.991951	3.14721e-05	172	0.0054132	8
chr2_190478011-190478600	chr2:190478172:G:A	chr2	190478172	G	A	0.144737	0.142865	0.995109	-3.001	16.5733	0.59539	1.9e-05	0.519214	52.0112	81	2	168	5	5	190478172	6.67556	0	0.945937	0.942716	4.68064e-05	117	0.00547634	134
chr2_169285511-169286080	chr2:169285619:C:A	chr2	169285619	C	A	0.078947	0.558367	0.978678	-2.45812	17.631	0.36382	5e-06	0.450122	18.6397	141	5	251	8	5	169285619	7.757	0	0.922719	0.8832	2.68179e-05	206	0.00552448	177
chr2_164826251-164827080	chr2:164833174:C:T	chr2	164833174	C	T	0.131579	0.100496	0.998906	-2.55352	16.5142	0.572575	9e-06	0.578364	75.3271	118	6	175	7	3	164833174	6.40369	0	0.987936	0.983206	4.8288e-05	115	0.00555312	6508
chr2_26932281-26934470	chr2:26909954:A:T	chr2	26909954	A	T	0.578947	0.515851	0.991927	-3.00646	15.8733	0.473803	0.000808	0.4631	145.069	5	12	172	5	5	26909954	5.109	0	0.986825	0.985456	6.77291e-05	82	0.00555379	23422
chr2_36360611-36361170	chr2:36360963:C:T	chr2	36360963	C	T	0.730263	4.08418	0.99666	-2.78785	17.1741	0.42085	9e-06	0.523764	42.9374	108	4	209	4	4	36360963	6.8212	0	0.996102	0.992594	3.41061e-05	165	0.00562751	73
chr2_29717071-29720480	chr2:29703209:T:C	chr2	29703209	T	C	0.842105	3.29861	0.985514	-2.72304	17.0596	0.5544	7e-05	0.480961	52.4647	37	12	216	6	6	29703209	6.44618	0	0.990152	0.975878	3.62245e-05	156	0.00565103	15567
chr2_17322321-17323000	chr2:17322600:G:A	chr2	17322600	G	A	0.098684	0.112317	0.994935	-3.1788	17.0245	0.332371	1.1e-05	0.378312	24.5165	103	2	213	11	5	17322600	7.76839	0	0.950747	0.951492	3.69003e-05	155	0.00571955	60
chr2_170861251-170863270	chr2:170856178:C:G	chr2	170856178	C	G	0.184211	6.819	0.995743	-2.24278	16.9764	0.428563	0.0011	0.500336	26.9321	47	14	187	7	7	170856178	6.70745	0	0.986406	0.989601	3.78477e-05	153	0.0057907	6082
chr2_16615891-16616530	chr2:16616391:C:T	chr2	16616391	C	T	0.236842	2.06286	0.927598	-2.24684	17.0397	0.40189	0.000741	0.439206	25.7097	73	3	219	6	8	16616391	7.09841	0	0.901609	0.85293	3.66056e-05	159	0.00582029	181
chr2_241733911-241735910	chr2:241734937:C:G	chr2	241734937	C	G	0.013158	0.013511	0.845675	-3.40687	17.4751	0.565515	0.000624	0.486375	133.288	157	23	321	5	7	241735802	6.79523	0	0.808955	0.864039	2.91094e-05	200	0.00582187	27
chr2_241733911-241735910	chr2:241730470:C:A	chr2	241730470	C	A	0.092105	3.45616	0.986834	-3.40687	17.24	0.467703	0.000619	0.488538	111.471	106	23	321	6	7	241735802	5.99674	0	0.808833	0.978231	3.29435e-05	200	0.0065887	4440
chr2_99809411-99809750	chr2:99809652:C:T	chr2	99809652	C	T	0.125	0.726101	0.999335	-2.11056	16.4104	0.347436	1.2e-05	0.461518	29.7702	63	2	152	6	3	99809652	7.38194	0	0.98313	0.988565	5.10036e-05	115	0.00586541	72
chr2_219685251-219690420	chr2:219701825:T:C	chr2	219701825	T	C	0.282895	0.374469	0.999937	-2.96789	17.0002	0.466309	0.000528	0.44071	132.852	150	12	230	5	5	219701825	6.00026	0	0.921611	0.989808	3.73763e-05	157	0.00586808	13989
chr2_22694611-22695540	chr2:22695153:G:A	chr2	22695153	G	A	0.210526	0.19	0.999253	-2.14436	17.0307	0.592954	7e-06	0.536319	17.0964	90	2	195	5	3	22695153	6.85436	0	0.992439	0.994277	3.67796e-05	162	0.0059583	77
chr2_201955141-201956760	chr2:201955461:G:T	chr2	201955461	G	T	0.052632	0.234568	0.964417	-2.10339	16.8997	0.567075	1e-06	0.569157	112.749	72	6	200	5	3	201955461	6.56639	0	0.99347	0.963079	3.94076e-05	152	0.00598996	489
chr2_179235581-179236050	chr2:179218460:G:A	chr2	179218460	G	A	0.440789	0.329525	0.997417	-2.97465	16.4485	0.579467	8e-06	0.743558	34.7355	9	1	186	4	4	179218460	6.53501	0	0.991254	0.992603	4.99909e-05	120	0.00599891	17356
chr2_25103171-25103660	chr2:25101359:T:C	chr2	25101359	T	C	0.210526	1.26799	0.997184	-2.81188	15.9273	0.394316	1.8e-05	0.343382	22.1247	79	1	164	5	5	25113679	6.66685	0	0.993562	0.989713	6.58227e-05	92	0.00605569	2057
chr2_117623461-117623860	chr2:117629555:C:T	chr2	117629555	C	T	0.138158	2.22779	0.996035	-2.23993	18.3402	0.281071	0.000244	0.615576	7.83574	254	9	421	9	6	117629555	8.75291	0	0.950308	0.986082	1.84766e-05	331	0.00611574	5895
chr2_144331241-144333250	chr2:144357599:C:G	chr2	144357599	C	G	0.013158	0.013511	0.998355	-2.10931	15.434	0.375416	6.8e-05	0.501818	139.475	89	6	91	12	3	144357599	6.60686	0	0.996026	0.88058	8.54383e-05	72	0.00615156	25353
chr2_222844271-222844690	chr2:222844559:A:T	chr2	222844559	A	T	0.026316	0.055515	0.934447	-2.3813	16.0466	0.64429	4e-06	0.492863	39.7506	88	3	188	5	4	222844559	6.7887	0	0.963768	0.936133	6.18011e-05	101	0.00624191	79
chr2_101119551-101119660	chr2:101119527:G:C	chr2	101119527	G	C	0.513158	0.205307	0.99767	-2.0849	16.8842	0.633713	0.01	0.5	26.3576	108	0	207	4	5	101119527	7.30638	0		0.992756	3.97307e-05	158	0.00627745	79
chr2_88599711-88602820	chr2:88602214:C:T	chr2	88602214	C	T	0.296053	0.034777	0.994841	-2.0844	14.9847	0.569043	2e-06	0.577715	10.0267	46	5	88	8	8	88602214	5.68065	0	0.95645	0.952896	0.000108384	58	0.0062863	948
chr2_190792981-190793490	chr2:190793076:T:C	chr2	190793076	T	C	0.414474	0.84436	0.991734	-2.91832	16.6099	0.578355	1.1e-05	0.525361	29.5961	87	2	204	4	5	190793076	6.59967	0	0.992074	0.991316	4.59103e-05	139	0.00638153	160
chr2_17877791-17879690	chr2:17862761:C:T	chr2	17862761	C	T	0.414474	0.944305	0.999949	-2.94743	16.9744	0.467256	0.000473	0.536097	127.884	51	8	226	4	6	17862761	5.88882	0	0.994869	0.991129	3.78875e-05	169	0.00640298	15979
chr2_85326201-85328750	chr2:85326957:G:A	chr2	85326957	G	A	0.611842	0.559997	0.999836	-2.00368	16.6013	0.479719	0.000387	0.48809	186.973	101	9	216	4	5	85326957	5.25999	0	0.994846	0.995669	4.61189e-05	143	0.006595	519
chr2_64522901-64525770	chr2:64524123:C:T	chr2	64524123	C	T	0.026316	0.055515	0.935863	-1.93101	15.817	0.427267	3.1e-05	0.514837	199.128	71	9	168	6	4	64524123	6.20264	0	0.992759	0.937871	6.97725e-05	95	0.00662839	213
chr2_240991351-240992210	chr2:240982223:A:G	chr2	240982223	A	G	0.328947	0.162741	0.991556	-2.35187	17.2067	0.420912	0.000417	0.473677	24.4877	68	7	254	5	5	240982223	6.88037	0	0.951534	0.983978	3.35255e-05	198	0.00663805	9557
chr2_109264621-109266060	chr2:109245183:T:C	chr2	109245183	T	C	0.072368	0.462552	0.999593	-2.90181	16.579	0.407872	0.000801	0.534776	45.2449	31	5	220	6	6	109245183	6.84674	0	0.992006	0.969521	4.6664e-05	143	0.00667295	20157
chr2_191270051-191271520	chr2:191270271:C:T	chr2	191270271	C	T	0.592105	1.57782	0.993487	-2.89944	16.3513	0.535554	0.000367	0.513171	98.9012	101	6	219	5	6	191270271	5.70767	0	0.98191	0.988404	5.26187e-05	127	0.00668258	515
chr3_125989951-125991120	chr3:125990523:G:A	chr3	125990523	G	A	0.256579	0.359263	0.987937	-83.9702	390.713	0.064292	0.001873	0.446614	9.6447	90	9	185	7	9	125990523	192.863	0	0.986149	0.956848	5.78907e-87	121	7.00478e-85	13
chr3_125989951-125991120	chr3:126013002:G:A	chr3	126013002	G	A	0.217105	0.154397	0.999922	-14.0799	64.1999	0.742468	0.006866	0.225023	3.07938	167	9	185	10	9	125990523	30.5759	0	0.983369	0.985698	1.12415e-15	121	1.36022e-13	22466
chr3_125989951-125991120	chr3:125997427:C:A	chr3	125997427	C	A	0.151316	1.26642	0.923145	-8.18705	36.0087	0.707746	0.008734	0.219531	2.48021	111	9	185	7	9	125990523	16.7474	0	0.983076	0.863876	1.96436e-09	121	2.37688e-07	6891
chr3_125989951-125991120	chr3:125981683:A:G	chr3	125981683	A	G	0.072368	0.462552	0.997065	-7.14761	31.1838	0.74159	0.008331	0.205711	3.27267	62	9	185	7	9	125990523	14.4766	0	0.980535	0.965496	2.34717e-08	121	2.84008e-06	8853
chr3_125989951-125991120	chr3:125966479:C:T	chr3	125966479	C	T	0.644737	1.45411	0.982735	-4.48148	19.1717	0.340165	0.008798	0.290118	1.63357	13	9	185	8	9	125990523	8.49972	0	0.986269	0.964749	1.1947e-05	121	0.00144559	24057
chr3_152893521-152894540	chr3:152893763:G:A	chr3	152893763	G	A	0.421053	0.049684	0.999949	-81.8373	377.908	0.62979	0.00012	0.53833	51.2292	103	13	229	5	14	152893763	185.249	0	0.994278	0.995795	3.55214e-84	128	4.54674e-82	267
chr3_152893521-152894540	chr3:152913062:G:C	chr3	152913062	G	C	0.144737	2.17657	0.99685	-25.071	113.244	0.382073	0.000136	0.591454	16.1375	192	13	229	16	14	152893763	53.977	0	0.99425	0.903936	1.90782e-26	128	2.44201e-24	19032
chr3_152893521-152894540	chr3:152905723:T:C	chr3	152905723	T	C	0.802632	0.000817	0.999833	-22.494	100.337	0.642114	0.000159	0.513873	17.8775	166	13	229	16	14	152893763	47.5782	0	0.994128	0.863512	1.28546e-23	128	1.64539e-21	11693
chr3_152893521-152894540	chr3:152919328:G:A	chr3	152919328	G	A	0.276316	1.06928	0.988455	-8.20314	35.1259	0.580381	0.000175	0.550492	13.6017	227	13	229	41	14	152893763	15.1921	0	0.9942	0.912345	3.09069e-09	128	3.95608e-07	25298
chr3_152893521-152894540	chr3:152916054:C:T	chr3	152916054	C	T	0.453947	0.024583	0.983043	-7.54574	32.147	0.440868	0.000173	0.565449	11.7684	205	13	229	9	14	152893763	13.6784	0	0.994207	0.95624	1.42934e-08	128	1.82956e-06	22024
chr3_152893521-152894540	chr3:152878759:G:T	chr3	152878759	G	T	0.052632	3.29861	0.999315	-7.05034	29.8498	0.616245	0.000179	0.55094	15.1507	48	13	229	25	14	152893763	12.9718	0	0.994205	0.879445	4.66853e-08	128	5.97572e-06	15271
chr3_152893521-152894540	chr3:152893686:A:G	chr3	152893686	A	G	0.039474	0.128354	0.932924	-6.54353	27.5576	0.612855	0.000186	0.550454	13.984	101	13	229	4	14	152893763	12.1279	0	0.994201	0.934147	1.52485e-07	128	1.95181e-05	344
chr3_45611031-45612470	chr3:45611242:A:G	chr3	45611242	A	G	0.190789	0.324279	0.999787	-76.2494	351.362	0.164502	0.000172	0.474684	19.2678	117	8	232	7	5	45611242	172.389	0	0.992669	0.990609	2.14111e-78	171	3.6613e-76	508
chr3_45611031-45612470	chr3:45602156:G:C	chr3	45602156	G	C	0.309211	0.155185	0.981824	-13.8075	62.9861	0.667826	0.000421	0.458113	4.18856	65	8	232	7	5	45611242	29.5993	0	0.993088	0.962095	2.08168e-15	171	3.55967e-13	9594
chr3_45611031-45612470	chr3:45615823:C:T	chr3	45615823	C	T	0.348684	0.147304	0.999944	-8.15779	36.3153	0.634011	0.000471	0.454625	3.28926	138	8	232	5	5	45611242	16.4657	0	0.993052	0.990439	1.67845e-09	171	2.87015e-07	4073
chr3_45611031-45612470	chr3:45630717:G:T	chr3	45630717	G	T	0.059211	0.301042	0.999038	-3.86974	16.9204	0.672057	0.000502	0.454069	3.93073	198	8	232	6	5	45611242	7.41537	0	0.993014	0.960694	3.898e-05	171	0.00666558	18967
chr3_49722851-49725140	chr3:49731986:G:C	chr3	49731986	G	C	0.065789	1.56855	0.999339	-69.3556	322.311	0.209604	0.000554	0.483921	58.4426	69	7	97	8	32	49731986	157.85	0	0.996489	0.967385	4.54582e-72	38	1.72741e-70	7990
chr3_49722851-49725140	chr3:49714467:C:A	chr3	49714467	C	A	0.223684	0.281107	0.99921	-15.1286	68.2274	0.615893	0.000863	0.615697	25.2476	39	7	97	32	32	49731986	31.4444	0	0.99655	0.925513	1.45687e-16	38	5.53612e-15	9529
chr3_131903591-131904730	chr3:131904175:A:C	chr3	131904175	A	C	0.217105	0.079488	0.986285	-61.5174	288.901	0.251024	0.001183	0.450412	28.9673	216	7	352	6	4	131904175	141.545	0	0.985957	0.913682	8.63185e-65	231	1.99396e-62	15
chr3_131903591-131904730	chr3:131902465:A:G	chr3	131902465	A	G	0.473684	0.234568	0.99995	-17.1692	76.7079	0.627057	0.002217	0.364726	8.95672	207	7	352	6	4	131904175	36.1265	0	0.989105	0.990657	1.98213e-18	231	4.57871e-16	1695
chr3_131903591-131904730	chr3:131929612:G:A	chr3	131929612	G	A	0.427632	0.970398	0.999283	-9.02452	39.2908	0.601536	0.002392	0.370766	7.62588	351	7	352	6	4	131904175	17.6484	0	0.989251	0.99202	3.65154e-10	231	8.43506e-08	25452
chr3_131903591-131904730	chr3:131928784:G:A	chr3	131928784	G	A	0.651316	1.94319	0.999942	-5.99485	25.6415	0.404461	0.002476	0.407526	6.97868	343	7	352	5	4	131904175	11.04	0	0.98978	0.991565	4.11092e-07	231	9.49622e-05	24624
chr3_195149881-195156880	chr3:195150676:G:A	chr3	195150676	G	A	0.177632	1.58243	0.998116	-59.5592	277.528	0.266678	0.001701	0.422974	4.46738	175	51	384	8	6	195150676	136.576	0	0.988473	0.99032	2.59542e-62	263	6.82595e-60	2704
chr3_195149881-195156880	chr3:195155894:C:T	chr3	195155894	C	T	0.171053	0.394412	0.999903	-29.4515	134.115	0.659788	0.002734	0.319682	5.0655	209	51	384	6	6	195150676	64.8867	0	0.989304	0.992356	5.15607e-31	263	1.35605e-28	2514
chr3_195149881-195156880	chr3:195153489:T:C	chr3	195153489	T	C	0.059211	0.301042	0.999507	-11.0092	48.9306	0.628694	0.002828	0.342002	4.14939	195	51	384	6	6	195150676	22.69	0	0.989359	0.980157	2.65181e-12	263	6.97427e-10	109
chr3_195149881-195156880	chr3:195179703:C:T	chr3	195179703	C	T	0.269737	0.075036	0.999867	-9.64066	42.6305	0.367182	0.002586	0.34838	3.36073	367	51	384	88	6	195150676	19.2165	0	0.989364	0.887475	6.61194e-11	263	1.73894e-08	26323
chr3_195149881-195156880	chr3:195156264:C:T	chr3	195156264	C	T	0.368421	0.113768	0.989364	-6.42576	27.8381	0.419357	0.002383	0.399671	3.03891	212	51	384	10	6	195150676	11.9473	0	0.989003	0.967791	1.31901e-07	263	3.46899e-05	2884
chr3_195149881-195156880	chr3:195162995:T:G	chr3	195162995	T	G	0.078947	0.558367	0.977531	-4.68105	19.6539	0.582185	0.002844	0.348639	3.48739	256	51	384	6	6	195150676	8.08949	0	0.989433	0.949109	9.28136e-06	263	0.002441	9615
chr3_195149881-195156880	chr3:195170101:C:T	chr3	195170101	C	T	0.026316	0.055515	0.996358	-4.4725	18.65	0.660981	0.0028	0.34921	4.43591	293	51	384	7	6	195150676	8.20632	0	0.989331	0.90001	1.57045e-05	263	0.00413027	16721
chr3_67305841-67306570	chr3:67306112:C:T	chr3	67306112	C	T	0.348684	0.790131	0.997523	-52.7562	243.287	0.237863	4e-06	0.505753	25.8068	140	5	265	6	6	67306112	119.17	0	0.992832	0.995938	7.54937e-55	173	1.30604e-52	94
chr3_67305841-67306570	chr3:67287984:C:T	chr3	67287984	C	T	0.717105	1.38622	0.963744	-11.9641	53.1865	0.680946	7e-06	0.415516	4.90337	32	5	265	8	6	67306112	25.0281	0	0.988181	0.898623	3.03332e-13	173	5.24765e-11	18222
chr3_67305841-67306570	chr3:67311235:CAA:C	chr3	67311235	CAA	C	0.210526	0.064653	0.973149	-11.7902	52.303	0.682135	7e-06	0.445855	6.61311	162	5	265	8	6	67306112	24.5027	0	0.988474	0.935357	4.75635e-13	173	8.22849e-11	5029
chr3_67305841-67306570	chr3:67293690:A:G	chr3	67293690	A	G	0.289474	0.827988	0.988359	-11.6672	51.6909	0.663922	7e-06	0.444183	6.18962	63	5	265	7	6	67306112	24.1268	0	0.989836	0.974662	6.49618e-13	173	1.12384e-10	12516
chr3_67305841-67306570	chr3:67297601:G:A	chr3	67297601	G	A	0.052632	0.234568	0.992976	-8.7412	37.9683	0.256385	7e-06	0.455519	3.74266	92	5	265	7	6	67306112	18.0878	0	0.987972	0.942878	7.19027e-10	173	1.24392e-07	8605
chr3_67305841-67306570	chr3:67284796:C:T	chr3	67284796	C	T	0.710526	2.15397	0.999904	-7.28962	31.4253	0.362014	7e-06	0.466793	5.04921	20	5	265	9	6	67306112	14.1094	0	0.989245	0.987824	2.07262e-08	173	3.58563e-06	21410
chr3_67305841-67306570	chr3:67327452:T:C	chr3	67327452	T	C	0.092105	0.237491	0.962113	-6.88273	29.5541	0.311935	7e-06	0.456989	4.08425	248	5	265	9	6	67306112	13.6447	0	0.987226	0.905896	5.4377e-08	173	9.40722e-06	21246
chr3_67305841-67306570	chr3:67286528:G:A	chr3	67286528	G	A	0.539474	0.754713	0.989629	-5.89249	25.0764	0.373878	7e-06	0.451747	4.97095	27	5	265	14	6	67306112	10.9359	0	0.988165	0.967227	5.51024e-07	173	9.53271e-05	19678
chr3_67305841-67306570	chr3:67291689:G:A	chr3	67291689	G	A	0.052632	0.234568	0.994744	-5.39468	22.8528	0.252614	7e-06	0.452969	3.19626	54	5	265	6	6	67306112	10.864	0	0.987456	0.940217	1.74892e-06	173	0.000302564	14517
chr3_67305841-67306570	chr3:67293856:T:C	chr3	67293856	T	C	0.052632	0.234568	0.935497	-4.88271	20.5099	0.270772	7e-06	0.463781	3.20741	64	5	265	9	6	67306112	9.58089	0	0.990898	0.843384	5.93229e-06	173	0.00102629	12350
chr3_12787441-12787780	chr3:12785300:T:C	chr3	12785300	T	C	0.486842	0.216403	0.998515	-46.7916	218.998	0.871279	3e-06	0.486267	10.2916	156	6	324	6	10	12783161	107.805	0	0.994804	0.982926	1.49633e-49	146	2.18464e-47	2310
chr3_12787441-12787780	chr3:12787531:A:G	chr3	12787531	A	G	0.046053	0.177122	0.997002	-27.6119	125.67	0.047842	2e-06	0.823808	1.95601	169	6	324	7	10	12783161	62.5071	0	0.994909	0.96096	3.63147e-29	146	5.30195e-27	79
chr3_12787441-12787780	chr3:12767721:T:C	chr3	12767721	T	C	0.125	1.55102	0.999874	-11.2809	49.4172	0.172276	2e-06	0.808466	1.89892	37	6	324	16	10	12783161	23.952	0	0.991306	0.9229	2.06922e-12	146	3.02106e-10	19889
chr3_12787441-12787780	chr3:12775010:A:G	chr3	12775010	A	G	0.092105	0.782189	0.999832	-10.1705	44.3026	0.116579	2e-06	0.833187	1.64086	81	6	324	12	10	12783161	21.5916	0	0.993547	0.821507	2.81345e-11	146	4.10764e-09	12600
chr3_12787441-12787780	chr3:12781817:G:C	chr3	12781817	G	C	0.039474	0.128354	0.959258	-4.57761	18.7454	0.733662	2e-06	0.812839	6.35535	132	6	324	9	10	12783161	8.50435	0	0.962889	0.925333	1.49381e-05	146	0.00218096	5793
chr3_126212561-126213900	chr3:126222926:G:C	chr3	126222926	G	C	0.171053	0.979968	0.998618	-46.7007	219.248	0.321647	0.001082	0.447118	30.2948	246	13	454	11	4	126234648	106.932	0	0.994708	0.910042	1.31924e-49	224	2.95511e-47	9696
chr3_126212561-126213900	chr3:126207267:C:T	chr3	126207267	C	T	0.236842	0.642621	0.993069	-14.5472	68.4293	0.400277	0.001424	0.420821	14.0543	153	13	454	9	4	126234648	31.9292	0	0.9935	0.969247	1.31509e-16	224	2.94581e-14	5963
chr3_126212561-126213900	chr3:126230234:G:A	chr3	126230234	G	A	0.585526	0.944305	0.998525	-14.2793	66.6458	0.395508	0.001222	0.48023	17.0022	327	13	454	8	4	126234648	31.0816	0	0.993679	0.985267	3.24944e-16	224	7.27874e-14	17004
chr3_126212561-126213900	chr3:126207340:TCTGA:T	chr3	126207340	TCTGA	T	0.368421	0.689342	0.994487	-10.8747	47.8026	0.574113	0.001596	0.387176	13.8902	154	13	454	5	4	126234648	21.5576	0	0.99429	0.989372	4.71371e-12	224	1.05587e-09	5890
chr3_126212561-126213900	chr3:126190682:G:T	chr3	126190682	G	T	0.388158	0.490931	0.999948	-6.19513	25.9636	0.551159	0.00154	0.410367	13.1034	23	13	454	5	4	126234648	10.6173	0	0.994043	0.989993	3.47914e-07	224	7.79328e-05	22548
chr3_126212561-126213900	chr3:126206446:A:G	chr3	126206446	A	G	0.118421	0.005225	0.999054	-5.75073	23.9753	0.571488	0.001606	0.395041	13.9924	145	13	454	6	4	126234648	9.97182	0	0.994156	0.979482	9.75818e-07	224	0.000218583	6784
chr3_27166581-27167610	chr3:27167101:G:C	chr3	27167101	G	C	0.098684	0.112317	0.99962	-42.9967	202.84	0.153066	0.000165	0.461723	28.205	101	7	201	7	8	27167101	99.9492	0	0.976084	0.920343	5.01344e-46	136	6.81828e-44	5
chr3_27166581-27167610	chr3:27179362:G:T	chr3	27179362	G	T	0.493421	1.31971	0.999246	-9.97114	46.7718	0.632944	0.000705	0.341075	9.81775	135	7	201	9	8	27167101	21.5424	0	0.979938	0.990524	7.97548e-12	136	1.08467e-09	12266
chr3_111956641-111957800	chr3:111954789:T:A	chr3	111954789	T	A	0.677632	0.002867	0.996383	-42.3501	198.704	0.788686	0.001379	0.556251	13.9163	91	3	223	8	14	111954789	96.9691	0	0.994828	0.98472	4.00524e-45	173	6.92906e-43	2431
chr3_111956641-111957800	chr3:111970968:A:T	chr3	111970968	A	T	0.809211	0.324279	0.993232	-13.7187	62.8523	0.766934	0.001611	0.552047	7.27381	159	3	223	13	14	111954789	29.6794	0	0.976878	0.906525	2.22805e-15	173	3.85452e-13	13748
chr3_111956641-111957800	chr3:111945081:A:C	chr3	111945081	A	C	0.440789	3.07211	0.998501	-12.0872	55.1785	0.709812	0.001946	0.603038	4.15145	55	3	223	6	14	111954789	26.0939	0	0.994497	0.986076	1.10063e-13	173	1.9041e-11	12139
chr3_111956641-111957800	chr3:111968173:C:G	chr3	111968173	C	G	0.309211	0.462552	0.994166	-8.35993	37.4059	0.681384	0.002164	0.564814	4.05311	150	3	223	6	14	111954789	17.2241	0	0.992806	0.982208	9.59309e-10	173	1.6596e-07	10953
chr3_111956641-111957800	chr3:111932438:G:A	chr3	111932438	G	A	0.210526	2.67188	0.999922	-8.1737	36.5304	0.699501	0.002036	0.572788	5.02825	2	3	223	7	14	111954789	16.8439	0	0.98954	0.980012	1.50302e-09	173	2.60023e-07	24782
chr3_111956641-111957800	chr3:111969731:C:T	chr3	111969731	C	T	0.157895	0.90918	0.999896	-5.7681	24.9232	0.283634	0.00212	0.586058	2.67579	157	3	223	11	14	111954789	11.5817	0	0.993732	0.972409	5.9661e-07	173	0.000103214	12511
chr3_72171-75960	chr3:75469:C:A	chr3	75469	C	A	0.532895	0.426856	0.999949	-41.4514	196.354	0.634637	0.000408	0.473175	19.3078	141	14	271	5	9	75469	95.191	0	0.985505	0.995891	1.30499e-44	167	2.17933e-42	1403
chr3_72171-75960	chr3:53674:C:G	chr3	53674	C	G	0.138158	0.188484	0.941171	-13.288	59.7727	0.381446	0.00051	0.52583	8.86404	41	14	271	9	9	75469	27.7514	0	0.983178	0.833962	1.0647e-14	167	1.77805e-12	20392
chr3_72171-75960	chr3:84969:T:C	chr3	84969	T	C	0.144737	2.17657	0.972757	-9.24169	40.585	0.39094	0.000544	0.531104	7.68833	180	14	271	15	9	75469	18.3125	0	0.985055	0.877873	1.88247e-10	167	3.14373e-08	10903
chr3_72171-75960	chr3:70565:A:G	chr3	70565	A	G	0.144737	2.17657	0.997624	-8.11451	35.4566	0.606973	0.000556	0.524181	10.0789	123	14	271	7	9	75469	15.8239	0	0.983505	0.978294	2.60803e-09	167	4.35541e-07	3501
chr3_72171-75960	chr3:53489:C:G	chr3	53489	C	G	0.532895	1.24137	0.98082	-5.23096	22.1551	0.565199	0.000575	0.53243	7.88432	40	14	271	8	9	75469	8.99395	0	0.984522	0.960204	2.51493e-06	167	0.000419994	20577
chr3_106265181-106266340	chr3:106265628:A:G	chr3	106265628	A	G	0.894737	0.036981	0.95633	-38.252	182.002	0.826942	0.001004	0.625359	19.6026	130	5	316	6	8	106265628	88.7975	0	0.989299	0.903813	1.77154e-41	107	1.89555e-39	132
chr3_106265181-106266340	chr3:106253451:A:G	chr3	106253451	A	G	0.111842	0.003247	0.994505	-16.0157	71.1954	0.17824	0.001119	0.644518	9.73836	78	5	316	23	8	106265628	34.0116	0	0.99226	0.826685	3.2354e-17	107	3.46187e-15	12309
chr3_106265181-106266340	chr3:106240411:T:C	chr3	106240411	T	C	0.546053	0.590938	0.99995	-11.1706	48.7937	0.695744	0.001411	0.634561	7.12982	3	5	316	7	8	106265628	22.8475	0	0.989267	0.988147	2.84348e-12	107	3.04252e-10	25349
chr3_106265181-106266340	chr3:106289282:A:C	chr3	106289282	A	C	0.703947	0.543013	0.987078	-9.08163	39.2118	0.695601	0.001341	0.653796	6.46537	300	5	316	10	8	106265628	18.0453	0	0.990236	0.948039	3.80235e-10	107	4.06852e-08	23522
chr3_106265181-106266340	chr3:106277920:T:A	chr3	106277920	T	A	0.282895	0.269297	0.983912	-4.41482	17.6419	0.619462	0.001525	0.652395	6.01492	204	5	316	8	8	106265628	7.37463	0	0.989774	0.967281	2.6665e-05	107	0.00285315	12160
chr3_126226121-126227480	chr3:126226608:G:C	chr3	126226608	G	C	0.223684	0.016998	0.999923	-38.3705	183.309	0.641705	9.4e-05	0.506709	40.6677	180	17	467	13	19	126226608	89.0805	0	0.99341	0.994253	9.18269e-42	237	2.1763e-39	192
chr3_126226121-126227480	chr3:126213198:G:A	chr3	126213198	G	A	0.269737	0.075036	0.998152	-17.0737	78.9514	0.392576	0.000109	0.605828	17.333	84	17	467	8	19	126226608	37.3011	0	0.993626	0.98616	6.36563e-19	237	1.50866e-16	13602
chr3_126226121-126227480	chr3:126220865:C:G	chr3	126220865	C	G	0.157895	3.29861	0.999601	-13.3756	61.8423	0.373785	0.000107	0.600875	18.2328	133	17	467	12	19	126226608	28.8583	0	0.993596	0.952722	3.72089e-15	237	8.81851e-13	5935
chr3_126226121-126227480	chr3:126229668:T:G	chr3	126229668	T	G	0.046053	0.177122	0.967122	-9.06613	41.9344	0.348762	0.000114	0.586215	15.5104	217	17	467	13	19	126226608	19.3617	0	0.993636	0.85074	9.4389e-11	237	2.23702e-08	2868
chr3_126226121-126227480	chr3:126226497:T:A	chr3	126226497	T	A	0.019737	0.030809	0.997884	-6.51991	30.132	0.348112	0.000118	0.579524	13.3261	177	17	467	13	19	126226608	13.7904	0	0.993468	0.90982	4.03612e-08	237	9.5656e-06	303
chr3_126226121-126227480	chr3:126202633:T:A	chr3	126202633	T	A	0.671053	0.852042	0.998551	-5.76572	26.7086	0.559157	0.00012	0.548034	16.7467	12	17	467	6	19	126226608	11.1272	0	0.993515	0.988495	2.36563e-07	237	5.60654e-05	24167
chr3_126226121-126227480	chr3:126249796:A:G	chr3	126249796	A	G	0.539474	0.956669	0.99525	-4.11527	19.127	0.605067	0.000115	0.486708	19.0108	450	17	467	16	19	126226608	7.45145	0	0.993559	0.88537	1.22305e-05	237	0.00289862	22996
chr3_2513751-2514760	chr3:2513099:A:C	chr3	2513099	A	C	0.203947	4.02292	0.988055	-38.9766	182.051	0.672095	0.000476	0.525553	22.9886	83	7	208	9	7	2513099	88.0926	0	0.97043	0.971963	1.72841e-41	162	2.80002e-39	1157
chr3_2513751-2514760	chr3:2507133:G:A	chr3	2507133	G	A	0.065789	0.376909	0.995247	-19.1431	87.0892	0.673149	0.000547	0.57068	15.6443	58	7	208	17	7	2513099	41.3507	0	0.970597	0.92029	1.03737e-20	162	1.68055e-18	7123
chr3_2513751-2514760	chr3:2514228:T:A	chr3	2514228	T	A	0.421053	1.41322	0.972202	-15.1349	68.6717	0.394992	0.00055	0.606837	9.27883	94	7	208	8	7	2513099	31.9898	0	0.971662	0.934442	1.16299e-16	162	1.88405e-14	28
chr3_2513751-2514760	chr3:2534374:A:G	chr3	2534374	A	G	0.203947	0.012969	0.967136	-6.39347	28.5367	0.596033	0.000611	0.598083	8.70933	188	7	208	9	7	2513099	12.3766	0	0.971319	0.928041	9.19372e-08	162	1.48938e-05	20118
chr3_2513751-2514760	chr3:2526792:T:G	chr3	2526792	T	G	0.546053	0.383838	0.999817	-4.07239	18.0818	0.432009	0.000609	0.619646	7.49099	143	7	208	8	7	2513099	7.11648	0	0.972134	0.990121	2.11616e-05	162	0.00342818	12536
chr3_47008811-47010560	chr3:47031776:C:T	chr3	47031776	C	T	0.421053	0.480888	0.999923	-38.3541	180.718	0.322146	0.001988	0.507579	30.6512	120	5	131	7	12	47031776	87.3466	0	0.980583	0.983891	3.37738e-41	83	2.80323e-39	22090
chr3_47008811-47010560	chr3:46999590:TCTGGTCAGTCC:T	chr3	46999590	TCTGGTCAGTCC	T	0.144737	0.142865	0.996612	-20.0762	90.9505	0.655439	0.002856	0.461237	22.8174	43	5	131	7	12	47031776	43.0061	0	0.977327	0.986013	1.47309e-21	83	1.22267e-19	10096
chr3_47008811-47010560	chr3:47006962:T:G	chr3	47006962	T	G	0.289474	1.74472	0.989883	-5.38576	22.8597	0.591159	0.003212	0.504085	10.9436	61	5	131	6	12	47031776	9.6131	0	0.979466	0.973418	1.7427e-06	83	0.000144644	2724
chr3_195355771-195356810	chr3:195356148:C:G	chr3	195356148	C	G	0.5	0.842105	0.949739	-38.248	181.343	0.153267	0.001822	0.4393	10.9513	132	5	229	10	5	195356148	88.5113	0	0.977131	0.931078	2.46698e-41	169	4.16919e-39	142
chr3_195355771-195356810	chr3:195353768:TA:T	chr3	195353768	TA	T	0.171053	0.394412	0.99949	-8.17493	42.6686	0.729004	0.002605	0.285519	3.3371	118	5	229	9	5	195356148	20.0182	0	0.97488	0.985963	6.4846e-11	169	1.0959e-08	2522
chr3_195355771-195356810	chr3:195352189:G:A	chr3	195352189	G	A	0.361842	0.271723	0.990447	-4.24997	18.6189	0.332593	0.003074	0.347435	1.75201	105	5	229	8	5	195356148	8.35854	0	0.974116	0.981065	1.59626e-05	169	0.00269769	4101
chr3_195355771-195356810	chr3:195351654:A:C	chr3	195351654	A	C	0.519737	0.046729	0.990078	-4.10283	17.9445	0.639485	0.002858	0.26055	1.90154	99	5	229	7	5	195356148	7.79569	0	0.974166	0.980184	2.27446e-05	169	0.00384384	4636
chr3_179502961-179504280	chr3:179493468:T:C	chr3	179493468	T	C	0.328947	0.852042	0.99178	-36.848	173.465	0.691275	2e-06	0.538802	25.5817	49	4	190	9	7	179493468	84.0409	0	0.983628	0.981408	1.29558e-39	139	1.80085e-37	10152
chr3_179502961-179504280	chr3:179510576:C:T	chr3	179510576	C	T	0.480263	0.494105	0.999409	-21.8883	102.038	0.661389	3e-06	0.573945	12.3811	87	4	190	6	7	179493468	48.8279	0	0.98362	0.987199	5.44597e-24	139	7.5699e-22	6956
chr3_179502961-179504280	chr3:179503553:C:T	chr3	179503553	C	T	0.171053	2.06497	0.969676	-20.0249	92.5817	0.283876	3e-06	0.661132	8.43263	69	4	190	8	7	179493468	44.5028	0	0.983649	0.974084	6.46021e-22	139	8.97969e-20	67
chr3_179502961-179504280	chr3:179520555:T:G	chr3	179520555	T	G	0.434211	0.098172	0.965393	-4.47416	20.0371	0.413333	5e-06	0.629157	6.8124	140	4	190	7	7	179493468	8.27555	0	0.983489	0.930661	7.5954e-06	139	0.00105576	16935
chr3_57958991-57960540	chr3:57959147:C:A	chr3	57959147	C	A	0.605263	0.163461	0.996085	-35.9946	170.804	0.274718	0.000552	0.477663	15.1566	74	13	205	14	7	57959147	83.0113	0	0.99182	0.950404	4.93933e-39	131	6.47053e-37	619
chr3_57958991-57960540	chr3:57960127:C:T	chr3	57960127	C	T	0.046053	0.177122	0.999521	-15.5772	71.9608	0.725259	0.000535	0.311237	11.7761	83	13	205	5	7	57959147	34.3824	0	0.994227	0.976507	2.1952e-17	131	2.87571e-15	361
chr3_57958991-57960540	chr3:57970086:G:T	chr3	57970086	G	T	0.375	0.113216	0.956167	-12.8131	57.0724	0.347072	0.000539	0.36556	6.53585	132	13	205	21	7	57959147	26.6483	0	0.994257	0.832568	4.20052e-14	131	5.50268e-12	10320
chr3_57958991-57960540	chr3:57974725:G:A	chr3	57974725	G	A	0.019737	0.030809	0.999235	-6.15688	26.5641	0.703285	0.000564	0.319872	9.5423	165	13	205	14	7	57959147	12.1233	0	0.994151	0.839079	2.54934e-07	131	3.33963e-05	14959
chr3_57958991-57960540	chr3:57963932:A:C	chr3	57963932	A	C	0.013158	0.013511	0.934175	-5.29622	22.6212	0.261774	0.000572	0.320263	3.92344	101	13	205	7	7	57959147	10.7339	0	0.994146	0.807903	1.97297e-06	131	0.000258459	4166
chr3_66692811-66694730	chr3:66693847:G:A	chr3	66693847	G	A	0.526316	0.000586	0.991219	-34.7529	165.979	0.69069	0.000267	0.56017	21.9358	156	14	316	7	7	66693847	80.3543	0	0.976847	0.964752	5.58958e-38	252	1.40857e-35	77
chr3_66692811-66694730	chr3:66713760:T:G	chr3	66713760	T	G	0.269737	0.733187	0.999933	-13.1915	62.8421	0.626306	0.000269	0.665426	13.6096	270	14	316	13	7	66693847	29.2455	0	0.975541	0.982341	2.23957e-15	252	5.64373e-13	19990
chr3_66692811-66694730	chr3:66704721:G:A	chr3	66704721	G	A	0.210526	1.26799	0.999918	-6.25765	29.3251	0.593245	0.000286	0.680517	10.4998	213	14	316	7	7	66693847	12.7823	0	0.976221	0.98805	6.11976e-08	252	1.54218e-05	10951
chr3_66692811-66694730	chr3:66708572:CG:C	chr3	66708572	CG	C	0.065789	0.376909	0.9926	-5.1705	24.329	0.625319	0.000267	0.694548	12.9547	233	14	316	8	7	66693847	10.5393	0	0.974124	0.957466	8.12075e-07	252	0.000204643	14802
chr3_66692811-66694730	chr3:66685824:A:G	chr3	66685824	A	G	0.532895	6.61745	0.988052	-4.42305	20.8305	0.440547	0.000278	0.690367	9.56311	109	14	316	6	7	66693847	8.27512	0	0.975091	0.960685	5.01779e-06	252	0.00126448	7946
chr3_188169591-188170270	chr3:188169774:G:T	chr3	188169774	G	T	0.309211	0.020474	0.972878	-33.9846	161.724	0.711302	0.000219	0.487053	23.4989	103	7	218	19	13	188169774	77.1351	0	0.982586	0.95355	4.75267e-37	174	8.26965e-35	156
chr3_188169591-188170270	chr3:188179636:A:C	chr3	188179636	A	C	0.269737	0.095116	0.999934	-15.2247	70.7273	0.68005	1.4e-05	0.461145	10.7987	151	7	218	13	13	188169774	33.5237	0	0.975458	0.98238	4.10168e-17	174	7.13693e-15	9706
chr3_188169591-188170270	chr3:188192223:T:C	chr3	188192223	T	C	0.342105	0.932507	0.999944	-10.9895	51.1726	0.653277	1.5e-05	0.450948	9.0075	207	7	218	15	13	188169774	23.8013	0	0.974403	0.988056	8.45901e-13	174	1.47187e-10	22293
chr3_188169591-188170270	chr3:188147957:C:T	chr3	188147957	C	T	0.190789	0.324279	0.999914	-8.09271	37.4923	0.332321	1.4e-05	0.453611	7.80708	9	7	218	13	13	188169774	17.2674	0	0.967119	0.980902	9.17747e-10	174	1.59688e-07	21973
chr3_188169591-188170270	chr3:188184675:C:T	chr3	188184675	C	T	0.671053	0.013511	0.999942	-6.49634	30.1034	0.641953	1.4e-05	0.423271	6.99146	174	7	218	12	13	188169774	13.6502	0	0.970388	0.988486	4.09605e-08	174	7.12712e-06	14745
chr3_188169591-188170270	chr3:188159901:TTTTG:T	chr3	188159901	TTTTG	T	0.177632	0.223444	0.995102	-5.40375	24.9204	0.636678	1.5e-05	0.450705	8.24615	58	7	218	12	13	188169774	10.976	0	0.971727	0.984843	5.97458e-07	174	0.000103958	10029
chr3_188169591-188170270	chr3:188179495:G:A	chr3	188179495	G	A	0.289474	0.124069	0.999937	-4.98844	22.7581	0.376205	1.7e-05	0.465668	5.75059	150	7	218	17	13	188169774	9.8994	0	0.975263	0.988747	1.83723e-06	174	0.000319679	9565
chr3_188169591-188170270	chr3:188167077:A:G	chr3	188167077	A	G	0.125	0.726101	0.993701	-4.18102	18.6848	0.33168	1.7e-05	0.451877	5.20634	89	7	218	15	13	188169774	8.38394	0	0.974182	0.978761	1.54204e-05	174	0.00268316	2853
chr3_188169591-188170270	chr3:188151718:G:A	chr3	188151718	G	A	0.046053	0.177122	0.997159	-3.82732	16.9915	0.681052	1.5e-05	0.440329	10.2601	25	7	218	13	13	188169774	7.45935	0	0.971551	0.939258	3.75482e-05	174	0.00653339	18212
chr3_10191351-10194940	chr3:10193079:G:A	chr3	10193079	G	A	0.026316	0.055515	0.998915	-33.9496	157.559	0.22685	0.000249	0.523081	44.9425	122	13	252	6	6	10193079	76.6465	0	0.993299	0.96127	3.86385e-36	158	6.10488e-34	67
