## Supplementary Table 9 for "Assessing molecular gene by treatment interactions using a population of neural progenitors exposed to valproic acid and lithium" (part 2 of 3)

### Sheet: A. Vehicle (continued)
Feature	rs.ID	Chromosome	SNP.Position	Ref.Allele	Alt.allele	Allele.Frequency	HWE.Chi_Square.Statistic	Imputation.Quality..IA.	Log_10.Benjamini.Hochberg.Q.value	Chi.square.statistic..2.x.log.Likelihood.ratio.	Effect.Size	Sequencing.mapping.error.rate..Delta.	Reference.allele.mapping.bias..Phi.	Overdispersion	SNP.ID.within.the.region	No..of.feature.SNPs	No..of.tested.SNPs	No..of.iterations.for.null.hypothesis	No..of.iterations.for.alternative.hypothesis	Random.location.of.ties	Log.likelihood.of.the.null.hypothesis	Convergence.status	Squared.correlation.between.prior.and.posterior.genotypes..fSNPs.	Squared.correlation.between.prior.and.posterior.genotypes..rSNP.	PValue	TESTS	BF	Distance_from_PeakCenter
chr3_10191351-10194940	chr3:10168258:T:C	chr3	10168258	T	C	0.046053	23.0518	0.996542	-13.2257	59.7778	0.313035	0.000294	0.520003	27.6131	16	13	252	9	6	10193079	27.8681	0	0.993269	0.805357	1.06194e-14	158	1.67787e-12	24888
chr3_10191351-10194940	chr3:10195744:G:A	chr3	10195744	G	A	0.355263	0.635718	0.999945	-13.1884	59.5655	0.571557	0.000333	0.47729	37.0779	130	13	252	7	6	10193079	27.0293	0	0.992933	0.98935	1.1829e-14	158	1.86898e-12	2598
chr3_10191351-10194940	chr3:10174266:T:G	chr3	10174266	T	G	0.348684	1.94319	0.996706	-10.5957	47.4172	0.430578	0.000321	0.510883	28.249	46	13	252	7	6	10193079	21.1429	0	0.993139	0.991507	5.73776e-12	158	9.06566e-10	18880
chr3_10191351-10194940	chr3:10203766:G:C	chr3	10203766	G	C	0.315789	3.29861	0.998015	-8.31266	36.7089	0.432457	0.00037	0.48836	22.0714	168	13	252	5	6	10193079	16.0317	0	0.99323	0.992198	1.37151e-09	158	2.16699e-07	10620
chr3_10191351-10194940	chr3:10170810:C:T	chr3	10170810	C	T	0.539474	0.266654	0.999531	-7.13745	31.164	0.447261	0.000351	0.495765	25.8755	29	13	252	5	6	10193079	13.0549	0	0.993092	0.990873	2.37118e-08	158	3.74647e-06	22336
chr3_10191351-10194940	chr3:10200655:G:A	chr3	10200655	G	A	0.085526	0.424194	0.986843	-5.77745	24.7603	0.581939	0.000351	0.500546	28.4689	151	13	252	8	6	10193079	10.3529	0	0.993219	0.973944	6.49196e-07	158	0.000102573	7509
chr3_10191351-10194940	chr3:10167666:C:T	chr3	10167666	C	T	0.210526	6.28188	0.961751	-5.50359	23.5264	0.427211	0.00035	0.503401	22.7062	11	13	252	16	6	10193079	9.55666	0	0.993242	0.915642	1.23209e-06	158	0.00019467	25480
chr3_10191351-10194940	chr3:10167559:T:C	chr3	10167559	T	C	0.559211	1.08035	0.900109	-5.39023	22.9859	0.449195	0.000359	0.498271	24.0208	7	13	252	9	6	10193079	9.06178	0	0.993175	0.824178	1.6319e-06	158	0.000257841	25587
chr3_118780811-118783000	chr3:118781350:G:A	chr3	118781350	G	A	0.092105	0.237491	0.997883	-33.6315	155.773	0.264869	0.000328	0.468626	25.9076	91	5	175	6	19	118781350	75.6862	0	0.987536	0.988693	9.49203e-36	119	1.12955e-33	556
chr3_118780811-118783000	chr3:118798066:A:C	chr3	118798066	A	C	0.289474	0.042218	0.994202	-13.5558	62.1527	0.623662	0.00054	0.368238	17.5458	143	5	175	12	19	118781350	28.9069	0	0.987305	0.973531	3.17827e-15	119	3.78214e-13	16160
chr3_118780811-118783000	chr3:118758753:CT:C	chr3	118758753	CT	C	0.039474	0.128354	0.980473	-3.82052	16.4442	0.615528	0.000643	0.434733	15.2615	7	5	175	30	19	118781350	6.75435	0	0.983632	0.937337	5.01037e-05	119	0.00596234	23153
chr3_113600561-113601100	chr3:113600963:G:C	chr3	113600963	G	C	0.138158	1.95303	0.999722	-31.8513	152.226	0.794592	0.000234	0.482665	22.9124	142	4	249	16	6	113600963	73.9291	0	0.918237	0.989963	5.65634e-35	195	1.10299e-32	133
chr3_113600561-113601100	chr3:113600615:G:A	chr3	113600615	G	A	0.309211	0.462552	0.932048	-6.74326	36.5995	0.310031	0.000321	0.629218	3.52645	139	4	249	9	6	113600963	16.9856	0	0.913522	0.836241	1.45066e-09	195	2.82879e-07	215
chr3_149386651-149387380	chr3:149387159:G:C	chr3	149387159	G	C	0.197368	0.000817	0.999874	-31.7386	151.653	0.192784	0.000618	0.453548	25.7431	122	6	242	7	7	149387159	74.2875	0	0.989061	0.991826	7.54378e-35	186	1.40314e-32	143
chr3_149386651-149387380	chr3:149372937:G:A	chr3	149372937	G	A	0.217105	0.079488	0.990408	-6.92972	33.4566	0.328478	0.000772	0.434386	9.76954	50	6	242	9	7	149387159	15.3636	0	0.979184	0.97576	7.2872e-09	186	1.35542e-06	14079
chr3_149386651-149387380	chr3:149374518:A:C	chr3	149374518	A	C	0.407895	0.02847	0.999948	-6.69363	32.2744	0.61676	0.000844	0.417583	10.2393	62	6	242	5	7	149387159	14.4192	0	0.984696	0.99161	1.33868e-08	186	2.48995e-06	12498
chr3_149386651-149387380	chr3:149406996:C:T	chr3	149406996	C	T	0.75	1.1462	0.961138	-6.57375	31.3366	0.661643	0.000807	0.428899	9.00563	210	6	242	9	7	149387159	14.2997	0	0.985851	0.89488	2.16951e-08	186	4.03528e-06	19980
chr3_149386651-149387380	chr3:149382242:G:A	chr3	149382242	G	A	0.046053	0.177122	0.999669	-6.10444	28.7767	0.220504	0.000794	0.42591	7.79735	88	6	242	12	7	149387159	13.7948	0	0.984707	0.887057	8.12234e-08	186	1.51076e-05	4774
chr3_43152591-43154140	chr3:43153887:G:A	chr3	43153887	G	A	0.065789	0.376909	0.993449	-31.3886	148.982	0.773434	1e-06	0.537992	32.0357	143	9	249	7	8	43153887	71.9585	0	0.983748	0.982746	2.89417e-34	197	5.70151e-32	521
chr3_43152591-43154140	chr3:43146184:G:A	chr3	43146184	G	A	0.223684	3.42745	0.999926	-7.67874	38.6582	0.327986	1e-06	0.678519	5.57592	110	9	249	8	8	43153887	17.8077	0	0.979035	0.985692	5.04912e-10	197	9.94678e-08	7182
chr3_65177681-65178440	chr3:65178088:C:A	chr3	65178088	C	A	0.539474	0.165676	0.995758	-30.2094	145.163	0.267972	0.001199	0.541513	10.5951	187	6	313	6	7	65178088	70.3942	0	0.992692	0.993941	1.97885e-33	235	4.65031e-31	28
chr3_65177681-65178440	chr3:65177943:A:G	chr3	65177943	A	G	0.190789	0.324279	0.999617	-28.1519	131.201	0.734526	0.001791	0.386217	13.2548	186	6	313	6	7	65178088	63.4169	0	0.991847	0.992962	2.23732e-30	235	5.2577e-28	117
chr3_65177681-65178440	chr3:65181292:T:C	chr3	65181292	T	C	0.190789	0.839982	0.999912	-10.8204	48.6542	0.300932	0.001798	0.467828	3.81838	214	6	313	6	7	65178088	22.9797	0	0.991819	0.986824	3.05312e-12	235	7.17484e-10	3232
chr3_65177681-65178440	chr3:65153748:A:G	chr3	65153748	A	G	0.131579	1.74472	0.998965	-10.0238	44.9389	0.687644	0.001911	0.446363	6.39973	9	6	313	7	7	65178088	20.9163	0	0.992344	0.973385	2.0328e-11	235	4.77708e-09	24312
chr3_65177681-65178440	chr3:65189418:A:G	chr3	65189418	A	G	0.203947	0.351237	0.998669	-8.57819	38.2907	0.293281	0.001643	0.48812	4.30886	257	6	313	7	7	65178088	17.7372	0	0.991138	0.949423	6.09519e-10	235	1.43237e-07	11358
chr3_65177681-65178440	chr3:65167473:G:A	chr3	65167473	G	A	0.460526	0.956669	0.990831	-6.86918	30.265	0.63179	0.001872	0.470209	4.27051	115	6	313	6	7	65178088	13.5937	0	0.992685	0.975572	3.76863e-08	235	8.85628e-06	10587
chr3_65177681-65178440	chr3:65159974:A:G	chr3	65159974	A	G	0.013158	0.013511	0.99081	-5.93251	25.8374	0.74776	0.00185	0.47187	7.8075	57	6	313	6	7	65178088	11.9376	0	0.992054	0.851585	3.71413e-07	235	8.72821e-05	18086
chr3_65177681-65178440	chr3:65174133:A:G	chr3	65174133	A	G	0.164474	0.002179	0.999569	-4.55377	19.5576	0.301906	0.001651	0.506923	3.57367	157	6	313	10	7	65178088	8.66324	0	0.991184	0.937892	9.76107e-06	235	0.00229385	3927
chr3_64987891-64988770	chr3:64988836:A:G	chr3	64988836	A	G	0.125	0.038668	0.998984	-30.5949	145.187	0.241593	2e-06	0.517085	22.5286	202	16	390	13	5	64989325	70.87	0	0.993887	0.922966	1.95518e-33	245	4.79019e-31	506
chr3_64987891-64988770	chr3:64991190:G:A	chr3	64991190	G	A	0.092105	0.237491	0.994616	-10.4144	46.6714	0.655901	2e-06	0.507575	17.6868	233	16	390	6	5	64989325	21.7103	0	0.993662	0.979489	8.39435e-12	245	2.05661e-09	2860
chr3_64987891-64988770	chr3:65010658:T:C	chr3	65010658	T	C	0.269737	2.06957	0.998347	-9.9063	44.29	0.619712	2e-06	0.516087	14.9018	374	16	390	5	5	64989325	20.3222	0	0.993669	0.991278	2.83156e-11	245	6.93733e-09	22328
chr3_64987891-64988770	chr3:64983775:G:A	chr3	64983775	G	A	0.197368	0.000817	0.999626	-5.24129	22.4319	0.598331	2e-06	0.51837	14.4492	156	16	390	5	5	64989325	9.55623	0	0.993605	0.986997	2.17724e-06	245	0.000533424	4555
chr3_128950461-128950960	chr3:128952180:G:T	chr3	128952180	G	T	0.131579	1.74472	0.998571	-30.3443	143.757	0.120708	3e-06	0.690862	13.7323	127	2	224	8	6	128952180	70.4164	0	0.992037	0.979492	4.01458e-33	165	6.62406e-31	1470
chr3_128950461-128950960	chr3:128946947:T:A	chr3	128946947	T	A	0.210526	0.19	0.998897	-14.0681	64.6874	0.685521	9e-06	0.429208	11.9496	102	2	224	8	6	128952180	30.3879	0	0.973693	0.98836	8.77765e-16	165	1.44831e-13	3763
chr3_128950461-128950960	chr3:128942094:A:G	chr3	128942094	A	G	0.453947	0.093616	0.995519	-6.44471	28.6891	0.646762	9e-06	0.505941	6.0089	80	2	224	8	6	128952180	12.8716	0	0.98434	0.989569	8.49802e-08	165	1.40217e-05	8616
chr3_128950461-128950960	chr3:128965748:C:T	chr3	128965748	C	T	0.072368	0.462552	0.994889	-4.18401	18.1737	0.671714	1.1e-05	0.448708	8.19595	185	2	224	7	6	128952180	7.92347	0	0.969622	0.965352	2.01645e-05	165	0.00332714	15038
chr3_59374341-59375580	chr3:59373332:A:G	chr3	59373332	A	G	0.710526	0.582435	0.985819	-30.487	143.308	0.294649	0.000402	0.42932	25.9699	143	9	319	7	8	59373332	69.2976	0	0.986464	0.940955	5.03438e-33	224	1.1277e-30	1628
chr3_172159831-172160660	chr3:172160313:G:A	chr3	172160313	G	A	0.164474	2.94501	0.998619	-29.7685	142.222	0.265355	2e-06	0.424073	52.0181	93	4	196	7	5	172160313	68.9266	0	0.938186	0.990928	8.69545e-33	163	1.41736e-30	67
chr3_172159831-172160660	chr3:172154288:G:A	chr3	172154288	G	A	0.236842	0.21867	0.982067	-8.7359	44.3038	0.370784	4e-06	0.334006	17.9063	72	4	196	8	5	172160313	20.3975	0	0.944362	0.960564	2.8117e-11	163	4.58308e-09	5958
chr3_172159831-172160660	chr3:172153011:G:A	chr3	172153011	G	A	0.559211	3.07211	0.981414	-4.92196	25.8638	0.408324	4e-06	0.336779	15.967	67	4	196	7	5	172160313	11.1642	0	0.945614	0.953303	3.66384e-07	163	5.97206e-05	7235
chr3_172159831-172160660	chr3:172140733:G:A	chr3	172140733	G	A	0.625	0.023392	0.943769	-4.67159	24.4547	0.420169	4e-06	0.292059	22.127	10	4	196	7	5	172160313	10.1501	0	0.943457	0.892175	7.60772e-07	163	0.000124006	19513
chr3_172676881-172678580	chr3:172678254:G:C	chr3	172678254	G	C	0.118421	1.37135	0.970464	-29.3965	141.201	0.308872	0.000392	0.552654	53.7294	150	8	276	7	11	172678254	68.1475	0	0.964751	0.966681	1.45406e-32	200	2.90813e-30	524
chr3_172676881-172678580	chr3:172678365:G:C	chr3	172678365	G	C	0.519737	0.059233	0.935069	-12.7718	62.6645	0.588181	0.000513	0.468498	40.9216	151	8	276	8	11	172678254	28.5624	0	0.962126	0.913724	2.4509e-15	200	4.90179e-13	635
chr3_172676881-172678580	chr3:172674867:A:G	chr3	172674867	A	G	0.177632	0.097687	0.978215	-7.73644	37.9355	0.388521	0.000513	0.518269	22.6289	132	8	276	14	11	172678254	16.9343	0	0.96771	0.915992	7.31207e-10	200	1.46241e-07	2863
chr3_172676881-172678580	chr3:172659277:A:G	chr3	172659277	A	G	0.328947	0.013511	0.971456	-4.89377	22.4754	0.428171	0.000549	0.512104	19.9515	35	8	276	12	11	172678254	9.17467	0	0.968038	0.930324	2.12852e-06	200	0.000425703	18453
chr3_172155351-172156800	chr3:172155977:A:T	chr3	172155977	A	T	0.611842	1.40106	0.966153	-28.3156	135.538	0.667001	0.000799	0.498015	41.9344	87	6	192	7	14	172155977	65.3077	0	0.938197	0.917307	2.51852e-31	158	3.97927e-29	99
chr3_172155351-172156800	chr3:172163909:A:G	chr3	172163909	A	G	0.289474	0.582435	0.999524	-10.5713	49.5268	0.619716	0.000974	0.486392	20.3639	112	6	192	8	14	172155977	22.7189	0	0.930404	0.988297	1.95684e-12	158	3.09181e-10	7833
chr3_172155351-172156800	chr3:172136193:C:G	chr3	172136193	C	G	0.177632	1.58243	0.986906	-7.06986	33.3907	0.358783	0.00096	0.498176	14.9371	11	6	192	10	14	172155977	15.1858	0	0.932271	0.972358	7.53854e-09	158	1.19109e-06	19883
chr3_172155351-172156800	chr3:172148404:G:A	chr3	172148404	G	A	0.243421	0.095712	0.971283	-6.85909	32.1681	0.60132	0.001001	0.486227	18.719	55	6	192	8	14	172155977	14.1455	0	0.930244	0.943024	1.41392e-08	158	2.234e-06	7672
chr3_172155351-172156800	chr3:172177219:CAA:C	chr3	172177219	CAA	C	0.723684	0.012818	0.987238	-5.26995	24.8334	0.607614	0.000989	0.494583	14.992	171	6	192	8	14	172155977	10.7999	0	0.931202	0.972807	6.25058e-07	158	9.87591e-05	21143
chr3_10599731-10601990	chr3:10600522:A:T	chr3	10600522	A	T	0.032895	0.087926	0.999539	-28.1506	135.623	0.114427	7.9e-05	0.495642	38.2795	144	7	293	10	8	10600522	67.7342	0	0.995374	0.968241	2.41259e-31	230	5.54895e-29	338
chr3_10599731-10601990	chr3:10597474:A:G	chr3	10597474	A	G	0.230263	1.62615	0.999924	-3.62221	18.5801	0.43086	0.000393	0.466284	35.6756	132	7	293	9	8	10600522	7.7232	0	0.983952	0.990451	1.62913e-05	230	0.00374699	3386
chr3_3859861-3861000	chr3:3860191:A:G	chr3	3860191	A	G	0.559211	0.011813	0.994659	-28.7329	134.586	0.279991	0.000615	0.414409	20.7712	118	6	237	7	6	3860191	64.7821	0	0.988796	0.980435	4.06731e-31	181	7.36183e-29	239
chr3_3859861-3861000	chr3:3867930:G:A	chr3	3867930	G	A	0.236842	0.027892	0.981298	-8.16896	37.6901	0.344454	0.000797	0.322341	6.54965	151	6	237	7	6	3860191	17.3316	0	0.989543	0.959839	8.29248e-10	181	1.50094e-07	7500
chr3_14630281-14631320	chr3:14630804:C:T	chr3	14630804	C	T	0.717105	1.17587	0.999935	-27.9258	134.319	0.277998	3e-06	0.455066	18.2427	123	9	255	5	3	14630804	64.9205	0	0.990682	0.995599	4.65176e-31	202	9.39656e-29	4
chr3_14630281-14631320	chr3:14628081:A:G	chr3	14628081	A	G	0.361842	0.271723	0.991209	-16.5316	78.4822	0.32756	4e-06	0.342175	8.27879	101	9	255	5	3	14630804	37.3879	0	0.990653	0.983725	8.07209e-19	202	1.63056e-16	2719
chr3_14630281-14631320	chr3:14653937:G:T	chr3	14653937	G	T	0.802632	0.000817	0.97953	-12.1232	55.359	0.327475	4e-06	0.353193	10.8401	245	9	255	5	3	14630804	25.9074	0	0.990619	0.960038	1.00407e-13	202	2.02821e-11	23137
chr3_14630281-14631320	chr3:14624518:C:T	chr3	14624518	C	T	0.736842	4.88668	0.964967	-6.74655	30.8333	0.643852	4e-06	0.344542	5.94161	84	9	255	11	3	14630804	13.9403	0	0.990275	0.928236	2.81168e-08	202	5.67959e-06	6282
chr3_14630281-14631320	chr3:14619236:A:G	chr3	14619236	A	G	0.105263	0.036981	0.976178	-4.68756	21.2145	0.319261	4e-06	0.330566	5.1902	58	9	255	10	3	14630804	9.60592	0	0.990435	0.917119	4.1065e-06	202	0.000829513	11564
chr3_110526651-110527710	chr3:110506920:C:T	chr3	110506920	C	T	0.197368	0.566533	0.993613	-29.0889	133.271	0.704629	0.000313	0.562468	20.2993	26	6	263	6	7	110506920	64.1716	0	0.994757	0.989905	7.88607e-31	151	1.1908e-28	20260
chr3_110526651-110527710	chr3:110529176:A:C	chr3	110529176	A	C	0.171053	0.032745	0.998256	-6.92969	30.9574	0.357459	0.000276	0.688502	6.88032	146	6	263	5	7	110506920	14.0139	0	0.994692	0.984665	2.6376e-08	151	3.98277e-06	1996
chr3_110526651-110527710	chr3:110547657:AAT:A	chr3	110547657	AAT	A	0.5	0	0.986724	-6.73765	30.0033	0.62236	0.000352	0.598333	8.11365	236	6	263	12	7	110506920	13.1602	0	0.994702	0.950962	4.31308e-08	151	6.51275e-06	20477
chr3_34077321-34078990	chr3:34078019:T:A	chr3	34078019	T	A	0.151316	0.437062	0.999588	-27.7451	133.322	0.296488	2e-06	0.530752	25.1302	125	7	234	8	4	34078019	64.379	0	0.993637	0.991461	7.68559e-31	174	1.33729e-28	137
chr3_34077321-34078990	chr3:34079778:C:A	chr3	34079778	C	A	0.401316	0.131612	0.995343	-13.367	61.0721	0.608146	3e-06	0.482824	16.6899	134	7	234	7	4	34078019	28.3298	0	0.993683	0.990878	5.50212e-15	174	9.57369e-13	1622
chr3_34077321-34078990	chr3:34068541:T:C	chr3	34068541	T	C	0.552632	1.67505	0.997517	-10.9907	50.188	0.612596	3e-06	0.490644	16.1424	89	7	234	13	4	34078019	22.9556	0	0.993678	0.97912	1.39698e-12	174	2.43074e-10	9615
chr3_34077321-34078990	chr3:34059029:T:C	chr3	34059029	T	C	0.519737	0.046729	0.996869	-6.34817	27.8609	0.580371	4e-06	0.505188	12.6956	34	7	234	7	4	34078019	11.8974	0	0.993661	0.989686	1.30355e-07	174	2.26817e-05	19127
chr3_101675561-101678600	chr3:101676208:G:A	chr3	101676208	G	A	0.085526	0.424194	0.986512	-27.9175	130.6	0.371183	0.000311	0.493792	100.414	81	9	150	6	10	101676208	62.267	0	0.994565	0.987566	3.0289e-30	88	2.66543e-28	872
chr3_101675561-101678600	chr3:101681066:GA:G	chr3	101681066	GA	G	0.309211	0.020474	0.993158	-4.55446	21.5026	0.54416	0.000345	0.500494	61.3017	98	9	150	6	10	101676208	8.20271	0	0.994658	0.985367	3.53347e-06	88	0.000310945	3986
chr3_129611601-129613260	chr3:129612327:C:T	chr3	129612327	C	T	0.046053	0.177122	0.993077	-27.2305	131.004	0.251654	0.000197	0.490507	40.9525	110	18	238	8	5	129612327	63.5865	0	0.99397	0.976504	2.4714e-30	168	4.15195e-28	103
chr3_129611601-129613260	chr3:129612751:G:A	chr3	129612751	G	A	0.763158	3.01675	0.990752	-9.80411	47.1438	0.585207	0.000245	0.473451	24.9196	112	18	238	6	5	129612327	21.3197	0	0.994187	0.991704	6.59655e-12	168	1.10822e-09	321
chr3_129611601-129613260	chr3:129590612:G:A	chr3	129590612	G	A	0.190789	1.72249	0.999914	-9.46337	45.2494	0.399291	0.000237	0.485214	23.4355	23	18	238	6	5	129612327	20.566	0	0.994071	0.984256	1.73473e-11	168	2.91435e-09	21818
chr3_46662481-46664540	chr3:46663279:G:C	chr3	46663279	G	C	0.039474	0.128354	0.998926	-26.844	129.287	0.165204	1e-06	0.507752	33.4805	101	11	244	10	21	46663279	66.2504	0	0.995217	0.973028	5.86986e-30	161	9.45047e-28	231
chr3_46662481-46664540	chr3:46670017:C:T	chr3	46670017	C	T	0.263158	0.024235	0.997664	-5.14108	23.602	0.557808	0.000141	0.462914	46.4992	150	11	244	7	21	46663279	9.74772	0	0.990916	0.989633	1.18465e-06	161	0.000190729	6507
chr3_60559571-60560360	chr3:60559928:T:A	chr3	60559928	T	A	0.355263	0.49712	0.995521	-26.6591	128.859	0.227894	4e-06	0.447977	9.71626	133	6	301	5	5	60559928	62.5941	0	0.99577	0.993514	7.28282e-30	212	1.54396e-27	38
chr3_60559571-60560360	chr3:60580170:T:C	chr3	60580170	T	C	0.572368	0.002284	0.999949	-7.83843	36.5421	0.358899	5e-06	0.340171	4.97189	274	6	301	6	5	60559928	16.6613	0	0.9957	0.990987	1.49407e-09	212	3.16742e-07	20204
chr3_60559571-60560360	chr3:60550687:A:C	chr3	60550687	A	C	0.434211	0.098172	0.999949	-5.92704	27.8709	0.632384	5e-06	0.337174	4.69615	66	6	301	5	5	60559928	12.4111	0	0.995543	0.991823	1.29689e-07	212	2.7494e-05	9279
chr3_60559571-60560360	chr3:60572328:C:A	chr3	60572328	C	A	0.032895	0.087926	0.923401	-4.62536	21.4978	0.26844	5e-06	0.326346	3.23808	227	6	301	7	5	60559928	10.0893	0	0.995233	0.833624	3.5423e-06	212	0.000750968	12362
chr3_60559571-60560360	chr3:60565568:A:G	chr3	60565568	A	G	0.151316	0.437062	0.999894	-4.19443	19.3594	0.634188	5e-06	0.325379	5.1573	175	6	301	6	5	60559928	8.32918	0	0.995516	0.982928	1.08286e-05	212	0.00229565	5602
chr3_133955671-133957240	chr3:133955864:C:A	chr3	133955864	C	A	0.381579	0.206224	0.989878	-26.787	126.519	0.246353	3e-06	0.341093	16.9782	107	7	248	7	5	133955864	61.4811	0	0.993157	0.984067	2.36727e-29	193	4.56882e-27	592
chr3_112302151-112305000	chr3:112316440:G:A	chr3	112316440	G	A	0.532895	0.07199	0.998087	-25.8252	125.163	0.566611	0.00108	0.477053	109.401	225	12	319	6	5	112316440	59.3008	0	0.99592	0.990173	4.68859e-29	206	9.65849e-27	12864
chr3_112302151-112305000	chr3:112314476:A:T	chr3	112314476	A	T	0.164474	0.002179	0.999473	-14.1304	63.6812	0.561349	0.001141	0.470469	76.3189	205	12	319	6	5	112316440	29.0143	0	0.995927	0.985015	1.46277e-15	206	3.0133e-13	10900
chr3_112302151-112305000	chr3:112292228:A:G	chr3	112292228	A	G	0.447368	0.134171	0.988306	-9.96653	44.2126	0.455556	0.001133	0.494809	66.0174	75	12	319	6	5	112316440	19.2255	0	0.995985	0.973304	2.94575e-11	206	6.06824e-09	11348
chr3_112302151-112305000	chr3:112289224:T:C	chr3	112289224	T	C	0.098684	0.112317	0.999768	-4.59833	19.4594	0.441029	0.001162	0.48701	53.6774	58	12	319	7	5	112316440	7.66634	0	0.995982	0.973226	1.02761e-05	206	0.00211687	14352
chr3_53237721-53238980	chr3:53238298:T:C	chr3	53238298	T	C	0.592105	0.414324	0.983035	-25.6693	124.262	0.645703	3e-06	0.541015	35.2219	158	6	290	8	11	53238298	59.8784	0	0.94658	0.9087	7.38362e-29	228	1.68346e-26	52
chr3_53237721-53238980	chr3:53230198:G:A	chr3	53230198	G	A	0.315789	0.569157	0.995908	-10.0409	46.2012	0.5962	5e-06	0.588164	20.7907	97	6	290	11	11	53238298	21.1082	0	0.946672	0.99135	1.06713e-11	228	2.43306e-09	8152
chr3_53237721-53238980	chr3:53248172:T:C	chr3	53248172	T	C	0.5	0.210526	0.999042	-7.84238	36.1424	0.419989	6e-06	0.607915	17.8109	232	6	290	12	11	53238298	16.0352	0	0.946826	0.991105	1.83411e-09	228	4.18177e-07	9822
chr3_53237721-53238980	chr3:53242681:T:C	chr3	53242681	T	C	0.598684	2.39301	0.992152	-7.42458	34.0223	0.583457	6e-06	0.600966	16.1721	181	6	290	12	11	53238298	15.1051	0	0.946886	0.980236	5.44839e-09	228	1.24223e-06	4331
chr3_53237721-53238980	chr3:53217791:T:C	chr3	53217791	T	C	0.447368	2.21889	0.959354	-5.77379	25.8368	0.42512	7e-06	0.604362	15.9758	26	6	290	12	11	53238298	11.0067	0	0.946733	0.902762	3.71531e-07	228	8.47092e-05	20559
chr3_53237721-53238980	chr3:53213489:C:T	chr3	53213489	C	T	0.309211	0.462552	0.991491	-4.47014	19.8976	0.428558	7e-06	0.602666	14.3128	7	6	290	12	11	53238298	8.20356	0	0.946795	0.981047	8.17036e-06	228	0.00186284	24861
chr3_116776731-116777680	chr3:116777048:C:T	chr3	116777048	C	T	0.598684	0.013144	0.996828	-26.1885	123.431	0.731221	8e-06	0.621867	26.8329	143	3	279	5	3	116777048	59.5844	0	0.995186	0.995724	1.12233e-28	222	2.49156e-26	158
chr3_129952531-129952970	chr3:129952888:G:A	chr3	129952888	G	A	0.065789	1.56855	0.999765	-26.1178	122.781	0.807435	0.000605	0.472467	30.516	200	5	362	6	5	129952888	59.4468	0	0.99348	0.985901	1.55706e-28	225	3.50338e-26	138
chr3_129952531-129952970	chr3:129952827:C:T	chr3	129952827	C	T	0.223684	0.016998	0.999923	-7.43746	35.9633	0.330985	0.000588	0.561365	4.07917	198	5	362	5	5	129952888	16.6548	0	0.992134	0.993535	2.01067e-09	225	4.52402e-07	77
chr3_129952531-129952970	chr3:129932711:G:A	chr3	129932711	G	A	0.190789	4.22473	0.999915	-5.25442	25.1218	0.354791	0.000756	0.489536	3.71032	24	5	362	5	5	129952888	11.2942	0	0.992126	0.983228	5.38198e-07	225	0.000121095	20039
chr3_129952531-129952970	chr3:129955529:G:T	chr3	129955529	G	T	0.065789	0.376909	0.99849	-4.04988	17.7369	0.326539	0.000744	0.50249	3.12882	223	5	362	5	5	129952888	8.02047	0	0.992497	0.964466	2.53658e-05	225	0.0057073	2779
chr3_154143681-154145750	chr3:154136834:T:A	chr3	154136834	T	A	0.552632	1.67505	0.997622	-25.5339	120.892	0.40948	1e-06	0.509007	71.9939	57	14	192	7	7	154136834	57.6127	0	0.996635	0.990402	4.03529e-28	97	3.91423e-26	7882
chr3_154143681-154145750	chr3:154141900:T:C	chr3	154141900	T	C	0.078947	0.558367	0.999625	-5.84501	24.9033	0.586824	2e-06	0.478185	46.9373	68	14	192	6	7	154136834	10.5807	0	0.996625	0.968579	6.02795e-07	97	5.84711e-05	2816
chr3_154143681-154145750	chr3:154150823:A:T	chr3	154150823	A	T	0.052632	0.234568	0.9862	-4.41559	18.4763	0.588204	2e-06	0.478069	53.9905	110	14	192	6	7	154136834	7.48153	0	0.996561	0.959317	1.7203e-05	97	0.00166869	6107
chr3_186929671-186933000	chr3:186912218:C:T	chr3	186912218	C	T	0.677632	0.334839	0.999941	-25.052	121.612	0.613397	0.000548	0.430189	40.4973	57	19	316	6	10	186912218	58.0105	0	0.984227	0.99004	2.80754e-28	245	6.87847e-26	19118
chr3_186929671-186933000	chr3:186929863:C:T	chr3	186929863	C	T	0.230263	0.444012	0.999705	-12.786	59.9275	0.589728	0.000695	0.386176	25.5338	138	19	316	6	10	186912218	27.5329	0	0.985494	0.992271	9.84177e-15	245	2.41123e-12	1473
chr3_186929671-186933000	chr3:186940288:GT:G	chr3	186940288	GT	G	0.453947	1.17138	0.99464	-11.1933	52.3417	0.417811	0.000713	0.385135	20.1351	217	19	316	7	10	186912218	23.8367	0	0.986266	0.989171	4.66356e-13	245	1.14257e-10	8952
chr3_186929671-186933000	chr3:186922878:G:A	chr3	186922878	G	A	0.098684	0.112317	0.999841	-10.7923	50.0741	0.378195	0.000638	0.409867	20.7559	101	19	316	8	10	186912218	23.0859	0	0.984322	0.966032	1.4805e-12	245	3.62722e-10	8458
chr3_186929671-186933000	chr3:186947857:C:T	chr3	186947857	C	T	0.375	2.6283	0.999916	-7.45964	33.6525	0.566909	0.000713	0.393788	18.4812	267	19	316	6	10	186912218	14.5399	0	0.985907	0.992304	6.58901e-09	245	1.61431e-06	16521
chr3_13512881-13514280	chr3:13513386:T:G	chr3	13513386	T	G	0.907895	0.237491	0.964902	-25.2176	120.442	0.263554	0.000337	0.452597	30.8666	99	4	232	6	5	13513386	57.4956	0	0.951268	0.967043	5.06359e-28	176	8.91191e-26	194
chr3_13512881-13514280	chr3:13524284:A:T	chr3	13524284	A	T	0.730263	0.733187	0.980491	-9.00293	41.9385	0.365136	0.000448	0.380584	9.50175	138	4	232	7	5	13513386	19.0101	0	0.956897	0.965361	9.41892e-11	176	1.65773e-08	10704
chr3_13512881-13514280	chr3:13513436:G:A	chr3	13513436	G	A	0.019737	0.030809	0.927785	-7.6871	35.4197	0.743654	0.000455	0.376368	15.0466	100	4	232	7	5	13513386	16.366	0	0.956442	0.931041	2.65784e-09	176	4.67781e-07	144
chr3_13326681-13327240	chr3:13326992:C:T	chr3	13326992	C	T	0.414474	3.47529	0.999247	-25.0392	118.902	0.162386	0.000859	0.326131	8.37965	80	3	159	7	7	13326992	57.7596	0	0.988109	0.995712	1.10032e-27	95	1.04531e-25	32
chr3_133821741-133822440	chr3:133822071:T:C	chr3	133822071	T	C	0.703947	0.034777	0.996368	-23.889	115.238	0.749617	0.000606	0.6034	28.8627	87	4	185	6	5	133822071	55.8326	0	0.993724	0.989131	6.97964e-27	140	9.77149e-25	19
chr3_133821741-133822440	chr3:133838120:ACCGTGCCGGGCC:A	chr3	133838120	ACCGTGCCGGGCC	A	0.447368	0.009541	0.997076	-8.03063	39.1017	0.350894	0.000644	0.657743	11.7473	151	4	185	6	5	133822071	17.9614	0	0.993655	0.99094	4.02296e-10	140	5.63214e-08	16030
chr3_133821741-133822440	chr3:133817811:G:C	chr3	133817811	G	C	0.243421	0.869035	0.998729	-3.98377	19.4924	0.605916	0.000592	0.708091	10.4381	68	4	185	5	5	133822071	8.18454	0	0.994431	0.989994	1.01002e-05	140	0.00141403	4279
chr3_173065631-173066440	chr3:173065881:C:T	chr3	173065881	C	T	0.243421	0.095712	0.999928	-23.4666	113.969	0.296935	0.000468	0.448747	14.1944	111	11	258	7	5	173065881	55.221	0	0.99024	0.99403	1.32382e-26	178	2.35639e-24	155
chr3_173065631-173066440	chr3:173057260:C:T	chr3	173057260	C	T	0.118421	0.005225	0.995545	-8.07815	36.4653	0.623371	0.000755	0.319223	12.5192	68	11	258	6	5	173065881	16.5421	0	0.989435	0.980395	1.55406e-09	178	2.76622e-07	8776
chr3_173065631-173066440	chr3:173047723:G:C	chr3	173047723	G	C	0.059211	0.301042	0.998921	-7.5764	33.9152	0.307151	0.000685	0.351553	8.32037	31	11	258	6	5	173065881	15.9152	0	0.989683	0.962781	5.75666e-09	178	1.02468e-06	18313
chr3_173065631-173066440	chr3:173054750:T:C	chr3	173054750	T	C	0.052632	0.234568	0.99971	-5.01562	21.575	0.33099	0.000671	0.360026	8.96762	56	11	258	23	5	173065881	9.67163	0	0.988968	0.908015	3.40257e-06	178	0.000605657	11286
chr3_173065631-173066440	chr3:173086356:T:C	chr3	173086356	T	C	0.144737	0.142865	0.995198	-4.26764	18.0282	0.405311	0.000679	0.356986	10.4536	223	11	258	6	5	173065881	7.48369	0	0.988624	0.983119	2.17658e-05	178	0.00387431	20320
chr3_14215941-14217180	chr3:14216478:C:A	chr3	14216478	C	A	0.125	0.726101	0.975321	-23.5753	112.977	0.698815	0.00081	0.401277	19.2799	101	7	243	6	4	14216478	54.1517	0	0.977566	0.977835	2.18281e-26	195	4.25648e-24	82
chr3_14215941-14217180	chr3:14216956:G:C	chr3	14216956	G	C	0.125	0.038668	0.98897	-6.3924	33.6291	0.345308	0.000887	0.470734	6.79127	104	7	243	5	4	14216478	15.4241	0	0.978319	0.987632	6.66884e-09	195	1.30042e-06	396
chr3_14215941-14217180	chr3:14196424:A:G	chr3	14196424	A	G	0.098684	2.6399	0.99984	-6.3185	32.5099	0.645008	0.000939	0.442156	10.5674	16	7	243	6	4	14216478	14.6231	0	0.977947	0.979666	1.18588e-08	195	2.31246e-06	20136
chr3_14215941-14217180	chr3:14216496:G:C	chr3	14216496	G	C	0.717105	5.32804	0.991659	-5.02089	24.8258	0.400951	0.000833	0.514407	8.88682	102	7	243	5	4	14216478	10.6126	0	0.978311	0.946261	6.27519e-07	195	0.000122366	64
chr3_14215941-14217180	chr3:14209925:A:T	chr3	14209925	A	T	0.039474	0.128354	0.965251	-4.58833	22.4798	0.678668	0.000965	0.433082	12.0288	61	7	243	13	4	14216478	9.79019	0	0.977878	0.804869	2.12369e-06	195	0.000414119	6635
chr3_14215941-14217180	chr3:14225711:A:G	chr3	14225711	A	G	0.197368	2.01532	0.999917	-4.46323	21.4234	0.402288	0.000947	0.458875	6.75802	148	7	243	5	4	14216478	9.09576	0	0.977773	0.982366	3.68245e-06	195	0.000718078	9151
chr3_14215941-14217180	chr3:14226243:G:A	chr3	14226243	G	A	0.414474	1.93642	0.995296	-4.14272	19.6142	0.417423	0.00094	0.467196	7.31746	153	7	243	5	4	14216478	8.03638	0	0.978022	0.991016	9.47614e-06	195	0.00184785	9683
chr3_195551311-195551860	chr3:195553545:C:T	chr3	195553545	C	T	0.25	0.584795	0.99979	-23.3015	111.81	0.711283	0.001138	0.427081	16.541	109	3	207	6	7	195553545	53.8734	0	0.985616	0.990101	3.9317e-26	132	5.18985e-24	1959
chr3_195551311-195551860	chr3:195565215:G:A	chr3	195565215	G	A	0.440789	0.675732	0.993755	-20.8505	95.3845	0.281115	0.001161	0.487003	12.0863	155	3	207	6	7	195553545	45.8567	0	0.986273	0.985159	1.56776e-22	132	2.06944e-20	13629
chr3_195551311-195551860	chr3:195574465:A:C	chr3	195574465	A	C	0.098684	0.911077	0.999842	-6.2734	27.5329	0.670656	0.001426	0.442934	7.82307	202	3	207	7	7	195553545	12.4375	0	0.985699	0.971681	1.54448e-07	132	2.03872e-05	22879
chr3_7987971-7988430	chr3:7996257:A:G	chr3	7996257	A	G	0.151316	0.437062	0.991888	-23.7601	112.065	0.866395	0.001862	0.560883	10.9857	137	2	232	6	5	7996257	54.2895	0	0.982568	0.985988	3.4584e-26	183	6.32888e-24	8057
chr3_7987971-7988430	chr3:7988343:G:T	chr3	7988343	G	T	0.164474	0.002179	0.990754	-5.41219	24.9101	0.212219	0.001701	0.764417	1.06662	118	2	232	5	5	7996257	12.0252	0	0.98312	0.984203	6.00655e-07	183	0.00010992	143
chr3_7987971-7988430	chr3:7969411:C:T	chr3	7969411	C	T	0.111842	0.003247	0.999859	-4.94012	22.5806	0.757288	0.002577	0.636631	2.5573	43	2	232	6	5	7996257	10.4501	0	0.981739	0.979424	2.01506e-06	183	0.000368755	18789
chr3_7987971-7988430	chr3:8003290:T:C	chr3	8003290	T	C	0.480263	0.494105	0.972864	-3.96997	18.0741	0.296001	0.0026	0.663929	1.4193	180	2	232	4	5	7996257	8.29518	0	0.98111	0.942967	2.1247e-05	183	0.0038882	15090
chr3_134277161-134277770	chr3:134277464:T:C	chr3	134277464	T	C	0.855263	0.301042	0.981014	-22.9999	111.43	0.136027	1.1e-05	0.41607	11.261	85	4	210	6	4	134277464	53.9716	0	0.996011	0.979941	4.7635e-26	168	8.00268e-24	2
chr3_14647681-14649410	chr3:14648722:T:C	chr3	14648722	T	C	0.355263	1.45411	0.991534	-23.0368	110.979	0.625936	1e-06	0.541992	51.3873	144	8	271	5	6	14648722	52.8158	0	0.993017	0.991919	5.98052e-26	198	1.18414e-23	176
chr3_14647681-14649410	chr3:14656854:G:A	chr3	14656854	G	A	0.328947	0.162741	0.998642	-6.0964	27.3991	0.42806	1e-06	0.600788	21.835	180	8	271	5	6	14648722	11.5894	0	0.992972	0.990979	1.65509e-07	198	3.27708e-05	8308
chr3_14647681-14649410	chr3:14645503:T:C	chr3	14645503	T	C	0.059211	2.28174	0.998683	-5.54014	24.8254	0.366809	1e-06	0.624428	15.2391	130	8	271	5	6	14648722	11.1147	0	0.99307	0.970149	6.27659e-07	198	0.000124277	3043
chr3_14647681-14649410	chr3:14647886:G:A	chr3	14647886	G	A	0.144737	0.142865	0.999888	-4.69673	20.9365	0.408738	1e-06	0.608121	19.229	140	8	271	5	6	14648722	8.80688	0	0.992859	0.989152	4.74772e-06	198	0.000940049	660
chr3_14647681-14649410	chr3:14641443:A:T	chr3	14641443	A	T	0.25	0.023392	0.994182	-3.99053	17.8019	0.435642	1e-06	0.621207	17.5895	106	8	271	4	6	14648722	6.98726	0	0.993058	0.988358	2.45143e-05	198	0.00485382	7103
chr3_119018501-119020700	chr3:119018695:C:T	chr3	119018695	C	T	0.072368	0.462552	0.99969	-23.0567	109.721	0.283541	0.000114	0.525237	29.7424	82	16	219	7	9	119018695	53.0928	0	0.989882	0.973036	1.12777e-25	153	1.72549e-23	905
chr3_119018501-119020700	chr3:119026573:T:C	chr3	119026573	T	C	0.776316	0.281107	0.995053	-13.9204	64.9509	0.617729	0.000136	0.482132	22.3981	122	16	219	6	9	119018695	30.4405	0	0.989594	0.987345	7.67866e-16	153	1.17483e-13	6973
chr3_119018501-119020700	chr3:119009081:C:T	chr3	119009081	C	T	0.381579	0.268406	0.996675	-11.6306	54.0809	0.404097	0.000135	0.478397	23.9074	39	16	219	7	9	119018695	24.9229	0	0.988921	0.990658	1.92407e-13	153	2.94383e-11	10519
chr3_123125931-123126400	chr3:123131509:T:G	chr3	123131509	T	G	0.664474	0.08181	0.976955	-23.1766	109.931	0.830756	0.000452	0.594828	12.7983	152	6	269	8	5	123131509	53.7593	0	0.988347	0.934125	1.0147e-25	187	1.89748e-23	5343
chr3_123125931-123126400	chr3:123105030:C:T	chr3	123105030	C	T	0.796053	0.673083	0.999919	-8.60551	39.7072	0.716722	0.000369	0.750106	5.31515	22	6	269	5	5	123131509	18.848	0	0.987849	0.986569	2.95042e-10	187	5.51729e-08	21136
chr3_123125931-123126400	chr3:123111271:A:G	chr3	123111271	A	G	0.236842	5.62405	0.969192	-4.58445	20.3238	0.631501	0.000339	0.773249	7.07998	46	6	269	6	5	123131509	8.77161	0	0.986944	0.950321	6.53832e-06	187	0.00122267	14895
chr3_141684661-141685060	chr3:141672466:T:C	chr3	141672466	T	C	0.138158	0.280069	0.987521	-22.4553	109.223	0.140057	0.000316	0.588745	2.50894	73	7	319	8	7	141672466	53.4451	0	0.976681	0.971606	1.44991e-25	210	3.04481e-23	12394
chr3_141684661-141685060	chr3:141680084:C:T	chr3	141680084	C	T	0.473684	3.29861	0.977752	-16.7145	78.0359	0.769734	0.000289	0.633005	3.35228	106	7	319	10	7	141672466	37.4122	0	0.979413	0.950418	1.01187e-18	210	2.12492e-16	4776
chr3_141684661-141685060	chr3:141688180:T:C	chr3	141688180	T	C	0.197368	0.566533	0.949697	-5.42712	24.8468	0.683201	0.000427	0.447865	2.16228	172	7	319	10	7	141672466	11.3561	0	0.973501	0.897971	6.20727e-07	210	0.000130353	3320
chr3_141684661-141685060	chr3:141682610:A:G	chr3	141682610	A	G	0.842105	3.29861	0.999895	-5.13056	23.4583	0.816041	0.000452	0.448701	1.75661	124	7	319	16	7	141672466	10.9065	0	0.975785	0.919153	1.27648e-06	210	0.000268062	2250
chr3_141684661-141685060	chr3:141661885:T:A	chr3	141661885	T	A	0.131579	0.100496	0.970576	-4.09386	18.5656	0.694186	0.000395	0.569922	2.48886	10	7	319	8	7	141672466	8.30769	0	0.976432	0.936981	1.64159e-05	210	0.00344734	22975
chr3_126512041-126512510	chr3:126512344:A:G	chr3	126512344	A	G	0.322368	1.21828	0.996718	-22.7072	108.434	0.215467	0.002976	0.395431	23.7274	140	3	248	7	5	126512344	52.7071	0	0.994433	0.994486	2.15943e-25	193	4.1677e-23	68
chr3_126512041-126512510	chr3:126503241:G:A	chr3	126503241	G	A	0.519737	0.059233	0.99995	-6.05896	28.2683	0.639427	0.005565	0.218943	8.133	96	3	248	4	5	126512344	12.7046	0	0.993955	0.991679	1.0561e-07	193	2.03828e-05	9035
chr3_10991651-10994780	chr3:10993448:G:A	chr3	10993448	G	A	0.618421	0.884009	0.983819	-22.8771	107.022	0.557459	0.0011	0.470029	122.018	126	15	265	6	4	10993448	50.4299	0	0.992908	0.960865	4.40255e-25	196	8.629e-23	232
chr3_10991651-10994780	chr3:10998274:T:G	chr3	10998274	T	G	0.730263	2.16996	0.988928	-6.13026	28.1576	0.465492	0.001138	0.460904	103.358	168	15	265	5	4	10993448	11.3559	0	0.992922	0.973292	1.1183e-07	196	2.19186e-05	5058
chr3_10991651-10994780	chr3:11016164:C:T	chr3	11016164	C	T	0.013158	0.013511	0.986813	-5.76719	26.4467	0.386519	0.001129	0.455963	104.75	245	15	265	7	4	10993448	11.666	0	0.992921	0.862096	2.70904e-07	196	5.30972e-05	22948
chr3_10991651-10994780	chr3:10989523:C:T	chr3	10989523	C	T	0.190789	0.030111	0.993523	-5.02342	22.9296	0.532859	0.001132	0.462229	109.111	108	15	265	5	4	10993448	8.78469	0	0.992926	0.987233	1.68048e-06	196	0.000329374	3693
chr3_10991651-10994780	chr3:10990236:T:C	chr3	10990236	T	C	0.065789	0.376909	0.993324	-4.74627	21.3008	0.44882	0.001131	0.456551	113.607	110	15	265	8	4	10993448	8.37595	0	0.992913	0.959493	3.92567e-06	196	0.000769431	2980
chr3_121915811-121916690	chr3:121918956:C:T	chr3	121918956	C	T	0.388158	0.047379	0.999094	-22.4037	105.81	0.73143	0.000399	0.615994	16.3806	130	6	232	8	17	121901602	50.9924	0	0.994114	0.985501	8.11499e-25	108	8.76419e-23	2706
chr3_128616981-128618760	chr3:128617700:G:A	chr3	128617700	G	A	0.026316	0.055515	0.998659	-21.6203	105.007	0.320191	0.000276	0.501031	138.497	99	13	197	6	15	128617700	50.4054	0	0.993636	0.961324	1.21696e-24	105	1.27781e-22	170
chr3_9088011-9089270	chr3:9092198:G:A	chr3	9092198	G	A	0.381579	0.268406	0.999808	-21.6858	105.587	0.682785	0.000173	0.623334	35.9495	137	8	227	6	4	9092198	50.3561	0	0.985621	0.991939	9.08155e-25	173	1.57111e-22	3558
chr3_9088011-9089270	chr3:9085806:T:C	chr3	9085806	T	C	0.138158	0.280069	0.972595	-4.9863	22.1315	0.621615	0.000153	0.701983	13.655	107	8	227	7	4	9092198	9.46967	0	0.98557	0.948427	2.54602e-06	173	0.000440462	2834
chr3_132009021-132009830	chr3:132009170:C:T	chr3	132009170	C	T	0.697368	4.8204	0.999936	-22.6007	104.344	0.72328	0.000493	0.502216	34.3505	128	7	315	5	4	132009170	50.5891	0	0.995466	0.994981	1.70052e-24	189	3.21397e-22	256
chr3_132009021-132009830	chr3:132032784:G:A	chr3	132032784	G	A	0.177632	0.097687	0.999908	-5.76831	25.0354	0.633469	0.000453	0.6299	15.7762	301	7	315	5	4	132009170	11.0512	0	0.995399	0.985678	5.62874e-07	189	0.000106383	23358
chr3_132009021-132009830	chr3:132009571:G:A	chr3	132009571	G	A	0.065789	1.56855	0.999765	-5.01298	21.6718	0.311537	0.000449	0.628347	12.4624	132	7	315	7	4	132009170	10.0487	0	0.995401	0.979796	3.23518e-06	189	0.00061145	145
chr3_108406511-108407260	chr3:108406767:C:T	chr3	108406767	C	T	0.256579	0.359263	0.996906	-20.9985	102.201	0.127069	1.6e-05	0.237192	14.5887	100	2	200	6	4	108406767	49.9348	0	0.988106	0.990202	5.01678e-24	161	8.07702e-22	119
chr3_108406511-108407260	chr3:108402583:T:G	chr3	108402583	T	G	0.368421	0.024235	0.999918	-4.02927	20.7838	0.640138	5.5e-05	0.078412	7.0013	77	2	200	5	4	108406767	9.05489	0	0.988781	0.991398	5.14157e-06	161	0.000827793	4303
chr3_123386061-123387830	chr3:123390739:A:G	chr3	123390739	A	G	0.513158	3.35094	0.978733	-21.0355	101.815	0.637254	0.000257	0.524936	27.2261	194	22	298	7	5	123390739	48.7362	0	0.990713	0.961251	6.09479e-24	136	8.28891e-22	3793
chr3_123386061-123387830	chr3:123371616:C:T	chr3	123371616	C	T	0.184211	1.17658	0.998083	-6.97108	30.868	0.591499	0.000253	0.592946	16.6761	41	22	298	6	5	123390739	13.5385	0	0.990443	0.985612	2.76183e-08	136	3.75609e-06	15330
chr3_123386061-123387830	chr3:123390832:C:T	chr3	123390832	C	T	0.039474	7.11336	0.987793	-5.63061	24.4716	0.317989	0.000251	0.603113	10.1466	195	22	298	11	5	123390739	10.8292	0	0.990752	0.838974	7.54133e-07	136	0.000102562	3886
chr3_126489731-126490650	chr3:126490065:C:G	chr3	126490065	C	G	0.236842	3.01675	0.982186	-20.9203	102.504	0.659432	0.000733	0.544426	30.0179	140	4	279	5	4	126490065	48.833	0	0.988612	0.985155	4.30586e-24	197	8.48254e-22	125
chr3_126489731-126490650	chr3:126479806:T:C	chr3	126479806	T	C	0.388158	0.047379	0.990201	-6.5989	30.6397	0.394494	0.000761	0.574312	11.0824	74	4	279	5	4	126490065	13.5274	0	0.988299	0.979246	3.10668e-08	197	6.12016e-06	10384
chr3_126489731-126490650	chr3:126488761:G:A	chr3	126488761	G	A	0.032895	0.087926	0.999539	-5.59759	25.4175	0.670865	0.000774	0.570357	16.9772	132	4	279	7	4	126490065	11.3571	0	0.987605	0.929253	4.61719e-07	197	9.09587e-05	1429
chr3_106295881-106296490	chr3:106296248:G:C	chr3	106296248	G	C	0.703947	0.543013	0.988521	-22.4726	103.011	0.328888	0.002591	0.391465	19.4672	208	7	379	5	8	106296248	49.5103	0	0.993267	0.989	3.33268e-24	256	8.53165e-22	62
chr3_106295881-106296490	chr3:106314892:C:T	chr3	106314892	C	T	0.092105	0.237491	0.95591	-6.47686	28.5269	0.643453	0.002524	0.319196	12.8282	320	7	379	7	8	106296248	12.8098	0	0.993063	0.921098	9.24047e-08	256	2.36556e-05	18706
chr3_106295881-106296490	chr3:106307469:C:T	chr3	106307469	C	T	0.572368	2.11335	0.992994	-4.19947	18.0962	0.585228	0.002557	0.316812	8.67831	266	7	379	4	8	106296248	7.42608	0	0.993162	0.988053	2.10023e-05	256	0.00537658	11283
chr3_177875561-177876490	chr3:177876018:G:A	chr3	177876018	G	A	0.052632	0.234568	0.99971	-21.0676	101.278	0.713853	0.000293	0.471956	48.457	100	6	189	6	4	177876018	48.2641	0	0.990496	0.979141	7.99335e-24	121	9.67196e-22	8
chr3_177875561-177876490	chr3:177875965:A:T	chr3	177875965	A	T	0.585526	0.000699	0.985627	-12.274	58.1782	0.383798	0.000251	0.553993	20.5763	99	6	189	5	4	177876018	26.8028	0	0.990562	0.985562	2.39421e-14	121	2.89699e-12	61
chr3_189169651-189170460	chr3:189170160:C:A	chr3	189170160	C	A	0.144737	2.17657	0.999838	-20.6373	100.822	0.318853	0.000519	0.47096	57.1907	121	3	229	8	5	189170160	48.6568	0	0.989933	0.98484	1.00653e-23	153	1.53999e-21	104
chr3_189169651-189170460	chr3:189170586:T:A	chr3	189170586	T	A	0.506579	2.58469	0.995111	-8.76982	42.2189	0.585445	0.00066	0.429609	43.7349	123	3	229	5	5	189170160	19.0069	0	0.990765	0.987898	8.16094e-11	153	1.24862e-08	530
chr3_189169651-189170460	chr3:189168839:T:C	chr3	189168839	T	C	0.328947	2.80624	0.999944	-8.52979	40.9683	0.409857	0.000643	0.439992	37.5159	115	3	229	4	5	189170160	18.5139	0	0.990828	0.988991	1.54722e-10	153	2.36725e-08	1217
chr3_189169651-189170460	chr3:189151652:A:G	chr3	189151652	A	G	0.184211	3.87513	0.958588	-3.72193	18.2817	0.569599	0.000683	0.424994	41.2835	30	3	229	6	5	189170160	7.25163	0	0.990578	0.900601	1.90529e-05	153	0.0029151	18404
chr3_126170251-126171390	chr3:126170919:G:A	chr3	126170919	G	A	0.559211	0.011813	0.996434	-20.5569	101.086	0.744014	0.000708	0.620661	12.8077	151	5	315	6	5	126170919	48.575	0	0.992541	0.995631	8.80688e-24	229	2.01677e-21	99
chr3_126170251-126171390	chr3:126160613:T:C	chr3	126160613	T	C	0.427632	0.177122	0.999949	-5.85364	27.4105	0.62996	0.000629	0.751453	6.7353	102	5	315	5	5	126170919	12.147	0	0.993523	0.991258	1.64533e-07	229	3.76782e-05	10207
chr3_126170251-126171390	chr3:126163635:G:A	chr3	126163635	G	A	0.032895	0.087926	0.999128	-4.69961	21.913	0.243289	0.000558	0.791487	4.26558	113	5	315	6	5	126170919	10.4361	0	0.992932	0.935718	2.85293e-06	229	0.000653322	7185
chr3_126170251-126171390	chr3:126188229:T:C	chr3	126188229	T	C	0.401316	1.73618	0.998914	-4.31102	20.1565	0.613185	0.00066	0.747864	6.50166	248	5	315	5	5	126170919	8.57028	0	0.993372	0.992552	7.1356e-06	229	0.00163405	17409
chr3_143302491-143303500	chr3:143303014:G:C	chr3	143303014	G	C	0.868421	1.74472	0.99988	-20.0789	97.9156	0.709508	0.000168	0.512881	47.0929	70	5	191	5	6	143303014	46.9776	0	0.965598	0.989752	4.36604e-23	152	6.63638e-21	18
chr3_143302491-143303500	chr3:143303000:G:A	chr3	143303000	G	A	0.013158	0.013511	0.981301	-5.5992	29.6147	0.230308	0.000153	0.639314	17.9004	69	5	191	6	6	143303014	14.1379	0	0.966377	0.927218	5.27024e-08	152	8.01076e-06	4
chr3_143302491-143303500	chr3:143284808:G:C	chr3	143284808	G	C	0.059211	2.28174	0.957473	-3.45907	18.1882	0.358313	0.000166	0.630829	18.3424	30	5	191	8	6	143303014	7.97092	0	0.966383	0.911478	2.00119e-05	152	0.00304181	18188
chr3_125958051-125958620	chr3:125958416:G:A	chr3	125958416	G	A	0.414474	3.47529	0.984016	-19.7815	96.5805	0.364559	0.001029	0.482602	29.9296	81	9	193	8	8	125958416	46.1658	0	0.985747	0.980969	8.56877e-23	122	1.04539e-20	80
chr3_125958051-125958620	chr3:125968131:A:G	chr3	125968131	A	G	0.210526	0.064653	0.994981	-7.02109	31.7243	0.590045	0.000984	0.420684	22.8174	146	9	193	10	8	125958416	13.964	0	0.984819	0.986837	1.77687e-08	122	2.16778e-06	9795
chr3_125958051-125958620	chr3:125964187:C:A	chr3	125964187	C	A	0.611842	0.559997	0.984353	-5.3422	23.0785	0.416345	0.001187	0.515957	21.9773	123	9	193	7	8	125958416	9.64256	0	0.986063	0.96658	1.55522e-06	122	0.000189736	5851
chr3_167574521-167575770	chr3:167574948:A:G	chr3	167574948	A	G	0.092105	0.782189	0.99311	-19.371	94.4694	0.683443	1e-06	0.648187	47.4276	95	3	171	5	10	167574948	44.8397	0	0.936883	0.986763	2.48916e-22	135	3.36037e-20	198
chr3_167574521-167575770	chr3:167561072:C:G	chr3	167561072	C	G	0.322368	0.002867	0.993874	-3.29849	16.5952	0.57747	1e-06	0.702866	16.0966	43	3	171	7	10	167574948	6.53096	0	0.93687	0.985989	4.6269e-05	135	0.00624632	14074
chr3_4866551-4869120	chr3:4867756:T:C	chr3	4867756	T	C	0.197368	2.1809	0.936536	-19.1897	94.3307	0.680756	0.000499	0.52667	17.9034	170	9	242	7	11	4867756	44.818	0	0.967807	0.851268	2.66981e-22	148	3.95132e-20	80
chr3_4866551-4869120	chr3:4856214:G:A	chr3	4856214	G	A	0.421053	0.049684	0.999949	-8.01189	39.9982	0.373759	0.000605	0.564206	9.9026	70	9	242	11	11	4867756	17.9307	0	0.966461	0.989699	2.54201e-10	148	3.76217e-08	11622
chr3_4866551-4869120	chr3:4867050:C:T	chr3	4867050	C	T	0.078947	0.558367	0.988356	-6.80918	32.0035	0.310933	0.000541	0.646037	8.07381	167	9	242	8	11	4867756	14.4822	0	0.965197	0.897782	1.53894e-08	148	2.27763e-06	786
chr3_4866551-4869120	chr3:4843290:C:G	chr3	4843290	C	G	0.756579	0.098265	0.955902	-5.87915	27.6236	0.64874	0.000545	0.592321	8.5369	5	9	242	18	11	4867756	11.9102	0	0.967125	0.843799	1.47368e-07	148	2.18104e-05	24546
chr3_4866551-4869120	chr3:4889995:AC:A	chr3	4889995	AC	A	0.151316	0.053881	0.982206	-4.87302	20.8021	0.360131	0.000607	0.547426	5.95802	231	9	242	12	11	4867756	9.11743	0	0.969599	0.950764	5.09278e-06	148	0.000753732	22159
chr3_52532131-52535190	chr3:52534789:G:T	chr3	52534789	G	T	0.578947	0.480888	0.996668	-19.488	93.2618	0.550405	0.001306	0.410677	81.2937	91	15	160	6	8	52534789	43.329	0	0.9934	0.99491	4.58145e-22	101	4.62726e-20	1129
chr3_52532131-52535190	chr3:52547419:T:C	chr3	52547419	T	C	0.085526	0.424194	0.955604	-5.07216	22.0958	0.549598	0.0013	0.417219	80.7082	131	15	160	9	8	52534789	8.62834	0	0.993638	0.906527	2.59371e-06	101	0.000261964	13759
chr3_52532131-52535190	chr3:52554639:G:A	chr3	52554639	G	A	0.046053	0.177122	0.999669	-4.93332	21.4437	0.438531	0.001279	0.418212	81.307	149	15	160	6	8	52534789	8.59554	0	0.99364	0.950084	3.64362e-06	101	0.000368006	20979
chr3_31165491-31166930	chr3:31170262:T:C	chr3	31170262	T	C	0.309211	0.866683	0.996132	-19.5249	93.2326	0.783623	0.000424	0.693123	9.21119	130	6	279	8	8	31170262	44.1501	0	0.993937	0.992477	4.64969e-22	134	6.23059e-20	4052
chr3_31165491-31166930	chr3:31164944:G:A	chr3	31164944	G	A	0.631579	0.024235	0.991159	-5.04452	21.2287	0.647962	0.000228	0.83103	3.44044	105	6	279	10	8	31170262	8.7483	0	0.99283	0.980374	4.07608e-06	134	0.000546195	1266
chr3_10738711-10739310	chr3:10739054:T:C	chr3	10739054	T	C	0.407895	0.414324	0.98673	-19.1642	93.8261	0.623434	2e-06	0.522761	47.5282	114	8	272	5	5	10739054	44.7036	0	0.982313	0.938977	3.44502e-22	221	7.61348e-20	44
chr3_10738711-10739310	chr3:10733863:G:A	chr3	10733863	G	A	0.302632	0.00046	0.99849	-5.77872	27.6552	0.424638	2e-06	0.591503	26.052	98	8	272	5	5	10739054	11.8735	0	0.980753	0.990523	1.44984e-07	221	3.20415e-05	5147
chr3_10738711-10739310	chr3:10740426:C:T	chr3	10740426	C	T	0.269737	0.095116	0.984612	-4.71936	22.772	0.432603	2e-06	0.591118	30.828	126	8	272	7	5	10739054	9.40829	0	0.98051	0.965986	1.82407e-06	221	0.00040312	1416
chr3_134312951-134313970	chr3:134313383:A:C	chr3	134313383	A	C	0.546053	4.03133	0.995736	-18.8492	93.1025	0.613216	0.000406	0.501622	41.7162	144	7	285	5	7	134313383	43.9239	0	0.992003	0.996448	4.96557e-22	210	1.04277e-19	77
chr3_134312951-134313970	chr3:134305124:T:C	chr3	134305124	T	C	0.151316	2.41596	0.999895	-10.5543	52.6844	0.3702	0.000379	0.545919	24.3663	101	7	285	5	7	134313383	24.3952	0	0.991509	0.979528	3.91682e-13	210	8.22533e-11	8336
chr3_134312951-134313970	chr3:134302151:T:C	chr3	134302151	T	C	0.157895	0.008247	0.995785	-7.20276	33.8785	0.377077	0.000446	0.493718	22.7577	84	7	285	6	7	134313383	15.2354	0	0.991909	0.980916	5.86632e-09	210	1.23193e-06	11309
chr3_134312951-134313970	chr3:134329465:GC:G	chr3	134329465	GC	G	0.539474	0.266654	0.995122	-5.93254	27.2786	0.575272	0.000438	0.524035	20.2885	259	7	285	6	7	134313383	11.5703	0	0.993054	0.989113	1.76151e-07	210	3.69918e-05	16005
chr3_134594331-134594550	chr3:134592025:C:G	chr3	134592025	C	G	0.269737	0.075036	0.997814	-19.4317	90.049	0.815753	0.004367	0.693602	15.7489	97	1	217	7	7	134588415	43.5232	0	0.989897	0.99051	2.32339e-21	88	2.04459e-19	2415
chr3_76062751-76063700	chr3:76063449:A:G	chr3	76063449	A	G	0.019737	0.030809	0.998899	-20.1192	90.5303	0.15244	0.000476	0.519035	42.3388	171	7	336	9	4	76063449	44.2627	0	0.959124	0.933077	1.82165e-21	171	3.11503e-19	223
chr3_76062751-76063700	chr3:76057780:GT:G	chr3	76057780	GT	G	0.131579	0.100496	0.994799	-8.22487	35.8366	0.345333	0.000716	0.431612	24.6888	131	7	336	6	4	76063449	16.6106	0	0.957787	0.980579	2.14574e-09	171	3.66921e-07	5446
chr3_76062751-76063700	chr3:76063191:A:G	chr3	76063191	A	G	0.085526	0.424194	0.99562	-6.53642	27.8689	0.609273	0.00106	0.327158	38.4422	169	7	336	6	4	76063449	12.1265	0	0.954646	0.988048	1.29818e-07	171	2.21989e-05	35
chr3_151304651-151305700	chr3:151321230:A:T	chr3	151321230	A	T	0.210526	0.19	0.997245	-19.1026	89.8082	0.320438	0.000295	0.453373	28.6448	163	5	194	5	5	151327115	43.0199	0	0.993074	0.990087	2.62403e-21	151	3.96229e-19	16054
chr3_151304651-151305700	chr3:151314571:G:C	chr3	151314571	G	C	0.657895	2.50467	0.993869	-4.38465	21.0543	0.422921	0.000314	0.456134	23.3156	133	5	194	6	5	151327115	8.5554	0	0.990721	0.989618	4.46448e-06	151	0.000674137	9395
chr3_73480121-73480830	chr3:73480433:A:C	chr3	73480433	A	C	0.467105	2.48061	0.995327	-18.2792	90.2853	0.214889	0.003028	0.259167	9.84586	111	1	255	8	4	73480433	43.6334	0	0.992528	0.992528	2.0618e-21	195	4.0205e-19	43
chr3_73480121-73480830	chr3:73496600:C:T	chr3	73496600	C	T	0.197368	0.000817	0.997905	-3.89901	18.889	0.66536	0.004721	0.158728	5.38515	200	1	255	5	4	73480433	8.29061	0	0.994753	0.987829	1.38552e-05	195	0.00270175	16124
chr3_128100031-128100700	chr3:128100308:T:C	chr3	128100308	T	C	0.855263	0.142865	0.960359	-18.7776	88.9707	0.821042	9e-06	0.63167	17.9474	79	2	152	8	6	128100308	43.3333	0	0.961084	0.956707	4.00706e-21	109	4.36769e-19	58
chr3_13600651-13601870	chr3:13601888:C:T	chr3	13601888	C	T	0.375	2.6283	0.988843	-18.8898	89.6537	0.370769	0.000164	0.445037	29.1384	110	9	253	6	5	13602260	42.5005	0	0.994029	0.980545	2.83719e-21	184	5.22044e-19	628
chr3_13600651-13601870	chr3:13601731:G:A	chr3	13601731	G	A	0.118421	1.05365	0.999865	-7.52605	35.7558	0.610769	0.000215	0.346298	22.645	109	9	253	5	5	13602260	16.0082	0	0.994025	0.989652	2.23659e-09	184	4.11533e-07	471
chr3_159775091-159776190	chr3:159782505:A:T	chr3	159782505	A	T	0.526316	1.97272	0.996	-18.4228	89.2219	0.369191	0.000203	0.566338	32.3557	133	7	209	6	4	159782505	42.1092	0	0.984593	0.990641	3.52929e-21	168	5.92921e-19	6865
chr3_159775091-159776190	chr3:159795648:A:G	chr3	159795648	A	G	0.276316	0.211987	0.998206	-12.638	59.2244	0.61218	0.000217	0.55844	29.5566	193	7	209	5	4	159782505	27.2197	0	0.984644	0.988741	1.4068e-14	168	2.36342e-12	20008
chr3_159775091-159776190	chr3:159765396:C:T	chr3	159765396	C	T	0.065789	0.376909	0.997862	-6.38795	30.1902	0.628546	0.000237	0.553999	23.0562	64	7	209	5	4	159782505	13.3738	0	0.984706	0.966621	3.91684e-08	168	6.58029e-06	10244
chr3_159775091-159776190	chr3:159778213:TCTATCTC:T	chr3	159778213	TCTATCTC	T	0.197368	0.000817	0.998636	-4.89077	22.0136	0.407609	0.000218	0.578435	15.8755	112	7	209	5	4	159782505	9.30837	0	0.984281	0.987254	2.70731e-06	168	0.000454829	2573
chr3_21719291-21719760	chr3:21724357:A:T	chr3	21724357	A	T	0.144737	0.142865	0.9852	-18.0755	90.1044	0.783155	5e-06	0.531431	12.0318	216	6	372	7	4	21724357	43.1658	0	0.984318	0.929583	2.25922e-21	283	6.39359e-19	4831
chr3_21719291-21719760	chr3:21713236:G:C	chr3	21713236	G	C	0.401316	1.14384	0.992146	-10.5922	51.5796	0.713963	5e-06	0.579471	4.17427	136	6	372	5	4	21724357	24.353	0	0.984358	0.983215	6.87533e-13	283	1.94572e-10	6290
chr3_21719291-21719760	chr3:21725650:C:A	chr3	21725650	C	A	0.355263	1.6851	0.995896	-8.23672	40.1191	0.291987	4e-06	0.625324	2.97737	231	6	372	4	4	21724357	18.8662	0	0.984587	0.990338	2.38943e-10	283	6.7621e-08	6124
chr3_21719291-21719760	chr3:21696669:T:C	chr3	21696669	T	C	0.131579	0.100496	0.986225	-5.39639	24.31	0.701551	6e-06	0.554211	4.27976	17	6	372	10	4	21724357	11.007	0	0.984113	0.962189	8.20124e-07	283	0.000232095	22857
chr3_21719291-21719760	chr3:21736651:T:G	chr3	21736651	T	G	0.519737	2.63095	0.986458	-5.06057	22.6528	0.656517	5e-06	0.589289	2.8374	296	6	372	5	4	21724357	10.1444	0	0.983443	0.967393	1.94073e-06	283	0.000549228	17125
chr3_162136331-162136710	chr3:162138800:G:A	chr3	162138800	G	A	0.164474	0.002179	0.999093	-19.246	89.388	0.834414	0.004681	0.630296	16.0458	146	2	293	8	4	162138800	43.1043	0	0.98508	0.98425	3.24494e-21	217	7.04153e-19	2280
chr3_171758491-171758730	chr3:171758715:C:T	chr3	171758715	C	T	0.263158	3.72633	0.987067	-18.1229	88.5852	0.777	0.000503	0.566072	14.1467	107	4	200	15	7	171758715	43.1078	0	0.946801	0.938432	4.86923e-21	151	7.35253e-19	105
chr3_171758491-171758730	chr3:171780421:C:T	chr3	171780421	C	T	0.440789	0.127215	0.99995	-6.89695	32.0259	0.313662	0.00047	0.726146	4.99028	177	4	200	9	7	171758715	14.9357	0	0.947945	0.991522	1.52134e-08	151	2.29723e-06	21811
chr3_171758491-171758730	chr3:171746890:G:A	chr3	171746890	G	A	0.506579	1.31971	0.984362	-6.06026	27.4058	0.679576	0.000533	0.679395	4.88342	67	4	200	10	7	171758715	12.656	0	0.947981	0.9646	1.64937e-07	151	2.49055e-05	11720
chr3_151596761-151597510	chr3:151597067:A:G	chr3	151597067	A	G	0.072368	0.462552	0.999787	-17.9411	87.8961	0.108377	0.000686	0.458136	21.7134	101	3	166	10	6	151597067	43.355	0	0.954959	0.973072	6.89841e-21	126	8.69199e-19	69
chr3_151596761-151597510	chr3:151596473:T:G	chr3	151596473	T	G	0.578947	0.049684	0.993434	-3.62554	19.3943	0.602207	0.001564	0.287038	17.1089	93	3	166	6	6	151597067	8.15833	0	0.945226	0.986549	1.06322e-05	126	0.00133965	663
chr3_112293241-112294300	chr3:112285915:G:A	chr3	112285915	G	A	0.776316	0.281107	0.993579	-18.6919	88.7828	0.337106	5e-06	0.38902	33.9027	103	3	314	6	4	112285915	42.0248	0	0.99469	0.986374	4.40626e-21	203	8.94471e-19	7855
chr3_112293241-112294300	chr3:112303177:C:T	chr3	112303177	C	T	0.171053	0.032745	0.999904	-7.90028	36.0098	0.627791	5e-06	0.350008	19.2148	186	3	314	5	4	112285915	16.1608	0	0.993765	0.983833	1.96332e-09	203	3.98554e-07	9407
chr3_133136171-133138420	chr3:133142725:G:A	chr3	133142725	G	A	0.473684	0.19	0.999949	-17.8272	87.6339	0.334398	3e-06	0.328777	17.5815	118	9	189	6	6	133142725	41.703	0	0.992323	0.989748	7.87642e-21	146	1.14996e-18	5429
chr3_133136171-133138420	chr3:133138192:G:A	chr3	133138192	G	A	0.065789	1.56855	0.954214	-8.67874	40.1698	0.289796	3e-06	0.268568	8.04705	106	9	189	7	6	133142725	18.9999	0	0.99193	0.934288	2.3282e-10	146	3.39917e-08	896
chr3_115654211-115654980	chr3:115661710:G:A	chr3	115661710	G	A	0.203947	4.02292	0.970709	-17.6362	86.8757	0.282634	6e-06	0.472795	42.0935	134	4	200	7	4	115661710	41.8977	0	0.992341	0.958158	1.1556e-20	168	1.94141e-18	7114
chr3_97646821-97648330	chr3:97643717:C:A	chr3	97643717	C	A	0.625	1.73006	0.971386	-18.1715	85.0548	0.349896	1.7e-05	0.33038	41.526	58	2	128	12	5	97643717	40.2638	0	0.975522	0.927494	2.90206e-20	93	2.69892e-18	3859
chr3_97646821-97648330	chr3:97665644:T:C	chr3	97665644	T	C	0.302632	0.272554	0.996865	-5.20499	23.6949	0.399524	1.9e-05	0.273596	17.2643	112	2	128	5	5	97643717	10.2642	0	0.974559	0.989915	1.1288e-06	93	0.000104978	18068
chr3_26657411-26658050	chr3:26655022:G:C	chr3	26655022	G	C	0.809211	0.324279	0.990036	-17.2071	85.3316	0.769145	3e-06	0.527122	11.7286	124	5	246	8	8	26655022	41.2454	0	0.993592	0.963988	2.52305e-20	171	4.31442e-18	2708
chr3_26657411-26658050	chr3:26660852:T:C	chr3	26660852	T	C	0.342105	4.3776	0.999941	-6.36422	30.7795	0.623445	2e-06	0.653389	9.7035	160	5	246	11	8	26655022	13.7026	0	0.990758	0.992444	2.89075e-08	171	4.94319e-06	3122
chr3_26657411-26658050	chr3:26643386:T:C	chr3	26643386	T	C	0.907895	0.782189	0.943843	-4.94675	23.0696	0.703929	3e-06	0.579722	6.75727	68	5	246	18	8	26655022	10.5254	0	0.990749	0.833965	1.56241e-06	171	0.000267173	14344
chr3_99128871-99129570	chr3:99129244:C:G	chr3	99129244	C	G	0.703947	0.132438	0.988091	-17.9967	85.8225	0.685166	0.001035	0.593616	27.326	168	3	399	6	7	99129244	41.1735	0	0.992078	0.984954	1.96834e-20	232	4.56654e-18	24
chr3_99128871-99129570	chr3:99126128:A:G	chr3	99126128	A	G	0.098684	0.112317	0.998156	-6.02053	26.9136	0.33871	0.00092	0.688151	12.9135	151	3	399	5	7	99129244	12.3723	0	0.992602	0.978057	2.12758e-07	232	4.93598e-05	3092
chr3_97251-100730	chr3:84773:T:G	chr3	84773	T	G	0.526316	0.000586	0.98455	-16.9611	84.6105	0.560854	0.000317	0.526523	121.163	47	27	301	5	5	84773	39.5364	0	0.986703	0.972599	3.63327e-20	204	7.41187e-18	14217
chr3_97251-100730	chr3:95541:CT:C	chr3	95541	CT	C	0.901316	0.911077	0.972576	-9.27086	42.8613	0.57481	0.000319	0.527047	100.268	106	27	301	7	5	84773	19.2748	0	0.986482	0.943864	5.87614e-11	204	1.19873e-08	3449
chr3_97251-100730	chr3:98529:A:C	chr3	98529	A	C	0.019737	0.030809	0.936887	-4.38906	19.1735	0.41043	0.00031	0.536561	94.5769	118	27	301	8	5	84773	8.04845	0	0.986282	0.926794	1.19358e-05	204	0.00243491	461
chr3_97251-100730	chr3:108303:G:A	chr3	108303	G	A	0.309211	3.07707	0.977935	-4.27729	18.5978	0.466219	0.000309	0.539944	98.166	187	27	301	8	5	84773	6.75523	0	0.986284	0.940158	1.61411e-05	204	0.00329278	9313
chr3_193981941-193983050	chr3:193982524:G:A	chr3	193982524	G	A	0.125	0.726101	0.999872	-17.0123	84.5582	0.656524	0.000289	0.532648	37.5038	122	4	310	4	4	193982524	39.877	0	0.992585	0.991711	3.73065e-20	234	8.72973e-18	28
chr3_193981941-193983050	chr3:193985456:TA:T	chr3	193985456	TA	T	0.315789	0.094469	0.996981	-13.7194	66.3954	0.620535	0.000279	0.554874	26.133	139	4	310	6	4	193982524	30.8425	0	0.992553	0.990901	3.68964e-16	234	8.63376e-14	2960
chr3_193981941-193983050	chr3:193985220:G:A	chr3	193985220	G	A	0.302632	0.00046	0.993559	-4.56561	23.2762	0.413024	0.000272	0.598995	14.5004	136	4	310	5	4	193982524	9.84005	0	0.992577	0.986935	1.40328e-06	234	0.000328367	2724
chr3_125194521-125195700	chr3:125195169:T:A	chr3	125195169	T	A	0.078947	0.558367	0.989204	-17.4912	84.3562	0.29666	0.00049	0.450147	60.4849	133	7	279	8	5	125195169	40.5161	0	0.987841	0.982246	4.13208e-20	222	9.17323e-18	59
chr3_125194521-125195700	chr3:125192997:C:T	chr3	125192997	C	T	0.572368	0.177122	0.999949	-4.20123	21.0348	0.56056	0.000723	0.348887	38.7336	114	7	279	5	5	125195169	8.46303	0	0.987852	0.99149	4.51024e-06	222	0.00100127	2113
chr3_141278481-141280940	chr3:141280434:C:G	chr3	141280434	C	G	0.532895	2.7251	0.987847	-16.782	83.9223	0.579209	0.000527	0.486057	40.113	153	20	321	6	5	141280434	39.1711	0	0.986055	0.957844	5.14618e-20	222	1.14245e-17	724
chr3_141278481-141280940	chr3:141278759:TG:T	chr3	141278759	TG	T	0.065789	0.376909	0.999449	-11.7671	54.9657	0.342162	0.000498	0.505621	31.1167	138	20	321	8	5	141280434	25.7105	0	0.98598	0.940302	1.22652e-13	222	2.72288e-11	951
chr3_141278481-141280940	chr3:141287025:G:A	chr3	141287025	G	A	0.046053	0.177122	0.994514	-6.74841	31.148	0.383716	0.000502	0.506863	30.2982	193	20	321	14	5	141280434	13.778	0	0.985751	0.865452	2.39085e-08	222	5.30769e-06	7315
chr3_141278481-141280940	chr3:141260079:C:T	chr3	141260079	C	T	0.486842	0.205307	0.999949	-4.2218	18.4359	0.454325	0.00053	0.509296	25.426	25	20	321	6	5	141280434	6.91449	0	0.98569	0.991801	1.7572e-05	222	0.00390099	19631
chr3_46558401-46558740	chr3:46560741:A:G	chr3	46560741	A	G	0.361842	0.271723	0.998262	-17.538	83.3408	0.741483	6e-06	0.602085	15.2766	140	4	246	6	3	46562461	40.0361	0	0.994022	0.991357	6.90605e-20	213	1.47099e-17	2171
chr3_56974261-56975160	chr3:56974687:T:C	chr3	56974687	T	C	0.111842	1.20516	0.99986	-16.471	81.8131	0.218597	6e-06	0.417501	32.7264	99	3	226	7	6	56974687	39.9733	0	0.988898	0.985231	1.49586e-19	168	2.51305e-17	23
chr3_56974261-56975160	chr3:56994535:A:T	chr3	56994535	A	T	0.256579	0.364022	0.97495	-5.84295	30.2431	0.364602	9e-06	0.326848	26.5623	200	3	226	11	6	56974687	13.6536	0	0.987299	0.920117	3.81146e-08	168	6.40326e-06	19825
chr3_80189841-80190500	chr3:80190245:T:C	chr3	80190245	T	C	0.072368	1.05802	0.999688	-16.3527	81.2747	0.297559	0.000183	0.511752	27.1843	105	6	226	6	6	80190245	38.9389	0	0.987543	0.986779	1.96429e-19	142	2.78929e-17	75
chr3_80189841-80190500	chr3:80204036:A:G	chr3	80204036	A	G	0.019737	0.030809	0.999235	-7.77392	37.5443	0.234994	0.000211	0.487477	18.393	160	6	226	7	6	80190245	17.9638	0	0.987528	0.831505	8.93617e-10	142	1.26894e-07	13866
chr3_80189841-80190500	chr3:80190100:G:C	chr3	80190100	G	C	0.039474	0.128354	0.999443	-6.93367	30.8951	0.631033	0.000244	0.459467	30.0041	103	6	226	5	6	80190245	13.7785	0	0.987482	0.973131	2.72359e-08	142	3.86749e-06	70
chr3_196528501-196529300	chr3:196528902:G:A	chr3	196528902	G	A	0.157895	0.90918	0.972491	-16.3072	81.7238	0.394187	0.000101	0.445461	36.9246	147	9	315	5	5	196528902	38.5076	0	0.983677	0.933418	1.56501e-19	230	3.59951e-17	2
chr3_196528501-196529300	chr3:196504256:G:A	chr3	196504256	G	A	0.559211	5.93153	0.987449	-11.8864	54.6459	0.424432	0.000108	0.425087	34.1647	7	9	315	8	5	196528902	24.8582	0	0.984991	0.976632	1.44325e-13	230	3.31948e-11	24644
chr3_196528501-196529300	chr3:196529083:G:C	chr3	196529083	G	C	0.361842	4.04633	0.980307	-10.8988	49.9179	0.428827	0.000108	0.435098	29.7973	151	9	315	5	5	196528902	22.5384	0	0.986368	0.97686	1.60318e-12	230	3.68732e-10	183
chr3_196528501-196529300	chr3:196550796:C:T	chr3	196550796	C	T	0.848684	0.053881	0.984451	-10.3897	47.2713	0.407802	0.000109	0.430166	35.8347	297	9	315	5	5	196528902	21.4773	0	0.985576	0.971341	6.18105e-12	230	1.42164e-09	21896
chr3_196528501-196529300	chr3:196521685:C:T	chr3	196521685	C	T	0.039474	0.128354	0.999615	-4.07919	17.5824	0.429031	0.000114	0.413108	23.3657	105	9	315	6	5	196528902	6.98405	0	0.985014	0.944176	2.75129e-05	230	0.00632798	7215
chr3_27025541-27026410	chr3:27027911:C:A	chr3	27027911	C	A	0.677632	4.63959	0.994426	-16.8291	81.6712	0.637255	0.001077	0.512062	21.4872	168	5	397	7	4	27027911	38.6897	0	0.98618	0.99026	1.60722e-19	227	3.64838e-17	1935
chr3_27025541-27026410	chr3:27022079:G:A	chr3	27022079	G	A	0.098684	0.112317	0.999694	-6.59052	29.0513	0.35589	0.001155	0.535066	14.1905	132	5	397	9	4	27027911	13.1069	0	0.986958	0.971254	7.04874e-08	227	1.60006e-05	3897
chr3_27025541-27026410	chr3:27015100:G:A	chr3	27015100	G	A	0.197368	0.000817	0.996736	-5.97545	26.294	0.594749	0.00118	0.545926	17.1589	83	5	397	6	4	27027911	11.3032	0	0.984052	0.986976	2.93192e-07	227	6.65546e-05	10876
chr3_7541621-7542280	chr3:7542114:A:G	chr3	7542114	A	G	0.427632	1.84459	0.99995	-16.1952	80.3939	0.315144	0.001054	0.378098	21.1478	121	5	208	5	4	7542114	38.4817	0	0.993195	0.993514	3.06743e-19	141	4.32507e-17	164
chr3_7541621-7542280	chr3:7532630:C:T	chr3	7532630	C	T	0.085526	0.664769	0.998816	-5.05346	21.9163	0.315461	0.001318	0.312511	9.90972	81	5	208	6	4	7542114	10.141	0	0.993049	0.973598	2.84807e-06	141	0.000401578	9320
chr3_53258611-53260520	chr3:53267953:G:A	chr3	53267953	G	A	0.256579	1.4418	0.998405	-16.2618	80.9044	0.621155	0.000518	0.482638	35.3065	182	10	231	6	12	53267953	38.0035	0	0.995072	0.987336	2.36906e-19	183	4.33538e-17	8387
chr3_53258611-53260520	chr3:53248533:C:G	chr3	53248533	C	G	0.453947	1.51655	0.992122	-10.6521	50.4	0.389465	0.000481	0.572777	21.2423	118	10	231	7	12	53267953	23.1363	0	0.994478	0.978682	1.25392e-12	183	2.29468e-10	11033
chr3_53258611-53260520	chr3:53266919:GA:G	chr3	53266919	GA	G	0.111842	1.46835	0.959459	-7.78886	36.223	0.619335	0.000532	0.506819	27.6715	178	10	231	8	12	53267953	16.1448	0	0.995426	0.916312	1.75982e-09	183	3.22047e-07	7353
chr3_53258611-53260520	chr3:53236408:A:G	chr3	53236408	A	G	0.519737	0.494105	0.9954	-6.02736	27.4339	0.57769	0.000526	0.528575	18.7005	27	10	231	6	12	53267953	11.6757	0	0.99302	0.988946	1.62553e-07	183	2.97472e-05	23158
chr3_53258611-53260520	chr3:53236206:T:C	chr3	53236206	T	C	0.164474	0.620998	0.990088	-5.65361	25.1217	0.581715	0.000549	0.500624	20.7804	25	10	231	7	12	53267953	10.5843	0	0.993691	0.980344	5.38232e-07	183	9.84965e-05	23360
chr3_53258611-53260520	chr3:53260078:C:T	chr3	53260078	C	T	0.026316	0.055515	0.993131	-5.0569	21.9163	0.64762	0.000561	0.49561	23.106	163	10	231	6	12	53267953	9.57934	0	0.995962	0.959502	2.84804e-06	183	0.000521192	512
chr3_132083581-132084200	chr3:132083755:C:G	chr3	132083755	C	G	0.756579	0.098265	0.999929	-16.5675	80.2501	0.782416	0.000382	0.619125	15.1164	117	3	221	7	4	132083755	38.9252	0	0.995316	0.993962	3.29888e-19	156	5.14626e-17	135
chr3_132083581-132084200	chr3:132074539:A:C	chr3	132074539	A	C	0.361842	4.04633	0.993039	-4.93459	24.8144	0.378324	0.00027	0.819971	9.89817	87	3	221	5	4	132083755	10.8828	0	0.996284	0.988983	6.31249e-07	156	9.84748e-05	9351
chr3_72697631-72698810	chr3:72696569:C:T	chr3	72696569	C	T	0.085526	0.424194	0.998733	-16.1413	78.9464	0.669663	3e-06	0.499587	35.2432	99	5	229	6	4	72696569	37.3393	0	0.94627	0.979479	6.38175e-19	140	8.93444e-17	1651
chr3_72697631-72698810	chr3:72693798:C:T	chr3	72693798	C	T	0.151316	2.41596	0.951893	-9.16733	43.2768	0.320245	3e-06	0.601081	12.7646	87	5	229	11	4	72696569	20.1022	0	0.945866	0.889722	4.75185e-11	140	6.65259e-09	4422
chr3_72697631-72698810	chr3:72700617:G:C	chr3	72700617	G	C	0.375	2.6283	0.914138	-4.66848	22.0741	0.396619	3e-06	0.536274	13.826	112	5	229	14	4	72696569	9.24899	0	0.947754	0.841983	2.62326e-06	140	0.000367256	2397
chr3_194218811-194219560	chr3:194219328:A:T	chr3	194219328	A	T	0.480263	0.046729	0.976617	-15.8766	79.6878	0.337677	2e-06	0.452547	20.4662	137	6	303	6	6	194219328	37.7559	0	0.9673	0.953056	4.38511e-19	252	1.10505e-16	142
chr3_194218811-194219560	chr3:194209580:C:G	chr3	194209580	C	G	0.230263	0.000367	0.951899	-4.21787	23.9296	0.387197	3e-06	0.347934	11.8155	75	6	303	9	6	194219328	10.3563	0	0.967705	0.89903	9.99222e-07	252	0.000251804	9606
chr3_194218811-194219560	chr3:194219314:C:T	chr3	194219314	C	T	0.059211	2.28174	0.954471	-3.93343	22.3198	0.329892	3e-06	0.351598	10.9545	136	6	303	7	6	194219328	10.1204	0	0.967387	0.958805	2.3082e-06	252	0.000581667	128
chr3_194218811-194219560	chr3:194213634:T:C	chr3	194213634	T	C	0.796053	0.673083	0.984272	-3.58554	20.2397	0.400073	3e-06	0.36601	14.4562	95	6	303	7	6	194219328	8.41333	0	0.966259	0.965678	6.83213e-06	252	0.0017217	5552
chr3_59677821-59678330	chr3:59680275:A:G	chr3	59680275	A	G	0.697368	1.22877	0.988517	-16.1223	79.5558	0.658363	0.000545	0.521358	37.1616	174	5	321	6	6	59680275	37.9687	0	0.994473	0.981444	4.68796e-19	245	1.14855e-16	2199
chr3_59677821-59678330	chr3:59677565:A:T	chr3	59677565	A	T	0.026316	0.055515	0.998917	-7.01654	33.4013	0.244406	0.00043	0.634654	20.1044	158	5	321	9	6	59680275	16.0462	0	0.99443	0.888903	7.4972e-09	245	1.83681e-06	511
chr3_59677821-59678330	chr3:59680406:A:G	chr3	59680406	A	G	0.125	0.726101	0.991613	-3.64504	17.7347	0.590438	0.000447	0.633112	25.7613	175	5	321	5	6	59680275	7.22354	0	0.994522	0.983354	2.53953e-05	245	0.00622184	2330
chr3_7025581-7026560	chr3:7021027:G:A	chr3	7021027	G	A	0.348684	0.39235	0.999945	-15.6074	78.2571	0.351482	0.003419	0.562215	32.5515	112	3	273	5	7	7021027	37.2032	0	0.993959	0.991608	9.04651e-19	175	1.58314e-16	5043
chr3_20066121-20067740	chr3:20067152:A:C	chr3	20067152	A	C	0.625	1.28094	0.999945	-15.4106	77.6696	0.601194	0.000398	0.524996	51.3438	152	9	319	6	12	20067152	36.4537	0	0.983961	0.996204	1.21799e-18	244	2.9719e-16	222
chr3_20066121-20067740	chr3:20060942:AAAC:A	chr3	20060942	AAAC	A	0.151316	1.26642	0.991876	-3.52259	20.3107	0.568828	0.000406	0.535829	38.357	124	9	319	6	12	20067152	8.16569	0	0.983092	0.985062	6.58327e-06	244	0.00160632	5988
chr3_72487131-72488060	chr3:72491450:A:G	chr3	72491450	A	G	0.664474	1.58128	0.983967	-15.274	76.826	0.618626	0.000501	0.492524	49.6833	162	10	285	6	7	72491450	36.12	0	0.98214	0.973594	1.86704e-18	211	3.93945e-16	3854
chr3_72487131-72488060	chr3:72485886:T:C	chr3	72485886	T	C	0.125	0.726101	0.993578	-7.84479	36.5281	0.378919	0.000474	0.543038	27.8931	125	10	285	6	7	72491450	16.5412	0	0.982527	0.979887	1.50484e-09	211	3.17521e-07	1710
chr3_45199701-45200520	chr3:45199954:C:T	chr3	45199954	C	T	0.046053	4.79691	0.999518	-17.0803	77.6413	0.683557	2e-06	0.515737	74.7153	251	10	441	5	4	45199954	36.9607	0	0.993123	0.981654	1.23558e-18	335	4.1392e-16	156
chr3_45199701-45200520	chr3:45187087:A:G	chr3	45187087	A	G	0.197368	2.1809	0.999914	-5.10836	22.1732	0.571788	2e-06	0.540483	33.2417	124	10	441	5	4	45199954	9.13199	0	0.993018	0.988916	2.49126e-06	335	0.000834574	13023
chr3_45199701-45200520	chr3:45185481:G:A	chr3	45185481	G	A	0.407895	1.25133	0.999892	-4.48987	19.4323	0.559415	2e-06	0.528753	29.4712	113	10	441	4	4	45199954	7.66731	0	0.992957	0.992472	1.04228e-05	335	0.00349163	14629
chr3_65706301-65707280	chr3:65706653:T:G	chr3	65706653	T	G	0.171053	0.394412	0.996535	-15.2119	76.4073	0.667361	0.002075	0.542001	32.7498	140	5	266	6	5	65706653	36.155	0	0.989908	0.993409	2.30794e-18	211	4.86975e-16	137
chr3_65706301-65707280	chr3:65712563:A:G	chr3	65712563	A	G	0.25	1.1462	0.985035	-3.58098	18.6402	0.398508	0.001451	0.660941	12.2903	171	5	266	6	5	65706653	7.86501	0	0.990089	0.964328	1.57854e-05	211	0.00333073	5773
chr3_242681-243940	chr3:243886:A:G	chr3	243886	A	G	0.5	0.210526	0.995684	-15.1046	76.7494	0.39815	0.001292	0.486304	50.5764	221	9	405	5	6	243886	35.8976	0	0.98649	0.993744	1.94083e-18	251	4.87148e-16	576
chr3_242681-243940	chr3:257316:A:G	chr3	257316	A	G	0.184211	0.103294	0.997116	-10.2763	46.0997	0.385407	0.001393	0.474088	28.9326	332	9	405	6	6	243886	21.1478	0	0.986191	0.986728	1.12388e-11	251	2.82093e-09	14006
chr3_242681-243940	chr3:243613:G:A	chr3	243613	G	A	0.019737	0.030809	0.992488	-6.36901	28.1201	0.660573	0.001558	0.446086	38.7922	219	9	405	6	6	243886	12.6461	0	0.986425	0.949592	1.14015e-07	251	2.86177e-05	303
chr3_242681-243940	chr3:235990:G:C	chr3	235990	G	C	0.032895	10.9508	0.993976	-5.84437	25.6979	0.3169	0.001547	0.448123	20.0289	129	9	405	6	6	243886	11.8505	0	0.986422	0.949704	3.99261e-07	251	0.000100215	7320
chr3_242681-243940	chr3:220525:T:A	chr3	220525	T	A	0.763158	5.62405	0.967319	-4.58207	19.844	0.572952	0.001508	0.460076	23.6343	26	9	405	6	6	243886	8.07001	0	0.986554	0.94818	8.4026e-06	251	0.00210905	22785
chr3_242681-243940	chr3:251986:C:T	chr3	251986	C	T	0.085526	0.664769	0.99865	-4.15967	17.8887	0.389658	0.001544	0.450835	21.6978	274	9	405	6	6	243886	7.58955	0	0.986429	0.969309	2.34202e-05	251	0.00587848	8676
chr3_151265591-151266660	chr3:151266148:G:A	chr3	151266148	G	A	0.151316	1.26642	0.995816	-15.1534	75.4455	0.312774	0.000488	0.462828	22.0398	86	7	187	4	7	151266148	36.0329	0	0.992321	0.992948	3.75631e-18	130	4.88321e-16	22
chr3_151265591-151266660	chr3:151252803:T:C	chr3	151252803	T	C	0.184211	0.19529	0.997261	-5.21352	27.4223	0.602686	0.000679	0.387008	21.2388	37	7	187	6	7	151266148	11.882	0	0.992081	0.986076	1.63532e-07	130	2.12592e-05	13323
chr3_151265591-151266660	chr3:151275831:A:G	chr3	151275831	A	G	0.5	0.210526	0.993876	-4.18171	21.3427	0.425224	0.000632	0.415478	16.2968	117	7	187	5	7	151266148	8.75367	0	0.99211	0.988019	3.84078e-06	130	0.000499301	9705
chr3_15398971-15399220	chr3:15399049:C:T	chr3	15399049	C	T	0.532895	4.14456	0.998294	-16.1409	75.8608	0.208612	2.4e-05	0.261284	10.4423	121	2	230	5	3	15399049	36.6603	0	0.995232	0.995222	3.04381e-18	164	4.99184e-16	47
chr3_46612081-46612950	chr3:46612455:T:C	chr3	46612455	T	C	0.046053	4.79691	0.99684	-16.2434	76.6646	0.264609	0.000268	0.502775	37.2913	140	10	324	11	7	46612455	36.9367	0	0.983571	0.98183	2.02601e-18	248	5.02451e-16	61
chr3_46612081-46612950	chr3:46610971:A:G	chr3	46610971	A	G	0.605263	2.29868	0.999727	-4.87539	22.6204	0.56444	0.000322	0.469156	27.389	131	10	324	8	7	46612455	9.23934	0	0.983431	0.992781	1.9738e-06	248	0.000489501	1545
chr3_126301281-126301500	chr3:126304082:C:T	chr3	126304082	C	T	0.322368	0.002867	0.997471	-15.4941	76.3398	0.198909	1.2e-05	0.361208	8.21005	147	3	293	6	4	126304082	36.951	0	0.990147	0.989328	2.38827e-18	211	5.03925e-16	2692
chr3_126301281-126301500	chr3:126308221:G:A	chr3	126308221	G	A	0.052632	3.29861	0.999183	-6.18148	28.0409	0.709334	2e-05	0.2032	7.24139	182	3	293	6	4	126304082	12.7834	0	0.989619	0.969134	1.18776e-07	211	2.50618e-05	6831
chr3_126301281-126301500	chr3:126291157:T:C	chr3	126291157	T	C	0.736842	1.7924	0.992684	-5.64044	25.3888	0.32404	1.9e-05	0.268246	5.37889	68	3	293	6	4	126304082	11.4304	0	0.989442	0.982645	4.68643e-07	211	9.88837e-05	10233
chr3_69532441-69533280	chr3:69533118:T:C	chr3	69533118	T	C	0.296053	0.543013	0.997901	-15.8586	76.0885	0.291466	0.000306	0.446005	14.6044	139	7	304	5	7	69533118	36.4153	0	0.993517	0.994454	2.71226e-18	204	5.53301e-16	258
chr3_69532441-69533280	chr3:69536183:A:C	chr3	69536183	A	C	0.486842	0.832214	0.990969	-5.88151	26.7712	0.395178	0.000518	0.312573	10.6522	172	7	304	5	7	69533118	11.6499	0	0.9932	0.98264	2.29029e-07	204	4.67218e-05	3323
chr3_69532441-69533280	chr3:69528730:T:C	chr3	69528730	T	C	0.052632	0.234568	0.99971	-5.29322	23.9843	0.667887	0.000583	0.271714	13.7667	116	7	304	6	7	69533118	10.6805	0	0.992986	0.960556	9.71264e-07	204	0.000198138	4130
chr3_89024481-89025940	chr3:89021369:A:T	chr3	89021369	A	T	0.217105	1.1402	0.99927	-15.4933	75.6257	0.399818	0.000332	0.5074	81.6507	133	8	281	7	7	89021369	35.3642	0	0.979355	0.988708	3.42862e-18	180	6.17151e-16	3841
chr3_89024481-89025940	chr3:89031471:T:A	chr3	89031471	T	A	0.493421	0.471772	0.998415	-4.19299	21.3236	0.543091	0.000354	0.520906	56.5268	195	8	281	6	7	89021369	8.17893	0	0.978423	0.992433	3.87932e-06	180	0.000698278	6261
chr3_89024481-89025940	chr3:89011212:C:G	chr3	89011212	C	G	0.361842	1.03638	0.999009	-4.0231	20.3613	0.545528	0.000312	0.564777	50.4306	65	8	281	6	7	89021369	7.85075	0	0.979042	0.992037	6.41135e-06	180	0.00115404	13998
chr3_89024481-89025940	chr3:89046251:C:T	chr3	89046251	C	T	0.164474	0.776848	0.999522	-3.59652	17.7471	0.440147	0.00034	0.531743	47.381	255	8	281	6	7	89021369	6.91131	0	0.979625	0.982706	2.52307e-05	180	0.00454152	21041
chr3_140432041-140432840	chr3:140430963:T:C	chr3	140430963	T	C	0.407895	0.093769	0.999948	-15.093	75.1968	0.365597	0.001864	0.42827	22.997	122	7	284	5	4	140430963	35.6037	0	0.99339	0.991232	4.26058e-18	184	7.83947e-16	1477
chr3_140432041-140432840	chr3:140449918:C:T	chr3	140449918	C	T	0.335526	1.58128	0.997695	-11.5316	55.7376	0.608685	0.002174	0.380778	24.9801	248	7	284	5	4	140430963	25.7875	0	0.993256	0.992094	8.28202e-14	184	1.52389e-11	17478
chr3_140432041-140432840	chr3:140429690:G:C	chr3	140429690	G	C	0.092105	0.782189	0.994244	-5.78713	25.6019	0.360634	0.002223	0.381081	16.6847	117	7	284	6	4	140430963	11.5273	0	0.992928	0.973502	4.19634e-07	184	7.72126e-05	2750
chr3_140432041-140432840	chr3:140456201:A:G	chr3	140456201	A	G	0.151316	0.437062	0.996636	-5.684	25.0916	0.387928	0.00219	0.385539	17.7715	274	7	284	5	4	140430963	11.0162	0	0.992867	0.982129	5.46694e-07	184	0.000100592	23761
chr3_140432041-140432840	chr3:140423226:A:G	chr3	140423226	A	G	0.407895	2.53948	0.997304	-5.09917	22.3519	0.423006	0.00217	0.391335	17.7385	81	7	284	4	4	140430963	9.30704	0	0.99298	0.992803	2.26983e-06	184	0.000417649	9214
chr3_140432041-140432840	chr3:140451527:A:G	chr3	140451527	A	G	0.881579	0.005225	0.988656	-3.97359	17.1627	0.601447	0.002237	0.383501	15.2532	256	7	284	5	4	140430963	7.18791	0	0.993002	0.976164	3.43105e-05	184	0.00631314	19087
chr3_132006761-132008050	chr3:132007296:G:A	chr3	132007296	G	A	0.697368	4.8204	0.998483	-16.0663	74.6665	0.670668	0.000672	0.67604	20.4398	122	9	319	6	5	132007296	35.5603	0	0.995135	0.99404	5.57353e-18	191	1.06454e-15	110
chr3_132006761-132008050	chr3:132022567:CA:C	chr3	132022567	CA	C	0.026316	0.055515	0.9876	-3.99314	17.3427	0.293715	0.000638	0.717483	9.5082	241	9	319	6	5	132007296	8.05189	0	0.995436	0.924459	3.12098e-05	191	0.00596107	15161
chr3_131601861-131602700	chr3:131602529:T:A	chr3	131602529	T	A	0.065789	0.376909	0.995186	-14.9806	74.3419	0.248704	3e-06	0.466261	18.9632	158	6	298	6	14	131602529	35.931	0	0.990866	0.980196	6.56935e-18	193	1.26788e-15	249
chr3_131601861-131602700	chr3:131615417:C:T	chr3	131615417	C	T	0.046053	0.177122	0.999669	-3.83796	20.8864	0.344333	3e-06	0.44991	19.122	218	6	298	13	14	131602529	9.29978	0	0.988819	0.914211	4.87333e-06	193	0.000940552	13137
chr3_7999381-8000560	chr3:7993455:C:T	chr3	7993455	C	T	0.171053	0.979968	0.999905	-14.7502	73.9867	0.653199	3e-06	0.549072	51.1091	71	7	226	6	6	7993455	34.8344	0	0.987044	0.9863	7.86449e-18	175	1.37629e-15	6515
chr3_7999381-8000560	chr3:7999608:T:C	chr3	7999608	T	C	0.032895	0.087926	0.993685	-4.17904	19.4096	0.329265	2e-06	0.668241	14.447	100	7	226	4	6	7993455	8.83704	0	0.98761	0.967634	1.05476e-05	175	0.00184584	362
chr3_7999381-8000560	chr3:8001683:C:T	chr3	8001683	C	T	0.368421	0.689342	0.999692	-3.80149	17.4145	0.424902	2e-06	0.656472	17.7943	109	7	226	5	6	7993455	6.98411	0	0.987325	0.991696	3.00519e-05	175	0.00525908	1713
chr3_125128901-125130810	chr3:125129911:C:T	chr3	125129911	C	T	0.348684	0.39235	0.999153	-14.7016	74.4084	0.425824	0.00025	0.468559	63.1213	147	12	313	5	13	125129911	34.5613	0	0.99213	0.995251	6.35173e-18	254	1.61334e-15	55
chr3_125128901-125130810	chr3:125135792:A:T	chr3	125135792	A	T	0.335526	0.640845	0.999914	-8.46516	43.9998	0.43928	0.00027	0.445833	53.8862	185	12	313	5	13	125129911	19.5238	0	0.992008	0.989506	3.28413e-11	254	8.3417e-09	5936
chr3_125128901-125130810	chr3:125129831:G:A	chr3	125129831	G	A	0.059211	2.28174	0.999739	-6.38848	33.3152	0.576274	0.000273	0.437498	65.7131	146	12	313	6	13	125129911	14.474	0	0.991933	0.984861	7.83666e-09	254	1.99051e-06	25
chr3_125128901-125130810	chr3:125140512:T:C	chr3	125140512	T	C	0.572368	0.177122	0.987765	-5.33128	26.8807	0.5463	0.000269	0.448429	53.9532	220	12	313	6	13	125129911	10.9642	0	0.992048	0.973143	2.16405e-07	254	5.49668e-05	10656
chr3_125128901-125130810	chr3:125121468:T:A	chr3	125121468	T	A	0.440789	0.329525	0.986297	-4.95716	24.4172	0.455664	0.000266	0.452236	56.9369	83	12	313	7	13	125129911	9.69795	0	0.992017	0.970318	7.75744e-07	254	0.000197039	8388
chr3_125128901-125130810	chr3:125124508:G:C	chr3	125124508	G	C	0.138158	2.22779	0.994949	-3.78137	18.8326	0.439727	0.000274	0.443124	47.8179	110	12	313	5	13	125129911	7.45461	0	0.991942	0.983345	1.42707e-05	254	0.00362475	5348
chr3_12782181-12783120	chr3:12782704:T:A	chr3	12782704	T	A	0.335526	0.052203	0.991276	-14.5004	73.5441	0.326395	0.000556	0.394825	20.2607	161	5	321	8	5	12782704	34.9873	0	0.992098	0.99137	9.84149e-18	176	1.7321e-15	54
chr3_12782181-12783120	chr3:12773461:C:G	chr3	12773461	C	G	0.072368	0.462552	0.99872	-3.67137	17.7472	0.625256	0.000813	0.269688	18.7685	96	5	321	6	5	12782704	7.45167	0	0.992876	0.968754	2.52294e-05	176	0.00444037	9189
chr3_12782181-12783120	chr3:12794426:G:A	chr3	12794426	G	A	0.052632	0.234568	0.998014	-3.52334	17.0499	0.651722	0.00082	0.259807	20.1195	238	5	321	7	5	12782704	7.30616	0	0.992793	0.962386	3.64096e-05	176	0.00640809	11776
chr3_110881031-110881780	chr3:110881280:T:G	chr3	110881280	T	G	0.131579	0.100496	0.998622	-14.9975	72.7772	0.201994	4e-06	0.470418	24.8222	109	4	195	7	7	110881280	35.5758	0	0.994681	0.988853	1.45141e-17	139	2.01746e-15	126
chr3_7856801-7857170	chr3:7857000:A:G	chr3	7857000	A	G	0.190789	0.324279	0.999236	-14.8712	74.4352	0.741114	1.4e-05	0.510896	27.1662	194	3	429	5	4	7857000	35.6437	0	0.99099	0.992724	6.26611e-18	329	2.06155e-15	14
chr3_57947981-57950530	chr3:57948794:A:C	chr3	57948794	A	C	0.046053	0.177122	0.999669	-14.6066	71.904	0.328123	0.000373	0.476104	46.7777	84	9	218	6	10	57948794	34.3301	0	0.980351	0.972076	2.25924e-17	106	2.39479e-15	462
chr3_57947981-57950530	chr3:57971313:T:C	chr3	57971313	T	C	0.388158	1.40106	0.967627	-5.04621	22.0925	0.455582	0.00038	0.483447	52.277	184	9	218	8	10	57948794	8.58943	0	0.979841	0.918928	2.59823e-06	106	0.000275412	22057
chr3_60610761-60611130	chr3:60610966:A:C	chr3	60610966	A	C	0.894737	0.036981	0.974719	-14.4586	73.6238	0.182376	1.4e-05	0.399545	16.9419	161	2	368	6	6	60610966	35.1543	0	0.99595	0.975438	9.45169e-18	275	2.59921e-15	20
chr3_150159141-150160150	chr3:150161457:A:G	chr3	150161457	A	G	0.546053	0.383838	0.99653	-15.5001	72.3038	0.334538	0.000711	0.339585	27.145	153	6	266	9	9	150164209	34.1614	0	0.992376	0.991839	1.84496e-17	161	2.97038e-15	1811
chr3_150159141-150160150	chr3:150134484:T:C	chr3	150134484	T	C	0.848684	2.41596	0.990098	-4.78748	21.0237	0.372615	0.000736	0.264731	18.8144	3	6	266	12	9	150164209	9.01098	0	0.991255	0.976404	4.53637e-06	161	0.000730355	25162
chr3_150159141-150160150	chr3:150173427:T:G	chr3	150173427	T	G	0.092105	0.237491	0.887148	-4.19169	18.3257	0.305255	0.0007	0.233758	11.2622	215	6	266	12	9	150164209	8.4581	0	0.990906	0.802861	1.86176e-05	161	0.00299743	13781
chr3_45942121-45942620	chr3:45944950:G:C	chr3	45944950	G	C	0.460526	0.266654	0.995213	-15.1468	71.749	0.310594	2.1e-05	0.404735	19.2831	104	3	204	5	4	45944950	34.3366	0	0.992419	0.989697	2.44387e-17	133	3.25035e-15	2580
chr3_45942121-45942620	chr3:45930679:T:C	chr3	45930679	T	C	0.111842	1.20516	0.999401	-9.03464	40.5659	0.674158	2.5e-05	0.34861	19.5297	56	3	204	5	4	45944950	18.8109	0	0.992003	0.978861	1.90098e-10	133	2.5283e-08	11691
chr3_38989651-38991230	chr3:38999070:A:T	chr3	38999070	A	T	0.078947	0.558367	0.973604	-15.4998	71.9868	0.259584	3e-06	0.510448	11.7674	119	5	209	8	10	38999070	34.5561	0	0.988818	0.93447	2.16638e-17	152	3.2929e-15	8630
chr3_38989651-38991230	chr3:38990978:T:C	chr3	38990978	T	C	0.427632	0.002284	0.999127	-5.9173	28.2945	0.591578	4e-06	0.41255	12.6044	92	5	209	6	10	38999070	12.2138	0	0.985432	0.973223	1.04191e-07	152	1.5837e-05	538
chr3_194527091-194527770	chr3:194531434:G:A	chr3	194531434	G	A	0.328947	0.404352	0.994537	-15.0214	73.0606	0.325173	0.00086	0.512996	18.904	201	5	378	5	5	194531482	34.5523	0	0.989273	0.989448	1.25727e-17	297	3.7341e-15	4004
chr3_194527091-194527770	chr3:194535307:A:G	chr3	194535307	A	G	0.789474	1.26799	0.970144	-6.44845	33.6514	0.382768	0.000681	0.628837	15.9525	233	5	378	7	5	194531482	14.9098	0	0.988809	0.9483	6.59273e-09	297	1.95804e-06	7877
chr3_194527091-194527770	chr3:194535352:C:T	chr3	194535352	C	T	0.111842	0.003247	0.992765	-4.84991	23.5243	0.352114	0.000819	0.584302	10.2616	236	5	378	5	5	194531482	10.569	0	0.989215	0.980058	1.23343e-06	297	0.000366329	7922
chr3_144754581-144754900	chr3:144754799:G:A	chr3	144754799	G	A	0.092105	0.237491	0.99983	-14.4633	71.8648	0.769758	0.00192	0.476704	17.9424	135	2	293	6	6	144754799	34.2952	0	0.989785	0.988315	2.30454e-17	222	5.11608e-15	59
chr3_144754581-144754900	chr3:144754821:T:C	chr3	144754821	T	C	0.171053	0.032745	0.999859	-9.53221	44.1728	0.214039	0.001052	0.674013	4.45808	136	2	293	5	6	144754799	21.3197	0	0.988635	0.990295	3.00636e-11	222	6.67413e-09	81
chr3_4294421-4295480	chr3:4279436:C:T	chr3	4279436	C	T	0.276316	0.012818	0.971194	-14.3024	71.2537	0.60036	0.000961	0.508736	69.2004	59	13	254	7	5	4279436	33.2719	0	0.993165	0.947167	3.14124e-17	172	5.40293e-15	15514
chr3_4294421-4295480	chr3:4300173:C:T	chr3	4300173	C	T	0.513158	5.24275	0.993382	-8.08641	35.9429	0.565391	0.000913	0.533647	50.1304	158	13	254	4	5	4279436	15.6658	0	0.99308	0.989496	2.03181e-09	172	3.49471e-07	5223
chr3_4294421-4295480	chr3:4314369:CA:C	chr3	4314369	CA	C	0.111842	0.003247	0.938252	-5.17341	22.6137	0.405837	0.000882	0.54672	43.4586	222	13	254	6	5	4279436	9.65101	0	0.99317	0.884841	1.98068e-06	172	0.000340677	19419
chr3_147897341-147897560	chr3:147897498:A:G	chr3	147897498	A	G	0.532895	0.426856	0.993386	-14.0072	70.5576	0.78687	5.3e-05	0.652481	15.7601	98	1	220	10	4	147897498	34.1331	0	0.976656	0.976656	4.47024e-17	133	5.94541e-15	48
chr3_123119531-123120430	chr3:123119900:AT:A	chr3	123119900	AT	A	0.236842	0.21867	0.995803	-14.3006	70.8934	0.699391	0.000988	0.681976	13.1363	115	4	262	5	6	123119900	33.5618	0	0.989069	0.989552	3.77052e-17	185	6.97546e-15	80
chr3_123119531-123120430	chr3:123136088:A:G	chr3	123136088	A	G	0.184211	0.19529	0.948239	-6.52179	31.1322	0.662603	0.000859	0.749541	9.89043	208	4	262	8	6	123119900	14.0683	0	0.988992	0.894731	2.4104e-08	185	4.45924e-06	16108
chr3_123119531-123120430	chr3:123135425:A:G	chr3	123135425	A	G	0.032895	0.087926	0.998103	-5.49474	26.3762	0.206676	0.000672	0.806663	4.55415	204	4	262	7	6	123119900	12.7665	0	0.989584	0.922442	2.80988e-07	185	5.19829e-05	15445
chr3_133151961-133153330	chr3:133137847:T:C	chr3	133137847	T	C	0.519737	0.456592	0.999949	-14.1713	70.7532	0.360575	0.000363	0.318497	38.532	37	8	220	6	5	133137847	33.3137	0	0.991085	0.992191	4.04818e-17	176	7.1248e-15	14799
chr3_133151961-133153330	chr3:133154678:A:G	chr3	133154678	A	G	0.144737	0.142865	0.993301	-5.32952	25.7776	0.374195	0.000439	0.247428	17.5957	90	8	220	6	5	133137847	11.5191	0	0.990719	0.983979	3.83113e-07	176	6.74278e-05	2032
chr3_113192641-113196030	chr3:113193574:T:A	chr3	113193574	T	A	0.927632	1.05802	0.985084	-13.9326	70.9942	0.610051	0.000398	0.533774	100.556	147	16	326	6	7	113193574	33.2946	0	0.995904	0.986791	3.5828e-17	256	9.17197e-15	762
chr3_113192641-113196030	chr3:113189049:A:C	chr3	113189049	A	C	0.072368	0.462552	0.987099	-4.15215	22.2755	0.424398	0.000407	0.542824	80.7695	114	16	326	16	7	113193574	9.17565	0	0.995895	0.927231	2.36206e-06	256	0.000604687	5287
chr3_58052071-58053000	chr3:58053690:C:T	chr3	58053690	C	T	0.072368	0.462552	0.99716	-15.2223	70.018	0.628444	0.00015	0.54894	58.4758	121	9	255	5	9	58054299	32.8403	0	0.958051	0.971514	5.87661e-17	204	1.19883e-14	1154
chr3_58052071-58053000	chr3:58051084:A:G	chr3	58051084	A	G	0.473684	0.891944	0.99184	-6.19682	27.2108	0.561984	0.000121	0.613973	44.2505	105	9	255	6	9	58054299	11.3364	0	0.958069	0.980466	1.82434e-07	204	3.72166e-05	1452
chr3_58052071-58053000	chr3:58066390:T:G	chr3	58066390	T	G	0.381579	2.22092	0.993082	-4.37253	18.9191	0.440648	0.000135	0.591853	35.3904	197	9	255	6	9	58054299	7.42781	0	0.959235	0.981571	1.36378e-05	204	0.00278211	13854
chr3_63510911-63511680	chr3:63511102:T:C	chr3	63511102	T	C	0.381579	0.001023	0.999725	-14.704	70.179	0.710619	1.6e-05	0.696731	17.7255	183	3	392	7	5	63511102	33.4228	0	0.974786	0.994959	5.41607e-17	260	1.40818e-14	194
chr3_139430571-139431040	chr3:139430644:G:A	chr3	139430644	G	A	0.197368	0.000817	0.99823	-14.3327	67.8966	0.231386	7e-06	0.483888	12.8429	92	3	174	7	5	139430644	32.917	0	0.994143	0.983574	1.72302e-16	89	1.53349e-14	162
chr3_176794471-176794990	chr3:176794640:C:T	chr3	176794640	C	T	0.059211	0.301042	0.99939	-13.8763	69.4714	0.726045	6e-06	0.527481	27.3411	157	3	317	6	8	176794640	32.896	0	0.995714	0.981117	7.75293e-17	201	1.55834e-14	90
chr3_141129301-141130090	chr3:141129729:C:T	chr3	141129729	C	T	0.078947	0.558367	0.999805	-13.5572	67.9225	0.757871	8e-06	0.627328	31.1405	80	1	163	6	4	141129729	31.954	0	0.985079	0.985079	1.70053e-16	113	1.9216e-14	33
chr3_23738651-23740240	chr3:23739051:C:T	chr3	23739051	C	T	0.059211	0.301042	0.999741	-13.4792	68.5779	0.614308	0.001959	0.500095	46.9488	139	14	272	5	4	23739051	31.9955	0	0.985916	0.981101	1.21961e-16	187	2.28068e-14	395
chr3_23738651-23740240	chr3:23738812:CA:C	chr3	23738812	CA	C	0.210526	2.67188	0.992649	-8.92005	44.8811	0.410844	0.001524	0.575594	31.1578	133	14	272	6	4	23739051	20.2586	0	0.986209	0.979835	2.09371e-11	187	3.91524e-09	634
chr3_23738651-23740240	chr3:23738054:G:C	chr3	23738054	G	C	0.013158	0.013511	0.997849	-7.22504	34.5973	0.339186	0.00186	0.517294	27.4251	130	14	272	6	4	23739051	15.936	0	0.985969	0.829623	4.05472e-09	187	7.58233e-07	1392
chr3_23738651-23740240	chr3:23757632:G:A	chr3	23757632	G	A	0.052632	0.234568	0.992181	-5.30039	25.348	0.392697	0.001877	0.520858	26.6022	239	14	272	6	4	23739051	11.0796	0	0.986012	0.951533	4.78647e-07	187	8.9507e-05	18186
chr3_131963541-131963900	chr3:131963895:T:C	chr3	131963895	T	C	0.243421	0.095712	0.998655	-14.3429	69.1392	0.264687	9e-06	0.409059	16.1609	172	6	337	5	5	131963895	33.3913	0	0.990179	0.984726	9.17548e-17	254	2.33057e-14	175
chr3_131963541-131963900	chr3:131962427:C:T	chr3	131962427	C	T	0.118421	1.05365	0.999552	-4.17082	20.618	0.644975	1.6e-05	0.247911	15.8164	160	6	337	5	5	131963895	9.04512	0	0.990067	0.983569	5.60674e-06	254	0.00142411	1293
chr3_128572691-128574170	chr3:128573370:A:G	chr3	128573370	A	G	0.848684	2.41596	0.999895	-13.7452	68.2443	0.670153	0.000737	0.552716	48.3161	113	8	235	7	5	128573370	32.5789	0	0.992415	0.990427	1.44445e-16	176	2.54223e-14	60
chr3_128572691-128574170	chr3:128578225:T:C	chr3	128578225	T	C	0.256579	1.45132	0.999456	-3.96621	19.2447	0.428435	0.00077	0.627249	39.7493	143	8	235	5	5	128573370	7.82396	0	0.992584	0.987462	1.14989e-05	176	0.00202381	4795
chr3_21645171-21646040	chr3:21645761:A:G	chr3	21645761	A	G	0.638158	0.938975	0.996984	-13.4711	68.3189	0.338101	1e-05	0.453432	30.7054	131	3	243	4	6	21645761	32.2467	0	0.994077	0.994288	1.39082e-16	191	2.65647e-14	155
chr3_21645171-21646040	chr3:21646173:G:A	chr3	21646173	G	A	0.098684	0.112317	0.999841	-3.33657	17.1729	0.605589	1.1e-05	0.34184	18.124	133	3	243	6	6	21645761	7.0804	0	0.991213	0.979245	3.41268e-05	191	0.00651821	567
chr3_149299981-149301180	chr3:149300691:C:T	chr3	149300691	C	T	0.019737	0.030809	0.999235	-13.8591	68.6618	0.681602	0.000279	0.451682	99.7477	202	6	310	7	4	149300691	32.2666	0	0.980401	0.94974	1.16881e-16	236	2.75839e-14	111
chr3_149299981-149301180	chr3:149315786:G:T	chr3	149315786	G	T	0.085526	0.664769	0.998817	-5.264	26.044	0.377968	0.000199	0.56877	41.1953	266	6	310	7	4	149300691	11.4954	0	0.979072	0.974644	3.33731e-07	236	7.87605e-05	15206
chr3_149299981-149301180	chr3:149278052:T:C	chr3	149278052	T	C	0.085526	0.664769	0.998086	-5.02199	24.2216	0.587079	0.000265	0.483314	52.2342	24	6	310	6	4	149300691	10.1568	0	0.980271	0.973623	8.58638e-07	236	0.000202639	22528
chr3_149299981-149301180	chr3:149325140:C:T	chr3	149325140	C	T	0.085526	0.424194	0.997917	-4.92064	23.6395	0.588322	0.000266	0.482335	52.5637	306	6	310	7	4	149300691	9.89082	0	0.980121	0.977438	1.16177e-06	236	0.000274178	24560
chr3_149299981-149301180	chr3:149296573:G:A	chr3	149296573	G	A	0.815789	1.45257	0.994203	-4.02308	18.4507	0.435159	0.000262	0.489546	46.079	179	6	310	6	4	149300691	7.18316	0	0.980342	0.98489	1.74356e-05	236	0.00411479	4007
chr3_125912291-125912680	chr3:125912483:G:T	chr3	125912483	G	T	0.203947	0.351237	0.996757	-13.6376	69.1319	0.289438	7e-06	0.40089	25.3166	227	4	490	7	4	125912483	33.2133	0	0.986455	0.992752	9.20924e-17	312	2.87328e-14	3
chr3_125912291-125912680	chr3:125900250:C:T	chr3	125900250	C	T	0.052632	0.234568	0.992805	-6.03007	26.8746	0.282598	9e-06	0.346758	16.4167	93	4	490	9	4	125912483	12.7104	0	0.988413	0.959952	2.17091e-07	312	6.77323e-05	12236
chr3_105937961-105939060	chr3:105923115:C:T	chr3	105923115	C	T	0.078947	0.558367	0.999805	-13.5379	67.0766	0.267981	4e-06	0.571394	26.2879	32	3	175	9	6	105923115	32.2659	0	0.989671	0.974372	2.61159e-16	132	3.4473e-14	15395
chr3_105937961-105939060	chr3:105929964:T:C	chr3	105929964	T	C	0.572368	0.266709	0.988473	-11.3683	54.8432	0.606432	4e-06	0.481747	39.043	48	3	175	8	6	105923115	25.2851	0	0.979533	0.978197	1.30542e-13	132	1.72315e-11	8546
chr3_187138951-187140290	chr3:187139574:G:C	chr3	187139574	G	C	0.013158	0.013511	0.998856	-14.1616	66.7373	0.262843	0.000717	0.510218	74.6451	99	7	233	9	10	187139574	32.0626	0	0.979061	0.927332	3.10202e-16	119	3.6914e-14	46
chr3_187138951-187140290	chr3:187116114:G:C	chr3	187116114	G	C	0.131579	0.100496	0.997653	-4.7471	22.2332	0.427584	0.000982	0.441278	62.234	13	7	233	6	10	187139574	9.25835	0	0.978979	0.982178	2.41467e-06	119	0.000287346	23506
chr3_3227691-3227950	chr3:3228070:GT:G	chr3	3228070	GT	G	0.539474	0.002989	0.997294	-13.6222	68.4947	0.297372	0.000843	0.524155	7.19956	209	4	413	5	5	3228070	32.6715	0	0.995943	0.990704	1.27216e-16	306	3.89282e-14	250
chr3_3227691-3227950	chr3:3235753:C:A	chr3	3235753	C	A	0.302632	0.272554	0.99803	-8.86246	42.6202	0.298014	0.000926	0.501024	4.46283	273	4	413	6	5	3228070	20.0909	0	0.996021	0.987692	6.64696e-11	306	2.03397e-08	7933
chr3_3227691-3227950	chr3:3208262:G:T	chr3	3208262	G	T	0.144737	2.17657	0.999891	-5.54672	25.365	0.66074	0.000942	0.406712	6.06	52	4	413	6	5	3228070	11.3621	0	0.99546	0.977481	4.74439e-07	306	0.000145178	19558
chr3_58573231-58578250	chr3:58574316:G:T	chr3	58574316	G	T	0.480263	0.494105	0.999925	-13.2809	66.8501	0.377233	0.000811	0.470179	7.88661	83	12	235	8	6	58574316	31.371	0	0.987459	0.964823	2.92955e-16	183	5.36109e-14	1424
chr3_58573231-58578250	chr3:58578073:G:C	chr3	58578073	G	C	0.263158	0.558367	0.98357	-9.86689	46.8133	0.597794	0.000836	0.422515	8.29117	94	12	235	8	6	58574316	21.3333	0	0.986559	0.977761	7.80836e-12	183	1.42893e-09	2333
chr3_99439691-99440160	chr3:99439774:A:G	chr3	99439774	A	G	0.467105	0.07199	0.99995	-14.1143	67.0224	0.697816	7e-06	0.569147	22.2026	148	3	314	5	6	99439774	31.8171	0	0.99392	0.99403	2.68437e-16	200	5.36874e-14	152
chr3_194300271-194300750	chr3:194300640:T:C	chr3	194300640	T	C	0.118421	0.005225	0.950687	-13.1148	66.6933	0.281007	0.000595	0.482173	38.4952	99	2	242	6	7	194300640	32.06	0	0.965172	0.893507	3.17214e-16	179	5.67813e-14	130
chr3_194300271-194300750	chr3:194294387:T:G	chr3	194294387	T	G	0.243421	0.095712	0.9976	-6.17013	30.9167	0.598971	0.000944	0.358609	35.5099	68	2	242	5	7	194300640	13.5897	0	0.964825	0.989938	2.69341e-08	179	4.8212e-06	6123
chr3_73673961-73674560	chr3:73674048:C:G	chr3	73674048	C	G	0.625	2.6283	0.997106	-13.549	66.8529	0.291357	1.5e-05	0.370157	14.3685	174	2	316	5	4	73674048	31.6333	0	0.994991	0.996008	2.9254e-16	208	6.08482e-14	212
chr3_73673961-73674560	chr3:73663484:G:A	chr3	73663484	G	A	0.480263	1.28882	0.999949	-5.48553	24.1087	0.363771	1.7e-05	0.242411	6.92582	98	2	316	4	4	73674048	10.6523	0	0.994836	0.992905	9.10468e-07	208	0.000189377	10776
chr3_64186661-64190000	chr3:64177627:G:A	chr3	64177627	G	A	0.164474	0.002179	0.996309	-13.3207	66.2118	0.545303	0.000382	0.506797	110.904	66	17	236	6	10	64177627	30.0005	0	0.991402	0.986474	4.04986e-16	171	6.92526e-14	10703
chr3_64186661-64190000	chr3:64203996:T:C	chr3	64203996	T	C	0.532895	4.14456	0.988107	-4.71815	21.0915	0.473458	0.000383	0.513649	91.131	188	17	236	5	10	64177627	7.61625	0	0.9911	0.980569	4.37861e-06	171	0.000748742	15666
chr3_64186661-64190000	chr3:64191369:C:A	chr3	64191369	C	A	0.013158	0.013511	0.992347	-4.27762	19.0483	0.580485	0.000388	0.512566	100.161	128	17	236	6	10	64177627	7.73437	0	0.991124	0.875176	1.27451e-05	171	0.00217941	3039
chr3_186964701-186966000	chr3:186966805:G:T	chr3	186966805	G	T	0.039474	7.11336	0.996162	-13.6889	66.7925	0.645472	0.000406	0.466929	104.874	155	12	323	9	4	186966805	31.1879	0	0.983316	0.956577	3.0165e-16	258	7.78256e-14	1455
chr3_186964701-186966000	chr3:186964718:C:T	chr3	186964718	C	T	0.177632	0.223444	0.996558	-4.2783	20.7653	0.435352	0.000346	0.525641	44.5836	137	12	323	5	4	186966805	8.4405	0	0.983388	0.989163	5.19142e-06	258	0.00133939	632
chr3_62727451-62727860	chr3:62727376:G:T	chr3	62727376	G	T	0.236842	0.21867	0.996389	-14.3748	66.9867	0.290872	3e-06	0.582377	10.7411	240	6	461	6	5	62731078	31.9896	0	0.994434	0.988265	2.73342e-16	290	7.92693e-14	280
chr3_62727451-62727860	chr3:62742805:T:G	chr3	62742805	T	G	0.111842	21.8657	0.998734	-7.80746	37.1123	0.651116	4e-06	0.428604	12.7111	395	6	461	6	5	62731078	16.9508	0	0.993575	0.986824	1.11519e-09	290	3.23406e-07	15149
chr3_62727451-62727860	chr3:62742071:G:C	chr3	62742071	G	C	0.105263	0.036981	0.981926	-5.26122	24.579	0.627993	5e-06	0.441219	10.3234	389	6	461	6	5	62731078	10.7966	0	0.993744	0.963517	7.13235e-07	290	0.000206838	14415
chr3_2517411-2518030	chr3:2519043:A:T	chr3	2519043	A	T	0.25	6.76023	0.995524	-12.9937	65.8259	0.733767	7e-06	0.606156	9.31379	97	3	206	5	4	2519043	31.1331	0	0.988087	0.992765	4.92564e-16	161	7.93028e-14	1323
chr3_131705231-131706240	chr3:131702228:A:G	chr3	131702228	A	G	0.085526	0.424194	0.999817	-13.5099	66.7543	0.640519	0.000243	0.534313	37.8049	162	12	340	7	6	131697958	31.2513	0	0.988031	0.979006	3.07547e-16	269	8.273e-14	3508
chr3_131705231-131706240	chr3:131683570:G:A	chr3	131683570	G	A	0.388158	0.490931	0.992293	-6.36008	32.1708	0.578282	0.000237	0.562995	22.5821	30	12	340	6	6	131697958	13.9359	0	0.988472	0.982877	1.41199e-08	269	3.79826e-06	22166
chr3_131705231-131706240	chr3:131722830:A:C	chr3	131722830	A	C	0.223684	0.016998	0.991887	-4.30928	21.9546	0.578099	0.00026	0.545242	20.3803	302	12	340	6	6	131697958	9.08056	0	0.988206	0.983744	2.79175e-06	269	0.00075098	17094
chr3_131705231-131706240	chr3:131694962:T:G	chr3	131694962	T	G	0.572368	0.177122	0.990207	-4.3003	21.6685	0.434505	0.000236	0.571905	19.5347	100	12	340	5	6	131697958	8.77146	0	0.988076	0.979652	3.24075e-06	269	0.000871761	10774
chr3_131705231-131706240	chr3:131713117:T:A	chr3	131713117	T	A	0.434211	0.02359	0.943634	-4.0387	20.3477	0.572765	0.00026	0.54392	19.1773	244	12	340	6	6	131697958	8.26838	0	0.988482	0.890319	6.45707e-06	269	0.00173695	7381
chr3_184459471-184459740	chr3:184452990:TACAAA:T	chr3	184452990	TACAAA	T	0.677632	0.002867	0.964653	-12.9613	66.932	0.28705	1e-05	0.442939	9.43368	119	3	389	8	4	184452990	31.7721	0	0.995315	0.933346	2.81039e-16	303	8.51549e-14	6616
chr3_184459471-184459740	chr3:184461180:G:A	chr3	184461180	G	A	0.111842	1.20516	0.974688	-5.80438	29.9485	0.695916	1.3e-05	0.352524	7.07324	174	3	389	11	4	184452990	13.6231	0	0.995044	0.927735	4.4367e-08	303	1.34432e-05	1574
chr3_184459471-184459740	chr3:184460624:G:A	chr3	184460624	G	A	0.309211	0.462552	0.999604	-5.38917	27.7732	0.308792	1.1e-05	0.460779	4.26632	170	3	389	4	4	184452990	12.858	0	0.995199	0.989654	1.36402e-07	303	4.13298e-05	1018
chr3_184459471-184459740	chr3:184456521:C:A	chr3	184456521	C	A	0.210526	0.891944	0.999921	-4.74948	24.7855	0.298331	1.2e-05	0.43685	3.78645	140	3	389	5	4	184452990	11.5461	0	0.994835	0.986604	6.40762e-07	303	0.000194151	3085
chr3_184459471-184459740	chr3:184441076:G:T	chr3	184441076	G	T	0.5	0	0.98879	-3.40819	18.4157	0.372412	1.2e-05	0.448415	4.45405	39	3	389	5	4	184452990	7.90833	0	0.994538	0.977446	1.77586e-05	303	0.00538084	18530
chr3_17116161-17116540	chr3:17116410:G:T	chr3	17116410	G	T	0.144737	0.142865	0.999677	-13.4826	65.6172	0.784088	7e-06	0.662572	11.7838	109	3	235	5	6	17116410	31.4511	0	0.945206	0.991961	5.476e-16	178	9.74728e-14	60
chr3_186640361-186641080	chr3:186640577:A:C	chr3	186640577	A	C	0.098684	0.911077	0.997497	-12.8226	65.3507	0.206005	0.000829	0.427039	17.1207	104	4	240	7	5	186640577	31.8342	0	0.930834	0.905432	6.2688e-16	157	9.84202e-14	143
chr3_186640361-186641080	chr3:186663927:C:T	chr3	186663927	C	T	0.526316	0.891944	0.994543	-3.13213	17.7993	0.412386	0.001533	0.290738	15.8609	227	4	240	6	5	186640577	7.29656	0	0.929258	0.987632	2.45469e-05	157	0.00385386	23207
chr3_75271721-75273180	chr3:75269522:G:A	chr3	75269522	G	A	0.131579	1.74472	0.998735	-13.8602	66.2648	0.364055	0.000284	0.469288	60.6344	118	13	350	6	7	75267296	31.3082	0	0.976917	0.977363	3.94246e-16	251	9.89557e-14	2928
chr3_56836901-56837660	chr3:56837038:C:T	chr3	56837038	C	T	0.638158	0.223018	0.9963	-12.8955	65.5639	0.347088	0.000446	0.437592	21.0766	134	7	235	12	9	56837038	30.8843	0	0.991136	0.978303	5.62595e-16	184	1.03518e-13	242
chr3_56836901-56837660	chr3:56832375:T:C	chr3	56832375	T	C	0.861842	0.188484	0.991161	-4.03954	21.1381	0.376949	0.000452	0.40203	14.6292	108	7	235	13	9	56837038	9.10554	0	0.992239	0.980837	4.27353e-06	184	0.000786329	4905
chr3_124986031-124987140	chr3:124981868:A:C	chr3	124981868	A	C	0.355263	0.041727	0.99388	-13.1686	64.4177	0.377685	4e-06	0.456662	47.7115	71	3	176	9	7	124981868	30.0412	0	0.993933	0.982562	1.00648e-15	110	1.10713e-13	4718
chr3_59244461-59246820	chr3:59245623:T:C	chr3	59245623	T	C	0.940789	0.301042	0.89539	-13.2866	64.272	0.685606	0.000495	0.561193	67.2414	96	7	165	8	4	59245623	30.767	0	0.990915	0.892225	1.08375e-15	125	1.35469e-13	17
chr3_21746191-21748650	chr3:21747701:G:A	chr3	21747701	G	A	0.144737	0.142865	0.975901	-12.7361	66.0844	0.375874	0.000232	0.45812	52.5758	193	16	426	6	5	21747701	31.045	0	0.930202	0.927926	4.32023e-16	319	1.37815e-13	281
chr3_21746191-21748650	chr3:21744871:T:A	chr3	21744871	T	A	0.361842	0.000601	0.959122	-4.37216	21.6952	0.443694	0.000251	0.443689	44.9909	177	16	426	6	5	21747701	8.66473	0	0.92721	0.92046	3.19593e-06	319	0.0010195	2549
chr3_132840271-132840520	chr3:132840332:G:C	chr3	132840332	G	C	0.473684	1.97272	0.997727	-12.67	65.038	0.271626	1.5e-05	0.329644	23.3063	141	3	291	5	4	132840332	31.2618	0	0.994035	0.994484	7.34685e-16	196	1.43998e-13	64
chr3_35083791-35084690	chr3:35083582:T:G	chr3	35083582	T	G	0.217105	2.66236	0.998805	-13.4523	64.3265	0.396032	0.00047	0.456069	30.2083	93	6	229	6	5	35083582	29.917	0	0.995121	0.989317	1.05416e-15	150	1.58125e-13	658
chr3_155417931-155419020	chr3:155423504:A:T	chr3	155423504	A	T	0.526316	1.83901	0.989105	-12.723	63.6503	0.40633	0.000111	0.509586	36.2345	131	9	243	6	5	155423504	29.4191	0	0.991946	0.980238	1.48586e-15	120	1.78304e-13	5028
chr3_155417931-155419020	chr3:155419511:A:G	chr3	155419511	A	G	0.105263	0.036981	0.998462	-6.85842	31.2889	0.595819	0.000148	0.416683	34.1956	114	9	243	11	5	155423504	13.4745	0	0.991675	0.932748	2.22352e-08	120	2.66822e-06	1035
chr3_155417931-155419020	chr3:155443466:G:A	chr3	155443466	G	A	0.223684	0.281107	0.985958	-6.68787	30.383	0.405364	0.00013	0.462092	29.0158	240	9	243	8	5	155423504	13.0784	0	0.99181	0.93122	3.54629e-08	120	4.25555e-06	24990
chr3_155417931-155419020	chr3:155409421:T:A	chr3	155409421	T	A	0.210526	1.26799	0.983276	-6.29835	28.4685	0.409373	0.000124	0.477365	29.4729	47	9	243	7	5	155423504	12.1106	0	0.991943	0.936774	9.52368e-08	120	1.14284e-05	9055
chr3_155417931-155419020	chr3:155419028:G:A	chr3	155419028	G	A	0.072368	1.05802	0.989262	-5.7854	25.7707	0.371905	0.000141	0.437665	23.226	111	9	243	7	5	155423504	11.2	0	0.991743	0.900279	3.84473e-07	120	4.61367e-05	552
chr3_155417931-155419020	chr3:155418469:G:A	chr3	155418469	G	A	0.013158	0.013511	0.984841	-4.63819	20.1661	0.632798	0.000139	0.449362	35.2125	108	9	243	5	5	155423504	8.67372	0	0.991781	0.927319	7.10014e-06	120	0.000852017	7
chr3_193830871-193832030	chr3:193821331:T:A	chr3	193821331	T	A	0.361842	0.271723	0.971606	-12.41	63.2893	0.307111	5e-06	0.41752	12.11	56	3	218	10	5	193821331	29.888	0	0.988949	0.931987	1.78474e-15	132	2.35586e-13	10119
chr3_4426541-4427300	chr3:4426914:C:T	chr3	4426914	C	T	0.611842	1.40106	0.999948	-13.0667	63.6032	0.730366	2.6e-05	0.686886	20.846	119	1	235	5	6	4426914	30.4306	0	0.994349	0.994349	1.52185e-15	171	2.60236e-13	6
chr3_177349171-177349730	chr3:177349551:T:C	chr3	177349551	T	C	0.177632	0.223444	0.996398	-12.4258	62.764	0.281651	5e-06	0.574968	30.3054	78	5	161	6	6	177349551	30.2554	0	0.991638	0.993095	2.33014e-15	113	2.63306e-13	101
chr3_195849781-195849960	chr3:195849848:G:A	chr3	195849848	G	A	0.157895	3.29861	0.981526	-12.2824	62.9085	0.810018	0.003218	0.675428	7.94719	131	1	241	8	3	195849848	30.039	0	0.982749	0.982749	2.16541e-15	186	4.02766e-13	22
chr3_193323321-193324760	chr3:193323961:G:A	chr3	193323961	G	A	0.934211	0.376909	0.980768	-12.197	62.1537	0.645523	1e-06	0.522234	52.9319	77	5	200	8	5	193323961	29.1606	0	0.996266	0.979655	3.17666e-15	144	4.57439e-13	79
chr3_120489361-120489670	chr3:120495423:C:T	chr3	120495423	C	T	0.296053	0.543013	0.999937	-12.2817	62.087	0.718841	5e-06	0.591334	14.3359	121	5	207	5	4	120495423	29.5158	0	0.991415	0.991703	3.28615e-15	149	4.89637e-13	5907
chr3_71303891-71304280	chr3:71304221:C:G	chr3	71304221	C	G	0.125	1.55102	0.960003	-12.2005	62.1987	0.740893	1.3e-05	0.624811	21.3068	122	2	203	8	5	71304221	29.536	0	0.870653	0.885927	3.10489e-15	158	4.90573e-13	135
chr3_35376851-35377300	chr3:35377124:T:G	chr3	35377124	T	G	0.651316	0.147304	0.997189	-12.0221	61.4283	0.682549	4e-06	0.594961	17.4764	100	4	207	5	4	35377124	29.1802	0	0.99542	0.995322	4.59168e-15	148	6.79569e-13	48
chr3_35376851-35377300	chr3:35373809:A:G	chr3	35373809	A	G	0.151316	0.053881	0.998829	-3.66813	17.5485	0.61511	3e-06	0.708772	13.8013	90	4	207	5	4	35377124	7.35819	0	0.995368	0.984778	2.80068e-05	148	0.004145	3267
chr3_177118231-177118570	chr3:177118473:G:C	chr3	177118473	G	C	0.401316	0.013144	0.989839	-11.9084	61.024	0.29215	1.8e-05	0.448814	22.0157	101	3	219	7	11	177118473	29.5379	0	0.978946	0.95675	5.63837e-15	144	8.11926e-13	73
chr3_128583961-128585060	chr3:128584640:C:T	chr3	128584640	C	T	0.342105	4.3776	0.993329	-13.0525	61.0813	0.413968	0.000241	0.414657	77.0115	113	6	214	7	6	128584640	28.0855	0	0.991986	0.994624	5.47651e-15	156	8.54335e-13	130
chr3_128583961-128585060	chr3:128600259:T:A	chr3	128600259	T	A	0.210526	1.26799	0.99984	-3.99942	19.3711	0.549963	0.00027	0.355895	54.1049	188	6	214	7	6	128584640	7.42571	0	0.991003	0.989462	1.07621e-05	156	0.00167889	15749
chr3_57130341-57131750	chr3:57145233:C:G	chr3	57145233	C	G	0.434211	0.385027	0.991627	-12.7614	60.9292	0.631879	0.000326	0.526454	22.2226	175	10	230	8	5	57145233	28.3521	0	0.992446	0.975063	5.91649e-15	153	9.05223e-13	14187
chr3_30436971-30437760	chr3:30437405:A:G	chr3	30437405	A	G	0.190789	0.324279	0.999829	-12.1858	60.6078	0.298105	0.000654	0.390678	22.8679	105	2	181	7	5	30437405	28.8406	0	0.99371	0.992792	6.96588e-15	131	9.1253e-13	39
chr3_30436971-30437760	chr3:30423757:G:A	chr3	30423757	G	A	0.539474	0.266654	0.999793	-4.95305	24.5115	0.600161	0.000983	0.299661	18.3867	41	2	181	4	5	30437405	10.5426	0	0.993735	0.99128	7.38676e-07	131	9.67666e-05	13609
chr3_20310371-20311190	chr3:20316864:G:C	chr3	20316864	G	C	0.230263	0.444012	0.997457	-11.9872	60.8473	0.601374	4e-06	0.51115	43.0559	211	3	334	6	4	20302692	28.0951	0	0.995271	0.988001	6.16779e-15	250	1.54195e-12	6084
chr3_20310371-20311190	chr3:20311274:T:C	chr3	20311274	T	C	0.335526	3.3472	0.999945	-5.88072	27.3244	0.423125	3e-06	0.552988	28.271	169	3	334	4	4	20302692	11.6732	0	0.995255	0.98886	1.7203e-07	250	4.30076e-05	494
chr3_118488101-118489180	chr3:118488895:C:G	chr3	118488895	C	G	0.651316	8.46377	0.998135	-11.8332	60.188	0.646808	0.000619	0.547708	21.3134	164	8	262	5	5	118488895	28.3114	0	0.99601	0.996232	8.62166e-15	182	1.56914e-12	255
chr3_195087541-195088140	chr3:195087682:A:C	chr3	195087682	A	C	0.171053	2.06497	0.991222	-11.6412	60.8874	0.75492	8e-06	0.616261	10.7302	214	5	378	6	5	195087682	28.9317	0	0.970747	0.989742	6.04343e-15	285	1.72238e-12	158
chr3_174243071-174243860	chr3:174243339:G:A	chr3	174243339	G	A	0.197368	2.1809	0.999873	-12.0152	59.4754	0.337881	7e-06	0.5099	39.3355	126	3	230	5	6	174243339	28.1471	0	0.99583	0.994206	1.2383e-14	147	1.8203e-12	127
chr3_174243071-174243860	chr3:174236133:T:C	chr3	174236133	T	C	0.328947	3.85085	0.998756	-3.90691	18.0955	0.573336	9e-06	0.413767	25.9753	92	3	230	4	6	174243339	7.22212	0	0.995397	0.992694	2.10099e-05	147	0.00308846	7333
chr3_198071421-198072450	chr3:198072727:G:A	chr3	198072727	G	A	0.151316	1.26642	0.999892	-12.9961	59.5992	0.706733	9e-06	0.591982	14.0978	101	2	225	6	7	198076933	27.8674	0	0.969018	0.987423	1.16282e-14	169	1.96517e-12	791
chr3_198071421-198072450	chr3:198095619:A:G	chr3	198095619	A	G	0.039474	0.128354	0.999272	-7.8163	34.1553	0.733816	1.1e-05	0.595577	13.6967	212	2	225	7	7	198076933	15.6529	0	0.963429	0.943997	5.08837e-09	169	8.59935e-07	23683
chr3_136786111-136788000	chr3:136786990:C:T	chr3	136786990	C	T	0.111842	0.003247	0.99848	-11.4882	58.1235	0.354737	0.000285	0.47227	37.2713	63	2	132	6	5	136786990	27.2696	0	0.990242	0.990048	2.46165e-14	82	2.01855e-12	66
chr3_136786111-136788000	chr3:136785416:A:C	chr3	136785416	A	C	0.157895	2.67188	0.999556	-5.31398	24.7324	0.580231	0.000433	0.373922	38.6386	62	2	132	6	5	136786990	10.3831	0	0.990232	0.981237	6.58673e-07	82	5.40112e-05	1640
chr3_136786111-136788000	chr3:136798018:T:C	chr3	136798018	T	C	0.703947	0.132438	0.983847	-3.87359	17.1088	0.561784	0.000358	0.427072	32.23	99	2	132	6	5	136786990	6.60301	0	0.990242	0.964807	3.52989e-05	82	0.00289451	10962
chr3_64216351-64217580	chr3:64219423:C:T	chr3	64219423	C	T	0.519737	2.54342	0.999948	-12.001	59.2729	0.407078	4e-06	0.440071	51.3364	136	6	218	9	4	64219423	27.1037	0	0.983731	0.99325	1.37253e-14	151	2.07252e-12	2457
chr3_64216351-64217580	chr3:64208811:C:T	chr3	64208811	C	T	0.098684	0.112317	0.997782	-3.50959	17.948	0.5741	4e-06	0.384244	39.4529	81	6	218	7	4	64219423	7.04842	0	0.983467	0.978044	2.27025e-05	151	0.00342807	8155
chr3_80978171-80980140	chr3:80979792:G:A	chr3	80979792	G	A	0.203947	0.673083	0.998632	-12.8266	59.5214	0.384945	2e-06	0.511709	23.4131	145	8	261	5	3	80979792	27.732	0	0.995235	0.993154	1.20972e-14	184	2.22588e-12	636
chr3_80978171-80980140	chr3:80961072:A:G	chr3	80961072	A	G	0.743421	1.45132	0.990896	-8.88622	40.9109	0.420816	2e-06	0.437621	25.8047	54	8	261	6	3	80979792	18.2143	0	0.99526	0.977428	1.59326e-10	184	2.9316e-08	18084
chr3_80978171-80980140	chr3:80972580:A:T	chr3	80972580	A	T	0.078947	0.558367	0.999626	-4.26724	18.9151	0.585508	2e-06	0.452618	24.8301	117	8	261	5	3	80979792	7.71237	0	0.995261	0.968756	1.36667e-05	184	0.00251468	6576
chr3_11600171-11601270	chr3:11600640:T:A	chr3	11600640	T	A	0.539474	0.754713	0.99198	-11.4994	59.9045	0.409637	0.000223	0.492416	44.7957	157	8	318	5	6	11600640	27.5665	0	0.99421	0.992716	9.9572e-15	242	2.40964e-12	80
chr3_11600171-11601270	chr3:11596842:A:G	chr3	11596842	A	G	0.263158	0.024235	0.986871	-4.30732	21.8524	0.438603	0.000237	0.448139	31.7245	120	8	318	6	6	11600640	8.82027	0	0.994171	0.971348	2.9445e-06	242	0.000712569	3878
chr3_10437311-10437910	chr3:10437423:C:T	chr3	10437423	C	T	0.039474	0.128354	0.999098	-11.4999	58.8723	0.159137	8e-06	0.454344	31.9472	89	4	188	10	5	10437423	31.3335	0	0.994036	0.963742	1.68243e-14	150	2.52364e-12	187
chr3_195002051-195003230	chr3:195002395:T:C	chr3	195002395	T	C	0.039474	0.128354	0.996868	-11.4145	59.5443	0.692104	0.000528	0.463882	44.0609	160	14	322	6	4	195002395	28.1196	0	0.99366	0.972567	1.19573e-14	253	3.0252e-12	245
chr3_195002051-195003230	chr3:194990318:T:G	chr3	194990318	T	G	0.901316	0.911077	0.992462	-6.68461	36.8374	0.376582	0.000486	0.493672	30.3251	87	14	322	6	4	195002395	16.642	0	0.993747	0.968916	1.284e-09	253	3.24852e-07	12322
chr3_195002051-195003230	chr3:195024890:T:C	chr3	195024890	T	C	0.559211	0.329525	0.951152	-3.27428	18.755	0.434628	0.000523	0.476131	21.2528	301	14	322	5	4	195002395	7.42775	0	0.993735	0.910407	1.48629e-05	253	0.00376032	22250
chr3_176561831-176563170	chr3:176566993:G:A	chr3	176566993	G	A	0.105263	1.0519	0.997079	-12.559	59.1607	0.557978	0.000604	0.496248	128.923	161	9	266	5	5	176566993	26.7562	0	0.990293	0.979166	1.4531e-14	210	3.05151e-12	4493
chr3_176561831-176563170	chr3:176562059:G:A	chr3	176562059	G	A	0.651316	0.790131	0.977825	-6.71346	29.7686	0.467678	0.00057	0.522508	103.827	119	9	266	5	5	176566993	11.9535	0	0.990296	0.979737	4.86808e-08	210	1.0223e-05	441
chr3_108024261-108024740	chr3:108025660:A:T	chr3	108025660	A	T	0.486842	3.6e-05	0.989493	-11.9751	58.3007	0.285221	1e-05	0.496927	7.26362	130	3	195	7	6	108025660	27.6812	0	0.990045	0.974973	2.24965e-14	153	3.44197e-12	1160
chr3_108024261-108024740	chr3:108024503:T:C	chr3	108024503	T	C	0.078947	0.689342	0.992197	-11.9751	56.3074	0.724482	1.3e-05	0.324616	12.1885	127	3	195	5	6	108025660	26.5738	0	0.990089	0.987066	6.19825e-14	153	9.48332e-12	3
chr3_108024261-108024740	chr3:108046402:T:C	chr3	108046402	T	C	0.289474	0.827988	0.999936	-5.74212	27.1762	0.643662	1.5e-05	0.355894	6.69962	189	3	195	6	6	108025660	12.1491	0	0.989575	0.990056	1.85726e-07	153	2.84161e-05	21902
chr3_108024261-108024740	chr3:107999616:G:C	chr3	107999616	G	C	0.25	0.023392	0.999617	-3.97508	18.6445	0.612348	1.5e-05	0.324564	5.7584	0	3	195	6	6	108025660	7.85529	0	0.988917	0.989244	1.57501e-05	153	0.00240977	24884
chr3_108024261-108024740	chr3:108010181:G:A	chr3	108010181	G	A	0.059211	0.301042	0.980677	-3.58654	16.878	0.668208	1.6e-05	0.34096	6.94066	61	3	195	7	6	108025660	7.37124	0	0.989997	0.95652	3.98605e-05	153	0.00609866	14319
chr3_12883501-12884900	chr3:12884240:C:T	chr3	12884240	C	T	0.019737	0.030809	0.999235	-11.9448	57.5803	0.210017	0.000352	0.562219	55.1762	121	12	217	7	5	12884240	27.9922	0	0.979903	0.948311	3.24455e-14	145	4.7046e-12	40
chr3_12883501-12884900	chr3:12887049:G:A	chr3	12887049	G	A	0.657895	0.002878	0.999943	-4.41285	21.4992	0.447027	0.000428	0.513187	58.8418	133	12	217	5	5	12884240	8.52384	0	0.979439	0.9913	3.5398e-06	145	0.00051327	2849
chr3_12883501-12884900	chr3:12866884:G:A	chr3	12866884	G	A	0.032895	0.087926	0.996043	-3.68555	17.5509	0.347064	0.000381	0.55186	48.8366	55	12	217	17	5	12884240	7.70349	0	0.979624	0.84704	2.79716e-05	145	0.00405588	17316
chr3_124584311-124585740	chr3:124585563:A:C	chr3	124585563	A	C	0.125	0.038668	0.999455	-11.526	58.8318	0.41144	0.000986	0.49535	93.1442	181	12	416	7	5	124585563	27.2853	0	0.992528	0.964022	1.71744e-14	282	4.84318e-12	537
chr3_124584311-124585740	chr3:124590491:A:G	chr3	124590491	A	G	0.414474	0.000699	0.999948	-5.87698	27.183	0.457816	0.000991	0.4949	96.5397	232	12	416	4	5	124585563	11.0688	0	0.993282	0.991843	1.85079e-07	282	5.21924e-05	5465
chr3_124584311-124585740	chr3:124585462:G:A	chr3	124585462	G	A	0.328947	0.852042	0.997221	-4.47589	20.1157	0.537762	0.001054	0.473585	89.6609	178	12	416	4	5	124585563	7.61474	0	0.993324	0.995881	7.28974e-06	282	0.00205571	436
chr3_137162931-137164170	chr3:137163980:G:A	chr3	137163980	G	A	0.519737	0.046729	0.999637	-11.012	57.3523	0.579207	0.000242	0.514963	62.3887	187	4	267	5	4	137163980	26.1677	0	0.9953	0.995164	3.64335e-14	181	6.59446e-12	430
chr3_137162931-137164170	chr3:137163494:C:T	chr3	137163494	C	T	0.157895	0.595812	0.988361	-5.20891	25.7168	0.41648	0.000224	0.556911	37.5645	185	4	267	5	4	137163980	11.0695	0	0.995063	0.986651	3.95368e-07	181	7.15617e-05	56
chr3_186456421-186457450	chr3:186456841:C:T	chr3	186456841	C	T	0.177632	0.097687	0.999773	-11.295	56.9569	0.325956	2.9e-05	0.410904	34.3421	104	3	224	27	18	186456841	27.1466	0	0.956328	0.992687	4.45471e-14	159	7.08299e-12	95
chr3_163161771-163162100	chr3:163161945:T:C	chr3	163161945	T	C	0.105263	0.036981	0.999365	-12.8364	57.5581	0.706418	0.000126	0.558478	28.362	195	5	325	17	14	163161945	27.3617	0	0.968443	0.989654	3.28145e-14	220	7.21919e-12	9
chr3_141239261-141243890	chr3:141240588:A:G	chr3	141240588	A	G	0.611842	4.62104	0.999922	-11.0001	56.9618	0.456564	0.000256	0.492227	63.2775	99	25	225	5	4	141240588	25.4458	0	0.991875	0.994422	4.44371e-14	171	7.59874e-12	988
chr3_141239261-141243890	chr3:141265484:T:G	chr3	141265484	T	G	0.381579	1.00837	0.996165	-6.38502	33.7414	0.46162	0.000262	0.487258	54.8241	209	25	225	5	4	141240588	14.0614	0	0.991815	0.990244	6.29475e-09	171	1.0764e-06	23908
chr3_130052881-130053410	chr3:130044055:G:C	chr3	130044055	G	C	0.322368	2.6532	0.923915	-11.1947	54.9538	0.160995	0.01	0.5	13.5864	99	0	103	21	5	130044055	26.9496	0		0.895696	1.23393e-13	62	7.6504e-12	9091
chr3_171498261-171499320	chr3:171498829:G:A	chr3	171498829	G	A	0.046053	0.177122	0.996414	-11.3301	56.9351	0.241115	0.006883	0.544582	18.1207	151	8	289	7	7	171498829	27.4506	0	0.994029	0.975141	4.50443e-14	170	7.65754e-12	39
chr3_171498261-171499320	chr3:171517243:C:A	chr3	171517243	C	A	0.019737	0.030809	0.91304	-4.43039	22.3204	0.274959	0.007083	0.517784	14.6986	262	8	289	9	7	171498829	10.5296	0	0.993735	0.84695	2.30739e-06	170	0.000392257	18453
chr3_171498261-171499320	chr3:171480444:T:C	chr3	171480444	T	C	0.263158	1.05566	0.99862	-4.23799	19.7804	0.416423	0.007209	0.534244	17.0196	59	8	289	6	7	171498829	8.23089	0	0.993827	0.990883	8.68696e-06	170	0.00147678	18346
chr3_197366101-197367890	chr3:197366907:G:A	chr3	197366907	G	A	0.368421	0.689342	0.994498	-10.9746	56.9402	0.550678	0.000195	0.507071	99.1793	150	7	236	5	5	197366907	25.4661	0	0.990647	0.994983	4.49257e-14	190	8.53588e-12	89
chr3_197366101-197367890	chr3:197375038:A:G	chr3	197375038	A	G	0.263158	2.62122	0.999762	-4.56221	23.4572	0.461423	0.00019	0.527364	77.7028	172	7	236	5	5	197366907	9.07698	0	0.990733	0.991168	1.27723e-06	190	0.000242673	8042
chr3_197366101-197367890	chr3:197376810:C:T	chr3	197376810	C	T	0.065789	1.56855	0.971963	-3.96136	18.7099	0.439133	0.000192	0.523375	73.4134	194	7	236	7	5	197366907	7.29925	0	0.990731	0.949481	1.52188e-05	190	0.00289157	9814
chr3_194800121-194800240	chr3:194797357:C:T	chr3	194797357	C	T	0.289474	0.827988	0.99911	-11.206	56.8822	0.744884	4e-05	0.719708	20.2221	110	1	269	5	3	194797357	27.3259	0	0.994213	0.99228	4.6272e-14	192	8.88423e-12	2823
chr3_115766191-115767680	chr3:115766704:G:T	chr3	115766704	G	T	0.256579	0.359263	0.987083	-12.0106	55.2907	0.59689	0.000993	0.507172	30.7707	94	8	166	6	11	115766704	25.2537	0	0.965975	0.958536	1.0396e-13	94	9.7722e-12	232
chr3_115766191-115767680	chr3:115763548:C:T	chr3	115763548	C	T	0.177632	0.097687	0.980834	-5.80878	25.8716	0.41615	0.000888	0.56709	17.7544	77	8	166	7	11	115766704	11.0198	0	0.966961	0.955322	3.64903e-07	94	3.43009e-05	3388
chr3_115766191-115767680	chr3:115743648:G:A	chr3	115743648	G	A	0.269737	0.095116	0.990413	-5.08244	22.3511	0.418651	0.000959	0.54518	18.037	6	8	166	5	11	115766704	9.30949	0	0.964636	0.979939	2.27085e-06	94	0.00021346	23288
chr3_186475631-186476910	chr3:186476036:C:T	chr3	186476036	C	T	0.486842	0.854405	0.997315	-10.8823	56.7202	0.572763	0.000137	0.500298	68.7723	114	9	261	4	5	186476036	25.8683	0	0.996198	0.995526	5.02445e-14	195	9.79769e-12	234
chr3_186475631-186476910	chr3:186480141:G:A	chr3	186480141	G	A	0.157895	0.008247	0.99916	-4.48104	21.1716	0.561574	0.000133	0.529739	55.1642	135	9	261	5	5	186476036	8.51015	0	0.996272	0.985507	4.19934e-06	195	0.000818872	3871
chr3_186475631-186476910	chr3:186500343:G:C	chr3	186500343	G	C	0.013158	0.013511	0.998856	-3.78721	17.8609	0.364458	0.000128	0.540031	44.404	250	9	261	7	5	186476036	7.80604	0	0.996228	0.85827	2.3765e-05	195	0.00463417	24073
chr3_14177651-14179430	chr3:14188359:G:A	chr3	14188359	G	A	0.388158	0.047379	0.999947	-11.6229	55.8572	0.545123	0.000266	0.534955	159.023	125	5	179	5	8	14188359	24.8194	0	0.977621	0.992078	7.79316e-14	127	9.89732e-12	9819
chr3_14177651-14179430	chr3:14201394:C:T	chr3	14201394	C	T	0.210526	2.67188	0.976067	-9.62834	44.7533	0.450081	0.000244	0.564511	143.428	171	5	179	7	8	14188359	19.5482	0	0.977745	0.947046	2.23488e-11	127	2.8383e-09	22854
chr3_14177651-14179430	chr3:14177393:T:C	chr3	14177393	T	C	0.092105	0.782189	0.988734	-8.81018	39.7136	0.439967	0.000243	0.570806	126.174	95	5	179	6	8	14188359	17.3429	0	0.977757	0.974531	2.94069e-10	127	3.73468e-08	1147
chr3_14177651-14179430	chr3:14201683:G:T	chr3	14201683	G	T	0.177632	1.20516	0.98554	-7.78747	34.1846	0.543147	0.000263	0.546726	145.006	173	5	179	6	8	14188359	14.2752	0	0.977657	0.969054	5.01231e-09	127	6.36564e-07	23143
chr3_14177651-14179430	chr3:14200481:G:A	chr3	14200481	G	A	0.210526	2.67188	0.999922	-7.22709	31.5072	0.45801	0.000251	0.564866	122.117	162	5	179	5	8	14188359	13.0437	0	0.977746	0.985107	1.98703e-08	127	2.52353e-06	21941
chr3_116265841-116266520	chr3:116255527:C:T	chr3	116255527	C	T	0.723684	1.06928	0.999936	-11.3426	56.2928	0.665802	0.000355	0.428458	41.8167	102	6	289	5	7	116255527	26.572	0	0.98573	0.989942	6.24432e-14	188	1.17393e-11	10653
chr3_195760431-195760860	chr3:195759998:G:A	chr3	195759998	G	A	0.618421	0.206224	0.99896	-11.484	54.5628	0.237526	1.6e-05	0.693952	8.6448	57	1	129	6	5	195759998	25.8782	0	0.908067	0.992152	1.50556e-13	81	1.21951e-11	648
chr3_45994441-45996490	chr3:45995913:C:T	chr3	45995913	C	T	0.138158	1.95303	0.999337	-11.2784	55.4956	0.419475	1e-06	0.453597	132.379	94	7	210	5	7	45995913	25.5111	0	0.987086	0.990068	9.36667e-14	132	1.2364e-11	447
chr3_182322581-182323760	chr3:182322813:C:G	chr3	182322813	C	G	0.098684	0.112317	0.997137	-10.9995	55.9021	0.302312	0.000388	0.389347	33.1505	107	6	244	7	5	182322813	26.6329	0	0.98307	0.986165	7.61717e-14	170	1.29492e-11	357
chr3_183812881-183813300	chr3:183812730:A:G	chr3	183812730	A	G	0.414474	0.199121	0.998068	-11.9742	54.921	0.720432	2.1e-05	0.599055	12.1041	85	2	203	7	5	183791380	26.1204	0	0.994391	0.991086	1.25474e-13	116	1.45549e-11	360
chr3_145518751-145520100	chr3:145519287:G:T	chr3	145519287	G	T	0.592105	0.610218	0.993588	-12.298	56.0374	0.573638	1e-06	0.512239	69.8518	184	10	381	5	5	145519287	25.5649	0	0.989446	0.957682	7.11059e-14	217	1.543e-11	139
chr3_145518751-145520100	chr3:145513370:A:G	chr3	145513370	A	G	0.947368	3.29861	0.954897	-4.49675	18.7854	0.582668	1e-06	0.561792	53.5312	134	10	381	6	5	145519287	7.73336	0	0.98991	0.928888	1.46286e-05	217	0.00317441	6056
chr3_175346701-175347890	chr3:175347138:A:G	chr3	175347138	A	G	0.138158	0.280069	0.999719	-10.9508	55.68	0.58476	2e-06	0.52168	71.8419	130	10	262	7	5	175347138	25.5791	0	0.971417	0.99212	8.52826e-14	201	1.71418e-11	158
chr3_175346701-175347890	chr3:175344166:G:T	chr3	175344166	G	T	0.519737	0.456592	0.989374	-7.98739	39.5834	0.440215	1e-06	0.56062	57.5435	106	10	262	7	5	175347138	17.4912	0	0.973081	0.980641	3.14342e-10	201	6.31828e-08	3130
chr3_175346701-175347890	chr3:175346353:G:A	chr3	175346353	G	A	0.019737	0.030809	0.999235	-4.65292	23.0088	0.605075	1e-06	0.564793	78.5759	118	10	262	8	5	175347138	9.86265	0	0.969501	0.911872	1.61262e-06	201	0.000324137	943
chr3_175346701-175347890	chr3:175357732:G:A	chr3	175357732	G	A	0.026316	0.055515	0.998405	-3.80905	18.7285	0.371665	1e-06	0.563891	46.8379	202	10	262	7	5	175347138	8.27791	0	0.969635	0.936257	1.50712e-05	201	0.0030293	10436
chr3_138113141-138116340	chr3:138115664:A:T	chr3	138115664	A	T	0.072368	7.49287	0.997741	-10.741	53.8669	0.423006	0.001133	0.489376	157.968	95	12	169	6	5	138115664	24.5803	0	0.982644	0.988757	2.14545e-13	87	1.86654e-11	924
chr3_138113141-138116340	chr3:138124252:C:T	chr3	138124252	C	T	0.052632	0.234568	0.99971	-3.82516	19.5055	0.450383	0.001171	0.484407	136.389	127	12	169	6	5	138115664	7.54108	0	0.982932	0.958228	1.00311e-05	87	0.000872702	9512
chr3_116814531-116817930	chr3:116814897:G:C	chr3	116814897	G	C	0.171053	0.979968	0.998118	-11.2858	54.477	0.405703	3e-06	0.438679	50.5789	109	10	168	7	5	116814897	25.0781	0	0.989504	0.971034	1.57282e-13	124	1.95029e-11	1333
chr3_116814531-116817930	chr3:116803503:T:C	chr3	116803503	T	C	0.243421	0.869035	0.999714	-4.15995	19.9845	0.549482	3e-06	0.46364	51.3139	70	10	168	5	5	116814897	7.65661	0	0.98938	0.990465	7.80722e-06	124	0.000968095	12727
chr3_38573491-38575170	chr3:38573825:C:T	chr3	38573825	C	T	0.118421	1.05365	0.99756	-10.5874	55.1706	0.36972	0.000231	0.442806	67.1547	118	5	234	6	5	38573825	25.7631	0	0.950094	0.991469	1.1051e-13	191	2.11074e-11	505
chr3_53069371-53070390	chr3:53069965:G:C	chr3	53069965	G	C	0.322368	0.222368	0.995814	-10.4922	54.7568	0.435472	0.001368	0.497634	76.0055	137	6	236	5	5	53069965	24.7534	0	0.992439	0.995168	1.36409e-13	165	2.25075e-11	85
chr3_53069371-53070390	chr3:53063092:C:T	chr3	53063092	C	T	0.282895	0.002162	0.996291	-5.37347	24.4289	0.550544	0.001404	0.49101	67.9913	95	6	236	5	5	53069965	9.79767	0	0.992507	0.990348	7.71051e-07	165	0.000127223	6788
chr3_53069371-53070390	chr3:53066573:C:T	chr3	53066573	C	T	0.098684	0.911077	0.999622	-5.05425	22.8876	0.432863	0.001422	0.489136	52.0066	114	6	236	5	5	53069965	9.4431	0	0.992503	0.974329	1.71757e-06	165	0.000283399	3307
chr3_122964371-122965640	chr3:122965069:A:C	chr3	122965069	A	C	0.460526	1.7701	0.999895	-10.5595	54.8873	0.393998	0.001754	0.353465	37.2879	102	8	216	5	5	122965069	25.3233	0	0.98407	0.996506	1.27643e-13	178	2.27204e-11	63
chr3_122964371-122965640	chr3:122957549:C:T	chr3	122957549	C	T	0.085526	0.424194	0.999817	-4.51762	22.7683	0.387664	0.002003	0.292477	23.0891	70	8	216	6	5	122965069	9.97803	0	0.983171	0.977432	1.82756e-06	178	0.000325305	7457
chr3_124826511-124827870	chr3:124826903:G:A	chr3	124826903	G	A	0.263158	0.558367	0.999934	-10.55	54.9675	0.398709	0.000214	0.437543	65.4992	130	5	230	5	5	124826903	25.2833	0	0.992967	0.994333	1.2254e-13	190	2.32826e-11	287
chr3_124826511-124827870	chr3:124825419:T:C	chr3	124825419	T	C	0.532895	4.45891	0.999952	-4.58125	21.4409	0.43814	0.000257	0.401885	43.5465	123	5	230	5	5	124826903	8.64898	0	0.992964	0.989227	3.64902e-06	190	0.000693313	1771
chr3_124826511-124827870	chr3:124821985:C:T	chr3	124821985	C	T	0.157895	0.595812	0.999849	-3.94591	18.4727	0.561556	0.000298	0.358555	46.7985	97	5	230	5	5	124826903	7.18438	0	0.992879	0.983832	1.72358e-05	190	0.00327479	5205
chr3_6647971-6648620	chr3:6649152:T:C	chr3	6649152	T	C	0.578947	0.061338	0.99802	-11.1814	54.9727	0.680517	0.000315	0.521654	14.8729	186	6	318	6	4	6649863	25.9506	0	0.995844	0.992056	1.22214e-13	192	2.34651e-11	856
chr3_112676501-112677380	chr3:112676994:C:T	chr3	112676994	C	T	0.092105	0.237491	0.998892	-11.3649	54.3391	0.310805	0.001797	0.32384	55.064	125	3	235	8	6	112676994	25.7514	0	0.965941	0.988228	1.68708e-13	167	2.81743e-11	54
chr3_7870661-7872020	chr3:7870958:G:T	chr3	7870958	G	T	0.217105	0.079488	0.999921	-10.7628	55.8962	0.563105	0.000278	0.48926	55.0791	214	16	515	5	4	7870958	25.3105	0	0.993853	0.994283	7.64011e-14	379	2.8956e-11	382
chr3_7870661-7872020	chr3:7859867:C:T	chr3	7859867	C	T	0.072368	1.05802	0.976011	-7.65532	38.0971	0.583157	0.000278	0.496917	49.994	112	16	515	6	4	7870958	16.9059	0	0.993843	0.953884	6.73112e-10	379	2.55109e-07	11473
chr3_7870661-7872020	chr3:7866434:A:G	chr3	7866434	A	G	0.388158	2.77776	0.991591	-5.75669	28.2721	0.458119	0.000256	0.519503	46.6705	168	16	515	5	4	7870958	11.4958	0	0.993263	0.97719	1.05407e-07	379	3.99491e-05	4906
chr3_7870661-7872020	chr3:7853303:T:A	chr3	7853303	T	A	0.513158	0.854405	0.997993	-5.48455	26.9986	0.459763	0.000265	0.51031	45.4984	67	16	515	5	4	7870958	10.8557	0	0.99332	0.990114	2.03607e-07	379	7.71671e-05	18037
chr3_61903821-61904790	chr3:61904536:A:G	chr3	61904536	A	G	0.467105	0.426856	0.999897	-10.8853	53.4252	0.37956	0.000821	0.361343	36.2834	69	3	139	9	12	61904536	24.4218	0	0.983981	0.996167	2.68625e-13	108	2.90115e-11	230
chr3_15319831-15321100	chr3:15320565:A:G	chr3	15320565	A	G	0.013158	0.013511	0.925809	-10.3652	54.165	0.121682	3e-06	0.474146	41.1719	128	4	234	10	15	15320565	28.9372	0	0.995691	0.924814	1.84346e-13	176	3.24448e-11	99
chr3_187491361-187491910	chr3:187491839:C:T	chr3	187491839	C	T	0.078947	0.689342	0.998815	-11.673	54.3928	0.168827	6e-06	0.333141	10.766	171	5	287	9	4	187491839	26.7132	0	0.994496	0.976632	1.6416e-13	199	3.26678e-11	203
chr3_187491361-187491910	chr3:187488013:A:G	chr3	187488013	A	G	0.486842	3.6e-05	0.99652	-4.06146	19.4543	0.385825	7e-06	0.321009	13.8292	146	5	287	5	4	187491839	8.28913	0	0.994613	0.992108	1.03035e-05	199	0.0020504	3623
chr3_129471031-129471650	chr3:129471470:T:C	chr3	129471470	T	C	0.052632	0.234568	0.99971	-11.4058	54.1485	0.144529	0.000308	0.50522	22.8947	111	7	228	7	7	129471470	26.8081	0	0.972509	0.973208	1.85898e-13	178	3.30899e-11	130
chr3_161349001-161350450	chr3:161349952:A:G	chr3	161349952	A	G	0.111842	1.46835	0.996706	-11.2792	53.78	0.349797	2e-06	0.462564	46.734	117	7	228	5	5	161349952	25.2321	0	0.992661	0.990822	2.24245e-13	158	3.54307e-11	226
chr3_21678261-21679140	chr3:21690594:T:C	chr3	21690594	T	C	0.065789	0.376909	0.999767	-10.6271	54.0236	0.641451	0.000566	0.536284	57.154	174	7	272	6	6	21690594	25.072	0	0.9822	0.971562	1.98098e-13	191	3.78367e-11	11894
chr3_21678261-21679140	chr3:21653392:A:G	chr3	21653392	A	G	0.546053	1.51655	0.997342	-4.9309	22.7864	0.41892	0.000493	0.577948	31.5142	0	7	272	6	6	21690594	9.55853	0	0.978213	0.990485	1.81041e-06	191	0.000345789	25308
chr3_21678261-21679140	chr3:21703266:T:A	chr3	21703266	T	A	0.177632	0.097687	0.997517	-4.65769	21.482	0.404423	0.000437	0.609596	26.5439	260	7	272	7	6	21690594	9.166	0	0.977626	0.985784	3.57167e-06	191	0.00068219	24566
chr3_21678261-21679140	chr3:21690952:G:A	chr3	21690952	G	A	0.243421	0.095712	0.999928	-4.07409	18.0737	0.57186	0.000488	0.580456	34.4709	176	7	272	7	6	21690594	7.16607	0	0.977273	0.988102	2.1252e-05	191	0.00405913	12252
chr3_2512871-2513120	chr3:2506651:A:G	chr3	2506651	A	G	0.164474	2.63331	0.999804	-10.4091	53.6134	0.73824	7e-06	0.669701	9.50542	60	5	210	7	5	2506651	25.4638	0	0.986562	0.9892	2.44085e-13	164	4.003e-11	6345
chr3_2512871-2513120	chr3:2534932:G:A	chr3	2534932	G	A	0.138158	1.95303	0.978315	-4.53097	20.9857	0.693653	6e-06	0.737945	5.71891	197	5	210	5	5	2506651	9.50194	0	0.985645	0.951685	4.6273e-06	164	0.000758878	21936
chr3_130002141-130003700	chr3:130015125:T:G	chr3	130015125	T	G	0.421053	0.061338	0.97786	-10.201	53.2004	0.555339	0.001097	0.51465	109.948	140	4	209	6	5	130015125	23.9871	0	0.982671	0.960005	3.01198e-13	139	4.18666e-11	12205
chr3_146469061-146470010	chr3:146469373:C:A	chr3	146469373	C	A	0.559211	0.011813	0.994126	-10.3635	53.2321	0.372713	0.000494	0.472225	42.0254	113	6	237	5	5	146469373	24.6621	0	0.99364	0.991023	2.96379e-13	149	4.41605e-11	163
chr3_176901921-176902350	chr3:176901954:A:C	chr3	176901954	A	C	0.013158	0.013511	0.931897	-10.3865	54.0055	0.815536	0.001014	0.522368	51.0477	217	4	365	7	4	176901954	25.6837	0	0.987622	0.926937	1.99925e-13	225	4.49831e-11	182
chr3_62567111-62567830	chr3:62585905:G:T	chr3	62585905	G	T	0.690789	0.155185	0.978154	-10.1854	53.4578	0.405819	0.000406	0.478768	62.2081	216	7	247	7	5	62585905	24.4468	0	0.986983	0.962519	2.64209e-13	193	5.09924e-11	18435
chr3_62567111-62567830	chr3:62559143:C:A	chr3	62559143	C	A	0.894737	1.0519	0.992291	-5.14748	27.3138	0.401045	0.000418	0.462265	47.1398	79	7	247	7	5	62585905	11.8252	0	0.987569	0.976928	1.72971e-07	193	3.33835e-05	8327
chr3_62567111-62567830	chr3:62588999:G:T	chr3	62588999	G	T	0.822368	0.223444	0.972841	-4.92211	25.7556	0.418044	0.000416	0.481967	45.2282	233	7	247	7	5	62585905	10.9025	0	0.987781	0.951949	3.87511e-07	193	7.47896e-05	21529
chr3_62567111-62567830	chr3:62560360:T:G	chr3	62560360	T	G	0.697368	0.319198	0.974672	-3.43718	17.444	0.441011	0.000419	0.465861	38.4439	88	7	247	7	5	62585905	6.67058	0	0.987612	0.953449	2.95903e-05	193	0.00571092	7110
chr3_112627931-112628370	chr3:112626443:C:CTG	chr3	112626443	C	CTG	0.203947	1.68789	0.996948	-10.7458	52.9195	0.649672	1e-05	0.535299	21.0949	109	3	205	5	3	112631633	24.7099	0	0.993193	0.989504	3.4751e-13	161	5.59491e-11	1707
chr3_112627931-112628370	chr3:112646280:T:C	chr3	112646280	T	C	0.605263	6.13236	0.999944	-4.00395	21.0285	0.399808	1e-05	0.55455	13.3258	186	3	205	4	3	112631633	8.93313	0	0.993129	0.993401	4.52498e-06	161	0.000728522	18130
chr3_4533501-4534330	chr3:4533788:C:G	chr3	4533788	C	G	0.092105	0.237491	0.997035	-10.3878	53.235	0.70566	0.00071	0.539861	20.0406	156	4	272	5	5	4533788	24.8012	0	0.971065	0.988463	2.95936e-13	200	5.91872e-11	128
chr3_4533501-4534330	chr3:4533346:T:A	chr3	4533346	T	A	0.039474	0.128354	0.999615	-4.47323	23.1689	0.222912	0.000391	0.729348	5.92367	151	4	272	5	5	4533788	11.133	0	0.972136	0.951323	1.48381e-06	200	0.000296763	570
chr3_4533501-4534330	chr3:4525454:G:T	chr3	4525454	G	T	0.125	3.61332	0.995306	-3.84566	18.6954	0.313219	0.000445	0.69606	6.97626	108	4	272	6	5	4533788	8.56602	0	0.97181	0.985191	1.53354e-05	200	0.00306708	8462
chr3_4533501-4534330	chr3:4537717:C:G	chr3	4537717	C	G	0.013158	0.013511	0.998856	-3.84566	18.2466	0.221007	0.000427	0.708834	5.7352	169	4	272	5	5	4533788	8.79118	0	0.972065	0.86389	1.94075e-05	200	0.0038815	3801
chr3_56822181-56822440	chr3:56822281:A:G	chr3	56822281	A	G	0.309211	0.462552	0.99832	-10.3824	53.0495	0.246453	5.3e-05	0.306458	19.7367	98	1	235	5	3	56822281	25.664	0	0.992323	0.992323	3.25249e-13	192	6.24478e-11	29
chr3_56822181-56822440	chr3:56828362:T:C	chr3	56828362	T	C	0.697368	0.272554	0.994484	-3.70018	19.8249	0.371377	8e-05	0.170548	14.6706	136	1	235	5	3	56822281	8.57984	0	0.992875	0.988563	8.48702e-06	192	0.00162951	6052
chr3_20098891-20101560	chr3:20096496:T:A	chr3	20096496	T	A	0.125	0.726101	0.997962	-9.98938	52.8387	0.563548	5.6e-05	0.510516	92.3374	135	20	283	5	5	20096496	23.8102	0	0.993641	0.984065	3.62105e-13	200	7.24209e-11	3730
chr3_20098891-20101560	chr3:20106766:G:T	chr3	20106766	G	T	0.177632	1.58243	0.998297	-9.04612	45.8063	0.440075	5.1e-05	0.539097	76.3052	196	20	283	5	5	20096496	20.3659	0	0.993644	0.988182	1.30542e-11	200	2.61084e-09	6540
chr3_20098891-20101560	chr3:20095153:A:T	chr3	20095153	A	T	0.361842	1.03638	0.99814	-7.51878	34.3266	0.545221	5.7e-05	0.509039	79.6138	126	20	283	5	5	20096496	14.4972	0	0.99363	0.991859	4.65977e-09	200	9.31954e-07	5073
chr3_20098891-20101560	chr3:20096102:G:A	chr3	20096102	G	A	0.032895	0.087926	0.998922	-7.51878	34.1779	0.399077	5.2e-05	0.533841	64.3361	131	20	283	5	5	20096496	15.3088	0	0.993659	0.943118	5.02959e-09	200	1.00592e-06	4124
chr3_20098891-20101560	chr3:20120724:G:T	chr3	20120724	G	T	0.447368	1.0519	0.999951	-5.4274	24.222	0.463948	5e-05	0.543953	73.6052	248	20	283	5	5	20096496	9.43574	0	0.993662	0.989976	8.58479e-07	200	0.000171696	20498
chr3_20098891-20101560	chr3:20113501:G:T	chr3	20113501	G	T	0.039474	0.128354	0.99652	-4.48973	19.8038	0.559283	5.4e-05	0.524057	82.3757	219	20	283	7	5	20096496	7.78714	0	0.993656	0.936505	8.58123e-06	200	0.00171625	13275
chr3_131879411-131879750	chr3:131872199:G:C	chr3	131872199	G	C	0.052632	0.234568	0.959718	-11.8014	53.4211	0.819683	1.5e-05	0.646889	14.1213	159	3	447	9	4	131872199	25.4096	0	0.995741	0.917158	2.69193e-13	272	7.32206e-11	7381
chr3_131879411-131879750	chr3:131893452:C:A	chr3	131893452	C	A	0.243421	0.095712	0.998622	-5.08907	22.7503	0.688694	1.6e-05	0.677769	4.56412	372	3	447	5	4	131872199	10.2987	0	0.995755	0.98989	1.84475e-06	272	0.000501772	13872
chr3_179531511-179531900	chr3:179523635:T:C	chr3	179523635	T	C	0.684211	0.094469	0.982882	-9.92744	51.8867	0.69519	2.6e-05	0.685275	20.904	90	1	201	5	4	179523635	24.5632	0	0.994645	0.966148	5.87976e-13	146	8.58445e-11	8071
chr3_178159501-178160220	chr3:178160051:T:G	chr3	178160051	T	G	0.236842	0.027892	0.998988	-9.82132	51.697	0.660014	0.000456	0.612962	26.8711	118	3	233	5	6	178160051	23.9789	0	0.988699	0.994318	6.47623e-13	140	9.06672e-11	191
chr3_139559051-139562620	chr3:139559716:G:C	chr3	139559716	G	C	0.440789	1.08035	0.960393	-9.89701	51.7589	0.56086	0.000102	0.581015	92.2954	99	11	202	7	5	139559716	23.1523	0	0.984101	0.917336	6.27532e-13	147	9.22471e-11	1120
chr3_139559051-139562620	chr3:139546794:C:T	chr3	139546794	C	T	0.25	5.26316	0.999447	-5.99343	28.796	0.555979	0.000102	0.588847	79.2435	49	11	202	6	5	139559716	11.9573	0	0.983644	0.985993	8.04159e-08	147	1.18211e-05	14042
chr3_139559051-139562620	chr3:139574311:C:T	chr3	139574311	C	T	0.440789	0.011813	0.999949	-4.20216	20.1549	0.538929	0.000101	0.598872	65.8553	158	11	202	4	5	139559716	7.55341	0	0.983653	0.992064	7.1418e-06	147	0.00104984	13475
chr3_162605711-162606010	chr3:162605872:G:A	chr3	162605872	G	A	0.467105	0.07199	0.998272	-11.141	51.4308	0.720436	3.6e-05	0.625365	15.5822	122	2	250	5	4	162605872	24.5428	0	0.994251	0.994048	7.41645e-13	152	1.1273e-10	12
chr3_16060161-16061240	chr3:16051614:A:G	chr3	16051614	A	G	0.256579	4e-06	0.953539	-9.82537	51.6044	0.399194	0.00033	0.508897	32.2047	76	10	249	8	6	16051614	23.6889	0	0.986298	0.895179	6.78897e-13	178	1.20844e-10	9086
chr3_16060161-16061240	chr3:16049603:G:T	chr3	16049603	G	T	0.131579	7.26083	0.996443	-3.5386	19.2247	0.564455	0.000372	0.456797	32.7949	71	10	249	5	6	16051614	7.59767	0	0.985596	0.986416	1.162e-05	178	0.00206835	11097
chr3_117756681-117756850	chr3:117762286:G:A	chr3	117762286	G	A	0.217105	0.915475	0.994731	-10.4489	51.2073	0.654679	2.2e-05	0.508143	40.5779	107	2	211	5	7	117742047	23.9178	0	0.994072	0.990853	8.31082e-13	156	1.29649e-10	5520
chr3_117756681-117756850	chr3:117762828:G:A	chr3	117762828	G	A	0.460526	0.165676	0.999897	-5.69914	26.4871	0.384943	2.2e-05	0.530769	24.9738	109	2	211	4	7	117742047	11.7708	0	0.993703	0.992544	2.65298e-07	156	4.13865e-05	6062
chr3_194938641-194939590	chr3:194942620:G:T	chr3	194942620	G	T	0.532895	1.24137	0.99987	-10.0181	52.0932	0.427809	0.000111	0.461058	49.0056	217	14	434	5	6	194942620	23.529	0	0.992078	0.992532	5.2927e-13	294	1.55605e-10	3504
chr3_141152871-141154170	chr3:141153735:A:G	chr3	141153735	A	G	0.368421	0.689342	0.999945	-9.68788	50.794	0.387463	3e-06	0.500689	23.3707	80	4	200	5	5	141153735	23.3963	0	0.993689	0.995781	1.02586e-12	157	1.6106e-10	215
chr3_141152871-141154170	chr3:141149096:A:G	chr3	141149096	A	G	0.25	0.584795	0.998397	-3.67163	18.8904	0.570743	4e-06	0.457732	22.472	63	4	200	5	5	141153735	7.50741	0	0.99222	0.989958	1.38448e-05	157	0.00217363	4424
chr3_141152871-141154170	chr3:141173979:T:C	chr3	141173979	T	C	0.789474	0.064653	0.99992	-3.65653	18.6828	0.4208	4e-06	0.472986	23.1918	155	4	200	6	5	141153735	7.50726	0	0.99017	0.987395	1.54372e-05	157	0.00242364	20459
chr3_49006131-49008740	chr3:49015352:T:A	chr3	49015352	T	A	0.756579	0.095712	0.990428	-9.82768	48.2545	0.449006	0.000178	0.487888	139.08	35	4	63	10	6	49015352	20.9596	0	0.987833	0.964132	3.74337e-12	44	1.64708e-10	7916
chr3_49006131-49008740	chr3:49007280:C:T	chr3	49007280	C	T	0.039474	0.128354	0.997723	-7.56837	34.6933	0.567072	0.000189	0.452546	122.069	28	4	63	4	6	49015352	14.818	0	0.987832	0.973153	3.85951e-09	44	1.69819e-07	156
chr3_64417731-64418440	chr3:64413187:G:A	chr3	64413187	G	A	0.263158	0.19	0.997743	-9.85247	51.1754	0.379253	0.002731	0.517244	45.0498	110	7	288	6	7	64413187	23.7475	0	0.993541	0.990539	8.44714e-13	212	1.79079e-10	4899
chr3_64417731-64418440	chr3:64422267:G:A	chr3	64422267	G	A	0.407895	0.02847	0.999894	-4.50577	22.0152	0.563283	0.003255	0.446688	34.708	168	7	288	4	7	64413187	8.93327	0	0.993203	0.991998	2.70498e-06	212	0.000573455	4181
chr3_196178711-196180370	chr3:196177212:A:G	chr3	196177212	A	G	0.019737	0.030809	0.994868	-10.1881	51.4254	0.421117	0.000306	0.492039	136.261	180	18	391	6	7	196177210	23.4395	0	0.983509	0.922387	7.43708e-13	268	1.99314e-10	2328
chr3_196178711-196180370	chr3:196181645:G:A	chr3	196181645	G	A	0.065789	1.56855	0.998915	-9.52972	44.8565	0.436872	0.000311	0.488724	136.553	229	18	391	6	7	196177210	20.0245	0	0.983519	0.975415	2.12021e-11	268	5.68215e-09	2105
chr3_196178711-196180370	chr3:196181844:A:G	chr3	196181844	A	G	0.078947	0.689342	0.998099	-5.83899	27.6146	0.453798	0.000323	0.481392	128.71	232	18	391	5	7	196177210	11.3655	0	0.983518	0.97574	1.48056e-07	268	3.96789e-05	2304
chr3_196178711-196180370	chr3:196172688:C:T	chr3	196172688	C	T	0.394737	1.86193	0.989457	-5.6065	26.525	0.467838	0.00034	0.467869	135.662	149	18	391	5	7	196177210	10.4621	0	0.983486	0.975337	2.60145e-07	268	6.97188e-05	6852
chr3_196178711-196180370	chr3:196197507:G:A	chr3	196197507	G	A	0.052632	0.234568	0.985231	-5.48033	25.872	0.449111	0.000322	0.481016	132.358	318	18	391	6	7	196177210	10.6179	0	0.983559	0.957499	3.64816e-07	268	9.77707e-05	17967
chr3_196178711-196180370	chr3:196177028:G:A	chr3	196177028	G	A	0.210526	2.67188	0.988808	-5.01109	23.7101	0.535729	0.000346	0.46439	137.341	176	18	391	9	7	196177210	9.17842	0	0.983475	0.965532	1.11993e-06	268	0.000300141	2512
chr3_196178711-196180370	chr3:196200880:C:T	chr3	196200880	C	T	0.046053	0.177122	0.982305	-4.26476	19.6423	0.54699	0.000338	0.472312	140.757	358	18	391	5	7	196177210	7.54226	0	0.983527	0.95701	9.33794e-06	268	0.00250257	21340
chr3_196178711-196180370	chr3:196153759:T:A	chr3	196153759	T	A	0.355263	0.635718	0.997276	-4.14204	18.8126	0.528028	0.000342	0.46788	134.721	1	18	391	7	7	196177210	6.6577	0	0.983494	0.989205	1.4421e-05	268	0.00386482	25781
chr3_194129321-194131590	chr3:194129838:C:T	chr3	194129838	C	T	0.223684	0.625597	0.964346	-9.50966	50.4807	0.566298	0.000256	0.537402	79.503	138	12	257	6	4	194129838	22.6427	0	0.946179	0.967766	1.2034e-12	202	2.43087e-10	618
chr3_130110351-130112970	chr3:130099846:T:C	chr3	130099846	T	C	0.368421	0.689342	0.962139	-10.2162	50.7761	0.461838	0.00102	0.46274	58.9325	93	24	449	6	8	130099846	22.3102	0	0.923336	0.942364	1.03526e-12	256	2.65028e-10	11814
chr3_65551321-65553320	chr3:65547624:T:C	chr3	65547624	T	C	0.190789	1.72249	0.997521	-9.68562	50.2609	0.384766	0.000935	0.466388	54.6864	113	8	277	6	6	65547624	23.3176	0	0.98964	0.986022	1.34607e-12	198	2.66521e-10	4696
chr3_65551321-65553320	chr3:65577414:A:C	chr3	65577414	A	C	0.046053	0.177122	0.977802	-3.80207	19.4643	0.372018	0.000998	0.446392	41.8259	269	8	277	7	6	65547624	8.60922	0	0.987529	0.952393	1.02499e-05	198	0.00202949	25094
chr3_65551321-65553320	chr3:65571162:T:C	chr3	65571162	T	C	0.605263	0.005747	0.992795	-3.46838	17.8962	0.554198	0.001031	0.436529	44.5916	233	8	277	6	6	65547624	6.92773	0	0.989023	0.985876	2.33288e-05	198	0.00461911	18842
chr3_112615771-112616570	chr3:112616192:G:A	chr3	112616192	G	A	0.776316	0.016998	0.99628	-9.3248	49.4363	0.680103	5e-06	0.568813	20.3739	119	4	231	5	3	112616192	23.344	0	0.995507	0.992495	2.04922e-12	168	3.44269e-10	22
chr3_119345771-119346710	chr3:119371478:A:G	chr3	119371478	A	G	0.394737	0.163461	0.999729	-9.31628	49.4314	0.610179	0.000712	0.530202	33.3598	233	6	235	5	5	119371478	22.6921	0	0.992802	0.991721	2.05427e-12	177	3.63605e-10	25238
chr3_119345771-119346710	chr3:119346874:G:A	chr3	119346874	G	A	0.131579	0.471772	0.999079	-5.55011	26.3301	0.609831	0.000595	0.579785	31.4059	120	6	235	6	5	119371478	11.4452	0	0.992451	0.98496	2.87764e-07	177	5.09342e-05	634
chr3_72600711-72601680	chr3:72601204:G:C	chr3	72601204	G	C	0.111842	1.20516	0.982603	-9.32073	49.6041	0.62364	3e-06	0.562704	62.2035	138	3	254	6	5	72601204	22.6521	0	0.981845	0.980384	1.88119e-12	204	3.83764e-10	8
chr3_172065001-172066240	chr3:172073485:G:A	chr3	172073485	G	A	0.473684	3.29861	0.999791	-9.56849	48.0422	0.393842	8e-06	0.392766	39.0622	85	4	160	5	4	172073485	21.9716	0	0.982637	0.993661	4.17144e-12	94	3.92116e-10	7865
chr3_10286541-10287750	chr3:10286566:A:C	chr3	10286566	A	C	0.664474	0.08181	0.999943	-9.67048	49.1348	0.411894	0.000134	0.458378	72.606	102	5	224	10	6	10286566	22.2928	0	0.995131	0.994687	2.38969e-12	169	4.03857e-10	580
chr3_10286541-10287750	chr3:10266841:G:A	chr3	10266841	G	A	0.335526	0.052203	0.992984	-3.34894	17.0724	0.45229	0.000177	0.394864	45.0929	16	5	224	5	6	10286566	6.32574	0	0.995489	0.986605	3.59817e-05	169	0.00608092	20305
chr3_21447381-21447650	chr3:21461753:A:C	chr3	21461753	A	C	0.269737	2.06957	0.989202	-9.78683	49.6769	0.635144	7e-06	0.472877	30.3122	325	4	390	5	5	21461753	23.069	0	0.992161	0.981683	1.81265e-12	237	4.29598e-10	14237
chr3_98761631-98762230	chr3:98754474:G:A	chr3	98754474	G	A	0.578947	0.480888	0.992656	-9.15422	48.0761	0.317735	0.004551	0.32359	22.5032	43	1	171	6	4	98754474	22.4298	0	0.857219	0.984847	4.09996e-12	113	4.63295e-10	7456
chr3_126202291-126203170	chr3:126201221:G:A	chr3	126201221	G	A	0.473684	1.83901	0.999948	-9.10167	49.2768	0.577958	0.000357	0.552642	63.4023	158	5	356	4	8	126201221	22.2583	0	0.996075	0.993352	2.2227e-12	210	4.66768e-10	1509
chr3_126202291-126203170	chr3:126206446:A:G	chr3	126206446	A	G	0.118421	0.005225	0.999054	-4.30783	19.7154	0.581849	0.000367	0.572828	48.7143	200	5	356	5	8	126201221	8.03984	0	0.996185	0.980875	8.98735e-06	210	0.00188734	3716
chr3_179190771-179190830	chr3:179190792:G:A	chr3	179190792	G	A	0.125	0.726101	0.999872	-9.72862	47.7932	0.702684	1.8e-05	0.511759	34.9573	73	2	156	8	7	179190792	22.396	0	0.940471	0.990897	4.73638e-12	100	4.73638e-10	8
chr3_179190771-179190830	chr3:179190789:A:G	chr3	179190789	A	G	0.065789	0.376909	0.919729	-5.55412	27.4517	0.159477	9e-06	0.707701	10.4266	72	2	156	7	7	179190792	13.7	0	0.949023	0.86568	1.61065e-07	100	1.61065e-05	11
chr3_179190771-179190830	chr3:179172828:T:C	chr3	179172828	T	C	0.657895	2.50467	0.997317	-4.74623	23.6593	0.658155	1.1e-05	0.649633	15.7732	16	2	156	8	7	179190792	10.7889	0	0.944777	0.992666	1.14987e-06	100	0.000114987	17972
chr3_67982601-67984290	chr3:67984128:T:G	chr3	67984128	T	G	0.243421	0.876692	0.994644	-9.04582	48.0265	0.587162	0.000405	0.556369	51.5409	108	10	214	5	8	67984128	21.7004	0	0.984974	0.991485	4.20497e-12	147	6.18131e-10	682
chr3_67982601-67984290	chr3:67980627:A:G	chr3	67980627	A	G	0.776316	0.281107	0.999924	-5.97331	28.1154	0.433883	0.000373	0.584865	46.3999	88	10	214	9	8	67984128	11.7652	0	0.98484	0.980975	1.1429e-07	147	1.68007e-05	2819
chr3_67982601-67984290	chr3:67984993:C:T	chr3	67984993	C	T	0.026316	0.055515	0.999425	-4.41308	19.8666	0.596932	0.000345	0.615716	46.3696	110	10	214	7	8	67984128	8.24915	0	0.984158	0.92251	8.30365e-06	147	0.00122064	1547
chr3_58388141-58389430	chr3:58399467:T:C	chr3	58399467	T	C	0.75	1.89474	0.995935	-10.0025	48.1047	0.592675	1e-05	0.500913	71.2902	182	8	269	9	8	58413086	21.9997	0	0.987347	0.991788	4.04056e-12	163	6.58611e-10	10681
chr3_171198351-171200110	chr3:171199198:T:G	chr3	171199198	T	G	0.019737	0.030809	0.966011	-10.5416	48.5279	0.116026	0.001369	0.50819	28.1118	122	8	292	11	5	171199198	23.9413	0	0.99314	0.948626	3.25616e-12	217	7.06587e-10	32
chr3_45092041-45092830	chr3:45092282:C:T	chr3	45092282	C	T	0.289474	0.124069	0.999937	-9.07464	48.4693	0.617863	0.002229	0.530404	22.6748	145	3	251	5	5	45092282	22.2749	0	0.993939	0.993497	3.35494e-12	211	7.07893e-10	154
chr3_45092041-45092830	chr3:45090410:C:T	chr3	45090410	C	T	0.388158	1.51617	0.999945	-5.33577	27.627	0.402031	0.002212	0.545812	15.2728	133	3	251	5	5	45092282	12.0809	0	0.993821	0.99264	1.4711e-07	211	3.10402e-05	2026
chr3_39174931-39175480	chr3:39175423:A:G	chr3	39175423	A	G	0.190789	0.324279	0.991704	-9.28733	47.2392	0.611008	9e-06	0.520447	56.0822	89	3	158	4	6	39175423	21.6281	0	0.991561	0.990793	6.28303e-12	122	7.6653e-10	217
chr3_39174931-39175480	chr3:39199109:CA:C	chr3	39199109	CA	C	0.539474	0.266654	0.995397	-4.12774	20.4468	0.428958	9e-06	0.538922	36.0445	150	3	158	4	6	39175423	8.34065	0	0.991344	0.990484	6.13123e-06	122	0.00074801	23903
chr3_71973281-71973690	chr3:71973484:G:A	chr3	71973484	G	A	0.019737	0.030809	0.990856	-9.25259	48.6799	0.184007	2e-06	0.63501	13.1297	142	5	371	7	5	71981976	23.7403	0	0.987619	0.943592	3.01344e-12	269	8.10617e-10	2
chr3_71973281-71973690	chr3:71987530:C:T	chr3	71987530	C	T	0.342105	0.932507	0.996596	-7.42874	38.0553	0.614179	3e-06	0.547567	17.6726	277	5	371	6	5	71981976	17.2134	0	0.986672	0.988979	6.87672e-10	269	1.84984e-07	14044
chr3_71973281-71973690	chr3:71988934:C:T	chr3	71988934	C	T	0.328947	0.013511	0.994614	-4.0765	19.657	0.402929	2e-06	0.59179	13.1516	284	5	371	5	5	71981976	8.30089	0	0.986725	0.988155	9.26645e-06	269	0.00249267	15448
chr3_71973281-71973690	chr3:71973473:G:A	chr3	71973473	G	A	0.026316	0.055515	0.923351	-4.03617	19.4335	0.292433	2e-06	0.610457	11.4446	141	5	371	19	5	71981976	8.95575	0	0.982417	0.863483	1.04162e-05	269	0.00280195	13
chr3_71973281-71973690	chr3:71953656:G:C	chr3	71953656	G	C	0.131579	1.74472	0.962766	-4.03606	19.3881	0.363523	2e-06	0.622753	12.909	36	5	371	11	5	71981976	8.49549	0	0.986501	0.890948	1.06668e-05	269	0.00286937	19830
chr3_44184071-44185140	chr3:44185655:G:A	chr3	44185655	G	A	0.065789	0.376909	0.996716	-9.40105	46.8577	0.664316	0.00041	0.504175	22.6488	68	8	151	7	6	44185655	21.6147	0	0.991126	0.962616	7.63323e-12	110	8.39655e-10	1049
chr3_44184071-44185140	chr3:44184699:C:T	chr3	44184699	C	T	0.019737	0.030809	0.9989	-3.8986	19.9074	0.268697	0.00039	0.548375	8.83079	61	8	151	6	6	44185655	9.38484	0	0.991164	0.948445	8.12868e-06	110	0.000894155	93
chr3_44184071-44185140	chr3:44200795:G:A	chr3	44200795	G	A	0.256579	0.364022	0.999932	-3.66108	18.5132	0.58354	0.000417	0.523344	14.3111	117	8	151	5	6	44185655	7.45641	0	0.991169	0.988245	1.68733e-05	110	0.00185607	16189
chr3_46208141-46208790	chr3:46208452:GTTC:G	chr3	46208452	GTTC	G	0.592105	0.414324	0.986614	-8.96529	48.0066	0.674705	8e-06	0.469157	18.1995	109	3	255	6	4	46208452	22.4442	0	0.963633	0.976298	4.24789e-12	203	8.62321e-10	14
chr3_120497291-120498130	chr3:120498045:G:A	chr3	120498045	G	A	0.506579	0.471772	0.999949	-8.88176	47.3312	0.393563	5e-06	0.449573	40.5737	103	3	219	4	4	120498045	21.6346	0	0.995191	0.996247	5.99512e-12	159	9.53223e-10	335
chr3_15557531-15558030	chr3:15557752:G:A	chr3	15557752	G	A	0.078947	0.558367	0.998275	-9.06972	46.5136	0.332881	0.000569	0.465554	82.1208	91	4	171	5	6	15557752	21.9458	0	0.990164	0.985064	9.09826e-12	122	1.10999e-09	28
chr3_11795531-11796220	chr3:11771834:C:T	chr3	11771834	C	T	0.059211	0.301042	0.959177	-9.07069	46.4432	0.224623	6e-06	0.395762	34.5195	4	3	200	8	3	11771834	22.5735	0	0.958433	0.927868	9.43118e-12	118	1.11288e-09	24042
chr3_194148471-194148840	chr3:194148489:G:A	chr3	194148489	G	A	0.177632	0.223444	0.995876	-8.96696	47.7815	0.296089	4e-06	0.550001	36.8583	128	5	304	7	7	194148489	22.7843	0	0.987459	0.99176	4.76464e-12	242	1.15304e-09	167
chr3_197456161-197457000	chr3:197456634:C:T	chr3	197456634	C	T	0.144737	2.17657	0.989342	-8.79352	47.2389	0.303654	5e-06	0.362821	23.5145	117	3	256	6	4	197456634	22.3903	0	0.982369	0.97867	6.28404e-12	192	1.20654e-09	54
chr3_72328761-72330470	chr3:72329582:C:T	chr3	72329582	C	T	0.914474	4.48566	0.999733	-8.80487	47.627	0.583026	9.4e-05	0.498162	113.749	171	6	304	5	4	72329582	21.5265	0	0.988282	0.989788	5.15529e-12	241	1.24243e-09	34
chr3_72328761-72330470	chr3:72322624:G:C	chr3	72322624	G	C	0.105263	1.0519	0.99434	-4.2743	23.8968	0.434376	9.9e-05	0.515151	92.9246	128	6	304	5	4	72329582	9.88953	0	0.988292	0.977367	1.01643e-06	241	0.000244959	6992
chr3_72328761-72330470	chr3:72325138:C:T	chr3	72325138	C	T	0.013158	0.013511	0.942736	-3.73919	20.3068	0.377953	0.0001	0.520837	83.9558	141	6	304	7	4	72329582	8.85206	0	0.988295	0.881919	6.59668e-06	241	0.0015898	4478
chr3_8679901-8680460	chr3:8680104:T:C	chr3	8680104	T	C	0.065789	0.376909	0.909668	-8.60204	47.2149	0.742382	0.000305	0.468388	9.40972	210	6	393	44	44	8680104	21.9332	0	0.697303	0.873984	6.36165e-12	199	1.26597e-09	76
chr3_117761661-117763520	chr3:117748080:T:A	chr3	117748080	T	A	0.243421	0.869035	0.999432	-9.1413	46.5151	0.418719	3e-06	0.493278	55.4934	39	5	207	5	5	117748080	21.0295	0	0.974332	0.990667	9.09132e-12	151	1.37279e-09	14510
chr3_33174891-33175510	chr3:33175242:A:G	chr3	33175242	A	G	0.203947	0.351237	0.981206	-8.67437	46.6936	0.836392	8e-06	0.862514	2.78279	124	2	255	5	3	33175242	22.2885	0	0.972317	0.973064	8.30017e-12	186	1.54383e-09	42
chr3_109155081-109155370	chr3:109153845:T:C	chr3	109153845	T	C	0.828947	0.032745	0.994306	-8.95372	46.5987	0.284105	0.002148	0.413716	14.0208	102	3	264	5	4	109153824	21.8717	0	0.99652	0.985481	8.7118e-12	178	1.5507e-09	1381
chr3_42476211-42477440	chr3:42471882:A:G	chr3	42471882	A	G	0.381579	0.268406	0.996274	-8.77004	46.2907	0.563195	0.000197	0.482997	62.3554	102	5	236	5	4	42471882	20.5779	0	0.994528	0.991269	1.01947e-11	176	1.79426e-09	4944
chr3_42476211-42477440	chr3:42453143:T:G	chr3	42453143	T	G	0.256579	0.359263	0.999931	-4.51829	21.3361	0.444936	0.000196	0.513697	47.2623	7	5	236	5	4	42471882	8.48772	0	0.994452	0.990299	3.85409e-06	176	0.00067832	23683
chr3_190041441-190041670	chr3:190041776:G:A	chr3	190041776	G	A	0.684211	1.65204	0.989654	-8.76655	46.2399	0.309917	0.001904	0.53497	16.9934	142	4	287	6	5	190041776	21.6082	0	0.992142	0.982381	1.04627e-11	177	1.8519e-09	220
chr3_190041441-190041670	chr3:190026463:C:T	chr3	190026463	C	T	0.039474	0.128354	0.988631	-4.81619	20.9633	0.700535	0.003564	0.332736	12.8706	27	4	287	8	5	190041776	9.3667	0	0.991852	0.916348	4.68175e-06	177	0.000828669	15093
chr3_45545461-45546000	chr3:45545647:G:A	chr3	45545647	G	A	0.019737	0.030809	0.999235	-9.50537	45.6637	0.782989	1.6e-05	0.471838	24.3422	104	2	221	5	33	45545647	21.6459	0	0.994562	0.949387	1.40399e-11	137	1.92346e-09	83
chr3_45545461-45546000	chr3:45552477:T:G	chr3	45552477	T	G	0.585526	0.199121	0.993584	-4.51171	20.8742	0.37338	2.3e-05	0.559688	7.52112	121	2	221	11	33	45545647	9.0299	0	0.994401	0.987751	4.90449e-06	137	0.000671915	6747
chr3_124236501-124237000	chr3:124222253:C:A	chr3	124222253	C	A	0.342105	0.002878	0.999943	-8.59772	46.6792	0.27532	4e-06	0.384517	7.40033	48	9	302	7	6	124222253	22.1735	0	0.98978	0.989508	8.36134e-12	231	1.93147e-09	14497
chr3_125155491-125156740	chr3:125156083:C:T	chr3	125156083	C	T	0.203947	4.02292	0.99104	-8.61474	46.7945	0.549403	0.000164	0.509651	128.448	167	7	308	5	4	125156083	20.5282	0	0.983254	0.992737	7.88325e-12	253	1.99446e-09	33
chr3_125155491-125156740	chr3:125172977:G:A	chr3	125172977	G	A	0.164474	0.620998	0.995962	-4.02366	21.9025	0.457274	0.000166	0.515235	97.67	260	7	308	5	4	125156083	8.48234	0	0.983464	0.987184	2.86855e-06	253	0.000725744	16861
chr3_41575001-41576450	chr3:41559523:C:T	chr3	41559523	C	T	0.269737	0.095116	0.997077	-9.15388	46.4278	0.594386	4e-06	0.517081	31.9109	100	6	373	5	7	41559523	21.0643	0	0.984416	0.989325	9.50584e-12	212	2.01524e-09	16203
chr3_59661281-59661660	chr3:59661431:C:T	chr3	59661431	C	T	0.348684	0.014711	0.991579	-8.54627	46.46	0.64648	0.000377	0.602993	28.6363	135	5	304	5	6	59661431	21.5492	0	0.981056	0.991155	9.35087e-12	228	2.132e-09	39
chr3_65351771-65352250	chr3:65351956:C:T	chr3	65351956	C	T	0.032895	0.087926	0.97875	-9.14846	45.9763	0.738065	1.3e-05	0.475459	35.1405	133	3	223	5	5	65351956	21.6044	0	0.989109	0.968029	1.19695e-11	195	2.33405e-09	54
chr3_74465721-74466250	chr3:74465983:G:A	chr3	74465983	G	A	0.184211	3.41515	0.986895	-8.5307	45.8428	0.355383	0.00022	0.561841	26.0115	155	10	299	7	8	74465983	21.4046	0	0.988292	0.988344	1.28136e-11	185	2.37051e-09	3
chr3_74465721-74466250	chr3:74444608:G:T	chr3	74444608	G	T	0.289474	0.827988	0.986788	-8.5307	42.5582	0.604079	0.000286	0.483227	29.4555	19	10	299	9	8	74465983	19.3354	0	0.988405	0.975661	6.86116e-11	185	1.26931e-08	21378
chr3_144136361-144136920	chr3:144136549:A:G	chr3	144136549	A	G	0.105263	1.98875	0.999849	-9.20537	45.6446	0.340404	6e-06	0.487153	37.5957	94	2	216	5	4	144136549	21.3977	0	0.99209	0.990764	1.41773e-11	168	2.38179e-09	91
chr3_123491991-123492620	chr3:123493196:T:C	chr3	123493196	T	C	0.467105	0.426856	0.98814	-8.75345	45.3402	0.380711	0.000226	0.370538	19.0885	110	4	213	5	4	123493196	20.6634	0	0.997115	0.978869	1.65614e-11	156	2.58358e-09	890
chr3_123491991-123492620	chr3:123486334:G:A	chr3	123486334	G	A	0.907895	3.45616	0.864662	-5.46644	27.2755	0.375402	0.000236	0.355121	20.0293	82	4	213	8	4	123493196	11.87	0	0.997114	0.801517	1.76429e-07	156	2.7523e-05	5972
chr3_194080351-194081160	chr3:194080612:T:C	chr3	194080612	T	C	0.388158	7.18412	0.98758	-8.92864	45.6766	0.577023	0.00021	0.501717	69.1988	122	5	245	4	5	194080612	20.5149	0	0.992603	0.990474	1.39476e-11	186	2.59425e-09	144
chr3_194080351-194081160	chr3:194074744:G:A	chr3	194074744	G	A	0.796053	0.673083	0.999838	-3.50629	17.3233	0.570952	0.000216	0.498554	50.5213	95	5	245	5	5	194080612	6.88699	0	0.992546	0.98673	3.15304e-05	186	0.00586466	6012
chr3_46078581-46079290	chr3:46079053:G:A	chr3	46079053	G	A	0.026316	0.055515	0.999425	-8.98349	46.2239	0.276149	0.000193	0.527814	86.4575	165	6	346	8	5	46079053	22.1948	0	0.994541	0.960694	1.0548e-11	246	2.59482e-09	117
chr3_184808081-184808350	chr3:184808183:C:T	chr3	184808183	C	T	0.368421	0.689342	0.99653	-8.474	45.041	0.347355	0.001912	0.32239	30.8163	93	2	174	5	3	184808183	21.0255	0	0.994562	0.994319	1.92954e-11	137	2.64348e-09	33
chr3_146256721-146257320	chr3:146256898:C:G	chr3	146256898	C	G	0.657895	0.317311	0.983095	-8.42771	46.1673	0.617261	3e-06	0.515277	39.3032	150	5	344	4	7	146256898	21.307	0	0.989055	0.981541	1.08575e-11	247	2.6818e-09	122
chr3_124049001-124049370	chr3:124049075:T:G	chr3	124049075	T	G	0.690789	3.07707	0.999911	-8.41843	44.4199	0.707751	1.7e-05	0.504569	23.9516	75	2	144	5	6	124049075	21.1416	0	0.991757	0.991318	2.64978e-11	107	2.83527e-09	111
chr3_122247661-122248140	chr3:122248095:C:T	chr3	122248095	C	T	0.125	0.726101	0.996538	-8.41688	45.2159	0.640415	0.001034	0.474134	38.9505	105	3	217	6	6	122248095	20.8441	0	0.989949	0.99108	1.76466e-11	164	2.89404e-09	195
chr3_65760871-65763140	chr3:65762406:T:C	chr3	65762406	T	C	0.026316	0.055515	0.999171	-8.37497	46.0932	0.346312	0.000525	0.515503	77.2392	196	15	375	5	5	65762406	21.5986	0	0.979663	0.961298	1.12761e-11	258	2.90924e-09	400
chr3_65760871-65763140	chr3:65736263:G:A	chr3	65736263	G	A	0.118421	1.37135	0.999868	-4.5524	26.8069	0.425859	0.00052	0.520307	83.0629	3	15	375	6	5	65762406	11.4891	0	0.979703	0.979318	2.2483e-07	258	5.80061e-05	25743
chr3_8535501-8537310	chr3:8536505:C:G	chr3	8536505	C	G	0.302632	0.272554	0.996588	-9.07826	45.3792	0.620579	0.000284	0.578992	23.3143	125	7	250	5	6	8536505	20.6081	0	0.987084	0.99497	1.6235e-11	185	3.00347e-09	99
chr3_8535501-8537310	chr3:8526940:G:A	chr3	8526940	G	A	0.052632	0.234568	0.968489	-4.21884	18.8343	0.620463	0.000242	0.653161	21.196	89	7	250	6	6	8536505	7.93355	0	0.988403	0.941088	1.42583e-05	185	0.00263779	9466
chr3_10445471-10446000	chr3:10445792:T:A	chr3	10445792	T	A	0.605263	1.07335	0.991657	-8.40883	44.9091	0.669771	3.5e-05	0.635418	17.8601	84	1	189	5	5	10445792	20.9631	0	0.991314	0.991314	2.06398e-11	149	3.07533e-09	56
chr3_10445471-10446000	chr3:10438104:A:G	chr3	10438104	A	G	0.223684	0.625597	0.997123	-3.52516	16.7504	0.375799	4.2e-05	0.74437	11.7293	58	1	189	5	5	10445792	7.1806	0	0.990961	0.98952	4.26324e-05	149	0.00635223	7632
chr3_2350261-2350850	chr3:2328382:G:A	chr3	2328382	G	A	0.421053	1.35495	0.993262	-9.0007	45.9835	0.632142	6e-06	0.511515	17.8148	19	6	383	6	5	2328382	21.3019	0	0.993437	0.983191	1.19255e-11	270	3.21988e-09	22174
chr3_2350261-2350850	chr3:2371618:T:C	chr3	2371618	T	C	0.592105	2.99657	0.988109	-5.2313	25.1838	0.613045	6e-06	0.538759	11.9532	357	6	383	5	5	2328382	11.1041	0	0.994548	0.970194	5.21172e-07	270	0.000140716	21062
chr3_134598751-134602890	chr3:134581074:A:G	chr3	134581074	A	G	0.309211	0.155185	0.997955	-8.79583	43.8659	0.580913	0.000495	0.461274	28.2646	26	19	229	5	8	134581074	19.7488	0	0.994645	0.991931	3.51664e-11	92	3.23531e-09	19746
chr3_63051771-63052510	chr3:63073060:T:G	chr3	63073060	T	G	0.302632	4.8204	0.974679	-9.23958	45.2328	0.393283	0.000531	0.489036	25.5043	260	4	278	7	4	63073060	20.6627	0	0.995228	0.95754	1.74953e-11	195	3.41158e-09	20920
chr3_177610221-177612210	chr3:177608737:A:G	chr3	177608737	A	G	0.381579	0.001023	0.991559	-8.9543	44.4838	0.415917	0.000389	0.488805	57.2257	113	8	245	7	4	177608737	19.9579	0	0.993382	0.980195	2.56476e-11	148	3.79585e-09	2479
chr3_119731111-119732410	chr3:119731747:C:G	chr3	119731747	C	G	0.190789	1.72249	0.999534	-8.87632	44.4623	0.351581	4e-06	0.352922	42.0703	117	4	199	4	5	119731747	20.6813	0	0.9801	0.991106	2.59307e-11	154	3.99333e-09	13
chr3_119731111-119732410	chr3:119730975:A:G	chr3	119730975	A	G	0.427632	0.266709	0.999655	-3.33551	17.1352	0.439176	6e-06	0.281032	34.4969	116	4	199	4	5	119731747	6.59086	0	0.979648	0.992314	3.48119e-05	154	0.00536104	785
chr3_14622591-14625070	chr3:14623826:A:G	chr3	14623826	A	G	0.414474	0.199121	0.999678	-8.30231	44.9687	0.552026	0.000156	0.502803	83.1729	104	10	249	4	8	14623826	19.7697	0	0.984496	0.996084	2.0021e-11	201	4.02423e-09	4
chr3_14622591-14625070	chr3:14630548:A:C	chr3	14630548	A	C	0.690789	0.866683	0.98453	-4.3194	23.9011	0.459195	0.000155	0.524932	75.6155	144	10	249	5	8	14623826	9.3722	0	0.984505	0.972408	1.01413e-06	201	0.000203841	6718
chr3_14622591-14625070	chr3:14624394:G:A	chr3	14624394	G	A	0.269737	0.075036	0.9999	-3.28193	17.5987	0.463996	0.000156	0.525075	65.2216	105	10	249	4	8	14623826	6.32587	0	0.9845	0.995064	2.7278e-05	201	0.00548288	564
chr3_66803271-66804280	chr3:66806770:A:G	chr3	66806770	A	G	0.611842	0.559997	0.992004	-8.9239	44.9548	0.401387	0.000518	0.459612	52.034	199	10	335	8	7	66806770	20.4418	0	0.981787	0.985896	2.01634e-11	216	4.35528e-09	2994
chr3_66803271-66804280	chr3:66805987:G:A	chr3	66805987	G	A	0.236842	0.027892	0.999927	-5.46744	24.3245	0.420005	0.000591	0.405778	35.9757	195	10	335	7	7	66806770	10.3267	0	0.981713	0.988821	8.1396e-07	216	0.000175815	2211
chr3_11162741-11163010	chr3:11162952:C:T	chr3	11162952	C	T	0.177632	0.223444	0.998788	-8.67097	44.46	0.685531	2e-05	0.593239	40.2639	101	2	242	5	4	11162952	20.7295	0	0.992028	0.993162	2.59611e-11	172	4.46531e-09	76
chr3_158631861-158632470	chr3:158632189:C:A	chr3	158632189	C	A	0.263158	1.05566	0.998589	-9.1994	44.1839	0.375594	5e-06	0.385379	35.712	154	4	263	5	4	158632189	20.3548	0	0.995475	0.994571	2.9893e-11	151	4.51385e-09	23
chr3_10550311-10554990	chr3:10558752:A:T	chr3	10558752	A	T	0.072368	1.05802	0.998713	-8.18299	44.4926	0.41411	0.000509	0.487347	99.808	170	25	257	9	6	10558752	20.2599	0	0.98754	0.977673	2.55317e-11	199	5.08081e-09	6102
chr3_10550311-10554990	chr3:10552494:G:T	chr3	10552494	G	T	0.414474	0.249094	0.999949	-4.99843	24.2205	0.530821	0.000562	0.465077	107.283	144	25	257	8	6	10558752	9.36894	0	0.986637	0.995334	8.5914e-07	199	0.000170969	156
chr3_122651331-122651550	chr3:122651420:C:A	chr3	122651420	C	A	0.618421	0.884009	0.980073	-8.67609	44.2745	0.67944	4.1e-05	0.644337	29.2397	116	1	295	6	4	122651420	20.8683	0	0.968103	0.968103	2.85415e-11	185	5.28018e-09	20
chr3_42189801-42190230	chr3:42182178:G:T	chr3	42182178	G	T	0.065789	0.376909	0.996088	-8.74291	44.294	0.241953	0.000319	0.536494	37.6758	96	7	294	13	6	42182178	21.6173	0	0.99484	0.973163	2.82587e-11	201	5.68001e-09	7838
chr3_42189801-42190230	chr3:42181321:AT:A	chr3	42181321	AT	A	0.671053	0.013511	0.994708	-7.04326	31.4061	0.618767	0.000521	0.42077	38.9268	88	7	294	5	6	42182178	14.1836	0	0.995304	0.989653	2.09322e-08	201	4.20738e-06	8695
chr3_13385471-13386040	chr3:13382892:T:C	chr3	13382892	T	C	0.539474	5.07993	0.994062	-8.88829	42.7769	0.703474	0.002944	0.52481	8.87344	67	1	192	10	8	13382892	19.9012	0	0.968547	0.984404	6.13512e-11	100	6.13512e-09	2864
chr3_184780201-184780540	chr3:184780519:G:T	chr3	184780519	G	T	0.289474	0.827988	0.990334	-8.11582	43.8406	0.318302	1.1e-05	0.521403	14.7242	108	4	215	7	5	184780519	20.737	0	0.985843	0.97872	3.56242e-11	173	6.16298e-09	149
chr3_184780201-184780540	chr3:184780304:C:T	chr3	184780304	C	T	0.171053	0.394412	0.998432	-3.39974	21.4115	0.629795	1.4e-05	0.447958	15.1159	106	4	215	5	5	184780519	9.34481	0	0.988006	0.991419	3.7055e-06	173	0.000641052	66
chr3_39165671-39167510	chr3:39165779:A:G	chr3	39165779	A	G	0.493421	0.053345	0.999872	-8.08581	43.2573	0.565288	0.000493	0.550717	68.0251	88	11	171	4	4	39165779	19.2672	0	0.990931	0.994058	4.79952e-11	130	6.23937e-09	811
chr3_39165671-39167510	chr3:39190817:G:A	chr3	39190817	G	A	0.243421	0.098265	0.997876	-6.25432	30.3637	0.430927	0.000498	0.54821	62.8811	166	11	171	5	4	39165779	13.0987	0	0.99061	0.989229	3.5816e-08	130	4.65607e-06	24227
chr3_39165671-39167510	chr3:39181480:A:G	chr3	39181480	A	G	0.032895	0.087926	0.989318	-4.02824	18.6944	0.339718	0.000521	0.534858	58.3612	138	11	171	7	4	39165779	8.49037	0	0.990417	0.937424	1.53433e-05	130	0.00199462	14890
chr3_195194391-195197000	chr3:195210613:G:A	chr3	195210613	G	A	0.032895	0.087926	0.999539	-8.54765	44.3081	0.399146	0.000359	0.468985	59.5704	270	26	303	6	4	195210613	20.2257	0	0.972777	0.944792	2.8056e-11	253	7.09817e-09	14917
chr3_195194391-195197000	chr3:195210479:C:G	chr3	195210479	C	G	0.131579	0.100496	0.999027	-6.53712	31.9196	0.43657	0.000363	0.467181	62.9206	269	26	303	6	4	195210613	13.7327	0	0.9727	0.981427	1.60686e-08	253	4.06536e-06	14783
chr3_195194391-195197000	chr3:195190444:G:A	chr3	195190444	G	A	0.098684	2.6399	0.999325	-5.98039	27.1688	0.439532	0.000372	0.462736	59.2813	133	26	303	5	4	195210613	11.4335	0	0.972641	0.980825	1.86447e-07	253	4.71712e-05	5252
chr3_195194391-195197000	chr3:195205654:C:T	chr3	195205654	C	T	0.026316	0.055515	0.98923	-5.88809	26.6199	0.403473	0.000388	0.452262	54.7361	240	26	303	6	4	195210613	11.6502	0	0.972412	0.931865	2.4768e-07	253	6.2663e-05	9958
chr3_124582821-124583660	chr3:124582810:C:T	chr3	124582810	C	T	0.151316	1.26642	0.99923	-8.74666	44.4402	0.37495	0.001448	0.491972	41.2169	165	5	410	6	8	124580279	20.5031	0	0.994172	0.987051	2.62246e-11	275	7.21176e-09	430
chr3_124582821-124583660	chr3:124585834:A:G	chr3	124585834	A	G	0.322368	0.334839	0.995935	-4.19756	22.4413	0.432451	0.001379	0.521767	38.0806	190	5	410	5	8	124580279	9.21432	0	0.994154	0.991387	2.16662e-06	275	0.000595821	2594
chr3_11084171-11084360	chr3:11084256:T:G	chr3	11084256	T	G	0.210526	0.19	0.996702	-7.92338	42.6368	0.70101	2.7e-05	0.695608	16.2929	84	1	181	6	5	11084256	19.9859	0	0.99377	0.99377	6.5908e-11	110	7.24988e-09	10
chr3_11084171-11084360	chr3:11090381:G:A	chr3	11090381	G	A	0.072368	0.462552	0.996729	-3.18792	16.5818	0.693681	2.2e-05	0.773469	13.0427	117	1	181	7	5	11084256	7.36778	0	0.993286	0.966052	4.65952e-05	110	0.00512547	6115
chr3_132346841-132347690	chr3:132343962:T:C	chr3	132343962	T	C	0.282895	0.002162	0.996145	-8.48755	43.5745	0.581804	0.000903	0.536957	43.9807	117	9	298	5	10	132343962	19.5707	0	0.994707	0.988733	4.08114e-11	179	7.30524e-09	3304
chr3_132346841-132347690	chr3:132348698:G:A	chr3	132348698	G	A	0.138158	0.188484	0.996775	-5.82574	27.5846	0.42111	0.000781	0.59784	32.2284	155	9	298	5	10	132343962	11.8906	0	0.994674	0.982357	1.50372e-07	179	2.69165e-05	1432
chr3_159175391-159175650	chr3:159175461:A:C	chr3	159175461	A	C	0.322368	1.21828	0.996324	-8.6204	43.4678	0.665088	0.001316	0.639439	27.435	122	2	264	5	4	159175461	20.2752	0	0.99294	0.994333	4.30985e-11	189	8.14561e-09	59
chr3_190451551-190451940	chr3:190451654:G:A	chr3	190451654	G	A	0.125	0.038668	0.999873	-8.56135	43.3722	0.667963	5e-06	0.544355	23.6321	121	5	237	5	5	190451654	20.1043	0	0.977601	0.990506	4.52568e-11	180	8.14622e-09	92
chr3_190451551-190451940	chr3:190458817:C:G	chr3	190458817	C	G	0.460526	0.002989	0.996654	-6.13226	30.4517	0.62938	5e-06	0.572792	14.0631	158	5	237	7	5	190451654	13.7237	0	0.979084	0.992114	3.42281e-08	180	6.16105e-06	7071
chr3_190451551-190451940	chr3:190473638:G:C	chr3	190473638	G	C	0.052632	0.234568	0.985606	-3.70363	19.0818	0.248302	4e-06	0.657781	7.62101	225	5	237	14	5	190451654	9.0464	0	0.985374	0.960813	1.25232e-05	180	0.00225417	21892
chr3_45987101-45989060	chr3:45981212:C:T	chr3	45981212	C	T	0.125	1.55102	0.999874	-8.15811	42.6381	0.392284	0.000303	0.513152	37.1785	78	7	211	7	6	45977791	19.5023	0	0.992872	0.977823	6.58628e-11	128	8.43044e-09	6868
chr3_45987101-45989060	chr3:45984500:A:G	chr3	45984500	A	G	0.098684	0.911077	0.999328	-6.68279	32.8729	0.572871	0.000315	0.485501	49.0927	89	7	211	6	6	45977791	14.2463	0	0.991518	0.975327	9.83857e-09	128	1.25934e-06	3580
chr3_45987101-45989060	chr3:46000581:T:G	chr3	46000581	T	G	0.578947	0.515851	0.995871	-3.70127	16.4853	0.459068	0.000309	0.505644	41.8596	148	7	211	5	6	45977791	5.91483	0	0.990485	0.99215	4.90286e-05	128	0.00627566	12501
chr3_111768561-111769040	chr3:111768734:T:C	chr3	111768734	T	C	0.355263	0.041727	0.997838	-8.94484	43.3879	0.32096	5e-06	0.384342	4.9932	138	6	293	4	5	111768734	20.2791	0	0.995551	0.995063	4.48962e-11	194	8.70986e-09	66
chr3_111768561-111769040	chr3:111769856:T:G	chr3	111769856	T	G	0.868421	2.85855	0.993672	-6.89768	32.2737	0.320523	5e-06	0.393434	7.0401	149	6	293	6	5	111768734	14.7337	0	0.995385	0.985794	1.33911e-08	194	2.59788e-06	1056
chr3_111768561-111769040	chr3:111774489:A:G	chr3	111774489	A	G	0.282895	1.38622	0.999101	-4.40017	18.9655	0.629794	6e-06	0.37158	4.94119	188	6	293	4	5	111768734	8.17415	0	0.995373	0.988441	1.33105e-05	194	0.00258223	5689
chr3_141441101-141441800	chr3:141441529:A:G	chr3	141441529	A	G	0.256579	0.359263	0.994299	-7.94515	43.1692	0.385753	0.00038	0.41475	66.2327	123	2	226	15	9	141441529	19.6579	0	0.979701	0.994604	5.02042e-11	176	8.83593e-09	79
chr3_10968251-10968830	chr3:10968372:G:A	chr3	10968372	G	A	0.388158	0.490931	0.995517	-8.50127	42.9955	0.350775	6e-05	0.533704	38.8225	94	1	218	5	3	10968372	19.9651	0	0.992764	0.992764	5.48657e-11	165	9.05283e-09	168
chr3_110383571-110384830	chr3:110386773:C:A	chr3	110386773	C	A	0.368421	0.113768	0.99239	-8.34405	42.5429	0.385311	0.00058	0.495487	26.2359	101	4	192	11	5	110386773	19.3298	0	0.986898	0.97709	6.91505e-11	137	9.47362e-09	2573
chr3_110383571-110384830	chr3:110377606:G:A	chr3	110377606	G	A	0.059211	0.301042	0.997044	-3.86536	20.1657	0.322033	0.000699	0.439295	16.4809	77	4	192	8	5	110386773	9.23461	0	0.988764	0.960041	7.10133e-06	137	0.000972883	6594
chr3_110383571-110384830	chr3:110395302:A:G	chr3	110395302	A	G	0.269737	0.075036	0.983939	-3.37565	16.9867	0.577647	0.000665	0.459725	22.1568	130	4	192	7	5	110386773	6.6823	0	0.987096	0.967944	3.76433e-05	137	0.00515714	11102
chr3_195954001-195955650	chr3:195934899:C:T	chr3	195934899	C	T	0.355263	0.087926	0.983928	-7.90763	41.1779	0.249541	0.01	0.5	5.60801	30	0	89	5	3	195934899	19.4886	0		0.968198	1.38988e-10	71	9.86817e-09	19927
chr3_11005721-11006620	chr3:11006064:C:T	chr3	11006064	C	T	0.065789	1.56855	0.987843	-8.12968	43.1711	0.242975	7e-06	0.416222	33.7547	131	2	255	7	4	11006064	20.8543	0	0.977381	0.98333	5.01561e-11	201	1.00814e-08	106
chr3_65810741-65812770	chr3:65812085:T:A	chr3	65812085	T	A	0.164474	0.620998	0.917979	-7.81971	43.2784	0.582988	0.000468	0.53364	51.8293	172	10	319	5	10	65812085	19.3087	0	0.985554	0.806181	4.74791e-11	214	1.01605e-08	329
chr3_65810741-65812770	chr3:65811865:T:C	chr3	65811865	T	C	0.697368	0.319198	0.998249	-2.77218	19.4012	0.552745	0.000459	0.546564	40.984	171	10	319	4	10	65812085	7.4858	0	0.985469	0.995412	1.05939e-05	214	0.0022671	109
chr3_152688351-152688610	chr3:152686818:C:T	chr3	152686818	C	T	0.690789	0.020474	0.99994	-8.82438	42.9068	0.736427	1.1e-05	0.612975	7.87208	104	3	255	5	5	152686818	20.5453	0	0.994598	0.991043	5.74098e-11	180	1.03338e-08	1662
chr3_47617221-47618040	chr3:47619306:G:A	chr3	47619306	G	A	0.559211	1.65736	0.997334	-8.28556	40.213	0.340714	3.5e-05	0.351637	26.1415	48	3	81	5	5	47642960	18.6391	0	0.993786	0.990795	2.27729e-10	49	1.11587e-08	1676
chr3_105966951-105967850	chr3:105970887:A:G	chr3	105970887	A	G	0.302632	4.63382	0.997209	-7.7745	43.2785	0.407977	0.000374	0.472134	60.3442	151	6	354	5	3	105970887	19.6745	0	0.988971	0.987984	4.74781e-11	243	1.15372e-08	3487
chr3_2689071-2689210	chr3:2689175:G:T	chr3	2689175	G	T	0.532895	1.41601	0.992378	-7.79632	43.5155	0.230394	0.010513	0.294539	11.8083	186	1	380	6	4	2689175	21.0067	0	0.985242	0.985242	4.20624e-11	275	1.15672e-08	35
chr3_112307781-112308770	chr3:112301149:G:C	chr3	112301149	G	C	0.539474	1.7701	0.998493	-8.02429	42.7562	0.445925	0.000196	0.469232	69.2233	86	8	303	5	5	112301149	18.7445	0	0.995656	0.992805	6.20058e-11	196	1.21531e-08	7127
chr3_112307781-112308770	chr3:112327417:C:A	chr3	112327417	C	A	0.875	0.038668	0.992875	-8.02429	41.3878	0.428591	0.000185	0.507009	75.4526	262	8	303	5	5	112301149	18.3199	0	0.995674	0.982608	1.24833e-10	196	2.44672e-08	19141
chr3_112307781-112308770	chr3:112319095:G:A	chr3	112319095	G	A	0.197368	0.483746	0.999627	-6.83075	31.5936	0.440462	0.000191	0.486952	62.9716	220	8	303	5	5	112301149	13.4685	0	0.995646	0.986697	1.90053e-08	196	3.72504e-06	10819
chr3_38999941-39000440	chr3:39000177:C:T	chr3	39000177	C	T	0.078947	0.558367	0.999805	-8.92469	42.1142	0.257104	9e-06	0.407448	43.5458	91	3	204	9	4	39000177	20.3628	0	0.963803	0.973556	8.60971e-11	146	1.25702e-08	13
chr3_43246671-43249020	chr3:43249607:A:T	chr3	43249607	A	T	0.177632	0.223444	0.997681	-8.88554	42.5108	0.59372	0.000356	0.480849	23.7021	177	14	294	7	7	43255312	19.0649	0	0.989182	0.987142	7.02924e-11	179	1.25823e-08	1761
chr3_123006441-123007520	chr3:122999676:G:A	chr3	122999676	G	A	0.111842	5.60047	0.998738	-8.38174	42.1817	0.34966	0.00031	0.306691	18.8874	80	10	230	5	5	122999676	19.6044	0	0.991136	0.985052	8.31729e-11	165	1.37235e-08	7304
chr3_123006441-123007520	chr3:122999320:G:A	chr3	122999320	G	A	0.177632	1.58243	0.997855	-5.31119	24.2911	0.590742	0.000374	0.261695	23.4862	76	10	230	5	5	122999676	10.3301	0	0.991027	0.988231	8.28215e-07	165	0.000136655	7660
chr3_160870431-160870750	chr3:160870515:T:C	chr3	160870515	T	C	0.184211	6.819	0.998124	-7.69584	41.5685	0.334314	0.000547	0.560553	22.3304	78	5	177	6	6	160870515	19.495	0	0.989163	0.983075	1.13811e-10	121	1.37711e-08	75
chr3_160870431-160870750	chr3:160877690:T:C	chr3	160877690	T	C	0.421053	4.53654	0.993741	-4.91676	23.2306	0.595192	0.000654	0.480461	21.8918	108	5	177	7	6	160870515	9.9663	0	0.988189	0.989944	1.43695e-06	121	0.00017387	7100
chr3_101204291-101204590	chr3:101204386:T:C	chr3	101204386	T	C	0.25	0.210526	0.999931	-8.29507	41.9281	0.651299	1.1e-05	0.566335	29.192	121	2	210	4	5	101204386	19.3247	0	0.99636	0.994257	9.46943e-11	146	1.38254e-08	54
chr3_101204291-101204590	chr3:101189629:A:T	chr3	101189629	A	T	0.763158	0.642621	0.994133	-3.40654	18.5207	0.619099	1.1e-05	0.627945	14.6782	55	2	210	6	5	101204386	7.99967	0	0.996323	0.987136	1.68067e-05	146	0.00245377	14811
chr3_134991041-134991610	chr3:134991650:C:T	chr3	134991650	C	T	0.230263	0.000367	0.99476	-8.10028	41.7074	0.621748	0.000641	0.595933	30.8414	122	4	216	9	10	134997779	18.8531	0	0.988849	0.989466	1.06007e-10	131	1.38869e-08	324
chr3_194092981-194093450	chr3:194092883:T:G	chr3	194092883	T	G	0.098684	0.911077	0.996774	-8.00374	42.1344	0.666377	0.000283	0.485575	33.2989	111	6	225	43	27	194092883	18.7052	0	0.985957	0.976686	8.52105e-11	174	1.48266e-08	333
chr3_9172831-9173580	chr3:9173286:A:G	chr3	9173286	A	G	0.236842	0.21867	0.991336	-7.71479	41.7717	0.604739	5e-06	0.471648	57.177	112	5	188	4	4	9173286	18.8589	0	0.983858	0.991232	1.02576e-10	146	1.49762e-08	80
chr3_64725471-64725940	chr3:64730258:TATTCAATCTGTACTTCATCACTACC:T	chr3	64730258	TATTCAATCTGTACTTCATCACTACC	T	0.217105	5.32014	0.995013	-8.4646	41.945	0.342905	0.00131	0.472829	31.3617	149	2	232	5	3	64730258	19.5593	0	0.994634	0.990607	9.38762e-11	181	1.69916e-08	4552
chr3_64725471-64725940	chr3:64713137:T:C	chr3	64713137	T	C	0.296053	0.835995	0.97471	-3.66931	17.9947	0.600849	0.001595	0.40896	22.4804	58	2	232	5	3	64730258	7.46335	0	0.994528	0.947027	2.21522e-05	181	0.00400955	12569
chr3_193347671-193348920	chr3:193348308:C:T	chr3	193348308	C	T	0.046053	0.177122	0.995408	-7.53431	41.8201	0.623754	0.000142	0.563465	47.4603	112	6	292	5	10	193348308	18.9596	0	0.997269	0.976558	1.00071e-10	170	1.70121e-08	12
chr3_131957041-131958240	chr3:131955683:A:G	chr3	131955683	A	G	0.605263	0.309044	0.999947	-8.08804	42.5416	0.420773	0.000328	0.469026	36.544	159	12	354	5	4	131953844	19.0761	0	0.996125	0.991503	6.91948e-11	255	1.76447e-08	1957
chr3_131957041-131958240	chr3:131944223:CT:C	chr3	131944223	CT	C	0.256579	1.45132	0.994093	-6.01684	29.125	0.420609	0.000354	0.438632	30.9463	91	12	354	5	4	131953844	12.6237	0	0.995982	0.985985	6.78562e-08	255	1.73033e-05	13417
chr3_120645191-120645700	chr3:120645294:G:A	chr3	120645294	G	A	0.085526	12.8492	0.996729	-8.12438	42.04	0.297496	1e-05	0.493341	28.7095	111	2	263	8	6	120645294	19.9984	0	0.988054	0.984405	8.94271e-11	206	1.8422e-08	152
chr3_8232621-8233110	chr3:8232798:T:C	chr3	8232798	T	C	0.881579	0.005225	0.972734	-8.04395	41.357	0.299721	1e-05	0.42492	26.2465	107	4	197	6	4	8232798	19.1524	0	0.951087	0.912047	1.26814e-10	147	1.86416e-08	68
chr3_196190031-196190230	chr3:196190115:G:C	chr3	196190115	G	C	0.717105	1.17587	0.987239	-8.2187	42.7478	0.715311	0.004099	0.715306	17.7139	185	1	383	7	7	196190115	20.3018	0	0.982418	0.982418	6.22725e-11	303	1.88686e-08	15
chr3_76561371-76562460	chr3:76562100:G:A	chr3	76562100	G	A	0.019737	0.030809	0.999235	-8.22191	40.765	0.286887	0.000604	0.523611	35.6743	96	4	161	5	12	76562100	19.2519	0	0.949421	0.947713	1.71676e-10	110	1.88844e-08	184
chr3_76561371-76562460	chr3:76577849:C:T	chr3	76577849	C	T	0.013158	0.013511	0.998856	-6.85444	33.7051	0.646922	0.000666	0.497701	68.2757	141	4	161	6	12	76562100	15.1058	0	0.949586	0.901979	6.41332e-09	110	7.05465e-07	15933
chr3_151250681-151251010	chr3:151258226:A:G	chr3	151258226	A	G	0.513158	0.854405	0.993631	-7.44731	40.439	0.360915	1.1e-05	0.469233	25.6677	111	3	176	4	4	151258226	18.6538	0	0.987835	0.986331	2.02853e-10	119	2.41395e-08	7380
chr3_151250681-151251010	chr3:151250330:C:T	chr3	151250330	C	T	0.092105	0.237491	0.999752	-4.28177	19.05	0.625467	1.4e-05	0.398999	21.0184	82	3	176	5	4	151258226	8.17421	0	0.98711	0.978247	1.27337e-05	119	0.00151531	516
chr3_73661421-73661630	chr3:73661452:G:C	chr3	73661452	G	C	0.519737	4.22039	0.99838	-8.37977	41.4331	0.659915	1.4e-05	0.531282	34.163	148	3	315	5	3	73661452	19.2739	0	0.995241	0.994424	1.21975e-10	206	2.51268e-08	74
chr3_89393071-89393370	chr3:89393155:T:A	chr3	89393155	T	A	0.381579	0.206224	0.989728	-7.73403	39.4477	0.649036	0.000738	0.579322	18.895	49	2	108	6	5	89393155	18.108	0	0.97828	0.965299	3.3696e-10	77	2.59459e-08	65
chr3_89393071-89393370	chr3:89393219:C:T	chr3	89393219	C	T	0.164474	0.620998	0.999567	-3.91569	18.5403	0.613734	0.000658	0.644934	16.5092	50	2	108	7	5	89393155	7.79406	0	0.978352	0.992994	1.6635e-05	77	0.0012809	1
chr3_23471281-23471930	chr3:23472368:G:A	chr3	23472368	G	A	0.046053	0.177122	0.996999	-8.97408	40.8925	0.683769	3e-06	0.571813	47.8546	121	3	231	9	7	23493847	18.7628	0	0.96331	0.947115	1.60834e-10	165	2.65376e-08	762
chr3_129650201-129652560	chr3:129651913:C:A	chr3	129651913	C	A	0.25	0.023392	0.998117	-7.89677	39.7645	0.415295	0.001251	0.281785	65.2817	76	3	132	5	5	129651913	17.7305	0	0.993125	0.994736	2.86509e-10	93	2.66453e-08	533
chr3_53251011-53251760	chr3:53256689:C:T	chr3	53256689	C	T	0.348684	3.60648	0.997585	-8.02157	41.2279	0.371066	0.002587	0.382737	33.2016	198	3	256	5	4	53257966	18.9541	0	0.987555	0.99327	1.35473e-10	203	2.75009e-08	5303
chr3_64865671-64866810	chr3:64866472:T:C	chr3	64866472	T	C	0.381579	2.22092	0.999893	-7.4551	40.4291	0.559877	0.000353	0.51228	88.1098	88	5	172	4	8	64866472	17.7326	0	0.979763	0.994898	2.03879e-10	135	2.75237e-08	232
chr3_144368951-144369540	chr3:144369477:C:T	chr3	144369477	C	T	0.065789	9.72667	0.998591	-8.12377	40.875	0.327945	1.4e-05	0.572931	32.7226	135	9	240	47	13	144369477	19.8322	0	0.995225	0.987082	1.62286e-10	171	2.7751e-08	231
chr3_144368951-144369540	chr3:144369202:G:A	chr3	144369202	G	A	0.190789	0.324279	0.997888	-6.19123	28.6695	0.587779	8.9e-05	0.511075	32.6768	131	9	240	16	13	144369477	12.2529	0	0.995945	0.993051	8.58432e-08	171	1.46792e-05	44
chr3_9362431-9363920	chr3:9344616:A:G	chr3	9344616	A	G	0.888158	1.20516	0.936982	-7.62261	40.2478	0.568767	0.000273	0.498267	80.6657	35	6	190	9	3	9344616	17.62	0	0.99294	0.83183	2.23702e-10	129	2.88575e-08	18560
chr3_184688541-184689010	chr3:184688894:A:C	chr3	184688894	A	C	0.355263	7.33462	0.999941	-8.35831	40.3201	0.67086	0.000466	0.641542	11.1343	100	5	222	10	6	184688894	18.7986	0	0.993213	0.993329	2.15577e-10	136	2.93185e-08	118
chr3_11953791-11954960	chr3:11954828:A:G	chr3	11954828	A	G	0.5	0.210526	0.990104	-8.26506	40.9553	0.608969	0.000522	0.549719	28.1544	124	6	272	7	8	11954828	18.6661	0	0.989332	0.97591	1.55751e-10	192	2.99041e-08	452
chr3_11953791-11954960	chr3:11955232:T:C	chr3	11955232	T	C	0.098684	0.112317	0.995161	-3.60129	18.165	0.598957	0.0005	0.625266	28.2832	130	6	272	6	8	11954828	7.49183	0	0.990939	0.978813	2.02564e-05	192	0.00388923	856
chr3_47902941-47903120	chr3:47902371:T:C	chr3	47902371	T	C	0.302632	0.272554	0.99994	-8.31875	37.8176	0.275718	0.01	0.5	31.6135	40	0	79	6	4	47888465	18.0302	0		0.991255	7.76771e-10	42	3.26244e-08	659
chr3_42096851-42097790	chr3:42097322:C:T	chr3	42097322	C	T	0.532895	0.037062	0.99995	-7.51873	39.7542	0.390424	5e-06	0.424303	31.0158	84	6	209	4	6	42097322	18.0293	0	0.99422	0.995642	2.88025e-10	125	3.60031e-08	2
chr3_8113271-8114090	chr3:8113722:T:G	chr3	8113722	T	G	0.440789	2.2643	0.999947	-7.64901	40.5513	0.625032	0.001442	0.633433	25.9122	100	1	279	5	5	8113722	18.4018	0	0.995579	0.995579	1.91521e-10	191	3.65805e-08	42
chr3_95926911-95927460	chr3:95930861:A:G	chr3	95930861	A	G	0.513158	0.216403	0.99995	-8.68	40.9116	0.385525	0.001677	0.449609	36.3762	142	3	341	5	5	95930861	18.6391	0	0.995465	0.991422	1.5927e-10	230	3.66321e-08	3675
chr3_154250151-154250980	chr3:154271828:T:C	chr3	154271828	T	C	0.335526	3.13996	0.989654	-7.96408	40.3444	0.583403	3e-06	0.552091	69.5348	218	5	240	6	6	154271828	17.8711	0	0.983068	0.984518	2.12912e-10	173	3.68337e-08	21262
chr3_157122761-157123360	chr3:157122349:G:A	chr3	157122349	G	A	0.302632	1.13548	0.995281	-7.61559	40.0362	0.376792	6e-06	0.505265	50.3583	94	2	192	7	4	157122349	18.2695	0	0.990038	0.988584	2.49294e-10	149	3.71448e-08	711
chr3_141091021-141096090	chr3:141097604:A:G	chr3	141097604	A	G	0.019737	0.030809	0.999235	-8.62129	40.6484	0.422535	0.000365	0.511913	86.1552	198	39	285	5	7	141098708	18.1874	0	0.990165	0.898861	1.8224e-10	207	3.77236e-08	4048
chr3_141091021-141096090	chr3:141082927:CTTTG:C	chr3	141082927	CTTTG	C	0.296053	0.835995	0.983807	-8.57314	40.3195	0.525891	0.000374	0.501673	106.814	104	39	285	6	7	141098708	16.8402	0	0.990193	0.963169	2.15644e-10	207	4.46384e-08	10629
chr3_141091021-141096090	chr3:141072511:G:C	chr3	141072511	G	C	0.105263	1.98875	0.994932	-4.70941	21.7643	0.472024	0.000366	0.509793	96.4165	34	39	285	5	7	141098708	8.01323	0	0.990144	0.981053	3.08287e-06	207	0.000638153	21045
chr3_180929171-180929930	chr3:180929475:T:C	chr3	180929475	T	C	0.171053	0.032745	0.999306	-8.51706	38.7108	0.326562	5e-06	0.500964	25.0246	63	4	117	5	7	180929475	18.0977	0	0.970164	0.991902	4.91482e-10	81	3.981e-08	75
chr3_45067301-45068560	chr3:45068106:C:G	chr3	45068106	C	G	0.138158	0.280069	0.999829	-7.3089	40.7374	0.59534	0.000253	0.564909	40.4044	134	4	282	5	7	45068106	18.212	0	0.99297	0.99212	1.74122e-10	230	4.00482e-08	176
chr3_118548521-118548710	chr3:118572367:C:G	chr3	118572367	C	G	0.598684	1.73618	0.994207	-8.14018	39.4268	0.681885	6e-06	0.617839	19.2818	218	3	225	5	6	118572367	18.5088	0	0.995296	0.990532	3.40586e-10	123	4.18921e-08	23751
chr3_57016471-57018400	chr3:57016014:G:C	chr3	57016014	G	C	0.282895	1.17587	0.995035	-7.53344	40.3933	0.439671	0.000546	0.478351	65.3667	119	7	282	9	6	57016014	17.6205	0	0.989982	0.984447	2.07653e-10	203	4.21535e-08	1422
chr3_57016471-57018400	chr3:57033773:G:A	chr3	57033773	G	A	0.039474	0.128354	0.990719	-4.231	19.7516	0.414983	0.000617	0.44544	50.2589	226	7	282	7	6	57016014	8.17173	0	0.990017	0.94407	8.81888e-06	203	0.00179023	16337
chr3_175338641-175339310	chr3:175339301:C:T	chr3	175339301	C	T	0.078947	0.689342	0.989671	-7.26101	40.2709	0.649235	0.000267	0.455847	48.0502	114	5	248	4	5	175339301	18.3812	0	0.985379	0.985834	2.21073e-10	192	4.24461e-08	325
chr3_30311731-30312080	chr3:30311920:G:A	chr3	30311920	G	A	0.401316	1.14384	0.997143	-7.91891	40.3189	0.332613	2.6e-05	0.375489	28.3773	145	2	273	5	6	30311920	18.8528	0	0.992186	0.992109	2.15713e-10	198	4.27113e-08	14
chr3_13598831-13600530	chr3:13601731:G:A	chr3	13601731	G	A	0.118421	1.05365	0.999865	-7.19627	40.0032	0.604847	0.000956	0.494655	34.3952	116	8	251	9	7	13601731	17.6791	0	0.985526	0.929679	2.53547e-10	175	4.43708e-08	2051
chr3_13598831-13600530	chr3:13599706:G:T	chr3	13599706	G	T	0.361842	1.03638	0.983325	-4.82463	25.6111	0.427115	0.000916	0.554433	21.1979	105	8	251	5	7	13601731	10.7553	0	0.985816	0.960593	4.17637e-07	175	7.30864e-05	26
chr3_13598831-13600530	chr3:13596273:GA:G	chr3	13596273	GA	G	0.046053	0.177122	0.999521	-3.49607	18.4114	0.604295	0.000983	0.503341	30.258	83	8	251	11	7	13601731	7.2309	0	0.985605	0.829731	1.77986e-05	175	0.00311475	3407
chr3_164730931-164731100	chr3:164744603:A:G	chr3	164744603	A	G	0.822368	1.58243	0.999906	-7.99155	38.8981	0.297448	1.3e-05	0.610086	16.4762	133	2	156	5	3	164744603	18.1432	0	0.984432	0.988535	4.46524e-10	106	4.73316e-08	13587
chr3_13495891-13497250	chr3:13496579:C:G	chr3	13496579	C	G	0.157895	3.29861	0.985837	-7.34087	39.5094	0.448308	0.000286	0.489877	118.352	96	6	197	5	4	13496579	17.1294	0	0.993789	0.988338	3.26491e-10	152	4.96266e-08	9
chr3_13495891-13497250	chr3:13496512:A:C	chr3	13496512	A	C	0.381579	3.65733	0.999944	-5.11052	25.929	0.53439	0.000305	0.468503	108.587	94	6	197	4	4	13496579	10.1782	0	0.993962	0.996526	3.54204e-07	152	5.3839e-05	58
chr3_13495891-13497250	chr3:13502810:G:A	chr3	13502810	G	A	0.131579	0.471772	0.999878	-4.32125	21.9444	0.54344	0.0003	0.475586	115.877	128	6	197	5	4	13496579	8.48146	0	0.993951	0.984506	2.80661e-06	152	0.000426605	6240
chr3_144244851-144245500	chr3:144233850:G:T	chr3	144233850	G	T	0.407895	1.57782	0.999895	-7.74921	38.9268	0.634317	1.2e-05	0.583842	32.0604	46	2	158	5	4	144233850	17.7923	0	0.978268	0.990907	4.39988e-10	114	5.01586e-08	11326
chr3_45180181-45180340	chr3:45180200:G:A	chr3	45180200	G	A	0.447368	0.689342	0.999555	-7.19049	41.2481	0.658654	2e-05	0.512272	29.1467	247	2	481	5	4	45180200	19.1489	0	0.993295	0.992724	1.3408e-10	382	5.12186e-08	60
chr3_9715351-9716360	chr3:9716043:A:G	chr3	9716043	A	G	0.039474	7.11336	0.953343	-7.38181	38.4346	0.199212	0.000202	0.622908	12.534	65	7	127	10	5	9716043	18.8557	0	0.91638	0.838278	5.66199e-10	101	5.71861e-08	187
chr3_9715351-9716360	chr3:9716070:G:A	chr3	9716070	G	A	0.144737	1.70204	0.952416	-7.38181	38.154	0.617739	0.000442	0.556699	26.1535	66	7	127	6	5	9716043	17.1546	0	0.90851	0.872879	6.53753e-10	101	6.6029e-08	214
chr3_9715351-9716360	chr3:9711359:C:G	chr3	9711359	C	G	0.144737	1.70204	0.991408	-6.84005	34.9321	0.311202	0.000215	0.593463	17.3783	51	7	127	10	5	9716043	16.4365	0	0.915063	0.97332	3.41401e-09	101	3.44815e-07	4497
chr3_181739611-181739970	chr3:181739813:T:C	chr3	181739813	T	C	0.348684	0.147304	0.994483	-7.09392	38.6144	0.360622	0.002291	0.430972	41.6024	60	1	156	4	4	181739813	17.793	0	0.993993	0.993993	5.16369e-10	114	5.88661e-08	23
chr3_13021411-13023350	chr3:13022667:T:C	chr3	13022667	T	C	0.809211	2.75389	0.977099	-7.11456	39.6666	0.569996	0.000276	0.504358	65.5877	118	14	255	6	6	13022667	17.4974	0	0.987307	0.980924	3.01228e-10	200	6.02456e-08	287
chr3_125051601-125053520	chr3:125052861:C:T	chr3	125052861	C	T	0.276316	0.211987	0.989968	-7.10984	39.2382	0.558265	0.000804	0.52507	85.9525	119	10	207	5	3	125052861	17.087	0	0.99072	0.955809	3.75136e-10	164	6.15223e-08	301
chr3_67285941-67287520	chr3:67286528:G:A	chr3	67286528	G	A	0.539474	0.754713	0.989629	-7.0531	39.4431	0.581439	0.00054	0.50457	28.9907	122	7	262	5	4	67286528	17.4504	0	0.984896	0.941863	3.37754e-10	191	6.4511e-08	202
chr3_67285941-67287520	chr3:67287013:G:A	chr3	67287013	G	A	0.039474	0.128354	0.987752	-5.99423	30.6769	0.351781	0.000479	0.566	19.8404	125	7	262	6	4	67286528	13.9722	0	0.985154	0.970317	3.04775e-08	191	5.8212e-06	283
chr3_67285941-67287520	chr3:67270209:A:G	chr3	67270209	A	G	0.032895	0.087926	0.992109	-3.42013	17.3002	0.359919	0.000498	0.558996	18.6243	39	7	262	6	4	67286528	7.57429	0	0.985214	0.940724	3.19145e-05	191	0.00609568	16521
chr3_42826151-42826450	chr3:42826372:C:T	chr3	42826372	C	T	0.111842	1.46835	0.899072	-7.01857	38.3734	0.227079	3.7e-05	0.242344	30.1299	68	1	164	12	6	42826372	18.6817	0	0.858667	0.858667	5.84232e-10	114	6.66024e-08	72
chr3_42826151-42826450	chr3:42810715:C:T	chr3	42810715	C	T	0.309211	0.155185	0.968948	-2.45815	16.7579	0.39069	7.5e-05	0.131701	26.4616	24	1	164	5	6	42826372	7.08734	0	0.88639	0.943981	4.24653e-05	114	0.00484104	15585
chr3_19888551-19890270	chr3:19880748:C:T	chr3	19880748	C	T	0.203947	0.351237	0.993363	-7.81204	39.5002	0.543317	0.000375	0.520103	164.608	88	13	309	6	8	19880748	16.8843	0	0.987087	0.986875	3.28027e-10	208	6.82296e-08	8662
chr3_19888551-19890270	chr3:19903370:A:G	chr3	19903370	A	G	0.388158	0.047379	0.978253	-3.77441	18.4199	0.528819	0.000371	0.526195	148.723	223	13	309	6	8	19880748	6.38412	0	0.987295	0.955469	1.77199e-05	208	0.00368574	13960
chr3_175073381-175073670	chr3:175054805:C:A	chr3	175054805	C	A	0.157895	2.67188	0.992332	-7.67082	39.9492	0.667598	1.2e-05	0.614881	43.8238	61	3	379	5	4	175054805	18.4236	0	0.989827	0.983103	2.60648e-10	276	7.19389e-08	18721
chr3_115858751-115860460	chr3:115859811:T:C	chr3	115859811	T	C	0.230263	0.444012	0.999631	-6.94875	38.6768	0.428652	0.000409	0.549467	67.4024	103	6	225	5	4	115859811	17.1274	0	0.964412	0.993898	5.00113e-10	157	7.85177e-08	205
chr3_115858751-115860460	chr3:115846236:T:G	chr3	115846236	T	G	0.269737	0.075036	0.993393	-5.6189	30.6573	0.555074	0.000488	0.498855	83.6293	49	6	225	5	4	115859811	12.8721	0	0.964185	0.987953	3.07859e-08	157	4.83339e-06	13370
chr3_115858751-115860460	chr3:115859582:C:T	chr3	115859582	C	T	0.013158	0.013511	0.998856	-3.90822	19.1101	0.369369	0.000462	0.514756	61.6933	102	6	225	7	4	115859811	8.38305	0	0.964384	0.926116	1.2339e-05	157	0.00193722	24
chr3_21944131-21944730	chr3:21943888:C:T	chr3	21943888	C	T	0.467105	0.07199	0.998889	-7.6148	39.3952	0.55757	4e-06	0.51257	40.3826	228	4	542	5	5	21943888	17.1754	0	0.99498	0.991268	3.46139e-10	246	8.51503e-08	542
chr3_21944131-21944730	chr3:21942830:A:T	chr3	21942830	A	T	0.151316	0.437062	0.998519	-5.06342	21.3419	0.55957	4e-06	0.512326	36.8433	221	4	542	5	5	21943888	8.51928	0	0.994996	0.982818	3.84239e-06	246	0.000945228	1600
chr3_21944131-21944730	chr3:21966965:G:A	chr3	21966965	G	A	0.019737	0.030809	0.933895	-4.28893	17.9035	0.288118	4e-06	0.511055	25.1469	514	4	542	8	5	21943888	8.4205	0	0.995122	0.887083	2.32399e-05	246	0.00571701	22535
chr3_40988611-40988750	chr3:40988635:C:A	chr3	40988635	C	A	0.592105	2.53948	0.935749	-6.93333	38.1612	0.686372	4.6e-05	0.649576	18.3881	81	1	179	7	4	40988635	17.9747	0	0.921331	0.921331	6.51359e-10	131	8.5328e-08	45
chr3_171791411-171792390	chr3:171777390:G:A	chr3	171777390	G	A	0.118421	1.05365	0.995389	-6.90092	38.3273	0.375572	0.00042	0.435751	27.603	37	5	210	7	4	171777390	17.5399	0	0.987642	0.981155	5.98214e-10	149	8.91339e-08	14510
chr3_171791411-171792390	chr3:171791957:A:G	chr3	171791957	A	G	0.296053	1.65714	0.996557	-6.10611	33.4112	0.42478	0.000413	0.442232	31.4854	107	5	210	4	4	171777390	14.5927	0	0.987648	0.995793	7.45934e-09	149	1.11144e-06	57
chr3_171791411-171792390	chr3:171788908:C:T	chr3	171788908	C	T	0.723684	0.012818	0.989249	-5.36158	25.6269	0.422795	0.000412	0.447317	31.4582	91	5	210	5	4	171777390	10.8078	0	0.987657	0.979016	4.14217e-07	149	6.17183e-05	2992
chr3_8784131-8785710	chr3:8785357:G:A	chr3	8785357	G	A	0.105263	0.036981	0.999781	-7.97682	39.306	0.443516	0.000221	0.502258	127.212	175	10	341	5	4	8785357	17.1147	0	0.976329	0.989687	3.6232e-10	252	9.13047e-08	437
chr3_8784131-8785710	chr3:8785287:C:A	chr3	8785287	C	A	0.118421	0.005225	0.996515	-6.94687	34.2008	0.548929	0.000251	0.470612	137.012	174	10	341	5	4	8785357	14.4704	0	0.976298	0.990405	4.97088e-09	252	1.25266e-06	367
chr3_8784131-8785710	chr3:8792130:TATAA:T	chr3	8792130	TATAA	T	0.078947	0.689342	0.992227	-3.89145	19.0968	0.459756	0.000229	0.497931	113.616	222	10	341	5	4	8785357	7.11816	0	0.976359	0.97606	1.24254e-05	252	0.0031312	7210
chr3_8784131-8785710	chr3:8786552:A:G	chr3	8786552	A	G	0.013158	0.013511	0.974757	-3.79388	18.5024	0.431501	0.000229	0.495378	113.024	182	10	341	6	4	8785357	7.36574	0	0.976319	0.87199	1.69694e-05	252	0.00427629	1632
chr3_58625161-58628680	chr3:58624790:A:G	chr3	58624790	A	G	0.026316	0.055515	0.999425	-7.16688	39.0471	0.365775	0.000683	0.556765	65.9534	161	23	319	8	5	58624790	17.9355	0	0.99143	0.918362	4.1371e-10	221	9.14299e-08	2130
chr3_58625161-58628680	chr3:58613103:T:G	chr3	58613103	T	G	0.072368	0.462552	0.964134	-4.22797	21.7213	0.424197	0.000702	0.548633	73.4757	86	23	319	6	5	58624790	8.97539	0	0.991393	0.928811	3.15276e-06	221	0.00069676	13817
chr3_94461011-94461310	chr3:94461140:G:A	chr3	94461140	G	A	0.052632	3.29861	0.999707	-7.17102	38.2461	0.184471	6e-06	0.590191	7.65897	48	2	210	7	3	94461140	18.6209	0	0.98986	0.980072	6.23608e-10	154	9.60357e-08	20
chr3_23915511-23918580	chr3:23916720:C:T	chr3	23916720	C	T	0.526316	0.19	0.998142	-6.9634	37.7346	0.426663	0.000847	0.322886	36.8389	74	7	226	4	17	23916720	16.4652	0	0.994176	0.996178	8.10559e-10	119	9.64565e-08	326
chr3_23915511-23918580	chr3:23899532:T:C	chr3	23899532	T	C	0.164474	0.002179	0.99895	-6.9634	37.3815	0.399551	0.000913	0.291181	35.3011	36	7	226	25	17	23916720	16.406	0	0.994152	0.931419	9.71375e-10	119	1.15594e-07	17514
chr3_23915511-23918580	chr3:23916731:C:G	chr3	23916731	C	G	0.013158	0.013511	0.998856	-5.08342	24.1656	0.646919	0.001022	0.271083	46.8465	75	7	226	5	17	23916720	10.5312	0	0.994145	0.927385	8.83984e-07	119	0.000105194	315
chr3_14552121-14552410	chr3:14552277:G:C	chr3	14552277	G	C	0.730263	0.733187	0.966746	-7.17063	38.6808	0.360473	0.000605	0.49962	28.109	121	3	266	5	6	14552277	17.6606	0	0.98201	0.940472	4.99094e-10	196	9.78223e-08	11
chr3_158329521-158330250	chr3:158307596:G:A	chr3	158307596	G	A	0.723684	3.36405	0.993745	-7.65296	38.1299	0.648978	1.8e-05	0.59306	19.5895	11	3	235	6	4	158307596	17.6279	0	0.992188	0.989879	6.61867e-10	151	9.99419e-08	22290
chr3_158329521-158330250	chr3:158328800:A:G	chr3	158328800	A	G	0.940789	0.301042	0.970441	-3.59606	17.8647	0.719174	1.9e-05	0.631632	11.14	112	3	235	10	4	158307596	8.4432	0	0.987764	0.93814	2.37178e-05	151	0.00358139	1086
chr3_123631831-123633180	chr3:123632362:C:T	chr3	123632362	C	T	0.131579	7.26083	0.995849	-6.77049	37.3967	0.557022	0.00119	0.484023	88.4389	86	6	177	5	5	123632362	16.1286	0	0.995079	0.993339	9.63827e-10	104	1.00238e-07	144
chr3_123631831-123633180	chr3:123633002:C:T	chr3	123633002	C	T	0.230263	3.69557	0.997857	-6.05307	29.9578	0.45134	0.001097	0.522873	69.0085	90	6	177	5	5	123632362	12.4979	0	0.994967	0.994138	4.41559e-08	104	4.59222e-06	496
chr3_61616821-61617750	chr3:61617183:G:T	chr3	61617183	G	T	0.065789	0.376909	0.997851	-7.92486	39.0232	0.318865	0.001333	0.494619	60.1691	169	5	319	6	5	61617183	18.5029	0	0.996004	0.980553	4.18794e-10	255	1.06792e-07	103
chr3_117285621-117286170	chr3:117285954:G:A	chr3	117285954	G	A	0.401316	1.14384	0.996437	-7.72851	37.8748	0.382425	9e-06	0.398082	50.1606	109	3	213	5	5	117285954	17.2228	0	0.991589	0.992731	7.54345e-10	143	1.07871e-07	58
chr3_125915191-125917390	chr3:125912483:G:T	chr3	125912483	G	T	0.203947	0.351237	0.996757	-7.042	39.2097	0.527521	0.000968	0.495487	65.4255	210	39	477	4	5	125912446	16.443	0	0.98552	0.989212	3.80636e-10	309	1.17617e-07	3807
chr3_125915191-125917390	chr3:125917272:A:G	chr3	125917272	A	G	0.052632	0.234568	0.996074	-5.38096	25.0361	0.469508	0.000909	0.513277	61.7511	283	39	477	4	5	125912446	9.69638	0	0.985611	0.978987	5.6267e-07	309	0.000173865	982
chr3_125915191-125917390	chr3:125912565:C:A	chr3	125912565	C	A	0.217105	0.079488	0.987555	-5.21444	23.4538	0.475773	0.00093	0.507608	62.0467	212	39	477	4	5	125912446	8.71488	0	0.985611	0.977143	1.2795e-06	309	0.000395365	3725
chr3_132554031-132555140	chr3:132546190:A:C	chr3	132546190	A	C	0.078947	0.689342	0.985151	-7.85648	37.8089	0.333449	0.00015	0.458164	41.0938	79	8	222	9	4	132546190	17.5938	0	0.959278	0.970214	7.80248e-10	160	1.2484e-07	8396
chr3_197041711-197042820	chr3:197053954:T:C	chr3	197053954	T	C	0.046053	4.79691	0.987801	-7.39926	37.4964	0.334241	0.027709	0.63675	71.1313	151	4	202	10	5	197053954	17.446	0	0.982373	0.96976	9.15809e-10	146	1.33708e-07	11688
chr3_72182231-72182720	chr3:72183280:A:G	chr3	72183280	A	G	0.5	0	0.987863	-7.06367	38.0955	0.367019	9e-06	0.436983	10.4937	152	4	255	5	5	72183280	17.3972	0	0.987679	0.975739	6.73644e-10	200	1.34729e-07	804
chr3_72182231-72182720	chr3:72184406:C:T	chr3	72184406	C	T	0.072368	0.462552	0.997839	-4.08245	20.8772	0.634128	1.1e-05	0.37344	11.8827	159	4	255	5	5	72183280	9.05811	0	0.987146	0.967559	4.8968e-06	200	0.00097936	1930
chr3_65133551-65134230	chr3:65136931:T:C	chr3	65136931	T	C	0.052632	0.234568	0.997741	-7.22735	38.9606	0.194521	0.000272	0.528738	23.2902	215	2	411	21	13	65120777	19.0589	0	0.973646	0.969586	4.3244e-10	312	1.34921e-07	3041
chr3_169891871-169892600	chr3:169892069:T:C	chr3	169892069	T	C	0.934211	1.56855	0.952583	-7.78754	38.5825	0.666753	0.000601	0.41006	46.5645	122	14	308	7	6	169892069	18.0876	0	0.98893	0.959136	5.24866e-10	258	1.35416e-07	167
chr3_169891871-169892600	chr3:169891251:T:A	chr3	169891251	T	A	0.013158	0.013511	0.998856	-3.95418	18.3858	0.2999	0.00055	0.505822	32.7096	112	14	308	7	6	169892069	8.58967	0	0.989755	0.853025	1.804e-05	258	0.00465432	985
chr3_169891871-169892600	chr3:169891854:C:A	chr3	169891854	C	A	0.092105	0.237491	0.997578	-3.84742	17.88	0.38683	0.000523	0.531937	37.3631	118	14	308	6	6	169892069	7.7342	0	0.989672	0.97575	2.35285e-05	258	0.00607036	382
chr3_45210251-45210980	chr3:45210757:G:A	chr3	45210757	G	A	0.217105	0.154397	0.997467	-6.89535	38.8777	0.55711	0.000972	0.525426	85.5225	238	10	387	4	7	45210757	16.909	0	0.993685	0.993858	4.51208e-10	303	1.36716e-07	141
chr3_45210251-45210980	chr3:45219045:G:T	chr3	45219045	G	T	0.690789	0.155185	0.99409	-4.85605	24.8746	0.554011	0.001033	0.504003	69.4582	288	10	387	4	7	45210757	10.1833	0	0.993592	0.988898	6.11841e-07	303	0.000185388	8429
chr3_45210251-45210980	chr3:45204700:G:A	chr3	45204700	G	A	0.059211	2.28174	0.995355	-4.8459	24.1649	0.408297	0.001021	0.508198	64.1209	191	10	387	5	7	45210757	10.4362	0	0.993651	0.971734	8.84302e-07	303	0.000267944	5916
chr3_30352071-30355180	chr3:30353022:G:A	chr3	30353022	G	A	0.026316	0.055515	0.998659	-6.6371	37.8765	0.408295	0.000322	0.466878	76.8798	131	16	307	5	15	30353022	16.929	0	0.995829	0.961317	7.53671e-10	183	1.37922e-07	604
chr3_115363151-115363430	chr3:115362981:T:A	chr3	115362981	T	A	0.243421	0.869035	0.998239	-8.11487	36.9474	0.318093	2.2e-05	0.527462	29.7219	91	2	189	5	4	115347067	17.3329	0	0.99513	0.990874	1.21358e-09	114	1.38348e-07	309
chr3_2510791-2511970	chr3:2512405:A:C	chr3	2512405	A	C	0.210526	6.28188	0.997366	-7.58298	37.6133	0.581557	5e-06	0.516811	43.1977	87	3	212	7	6	2513738	16.5581	0	0.982743	0.991113	8.62545e-10	163	1.40595e-07	1025
chr3_2510791-2511970	chr3:2507133:G:A	chr3	2507133	G	A	0.065789	0.376909	0.995247	-6.23375	30.0872	0.612502	5e-06	0.524356	46.3142	69	3	212	7	6	2513738	13.2061	0	0.979926	0.969593	4.13051e-08	163	6.73272e-06	4247
chr3_131351-131780	chr3:131691:T:C	chr3	131691	T	C	0.519737	0.059233	0.991067	-6.6432	37.8325	0.356261	2.9e-05	0.452602	32.5784	153	1	295	4	4	131691	17.4108	0	0.989763	0.989763	7.70867e-10	208	1.6034e-07	125
chr3_162489981-162490060	chr3:162498363:GTA:G	chr3	162498363	GTA	G	0.743421	0.359263	0.989378	-8.13656	36.8106	0.27941	0.01	0.5	23.8919	178	0	271	6	5	162498363	17.3486	0		0.982552	1.30181e-09	150	1.95272e-07	8343
chr3_21524391-21524930	chr3:21525513:C:T	chr3	21525513	C	T	0.5	7.57895	0.989195	-7.06459	36.2592	0.332565	0.01	0.5	9.84685	96	0	193	8	3	21525513	16.6374	0		0.982601	1.72741e-09	118	2.03835e-07	853
chr3_55608391-55608600	chr3:55608478:A:G	chr3	55608478	A	G	0.434211	1.5554	0.999655	-6.65414	36.266	0.326073	5.3e-05	0.376598	20.4168	86	1	159	4	6	55608478	16.9591	0	0.995074	0.995074	1.72145e-09	121	2.08295e-07	18
chr3_133054651-133055810	chr3:133054893:G:A	chr3	133054893	G	A	0.618421	0.268406	0.996408	-6.84009	37.238	0.427341	4e-06	0.461198	76.4745	102	7	306	4	8	133054893	16.3316	0	0.994261	0.99363	1.04556e-09	202	2.11203e-07	337
chr3_133054651-133055810	chr3:133055480:A:G	chr3	133055480	A	G	0.105263	0.036981	0.999018	-4.1057	19.6374	0.575523	4e-06	0.425122	61.4959	106	7	306	5	8	133054893	7.95779	0	0.994534	0.98902	9.36206e-06	202	0.00189114	250
chr3_133054651-133055810	chr3:133056093:A:G	chr3	133056093	A	G	0.092105	0.237491	0.99983	-4.10533	19.5114	0.40854	4e-06	0.438195	48.1107	109	7	306	5	8	133054893	8.24769	0	0.994675	0.978958	1.00002e-05	202	0.00202004	863
chr3_48997071-48998960	chr3:48994772:G:C	chr3	48994772	G	C	0.796053	0.012969	0.989114	-7.08714	34.1614	0.591237	0.000287	0.527063	65.8349	24	5	64	7	5	48994772	15.1011	0	0.990955	0.980595	5.07243e-09	42	2.13042e-07	3244
chr3_126198181-126198670	chr3:126192692:T:G	chr3	126192692	T	G	0.677632	1.21828	0.99779	-7.64612	37.0313	0.410115	8e-06	0.39687	60.4715	118	2	331	6	5	126192692	16.4439	0	0.98529	0.992383	1.16251e-09	201	2.33664e-07	5734
chr3_126703351-126705170	chr3:126703986:G:T	chr3	126703986	G	T	0.184211	1.45257	0.997907	-7.67658	35.9972	0.449728	0.000368	0.50521	123.878	91	8	176	5	13	126703986	15.3275	0	0.988378	0.992309	1.97602e-09	121	2.39098e-07	274
chr3_126703351-126705170	chr3:126704059:C:G	chr3	126704059	C	G	0.052632	0.234568	0.97985	-5.71401	25.8319	0.554928	0.000445	0.459534	125.737	92	8	176	5	13	126703986	10.5161	0	0.988162	0.979048	3.72481e-07	121	4.50702e-05	201
chr3_126703351-126705170	chr3:126695685:G:T	chr3	126695685	G	T	0.013158	0.013511	0.998856	-4.56301	20.4204	0.421689	0.000413	0.477312	104.966	60	8	176	6	13	126703986	8.35035	0	0.988265	0.857636	6.21635e-06	121	0.000752178	8575
chr3_62723301-62724180	chr3:62723755:C:T	chr3	62723755	C	T	0.013158	0.013511	0.995327	-6.42578	37.8298	0.232723	0.000291	0.54239	26.9319	246	9	486	8	5	62723755	18.1986	0	0.982523	0.925267	7.71934e-10	312	2.40843e-07	15
chr3_62723301-62724180	chr3:62733780:T:A	chr3	62733780	T	A	0.118421	1.05365	0.998612	-4.42664	25.7657	0.580647	0.000311	0.523171	43.5377	351	9	486	7	5	62723755	10.8776	0	0.982617	0.982884	3.85485e-07	312	0.000120271	10040
chr3_62723301-62724180	chr3:62722767:G:A	chr3	62722767	G	A	0.335526	1.58128	0.999941	-4.42664	25.7393	0.429505	0.000295	0.544583	33.0337	240	9	486	5	5	62723755	10.848	0	0.983212	0.992161	3.90798e-07	312	0.000121929	973
chr3_62723301-62724180	chr3:62710860:CTTA:C	chr3	62710860	CTTA	C	0.105263	6.90722	0.998602	-4.42664	25.5246	0.584896	0.000313	0.524443	40.3355	128	9	486	6	5	62723755	10.8327	0	0.983258	0.984345	4.36768e-07	312	0.000136272	12880
chr3_62723301-62724180	chr3:62731125:G:C	chr3	62731125	G	C	0.243421	0.869035	0.996455	-3.99247	20.6387	0.428417	0.000311	0.525588	33.2591	332	9	486	5	5	62723755	8.43874	0	0.982866	0.990089	5.54648e-06	312	0.0017305	7385
chr3_62723301-62724180	chr3:62708646:A:C	chr3	62708646	A	C	0.131579	0.100496	0.999879	-3.99247	20.4577	0.41025	0.000306	0.533015	29.7906	106	9	486	6	5	62723755	8.6223	0	0.983259	0.981145	6.09633e-06	312	0.00190205	15094
chr3_112038911-112039480	chr3:112032088:A:G	chr3	112032088	A	G	0.394737	0.005747	0.996577	-8.19227	36.7283	0.387779	0.000942	0.435586	20.8537	149	6	350	7	6	112023150	16.6646	0	0.992769	0.991663	1.35797e-09	187	2.53941e-07	7108
chr3_126287031-126288680	chr3:126288281:C:T	chr3	126288281	C	T	0.203947	0.351237	0.999796	-6.66105	37.0725	0.5481	0.000258	0.487534	133.405	147	6	316	5	6	126288281	15.8746	0	0.992547	0.993576	1.13815e-09	233	2.65188e-07	425
chr3_126287031-126288680	chr3:126290165:G:A	chr3	126290165	G	A	0.256579	0.359263	0.999725	-4.1188	22.6701	0.460724	0.000256	0.494478	119.746	156	6	316	5	6	126288281	8.77219	0	0.992185	0.990686	1.92339e-06	233	0.000448149	2309
chr3_32404981-32405550	chr3:32405283:C:T	chr3	32405283	C	T	0.032895	10.9508	0.999535	-6.68219	36.6704	0.313013	0.000428	0.577502	37.6692	121	3	288	6	4	32405283	17.2675	0	0.99588	0.976218	1.39885e-09	200	2.7977e-07	17
chr3_3308841-3310440	chr3:3313668:T:C	chr3	3313668	T	C	0.25	0.584795	0.998613	-6.69545	36.7193	0.360682	3e-06	0.479382	17.5733	157	7	271	7	6	3313668	16.8024	0	0.976554	0.990782	1.36424e-09	212	2.89219e-07	4028
chr3_123883681-123884950	chr3:123884563:G:A	chr3	123884563	G	A	0.302632	1.22877	0.997166	-6.85628	36.1355	0.450578	0.000193	0.514958	118.594	97	3	215	4	4	123884563	15.4527	0	0.993602	0.995801	1.84062e-09	158	2.90818e-07	247
chr3_123883681-123884950	chr3:123876585:G:A	chr3	123876585	G	A	0.789474	0.891944	0.999921	-4.16797	21.0722	0.455854	0.00021	0.491063	112.21	66	3	215	5	4	123884563	8.09219	0	0.993547	0.987288	4.42305e-06	158	0.000698842	7731
chr3_195900251-195901570	chr3:195898665:G:A	chr3	195898665	G	A	0.072368	1.05802	0.972122	-6.60498	36.2572	0.394932	0.000435	0.446425	85.2771	88	8	222	10	5	195898665	16.3495	0	0.990016	0.942187	1.7292e-09	175	3.02611e-07	2245
chr3_195900251-195901570	chr3:195901011:A:G	chr3	195901011	A	G	0.348684	0.147304	0.996107	-4.97031	25.1494	0.449118	0.0004	0.477154	97.6701	95	8	222	5	5	195898665	10.1619	0	0.990061	0.995787	5.30554e-07	175	9.2847e-05	101
chr3_160162161-160163000	chr3:160162659:G:A	chr3	160162659	G	A	0.296053	0.835995	0.999939	-6.41966	36.1797	0.363956	1e-05	0.368482	30.1726	133	2	229	4	4	160162659	16.5425	0	0.992146	0.994388	1.79933e-09	184	3.31076e-07	79
chr3_120181771-120182070	chr3:120181938:G:T	chr3	120181938	G	T	0.375	1.28094	0.999945	-7.22003	35.546	0.304875	4.7e-05	0.371451	13.6728	94	1	191	5	3	120181938	16.7208	0	0.994853	0.994853	2.49094e-09	133	3.31295e-07	18
chr3_120181771-120182070	chr3:120179376:G:A	chr3	120179376	G	A	0.151316	2.41596	0.994396	-3.4317	18.0681	0.310165	5.9e-05	0.291613	8.95336	80	1	191	6	3	120181938	8.37939	0	0.994869	0.981777	2.13139e-05	133	0.00283474	2544
chr3_115441761-115442450	chr3:115444637:TG:T	chr3	115444637	TG	T	0.677632	0.002867	0.994953	-7.17988	35.7185	0.602636	7e-06	0.582208	49.8332	120	3	206	5	3	115444637	16.0339	0	0.995983	0.99058	2.27991e-09	151	3.44266e-07	2531
chr3_135192981-135193210	chr3:135193075:A:G	chr3	135193075	A	G	0.546053	0.590938	0.99995	-6.61573	35.5992	0.388722	1e-05	0.47216	31.4014	105	4	199	4	3	135193075	16.0831	0	0.994334	0.994742	2.42393e-09	150	3.63589e-07	21
chr3_8741391-8742470	chr3:8741824:T:A	chr3	8741824	T	A	0.052632	0.234568	0.965925	-6.29171	36.0008	0.590884	0.000882	0.461336	54.7364	119	6	259	6	12	8741824	15.8576	0	0.933969	0.845164	1.97238e-09	197	3.88558e-07	106
chr3_8741391-8742470	chr3:8741819:A:G	chr3	8741819	A	G	0.407895	7.18753	0.967082	-4.75845	24.893	0.442708	0.000782	0.501204	43.9051	118	6	259	6	12	8741824	10.1315	0	0.93221	0.917473	6.06024e-07	197	0.000119387	111
chr3_8493341-8495170	chr3:8494736:C:G	chr3	8494736	C	G	0.125	3.61332	0.963972	-6.26144	35.5734	0.419895	0.000597	0.463481	61.548	97	12	223	5	4	8494736	15.6848	0	0.971831	0.970889	2.45614e-09	159	3.90527e-07	480
chr3_170492371-170493470	chr3:170492824:T:C	chr3	170492824	T	C	0.092105	0.237491	0.99983	-6.76677	35.3729	0.393276	0.000107	0.538333	43.5033	99	3	191	5	5	170492824	15.8406	0	0.985559	0.988767	2.7225e-09	146	3.97486e-07	96
chr3_170492371-170493470	chr3:170492711:T:C	chr3	170492711	T	C	0.092105	0.237491	0.999595	-3.648	18.3252	0.562976	0.000139	0.475274	47.7822	98	3	191	5	5	170492824	7.08076	0	0.985529	0.988766	1.86225e-05	146	0.00271888	209
chr3_138358801-138360110	chr3:138360942:A:G	chr3	138360942	A	G	0.052632	0.234568	0.998793	-6.60843	34.5836	0.3608	0.000252	0.581539	79.752	99	6	181	7	6	138361312	15.8927	0	0.996043	0.970611	4.08333e-09	101	4.12416e-07	1486
chr3_138358801-138360110	chr3:138359313:T:C	chr3	138359313	T	C	0.743421	0.359263	0.999931	-5.32259	26.6569	0.563258	0.000257	0.519934	80.3849	89	6	181	4	6	138361312	11.2137	0	0.996285	0.993641	2.42987e-07	101	2.45417e-05	143
chr3_131820721-131821950	chr3:131821829:C:T	chr3	131821829	C	T	0.039474	0.128354	0.999615	-7.93178	36.1479	0.285432	0.00073	0.504068	26.3093	160	11	310	6	5	131821829	17.1131	0	0.992044	0.964396	1.82897e-09	238	4.35296e-07	493
chr3_131820721-131821950	chr3:131818163:G:T	chr3	131818163	G	T	0.605263	0.163461	0.999948	-4.22248	19.2934	0.573366	0.000892	0.379981	30.5567	117	11	310	5	5	131821829	7.84319	0	0.991092	0.991137	1.12096e-05	238	0.00266788	3173
chr3_26651751-26653070	chr3:26649901:G:A	chr3	26649901	G	A	0.092105	0.237491	0.998735	-6.21164	35.5727	0.387667	0.000275	0.473224	53.5666	123	10	250	6	5	26649901	16.0795	0	0.99193	0.97999	2.45709e-09	179	4.39819e-07	2509
chr3_26651751-26653070	chr3:26657805:A:G	chr3	26657805	A	G	0.296053	3.37717	0.997146	-3.63716	20.6429	0.546947	0.000338	0.429706	56.0935	171	10	250	5	5	26649901	7.95715	0	0.992341	0.992126	5.53418e-06	179	0.000990618	5395
chr3_149678311-149678800	chr3:149678592:G:A	chr3	149678592	G	A	0.039474	0.128354	0.998926	-7.29136	36.2162	0.269835	0.000331	0.393206	34.8154	201	9	377	7	8	149678592	17.3593	0	0.988942	0.967087	1.76593e-09	253	4.46781e-07	36
chr3_184006071-184006380	chr3:184008121:G:GT	chr3	184008121	G	GT	0.611842	0.070401	0.987784	-6.22266	34.6532	0.65643	9.5e-05	0.561022	31.1286	92	1	174	27	5	184008121	17.732	0	0.949624	0.978067	3.93985e-09	114	4.49143e-07	1895
chr3_157070101-157071160	chr3:157070662:C:T	chr3	157070662	C	T	0.690789	0.155185	0.945079	-6.22373	35.3422	0.608917	0.0003	0.552945	21.0751	93	8	216	6	5	157070662	15.9318	0	0.976938	0.916966	2.76577e-09	168	4.64649e-07	32
chr3_157070101-157071160	chr3:157068648:T:C	chr3	157068648	T	C	0.881579	1.37135	0.953123	-3.50579	17.8693	0.601827	0.00027	0.590705	19.2915	82	8	216	7	5	157070662	7.50237	0	0.976924	0.900914	2.36607e-05	168	0.00397499	1982
chr3_30680171-30682930	chr3:30680726:T:G	chr3	30680726	T	G	0.611842	1.40106	0.999755	-6.23719	35.5833	0.539411	0.000507	0.498306	87.5415	129	9	237	6	6	30680726	14.9268	0	0.992825	0.985426	2.44376e-09	192	4.69203e-07	824
chr3_194756891-194758150	chr3:194782161:C:T	chr3	194782161	C	T	0.190789	0.839982	0.920312	-6.85217	35.2812	0.589807	0.000166	0.526582	33.4203	253	9	257	7	4	194782161	15.5784	0	0.99306	0.867434	2.85368e-09	167	4.76564e-07	24641
chr3_193869291-193870390	chr3:193869822:A:C	chr3	193869822	A	C	0.078947	0.689342	0.997196	-6.28987	35.7423	0.343907	0.001864	0.44082	12.3034	169	10	314	6	6	193869822	16.5122	0	0.98953	0.985499	2.25218e-09	220	4.95479e-07	18
chr3_193869291-193870390	chr3:193866290:A:G	chr3	193866290	A	G	0.802632	2.01532	0.995185	-6.28987	32.2674	0.409427	0.001875	0.449188	15.8541	140	10	314	5	6	193869822	14.1746	0	0.989334	0.984639	1.34345e-08	220	2.9556e-06	3550
chr3_193869291-193870390	chr3:193865815:C:T	chr3	193865815	C	T	0.078947	0.558367	0.998907	-5.63276	28.4469	0.612423	0.001913	0.440951	17.6917	136	10	314	6	6	193869822	12.5199	0	0.989378	0.970725	9.63036e-08	220	2.11868e-05	4025
chr3_141425541-141426970	chr3:141423549:C:G	chr3	141423549	C	G	0.177632	0.097687	0.997426	-6.15715	34.9608	0.412521	2e-06	0.484225	68.8021	104	9	207	5	4	141423549	15.507	0	0.959827	0.987477	3.36417e-09	155	5.21446e-07	2707
chr3_59545171-59546010	chr3:59545585:T:A	chr3	59545585	T	A	0.236842	1.21496	0.998483	-6.14379	35.5167	0.582893	0.00014	0.503772	72.2652	162	8	284	5	3	59545585	15.6002	0	0.985871	0.995085	2.52868e-09	219	5.53781e-07	5
chr3_137046891-137047800	chr3:137047424:C:T	chr3	137047424	C	T	0.289474	3.52907	0.989657	-6.04736	35.0074	0.389804	0.000447	0.493951	53.7958	110	4	273	4	3	137047424	15.7902	0	0.993692	0.986823	3.28457e-09	172	5.64946e-07	78
chr3_194002811-194004090	chr3:194003461:G:A	chr3	194003461	G	A	0.342105	1.15124	0.991082	-6.54463	35.8756	0.43049	0.000208	0.493237	53.9287	196	7	381	4	6	194003461	15.681	0	0.9693	0.992069	2.10328e-09	273	5.74196e-07	11
chr3_143501701-143502470	chr3:143500345:C:T	chr3	143500345	C	T	0.046053	0.177122	0.997586	-6.0817	35.2245	0.244112	1.8e-05	0.55756	49.0922	110	2	282	8	4	143500345	17.0459	0	0.985901	0.967213	2.93799e-09	214	6.28731e-07	1741
chr3_129013651-129014780	chr3:129014429:C:A	chr3	129014429	C	A	0.171053	2.06497	0.998799	-6.63428	34.5428	0.338236	1.3e-05	0.178448	24.1988	100	4	191	7	6	129014429	15.9885	0	0.980916	0.989215	4.16982e-09	151	6.29642e-07	213
chr3_191328381-191331910	chr3:191339110:T:C	chr3	191339110	T	C	0.197368	0.566533	0.994293	-6.77546	34.9802	0.45912	0.000589	0.502061	141.281	207	23	266	5	4	191340395	14.9177	0	0.98498	0.989149	3.33079e-09	194	6.46173e-07	8964
chr3_191328381-191331910	chr3:191345954:G:A	chr3	191345954	G	A	0.361842	2.29459	0.999066	-3.5047	19.2018	0.52381	0.0006	0.492919	158.396	242	23	266	5	4	191340395	6.69318	0	0.98494	0.992763	1.17603e-05	194	0.0022815	15808
chr3_117520341-117520570	chr3:117520350:A:G	chr3	117520350	A	G	0.046053	0.177122	0.999669	-6.0928	34.7551	0.719461	0.001293	0.497194	23.1283	110	3	216	6	5	117520350	16.2159	0	0.977289	0.973988	3.73889e-09	173	6.46828e-07	106
chr3_126994591-126995530	chr3:126995122:G:T	chr3	126995122	G	T	0.118421	1.37135	0.998555	-6.47011	34.0697	0.637566	8e-06	0.49539	39.0905	102	3	191	8	8	126995122	15.3668	0	0.959134	0.988769	5.31721e-09	135	7.17823e-07	62
chr3_126994591-126995530	chr3:127014210:C:T	chr3	127014210	C	T	0.092105	0.782189	0.978058	-3.85337	17.8689	0.353309	5e-06	0.611719	23.7862	175	3	191	8	8	126995122	7.9962	0	0.928483	0.953592	2.36653e-05	135	0.00319482	19150
chr3_120431891-120432740	chr3:120445085:G:A	chr3	120445085	G	A	0.421053	0.061338	0.985231	-6.27967	34.219	0.425528	0.002162	0.480062	49.577	161	4	212	5	6	120445085	14.9979	0	0.980115	0.972116	4.9247e-09	146	7.19006e-07	12769
chr3_120431891-120432740	chr3:120431448:T:C	chr3	120431448	T	C	0.105263	0.036981	0.992579	-3.8281	17.2813	0.577552	0.002255	0.451	52.1633	104	4	212	7	6	120445085	6.82592	0	0.980024	0.979784	3.22343e-05	146	0.00470621	868
chr3_57951211-57953080	chr3:57953847:T:C	chr3	57953847	T	C	0.657895	0.207943	0.999052	-6.07446	34.2405	0.419847	5e-06	0.462652	53.842	89	4	215	6	7	57953847	14.8784	0	0.991369	0.991362	4.87042e-09	154	7.50045e-07	1701
chr3_10012931-10013360	chr3:10001745:T:C	chr3	10001745	T	C	0.230263	0.394412	0.997987	-6.5625	33.5781	0.621991	0.000782	0.547633	32.1332	49	4	198	5	8	9995797	15.0927	0	0.993269	0.98936	6.84579e-09	112	7.66728e-07	11401
chr3_84683671-84684090	chr3:84695970:C:A	chr3	84695970	C	A	0.052632	0.234568	0.999187	-6.93929	34.7015	0.654325	0.000367	0.522199	38.1415	185	5	275	6	5	84698097	15.8652	0	0.987052	0.963669	3.84326e-09	204	7.84024e-07	12090
chr3_31184911-31185290	chr3:31186898:G:T	chr3	31186898	G	T	0.302632	1.22877	0.989657	-6.99037	33.6768	0.64749	2.9e-05	0.64055	29.4018	170	2	258	5	6	31186898	15.3689	0	0.993841	0.982665	6.50737e-09	122	7.93899e-07	1798
chr3_50350051-50351810	chr3:50351176:C:A	chr3	50351176	C	A	0.467105	0.037062	0.99995	-5.9222	32.2883	0.457773	0.000452	0.449966	105.059	48	6	90	4	6	50351176	13.3951	0	0.993878	0.996073	1.32911e-08	61	8.10756e-07	246
chr3_50350051-50351810	chr3:50356245:G:A	chr3	50356245	G	A	0.039474	0.128354	0.999615	-3.52805	16.4707	0.430145	0.000516	0.414855	81.7554	54	6	90	6	6	50351176	6.42093	0	0.993863	0.936169	4.94086e-05	61	0.00301392	5315
chr3_12795971-12797450	chr3:12796680:A:G	chr3	12796680	A	G	0.013158	0.013511	0.996346	-6.09294	34.3698	0.336787	0.000425	0.504147	128.24	164	11	311	8	3	12796680	15.9653	0	0.981955	0.927391	4.55744e-09	179	8.15783e-07	30
chr3_151567911-151568830	chr3:151567876:A:G	chr3	151567876	A	G	0.559211	0.011813	0.999949	-6.4688	33.9263	0.589425	0.000128	0.5653	44.0339	110	5	206	17	8	151567876	15.0786	0	0.98501	0.991868	5.72406e-09	143	8.18541e-07	494
chr3_107216701-107216950	chr3:107216841:T:A	chr3	107216841	T	A	0.039474	0.128354	0.9991	-6.23981	33.3631	0.748416	1.7e-05	0.514381	22.623	80	2	147	5	4	107216841	15.6028	0	0.99271	0.971617	7.64613e-09	108	8.25782e-07	15
chr3_141268331-141268600	chr3:141268436:C:T	chr3	141268436	C	T	0.822368	1.20516	0.988947	-6.87891	34.4985	0.347852	0.001076	0.411998	37.7733	104	3	266	5	4	141268436	15.7437	0	0.995616	0.987011	4.26581e-09	197	8.40364e-07	30
chr3_85579341-85579590	chr3:85579538:G:A	chr3	85579538	G	A	0.467105	2.48061	0.997731	-7.68332	33.3401	0.359732	1.1e-05	0.328216	18.2348	195	3	325	5	5	85579538	15.1892	0	0.992608	0.993273	7.73725e-09	118	9.12996e-07	72
chr3_85579341-85579590	chr3:85581992:A:T	chr3	85581992	A	T	0.789474	0.19	0.996365	-4.66985	19.7375	0.378735	1.4e-05	0.282194	16.6365	206	3	325	5	5	85579538	8.43926	0	0.993226	0.988905	8.88387e-06	118	0.0010483	2526
chr3_194685351-194688690	chr3:194685471:G:C	chr3	194685471	G	C	0.651316	0.39235	0.996799	-6.94059	34.3286	0.468542	0.000571	0.498796	157.97	149	17	284	5	4	194685471	14.1063	0	0.995171	0.990296	4.65493e-09	198	9.21676e-07	1549
chr3_11619171-11619500	chr3:11619806:G:T	chr3	11619806	G	T	0.546053	2.87045	0.996397	-6.35114	34.7373	0.619368	1.4e-05	0.523518	24.7367	174	4	311	4	5	11619806	15.7942	0	0.994294	0.989239	3.77335e-09	245	9.2447e-07	470
chr3_11619171-11619500	chr3:11620846:G:A	chr3	11620846	G	A	0.210526	0.064653	0.999684	-3.6981	18.0726	0.391781	1.4e-05	0.554182	20.2504	186	4	311	4	5	11619806	7.735	0	0.99392	0.987366	2.12645e-05	245	0.0052098	1510
chr3_12879361-12879650	chr3:12879514:C:T	chr3	12879514	C	T	0.223684	0.016998	0.999923	-5.90126	33.8787	0.673054	0.002766	0.678583	18.4333	113	1	214	5	4	12879514	15.5684	0	0.99354	0.99354	5.86572e-09	165	9.67844e-07	8
chr3_66797831-66799090	chr3:66798385:T:C	chr3	66798385	T	C	0.144737	0.142865	0.999888	-6.48325	34.2666	0.402952	0.000311	0.474909	48.5373	162	6	328	6	8	66798385	15.1645	0	0.97371	0.992292	4.80561e-09	215	1.03321e-06	75
chr3_66797831-66799090	chr3:66817179:A:G	chr3	66817179	A	G	0.460526	0.754713	0.993744	-4.58664	23.6535	0.444552	0.000375	0.433616	45.5652	297	6	328	4	8	66798385	9.50095	0	0.973638	0.988993	1.15335e-06	215	0.000247969	18719
chr3_20329681-20330620	chr3:20330315:A:T	chr3	20330315	A	T	0.881579	0.005225	0.999866	-5.84008	34.0424	0.403695	0.000186	0.472727	37.1027	159	14	268	7	6	20330315	15.01	0	0.994946	0.97576	5.39238e-09	194	1.04612e-06	165
chr3_20329681-20330620	chr3:20322324:T:G	chr3	20322324	T	G	0.026316	0.055515	0.989212	-3.85121	23.832	0.637531	0.000183	0.457365	37.5369	105	14	268	6	6	20330315	10.4963	0	0.994679	0.925754	1.0512e-06	194	0.000203932	7826
chr3_69144711-69145380	chr3:69145042:A:G	chr3	69145042	A	G	0.921053	0.689342	0.968799	-6.44556	34.1934	0.669934	2e-06	0.494763	14.8229	139	5	270	5	4	69145042	15.8363	0	0.996309	0.97121	4.98966e-09	215	1.07278e-06	4
chr3_69144711-69145380	chr3:69160071:C:T	chr3	69160071	C	T	0.085526	4.48566	0.999565	-4.43999	23.1738	0.618425	2e-06	0.5559	22.2142	222	5	270	5	4	69145042	9.97199	0	0.996337	0.979016	1.48e-06	215	0.000318199	15025
chr3_69144711-69145380	chr3:69144939:A:T	chr3	69144939	A	T	0.092105	10.4382	0.992738	-3.69945	19.4441	0.599981	2e-06	0.549572	22.666	137	5	270	5	4	69145042	8.05468	0	0.996341	0.991303	1.03589e-05	215	0.00222716	107
chr3_43418351-43419200	chr3:43418960:G:A	chr3	43418960	G	A	0.092105	0.237491	0.998891	-6.50544	32.7489	0.351722	4e-06	0.481695	24.9328	73	3	147	5	4	43418960	15.0127	0	0.987921	0.987631	1.04868e-08	107	1.12209e-06	184
chr3_43418351-43419200	chr3:43436803:T:C	chr3	43436803	T	C	0.131579	1.74472	0.998622	-3.95859	19.7049	0.593573	6e-06	0.383646	32.2267	117	3	147	6	4	43418960	8.11357	0	0.98791	0.980103	9.03686e-06	107	0.000966944	18027
chr3_11548841-11549490	chr3:11550679:T:C	chr3	11550679	T	C	0.197368	0.000817	0.998926	-6.41689	33.347	0.338702	1.3e-05	0.496389	43.1035	107	3	202	5	5	11550679	15.4598	0	0.993444	0.988395	7.70977e-09	150	1.15647e-06	1513
chr3_123419181-123420740	chr3:123420187:G:C	chr3	123420187	G	C	0.546053	6.10374	0.863657	-5.82851	33.4597	0.558893	0.000708	0.528776	76.3531	113	6	204	5	7	123420187	14.2909	0	0.914009	0.821555	7.2755e-09	159	1.1568e-06	227
chr3_123419181-123420740	chr3:123420037:T:A	chr3	123420037	T	A	0.842105	0.90918	0.823685	-3.1031	18.9415	0.562584	0.000715	0.553437	61.6838	112	6	204	5	7	123420187	7.48337	0	0.913795	0.81204	1.34791e-05	159	0.00214318	77
chr3_122935981-122937340	chr3:122936549:C:G	chr3	122936549	C	G	0.197368	4.8439	0.987302	-5.81744	33.677	0.560562	0.000294	0.524859	107.679	125	6	234	5	4	122936549	14.4088	0	0.986982	0.957952	6.50644e-09	179	1.16465e-06	111
chr3_122935981-122937340	chr3:122929976:G:A	chr3	122929976	G	A	0.414474	0.199121	0.99984	-4.06378	19.9262	0.455676	0.000294	0.527642	84.4338	92	6	234	4	4	122936549	7.61747	0	0.986956	0.992536	8.04894e-06	179	0.00144076	6684
chr3_39136531-39142680	chr3:39140306:A:G	chr3	39140306	A	G	0.026316	0.055515	0.926244	-5.72655	32.955	0.394935	0.000375	0.525884	72.4492	99	20	199	8	6	39140306	14.6027	0	0.994473	0.881548	9.43181e-09	129	1.2167e-06	700
chr3_39136531-39142680	chr3:39144659:A:C	chr3	39144659	A	C	0.092105	0.782189	0.997457	-2.64809	17.1857	0.545207	0.000405	0.514814	76.4183	112	20	199	6	6	39140306	6.21094	0	0.99462	0.974349	3.38985e-05	129	0.00437291	5053
chr3_113209961-113214660	chr3:113206617:T:TA	chr3	113206617	T	TA	0.203947	0.012969	0.997831	-6.09722	34.3031	0.535316	0.000852	0.504695	156.71	142	27	339	5	4	113206617	14.2994	0	0.985657	0.988302	4.71637e-09	267	1.25927e-06	5693
chr3_177490311-177492370	chr3:177497581:G:T	chr3	177497581	G	T	0.065789	0.376909	0.999767	-6.45849	33.5491	0.403774	1e-06	0.476988	106.231	174	4	234	7	3	177497581	14.8604	0	0.99453	0.97168	6.94885e-09	182	1.26469e-06	6241
chr3_7897771-7897900	chr3:7897765:C:T	chr3	7897765	C	T	0.217105	0.915475	0.999001	-5.7319	34.9031	0.673736	2.8e-05	0.552235	34.2265	296	1	535	5	6	7897765	16.0524	0	0.981976	0.990364	3.46532e-09	387	1.34108e-06	71
chr3_15767761-15768030	chr3:15767783:G:C	chr3	15767783	G	C	0.144737	2.17657	0.999205	-6.96029	32.6858	0.682627	1.7e-05	0.567948	34.5559	100	2	190	5	3	15767783	15.0164	0	0.983589	0.988765	1.08327e-08	125	1.35409e-06	113
chr3_29453031-29454750	chr3:29453774:C:A	chr3	29453774	C	A	0.032895	0.087926	0.999539	-6.22144	34.0022	0.591294	0.000239	0.468742	101.951	149	9	311	5	4	29453774	14.9418	0	0.994167	0.968391	5.5049e-09	251	1.38173e-06	116
chr3_29453031-29454750	chr3:29453806:G:C	chr3	29453806	G	C	0.657895	3.94013	0.998178	-4.17422	21.5515	0.457779	0.000222	0.499878	79.7611	150	9	311	4	4	29453774	8.29624	0	0.994182	0.994263	3.4446e-06	251	0.000864595	84
chr3_184543701-184544440	chr3:184544212:G:T	chr3	184544212	G	T	0.131579	0.100496	0.980697	-5.70477	33.1725	0.609361	0.000797	0.577683	55.0375	111	2	234	4	3	184544212	14.7351	0	0.977841	0.980213	8.43354e-09	181	1.52647e-06	142
chr3_69287941-69289460	chr3:69287544:G:A	chr3	69287544	G	A	0.480263	0.059233	0.99995	-6.47277	33.1328	0.455071	0.000683	0.452879	112.104	112	5	244	4	5	69287544	13.8632	0	0.991937	0.992357	8.60748e-09	178	1.53213e-06	1156
chr3_44983531-44983680	chr3:44976413:G:T	chr3	44976413	G	T	0.565789	1.5554	0.999948	-5.93482	31.5228	0.699198	8.2e-05	0.672836	28.2871	40	1	128	4	6	44976412	14.7613	0	0.995215	0.993614	1.97112e-08	79	1.55719e-06	7193
chr3_44337441-44339740	chr3:44342327:G:T	chr3	44342327	G	T	0.539474	3.61575	0.999952	-6.60258	31.58	0.521503	0.000216	0.502122	186.165	66	12	132	5	8	44342327	12.4051	0	0.994538	0.98986	1.91393e-08	84	1.6077e-06	3737
chr3_44337441-44339740	chr3:44338372:T:C	chr3	44338372	T	C	0.822368	1.20516	0.987602	-4.91449	21.8999	0.5261	0.000226	0.486867	172.536	50	12	132	4	8	44342327	8.00435	0	0.994536	0.985938	2.87243e-06	84	0.000241284	218
chr3_44337441-44339740	chr3:44338585:G:C	chr3	44338585	G	C	0.019737	0.030809	0.79509	-3.94462	17.0046	0.452084	0.000219	0.496725	172.004	53	12	132	6	8	44342327	6.30097	0	0.994537	0.825331	3.72886e-05	84	0.00313225	5
chr3_131928671-131930650	chr3:131915982:G:A	chr3	131915982	G	A	0.177632	0.223444	0.999907	-5.63659	33.4391	0.407788	0.00087	0.467681	25.4683	64	18	314	12	7	131915982	14.798	0	0.995935	0.969334	7.35319e-09	225	1.65447e-06	13678
chr3_131928671-131930650	chr3:131929983:A:G	chr3	131929983	A	G	0.013158	0.013511	0.998856	-4.02455	19.589	0.305166	0.000873	0.472343	19.5842	141	18	314	7	7	131915982	9.07268	0	0.995899	0.922503	9.60197e-06	225	0.00216044	323
chr3_78204871-78205330	chr3:78210987:A:G	chr3	78210987	A	G	0.282895	5.32804	0.989746	-6.2692	32.6412	0.593211	3e-06	0.497504	59.4461	117	4	196	5	5	78210987	14.3289	0	0.988926	0.974311	1.1084e-08	150	1.6626e-06	5887
chr3_78204871-78205330	chr3:78199804:C:A	chr3	78199804	C	A	0.052632	0.234568	0.999579	-3.74797	18.368	0.375789	2e-06	0.561703	38.7873	72	4	196	5	5	78210987	8.01318	0	0.988988	0.958272	1.82095e-05	150	0.00273142	5296
chr3_66609111-66611030	chr3:66609883:G:T	chr3	66609883	G	T	0.052632	0.234568	0.996188	-6.41848	32.7453	0.428435	0.000432	0.506379	93.5394	101	8	211	6	9	66609883	14.2586	0	0.932675	0.979058	1.05062e-08	160	1.68099e-06	187
chr3_14511351-14512290	chr3:14506986:A:G	chr3	14506986	A	G	0.453947	0.383838	0.981215	-6.43986	32.4686	0.581605	5e-06	0.550594	44.8816	75	3	241	5	4	14506986	14.1176	0	0.990032	0.967084	1.21136e-08	149	1.80492e-06	4834
chr3_14511351-14512290	chr3:14508992:C:T	chr3	14508992	C	T	0.105263	0.036981	0.974594	-4.05499	18.1791	0.391228	5e-06	0.610634	29.0738	82	3	241	6	4	14506986	7.75061	0	0.990091	0.950883	2.01073e-05	149	0.00299599	2828
chr3_29330591-29330790	chr3:29342630:G:C	chr3	29342630	G	C	0.098684	0.112317	0.997271	-6.10107	33.3607	0.257082	2e-05	0.510561	13.7229	183	2	286	5	5	29342630	16.0801	0	0.992593	0.979674	7.65568e-09	237	1.8144e-06	11940
chr3_29330591-29330790	chr3:29329439:G:A	chr3	29329439	G	A	0.210526	0.891944	0.999921	-3.4487	18.7462	0.358501	2.3e-05	0.475093	13.1078	114	2	286	4	5	29342630	8.38441	0	0.991968	0.986409	1.49318e-05	237	0.00353884	1251
chr3_46442811-46442820	chr3:46445863:G:A	chr3	46445863	G	A	0.309211	2.15497	0.984352	-6.45446	33.2115	0.785027	0.01	0.5	12.9663	191	0	305	6	3	46445948	16.0789	0		0.976236	8.26596e-09	230	1.90117e-06	3047
chr3_129360241-129360530	chr3:129356900:G:C	chr3	129356900	G	C	0.256579	0.359263	0.997301	-6.75446	33.2513	0.216642	0.01	0.5	14.0366	165	0	326	6	4	129356900	16.3036	0		0.990667	8.09874e-09	236	1.9113e-06	3486
chr3_155362571-155364120	chr3:155363570:C:T	chr3	155363570	C	T	0.171053	2.06497	0.999811	-5.94754	32.391	0.572709	0.000246	0.514298	34.1305	81	5	193	5	5	155363570	13.9685	0	0.989371	0.993961	1.2607e-08	155	1.95408e-06	224
chr3_155362571-155364120	chr3:155359059:T:C	chr3	155359059	T	C	0.348684	3.60648	0.991627	-4.53646	21.305	0.441801	0.000221	0.544375	31.3666	67	5	193	5	5	155363570	8.45679	0	0.989158	0.985823	3.91699e-06	155	0.000607133	4287
chr3_27043321-27043970	chr3:27038387:T:C	chr3	27038387	T	C	0.230263	0.394412	0.998568	-5.47487	33.406	0.383812	0.000261	0.501004	27.4236	174	7	448	4	4	27038387	15.0936	0	0.994678	0.989593	7.47912e-09	262	1.95953e-06	5259
chr3_11668861-11669130	chr3:11668934:G:A	chr3	11668934	G	A	0.282895	0.269297	0.988261	-5.54336	32.5313	0.309419	4.2e-05	0.342548	18.8127	122	2	244	5	3	11668934	15.354	0	0.986995	0.984387	1.17286e-08	172	2.01733e-06	62
chr3_14661721-14662030	chr3:14661148:G:A	chr3	14661148	G	A	0.394737	1.07335	0.996159	-6.34033	32.4493	0.294291	3.2e-05	0.52116	10.8561	135	1	248	5	3	14661148	15.206	0	0.908877	0.992781	1.22343e-08	165	2.01866e-06	728
chr3_190698011-190698210	chr3:190719626:G:A	chr3	190719626	G	A	0.052632	0.234568	0.99971	-6.16221	32.6459	0.782913	9e-06	0.586475	12.4623	235	3	249	9	3	190719626	15.2668	0	0.974215	0.968214	1.10574e-08	189	2.08985e-06	21516
chr3_194620951-194621770	chr3:194619255:C:T	chr3	194619255	C	T	0.342105	0.207943	0.997792	-5.4539	32.8042	0.41292	7e-06	0.468745	45.078	189	5	345	4	5	194619255	14.4801	0	0.991309	0.990554	1.01925e-08	210	2.14042e-06	2105
chr3_194620951-194621770	chr3:194599628:A:G	chr3	194599628	A	G	0.223684	0.281107	0.997643	-4.8457	24.4969	0.405721	7e-06	0.467868	34.5629	46	5	345	4	5	194619255	10.6134	0	0.991414	0.987754	7.44311e-07	210	0.000156305	21732
chr3_157255851-157256170	chr3:157259418:T:C	chr3	157259418	T	C	0.565789	0.608774	0.991821	-6.86292	31.5452	0.643683	0.003155	0.596466	18.677	113	3	216	7	7	157259418	14.3977	0	0.987047	0.985333	1.94851e-08	110	2.14337e-06	3408
chr3_126933521-126935210	chr3:126931115:C:T	chr3	126931115	C	T	0.098684	2.6399	0.997497	-6.3175	31.5488	0.431205	0.000435	0.51028	78.7393	72	6	172	6	8	126938268	13.5975	0	0.992803	0.9808	1.94494e-08	111	2.15888e-06	3251
chr3_108346441-108346570	chr3:108341608:CA:C	chr3	108341608	CA	C	0.625	0.412632	0.997495	-6.61573	32.1871	0.700741	7e-05	0.722702	26.6009	97	1	261	4	3	108341608	15.1607	0	0.994374	0.99291	1.40015e-08	156	2.18423e-06	4898
chr3_46047891-46048250	chr3:46048042:C:T	chr3	46048042	C	T	0.138158	0.188484	0.999885	-6.28296	32.766	0.341775	6e-06	0.518062	33.4496	124	3	295	4	3	46048042	15.2014	0	0.985579	0.989675	1.03945e-08	213	2.21404e-06	28
chr3_183447061-183448770	chr3:183456211:A:G	chr3	183456211	A	G	0.361842	0.938975	0.997407	-5.71078	32.8553	0.530595	0.000488	0.503363	147.724	185	8	311	5	4	183456211	13.3773	0	0.992247	0.990758	9.92787e-09	229	2.27348e-06	8295
chr3_57434211-57434280	chr3:57434275:G:A	chr3	57434275	G	A	0.460526	0.266654	0.998478	-6.21773	32.7491	0.308238	6e-05	0.388013	32.3391	167	1	336	4	4	57434275	15.2891	0	0.994368	0.994368	1.04855e-08	218	2.28584e-06	29
chr3_195774991-195775260	chr3:195774543:C:A	chr3	195774543	C	A	0.118421	1.05365	0.999427	-5.44786	31.5976	0.336076	0.00073	0.562795	26.4748	112	2	188	5	5	195774543	14.7035	0	0.963871	0.9839	1.89661e-08	121	2.2949e-06	583
chr3_195774991-195775260	chr3:195770272:C:T	chr3	195770272	C	T	0.25	1.89474	0.992888	-3.55458	18.4817	0.587859	0.00066	0.612846	34.7991	99	2	188	5	5	195774543	7.55907	0	0.963855	0.988215	1.71542e-05	121	0.00207566	4854
chr3_117247901-117248570	chr3:117245151:A:T	chr3	117245151	A	T	0.532895	0.426856	0.996657	-6.03065	32.1754	0.60265	4e-06	0.616179	24.7289	115	3	239	4	4	117245151	14.281	0	0.995744	0.992634	1.40864e-08	168	2.36652e-06	3085
chr3_26911781-26912270	chr3:26890495:A:T	chr3	26890495	A	T	0.315789	1.65204	0.958994	-5.46009	32.3192	0.36338	0.001135	0.466439	23.1341	19	3	265	6	7	26890495	14.7029	0	0.992554	0.933001	1.30817e-08	181	2.36779e-06	21531
chr3_138078951-138079390	chr3:138073925:G:T	chr3	138073925	G	T	0.585526	1.93642	0.985628	-5.62586	31.3001	0.599613	0.000602	0.427562	49.0784	91	5	213	5	5	138073925	13.8544	0	0.992637	0.975444	2.21064e-08	109	2.40959e-06	5245
chr3_138078951-138079390	chr3:138080047:C:G	chr3	138080047	C	G	0.039474	0.128354	0.99263	-5.39093	29.4541	0.298289	0.000517	0.515364	31.7595	131	5	213	5	5	138073925	13.9339	0	0.992538	0.95233	5.72553e-08	109	6.24083e-06	877
chr3_8651661-8652230	chr3:8651963:G:A	chr3	8651963	G	A	0.111842	5.60047	0.995855	-5.44234	32.7468	0.621171	0.000398	0.550788	39.9048	141	5	344	6	7	8651963	14.5677	0	0.979403	0.992077	1.0498e-08	253	2.65599e-06	17
chr3_69089801-69090720	chr3:69090149:T:C	chr3	69090149	T	C	0.506579	1.31971	0.999873	-5.48894	32.0055	0.587932	2.4e-05	0.613355	71.5932	68	1	211	4	3	69090149	13.9889	0	0.993134	0.993134	1.53736e-08	173	2.65964e-06	111
chr3_65477751-65480290	chr3:65476062:G:A	chr3	65476062	G	A	0.335526	0.08181	0.997122	-5.74146	31.9793	0.529116	0.000536	0.496177	164.088	136	16	270	4	5	65476062	12.9278	0	0.993157	0.9914	1.55821e-08	171	2.66455e-06	2958
chr3_42090291-42092540	chr3:42106201:C:G	chr3	42106201	C	G	0.335526	0.052203	0.986058	-5.34403	31.3297	0.438878	0.000589	0.476678	66.8382	156	7	208	6	5	42106201	13.3224	0	0.991171	0.973382	2.17726e-08	123	2.67803e-06	14785
chr3_166283501-166284550	chr3:166284105:A:G	chr3	166284105	A	G	0.013158	0.013511	0.996847	-5.79349	32.2307	0.19183	0.000159	0.507681	55.5266	178	7	313	12	5	166284105	16.2527	0	0.993911	0.926723	1.36909e-08	201	2.75188e-06	79
chr3_50663471-50663650	chr3:50654963:G:C	chr3	50654963	G	C	0.480263	2.63095	0.997691	-5.33298	30.3381	0.310118	0.01	0.5	26.1104	39	0	128	6	5	50654963	14.1759	0		0.990933	3.62918e-08	78	2.83076e-06	8597
chr3_148971161-148972160	chr3:148971528:C:G	chr3	148971528	C	G	0.105263	0.036981	0.996739	-6.39113	32.1128	0.606277	5e-06	0.552095	86.6236	134	2	236	5	3	148971528	14.1145	0	0.988182	0.989611	1.45478e-08	199	2.89502e-06	132
chr3_63521731-63521870	chr3:63521752:G:T	chr3	63521752	G	T	0.473684	0.802809	0.999949	-5.37806	32.5366	0.627212	0.002051	0.531994	33.0789	186	2	358	6	5	63521752	14.6993	0	0.982072	0.989694	1.16967e-08	249	2.91247e-06	48
chr3_117788101-117788640	chr3:117793088:G:T	chr3	117793088	G	T	0.164474	0.620998	0.960016	-5.39161	31.6513	0.635832	6e-06	0.519422	31.4203	132	3	220	7	6	117793088	14.1756	0	0.975947	0.934865	1.84489e-08	162	2.98873e-06	4718
chr3_118802171-118802320	chr3:118802245:T:G	chr3	118802245	T	G	0.105263	0.036981	0.998604	-6.11469	31.2191	0.705341	2.3e-05	0.661744	18.3384	86	1	165	5	5	118802245	14.3922	0	0.989146	0.989146	2.30487e-08	131	3.01938e-06	1
chr3_45960461-45960510	chr3:45960513:A:C	chr3	45960513	A	C	0.559211	0.329525	0.996255	-5.7994	31.1563	0.727847	0.01	0.5	30.1576	103	0	200	5	3	45960513	14.7372	0		0.993451	2.3806e-08	128	3.04717e-06	27
chr3_157400581-157401530	chr3:157400942:C:T	chr3	157400942	C	T	0.013158	0.013511	0.998856	-6.48132	31.4276	0.259904	4e-06	0.501634	56.7918	125	3	243	8	4	157400942	15.0728	0	0.99461	0.926512	2.07014e-08	154	3.18802e-06	114
chr3_35758121-35759100	chr3:35758627:A:C	chr3	35758627	A	C	0.019737	0.030809	0.942543	-5.80364	30.9239	0.606068	0.001535	0.502457	118.506	104	3	160	5	3	35758627	13.5723	0	0.993292	0.944408	2.68354e-08	121	3.24708e-06	17
chr3_35758121-35759100	chr3:35743089:A:G	chr3	35743089	A	G	0.269737	0.793425	0.999935	-4.23033	23.1855	0.445113	0.001361	0.538715	91.658	49	3	160	4	3	35758627	9.36149	0	0.993356	0.989391	1.47101e-06	121	0.000177992	15521
chr3_72405871-72406790	chr3:72406122:A:C	chr3	72406122	A	C	0.157895	0.90918	0.998619	-5.59122	31.376	0.601662	4e-06	0.538832	47.7767	80	9	183	5	6	72406122	13.8708	0	0.99432	0.993172	2.12588e-08	153	3.25259e-06	208
chr3_60104801-60105350	chr3:60103560:G:A	chr3	60103560	G	A	0.697368	2.58923	0.999941	-5.35149	32.8274	0.400853	0.000117	0.47827	53.7152	162	4	442	20	22	60103560	14.5646	0	0.989516	0.989358	1.00714e-08	323	3.25307e-06	1516
chr3_110521151-110521300	chr3:110506920:C:T	chr3	110506920	C	T	0.197368	0.566533	0.993613	-6.32865	31.3801	0.676397	2.6e-05	0.598429	21.3176	57	1	258	6	6	110506920	14.4037	0	0.992702	0.98938	2.12143e-08	154	3.26701e-06	14306
chr3_145808091-145808240	chr3:145808202:C:T	chr3	145808202	C	T	0.618421	0.206224	0.999422	-5.75033	32.805	0.656933	1.3e-05	0.517576	40.388	239	2	485	4	3	145808202	15.0682	0	0.996479	0.995482	1.01885e-08	342	3.48447e-06	36
chr3_134936861-134938890	chr3:134937339:G:C	chr3	134937339	G	C	0.144737	0.301042	0.986441	-5.19842	31.5452	0.445524	0.004819	0.516287	43.1204	166	9	325	4	4	134937339	13.3884	0	0.992991	0.985586	1.94847e-08	184	3.58518e-06	537
chr3_134936861-134938890	chr3:134938226:C:T	chr3	134938226	C	T	0.039474	0.128354	0.999615	-3.44583	18.4418	0.565089	0.005183	0.490516	52.3576	172	9	325	4	4	134937339	7.22843	0	0.992933	0.973152	1.75173e-05	184	0.00322318	350
chr3_134936861-134938890	chr3:134924986:G:C	chr3	134924986	G	C	0.348684	3.60648	0.981305	-3.35134	17.7703	0.530975	0.005227	0.489117	45.7879	76	9	325	5	4	134937339	6.21347	0	0.992931	0.970435	2.4924e-05	184	0.00458601	12890
chr3_48811271-48811980	chr3:48811703:GAA:G	chr3	48811703	GAA	G	0.355263	1.45411	0.971962	-5.28153	28.765	0.36973	0.003829	0.545447	24.1351	31	1	64	5	3	48811703	12.9175	0	0.974567	0.953351	8.17128e-08	45	3.67708e-06	77
chr3_60146201-60146630	chr3:60146132:C:A	chr3	60146132	C	A	0.144737	0.142865	0.999888	-5.68368	32.4139	0.344995	0.001625	0.521441	33.3992	216	5	382	6	5	60146132	15.0128	0	0.982329	0.98611	1.24593e-08	307	3.82501e-06	284
chr3_72257911-72259390	chr3:72256494:G:C	chr3	72256494	G	C	0.210526	0.891944	0.989222	-5.33311	31.8442	0.435793	0.000475	0.508988	71.3177	127	10	278	5	4	72256494	13.7096	0	0.994129	0.975555	1.6705e-08	229	3.82544e-06	2156
chr3_8357241-8357900	chr3:8357644:G:A	chr3	8357644	G	A	0.5	0.842105	0.987455	-5.25064	30.5547	0.614496	1.1e-05	0.561311	24.8946	76	2	173	6	5	8357644	13.5677	0	0.97069	0.946751	3.24577e-08	125	4.05721e-06	74
chr3_128153011-128154490	chr3:128153953:C:T	chr3	128153953	C	T	0.144737	0.142865	0.999888	-5.63405	30.3403	0.553402	0.000174	0.521077	117.382	82	7	156	5	8	128153953	12.6678	0	0.985207	0.992293	3.62513e-08	113	4.0964e-06	203
chr3_128153011-128154490	chr3:128128575:C:G	chr3	128128575	C	G	0.105263	1.0519	0.988263	-3.73179	17.597	0.450171	0.00015	0.565236	90.1322	2	7	156	5	8	128153953	6.64755	0	0.98523	0.972497	2.73021e-05	113	0.00308514	25175
chr3_113128521-113128880	chr3:113128576:G:C	chr3	113128576	G	C	0.375	0.412632	0.997245	-6.57819	31.9013	0.353139	2.6e-05	0.442941	38.4332	207	3	389	4	4	113128576	14.571	0	0.992805	0.994718	1.62207e-08	265	4.29847e-06	124
chr3_66297631-66298190	chr3:66298096:A:G	chr3	66298096	A	G	0.657895	0.207943	0.995218	-5.21816	31.1396	0.638398	1.2e-05	0.621142	34.7667	128	3	252	5	6	66298096	14.19	0	0.994169	0.994597	2.40125e-08	187	4.49033e-06	186
chr3_183479401-183480580	chr3:183472206:T:G	chr3	183472206	T	G	0.118421	1.37135	0.99968	-5.44438	31.5933	0.571852	0.000728	0.468413	79.9873	130	10	316	5	6	183472206	13.6345	0	0.99157	0.979883	1.90088e-08	238	4.52408e-06	7784
chr3_171614501-171615110	chr3:171620447:T:G	chr3	171620447	T	G	0.506579	2.58469	0.999952	-6.16736	31.0072	0.401285	5e-06	0.417976	56.1959	143	6	225	5	4	171599469	13.6851	0	0.990527	0.991208	2.57079e-08	177	4.5503e-06	5641
chr3_168501371-168502170	chr3:168492812:A:C	chr3	168492812	A	C	0.105263	1.0519	0.971583	-5.32648	29.4922	0.605429	0.000541	0.501123	77.9638	36	2	126	6	4	168492812	12.8236	0	0.966678	0.946006	5.61417e-08	87	4.88433e-06	8958
chr3_53235941-53236860	chr3:53236673:G:A	chr3	53236673	G	A	0.157895	0.90918	0.997506	-5.49501	31.3643	0.576043	0.000186	0.517269	52.0115	153	9	294	7	4	53236673	13.4754	0	0.987339	0.953766	2.1388e-08	230	4.91925e-06	273
chr3_53235941-53236860	chr3:53223913:G:A	chr3	53223913	G	A	0.013158	0.013511	0.997852	-4.44987	20.0346	0.636319	0.000183	0.545282	52.1263	60	9	294	6	4	53236673	8.7017	0	0.990056	0.869289	7.6055e-06	230	0.00174926	12487
chr3_53235941-53236860	chr3:53247734:C:G	chr3	53247734	C	G	0.118421	1.05365	0.995571	-4.25772	19.1592	0.56517	0.000181	0.549983	42.5157	238	9	294	5	4	53236673	7.58998	0	0.98992	0.983076	1.20258e-05	230	0.00276593	11334
chr3_139492081-139492210	chr3:139492052:C:T	chr3	139492052	C	T	0.671053	0.852042	0.997811	-6.3886	29.9221	0.332521	0.01	0.5	24.6853	101	0	209	5	5	139504293	13.7754	0		0.992306	4.4976e-08	110	4.94736e-06	94
chr3_133433661-133433850	chr3:133438722:T:C	chr3	133438722	T	C	0.059211	0.301042	0.989492	-5.48276	31.0224	0.778066	2.2e-05	0.760589	14.5365	170	1	258	9	3	133433775	14.5127	0	0.754743	0.965612	2.55068e-08	196	4.99932e-06	4966
chr3_71319551-71319780	chr3:71338573:G:T	chr3	71338573	G	T	0.473684	1.83901	0.990624	-5.54188	30.1662	0.37126	1.6e-05	0.390715	25.0367	181	2	205	4	4	71338573	13.6133	0	0.994168	0.984117	3.96562e-08	133	5.27427e-06	18907
chr3_194349841-194350800	chr3:194350878:G:T	chr3	194350878	G	T	0.282895	0.269297	0.996215	-5.62136	31.9793	0.410789	9e-05	0.392037	37.5647	208	10	447	27	17	194350878	13.8786	0	0.987056	0.990925	1.55822e-08	347	5.40702e-06	558
chr3_194349841-194350800	chr3:194350495:T:G	chr3	194350495	T	G	0.052632	0.234568	0.997486	-5.2062	29.018	0.329911	8.1e-05	0.388896	27.9792	202	10	447	31	17	194350878	13.3046	0	0.98633	0.975764	7.17082e-08	347	2.48828e-05	175
chr3_16203611-16204650	chr3:16203890:C:T	chr3	16203890	C	T	0.118421	1.05365	0.998866	-5.1931	30.8248	0.388833	4e-06	0.51304	39.55	103	4	227	5	5	16203890	13.7726	0	0.993323	0.991053	2.82409e-08	195	5.50697e-06	240
chr3_16203611-16204650	chr3:16204183:C:T	chr3	16204183	C	T	0.111842	1.20516	0.99986	-4.08887	21.4962	0.586604	4e-06	0.454653	45.2515	105	4	227	5	5	16203890	8.92082	0	0.994569	0.988503	3.54532e-06	195	0.000691338	53
chr3_69821051-69821870	chr3:69825232:T:A	chr3	69825232	T	A	0.144737	0.301042	0.994075	-5.82151	30.0954	0.623192	7e-06	0.515611	32.4986	162	4	282	5	4	69815932	13.3436	0	0.991172	0.982271	4.11302e-08	146	6.00501e-06	3772
chr3_168545411-168546370	chr3:168548046:G:T	chr3	168548046	G	T	0.026316	17.9869	0.998141	-5.10007	29.4859	0.228448	5.9e-05	0.412581	54.1374	65	1	141	11	4	168548046	14.2799	0	0.984039	0.959066	5.63264e-08	107	6.02693e-06	2156
chr3_62604241-62605200	chr3:62604443:C:A	chr3	62604443	C	A	0.085526	0.424194	0.990307	-5.12607	30.6089	0.324756	4e-06	0.467109	36.231	109	3	237	8	8	62604443	14.2354	0	0.977169	0.987673	3.15635e-08	193	6.09176e-06	277
chr3_171115331-171117190	chr3:171115949:T:C	chr3	171115949	T	C	0.039474	0.128354	0.994013	-5.11992	30.7159	0.297658	3e-06	0.547894	34.4672	133	5	254	8	7	171115949	14.4678	0	0.985981	0.972842	2.98709e-08	207	6.18327e-06	311
chr3_59514631-59517680	chr3:59521421:C:T	chr3	59521421	C	T	0.111842	1.20516	0.998688	-5.95431	30.9919	0.433103	0.000306	0.511116	50.0011	209	20	343	6	4	59524754	13.3172	0	0.993765	0.971685	2.59111e-08	242	6.2705e-06	5265
chr3_59514631-59517680	chr3:59511026:A:G	chr3	59511026	A	G	0.210526	0.064653	0.99937	-4.68372	24.5483	0.546435	0.000329	0.487203	60.8636	143	20	343	8	4	59524754	9.79206	0	0.993705	0.980224	7.24718e-07	242	0.000175382	5130
chr3_59514631-59517680	chr3:59513322:C:T	chr3	59513322	C	T	0.184211	0.103294	0.997693	-4.52089	22.8808	0.453614	0.000295	0.524427	50.1944	157	20	343	5	4	59524754	9.06288	0	0.99375	0.986213	1.72365e-06	242	0.000417122	2834
chr3_59514631-59517680	chr3:59540056:C:T	chr3	59540056	C	T	0.125	1.55102	0.972342	-4.48454	22.2542	0.549794	0.000319	0.501178	53.9446	327	20	343	8	4	59524754	8.79069	0	0.99378	0.929816	2.38839e-06	242	0.000577991	23900
chr3_9026681-9027090	chr3:9027449:G:A	chr3	9027449	G	A	0.328947	0.013511	0.999646	-5.54537	30.7966	0.624318	0.000707	0.573852	26.747	145	2	297	5	4	9027449	13.7515	0	0.992488	0.991125	2.86545e-08	221	6.33264e-06	563
chr3_123977071-123977180	chr3:123977070:A:G	chr3	123977070	A	G	0.282895	0.269297	0.997936	-5.88961	29.7327	0.689921	0.01	0.5	22.499	86	0	182	4	4	123976084	13.7584	0		0.99142	4.95923e-08	128	6.34782e-06	56
chr3_196517721-196518440	chr3:196525289:G:C	chr3	196525289	G	C	0.184211	0.103294	0.99809	-5.35789	30.827	0.380949	0.000905	0.434678	38.6529	177	8	311	11	10	196525741	13.8704	0	0.947081	0.9863	2.82083e-08	227	6.40328e-06	7209
chr3_196517721-196518440	chr3:196517819:G:A	chr3	196517819	G	A	0.296053	0.034777	0.979703	-3.98636	20.497	0.417202	0.000927	0.427666	32.9831	137	8	311	10	10	196525741	8.53733	0	0.946431	0.965528	5.97247e-06	227	0.00135575	261
chr3_107986581-107989170	chr3:107988611:T:C	chr3	107988611	T	C	0.664474	0.08181	0.988705	-5.04913	30.5678	0.564037	0.000207	0.51308	68.6537	158	12	277	4	4	107988611	13.0719	0	0.992297	0.988367	3.22398e-08	200	6.44796e-06	735
chr3_52518651-52519140	chr3:52523992:T:C	chr3	52523992	T	C	0.572368	0.177122	0.995963	-5.14033	29.061	0.620971	0.01	0.5	41.1334	80	0	150	5	4	52523992	13	0		0.992124	7.01347e-08	98	6.8732e-06	5096
chr3_176505601-176506660	chr3:176506155:G:A	chr3	176506155	G	A	0.052632	0.234568	0.999185	-5.05873	29.5704	0.590523	0.000215	0.54645	94.2303	88	4	162	5	4	176506155	12.8179	0	0.992219	0.979144	5.3921e-08	129	6.95581e-06	25
chr3_117074741-117075610	chr3:117075250:G:A	chr3	117075250	G	A	0.105263	1.0519	0.999089	-5.02482	30.4662	0.414744	2e-06	0.508351	58.0243	128	3	278	5	5	117075250	13.3187	0	0.994981	0.987961	3.39732e-08	209	7.1004e-06	74
chr3_185313821-185314350	chr3:185334265:T:A	chr3	185334265	T	A	0.736842	2.62122	0.987123	-5.34017	28.8083	0.605037	1.4e-05	0.616355	36.7617	139	1	153	6	5	185334265	12.6931	0	0.993974	0.978952	7.99072e-08	93	7.43137e-06	20179
chr3_107969361-107971370	chr3:107967876:G:A	chr3	107967876	G	A	0.046053	4.79691	0.996575	-5.05169	30.1078	0.34718	0.000472	0.506972	20.399	107	10	266	9	4	107967876	13.7486	0	0.993127	0.953493	4.08681e-08	186	7.60148e-06	2490
chr3_113838331-113839870	chr3:113838843:G:A	chr3	113838843	G	A	0.25	0.210526	0.980669	-4.94799	29.9172	0.446347	8.6e-05	0.502476	119.236	135	7	250	4	9	113838843	12.6044	0	0.985354	0.944295	4.50894e-08	179	8.07101e-06	257
chr3_138861141-138863930	chr3:138888277:C:T	chr3	138888277	C	T	0.328947	0.404352	0.978489	-5.19665	28.9462	0.455207	0.001489	0.455639	94.5254	186	7	189	5	5	138888277	12.0438	0	0.97501	0.955148	7.44168e-08	116	8.63235e-06	25741
chr3_73600071-73604380	chr3:73613890:G:A	chr3	73613890	G	A	0.039474	0.128354	0.990577	-5.17423	29.7326	0.411417	0.00011	0.480115	94.0385	163	14	247	9	6	73613890	13.0491	0	0.991533	0.956583	4.95945e-08	177	8.77823e-06	11664
chr3_157387861-157388510	chr3:157388283:G:A	chr3	157388283	G	A	0.611842	1.40106	0.988894	-4.99477	29.3298	0.397476	1.4e-05	0.422857	38.4977	110	2	230	5	7	157388283	12.8902	0	0.980973	0.956456	6.10498e-08	145	8.85222e-06	97
chr3_64108931-64110940	chr3:64109638:C:A	chr3	64109638	C	A	0.026316	0.055515	0.996881	-4.90644	29.8226	0.410891	0.000443	0.515256	131.854	102	11	262	6	4	64109638	13.0483	0	0.996763	0.961324	4.73434e-08	187	8.85322e-06	298
chr3_64108931-64110940	chr3:64125979:C:A	chr3	64125979	C	A	0.796053	2.33158	0.975092	-3.42245	21.5152	0.539803	0.000459	0.505925	133.651	215	11	262	6	4	64109638	8.24786	0	0.996748	0.944171	3.51038e-06	187	0.000656442	16043
chr3_178392331-178392950	chr3:178396862:T:A	chr3	178396862	T	A	0.434211	0.02359	0.998006	-4.92135	29.6534	0.57299	2e-06	0.452783	48.1157	111	5	232	6	4	178396862	12.6865	0	0.996303	0.990239	5.16612e-08	174	8.98905e-06	4222
chr3_178392331-178392950	chr3:178399366:T:G	chr3	178399366	T	G	0.026316	0.055515	0.999425	-3.98841	19.4525	0.33277	2e-06	0.506201	28.986	120	5	232	6	4	178396862	8.87001	0	0.996407	0.929959	1.03131e-05	174	0.00179449	6726
chr3_123500281-123500330	chr3:123490704:G:A	chr3	123490704	G	A	0.782895	5.32014	0.990395	-5.58434	29.287	0.318268	3.3e-05	0.240848	18.4304	63	1	201	5	3	123490704	13.5307	0	0.974684	0.98557	6.24131e-08	146	9.11231e-06	9602
chr3_197598721-197599820	chr3:197600971:C:T	chr3	197600971	C	T	0.059211	0.301042	0.995236	-5.93108	29.8477	0.560968	1.5e-05	0.491278	115.325	202	12	287	25	9	197600971	12.7176	0	0.965513	0.965726	4.67348e-08	195	9.11329e-06	1701
chr3_339081-339940	chr3:339619:G:A	chr3	339619	G	A	0.677632	0.334839	0.999284	-4.99546	30.3573	0.572394	0.00042	0.517427	50.517	190	9	326	5	6	339619	13.0821	0	0.992267	0.99571	3.59345e-08	258	9.2711e-06	109
chr3_67381831-67383710	chr3:67407096:C:T	chr3	67407096	C	T	0.032895	0.087926	0.999128	-5.37551	30.5855	0.338679	0.000188	0.436139	64.9064	355	17	372	7	4	67408652	14.1671	0	0.987881	0.949536	3.19476e-08	291	9.29674e-06	24326
chr3_67381831-67383710	chr3:67392173:A:T	chr3	67392173	A	T	0.138158	0.280069	0.970303	-3.80641	17.9863	0.4368	0.00019	0.432908	76.9281	206	17	372	6	4	67408652	7.04545	0	0.987755	0.946462	2.22496e-05	291	0.00647463	9403
chr3_155124901-155124950	chr3:155117933:C:A	chr3	155117933	C	A	0.447368	0.689342	0.999922	-5.44137	28.5116	0.68486	0.01	0.5	29.2791	66	0	149	4	4	155117933	13.1386	0		0.993343	9.31368e-08	106	9.8725e-06	6993
chr3_35784921-35785880	chr3:35785216:G:A	chr3	35785216	G	A	0.039474	0.128354	0.998067	-5.94065	27.8127	0.272826	0.001094	0.374274	39.4301	54	2	124	9	8	35785216	13.3444	0	0.972785	0.963203	1.33649e-07	75	1.00237e-05	184
chr3_38313951-38315430	chr3:38314625:C:T	chr3	38314625	C	T	0.013158	0.013511	0.9803	-4.86738	29.8979	0.311654	5.3e-05	0.512609	43.2243	179	9	298	18	12	38314625	13.8523	0	0.958897	0.927216	4.55416e-08	225	1.02469e-05	65
chr3_77686491-77687460	chr3:77686794:G:C	chr3	77686794	G	C	0.769737	3.69557	0.988637	-5.85922	29.2978	0.624279	1.9e-05	0.648275	35.774	97	1	212	4	4	77686794	13.1832	0	0.990249	0.990249	6.20655e-08	167	1.03649e-05	182
chr3_157605691-157607300	chr3:157613124:T:C	chr3	157613124	T	C	0.782895	0.079488	0.993918	-4.80539	29.6534	0.454863	0.000614	0.480131	100.628	173	7	303	5	5	157613124	12.1704	0	0.990477	0.989176	5.16611e-08	203	1.04872e-05	6628
chr3_75640651-75642000	chr3:75657284:G:A	chr3	75657284	G	A	0.177632	1.20516	0.957716	-4.92705	27.7249	0.432194	0.000708	0.434726	105.327	152	3	170	9	7	75641385	11.6753	0	0.826263	0.909888	1.39851e-07	75	1.04888e-05	15958
chr3_113221681-113224240	chr3:113222837:C:T	chr3	113222837	C	T	0.092105	0.237491	0.99983	-5.58466	29.9231	0.426552	0.000549	0.470101	83.8975	181	21	310	6	8	113222837	12.9615	0	0.934831	0.988689	4.4952e-08	235	1.05637e-05	123
chr3_64645251-64645910	chr3:64645759:T:C	chr3	64645759	T	C	0.019737	0.030809	0.984654	-5.5237	29.5062	0.309284	0.00051	0.565172	38.6831	124	5	259	6	4	64645759	13.8663	0	0.934188	0.93968	5.57394e-08	193	1.07577e-05	179
chr3_119388531-119388830	chr3:119388763:C:T	chr3	119388763	C	T	0.032895	0.087926	0.996054	-5.39059	29.6863	0.734145	1.2e-05	0.542036	44.7367	133	2	264	6	4	119388763	13.6681	0	0.961027	0.968271	5.07917e-08	213	1.08186e-05	83
chr3_71768531-71768670	chr3:71764068:C:T	chr3	71764068	C	T	0.098684	0.911077	0.994671	-5.6401	28.8645	0.667649	7e-06	0.537171	37.273	76	4	177	5	6	71764068	13.0321	0	0.984715	0.978268	7.76238e-08	142	1.10226e-05	4532
chr3_70249431-70249990	chr3:70249622:T:G	chr3	70249622	T	G	0.236842	5.62405	0.98013	-4.78923	29.1537	0.370013	1e-05	0.431268	26.5402	101	3	243	4	3	70249622	13.1809	0	0.928408	0.982338	6.68594e-08	168	1.12324e-05	88
chr3_334781-336060	chr3:336165:T:G	chr3	336165	T	G	0.782895	2.66236	0.97524	-5.31481	29.8967	0.55657	0.000567	0.483208	66.1238	163	11	322	6	20	336165	12.5536	0	0.991666	0.960781	4.55683e-08	255	1.16199e-05	745
chr3_58287441-58288560	chr3:58288016:T:A	chr3	58288016	T	A	0.782895	1.1402	0.992438	-5.93404	29.1737	0.404643	6e-06	0.35584	47.6077	109	5	280	6	4	58288016	12.6993	0	0.995575	0.985003	6.61714e-08	178	1.17785e-05	16
chr3_72058271-72058960	chr3:72058645:G:A	chr3	72058645	G	A	0.013158	0.013511	0.998856	-5.59919	29.3241	0.742273	3e-06	0.54873	46.5586	138	3	267	10	6	72058645	13.4242	0	0.96932	0.927379	6.12298e-08	193	1.18174e-05	29
chr3_3335971-3336340	chr3:3328026:T:A	chr3	3328026	T	A	0.539474	1.7701	0.991547	-5.05841	29.4143	0.625939	1.1e-05	0.479111	13.6192	86	2	300	5	6	3328026	13.1449	0	0.992126	0.985445	5.8446e-08	204	1.1923e-05	8130
chr3_3335971-3336340	chr3:3334100:G:T	chr3	3334100	G	T	0.052632	0.234568	0.99971	-3.10661	18.8882	0.273436	1.5e-05	0.404012	7.62339	114	2	300	5	6	3328026	8.90955	0	0.992151	0.958577	1.38611e-05	204	0.00282766	2056
chr3_3335971-3336340	chr3:3323731:T:C	chr3	3323731	T	C	0.039474	0.128354	0.997209	-2.9052	17.2741	0.679188	1.4e-05	0.425071	17.2287	61	2	300	8	6	3328026	7.53074	0	0.992056	0.946267	3.2356e-05	204	0.00660063	12425
chr3_71694461-71695720	chr3:71720705:G:A	chr3	71720705	G	A	0.026316	0.055515	0.998661	-4.99267	29.2549	0.347406	2e-06	0.501876	76.7463	250	10	251	8	5	71720705	13.4205	0	0.944771	0.944439	6.34551e-08	193	1.22468e-05	25615
chr3_112035151-112035780	chr3:112035479:C:T	chr3	112035479	C	T	0.414474	0.199121	0.996343	-5.91594	29.1516	0.59927	0.0008	0.553184	28.8088	181	2	341	5	5	112035479	12.7462	0	0.995467	0.995925	6.69299e-08	183	1.22482e-05	13
chr3_158644001-158645250	chr3:158644602:C:T	chr3	158644602	C	T	0.131579	0.471772	0.999592	-5.77526	28.6842	0.54028	0.000114	0.495095	160.871	118	5	247	5	3	158644602	11.6288	0	0.996471	0.991929	8.51964e-08	145	1.23535e-05	24
chr3_158644001-158645250	chr3:158621085:C:T	chr3	158621085	C	T	0.25	0.023392	0.999408	-3.62625	18.9524	0.47164	0.00011	0.523633	137.934	12	5	247	4	3	158644602	6.69836	0	0.996484	0.99012	1.34023e-05	145	0.00194334	23541
chr3_193563871-193564280	chr3:193564214:T:C	chr3	193564214	T	C	0.644737	0.041727	0.995566	-5.18287	28.4589	0.624099	2.4e-05	0.555007	38.8793	70	1	204	5	5	193564214	12.7546	0	0.994513	0.994513	9.57063e-08	132	1.26332e-05	138
chr3_123757281-123759780	chr3:123750685:C:G	chr3	123750685	C	G	0.875	3.61332	0.946055	-5.56924	28.6944	0.45288	0.000354	0.484185	80.7248	74	15	203	7	5	123750685	11.7698	0	0.992568	0.912703	8.47464e-08	152	1.28815e-05	7845
chr3_151357001-151358110	chr3:151357675:G:T	chr3	151357675	G	T	0.046053	23.0518	0.999365	-5.87557	29.0079	0.360091	0.000249	0.419719	42.3889	112	6	220	9	8	151357675	13.1889	0	0.993256	0.980762	7.20851e-08	182	1.31195e-05	119
chr3_151357001-151358110	chr3:151345042:T:C	chr3	151345042	T	C	0.440789	0.329525	0.995475	-4.37321	21.0705	0.439766	0.000227	0.464763	52.2701	54	6	220	4	8	151357675	8.39345	0	0.993482	0.991701	4.42683e-06	182	0.000805684	12514
chr3_145546391-145546590	chr3:145540509:T:C	chr3	145540509	T	C	0.585526	0.249094	0.999949	-5.97447	29.4808	0.341682	1.4e-05	0.470572	35.4068	151	3	372	4	4	145540509	13.4203	0	0.951414	0.992094	5.64723e-08	241	1.36098e-05	5981
chr3_58236711-58238830	chr3:58236095:C:T	chr3	58236095	C	T	0.447368	0.009541	0.999949	-5.19358	28.7471	0.535626	0.000391	0.514825	139.936	92	8	226	5	5	58236095	11.5308	0	0.995354	0.991515	8.24727e-08	170	1.40204e-05	1675
chr3_171873661-171875250	chr3:171873772:A:G	chr3	171873772	A	G	0.072368	1.05802	0.999008	-5.81957	28.709	0.407766	1e-06	0.47011	56.4261	108	6	227	5	5	171873772	12.511	0	0.992024	0.985457	8.4113e-08	178	1.49721e-05	684
chr3_45643831-45644560	chr3:45644022:A:C	chr3	45644022	A	C	0.144737	0.301042	0.999679	-5.38671	29.0298	0.371476	0.000625	0.444553	47.4364	139	9	280	5	7	45644022	13.1321	0	0.995097	0.987599	7.12734e-08	214	1.52525e-05	174
chr3_24755581-24757040	chr3:24758422:A:G	chr3	24758422	A	G	0.223684	0.625597	0.998869	-5.50153	29.4141	0.399636	0.000512	0.470292	11.7386	216	11	375	5	4	24760218	12.9602	0	0.994916	0.989285	5.84509e-08	262	1.53141e-05	2112
chr3_21792251-21792670	chr3:21768851:C:T	chr3	21768851	C	T	0.111842	0.003247	0.9973	-4.71836	29.7535	0.641203	1.8e-05	0.513432	35.2155	24	2	427	5	3	21768851	13.3438	0	0.991048	0.981766	4.90619e-08	320	1.56998e-05	23609
chr3_150062071-150063250	chr3:150059882:A:G	chr3	150059882	A	G	0.460526	0.266654	0.99995	-5.18565	29.0677	0.439355	0.002225	0.518331	84.7241	159	6	283	4	6	150059882	12.2541	0	0.99149	0.992	6.98929e-08	228	1.59356e-05	2778
chr3_171317261-171317860	chr3:171317381:A:G	chr3	171317381	A	G	0.092105	3.45616	0.999515	-4.60932	28.1412	0.631964	1.1e-05	0.539137	47.9644	122	2	218	5	4	171317381	12.4497	0	0.989118	0.990041	1.12778e-07	144	1.62401e-05	179
chr3_116813811-116814020	chr3:116814897:G:C	chr3	116814897	G	C	0.171053	0.979968	0.998118	-5.49645	27.8244	0.286773	1.4e-05	0.561156	23.3108	117	2	168	6	4	116815740	13.2582	0	0.985579	0.98559	1.32842e-07	126	1.67381e-05	981
chr3_140466771-140468650	chr3:140467817:T:C	chr3	140467817	T	C	0.052632	0.234568	0.996849	-5.53579	28.902	0.591487	0.000323	0.508405	36.336	165	13	291	5	4	140467817	12.5354	0	0.985297	0.979132	7.61339e-08	221	1.68256e-05	107
chr3_140466771-140468650	chr3:140481983:A:G	chr3	140481983	A	G	0.355263	0.041727	0.998212	-4.28293	20.1486	0.554575	0.000307	0.523355	31.2967	239	13	291	5	4	140467817	7.85683	0	0.985249	0.991456	7.16534e-06	221	0.00158354	14273
chr3_16323951-16323960	chr3:16323979:C:G	chr3	16323979	C	G	0.296053	0.132438	0.996208	-5.34924	28.2365	0.724493	0.01	0.5	19.7825	135	0	244	5	5	16322927	13.252	0		0.99109	1.07362e-07	159	1.70706e-05	23
chr3_156586981-156587320	chr3:156586782:G:A	chr3	156586782	G	A	0.276316	0.211987	0.997666	-5.2355	28.404	0.329051	4.9e-05	0.425325	24.4146	137	1	263	5	6	156586611	13.209	0	0.993186	0.989941	9.84633e-08	187	1.84126e-05	368
chr3_149425051-149425310	chr3:149425120:C:T	chr3	149425120	C	T	0.203947	0.673083	0.986876	-4.9267	28.548	0.319309	0.000904	0.507356	28.8554	122	3	251	5	3	149425120	13.3362	0	0.97731	0.981909	9.14028e-08	203	1.85548e-05	60
chr3_129067931-129068860	chr3:129068568:G:T	chr3	129068568	G	T	0.802632	0.000817	0.970963	-4.81188	27.1285	0.402741	0.00394	0.457805	33.3636	57	6	123	5	5	129068568	11.7543	0	0.990403	0.930516	1.90366e-07	100	1.90366e-05	172
chr3_31848901-31849210	chr3:31849310:AAT:A	chr3	31849310	AAT	A	0.375	2.6283	0.995774	-4.60109	28.3541	0.375267	0.01	0.5	38.0069	97	0	248	5	4	31849310	12.6909	0		0.993202	1.01031e-07	192	1.9398e-05	254
chr3_133293401-133294240	chr3:133293639:C:T	chr3	133293639	C	T	0.355263	0.041727	0.996085	-4.55315	28.1068	0.402131	1.8e-05	0.34289	49.5382	158	4	316	6	6	133293639	12.3383	0	0.990638	0.988757	1.14799e-07	178	2.04342e-05	181
chr3_172846781-172847040	chr3:172846887:C:T	chr3	172846887	C	T	0.361842	2.29459	0.99422	-5.24187	27.6153	0.377789	1.5e-05	0.531192	31.0298	86	2	182	4	8	172846887	12.3461	0	0.995224	0.99319	1.48006e-07	139	2.05728e-05	23
chr3_172846781-172847040	chr3:172840547:T:C	chr3	172840547	T	C	0.506579	1.31278	0.999896	-3.29308	17.5994	0.58403	1.5e-05	0.434552	27.1059	65	2	182	4	8	172846887	7.17673	0	0.995281	0.993069	2.72678e-05	139	0.00379022	6363
chr3_83843781-83844020	chr3:83843923:G:A	chr3	83843923	G	A	0.092105	0.237491	0.997661	-5.43705	28.1937	0.310185	6e-06	0.359475	34.2859	124	4	260	8	5	83843923	13.1833	0	0.989338	0.985827	1.09761e-07	189	2.07448e-05	23
chr3_20668501-20669980	chr3:20676725:C:T	chr3	20676725	C	T	0.848684	1.26642	0.956116	-5.2389	28.6283	0.391076	7e-06	0.519864	36.6396	221	7	313	6	5	20676725	12.5593	0	0.985312	0.928136	8.76893e-08	239	2.09577e-05	7485
chr3_168071541-168072420	chr3:168071939:G:T	chr3	168071939	G	T	0.131579	2.85855	0.996242	-5.36161	27.708	0.371079	5e-06	0.468523	33.5808	102	4	212	5	8	168071939	12.5027	0	0.993508	0.991732	1.4108e-07	153	2.15853e-05	41
chr3_87088661-87090030	chr3:87088056:C:T	chr3	87088056	C	T	0.776316	1.41792	0.994391	-4.81185	27.9596	0.571123	0.000648	0.49529	37.032	111	7	249	6	5	87088056	11.906	0	0.996167	0.985938	1.23875e-07	180	2.22976e-05	1290
chr3_133570021-133570700	chr3:133570204:A:G	chr3	133570204	A	G	0.710526	0.827988	0.977948	-4.80197	27.6185	0.586829	0.000581	0.537785	26.5715	96	7	213	7	5	133570204	11.9746	0	0.983129	0.925807	1.47755e-07	155	2.29021e-05	156
chr3_78661991-78662570	chr3:78664968:C:T	chr3	78664968	C	T	0.460526	0.754713	0.999949	-4.78279	27.775	0.416908	1.5e-05	0.453952	57.3213	140	2	242	4	5	78666451	11.9687	0	0.99535	0.993134	1.36278e-07	173	2.35761e-05	2688
chr3_181953011-181953430	chr3:181953112:C:T	chr3	181953112	C	T	0.796053	2.33158	0.991324	-5.33836	26.6117	0.642316	7e-06	0.536891	48.9677	75	3	140	6	3	181953112	12.0874	0	0.987617	0.987325	2.48738e-07	97	2.41276e-05	108
chr3_56997651-56998730	chr3:57006641:A:T	chr3	57006641	A	T	0.289474	2.15397	0.998062	-4.48236	27.8865	0.421346	4e-06	0.495154	39.7454	160	6	256	5	5	57006641	11.9533	0	0.987793	0.99177	1.28647e-07	191	2.45716e-05	8451
chr3_56997651-56998730	chr3:56974687:T:C	chr3	56974687	T	C	0.111842	1.20516	0.99986	-3.37987	19.5552	0.596424	4e-06	0.48549	42.2731	4	6	256	5	5	57006641	8.0954	0	0.989003	0.978129	9.7732e-06	191	0.00186668	23503
chr3_14561531-14561980	chr3:14581003:A:C	chr3	14581003	A	C	0.223684	2.1069	0.965104	-4.48883	27.9077	0.346557	0.000543	0.583383	17.4883	222	2	255	20	23	14581003	11.4542	0	0.922969	0.939955	1.27241e-07	194	2.46847e-05	19247
chr3_107927021-107928510	chr3:107927960:G:T	chr3	107927960	G	T	0.342105	1.15124	0.998878	-4.93848	26.8783	0.46801	0.000926	0.488329	162.635	96	9	194	6	5	107927960	10.5647	0	0.990313	0.996048	2.16681e-07	116	2.5135e-05	194
chr3_132090951-132091220	chr3:132102145:C:T	chr3	132102145	C	T	0.223684	0.625597	0.993969	-4.59917	27.2568	0.340471	1.8e-05	0.548474	26.0825	155	1	221	5	4	132102145	12.5125	0	0.990672	0.989171	1.78148e-07	150	2.67222e-05	11059
chr3_132090951-132091220	chr3:132098889:T:C	chr3	132098889	T	C	0.381579	3.65733	0.995646	-4.21921	22.3057	0.611946	1.5e-05	0.606924	27.1717	144	1	221	4	4	132102145	9.61225	0	0.990354	0.993068	2.3252e-06	150	0.000348781	7803
chr3_136816761-136820720	chr3:136815430:C:T	chr3	136815430	C	T	0.013158	0.013511	0.998856	-5.0279	25.723	0.362134	0.000708	0.549109	54.9344	61	14	155	8	8	136805354	11.5717	0	0.995667	0.833717	3.9411e-07	68	2.67995e-05	3310
chr3_136816761-136820720	chr3:136829702:AT:A	chr3	136829702	AT	A	0.684211	0.049967	0.938848	-4.15806	21.4739	0.552276	0.000703	0.503455	77.7967	106	14	155	10	8	136805354	8.18972	0	0.995674	0.837167	3.58671e-06	68	0.000243896	10962
chr3_111859051-111861060	chr3:111836462:C:G	chr3	111836462	C	G	0.743421	4e-06	0.994846	-4.95886	27.5847	0.546314	1e-06	0.543928	80.2865	6	12	249	4	6	111836353	11.3471	0	0.986125	0.989902	1.50365e-07	182	2.73665e-05	23594
chr3_61453721-61454680	chr3:61454249:G:A	chr3	61454249	G	A	0.296053	0.034777	0.999938	-5.03342	27.7947	0.422055	2e-06	0.489743	24.9227	130	6	273	4	5	61454249	11.895	0	0.987793	0.995123	1.34893e-07	203	2.73834e-05	49
chr3_52769951-52771740	chr3:52749949:G:A	chr3	52749949	G	A	0.019737	0.030809	0.980673	-4.33174	26.5774	0.382126	0.000109	0.485051	141.996	17	5	184	7	6	52749949	11.8642	0	0.988336	0.940664	2.53186e-07	111	2.81037e-05	20897
chr3_60543061-60543260	chr3:60543081:A:G	chr3	60543081	A	G	0.973684	0.055515	0.94392	-5.74797	27.6659	0.254615	8e-06	0.333989	41.434	122	2	292	12	18	60559300	12.7493	0	0.933686	0.938727	1.44181e-07	198	2.85477e-05	79
chr3_141411461-141413550	chr3:141412975:C:T	chr3	141412975	C	T	0.032895	10.9508	0.998095	-4.66283	26.9868	0.357256	2e-06	0.382413	57.7404	70	3	204	6	5	141412975	12.2766	0	0.971587	0.977614	2.04846e-07	143	2.9293e-05	469
chr3_31188111-31188720	chr3:31170262:T:C	chr3	31170262	T	C	0.309211	0.866683	0.996132	-5.34962	26.5419	0.598594	0.007169	0.460685	35.3734	30	1	251	5	5	31170262	11.4572	0	0.99243	0.992036	2.57883e-07	114	2.93987e-05	18154
chr3_107674101-107675390	chr3:107686229:C:G	chr3	107686229	C	G	0.039474	7.11336	0.999096	-5.15288	26.7824	0.601019	0.000535	0.461536	75.8607	134	8	170	6	3	107696985	11.5055	0	0.983091	0.965264	2.277e-07	131	2.98287e-05	11483
chr3_107674101-107675390	chr3:107674746:C:T	chr3	107674746	C	T	0.118421	0.005225	0.999866	-5.15288	26.5817	0.401619	0.000415	0.5371	51.1347	99	8	170	5	3	107696985	11.6091	0	0.983942	0.990394	2.52624e-07	131	3.30938e-05	0
chr3_88131441-88132080	chr3:88131866:G:A	chr3	88131866	G	A	0.769737	1.72535	0.989701	-5.81024	25.7193	0.404756	0.000879	0.469314	52.9179	74	6	152	5	5	88131866	11.0339	0	0.994086	0.98777	3.9486e-07	77	3.04042e-05	106
chr3_30855431-30855770	chr3:30855588:T:C	chr3	30855588	T	C	0.276316	0.471772	0.999934	-4.38004	27.2487	0.643837	1.6e-05	0.539437	12.6187	96	2	233	5	4	30855588	12.1758	0	0.990752	0.992668	1.78896e-07	171	3.05913e-05	12
chr3_57127891-57129800	chr3:57134765:G:A	chr3	57134765	G	A	0.427632	0.177122	0.996413	-5.28288	27.0477	0.571892	0.000143	0.564397	59.4759	139	10	234	10	5	57136879	11.475	0	0.989237	0.991822	1.98498e-07	155	3.07672e-05	5919
chr3_107979261-107980140	chr3:107979791:G:A	chr3	107979791	G	A	0.019737	0.030809	0.999235	-4.36381	27.5179	0.293018	0.000213	0.530935	37.5174	129	9	278	6	3	107979791	12.8973	0	0.990376	0.948293	1.55648e-07	198	3.08182e-05	91
chr3_196202381-196203220	chr3:196212878:T:C	chr3	196212878	T	C	0.335526	0.08181	0.995659	-4.79073	28.2179	0.415236	0.000316	0.457522	40.4405	262	6	369	5	5	196212878	12.222	0	0.988947	0.990951	1.08395e-07	287	3.11095e-05	10078
chr3_194089071-194090250	chr3:194089712:C:T	chr3	194089712	C	T	0.164474	0.776848	0.999902	-4.3516	27.1054	0.434311	1e-06	0.482627	55.9719	120	8	231	5	5	194089712	11.3723	0	0.987645	0.991941	1.92656e-07	170	3.27516e-05	52
chr3_171401891-171402420	chr3:171403407:A:G	chr3	171403407	A	G	0.578947	0.061338	0.981693	-4.78668	27.0355	0.628666	7e-06	0.572537	12.027	133	5	238	5	4	171403407	12.0961	0	0.990395	0.964523	1.99751e-07	167	3.33584e-05	1251
chr3_12296591-12296730	chr3:12296714:T:G	chr3	12296714	T	G	0.414474	1.93642	0.998904	-5.2383	26.2445	0.340901	3.1e-05	0.4495	27.5664	89	2	207	5	4	12296714	11.9827	0	0.994719	0.995266	3.00816e-07	112	3.36914e-05	54
chr3_123041941-123043090	chr3:123045965:G:A	chr3	123045965	G	A	0.144737	0.301042	0.997674	-4.66589	26.5213	0.579365	0.000198	0.499866	91.193	104	3	196	6	9	123045965	11.1683	0	0.988734	0.984948	2.60654e-07	137	3.57096e-05	3449
chr3_188279451-188280740	chr3:188282837:T:C	chr3	188282837	T	C	0.539474	0.956669	0.999951	-4.29343	26.9681	0.441077	2e-06	0.44181	54.4202	161	7	246	4	7	188282837	11.2064	0	0.995176	0.991374	2.06838e-07	173	3.5783e-05	2741
chr3_188279451-188280740	chr3:188277014:C:T	chr3	188277014	C	T	0.105263	0.036981	0.985139	-3.4116	21.7221	0.418829	2e-06	0.417872	46.9084	127	7	246	5	7	188282837	9.1042	0	0.995158	0.973267	3.15135e-06	173	0.000545183	3082
chr3_126446991-126447080	chr3:126447036:G:A	chr3	126447036	G	A	0.026316	0.055515	0.982358	-4.2709	27.1658	0.840614	2.4e-05	0.636646	21.5616	157	1	287	13	4	126447036	12.67	0	0.858969	0.858969	1.86731e-07	195	3.64125e-05	0
chr3_15511781-15513020	chr3:15490398:AT:A	chr3	15490398	AT	A	0.131579	1.74472	0.999196	-4.94086	26.2249	0.43772	0.000573	0.504031	98.4705	14	5	206	5	6	15490398	10.9857	0	0.981358	0.981566	3.03881e-07	121	3.67696e-05	22002
chr3_4835321-4836360	chr3:4836651:T:C	chr3	4836651	T	C	0.828947	0.979968	0.990472	-4.76404	27.1616	0.589942	0.000243	0.485096	25.0946	138	6	276	7	5	4835970	11.719	0	0.886599	0.979523	1.87141e-07	199	3.72411e-05	811
chr3_46845161-46846740	chr3:46845707:G:A	chr3	46845707	G	A	0.052632	0.234568	0.978036	-4.50014	26.2519	0.571423	0.000573	0.451937	79.319	98	6	202	6	4	46845707	11.0068	0	0.958087	0.977154	2.99656e-07	130	3.89552e-05	243
chr3_46845161-46846740	chr3:46846019:A:G	chr3	46846019	A	G	0.269737	0.733187	0.981936	-3.7875	22.2269	0.453048	0.000521	0.48397	64.8898	99	6	202	4	4	46845707	8.76009	0	0.958776	0.926081	2.42254e-06	130	0.00031493	69
chr3_87575481-87576070	chr3:87576353:G:A	chr3	87576353	G	A	0.078947	0.558367	0.999535	-5.2665	26.7945	0.692737	9e-06	0.475977	18.4046	147	2	257	14	4	87574091	12.0134	0	0.984284	0.964817	2.26284e-07	174	3.93735e-05	577
chr3_52245081-52247310	chr3:52245935:T:G	chr3	52245935	T	G	0.190789	0.030111	0.99831	-5.24411	25.4512	0.548615	0.000813	0.506437	126.44	70	6	123	4	4	52245935	10.3012	0	0.976953	0.993653	4.53704e-07	87	3.94723e-05	261
chr3_52245081-52247310	chr3:52234850:T:C	chr3	52234850	T	C	0.644737	0.087926	0.983044	-3.75376	16.8651	0.535715	0.000735	0.535721	109.9	39	6	123	4	4	52245935	5.99042	0	0.976897	0.966439	4.0132e-05	87	0.00349149	11346
chr3_128394991-128396160	chr3:128395311:A:G	chr3	128395311	A	G	0.026316	0.055515	0.999425	-5.8418	27.256	0.327907	0.000766	0.461485	64.8679	120	6	290	8	9	128395311	12.695	0	0.990266	0.937645	1.78217e-07	230	4.09899e-05	265
chr3_118478681-118479470	chr3:118482561:ATAAAT:A	chr3	118482561	ATAAAT	A	0.289474	6.67215	0.997795	-4.20994	26.881	0.394529	0.00065	0.536606	12.6954	178	6	285	5	8	118482561	11.7516	0	0.989904	0.992201	2.16381e-07	201	4.34926e-05	3485
chr3_118478681-118479470	chr3:118479112:T:C	chr3	118479112	T	C	0.039474	0.128354	0.9991	-3.98613	20.2625	0.642149	0.000758	0.489783	17.6322	151	6	285	8	8	118482561	8.74023	0	0.991316	0.972607	6.75112e-06	201	0.00135698	36
chr3_45154231-45154350	chr3:45154318:C:T	chr3	45154318	C	T	0.572368	0.177122	0.993954	-4.81835	27.5941	0.665714	1.9e-05	0.649727	38.3081	156	2	397	4	6	45154318	12.6107	0	0.994071	0.99169	1.49634e-07	301	4.50398e-05	28
chr3_118972501-118973950	chr3:118955334:G:A	chr3	118955334	G	A	0.039474	0.128354	0.983173	-5.52063	26.0672	0.600522	0.000394	0.522853	88.6529	30	6	180	6	5	118955334	11.1933	0	0.986551	0.957719	3.29739e-07	143	4.71527e-05	17892
chr3_66099721-66099840	chr3:66099190:C:G	chr3	66099190	C	G	0.342105	0.317311	0.995504	-4.37196	26.2683	0.645867	4.5e-05	0.572702	34.2319	127	1	233	4	3	66099190	11.7295	0	0.995334	0.992226	2.97131e-07	163	4.84323e-05	590
chr3_45610241-45610590	chr3:45608372:G:A	chr3	45608372	G	A	0.230263	0.000367	0.999925	-4.19106	26.3659	0.373468	0.000794	0.468538	31.2725	102	4	228	8	8	45608372	11.8286	0	0.987801	0.98884	2.82488e-07	173	4.88705e-05	2044
chr3_169811731-169813110	chr3:169815929:T:A	chr3	169815929	T	A	0.664474	0.052203	0.981973	-4.33572	25.9184	0.446797	0.000454	0.438018	84.7884	113	6	206	8	7	169815929	10.5218	0	0.961038	0.967152	3.56149e-07	139	4.95048e-05	3509
chr3_117238061-117238420	chr3:117262159:C:T	chr3	117262159	C	T	0.401316	1.14384	0.996411	-4.44358	26.1562	0.369431	2.4e-05	0.433679	39.3314	219	2	227	4	3	117262159	11.719	0	0.989702	0.991048	3.14889e-07	160	5.03823e-05	23919
chr3_98777831-98780730	chr3:98782993:C:T	chr3	98782993	C	T	0.065789	0.376909	0.994552	-4.65129	25.3922	0.416845	0.000104	0.491425	57.5076	104	11	184	6	4	98782993	10.8339	0	0.994274	0.96924	4.67808e-07	108	5.05232e-05	3713
chr3_64456671-64457090	chr3:64456987:A:G	chr3	64456987	A	G	0.388158	0.070401	0.999947	-4.1354	26.718	0.613834	9e-06	0.552271	28.0868	126	2	311	4	5	64456987	11.7326	0	0.994133	0.994716	2.35419e-07	215	5.06151e-05	107
chr3_23728391-23729290	chr3:23728642:C:T	chr3	23728642	C	T	0.664474	0.08181	0.999445	-4.16334	26.6736	0.396243	2.6e-05	0.293785	22.6954	143	2	285	5	5	23728642	11.523	0	0.964284	0.994003	2.40889e-07	216	5.20321e-05	198
chr3_196619351-196620170	chr3:196619402:T:G	chr3	196619402	T	G	0.743421	0.359263	0.999897	-4.40785	26.9099	0.405639	0.00018	0.449793	50.8762	183	5	320	27	21	196619402	11.1265	0	0.975843	0.990211	2.13163e-07	255	5.43566e-05	358
chr3_151576451-151577260	chr3:151577090:C:T	chr3	151577090	C	T	0.019737	0.030809	0.998564	-4.99715	25.5465	0.254232	0.000112	0.681187	14.9846	119	4	197	5	3	151577090	12.036	0	0.962836	0.934841	4.3186e-07	126	5.44143e-05	234
chr3_151576451-151577260	chr3:151575329:A:G	chr3	151575329	A	G	0.039474	0.128354	0.993517	-4.39828	21.9215	0.643758	0.000204	0.51939	26.8277	105	4	197	5	3	151577090	9.44771	0	0.96434	0.951425	2.84041e-06	126	0.000357892	1527
chr3_119327411-119327840	chr3:119327686:T:A	chr3	119327686	T	A	0.302632	0.272554	0.995238	-4.10717	25.9673	0.631341	0.006047	0.550995	26.172	105	2	225	7	5	119327686	11.5628	0	0.930617	0.993211	3.47255e-07	159	5.52135e-05	60
chr3_9270881-9271270	chr3:9270852:C:T	chr3	9270852	C	T	0.368421	0.689342	0.999917	-4.15727	26.2325	0.599604	6.5e-05	0.480273	42.7977	125	1	230	4	3	9270852	11.3493	0	0.990455	0.992651	3.02692e-07	185	5.5998e-05	224
chr3_120214101-120215710	chr3:120240280:T:G	chr3	120240280	T	G	0.348684	0.014711	0.995988	-5.10965	25.1564	0.439996	5e-06	0.509244	74.3769	169	6	170	5	4	120240280	10.396	0	0.993288	0.991491	5.28634e-07	108	5.70925e-05	25374
chr3_175057091-175058260	chr3:175057644:A:G	chr3	175057644	A	G	0.177632	1.20516	0.999909	-4.06413	26.705	0.428416	0.000118	0.488577	94.2986	179	8	364	5	6	175057644	11.3361	0	0.941599	0.992206	2.37009e-07	241	5.71191e-05	32
chr3_16520461-16522170	chr3:16520850:G:A	chr3	16520850	G	A	0.046053	0.177122	0.996999	-4.77281	25.8299	0.365756	0.000336	0.424357	46.1249	111	8	214	7	4	16520850	11.6072	0	0.99113	0.97266	3.72867e-07	156	5.81673e-05	466
chr3_64756041-64756830	chr3:64769938:TG:T	chr3	64769938	TG	T	0.644737	0.087926	0.995549	-4.37465	25.9581	0.5821	0.00027	0.529995	49.3104	169	5	229	5	6	64769938	11.0808	0	0.9944	0.991225	3.48913e-07	172	6.0013e-05	13502
chr3_64756041-64756830	chr3:64756557:C:T	chr3	64756557	C	T	0.019737	0.030809	0.890545	-4.10157	20.768	0.299687	0.00021	0.58214	36.0514	108	5	229	7	6	64769938	9.73264	0	0.993861	0.894766	5.1843e-06	172	0.000891699	121
chr3_124764631-124765520	chr3:124765105:T:C	chr3	124765105	T	C	0.190789	1.72249	0.998654	-5.34143	26.3196	0.570511	0.000329	0.531707	70.168	173	11	307	8	5	124765105	11.1143	0	0.989141	0.992376	2.89345e-07	213	6.16304e-05	29
chr3_124157711-124159310	chr3:124158611:T:G	chr3	124158611	T	G	0.302632	1.22877	0.997959	-5.17207	24.678	0.554328	0.000375	0.532819	61.3741	94	5	166	5	6	124158611	9.93732	0	0.996604	0.995801	6.77544e-07	91	6.16565e-05	101
chr3_184248341-184250850	chr3:184249712:A:C	chr3	184249712	A	C	0.019737	0.030809	0.999235	-5.60307	24.9564	0.597038	0.001804	0.505782	123.056	65	4	150	5	4	184249712	10.6608	0	0.988285	0.949751	5.86409e-07	109	6.39185e-05	116
chr3_118076001-118076460	chr3:118054625:C:T	chr3	118054625	C	T	0.743421	3.26189	0.997105	-4.17261	25.4074	0.613676	0.000799	0.451038	45.7943	13	3	236	4	5	118054625	11.2514	0	0.996103	0.987586	4.64129e-07	146	6.77629e-05	21605
chr3_118076001-118076460	chr3:118076341:C:T	chr3	118076341	C	T	0.059211	0.301042	0.999625	-4.17261	20.4475	0.340058	0.000708	0.506137	40.4248	124	3	236	5	5	118054625	9.3152	0	0.996087	0.979152	6.1291e-06	146	0.000894849	111
chr3_3804281-3805210	chr3:3808549:A:G	chr3	3808549	A	G	0.552632	3.09131	0.999947	-4.68107	26.0713	0.441325	3e-06	0.487137	60.0781	187	6	285	5	7	3808549	10.7645	0	0.993275	0.99352	3.29039e-07	207	6.8111e-05	3803
chr3_112632411-112634310	chr3:112632337:C:T	chr3	112632337	C	T	0.638158	0.223018	0.99424	-4.56963	25.6921	0.550666	0.000152	0.500266	49.5402	117	8	217	4	6	112632337	10.4632	0	0.992747	0.987954	4.00466e-07	173	6.92806e-05	1023
chr3_59653891-59655140	chr3:59644690:G:T	chr3	59644690	G	T	0.078947	0.558367	0.976008	-4.29201	26.0597	0.357145	0.000265	0.503284	16.7835	95	6	305	8	6	59644690	11.8256	0	0.982515	0.952358	3.31022e-07	214	7.08388e-05	9826
chr3_59653891-59655140	chr3:59637255:A:G	chr3	59637255	A	G	0.203947	0.351237	0.999877	-3.7961	22.9288	0.586731	0.000389	0.43001	23.3917	57	6	305	7	6	59644690	9.59406	0	0.983517	0.988718	1.68112e-06	214	0.00035976	17261
chr3_59653891-59655140	chr3:59654454:C:T	chr3	59654454	C	T	0.013158	0.013511	0.96945	-3.7961	19.9082	0.696299	0.000402	0.42066	36.1426	138	6	305	8	6	59644690	8.83537	0	0.985305	0.927093	8.12521e-06	214	0.00173879	62
chr3_43690191-43691880	chr3:43690699:T:A	chr3	43690699	T	A	0.019737	0.030809	0.995538	-5.4759	25.1377	0.415813	2.5e-05	0.486286	139.355	87	9	169	6	5	43690699	10.706	0	0.976047	0.949688	5.33778e-07	133	7.09925e-05	337
chr3_47600861-47602260	chr3:47601616:C:T	chr3	47601616	C	T	0.039474	0.128354	0.99927	-3.89458	22.9077	0.408047	2e-06	0.471499	106.372	31	4	75	8	3	47601616	9.78598	0	0.996181	0.97311	1.69966e-06	42	7.13859e-05	56
chr3_33980421-33980620	chr3:33978245:T:C	chr3	33978245	T	C	0.625	0.113216	0.995294	-4.56183	25.6667	0.647425	4.5e-05	0.724238	26.8709	131	1	282	6	6	33978245	11.6233	0	0.991716	0.990228	4.05778e-07	180	7.30401e-05	2275
chr3_51973451-51977000	chr3:51976113:C:A	chr3	51976113	C	A	0.013158	0.013511	0.997849	-4.40987	24.4135	0.378517	0.000619	0.481492	192.044	60	9	130	7	7	51976113	10.8834	0	0.972375	0.927393	7.77216e-07	94	7.30583e-05	887
chr3_149297801-149298730	chr3:149291820:A:G	chr3	149291820	A	G	0.059211	2.28174	0.992857	-4.78575	26.1926	0.368589	2e-06	0.555642	41.2893	175	5	318	7	5	149288940	11.741	0	0.895293	0.96984	3.09009e-07	248	7.66343e-05	6446
chr3_149297801-149298730	chr3:149296666:C:T	chr3	149296666	C	T	0.328947	12.3996	0.999879	-4.46012	23.9162	0.560972	2e-06	0.511441	52.2146	198	5	318	6	5	149288940	9.7318	0	0.897804	0.993708	1.0062e-06	248	0.000249538	1600
chr3_61015351-61015870	chr3:61016190:T:A	chr3	61016190	T	A	0.217105	0.915475	0.996488	-4.37712	25.3245	0.337485	5.8e-05	0.255224	21.8585	85	1	207	5	8	61016190	11.681	0	0.992841	0.989922	4.84528e-07	160	7.75245e-05	580
chr3_77181921-77182850	chr3:77186680:A:G	chr3	77186680	A	G	0.394737	0.005747	0.996594	-4.6534	25.6522	0.436518	0.000763	0.407426	72.5999	192	10	327	5	10	77186680	10.6634	0	0.978738	0.992173	4.08821e-07	196	8.0129e-05	4294
chr3_87988021-87988250	chr3:88009533:C:T	chr3	88009533	C	T	0.625	0.412632	0.996163	-4.45861	24.4104	0.6181	3.7e-05	0.536594	27.7932	168	1	175	4	5	88009533	10.7856	0	0.993848	0.992371	7.78469e-07	103	8.01823e-05	21397
chr3_130052631-130052720	chr3:130044055:G:C	chr3	130044055	G	C	0.322368	2.6532	0.923915	-4.16252	23.398	0.256198	0.01	0.5	22.3322	100	0	104	7	4	130044055	11.2144	0		0.892748	1.31717e-06	61	8.03476e-05	8621
chr3_71907771-71908460	chr3:71907657:T:A	chr3	71907657	T	A	0.407895	0.414324	0.998083	-3.97836	26.0747	0.399036	0.000545	0.512276	17.5132	134	5	320	4	5	71907657	11.4249	0	0.992103	0.992291	3.28462e-07	249	8.17872e-05	459
chr3_65577501-65578590	chr3:65587000:C:T	chr3	65587000	C	T	0.184211	1.45257	0.993177	-4.55679	25.1886	0.411427	0.000656	0.557344	54.3496	170	5	233	6	5	65587000	10.8422	0	0.995743	0.983192	5.19874e-07	162	8.42196e-05	8954
chr3_65577501-65578590	chr3:65555737:G:A	chr3	65555737	G	A	0.368421	0.420741	0.997647	-4.40299	22.8756	0.561101	0.000732	0.518764	57.762	12	5	233	5	5	65587000	9.29187	0	0.995724	0.99037	1.72828e-06	162	0.000279981	22309
chr3_65577501-65578590	chr3:65574809:A:T	chr3	65574809	A	T	0.046053	0.177122	0.999372	-4.40299	21.0047	0.605669	0.000775	0.495228	65.9958	115	5	233	6	5	65587000	8.85238	0	0.99571	0.946883	4.58166e-06	162	0.000742229	3237
chr3_66481831-66484500	chr3:66483160:T:C	chr3	66483160	T	C	0.039474	0.128354	0.999615	-4.43318	25.3044	0.412452	0.000161	0.469632	105.736	112	15	226	6	3	66483144	10.9387	0	0.982415	0.973148	4.89585e-07	175	8.56773e-05	6
chr3_63410691-63411390	chr3:63410927:A:C	chr3	63410927	A	C	0.5	0.842105	0.999923	-3.95459	25.5682	0.58318	8e-06	0.532378	41.2349	123	2	260	4	5	63410927	10.8861	0	0.995924	0.996046	4.27008e-07	201	8.58286e-05	113
chr3_45191641-45192370	chr3:45216827:G:T	chr3	45216827	G	T	0.046053	4.79691	0.998626	-5.31785	26.6562	0.298378	1.4e-05	0.491318	12.5332	473	7	477	30	12	45216827	12.2833	0	0.972734	0.964612	2.43066e-07	367	8.92052e-05	24821
chr3_4825961-4827030	chr3:4826516:T:C	chr3	4826516	T	C	0.473684	0.000586	0.993995	-3.92355	25.16	0.429513	3e-06	0.457262	37.2442	86	4	226	4	8	4826516	10.5154	0	0.980515	0.968624	5.2765e-07	170	8.97005e-05	20
chr3_194364381-194365630	chr3:194365354:G:A	chr3	194365354	G	A	0.256579	1.4418	0.980635	-3.92737	26.5446	0.553521	0.000417	0.531693	67.5643	221	15	460	6	4	194365354	10.8315	0	0.988419	0.974561	2.57522e-07	353	9.09052e-05	348
chr3_77286531-77287220	chr3:77285781:A:G	chr3	77285781	A	G	0.164474	0.002179	0.999901	-4.84814	25.2308	0.611774	0.000939	0.516521	35.9936	138	4	241	6	5	77284045	10.9781	0	0.989762	0.986472	5.08639e-07	182	9.25724e-05	1095
chr3_153997381-153997680	chr3:153995170:A:G	chr3	153995170	A	G	0.052632	0.234568	0.999186	-4.97501	25.5722	0.632196	5e-06	0.477307	74.3942	144	3	348	7	3	154021731	11.2081	0	0.997188	0.968383	4.26131e-07	218	9.28966e-05	2360
chr3_197554151-197556320	chr3:197540737:C:G	chr3	197540737	C	G	0.019737	0.030809	0.998224	-4.36181	25.5783	0.419087	0.00019	0.492556	158.649	63	13	309	7	4	197535702	10.9069	0	0.957006	0.921248	4.24788e-07	220	9.34535e-05	14499
chr3_127959781-127961540	chr3:127960226:A:C	chr3	127960226	A	C	0.026316	0.055515	0.999425	-4.88598	24.484	0.303132	0.000795	0.521805	60.2872	75	9	188	7	4	127960226	11.5503	0	0.985373	0.960722	7.49307e-07	125	9.36634e-05	434
chr3_37971201-37972110	chr3:37974515:G:A	chr3	37974515	G	A	0.039474	0.128354	0.995018	-4.71522	24.2832	0.320671	0.000314	0.5512	37.855	62	4	139	7	7	37974515	11.3176	0	0.974728	0.956311	8.31597e-07	114	9.48021e-05	2859
chr3_44861131-44862780	chr3:44861353:C:A	chr3	44861353	C	A	0.486842	3.6e-05	0.996924	-4.50843	25.166	0.465635	0.000424	0.501827	127.316	106	10	221	5	7	44861353	9.82225	0	0.990859	0.987399	5.26025e-07	182	9.57365e-05	603
chr3_115347871-115348090	chr3:115348089:C:T	chr3	115348089	C	T	0.085526	0.664769	0.997734	-5.05247	24.0593	0.294995	1.2e-05	0.523862	24.2919	78	3	167	5	4	115348089	11.3849	0	0.99305	0.976188	9.34129e-07	104	9.71494e-05	109
chr3_95959081-95959300	chr3:95972424:A:T	chr3	95972424	A	T	0.394737	1.86193	0.999351	-4.22939	25.7301	0.327914	4.7e-05	0.392303	16.5699	326	1	391	4	3	95972424	11.8712	0	0.992912	0.990652	3.9265e-07	267	0.000104837	13234
chr3_117080141-117081570	chr3:117081017:T:C	chr3	117081017	T	C	0.013158	0.013511	0.981301	-3.85128	25.2105	0.171746	0.000229	0.551776	26.3593	140	10	280	16	5	117081017	12.1995	0	0.979287	0.822816	5.14005e-07	208	0.000106913	161
chr3_9851391-9852770	chr3:9851641:G:T	chr3	9851641	G	T	0.026316	0.055515	0.999425	-4.82985	24.7428	0.367329	2e-06	0.413843	72.1584	113	14	232	4	8	9851641	11.1456	0	0.971466	0.954255	6.5513e-07	167	0.000109407	439
chr3_126493731-126494920	chr3:126494001:C:A	chr3	126494001	C	A	0.078947	0.558367	0.991112	-3.8196	25.0487	0.392898	0.000109	0.509685	66.0369	138	10	271	5	3	126494001	11.0803	0	0.972566	0.984958	5.59018e-07	197	0.000110127	325
chr3_156772841-156773410	chr3:156782192:T:C	chr3	156782192	T	C	0.342105	0.932507	0.999944	-4.26632	23.8853	0.389483	9.1e-05	0.666044	30.0305	110	1	153	5	5	156787575	10.4387	0	0.992466	0.990495	1.02247e-06	109	0.000111449	9066
chr3_6770251-6771080	chr3:6772863:T:C	chr3	6772863	T	C	0.098684	0.112317	0.996552	-4.94647	25.3606	0.374396	4e-06	0.507892	29.267	203	8	313	5	4	6772863	11.3675	0	0.990009	0.978919	4.75521e-07	236	0.000112223	2197
chr3_138985951-138986460	chr3:138985512:T:A	chr3	138985512	T	A	0.019737	0.030809	0.999235	-4.4126	23.4118	0.688605	7e-06	0.516031	29.8614	77	3	136	11	4	138987983	10.4873	0	0.990688	0.854074	1.30773e-06	86	0.000112465	694
chr3_138985951-138986460	chr3:139001053:C:CTGTG	chr3	139001053	C	CTGTG	0.013158	0.013511	0.997852	-4.06617	20.5923	0.689861	7e-06	0.524524	27.3986	107	3	136	9	4	138987983	9.18656	0	0.990705	0.817586	5.68246e-06	86	0.000488692	14847
chr3_150917851-150918390	chr3:150918074:G:T	chr3	150918074	G	T	0.269737	2.06957	0.983396	-3.81911	24.8677	0.402484	0.000504	0.440602	43.9953	136	4	247	5	5	150918074	10.7516	0	0.966154	0.983876	6.14038e-07	186	0.000114211	46
chr3_76724911-76725030	chr3:76724945:T:G	chr3	76724945	T	G	0.572368	0.970398	0.986232	-3.83044	24.7484	0.352591	6e-05	0.317544	32.4582	157	1	295	4	3	76724945	11.0829	0	0.983489	0.983489	6.53239e-07	177	0.000115623	25
chr3_37511571-37511840	chr3:37511671:C:T	chr3	37511671	C	T	0.434211	0.02359	0.995761	-4.01318	24.7659	0.629078	6.6e-05	0.51909	31.9803	107	1	282	4	5	37511671	10.9701	0	0.992709	0.992709	6.47343e-07	181	0.000117169	35
chr3_9067421-9067870	chr3:9067593:C:T	chr3	9067593	C	T	0.078947	0.558367	0.998996	-4.32623	24.9385	0.38053	0.000927	0.574448	62.3387	130	2	246	5	5	9067593	11.1061	0	0.994068	0.981296	5.91873e-07	199	0.000117783	53
chr3_9067421-9067870	chr3:9067527:T:C	chr3	9067527	T	C	0.381579	0.268406	0.998865	-4.32623	24.4386	0.569791	0.001116	0.512438	73.0355	129	2	246	4	5	9067593	10.1702	0	0.993668	0.995499	7.67178e-07	199	0.000152668	119
chr3_45612681-45613560	chr3:45603994:CA:C	chr3	45603994	CA	C	0.197368	0.483746	0.999505	-4.48849	24.7636	0.379327	3e-06	0.585403	37.5254	66	4	239	5	5	45603994	10.9826	0	0.996634	0.986822	6.48088e-07	182	0.000117952	9126
chr3_21749851-21752140	chr3:21751390:A:G	chr3	21751390	A	G	0.776316	1.41792	0.985661	-3.80033	25.8492	0.539416	0.000337	0.505605	72.6505	188	13	429	4	3	21751390	10.2875	0	0.978417	0.98352	3.69159e-07	322	0.000118869	394
chr3_21749851-21752140	chr3:21748428:G:A	chr3	21748428	G	A	0.032895	0.087926	0.959912	-3.1589	20.0788	0.423841	0.000336	0.507652	64.739	171	13	429	12	3	21751390	8.15151	0	0.978411	0.871633	7.43147e-06	322	0.00239293	2568
chr3_146101841-146102060	chr3:146101927:C:A	chr3	146101927	C	A	0.019737	0.030809	0.999235	-4.21317	23.2241	0.748939	0.002507	0.357241	19.8998	84	2	205	6	7	146101927	10.7546	0	0.98828	0.927621	1.44179e-06	84	0.000121111	23
chr3_146101841-146102060	chr3:146111032:ATAATT:A	chr3	146111032	ATAATT	A	0.651316	0.39235	0.987493	-3.64513	20.2982	0.361321	0.002126	0.435827	11.5527	121	2	205	5	7	146101927	8.92074	0	0.986632	0.973422	6.62629e-06	84	0.000556608	9082
chr3_150083121-150084280	chr3:150083863:T:A	chr3	150083863	T	A	0.105263	6.90722	0.991899	-3.83706	24.6709	0.423367	0.000521	0.44696	77.6955	120	5	214	5	4	150083863	10.3761	0	0.973735	0.991881	6.80026e-07	180	0.000122405	163
chr3_195391-199360	chr3:194819:A:G	chr3	194819	A	G	0.375	4.45474	0.995222	-3.80198	25.3267	0.469537	0.00096	0.492765	103.911	117	26	326	5	7	194819	9.79624	0	0.938443	0.992102	4.83957e-07	254	0.000122925	2557
chr3_7667951-7668550	chr3:7666960:G:A	chr3	7666960	G	A	0.164474	0.002179	0.998902	-3.96693	24.6204	0.614358	9e-06	0.555425	40.8153	148	2	246	5	5	7666960	10.64	0	0.989633	0.986951	6.98086e-07	178	0.000124259	1290
chr3_7510161-7510610	chr3:7494174:T:A	chr3	7494174	T	A	0.098684	0.112317	0.999107	-4.0404	24.5175	0.630627	1.3e-05	0.630683	31.3766	55	1	251	7	4	7494174	10.6752	0	0.988293	0.979741	7.3638e-07	169	0.000124448	16212
chr3_195988811-195991000	chr3:196011535:A:G	chr3	196011535	A	G	0.802632	2.1809	0.999914	-4.44246	22.7722	0.569689	0.01	0.5	47.8859	75	0	96	6	5	196011535	9.32089	0		0.98953	1.82384e-06	70	0.000127669	21629
chr3_117873301-117875760	chr3:117888447:C:CA	chr3	117888447	C	CA	0.013158	0.013511	0.998856	-4.31162	24.615	0.320749	0.00053	0.532231	47.9312	198	9	269	8	12	117860487	11.3501	0	0.993999	0.847202	7.00031e-07	185	0.000129506	13917
chr3_7653381-7653920	chr3:7653953:T:C	chr3	7653953	T	C	0.513158	0.205307	0.999714	-3.73001	24.8597	0.594935	7e-06	0.5422	33.9989	192	2	302	4	3	7653953	10.6586	0	0.911775	0.992698	6.16578e-07	218	0.000134414	303
chr3_72347881-72348270	chr3:72348133:C:A	chr3	72348133	C	A	0.263158	0.19	0.99633	-3.87111	24.7755	0.359361	0.00081	0.405101	11.5647	133	4	257	7	7	72348133	11.0677	0	0.975526	0.993971	6.44099e-07	209	0.000134617	57
chr3_72347881-72348270	chr3:72348128:A:G	chr3	72348128	A	G	0.631579	0.113768	0.987322	-3.87111	22.4696	0.375739	0.000813	0.409594	13.9015	132	4	257	6	7	72348133	9.78155	0	0.985034	0.959511	2.13495e-06	209	0.000446204	52
chr3_140292761-140293000	chr3:140291400:C:G	chr3	140291400	C	G	0.289474	0.042218	0.988324	-3.75767	24.2546	0.628464	1.9e-05	0.513386	25.894	103	2	207	5	4	140291400	10.6569	0	0.986439	0.976734	8.44038e-07	162	0.000136734	1480
chr3_85360761-85361230	chr3:85372587:C:G	chr3	85372587	C	G	0.335526	0.08181	0.999357	-4.5729	24.2399	0.41918	8e-06	0.41873	69.531	171	3	220	4	9	85373437	10.2554	0	0.993319	0.99146	8.50508e-07	168	0.000142885	11591
chr3_133118671-133120260	chr3:133130958:T:C	chr3	133130958	T	C	0.157895	0.008247	0.999603	-4.71841	24.0913	0.446358	0.000226	0.49638	101.049	155	9	204	5	6	133096400	9.801	0	0.982631	0.986164	9.18739e-07	157	0.000144242	11492
chr3_197417671-197418430	chr3:197423404:A:T	chr3	197423404	A	T	0.355263	1.6851	0.99736	-4.47021	24.2208	0.574637	3e-06	0.608229	54.5843	199	12	276	4	3	197424387	10.1798	0	0.993732	0.98976	8.58981e-07	169	0.000145168	5354
chr3_44509461-44511770	chr3:44501538:C:T	chr3	44501538	C	T	0.552632	3.81643	0.999925	-4.23881	22.6942	0.470072	0.001006	0.500609	126.384	30	6	112	4	13	44497256	8.54501	0	0.982579	0.989846	1.89943e-06	79	0.000150055	9078
chr3_44509461-44511770	chr3:44495979:T:C	chr3	44495979	T	C	0.144737	0.301042	0.996444	-3.79786	17.8283	0.533805	0.001046	0.490058	127.837	20	6	112	5	13	44497256	6.35136	0	0.982579	0.983019	2.41755e-05	79	0.00190987	14637
chr3_110352961-110353730	chr3:110372126:C:T	chr3	110372126	C	T	0.717105	0.374469	0.980851	-3.67419	23.6368	0.615379	0.002347	0.431781	31.8291	166	6	182	5	5	110372126	10.4231	0	0.990069	0.961209	1.16343e-06	129	0.000150082	18780
chr3_13404021-13404210	chr3:13404134:T:C	chr3	13404134	T	C	0.072368	1.05802	0.999495	-3.8953	23.8628	0.685658	2.7e-05	0.581633	22.8096	105	1	240	6	3	13404134	10.7778	0	0.986121	0.986121	1.03453e-06	146	0.000151042	18
chr3_12553641-12554650	chr3:12554018:T:C	chr3	12554018	T	C	0.026316	0.055515	0.973313	-4.34458	23.4468	0.135315	0.000436	0.460792	27.6006	94	6	200	15	7	12554018	11.5155	0	0.97346	0.952581	1.28414e-06	118	0.000151529	128
chr3_58035651-58036250	chr3:58035940:C:T	chr3	58035940	C	T	0.019737	0.030809	0.997544	-4.63882	24.42	0.720031	1e-05	0.576941	48.4182	120	1	247	7	9	58035940	11.057	0	0.949688	0.949688	7.74601e-07	197	0.000152596	10
chr3_9102221-9103130	chr3:9102604:C:T	chr3	9102604	C	T	0.039474	7.11336	0.99944	-4.94614	23.9869	0.349934	3e-06	0.492481	70.1334	112	3	221	7	4	9102604	10.8949	0	0.961685	0.979047	9.69955e-07	158	0.000153253	72
chr3_38843821-38844340	chr3:38844379:C:T	chr3	38844379	C	T	0.078947	0.558367	0.999445	-4.77303	23.5796	0.359817	3e-06	0.530782	33.4344	111	6	197	5	6	38844379	10.6639	0	0.987209	0.972731	1.19848e-06	128	0.000153406	299
chr3_192054991-192055160	chr3:192059189:A:G	chr3	192059189	A	G	0.197368	0.566533	0.999914	-4.09611	24.9745	0.314216	1.3e-05	0.530091	12.552	252	2	412	5	6	192059189	11.6372	0	0.987885	0.98894	5.80932e-07	266	0.000154528	4113
chr3_13347431-13347760	chr3:13347672:C:G	chr3	13347672	C	G	0.013158	0.013511	0.861115	-3.56223	22.6366	0.799275	9e-06	0.543228	30.6359	82	3	140	6	3	13347672	10.538	0	0.969919	0.875214	1.95722e-06	79	0.00015462	76
chr3_27596351-27596980	chr3:27596471:C:T	chr3	27596471	C	T	0.236842	3.01675	0.993494	-3.56053	24.4138	0.389058	0.00122	0.437423	24.9144	196	5	354	5	4	27596471	10.7348	0	0.989541	0.993633	7.77084e-07	200	0.000155417	195
chr3_196096001-196097080	chr3:196096569:A:C	chr3	196096569	A	C	0.243421	0.876692	0.99993	-3.95901	24.3591	0.433423	0.001632	0.505632	60.8039	122	4	271	5	4	196096569	10.1366	0	0.979324	0.993935	7.99494e-07	201	0.000160698	29
chr3_122091591-122092740	chr3:122092162:C:A	chr3	122092162	C	A	0.019737	0.030809	0.999235	-4.7858	23.0847	0.273804	0.001846	0.450483	44.8148	65	4	129	7	3	122092162	11.0275	0	0.938917	0.948205	1.55016e-06	105	0.000162767	4
chr3_56371171-56371320	chr3:56374171:A:G	chr3	56374171	A	G	0.144737	2.17657	0.998624	-4.42066	23.9639	0.669157	3.2e-05	0.490122	27.8081	139	1	251	5	3	56374171	10.7998	0	0.859425	0.981994	9.81575e-07	169	0.000165886	2925
chr3_100090451-100090610	chr3:100090528:C:G	chr3	100090528	C	G	0.861842	0.188484	0.988617	-3.58356	22.2501	0.682332	8e-06	0.57451	34.4129	50	2	109	6	3	100090528	10.3406	0	0.996912	0.98616	2.3934e-06	72	0.000172325	2
chr3_81760451-81762250	chr3:81761365:C:A	chr3	81761365	C	A	0.118421	1.05365	0.998926	-4.41081	22.8972	0.531296	0.000195	0.489727	184.8	73	5	157	4	7	81761365	8.62565	0	0.994237	0.991478	1.70905e-06	101	0.000172614	15
chr3_81760451-81762250	chr3:81761574:C:T	chr3	81761574	C	T	0.434211	0.385027	0.997798	-4.39257	22.0687	0.475402	0.000185	0.506276	174.343	74	5	157	4	7	81761365	8.01948	0	0.994238	0.995624	2.6307e-06	101	0.000265701	224
chr3_178479981-178480430	chr3:178466080:C:G	chr3	178466080	C	G	0.453947	1.17138	0.993652	-3.96186	23.6887	0.601415	9e-06	0.504398	22.0819	38	4	207	4	4	178466080	10.2561	0	0.993174	0.988956	1.13247e-06	154	0.000174401	14126
chr3_178479981-178480430	chr3:178480177:A:G	chr3	178480177	A	G	0.072368	0.462552	0.999107	-3.96186	21.5476	0.286089	7e-06	0.559002	16.4135	97	4	207	7	4	178466080	10.2075	0	0.99335	0.977882	3.45156e-06	154	0.00053154	29
chr3_127064911-127065300	chr3:127065146:C:T	chr3	127065146	C	T	0.782895	0.915475	0.999844	-3.61863	24.1211	0.394703	1e-05	0.422693	27.416	117	2	266	5	5	127065146	10.3655	0	0.990892	0.994193	9.04656e-07	197	0.000178217	40
chr3_142823561-142824550	chr3:142809207:T:C	chr3	142809207	T	C	0.276316	0.471772	0.981835	-3.96658	23.4204	0.579289	0.000888	0.575445	29.005	40	4	192	7	5	142809207	9.74876	0	0.981981	0.967516	1.30187e-06	141	0.000183564	14849
chr3_150384821-150385180	chr3:150377714:C:T	chr3	150377714	C	T	0.157895	0.90918	0.989742	-3.91541	23.4032	0.618618	0.000481	0.534759	22.9045	51	5	185	5	4	150377714	10.1794	0	0.976016	0.98262	1.31357e-06	142	0.000186527	7286
chr3_50630871-50631470	chr3:50630032:C:T	chr3	50630032	C	T	0.059211	2.28174	0.994847	-4.50164	21.8704	0.288348	6e-06	0.405123	38.7343	44	3	108	7	7	50629503	10.3495	0	0.996373	0.97235	2.91702e-06	64	0.00018669	1138
chr3_50630871-50631470	chr3:50609432:G:A	chr3	50609432	G	A	0.013158	0.013511	0.957892	-3.0684	15.3995	0.249815	6e-06	0.406618	34.9207	9	3	108	8	7	50629503	7.51402	0	0.996459	0.857602	8.70108e-05	64	0.00556869	21738
chr3_100708701-100710910	chr3:100723958:G:T	chr3	100723958	G	T	0.019737	0.030809	0.9989	-3.69389	23.1565	0.564636	0.000363	0.484349	167.278	212	15	271	20	23	100697385	9.40388	0	0.991362	0.880108	1.49338e-06	127	0.000189659	14152
chr3_64595171-64595770	chr3:64595684:G:A	chr3	64595684	G	A	0.138158	0.188484	0.994115	-4.09292	24.0948	0.600893	6e-06	0.60982	45.5865	137	3	259	5	5	64595684	10.4027	0	0.957535	0.99084	9.17085e-07	208	0.000190754	214
chr3_457611-460100	chr3:458810:G:A	chr3	458810	G	A	0.967105	0.087926	0.834945	-3.60423	23.9607	0.406362	0.000277	0.449076	102.695	148	8	253	6	9	458810	10.1561	0	0.993827	0.852014	9.83228e-07	198	0.000194679	46
chr3_98744801-98745430	chr3:98761486:A:G	chr3	98761486	A	G	0.638158	0.000601	0.990157	-3.85434	22.1501	0.402387	0.000703	0.588632	34.4402	115	3	142	7	5	98761486	9.45392	0	0.914689	0.981048	2.52145e-06	79	0.000199194	16370
chr3_98744801-98745430	chr3:98744964:A:G	chr3	98744964	A	G	0.125	0.038668	0.970847	-3.14492	15.7557	0.610329	0.00078	0.553067	32.961	79	3	142	8	5	98761486	6.52632	0	0.913641	0.867071	7.20707e-05	79	0.00569359	152
chr3_192038001-192038260	chr3:192031339:T:C	chr3	192031339	T	C	0.111842	5.60047	0.996215	-4.52028	24.3693	0.652654	1.8e-05	0.411925	23.6148	158	3	414	5	6	192031339	10.8653	0	0.98363	0.983441	7.95239e-07	254	0.000201991	6791
chr3_16410581-16411160	chr3:16415612:T:G	chr3	16415612	T	G	0.039474	0.128354	0.97266	-3.5504	23.3545	0.297961	1.1e-05	0.564061	44.0159	124	2	209	8	3	16415612	11.0156	0	0.992546	0.952746	1.34726e-06	152	0.000204783	4742
chr3_13071881-13074280	chr3:13075012:G:A	chr3	13075012	G	A	0.039474	0.128354	0.999443	-3.8069	24.1495	0.419328	0.000351	0.500669	104.027	186	23	350	6	4	13075338	10.2489	0	0.989974	0.96073	8.91377e-07	242	0.000215713	1932
chr3_13071881-13074280	chr3:13072023:G:A	chr3	13072023	G	A	0.618421	0.884009	0.994395	-3.78506	19.857	0.475059	0.000357	0.499063	111.706	158	23	350	4	4	13075338	7.02262	0	0.990148	0.992579	8.3457e-06	242	0.00201966	1057
chr3_9229571-9232780	chr3:9230175:C:T	chr3	9230175	C	T	0.552632	1.67505	0.999948	-3.73617	23.0396	0.474706	0.000377	0.509141	137.073	110	12	199	4	8	9230175	8.49702	0	0.989309	0.994786	1.58696e-06	137	0.000217413	1001
chr3_13671221-13672330	chr3:13663206:T:C	chr3	13663206	T	C	0.164474	0.620998	0.99952	-4.33773	23.8925	0.584287	0.000911	0.51856	31.4122	135	4	299	5	6	13663206	9.96561	0	0.987243	0.987164	1.01866e-06	217	0.000221049	8570
chr3_31158361-31158580	chr3:31174217:T:A	chr3	31174217	T	A	0.309211	0.866683	0.996522	-4.42582	23.0158	0.61646	3.4e-05	0.392541	30.6135	189	1	264	5	5	31174217	9.98466	0	0.873453	0.991769	1.60672e-06	139	0.000223334	15747
chr3_171466971-171467680	chr3:171467367:G:A	chr3	171467367	G	A	0.546053	1.17138	0.993173	-3.94041	23.7326	0.421511	5e-06	0.420484	42.0725	130	4	276	4	4	171467367	9.95061	0	0.992537	0.991579	1.1069e-06	202	0.000223595	41
chr3_5784901-5785090	chr3:5784549:CA:C	chr3	5784549	CA	C	0.361842	6.29161	0.940744	-3.78346	24.2566	0.638846	1.5e-05	0.483734	16.6446	173	2	358	5	5	5784549	10.7966	0	0.972655	0.912373	8.43167e-07	266	0.000224282	447
chr3_84440291-84440620	chr3:84440532:G:A	chr3	84440532	G	A	0.276316	1.06928	0.978541	-3.81904	23.6979	0.348669	3.1e-05	0.423695	21.5196	116	1	295	6	3	84440532	10.7722	0	0.967641	0.967641	1.12704e-06	200	0.000225408	76
chr3_15329611-15330510	chr3:15339242:G:T	chr3	15339242	G	T	0.572368	3.69557	0.999628	-3.48244	23.1954	0.4364	0.000293	0.476187	50.5854	158	5	225	5	5	15339242	9.44308	0	0.994336	0.993556	1.46344e-06	169	0.000247322	9182
chr3_137020411-137020520	chr3:137010044:G:T	chr3	137010044	G	T	0.651316	0.147304	0.999944	-4.0933	21.6196	0.646921	0.01	0.5	37.0959	29	0	165	4	4	137010044	9.63842	0		0.992184	3.3243e-06	75	0.000249323	10422
chr3_129596001-129598540	chr3:129614692:C:T	chr3	129614692	C	T	0.059211	0.301042	0.997867	-3.76416	23.3582	0.394449	0.000229	0.505895	37.7536	196	13	256	7	4	129614692	10.124	0	0.988195	0.959107	1.34471e-06	186	0.000250116	17422
chr3_129596001-129598540	chr3:129603981:G:A	chr3	129603981	G	A	0.513158	0.205307	0.990856	-3.36498	20.8156	0.456639	0.000246	0.497142	38.9048	146	13	256	5	4	129614692	8.00634	0	0.9882	0.982787	5.05706e-06	186	0.000940613	6711
chr3_195177881-195180180	chr3:195185933:C:T	chr3	195185933	C	T	0.013158	0.013511	0.998856	-4.28451	24.0845	0.277492	0.000878	0.503442	84.9803	213	16	338	11	5	195188849	11.6364	0	0.96064	0.905223	9.21994e-07	272	0.000250782	6903
chr3_148697511-148698650	chr3:148697758:A:G	chr3	148697758	A	G	0.157895	7.17654	0.983157	-4.24944	22.7023	0.556569	2e-06	0.623658	95.7427	108	4	202	5	6	148697758	9.01559	0	0.952923	0.950907	1.89142e-06	135	0.000255342	322
chr3_140472151-140472940	chr3:140473467:G:C	chr3	140473467	G	C	0.085526	0.424194	0.997915	-4.38826	23.5523	0.628039	0.000242	0.493033	27.3741	151	5	267	13	9	140470780	10.2958	0	0.967055	0.977061	1.21561e-06	211	0.000256494	921
chr3_46109071-46109730	chr3:46108841:C:T	chr3	46108841	C	T	0.111842	0.003247	0.999399	-4.56988	23.6287	0.373782	0.000269	0.468406	23.9458	177	4	320	8	9	46113599	10.6249	0	0.964156	0.980353	1.1683e-06	220	0.000257027	559
chr3_46109071-46109730	chr3:46108559:A:G	chr3	46108559	A	G	0.394737	0.163461	0.999948	-4.06222	20.6566	0.574952	0.000276	0.459096	33.1464	173	4	320	9	9	46113599	8.52439	0	0.962852	0.991204	5.49481e-06	220	0.00120886	841
chr3_46109071-46109730	chr3:46109510:G:A	chr3	46109510	G	A	0.059211	0.301042	0.998921	-4.06222	19.4741	0.611179	0.000284	0.431026	40.6325	185	4	320	9	9	46113599	8.30932	0	0.960695	0.978401	1.01973e-05	220	0.00224341	110
chr3_98032401-98033310	chr3:98033098:G:A	chr3	98033098	G	A	0.026316	0.055515	0.996874	-3.38069	22.7956	0.693958	4e-06	0.611466	45.2219	90	4	231	6	3	98033098	10.2326	0	0.985214	0.961127	1.80177e-06	143	0.000257653	242
chr3_73529431-73529850	chr3:73529627:A:G	chr3	73529627	A	G	0.605263	0.005747	0.978734	-3.44683	22.4183	0.394479	3.3e-05	0.437296	37.7654	97	2	163	4	6	73529627	9.63536	0	0.985751	0.970482	2.19273e-06	119	0.000260935	13
chr3_13525761-13527220	chr3:13502810:G:A	chr3	13502810	G	A	0.131579	0.471772	0.999878	-4.23855	23.0193	0.58541	0.000643	0.508746	40.9443	8	5	252	5	5	13532809	9.22359	0	0.985397	0.934643	1.6038e-06	163	0.000261419	23680
chr3_13525761-13527220	chr3:13531554:C:T	chr3	13531554	C	T	0.039474	0.128354	0.996006	-4.19731	21.8157	0.615845	0.000633	0.508584	48.8288	110	5	252	6	5	13532809	8.8861	0	0.985399	0.808915	3.00129e-06	163	0.000489211	5064
chr3_171314781-171315550	chr3:171317381:A:G	chr3	171317381	A	G	0.092105	3.45616	0.999515	-3.39424	22.8389	0.374994	0.001195	0.384435	42.9762	135	4	229	5	3	171317381	10.1558	0	0.944005	0.981419	1.76168e-06	149	0.000262491	2215
chr3_165642621-165643780	chr3:165643229:C:T	chr3	165643229	C	T	0.032895	0.087926	0.999539	-3.93902	23.1617	0.315037	3e-06	0.473424	58.371	138	3	284	8	5	165643229	10.8045	0	0.98144	0.967821	1.48934e-06	184	0.000274038	29
chr3_30245841-30246560	chr3:30249310:C:T	chr3	30249310	C	T	0.151316	4.07467	0.959162	-3.72184	23.0262	0.386639	0.002198	0.437748	22.0762	148	6	256	7	8	30249310	10.0693	0	0.977317	0.937262	1.59809e-06	172	0.000274871	3110
chr3_172216561-172218700	chr3:172217557:A:ACAT	chr3	172217557	A	ACAT	0.690789	3.07707	0.981791	-3.96127	22.9013	0.445182	0.000804	0.529271	77.4354	107	11	229	5	5	172217557	9.21002	0	0.988651	0.957129	1.70534e-06	163	0.000277971	73
chr3_9748981-9751150	chr3:9750269:G:T	chr3	9750269	G	T	0.026316	0.055515	0.952227	-3.43224	21.7819	0.416097	0.000423	0.487484	230.136	58	3	123	7	3	9750269	9.16053	0	0.88243	0.953034	3.05472e-06	94	0.000287144	203
chr3_119702511-119703710	chr3:119705975:C:A	chr3	119705975	C	A	0.190789	0.324279	0.999914	-4.14206	23.2452	0.454032	0.000465	0.475567	128.283	160	16	272	6	6	119705975	9.18928	0	0.994493	0.985159	1.42605e-06	205	0.000292341	2865
chr3_193866011-193866490	chr3:193867193:C:T	chr3	193867193	C	T	0.322368	0.993342	0.999469	-3.77411	23.4241	0.408489	0.000768	0.574352	44.9601	170	4	318	9	6	193867193	10.0735	0	0.993509	0.989797	1.29941e-06	225	0.000292366	943
chr3_195624771-195625570	chr3:195610597:A:G	chr3	195610597	A	G	0.105263	1.0519	0.971794	-4.16334	20.8854	0.266049	0.01	0.5	8.45278	58	0	100	8	6	195610597	9.91988	0		0.928952	4.87603e-06	60	0.000292562	14573
chr3_195624771-195625570	chr3:195601250:A:G	chr3	195601250	A	G	0.861842	2.22779	0.984725	-3.85157	18.3441	0.358817	0.01	0.5	13.103	14	0	100	5	6	195610597	7.82569	0		0.975419	1.84388e-05	60	0.00110633	23920
chr3_184601891-184605070	chr3:184605018:T:C	chr3	184605018	T	C	0.730263	0.733187	0.930953	-3.39453	23.1639	0.457793	0.001851	0.501044	63.9448	136	19	271	7	6	184605018	8.99444	0	0.928545	0.902733	1.48766e-06	199	0.000296045	1538
chr3_111954371-111955010	chr3:111960768:C:A	chr3	111960768	C	A	0.289474	0.124069	0.999365	-4.10005	22.9159	0.410151	0.000531	0.502214	19.5826	121	2	223	4	5	111960768	9.74691	0	0.996626	0.990882	1.69249e-06	178	0.000301263	6078
chr3_65265271-65266710	chr3:65257121:C:T	chr3	65257121	C	T	0.697368	0.319198	0.996074	-3.41481	23.4747	0.558942	3e-06	0.540839	36.3575	106	7	304	5	5	65257121	9.54625	0	0.988403	0.991188	1.26566e-06	239	0.000302493	8869
chr3_41488831-41490070	chr3:41491930:G:C	chr3	41491930	G	C	0.480263	0.046729	0.995849	-4.0984	22.5933	0.456149	0.000274	0.530428	69.8605	152	11	276	5	9	41491930	8.86653	0	0.995968	0.991243	2.0018e-06	160	0.000320289	2480
chr3_143145701-143146560	chr3:143146103:A:G	chr3	143146103	A	G	0.032895	0.087926	0.995855	-3.32035	23.0627	0.337617	1e-06	0.538331	18.9918	159	12	305	6	4	143146103	10.5154	0	0.976844	0.966467	1.56802e-06	205	0.000321443	27
chr3_118526411-118527910	chr3:118527437:C:G	chr3	118527437	C	G	0.052632	3.29861	0.998791	-4.8753	22.4063	0.370456	1e-06	0.492588	32.1834	113	8	225	6	6	118527437	9.94137	0	0.981109	0.980855	2.20649e-06	147	0.000324354	277
chr3_174215611-174215950	chr3:174215550:T:G	chr3	174215550	T	G	0.631579	0.113768	0.995558	-4.39255	22.7911	0.405986	1.3e-05	0.473832	42.3756	153	4	282	4	4	174215550	9.67808	0	0.993701	0.991791	1.80604e-06	182	0.000328699	230
chr3_57159981-57161600	chr3:57161248:C:G	chr3	57161248	C	G	0.105263	1.0519	0.998816	-3.91362	22.3567	0.563955	0.000582	0.402785	73.9909	126	6	213	4	4	57161248	9.12623	0	0.992358	0.987922	2.26419e-06	157	0.000355477	458
chr3_26711891-26713390	chr3:26700734:G:A	chr3	26700734	G	A	0.322368	0.334839	0.982151	-4.03158	21.8462	0.432646	9e-06	0.391187	53.2169	35	4	183	7	6	26713237	8.91799	0	0.963635	0.965815	2.95404e-06	122	0.000360392	11906
chr3_23819461-23820540	chr3:23820258:C:T	chr3	23820258	C	T	0.078947	0.689342	0.999803	-4.31178	21.7187	0.387263	4e-06	0.519039	56.1763	78	4	151	5	5	23820258	9.49879	0	0.99456	0.987483	3.15693e-06	115	0.000363046	258
chr3_81891171-81891990	chr3:81891197:T:C	chr3	81891197	T	C	0.710526	0.827988	0.996764	-4.19919	21.8716	0.582494	2.6e-05	0.616132	51.1739	90	2	190	4	5	81891197	9.21987	0	0.994863	0.992437	2.91518e-06	128	0.000373143	383
chr3_131839931-131841220	chr3:131840359:C:T	chr3	131840359	C	T	0.046053	0.177122	0.999669	-4.37575	23.2842	0.350712	4e-06	0.459005	52.5369	182	3	370	7	3	131840359	10.585	0	0.997176	0.975192	1.39742e-06	268	0.000374509	217
chr3_122415301-122417350	chr3:122431449:A:G	chr3	122431449	A	G	0.309211	0.462552	0.996092	-3.30909	21.6755	0.470691	0.000743	0.506129	173.183	128	8	152	4	6	122431449	7.99765	0	0.99338	0.99037	3.22896e-06	116	0.00037456	15123
chr3_139572441-139574940	chr3:139570776:C:T	chr3	139570776	C	T	0.355263	0.49712	0.991364	-4.41514	21.9158	0.445988	1e-06	0.531338	40.9088	94	5	198	5	4	139570319	8.72044	0	0.992863	0.984206	2.84885e-06	132	0.000376048	2914
chr3_127065551-127065870	chr3:127079650:C:T	chr3	127079650	C	T	0.75	0.210526	0.999896	-3.64865	22.6592	0.638381	2.2e-05	0.537075	12.5585	196	2	265	5	4	127079650	10.1256	0	0.981882	0.988607	1.93436e-06	195	0.000377201	13940
chr3_110390851-110391330	chr3:110391186:C:T	chr3	110391186	C	T	0.223684	0.281107	0.999924	-3.73129	21.7715	0.610845	0.002214	0.515403	43.6329	80	2	185	5	6	110391186	9.29926	0	0.986453	0.993156	3.07136e-06	124	0.000380849	96
chr3_157105181-157105890	chr3:157102700:C:T	chr3	157102700	C	T	0.710526	0.042218	0.999906	-3.57352	22.2567	0.579509	5e-06	0.522328	35.2168	96	3	196	5	5	157102700	9.31197	0	0.993686	0.989941	2.38525e-06	160	0.000381639	2836
chr3_107124991-107125170	chr3:107148035:G:C	chr3	107148035	G	C	0.519737	0.456592	0.992149	-3.94307	21.7632	0.62442	7.3e-05	0.731322	28.6983	178	1	189	4	6	107148035	9.50605	0	0.989649	0.985988	3.08467e-06	128	0.000394838	22955
chr3_75395891-75396570	chr3:75396029:C:T	chr3	75396029	C	T	0.289474	0.582435	0.953816	-3.59757	22.5274	0.343247	1.3e-05	0.544869	8.33442	130	3	298	7	8	75396029	10.1986	0	0.909107	0.92165	2.0717e-06	193	0.000399838	201
chr3_113228411-113229230	chr3:113228648:A:G	chr3	113228648	A	G	0.407895	0.02847	0.996966	-3.28674	22.8302	0.575664	9e-06	0.589356	65.6262	179	4	292	5	4	113228648	9.46782	0	0.976358	0.991547	1.7696e-06	227	0.000401699	172
chr3_174874331-174874460	chr3:174874447:C:T	chr3	174874447	C	T	0.282895	0.002162	0.999904	-3.40041	22.6084	0.642614	5e-05	0.610159	33.3478	148	1	285	4	4	174874447	9.98685	0	0.994065	0.994065	1.98612e-06	204	0.000405169	51
chr3_187445071-187445910	chr3:187445624:G:C	chr3	187445624	G	C	0.177632	1.58243	0.961107	-3.28811	22.6643	0.374073	4e-06	0.496792	12.8411	132	6	267	7	8	187445624	9.96449	0	0.919645	0.953986	1.92922e-06	211	0.000407065	134
chr3_150545381-150547560	chr3:150546920:A:C	chr3	150546920	A	C	0.059211	2.28174	0.999739	-3.55842	21.9832	0.462556	0.000228	0.495072	217.71	120	9	201	6	5	150546920	8.42794	0	0.987089	0.984884	2.75053e-06	148	0.000407079	450
chr3_52441-52840	chr3:52595:G:T	chr3	52595	G	T	0.868421	0.100496	0.978371	-3.52827	22.4126	0.62881	7e-06	0.53068	36.3369	139	3	262	4	4	52595	9.98089	0	0.993939	0.974856	2.19924e-06	186	0.000409059	45
chr3_98900151-98902880	chr3:98894929:C:T	chr3	98894929	C	T	0.25	0.023392	0.99993	-3.39917	21.3502	0.471804	0.000267	0.501146	180.952	63	15	163	5	5	98894929	7.96453	0	0.994469	0.990068	3.82579e-06	107	0.00040936	6587
chr3_149501621-149501860	chr3:149501803:C:A	chr3	149501803	C	A	0.25	1.89474	0.996446	-4.06416	22.7569	0.365699	0.000586	0.450095	21.4189	201	4	317	23	8	149501803	10.4869	0	0.98811	0.992182	1.83843e-06	224	0.000411808	63
chr3_149501621-149501860	chr3:149480135:TAAG:T	chr3	149480135	TAAG	T	0.25	0.584795	0.99708	-3.58931	17.7574	0.600113	0.001131	0.413956	24.4965	16	4	317	10	8	149501803	7.43054	0	0.990896	0.990341	2.50938e-05	224	0.00562101	21605
chr3_70043691-70044680	chr3:70069205:C:T	chr3	70069205	C	T	0.546053	1.17138	0.98845	-3.16665	21.4845	0.440542	2e-06	0.50243	72.2011	190	6	191	4	5	70069205	8.55478	0	0.99082	0.980372	3.56708e-06	117	0.000417349	25019
chr3_72738701-72739280	chr3:72738435:G:A	chr3	72738435	G	A	0.138158	0.280069	0.98552	-3.49516	21.7295	0.621024	1.1e-05	0.730463	38.0733	95	1	199	5	6	72738435	9.343	0	0.87414	0.974551	3.13934e-06	133	0.000417532	555
chr3_114464731-114464850	chr3:114464728:G:A	chr3	114464728	G	A	0.302632	1.22877	0.999876	-3.52797	21.1413	0.367198	0.007375	0.349344	27.3433	69	2	139	4	5	114463586	9.34615	0	0.993598	0.991657	4.26628e-06	100	0.000426628	62
chr3_21390311-21391350	chr3:21380520:G:C	chr3	21380520	G	C	0.282895	1.17587	0.994549	-3.97996	22.569	0.420017	8e-06	0.515176	39.6496	74	5	309	4	4	21378088	9.53152	0	0.993152	0.990435	2.02728e-06	217	0.000439919	10310
chr3_107207831-107209030	chr3:107208249:G:A	chr3	107208249	G	A	0.098684	0.911077	0.99533	-3.24491	21.4418	0.56293	0.000532	0.500537	87.8233	85	5	156	4	5	107208249	8.64704	0	0.980957	0.987495	3.64727e-06	122	0.000444967	181
chr3_125694621-125695870	chr3:125695316:G:T	chr3	125695316	G	T	0.026316	0.055515	0.98871	-4.61893	22.9284	0.331063	0.000541	0.436651	33.7461	195	17	402	9	4	125695316	10.5137	0	0.98936	0.955581	1.68151e-06	267	0.000448964	70
chr3_149586561-149587700	chr3:149586650:A:G	chr3	149586650	A	G	0.105263	1.98875	0.954951	-3.22682	21.6041	0.373119	9e-06	0.411976	55.5689	90	5	177	6	7	149586650	9.59395	0	0.954334	0.956347	3.35126e-06	134	0.000449069	480
chr3_34230021-34230170	chr3:34230133:G:A	chr3	34230133	G	A	0.309211	0.020474	0.995074	-4.05641	21.7719	0.635797	5.1e-05	0.471105	32.2898	132	1	220	4	4	34230133	9.52337	0	0.992064	0.992064	3.07063e-06	147	0.000451382	37
chr3_168576471-168577040	chr3:168576749:A:G	chr3	168576749	A	G	0.730263	0.095116	0.953398	-3.94114	21.5613	0.616527	1.6e-05	0.607108	26.4301	91	3	190	7	5	168576749	9.35612	0	0.977833	0.91594	3.42689e-06	132	0.000452349	7
chr3_177446021-177446720	chr3:177446274:T:C	chr3	177446274	T	C	0.802632	0.483746	0.999916	-3.72017	22.3171	0.395661	3e-06	0.50476	34.8103	115	4	239	5	4	177446274	9.42927	0	0.996435	0.993157	2.3114e-06	197	0.000455347	96
chr3_72491901-72492920	chr3:72480409:C:T	chr3	72480409	C	T	0.026316	0.055515	0.998915	-3.31022	22.3625	0.32893	1.2e-05	0.627401	37.4804	65	10	273	47	15	72480409	10.5486	0	0.987273	0.893668	2.2574e-06	202	0.000455995	12001
chr3_72491901-72492920	chr3:72501080:T:C	chr3	72501080	T	C	0.032895	0.087926	0.992055	-3.31022	19.1831	0.349326	2e-05	0.612104	45.0187	187	10	273	23	15	72480409	8.59563	0	0.987226	0.920386	1.18759e-05	202	0.00239894	8670
chr3_58536791-58537550	chr3:58537221:C:T	chr3	58537221	C	T	0.026316	0.055515	0.852644	-3.20786	21.2285	0.243784	1.6e-05	0.263112	45.4392	69	2	152	8	8	58537221	10.364	0	0.856904	0.835974	4.07662e-06	113	0.000460658	51
chr3_122992501-122994210	chr3:122994198:C:A	chr3	122994198	C	A	0.039474	0.128354	0.998928	-4.33398	22.2888	0.413737	0.000246	0.495737	106.092	114	9	257	8	3	122994198	9.42431	0	0.980101	0.961258	2.34569e-06	199	0.000466791	842
chr3_181881601-181882550	chr3:181881963:G:A	chr3	181881963	G	A	0.039474	7.11336	0.98188	-3.49594	21.915	0.334177	2e-06	0.510126	49.2699	131	4	224	6	4	181881963	9.99641	0	0.955719	0.97997	2.84995e-06	169	0.000481642	113
chr3_120302481-120302630	chr3:120302634:A:C	chr3	120302634	A	C	0.644737	1.6851	0.997502	-3.673	21.9364	0.360012	0.01	0.5	36.6232	104	0	226	5	5	120304423	9.63699	0		0.990274	2.81844e-06	172	0.000484771	78
chr3_44098471-44100440	chr3:44099773:A:G	chr3	44099773	A	G	0.802632	2.1809	0.90285	-3.20446	21.5798	0.417531	0.000529	0.51583	18.8932	107	14	184	6	5	44099773	8.91636	0	0.972172	0.847253	3.3941e-06	149	0.00050572	317
chr3_73999581-74000300	chr3:73999695:C:T	chr3	73999695	C	T	0.039474	0.128354	0.984719	-3.18477	22.1265	0.666939	0.001325	0.397803	27.8363	95	2	256	10	8	73999695	9.8512	0	0.948842	0.972337	2.55261e-06	199	0.00050797	245
chr3_31277681-31277830	chr3:31302225:C:T	chr3	31302225	C	T	0.217105	5.32014	0.999881	-3.74807	22.2381	0.656468	0.01	0.5	16.1535	294	0	296	4	4	31302225	9.92857	0		0.990838	2.40846e-06	217	0.000522636	24469
chr3_65400911-65403230	chr3:65402812:A:G	chr3	65402812	A	G	0.026316	0.055515	0.998917	-3.17674	21.8687	0.378661	0.000261	0.536022	95.3214	73	7	228	6	4	65402812	9.66151	0	0.98728	0.961318	2.91958e-06	181	0.000528444	742
chr3_48300521-48302150	chr3:48305376:AT:A	chr3	48305376	AT	A	0.190789	0.030111	0.999616	-3.10637	20.5251	0.469495	0.000168	0.515199	149.629	80	10	133	5	7	48305376	7.52586	0	0.981839	0.987727	5.8854e-06	90	0.000529686	4040
chr3_186466521-186466770	chr3:186465128:G:A	chr3	186465128	G	A	0.690789	0.866683	0.985654	-3.14036	21.7983	0.653821	0.001023	0.574767	12.3959	90	3	239	5	6	186465128	9.8536	0	0.993788	0.974334	3.02861e-06	175	0.000530006	1518
chr3_161220541-161223190	chr3:161220597:G:A	chr3	161220597	G	A	0.111842	0.003247	0.999859	-4.3248	21.3251	0.540964	0.000102	0.49483	160.484	82	11	186	5	5	161220597	8.12613	0	0.986901	0.987844	3.87628e-06	138	0.000534926	1269
chr3_161220541-161223190	chr3:161221353:C:T	chr3	161221353	C	T	0.335526	0.052203	0.998479	-3.69822	16.9304	0.474139	9.7e-05	0.509037	147.002	86	11	186	4	5	161220597	5.64687	0	0.986256	0.995635	3.87763e-05	138	0.00535112	513
chr3_73621011-73626870	chr3:73625092:G:C	chr3	73625092	G	C	0.019737	0.030809	0.999235	-4.45514	22.1243	0.434216	0.000218	0.499396	195.945	134	31	289	7	6	73625092	9.0654	0	0.992909	0.949715	2.55549e-06	210	0.000536653	1152
chr3_141646661-141647330	chr3:141647032:G:A	chr3	141647032	G	A	0.032895	0.087926	0.981716	-3.34206	22.0554	0.357375	0.000208	0.480728	76.4879	158	5	316	11	8	141647032	9.9091	0	0.992618	0.96815	2.64888e-06	204	0.000540371	36
chr3_105353691-105354160	chr3:105328771:GTTTC:G	chr3	105328771	GTTTC	G	0.243421	0.098265	0.99378	-3.8767	20.5758	0.608806	1.5e-05	0.581073	12.9479	0	4	139	5	5	105328771	8.80245	0	0.992851	0.987071	5.73172e-06	96	0.000550245	25155
chr3_72996201-72999160	chr3:72996500:T:C	chr3	72996500	T	C	0.5	0	0.975054	-3.37947	21.6626	0.525119	0.000476	0.526621	194.447	117	11	265	4	4	72996500	7.8247	0	0.97335	0.950521	3.25075e-06	172	0.000559128	1180
chr3_115156021-115156840	chr3:115156313:G:A	chr3	115156313	G	A	0.151316	1.26642	0.993733	-3.38902	20.2821	0.375376	0.000425	0.43137	17.4732	63	2	120	4	3	115156313	8.84787	0	0.988483	0.992908	6.68236e-06	86	0.000574683	117
chr3_29334891-29336280	chr3:29335545:G:T	chr3	29335545	G	T	0.302632	0.319198	0.991067	-3.16841	22.5006	0.460934	0.000356	0.482929	97.3925	137	7	323	5	4	29335545	8.69752	0	0.994309	0.991627	2.1008e-06	274	0.000575619	41
chr3_29334891-29336280	chr3:29329000:A:G	chr3	29329000	A	G	0.75	2.83041	0.999863	-3.00533	19.6656	0.459004	0.000357	0.481594	100.848	90	7	323	5	4	29335545	7.37569	0	0.994098	0.987398	9.22456e-06	274	0.00252753	6586
chr3_125002131-125004410	chr3:125007861:G:A	chr3	125007861	G	A	0.25	1.1462	0.994562	-3.85917	20.9868	0.54176	0.000379	0.486501	105.179	102	9	176	5	4	125007861	8.00585	0	0.990283	0.988253	4.62462e-06	125	0.000578077	4591
chr3_195203401-195205640	chr3:195207194:C:T	chr3	195207194	C	T	0.052632	0.234568	0.993867	-3.61871	22.1213	0.404374	0.000642	0.478057	72.8062	178	9	282	6	5	195208142	9.46062	0	0.977249	0.962143	2.55957e-06	231	0.000591261	2674
chr3_125885921-125886630	chr3:125886236:C:G	chr3	125886236	C	G	0.032895	0.087926	0.998923	-4.51225	22.0322	0.324083	0.001509	0.457678	47.551	182	4	402	7	5	125874179	10.1489	0	0.970699	0.960189	2.68118e-06	224	0.000600585	40
chr3_112904451-112905320	chr3:112886592:CT:C	chr3	112886592	CT	C	0.052632	0.234568	0.999449	-4.42006	21.811	0.386798	2e-06	0.42795	51.9295	30	9	317	5	8	112886592	9.52933	0	0.993487	0.961331	3.00869e-06	203	0.000610765	18294
chr3_193461821-193462100	chr3:193486039:T:C	chr3	193486039	T	C	0.486842	0.832214	0.994501	-3.52975	20.2286	0.403519	0.003384	0.449139	43.956	153	1	161	4	7	193486039	8.50417	0	0.993524	0.990605	6.87188e-06	89	0.000611598	24079
chr3_45607061-45608340	chr3:45606523:C:T	chr3	45606523	C	T	0.190789	0.324279	0.999787	-4.05082	21.5562	0.433718	0.000336	0.483993	69.5374	97	12	233	6	4	45610669	8.78613	0	0.996328	0.986406	3.4361e-06	179	0.000615063	1177
chr3_45607061-45608340	chr3:45607477:C:T	chr3	45607477	C	T	0.013158	0.013511	0.998856	-3.65969	18.4571	0.616845	0.000346	0.462681	78.5155	106	12	233	6	4	45610669	7.8051	0	0.996286	0.927064	1.73776e-05	179	0.00311058	223
chr3_45607061-45608340	chr3:45611944:G:A	chr3	45611944	G	A	0.427632	0.266709	0.995997	-3.44127	17.1698	0.542981	0.000339	0.483691	67.0178	137	12	233	4	4	45610669	6.25513	0	0.996341	0.992263	3.41822e-05	179	0.00611862	4244
chr3_98890991-98892210	chr3:98891929:TTA:T	chr3	98891929	TTA	T	0.493421	1.31278	0.998616	-3.59707	20.5596	0.58828	2.3e-05	0.404257	30.0547	84	3	175	3	3	98891929	8.6029	0	0.986894	0.993188	5.78031e-06	107	0.000618493	329
chr3_45127071-45127710	chr3:45127339:C:A	chr3	45127339	C	A	0.013158	0.013511	0.985526	-3.85978	21.833	0.265477	0.000902	0.442689	39.9085	107	5	261	12	5	45127339	10.4481	0	0.95891	0.914529	2.97433e-06	209	0.000621635	51
chr3_62873371-62876340	chr3:62884385:G:C	chr3	62884385	G	C	0.078947	0.558367	0.999086	-3.66303	21.7647	0.569238	0.001145	0.47124	64.1528	170	20	258	5	5	62886768	8.84355	0	0.980635	0.971202	3.08221e-06	202	0.000622606	9529
chr3_69845671-69846030	chr3:69858193:C:T	chr3	69858193	C	T	0.098684	0.911077	0.9924	-3.37421	20.4679	0.619701	1.1e-05	0.551041	39.8951	178	2	209	4	5	69858724	8.72969	0	0.989451	0.977121	6.06402e-06	103	0.000624594	12343
chr3_178454341-178456240	chr3:178454763:C:T	chr3	178454763	C	T	0.052632	0.234568	0.992479	-3.09029	21.4096	0.578941	0.000121	0.537354	48.32	112	6	219	6	5	178454763	8.75829	0	0.904232	0.844335	3.70906e-06	173	0.000641667	527
chr3_178454341-178456240	chr3:178452873:G:A	chr3	178452873	G	A	0.105263	0.036981	0.99598	-2.80958	18.2002	0.558345	0.000118	0.547526	44.7675	107	6	219	6	5	178454763	6.981	0	0.904383	0.979549	1.98855e-05	173	0.00344019	2417
chr3_56012901-56013510	chr3:56013361:G:A	chr3	56013361	G	A	0.203947	0.673083	0.999718	-3.07169	20.9302	0.3629	1.1e-05	0.520596	17.9606	103	4	178	5	4	56013361	9.37442	0	0.983211	0.987848	4.76313e-06	135	0.000643023	155
chr3_179020301-179020660	chr3:179020644:T:C	chr3	179020644	T	C	0.730263	0.733187	0.999933	-4.3412	19.7015	0.631892	7e-05	0.611557	28.2848	71	1	135	4	5	179020644	8.70722	0	0.991986	0.991986	9.05303e-06	72	0.000651818	164
chr3_88225301-88225690	chr3:88225480:C:T	chr3	88225480	C	T	0.118421	0.005225	0.987486	-3.05422	20.6371	0.358536	7e-06	0.429938	30.5131	91	4	159	5	7	88225480	9.2667	0	0.958182	0.986286	5.55109e-06	118	0.000655029	16
chr3_117589291-117590030	chr3:117589889:C:T	chr3	117589889	C	T	0.407895	0.02847	0.994855	-3.57035	21.7143	0.560813	2e-06	0.543815	70.8221	170	6	331	4	6	117589889	8.70703	0	0.994875	0.994613	3.16426e-06	208	0.000658166	229
chr3_168044231-168044300	chr3:168044258:C:T	chr3	168044258	C	T	0.282895	7.73225	0.993367	-3.04063	21.045	0.63097	3.4e-05	0.669421	23.9768	103	1	203	5	3	168044258	9.20399	0	0.991963	0.991963	4.48612e-06	148	0.000663945	8
chr3_50167201-50169750	chr3:50159190:A:G	chr3	50159190	A	G	0.236842	0.21867	0.997669	-4.18176	20.0719	0.438293	2e-06	0.473097	43.6443	42	6	137	5	5	50159190	8.02673	0	0.988844	0.989824	7.45852e-06	91	0.000678725	9286
chr3_58022151-58022320	chr3:58022366:T:C	chr3	58022366	T	C	0.5	1.89474	0.997788	-3.02708	21.2901	0.638645	0.01	0.5	29.177	126	0	238	5	5	58022366	9.39396	0		0.993444	3.94766e-06	172	0.000678998	130
chr3_115580551-115582150	chr3:115576345:G:A	chr3	115576345	G	A	0.986842	0.013511	0.998856	-3.89605	21.3767	0.718381	2e-06	0.448671	41.809	95	9	249	8	5	115581598	10.1293	0	0.986697	0.880763	3.77337e-06	180	0.000679206	5005
chr3_195894231-195897700	chr3:195895170:G:A	chr3	195895170	G	A	0.026316	0.055515	0.993121	-3.0601	21.3619	0.396738	0.000391	0.487478	141.116	95	18	229	6	7	195895170	9.31316	0	0.980925	0.961297	3.80245e-06	179	0.000680638	796
chr3_64548081-64548960	chr3:64550195:C:T	chr3	64550195	C	T	0.5	0.842105	0.988775	-3.31869	21.5494	0.432369	0.001123	0.420413	49.8661	165	5	288	7	6	64550195	8.77201	0	0.987121	0.979985	3.44822e-06	198	0.000682748	1675
chr3_114646441-114647020	chr3:114646782:A:T	chr3	114646782	A	T	0.052632	0.234568	0.999448	-3.67894	20.1593	0.289276	7e-06	0.388963	32.8064	79	4	141	7	6	114646782	9.5794	0	0.918415	0.975645	7.1254e-06	97	0.000691164	52
chr3_5304611-5305610	chr3:5307340:G:A	chr3	5307340	G	A	0.5	1.89474	0.99653	-2.98869	21.7002	0.432178	0.000682	0.498443	51.2759	161	6	322	4	8	5307340	8.88956	0	0.993286	0.990648	3.18756e-06	217	0.000691701	2230
chr3_178100801-178101550	chr3:178118119:A:G	chr3	178118119	A	G	0.664474	0.640845	0.996064	-3.56303	20.1796	0.572467	0.000848	0.526218	56.319	118	5	150	4	9	178118119	8.22867	0	0.995898	0.990544	7.05022e-06	100	0.000705022	16943
chr3_66456361-66457690	chr3:66435072:C:T	chr3	66435072	C	T	0.282895	0.269297	0.997652	-3.25934	21.2228	0.552366	2e-06	0.509699	48.6543	17	8	222	5	3	66435072	8.3355	0	0.989813	0.990654	4.08879e-06	176	0.000719627	21954
chr3_66456361-66457690	chr3:66457018:A:G	chr3	66457018	A	G	0.539474	0.165676	0.996172	-3.13726	18.9907	0.545871	2e-06	0.510685	46.3559	114	8	222	5	3	66435072	7.17541	0	0.989834	0.995577	1.31354e-05	176	0.00231183	8
chr3_111747611-111747810	chr3:111749240:G:C	chr3	111749240	G	C	0.032895	10.9508	0.999535	-3.34079	21.1026	0.71134	1.2e-05	0.256757	25.0417	126	2	267	6	3	111749240	9.60097	0	0.995659	0.960906	4.35337e-06	167	0.000727013	1530
chr3_4880941-4881090	chr3:4881036:T:C	chr3	4881036	T	C	0.822368	1.20516	0.993384	-2.97005	21.0465	0.343039	2.3e-05	0.392575	26.5537	131	2	239	5	5	4881036	9.3366	0	0.996538	0.989366	4.48282e-06	165	0.000739665	20
chr3_58187651-58188350	chr3:58187897:A:C	chr3	58187897	A	C	0.789474	3.29861	0.9958	-3.57544	21.1563	0.594244	0.000329	0.524687	53.0115	130	3	234	5	3	58187897	8.99075	0	0.997012	0.994938	4.233e-06	176	0.000745008	103
chr3_148221171-148221270	chr3:148221173:A:G	chr3	148221173	A	G	0.190789	0.030111	0.996301	-3.05637	20.9188	0.321773	2.3e-05	0.465768	33.087	113	2	241	4	4	148221173	9.64137	0	0.988824	0.990148	4.7917e-06	157	0.000752296	47
chr3_123976601-123976840	chr3:123968407:G:A	chr3	123968407	G	A	0.263158	0.19	0.977441	-2.96568	20.5263	0.632667	0.01	0.5	20.9291	52	0	184	6	4	123968407	8.9129	0		0.959088	5.88163e-06	129	0.00075873	8313
chr3_64996021-64996320	chr3:64996374:C:T	chr3	64996374	C	T	0.256579	1.4418	0.998804	-3.79078	21.9518	0.337466	7.4e-05	0.303524	24.8948	231	1	390	5	7	64996374	10.0487	0	0.993848	0.991295	2.79587e-06	274	0.000766067	204
chr3_170524011-170524390	chr3:170524415:T:A	chr3	170524415	T	A	0.368421	0.024235	0.997899	-3.2303	20.7386	0.573237	0.000353	0.544842	18.451	89	6	185	4	3	170524415	8.50308	0	0.996406	0.991233	5.26447e-06	148	0.000779141	215
chr3_53709931-53710580	chr3:53710300:C:G	chr3	53710300	C	G	0.164474	0.620998	0.999615	-3.03432	21.2398	0.578383	5e-06	0.565841	85.2859	114	1	228	4	3	53710300	8.64231	0	0.950504	0.950504	4.05267e-06	196	0.000794322	44
chr3_87891521-87892040	chr3:87891873:C:T	chr3	87891873	C	T	0.184211	0.19529	0.993699	-3.15437	20.2015	0.354328	7e-06	0.327906	15.5906	98	4	186	8	7	87891873	8.99537	0	0.947417	0.947473	6.96986e-06	114	0.000794564	93
chr3_183233941-183234320	chr3:183245503:T:C	chr3	183245503	T	C	0.276316	1.06928	0.968426	-3.78734	20.0701	0.348613	0.002714	0.271343	14.3749	98	2	140	6	5	183245503	9.02298	0	0.989209	0.931407	7.46558e-06	107	0.000798817	11373
chr3_172522961-172523790	chr3:172520720:C:T	chr3	172520720	C	T	0.138158	0.188484	0.986105	-3.40476	21.0671	0.599483	5e-06	0.626031	59.4332	133	4	275	6	3	172520720	8.79647	0	0.975118	0.974062	4.43488e-06	181	0.000802714	2656
chr3_196160101-196160760	chr3:196172688:C:T	chr3	196172688	C	T	0.394737	1.86193	0.989457	-2.97249	21.7721	0.386673	8e-06	0.513262	38.0753	243	6	347	4	4	196172688	9.47312	0	0.98802	0.976235	3.07027e-06	264	0.000810553	12258
chr3_10547931-10548710	chr3:10548262:C:T	chr3	10548262	C	T	0.032895	0.087926	0.998305	-3.54821	21.0137	0.307034	6e-06	0.466632	44.0718	130	4	232	6	5	10548262	9.81039	0	0.991743	0.967913	4.56013e-06	182	0.000829944	58
chr3_35784141-35784650	chr3:35784399:C:G	chr3	35784399	C	G	0.013158	0.013511	0.918714	-2.85701	19.2935	0.721161	1.2e-05	0.566305	53.8929	56	2	124	7	4	35784399	8.69365	0	0.991235	0.923509	1.12089e-05	75	0.000840668	3
chr3_16515661-16517820	chr3:16518841:T:A	chr3	16518841	T	A	0.243421	2.41823	0.993679	-3.77417	20.4865	0.450294	0.000235	0.440611	70.8026	112	10	200	5	5	16518841	8.03957	0	0.966841	0.989601	6.00524e-06	140	0.000840734	2101
chr3_16515661-16517820	chr3:16516653:G:T	chr3	16516653	G	T	0.039474	0.128354	0.993847	-3.52585	17.6791	0.595626	0.000267	0.40576	95.0561	107	10	200	7	5	16518841	7.17545	0	0.966156	0.972809	2.6149e-05	140	0.00366085	87
chr3_41819171-41819610	chr3:41824112:A:G	chr3	41824112	A	G	0.171053	0.032745	0.998172	-3.18577	21.4117	0.390934	1.1e-05	0.412563	56.0544	184	1	343	5	5	41824112	9.30002	0	0.984723	0.987261	3.70504e-06	229	0.000848454	4722
chr3_9422221-9423770	chr3:9419145:C:A	chr3	9419145	C	A	0.013158	0.013511	0.998356	-3.3924	19.7541	0.594774	1e-06	0.516685	146.848	66	3	138	8	4	9410315	8.10171	0	0.992655	0.904691	8.80738e-06	98	0.000863124	3851
chr3_29440341-29441210	chr3:29439796:T:C	chr3	29439796	T	C	0.052632	0.234568	0.989694	-3.29335	21.5594	0.394269	0.000186	0.486381	52.4161	125	7	302	5	3	29439796	9.37891	0	0.994701	0.96016	3.43042e-06	254	0.000871327	980
chr3_29440341-29441210	chr3:29444214:AT:A	chr3	29444214	AT	A	0.434211	0.385027	0.997426	-3.29335	21.1256	0.54326	0.000184	0.485498	74.2151	155	7	302	4	3	29439796	8.12311	0	0.994685	0.991351	4.30142e-06	254	0.00109256	3438
chr3_29440341-29441210	chr3:29440520:A:T	chr3	29440520	A	T	0.388158	0.047379	0.998993	-3.29335	19.8556	0.456274	0.000175	0.504288	64.3735	128	7	302	3	3	29439796	7.59358	0	0.994711	0.995572	8.35172e-06	254	0.00212134	256
chr3_58049111-58050220	chr3:58025692:G:A	chr3	58025692	G	A	0.276316	1.58885	0.990317	-2.96881	21.1272	0.434115	0.000457	0.428181	48.4065	5	3	250	5	6	58025692	8.55379	0	0.985037	0.98368	4.29785e-06	203	0.000872464	23974
chr3_13463451-13463950	chr3:13463712:G:T	chr3	13463712	G	T	0.151316	1.26642	0.996584	-3.18508	20.5947	0.348137	2.2e-05	0.339973	26.2049	115	2	224	5	3	13463712	9.33685	0	0.990808	0.990999	5.67529e-06	155	0.000879669	12
chr3_175532381-175532940	chr3:175532550:A:G	chr3	175532550	A	G	0.019737	0.030809	0.996876	-2.91172	20.8051	0.66402	3e-06	0.504587	65.4823	108	5	241	7	6	175532550	9.12723	0	0.992574	0.948428	5.08467e-06	179	0.000910157	110
chr3_134970721-134971820	chr3:134968452:C:T	chr3	134968452	C	T	0.289474	0.827988	0.997774	-3.01236	20.2614	0.567922	0.000666	0.502687	31.8178	137	7	272	5	6	134968452	8.13063	0	0.99438	0.991195	6.75483e-06	135	0.000911902	2818
chr3_194871561-194872970	chr3:194872886:G:A	chr3	194872886	G	A	0.289474	0.827988	0.999936	-3.18384	21.7359	0.434324	0.001018	0.472631	39.2967	226	12	400	4	4	194872886	8.91693	0	0.992186	0.994803	3.12885e-06	297	0.000929269	620
chr3_65166641-65166890	chr3:65166793:A:G	chr3	65166793	A	G	0.032895	0.087926	0.975212	-3.4743	21.7217	0.651497	0.000681	0.532	48.913	212	3	372	4	6	65166793	9.53745	0	0.991039	0.96795	3.15202e-06	299	0.000942455	27
chr3_133295371-133297080	chr3:133296177:T:A	chr3	133296177	T	A	0.032895	0.087926	0.998922	-3.64476	20.7749	0.342362	0.000493	0.526684	48.0515	167	12	329	8	8	133296177	9.47483	0	0.989499	0.959964	5.16563e-06	184	0.000950476	49
chr3_57969541-57970480	chr3:57953847:T:C	chr3	57953847	T	C	0.657895	0.207943	0.999052	-3.20073	20.594	0.436095	0.000357	0.477757	32.9161	31	4	217	8	9	57953847	8.15819	0	0.984608	0.990862	5.67742e-06	168	0.000953807	16163
chr3_127775061-127776280	chr3:127775496:A:G	chr3	127775496	A	G	0.921053	0.689342	0.995419	-3.12221	20.8577	0.583937	0.000595	0.501562	52.6032	164	9	254	6	5	127775496	8.66546	0	0.938119	0.98754	4.94694e-06	193	0.000954759	174
chr3_142887961-142889660	chr3:142885073:A:G	chr3	142885073	A	G	0.361842	0.271723	0.999944	-3.56543	21.0017	0.5338	0.000337	0.507286	118.589	110	5	282	4	8	142885073	7.80473	0	0.995004	0.992162	4.5888e-06	209	0.000959059	3737
chr3_16129541-16130890	chr3:16149979:G:A	chr3	16149979	G	A	0.282895	5.32804	0.999939	-3.36931	21.0718	0.451039	0.000346	0.488299	102.631	250	5	287	6	4	16155612	8.18686	0	0.993147	0.986936	4.42396e-06	221	0.000977696	19763
chr3_112671841-112672450	chr3:112652504:G:A	chr3	112652504	G	A	0.019737	0.030809	0.999235	-4.01728	20.3328	0.306303	0.000396	0.513662	19.1031	12	5	224	8	6	112652504	9.43552	0	0.985361	0.918249	6.50759e-06	155	0.00100868	19642
chr3_54923861-54923990	chr3:54923962:A:C	chr3	54923962	A	C	0.032895	0.087926	0.961996	-2.82679	20.5906	0.735683	2.4e-05	0.664509	23.9438	129	1	262	6	3	54923962	9.44803	0	0.960846	0.960846	5.68735e-06	178	0.00101235	36
chr3_173602121-173603300	chr3:173602918:A:G	chr3	173602918	A	G	0.072368	0.462552	0.996788	-3.0463	20.5579	0.390629	0.000413	0.506796	36.4606	133	8	234	5	5	173602918	8.89243	0	0.992912	0.983251	5.78554e-06	179	0.00103561	208
chr3_160001181-160002540	chr3:160001345:A:G	chr3	160001345	A	G	0.440789	5.93153	0.992778	-2.8645	20.6312	0.572775	0.000239	0.649674	22.4212	114	5	283	4	6	160001345	8.35862	0	0.965096	0.994176	5.56824e-06	187	0.00104126	515
chr3_160001181-160002540	chr3:160011272:G:A	chr3	160011272	G	A	0.190789	0.030111	0.9962	-2.73458	17.2417	0.584732	0.000221	0.672914	24.9437	157	5	283	6	6	160001345	6.85428	0	0.964385	0.987521	3.2914e-05	187	0.00615491	9412
chr3_115337171-115337520	chr3:115355568:T:C	chr3	115355568	T	C	0.210526	0.064653	0.998351	-2.79752	19.5774	0.346028	4e-05	0.293451	17.8118	140	2	165	6	5	115355568	8.87801	0	0.974026	0.987539	9.66053e-06	108	0.00104334	18222
chr3_160661211-160662200	chr3:160658425:A:G	chr3	160658425	A	G	0.526316	1.83901	0.995389	-3.1127	20.3841	0.560969	0.000268	0.451113	38.0842	117	8	285	4	5	160658425	8.13296	0	0.993237	0.99218	6.33531e-06	165	0.00104533	3281
chr3_58484161-58485190	chr3:58484624:C:T	chr3	58484624	C	T	0.296053	0.132438	0.99953	-2.82431	19.7068	0.568838	0.000309	0.573567	40.176	94	4	166	5	4	58484624	7.88637	0	0.953053	0.994986	9.02785e-06	116	0.00104723	52
chr3_150397021-150397560	chr3:150405043:C:T	chr3	150405043	C	T	0.914474	0.664769	0.977274	-2.8683	20.341	0.375922	1.1e-05	0.441946	62.4149	141	3	209	6	4	150405043	8.639	0	0.996163	0.959314	6.47973e-06	162	0.00104972	7753
chr3_130140511-130141150	chr3:130127109:C:A	chr3	130127109	C	A	0.013158	0.013511	0.988414	-3.07338	21.5383	0.318705	3e-06	0.504199	32.2909	104	6	487	5	4	130160959	9.94149	0	0.96564	0.863148	3.46831e-06	305	0.00105783	13721
chr3_169886521-169887820	chr3:169881653:A:G	chr3	169881653	A	G	0.105263	1.98875	0.999573	-3.1939	21.1415	0.57377	1e-06	0.537463	60.4427	59	8	300	5	7	169879398	8.59921	0	0.98548	0.982981	4.26588e-06	252	0.001075	5517
chr3_109177731-109179250	chr3:109183171:T:A	chr3	109183171	T	A	0.197368	0.566533	0.99782	-3.67684	20.2414	0.562059	0.00057	0.521891	53.4238	175	7	241	5	4	109183171	8.03026	0	0.987193	0.988579	6.82612e-06	158	0.00107853	4681
chr3_134907781-134908890	chr3:134908492:G:T	chr3	134908492	G	T	0.111842	0.003247	0.966171	-2.81598	20.8651	0.582516	0.000208	0.521722	21.3587	134	3	310	5	4	134908492	8.5269	0	0.958242	0.904547	4.92784e-06	221	0.00108905	156
chr3_134907781-134908890	chr3:134923825:T:C	chr3	134923825	T	C	0.453947	0.590938	0.999819	-2.64941	18.0618	0.440084	0.000192	0.545223	18.3984	231	3	310	4	4	134908492	6.95064	0	0.958242	0.991172	2.13852e-05	221	0.00472613	15489
chr3_26920181-26922090	chr3:26920829:A:G	chr3	26920829	A	G	0.348684	3.60648	0.999511	-2.94804	20.5157	0.449971	0.000403	0.502799	41.2651	138	8	273	4	8	26920829	7.96505	0	0.991907	0.996386	5.9145e-06	185	0.00109418	307
chr3_66400661-66402940	chr3:66416941:G:A	chr3	66416941	G	A	0.309211	0.866683	0.999939	-2.81961	20.6587	0.55331	0.000281	0.494474	46.6245	208	15	276	5	5	66416941	8.13089	0	0.993342	0.991674	5.48881e-06	200	0.00109776	15141
chr3_132879201-132880590	chr3:132856518:C:T	chr3	132856518	C	T	0.171053	0.032745	0.998764	-3.59319	20.7526	0.439482	0.000266	0.53848	62.4872	16	6	285	6	5	132856518	8.32218	0	0.992323	0.986106	5.22597e-06	212	0.00110791	23378
chr3_37787581-37787760	chr3:37788628:T:A	chr3	37788628	T	A	0.486842	3.6e-05	0.995966	-3.16693	20.2424	0.634875	5.1e-05	0.462517	21.4161	104	1	201	4	3	37788628	8.95782	0	0.994808	0.992271	6.82225e-06	167	0.00113932	958
chr3_155714081-155714910	chr3:155714440:C:T	chr3	155714440	C	T	0.177632	0.097687	0.999908	-3.19608	19.9569	0.556413	8.8e-05	0.54672	66.1109	143	5	238	5	4	155714440	7.761	0	0.993794	0.992928	7.92074e-06	144	0.00114059	56
chr3_52315421-52316830	chr3:52312714:G:T	chr3	52312714	G	T	0.203947	0.673083	0.999638	-3.94157	18.5578	0.572603	5e-06	0.554937	67.428	53	3	116	6	5	52325024	7.34035	0	0.991969	0.987584	1.64829e-05	70	0.0011538	3412
chr3_44120781-44121770	chr3:44130004:C:T	chr3	44130004	C	T	0.052632	0.234568	0.999055	-3.5824	19.6392	0.352809	0.001071	0.405475	35.304	110	4	159	10	4	44130004	8.81829	0	0.982918	0.96096	9.35299e-06	125	0.00116912	8728
chr3_55426501-55426860	chr3:55420063:C:T	chr3	55420063	C	T	0.572368	0.002284	0.999949	-3.18826	20.1908	0.391089	1.7e-05	0.433178	15.4549	94	2	247	4	5	55419336	8.53343	0	0.99118	0.991978	7.00879e-06	170	0.00119149	6617
chr3_192812871-192813440	chr3:192805185:T:G	chr3	192805185	T	G	0.506579	0.051959	0.99995	-3.8027	19.7193	0.438749	0.000904	0.475589	74.0569	61	6	217	4	5	192805185	7.80529	0	0.991632	0.992507	8.969e-06	136	0.00121978	7971
chr3_132351401-132351450	chr3:132351399:C:A	chr3	132351399	C	A	0.335526	0.08181	0.999943	-2.95434	19.9867	0.649514	0.01	0.5	30.6393	150	0	283	4	4	132351399	8.78516	0		0.991348	7.79823e-06	163	0.00127111	27
chr3_114121711-114123270	chr3:114116903:G:T	chr3	114116903	G	T	0.368421	2.67188	0.99199	-2.86617	19.7258	0.462994	0.000521	0.492831	67.0341	79	6	196	4	5	114116903	7.31131	0	0.992999	0.980551	8.9388e-06	147	0.001314	5587
chr3_46311151-46311480	chr3:46311417:T:A	chr3	46311417	T	A	0.072368	0.462552	0.996599	-2.65969	19.905	0.282745	2e-05	0.471557	25.9251	131	2	269	6	3	46311417	9.45774	0	0.995297	0.977289	8.13878e-06	162	0.00131848	101
chr3_58305651-58307930	chr3:58305894:T:C	chr3	58305894	T	C	0.335526	0.640845	0.99839	-3.9551	20.3257	0.478909	0.000546	0.503884	216.203	163	22	344	4	3	58305894	7.03576	0	0.991987	0.990322	6.53165e-06	205	0.00133899	896
chr3_58305651-58307930	chr3:58284024:G:T	chr3	58284024	G	T	0.276316	0.211987	0.999936	-3.81268	18.153	0.520347	0.00057	0.492225	216.745	25	22	344	4	3	58305894	5.97106	0	0.992014	0.989921	2.0385e-05	205	0.00417893	22766
chr3_194930291-194931750	chr3:194905643:C:G	chr3	194905643	C	G	0.059211	0.301042	0.999741	-3.92484	21.1767	0.570027	0.000131	0.500992	54.4043	1	7	444	5	5	194905505	8.56496	0	0.993496	0.965823	4.18827e-06	320	0.00134025	25377
chr3_75453151-75453820	chr3:75439368:G:A	chr3	75439368	G	A	0.072368	0.462552	0.932003	-4.115	20.7872	0.625207	3e-06	0.480666	29.9438	91	7	399	8	4	75453472	8.90658	0	0.864438	0.866348	5.1324e-06	266	0.00136522	14118
chr3_75453151-75453820	chr3:75444382:C:A	chr3	75444382	C	A	0.125	0.726101	0.890076	-4.06658	18.695	0.374811	2e-06	0.569557	20.7642	132	7	399	7	4	75453472	8.08856	0	0.864493	0.822736	1.53381e-05	266	0.00407993	9104
chr3_66440601-66444330	chr3:66457708:G:A	chr3	66457708	G	A	0.276316	1.58885	0.998509	-3.05284	20.1541	0.530531	0.001163	0.495984	110.312	208	12	260	4	5	66457708	7.29634	0	0.982155	0.991421	7.14471e-06	193	0.00137893	15242
chr3_155809681-155809760	chr3:155809706:C:T	chr3	155809706	C	T	0.677632	0.002867	0.999672	-3.13913	19.7029	0.66936	7.3e-05	0.621661	27.4262	109	1	202	4	3	155809706	8.9838	0	0.993819	0.993819	9.04628e-06	154	0.00139313	14
chr3_142884751-142885000	chr3:142885019:T:A	chr3	142885019	T	A	0.184211	1.17658	0.997605	-3.57853	20.1124	0.640753	0.01	0.5	23.3107	126	0	253	6	3	142898511	8.78632	0		0.988595	7.30218e-06	196	0.00143123	143
chr3_45169291-45170670	chr3:45147043:T:A	chr3	45147043	T	A	0.118421	0.005225	0.986659	-3.28303	21.1895	0.422685	0.000423	0.47514	64.2561	16	13	454	7	10	45147043	8.87179	0	0.98846	0.968629	4.16032e-06	345	0.00143531	22937
chr3_34856081-34857390	chr3:34856633:G:A	chr3	34856633	G	A	0.197368	0.566533	0.999914	-3.43165	19.9625	0.560513	0.000184	0.573054	71.4193	115	6	232	5	4	34856633	7.8484	0	0.993012	0.993668	7.89776e-06	183	0.00144529	103
chr3_178709001-178709560	chr3:178709287:A:G	chr3	178709287	A	G	0.019737	0.030809	0.999235	-3.56765	19.6298	0.676627	0.00051	0.574302	40.0307	142	2	250	8	4	178709287	8.72526	0	0.993334	0.949649	9.39919e-06	154	0.00144748	7
chr3_63309881-63309960	chr3:63310746:A:G	chr3	63310746	A	G	0.421053	0.061338	0.99427	-3.66184	19.7423	0.655387	1.7e-05	0.667694	25.3397	168	2	287	4	4	63310746	8.77792	0	0.986563	0.989479	8.8617e-06	164	0.00145332	826
chr3_26368401-26368790	chr3:26368538:A:G	chr3	26368538	A	G	0.486842	0.832214	0.999949	-2.99857	19.406	0.582001	0.002039	0.558389	44.517	109	1	188	4	5	26368538	7.94712	0	0.996085	0.996085	1.05676e-05	139	0.00146889	58
chr3_107858931-107859340	chr3:107857972:C:G	chr3	107857972	C	G	0.25	0.584795	0.99732	-3.12701	19.6552	0.33618	8.8e-05	0.290207	14.0613	96	1	218	5	5	107857972	8.97788	0	0.992687	0.990354	9.27489e-06	164	0.00152108	1164
chr3_141643351-141643720	chr3:141659565:G:A	chr3	141659565	G	A	0.486842	0.205307	0.994603	-2.6131	19.9711	0.40867	0.000785	0.500092	35.2521	259	3	310	3	7	141659565	8.34988	0	0.992392	0.990152	7.86201e-06	198	0.00155668	16029
chr3_28612101-28612830	chr3:28612138:G:A	chr3	28612138	G	A	0.802632	0.483746	0.999916	-2.63318	19.3153	0.416685	4e-06	0.529558	44.8885	80	7	210	6	4	28612138	7.84759	0	0.987582	0.94509	1.10814e-05	141	0.00156248	328
chr3_197525851-197525950	chr3:197511669:C:T	chr3	197511669	C	T	0.059211	0.301042	0.999741	-3.08534	19.8777	0.302849	1e-05	0.54994	33.9876	61	3	252	4	7	197511669	9.33579	0	0.967435	0.965838	8.25572e-06	191	0.00157684	14231
chr3_132658961-132661580	chr3:132660221:C:T	chr3	132660221	C	T	0.157895	0.595812	0.999358	-3.63363	18.9809	0.467924	0.000329	0.534378	173.888	88	6	164	4	4	132660221	6.8712	0	0.981267	0.99179	1.32032e-05	120	0.00158438	49
chr3_132658961-132661580	chr3:132659844:G:A	chr3	132659844	G	A	0.046053	0.177122	0.997308	-3.63363	18.7348	0.542242	0.000351	0.518375	190.968	85	6	164	4	4	132660221	6.97063	0	0.981267	0.976573	1.50216e-05	120	0.0018026	426
chr3_149339991-149340800	chr3:149342453:TG:T	chr3	149342453	TG	T	0.078947	0.558367	0.999535	-2.66867	19.5163	0.361335	6e-06	0.491159	49.6369	102	5	215	6	4	149342453	8.7367	0	0.994257	0.972597	9.97457e-06	159	0.00158596	2057
chr3_99776351-99777540	chr3:99778894:T:A	chr3	99778894	T	A	0.072368	0.462552	0.999495	-3.74624	17.8852	0.579522	0.002125	0.517209	39.3504	78	4	119	5	5	99774375	7.15773	0	0.99506	0.967714	2.34644e-05	68	0.00159558	1948
chr3_10173541-10174580	chr3:10174266:T:G	chr3	10174266	T	G	0.348684	1.94319	0.996706	-2.69251	19.6477	0.424091	0.001223	0.422495	29.7248	119	3	218	4	4	10174266	7.97555	0	0.97776	0.971716	9.31175e-06	174	0.00162024	206
chr3_31350571-31350980	chr3:31350836:T:C	chr3	31350836	T	C	0.322368	2.6532	0.999462	-2.71474	20.3174	0.613574	1.5e-05	0.579567	15.3451	135	2	294	4	5	31350836	8.71333	0	0.993604	0.995574	6.56011e-06	247	0.00162035	60
chr3_110903881-110904890	chr3:110904446:T:C	chr3	110904446	T	C	0.625	1.28094	0.991819	-3.45704	19.1886	0.421347	2.1e-05	0.427627	27.8623	87	1	201	4	4	110904446	7.7422	0	0.990896	0.990896	1.18421e-05	137	0.00162237	60
chr3_194817971-194818500	chr3:194793822:A:G	chr3	194793822	A	G	0.013158	0.013511	0.998355	-2.9889	20.3552	0.73169	9e-06	0.565154	22.7497	5	9	319	8	7	194818214	9.25559	0	0.898566	0.890855	6.43183e-06	253	0.00162725	24414
chr3_11513681-11514910	chr3:11514461:C:T	chr3	11514461	C	T	0.881579	1.37135	0.98905	-2.93202	19.6237	0.384731	4e-06	0.480064	33.8943	146	3	245	4	4	11514461	8.24363	0	0.997032	0.986773	9.42904e-06	173	0.00163122	165
chr3_114795321-114795680	chr3:114795356:G:A	chr3	114795356	G	A	0.065789	9.72667	0.957195	-2.61857	18.6717	0.376387	1.6e-05	0.414719	55.8813	82	1	155	8	4	114795356	8.14077	0	0.90864	0.90864	1.55273e-05	106	0.00164589	144
chr3_117919731-117922580	chr3:117921352:C:A	chr3	117921352	C	A	0.197368	0.000817	0.999915	-3.10081	20.0501	0.453769	0.000174	0.497182	93.7715	154	15	279	5	3	117921352	7.77065	0	0.991107	0.987709	7.54399e-06	219	0.00165213	196
chr3_117136721-117137820	chr3:117144749:G:A	chr3	117144749	G	A	0.217105	0.079488	0.991428	-3.1288	19.6474	0.428355	0.000235	0.48284	49.5574	152	5	220	6	4	117144749	7.97613	0	0.988913	0.983727	9.31287e-06	178	0.00165769	7479
chr3_40292591-40293300	chr3:40292756:T:C	chr3	40292756	T	C	0.440789	0.011813	0.994735	-3.46465	18.665	0.546716	0.001328	0.581623	43.2163	103	3	207	3	4	40292756	7.02451	0	0.994598	0.994631	1.5582e-05	107	0.00166728	190
chr3_144921631-144922330	chr3:144897294:T:C	chr3	144897294	T	C	0.039474	0.128354	0.945443	-3.07957	20.0074	0.372584	0.00058	0.472293	49.3999	7	8	323	7	4	144897294	8.76937	0	0.98733	0.900072	7.71429e-06	222	0.00171257	24686
chr3_40308911-40311110	chr3:40293801:G:T	chr3	40293801	G	T	0.493421	0.051959	0.99286	-2.71144	18.8129	0.513433	0.000183	0.509343	262.992	36	20	216	4	5	40293801	5.87242	0	0.99519	0.986383	1.44189e-05	119	0.00171585	16209
chr3_171310151-171310320	chr3:171301448:G:A	chr3	171301448	G	A	0.309211	0.155185	0.986462	-3.50423	19.3016	0.592548	1.7e-05	0.606315	51.6224	100	1	244	4	4	171301448	7.96045	0	0.992834	0.976077	1.11611e-05	158	0.00176345	8788
chr3_115418571-115419230	chr3:115428014:C:T	chr3	115428014	C	T	0.664474	5.22807	0.991327	-3.4336	19.1102	0.572554	1.4e-05	0.582755	54.5381	152	2	231	4	4	115428014	7.71861	0	0.99684	0.986892	1.23385e-05	145	0.00178908	9114
chr3_56801181-56802610	chr3:56799951:T:C	chr3	56799951	T	C	0.401316	0.705958	0.999947	-3.41683	19.4891	0.461042	4e-06	0.442177	96.1633	97	3	222	4	6	56799951	7.25553	0	0.990898	0.992699	1.01175e-05	177	0.00179079	1945
chr3_32865411-32865910	chr3:32862715:G:A	chr3	32862715	G	A	0.289474	1.74472	0.997181	-2.91892	18.937	0.615454	0.01	0.5	29.6352	80	0	175	5	3	32862715	8.03909	0		0.98902	1.35107e-05	133	0.00179692	2945
chr3_157247971-157250120	chr3:157274540:C:T	chr3	157274540	C	T	0.059211	0.301042	0.996026	-3.37494	18.5381	0.420908	2e-06	0.46068	112.767	205	10	211	5	6	157274540	7.65855	0	0.993581	0.968495	1.6654e-05	109	0.00181529	25494
chr3_149908251-149909380	chr3:149908643:G:A	chr3	149908643	G	A	0.289474	0.042218	0.992382	-3.32658	18.7001	0.55661	0.000759	0.479602	50.535	74	4	149	4	5	149908643	7.23398	0	0.995421	0.992218	1.52976e-05	119	0.00182041	173
chr3_64086911-64087370	chr3:64089118:C:A	chr3	64089118	C	A	0.269737	0.733187	0.999933	-2.61548	19.0565	0.581274	7e-06	0.492453	28.3264	99	4	191	4	6	64089118	7.77117	0	0.995449	0.990921	1.26908e-05	144	0.00182747	1978
chr3_24212681-24213490	chr3:24213059:C:T	chr3	24213059	C	T	0.203947	7.35633	0.986972	-2.77594	20.0626	0.423189	2e-06	0.45232	30.5775	120	8	304	6	3	24213059	8.24781	0	0.973981	0.959918	7.49462e-06	248	0.00185867	27
chr3_159953021-159954800	chr3:159953795:G:A	chr3	159953795	G	A	0.026316	0.055515	0.998915	-3.5416	19.4237	0.419215	1e-06	0.516307	157.36	137	9	280	8	5	159953795	8.01326	0	0.99359	0.961324	1.04699e-05	178	0.00186365	115
chr3_31219271-31219790	chr3:31202791:C:G	chr3	31202791	C	G	0.361842	1.03638	0.995979	-2.87623	18.9482	0.604382	5.3e-05	0.390452	21.2773	38	1	198	4	5	31202791	7.95421	0	0.977846	0.992277	1.34319e-05	142	0.00190732	16739
chr3_103955951-103955960	chr3:103940485:A:G	chr3	103940485	A	G	0.519737	6.31973	0.99822	-3.16676	19.716	0.296658	0.01	0.5	12.8974	75	0	307	4	4	103940485	9.25424	0		0.994131	8.98464e-06	213	0.00191373	15471
chr3_4905471-4907290	chr3:4899051:C:A	chr3	4899051	C	A	0.335526	0.08181	0.999855	-2.79372	19.2468	0.530118	1e-06	0.459057	116.123	69	11	229	4	4	4899051	6.91523	0	0.991708	0.99104	1.14861e-05	169	0.00194115	7329
chr3_10856941-10858210	chr3:10842255:A:G	chr3	10842255	A	G	0.263158	7.85204	0.998984	-3.18436	19.0872	0.432515	0.001115	0.462572	37.0252	53	8	213	7	6	10842255	7.64436	0	0.983811	0.992446	1.2488e-05	157	0.00196061	15321
chr3_192079161-192079480	chr3:192079271:A:C	chr3	192079271	A	C	0.013158	0.013511	0.998856	-2.56176	20.0782	0.765732	1.5e-05	0.432199	28.2073	188	2	369	6	3	192079271	9.18578	0	0.973318	0.927117	7.4339e-06	274	0.00203689	49
chr3_124835231-124835920	chr3:124835283:C:A	chr3	124835283	C	A	0.835526	0.002179	0.999901	-3.07113	19.3184	0.390684	1.1e-05	0.411331	29.1547	124	3	226	5	4	124835283	8.14091	0	0.996529	0.992092	1.10635e-05	185	0.00204676	293
chr3_124835231-124835920	chr3:124835196:T:TC	chr3	124835196	T	TC	0.151316	0.437062	0.993296	-3.07113	17.6152	0.349487	1.1e-05	0.342579	24.6431	122	3	226	6	4	124835283	7.91448	0	0.996325	0.983569	2.70416e-05	185	0.00500269	380
chr3_175267361-175267740	chr3:175267396:T:A	chr3	175267396	T	A	0.177632	0.223444	0.989893	-3.15823	19.7208	0.365512	0.000801	0.485032	28.9237	140	6	299	7	5	175267396	8.73564	0	0.980686	0.987501	8.96204e-06	232	0.00207919	154
chr3_159762781-159767010	chr3:159776165:C:G	chr3	159776165	C	G	0.526316	1.97272	0.996001	-2.87792	19.2988	0.474971	0.000334	0.511332	120.947	155	11	237	4	5	159782505	6.70933	0	0.98686	0.99068	1.11778e-05	187	0.00209025	11269
chr3_57126011-57126700	chr3:57129737:C:T	chr3	57129737	C	T	0.302632	0.319198	0.995838	-3.4195	18.848	0.585858	0.000955	0.612564	23.9409	126	3	227	5	5	57131282	7.69094	0	0.995257	0.991196	1.41561e-05	148	0.00209511	3381
chr3_15477931-15479090	chr3:15478512:G:T	chr3	15478512	G	T	0.447368	4.9381	0.998969	-2.82642	18.82	0.439709	0.000728	0.446834	29.6676	142	6	251	4	4	15478512	7.35005	0	0.992368	0.996775	1.43656e-05	146	0.00209738	2
chr3_188165491-188166730	chr3:188166724:C:A	chr3	188166724	C	A	0.690789	0.866683	0.959213	-2.64246	19.1537	0.574082	5e-06	0.581779	38.7872	100	6	217	5	4	188166724	7.90677	0	0.975801	0.912807	1.20605e-05	177	0.00213471	614
chr3_11482021-11482340	chr3:11485179:A:G	chr3	11485179	A	G	0.796053	0.351237	0.993719	-2.79441	19.0806	0.3935	2.8e-05	0.483669	50.4953	118	1	256	5	3	11485179	7.93474	0	0.992651	0.989153	1.25311e-05	174	0.00218042	2999
chr3_20637491-20638480	chr3:20636362:T:C	chr3	20636362	T	C	0.039474	0.128354	0.998407	-3.12254	19.4295	0.243489	6e-06	0.304561	24.1098	125	3	289	18	4	20626941	9.27756	0	0.973981	0.848752	1.04382e-05	209	0.00218157	1624
chr3_73121661-73122050	chr3:73122030:T:G	chr3	73122030	T	G	0.348684	0.39235	0.995291	-2.96512	18.735	0.380684	0.003691	0.445178	27.0931	92	2	188	6	4	73122030	8.16952	0	0.988854	0.987317	1.50203e-05	149	0.00223803	174
chr3_118586991-118587660	chr3:118582218:G:A	chr3	118582218	G	A	0.046053	0.177122	0.964332	-4.17863	18.8657	0.273431	0.000784	0.394288	22.2308	92	4	245	17	3	118582218	8.9165	0	0.967461	0.890429	1.40255e-05	160	0.00224409	5108
chr3_16255121-16256260	chr3:16253254:A:G	chr3	16253254	A	G	0.072368	0.462552	0.999495	-2.84437	19.1143	0.380101	4e-06	0.478327	40.0508	117	5	253	6	4	16253254	8.32846	0	0.99457	0.969687	1.23117e-05	184	0.00226535	2436
chr3_155702901-155705560	chr3:155704864:T:C	chr3	155704864	T	C	0.315789	1.87455	0.999037	-3.02353	18.7493	0.531995	0.000827	0.530463	137.739	137	11	251	4	5	155704864	6.70165	0	0.992894	0.994523	1.49076e-05	154	0.00229578	634
chr3_126540431-126540820	chr3:126540526:G:A	chr3	126540526	G	A	0.328947	0.013511	0.997238	-3.16768	18.9258	0.423579	5e-06	0.524801	45.9105	115	3	248	3	4	126540526	7.68764	0	0.99327	0.994929	1.35904e-05	169	0.00229677	100
chr3_22585671-22585840	chr3:22585793:C:T	chr3	22585793	C	T	0.809211	0.324279	0.987651	-3.14821	19.5129	0.699449	6.2e-05	0.61695	18.0878	167	1	291	5	4	22585793	9.21278	0	0.978474	0.978474	9.99241e-06	232	0.00231824	37
chr3_122958101-122958620	chr3:122958351:A:C	chr3	122958351	A	C	0.296053	8.63491	0.999872	-2.53893	19.0912	0.396962	5.7e-05	0.410686	32.0906	107	1	232	4	3	122958351	8.12056	0	0.994944	0.994944	1.24617e-05	187	0.00233034	9
chr3_128237701-128239030	chr3:128238389:T:C	chr3	128238389	T	C	0.842105	2.67188	0.988308	-3.83044	18.0145	0.604639	6e-06	0.595367	53.0444	88	4	170	5	8	128238389	7.68046	0	0.996221	0.981548	2.19226e-05	107	0.00234572	23
chr3_193942821-193944600	chr3:193943455:C:T	chr3	193943455	C	T	0.085526	0.424194	0.983488	-2.50762	18.9205	0.593014	3e-06	0.506567	46.8083	104	7	228	5	3	193943455	7.74632	0	0.995246	0.984741	1.36284e-05	173	0.0023577	255
chr3_113274151-113277280	chr3:113266890:A:T	chr3	113266890	A	T	0.032895	0.087926	0.98707	-2.37343	18.723	0.438622	0.00029	0.498705	155.872	86	21	280	6	15	113266890	7.35307	0	0.98019	0.94786	1.51151e-05	157	0.00237307	8826
chr3_24257631-24258510	chr3:24258120:G:A	chr3	24258120	G	A	0.717105	1.17587	0.992588	-2.67229	19.0983	0.437696	5e-06	0.374224	53.3721	139	2	253	4	6	24258120	7.45782	0	0.993306	0.993385	1.24156e-05	194	0.00240863	50
chr3_114421151-114422310	chr3:114431487:C:T	chr3	114431487	C	T	0.822368	1.58243	0.999906	-2.74821	18.1592	0.427645	0.000259	0.532857	22.2706	130	8	168	4	5	114431487	7.23207	0	0.995193	0.988267	2.03186e-05	120	0.00243823	9757
chr3_177150141-177151690	chr3:177151190:G:A	chr3	177151190	G	A	0.473684	0.000586	0.973092	-2.41386	18.432	0.448754	6e-06	0.486143	48.7497	119	8	219	8	8	177151190	6.93925	0	0.873836	0.898715	1.76073e-05	143	0.00251785	274
chr3_4953021-4953540	chr3:4959371:C:T	chr3	4959371	C	T	0.710526	0.124069	0.986194	-3.4964	18.7872	0.597779	2.6e-05	0.556852	32.2677	164	2	243	5	3	4959371	7.9147	0	0.981867	0.974705	1.46147e-05	173	0.00252834	6091
chr3_4953021-4953540	chr3:4948190:A:G	chr3	4948190	A	G	0.131579	0.471772	0.993809	-3.4964	18.2226	0.373806	3.2e-05	0.623979	32.2704	109	2	243	5	3	4959371	7.9916	0	0.981506	0.984772	1.96535e-05	173	0.00340006	5090
chr3_12966071-12968400	chr3:12969200:T:C	chr3	12969200	T	C	0.453947	0.093616	0.99995	-2.86783	18.0576	0.541733	0.000415	0.471722	61.1316	99	9	172	4	5	12969200	6.60004	0	0.987009	0.991746	2.14324e-05	119	0.00255046	1964
chr3_177537891-177538480	chr3:177518582:T:C	chr3	177518582	T	C	0.342105	2.17657	0.994617	-2.47737	18.3157	0.570461	4e-06	0.505312	40.7976	14	4	178	4	4	177518582	7.27625	0	0.993801	0.987295	1.87157e-05	141	0.00263891	19604
chr3_122977031-122979160	chr3:122978841:A:C	chr3	122978841	A	C	0.105263	0.036981	0.998466	-3.36609	18.9177	0.46895	0.000198	0.489931	148.654	126	13	250	6	4	122978841	6.70555	0	0.992247	0.977949	1.3648e-05	200	0.0027296	745
chr3_3142301-3143650	chr3:3145319:T:C	chr3	3145319	T	C	0.434211	0.02359	0.996498	-3.23511	19.4322	0.534109	0.000233	0.490255	97.2276	203	10	341	4	5	3145319	7.09137	0	0.986454	0.991829	1.04235e-05	266	0.00277265	2343
chr3_58217081-58217770	chr3:58217632:A:C	chr3	58217632	A	C	0.046053	0.177122	0.999669	-3.21918	18.4625	0.349735	0.000474	0.413368	60.5502	103	2	206	13	7	58217632	8.35792	0	0.914718	0.909077	1.73282e-05	161	0.00278984	206
chr3_21796081-21796250	chr3:21796143:G:A	chr3	21796143	G	A	0.210526	3.29861	0.999918	-2.72342	19.7429	0.361115	1e-05	0.484882	26.5572	188	3	416	4	4	21796143	8.80923	0	0.991713	0.992076	8.8588e-06	315	0.00279052	23
chr3_30657791-30659830	chr3:30655071:T:C	chr3	30655071	T	C	0.611842	0.559997	0.990473	-2.42277	18.9122	0.547532	0.000167	0.562109	65.8665	132	8	276	5	7	30655071	7.23774	0	0.993719	0.983011	1.36873e-05	204	0.00279222	3739
chr3_129940101-129940740	chr3:129944967:T:C	chr3	129944967	T	C	0.796053	0.012969	0.999918	-3.44235	18.951	0.4064	4e-06	0.587068	38.4708	156	3	321	6	6	129944967	7.74093	0	0.996726	0.987405	1.34116e-05	209	0.00280303	4547
chr3_9135571-9137000	chr3:9126458:T:C	chr3	9126458	T	C	0.763158	0.642621	0.989366	-2.63789	18.6539	0.548298	0.000421	0.485662	113.264	86	7	235	5	4	9126458	7.09455	0	0.969738	0.978043	1.56727e-05	179	0.00280542	9828
chr3_45938711-45939730	chr3:45930679:T:C	chr3	45930679	T	C	0.111842	1.20516	0.999401	-3.11931	17.9519	0.563212	9e-06	0.534362	116.391	68	4	199	5	5	45930678	6.97863	0	0.990412	0.98013	2.2656e-05	127	0.00287731	8541
chr3_64944351-64946240	chr3:64941852:T:C	chr3	64941852	T	C	0.144737	2.17657	0.998256	-2.84154	19.61	0.467739	0.000488	0.497582	192.46	245	13	400	4	3	64941852	7.21931	0	0.994695	0.982533	9.49718e-06	314	0.00298211	3444
chr3_20700821-20700990	chr3:20700799:C:T	chr3	20700799	C	T	0.157895	0.595812	0.999898	-3.69234	18.8488	0.648394	3e-05	0.507722	26.5745	136	1	268	4	3	20700799	8.21223	0	0.824298	0.984461	1.41503e-05	212	0.00299987	107
chr3_28538721-28538990	chr3:28553627:A:G	chr3	28553627	A	G	0.190789	1.72249	0.995066	-3.35784	17.5757	0.633746	0.01	0.5	30.2384	131	0	163	5	3	28553627	7.49565	0		0.985687	2.76093e-05	112	0.00309224	14771
chr3_53890951-53892670	chr3:53916049:A:C	chr3	53916049	A	C	0.355263	0.041727	0.999944	-2.56481	18.0921	0.475005	4.6e-05	0.503021	140.665	208	9	212	4	6	53916049	6.12775	0	0.994706	0.991722	2.10475e-05	149	0.00313607	24239
chr3_125373491-125376750	chr3:125358754:A:C	chr3	125358754	A	C	0.013158	0.013511	0.963039	-2.31053	16.653	0.363621	0.00042	0.485225	120.885	28	5	109	10	4	125358754	7.30424	0	0.974388	0.901955	4.48787e-05	70	0.00314151	16366
chr3_184039321-184040260	chr3:184039634:T:G	chr3	184039634	T	G	0.309211	0.155185	0.984582	-2.6529	18.5863	0.567496	5e-06	0.570268	45.4459	101	5	243	5	6	184039634	7.35474	0	0.990261	0.984664	1.62387e-05	196	0.00318278	156
chr3_139675131-139676110	chr3:139679848:G:A	chr3	139679848	G	A	0.072368	0.462552	0.997549	-2.35684	18.0374	0.381324	4e-06	0.552203	55.2342	120	7	203	9	4	139679848	7.84459	0	0.992901	0.959162	2.16604e-05	147	0.00318408	4228
chr3_78336801-78338660	chr3:78357028:T:C	chr3	78357028	T	C	0.236842	4.2886	0.997688	-3.00474	18.7954	0.435681	2e-06	0.506983	67.3426	233	11	271	5	8	78361600	7.50108	0	0.994223	0.986339	1.45516e-05	221	0.0032159	19298
chr3_195102661-195103150	chr3:195102739:A:G	chr3	195102739	A	G	0.328947	2.80624	0.989035	-2.35792	19.0308	0.432976	4e-06	0.505945	69.4605	156	7	341	3	5	195102739	7.64608	0	0.992805	0.985265	1.28625e-05	251	0.00322849	167
chr3_49931071-49931160	chr3:49924347:G:A	chr3	49924347	G	A	0.322368	2.31579	0.999943	-2.98025	16.7787	0.349249	6.3e-05	0.399856	35.028	32	1	110	4	3	49921715	7.44351	0	0.994025	0.989758	4.20025e-05	77	0.00323419	6769
chr3_171372721-171373130	chr3:171372958:A:G	chr3	171372958	A	G	0.355263	1.45411	0.94416	-2.36664	18.4618	0.581051	0.001463	0.556838	38.0563	127	5	248	8	10	171372958	7.41784	0	0.961976	0.910768	1.73342e-05	190	0.0032935	32
chr3_159814301-159814590	chr3:159795648:A:G	chr3	159795648	A	G	0.276316	0.211987	0.998206	-2.55799	17.7177	0.376681	1.6e-05	0.369194	25.0189	23	3	165	4	6	159795648	7.72137	0	0.989278	0.989312	2.56236e-05	130	0.00333106	18798
chr3_51940981-51943210	chr3:51959411:C:T	chr3	51959411	C	T	0.026316	0.055515	0.999425	-2.58023	17.4264	0.442344	0.000341	0.505006	176.766	117	8	135	6	7	51959411	6.80219	0	0.929859	0.939816	2.98655e-05	112	0.00334494	17315
chr3_14289281-14290230	chr3:14289850:A:C	chr3	14289850	A	C	0.592105	0.02847	0.987865	-2.53607	18.8437	0.449952	0.000987	0.463374	53.0543	180	9	337	4	6	14289850	7.21387	0	0.994286	0.987661	1.41881e-05	237	0.00336257	94
chr3_26406141-26406950	chr3:26428219:T:A	chr3	26428219	T	A	0.177632	0.223444	0.996583	-2.8532	17.6942	0.59229	4e-06	0.506266	27.628	173	6	190	5	5	26428219	7.20852	0	0.992128	0.987033	2.5941e-05	130	0.00337233	21673
chr3_45507301-45512080	chr3:45500813:T:C	chr3	45500813	T	C	0.013158	0.013511	0.996348	-2.26073	17.6899	0.39518	0.000282	0.490138	147.806	70	20	211	12	17	45500813	7.42622	0	0.990974	0.90381	2.60006e-05	132	0.00343207	8877
chr3_155701411-155702540	chr3:155691046:A:G	chr3	155691046	A	G	0.335526	0.552026	0.999942	-2.91158	17.9697	0.549676	0.000665	0.481641	64.1988	62	12	252	4	4	155691046	6.78071	0	0.99202	0.99195	2.24452e-05	153	0.00343411	10930
chr3_105364981-105370250	chr3:105366267:C:A	chr3	105366267	C	A	0.059211	0.301042	0.999741	-2.63795	17.2164	0.550292	0.001098	0.51451	113.652	71	11	138	4	4	105366267	6.46302	0	0.986216	0.981147	3.33551e-05	103	0.00343557	1349
chr3_13017411-13020760	chr3:13019069:TC:T	chr3	13019069	TC	T	0.013158	0.013511	0.998355	-2.36391	18.4498	0.347308	0.000309	0.477262	72.7601	111	17	248	9	8	13019069	8.42602	0	0.97797	0.896988	1.74438e-05	198	0.00345388	17
chr3_178671451-178672100	chr3:178673633:G:A	chr3	178673633	G	A	0.25	1.89474	0.995934	-3.4197	18.3622	0.582564	1.1e-05	0.506568	41.4606	142	4	267	4	5	178694008	7.43602	0	0.995336	0.990894	1.8265e-05	190	0.00347034	1857
chr3_124653521-124653870	chr3:124653602:G:A	chr3	124653602	G	A	0.263158	2.62122	0.999931	-2.77119	18.988	0.363142	3.5e-05	0.432759	25.2559	199	1	381	5	3	124653602	8.43045	0	0.994842	0.994842	1.3154e-05	265	0.00348582	94
chr3_44684951-44686100	chr3:44685756:T:G	chr3	44685756	T	G	0.039474	0.128354	0.959105	-3.09561	17.6003	0.596442	0.000324	0.510761	98.9356	52	8	165	5	4	44685756	7.20581	0	0.968885	0.958881	2.72546e-05	128	0.00348858	230
chr3_146536591-146537110	chr3:146537049:A:G	chr3	146537049	A	G	0.157895	0.90918	0.999847	-2.33699	18.905	0.612349	0.000486	0.544005	19.7943	135	3	335	5	4	146537049	7.90713	0	0.985148	0.993011	1.37392e-05	256	0.00351724	199
chr3_157369831-157370510	chr3:157370253:G:C	chr3	157370253	G	C	0.835526	0.776848	0.990276	-2.68066	17.7818	0.608058	4e-06	0.465609	28.4306	121	4	239	4	3	157370253	7.58129	0	0.995621	0.983981	2.47738e-05	143	0.00354266	83
chr3_112020101-112021780	chr3:112020767:C:T	chr3	112020767	C	T	0.177632	0.223444	0.999907	-3.44831	18.5224	0.533563	0.000157	0.494754	97.8111	152	14	337	5	4	112020767	6.5825	0	0.994023	0.993529	1.67916e-05	212	0.00355983	173
chr3_177478081-177479180	chr3:177477671:G:T	chr3	177477671	G	T	0.046053	0.177122	0.999669	-2.93745	18.4832	0.581895	2e-06	0.49769	93.1453	136	6	259	5	4	177475817	7.44786	0	0.992057	0.958198	1.71405e-05	208	0.00356523	959
chr3_177478081-177479180	chr3:177474147:A:G	chr3	177474147	A	G	0.263158	0.558367	0.997791	-2.93745	17.8925	0.54754	2e-06	0.500044	93.7687	119	6	259	5	4	177475817	6.63605	0	0.992012	0.989097	2.33743e-05	208	0.00486186	4483
chr3_149783681-149784480	chr3:149785309:G:A	chr3	149785309	G	A	0.690789	0.155185	0.98693	-3.23	18.0872	0.584508	1.3e-05	0.552547	28.8441	104	2	223	6	5	149785309	7.40646	0	0.986519	0.975359	2.11012e-05	170	0.00358721	1229
chr3_195727341-195728710	chr3:195751823:G:A	chr3	195751823	G	A	0.572368	0.002284	0.999815	-2.28581	13.6087	0.418536	0.01	0.5	14.0333	9	0	23	6	8	195751823	5.17122	0		0.991873	0.000225146	16	0.00360233	23797
chr3_178417431-178417650	chr3:178423191:A:G	chr3	178423191	A	G	0.125	0.038668	0.999634	-2.78704	18.2434	0.610035	1.2e-05	0.459814	30.7418	163	3	252	5	5	178436209	7.66405	0	0.993496	0.982139	1.94394e-05	187	0.00363516	5651
chr3_194851441-194851660	chr3:194832501:A:G	chr3	194832501	A	G	0.151316	0.053881	0.99974	-2.37769	19.237	0.345933	1e-05	0.312279	19.1553	50	6	403	5	5	194832501	8.68902	0	0.959859	0.984125	1.15455e-05	322	0.00371764	19049
chr3_2452381-2452540	chr3:2452358:G:A	chr3	2452358	G	A	0.190789	4.22473	0.999028	-2.27909	18.1383	0.633088	2.6e-05	0.535471	22.1262	119	2	256	5	5	2452358	7.8431	0	0.994964	0.983607	2.05432e-05	181	0.00371832	102
chr3_12430221-12430440	chr3:12409627:G:A	chr3	12409627	G	A	0.236842	1.21496	0.99895	-2.89097	17.91	0.393244	1e-05	0.51374	46.7291	21	3	222	5	5	12408736	7.58419	0	0.994921	0.990853	2.31601e-05	163	0.00377509	20703
chr3_137041371-137042370	chr3:137041404:G:T	chr3	137041404	G	T	0.296053	4.0608	0.981012	-2.93609	17.9639	0.436773	0.000957	0.489565	53.1809	109	5	275	5	6	137041404	7.06683	0	0.983476	0.915544	2.25134e-05	168	0.00378226	466
chr3_58014271-58014600	chr3:58014511:G:A	chr3	58014511	G	A	0.019737	0.030809	0.997544	-3.53478	17.9245	0.718866	1.1e-05	0.626501	30.362	123	2	232	6	4	58014511	8.09011	0	0.99026	0.948465	2.29847e-05	166	0.00381547	75
chr3_120615611-120616850	chr3:120606024:A:T	chr3	120606024	A	T	0.019737	0.030809	0.995871	-3.7505	18.377	0.284591	0.001016	0.336043	13.299	91	6	266	8	4	120600426	8.57635	0	0.989338	0.915803	1.81234e-05	213	0.00386029	10206
chr3_150423001-150424340	chr3:150423797:A:G	chr3	150423797	A	G	0.361842	0.000601	0.999351	-2.83577	17.4856	0.545769	2e-06	0.540336	92.3512	90	2	198	4	5	150423797	6.41381	0	0.975562	0.995678	2.89487e-05	138	0.00399492	127
chr3_134697991-134699030	chr3:134698952:G:A	chr3	134698952	G	A	0.052632	0.234568	0.998007	-3.21353	17.8487	0.334576	4e-06	0.430152	24.8061	140	3	261	9	3	134698952	8.10267	0	0.974531	0.964563	2.39189e-05	168	0.00401837	442
chr3_172140411-172140970	chr3:172140733:G:A	chr3	172140733	G	A	0.625	0.023392	0.943769	-2.27587	17.2302	0.589183	3.3e-05	0.56125	38.7274	62	1	160	4	5	172140733	7.05032	0	0.937531	0.937531	3.31136e-05	124	0.00410608	43
chr3_29654831-29655770	chr3:29630895:G:T	chr3	29630895	G	T	0.164474	0.776848	0.998191	-2.25446	18.8178	0.565857	0.000392	0.545279	50.1212	8	9	387	5	4	29630895	7.41928	0	0.987814	0.984841	1.43822e-05	287	0.00412769	24405
chr3_145753641-145755380	chr3:145755233:T:A	chr3	145755233	T	A	0.598684	0.131612	0.994331	-2.50854	17.6402	0.541056	0.000325	0.507466	77.2948	110	8	232	4	4	145755233	6.46826	0	0.994978	0.994363	2.66893e-05	156	0.00416353	723
chr3_178083841-178085970	chr3:178067630:G:A	chr3	178067630	G	A	0.138158	0.280069	0.996985	-2.81814	16.8675	0.448647	2e-06	0.377264	87.3582	36	6	150	5	6	178062366	6.34304	0	0.960558	0.984773	4.00818e-05	106	0.00424867	17276
chr3_14836991-14838000	chr3:14837323:C:A	chr3	14837323	C	A	0.453947	4.03133	0.990862	-2.53497	17.698	0.443683	0.000846	0.482543	37.4993	88	7	241	6	7	14837323	6.77966	0	0.980276	0.969594	2.58895e-05	166	0.00429765	173
chr3_197626421-197628560	chr3:197615271:G:A	chr3	197615271	G	A	0.019737	0.030809	0.996197	-2.19385	15.9806	0.357905	0.007918	0.472198	22.5629	60	4	100	8	27	197615271	6.81688	0	0.730263	0.8769	6.3995e-05	68	0.00435166	12219
chr3_53880531-53882860	chr3:53881596:C:T	chr3	53881596	C	T	0.072368	0.462552	0.998716	-3.16994	17.6585	0.469801	0.000487	0.459152	176.549	121	12	233	4	3	53881596	6.15893	0	0.991052	0.984029	2.64337e-05	165	0.00436156	100
chr3_103721-104320	chr3:104040:T:G	chr3	104040	T	G	0.710526	0.582435	0.981842	-2.48991	17.9507	0.571704	0.000575	0.519101	55.2778	128	6	285	7	6	104040	7.20503	0	0.99064	0.976486	2.267e-05	198	0.00448865	20
chr3_195221531-195221890	chr3:195234230:C:T	chr3	195234230	C	T	0.111842	0.003247	0.993345	-2.82318	17.7192	0.344762	1.4e-05	0.442284	38.1923	182	2	225	6	4	195235118	8.00217	0	0.977565	0.981944	2.56024e-05	179	0.00458283	12520
chr3_113170011-113170330	chr3:113175146:G:T	chr3	113175146	G	T	0.578947	1.41322	0.994338	-3.19539	18.1578	0.595731	0.003298	0.601427	33.9151	168	3	276	4	4	113175146	7.57731	0	0.992858	0.990512	2.0333e-05	227	0.0046156	4976
chr3_24160361-24161170	chr3:24174045:A:T	chr3	24174045	A	T	0.427632	0.266709	0.997033	-2.91969	17.6027	0.455011	0.000274	0.520609	62.6089	166	5	221	4	3	24174094	6.53794	0	0.994619	0.992408	2.72199e-05	171	0.0046546	13279
chr3_149221671-149222400	chr3:149223231:A:G	chr3	149223231	A	G	0.039474	0.128354	0.997383	-2.94245	17.6764	0.592374	0.000245	0.545399	73.405	90	5	218	5	7	149224387	7.17086	0	0.996449	0.953644	2.61857e-05	179	0.00468724	1195
chr3_63624991-63625910	chr3:63617834:A:G	chr3	63617834	A	G	0.388158	0.070401	0.999947	-2.41772	17.8312	0.539375	0.000706	0.509355	82.3131	101	8	280	4	4	63617834	6.47988	0	0.996529	0.99218	2.41391e-05	195	0.00470713	7616
chr3_176328331-176328470	chr3:176330523:G:T	chr3	176330523	G	T	0.592105	0.02847	0.999921	-3.33469	18.1586	0.623468	6e-05	0.54638	23.1951	218	1	356	4	3	176330523	7.84598	0	0.982601	0.992081	2.03249e-05	234	0.00475604	2123
chr3_19881031-19881390	chr3:19881239:T:C	chr3	19881239	T	C	0.171053	0.032745	0.999904	-2.91503	17.6955	0.595043	1.1e-05	0.598501	53.7661	116	1	268	5	4	19881239	7.18533	0	0.992335	0.992335	2.5924e-05	184	0.00477002	29
chr3_129343761-129344850	chr3:129369597:C:T	chr3	129369597	C	T	0.026316	0.055515	0.998404	-2.13338	17.7566	0.382684	1e-06	0.520306	54.3443	292	17	293	7	7	129369597	7.68278	0	0.993926	0.926546	2.51048e-05	191	0.00479501	25291
chr3_63933961-63934700	chr3:63934200:T:C	chr3	63934200	T	C	0.151316	0.437062	0.983661	-2.39562	16.9658	0.59353	9e-06	0.510485	37.1775	71	1	145	4	5	63934200	6.80588	0	0.876353	0.876353	3.80597e-05	126	0.00479552	130
chr3_65953251-65954710	chr3:65958469:C:A	chr3	65958469	C	A	0.026316	0.055515	0.997639	-2.51099	17.4127	0.351083	0.000447	0.446247	62.4704	113	4	205	7	11	65963805	7.78636	0	0.971275	0.939404	3.00808e-05	160	0.00481292	4489
chr3_54146551-54146960	chr3:54146601:C:G	chr3	54146601	C	G	0.717105	0.374469	0.996803	-2.4576	18.0028	0.422702	1.3e-05	0.332693	63.4734	158	3	289	6	5	54146601	7.13118	0	0.98848	0.961956	2.20577e-05	219	0.00483063	155
chr3_11371911-11372020	chr3:11392991:G:A	chr3	11392991	G	A	0.532895	1.41601	0.996449	-2.13584	16.4051	0.668092	1.6e-05	0.673399	16.8077	127	1	143	4	4	11392991	7.4156	0	0.938512	0.99125	5.11471e-05	96	0.00491012	21025
chr3_195757081-195757760	chr3:195759998:G:A	chr3	195759998	G	A	0.618421	0.206224	0.99896	-2.8717	16.0534	0.431674	1e-05	0.520103	43.2906	57	2	129	4	10	195759998	6.17942	0	0.992396	0.992162	6.15815e-05	81	0.0049881	2578
chr3_61861231-61861860	chr3:61861358:G:A	chr3	61861358	G	A	0.019737	0.030809	0.83775	-2.36147	16.7381	0.641855	7e-06	0.603257	60.3152	92	3	178	6	7	61861358	7.14886	0	0.98264	0.850047	4.29109e-05	117	0.00502058	188
chr3_123053081-123053610	chr3:123053258:A:G	chr3	123053258	A	G	0.835526	2.63331	0.999424	-2.19902	17.3084	0.611144	7e-06	0.538164	21.4025	91	2	199	4	6	123053258	7.35806	0	0.997348	0.993639	3.17777e-05	158	0.00502087	88
chr3_123843351-123844370	chr3:123843709:G:A	chr3	123843709	G	A	0.282895	2.72189	0.976876	-2.77385	16.9084	0.438891	0.000327	0.46263	35.8216	99	4	195	4	3	123843709	6.47606	0	0.989335	0.980625	3.92266e-05	128	0.00502101	151
chr3_192772621-192772790	chr3:192772704:C:G	chr3	192772704	C	G	0.032895	0.087926	0.998511	-3.78843	17.788	0.239356	2.3e-05	0.333848	39.4816	161	1	284	7	3	192772704	8.76253	0	0.961689	0.961689	2.46938e-05	204	0.00503754	2
chr3_195879771-195880130	chr3:195879899:A:G	chr3	195879899	A	G	0.572368	2.11335	0.968256	-2.17062	17.2219	0.59147	3.9e-05	0.559675	32.5467	103	1	203	4	3	195879899	7.07966	0	0.946888	0.946888	3.32574e-05	156	0.00518815	51
chr3_36525141-36526160	chr3:36523110:C:T	chr3	36523110	C	T	0.059211	0.301042	0.998104	-3.59823	16.8118	0.326745	0.001324	0.38017	22.8483	67	3	156	8	3	36546052	7.7326	0	0.76637	0.960183	4.12761e-05	126	0.00520078	2540
chr3_194583431-194584700	chr3:194570130:G:A	chr3	194570130	G	A	0.032895	0.087926	0.995451	-2.13557	18.1582	0.38756	0.00026	0.496676	92.3208	71	6	361	10	4	194570130	7.73274	0	0.978839	0.917212	2.03294e-05	256	0.00520432	13936
chr3_67619751-67620310	chr3:67620326:GT:G	chr3	67620326	GT	G	0.453947	0.383838	0.99344	-2.96565	17.4198	0.422806	1.6e-05	0.41887	38.1101	175	2	317	4	4	67620326	6.96915	0	0.992276	0.988205	2.99686e-05	176	0.00527447	296
chr3_181794101-181794340	chr3:181794744:G:A	chr3	181794744	G	A	0.236842	0.642621	0.999928	-2.47863	17.8939	0.58761	1.5e-05	0.528153	45.0469	153	3	284	4	4	181794744	7.30653	0	0.981748	0.988341	2.33573e-05	226	0.00527875	524
chr3_49484311-49486150	chr3:49483525:A:G	chr3	49483525	A	G	0.671053	0.404352	0.999943	-2.52491	15.5323	0.550142	1.2e-05	0.5734	70.7579	43	2	113	4	4	49483525	5.69232	0	0.995775	0.990529	8.11091e-05	66	0.0053532	1705
chr3_11635431-11637150	chr3:11634816:C:T	chr3	11634816	C	T	0.256579	0.359263	0.996785	-2.60218	17.9627	0.553417	0.000865	0.537912	60.1968	154	9	292	5	4	11634816	6.77412	0	0.994812	0.989982	2.25273e-05	238	0.00536149	1474
chr3_192842651-192843460	chr3:192842843:T:C	chr3	192842843	T	C	0.019737	0.030809	0.996878	-2.04175	16.6957	0.299268	7e-06	0.465183	41.9947	108	2	207	7	4	192842843	7.89784	0	0.954815	0.945587	4.38814e-05	128	0.00561682	213
chr3_125098971-125099160	chr3:125095503:G:A	chr3	125095503	G	A	0.335526	0.052203	0.999913	-2.42478	17.4402	0.359111	1.7e-05	0.627785	28.9777	107	1	252	4	3	125095503	7.64696	0	0.978106	0.991681	2.96484e-05	192	0.00569248	3563
chr3_31531461-31534620	chr3:31535459:C:T	chr3	31535459	C	T	0.059211	0.301042	0.999038	-3.03721	16.5182	0.462352	0.000475	0.509287	191.112	100	13	172	5	4	31542791	5.8683	0	0.988605	0.967369	4.81841e-05	121	0.00583028	2419
chr3_60789671-60790130	chr3:60785375:A:G	chr3	60785375	A	G	0.315789	0.569157	0.994522	-2.70923	17.2679	0.384346	2.4e-05	0.288524	13.414	121	3	280	4	3	60785375	7.39547	0	0.990562	0.990138	3.24619e-05	180	0.00584313	4525
chr3_13346311-13346880	chr3:13337900:C:T	chr3	13337900	C	T	0.453947	1.17138	0.999368	-2.81917	15.6163	0.419456	1.8e-05	0.444845	30.1928	46	2	139	4	4	13337900	6.18404	0	0.996171	0.992818	7.75839e-05	77	0.00597396	8696
chr3_115744571-115744930	chr3:115744703:T:C	chr3	115744703	T	C	0.013158	0.013511	0.975587	-2.44057	16.0651	0.256878	9e-06	0.502761	33.4005	79	2	173	8	3	115744703	7.80047	0	0.986721	0.917145	6.12003e-05	98	0.00599763	47
chr3_131818961-131820570	chr3:131820204:T:C	chr3	131820204	T	C	0.019737	0.030809	0.999235	-2.3717	17.7051	0.37953	0.000418	0.538638	40.3169	151	15	305	5	5	131820204	7.68174	0	0.982895	0.945279	2.57928e-05	233	0.00600973	438
chr3_99954931-99955160	chr3:99955021:A:G	chr3	99955021	A	G	0.019737	0.030809	0.938096	-1.9921	14.8611	0.707653	2.4e-05	0.465732	45.9409	38	2	88	7	4	99955021	6.53557	0	0.9715	0.937601	0.000115723	52	0.0060176	25
chr3_130266611-130267100	chr3:130271570:A:C	chr3	130271570	A	C	0.611842	2.93891	0.999945	-2.6317	16.4067	0.592834	1.3e-05	0.469257	21.1891	101	2	182	4	6	130271570	6.72917	0	0.992203	0.993157	5.11049e-05	119	0.00608148	4714
chr3_184629621-184629820	chr3:184629713:C:T	chr3	184629713	C	T	0.289474	6.67215	0.903233	-2.10505	17.2213	0.396411	0.000703	0.446202	33.1645	129	3	236	17	19	184629713	7.05951	0	0.914858	0.863265	3.3269e-05	183	0.00608822	7
chr3_75323861-75324260	chr3:75324026:A:G	chr3	75324026	A	G	0.381579	0.884009	0.999945	-2.52918	17.4182	0.419068	1.1e-05	0.442748	48.6644	129	3	293	4	5	75324026	7.03502	0	0.99302	0.995646	2.99936e-05	203	0.0060887	34
chr3_171087531-171091430	chr3:171088692:C:G	chr3	171088692	C	G	0.013158	0.013511	0.955085	-2.12456	17.3147	0.371991	0.000334	0.539161	93.7132	100	17	240	7	6	171088692	7.55774	0	0.957144	0.927336	3.16729e-05	193	0.00611287	788
chr3_116148611-116150660	chr3:116150597:G:A	chr3	116150597	G	A	0.302632	1.22877	0.999938	-2.13007	16.7335	0.544164	2e-06	0.543257	80.9695	111	7	227	4	5	116150597	6.02535	0	0.992829	0.994954	4.30144e-05	143	0.00615106	961
chr3_57221881-57222160	chr3:57206582:C:T	chr3	57206582	C	T	0.5	0.210526	0.996245	-3.17564	15.9622	0.41983	2.1e-05	0.455249	26.5164	18	2	134	4	4	57204576	6.36792	0	0.994499	0.992501	6.46198e-05	96	0.0062035	15438
chr3_128408791-128408890	chr3:128408800:G:A	chr3	128408800	G	A	0.289474	4.10203	0.999903	-2.09934	17.6333	0.365607	1.8e-05	0.38517	36.9414	155	3	297	4	4	128408800	7.72185	0	0.990197	0.994487	2.67857e-05	233	0.00624108	40
chr3_117397961-117401250	chr3:117399998:C:T	chr3	117399998	C	T	0.894737	0.036981	0.967251	-2.06361	17.2386	0.544904	0.000699	0.502842	119.938	138	14	262	5	5	117399998	6.35262	0	0.990179	0.968655	3.29676e-05	193	0.00636274	392
chr3_182235481-182236060	chr3:182235642:T:C	chr3	182235642	T	C	0.151316	1.26642	0.997754	-2.83374	16.0819	0.408816	1.9e-05	0.446392	66.3883	72	1	141	5	3	182235642	6.58323	0	0.992784	0.992784	6.06621e-05	105	0.00636952	128
chr3_125119431-125122080	chr3:125120964:G:C	chr3	125120964	G	C	0.019737	0.030809	0.935902	-2.39938	17.6968	0.438892	0.000415	0.527107	117.582	116	19	303	5	5	125120964	6.9054	0	0.962637	0.938386	2.59062e-05	246	0.00637293	208
chr3_76532111-76532410	chr3:76532363:A:G	chr3	76532363	A	G	0.125	0.038668	0.997967	-2.06608	16.9347	0.625254	2.9e-05	0.537253	32.694	117	1	222	5	6	76532363	7.11869	0	0.990303	0.990303	3.86869e-05	167	0.00646072	103
chr3_35596171-35597100	chr3:35601474:G:A	chr3	35601474	G	A	0.677632	0.222368	0.998037	-2.94793	16.5712	0.459576	0.000116	0.482122	83.4163	109	6	218	4	7	35601474	5.93108	0	0.996094	0.990627	4.68576e-05	138	0.00646635	4838
chr3_127479281-127479850	chr3:127488728:A:G	chr3	127488728	A	G	0.763158	0.027892	0.983547	-2.2804	17.277	0.596037	8e-06	0.531621	35.9196	200	3	262	5	4	127488728	7.18414	0	0.99005	0.96788	3.23066e-05	201	0.00649362	9162
chr3_169091321-169091640	chr3:169093255:C:A	chr3	169093255	C	A	0.164474	2.94501	0.999903	-3.00413	16.8175	0.602583	0.00048	0.595237	23.1217	95	4	221	6	3	169093255	6.92502	0	0.98381	0.980766	4.11523e-05	158	0.00650207	1775
chr3_27876801-27877840	chr3:27877042:T:C	chr3	27877042	T	C	0.046053	0.177122	0.99243	-2.38039	17.5301	0.5872	2e-06	0.534297	54.1813	161	5	296	5	5	27877042	7.05091	0	0.989901	0.976339	2.82792e-05	230	0.00650421	278
chr3_30124541-30125660	chr3:30125161:G:A	chr3	30125161	G	A	0.019737	0.030809	0.769	-2.05675	17.3143	0.364653	0.000531	0.477879	53.1766	132	8	277	6	5	30125161	7.58325	0	0.969614	0.807072	3.16792e-05	206	0.00652592	61
chr3_73780891-73782740	chr3:73778180:C:T	chr3	73778180	C	T	0.026316	0.055515	0.999425	-2.70537	17.4285	0.41863	0.000601	0.452998	99.7233	123	14	273	5	3	73768808	7.15987	0	0.947193	0.936316	2.98317e-05	223	0.00665248	3636
chr3_10519191-10519880	chr3:10519332:C:T	chr3	10519332	C	T	0.046053	0.177122	0.996008	-2.36666	17.3373	0.32873	6e-06	0.433895	46.523	133	5	263	7	5	10519332	7.96589	0	0.976852	0.97269	3.12984e-05	214	0.00669787	204
chr4_10296331-10297730	chr4:10297059:A:T	chr4	10297059	A	T	0.282895	1.38622	0.991573	-101.562	471.16	0.148701	0.000311	0.469346	25.8577	224	11	407	7	5	10297059	232.03	0	0.991622	0.990291	1.79212e-104	257	4.60575e-102	29
chr4_10296331-10297730	chr4:10322311:T:C	chr4	10322311	T	C	0.381579	1.00837	0.999948	-26.1017	119.692	0.713916	0.001097	0.314091	4.34994	402	11	407	13	5	10297059	57.773	0	0.99152	0.972854	7.38761e-28	257	1.89862e-25	25281
chr4_10296331-10297730	chr4:10277269:A:G	chr4	10277269	A	G	0.677632	4.63959	0.998295	-12.9583	58.235	0.321492	0.001159	0.346327	3.36697	44	11	407	6	5	10297059	27.4205	0	0.991371	0.991263	2.32598e-14	257	5.97778e-12	19761
chr4_10296331-10297730	chr4:10275584:T:TGG	chr4	10275584	T	TGG	0.098684	2.6399	0.999326	-8.24114	36.2043	0.246725	0.001054	0.352613	2.57431	35	11	407	49	5	10297059	16.6447	0	0.991278	0.802409	1.7768e-09	257	4.56637e-07	21446
chr4_10296331-10297730	chr4:10279269:G:A	chr4	10279269	G	A	0.111842	0.003247	0.994131	-8.0665	35.3902	0.693259	0.00128	0.328218	3.7992	55	11	407	11	5	10297059	16.2942	0	0.991221	0.968881	2.69845e-09	257	6.93502e-07	17761
chr4_10296331-10297730	chr4:10315255:A:C	chr4	10315255	A	C	0.782895	0.154397	0.995003	-5.30365	22.64	0.358074	0.001184	0.372023	2.88532	357	11	407	6	5	10297059	9.98691	0	0.991499	0.984249	1.95378e-06	257	0.000502121	18225
chr4_10296331-10297730	chr4:10321861:T:C	chr4	10321861	T	C	0.032895	0.087926	0.991137	-4.85106	20.5138	0.698324	0.001378	0.321733	3.74344	399	11	407	5	5	10297059	9.26327	0	0.991196	0.933058	5.92023e-06	257	0.0015215	24831
chr4_10296331-10297730	chr4:10322625:CAG:C	chr4	10322625	CAG	C	0.039474	0.128354	0.9962	-4.78954	20.2316	0.679462	0.001386	0.325323	3.45369	405	11	407	5	5	10297059	9.05529	0	0.991255	0.943699	6.86109e-06	257	0.0017633	25595
chr4_183618461-183619600	chr4:183618816:A:G	chr4	183618816	A	G	0.177632	1.20516	0.999909	-67.3835	315.769	0.151574	0.000201	0.539949	19.5034	182	13	342	12	12	183618816	155.998	0	0.989818	0.991061	1.20908e-70	239	2.8897e-68	214
chr4_183618461-183619600	chr4:183619399:C:T	chr4	183619399	C	T	0.5	0.842105	0.994029	-23.5027	110.835	0.689726	0.000227	0.535213	6.73271	191	13	342	14	12	183618816	53.621	0	0.98708	0.991653	6.43172e-26	239	1.53718e-23	369
chr4_183618461-183619600	chr4:183636640:C:A	chr4	183636640	C	A	0.210526	0.891944	0.980398	-13.481	63.037	0.253169	0.000271	0.570167	4.43419	310	13	342	22	12	183618816	30.0516	0	0.987359	0.813806	2.02861e-15	239	4.84838e-13	17610
chr4_183618461-183619600	chr4:183636741:C:T	chr4	183636741	C	T	0.111842	0.003247	0.980555	-4.50063	20.2396	0.625521	0.000264	0.614205	5.81028	312	13	342	11	12	183618816	8.73169	0	0.98101	0.957296	6.8325e-06	239	0.00163297	17711
chr4_183618461-183619600	chr4:183628921:T:C	chr4	183628921	T	C	0.243421	0.098265	0.963384	-4.35402	19.5685	0.358498	0.000244	0.598174	4.94187	272	13	342	37	12	183618816	8.19677	0	0.981009	0.844518	9.70551e-06	239	0.00231962	9891
chr4_183618461-183619600	chr4:183607127:G:A	chr4	183607127	G	A	0.138158	0.188484	0.995326	-4.14108	18.5337	0.376867	0.000254	0.610651	4.18267	100	13	342	10	12	183618816	7.95718	0	0.980265	0.972195	1.66926e-05	239	0.00398953	11903
chr4_186189951-186192770	chr4:186191475:G:C	chr4	186191475	G	C	0.407895	0.610218	0.973228	-64.5789	302.718	0.412642	0.000411	0.512235	123.399	157	21	313	5	7	186191475	147.652	0	0.986942	0.943361	8.42443e-68	216	1.81968e-65	115
chr4_186189951-186192770	chr4:186190090:G:A	chr4	186190090	G	A	0.361842	3.85151	0.994044	-56.7188	258.557	0.578634	0.00043	0.476989	83.9776	145	21	313	6	7	186191475	125.657	0	0.986762	0.98348	3.54044e-58	216	7.64736e-56	1270
chr4_186189951-186192770	chr4:186168683:G:T	chr4	186168683	G	T	0.125	1.55102	0.969315	-19.3378	86.8443	0.575926	0.000489	0.491121	44.7762	13	21	313	9	7	186191475	40.694	0	0.986933	0.91313	1.17411e-20	216	2.53608e-18	22677
chr4_186189951-186192770	chr4:186193098:G:A	chr4	186193098	G	A	0.105263	1.0519	0.956579	-15.2401	68.1846	0.573808	0.000487	0.490665	45.7465	168	21	313	9	7	186191475	31.4288	0	0.986852	0.87964	1.48886e-16	216	3.21594e-14	1738
chr4_186189951-186192770	chr4:186194687:C:T	chr4	186194687	C	T	0.276316	1.58885	0.970007	-13.6314	60.8383	0.435414	0.000496	0.496222	35.8487	179	21	313	13	7	186191475	27.725	0	0.986853	0.907597	6.19593e-15	216	1.33832e-12	3327
chr4_186189951-186192770	chr4:186189702:G:A	chr4	186189702	G	A	0.131579	0.100496	0.999879	-13.0374	58.0315	0.422099	0.000482	0.498347	38.2022	143	21	313	9	7	186191475	26.6302	0	0.986951	0.964829	2.57957e-14	216	5.57186e-12	1658
chr4_186189951-186192770	chr4:186178455:G:A	chr4	186178455	G	A	0.092105	0.782189	0.946251	-10.4555	46.1077	0.566996	0.000486	0.489482	45.8659	44	21	313	10	7	186191475	20.5033	0	0.986827	0.854983	1.11928e-11	216	2.41765e-09	12905
chr4_186189951-186192770	chr4:186217309:C:G	chr4	186217309	C	G	0.730263	0.075036	0.990727	-9.73295	42.7926	0.450537	0.0005	0.491742	38.117	308	21	313	9	7	186191475	18.5912	0	0.98686	0.945624	6.08613e-11	216	1.3146e-08	25949
chr4_186189951-186192770	chr4:186171720:G:A	chr4	186171720	G	A	0.085526	0.424194	0.999651	-8.00262	34.6859	0.429713	0.000494	0.498047	34.1505	30	21	313	9	7	186191475	15.1401	0	0.986865	0.960684	3.87432e-09	216	8.36854e-07	19640
chr4_7297171-7300260	chr4:7301570:T:C	chr4	7301570	T	C	0.296053	0.835995	0.997352	-64.1665	299.168	0.395926	0.000483	0.479517	57.2156	156	21	371	6	28	7301570	146.078	0	0.994971	0.985905	5.00053e-67	222	1.11012e-64	2854
chr4_7297171-7300260	chr4:7324113:G:T	chr4	7324113	G	T	0.651316	0.014711	0.973321	-28.0538	129.323	0.425814	0.000529	0.444024	43.6591	361	21	371	19	28	7301570	61.2588	0	0.995017	0.821085	5.76214e-30	222	1.27919e-27	25397
chr4_7297171-7300260	chr4:7324451:C:T	chr4	7324451	C	T	0.276316	1.06928	0.992522	-27.6596	127.441	0.415742	0.00055	0.478038	37.0889	364	21	371	21	28	7301570	60.5809	0	0.994968	0.862831	1.48777e-29	222	3.30285e-27	25735
chr4_7297171-7300260	chr4:7302274:C:T	chr4	7302274	C	T	0.342105	0.002878	0.999914	-23.7546	109.381	0.572879	0.000542	0.43351	39.427	159	21	371	18	28	7301570	51.4312	0	0.994793	0.909513	1.33892e-25	222	2.9724e-23	3558
chr4_7297171-7300260	chr4:7275677:G:C	chr4	7275677	G	C	0.223684	3.42745	0.997498	-21.9043	100.555	0.413628	0.000568	0.471036	32.5734	30	21	371	22	28	7301570	47.3902	0	0.994973	0.887651	1.15176e-23	222	2.55691e-21	23039
chr4_7297171-7300260	chr4:7302971:A:G	chr4	7302971	A	G	0.197368	0.566533	0.99781	-16.5051	74.8766	0.574968	0.000578	0.461546	36.5154	165	21	371	22	28	7301570	34.4423	0	0.99503	0.875626	5.01066e-18	222	1.11237e-15	4255
chr4_7297171-7300260	chr4:7298934:C:T	chr4	7298934	C	T	0.763158	0.21867	0.990127	-16.0464	72.726	0.563455	0.000587	0.421646	27.3592	136	21	371	5	28	7301570	33.5892	0	0.994898	0.990667	1.48962e-17	222	3.30696e-15	218
chr4_7297171-7300260	chr4:7284042:C:G	chr4	7284042	C	G	0.164474	0.776848	0.985244	-14.256	64.2153	0.572695	0.000575	0.453657	36.7209	90	21	371	17	28	7301570	29.1022	0	0.994957	0.824375	1.1154e-15	222	2.47619e-13	14674
chr4_7297171-7300260	chr4:7299220:C:A	chr4	7299220	C	A	0.032895	0.087926	0.998717	-8.76309	38.3658	0.421496	0.000634	0.457456	22.529	140	21	371	4	28	7301570	17.0845	0	0.99497	0.968385	5.865e-10	222	1.30203e-07	504
chr4_7297171-7300260	chr4:7295779:T:C	chr4	7295779	T	C	0.776316	0.016998	0.984428	-5.41384	22.5342	0.559715	0.000601	0.444157	27.1028	127	21	371	129	28	7301570	8.4737	0	0.994866	0.837091	2.06433e-06	222	0.000458282	2937
chr4_7297171-7300260	chr4:7282002:C:G	chr4	7282002	C	G	0.052632	3.29861	0.995585	-5.12254	21.1802	0.437459	0.000641	0.450479	22.3812	82	21	371	20	28	7301570	8.41404	0	0.994962	0.914386	4.1806e-06	222	0.000928093	16714
chr4_1729561-1730160	chr4:1729926:C:T	chr4	1729926	C	T	0.802632	0.483746	0.980314	-58.2546	273.799	0.87997	3e-06	0.542209	27.1837	164	8	330	11	24	1729926	136.957	0	0.983208	0.894098	1.68621e-61	198	3.33869e-59	66
chr4_1729561-1730160	chr4:1748428:C:T	chr4	1748428	C	T	0.342105	3.94013	0.949141	-16.9114	77.1333	0.683507	1.7e-05	0.70593	7.86848	295	8	330	52	24	1729926	37.6971	0	0.982845	0.847331	1.598e-18	198	3.16403e-16	18568
chr4_2401651-2402970	chr4:2403113:C:A	chr4	2403113	C	A	0.427632	3.69557	0.995171	-52.8716	247.835	0.640753	0.000323	0.574622	32.2404	182	15	346	5	12	2403113	120.796	0	0.994199	0.990825	7.69911e-56	211	1.62451e-53	803
chr4_2401651-2402970	chr4:2404117:G:A	chr4	2404117	G	A	0.875	0.726101	0.968233	-45.6036	209.819	0.737634	0.000266	0.445718	26.5387	196	15	346	9	12	2403113	102.469	0	0.994173	0.895264	1.5044e-47	211	3.17428e-45	1807
chr4_2401651-2402970	chr4:2397331:A:G	chr4	2397331	A	G	0.559211	2.2643	0.994005	-38.7431	175.953	0.648803	0.000337	0.529466	18.7433	121	15	346	6	12	2403113	85.2766	0	0.994237	0.983988	3.70748e-40	211	7.82279e-38	4979
chr4_2401651-2402970	chr4:2399514:C:A	chr4	2399514	C	A	0.105263	0.036981	0.999435	-10.7894	47.5369	0.659204	0.000391	0.583741	16.8734	141	15	346	12	12	2403113	21.6949	0	0.994062	0.860881	5.39789e-12	211	1.13896e-09	2796
chr4_2401651-2402970	chr4:2411734:G:A	chr4	2411734	G	A	0.453947	0.383838	0.995203	-10.6448	46.8504	0.602922	0.000397	0.56468	11.6198	249	15	346	18	12	2403113	21.2102	0	0.993982	0.956481	7.66163e-12	211	1.6166e-09	9424
chr4_2401651-2402970	chr4:2410363:C:G	chr4	2410363	C	G	0.065789	9.72667	0.999444	-7.54698	32.6431	0.319213	0.000392	0.571012	9.00136	238	15	346	15	12	2403113	14.8495	0	0.994184	0.887487	1.10733e-08	211	2.33646e-06	8053
chr4_168408351-168409510	chr4:168409070:T:G	chr4	168409070	T	G	0.125	0.726101	0.998977	-48.3638	223.192	0.095999	0.000452	0.455858	14.0643	129	8	250	8	10	168409070	109.574	0	0.994043	0.985672	1.81994e-50	186	3.38508e-48	140
chr4_168408351-168409510	chr4:168402865:G:A	chr4	168402865	G	A	0.592105	4.27879	0.987951	-9.29314	41.5643	0.682555	0.001315	0.301218	4.22077	106	8	250	6	10	168409070	19.3991	0	0.993899	0.977341	1.14055e-10	186	2.12142e-08	6065
chr4_168408351-168409510	chr4:168416162:T:C	chr4	168416162	T	C	0.421053	4.53654	0.991846	-4.57543	19.7735	0.630187	0.001614	0.260617	3.82373	179	8	250	6	10	168409070	8.57058	0	0.992828	0.986331	8.71851e-06	186	0.00162164	7232
chr4_27122691-27124590	chr4:27123729:A:T	chr4	27123729	A	T	0.072368	1.05802	0.994942	-46.4408	218.842	0.312402	0.000374	0.47682	81.4689	106	12	224	6	9	27123729	106.382	0	0.978376	0.986812	1.61805e-49	147	2.37853e-47	89
chr4_27122691-27124590	chr4:27107016:G:A	chr4	27107016	G	A	0.625	1.28094	0.982386	-13.4478	61.3508	0.577586	0.000647	0.431724	28.2518	47	12	224	10	9	27123729	28.0605	0	0.978199	0.962357	4.77589e-15	147	7.02056e-13	16624
chr4_27122691-27124590	chr4:27120661:G:A	chr4	27120661	G	A	0.236842	1.21496	0.979014	-10.8595	49.5092	0.577964	0.000675	0.423735	30.4699	93	12	224	6	9	27123729	22.2393	0	0.97865	0.958959	1.97445e-12	147	2.90244e-10	2979
chr4_10172161-10174020	chr4:10172778:CCT:C	chr4	10172778	CCT	C	0.256579	4e-06	0.995658	-44.6466	212.11	0.256643	0.001474	0.412379	14.1952	216	17	474	6	6	10172778	103.995	0	0.993021	0.984544	4.76017e-48	277	1.31857e-45	312
chr4_10172161-10174020	chr4:10164155:G:T	chr4	10164155	G	T	0.230263	0.000367	0.999925	-21.7695	102.062	0.31969	0.001611	0.398431	10.2177	136	17	474	10	6	10172778	49.1104	0	0.991792	0.964782	5.38076e-24	277	1.49047e-21	8935
chr4_10172161-10174020	chr4:10168481:T:G	chr4	10168481	T	G	0.611842	0.047379	0.991109	-18.5674	86.9996	0.364418	0.001554	0.435341	11.7534	173	17	474	12	6	10172778	41.229	0	0.992486	0.914619	1.08542e-20	277	3.00661e-18	4609
chr4_10172161-10174020	chr4:10151579:A:G	chr4	10151579	A	G	0.440789	0.329525	0.999181	-11.6616	51.8389	0.611108	0.00179	0.37379	9.15197	48	17	474	9	6	10172778	23.8443	0	0.992428	0.964568	6.02463e-13	277	1.66882e-10	21511
chr4_56821271-56822140	chr4:56821989:G:C	chr4	56821989	G	C	0.236842	0.21867	0.996129	-45.3363	210.101	0.672807	0.000507	0.49232	31.8421	92	11	279	8	9	56821989	102.538	0	0.986633	0.994362	1.30553e-47	203	2.65022e-45	283
chr4_56821271-56822140	chr4:56819747:G:C	chr4	56819747	G	C	0.631579	0.113768	0.988638	-18.2658	83.2082	0.365736	0.000511	0.565892	16.4364	73	11	279	13	9	56821989	39.3383	0	0.985993	0.913113	7.38497e-20	203	1.49915e-17	1959
chr4_56821271-56822140	chr4:56806237:G:T	chr4	56806237	G	T	0.032895	0.087926	0.995247	-8.82025	39.7587	0.679308	0.000525	0.571963	15.1488	24	11	279	8	9	56821989	18.4919	0	0.986897	0.896608	2.87357e-10	203	5.83334e-08	15469
chr4_56821271-56822140	chr4:56821840:A:T	chr4	56821840	A	T	0.138158	0.188484	0.955954	-8.67644	39.0756	0.342483	0.000456	0.590978	8.75291	90	11	279	8	9	56821989	18.2926	0	0.984669	0.910846	4.07707e-10	203	8.27645e-08	134
chr4_56821271-56822140	chr4:56844380:A:G	chr4	56844380	A	G	0.138158	0.280069	0.998676	-7.97482	35.8193	0.613403	0.000628	0.552924	12.3685	268	11	279	12	9	56821989	16.1427	0	0.984263	0.971956	2.16494e-09	203	4.39483e-07	22674
chr4_56821271-56822140	chr4:56808754:A:C	chr4	56808754	A	C	0.019737	0.030809	0.979392	-6.98451	31.3502	0.25889	0.000506	0.58083	7.0048	34	11	279	7	9	56821989	15.0111	0	0.985394	0.867875	2.15435e-08	203	4.37333e-06	12952
chr4_56821271-56822140	chr4:56834712:T:C	chr4	56834712	T	C	0.519737	0.494105	0.98829	-6.73413	30.1021	0.586294	0.000558	0.559319	9.2364	202	11	279	13	9	56821989	13.1967	0	0.985214	0.959853	4.09884e-08	203	8.32064e-06	13006
chr4_56821271-56822140	chr4:56797019:A:G	chr4	56797019	A	G	0.151316	0.053881	0.998166	-6.29435	27.9615	0.395269	0.000635	0.584947	9.33777	5	11	279	11	9	56821989	12.2476	0	0.984026	0.975679	1.23754e-07	203	2.5122e-05	24687
chr4_56821271-56822140	chr4:56822077:C:A	chr4	56822077	C	A	0.059211	0.301042	0.996699	-4.55789	19.5742	0.391797	0.000607	0.60049	8.82023	95	11	279	7	9	56821989	8.32085	0	0.982407	0.941333	9.67685e-06	203	0.0019644	371
chr4_6724261-6725270	chr4:6724714:C:T	chr4	6724714	C	T	0.453947	0.590938	0.99448	-41.9749	199.366	0.868209	3e-06	0.589678	11.7542	120	11	369	6	5	6724714	98.0214	0	0.994962	0.99351	2.87142e-45	257	7.37954e-43	52
chr4_6724261-6725270	chr4:6731198:T:C	chr4	6731198	T	C	0.664474	0.08181	0.993074	-6.14545	31.7315	0.345734	2e-06	0.821991	3.76521	156	11	369	7	5	6724714	14.4867	0	0.992996	0.982538	1.7703e-08	257	4.54967e-06	6432
chr4_6724261-6725270	chr4:6713267:C:A	chr4	6713267	C	A	0.032895	0.087926	0.998719	-3.58118	18.8927	0.187899	2e-06	0.858864	2.05982	68	11	369	13	5	6724714	9.13532	0	0.993445	0.847396	1.38284e-05	257	0.00355389	11499
chr4_4950711-4951430	chr4:4959766:A:G	chr4	4959766	A	G	0.315789	1.65204	0.983275	-42.0038	199.738	0.747161	0.001059	0.507043	12.2263	297	9	416	10	5	4959766	97.5522	0	0.991221	0.961552	2.3828e-45	321	7.64877e-43	8696
chr4_4950711-4951430	chr4:4975440:T:C	chr4	4975440	T	C	0.118421	1.37135	0.998684	-18.9466	86.6771	0.738111	0.001189	0.543998	7.45596	408	9	416	7	5	4959766	41.6692	0	0.990547	0.973173	1.27765e-20	321	4.10127e-18	24370
chr4_4950711-4951430	chr4:4934944:A:G	chr4	4934944	A	G	0.368421	0.689342	0.963492	-12.0264	54.7341	0.669598	0.001135	0.56661	5.34793	84	9	416	13	5	4959766	25.5496	0	0.990572	0.897672	1.37988e-13	321	4.42943e-11	16126
chr4_4950711-4951430	chr4:4931264:C:T	chr4	4931264	C	T	0.348684	1.28022	0.999945	-10.47	47.4864	0.315877	0.001223	0.547159	3.48277	43	9	416	10	5	4959766	22.3406	0	0.990405	0.978777	5.53871e-12	321	1.77793e-09	19806
chr4_4950711-4951430	chr4:4942214:G:A	chr4	4942214	G	A	0.190789	0.030111	0.992246	-9.57628	43.3655	0.289571	0.001258	0.546824	2.87396	165	9	416	5	5	4959766	20.559	0	0.99018	0.982226	4.54128e-11	321	1.45775e-08	8856
chr4_4950711-4951430	chr4:4963637:C:T	chr4	4963637	C	T	0.756579	0.095712	0.972406	-8.12229	36.7247	0.697114	0.001236	0.534579	3.36155	333	9	416	8	5	4959766	17.1924	0	0.990217	0.937926	1.36042e-09	321	4.36696e-07	12567
chr4_3973651-3973980	chr4:3986048:G:T	chr4	3986048	G	T	0.355263	0.087926	0.951299	-42.2506	196.714	0.180654	9e-06	0.487985	15.8482	404	5	508	9	11	3986048	96.8848	0	0.819525	0.9021	1.08875e-44	72	7.83899e-43	12232
chr4_3973651-3973980	chr4:3989352:C:T	chr4	3989352	C	T	0.085526	0.664769	0.916985	-6.9497	30.2902	0.710868	1.8e-05	0.514927	4.64673	442	5	508	12	11	3986048	14.0032	0	0.820788	0.813973	3.71992e-08	72	2.67834e-06	15536
chr4_184100241-184100840	chr4:184100427:C:T	chr4	184100427	C	T	0.414474	0.000699	0.978271	-41.5037	196.076	0.09857	3e-06	0.464627	9.48636	117	7	252	7	7	184100427	96.6115	0	0.967795	0.937328	1.50047e-44	169	2.53579e-42	113
chr4_184100241-184100840	chr4:184101171:A:T	chr4	184101171	A	T	0.092105	0.237491	0.952684	-9.26937	41.9894	0.737479	9e-06	0.148739	4.50117	125	7	252	8	7	184100427	19.9258	0	0.948394	0.91775	9.17703e-11	169	1.55092e-08	631
chr4_184100241-184100840	chr4:184116171:C:T	chr4	184116171	C	T	0.473684	0.234568	0.994281	-7.43078	33.4001	0.674547	1.1e-05	0.175409	3.0052	209	7	252	8	7	184100427	15.5687	0	0.948506	0.985136	7.50199e-09	169	1.26784e-06	15631
chr4_184100241-184100840	chr4:184079168:G:A	chr4	184079168	G	A	0.486842	0.216403	0.99995	-6.98347	31.2161	0.682638	1e-05	0.190366	2.805	21	7	252	9	7	184100427	14.5987	0	0.948787	0.989352	2.30841e-08	169	3.90122e-06	21372
chr4_184100241-184100840	chr4:184099147:T:C	chr4	184099147	T	C	0.190789	0.324279	0.967564	-6.33824	28.0774	0.700378	1e-05	0.175019	3.53524	112	7	252	9	7	184100427	12.9419	0	0.948231	0.889575	1.16558e-07	169	1.96983e-05	1393
chr4_184100241-184100840	chr4:184106883:A:G	chr4	184106883	A	G	0.039474	0.128354	0.99445	-5.02553	22.0498	0.731448	1.4e-05	0.147309	4.30275	162	7	252	8	7	184100427	10.1861	0	0.946806	0.946749	2.65664e-06	169	0.000448972	6343
chr4_184100241-184100840	chr4:184106905:A:G	chr4	184106905	A	G	0.907895	0.237491	0.967152	-4.15462	18.0114	0.319623	1.3e-05	0.146174	3.39637	163	7	252	8	7	184100427	8.08301	0	0.947077	0.938671	2.19588e-05	169	0.00371104	6365
chr4_24029941-24031250	chr4:24026854:G:A	chr4	24026854	G	A	0.322368	0.002867	0.999941	-41.6388	195.621	0.752944	0.000375	0.425281	11.7576	107	13	251	7	7	24026854	95.339	0	0.992722	0.99117	1.88577e-44	174	3.28124e-42	3742
chr4_24029941-24031250	chr4:24033666:GA:G	chr4	24033666	GA	G	0.348684	0.014711	0.998041	-16.4864	74.5277	0.686325	0.000507	0.392566	4.39411	149	13	251	8	7	24026854	35.4572	0	0.992822	0.987087	5.97928e-18	174	1.0404e-15	3070
chr4_24029941-24031250	chr4:24028823:A:G	chr4	24028823	A	G	0.157895	0.008247	0.990882	-14.0632	63.4399	0.27234	0.000495	0.433777	2.68444	117	13	251	6	7	24026854	30.4276	0	0.993829	0.977526	1.65338e-15	174	2.87689e-13	1773
chr4_24029941-24031250	chr4:24039477:T:C	chr4	24039477	T	C	0.828947	0.032745	0.999904	-12.6609	56.8896	0.721635	0.000518	0.420909	2.60403	179	13	251	6	7	24026854	27.1949	0	0.993717	0.982641	4.60977e-14	174	8.021e-12	8881
chr4_24029941-24031250	chr4:24007556:G:C	chr4	24007556	G	C	0.263158	1.05566	0.994759	-8.3606	36.8942	0.345566	0.000501	0.421299	3.01554	10	13	251	7	7	24026854	16.9717	0	0.991639	0.985945	1.24718e-09	174	2.1701e-07	23040
chr4_188934121-188935110	chr4:188941371:G:A	chr4	188941371	G	A	0.388158	0.047379	0.991451	-41.1327	190.749	0.636216	0.000212	0.514702	35.0972	364	12	539	6	8	188941371	92.6024	0	0.995235	0.981035	2.18216e-43	283	6.17553e-41	6755
chr4_188934121-188935110	chr4:188944675:C:T	chr4	188944675	C	T	0.125	0.726101	0.987672	-9.93014	43.5121	0.379318	0.000244	0.510545	13.2387	400	12	539	8	8	188941371	19.9804	0	0.995222	0.967436	4.21338e-11	283	1.19239e-08	10059
chr4_188934121-188935110	chr4:188935197:G:C	chr4	188935197	G	C	0.796053	2.33158	0.989598	-9.01895	39.3557	0.61647	0.000294	0.442545	11.7261	295	12	539	8	8	188941371	17.8136	0	0.995207	0.945675	3.53215e-10	283	9.996e-08	581
chr4_188934121-188935110	chr4:188958897:A:G	chr4	188958897	A	G	0.802632	2.01532	0.999834	-6.07495	25.8907	0.571888	0.000254	0.508328	12.2851	528	12	539	9	8	188941371	10.9059	0	0.995216	0.976068	3.61309e-07	283	0.00010225	24281
chr4_188934121-188935110	chr4:188909484:G:T	chr4	188909484	G	T	0.151316	1.26642	0.998725	-5.06887	21.3678	0.425476	0.000257	0.504715	11.8014	2	12	539	9	8	188941371	8.78828	0	0.995236	0.976832	3.79091e-06	283	0.00107283	25132
chr4_188934121-188935110	chr4:188936931:C:T	chr4	188936931	C	T	0.947368	0.234568	0.965559	-4.60657	19.2758	0.635879	0.000276	0.478007	10.331	312	12	539	14	8	188941371	8.18294	0	0.995218	0.8295	1.13131e-05	283	0.00320162	2315
chr4_178306341-178307220	chr4:178305717:A:G	chr4	178305717	A	G	0.335526	0.08181	0.998612	-40.2788	186.541	0.681509	0.000711	0.502316	26.9643	102	4	199	7	5	178307882	90.4418	0	0.995452	0.990064	1.80901e-42	135	2.44217e-40	1063
chr4_178306341-178307220	chr4:178327197:AAAAAC:A	chr4	178327197	AAAAAC	A	0.828947	0.032745	0.971701	-15.8052	71.7526	0.344323	0.000742	0.567497	15.847	170	4	199	11	5	178307882	33.7465	0	0.994941	0.914728	2.43937e-17	135	3.29315e-15	20417
chr4_178306341-178307220	chr4:178325374:T:G	chr4	178325374	T	G	0.177632	1.58243	0.993057	-6.80645	29.5346	0.359982	0.000714	0.601229	8.88986	157	4	199	6	5	178307882	13.3238	0	0.992562	0.986861	5.4928e-08	135	7.41528e-06	18594
chr4_178306341-178307220	chr4:178284723:T:C	chr4	178284723	T	C	0.184211	0.103294	0.998072	-5.6229	24.1096	0.587987	0.000752	0.598876	10.4746	23	4	199	5	5	178307882	10.1855	0	0.993101	0.986171	9.10048e-07	135	0.000122856	22057
chr4_178306341-178307220	chr4:178301710:AT:A	chr4	178301710	AT	A	0.921053	0.689342	0.977342	-4.31407	18.2609	0.386913	0.000742	0.601455	11.4524	84	4	199	6	5	178307882	7.63	0	0.992037	0.957327	1.92619e-05	135	0.00260036	5070
chr4_48173471-48173910	chr4:48173911:G:A	chr4	48173911	G	A	0.493421	0.053345	0.998058	-40.5252	184.744	0.255932	0.001032	0.513916	18.1937	112	7	254	6	9	48172837	90.4995	0	0.994449	0.989061	4.4644e-42	165	7.36626e-40	221
chr4_48173471-48173910	chr4:48186953:C:T	chr4	48186953	C	T	0.381579	6.06378	0.998568	-19.4008	87.0687	0.68079	0.001322	0.416767	8.53124	198	7	254	10	9	48172837	41.6758	0	0.994438	0.949761	1.04815e-20	165	1.72944e-18	13263
chr4_48173471-48173910	chr4:48195128:T:C	chr4	48195128	T	C	0.256579	3.26189	0.978634	-16.1298	72.019	0.670425	0.001373	0.401555	8.22467	234	7	254	8	9	48172837	34.2799	0	0.993997	0.940219	2.13135e-17	165	3.51673e-15	21438
chr4_48173471-48173910	chr4:48178972:C:T	chr4	48178972	C	T	0.513158	0.216403	0.998204	-14.1874	63.0454	0.656089	0.001365	0.396037	6.6181	148	7	254	6	9	48172837	29.8186	0	0.994294	0.989087	2.01999e-15	165	3.33298e-13	5282
chr4_48173471-48173910	chr4:48197419:T:C	chr4	48197419	T	C	0.572368	0.002284	0.994249	-6.57586	28.4493	0.624926	0.001368	0.370727	5.99124	247	7	254	6	9	48172837	12.7419	0	0.990884	0.987523	9.61826e-08	165	1.58701e-05	23729
chr4_48173471-48173910	chr4:48194318:G:A	chr4	48194318	G	A	0.414474	3.47529	0.989847	-5.61918	24.0154	0.6031	0.001382	0.369597	6.44675	231	7	254	6	9	48172837	10.3748	0	0.992543	0.982378	9.5567e-07	165	0.000157686	20628
chr4_48173471-48173910	chr4:48198567:A:C	chr4	48198567	A	C	0.302632	1.13548	0.99994	-4.92955	20.9278	0.393209	0.001412	0.371352	5.44685	251	7	254	7	9	48172837	9.00124	0	0.99242	0.986783	4.76932e-06	165	0.000786939	24877
chr4_48173471-48173910	chr4:48148526:C:T	chr4	48148526	C	T	0.881579	1.05365	0.991889	-4.01605	16.8611	0.370072	0.001369	0.379111	8.63406	0	7	254	9	9	48172837	7.14345	0	0.988545	0.980427	4.0218e-05	165	0.00663597	25164
chr4_40264751-40266050	chr4:40265366:A:C	chr4	40265366	A	C	0.697368	0.319198	0.999938	-38.6579	183.663	0.82155	2e-06	0.583056	22.0798	144	6	286	9	6	40265366	89.6862	0	0.994499	0.992849	7.68647e-42	221	1.69871e-39	34
chr4_40264751-40266050	chr4:40287607:G:C	chr4	40287607	G	C	0.480263	0.059233	0.990529	-4.52321	22.7071	0.625751	2e-06	0.738108	5.14906	261	6	286	5	6	40265366	9.9386	0	0.99417	0.980517	1.88666e-06	221	0.000416952	22207
chr4_40264751-40266050	chr4:40289464:C:A	chr4	40289464	C	A	0.657895	0.002878	0.997759	-4.04123	20.475	0.6224	2e-06	0.739564	5.07303	272	6	286	5	6	40265366	8.84652	0	0.994201	0.99096	6.04166e-06	221	0.00133521	24064
chr4_56957851-56959080	chr4:56958285:G:A	chr4	56958285	G	A	0.276316	0.012818	0.996661	-37.7099	177.232	0.288588	1e-05	0.45543	34.1435	106	8	215	25	10	56958285	86.0752	0	0.984383	0.968841	1.94882e-40	135	2.63091e-38	181
chr4_56957851-56959080	chr4:56961936:G:T	chr4	56961936	G	T	0.25	2.83041	0.997567	-11.4398	51.4714	0.630704	1.4e-05	0.376268	14.9541	128	8	215	19	10	56958285	23.7809	0	0.985905	0.985872	7.2646e-13	135	9.80721e-11	3470
chr4_56957851-56959080	chr4:56963115:C:G	chr4	56963115	C	G	0.019737	0.030809	0.998899	-4.68363	20.0327	0.297491	1.2e-05	0.35117	9.3173	138	8	215	11	10	56958285	9.31083	0	0.984131	0.87841	7.613e-06	135	0.00102775	4649
chr4_56957851-56959080	chr4:56959427:C:T	chr4	56959427	C	T	0.763158	0.027892	0.993388	-4.01387	17.0457	0.413042	1.2e-05	0.368446	13.6538	115	8	215	9	10	56958285	6.86045	0	0.984164	0.98561	3.64906e-05	135	0.00492623	961
chr4_56957851-56959080	chr4:56958262:C:T	chr4	56958262	C	T	0.026316	0.055515	0.952225	-3.96661	16.7511	0.648572	1.2e-05	0.348971	16.8429	104	8	215	12	10	56958285	7.2244	0	0.984085	0.952959	4.26173e-05	135	0.00575334	204
chr4_5747491-5748320	chr4:5747203:G:A	chr4	5747203	G	A	0.355263	0.087926	0.985699	-37.6814	178.629	0.775774	0.001156	0.491448	9.41703	173	12	380	12	9	5747203	87.5556	0	0.968779	0.951099	9.65372e-41	279	2.69339e-38	703
chr4_5747491-5748320	chr4:5743965:AG:A	chr4	5743965	AG	A	0.269737	4.08418	0.979995	-16.4838	77.6839	0.225128	0.000975	0.655326	4.24018	146	12	380	13	9	5747203	37.6376	0	0.969835	0.934596	1.20924e-18	279	3.37378e-16	3941
chr4_5747491-5748320	chr4:5749762:C:T	chr4	5749762	C	T	0.085526	0.664769	0.999819	-7.80059	37.6812	0.693689	0.001085	0.65315	5.01629	203	12	380	9	9	5747203	17.5557	0	0.966127	0.969076	8.33019e-10	279	2.32412e-07	1856
chr4_5747491-5748320	chr4:5747889:T:G	chr4	5747889	T	G	0.111842	1.20516	0.99986	-4.62165	22.0609	0.65315	0.00119	0.642101	4.20301	181	12	380	9	9	5747203	9.85424	0	0.966243	0.983296	2.64131e-06	279	0.000736924	17
chr4_124636531-124637740	chr4:124637569:A:C	chr4	124637569	A	C	0.243421	0.095712	0.99716	-35.8178	167.132	0.316708	0.000339	0.451089	23.2497	96	8	207	7	5	124637569	80.8579	0	0.988998	0.988621	3.12986e-38	124	3.88103e-36	433
chr4_124636531-124637740	chr4:124637068:T:C	chr4	124637068	T	C	0.348684	0.014711	0.987358	-17.8396	82.3883	0.625179	0.000521	0.376257	16.1024	93	8	207	5	5	124637569	38.7245	0	0.987572	0.987213	1.11816e-19	124	1.38652e-17	68
chr4_124636531-124637740	chr4:124647114:C:T	chr4	124647114	C	T	0.072368	1.05802	0.999785	-17.0364	78.0167	0.288967	0.000412	0.439951	13.7641	139	8	207	8	5	124637569	37.2255	0	0.98801	0.950791	1.02175e-18	124	1.26697e-16	9978
chr4_124636531-124637740	chr4:124619362:G:A	chr4	124619362	G	A	0.921053	0.689342	0.960113	-12.7211	56.4433	0.71281	0.00042	0.441092	12.8529	44	8	207	8	5	124637569	26.4936	0	0.989147	0.832534	5.78434e-14	124	7.17258e-12	17774
chr4_37825571-37828040	chr4:37824914:C:T	chr4	37824914	C	T	0.276316	0.012818	0.996013	-35.1134	163.181	0.373967	0.000475	0.455597	66.1082	174	9	315	7	6	37824914	78.5983	0	0.984654	0.991241	2.28404e-37	201	4.59091e-35	1892
chr4_37825571-37828040	chr4:37801730:C:T	chr4	37801730	C	T	0.302632	0.00046	0.997933	-11.8326	53.4099	0.57206	0.000695	0.378821	39.4764	21	9	315	7	6	37824914	24.0772	0	0.984558	0.988447	2.70731e-13	201	5.4417e-11	25076
chr4_37825571-37828040	chr4:37825240:G:A	chr4	37825240	G	A	0.019737	0.030809	0.999235	-6.90719	30.1639	0.628813	0.000731	0.378881	41.4548	176	9	315	6	6	37824914	13.3555	0	0.984595	0.893902	3.97031e-08	201	7.98033e-06	1566
chr4_24884971-24885770	chr4:24885340:G:T	chr4	24885340	G	T	0.296053	0.835995	0.980847	-32.7501	156.29	0.303561	2e-06	0.539645	34.766	120	6	243	6	7	24885340	75.841	0	0.988668	0.942665	7.31642e-36	182	1.33159e-33	30
chr4_24884971-24885770	chr4:24869686:C:T	chr4	24869686	C	T	0.842105	0.90918	0.974616	-8.47697	40.1208	0.395062	3e-06	0.502907	17.473	47	6	243	7	7	24885340	18.0509	0	0.985252	0.950561	2.38732e-10	182	4.34492e-08	15684
chr4_24884971-24885770	chr4:24900363:C:T	chr4	24900363	C	T	0.644737	0.041727	0.991936	-7.57028	35.5013	0.605776	3e-06	0.531965	12.534	194	6	243	6	7	24885340	15.9435	0	0.98473	0.981881	2.54882e-09	182	4.63885e-07	14993
chr4_24884971-24885770	chr4:24887649:G:A	chr4	24887649	G	A	0.144737	0.142865	0.999888	-5.61403	26.4516	0.369343	3e-06	0.527575	11.0234	144	6	243	6	7	24885340	11.8108	0	0.98468	0.98177	2.70225e-07	182	4.91809e-05	2279
chr4_24884971-24885770	chr4:24899664:C:A	chr4	24899664	C	A	0.052632	0.234568	0.999579	-5.16824	24.144	0.310136	3e-06	0.536109	9.09372	191	6	243	8	7	24885340	11.1629	0	0.985401	0.938838	8.93928e-07	182	0.000162695	14294
chr4_24884971-24885770	chr4:24895794:A:G	chr4	24895794	A	G	0.5	0	0.99995	-5.10695	23.8131	0.575379	3e-06	0.523341	11.7509	178	6	243	7	7	24885340	9.99791	0	0.984938	0.991583	1.06158e-06	182	0.000193208	10424
chr4_24884971-24885770	chr4:24864345:G:T	chr4	24864345	G	T	0.026316	0.055515	0.999425	-4.39079	20.1855	0.646583	3e-06	0.533069	19.1113	23	6	243	7	7	24885340	8.78227	0	0.98287	0.922402	7.0284e-06	182	0.00127917	21025
chr4_162151671-162152160	chr4:162140393:A:C	chr4	162140393	A	C	0.138158	1.95303	0.999283	-34.1902	156.027	0.773703	1.1e-05	0.512631	26.2161	97	5	314	6	6	162140393	76.0903	0	0.99199	0.983648	8.35103e-36	201	1.67856e-33	11523
chr4_162151671-162152160	chr4:162157580:C:T	chr4	162157580	C	T	0.611842	0.047379	0.997559	-18.5301	83.0533	0.293614	9e-06	0.594164	7.39381	206	5	314	7	6	162140393	39.8955	0	0.990944	0.99073	7.98724e-20	201	1.60543e-17	5664
chr4_162151671-162152160	chr4:162150980:A:T	chr4	162150980	A	T	0.052632	0.234568	0.998793	-8.69375	36.9605	0.713144	9e-06	0.620867	8.51505	165	5	314	10	6	162140393	17.2648	0	0.989178	0.933978	1.20547e-09	201	2.423e-07	936
chr4_185656481-185657960	chr4:185657375:T:A	chr4	185657375	T	A	0.131579	0.100496	0.997825	-32.3943	154.621	0.20299	0.000796	0.471672	22.6061	112	3	238	6	14	185657375	75.1281	0	0.988216	0.990507	1.69483e-35	192	3.25407e-33	155
chr4_185656481-185657960	chr4:185657887:T:C	chr4	185657887	T	C	0.276316	0.211987	0.999936	-9.0407	44.1377	0.627253	0.001982	0.313828	12.1515	113	3	238	5	14	185657375	20.0693	0	0.989608	0.990322	3.06064e-11	192	5.87643e-09	667
chr4_185656481-185657960	chr4:185666537:A:G	chr4	185666537	A	G	0.546053	1.17138	0.999764	-5.60019	28.4744	0.610802	0.001787	0.363411	8.99668	162	3	238	6	14	185657375	12.506	0	0.989242	0.992205	9.49455e-08	192	1.82295e-05	9317
chr4_185656481-185657960	chr4:185659729:C:T	chr4	185659729	C	T	0.473684	0.000586	0.998907	-5.11066	25.9072	0.397731	0.001943	0.327119	9.99994	123	3	238	7	14	185657375	11.1358	0	0.976871	0.990908	3.58229e-07	192	6.878e-05	2509
chr4_185656481-185657960	chr4:185659570:T:C	chr4	185659570	T	C	0.401316	0.013144	0.982885	-3.51158	18.2467	0.592733	0.001971	0.338683	9.18914	121	3	238	7	14	185657375	7.4506	0	0.984998	0.962634	1.94058e-05	192	0.00372592	2350
chr4_185837511-185840840	chr4:185839307:G:A	chr4	185839307	G	A	0.197368	2.1809	0.999748	-32.2525	154.477	0.406518	0.000364	0.503761	60.9587	172	30	307	7	6	185839307	74.205	0	0.981499	0.994615	1.82134e-35	222	4.04337e-33	131
chr4_185837511-185840840	chr4:185840373:G:C	chr4	185840373	G	C	0.381579	0.206224	0.994284	-8.04231	40.14	0.543614	0.000453	0.494176	39.1803	181	30	307	6	6	185839307	17.2781	0	0.981445	0.984925	2.36396e-10	222	5.248e-08	1197
chr4_185837511-185840840	chr4:185837856:A:C	chr4	185837856	A	C	0.013158	0.013511	0.873577	-7.51426	37.3312	0.355333	0.000453	0.484707	32.0833	155	30	307	8	6	185839307	17.201	0	0.981367	0.8062	9.96789e-10	222	2.21287e-07	1320
chr4_185837511-185840840	chr4:185821486:C:G	chr4	185821486	C	G	0.394737	1.07335	0.949918	-6.13313	30.2308	0.457092	0.00046	0.480512	40.0249	74	30	307	11	6	185839307	12.3472	0	0.981643	0.894809	3.83577e-08	222	8.5154e-06	17690
chr4_185837511-185840840	chr4:185843653:GA:G	chr4	185843653	GA	G	0.072368	0.462552	0.951875	-5.60788	27.7705	0.425828	0.000469	0.484291	33.3204	197	30	307	8	6	185839307	11.8626	0	0.981644	0.883799	1.36593e-07	222	3.03235e-05	4477
chr4_185837511-185840840	chr4:185813326:G:A	chr4	185813326	G	A	0.342105	0.002878	0.999943	-4.76217	22.795	0.534009	0.000473	0.484891	37.1595	5	30	307	6	6	185839307	8.6828	0	0.981669	0.989831	1.80235e-06	222	0.000400122	25850
chr4_185837511-185840840	chr4:185838001:G:A	chr4	185838001	G	A	0.684211	0.094469	0.998801	-4.50032	21.4655	0.533754	0.000479	0.484166	34.3603	156	30	307	5	6	185839307	8.07741	0	0.981556	0.992534	3.60254e-06	222	0.000799765	1175
chr4_185837511-185840840	chr4:185829979:C:T	chr4	185829979	C	T	0.230263	0.000367	0.999925	-3.93502	18.5391	0.534047	0.000475	0.48696	36.7486	126	30	307	6	6	185839307	6.67061	0	0.981666	0.987399	1.66455e-05	222	0.0036953	9197
chr4_7630281-7631600	chr4:7631175:G:A	chr4	7631175	G	A	0.473684	0.234568	0.999924	-32.0221	153.638	0.314905	1e-06	0.479805	13.9703	145	14	342	5	6	7631175	74.7273	0	0.989758	0.995611	2.77888e-35	273	7.58635e-33	235
chr4_7630281-7631600	chr4:7636730:C:T	chr4	7636730	C	T	0.203947	0.012969	0.999918	-16.758	78.7229	0.644812	3e-06	0.384505	10.6365	198	14	342	6	6	7631175	37.3624	0	0.989567	0.984854	7.14639e-19	273	1.95097e-16	5790
chr4_7630281-7631600	chr4:7653460:C:G	chr4	7653460	C	G	0.039474	0.128354	0.999443	-4.57793	22.2484	0.662568	3e-06	0.364085	8.82189	318	14	342	6	6	7631175	9.95093	0	0.989665	0.941638	2.39555e-06	273	0.000653985	22520
chr4_7630281-7631600	chr4:7632639:G:T	chr4	7632639	G	T	0.019737	0.030809	0.997884	-3.75737	18.4566	0.301785	3e-06	0.3629	4.45586	161	14	342	7	6	7631175	8.56878	0	0.989772	0.850595	1.73815e-05	273	0.00474514	1699
chr4_112309011-112309880	chr4:112309449:A:G	chr4	112309449	A	G	0.032895	0.087926	0.9722	-32.7444	151.437	0.142541	0.000129	0.561968	37.5423	106	5	229	8	7	112309449	74.2663	0	0.980322	0.967454	8.41289e-35	124	1.0432e-32	3
chr4_112309011-112309880	chr4:112320222:A:T	chr4	112320222	A	T	0.210526	1.26799	0.992305	-14.4217	64.2214	0.347433	0.000195	0.467786	19.5587	160	5	229	9	7	112309449	30.3558	0	0.974222	0.984669	1.11197e-15	124	1.37884e-13	10776
chr4_112309011-112309880	chr4:112322300:C:T	chr4	112322300	C	T	0.381579	0.001023	0.999946	-12.2782	54.3474	0.611796	0.000221	0.405235	24.1101	173	5	229	9	7	112309449	25.1252	0	0.972813	0.991324	1.67997e-13	124	2.08316e-11	12854
chr4_112309011-112309880	chr4:112325282:A:G	chr4	112325282	A	G	0.098684	0.112317	0.98957	-10.9655	48.3608	0.278078	0.000157	0.494202	17.32	189	5	229	9	7	112309449	22.9031	0	0.97586	0.905074	3.54585e-12	124	4.39685e-10	15836
chr4_112309011-112309880	chr4:112326279:G:A	chr4	112326279	G	A	0.131579	0.100496	0.979847	-8.21875	35.3349	0.276494	0.000176	0.518227	14.52	196	5	229	16	7	112309449	16.4674	0	0.977728	0.869268	2.7761e-09	124	3.44237e-07	16833
chr4_112309011-112309880	chr4:112284984:C:G	chr4	112284984	C	G	0.414474	3.67518	0.959892	-4.88702	20.3144	0.573831	0.000224	0.451767	23.9779	5	5	229	8	7	112309449	8.20412	0	0.962709	0.895053	6.57058e-06	124	0.000814752	24462
chr4_186485091-186487110	chr4:186489078:T:G	chr4	186489078	T	G	0.111842	1.20516	0.99986	-30.3376	146.197	0.39489	0.000543	0.489921	64.8504	260	19	391	13	7	186489078	70.1584	0	0.871803	0.864626	1.17562e-33	193	2.26895e-31	2978
chr4_186485091-186487110	chr4:186491109:C:T	chr4	186491109	C	T	0.118421	1.05365	0.986553	-22.2416	105.65	0.409499	0.00057	0.484673	53.6626	285	19	391	10	7	186489078	50.0634	0	0.871971	0.951742	8.79782e-25	193	1.69798e-22	5009
chr4_186485091-186487110	chr4:186502909:G:A	chr4	186502909	G	A	0.131579	0.471772	0.990193	-10.2305	48.3254	0.428533	0.000593	0.479637	47.7234	354	19	391	19	7	186489078	21.4511	0	0.87195	0.896475	3.61037e-12	193	6.96801e-10	16809
chr4_186485091-186487110	chr4:186485747:G:A	chr4	186485747	G	A	0.105263	0.036981	0.999295	-8.24024	38.9212	0.440688	0.000615	0.476133	41.9576	215	19	391	6	7	186489078	17.0086	0	0.872056	0.989682	4.41271e-10	193	8.51653e-08	353
chr4_186485091-186487110	chr4:186492040:A:G	chr4	186492040	A	G	0.460526	0.165676	0.987527	-6.68769	31.5513	0.460613	0.000621	0.481543	40.4107	291	19	391	13	7	186489078	12.9482	0	0.871861	0.958094	1.94238e-08	193	3.7488e-06	5940
chr4_186485091-186487110	chr4:186475883:C:G	chr4	186475883	C	G	0.440789	1.08035	0.964061	-5.41605	25.4197	0.535896	0.000641	0.472255	40.2381	121	19	391	10	7	186489078	9.92027	0	0.872167	0.928268	4.6118e-07	193	8.90077e-05	10217
chr4_186485091-186487110	chr4:186468501:T:A	chr4	186468501	T	A	0.552632	0.009541	0.958263	-3.95848	17.9879	0.532395	0.000635	0.477137	38.7845	58	19	391	18	7	186489078	6.21436	0	0.871894	0.89456	2.22317e-05	193	0.00429072	17599
chr4_99143791-99145010	chr4:99144358:T:G	chr4	99144358	T	G	0.381579	5.75287	0.999944	-29.6198	142.479	0.38034	0.000382	0.473269	44.7801	204	10	314	6	6	99144358	68.6082	0	0.994651	0.996677	7.64236e-33	231	1.76538e-30	42
chr4_99143791-99145010	chr4:99128811:C:CT	chr4	99128811	C	CT	0.736842	1.05566	0.985006	-10.4185	49.5398	0.410333	0.000417	0.447814	34.4696	80	10	314	8	6	99144358	22.5095	0	0.994065	0.9693	1.94391e-12	231	4.49044e-10	15589
chr4_99143791-99145010	chr4:99121091:A:G	chr4	99121091	A	G	0.769737	0.444012	0.999926	-10.3094	48.4175	0.411382	0.000432	0.452891	29.6181	21	10	314	6	6	99144358	22.0403	0	0.994321	0.987205	3.44482e-12	231	7.95754e-10	23309
chr4_99143791-99145010	chr4:99146962:T:C	chr4	99146962	T	C	0.065789	0.376909	0.996683	-7.73701	35.878	0.354292	0.000426	0.441452	22.1452	227	10	314	13	6	99144358	16.457	0	0.994217	0.906093	2.1007e-09	231	4.85262e-07	2562
chr4_99143791-99145010	chr4:99167580:T:A	chr4	99167580	T	A	0.480263	4.22039	0.997839	-5.23106	21.649	0.44305	0.000436	0.440497	24.77	303	10	314	6	6	99144358	8.70377	0	0.993908	0.993076	3.27378e-06	231	0.000756242	23180
chr4_8505521-8507690	chr4:8509496:A:G	chr4	8509496	A	G	0.552632	0.134171	0.994521	-27.011	129.153	0.552764	0.000263	0.479732	102.412	219	17	362	6	6	8509496	61.0989	0	0.983784	0.988863	6.27853e-30	246	1.54452e-27	2890
chr4_8505521-8507690	chr4:8501554:A:G	chr4	8501554	A	G	0.131579	1.74472	0.999823	-12.5559	58.0076	0.548523	0.000303	0.455333	79.5866	158	17	362	6	6	8509496	26.0479	0	0.983755	0.978855	2.61109e-14	246	6.42328e-12	5052
chr4_8505521-8507690	chr4:8526704:A:G	chr4	8526704	A	G	0.105263	0.036981	0.997793	-5.31464	23.6796	0.536544	0.000302	0.466689	72.2699	339	17	362	5	6	8509496	9.1397	0	0.983806	0.978404	1.13782e-06	246	0.000279904	20098
chr4_8505521-8507690	chr4:8529920:A:C	chr4	8529920	A	C	0.348684	1.28022	0.990003	-4.40683	19.418	0.526192	0.0003	0.474502	66.1927	350	17	362	7	6	8509496	6.80644	0	0.983837	0.971523	1.0501e-05	246	0.00258325	23314
chr4_77001371-77003360	chr4:77002525:G:A	chr4	77002525	G	A	0.263158	0.558367	0.995637	-26.7996	125.96	0.615856	0.000901	0.537531	38.7987	120	8	195	5	6	77002525	60.1258	0	0.991563	0.994369	3.13798e-29	110	3.45178e-27	159
chr4_77001371-77003360	chr4:76993058:GTAT:G	chr4	76993058	GTAT	G	0.421053	2.67188	0.98618	-13.204	59.1485	0.411154	0.000912	0.554475	23.9044	72	8	195	6	6	77002525	27.0895	0	0.991475	0.959097	1.46208e-14	110	1.60829e-12	9308
chr4_77001371-77003360	chr4:76984986:C:T	chr4	76984986	C	T	0.072368	0.462552	0.996974	-4.92819	20.6318	0.394129	0.00106	0.529736	12.894	32	8	195	6	6	77002525	8.83578	0	0.991686	0.957687	5.56631e-06	110	0.000612294	17380
chr4_30599981-30600770	chr4:30599838:T:C	chr4	30599838	T	C	0.197368	0.566533	0.987159	-27.0745	126.127	0.247667	3e-06	0.555865	8.97607	135	6	258	6	5	30599838	61.1815	0	0.985016	0.975625	2.88389e-29	169	4.87377e-27	538
chr4_30599981-30600770	chr4:30600414:A:G	chr4	30600414	A	G	0.328947	0.162741	0.986672	-23.6244	107.187	0.689431	4e-06	0.46281	10.4995	139	6	258	4	5	30599838	51.4191	0	0.985042	0.959543	4.05005e-25	169	6.84458e-23	38
chr4_5165021-5166630	chr4:5166005:T:C	chr4	5166005	T	C	0.098684	0.911077	0.973285	-25.479	123.066	0.140036	0.001475	0.34295	4.3193	194	7	418	7	7	5166005	60.3917	0	0.9889	0.926815	1.34912e-28	315	4.24972e-26	179
chr4_5165021-5166630	chr4:5180375:C:T	chr4	5180375	C	T	0.296053	0.034777	0.999938	-13.0641	61.5417	0.278001	0.001236	0.435694	4.6517	326	7	418	15	7	5166005	29.3299	0	0.98751	0.979039	4.33467e-15	315	1.36542e-12	14549
chr4_5165021-5166630	chr4:5190266:C:G	chr4	5190266	C	G	0.480263	0.059233	0.999636	-6.56447	31.2943	0.636206	0.002129	0.282251	3.79206	401	7	418	6	7	5166005	14.1801	0	0.99071	0.990918	2.21732e-08	315	6.98457e-06	24440
chr4_5165021-5166630	chr4:5153940:G:A	chr4	5153940	G	A	0.572368	0.177122	0.994349	-5.46395	26.2233	0.376294	0.001819	0.3368	4.34504	103	7	418	6	7	5166005	11.6009	0	0.988377	0.98658	3.04138e-07	315	9.58036e-05	11886
chr4_5165021-5166630	chr4:5189160:C:T	chr4	5189160	C	T	0.085526	0.424194	0.997486	-3.88665	18.9153	0.657813	0.001961	0.300798	5.42683	391	7	418	8	7	5166005	8.24066	0	0.987625	0.975452	1.36656e-05	315	0.00430466	23334
chr4_155629091-155629440	chr4:155629427:C:G	chr4	155629427	C	G	0.157895	2.67188	0.995898	-24.684	119.574	0.855635	1.2e-05	0.60473	11.6681	103	5	264	6	5	155629427	58.2677	0	0.977922	0.990016	7.84061e-28	189	1.48188e-25	161
chr4_155629091-155629440	chr4:155614502:T:C	chr4	155614502	T	C	0.039474	0.128354	0.969005	-6.50377	32.3221	0.791219	8e-06	0.779723	5.63927	26	5	264	5	5	155629427	15.2772	0	0.977591	0.937946	1.30621e-08	189	2.46874e-06	14764
chr4_7817781-7819620	chr4:7818385:T:C	chr4	7818385	T	C	0.894737	1.0519	0.994605	-25.0643	118.129	0.670839	9.2e-05	0.523736	73.0979	162	11	291	7	8	7818385	56.6202	0	0.993297	0.987878	1.62459e-27	219	3.55786e-25	315
chr4_7817781-7819620	chr4:7819407:T:C	chr4	7819407	T	C	0.710526	0.124069	0.998098	-4.60267	21.376	0.552965	0.000109	0.568224	35.1635	168	11	291	7	8	7818385	8.39443	0	0.993821	0.993575	3.77473e-06	219	0.000826666	707
chr4_7817781-7819620	chr4:7808780:T:A	chr4	7808780	T	A	0.730263	2.16996	0.995051	-4.05513	18.8796	0.552741	0.000106	0.579641	37.7231	105	11	291	7	8	7818385	7.16141	0	0.993748	0.986185	1.39232e-05	219	0.00304917	9920
chr4_7817781-7819620	chr4:7802864:A:T	chr4	7802864	A	T	0.671053	2.80624	0.997258	-3.76874	17.5827	0.548679	0.000109	0.579511	35.0486	69	11	291	7	8	7818385	6.50467	0	0.993773	0.9885	2.75083e-05	219	0.00602431	15836
chr4_28925501-28926660	chr4:28926419:C:T	chr4	28926419	C	T	0.644737	4.87286	0.965219	-24.1187	117.158	0.358334	2e-06	0.596824	20.0663	123	10	288	7	9	28926419	56.0887	0	0.93803	0.928228	2.65118e-27	202	5.35539e-25	339
chr4_28925501-28926660	chr4:28921266:GA:G	chr4	28921266	GA	G	0.230263	0.444012	0.985753	-14.2576	69.1525	0.629569	2e-06	0.510973	12.7688	83	10	288	9	9	28926419	32.4197	0	0.938504	0.94771	9.11361e-17	202	1.84095e-14	4814
chr4_28925501-28926660	chr4:28919093:T:C	chr4	28919093	T	C	0.703947	0.543013	0.97955	-12.6725	57.7125	0.626584	2e-06	0.558083	9.11688	64	10	288	9	9	28926419	26.9038	0	0.93737	0.953576	3.03373e-14	202	6.12814e-12	6987
chr4_28925501-28926660	chr4:28925835:T:C	chr4	28925835	T	C	0.072368	0.462552	0.999496	-8.93039	40.629	0.356923	2e-06	0.574765	7.55062	120	10	288	6	9	28926419	18.77	0	0.93835	0.981932	1.84054e-10	202	3.71789e-08	245
chr4_28925501-28926660	chr4:28906960:C:T	chr4	28906960	C	T	0.039474	0.128354	0.979133	-7.31762	33.1839	0.664202	2e-06	0.558944	14.4376	17	10	288	16	9	28926419	14.89	0	0.93909	0.803546	8.38432e-09	202	1.69363e-06	19120
chr4_185216991-185217640	chr4:185230626:C:T	chr4	185230626	C	T	0.375	0.023392	0.994575	-24.1402	115.338	0.740227	0.000573	0.581051	13.1169	208	7	276	6	9	185230626	55.6966	0	0.990282	0.990549	6.63505e-27	139	9.22272e-25	13310
chr4_185216991-185217640	chr4:185196343:A:G	chr4	185196343	A	G	0.618421	0.001023	0.994716	-9.82658	44.0921	0.684746	0.000622	0.623109	6.04208	22	7	276	6	9	185230626	20.4389	0	0.989007	0.987902	3.13284e-11	139	4.35465e-09	20973
chr4_185216991-185217640	chr4:185217096:T:A	chr4	185217096	T	A	0.059211	0.301042	0.998336	-4.43002	18.2489	0.268949	0.000348	0.744675	3.74476	126	7	276	10	9	185230626	8.55006	0	0.986869	0.909201	1.93837e-05	139	0.00269433	220
chr4_179486401-179487290	chr4:179487986:C:T	chr4	179487986	C	T	0.460526	0.165676	0.997573	-25.0354	114.909	0.780752	1.2e-05	0.632564	16.8934	147	4	281	8	6	179488800	55.7659	0	0.991619	0.990744	8.23822e-27	139	1.14511e-24	1140
chr4_81512121-81512750	chr4:81512195:A:T	chr4	81512195	A	T	0.598684	0.705958	0.994316	-23.7704	115.093	0.17617	1.6e-05	0.34275	8.77857	100	2	226	5	4	81512195	55.8621	0	0.987729	0.993068	7.50731e-27	166	1.24621e-24	241
chr4_81512121-81512750	chr4:81500355:AT:A	chr4	81500355	AT	A	0.855263	0.301042	0.96819	-4.53745	22.214	0.290081	1.2e-05	0.157392	4.64324	50	2	226	8	4	81512195	10.0246	0	0.987494	0.932979	2.43892e-06	166	0.000404861	12081
chr4_147103321-147104060	chr4:147103472:T:A	chr4	147103472	T	A	0.848684	1.26642	0.999841	-23.5832	114.664	0.730794	0.000313	0.44292	11.0178	140	7	280	6	8	147103472	55.4255	0	0.993676	0.991607	9.32458e-27	186	1.73437e-24	218
chr4_147103321-147104060	chr4:147104983:C:T	chr4	147104983	C	T	0.118421	1.37135	0.988801	-18.1403	88.4665	0.68305	0.000353	0.616156	19.6572	151	7	280	7	8	147103472	42.0138	0	0.993403	0.963586	5.17042e-21	186	9.61699e-19	1293
chr4_147103321-147104060	chr4:147090163:A:T	chr4	147090163	A	T	0.348684	0.39235	0.991547	-4.52266	20.0603	0.582629	0.000409	0.570637	8.96572	37	7	280	13	8	147103472	8.11943	0	0.99292	0.966309	7.50379e-06	186	0.00139571	13527
chr4_151250761-151252870	chr4:151262326:G:C	chr4	151262326	G	C	0.881579	1.37135	0.958471	-24.0728	113.743	0.652124	0.000872	0.472572	67.782	174	8	229	8	4	151262326	54.3955	0	0.995465	0.90459	1.48328e-26	167	2.47707e-24	10510
chr4_151250761-151252870	chr4:151262128:C:T	chr4	151262128	C	T	0.026316	0.055515	0.948607	-5.72848	28.495	0.37168	0.000944	0.51989	40.5854	172	8	229	18	4	151262326	12.6111	0	0.995629	0.800108	9.39419e-08	167	1.56883e-05	10312
chr4_151250761-151252870	chr4:151243527:G:A	chr4	151243527	G	A	0.848684	0.053881	0.989728	-5.68074	27.528	0.565664	0.000928	0.5529	41.8137	86	8	229	11	4	151262326	11.4884	0	0.995677	0.966662	1.54837e-07	167	2.58578e-05	8289
chr4_151250761-151252870	chr4:151262418:G:A	chr4	151262418	G	A	0.414474	0.84436	0.991788	-5.08004	24.456	0.548617	0.000957	0.553505	40.9511	175	8	229	6	4	151262326	9.77275	0	0.995623	0.984615	7.60253e-07	167	0.000126962	10602
chr4_151250761-151252870	chr4:151242337:T:C	chr4	151242337	T	C	0.092105	0.237491	0.99983	-4.01071	18.9803	0.433485	0.00099	0.525889	36.9425	82	8	229	7	4	151262326	7.54545	0	0.99564	0.972628	1.32074e-05	167	0.00220564	9479
chr4_150235471-150236620	chr4:150236168:A:G	chr4	150236168	A	G	0.697368	0.272554	0.99994	-23.2654	111.156	0.67097	0.000454	0.50078	20.014	86	7	189	5	23	150236168	53.354	0	0.996489	0.994946	5.46944e-26	115	6.28985e-24	122
chr4_150235471-150236620	chr4:150226088:C:T	chr4	150226088	C	T	0.092105	0.237491	0.99983	-15.8762	75.2147	0.315007	0.000452	0.608028	13.6894	53	7	189	6	23	150236168	35.8221	0	0.996432	0.974087	4.22208e-18	115	4.8554e-16	9958
chr4_150235471-150236620	chr4:150237800:A:G	chr4	150237800	A	G	0.322368	0.993342	0.999942	-8.06059	36.5994	0.602792	0.000514	0.594354	13.2581	97	7	189	7	23	150236168	16.3433	0	0.996477	0.986986	1.4508e-09	115	1.66842e-07	1754
chr4_150235471-150236620	chr4:150247559:A:G	chr4	150247559	A	G	0.085526	0.664769	0.996053	-6.88198	31.0617	0.318254	0.000469	0.603511	13.5088	142	7	189	13	23	150236168	13.8883	0	0.996028	0.831273	2.49956e-08	115	2.8745e-06	11513
chr4_150235471-150236620	chr4:150240318:A:G	chr4	150240318	A	G	0.223684	2.1069	0.999847	-6.08024	26.8496	0.595309	0.000519	0.600323	13.0462	107	7	189	7	23	150236168	11.5671	0	0.996419	0.988943	2.1992e-07	115	2.52907e-05	4272
chr4_150235471-150236620	chr4:150248148:A:G	chr4	150248148	A	G	0.026316	0.055515	0.996882	-4.34711	18.864	0.644202	0.000523	0.613437	15.7716	145	7	189	9	23	150236168	8.07638	0	0.996288	0.881051	1.40373e-05	115	0.00161429	12102
chr4_181431741-181432780	chr4:181432396:C:T	chr4	181432396	C	T	0.125	0.726101	0.999573	-22.4769	110.106	0.293774	2e-06	0.524771	30.4759	159	5	359	6	5	181432396	53.0614	0	0.989905	0.991631	9.28909e-26	264	2.45232e-23	136
chr4_181431741-181432780	chr4:181431835:T:C	chr4	181431835	T	C	0.585526	0.249094	0.991312	-9.50652	45.5669	0.603072	3e-06	0.44832	20.3528	157	5	359	6	5	181432396	20.6836	0	0.989943	0.989798	1.47515e-11	264	3.8944e-09	425
chr4_181431741-181432780	chr4:181439833:G:A	chr4	181439833	G	A	0.519737	1.28882	0.998354	-7.3593	35.2345	0.589231	3e-06	0.466469	21.6113	220	5	359	6	5	181432396	15.5271	0	0.98965	0.992717	2.92294e-09	264	7.71656e-07	7573
chr4_181431741-181432780	chr4:181454873:T:C	chr4	181454873	T	C	0.585526	0.199121	0.996836	-6.13426	28.9672	0.585161	3e-06	0.471	19.8621	338	5	359	5	5	181432396	12.4926	0	0.989683	0.991922	7.36125e-08	264	1.94337e-05	22613
chr4_65515061-65516210	chr4:65515863:T:C	chr4	65515863	T	C	0.335526	0.552026	0.999795	-22.4414	109.342	0.375593	0.000646	0.53744	35.2901	132	11	265	5	6	65515863	52.0481	0	0.992734	0.995845	1.36566e-25	198	2.704e-23	227
chr4_65515061-65516210	chr4:65515910:T:C	chr4	65515910	T	C	0.210526	0.064653	0.99021	-18.8424	91.556	0.618848	0.000811	0.469194	35.5806	133	11	265	4	6	65515863	43.2087	0	0.992749	0.950506	1.08479e-21	198	2.14788e-19	274
chr4_65515061-65516210	chr4:65490170:T:C	chr4	65490170	T	C	0.328947	0.404352	0.998851	-9.6846	45.1	0.587547	0.00074	0.51973	23.3649	0	11	265	6	6	65515863	20.2216	0	0.992781	0.989123	1.87224e-11	198	3.70704e-09	25466
chr4_65515061-65516210	chr4:65527896:G:A	chr4	65527896	G	A	0.289474	0.042218	0.976104	-5.4063	25.134	0.567533	0.000832	0.488281	20.0768	199	11	265	7	6	65515863	10.3559	0	0.992706	0.945935	5.34807e-07	198	0.000105892	12260
chr4_65515061-65516210	chr4:65530528:C:T	chr4	65530528	C	T	0.026316	0.055515	0.998659	-5.4063	25.0876	0.636763	0.000843	0.487375	24.2398	220	11	265	6	6	65515863	11.0061	0	0.992767	0.921737	5.47849e-07	198	0.000108474	14892
chr4_65515061-65516210	chr4:65529141:G:A	chr4	65529141	G	A	0.421053	2.67188	0.989348	-4.60772	21.2188	0.568066	0.000774	0.525407	16.5164	211	11	265	6	6	65515863	8.59919	0	0.992814	0.971456	4.09723e-06	198	0.000811251	13505
chr4_65515061-65516210	chr4:65528161:AG:A	chr4	65528161	AG	A	0.131579	0.100496	0.998456	-4.30926	19.659	0.575052	0.000863	0.480563	19.5486	203	11	265	6	6	65515863	7.88742	0	0.992775	0.980051	9.25683e-06	198	0.00183285	12525
chr4_158964941-158965880	chr4:158968797:A:G	chr4	158968797	A	G	0.243421	0.876692	0.997555	-22.9218	109.066	0.32592	0.000561	0.447312	34.2976	151	10	305	6	5	158968797	52.6989	0	0.994439	0.986266	1.57006e-25	192	3.01452e-23	3387
chr4_158964941-158965880	chr4:158955853:T:C	chr4	158955853	T	C	0.565789	0.098172	0.981776	-11.3786	50.712	0.395176	0.000563	0.459751	27.5395	62	10	305	7	5	158968797	23.3347	0	0.994605	0.95839	1.06965e-12	192	2.05372e-10	9557
chr4_82814081-82814870	chr4:82839491:C:T	chr4	82839491	C	T	0.184211	0.103294	0.985384	-23.0054	107.052	0.72313	0.000556	0.560422	13.0268	136	5	139	6	8	82839491	51.3934	0	0.987065	0.970703	4.33595e-25	71	3.07853e-23	25015
chr4_82814081-82814870	chr4:82816061:G:A	chr4	82816061	G	A	0.776316	2.1069	0.970884	-9.41165	42.5272	0.706651	0.000551	0.600466	5.53084	77	5	139	8	8	82839491	19.924	0	0.980334	0.945888	6.97074e-11	71	4.94923e-09	1585
chr4_161670491-161672410	chr4:161672031:A:G	chr4	161672031	A	G	0.203947	0.673083	0.998793	-22.7105	107.374	0.308586	7e-06	0.389783	23.0137	99	4	222	6	5	161672031	51.7386	0	0.991138	0.983364	3.68521e-25	160	5.89633e-23	581
chr4_161670491-161672410	chr4:161693701:C:T	chr4	161693701	C	T	0.361842	1.03638	0.995959	-5.779	28.2814	0.405766	8e-06	0.372076	14.8651	204	4	222	5	5	161672031	12.3557	0	0.99058	0.991909	1.04899e-07	160	1.67839e-05	22251
chr4_161670491-161672410	chr4:161675558:A:AT	chr4	161675558	A	AT	0.427632	0.791225	0.990847	-4.92591	23.6381	0.581908	8e-06	0.334665	14.4281	119	4	222	6	5	161672031	9.9617	0	0.987453	0.979211	1.1626e-06	160	0.000186015	4108
chr4_81631451-81632700	chr4:81610348:G:C	chr4	81610348	G	C	0.940789	2.28174	0.942204	-22.3052	107.484	0.735791	1e-06	0.608693	31.6761	22	12	285	7	5	81609135	52.1214	0	0.98888	0.929446	3.48747e-25	195	6.80056e-23	21728
chr4_81631451-81632700	chr4:81614388:T:G	chr4	81614388	T	G	0.059211	0.301042	0.996585	-4.85851	23.261	0.59272	2e-06	0.699226	30.6628	40	12	285	5	5	81609135	9.85821	0	0.988684	0.961311	1.41439e-06	195	0.000275806	17688
chr4_36353651-36354740	chr4:36354397:C:G	chr4	36354397	C	G	0.085526	0.664769	0.999319	-22.8969	107.461	0.241851	1e-06	0.437761	48.3566	170	13	343	10	4	36354397	52.2791	0	0.996548	0.974704	3.52752e-25	271	9.55957e-23	201
chr4_36353651-36354740	chr4:36370366:C:T	chr4	36370366	C	T	0.644737	1.45411	0.994793	-5.30762	24.6909	0.569556	1e-06	0.369804	22.5027	267	13	343	5	4	36354397	10.3461	0	0.996407	0.990477	6.73001e-07	271	0.000182383	16170
chr4_36353651-36354740	chr4:36345566:A:G	chr4	36345566	A	G	0.309211	4.02005	0.999784	-4.67557	21.8463	0.431598	1e-06	0.404566	25.6056	95	13	343	5	4	36354397	8.95037	0	0.996411	0.992106	2.9538e-06	271	0.000800481	8630
chr4_83496081-83496630	chr4:83508843:T:C	chr4	83508843	T	C	0.493421	0.475929	0.990851	-22.0837	105.874	0.668491	0.000688	0.534598	23.9152	205	7	269	8	6	83508843	50.8729	0	0.978699	0.972805	7.85753e-25	140	1.10005e-22	12487
chr4_83496081-83496630	chr4:83499043:AT:A	chr4	83499043	AT	A	0.177632	1.20516	0.996375	-10.2517	44.9314	0.631092	0.000578	0.62265	17.0461	146	7	269	6	6	83508843	20.6592	0	0.978414	0.98096	2.04062e-11	140	2.85687e-09	2687
chr4_83496081-83496630	chr4:83491347:T:C	chr4	83491347	T	C	0.052632	0.234568	0.993573	-4.26472	17.2519	0.620506	0.00059	0.636521	14.8965	104	7	269	6	6	83508843	7.23685	0	0.978112	0.952892	3.27374e-05	140	0.00458323	5009
chr4_57501471-57502390	chr4:57500141:A:G	chr4	57500141	A	G	0.842105	0.008247	0.996717	-21.9446	106.086	0.804471	2e-06	0.584676	26.831	148	3	402	10	4	57496897	51.4665	0	0.996583	0.977344	7.05886e-25	283	1.99766e-22	1789
chr4_57501471-57502390	chr4:57479935:C:G	chr4	57479935	C	G	0.309211	0.462552	0.992334	-3.09918	19.1828	0.605116	2e-06	0.788827	12.2095	22	3	402	5	4	57496897	8.00476	0	0.996614	0.983635	1.1878e-05	283	0.00336148	21995
chr4_156589081-156589250	chr4:156605006:A:C	chr4	156605006	A	C	0.368421	0.113768	0.995362	-21.7235	104.844	0.725656	0.000548	0.542951	22.6583	229	5	286	6	4	156605006	50.9743	0	0.993751	0.98993	1.32119e-24	163	2.15354e-22	15840
chr4_156589081-156589250	chr4:156612942:T:G	chr4	156612942	T	G	0.861842	0.280069	0.99196	-5.61539	24.4289	0.703714	0.000511	0.661821	5.74507	277	5	286	6	4	156605006	11.4702	0	0.992922	0.984381	7.7105e-07	163	0.000125681	23776
chr4_156589081-156589250	chr4:156602510:C:T	chr4	156602510	C	T	0.197368	0.566533	0.996524	-4.07221	17.5204	0.373973	0.000526	0.663599	5.60085	220	5	286	4	4	156605006	7.60011	0	0.993851	0.988392	2.84244e-05	163	0.00463319	13344
chr4_10925711-10926810	chr4:10928006:A:G	chr4	10928006	A	G	0.223684	0.625597	0.991144	-21.3328	102.087	0.191229	3e-06	0.360588	12.3145	108	4	233	8	6	10928006	51.877	0	0.991215	0.982541	5.31288e-24	176	9.35067e-22	1746
chr4_152982991-152984330	chr4:152991960:C:T	chr4	152991960	C	T	0.328947	0.852042	0.999941	-20.8138	102.06	0.393295	0.000552	0.510362	63.9047	205	7	285	5	3	152991960	48.3668	0	0.98484	0.993146	5.38683e-24	193	1.03966e-21	8300
chr4_152982991-152984330	chr4:152985149:G:T	chr4	152985149	G	T	0.072368	0.462552	0.99969	-20.1454	95.4637	0.306062	0.000486	0.578923	37.9333	128	7	285	6	3	152991960	45.9366	0	0.984865	0.974179	1.50631e-22	193	2.90718e-20	1489
chr4_152982991-152984330	chr4:152998426:A:C	chr4	152998426	A	C	0.513158	0.205307	0.999949	-6.06492	26.5048	0.558832	0.00057	0.545327	31.917	245	7	285	4	3	152991960	11.0161	0	0.984736	0.992237	2.6288e-07	193	5.07358e-05	14766
chr4_14927611-14929100	chr4:14928250:A:G	chr4	14928250	A	G	0.144737	1.70204	0.996703	-20.7816	101.961	0.346896	0.000365	0.550845	20.9	178	10	292	5	5	14928250	48.8082	0	0.995349	0.992946	5.66298e-24	222	1.25718e-21	106
chr4_14927611-14929100	chr4:14942966:G:A	chr4	14942966	G	A	0.177632	0.223444	0.999907	-18.6099	88.7036	0.622215	0.000422	0.490194	31.4969	252	10	292	5	5	14928250	41.891	0	0.995312	0.986034	4.58627e-21	222	1.01815e-18	14610
chr4_14927611-14929100	chr4:14929141:T:C	chr4	14929141	T	C	0.592105	1.57782	0.994332	-18.2582	86.3443	0.607713	0.000425	0.489094	24.7004	184	10	292	7	5	14928250	40.6735	0	0.995324	0.985388	1.51183e-20	222	3.35626e-18	785
chr4_14927611-14929100	chr4:14918076:C:T	chr4	14918076	C	T	0.046053	0.177122	0.999669	-11.944	56.0646	0.328683	0.000391	0.539168	16.6207	86	10	292	9	5	14928250	26.3915	0	0.995335	0.897027	7.01288e-14	222	1.55686e-11	10280
chr4_14927611-14929100	chr4:14924594:G:A	chr4	14924594	G	A	0.539474	0.266654	0.984009	-7.89413	36.2361	0.422445	0.000443	0.501683	18.9838	147	10	292	7	5	14928250	15.8937	0	0.995283	0.962989	1.74802e-09	222	3.88061e-07	3762
chr4_14927611-14929100	chr4:14952001:A:C	chr4	14952001	A	C	0.032895	0.087926	0.999335	-6.18564	28.2801	0.331217	0.000412	0.53343	14.2289	286	10	292	8	5	14928250	12.9358	0	0.995325	0.894308	1.04972e-07	222	2.33037e-05	23645
chr4_37058031-37059560	chr4:37063864:C:A	chr4	37063864	C	A	0.789474	6.28188	0.990442	-22.235	102.306	0.733278	0.001112	0.586209	13.3387	259	13	436	7	7	37063864	49.4309	0	0.995387	0.982181	4.75647e-24	317	1.5078e-21	5068
chr4_37058031-37059560	chr4:37067952:G:A	chr4	37067952	G	A	0.447368	0.689342	0.989396	-4.25063	18.7289	0.600577	0.001076	0.714979	8.58385	291	13	436	6	7	37063864	7.81309	0	0.994985	0.978652	1.50683e-05	317	0.00477666	9156
chr4_10123191-10124270	chr4:10120050:ACT:A	chr4	10120050	ACT	A	0.322368	1.21828	0.997616	-20.5411	102.067	0.397595	0.000253	0.495412	42.4954	173	16	536	10	11	10120050	48.4788	0	0.991545	0.989527	5.36754e-24	319	1.71224e-21	3680
chr4_10123191-10124270	chr4:10119473:T:C	chr4	10119473	T	C	0.289474	1.74472	0.999939	-8.75549	41.3425	0.560002	0.000344	0.445036	30.2475	164	16	536	9	11	10120050	18.1129	0	0.990601	0.986836	1.27763e-10	319	4.07565e-08	4257
chr4_10123191-10124270	chr4:10122086:C:A	chr4	10122086	C	A	0.026316	0.055515	0.999425	-7.61448	34.3229	0.632692	0.00035	0.447621	36.2528	211	16	536	12	11	10120050	15.4344	0	0.990591	0.918578	4.66864e-09	319	1.4893e-06	1644
chr4_10123191-10124270	chr4:10115806:C:T	chr4	10115806	C	T	0.118421	1.05365	0.99924	-6.17273	27.5363	0.425738	0.000273	0.461719	21.5752	101	16	536	12	11	10120050	11.8755	0	0.992562	0.981082	1.54175e-07	319	4.91818e-05	7924
chr4_10123191-10124270	chr4:10107833:G:A	chr4	10107833	G	A	0.065789	1.56855	0.999659	-5.05762	21.711	0.386401	0.000405	0.453754	24.0658	50	16	536	12	11	10120050	8.90482	0	0.988954	0.889222	3.16966e-06	319	0.00101112	15897
chr4_10123191-10124270	chr4:10111111:TCTC:T	chr4	10111111	TCTC	T	0.072368	0.462552	0.998913	-4.9716	21.292	0.573734	0.000351	0.456418	25.1723	70	16	536	13	11	10120050	8.71223	0	0.990853	0.964855	3.9437e-06	319	0.00125804	12619
chr4_186699301-186703620	chr4:186696842:A:G	chr4	186696842	A	G	0.375	1.73006	0.986691	-20.4434	100.278	0.434628	0.000347	0.455406	73.7146	99	24	272	5	6	186696842	46.8895	0	0.991081	0.968477	1.32446e-23	199	2.63567e-21	4618
chr4_186699301-186703620	chr4:186705942:G:A	chr4	186705942	G	A	0.335526	0.08181	0.999679	-16.9093	79.4217	0.557565	0.000368	0.429591	71.739	147	24	272	4	6	186696842	36.4932	0	0.991023	0.989268	5.01708e-19	199	9.98399e-17	4482
chr4_186699301-186703620	chr4:186723987:G:T	chr4	186723987	G	T	0.072368	0.462552	0.991464	-5.05673	23.3898	0.439055	0.000384	0.439933	41.8781	256	24	272	7	6	186696842	9.50436	0	0.991067	0.962964	1.32278e-06	199	0.000263233	22527
chr4_186699301-186703620	chr4:186706439:C:T	chr4	186706439	C	T	0.164474	0.002179	0.986586	-4.92309	22.6193	0.453248	0.000383	0.442299	43.3162	151	24	272	6	6	186696842	8.87298	0	0.991062	0.970319	1.97494e-06	199	0.000393014	4979
chr4_155885641-155886070	chr4:155885846:T:C	chr4	155885846	T	C	0.072368	0.462552	0.972924	-20.1976	99.1394	0.089439	2e-06	0.590368	29.332	159	6	333	17	9	155885846	49.088	0	0.980467	0.825392	2.35343e-23	158	3.71842e-21	10
chr4_155885641-155886070	chr4:155891869:A:G	chr4	155891869	A	G	0.256579	1.4418	0.994744	-3.96603	17.8657	0.5862	2e-06	0.474049	23.7656	206	6	333	16	9	155885846	7.25643	0	0.972625	0.990812	2.37056e-05	158	0.00374548	6013
chr4_189001281-189001640	chr4:189001318:A:G	chr4	189001318	A	G	0.394737	0.309044	0.989895	-20.2509	98.9208	0.780684	1.1e-05	0.53151	12.4286	112	8	226	25	23	189001318	48.656	0	0.964229	0.95673	2.62798e-23	179	4.70409e-21	142
chr4_189001281-189001640	chr4:188994049:A:T	chr4	188994049	A	T	0.131579	0.471772	0.934679	-4.76151	24.2572	0.697527	4.3e-05	0.696814	5.55431	81	8	226	27	23	189001318	11.1001	0	0.976233	0.885513	8.42901e-07	179	0.000150879	7411
chr4_189001281-189001640	chr4:188980316:C:T	chr4	188980316	C	T	0.105263	0.036981	0.978759	-3.6386	18.72	0.684239	4.4e-05	0.699242	5.28072	18	8	226	25	23	189001318	8.4041	0	0.976434	0.958511	1.51384e-05	179	0.00270977	21144
chr4_113849661-113850320	chr4:113852022:G:T	chr4	113852022	G	T	0.605263	1.86193	0.994365	-20.4254	99.0826	0.354386	0.00083	0.496968	38.2494	182	6	298	6	5	113852022	47.2776	0	0.995488	0.985234	2.42188e-23	199	4.81954e-21	2032
chr4_113849661-113850320	chr4:113836740:G:C	chr4	113836740	G	C	0.388158	0.490931	0.99401	-8.41645	39.049	0.394711	0.00093	0.442684	17.098	92	6	298	5	5	113852022	17.6726	0	0.995257	0.985846	4.13299e-10	199	8.22466e-08	13250
chr4_113849661-113850320	chr4:113865732:TA:T	chr4	113865732	TA	T	0.125	1.55102	0.985064	-6.72626	30.0627	0.617397	0.000952	0.45316	19.4322	253	6	298	6	5	113852022	13.3571	0	0.995361	0.964278	4.18308e-08	199	8.32432e-06	15742
chr4_113849661-113850320	chr4:113833412:T:G	chr4	113833412	T	G	0.098684	0.112317	0.999473	-4.59303	19.1646	0.379467	0.000934	0.428197	14.6018	64	6	298	6	5	113852022	8.30114	0	0.994504	0.977642	1.19917e-05	199	0.00238634	16578
chr4_168502791-168503430	chr4:168503162:T:G	chr4	168503162	T	G	0.710526	0.582435	0.999938	-20.384	98.4303	0.789567	0.001002	0.549533	20.4305	122	5	305	9	4	168503162	47.9859	0	0.985977	0.99404	3.3666e-23	208	7.00253e-21	52
chr4_139901361-139902940	chr4:139902581:A:G	chr4	139902581	A	G	0.848684	0.437062	0.974718	-20.4827	96.1274	0.713267	0.000221	0.453596	29.9399	114	9	212	6	8	139902581	46.4335	0	0.98985	0.969584	1.07722e-22	166	1.78818e-20	431
chr4_139901361-139902940	chr4:139888161:A:G	chr4	139888161	A	G	0.296053	3.37717	0.997308	-8.22868	38.6715	0.592663	0.000304	0.583642	19.4003	54	9	212	5	8	139902581	17.3179	0	0.9894	0.991762	5.01488e-10	166	8.3247e-08	13989
chr4_139901361-139902940	chr4:139877094:T:C	chr4	139877094	T	C	0.75	0.210526	0.992554	-6.63198	30.5871	0.598933	0.000293	0.558726	18.8539	5	9	212	5	8	139902581	13.5226	0	0.989567	0.98285	3.19215e-08	166	5.29897e-06	25056
chr4_142579291-142580180	chr4:142579646:C:T	chr4	142579646	C	T	0.039474	0.128354	0.999615	-21.3806	96.5276	0.823009	0.000167	0.707827	26.7149	127	9	305	8	4	142579646	46.4714	0	0.969654	0.973149	8.80078e-23	234	2.05938e-20	90
chr4_120331441-120332910	chr4:120332170:G:A	chr4	120332170	G	A	0.131579	0.471772	0.998048	-19.9744	95.8021	0.26424	3e-06	0.449045	44.181	109	1	225	6	4	120332170	45.8978	0	0.991896	0.991896	1.26962e-22	164	2.08218e-20	6
chr4_120331441-120332910	chr4:120317840:T:A	chr4	120317840	T	A	0.019737	0.030809	0.993524	-4.48045	21.6722	0.278048	8e-06	0.249542	16.063	63	1	225	10	4	120332170	10.0981	0	0.991888	0.869883	3.23441e-06	164	0.000530443	14336
chr4_6672871-6675070	chr4:6675336:G:A	chr4	6675336	G	A	0.217105	0.079488	0.999577	-18.8286	93.2131	0.428798	0.000232	0.490254	82.4628	183	19	316	6	3	6675336	43.7742	0	0.983342	0.988917	4.69559e-22	238	1.11755e-19	1366
chr4_6672871-6675070	chr4:6676861:CG:C	chr4	6676861	CG	C	0.473684	0.19	0.984326	-10.4258	50.3202	0.456748	0.000235	0.491389	80.784	197	19	316	6	3	6675336	22.2001	0	0.983205	0.969391	1.30598e-12	238	3.10823e-10	2891
chr4_6672871-6675070	chr4:6665566:C:T	chr4	6665566	C	T	0.125	0.038668	0.998259	-9.35423	44.8754	0.557121	0.000252	0.469292	82.9158	107	19	316	6	3	6675336	19.8039	0	0.983424	0.980059	2.09979e-11	238	4.99749e-09	8404
chr4_6672871-6675070	chr4:6658604:T:G	chr4	6658604	T	G	0.717105	0.374469	0.989295	-7.83277	37.2801	0.456003	0.00023	0.500817	82.435	63	19	316	6	3	6675336	15.8363	0	0.983108	0.976431	1.02322e-09	238	2.43527e-07	15366
chr4_6672871-6675070	chr4:6648503:G:A	chr4	6648503	G	A	0.138158	0.188484	0.998786	-6.87011	31.8021	0.445404	0.00024	0.484933	73.2841	7	19	316	14	3	6675336	13.4334	0	0.983166	0.966571	1.70711e-08	238	4.06292e-06	25467
chr4_6672871-6675070	chr4:6676304:A:G	chr4	6676304	A	G	0.059211	0.301042	0.999038	-6.70919	30.8976	0.423247	0.000243	0.48051	69.6435	190	19	316	8	3	6675336	13.3129	0	0.983148	0.935558	2.72007e-08	238	6.47377e-06	2334
chr4_6672871-6675070	chr4:6649586:T:C	chr4	6649586	T	C	0.098684	0.911077	0.993628	-4.94058	22.2201	0.548378	0.000244	0.487258	75.6867	19	19	316	6	3	6675336	8.72966	0	0.983186	0.973984	2.43111e-06	238	0.000578605	24384
chr4_138919191-138919770	chr4:138919306:C:T	chr4	138919306	C	T	0.618421	0.206224	0.971913	-18.6347	91.4877	0.354668	0.000482	0.450895	73.9249	122	4	327	4	3	138919306	43.457	0	0.972737	0.921873	1.12286e-21	238	2.6724e-19	174
chr4_6761311-6762440	chr4:6763273:A:G	chr4	6763273	A	G	0.125	1.55102	0.976918	-18.8804	91.5432	0.323732	0.000505	0.537697	36.3766	224	6	320	8	7	6763273	43.983	0	0.986548	0.940924	1.09183e-21	252	2.75141e-19	1397
chr4_6761311-6762440	chr4:6762232:T:G	chr4	6762232	T	G	0.144737	0.301042	0.996893	-11.9659	58.0471	0.605559	0.000727	0.440682	52.4557	220	6	320	5	7	6763273	26.7571	0	0.986138	0.991205	2.55919e-14	252	6.44916e-12	356
chr4_6761311-6762440	chr4:6766314:T:C	chr4	6766314	T	C	0.394737	0.782189	0.974885	-10.4537	50.6582	0.594343	0.00065	0.466682	55.1442	254	6	320	10	7	6763273	22.8925	0	0.985991	0.915244	1.09935e-12	252	2.77037e-10	4438
chr4_185710591-185710850	chr4:185710730:G:T	chr4	185710730	G	T	0.032895	0.087926	0.999539	-18.4789	89.8721	0.852816	9e-06	0.4034	22.7958	191	5	373	10	19	185710730	44.2544	0	0.993005	0.968304	2.54067e-21	276	7.01225e-19	10
chr4_185710591-185710850	chr4:185711025:C:T	chr4	185711025	C	T	0.703947	0.543013	0.995841	-6.44553	31.3761	0.304268	0.000323	0.581579	4.56422	198	5	373	16	19	185710730	13.5442	0	0.994685	0.990861	2.12581e-08	276	5.86724e-06	305
chr4_185710591-185710850	chr4:185706791:C:T	chr4	185706791	C	T	0.078947	0.558367	0.998189	-5.6297	27.1458	0.719709	3.4e-05	0.424477	5.94855	143	5	373	26	19	185710730	12.7566	0	0.993051	0.953691	1.88674e-07	276	5.2074e-05	3929
chr4_185710591-185710850	chr4:185708813:G:A	chr4	185708813	G	A	0.157895	0.90918	0.99679	-4.13801	20.0336	0.698427	2.2e-05	0.381816	5.60426	172	5	373	29	19	185710730	9.33549	0	0.992983	0.955553	7.60923e-06	276	0.00210015	1907
chr4_1746051-1747660	chr4:1746342:C:G	chr4	1746342	C	G	0.552632	0.134171	0.987682	-17.8882	89.0439	0.57291	0.00016	0.515719	98.6372	190	16	335	5	6	1746342	41.7355	0	0.990528	0.982367	3.86139e-21	212	8.18615e-19	514
chr4_1746051-1747660	chr4:1732719:A:G	chr4	1732719	A	G	0.203947	0.012969	0.999033	-13.1754	60.9748	0.426736	0.000153	0.541993	75.8712	97	16	335	5	6	1746342	27.9951	0	0.990473	0.98815	5.78091e-15	212	1.22555e-12	14137
chr4_1746051-1747660	chr4:1746186:A:G	chr4	1746186	A	G	0.026316	0.055515	0.998917	-6.84237	30.2485	0.390038	0.000154	0.545568	58.3905	188	16	335	5	6	1746342	13.5034	0	0.990393	0.95992	3.80093e-08	212	8.05797e-06	670
chr4_1746051-1747660	chr4:1759494:C:A	chr4	1759494	C	A	0.059211	0.301042	0.934265	-5.44681	23.7494	0.417691	0.000154	0.543323	62.1374	270	16	335	6	6	1746342	10.061	0	0.990538	0.870686	1.0973e-06	212	0.000232628	12638
chr4_1746051-1747660	chr4:1730846:GGGGT:G	chr4	1730846	GGGGT	G	0.125	0.726101	0.985342	-4.91978	21.3243	0.437104	0.000161	0.524011	65.5477	85	16	335	6	6	1746342	8.65956	0	0.990556	0.972696	3.87789e-06	212	0.000822112	16010
chr4_4254301-4255470	chr4:4258073:C:T	chr4	4258073	C	T	0.072368	0.462552	0.996123	-18.1211	88.8344	0.310429	0.000156	0.478858	52.1935	213	10	358	6	4	4258073	42.8678	0	0.989543	0.973324	4.29278e-21	255	1.09466e-18	3187
chr4_4254301-4255470	chr4:4264848:T:C	chr4	4264848	T	C	0.263158	0.19	0.983245	-5.47656	25.6457	0.432292	0.000168	0.4661	44.0963	264	10	358	5	4	4258073	10.8688	0	0.989512	0.967279	4.10212e-07	255	0.000104604	9962
chr4_4254301-4255470	chr4:4234647:A:G	chr4	4234647	A	G	0.315789	3.61013	0.981705	-4.52848	19.807	0.440537	0.000169	0.46387	48.1822	20	10	358	5	4	4258073	7.90937	0	0.989248	0.953103	8.56679e-06	255	0.00218453	20239
chr4_75939731-75941550	chr4:75938887:G:A	chr4	75938887	G	A	0.171053	3.23608	0.996269	-18.6144	86.7311	0.603715	0.00027	0.520702	36.1379	131	10	230	6	4	75957829	40.7607	0	0.986134	0.987087	1.24329e-20	174	2.16332e-18	1753
chr4_75939731-75941550	chr4:75939984:G:C	chr4	75939984	G	C	0.684211	1.87455	0.988597	-8.05311	37.836	0.564799	0.000297	0.536799	18.6189	137	10	230	5	4	75957829	16.5591	0	0.984147	0.985678	7.69469e-10	174	1.33888e-07	656
chr4_75939731-75941550	chr4:75941114:C:G	chr4	75941114	C	G	0.026316	0.055515	0.89908	-5.24104	23.9313	0.359524	0.00027	0.561791	16.1847	143	10	230	5	4	75957829	10.7025	0	0.983231	0.90533	9.98376e-07	174	0.000173717	474
chr4_105186511-105187160	chr4:105205964:C:T	chr4	105205964	C	T	0.263158	0.19	0.997384	-17.5416	86.2258	0.202711	2.4e-05	0.646472	18.6689	157	1	179	6	5	105205964	41.9109	0	0.983549	0.992153	1.60517e-20	138	2.21513e-18	19128
chr4_105186511-105187160	chr4:105162619:C:T	chr4	105162619	C	T	0.309211	0.020474	0.993459	-3.46103	17.5917	0.62385	5.8e-05	0.828112	8.95696	0	1	179	5	5	105205964	7.4386	0	0.982931	0.987011	2.73785e-05	138	0.00377823	24217
chr4_77670991-77671320	chr4:77671264:G:T	chr4	77671264	G	T	0.822368	0.097687	0.971887	-18.0938	85.5397	0.798242	0.000403	0.514513	22.4858	77	3	142	14	7	77671264	40.0175	0	0.988389	0.947973	2.27095e-20	109	2.47534e-18	108
chr4_77670991-77671320	chr4:77692514:T:C	chr4	77692514	T	C	0.953947	4.79691	0.892269	-3.29813	16.9199	0.709609	1.2e-05	0.656651	10.8951	135	3	142	12	7	77671264	7.8356	0	0.982364	0.835052	3.89916e-05	109	0.00425009	21358
chr4_165355851-165356250	chr4:165356135:G:A	chr4	165356135	G	A	0.026316	0.055515	0.997133	-18.7195	86.8599	0.176471	2e-06	0.476758	59.9854	176	4	331	10	4	165356135	42.5604	0	0.996287	0.960282	1.16489e-20	223	2.59771e-18	85
chr4_165355851-165356250	chr4:165344996:C:T	chr4	165344996	C	T	0.098684	2.6399	0.997159	-6.2415	29.1215	0.382878	3e-06	0.471942	43.3672	114	4	331	6	4	165356135	13.1218	0	0.99456	0.981592	6.79776e-08	223	1.5159e-05	11054
chr4_152164771-152167000	chr4:152173616:T:C	chr4	152173616	T	C	0.605263	0.005747	0.993116	-17.5167	85.7663	0.679427	2e-06	0.650765	19.5668	139	9	207	7	5	152173616	40.9306	0	0.986216	0.986328	2.02504e-20	142	2.87556e-18	7730
chr4_152164771-152167000	chr4:152164950:G:A	chr4	152164950	G	A	0.085526	4.48566	0.887849	-5.65608	27.1124	0.328919	2e-06	0.751849	11.3622	98	9	207	9	5	152173616	12.4138	0	0.985247	0.852956	1.91963e-07	142	2.72588e-05	936
chr4_152164771-152167000	chr4:152172926:A:T	chr4	152172926	A	T	0.230263	0.394412	0.995014	-4.56916	22.1856	0.600468	2e-06	0.741568	14.601	134	9	207	6	5	152173616	9.39194	0	0.984192	0.989652	2.47529e-06	142	0.000351491	7040
chr4_126898901-126900270	chr4:126898983:T:C	chr4	126898983	T	C	0.131579	0.100496	0.999879	-18.5336	85.475	0.409585	0.00084	0.479323	61.4962	117	11	228	6	5	126898983	40.2267	0	0.993702	0.984378	2.34653e-20	137	3.21475e-18	603
chr4_126898901-126900270	chr4:126899461:A:C	chr4	126899461	A	C	0.013158	0.013511	0.894345	-5.60251	26.3354	0.220598	0.000904	0.471317	33.6912	121	11	228	10	5	126898983	12.7889	0	0.994539	0.899836	2.86985e-07	137	3.9317e-05	125
chr4_126898901-126900270	chr4:126883634:G:C	chr4	126883634	G	C	0.375	0.682105	0.996646	-5.15481	24.2189	0.540487	0.000978	0.445341	49.761	41	11	228	5	5	126898983	9.56212	0	0.993081	0.990249	8.59829e-07	137	0.000117797	15952
chr4_126898901-126900270	chr4:126883061:A:C	chr4	126883061	A	C	0.644737	0.087926	0.999945	-4.70312	22.0864	0.536608	0.000923	0.466987	48.7593	38	11	228	5	5	126898983	8.45313	0	0.993222	0.990105	2.60654e-06	137	0.000357095	16525
chr4_7471831-7473050	chr4:7472639:A:T	chr4	7472639	A	T	0.032895	0.087926	0.997081	-17.3527	87.4595	0.25707	0.000143	0.428854	15.0267	219	12	516	7	6	7472639	42.3351	0	0.991228	0.96128	8.60247e-21	376	3.23453e-18	199
chr4_7471831-7473050	chr4:7476149:T:C	chr4	7476149	T	C	0.190789	1.72249	0.997183	-11.9305	57.0166	0.371765	0.000129	0.479883	16.9141	270	12	516	6	6	7472639	26.6455	0	0.990747	0.98344	4.32154e-14	376	1.6249e-11	3709
chr4_7471831-7473050	chr4:7494828:G:A	chr4	7494828	G	A	0.921053	0.558367	0.978136	-8.46208	39.0115	0.633571	0.000154	0.422035	13.4156	469	12	516	7	6	7472639	17.9418	0	0.991054	0.939046	4.21321e-10	376	1.58417e-07	22388
chr4_7471831-7473050	chr4:7492441:G:A	chr4	7492441	G	A	0.098684	0.911077	0.999842	-5.8293	26.7416	0.597392	0.000159	0.397383	21.1644	450	12	516	6	6	7472639	11.5359	0	0.989958	0.974941	2.32558e-07	376	8.74418e-05	20001
chr4_7471831-7473050	chr4:7491895:A:G	chr4	7491895	A	G	0.118421	1.05365	0.998186	-4.74892	21.6644	0.41476	0.000162	0.396842	14.5378	443	12	516	5	6	7472639	9.11613	0	0.990658	0.981334	3.24755e-06	376	0.00122108	19455
chr4_7471831-7473050	chr4:7459898:G:A	chr4	7459898	G	A	0.256579	4e-06	0.975087	-4.4921	20.4515	0.428377	0.00016	0.403855	15.2016	88	12	516	6	6	7472639	8.33686	0	0.990782	0.947813	6.11614e-06	376	0.00229967	12542
chr4_7471831-7473050	chr4:7461993:C:T	chr4	7461993	C	T	0.25	0.584795	0.992203	-4.28513	19.5209	0.565999	0.00016	0.401329	18.0944	115	12	516	6	6	7472639	7.75515	0	0.989704	0.98522	9.95065e-06	376	0.00374145	10447
chr4_23728071-23729260	chr4:23728202:C:T	chr4	23728202	C	T	0.046053	0.177122	0.998035	-18.3639	86.1725	0.251533	0.000155	0.481664	29.5044	227	6	364	6	6	23728202	41.6436	0	0.988141	0.959211	1.64905e-20	271	4.46894e-18	464
chr4_23728071-23729260	chr4:23738113:A:G	chr4	23738113	A	G	0.848684	0.437062	0.999894	-10.0571	47.6641	0.64603	0.00021	0.423996	22.0187	286	6	364	7	6	23728202	22.2496	0	0.988312	0.981485	5.05861e-12	271	1.37088e-09	9447
chr4_23728071-23729260	chr4:23753241:G:C	chr4	23753241	G	C	0.223684	0.281107	0.987421	-7.91312	37.7471	0.388154	0.000228	0.397488	24.424	359	6	364	6	6	23728202	17.0954	0	0.987982	0.971509	8.05364e-10	271	2.18254e-07	24575
chr4_23728071-23729260	chr4:23731898:C:CA	chr4	23731898	C	CA	0.230263	0.394412	0.993291	-5.5989	26.2659	0.409508	0.000241	0.393153	21.7237	243	6	364	5	6	23728202	11.3952	0	0.987837	0.986979	2.9749e-07	271	8.06197e-05	3232
chr4_23728071-23729260	chr4:23712826:C:T	chr4	23712826	C	T	0.335526	0.640845	0.995739	-3.92341	18.6871	0.427628	0.000247	0.387927	22.219	86	6	364	5	6	23728202	7.54463	0	0.987559	0.989907	1.54023e-05	271	0.00417403	15840
chr4_74320501-74321050	chr4:74320736:C:T	chr4	74320736	C	T	0.032895	0.087926	0.999539	-16.6777	83.1561	0.7533	0.000964	0.458094	46.5734	84	8	277	6	4	74320736	39.7113	0	0.985259	0.968388	7.58244e-20	189	1.43308e-17	40
chr4_74320501-74321050	chr4:74332578:A:G	chr4	74332578	A	G	0.092105	0.782189	0.986581	-4.67385	25.7806	0.656006	0.000913	0.494609	18.0374	145	8	277	6	4	74320736	11.1594	0	0.985604	0.890656	3.82508e-07	189	7.22941e-05	11802
chr4_1050761-1051120	chr4:1051037:C:G	chr4	1051037	C	G	0.394737	0.163461	0.990557	-16.2984	81.2273	0.233055	2.9e-05	0.237616	21.1061	96	2	250	6	5	1051037	39.3839	0	0.98758	0.985038	2.01195e-19	139	2.79661e-17	97
chr4_25085451-25086020	chr4:25085543:T:C	chr4	25085543	T	C	0.684211	0.702663	0.989284	-16.869	81.9157	0.33449	2.2e-05	0.442512	35.9365	183	5	319	7	7	25085543	38.9796	0	0.983955	0.972509	1.4202e-19	240	3.40848e-17	193
chr4_25085451-25086020	chr4:25094994:G:A	chr4	25094994	G	A	0.493421	0.475929	0.993127	-6.29648	28.6062	0.387724	2e-05	0.387133	15.8753	238	5	319	5	7	25085543	12.6945	0	0.983356	0.984341	8.86982e-08	240	2.12876e-05	9258
chr4_25085451-25086020	chr4:25088382:G:A	chr4	25088382	G	A	0.269737	0.793425	0.994864	-4.48674	20.4786	0.387024	2e-05	0.377307	14.0893	200	5	319	5	7	25085543	8.84347	0	0.982919	0.988685	6.0301e-06	240	0.00144722	2646
chr4_25085451-25086020	chr4:25088011:A:G	chr4	25088011	A	G	0.065789	0.376909	0.992896	-4.14532	18.9442	0.625191	1.9e-05	0.358533	19.2197	199	5	319	6	7	25085543	8.11229	0	0.983068	0.965412	1.34597e-05	240	0.00323034	2275
chr4_182255571-182256100	chr4:182255518:A:C	chr4	182255518	A	C	0.118421	4.51662	0.999802	-16.2166	80.364	0.183453	6e-06	0.507563	11.6591	100	4	195	7	7	182255518	39.4809	0	0.96184	0.985641	3.11425e-19	154	4.79594e-17	318
chr4_182255571-182256100	chr4:182254746:A:G	chr4	182254746	A	G	0.092105	0.782189	0.995564	-5.80629	28.0185	0.667374	3.4e-05	0.30923	11.3549	96	4	195	18	7	182255518	12.5441	0	0.960896	0.975305	1.20163e-07	154	1.85051e-05	1090
chr4_182255571-182256100	chr4:182265335:T:C	chr4	182265335	T	C	0.210526	3.29861	0.989697	-5.42974	26.2176	0.340894	1.5e-05	0.388574	7.1753	143	4	195	10	7	182255518	12.0875	0	0.961314	0.982491	3.05032e-07	154	4.69749e-05	9499
chr4_45082071-45082530	chr4:45082224:T:C	chr4	45082224	T	C	0.131579	0.100496	0.999879	-17.0737	80.7806	0.677932	4e-06	0.479013	34.7855	131	4	290	4	5	45082224	38.336	0	0.99379	0.989411	2.52228e-19	207	5.22111e-17	76
chr4_45082071-45082530	chr4:45062468:T:C	chr4	45062468	T	C	0.769737	0.444012	0.98782	-5.12604	25.3022	0.613335	4e-06	0.582177	12.1448	11	4	290	5	5	45082224	11.0871	0	0.993689	0.973125	4.9014e-07	207	0.000101459	19832
chr4_7383321-7383440	chr4:7383338:C:A	chr4	7383338	C	A	0.282895	0.269297	0.991106	-16.1463	81.579	0.708393	0.000403	0.498563	25.275	168	2	424	51	5	7383338	40.1662	0	0.980114	0.962395	1.68393e-19	325	5.47279e-17	42
chr4_7383321-7383440	chr4:7384430:A:G	chr4	7384430	A	G	0.598684	0.705958	0.984621	-9.96187	47.6291	0.680942	0.002515	0.551391	10.2648	177	2	424	6	5	7383338	22.5127	0	0.989916	0.971525	5.14981e-12	325	1.67369e-09	1050
chr4_7383321-7383440	chr4:7392743:G:A	chr4	7392743	G	A	0.421053	2.67188	0.983907	-4.43722	21.8617	0.626541	0.002871	0.538989	6.90929	245	2	424	6	5	7383338	9.56286	0	0.989715	0.959886	2.93019e-06	325	0.000952311	9363
chr4_7383321-7383440	chr4:7382712:G:A	chr4	7382712	G	A	0.776316	0.016998	0.999029	-4.15658	20.5677	0.665296	0.002878	0.531899	5.60085	164	2	424	6	5	7383338	9.33771	0	0.989242	0.98848	5.75601e-06	325	0.0018707	668
chr4_7856761-7857870	chr4:7844183:T:TA	chr4	7844183	T	TA	0.328947	0.162741	0.994764	-16.9161	80.4402	0.341975	0.001453	0.584573	9.49498	53	6	316	6	14	7844183	38.2572	0	0.994752	0.989141	2.99637e-19	206	6.17251e-17	13133
chr4_7856761-7857870	chr4:7868046:G:T	chr4	7868046	G	T	0.157895	2.67188	0.983284	-15.8419	72.5368	0.659278	0.00158	0.560049	13.1534	238	6	316	6	14	7844183	34.2878	0	0.994743	0.960722	1.63944e-17	206	3.37724e-15	10730
chr4_7856761-7857870	chr4:7865516:A:G	chr4	7865516	A	G	0.592105	0.414324	0.99992	-6.64792	29.258	0.589809	0.00137	0.639544	7.60921	221	6	316	6	14	7844183	12.7355	0	0.994262	0.991957	6.33549e-08	206	1.30511e-05	8200
chr4_7856761-7857870	chr4:7853773:T:C	chr4	7853773	T	C	0.046053	0.177122	0.999225	-4.66929	20.3736	0.641534	0.001508	0.607373	10.422	122	6	316	7	14	7844183	8.84019	0	0.99433	0.943152	6.37014e-06	206	0.00131225	3543
chr4_14338031-14338860	chr4:14338449:T:C	chr4	14338449	T	C	0.546053	0.383838	0.999502	-16.0341	80.079	0.631768	0.0006	0.522424	26.3076	107	6	257	5	6	14338449	37.8822	0	0.99343	0.992886	3.59741e-19	208	7.48261e-17	3
chr4_14338031-14338860	chr4:14320503:G:A	chr4	14320503	G	A	0.190789	1.72249	0.986975	-4.41387	21.7225	0.409066	0.000525	0.5777	15.3105	27	6	257	5	6	14338449	9.19443	0	0.992812	0.969874	3.15077e-06	208	0.000655359	17943
chr4_14338031-14338860	chr4:14353535:A:G	chr4	14353535	A	G	0.256579	1.45132	0.999625	-4.0334	19.3628	0.579085	0.00052	0.58099	18.4156	192	6	257	5	6	14338449	7.86618	0	0.992681	0.987969	1.0809e-05	208	0.00224826	15089
chr4_14338031-14338860	chr4:14325101:C:G	chr4	14325101	C	G	0.848684	0.053881	0.989817	-3.73621	17.8765	0.605987	0.000534	0.571316	15.7606	47	6	257	7	6	14338449	7.53616	0	0.992706	0.979974	2.35709e-05	208	0.00490274	13345
chr4_76074511-76074750	chr4:76075804:C:G	chr4	76075804	C	G	0.289474	3.52907	0.983923	-16.3787	78.7837	0.257102	7e-06	0.486025	16.2708	225	4	361	6	4	76076401	38.1592	0	0.9888	0.960714	6.92954e-19	247	1.7116e-16	1174
chr4_76074511-76074750	chr4:76078004:G:A	chr4	76078004	G	A	0.519737	2.63095	0.987826	-4.45948	20.549	0.376881	1.2e-05	0.35723	8.64077	244	4	361	6	4	76076401	8.98407	0	0.989129	0.968734	5.81228e-06	247	0.00143563	3374
chr4_76074511-76074750	chr4:76084661:T:G	chr4	76084661	T	G	0.144737	0.301042	0.998729	-3.97911	18.3878	0.631838	1.5e-05	0.311923	11.4997	294	4	361	6	4	76076401	7.88559	0	0.988771	0.981945	1.80209e-05	247	0.00445117	10031
chr4_3461231-3463570	chr4:3461725:G:A	chr4	3461725	G	A	0.427632	0.970398	0.985872	-15.6098	78.7134	0.620815	0.000139	0.51913	34.4356	115	13	342	9	17	3461725	36.9093	0	0.972106	0.975009	7.18071e-19	270	1.93879e-16	675
chr4_3461231-3463570	chr4:3443598:C:T	chr4	3443598	C	T	0.230263	0.444012	0.957688	-6.06023	32.3726	0.399545	0.000108	0.580501	19.8834	27	13	342	7	17	3461725	14.2983	0	0.971295	0.91169	1.27265e-08	270	3.43616e-06	18802
chr4_3461231-3463570	chr4:3488085:C:T	chr4	3488085	C	T	0.125	0.038668	0.982437	-3.7012	19.9035	0.582142	9.6e-05	0.601045	23.5168	337	13	342	6	17	3461725	8.09718	0	0.971864	0.963787	8.14522e-06	270	0.00219921	25685
chr4_3461231-3463570	chr4:3465778:G:A	chr4	3465778	G	A	0.203947	0.012969	0.985875	-3.4911	18.8479	0.422856	9.2e-05	0.609991	19.2825	146	13	342	6	17	3461725	7.65391	0	0.971722	0.970812	1.41567e-05	270	0.00382232	3378
chr4_107718791-107721360	chr4:107740501:TG:T	chr4	107740501	TG	T	0.743421	4e-06	0.984252	-15.3748	75.8134	0.544549	0.000544	0.495657	112.205	200	15	234	6	7	107740501	34.7484	0	0.99292	0.969876	3.11783e-18	82	2.55662e-16	20425
chr4_107718791-107721360	chr4:107720532:A:T	chr4	107720532	A	T	0.013158	0.013511	0.996346	-12.3155	57.6624	0.579502	0.000553	0.521788	134.737	121	15	234	5	7	107740501	26.3682	0	0.992923	0.927395	3.11198e-14	82	2.55182e-12	456
chr4_107718791-107721360	chr4:107707203:G:A	chr4	107707203	G	A	0.046053	0.177122	0.974163	-9.4158	42.9853	0.453686	0.000564	0.525111	97.606	52	15	234	6	7	107740501	18.7451	0	0.992923	0.94537	5.51528e-11	82	4.52253e-09	12873
chr4_87895641-87896950	chr4:87896262:G:C	chr4	87896262	G	C	0.342105	0.932507	0.999944	-15.1731	77.1095	0.416996	0.000176	0.448054	36.3893	218	13	415	5	6	87896262	36.0063	0	0.991397	0.994989	1.61738e-18	271	4.3831e-16	34
chr4_87895641-87896950	chr4:87896279:G:A	chr4	87896279	G	A	0.894737	0.036981	0.999851	-8.82202	43.4105	0.400897	0.000174	0.461995	42.5295	219	13	415	7	6	87896262	19.5868	0	0.991426	0.989687	4.438e-11	271	1.2027e-08	17
chr4_87895641-87896950	chr4:87882860:A:G	chr4	87882860	A	G	0.184211	0.19529	0.999563	-5.46487	25.7931	0.433934	0.000186	0.443299	28.6192	101	13	415	6	6	87896262	10.8061	0	0.991406	0.986007	3.80046e-07	271	0.000102992	13436
chr4_87895641-87896950	chr4:87896073:C:G	chr4	87896073	C	G	0.065789	0.376909	0.996374	-4.01706	17.9093	0.430377	0.000188	0.440405	25.1917	215	13	415	7	6	87896262	7.16515	0	0.991392	0.978115	2.31681e-05	271	0.00627854	223
chr4_150278001-150278630	chr4:150288330:G:A	chr4	150288330	G	A	0.421053	0.480888	0.998931	-15.7886	74.994	0.27567	2.3e-05	0.351059	27.6352	131	1	194	6	5	150288330	35.9741	0	0.994854	0.989569	4.72138e-18	127	5.99615e-16	10014
chr4_7270971-7271340	chr4:7271192:C:A	chr4	7271192	C	A	0.328947	0.013511	0.996242	-15.0556	75.9009	0.712973	0.001668	0.468674	10.6153	160	2	295	5	5	7271192	36.1864	0	0.99238	0.994798	2.98266e-18	235	7.00924e-16	36
chr4_7270971-7271340	chr4:7271287:A:G	chr4	7271287	A	G	0.118421	1.37135	0.999868	-11.0399	56.3119	0.20868	0.001094	0.647448	4.65274	161	2	295	5	5	7271192	27.2541	0	0.991931	0.982345	6.18398e-14	235	1.45324e-11	131
chr4_7270971-7271340	chr4:7272291:G:A	chr4	7272291	G	A	0.111842	1.20516	0.99986	-5.24892	27.3248	0.681958	0.001543	0.552375	7.93036	165	2	295	6	5	7271192	12.3734	0	0.987018	0.97537	1.7199e-07	235	4.04175e-05	1135
chr4_188012271-188012910	chr4:188012441:G:A	chr4	188012441	G	A	0.388158	1.51617	0.986787	-15.9449	75.8606	0.332609	3e-06	0.404632	18.5477	127	9	337	7	7	188012441	35.9854	0	0.977486	0.962293	3.04409e-18	248	7.54934e-16	149
chr4_153497671-153499240	chr4:153497409:T:C	chr4	153497409	T	C	0.243421	2.43099	0.991627	-14.8509	74.3273	0.359796	0.000384	0.490933	23.0701	105	9	213	6	5	153497409	35.0085	0	0.986211	0.976335	6.6183e-18	154	1.01922e-15	1047
chr4_153497671-153499240	chr4:153511460:A:C	chr4	153511460	A	C	0.25	0.210526	0.995719	-10.7047	49.9523	0.60689	0.000506	0.426746	23.016	168	9	213	6	5	153497409	22.7903	0	0.986078	0.9884	1.57531e-12	154	2.42598e-10	13004
chr4_153497671-153499240	chr4:153523665:T:C	chr4	153523665	T	C	0.092105	0.237491	0.998268	-3.96052	17.6006	0.39034	0.000438	0.477018	15.4651	209	9	213	7	5	153497409	7.39288	0	0.986194	0.974032	2.72506e-05	154	0.00419659	25209
chr4_3983121-3985260	chr4:3977922:A:G	chr4	3977922	A	G	0.414474	0.944305	0.934161	-15.4119	72.3973	0.401843	0.000302	0.49437	22.0087	224	22	502	11	7	3983774	33.7886	0	0.882246	0.857089	1.75958e-17	63	1.10854e-15	6268
chr4_3983121-3985260	chr4:3991524:G:A	chr4	3991524	G	A	0.092105	0.237491	0.898026	-12.0187	55.8982	0.615133	0.000299	0.472086	26.2732	351	22	502	10	7	3983774	25.7863	0	0.881097	0.806734	7.63232e-14	63	4.80836e-12	7334
chr4_3983121-3985260	chr4:3971277:C:T	chr4	3971277	C	T	0.026316	0.055515	0.987623	-4.3175	19.2916	0.354497	0.000305	0.467809	14.5539	153	22	502	9	7	3983774	8.53546	0	0.879797	0.907394	1.12197e-05	63	0.000706844	12913
chr4_138910261-138911760	chr4:138911055:A:C	chr4	138911055	A	C	0.414474	0.249094	0.993477	-14.8402	74.9352	0.422928	0.000709	0.469146	57.0661	115	7	297	5	5	138911055	34.7379	0	0.992634	0.993094	4.86423e-18	228	1.10904e-15	45
chr4_138910261-138911760	chr4:138928347:A:G	chr4	138928347	A	G	0.710526	0.042218	0.9871	-5.36058	27.2788	0.452526	0.0008	0.441899	44.5006	218	7	297	6	5	138911055	11.0811	0	0.992676	0.973235	1.76135e-07	228	4.01588e-05	17337
chr4_180236581-180237250	chr4:180236847:G:A	chr4	180236847	G	A	0.282895	0.002162	0.995442	-14.8165	74.8865	0.671427	3e-06	0.512914	13.9865	153	7	306	6	6	180236847	35.4977	0	0.949759	0.995046	4.98577e-18	226	1.12679e-15	69
chr4_180236581-180237250	chr4:180236584:C:T	chr4	180236584	C	T	0.355263	0.087926	0.98729	-6.14668	28.9414	0.38528	2e-06	0.598317	7.54005	150	7	306	4	6	180236847	12.8782	0	0.950434	0.976278	7.46014e-08	226	1.68599e-05	332
chr4_173448151-173449370	chr4:173460481:A:T	chr4	173460481	A	T	0.447368	3.09131	0.995724	-15.0288	73.5593	0.365375	0.001067	0.53013	25.3188	166	9	230	5	6	173460481	34.648	0	0.989465	0.993084	9.76598e-18	129	1.25981e-15	11721
chr4_173448151-173449370	chr4:173474015:A:C	chr4	173474015	A	C	0.118421	4.51662	0.970084	-6.41186	28.7458	0.345957	0.001223	0.493802	14.4009	226	9	230	11	6	173460481	13.073	0	0.988679	0.941495	8.25292e-08	129	1.06463e-05	25255
chr4_173448151-173449370	chr4:173452161:AG:A	chr4	173452161	AG	A	0.177632	1.58243	0.994963	-4.43224	19.1549	0.587752	0.001221	0.500347	16.5752	134	9	230	7	6	173460481	7.85023	0	0.987159	0.987859	1.20528e-05	129	0.00155481	3401
chr4_127500781-127501730	chr4:127501196:G:C	chr4	127501196	G	C	0.809211	0.324279	0.994034	-14.8364	73.6793	0.663468	0.000697	0.51823	32.6653	93	6	198	5	5	127501196	34.8567	0	0.996714	0.990682	9.18962e-18	139	1.27736e-15	60
chr4_141806711-141808040	chr4:141807368:T:G	chr4	141807368	T	G	0.427632	0.002284	0.981732	-14.6971	74.1037	0.369938	0.000702	0.447881	33.3027	122	5	271	4	4	141807368	34.8919	0	0.991078	0.981879	7.41205e-18	190	1.40829e-15	8
chr4_13653921-13655150	chr4:13672748:C:G	chr4	13672748	C	G	0.598684	5.16426	0.992105	-15.5085	72.4991	0.357504	0.000466	0.507092	13.3484	174	8	212	6	6	13672748	34.0314	0	0.991689	0.984492	1.67109e-17	121	2.02202e-15	18212
chr4_13653921-13655150	chr4:13675155:C:T	chr4	13675155	C	T	0.131579	2.85855	0.999706	-13.4257	61.5013	0.651236	0.00048	0.469797	14.4062	184	8	212	6	6	13672748	28.7271	0	0.991675	0.981658	4.42458e-15	121	5.35374e-13	20619
chr4_13653921-13655150	chr4:13643300:G:A	chr4	13643300	G	A	0.059211	2.28174	0.930006	-4.50235	19.0686	0.336873	0.000502	0.445267	6.89429	38	8	212	8	6	13672748	8.53862	0	0.991883	0.88213	1.26104e-05	121	0.00152586	11236
chr4_22686311-22686450	chr4:22686364:G:A	chr4	22686364	G	A	0.092105	0.782189	0.999832	-14.5574	73.7086	0.82744	4.8e-05	0.511217	36.0893	83	1	306	6	4	22686364	35.3328	0	0.981044	0.981044	9.05442e-18	232	2.10062e-15	16
chr4_69056841-69059080	chr4:69052274:C:G	chr4	69052274	C	G	0.197368	0.483746	0.992452	-15.1222	72.4355	0.556923	0.000514	0.512219	70.464	114	10	346	6	8	69052274	33.2131	0	0.984819	0.983184	1.72583e-17	124	2.14003e-15	5686
chr4_69056841-69059080	chr4:69042289:G:A	chr4	69042289	G	A	0.638158	1.03638	0.993518	-5.61066	26.8468	0.537254	0.000527	0.538309	47.5998	57	10	346	5	8	69052274	10.7186	0	0.984949	0.987965	2.20234e-07	124	2.7309e-05	15671
chr4_69056841-69059080	chr4:69080923:C:T	chr4	69080923	C	T	0.703947	0.543013	0.992149	-5.38013	25.701	0.545206	0.000532	0.507592	54.8659	312	10	346	10	8	69052274	10.2606	0	0.985146	0.979111	3.98627e-07	124	4.94297e-05	22963
chr4_114910741-114911660	chr4:114910694:C:T	chr4	114910694	C	T	0.309211	4.02005	0.999937	-14.528	72.9235	0.219762	2.4e-05	0.139775	11.326	144	2	220	5	4	114910694	35.2269	0	0.991105	0.993584	1.34773e-17	166	2.23723e-15	506
chr4_114910741-114911660	chr4:114890984:G:A	chr4	114890984	G	A	0.085526	0.424194	0.995875	-3.80158	17.3201	0.268747	3.6e-05	0.106249	4.41814	31	2	220	7	4	114910694	8.23173	0	0.990452	0.976861	3.15828e-05	166	0.00524274	20216
chr4_140098561-140099250	chr4:140099011:G:A	chr4	140099011	G	A	0.269737	0.095116	0.999934	-14.4715	72.0509	0.662669	1.4e-05	0.528196	48.6988	75	3	161	5	6	140099011	34.1594	0	0.990185	0.993968	2.09713e-17	127	2.66336e-15	105
chr4_140098561-140099250	chr4:140075273:C:T	chr4	140075273	C	T	0.282895	1.38622	0.999551	-5.28819	27.1127	0.612293	1.2e-05	0.581721	23.7994	5	3	161	5	6	140099011	11.9315	0	0.990731	0.988596	1.91929e-07	127	2.43749e-05	23633
chr4_140098561-140099250	chr4:140103075:A:G	chr4	140103075	A	G	0.348684	0.39235	0.999945	-3.33694	17.3281	0.395706	1.3e-05	0.560817	17.9282	101	3	161	4	6	140099011	7.30183	0	0.990659	0.990603	3.14507e-05	127	0.00399424	4169
chr4_6128321-6128930	chr4:6128563:GA:G	chr4	6128563	GA	G	0.460526	5.07993	0.983669	-14.3846	72.476	0.259977	0.001167	0.498374	6.82056	115	4	274	6	4	6128563	34.586	0	0.972547	0.975539	1.69077e-17	217	3.66898e-15	63
chr4_6128321-6128930	chr4:6130481:A:G	chr4	6130481	A	G	0.125	3.61332	0.995754	-9.18752	45.0754	0.727011	0.00142	0.457471	8.44522	124	4	274	6	4	6128563	21.0228	0	0.968764	0.984702	1.89592e-11	217	4.11415e-09	1855
chr4_6128321-6128930	chr4:6121958:T:C	chr4	6121958	T	C	0.493421	1.31278	0.999844	-4.53943	22.2257	0.645198	0.001303	0.511379	4.05673	94	4	274	5	4	6128563	9.82963	0	0.969845	0.992897	2.42407e-06	217	0.000526024	6668
chr4_6128321-6128930	chr4:6119084:C:G	chr4	6119084	C	G	0.644737	0.635718	0.999917	-4.3144	21.1501	0.353419	0.001279	0.529377	4.38218	83	4	274	5	4	6128563	9.28708	0	0.972171	0.990151	4.24681e-06	217	0.000921558	9542
chr4_110042271-110043460	chr4:110042802:T:G	chr4	110042802	T	G	0.052632	0.234568	0.99971	-14.3354	71.9471	0.246796	0.001039	0.458364	58.0346	93	5	209	7	12	110042802	35.2212	0	0.992484	0.972592	2.21043e-17	167	3.69142e-15	64
chr4_110042271-110043460	chr4:110019474:G:A	chr4	110019474	G	A	0.019737	0.030809	0.998899	-4.88394	26.6017	0.289676	0.001294	0.430311	61.8299	8	5	209	14	12	110042802	12.6299	0	0.984836	0.860333	2.50019e-07	167	4.17532e-05	23392
chr4_110042271-110043460	chr4:110066454:G:A	chr4	110066454	G	A	0.256579	0.364022	0.986939	-3.15418	17.4056	0.442476	0.0012	0.441576	75.7568	194	5	209	9	12	110042802	6.78239	0	0.986919	0.972415	3.01935e-05	167	0.00504232	23588
chr4_186843691-186845540	chr4:186844349:C:T	chr4	186844349	C	T	0.296053	0.132438	0.982352	-14.4765	71.9403	0.426105	0.000171	0.466124	77.7963	136	8	292	5	5	186844349	33.2658	0	0.977424	0.921014	2.21812e-17	203	4.50278e-15	267
chr4_186843691-186845540	chr4:186822091:G:A	chr4	186822091	G	A	0.085526	0.664769	0.999819	-4.84421	22.9448	0.419354	0.000178	0.462526	48.9337	15	8	292	5	5	186844349	9.66582	0	0.977414	0.973954	1.66719e-06	203	0.000338441	22525
chr4_3367011-3373370	chr4:3373995:C:T	chr4	3373995	C	T	0.407895	1.25133	0.999947	-14.6626	70.645	0.448437	0.000212	0.555909	76.8575	102	26	200	6	6	3373995	32.3047	0	0.994855	0.992272	4.27654e-17	143	6.11546e-15	3805
chr4_3367011-3373370	chr4:3378361:T:C	chr4	3378361	T	C	0.131579	0.471772	0.992466	-8.62336	39.1485	0.438543	0.00022	0.544996	69.3348	116	26	200	6	6	3373995	17.1358	0	0.994868	0.983267	3.9276e-10	143	5.61647e-08	8171
chr4_3367011-3373370	chr4:3343164:T:C	chr4	3343164	T	C	0.322368	0.334839	0.999941	-8.36393	37.9244	0.54162	0.000234	0.528448	67.9588	5	26	200	6	6	3373995	16.1623	0	0.994866	0.990886	7.3539e-10	143	1.05161e-07	27026
chr4_3367011-3373370	chr4:3383117:A:G	chr4	3383117	A	G	0.684211	0.094469	0.998192	-4.16038	18.8461	0.470221	0.000227	0.537677	72.1109	126	26	200	5	6	3373995	6.67756	0	0.994862	0.989621	1.41702e-05	143	0.00202633	12927
chr4_13859911-13861020	chr4:13860502:T:C	chr4	13860502	T	C	0.032895	0.087926	0.999335	-14.6616	71.0349	0.134718	8.4e-05	0.525259	22.7204	103	5	236	8	5	13860502	34.6985	0	0.996662	0.96662	3.50955e-17	178	6.247e-15	36
chr4_13859911-13861020	chr4:13860389:T:C	chr4	13860389	T	C	0.157895	3.29861	0.999502	-3.76401	18.5237	0.57836	0.000114	0.445504	24.5603	102	5	236	5	5	13860502	7.36602	0	0.992552	0.993794	1.67806e-05	178	0.00298695	77
chr4_7761761-7762290	chr4:7764375:G:C	chr4	7764375	G	C	0.625	1.28094	0.997475	-14.4335	71.4224	0.633876	0.000226	0.52487	62.0953	197	8	381	10	9	7764375	33.591	0	0.992886	0.993095	2.88385e-17	306	8.82458e-15	2349
chr4_7761761-7762290	chr4:7763331:G:GC	chr4	7763331	G	GC	0.223684	0.625597	0.999358	-4.14202	21.0558	0.569497	0.000169	0.619087	33.91	187	8	381	10	9	7764375	8.52559	0	0.992487	0.989698	4.46099e-06	306	0.00136506	1305
chr4_40525891-40526390	chr4:40526142:G:C	chr4	40526142	G	C	0.032895	0.087926	0.94826	-13.4306	68.135	0.220891	0.000229	0.497684	34.2034	114	7	244	7	5	40526142	33.1644	0	0.960622	0.937751	1.52674e-16	146	2.22904e-14	2
chr4_40525891-40526390	chr4:40510093:A:G	chr4	40510093	A	G	0.171053	0.032745	0.962651	-4.54092	24.032	0.385027	0.000255	0.481004	23.833	48	7	244	8	5	40526142	10.5998	0	0.95708	0.922014	9.47477e-07	146	0.000138332	16047
chr4_55819561-55820090	chr4:55819739:G:C	chr4	55819739	G	C	0.131579	0.471772	0.999878	-13.463	67.8379	0.326141	4e-06	0.519769	64.7163	108	2	194	5	4	55819739	32.2767	0	0.96814	0.991371	1.77501e-16	154	2.73352e-14	87
chr4_55819561-55820090	chr4:55836294:G:A	chr4	55836294	G	A	0.013158	0.013511	0.998856	-3.55588	17.5044	0.282919	5e-06	0.457848	35.6999	160	2	194	9	4	55819739	8.25918	0	0.966212	0.817865	2.86649e-05	154	0.00441439	16468
chr4_101701621-101702260	chr4:101687131:A:G	chr4	101687131	A	G	0.394737	0.005747	0.999865	-13.3799	67.992	0.221267	2.1e-05	0.300027	8.70782	48	3	254	6	3	101687131	32.847	0	0.993732	0.991722	1.64163e-16	174	2.85644e-14	14809
chr4_168645731-168646740	chr4:168646073:C:T	chr4	168646073	C	T	0.111842	1.20516	0.995648	-13.4276	67.8053	0.252646	1e-05	0.36545	43.8338	101	2	207	8	5	168646073	32.9323	0	0.986411	0.985545	1.80465e-16	167	3.01377e-14	163
chr4_168645731-168646740	chr4:168645462:A:G	chr4	168645462	A	G	0.026316	0.055515	0.98858	-4.06302	20.9191	0.288192	1.5e-05	0.281941	30.9056	99	2	207	14	5	168646073	9.91258	0	0.970167	0.929287	4.79093e-06	167	0.000800086	774
chr4_14620611-14621090	chr4:14621082:T:C	chr4	14621082	T	C	0.203947	1.68789	0.997173	-13.2519	67.4721	0.645243	1.8e-05	0.519898	41.7473	140	3	262	5	5	14621082	31.7927	0	0.994331	0.993455	2.13689e-16	187	3.99598e-14	232
chr4_14620611-14621090	chr4:14634640:G:A	chr4	14634640	G	A	0.046053	0.177122	0.999669	-5.13073	23.2257	0.658163	1.8e-05	0.509752	25.7954	214	3	262	6	5	14621082	10.3262	0	0.994042	0.956579	1.44057e-06	187	0.000269387	13790
chr4_152073401-152074650	chr4:152080510:T:C	chr4	152080510	T	C	0.276316	0.471772	0.999934	-13.4265	67.3624	0.394924	0.000331	0.548468	41.4647	213	11	298	5	11	152080510	31.3929	0	0.982193	0.989288	2.25917e-16	192	4.33761e-14	6484
chr4_152073401-152074650	chr4:152052501:A:G	chr4	152052501	A	G	0.315789	3.29861	0.999938	-5.60352	25.6422	0.565989	0.000342	0.558612	32.2263	23	11	298	6	11	152080510	10.6192	0	0.982165	0.992054	4.10957e-07	192	7.89038e-05	21525
chr4_188399941-188401270	chr4:188414790:T:C	chr4	188414790	T	C	0.348684	0.147304	0.999656	-13.2184	68.0685	0.713917	0.00069	0.422222	4.43532	291	12	383	10	4	188414790	32.3292	0	0.989088	0.984552	1.57914e-16	291	4.5953e-14	14184
chr4_188399941-188401270	chr4:188421215:G:A	chr4	188421215	G	A	0.243421	0.095712	0.999928	-11.5894	59.3139	0.723405	0.000766	0.394458	4.93156	342	12	383	25	4	188414790	27.9641	0	0.989039	0.95475	1.34423e-14	291	3.91172e-12	20609
chr4_188399941-188401270	chr4:188375462:C:G	chr4	188375462	C	G	0.427632	3.69557	0.998906	-6.35445	32.5622	0.362506	0.000951	0.35781	2.98888	6	12	383	5	4	188414790	14.724	0	0.98857	0.992395	1.15438e-08	291	3.35923e-06	25144
chr4_188399941-188401270	chr4:188387432:GT:G	chr4	188387432	GT	G	0.789474	0.064653	0.979999	-6.13099	31.3775	0.345062	0.00099	0.349157	3.62364	127	12	383	6	4	188414790	14.1909	0	0.988592	0.9552	2.12425e-08	291	6.18156e-06	13174
chr4_188399941-188401270	chr4:188387187:C:T	chr4	188387187	C	T	0.052632	0.234568	0.992016	-4.28257	20.6011	0.327117	0.001013	0.357782	2.12434	122	12	383	5	4	188414790	9.38096	0	0.988752	0.953842	5.65647e-06	291	0.00164603	13419
chr4_155247691-155249550	chr4:155226084:T:C	chr4	155226084	T	C	0.506579	0.471772	0.989431	-13.0961	66.3934	0.41424	1e-06	0.496049	41.3512	15	7	217	6	6	155226084	30.7384	0	0.994523	0.98006	3.69342e-16	149	5.5032e-14	22536
chr4_155247691-155249550	chr4:155249129:G:A	chr4	155249129	G	A	0.059211	0.301042	0.999741	-9.4373	44.812	0.618235	2e-06	0.439167	42.8849	115	7	217	5	6	155226084	20.4723	0	0.994498	0.981116	2.16885e-11	149	3.23158e-09	509
chr4_155247691-155249550	chr4:155231988:T:A	chr4	155231988	T	A	0.184211	1.45257	0.989799	-8.72389	41.4353	0.406942	2e-06	0.479267	32.637	39	7	217	5	6	155226084	18.6934	0	0.994499	0.975654	1.21836e-10	149	1.81536e-08	16632
chr4_40316011-40318600	chr4:40314340:C:T	chr4	40314340	C	T	0.217105	2.66236	0.998041	-13.5898	67.3136	0.450861	0.000437	0.502486	133.049	122	14	329	6	7	40314340	30.6032	0	0.990248	0.990057	2.31578e-16	246	5.69683e-14	2966
chr4_40316011-40318600	chr4:40296181:A:T	chr4	40296181	A	T	0.769737	0.000367	0.98056	-4.82719	22.9367	0.467389	0.000458	0.496865	120.382	18	14	329	6	7	40314340	8.643	0	0.990297	0.961648	1.67422e-06	246	0.000411859	21125
chr4_40316011-40318600	chr4:40314598:A:G	chr4	40314598	A	G	0.315789	0.049967	0.99994	-4.42426	21.0065	0.526278	0.000475	0.489069	109.043	123	14	329	5	7	40314340	7.57217	0	0.990264	0.990683	4.57727e-06	246	0.00112601	2708
chr4_40316011-40318600	chr4:40324860:G:T	chr4	40324860	G	T	0.407895	4.27879	0.987795	-3.96235	18.7482	0.524759	0.000451	0.501398	117.232	177	14	329	5	7	40314340	6.40068	0	0.990291	0.980053	1.49165e-05	246	0.00366945	7554
chr4_40316011-40318600	chr4:40316940:G:A	chr4	40316940	G	A	0.052632	0.234568	0.949401	-3.84884	18.2082	0.538595	0.000473	0.489778	115.9	133	14	329	5	7	40314340	6.60656	0	0.990285	0.830959	1.98026e-05	246	0.00487143	366
chr4_40316011-40318600	chr4:40339464:T:C	chr4	40339464	T	C	0.032895	10.9508	0.974824	-3.80899	17.7149	0.442793	0.000456	0.496779	108.243	285	14	329	6	7	40314340	6.79607	0	0.990294	0.954253	2.56614e-05	246	0.00631269	22158
chr4_40316011-40318600	chr4:40338287:G:A	chr4	40338287	G	A	0.125	3.61332	0.998674	-3.80899	17.6591	0.461565	0.000459	0.498641	102.708	273	14	329	5	7	40314340	6.40554	0	0.990304	0.984448	2.64242e-05	246	0.00650035	20981
chr4_65943191-65943400	chr4:65944226:C:A	chr4	65944226	C	A	0.236842	2.06286	0.999387	-13.9409	66.7331	0.232194	3e-05	0.435708	23.095	153	1	258	4	4	65951486	32.3938	0	0.989427	0.988718	3.10864e-16	186	5.78207e-14	930
chr4_65943191-65943400	chr4:65937961:T:C	chr4	65937961	T	C	0.269737	0.793425	0.998006	-3.8139	19.1794	0.621247	3e-05	0.281914	14.4004	119	1	258	5	4	65951486	8.18315	0	0.987739	0.98886	1.1899e-05	186	0.00221321	5335
chr4_17709301-17710430	chr4:17710011:T:C	chr4	17710011	T	C	0.565789	4.08546	0.99429	-13.8881	65.2188	0.356557	0.000761	0.394939	44.2874	115	5	179	6	5	17710011	30.6838	0	0.992157	0.992537	6.7026e-16	91	6.09936e-14	145
chr4_14347541-14347920	chr4:14347626:C:T	chr4	14347626	C	T	0.184211	0.103294	0.99991	-13.0104	66.3982	0.712977	1.2e-05	0.606039	20.5597	111	4	265	5	4	14347626	31.642	0	0.993499	0.992474	3.68447e-16	217	7.99531e-14	104
chr4_14347541-14347920	chr4:14344926:C:T	chr4	14344926	C	T	0.335526	3.3472	0.997296	-4.20927	22.9864	0.359441	9e-06	0.714013	8.17798	97	4	265	4	4	14347626	10.2785	0	0.993242	0.988717	1.6315e-06	217	0.000354035	2804
chr4_26813611-26814460	chr4:26813819:G:T	chr4	26813819	G	T	0.243421	0.095712	0.949267	-12.8785	65.1125	0.299742	0.002266	0.354401	32.4937	94	1	187	7	5	26813819	31.1226	0	0.844593	0.844593	7.07414e-16	138	9.76232e-14	217
chr4_26813611-26814460	chr4:26811115:C:T	chr4	26811115	C	T	0.328947	0.013511	0.970886	-3.39702	16.9398	0.592249	0.003604	0.226529	19.5164	83	1	187	6	5	26813819	6.85698	0	0.851767	0.943114	3.8584e-05	138	0.00532459	2921
chr4_6414811-6415810	chr4:6418235:C:G	chr4	6418235	C	G	0.644737	0.041727	0.96181	-12.6234	65.2093	0.630336	0.000189	0.546979	15.9919	230	7	370	12	4	6418235	30.3163	0	0.990163	0.874225	6.73522e-16	225	1.51542e-13	2925
chr4_6414811-6415810	chr4:6416058:T:C	chr4	6416058	T	C	0.296053	0.034777	0.999938	-11.8844	59.2589	0.612783	0.000181	0.578204	18.2912	221	7	370	5	4	6418235	27.4428	0	0.989948	0.990382	1.38231e-14	225	3.11019e-12	748
chr4_6414811-6415810	chr4:6415331:T:C	chr4	6415331	T	C	0.901316	0.112317	0.999841	-8.19129	40.739	0.681846	0.000205	0.52316	11.3085	214	7	370	9	4	6418235	19.0327	0	0.989566	0.982046	1.73982e-10	225	3.9146e-08	21
chr4_6414811-6415810	chr4:6440449:T:G	chr4	6440449	T	G	0.539474	0.266654	0.984858	-7.11666	34.9949	0.414848	0.000204	0.544697	12.7535	367	7	370	6	4	6418235	15.3975	0	0.989883	0.965103	3.30566e-09	225	7.43774e-07	25139
chr4_6414811-6415810	chr4:6431250:T:A	chr4	6431250	T	A	0.138158	0.280069	0.995062	-5.82658	28.792	0.377486	0.000205	0.54706	10.638	323	7	370	8	4	6418235	12.8197	0	0.989596	0.975232	8.05847e-08	225	1.81315e-05	15940
chr4_6414811-6415810	chr4:6395509:G:A	chr4	6395509	G	A	0.078947	0.689342	0.970559	-4.82309	22.947	0.352954	0.000199	0.562608	9.96408	39	7	370	15	4	6418235	10.158	0	0.990241	0.907375	1.66528e-06	225	0.000374689	19801
chr4_6414811-6415810	chr4:6415349:G:A	chr4	6415349	G	A	0.013158	0.013511	0.855703	-4.44222	20.2018	0.184304	0.000207	0.560286	6.9352	215	7	370	10	4	6418235	9.8182	0	0.992914	0.822086	6.96881e-06	225	0.00156798	39
chr4_44738741-44738860	chr4:44751305:T:C	chr4	44751305	T	C	0.513158	0.832214	0.998149	-13.8277	63.1732	0.213061	5.5e-05	0.242258	14.1212	147	1	205	5	4	44751305	30.6719	0	0.995145	0.993708	1.89311e-15	83	1.57128e-13	12505
chr4_186266481-186266970	chr4:186266987:G:GAT	chr4	186266987	G	GAT	0.881579	1.05365	0.942874	-12.9416	64.6485	0.308098	0.000723	0.468512	36.7241	135	3	231	7	6	186266987	30.5402	0	0.96534	0.919654	8.95262e-16	180	1.61147e-13	261
chr4_186266481-186266970	chr4:186244279:T:A	chr4	186244279	T	A	0.782895	0.079488	0.995551	-4.567	22.6003	0.387123	0.00083	0.458411	16.6426	22	3	231	6	6	186266987	9.72871	0	0.968238	0.988796	1.9945e-06	180	0.00035901	22447
chr4_141375941-141376240	chr4:141386540:C:G	chr4	141386540	C	G	0.111842	0.003247	0.973759	-12.8052	63.6261	0.178675	0.000794	0.346172	15.4917	157	3	218	14	14	141386540	31.3599	0	0.986702	0.917595	1.50425e-15	152	2.28647e-13	10450
chr4_7876121-7877590	chr4:7877322:T:C	chr4	7877322	T	C	0.065789	0.376909	0.990544	-13.4948	64.2443	0.649868	0.000381	0.445281	49.9786	182	10	358	7	7	7877322	30.042	0	0.983586	0.982489	1.09911e-15	222	2.44002e-13	466
chr4_7876121-7877590	chr4:7858175:G:A	chr4	7858175	G	A	0.328947	0.162741	0.999172	-10.3116	46.1104	0.402827	0.000356	0.477004	25.1022	56	10	358	6	7	7877322	21.0117	0	0.985289	0.990847	1.11776e-11	222	2.48143e-09	18681
chr4_7876121-7877590	chr4:7868230:C:G	chr4	7868230	C	G	0.578947	0.061338	0.987652	-4.3411	18.4081	0.564199	0.000376	0.468328	21.9642	140	10	358	7	7	7877322	7.28388	0	0.984691	0.974803	1.78297e-05	222	0.00395819	8626
chr4_124806061-124807370	chr4:124806572:G:A	chr4	124806572	G	A	0.026316	0.055515	0.950692	-12.4787	64.1904	0.35461	0.000619	0.47107	122.576	158	14	294	6	5	124806572	30.341	0	0.982628	0.95158	1.12956e-15	217	2.45115e-13	144
chr4_124806061-124807370	chr4:124800445:C:T	chr4	124800445	C	T	0.111842	1.46835	0.987125	-6.21991	32.439	0.438615	0.000645	0.463711	118.252	121	14	294	6	5	124806572	13.9367	0	0.983782	0.979336	1.22996e-08	217	2.66901e-06	6271
chr4_130336721-130336860	chr4:130336788:A:G	chr4	130336788	A	G	0.835526	0.620998	0.983922	-13.0581	63.429	0.809058	1.8e-05	0.559987	24.4832	170	2	268	6	4	130336788	31.0708	0	0.989557	0.977241	1.66249e-15	162	2.69323e-13	2
chr4_130336721-130336860	chr4:130331461:T:A	chr4	130331461	T	A	0.217105	2.66236	0.99492	-3.81923	18.3204	0.613612	2.3e-05	0.726712	20.0341	117	2	268	4	4	130336788	7.73333	0	0.989617	0.990302	1.867e-05	162	0.00302454	5329
chr4_181281081-181281830	chr4:181280606:G:A	chr4	181280606	G	A	0.782895	0.154397	0.988049	-12.8429	64.3415	0.661726	0.000981	0.427769	11.8693	158	5	382	7	5	181280606	30.4614	0	0.982422	0.974301	1.04618e-15	299	3.12809e-13	850
chr4_181281081-181281830	chr4:181265733:T:A	chr4	181265733	T	A	0.282895	1.38622	0.999937	-6.21569	27.6133	0.393977	0.000994	0.444199	10.2842	63	5	382	6	5	181280606	12.1578	0	0.982381	0.988347	1.48159e-07	299	4.42995e-05	15723
chr4_181281081-181281830	chr4:181278942:CAG:C	chr4	181278942	CAG	C	0.539474	0.754713	0.995883	-4.23101	18.5048	0.576203	0.001089	0.387133	10.5038	145	5	382	6	5	181280606	7.48813	0	0.98168	0.992518	1.69476e-05	299	0.00506734	2514
chr4_181281081-181281830	chr4:181274127:C:T	chr4	181274127	C	T	0.046053	0.177122	0.999669	-4.23101	18.4071	0.35928	0.001065	0.415999	8.31064	111	5	382	7	5	181280606	8.13097	0	0.981794	0.953275	1.78396e-05	299	0.00533403	7329
chr4_37661751-37663570	chr4:37667126:G:A	chr4	37667126	G	A	0.052632	0.234568	0.993859	-12.3339	63.0922	0.325911	0.000816	0.50744	25.8419	154	11	235	12	4	37667126	29.6945	0	0.991122	0.875272	1.97254e-15	175	3.45194e-13	4466
chr4_37661751-37663570	chr4:37680457:C:T	chr4	37680457	C	T	0.059211	0.301042	0.999389	-4.2162	22.3034	0.376776	0.000964	0.480826	16.0377	206	11	235	6	4	37667126	9.73743	0	0.9902	0.948584	2.32797e-06	175	0.000407396	17797
chr4_14916951-14917480	chr4:14920647:C:T	chr4	14920647	C	T	0.118421	1.37135	0.999868	-12.5743	62.4932	0.27807	9e-05	0.506365	39.4326	159	7	299	27	20	14921985	29.9474	0	0.987956	0.97626	2.67373e-15	221	5.90894e-13	3431
chr4_14916951-14917480	chr4:14896609:T:C	chr4	14896609	T	C	0.131579	1.74472	0.998851	-6.05279	28.956	0.360166	8.5e-05	0.446338	33.3441	24	7	299	20	20	14921985	13.1978	0	0.987426	0.978601	7.40425e-08	221	1.63634e-05	20607
chr4_14916951-14917480	chr4:14910148:A:C	chr4	14910148	A	C	0.269737	4.22473	0.999936	-5.76089	27.5283	0.601322	7.7e-05	0.386399	32.5544	94	7	299	33	20	14921985	12.212	0	0.986872	0.987018	1.54816e-07	221	3.42143e-05	7068
chr4_76588991-76591400	chr4:76598088:C:T	chr4	76598088	C	T	0.046053	0.177122	0.998926	-12.789	61.0103	0.393703	0.001241	0.510404	53.1325	143	18	203	5	5	76598088	28.3789	0	0.995039	0.958701	5.67757e-15	149	8.45957e-13	7892
chr4_76588991-76591400	chr4:76588946:G:A	chr4	76588946	G	A	0.276316	0.012818	0.998077	-7.43415	34.6295	0.45337	0.00126	0.50775	57.8424	87	18	203	5	5	76598088	14.6721	0	0.995	0.988943	3.98824e-09	149	5.94248e-07	1250
chr4_76588991-76591400	chr4:76583247:T:C	chr4	76583247	T	C	0.611842	0.559997	0.999946	-5.57349	26.0726	0.464003	0.001362	0.4873	52.1855	69	18	203	5	5	76598088	10.3172	0	0.994995	0.991997	3.28815e-07	149	4.89934e-05	6949
chr4_152100661-152101250	chr4:152101140:G:A	chr4	152101140	G	A	0.592105	0.02847	0.995702	-12.2545	60.2799	0.33953	1e-05	0.402626	28.3544	112	3	200	5	4	152101140	28.3308	0	0.995823	0.995756	8.22838e-15	135	1.11083e-12	184
chr4_25749331-25749690	chr4:25749594:T:C	chr4	25749594	T	C	0.934211	0.376909	0.999767	-12.0009	60.7769	0.18329	1.3e-05	0.298803	25.8743	175	2	289	6	4	25749594	29.0565	0	0.961862	0.982624	6.39252e-15	224	1.43193e-12	84
chr4_168787991-168788200	chr4:168788147:A:G	chr4	168788147	A	G	0.151316	0.437062	0.996359	-11.601	60.1491	0.157601	8e-06	0.405361	14.4296	140	5	285	6	3	168788147	29.7957	0	0.970491	0.987201	8.79349e-15	184	1.618e-12	51
chr4_106032831-106033300	chr4:106055652:T:C	chr4	106055652	T	C	0.421053	2.67188	0.99721	-11.8624	58.9287	0.254333	2e-05	0.29594	14.3459	130	3	135	6	3	106055652	28.2155	0	0.990727	0.990593	1.63493e-14	99	1.61858e-12	22586
chr4_25585591-25586560	chr4:25586121:G:T	chr4	25586121	G	T	0.473684	1.83901	0.999818	-12.571	60.2468	0.371161	0.000595	0.424549	28.6438	161	11	311	6	4	25586121	28.1738	0	0.988406	0.996507	8.36779e-15	212	1.77397e-12	45
chr4_158914111-158914850	chr4:158914341:A:G	chr4	158914341	A	G	0.75	0.584795	0.99517	-12.5492	58.0404	0.413991	3e-06	0.51446	49.5268	62	4	152	5	7	158914341	26.5932	0	0.994719	0.994744	2.56791e-14	81	2.08001e-12	139
chr4_158914111-158914850	chr4:158920950:G:A	chr4	158920950	G	A	0.065789	0.376909	0.994216	-3.81194	15.8951	0.583384	3e-06	0.48438	39.0813	80	4	152	6	7	158914341	6.25098	0	0.995116	0.964488	6.69509e-05	81	0.00542302	6470
chr4_67456441-67457730	chr4:67440929:A:G	chr4	67440929	A	G	0.513158	1.88076	0.997754	-13.0283	58.8454	0.577586	0.000698	0.539153	35.5027	45	4	195	5	6	67440929	26.8102	0	0.997327	0.993285	1.70559e-14	122	2.08082e-12	16157
chr4_67456441-67457730	chr4:67468438:GA:G	chr4	67468438	GA	G	0.118421	0.005225	0.999679	-8.26077	35.7045	0.394803	0.000733	0.488043	26.3382	138	4	195	6	6	67440929	15.9923	0	0.997326	0.978485	2.29632e-09	122	2.80152e-07	11352
chr4_7929031-7930170	chr4:7929908:G:A	chr4	7929908	G	A	0.361842	2.14847	0.990991	-11.7089	60.057	0.586593	0.000538	0.509384	75.2521	151	8	363	5	5	7929908	27.7191	0	0.987474	0.987395	9.21502e-15	244	2.24846e-12	308
chr4_7929031-7930170	chr4:7930977:C:T	chr4	7930977	C	T	0.730263	0.733187	0.990486	-6.56428	32.05	0.573924	0.00049	0.539104	52.8916	160	8	363	5	5	7929908	14.0468	0	0.98777	0.982788	1.50259e-08	244	3.66631e-06	1377
chr4_7929031-7930170	chr4:7904578:T:G	chr4	7904578	T	G	0.473684	0.234568	0.996764	-5.51554	26.2331	0.559475	0.000505	0.530814	56.8103	1	8	363	5	5	7929908	10.9784	0	0.987596	0.991413	3.0259e-07	244	7.38319e-05	25022
chr4_7929031-7930170	chr4:7938958:C:T	chr4	7938958	C	T	0.184211	1.45257	0.973851	-4.36142	20.045	0.563381	0.000523	0.520257	68.6099	235	8	363	6	5	7929908	7.96896	0	0.98619	0.942351	7.56403e-06	244	0.00184562	9358
chr4_7929031-7930170	chr4:7944870:G:A	chr4	7944870	G	A	0.078947	0.558367	0.999805	-4.1276	18.7128	0.587245	0.000512	0.527078	67.304	272	8	363	6	5	7929908	7.66715	0	0.986179	0.972056	1.51958e-05	244	0.00370777	15270
chr4_156890021-156890700	chr4:156868835:T:C	chr4	156868835	T	C	0.296053	0.034777	0.999938	-12.0658	58.7022	0.643257	3e-06	0.591239	41.7481	17	4	187	6	4	156866791	27.3992	0	0.987175	0.991665	1.83436e-14	140	2.5681e-12	21525
chr4_5524421-5525560	chr4:5520009:C:T	chr4	5520009	C	T	0.453947	0.024583	0.987745	-11.8931	59.3666	0.637143	0.000849	0.452438	20.7621	134	9	314	10	8	5520009	27.965	0	0.97332	0.974618	1.30873e-14	219	2.86613e-12	4981
chr4_5524421-5525560	chr4:5500329:G:A	chr4	5500329	G	A	0.032895	0.087926	0.950896	-4.04	19.0431	0.243695	0.000733	0.550527	12.4295	1	9	314	14	8	5520009	8.99764	0	0.972092	0.802925	1.27797e-05	219	0.00279875	24661
chr4_5524421-5525560	chr4:5539923:C:T	chr4	5539923	C	T	0.151316	0.053881	0.993657	-3.95932	18.6459	0.588308	0.001043	0.540921	22.2634	251	9	314	7	8	5520009	7.58701	0	0.968142	0.985079	1.57384e-05	219	0.00344671	14933
chr4_153731351-153732010	chr4:153734495:GAATT:G	chr4	153734495	GAATT	G	0.118421	4.51662	0.99583	-12.1164	59.1502	0.270986	5e-06	0.360172	29.5244	136	3	273	9	3	153734495	28.373	0	0.988451	0.983407	1.46086e-14	203	2.96555e-12	2815
chr4_169201241-169202730	chr4:169202840:T:C	chr4	169202840	T	C	0.684211	0.702663	0.989003	-11.2473	57.9174	0.629155	1.4e-05	0.541629	55.2486	105	3	207	5	4	169202840	27.0132	0	0.989985	0.980644	2.73355e-14	116	3.17092e-12	854
chr4_1052361-1052560	chr4:1052544:C:A	chr4	1052544	C	A	0.5	0	0.996141	-11.4233	57.8919	0.681885	0.003885	0.478053	22.0543	93	2	245	6	12	1052544	27.5059	0	0.991389	0.987914	2.76929e-14	130	3.60007e-12	84
chr4_1052361-1052560	chr4:1027810:G:A	chr4	1027810	G	A	0.467105	0.037062	0.907513	-5.93026	28.66	0.353557	0.003835	0.515515	17.3698	3	2	245	6	12	1052544	12.9732	0	0.992055	0.834312	8.62665e-08	130	1.12146e-05	24650
chr4_1052361-1052560	chr4:1030938:G:A	chr4	1030938	G	A	0.217105	0.915475	0.999921	-4.00239	16.7151	0.357488	0.003633	0.539976	11.5263	18	2	245	6	12	1052544	7.38219	0	0.991595	0.98949	4.34336e-05	130	0.00564637	21522
chr4_1052361-1052560	chr4:1052472:G:C	chr4	1052472	G	C	0.092105	0.782189	0.997956	-3.99908	16.683	0.324026	0.0031	0.577521	10.1518	92	2	245	6	12	1052544	7.65134	0	0.989464	0.978865	4.41753e-05	130	0.00574279	12
chr4_45011841-45012170	chr4:45012134:T:C	chr4	45012134	T	C	0.243421	4.76117	0.995332	-11.7404	58.6023	0.708142	0.00118	0.535456	19.1619	232	5	351	8	6	45012134	27.7905	0	0.971627	0.960869	1.92991e-14	200	3.85983e-12	128
chr4_45011841-45012170	chr4:45035833:T:A	chr4	45035833	T	A	0.131579	0.100496	0.979247	-6.3681	30.5998	0.686956	0.001066	0.578723	13.3589	344	5	351	5	6	45012134	14.0413	0	0.981615	0.957897	3.17132e-08	200	6.34264e-06	23827
chr4_113977071-113980750	chr4:113979768:G:C	chr4	113979768	G	C	0.223684	4.46092	0.993028	-11.5488	58.5279	0.454973	0.000423	0.479424	140.671	135	19	282	5	4	113979768	26.2752	0	0.989556	0.964647	2.00426e-14	224	4.48955e-12	858
chr4_113977071-113980750	chr4:113960094:T:G	chr4	113960094	T	G	0.25	1.1462	0.99826	-5.32779	26.993	0.535976	0.000422	0.48574	129.245	26	19	282	5	4	113979768	10.7477	0	0.989521	0.987945	2.04192e-07	224	4.5739e-05	18816
chr4_113977071-113980750	chr4:113981328:A:T	chr4	113981328	A	T	0.059211	0.301042	0.996965	-4.99496	22.9231	0.545912	0.000435	0.475183	134.026	141	19	282	5	4	113979768	9.00725	0	0.989496	0.963182	1.68611e-06	224	0.000377688	2418
chr4_113977071-113980750	chr4:114004802:C:T	chr4	114004802	C	T	0.677632	0.334839	0.986304	-4.64411	20.5365	0.528795	0.000432	0.478894	118.493	275	19	282	5	4	113979768	7.48133	0	0.989589	0.974395	5.85043e-06	224	0.0013105	25892
chr4_138494831-138495300	chr4:138495092:G:C	chr4	138495092	G	C	0.802632	2.01532	0.986175	-11.9138	58.3489	0.737324	0.001829	0.72976	32.9003	166	2	305	9	7	138495092	28.1348	0	0.96665	0.960104	2.19514e-14	215	4.71956e-12	26
chr4_9544671-9545290	chr4:9545108:G:A	chr4	9545108	G	A	0.085526	0.664769	0.951749	-11.2631	58.1509	0.84448	0.001691	0.698882	10.7379	216	4	419	8	6	9545108	27.7659	0	0.957695	0.86446	2.42761e-14	201	4.8795e-12	128
chr4_125732681-125733240	chr4:125726000:G:A	chr4	125726000	G	A	0.190789	0.030111	0.999913	-11.3909	57.1574	0.289216	6e-06	0.490869	31.6575	71	2	214	6	8	125726000	27.3381	0	0.990372	0.98849	4.02291e-14	139	5.59184e-12	6960
chr4_3303271-3306780	chr4:3306228:C:G	chr4	3306228	C	G	0.111842	1.46835	0.996134	-11.6895	57.4914	0.39185	0.000817	0.440744	68.5311	136	12	229	5	4	3306228	26.7341	0	0.994631	0.99119	3.39466e-14	178	6.04249e-12	1202
chr4_3303271-3306780	chr4:3305911:C:G	chr4	3305911	C	G	0.710526	0.827988	0.994649	-5.55062	26.9655	0.450508	0.000816	0.443618	78.9149	135	12	229	5	4	3306228	10.9768	0	0.994536	0.995079	2.07124e-07	178	3.68681e-05	885
chr4_3303271-3306780	chr4:3293699:G:T	chr4	3293699	G	T	0.013158	0.013511	0.998355	-4.49921	21.3961	0.320464	0.000869	0.417695	57.343	78	12	229	8	4	3306228	9.83985	0	0.994635	0.876991	3.73527e-06	178	0.000664878	11327
chr4_7805091-7807890	chr4:7806861:A:C	chr4	7806861	A	C	0.059211	0.301042	0.997987	-11.2167	57.4834	0.406006	0.001149	0.484454	81.3061	184	21	330	5	4	7806861	26.528	0	0.995743	0.981123	3.40844e-14	258	8.79378e-12	371
chr4_7805091-7807890	chr4:7802864:A:T	chr4	7802864	A	T	0.671053	2.80624	0.997258	-3.07475	17.9265	0.528596	0.001212	0.472983	80.8964	163	21	330	4	4	7806861	6.24363	0	0.995735	0.988418	2.29604e-05	258	0.00592377	3626
chr4_37908321-37910370	chr4:37909215:G:A	chr4	37909215	G	A	0.697368	2.72917	0.999689	-10.8906	56.8245	0.437715	0.000574	0.478848	78.7924	135	17	270	5	13	37909215	25.7281	0	0.985047	0.99596	4.76497e-14	212	1.01017e-11	131
chr4_37908321-37910370	chr4:37908885:C:T	chr4	37908885	C	T	0.355263	2.91268	0.999372	-8.66751	45.4166	0.444728	0.000612	0.455788	53.9746	133	17	270	4	13	37909215	20.1698	0	0.984984	0.99632	1.59277e-11	212	3.37667e-09	461
chr4_37908321-37910370	chr4:37913653:G:A	chr4	37913653	G	A	0.164474	0.620998	0.97723	-5.42491	27.9374	0.439936	0.000615	0.452775	51.8033	169	17	270	5	13	37909215	11.7605	0	0.984924	0.956213	1.25306e-07	212	2.6565e-05	4307
chr4_37908321-37910370	chr4:37899158:T:C	chr4	37899158	T	C	0.302632	1.13548	0.989739	-4.08268	21.4278	0.459914	0.000608	0.458427	56.6249	62	17	270	6	13	37909215	8.19643	0	0.984902	0.972675	3.67397e-06	212	0.000778882	10188
chr4_100022371-100024460	chr4:100023118:A:G	chr4	100023118	A	G	0.618421	2.03438	0.999945	-11.484	54.7203	0.384749	3e-05	0.413622	30.9557	59	10	141	41	9	100023118	24.1905	0	0.98442	0.996358	1.38963e-13	83	1.15339e-11	298
chr4_182880101-182882490	chr4:182880299:C:A	chr4	182880299	C	A	0.072368	0.462552	0.989301	-11.6031	56.825	0.387513	0.000238	0.461126	63.5152	185	24	380	10	9	182880299	26.3364	0	0.854235	0.960989	4.76379e-14	256	1.21953e-11	997
chr4_182880101-182882490	chr4:182878843:G:A	chr4	182878843	G	A	0.210526	0.19	0.98109	-5.4408	25.1265	0.444577	0.000287	0.418863	58.9606	172	24	380	7	9	182880299	10.2723	0	0.854077	0.96341	5.36899e-07	256	0.000137446	2453
chr4_182880101-182882490	chr4:182873466:C:A	chr4	182873466	C	A	0.157895	2.67188	0.997103	-5.10961	23.2008	0.444066	0.000292	0.41324	60.5827	124	24	380	6	9	182880299	9.36342	0	0.85379	0.981227	1.45933e-06	256	0.000373589	7830
chr4_168735211-168736260	chr4:168735945:T:G	chr4	168735945	T	G	0.368421	0.024235	0.999946	-10.6964	55.7976	0.591869	0.000462	0.467274	57.7998	133	13	279	6	5	168735945	25.7393	0	0.988658	0.995137	8.03304e-14	190	1.52628e-11	209
chr4_168735211-168736260	chr4:168730778:C:G	chr4	168730778	C	G	0.144737	2.17657	0.998308	-6.0227	31.4552	0.401614	0.000401	0.523099	38.778	105	13	279	4	5	168735945	14.0329	0	0.989134	0.98152	2.041e-08	190	3.87791e-06	4958
chr4_97235151-97236180	chr4:97248049:T:C	chr4	97248049	T	C	0.315789	0.094469	0.997918	-10.9526	55.7382	0.599855	0.000269	0.510888	28.066	203	5	293	6	7	97248049	25.5833	0	0.994652	0.991102	8.27929e-14	188	1.55651e-11	12383
chr4_97235151-97236180	chr4:97235667:C:T	chr4	97235667	C	T	0.013158	0.013511	0.998856	-7.57363	33.9982	0.255468	0.000242	0.569279	14.4534	141	5	293	5	7	97248049	16.2494	0	0.994666	0.926709	5.51626e-09	188	1.03706e-06	1
chr4_81874481-81876590	chr4:81897987:C:T	chr4	81897987	C	T	0.414474	0.249094	0.999949	-11.454	54.9704	0.594408	0.00105	0.491997	38.2633	181	6	211	5	5	81897987	25.1834	0	0.994621	0.99153	1.2236e-13	130	1.59068e-11	22451
chr4_81874481-81876590	chr4:81871429:G:C	chr4	81871429	G	C	0.144737	2.17657	0.96228	-6.60396	30.0333	0.386915	0.000942	0.544848	24.0796	89	6	211	6	5	81897987	13.4227	0	0.994861	0.918494	4.24683e-08	130	5.52088e-06	4107
chr4_75005181-75005260	chr4:75005210:C:T	chr4	75005210	C	T	0.289474	0.042218	0.996703	-11.3976	54.7576	0.189613	1.3e-05	0.511907	14.4539	72	3	166	5	5	75005210	26.8511	0	0.993262	0.992979	1.36353e-13	128	1.74532e-11	10
chr4_75005181-75005260	chr4:74995813:C:T	chr4	74995813	C	T	0.052632	0.234568	0.999317	-4.14539	19.9965	0.690885	3e-05	0.258831	12.0955	37	3	166	6	5	75005210	8.9688	0	0.992103	0.956644	7.75837e-06	128	0.000993071	9407
chr4_181670631-181670800	chr4:181670782:A:C	chr4	181670782	A	C	0.736842	0.024235	0.999933	-10.6184	56.0513	0.299658	1.6e-05	0.386483	14.926	151	2	341	5	4	181670782	26.5228	0	0.996257	0.994504	7.06055e-14	258	1.82162e-11	66
chr4_8536971-8537590	chr4:8537254:C:T	chr4	8537254	C	T	0.138158	0.188484	0.999885	-10.4655	55.3878	0.621824	0.000405	0.555954	53.7074	158	5	346	4	6	8537254	25.59	0	0.972725	0.991189	9.8947e-14	237	2.34504e-11	26
chr4_8536971-8537590	chr4:8518884:G:A	chr4	8518884	G	A	0.184211	0.19529	0.997962	-4.04805	21.1989	0.580714	0.00037	0.586736	40.0445	40	5	346	5	6	8537254	8.68599	0	0.972493	0.98585	4.13993e-06	237	0.000981164	18396
chr4_8536971-8537590	chr4:8544837:A:C	chr4	8544837	A	C	0.328947	0.013511	0.992366	-3.31136	17.7343	0.426037	0.000388	0.576622	32.1766	231	5	346	4	6	8537254	7.07599	0	0.972663	0.984691	2.54002e-05	237	0.00601986	7557
chr4_118557021-118557800	chr4:118547380:C:G	chr4	118547380	C	G	0.118421	1.37135	0.987948	-10.735	53.8704	0.632062	5e-06	0.526798	53.6067	38	4	170	6	8	118547380	24.9335	0	0.988574	0.975537	2.14158e-13	122	2.61272e-11	10030
chr4_118557021-118557800	chr4:118548233:A:G	chr4	118548233	A	G	0.5	0.842105	0.994573	-5.12434	25.2396	0.417674	4e-06	0.594006	30.25	41	4	170	5	8	118547380	10.7423	0	0.988665	0.987867	5.06329e-07	122	6.17721e-05	9177
chr4_54105641-54110230	chr4:54107033:C:T	chr4	54107033	C	T	0.664474	0.052203	0.992601	-11.4319	53.4294	0.428132	0.000476	0.475388	49.8315	77	8	148	5	5	54107033	24.2351	0	0.989091	0.96599	2.68055e-13	99	2.65375e-11	903
chr4_54105641-54110230	chr4:54130348:G:T	chr4	54130348	G	T	0.105263	0.036981	0.997432	-4.31557	18.4025	0.560539	0.000502	0.44164	43.9044	138	8	148	6	5	54107033	7.19755	0	0.988832	0.978063	1.78828e-05	99	0.00177039	22412
chr4_75794171-75794790	chr4:75815385:C:A	chr4	75815385	C	A	0.657895	0.207943	0.981542	-11.577	52.5842	0.349127	8e-06	0.374018	25.065	147	2	156	7	8	75815385	24.4723	0	0.985957	0.960996	4.12192e-13	83	3.4212e-11	20905
chr4_184824751-184826970	chr4:184826022:G:A	chr4	184826022	G	A	0.269737	0.095116	0.993321	-10.6761	54.4312	0.453716	5.3e-05	0.516474	96.796	118	14	330	5	5	184826022	24.1469	0	0.99333	0.993097	1.60989e-13	213	3.42906e-11	162
chr4_184824751-184826970	chr4:184850617:C:T	chr4	184850617	C	T	0.552632	0.134171	0.995364	-4.4649	22.2269	0.528429	5.9e-05	0.501917	74.9249	320	14	330	5	5	184826022	8.19469	0	0.993378	0.990842	2.42262e-06	213	0.000516018	24757
chr4_184824751-184826970	chr4:184826208:C:T	chr4	184826208	C	T	0.263158	2.62122	0.997845	-4.06988	20.1039	0.528942	6.1e-05	0.494216	75.6337	121	14	330	5	5	184826022	7.17515	0	0.993355	0.995656	7.33488e-06	213	0.00156233	348
chr4_184824751-184826970	chr4:184845480:T:C	chr4	184845480	T	C	0.835526	0.002179	0.999901	-3.85461	18.7863	0.467312	6.1e-05	0.491358	78.3697	273	14	330	5	5	184826022	6.67849	0	0.993407	0.9855	1.46214e-05	213	0.00311435	19620
chr4_152278311-152279310	chr4:152278087:T:A	chr4	152278087	T	A	0.131579	0.100496	0.996967	-11.0172	53.7402	0.683698	2.2e-05	0.509223	37.2718	119	2	210	10	10	152281549	24.9625	0	0.986552	0.978719	2.28832e-13	170	3.89015e-11	723
chr4_2084521-2084950	chr4:2105109:A:C	chr4	2105109	A	C	0.802632	0.483746	0.999916	-10.9426	52.4193	0.752073	9e-06	0.664489	31.8901	124	2	142	8	5	2105109	25.4082	0	0.994463	0.987722	4.48303e-13	87	3.90023e-11	20373
chr4_40983851-40984520	chr4:41008946:A:T	chr4	41008946	A	T	0.25	0.210526	0.988811	-10.2606	54.1402	0.355481	2e-06	0.531783	31.6866	287	8	294	8	5	41008946	25.4307	0	0.993402	0.971838	1.8668e-13	245	4.57367e-11	24760
chr4_40983851-40984520	chr4:40993245:G:A	chr4	40993245	G	A	0.375	0.113216	0.998664	-4.36564	21.6782	0.588697	2e-06	0.518007	23.8544	188	8	294	4	5	41008946	9.13427	0	0.993274	0.991227	3.22428e-06	245	0.000789949	9059
chr4_186200241-186202100	chr4:186202630:T:C	chr4	186202630	T	C	0.697368	0.272554	0.992831	-10.1609	53.6498	0.424298	0.000315	0.50708	50.5262	196	10	307	6	4	186202630	24.4008	0	0.99623	0.980488	2.39609e-13	219	5.24744e-11	1460
chr4_186200241-186202100	chr4:186202428:T:G	chr4	186202428	T	G	0.375	0.412632	0.99493	-5.02189	27.7218	0.444238	0.000351	0.465743	39.002	195	10	307	5	4	186202630	11.5637	0	0.996261	0.989843	1.40075e-07	219	3.06764e-05	1258
chr4_186200241-186202100	chr4:186193098:G:A	chr4	186193098	G	A	0.105263	1.0519	0.956579	-4.13676	20.9474	0.567439	0.000337	0.48394	47.7631	133	10	307	7	4	186202630	8.42845	0	0.996245	0.904174	4.72062e-06	219	0.00103382	8072
chr4_186200241-186202100	chr4:186195960:T:C	chr4	186195960	T	C	0.019737	0.030809	0.996197	-3.99867	19.9761	0.620241	0.000344	0.479237	47.9713	153	10	307	6	4	186202630	8.57457	0	0.996257	0.903026	7.84165e-06	219	0.00171732	5210
chr4_186200241-186202100	chr4:186196313:G:A	chr4	186196313	G	A	0.013158	0.013511	0.92574	-3.94815	19.6757	0.331877	0.000343	0.478508	29.2332	154	10	307	6	4	186202630	8.96481	0	0.996256	0.888911	9.17601e-06	219	0.00200955	4857
chr4_186200241-186202100	chr4:186185395:A:G	chr4	186185395	A	G	0.565789	1.18248	0.991934	-3.85509	19.0559	0.546996	0.000337	0.486038	39.2834	66	10	307	5	4	186202630	7.25622	0	0.996217	0.980919	1.26942e-05	219	0.00278002	15775
chr4_181172201-181173660	chr4:181172995:G:C	chr4	181172995	G	C	0.118421	0.005225	0.99162	-9.98253	52.9547	0.34962	0.000728	0.408137	23.5197	172	8	305	5	4	181172995	24.7462	0	0.983621	0.990062	3.41325e-13	229	7.81635e-11	65
chr4_181172201-181173660	chr4:181182902:T:C	chr4	181182902	T	C	0.401316	0.013144	0.999432	-6.49921	33.461	0.412231	0.000755	0.411723	20.5297	220	8	305	5	4	181172995	14.7194	0	0.983991	0.991079	7.27088e-09	229	1.66503e-06	9972
chr4_181172201-181173660	chr4:181157057:A:G	chr4	181157057	A	G	0.717105	2.72189	0.991124	-5.63988	28.9286	0.411521	0.000732	0.419912	22.9776	92	8	305	6	4	181172995	12.5039	0	0.983511	0.985109	7.50947e-08	229	1.71967e-05	15873
chr4_47615161-47615830	chr4:47615317:C:T	chr4	47615317	C	T	0.322368	1.21828	0.99568	-11.628	51.0978	0.341336	1.2e-05	0.466142	21.4216	100	2	269	5	4	47615317	23.9117	0	0.992774	0.99227	8.78747e-13	108	9.49047e-11	179
chr4_68993401-68994250	chr4:68994318:C:T	chr4	68994318	C	T	0.651316	0.790131	0.99648	-10.8811	53.2787	0.418596	0.000174	0.478139	20.0441	289	10	511	5	6	68980880	24.2769	0	0.995156	0.991564	2.89428e-13	340	9.84056e-11	492
chr4_68993401-68994250	chr4:68994880:G:T	chr4	68994880	G	T	0.131579	0.100496	0.997767	-9.35133	41.6044	0.591761	0.000183	0.463633	21.1214	296	10	511	5	6	68980880	18.707	0	0.994947	0.981772	1.11744e-10	340	3.79928e-08	1054
chr4_68993401-68994250	chr4:68979485:T:C	chr4	68979485	T	C	0.25	0.023392	0.99993	-6.82822	29.4056	0.413195	0.000178	0.476559	16.0617	115	10	511	5	6	68980880	12.8167	0	0.994843	0.988846	5.87092e-08	340	1.99611e-05	14341
chr4_68993401-68994250	chr4:68993940:G:T	chr4	68993940	G	T	0.078947	0.558367	0.991533	-5.82119	24.9135	0.391681	0.00018	0.471956	14.3515	284	10	511	5	6	68980880	10.9276	0	0.994811	0.984231	5.99626e-07	340	0.000203873	114
chr4_119453861-119456170	chr4:119453964:T:C	chr4	119453964	T	C	0.026316	0.055515	0.999425	-11.003	50.5266	0.436896	0.000612	0.48336	118.152	110	22	279	6	6	119453964	22.7418	0	0.993984	0.945064	1.17561e-12	85	9.99272e-11	1052
chr4_119453861-119456170	chr4:119456244:T:C	chr4	119456244	T	C	0.342105	0.317311	0.998295	-4.73411	20.699	0.465287	0.000566	0.514463	123.05	133	22	279	23	6	119453964	7.29545	0	0.994075	0.947626	5.37443e-06	85	0.000456826	1228
chr4_81839501-81840020	chr4:81839503:A:T	chr4	81839503	A	T	0.263158	0.558367	0.999261	-10.6842	51.9561	0.312488	6e-06	0.518837	25.0346	188	4	322	5	7	81839503	24.6832	0	0.990255	0.992261	5.67551e-13	205	1.16348e-10	257
chr4_54333401-54334080	chr4:54332888:T:C	chr4	54332888	T	C	0.427632	0.266709	0.992654	-9.63127	50.7252	0.620887	0.000595	0.598699	32.534	88	4	220	6	5	54332888	23.4944	0	0.964522	0.986307	1.06246e-12	133	1.41307e-10	852
chr4_25651931-25652920	chr4:25652482:C:G	chr4	25652482	C	G	0.348684	0.147304	0.999944	-9.6987	51.2887	0.610625	0.000941	0.534245	36.5193	157	2	251	4	4	25652482	23.4149	0	0.992646	0.995748	7.97316e-13	185	1.47503e-10	56
chr4_25651931-25652920	chr4:25656700:C:A	chr4	25656700	C	A	0.157895	2.67188	0.980786	-5.42044	27.5725	0.584549	0.000805	0.617902	28.7122	171	2	251	6	4	25652482	11.7299	0	0.992568	0.956268	1.51318e-07	185	2.79939e-05	4274
chr4_57423461-57427500	chr4:57424236:G:A	chr4	57424236	G	A	0.052632	0.234568	0.99971	-10.2551	51.2413	0.410974	0.00016	0.475361	78.164	98	23	275	6	4	57424236	23.3543	0	0.993903	0.979138	8.16826e-13	191	1.56014e-10	1244
chr4_57423461-57427500	chr4:57433872:C:T	chr4	57433872	C	T	0.131579	0.100496	0.999879	-4.10574	19.9213	0.456616	0.000172	0.460609	70.2784	150	23	275	6	4	57424236	7.53232	0	0.993918	0.980831	8.06963e-06	191	0.0015413	8392
chr4_108540421-108541410	chr4:108540829:A:G	chr4	108540829	A	G	0.190789	1.72249	0.999914	-10.0438	50.0466	0.240255	1.1e-05	0.286826	11.1483	121	3	232	5	6	108540829	24.1139	0	0.982704	0.991024	1.5014e-12	127	1.90678e-10	87
chr4_108540421-108541410	chr4:108552935:A:C	chr4	108552935	A	C	0.375	0.023392	0.990916	-3.32393	17.376	0.598381	2.5e-05	0.151364	11.659	177	3	232	5	6	108540829	7.10245	0	0.979471	0.982471	3.0667e-05	127	0.00389471	12019
chr4_168221721-168222580	chr4:168223605:T:C	chr4	168223605	T	C	0.177632	4.17464	0.998652	-9.69519	50.7091	0.33272	6e-06	0.467799	33.0887	165	4	300	7	3	168223605	23.8226	0	0.983167	0.989904	1.07122e-12	240	2.57094e-10	1455
chr4_155734161-155734380	chr4:155734332:A:C	chr4	155734332	A	C	0.519737	0.456592	0.99662	-10.12	50.0687	0.31333	0.003611	0.478105	31.1771	145	2	288	5	4	155734332	23.6949	0	0.994498	0.994417	1.4846e-12	200	2.9692e-10	62
chr4_189940031-189941630	chr4:189940836:C:T	chr4	189940836	C	T	0.157895	0.90918	0.996203	-9.30082	49.6913	0.454438	0.000326	0.526266	116.169	151	18	278	5	10	189940836	21.9204	0	0.980465	0.949713	1.79944e-12	190	3.41894e-10	6
chr4_189940031-189941630	chr4:189955040:C:T	chr4	189955040	C	T	0.151316	1.26642	0.950205	-9.05897	43.0688	0.539608	0.000372	0.486571	132.004	223	18	278	11	10	189940836	18.4627	0	0.980461	0.905381	5.28475e-11	190	1.0041e-08	14210
chr4_25900711-25902070	chr4:25887143:A:C	chr4	25887143	A	C	0.059211	0.301042	0.999038	-9.10993	48.5812	0.331001	0.00021	0.444035	54.1227	65	8	245	8	5	25887143	22.8703	0	0.984795	0.970117	3.16889e-12	170	5.38711e-10	14247
chr4_56130491-56131220	chr4:56130728:T:A	chr4	56130728	T	A	0.072368	0.462552	0.996691	-9.62798	48.6943	0.311963	0.000353	0.575971	53.0738	135	4	257	7	7	56130728	23.0473	0	0.993749	0.983863	2.99136e-12	190	5.68358e-10	128
chr4_56130491-56131220	chr4:56130972:G:T	chr4	56130972	G	T	0.322368	0.002867	0.997459	-6.05609	30.2783	0.581112	0.000475	0.489282	56.3104	137	4	257	4	7	56130728	13.0823	0	0.993787	0.995239	3.74296e-08	190	7.11163e-06	116
chr4_56130491-56131220	chr4:56115603:G:A	chr4	56115603	G	A	0.289474	0.582435	0.997062	-4.23148	20.1719	0.433291	0.000398	0.547756	47.139	58	4	257	4	7	56130728	8.13461	0	0.993744	0.989381	7.07869e-06	190	0.00134495	15253
chr4_7903571-7906860	chr4:7886168:G:A	chr4	7886168	G	A	0.078947	0.558367	0.981862	-10.3583	48.6675	0.590787	0.000261	0.571471	56.4522	54	15	353	7	11	7886082	22.3407	0	0.994234	0.962657	3.03253e-12	205	6.21668e-10	19048
chr4_81523491-81524430	chr4:81513347:G:A	chr4	81513347	G	A	0.552632	0.689342	0.994628	-9.33326	48.0965	0.417576	0.000211	0.431474	37.069	57	7	228	6	8	81513347	21.7647	0	0.993491	0.989882	4.05743e-12	160	6.49188e-10	10613
chr4_945191-945890	chr4:942779:A:G	chr4	942779	A	G	0.348684	1.94319	0.992188	-9.43849	47.0703	0.374242	1.8e-05	0.447429	34.8303	53	4	148	5	6	942779	21.8527	0	0.959729	0.986409	6.84852e-12	105	7.19094e-10	2761
chr4_945191-945890	chr4:945299:C:T	chr4	945299	C	T	0.25	0.023392	0.999616	-5.53873	27.2814	0.598744	2.1e-05	0.406515	32.3014	56	4	148	5	6	942779	11.9035	0	0.958024	0.991179	1.75896e-07	105	1.8469e-05	241
chr4_945191-945890	chr4:945519:G:A	chr4	945519	G	A	0.059211	0.301042	0.997862	-3.41993	16.3038	0.611401	2e-05	0.41821	32.4213	59	4	148	5	6	942779	6.74905	0	0.957923	0.980167	5.39547e-05	105	0.00566524	21
chr4_184729791-184730440	chr4:184730262:C:T	chr4	184730262	C	T	0.144737	0.142865	0.998362	-11.1159	49.155	0.268319	1.1e-05	0.500698	22.0599	201	3	389	8	7	184730262	23.6124	0	0.961116	0.989024	2.36515e-12	314	7.42656e-10	146
chr4_184729791-184730440	chr4:184743620:T:C	chr4	184743620	T	C	0.638158	6.04808	0.999948	-4.45984	18.8571	0.395184	1.9e-05	0.370211	16.8189	346	3	389	7	7	184730262	7.917	0	0.964762	0.987818	1.40887e-05	314	0.00442385	13504
chr4_87862521-87862620	chr4:87862403:A:G	chr4	87862403	A	G	0.598684	0.131612	0.998592	-10.2478	48.604	0.250259	3.7e-05	0.37028	17.7817	163	2	397	7	5	87861365	23.3586	0	0.992561	0.989479	3.13227e-12	245	7.67407e-10	167
chr4_123522021-123523320	chr4:123522671:A:T	chr4	123522671	A	T	0.039474	0.128354	0.998753	-9.54473	47.523	0.643266	0.000257	0.431232	43.6421	103	6	206	5	4	123522671	21.9144	0	0.993717	0.973002	5.43623e-12	143	7.77381e-10	1
chr4_123522021-123523320	chr4:123512625:G:A	chr4	123512625	G	A	0.743421	1.45132	0.988909	-8.03691	39.1065	0.414344	0.000223	0.481521	31.0344	69	6	206	6	4	123522671	17.3827	0	0.993809	0.973998	4.013e-10	143	5.73859e-08	10045
chr4_54332241-54333110	chr4:54332888:T:C	chr4	54332888	T	C	0.427632	0.266709	0.992654	-9.08893	47.3282	0.631905	1.6e-05	0.624027	27.7151	91	3	215	9	6	54332888	21.6902	0	0.983061	0.968044	6.00431e-12	130	7.8056e-10	212
chr4_54332241-54333110	chr4:54341861:G:A	chr4	54341861	G	A	0.276316	0.471772	0.936766	-4.02849	19.1323	0.410368	1e-05	0.704085	17.4366	127	3	215	6	6	54332888	7.92621	0	0.983254	0.887903	1.21964e-05	130	0.00158553	9185
chr4_21469191-21471340	chr4:21463304:T:A	chr4	21463304	T	A	0.052632	3.29861	0.999184	-9.29185	49.2575	0.328119	0.000664	0.49359	29.201	130	16	455	8	4	21477844	23.1968	0	0.983729	0.969753	2.24475e-12	385	8.6423e-10	6962
chr4_186081221-186081650	chr4:186081411:G:C	chr4	186081411	G	C	0.335526	0.08181	0.992515	-9.21014	48.1828	0.290383	5.9e-05	0.338663	21.046	147	1	308	6	3	186081411	22.9375	0	0.988921	0.988921	3.88288e-12	230	8.93063e-10	25
chr4_186081221-186081650	chr4:186064047:A:G	chr4	186064047	A	G	0.203947	0.673083	0.986806	-3.52161	18.2339	0.343742	8.6e-05	0.23928	12.5808	46	1	308	5	3	186081411	8.19483	0	0.987991	0.97197	1.95374e-05	230	0.0044936	17389
chr4_122861691-122862060	chr4:122861950:G:A	chr4	122861950	G	A	0.842105	0.008247	0.953257	-8.94469	48.3154	0.722909	4e-06	0.570255	6.93323	142	7	313	8	7	122861950	22.9953	0	0.97729	0.937858	3.62886e-12	255	9.25358e-10	74
chr4_38322751-38323310	chr4:38324327:G:A	chr4	38324327	G	A	0.578947	0.061338	0.988836	-9.27504	47.6778	0.361559	0.001619	0.504879	25.5803	135	5	263	5	7	38324327	22.0434	0	0.991472	0.978952	5.02353e-12	204	1.0248e-09	1297
chr4_38322751-38323310	chr4:38323377:G:A	chr4	38323377	G	A	0.039474	0.128354	0.993869	-4.79383	23.7442	0.240295	0.002067	0.429231	10.1496	127	5	263	6	7	38324327	11.4494	0	0.99098	0.94968	1.10024e-06	204	0.000224448	347
chr4_55893701-55894040	chr4:55869182:A:G	chr4	55869182	A	G	0.263158	4.88668	0.998419	-8.90787	46.5882	0.679411	2.7e-05	0.67971	28.2304	0	1	166	5	5	55869182	21.8553	0	0.99515	0.992586	8.75879e-12	133	1.16492e-09	24688
chr4_152777961-152780990	chr4:152779687:G:T	chr4	152779687	G	T	0.019737	0.030809	0.999235	-10.0222	45.585	0.4028	0.000587	0.50113	200.436	62	8	142	6	3	152779687	20.7969	0	0.994755	0.949751	1.46157e-11	81	1.18387e-09	211
chr4_54402811-54403670	chr4:54415957:C:T	chr4	54415957	C	T	0.480263	0.456592	0.997217	-9.26339	47.198	0.597636	1e-06	0.515455	30.0495	187	7	254	9	3	54415957	21.4091	0	0.996056	0.983162	6.41661e-12	191	1.22557e-09	12717
chr4_54402811-54403670	chr4:54406991:C:T	chr4	54406991	C	T	0.184211	1.17658	0.998442	-4.76065	22.0942	0.421648	2e-06	0.5827	19.2167	148	7	254	5	3	54415957	9.22569	0	0.996068	0.987353	2.59598e-06	191	0.000495831	3751
chr4_54402811-54403670	chr4:54388438:T:C	chr4	54388438	T	C	0.967105	0.087926	0.924614	-4.24951	19.3539	0.397293	2e-06	0.594079	25.2492	64	7	254	8	3	54415957	8.05981	0	0.996064	0.838121	1.08598e-05	191	0.00207422	14802
chr4_99645021-99645370	chr4:99645228:T:C	chr4	99645228	T	C	0.578947	1.41322	0.99992	-8.78063	46.8295	0.29604	0.001788	0.231895	10.9693	110	2	214	6	9	99645228	21.9199	0	0.992515	0.995507	7.74389e-12	171	1.32421e-09	32
chr4_26022401-26022920	chr4:26022297:C:T	chr4	26022297	C	T	0.184211	3.41515	0.999908	-9.40219	47.0824	0.649747	0.000834	0.62642	17.4963	131	4	253	7	8	26021417	21.7349	0	0.994963	0.989497	6.80644e-12	197	1.34087e-09	363
chr4_189721501-189722850	chr4:189727330:CTA:C	chr4	189727330	CTA	C	0.131579	0.471772	0.898102	-8.85744	44.2529	0.175837	3.3e-05	0.650616	1.85718	112	4	192	10	17	189727330	21.496	0	0.673811	0.822921	2.88578e-11	49	1.41403e-09	5154
chr4_156770251-156772870	chr4:156771582:T:C	chr4	156771582	T	C	0.065789	0.376909	0.998064	-9.3059	45.3036	0.568263	5.6e-05	0.460585	149.688	57	4	137	5	6	156771582	20.0821	0	0.984015	0.982747	1.68742e-11	85	1.4343e-09	22
chr4_156770251-156772870	chr4:156774240:C:T	chr4	156774240	C	T	0.375	0.682105	0.99978	-4.5654	21.3771	0.464162	5e-05	0.506394	111.522	61	4	137	6	6	156771582	8.03251	0	0.984015	0.99084	3.77251e-06	85	0.000320663	2680
chr4_41622281-41623700	chr4:41623001:C:G	chr4	41623001	C	G	0.059211	0.301042	0.982297	-8.61605	45.8332	0.372123	0.000342	0.445689	91.3278	87	7	188	9	13	41623001	21.2082	0	0.973382	0.981143	1.28763e-11	119	1.53228e-09	11
chr4_41622281-41623700	chr4:41615300:C:CT	chr4	41615300	C	CT	0.019737	0.030809	0.997207	-5.20555	27.8288	0.371207	0.000418	0.388948	86.556	54	7	188	7	13	41623001	12.4719	0	0.972044	0.923169	1.3254e-07	119	1.57723e-05	7690
chr4_87087171-87087770	chr4:87102718:T:C	chr4	87102718	T	C	0.565789	0.02359	0.996407	-9.10209	45.6391	0.33185	1e-05	0.656066	16.9777	145	3	172	5	4	87102718	21.2732	0	0.986053	0.992103	1.42173e-11	109	1.54969e-09	15248
chr4_87087171-87087770	chr4:87108330:C:G	chr4	87108330	C	G	0.223684	2.1069	0.991469	-4.36004	19.637	0.374794	8e-06	0.747928	10.1376	162	3	172	5	4	87102718	8.57905	0	0.986145	0.985799	9.3639e-06	109	0.00102067	20860
chr4_137510761-137511560	chr4:137490466:C:T	chr4	137490466	C	T	0.486842	3.6e-05	0.984972	-9.26338	45.7994	0.58059	0.000286	0.517365	63.8433	43	7	208	5	5	137490373	20.6038	0	0.979923	0.970258	1.31003e-11	140	1.83404e-09	20694
chr4_137510761-137511560	chr4:137508633:T:A	chr4	137508633	T	A	0.230263	1.72535	0.98969	-5.8573	27.7196	0.572846	0.00027	0.542522	52.3223	104	7	208	5	5	137490373	11.7583	0	0.979979	0.976649	1.40234e-07	140	1.96327e-05	2527
chr4_137510761-137511560	chr4:137511147:G:A	chr4	137511147	G	A	0.105263	0.036981	0.926707	-5.7917	27.3375	0.395556	0.000244	0.566895	50.3103	114	7	208	5	5	137490373	12.035	0	0.979975	0.868287	1.70866e-07	140	2.39213e-05	13
chr4_2767871-2768040	chr4:2779201:C:T	chr4	2779201	C	T	0.506579	0.051959	0.988397	-8.74847	46.3594	0.338463	1.7e-05	0.577167	23.9173	201	2	286	4	5	2779201	21.7652	0	0.991091	0.979268	9.84325e-12	209	2.05724e-09	11245
chr4_2767871-2768040	chr4:2784940:C:A	chr4	2784940	C	A	0.125	1.55102	0.996534	-8.74847	45.2267	0.700454	1.9e-05	0.437296	32.1409	233	2	286	5	5	2779201	21.2203	0	0.991187	0.982793	1.75494e-11	209	3.66782e-09	16984
chr4_31002281-31002400	chr4:31002319:G:T	chr4	31002319	G	T	0.223684	4.46092	0.973898	-8.95076	46.0173	0.26134	1.4e-05	0.475693	28.3367	123	2	230	5	4	31002319	22.1449	0	0.97761	0.973699	1.17211e-11	177	2.07464e-09	21
chr4_26489091-26491340	chr4:26489534:G:A	chr4	26489534	G	A	0.078947	0.558367	0.97084	-8.47051	46.1117	0.377091	0.000388	0.509926	51.5832	116	13	303	5	6	26489534	21.4099	0	0.956521	0.879035	1.11699e-11	199	2.22282e-09	682
chr4_26489091-26491340	chr4:26488419:C:A	chr4	26488419	C	A	0.046053	0.177122	0.999669	-3.59516	19.2057	0.594358	0.000448	0.473017	72.8101	112	13	303	6	6	26489534	7.94534	0	0.956464	0.958932	1.17362e-05	199	0.00233549	1797
chr4_48477541-48477830	chr4:48474252:G:A	chr4	48474252	G	A	0.763158	0.21867	0.990225	-9.1445	44.7328	0.665444	8e-06	0.503742	25.1269	70	4	158	5	5	48474252	21.0696	0	0.995347	0.981242	2.25843e-11	101	2.28101e-09	3434
chr4_48477541-48477830	chr4:48477730:A:G	chr4	48477730	A	G	0.059211	0.301042	0.99939	-4.42717	20.9156	0.301848	8e-06	0.516186	16.5712	88	4	158	5	5	48474252	9.814	0	0.995	0.974076	4.79978e-06	101	0.000484778	44
chr4_14678111-14678640	chr4:14678215:G:A	chr4	14678215	G	A	0.190789	0.324279	0.999914	-8.45399	45.3283	0.339801	7.3e-05	0.497528	21.686	107	6	211	41	10	14678215	21.801	0	0.959382	0.949109	1.66621e-11	149	2.48265e-09	161
chr4_14678111-14678640	chr4:14676265:A:G	chr4	14676265	A	G	0.072368	0.462552	0.999787	-4.3511	23.4727	0.627311	0.000297	0.449287	26.0973	100	6	211	15	10	14678215	10.2383	0	0.963787	0.968983	1.26697e-06	149	0.000188779	2111
chr4_14678111-14678640	chr4:14691619:C:A	chr4	14691619	C	A	0.078947	0.558367	0.998366	-3.7161	19.4572	0.348637	0.000236	0.466982	15.9239	156	6	211	18	10	14678215	8.80187	0	0.962668	0.970845	1.02879e-05	149	0.0015329	13243
chr4_25889911-25892450	chr4:25895090:A:G	chr4	25895090	A	G	0.072368	19.7671	0.998514	-8.45939	45.7005	0.36401	0.000246	0.515797	33.7266	147	11	252	6	5	25895090	21.0922	0	0.984085	0.982285	1.37789e-11	184	2.53531e-09	3910
chr4_25889911-25892450	chr4:25875871:G:A	chr4	25875871	G	A	0.065789	0.376909	0.998597	-4.14124	19.1425	0.580919	0.000286	0.472148	36.2615	42	11	252	7	5	25895090	7.74881	0	0.983694	0.967854	1.21312e-05	184	0.00223214	15309
chr4_187235171-187237300	chr4:187236773:A:C	chr4	187236773	A	C	0.421053	1.35495	0.998048	-8.94184	45.8878	0.57389	0.000903	0.523488	55.5578	147	10	290	5	5	187236773	20.5956	0	0.983755	0.965597	1.25221e-11	217	2.7173e-09	537
chr4_187235171-187237300	chr4:187231535:T:A	chr4	187231535	T	A	0.019737	0.030809	0.995187	-4.42864	22.4253	0.335547	0.000824	0.586735	32.9996	122	10	290	5	5	187236773	10.2577	0	0.983287	0.913486	2.18479e-06	217	0.000474099	4701
chr4_187235171-187237300	chr4:187236778:A:G	chr4	187236778	A	G	0.013158	0.013511	0.993319	-3.85124	19.456	0.350914	0.000826	0.586986	32.9269	148	10	290	6	5	187236773	8.72021	0	0.983285	0.92572	1.02945e-05	217	0.0022339	542
chr4_3827531-3828470	chr4:3827760:G:A	chr4	3827760	G	A	0.322368	0.993342	0.990731	-9.47059	46.467	0.562595	0.000151	0.532546	86.0071	210	14	421	6	4	3827760	20.7382	0	0.950327	0.989191	9.31732e-12	332	3.09335e-09	240
chr4_2265741-2266840	chr4:2266399:T:C	chr4	2266399	T	C	0.565789	0.098172	0.979225	-8.39553	45.3332	0.413007	6e-06	0.432213	52.024	95	5	242	6	7	2266399	20.3707	0	0.947466	0.906581	1.66209e-11	190	3.15797e-09	109
chr4_76801691-76804310	chr4:76804089:T:C	chr4	76804089	T	C	0.164474	0.776848	0.999616	-8.37397	45.0582	0.419785	0.000878	0.495725	38.9739	95	14	221	7	5	76804089	20.2729	0	0.973276	0.962635	1.91268e-11	173	3.30894e-09	1089
chr4_76801691-76804310	chr4:76803331:G:A	chr4	76803331	G	A	0.381579	2.03438	0.969838	-5.40525	27.4624	0.549403	0.00095	0.47749	38.9522	88	14	221	7	5	76804089	11.2409	0	0.973749	0.952128	1.60179e-07	173	2.77109e-05	331
chr4_105632131-105632260	chr4:105632207:G:C	chr4	105632207	G	C	0.315789	0.569157	0.997436	-9.40823	44.0237	0.746705	8.9e-05	0.776686	15.1122	77	1	161	5	3	105632207	21.1284	0	0.992941	0.992941	3.24416e-11	108	3.5037e-09	11
chr4_39864331-39864900	chr4:39864611:T:C	chr4	39864611	T	C	0.230263	0.444012	0.996085	-9.29036	43.9481	0.641582	3e-06	0.584807	22.9607	87	3	166	4	3	39864611	20.1347	0	0.982101	0.993379	3.37196e-11	115	3.87775e-09	5
chr4_39864331-39864900	chr4:39864635:T:C	chr4	39864635	T	C	0.039474	0.128354	0.998581	-8.36681	38.5169	0.219193	2e-06	0.72526	12.567	88	3	166	6	3	39864611	18.554	0	0.981982	0.971268	5.42825e-10	115	6.24248e-08	19
chr4_39864331-39864900	chr4:39858061:G:A	chr4	39858061	G	A	0.368421	1.30329	0.994814	-3.98013	18.1723	0.406147	3e-06	0.664695	13.6678	69	3	166	4	3	39864611	7.54886	0	0.982359	0.988077	2.01795e-05	115	0.00232064	6555
chr4_172071761-172071870	chr4:172072030:T:C	chr4	172072030	T	C	0.546053	0.024583	0.9967	-8.55159	44.8461	0.16528	4.6e-05	0.446342	6.83834	94	1	259	5	5	172072030	21.9751	0	0.362303	0.993091	2.1315e-11	185	3.94328e-09	214
chr4_27360141-27361650	chr4:27361323:A:G	chr4	27361323	A	G	0.815789	3.41515	0.970762	-8.55586	44.5338	0.427229	0.000195	0.477835	65.0825	114	7	221	4	6	27361323	19.8138	0	0.991713	0.974993	2.50001e-11	173	4.32502e-09	427
chr4_156568001-156569310	chr4:156568847:G:A	chr4	156568847	G	A	0.046053	0.177122	0.999373	-9.70849	44.7505	0.37688	0.000137	0.507775	104.153	131	5	289	7	8	156568847	20.6364	0	0.989533	0.974809	2.23805e-11	195	4.3642e-09	191
chr4_152090611-152090950	chr4:152090878:T:C	chr4	152090878	T	C	0.381579	2.03438	0.999945	-8.16048	44.2976	0.680264	5.1e-05	0.688258	16.8251	163	1	245	5	4	152090878	20.7176	0	0.994791	0.994791	2.82067e-11	157	4.42845e-09	98
chr4_25993101-25994210	chr4:25993562:C:T	chr4	25993562	C	T	0.078947	0.689342	0.995792	-8.21103	44.6568	0.361984	0.000626	0.460629	39.4668	143	3	262	5	4	25993562	20.6196	0	0.965952	0.98752	2.34786e-11	199	4.67224e-09	94
chr4_113886221-113887160	chr4:113886655:G:A	chr4	113886655	G	A	0.401316	0.013144	0.998372	-9.12648	44.0801	0.611934	3e-06	0.55242	40.3494	142	4	276	5	5	113886655	20.0267	0	0.993714	0.99578	3.15202e-11	179	5.64211e-09	35
chr4_7335501-7336330	chr4:7335959:C:A	chr4	7335959	C	A	0.065789	1.56855	0.999765	-8.03898	44.6296	0.311433	0.001026	0.490685	52.4659	240	9	384	6	7	7335959	21.1568	0	0.988809	0.985066	2.3806e-11	276	6.57047e-09	43
chr4_7335501-7336330	chr4:7333766:T:C	chr4	7333766	T	C	0.381579	0.001023	0.999946	-3.34024	19.8611	0.560135	0.001265	0.438232	50.9671	225	9	384	5	7	7335959	7.8937	0	0.987462	0.991661	8.3277e-06	276	0.00229845	2150
chr4_10018501-10019880	chr4:10026766:G:A	chr4	10026766	G	A	0.467105	0.531639	0.99703	-8.80412	44.4231	0.42991	0.000448	0.482301	63.969	259	9	375	7	5	10026766	19.8168	0	0.99341	0.987747	2.64552e-11	249	6.58733e-09	7576
chr4_10018501-10019880	chr4:10040938:A:T	chr4	10040938	A	T	0.611842	0.047379	0.996234	-4.63898	20.8292	0.460392	0.000497	0.43467	51.3445	341	9	375	5	5	10026766	7.9086	0	0.99355	0.991164	5.02113e-06	249	0.00125026	21748
chr4_10018501-10019880	chr4:10016214:G:A	chr4	10016214	G	A	0.151316	0.053881	0.999283	-4.42012	19.6659	0.551566	0.000499	0.425744	56.9884	168	9	375	6	5	10026766	7.58041	0	0.992939	0.985711	9.22341e-06	249	0.00229663	2976
chr4_986211-988110	chr4:987183:T:G	chr4	987183	T	G	0.822368	3.54586	0.925464	-8.02251	43.3174	0.447318	0.001031	0.483321	147.473	79	4	207	5	5	987183	19.0094	0	0.904648	0.910516	4.65436e-11	153	7.12117e-09	23
chr4_25534881-25536220	chr4:25535533:A:C	chr4	25535533	A	C	0.973684	0.055515	0.879663	-8.02177	43.5402	0.672713	0.000394	0.496925	81.1493	92	7	229	9	4	25535533	20.4168	0	0.977492	0.888906	4.15328e-11	176	7.30978e-09	17
chr4_25534881-25536220	chr4:25533588:G:A	chr4	25533588	G	A	0.059211	2.28174	0.987886	-4.00069	21.3927	0.416348	0.00034	0.57847	82.1998	85	7	229	8	4	25535533	8.916	0	0.97749	0.956934	3.74194e-06	176	0.000658582	1962
chr4_25534881-25536220	chr4:25529242:A:G	chr4	25529242	A	G	0.394737	1.86193	0.984724	-3.83006	20.3474	0.453326	0.000373	0.545673	81.8162	70	7	229	6	4	25535533	7.841	0	0.977995	0.964956	6.45805e-06	176	0.00113662	6308
chr4_160824651-160824890	chr4:160824905:A:T	chr4	160824905	A	T	0.092105	0.237491	0.997424	-9.59056	44.6001	0.204243	1.1e-05	0.497464	9.76193	216	2	391	6	10	160830649	21.7056	0	0.986199	0.979811	2.41674e-11	312	7.54024e-09	135
chr4_38687511-38687970	chr4:38677197:G:A	chr4	38677197	G	A	0.855263	0.301042	0.96026	-8.60594	43.2717	0.699848	3e-06	0.49301	29.4859	44	5	203	8	5	38677197	20.4692	0	0.994911	0.918286	4.76429e-11	166	7.90872e-09	10543
chr4_9924901-9925060	chr4:9924989:T:C	chr4	9924989	T	C	0.769737	0.394412	0.994206	-8.24186	43.54	0.286049	0.003799	0.394672	18.6102	124	1	271	6	4	9924989	20.5546	0	0.993337	0.993337	4.15384e-11	193	8.01691e-09	9
chr4_25953661-25954020	chr4:25953848:A:G	chr4	25953848	A	G	0.440789	0.011813	0.987619	-8.97915	43.2978	0.654119	8e-06	0.514781	20.6493	116	4	274	4	4	25953848	20.1114	0	0.988178	0.984907	4.7012e-11	182	8.55618e-09	8
chr4_24883401-24883800	chr4:24883662:T:C	chr4	24883662	T	C	0.302632	2.58923	0.99991	-7.92241	43.2247	0.244007	1.9e-05	0.407311	11.1075	125	2	245	6	7	24883662	21.014	0	0.979469	0.988434	4.88009e-11	184	8.97937e-09	62
chr4_76752591-76754670	chr4:76741156:C:T	chr4	76741156	C	T	0.427632	0.177122	0.994241	-8.33631	42.3124	0.444858	0.000193	0.488416	67.0952	33	4	158	5	5	76741156	18.493	0	0.990796	0.987946	7.77967e-11	123	9.56899e-09	12474
chr4_76752591-76754670	chr4:76745101:C:T	chr4	76745101	C	T	0.171053	3.23608	0.999906	-7.65522	36.3135	0.431309	0.000188	0.502143	59.2802	46	4	158	5	5	76741156	15.8533	0	0.990692	0.983546	1.67999e-09	123	2.06638e-07	8529
chr4_76752591-76754670	chr4:76739009:G:C	chr4	76739009	G	C	0.710526	0.124069	0.999937	-3.79476	17.0426	0.459892	0.000199	0.487862	61.014	27	4	158	5	5	76741156	6.0876	0	0.990852	0.990636	3.65499e-05	123	0.00449564	14621
chr4_120277051-120277900	chr4:120276793:T:G	chr4	120276793	T	G	0.138158	0.188484	0.99972	-8.17414	42.9623	0.339608	3e-06	0.507108	22.4762	115	4	240	6	8	120276793	19.9964	0	0.987194	0.982803	5.58063e-11	172	9.59868e-09	683
chr4_10959461-10960030	chr4:10958867:A:G	chr4	10958867	A	G	0.118421	1.37135	0.998306	-8.35495	43.314	0.338607	3e-06	0.526175	17.2079	156	5	282	6	4	10958531	20.2546	0	0.9963	0.976751	4.66225e-11	207	9.65085e-09	879
chr4_10959461-10960030	chr4:10941379:G:A	chr4	10941379	G	A	0.210526	1.26799	0.997208	-8.21526	40.522	0.373748	4e-06	0.447528	18.8955	25	5	282	6	4	10958531	18.59	0	0.996282	0.98848	1.94418e-10	207	4.02445e-08	18367
chr4_10959461-10960030	chr4:10978678:A:G	chr4	10978678	A	G	0.657895	2.17657	0.999945	-4.21238	21.1045	0.422028	4e-06	0.443326	18.1362	265	5	282	5	4	10958531	8.70758	0	0.996293	0.989261	4.34909e-06	207	0.000900261	18932
chr4_7590081-7590410	chr4:7590341:T:G	chr4	7590341	T	G	0.342105	0.002878	0.999943	-7.84461	43.3092	0.657739	0.000908	0.557187	25.9699	162	4	306	5	6	7590341	20.1707	0	0.980547	0.995053	4.67374e-11	223	1.04224e-08	95
chr4_7590081-7590410	chr4:7591958:G:C	chr4	7591958	G	C	0.210526	0.891944	0.998271	-3.68068	17.7476	0.377222	0.000799	0.63619	16.6993	168	4	306	6	6	7590341	7.715	0	0.980106	0.985718	2.52235e-05	223	0.00562484	1712
chr4_32788331-32789760	chr4:32789297:G:T	chr4	32789297	G	T	0.111842	0.003247	0.999662	-8.10383	43.1138	0.378763	0.002528	0.401873	56.9281	137	4	298	6	6	32789297	19.7593	0	0.985211	0.990051	5.16455e-11	214	1.10521e-08	251
chr4_32788331-32789760	chr4:32795159:A:G	chr4	32795159	A	G	0.453947	1.17138	0.998948	-3.35959	19.2068	0.448324	0.003034	0.361801	51.0427	173	4	298	4	6	32789297	7.34639	0	0.98469	0.99286	1.17296e-05	214	0.00251013	6113
chr4_161630131-161630270	chr4:161610781:AT:A	chr4	161610781	AT	A	0.743421	1.4418	0.981287	-8.34883	42.2022	0.305344	2e-05	0.409782	18.3229	28	3	211	6	6	161610781	19.8536	0	0.978462	0.970229	8.23074e-11	152	1.25107e-08	19419
chr4_186684451-186686830	chr4:186686150:C:T	chr4	186686150	C	T	0.059211	0.301042	0.999741	-7.76301	42.5462	0.382169	0.000101	0.50486	52.9681	129	14	250	6	6	186686150	19.3699	0	0.983035	0.981141	6.90323e-11	183	1.26329e-08	510
chr4_186684451-186686830	chr4:186685830:G:T	chr4	186685830	G	T	0.157895	0.595812	0.954861	-5.0255	27.5781	0.565117	0.000126	0.45067	53.509	128	14	250	6	6	186686150	11.5123	0	0.98174	0.902218	1.50876e-07	183	2.76103e-05	190
chr4_186684451-186686830	chr4:186678652:C:T	chr4	186678652	C	T	0.625	0.023392	0.981986	-4.04604	20.6912	0.549781	0.000118	0.476683	43.1131	97	14	250	6	6	186686150	8.05174	0	0.982801	0.964473	5.39648e-06	183	0.000987555	6988
chr4_186684451-186686830	chr4:186700915:C:T	chr4	186700915	C	T	0.026316	0.055515	0.9361	-3.83087	19.2495	0.372739	0.000115	0.478373	39.4392	200	14	250	9	6	186686150	8.36408	0	0.982825	0.864715	1.14699e-05	183	0.002099	15275
chr4_3386651-3389110	chr4:3387543:G:A	chr4	3387543	G	A	0.032895	0.087926	0.999539	-9.21438	42.3701	0.276515	0.000317	0.451838	13.1037	101	14	237	7	7	3387543	20.1803	0	0.989204	0.958755	7.55348e-11	174	1.31431e-08	337
chr4_3386651-3389110	chr4:3407632:A:G	chr4	3407632	A	G	0.855263	1.70204	0.999887	-8.59259	39.4017	0.384903	0.000295	0.455668	39.3807	202	14	237	7	7	3387543	17.6396	0	0.983369	0.986049	3.44991e-10	174	6.00284e-08	19752
chr4_186204231-186204490	chr4:186202630:T:C	chr4	186202630	T	C	0.697368	0.272554	0.992831	-7.73214	42.7833	0.193769	0.01	0.5	5.20953	180	0	303	6	4	186202630	20.3489	0		0.98678	6.11527e-11	221	1.35147e-08	1730
chr4_152089371-152089930	chr4:152089613:G:A	chr4	152089613	G	A	0.447368	0.689342	0.996895	-7.67399	42.1296	0.392767	0.00196	0.440046	39.0114	166	3	248	5	8	152089613	19.1235	0	0.991773	0.993872	8.54196e-11	162	1.3838e-08	37
chr4_89110651-89112500	chr4:89111370:C:T	chr4	89111370	C	T	0.032895	0.087926	0.985356	-7.90432	42.0028	0.400359	0.000239	0.526658	161.691	125	8	247	7	3	89111370	18.9755	0	0.994587	0.968392	9.11444e-11	155	1.41274e-08	206
chr4_4247621-4249120	chr4:4248408:C:A	chr4	4248408	C	A	0.059211	2.28174	0.998565	-8.15946	43.1035	0.436076	0.000748	0.494204	171.868	195	15	370	5	6	4248408	19.1626	0	0.983182	0.984885	5.19181e-11	278	1.44332e-08	38
chr4_4247621-4249120	chr4:4261852:A:C	chr4	4261852	A	C	0.651316	2.67833	0.999946	-3.72177	21.216	0.522087	0.000761	0.489882	179.638	289	15	370	4	6	4248408	7.51656	0	0.983222	0.989236	4.10318e-06	278	0.00114068	13482
chr4_110306171-110306830	chr4:110306757:A:G	chr4	110306757	A	G	0.151316	4.07467	0.999891	-8.14135	42.8041	0.411041	0.00024	0.450311	47.9108	158	6	346	5	4	110306757	19.3097	0	0.995192	0.991634	6.05059e-11	255	1.5429e-08	257
chr4_110306171-110306830	chr4:110308365:G:A	chr4	110308365	G	A	0.269737	2.06957	0.999733	-4.9208	26.6584	0.559349	0.000243	0.444236	57.1406	167	6	346	5	4	110306757	11.0202	0	0.995233	0.991255	2.42787e-07	255	6.19107e-05	1865
chr4_110306171-110306830	chr4:110318305:C:G	chr4	110318305	C	G	0.019737	0.030809	0.999235	-3.35711	18.159	0.60309	0.00025	0.43974	57.6585	227	6	346	6	4	110306757	7.50891	0	0.995247	0.911926	2.03207e-05	255	0.00518178	11805
chr4_184448421-184449550	chr4:184454137:G:A	chr4	184454137	G	A	0.473684	0.234568	0.96576	-7.84579	42.262	0.388258	0.000657	0.540325	16.4797	185	8	274	6	6	184454137	19.2166	0	0.977414	0.925673	7.98289e-11	213	1.70036e-08	5151
chr4_184448421-184449550	chr4:184461358:C:T	chr4	184461358	C	T	0.513158	0.854405	0.999951	-6.17142	29.9528	0.411221	0.000574	0.584108	15.4597	231	8	274	6	6	184454137	13.0515	0	0.977639	0.99019	4.42693e-08	213	9.42936e-06	12372
chr4_99506921-99507070	chr4:99506997:T:G	chr4	99506997	T	G	0.065789	1.56855	0.99881	-8.79324	42.1089	0.731693	1.1e-05	0.600165	32.1389	110	2	253	5	3	99506997	19.7823	0	0.98953	0.985751	8.63292e-11	201	1.73522e-08	1
chr4_99506921-99507070	chr4:99509159:G:A	chr4	99509159	G	A	0.282895	4.90735	0.999484	-3.98754	17.4902	0.628998	8e-06	0.699988	14.9314	122	2	253	5	3	99506997	7.50936	0	0.989102	0.992236	2.88798e-05	201	0.00580484	2163
chr4_78661941-78662510	chr4:78644665:A:T	chr4	78644665	A	T	0.618421	0.001023	0.993952	-8.40031	40.7881	0.637042	0.000548	0.628698	33.1535	37	2	187	9	15	78644665	18.5046	0	0.992206	0.988806	1.6966e-10	103	1.74749e-08	17561
chr4_37802091-37802480	chr4:37802312:C:A	chr4	37802312	C	A	0.315789	0.569157	0.99994	-8.63439	42.5063	0.435708	0.00033	0.46917	100.146	206	5	364	4	3	37802312	18.8365	0	0.996443	0.995735	7.04554e-11	249	1.75434e-08	26
chr4_57055841-57056370	chr4:57055561:G:A	chr4	57055561	G	A	0.894737	0.036981	0.985339	-8.3364	42.8136	0.34978	5e-06	0.454513	36.4649	203	6	392	6	4	57055561	19.7532	0	0.993637	0.972392	6.02118e-11	305	1.83646e-08	545
chr4_76996201-76999240	chr4:76998772:G:C	chr4	76998772	G	C	0.217105	0.154397	0.99333	-7.47377	40.7783	0.438636	0.00086	0.490967	24.2992	124	15	199	5	4	76998772	17.924	0	0.987689	0.988542	1.70514e-10	108	1.84155e-08	1052
chr4_128456251-128457450	chr4:128456936:C:T	chr4	128456936	C	T	0.743421	3.24761	0.998672	-7.59298	40.7293	0.398818	0.000776	0.363536	46.4182	68	4	146	5	4	128456936	18.3005	0	0.995088	0.995598	1.7485e-10	108	1.88838e-08	86
chr4_139234331-139234840	chr4:139239645:A:G	chr4	139239645	A	G	0.256579	4e-06	0.993515	-7.92732	41.0378	0.331684	0.000808	0.381809	32.9271	120	4	238	7	5	139239645	19.2387	0	0.968266	0.987593	1.49315e-10	142	2.12028e-08	5059
chr4_71710071-71710250	chr4:71710174:C:A	chr4	71710174	C	A	0.25	0.584795	0.998086	-8.27672	40.9198	0.668276	1.9e-05	0.485232	34.5452	113	2	215	4	6	71710174	18.9873	0	0.994434	0.994795	1.58602e-10	145	2.29974e-08	14
chr4_186149651-186150090	chr4:186150128:G:C	chr4	186150128	G	C	0.486842	0.205307	0.978177	-7.51117	41.4201	0.708922	0.00011	0.490675	13.7669	121	1	251	8	3	186150128	19.5088	0	0.942526	0.958137	1.22787e-10	191	2.34523e-08	258
chr4_177117041-177117900	chr4:177117531:G:A	chr4	177117531	G	A	0.657895	2.17657	0.999945	-7.47386	40.7985	0.606828	6e-06	0.554656	33.9062	88	5	199	4	3	177117531	18.5676	0	0.995621	0.99453	1.68766e-10	144	2.43023e-08	61
chr4_177117041-177117900	chr4:177111994:A:G	chr4	177111994	A	G	0.690789	0.155185	0.997992	-5.74189	30.8896	0.4179	6e-06	0.613845	33.7339	72	5	199	5	3	177117531	13.4227	0	0.995542	0.991283	2.73134e-08	144	3.93313e-06	5476
chr4_20403301-20403890	chr4:20403409:C:T	chr4	20403409	C	T	0.184211	0.103294	0.99991	-8.41009	40.1523	0.361497	4e-06	0.487283	25.3324	98	2	160	4	6	20403409	18.4741	0	0.990697	0.993446	2.34909e-10	110	2.584e-08	187
chr4_140426561-140428260	chr4:140427283:A:G	chr4	140427283	A	G	0.907895	0.237491	0.970997	-8.39164	40.286	0.43044	0.000162	0.476271	103.221	72	6	165	5	5	140427283	17.7176	0	0.992399	0.973072	2.19372e-10	120	2.63247e-08	127
chr4_140426561-140428260	chr4:140421979:A:G	chr4	140421979	A	G	0.546053	0.383838	0.999949	-4.13072	18.5452	0.467061	0.000177	0.445785	77.2555	60	6	165	5	5	140427283	6.65752	0	0.992405	0.992491	1.65926e-05	120	0.00199111	5431
chr4_25986571-25987300	chr4:25986742:G:A	chr4	25986742	G	A	0.092105	0.237491	0.99983	-7.44229	41.0708	0.329395	9e-06	0.549694	26.302	151	2	246	5	5	25986742	19.3016	0	0.996279	0.987683	1.46815e-10	184	2.7014e-08	194
chr4_38266251-38267270	chr4:38246595:A:G	chr4	38246595	A	G	0.203947	0.673083	0.989503	-7.97252	41.2166	0.409405	0.000225	0.483282	76.3983	35	8	293	7	6	38246595	18.6281	0	0.989519	0.979172	1.36258e-10	199	2.71153e-08	20165
chr4_38266251-38267270	chr4:38291820:A:G	chr4	38291820	A	G	0.052632	0.234568	0.988318	-3.22429	18.3557	0.412534	0.000249	0.432601	66.4037	289	8	293	8	6	38246595	7.62478	0	0.9887	0.962802	1.83268e-05	199	0.00364703	25060
chr4_16782651-16784070	chr4:16800150:GA:G	chr4	16800150	GA	G	0.710526	0.124069	0.955754	-7.54256	39.7717	0.393673	0.000835	0.336742	29.1156	147	2	176	5	6	16800150	17.7343	0	0.992806	0.924382	2.85445e-10	103	2.94008e-08	16790
chr4_6955101-6955720	chr4:6954359:C:T	chr4	6954359	C	T	0.118421	4.51662	0.996304	-8.22584	40.8793	0.333577	0.001193	0.453916	57.0744	148	3	257	6	3	6952365	19.146	0	0.997035	0.987352	1.61927e-10	182	2.94708e-08	1051
chr4_10723091-10723300	chr4:10725083:C:T	chr4	10725083	C	T	0.460526	0.754713	0.967307	-8.51616	40.6329	0.721169	1.2e-05	0.560709	8.0772	164	3	312	7	5	10725083	19.1328	0	0.991549	0.935908	1.83688e-10	166	3.04922e-08	1887
chr4_186143821-186145970	chr4:186144770:A:G	chr4	186144770	A	G	0.835526	0.776848	0.964196	-7.68832	40.6473	0.446798	0.000827	0.483198	193.791	122	7	255	6	4	186144770	17.6682	0	0.987562	0.911788	1.82341e-10	189	3.44624e-08	126
chr4_120769391-120769560	chr4:120769450:G:C	chr4	120769450	G	C	0.631579	0.024235	0.996919	-8.04836	40.7159	0.721448	9e-06	0.599136	12.2686	92	3	245	5	4	120769450	19.4386	0	0.994671	0.99253	1.76047e-10	196	3.45053e-08	26
chr4_31403501-31404580	chr4:31403468:G:T	chr4	31403468	G	T	0.118421	1.05365	0.999303	-8.05425	40.4605	0.368324	0.000212	0.470364	36.2852	139	8	256	11	7	31403468	18.6358	0	0.973166	0.983292	2.00627e-10	185	3.71159e-08	572
chr4_31403501-31404580	chr4:31392181:TCTTTAA:T	chr4	31392181	TCTTTAA	T	0.013158	0.013511	0.995327	-3.4785	17.8934	0.250331	0.000231	0.431849	26.1186	82	8	256	12	7	31403468	8.62268	0	0.972278	0.865777	2.33631e-05	185	0.00432218	11859
chr4_74768901-74770090	chr4:74769390:G:A	chr4	74769390	G	A	0.032895	0.087926	0.999539	-8.17831	40.1456	0.323712	0.000161	0.469074	49.4107	116	3	265	8	30	74769390	18.763	0	0.995114	0.968241	2.35718e-10	172	4.05434e-08	106
chr4_16032051-16033670	chr4:16033097:C:CT	chr4	16033097	C	CT	0.111842	1.20516	0.997623	-8.06412	40.4222	0.639718	0.001369	0.554613	41.4325	131	3	253	6	3	16040356	18.3714	0	0.995272	0.980322	2.04602e-10	204	4.17388e-08	237
chr4_16032051-16033670	chr4:16056071:G:T	chr4	16056071	G	T	0.118421	1.37135	0.999805	-3.29164	18.1708	0.591113	0.001391	0.574263	27.1611	243	3	253	5	3	16040356	7.40355	0	0.995147	0.978778	2.01949e-05	204	0.00411975	23211
chr4_1504641-1504910	chr4:1504822:C:G	chr4	1504822	C	G	0.092105	0.782189	0.997729	-7.49516	40.7368	0.672647	0.000479	0.540397	34.8697	193	3	367	6	8	1504822	18.817	0	0.989651	0.986813	1.74172e-10	259	4.51105e-08	46
chr4_120801151-120801750	chr4:120776436:C:T	chr4	120776436	C	T	0.138158	2.22779	0.999882	-8.62244	40.2286	0.624818	0.000324	0.46002	23.5444	3	4	285	5	4	120776436	18.2118	0	0.993228	0.986262	2.25921e-10	211	4.76694e-08	25014
chr4_120801151-120801750	chr4:120801400:G:A	chr4	120801400	G	A	0.013158	0.013511	0.998856	-4.89692	21.2844	0.247605	0.000306	0.507987	9.39773	166	4	285	6	4	120776436	10.179	0	0.993302	0.919185	3.95936e-06	211	0.000835424	50
chr4_77203411-77204040	chr4:77203792:C:T	chr4	77203792	C	T	0.026316	0.055515	0.870013	-7.0996	39.7959	0.176922	0.000517	0.469723	57.0146	161	2	282	9	4	77203792	19.5441	0	0.993591	0.85823	2.81934e-10	185	5.21579e-08	66
chr4_7289491-7290210	chr4:7289636:A:C	chr4	7289636	A	C	0.657895	0.317311	0.999943	-7.18111	40.3787	0.370748	8e-06	0.464631	24.1489	159	4	315	5	7	7289636	18.4369	0	0.994137	0.994852	2.0921e-10	251	5.25117e-08	214
chr4_7289491-7290210	chr4:7287438:C:T	chr4	7287438	C	T	0.618421	0.268406	0.992402	-3.60241	18.666	0.409431	9e-06	0.389614	16.5608	153	4	315	4	7	7289636	7.69178	0	0.994376	0.983875	1.55738e-05	251	0.00390902	2412
chr4_26964111-26965300	chr4:26964655:A:G	chr4	26964655	A	G	0.171053	0.979968	0.999905	-7.32089	38.6463	0.596597	3e-06	0.574479	78.6288	73	6	166	6	7	26964655	17.2474	0	0.987885	0.988296	5.08007e-10	112	5.68968e-08	51
chr4_56692191-56693670	chr4:56694570:A:C	chr4	56694570	A	C	0.223684	0.281107	0.991155	-7.86114	39.0947	0.402503	0.000328	0.453121	65.4787	107	5	227	7	7	56695008	17.4658	0	0.984064	0.982644	4.03749e-10	162	6.54073e-08	1640
chr4_41362951-41364040	chr4:41363284:G:C	chr4	41363284	G	C	0.072368	7.49287	0.994485	-7.04147	38.9682	0.63085	0.000201	0.544956	32.7833	123	5	211	9	7	41363284	17.6776	0	0.973043	0.988627	4.30768e-10	154	6.63383e-08	212
chr4_139887401-139888970	chr4:139888739:A:G	chr4	139888739	A	G	0.046053	4.79691	0.998031	-7.49986	39.0491	0.249185	0.003494	0.309505	19.6448	119	9	221	9	4	139888739	18.8232	0	0.992065	0.963392	4.13277e-10	166	6.86039e-08	553
chr4_7124771-7125470	chr4:7116175:A:G	chr4	7116175	A	G	0.098684	0.911077	0.997655	-8.0486	40.0597	0.635305	0.001202	0.542043	49.0967	122	5	363	8	9	7112319	18.3596	0	0.918999	0.979043	2.46317e-10	281	6.9215e-08	8945
chr4_7124771-7125470	chr4:7120398:T:G	chr4	7120398	T	G	0.296053	0.543013	0.992732	-4.40403	21.4745	0.578133	0.001091	0.580831	37.6575	151	5	363	7	9	7112319	8.93512	0	0.916841	0.986967	3.58571e-06	281	0.00100759	4722
chr4_183796911-183798770	chr4:183794482:C:G	chr4	183794482	C	G	0.190789	0.324279	0.992758	-7.36526	39.3639	0.55474	0.000702	0.508131	90.1988	117	9	306	6	5	183797166	17.1154	0	0.95561	0.984756	3.5174e-10	246	8.65281e-08	3358
chr4_183796911-183798770	chr4:183789786:T:C	chr4	183789786	T	C	0.407895	0.02847	0.999921	-4.3961	23.4045	0.460783	0.000692	0.515217	79.0555	87	9	306	5	5	183797166	9.14007	0	0.95577	0.991987	1.31274e-06	246	0.000322933	8054
chr4_183796911-183798770	chr4:183775145:A:G	chr4	183775145	A	G	0.539474	0.165676	0.982159	-3.75358	20.2162	0.46475	0.000686	0.51573	90.6484	15	9	306	5	5	183797166	7.4548	0	0.95574	0.966169	6.91647e-06	246	0.00170145	22695
chr4_157508811-157510330	chr4:157493872:TGA:T	chr4	157493872	TGA	T	0.493421	0.051959	0.992819	-7.18378	39.028	0.461035	6.1e-05	0.514815	76.0978	42	16	314	6	5	157493872	16.6504	0	0.992678	0.98507	4.17761e-10	223	9.31608e-08	15698
chr4_157508811-157510330	chr4:157496186:G:T	chr4	157496186	G	T	0.078947	0.689342	0.999353	-4.60451	24.3779	0.54503	6.6e-05	0.478285	79.9709	50	16	314	5	5	157493872	9.71467	0	0.992636	0.977365	7.91697e-07	223	0.000176548	13384
chr4_132651291-132651640	chr4:132651417:G:A	chr4	132651417	G	A	0.368421	0.420741	0.999946	-6.79062	38.6104	0.303146	1.6e-05	0.40931	13.4208	178	2	313	5	3	132651417	18.1581	0	0.993294	0.994846	5.17413e-10	194	1.00378e-07	49
chr4_26048631-26048790	chr4:26048828:AC:A	chr4	26048828	AC	A	0.144737	2.17657	0.989562	-6.85202	38.2421	0.731335	0.01	0.5	31.5241	118	0	225	5	3	26048828	17.9268	0		0.979902	6.2488e-10	169	1.05605e-07	118
chr4_156512741-156512900	chr4:156501561:A:G	chr4	156501561	A	G	0.210526	3.29861	0.999132	-7.39885	38.5876	0.354777	9e-06	0.498772	49.8379	90	3	305	5	4	156501561	17.8333	0	0.995217	0.991039	5.23492e-10	204	1.06792e-07	11259
chr4_156512741-156512900	chr4:156494248:G:A	chr4	156494248	G	A	0.138158	1.95303	0.997915	-4.02827	18.1257	0.599162	1.1e-05	0.424384	50.906	37	3	305	4	4	156501561	7.47008	0	0.995055	0.981519	2.06787e-05	204	0.00421845	18572
chr4_81833481-81834090	chr4:81833856:A:C	chr4	81833856	A	C	0.111842	1.20516	0.966843	-6.75077	38.5227	0.631408	0.000673	0.585662	33.2729	173	5	328	6	5	81833856	17.5087	0	0.962127	0.894172	5.41196e-10	202	1.09322e-07	70
chr4_12270621-12270930	chr4:12268061:A:G	chr4	12268061	A	G	0.289474	0.582435	0.995805	-8.00648	38.1451	0.642261	1.1e-05	0.395325	17.0044	100	5	268	5	4	12277176	17.5564	0	0.990838	0.989129	6.56732e-10	174	1.14271e-07	2715
chr4_12270621-12270930	chr4:12251991:T:C	chr4	12251991	T	C	0.282895	0.374469	0.997443	-4.68626	22.3873	0.380507	9e-06	0.469229	10.3441	31	5	268	4	4	12277176	9.85694	0	0.991052	0.989421	2.22843e-06	174	0.000387747	18785
chr4_36944301-36944860	chr4:36952904:A:T	chr4	36952904	A	T	0.078947	15.8824	0.994192	-6.78537	39.0705	0.711211	0.000704	0.642143	9.19477	247	6	401	5	4	36952904	18.1973	0	0.991036	0.979289	4.08779e-10	291	1.18955e-07	8324
chr4_36944301-36944860	chr4:36944652:A:T	chr4	36944652	A	T	0.427632	1.84459	0.994302	-5.46343	31.7923	0.628893	0.000761	0.620404	6.08945	168	6	401	6	4	36952904	14.295	0	0.99115	0.992041	1.71575e-08	291	4.99284e-06	72
chr4_36944301-36944860	chr4:36922392:T:C	chr4	36922392	T	C	0.230263	3.69557	0.999923	-3.4267	20.0107	0.354046	0.000763	0.639037	4.21608	23	6	401	5	4	36952904	8.92035	0	0.990611	0.990525	7.70086e-06	291	0.00224095	22188
chr4_157557661-157558640	chr4:157558190:C:A	chr4	157558190	C	A	0.644737	4.87286	0.990923	-6.74131	38.1149	0.431649	0.000442	0.448594	37.9782	188	13	272	4	5	157558190	16.7658	0	0.995465	0.9926	6.66995e-10	188	1.25395e-07	40
chr4_89753141-89754050	chr4:89761323:T:C	chr4	89761323	T	C	0.309211	0.020474	0.997204	-7.29242	37.3852	0.36137	1.5e-05	0.524008	23.8671	123	2	212	10	13	89779010	17.0379	0	0.993714	0.960536	9.69538e-10	136	1.31857e-07	7727
chr4_52861431-52862920	chr4:52853212:C:T	chr4	52853212	C	T	0.098684	0.112317	0.992767	-6.72934	37.1328	0.456774	0.000566	0.499387	134.033	49	18	169	11	7	52853212	15.7662	0	0.992026	0.952229	1.10349e-09	120	1.32419e-07	8964
chr4_52861431-52862920	chr4:52855506:C:T	chr4	52855506	C	T	0.013158	0.013511	0.998856	-4.7415	26.1136	0.4203	0.000608	0.481716	117.271	60	18	169	5	7	52853212	11.1678	0	0.992008	0.876633	3.21913e-07	120	3.86295e-05	6670
chr4_173410041-173410530	chr4:173409512:C:A	chr4	173409512	C	A	0.434211	0.02359	0.995027	-7.18012	37.3341	0.622956	0.001005	0.630928	27.3179	85	2	186	5	6	173409512	16.9046	0	0.993564	0.990366	9.95271e-10	135	1.34362e-07	774
chr4_7960031-7961740	chr4:7960235:G:A	chr4	7960235	G	A	0.039474	0.128354	0.999272	-8.0812	38.5016	0.389611	4.6e-05	0.509108	64.3353	180	17	347	16	11	7960235	17.3659	0	0.971252	0.965962	5.47084e-10	257	1.40601e-07	651
chr4_7960031-7961740	chr4:7961129:A:G	chr4	7961129	A	G	0.381579	0.206224	0.99945	-4.17019	20.2996	0.540336	3.4e-05	0.462306	69.9851	186	17	347	24	11	7960235	7.81165	0	0.970117	0.995976	6.6216e-06	257	0.00170175	243
chr4_139656691-139658420	chr4:139656729:A:C	chr4	139656729	A	C	0.190789	0.839982	0.996481	-6.72252	38.1284	0.579661	0.00011	0.541013	55.8201	142	12	286	7	5	139656729	16.8436	0	0.983748	0.982824	6.62393e-10	214	1.41752e-07	827
chr4_139656691-139658420	chr4:139661220:A:G	chr4	139661220	A	G	0.092105	0.237491	0.999674	-6.12661	34.1039	0.36943	8.6e-05	0.579689	43.4577	169	12	286	8	5	139656729	15.6033	0	0.982026	0.979207	5.22457e-09	214	1.11806e-06	3664
chr4_158667721-158667990	chr4:158644147:C:T	chr4	158644147	C	T	0.651316	0.147304	0.996043	-6.93758	35.9269	0.668788	3.3e-05	0.589632	31.6357	5	1	92	5	6	158644147	16.7336	0	0.993166	0.991988	2.04858e-09	71	1.45449e-07	23709
chr4_24067541-24068580	chr4:24065360:G:C	chr4	24065360	G	C	0.375	0.023392	0.999278	-6.88265	37.7122	0.42348	3e-06	0.495928	48.4277	117	4	257	5	5	24065360	16.5969	0	0.997104	0.991826	8.19904e-10	192	1.57422e-07	2700
chr4_153538381-153539700	chr4:153538803:G:C	chr4	153538803	G	C	0.078947	0.689342	0.993879	-6.94302	37.2918	0.385311	0.000397	0.460534	67.174	108	10	219	6	4	153538803	16.9609	0	0.989058	0.987394	1.0171e-09	157	1.59684e-07	237
chr4_15735681-15735800	chr4:15728775:A:G	chr4	15728775	A	G	0.421053	4.53654	0.998417	-6.9739	38.0876	0.299577	5e-05	0.31907	21.894	100	1	314	5	3	15728523	18.0727	0	0.995637	0.993857	6.76391e-10	247	1.67068e-07	6965
chr4_56078841-56079250	chr4:56080012:G:A	chr4	56080012	G	A	0.375	1.28094	0.9966	-7.57288	36.8649	0.343146	2.2e-05	0.38195	18.8129	135	2	227	5	6	56080012	17.0172	0	0.99451	0.992704	1.26604e-09	140	1.77246e-07	966
chr4_101031901-101032670	chr4:101032025:T:C	chr4	101032025	T	C	0.296053	0.034777	0.999938	-7.18273	36.7035	0.603827	1e-05	0.582078	41.345	85	3	185	5	5	101032025	16.4066	0	0.994986	0.995208	1.37532e-09	138	1.89795e-07	261
chr4_101031901-101032670	chr4:101040790:C:T	chr4	101040790	C	T	0.394737	0.309044	0.99657	-3.49441	17.2342	0.423506	1e-05	0.612434	25.911	123	3	185	4	5	101032025	6.88523	0	0.994537	0.992201	3.30443e-05	138	0.00456011	8504
chr4_26884091-26884770	chr4:26884674:C:T	chr4	26884674	C	T	0.276316	0.211987	0.999936	-6.75084	36.0152	0.621917	0.001723	0.474888	34.1542	77	3	152	5	5	26884674	16.3104	0	0.992092	0.99368	1.95789e-09	101	1.97747e-07	244
chr4_26884091-26884770	chr4:26901827:C:G	chr4	26901827	C	G	0.184211	0.103294	0.956876	-4.51261	21.3432	0.606348	0.00155	0.524645	27.5288	125	3	152	6	5	26884674	9.09641	0	0.991968	0.921093	3.83973e-06	101	0.000387812	17397
chr4_156615091-156615440	chr4:156615391:A:C	chr4	156615391	A	C	0.861842	0.280069	0.999883	-7.39147	37.2387	0.715484	5e-06	0.562691	34.9552	154	5	301	6	3	156615391	17.7513	0	0.997095	0.989376	1.04519e-09	205	2.14265e-07	125
chr4_189207851-189208130	chr4:189201471:C:G	chr4	189201471	C	G	0.828947	0.032745	0.979215	-6.73051	37.6221	0.712822	0.001087	0.417542	12.8958	150	2	344	6	8	189201471	17.9195	0	0.994798	0.960551	8.58675e-10	251	2.15527e-07	6519
chr4_189207851-189208130	chr4:189186444:G:A	chr4	189186444	G	A	0.651316	0.39235	0.991714	-3.47466	18.3362	0.632214	0.001148	0.40976	10.6443	22	2	344	5	8	189201471	8.01703	0	0.994812	0.982424	1.85155e-05	251	0.00464738	21546
chr4_122039081-122039330	chr4:122035116:C:T	chr4	122035116	C	T	0.769737	1.62615	0.983081	-7.20194	37.134	0.69839	1.8e-05	0.516848	24.9903	131	3	298	5	6	122035116	17.5813	0	0.995197	0.9719	1.10281e-09	198	2.18357e-07	4090
chr4_25587131-25588700	chr4:25587981:A:G	chr4	25587981	A	G	0.388158	0.047379	0.98887	-6.77614	37.1706	0.426358	0.000699	0.553004	45.511	162	12	302	6	6	25587981	16.4389	0	0.983202	0.96665	1.08235e-09	203	2.19718e-07	65
chr4_186810771-186810900	chr4:186806106:T:G	chr4	186806106	T	G	0.230263	0.394412	0.980388	-6.49831	36.89	0.744316	0.01	0.5	11.216	110	0	254	6	3	186806106	17.4089	0		0.966063	1.24986e-09	184	2.29973e-07	4730
chr4_68905691-68906680	chr4:68906118:A:G	chr4	68906118	A	G	0.125	0.726101	0.998915	-6.74801	37.2179	0.628826	0.000702	0.601391	32.7593	172	8	311	5	5	68906118	16.8628	0	0.984851	0.991706	1.05642e-09	226	2.38751e-07	68
chr4_108833131-108833330	chr4:108833249:G:A	chr4	108833249	G	A	0.131579	1.74472	0.992579	-7.1025	36.2913	0.70488	2e-05	0.627004	24.0731	100	1	221	5	3	108833249	16.8261	0	0.987982	0.987982	1.69918e-09	153	2.59974e-07	19
chr4_10437691-10438380	chr4:10433488:T:C	chr4	10433488	T	C	0.236842	2.06286	0.998559	-6.62425	35.4611	0.645433	6e-06	0.598697	32.9157	51	3	140	4	3	10433488	16.1337	0	0.997108	0.987614	2.6019e-09	109	2.83607e-07	4548
chr4_139609381-139610320	chr4:139609852:A:G	chr4	139609852	A	G	0.677632	2.6532	0.967285	-6.39717	36.217	0.573285	0.000274	0.494096	54.6002	102	6	227	5	5	139609852	15.9427	0	0.962232	0.924564	1.76522e-09	189	3.33627e-07	2
chr4_139609381-139610320	chr4:139609975:T:C	chr4	139609975	T	C	0.480263	1.28882	0.997908	-2.87325	17.6995	0.454658	0.00026	0.556656	51.639	103	6	227	4	5	139609852	6.57629	0	0.961899	0.996044	2.5869e-05	189	0.00488925	125
chr4_177057251-177057500	chr4:177057057:T:C	chr4	177057057	T	C	0.315789	0.702663	0.995409	-6.86461	35.6664	0.279945	4.1e-05	0.324501	14.7066	106	1	222	7	5	177057057	16.9749	0	0.993189	0.98713	2.34163e-09	145	3.39536e-07	319
chr4_3341721-3343160	chr4:3342378:T:C	chr4	3342378	T	C	0.026316	0.055515	0.998917	-6.80303	34.5723	0.3273	0.000258	0.476067	45.6342	100	6	182	5	6	3342378	16.1148	0	0.958125	0.96131	4.10713e-09	91	3.73749e-07	62
chr4_3341721-3343160	chr4:3351146:A:G	chr4	3351146	A	G	0.032895	0.087926	0.999334	-3.10834	16.7424	0.59592	0.000325	0.41456	72.2202	127	6	182	6	6	3342378	6.72823	0	0.957895	0.947781	4.28143e-05	91	0.0038961	8706
chr4_3954271-3956800	chr4:3957265:A:G	chr4	3957265	A	G	0.019737	0.030809	0.996533	-7.24835	35.3285	0.425525	0.000564	0.519422	131.461	347	33	609	14	46	3955364	15.474	0	0.903457	0.834482	2.78526e-09	137	3.8158e-07	1729
chr4_3954271-3956800	chr4:3959442:A:G	chr4	3959442	A	G	0.368421	0.113768	0.956146	-6.53825	31.6382	0.520182	0.000566	0.517728	155.516	374	33	609	7	46	3955364	12.3475	0	0.903132	0.915287	1.85743e-08	137	2.54468e-06	3906
chr4_3954271-3956800	chr4:3939505:C:T	chr4	3939505	C	T	0.223684	0.016998	0.908951	-3.91542	18.1531	0.481094	0.000567	0.519246	145.728	154	33	609	8	46	3955364	5.82839	0	0.903108	0.826368	2.03833e-05	137	0.00279252	16031
chr4_163385291-163386660	chr4:163383102:C:A	chr4	163383102	C	A	0.960526	0.128354	0.930777	-7.48436	35.5489	0.264958	0.000695	0.66713	15.3413	161	4	282	9	7	163383102	16.3167	0	0.994323	0.840712	2.48728e-09	158	3.9299e-07	2874
chr4_66048751-66049330	chr4:66049074:C:T	chr4	66049074	C	T	0.019737	0.030809	0.993547	-6.52089	35.0474	0.72398	0.000204	0.537032	38.0444	102	4	171	7	9	66049074	16.143	0	0.963871	0.948738	3.21779e-09	126	4.05441e-07	34
chr4_66048751-66049330	chr4:66049089:G:A	chr4	66049089	G	A	0.032895	0.087926	0.964713	-3.08468	18.8107	0.289402	0.000185	0.583388	11.3708	103	4	171	7	9	66049074	8.75657	0	0.962746	0.962902	1.44358e-05	126	0.00181891	49
chr4_90328501-90328880	chr4:90316085:G:T	chr4	90316085	G	T	0.611842	0.559997	0.978608	-6.94932	35.5364	0.625439	7e-06	0.657643	20.9679	59	2	266	7	4	90316085	16.0736	0	0.996263	0.9604	2.5033e-09	163	4.08039e-07	12605
chr4_26238201-26240060	chr4:26220562:A:T	chr4	26220562	A	T	0.039474	0.128354	0.971314	-6.25476	34.8225	0.379646	0.00042	0.483665	101.067	22	7	154	8	4	26220562	15.8511	0	0.961518	0.957729	3.61172e-09	116	4.1896e-07	18568
chr4_46867441-46867630	chr4:46867555:G:A	chr4	46867555	G	A	0.618421	0.268406	0.988823	-6.55704	33.7541	0.697612	0.001262	0.614704	26.0549	46	2	123	5	3	46867555	15.9111	0	0.991921	0.98351	6.25358e-09	68	4.25244e-07	19
chr4_176239081-176239170	chr4:176231772:G:A	chr4	176231772	G	A	0.184211	0.19529	0.999433	-6.71508	35.7276	0.693484	6e-06	0.757008	18.1036	108	2	254	6	3	176231772	16.5982	0	0.984047	0.986632	2.26922e-09	188	4.26614e-07	7354
chr4_186693401-186693960	chr4:186697397:C:T	chr4	186697397	C	T	0.177632	0.097687	0.992285	-6.21209	35.6133	0.279806	0.01	0.5	24.2891	135	0	255	5	4	186697397	17.0017	0		0.986435	2.40638e-09	182	4.37962e-07	3717
chr4_2412781-2414410	chr4:2411832:G:C	chr4	2411832	G	C	0.046053	4.79691	0.999369	-7.59987	36.3262	0.346111	0.000165	0.478873	68.9912	179	9	353	14	4	2419987	16.7174	0	0.978753	0.939265	1.66909e-09	267	4.45647e-07	1764
chr4_7273771-7274050	chr4:7273999:C:T	chr4	7273999	C	T	0.184211	1.45257	0.997364	-6.58599	35.8993	0.26067	1.6e-05	0.412176	16.3253	159	2	283	6	4	7273999	17.2759	0	0.990797	0.990342	2.07788e-09	223	4.63367e-07	89
chr4_173074011-173074910	chr4:173061172:C:T	chr4	173061172	C	T	0.171053	0.394412	0.99542	-6.71361	34.6596	0.61117	6e-06	0.61503	42.2577	26	5	188	7	5	173061172	15.3867	0	0.992779	0.986816	3.92691e-09	122	4.79083e-07	13288
chr4_125481511-125481990	chr4:125481735:G:A	chr4	125481735	G	A	0.111842	1.20516	0.99986	-6.58218	35.3233	0.347835	0.00071	0.4612	22.2961	159	2	277	6	4	125481735	16.3003	0	0.99518	0.988316	2.79269e-09	178	4.97098e-07	15
chr4_37548941-37549640	chr4:37548182:TA:T	chr4	37548182	TA	T	0.263158	1.7924	0.992394	-6.95041	36.3179	0.356684	7e-06	0.386087	28.2568	191	5	423	6	4	37548182	16.6466	0	0.976857	0.980926	1.6762e-09	298	4.99509e-07	1108
chr4_2045591-2047280	chr4:2045637:G:C	chr4	2045637	G	C	0.052632	0.234568	0.951742	-6.10692	34.0826	0.647534	0.002227	0.632408	68.3584	70	5	148	12	19	2045637	15.3671	0	0.980245	0.88848	5.28228e-09	96	5.07099e-07	799
chr4_125350331-125351060	chr4:125350744:T:C	chr4	125350744	T	C	0.736842	0.024235	0.999933	-6.16607	35.3761	0.690462	7e-06	0.520722	6.70352	117	3	251	5	4	125350744	16.512	0	0.995943	0.993846	2.71804e-09	192	5.21864e-07	48
chr4_125350331-125351060	chr4:125350849:A:G	chr4	125350849	A	G	0.177632	0.223444	0.999907	-3.67651	20.6227	0.342861	6e-06	0.717264	6.20411	118	3	251	5	4	125350744	9.24914	0	0.995562	0.990332	5.59298e-06	192	0.00107385	153
chr4_125350331-125351060	chr4:125350084:A:T	chr4	125350084	A	T	0.25	2.83041	0.999932	-3.67651	20.2734	0.625187	7e-06	0.635907	7.96275	114	3	251	5	4	125350744	8.71148	0	0.995961	0.98676	6.71281e-06	192	0.00128886	612
chr4_14877161-14878580	chr4:14877586:C:T	chr4	14877586	C	T	0.092105	0.782189	0.999832	-6.12723	35.7931	0.390959	8.3e-05	0.480662	47.8139	210	9	340	5	4	14877586	16.0861	0	0.993169	0.98674	2.19425e-09	256	5.61729e-07	284
chr4_27217221-27218050	chr4:27217508:A:T	chr4	27217508	A	T	0.032895	10.9508	0.998918	-7.5439	35.6079	0.21236	0.000263	0.469852	13.6098	168	6	347	7	6	27217508	17.2656	0	0.988075	0.973863	2.4131e-09	233	5.62252e-07	128
chr4_27217221-27218050	chr4:27231288:A:T	chr4	27231288	A	T	0.776316	0.016998	0.988288	-4.53729	21.8108	0.60331	0.000304	0.442555	14.9263	251	6	347	5	6	27217508	9.38467	0	0.987926	0.977506	3.00909e-06	233	0.000701118	13652
chr4_125728681-125728920	chr4:125733618:G:T	chr4	125733618	G	T	0.467105	1.24137	0.999948	-6.24884	34.6265	0.642284	6.1e-05	0.545772	27.0657	126	1	221	4	6	125733618	15.9883	0	0.970249	0.993385	3.99431e-09	144	5.75181e-07	4818
chr4_181525611-181526080	chr4:181525935:T:C	chr4	181525935	T	C	0.111842	0.003247	0.999333	-7.03582	36.3236	0.22652	1.1e-05	0.398729	20.1792	189	3	420	11	3	181525935	17.7114	0	0.985391	0.984886	1.67131e-09	346	5.78273e-07	89
chr4_185869461-185870710	chr4:185870569:C:T	chr4	185870569	C	T	0.460526	0.002989	0.99995	-6.37002	35.4254	0.574151	0.000938	0.554893	58.0738	131	6	315	5	3	185870569	15.4958	0	0.994627	0.994266	2.65009e-09	221	5.85669e-07	483
chr4_76606571-76608270	chr4:76607668:A:C	chr4	76607668	A	C	0.440789	0.127215	0.99995	-6.09501	34.765	0.558632	0.000285	0.519232	54.0121	113	5	216	4	4	76607668	14.9319	0	0.993041	0.99548	3.71995e-09	159	5.91473e-07	248
chr4_134624421-134624640	chr4:134634809:C:T	chr4	134634809	C	T	0.618421	0.206224	0.999918	-6.74604	34.1592	0.348041	1.4e-05	0.613411	24.5227	145	1	190	4	3	134634809	15.6559	0	0.970823	0.992387	5.07823e-09	119	6.04309e-07	10279
chr4_8355991-8356290	chr4:8356108:T:A	chr4	8356108	T	A	0.664474	1.58128	0.999824	-6.03666	35.5777	0.622783	0.001681	0.492799	26.0709	190	4	375	4	4	8356108	16.2049	0	0.994536	0.992925	2.45081e-09	248	6.07802e-07	32
chr4_155952631-155954330	chr4:155935041:C:A	chr4	155935041	C	A	0.072368	0.462552	0.988252	-6.82245	35.0048	0.556643	0.000276	0.505656	157.697	37	11	293	5	4	155935041	15.0133	0	0.987447	0.974411	3.28898e-09	195	6.41352e-07	18439
chr4_87551461-87551650	chr4:87551490:C:A	chr4	87551490	C	A	0.269737	0.075036	0.997989	-6.22405	34.3449	0.308459	2.3e-05	0.411868	33.9323	144	2	254	5	4	87551490	16.1278	0	0.992299	0.992216	4.61612e-09	163	7.52428e-07	66
chr4_175995961-175997170	chr4:175996467:T:C	chr4	175996467	T	C	0.072368	0.462552	0.983215	-5.94679	34.4007	0.392436	0.000164	0.48175	77.8558	118	6	252	5	4	175996467	15.515	0	0.986901	0.976916	4.48552e-09	177	7.93937e-07	99
chr4_25088071-25089350	chr4:25087764:A:T	chr4	25087764	A	T	0.690789	1.48142	0.988862	-5.92419	34.7584	0.409545	0.001882	0.447331	39.9457	185	8	319	6	5	25087764	15.3641	0	0.989611	0.975278	3.7327e-09	243	9.07046e-07	946
chr4_25088071-25089350	chr4:25088740:G:A	chr4	25088740	G	A	0.111842	1.20516	0.992199	-3.72487	20.6246	0.405139	0.002213	0.391296	29.9344	193	8	319	6	5	25087764	8.73896	0	0.989328	0.9879	5.58738e-06	243	0.00135773	30
chr4_742341-743200	chr4:742838:G:T	chr4	742838	G	T	0.276316	0.211987	0.990901	-6.82105	34.0311	0.580744	7e-06	0.4989	65.5837	100	2	232	4	5	742838	14.8787	0	0.983817	0.99043	5.42391e-09	169	9.1664e-07	68
chr4_163343481-163344740	chr4:163343681:C:T	chr4	163343681	C	T	0.046053	4.79691	0.983114	-5.79912	33.3673	0.676661	0.000291	0.534355	16.4133	91	5	229	6	4	163343681	15.1369	0	0.986767	0.977877	7.62971e-09	129	9.84232e-07	429
chr4_163343481-163344740	chr4:163355292:C:A	chr4	163355292	C	A	0.111842	1.46835	0.996974	-5.23698	27.2416	0.630627	0.000262	0.545653	13.4215	130	5	229	8	4	163343681	11.9919	0	0.986495	0.983174	1.79556e-07	129	2.31627e-05	11182
chr4_163343481-163344740	chr4:163335103:A:G	chr4	163335103	A	G	0.013158	0.013511	0.998856	-3.55559	18.1279	0.274366	0.000262	0.562608	7.02492	64	5	229	10	4	163343681	8.50119	0	0.986412	0.86812	2.06549e-05	129	0.00266448	9007
chr4_155207411-155209710	chr4:155203391:C:G	chr4	155203391	C	G	0.296053	0.034777	0.994423	-6.0412	33.9585	0.541973	0.000446	0.48603	97.1216	166	11	323	5	3	155203391	14.2507	0	0.983519	0.98918	5.62991e-09	193	1.08657e-06	5169
chr4_155207411-155209710	chr4:155205385:G:A	chr4	155205385	G	A	0.309211	0.462552	0.997298	-5.84622	32.2967	0.456014	0.00043	0.497606	87.7566	183	11	323	5	3	155203391	13.5533	0	0.983455	0.98991	1.32341e-08	193	2.55419e-06	3175
chr4_7333771-7334050	chr4:7333853:C:A	chr4	7333853	C	A	0.184211	0.19529	0.999911	-5.8071	34.5587	0.321661	0.00144	0.478302	27.9483	241	2	377	5	5	7333853	16.2205	0	0.9531	0.989772	4.13584e-09	268	1.1084e-06	57
chr4_172068611-172068770	chr4:172075396:G:C	chr4	172075396	G	C	0.546053	0.383838	0.996068	-6.15128	33.7552	0.148075	0.01	0.5	2.64614	122	0	247	5	4	172075742	16.5229	0		0.993285	6.25016e-09	178	1.11253e-06	6706
chr4_186819691-186820870	chr4:186809477:A:G	chr4	186809477	A	G	0.328947	0.852042	0.999675	-6.27262	33.8322	0.426406	0.000481	0.361305	78.9963	72	5	265	5	3	186809477	14.7336	0	0.995575	0.992687	6.00766e-09	188	1.12944e-06	10803
chr4_148288301-148288920	chr4:148286559:G:A	chr4	148286559	G	A	0.822368	1.20516	0.980598	-6.51402	33.167	0.411606	8e-06	0.505819	59.4238	84	4	201	5	4	148286559	14.5861	0	0.995439	0.959094	8.45734e-09	148	1.25169e-06	2051
chr4_21543671-21545700	chr4:21546495:G:C	chr4	21546495	G	C	0.309211	0.155185	0.995018	-7.06435	33.6645	0.387776	0.00121	0.527164	12.2273	150	13	295	5	4	21546495	15.0646	0	0.992613	0.989257	6.54853e-09	198	1.29661e-06	1809
chr4_21543671-21545700	chr4:21538480:AT:A	chr4	21538480	AT	A	0.111842	1.46835	0.997171	-6.65312	30.8581	0.616754	0.001643	0.434079	15.9456	112	13	295	6	4	21546495	13.6349	0	0.992379	0.982352	2.77595e-08	198	5.49637e-06	6206
chr4_45100871-45101760	chr4:45099994:C:T	chr4	45099994	C	T	0.138158	0.188484	0.982855	-6.13665	33.5235	0.644275	0.001087	0.520174	21.8474	153	3	311	5	4	45099994	15.0283	0	0.940522	0.968114	7.04072e-09	191	1.34478e-06	1322
chr4_147678041-147678970	chr4:147686796:C:T	chr4	147686796	C	T	0.032895	0.087926	0.999539	-5.7699	32.3803	0.655128	0.000457	0.541162	24.9783	77	4	134	6	6	147686796	14.6334	0	0.995058	0.940351	1.26763e-08	107	1.35636e-06	8290
chr4_4289341-4291130	chr4:4290696:C:T	chr4	4290696	C	T	0.282895	1.17587	0.997394	-5.95509	33.483	0.454135	0.000473	0.476782	75.097	178	12	300	5	4	4290696	14.0954	0	0.995411	0.995621	7.18903e-09	203	1.45937e-06	460
chr4_4289341-4291130	chr4:4300240:T:G	chr4	4300240	T	G	0.355263	0.49712	0.993321	-5.53864	27.307	0.535401	0.000491	0.462746	75.0461	227	12	300	5	4	4290696	10.8382	0	0.995406	0.987929	1.73586e-07	203	3.5238e-05	10004
chr4_6984631-6985230	chr4:6966020:G:C	chr4	6966020	G	C	0.092105	10.4382	0.995999	-6.6506	33.0325	0.658498	3e-06	0.653763	38.0785	33	3	222	7	6	6963701	14.9698	0	0.950121	0.985224	9.06329e-09	166	1.50451e-06	18910
chr4_152105921-152108670	chr4:152114591:G:A	chr4	152114591	G	A	0.230263	1.62615	0.999924	-5.90696	32.5564	0.547919	0.000252	0.515199	100.471	128	9	214	8	10	152114591	13.7419	0	0.988123	0.990692	1.15786e-08	146	1.69047e-06	7295
chr4_41418361-41419010	chr4:41418715:T:C	chr4	41418715	T	C	0.315789	0.569157	0.988918	-5.95998	32.1172	0.592913	0.000391	0.540919	37.716	105	3	206	5	6	41418715	14.0424	0	0.98828	0.989801	1.45147e-08	124	1.79982e-06	29
chr4_27836661-27836780	chr4:27836768:A:G	chr4	27836768	A	G	0.605263	6.13236	0.982144	-5.62803	32.6733	0.356825	2.3e-05	0.487485	38.4279	115	2	216	4	4	27836768	14.8118	0	0.98764	0.979019	1.09022e-08	173	1.88609e-06	48
chr4_27836661-27836780	chr4:27833554:G:T	chr4	27833554	G	T	0.164474	0.002179	0.993309	-3.07445	17.3431	0.332907	2.6e-05	0.400757	30.3259	102	2	216	5	4	27836768	7.85729	0	0.986541	0.986418	3.12024e-05	173	0.00539801	3166
chr4_9531861-9533020	chr4:9545157:T:C	chr4	9545157	T	C	0.098684	0.911077	0.959025	-5.68849	33.0546	0.590028	0.001086	0.463858	99.0127	364	7	466	9	8	9545157	14.4052	0	0.961492	0.923554	8.96068e-09	219	1.96239e-06	12717
chr4_9531861-9533020	chr4:9532661:G:C	chr4	9532661	G	C	0.157895	0.595812	0.96674	-3.81627	18.1908	0.444476	0.001173	0.443437	68.3865	255	7	466	5	8	9545157	7.0178	0	0.961367	0.913618	1.99837e-05	219	0.00437644	221
chr4_123092671-123093670	chr4:123093383:A:G	chr4	123093383	A	G	0.039474	0.128354	0.999443	-6.7055	33.171	0.292728	0.000147	0.593918	32.2447	155	5	315	7	4	123093383	15.613	0	0.996316	0.972764	8.44015e-09	233	1.96655e-06	213
chr4_123092671-123093670	chr4:123097531:G:C	chr4	123097531	G	C	0.809211	4.22473	0.9938	-5.01805	23.5008	0.587895	0.000176	0.525325	33.5067	173	5	315	5	4	123093383	10.0006	0	0.996295	0.983022	1.24859e-06	233	0.000290921	4361
chr4_25810011-25811610	chr4:25822395:C:G	chr4	25822395	C	G	0.348684	0.014711	0.950909	-6.33639	32.6269	0.558708	1e-06	0.48252	54.198	171	8	227	6	4	25822395	13.8792	0	0.992745	0.905875	1.11658e-08	182	2.03218e-06	11585
chr4_25810011-25811610	chr4:25802208:A:G	chr4	25802208	A	G	0.717105	3.03741	0.99735	-5.20846	26.0826	0.558143	1e-06	0.490201	45.4055	79	8	227	4	4	25822395	10.806	0	0.992728	0.987837	3.27113e-07	182	5.95345e-05	8602
chr4_163707851-163708360	chr4:163692399:C:T	chr4	163692399	C	T	0.203947	4.02292	0.999915	-6.36521	32.6379	0.370265	0.000707	0.426091	18.6587	56	4	268	6	10	163692399	14.775	0	0.991607	0.990594	1.11028e-08	184	2.04291e-06	15707
chr4_184339091-184340140	chr4:184336206:G:C	chr4	184336206	G	C	0.585526	1.93642	0.987552	-5.95289	32.5403	0.561498	0.000771	0.500548	55.0992	136	8	254	5	6	184336206	13.9054	0	0.987503	0.979	1.16748e-08	193	2.25324e-06	3410
chr4_184339091-184340140	chr4:184335162:T:C	chr4	184335162	T	C	0.230263	0.000367	0.988457	-3.7033	18.6638	0.55465	0.000734	0.52761	51.5565	132	8	254	5	6	184336206	7.1613	0	0.987519	0.977336	1.55918e-05	193	0.00300922	4454
chr4_86891511-86893180	chr4:86880779:T:C	chr4	86880779	T	C	0.388158	0.047379	0.997599	-6.18369	32.1573	0.466068	0.000332	0.498538	105.526	71	13	242	5	4	86880779	13.1916	0	0.993411	0.991304	1.42183e-08	163	2.31758e-06	11567
chr4_86891511-86893180	chr4:86904632:A:G	chr4	86904632	A	G	0.039474	0.128354	0.999443	-3.91225	17.5319	0.428337	0.000339	0.49209	95.9908	186	13	242	5	4	86880779	6.99798	0	0.993404	0.952059	2.8253e-05	163	0.00460524	12286
chr4_212351-213640	chr4:221985:G:A	chr4	221985	G	A	0.263158	0.19	0.996327	-5.49484	32.1143	0.611407	0.000331	0.587415	23.8528	162	8	227	5	5	221985	14.0904	0	0.941041	0.990508	1.45362e-08	165	2.39847e-06	8989
chr4_36349671-36351550	chr4:36350595:A:T	chr4	36350595	A	T	0.638158	2.29459	0.999858	-5.51297	33.0686	0.570997	0.0003	0.478247	54.0119	146	14	345	7	5	36350595	14.284	0	0.983477	0.978575	8.89631e-09	279	2.48207e-06	15
chr4_36349671-36351550	chr4:36349884:G:A	chr4	36349884	G	A	0.092105	0.237491	0.971839	-3.79433	22.7327	0.588133	0.00024	0.511348	57.6982	142	14	345	10	5	36350595	9.50694	0	0.984193	0.923084	1.86169e-06	279	0.000519411	726
chr4_176286631-176288150	chr4:176287656:C:T	chr4	176287656	C	T	0.013158	0.013511	0.998856	-5.75834	32.3269	0.173644	0.00025	0.521023	23.2475	88	4	250	9	5	176287656	16.3035	0	0.944019	0.920804	1.30299e-08	191	2.4887e-06	266
chr4_95213051-95214150	chr4:95213688:T:G	chr4	95213688	T	G	0.730263	2.06957	0.998975	-5.78223	32.0879	0.588649	0.001083	0.52641	57.3731	117	4	228	6	6	95213688	14.1157	0	0.994998	0.992286	1.47353e-08	169	2.49026e-06	88
chr4_124903721-124904840	chr4:124908861:C:T	chr4	124908861	C	T	0.605263	1.07335	0.995859	-5.45745	32.7513	0.405761	0.000238	0.498238	37.4296	173	4	333	11	9	124908861	14.4106	0	0.927346	0.992735	1.04738e-08	246	2.57656e-06	4581
chr4_187443851-187444100	chr4:187443895:C:G	chr4	187443895	C	G	0.243421	0.098265	0.997124	-5.41055	31.7883	0.302496	5.1e-05	0.397973	26.796	111	1	226	4	5	187443895	15.0241	0	0.992345	0.992345	1.71925e-08	150	2.57888e-06	81
chr4_37054501-37055260	chr4:37065563:C:T	chr4	37065563	C	T	0.809211	9.89383	0.98819	-6.72895	33.1226	0.639479	4e-06	0.578336	19.4187	296	4	421	6	3	37065563	15.0366	0	0.996488	0.98218	8.65285e-09	307	2.65643e-06	10683
chr4_36978211-36978830	chr4:36963783:C:CT	chr4	36963783	C	CT	0.144737	0.301042	0.99004	-6.2329	33.2412	0.652643	5e-06	0.561199	18.0049	96	5	431	8	9	36963783	15.0749	0	0.990793	0.978927	8.14085e-09	329	2.67834e-06	14737
chr4_36978211-36978830	chr4:36976690:A:C	chr4	36976690	A	C	0.013158	0.013511	0.998856	-4.907	22.166	0.761727	4e-06	0.619272	25.6621	210	5	431	7	9	36963783	10.1554	0	0.991752	0.888563	2.50059e-06	329	0.000822693	1830
chr4_114495491-114495950	chr4:114480792:G:A	chr4	114480792	G	A	0.493421	1.31971	0.993989	-5.76143	32.1104	0.399042	3e-06	0.459867	42.4184	90	8	346	7	5	114480792	14.2694	0	0.99153	0.976373	1.45654e-08	190	2.76742e-06	14928
chr4_25552541-25553360	chr4:25550405:A:G	chr4	25550405	A	G	0.197368	4.59554	0.997131	-5.43496	32.2574	0.40456	3e-06	0.429807	43.1014	90	6	272	7	8	25550405	14.2671	0	0.988214	0.981556	1.35042e-08	205	2.76836e-06	2545
chr4_169179911-169181120	chr4:169180433:C:T	chr4	169180433	C	T	0.013158	0.013511	0.997857	-5.58851	31.2404	0.295776	0.000105	0.524451	69.2442	99	8	198	7	30	169180433	14.7121	0	0.989322	0.92732	2.27967e-08	123	2.80399e-06	83
chr4_184383591-184386270	chr4:184384212:C:T	chr4	184384212	C	T	0.914474	4.48566	0.999816	-5.45138	32.3733	0.388021	0.000145	0.400786	38.914	149	15	278	11	8	184384212	14.1206	0	0.983449	0.989615	1.27225e-08	221	2.81167e-06	718
chr4_184383591-184386270	chr4:184386083:T:A	chr4	184386083	T	A	0.644737	4.87286	0.991614	-2.42093	17.5976	0.438523	0.00013	0.374292	21.8029	158	15	278	5	8	184384212	6.85593	0	0.983414	0.991106	2.72935e-05	221	0.00603186	1153
chr4_185481371-185481720	chr4:185481685:G:A	chr4	185481685	G	A	0.072368	0.462552	0.999787	-6.45697	32.3533	0.256094	0.001514	0.489887	20.3038	149	5	303	10	5	185481685	15.6324	0	0.954671	0.976866	1.28537e-08	224	2.87924e-06	139
chr4_184536601-184538680	chr4:184537555:C:T	chr4	184537555	C	T	0.710526	0.827988	0.990306	-5.70708	31.6531	0.53803	0.000142	0.515951	122.929	85	6	213	5	3	184537563	12.9693	0	0.991018	0.991247	1.84319e-08	158	2.91224e-06	85
chr4_65399071-65399460	chr4:65399292:G:A	chr4	65399292	G	A	0.171053	0.979968	0.999905	-5.40154	32.4478	0.602984	4e-06	0.533811	55.174	149	6	324	5	4	65399292	14.3639	0	0.995827	0.991901	1.22437e-08	251	3.07318e-06	26
chr4_57078291-57079540	chr4:57078846:AT:A	chr4	57078846	AT	A	0.421053	1.41322	0.999626	-6.00712	32.4316	0.431398	0.000535	0.475122	58.7737	209	8	340	5	4	57078846	14.0111	0	0.9948	0.992241	1.23465e-08	250	3.08663e-06	70
chr4_5079551-5080190	chr4:5079737:T:G	chr4	5079737	T	G	0.467105	2.7251	0.999952	-5.81022	32.0903	0.378765	6e-06	0.471338	18.8542	141	3	280	4	4	5079737	14.3228	0	0.991688	0.992503	1.47168e-08	216	3.17884e-06	133
chr4_98554761-98555620	chr4:98554854:G:T	chr4	98554854	G	T	0.098684	0.911077	0.994392	-6.25881	31.4606	0.353317	0.000954	0.465276	43.4032	108	6	234	7	5	98554854	14.4948	0	0.987568	0.986161	2.03534e-08	169	3.43972e-06	336
chr4_98554761-98555620	chr4:98556261:T:A	chr4	98556261	T	A	0.559211	0.329525	0.984743	-3.72442	18.7034	0.560413	0.001106	0.414667	42.5504	119	6	234	5	5	98554854	7.38656	0	0.987591	0.971701	1.52713e-05	169	0.00258085	1071
chr4_66841951-66843120	chr4:66842709:G:A	chr4	66842709	G	A	0.342105	0.207943	0.999915	-5.3128	31.3683	0.372008	1.7e-05	0.475652	17.5094	135	3	228	4	4	66842709	14.1854	0	0.994605	0.994393	2.13436e-08	164	3.50036e-06	173
chr4_2390871-2391260	chr4:2391445:G:A	chr4	2391445	G	A	0.203947	0.351237	0.993816	-5.84637	32.0274	0.354264	1.1e-05	0.487024	33.7491	193	3	365	6	4	2391445	14.7143	0	0.985353	0.988815	1.52011e-08	246	3.73947e-06	379
chr4_54564781-54565080	chr4:54564831:G:T	chr4	54564831	G	T	0.335526	0.08181	0.961519	-5.35587	31.0024	0.335047	1.9e-05	0.308319	12.6638	93	2	171	6	3	54564831	14.2585	0	0.944462	0.944155	2.57709e-08	147	3.78832e-06	99
chr4_181202321-181202810	chr4:181199349:G:A	chr4	181199349	G	A	0.236842	1.21496	0.974359	-5.34619	31.5739	0.372022	2.4e-05	0.452455	25.6004	120	2	242	17	8	181199349	14.505	0	0.975412	0.957263	1.91994e-08	201	3.85909e-06	3217
chr4_181202321-181202810	chr4:181208127:T:C	chr4	181208127	T	C	0.717105	0.002162	0.999936	-3.26319	17.3215	0.413033	3.3e-05	0.412183	27.5437	166	2	242	17	8	181199349	7.08365	0	0.975163	0.990181	3.15593e-05	201	0.00634342	5561
chr4_102620391-102621370	chr4:102622228:T:C	chr4	102622228	T	C	0.046053	0.177122	0.999669	-5.68964	30.525	0.317719	0.000458	0.420637	41.8534	64	3	186	7	6	102622228	14.291	0	0.990384	0.961335	3.29587e-08	119	3.92209e-06	1348
chr4_102620391-102621370	chr4:102620848:G:T	chr4	102620848	G	T	0.026316	0.055515	0.99866	-5.54773	28.5483	0.623968	0.000581	0.358412	72.6962	57	3	186	5	6	102622228	12.5722	0	0.99034	0.961323	9.13924e-08	119	1.08757e-05	32
chr4_102620391-102621370	chr4:102633395:T:C	chr4	102633395	T	C	0.105263	0.036981	0.999851	-4.23365	21.2264	0.571884	0.000545	0.377232	58.4233	127	3	186	5	6	102622228	8.6148	0	0.990332	0.979789	4.08115e-06	119	0.000485656	12515
chr4_1351591-1352430	chr4:1352029:C:A	chr4	1352029	C	A	0.026316	0.055515	0.985235	-5.48275	31.1958	0.317356	0.000214	0.490334	87.0878	112	6	250	11	4	1352029	14.5869	0	0.995018	0.961218	2.33269e-08	173	4.03555e-06	19
chr4_31902521-31903010	chr4:31902774:C:G	chr4	31902774	C	G	0.190789	0.324279	0.998273	-5.42541	30.8865	0.340514	1.3e-05	0.47887	33.8111	105	2	210	5	4	31902774	14.2679	0	0.987166	0.9912	2.73571e-08	152	4.15828e-06	8
chr4_186827051-186827560	chr4:186827470:G:A	chr4	186827470	G	A	0.447368	1.67505	0.996639	-5.49151	31.1158	0.384132	3.5e-05	0.46169	37.7892	120	1	250	4	4	186827470	13.9432	0	0.996118	0.996118	2.43084e-08	173	4.20535e-06	164
chr4_8568311-8568600	chr4:8568597:A:T	chr4	8568597	A	T	0.046053	0.177122	0.993021	-6.20278	32.2486	0.724899	8e-06	0.697477	22.0679	161	2	400	5	3	8568597	14.831	0	0.974367	0.975049	1.35654e-08	317	4.30023e-06	141
chr4_176065121-176066770	chr4:176065948:C:G	chr4	176065948	C	G	0.013158	0.013511	0.844233	-5.10416	30.7996	0.401531	0.000477	0.500606	184.009	148	10	275	7	4	176065948	13.6398	0	0.991644	0.862935	2.86093e-08	156	4.46305e-06	2
chr4_10917331-10918400	chr4:10919181:A:C	chr4	10919181	A	C	0.782895	0.079488	0.999921	-5.66969	30.7241	0.608223	0.000903	0.573358	39.485	108	4	200	5	8	10919181	13.6868	0	0.99446	0.989461	2.97447e-08	151	4.49144e-06	1315
chr4_10917331-10918400	chr4:10943136:G:C	chr4	10943136	G	C	0.394737	0.005747	0.997393	-3.38093	16.797	0.564993	0.000916	0.553212	38.6762	199	4	200	5	8	10919181	6.4514	0	0.994538	0.991933	4.15982e-05	151	0.00628133	25270
chr4_123699401-123701070	chr4:123700495:T:C	chr4	123700495	T	C	0.513158	3.6e-05	0.99995	-5.52151	30.9061	0.537957	0.000468	0.525676	140.878	72	11	218	4	14	123700495	12.6666	0	0.98781	0.995998	2.70813e-08	166	4.49549e-06	259
chr4_123699401-123701070	chr4:123700600:C:T	chr4	123700600	C	T	0.013158	0.013511	0.859951	-3.41078	17.783	0.370045	0.000434	0.549708	107.96	73	11	218	9	14	123700495	7.77925	0	0.987908	0.875101	2.47587e-05	166	0.00410994	364
chr4_35465121-35465580	chr4:35448410:G:C	chr4	35448410	G	C	0.539474	0.754713	0.985084	-6.05585	30.5852	0.36565	3.3e-05	0.411896	17.1556	50	1	324	5	5	35448410	13.7661	0	0.989535	0.973535	3.19521e-08	141	4.50524e-06	16940
chr4_139665371-139666880	chr4:139665971:A:T	chr4	139665971	A	T	0.092105	3.45616	0.980978	-5.22902	31.3221	0.388794	0.000571	0.533796	49.8364	149	8	270	6	5	139665971	14.0481	0	0.984621	0.968211	2.18583e-08	209	4.56838e-06	155
chr4_139665371-139666880	chr4:139666831:G:A	chr4	139666831	G	A	0.486842	3.35094	0.999948	-3.30569	20.1056	0.550267	0.000642	0.49931	56.2873	154	8	270	5	5	139665971	7.77944	0	0.983594	0.994342	7.32829e-06	209	0.00153161	705
chr4_3707741-3708530	chr4:3708171:C:T	chr4	3708171	C	T	0.263158	0.19	0.997575	-5.08805	31.2878	0.395791	0.000457	0.4498	30.2684	190	6	367	6	8	3708171	13.8876	0	0.970004	0.994373	2.22479e-08	241	5.36174e-06	35
chr4_76305721-76307630	chr4:76299684:T:G	chr4	76299684	T	G	0.315789	0.049967	0.999065	-6.1342	30.1361	0.540886	0.000347	0.535396	107.841	71	8	184	5	4	76299684	12.3327	0	0.994729	0.991366	4.02762e-08	136	5.47757e-06	6992
chr4_76305721-76307630	chr4:76307135:A:G	chr4	76307135	A	G	0.032895	0.087926	0.998102	-6.1342	27.7356	0.411403	0.00032	0.573533	82.4359	92	8	184	5	4	76299684	12.0806	0	0.994764	0.968372	1.39079e-07	136	1.89147e-05	459
chr4_150148791-150151800	chr4:150138438:G:A	chr4	150138438	G	A	0.138158	0.188484	0.998622	-5.13621	30.9069	0.543548	0.000311	0.5041	80.1792	80	16	278	5	8	150138438	12.814	0	0.993795	0.981623	2.70711e-08	211	5.712e-06	11858
chr4_150148791-150151800	chr4:150136521:G:A	chr4	150136521	G	A	0.480263	0.494105	0.997969	-4.942	26.3231	0.469014	0.000297	0.519349	74.9283	69	16	278	4	8	150138438	10.2829	0	0.993662	0.991204	2.88817e-07	211	6.09403e-05	13775
chr4_150148791-150151800	chr4:150148055:G:A	chr4	150148055	G	A	0.032895	0.087926	0.999539	-3.878	17.6684	0.444376	0.000287	0.532067	65.7224	132	16	278	6	8	150138438	6.78936	0	0.993977	0.93424	2.62957e-05	211	0.00554838	2241
chr4_26815321-26816280	chr4:26815988:A:G	chr4	26815988	A	G	0.322368	0.002867	0.993499	-5.04257	29.8378	0.413465	4e-06	0.445426	45.3578	97	6	193	5	6	26815988	13.081	0	0.931099	0.912292	4.69752e-08	146	6.85838e-06	188
chr4_46249111-46249780	chr4:46244523:C:A	chr4	46244523	C	A	0.598684	0.013144	0.999948	-5.7436	29.1223	0.662328	2.9e-05	0.607406	10.6697	94	1	206	5	4	46244523	13.2917	0	0.994771	0.991753	6.79511e-08	101	6.86306e-06	4923
chr4_8255691-8256660	chr4:8256162:G:A	chr4	8256162	G	A	0.019737	0.030809	0.997204	-6.08073	30.1456	0.278809	2e-06	0.524009	19.596	125	5	306	5	4	8256162	14.253	0	0.99462	0.947389	4.00792e-08	185	7.41466e-06	14
chr4_81891061-81891900	chr4:81891379:C:G	chr4	81891379	C	G	0.756579	0.095712	0.994991	-5.28786	29.3085	0.665225	7e-06	0.531772	11.378	83	2	208	4	3	81891379	13.4279	0	0.996902	0.993131	6.1724e-08	134	8.27101e-06	101
chr4_81891061-81891900	chr4:81897987:C:T	chr4	81897987	C	T	0.414474	0.249094	0.999949	-4.81316	22.0465	0.613428	6e-06	0.63132	12.7673	108	2	208	4	3	81891379	9.42265	0	0.996921	0.991417	2.66121e-06	134	0.000356602	6507
chr4_56653171-56658460	chr4:56658804:T:C	chr4	56658804	T	C	0.125	0.726101	0.989928	-5.27144	29.5328	0.422576	0.000613	0.424263	13.7359	144	31	241	29	7	56658804	12.6749	0	0.990242	0.949805	5.49781e-08	152	8.35667e-06	2988
chr4_184732521-184734880	chr4:184743620:T:C	chr4	184743620	T	C	0.638158	6.04808	0.999948	-4.90893	30.6201	0.518115	0.000418	0.48912	194.695	329	31	393	5	4	184743620	11.8102	0	0.990357	0.987489	3.13818e-08	317	9.94804e-06	9920
chr4_184732521-184734880	chr4:184747221:A:G	chr4	184747221	A	G	0.440789	1.65736	0.999898	-3.82373	22.0381	0.514961	0.000418	0.490672	190.698	346	31	393	5	4	184743620	7.50647	0	0.990365	0.990132	2.67285e-06	317	0.000847295	13521
chr4_111393421-111394610	chr4:111394075:T:G	chr4	111394075	T	G	0.013158	0.013511	0.970891	-4.8049	29.4913	0.25018	0.000113	0.454833	29.2148	156	7	279	9	4	111394075	14.1179	0	0.991241	0.924336	5.61688e-08	182	1.02227e-05	59
chr4_123971-125980	chr4:124343:T:A	chr4	124343	T	A	0.019737	0.030809	0.99856	-5.30077	28.4522	0.381676	0.000702	0.501848	161.892	97	11	184	8	4	124343	12.7567	0	0.985009	0.94972	9.60427e-08	110	1.05647e-05	633
chr4_150165971-150167860	chr4:150159323:C:T	chr4	150159323	C	T	0.138158	2.22779	0.999882	-5.63161	29.2029	0.559464	0.000247	0.519741	87.2916	94	16	246	6	6	150155372	12.1957	0	0.989464	0.985853	6.51831e-08	174	1.13419e-05	7593
chr4_150165971-150167860	chr4:150163398:AAAAT:A	chr4	150163398	AAAAT	A	0.407895	0.610218	0.996259	-3.91462	19.9578	0.534892	0.000256	0.507246	73.6016	118	16	246	5	6	150155372	7.3268	0	0.989281	0.990898	7.91711e-06	174	0.00137758	3518
chr4_146389011-146389170	chr4:146392882:C:T	chr4	146392882	C	T	0.697368	1.22877	0.999938	-5.53099	28.3838	0.387459	2.1e-05	0.544927	29.5709	116	2	176	4	5	146392882	12.5367	0	0.995248	0.991877	9.94943e-08	117	1.16408e-05	3792
chr4_7465121-7465490	chr4:7461819:C:G	chr4	7461819	C	G	0.236842	0.027892	0.991878	-5.03687	30.6941	0.352076	6e-06	0.388739	27.9451	187	5	501	5	5	7461819	14.1095	0	0.995242	0.983483	3.0208e-08	389	1.17509e-05	3487
chr4_7465121-7465490	chr4:7459376:G:A	chr4	7459376	G	A	0.421053	0.049684	0.999468	-3.54345	21.7759	0.402768	7e-06	0.335132	28.867	158	5	501	4	5	7461819	9.28426	0	0.995483	0.991725	3.06432e-06	389	0.00119202	5930
chr4_93445951-93446520	chr4:93447758:C:T	chr4	93447758	C	T	0.407895	0.02847	0.997166	-5.43767	28.4921	0.39108	1.5e-05	0.461678	31.4415	115	1	194	5	5	93437564	12.5613	0	0.99588	0.992075	9.40798e-08	129	1.21363e-05	1522
chr4_27096331-27097770	chr4:27116254:C:A	chr4	27116254	C	A	0.078947	0.689342	0.995243	-4.77614	28.7753	0.365794	0.000903	0.528704	38.4438	186	10	206	6	4	27116254	13.0616	0	0.993595	0.976543	8.12826e-08	155	1.25988e-05	19204
chr4_27096331-27097770	chr4:27121465:T:C	chr4	27121465	T	C	0.361842	1.03638	0.976612	-4.18693	19.6505	0.436386	0.000929	0.520577	43.6297	202	10	206	5	4	27116254	7.83772	0	0.993394	0.959141	9.29769e-06	155	0.00144114	24415
chr4_759931-760050	chr4:762073:A:G	chr4	762073	A	G	0.026316	0.055515	0.996624	-5.72593	29.0826	0.758489	1.4e-05	0.58179	39.1953	123	2	271	7	4	779237	13.5443	0	0.993736	0.930628	6.93583e-08	190	1.31781e-05	2083
chr4_64563521-64564930	chr4:64571792:C:T	chr4	64571792	C	T	0.032895	0.087926	0.975578	-4.71868	29.6059	0.38919	0.00044	0.511436	68.8829	239	11	361	5	4	64571792	13.2227	0	0.99375	0.945149	5.29441e-08	266	1.40831e-05	7566
chr4_64563521-64564930	chr4:64549660:G:A	chr4	64549660	G	A	0.032895	0.087926	0.992058	-4.31156	23.0822	0.393592	0.000436	0.516829	74.1453	45	11	361	9	4	64571792	10.014	0	0.993716	0.915827	1.55223e-06	266	0.000412892	14566
chr4_64563521-64564930	chr4:64564262:T:C	chr4	64564262	T	C	0.828947	0.032745	0.979394	-4.31156	22.7285	0.557177	0.000448	0.495607	73.2509	167	11	361	4	4	64571792	9.24492	0	0.993715	0.979189	1.86577e-06	266	0.000496295	36
chr4_144556701-144557040	chr4:144570851:T:C	chr4	144570851	T	C	0.263158	1.05566	0.999931	-5.87103	27.6274	0.631706	2.9e-05	0.499526	30.5692	149	1	172	5	5	144570851	12.2893	0	0.99502	0.991438	1.47084e-07	96	1.412e-05	13981
chr4_138217261-138217940	chr4:138217741:C:A	chr4	138217741	C	A	0.059211	0.301042	0.999741	-4.64518	28.5816	0.628137	0.000448	0.530188	60.9085	113	3	252	6	5	138217741	12.5574	0	0.96314	0.98112	8.98295e-08	161	1.44625e-05	141
chr4_10114911-10118030	chr4:10117007:T:C	chr4	10117007	T	C	0.651316	0.014711	0.989097	-5.50014	29.8761	0.471727	0.000522	0.497969	150.61	161	35	507	5	7	10117007	11.8494	0	0.989583	0.988983	4.60548e-08	331	1.52441e-05	537
chr4_74755381-74755810	chr4:74755514:T:C	chr4	74755514	T	C	0.572368	0.791225	0.99995	-4.66438	28.4218	0.642689	0.004705	0.494383	19.7237	109	2	222	5	5	74755514	12.881	0	0.992453	0.994931	9.75597e-08	160	1.56096e-05	82
chr4_144400041-144400250	chr4:144399454:A:T	chr4	144399454	A	T	0.453947	2.38721	0.996481	-5.3188	27.8905	0.622125	2.2e-05	0.601916	38.3397	107	2	222	6	7	144383554	12.3689	0	0.990197	0.993494	1.28381e-07	127	1.63044e-05	692
chr4_102168541-102170000	chr4:102169366:A:T	chr4	102169366	A	T	0.019737	0.030809	0.999235	-5.92159	28.8669	0.242926	0.000753	0.486567	31.197	129	8	287	9	7	102169366	13.86	0	0.941959	0.923824	7.7525e-08	220	1.70555e-05	96
chr4_98521331-98523900	chr4:98540401:G:A	chr4	98540401	G	A	0.815789	0.19529	0.970235	-5.20123	28.0206	0.543785	0.000238	0.499112	115.644	154	15	202	6	4	98540401	11.4385	0	0.990995	0.944515	1.20031e-07	145	1.74044e-05	17785
chr4_81899181-81899490	chr4:81899171:A:G	chr4	81899171	A	G	0.322368	1.21828	0.997788	-5.27999	27.8961	0.604875	4e-06	0.499524	18.4773	88	5	205	5	5	81899171	12.2239	0	0.914501	0.991825	1.28005e-07	137	1.75367e-05	165
chr4_40855461-40858440	chr4:40857073:T:C	chr4	40857073	T	C	0.118421	0.005225	0.995485	-5.09883	28.4113	0.542379	0.000516	0.501489	183.914	115	7	234	5	5	40857073	11.5431	0	0.989005	0.990404	9.80924e-08	180	1.76566e-05	123
chr4_176791701-176793500	chr4:176798180:C:G	chr4	176798180	C	G	0.098684	0.911077	0.995729	-5.04159	28.127	0.443121	0.003999	0.490107	113.873	156	7	236	5	9	176804904	11.7663	0	0.989241	0.977645	1.13609e-07	160	1.81775e-05	5580
chr4_93809901-93811160	chr4:93808468:G:C	chr4	93808468	G	C	0.335526	0.08181	0.997776	-4.82435	27.7402	0.578805	0.001213	0.511436	45.2303	86	3	216	5	3	93808119	11.8131	0	0.994161	0.991112	1.38747e-07	137	1.90083e-05	2062
chr4_98508351-98510490	chr4:98509265:A:G	chr4	98509265	A	G	0.236842	2.06286	0.999712	-4.65131	27.7159	0.539303	0.000339	0.508428	107.186	90	7	183	5	5	98509265	11.1629	0	0.969106	0.993395	1.40505e-07	144	2.02328e-05	155
chr4_120242171-120243730	chr4:120242964:G:A	chr4	120242964	G	A	0.131579	0.100496	0.999879	-5.14051	28.1885	0.385556	3e-06	0.507948	25.8795	114	4	240	5	4	120242964	12.516	0	0.979642	0.988804	1.10056e-07	184	2.02503e-05	14
chr4_182178911-182179980	chr4:182179353:A:G	chr4	182179353	A	G	0.164474	0.776848	0.993022	-4.60723	27.9651	0.366595	0.00085	0.349063	33.7842	110	1	200	5	4	182179353	12.6192	0	0.99108	0.99108	1.23521e-07	164	2.02574e-05	93
chr4_2799801-2802050	chr4:2800760:A:G	chr4	2800760	A	G	0.032895	0.087926	0.988019	-4.85114	28.3893	0.389556	0.000306	0.484371	28.1881	155	16	284	6	5	2816922	12.5476	0	0.972027	0.96803	9.92139e-08	207	2.05373e-05	166
chr4_7845731-7846210	chr4:7852443:T:C	chr4	7852443	T	C	0.5	1.89474	0.999948	-4.52049	28.4017	0.410325	0.002896	0.466676	32.9451	167	5	306	5	5	7852443	12.3371	0	0.977538	0.992873	9.85799e-08	222	2.18847e-05	6473
chr4_7845731-7846210	chr4:7843027:C:G	chr4	7843027	C	G	0.236842	1.21496	0.999023	-3.89767	18.8605	0.415495	0.003085	0.445387	25.6692	100	5	306	6	5	7852443	7.78123	0	0.976891	0.990184	1.40632e-05	222	0.00312203	2943
chr4_56348231-56349080	chr4:56329200:A:G	chr4	56329200	A	G	0.085526	0.664769	0.999819	-5.11734	27.7073	0.396255	0.00018	0.468205	49.746	26	5	263	6	4	56329200	12.1972	0	0.995739	0.973592	1.4113e-07	157	2.21575e-05	19456
chr4_76211821-76214690	chr4:76213633:C:T	chr4	76213633	C	T	0.342105	0.002878	0.990477	-4.50628	28.7729	0.522774	0.000151	0.504504	194.871	197	8	383	7	4	76213633	11.114	0	0.986967	0.990564	8.13802e-08	301	2.44954e-05	377
chr4_102523361-102523690	chr4:102507458:A:T	chr4	102507458	A	T	0.651316	0.39235	0.995824	-4.76712	26.2686	0.611868	1.2e-05	0.51103	45.4612	22	4	131	4	6	102507458	11.6254	0	0.992236	0.991017	2.97086e-07	84	2.49552e-05	16068
chr4_54439801-54441090	chr4:54445527:TA:T	chr4	54445527	TA	T	0.177632	1.58243	0.998654	-5.29284	27.8724	0.576373	1.4e-05	0.467334	71.6217	131	2	260	5	3	54457965	11.7927	0	0.986672	0.989096	1.29585e-07	199	2.57874e-05	5081
chr4_911991-913460	chr4:912343:C:G	chr4	912343	C	G	0.190789	1.72249	0.995452	-4.42522	26.6242	0.618845	2e-06	0.636584	13.3202	97	5	152	5	5	912343	11.6229	0	0.981016	0.992058	2.47134e-07	106	2.61962e-05	383
chr4_911991-913460	chr4:912859:A:G	chr4	912859	A	G	0.75	1.1462	0.977819	-4.2363	21.0046	0.609734	2e-06	0.643988	9.54564	98	5	152	4	5	912343	9.02191	0	0.981126	0.93633	4.58176e-06	106	0.000485667	133
chr4_44806061-44806440	chr4:44807159:A:G	chr4	44807159	A	G	0.144737	2.17657	0.999574	-5.29743	26.6036	0.332187	0.000479	0.48639	29.0733	87	3	161	9	9	44809512	12.2875	0	0.988601	0.981736	2.49772e-07	106	2.64758e-05	909
chr4_182806051-182807300	chr4:182809497:T:C	chr4	182809497	T	C	0.223684	0.016998	0.995804	-5.213	28.1893	0.439017	0.000143	0.515533	85.0887	144	8	316	5	7	182809497	11.8426	0	0.961438	0.989309	1.10009e-07	245	2.69523e-05	2821
chr4_186651201-186652190	chr4:186651919:A:C	chr4	186651919	A	C	0.796053	0.673083	0.999315	-4.45036	27.7287	0.562331	0.000166	0.545493	88.5823	118	7	254	5	4	186651919	11.6684	0	0.991522	0.993225	1.39574e-07	197	2.7496e-05	223
chr4_169956091-169957070	chr4:169956731:G:A	chr4	169956731	G	A	0.026316	0.055515	0.897562	-4.39311	27.4889	0.314416	4e-06	0.516657	46.1925	118	3	256	8	5	169956731	12.834	0	0.990258	0.900955	1.57996e-07	196	3.09673e-05	151
chr4_47836161-47838020	chr4:47837176:A:G	chr4	47837176	A	G	0.019737	0.030809	0.999235	-4.43876	26.4564	0.589906	0.000144	0.501236	120.415	95	10	172	5	7	47837176	11.3837	0	0.996384	0.949747	2.69553e-07	115	3.09986e-05	86
chr4_47836161-47838020	chr4:47836856:C:T	chr4	47836856	C	T	0.026316	0.055515	0.984455	-4.11557	20.6323	0.404811	0.000137	0.512596	97.3972	89	10	172	5	7	47837176	8.76243	0	0.996384	0.961293	5.56482e-06	115	0.000639955	234
chr4_85402231-85402720	chr4:85382166:A:G	chr4	85382166	A	G	0.078947	0.689342	0.995688	-4.7999	26.8652	0.317657	0.000449	0.573689	16.5118	21	2	218	8	5	85381372	12.4396	0	0.988995	0.976408	2.18153e-07	144	3.1414e-05	20310
chr4_123553891-123556580	chr4:123556768:C:T	chr4	123556768	C	T	0.072368	0.462552	0.998035	-4.74457	26.6544	0.575572	0.000244	0.465794	57.9033	118	15	220	6	3	123556768	11.2388	0	0.984794	0.967499	2.43295e-07	130	3.16283e-05	1532
chr4_145679091-145681120	chr4:145681420:T:C	chr4	145681420	T	C	0.197368	0.000817	0.998437	-5.32383	26.9502	0.448099	5.5e-05	0.517561	69.8174	124	11	226	5	10	145681420	11.1348	0	0.991568	0.987783	2.0877e-07	160	3.34032e-05	1314
chr4_145679091-145681120	chr4:145675275:G:A	chr4	145675275	G	A	0.032895	0.087926	0.996879	-4.41573	22.1876	0.573606	6.1e-05	0.483473	90.8044	82	11	226	6	10	145681420	9.07035	0	0.992147	0.943201	2.47272e-06	160	0.000395634	4831
chr4_822461-823530	chr4:823112:C:T	chr4	823112	C	T	0.032895	0.087926	0.965112	-4.26256	26.4404	0.634809	0.001175	0.461961	66.2732	90	8	201	6	3	823112	11.6938	0	0.991365	0.964013	2.71794e-07	127	3.45178e-05	116
chr4_87068261-87069360	chr4:87068685:C:T	chr4	87068685	C	T	0.013158	0.013511	0.922059	-4.52122	26.482	0.220563	0.000586	0.394579	50.3887	116	3	202	9	8	87068685	12.913	0	0.990598	0.924673	2.65999e-07	135	3.59099e-05	125
chr4_4670161-4670820	chr4:4654869:T:G	chr4	4654869	T	G	0.342105	0.932507	0.988642	-4.56905	27.1158	0.565474	0.001326	0.509327	47.0556	42	12	265	6	4	4654869	11.4321	0	0.994659	0.970188	1.91626e-07	189	3.62173e-05	15621
chr4_2712441-2712490	chr4:2717811:G:A	chr4	2717811	G	A	0.217105	0.915475	0.996065	-4.82479	26.241	0.2655	7.2e-05	0.288108	35.3405	128	1	214	6	3	2701374	12.5539	0	0.99288	0.991098	3.01352e-07	122	3.67649e-05	5345
chr4_92121061-92121460	chr4:92114603:C:T	chr4	92114603	C	T	0.842105	0.008247	0.999897	-4.65142	26.8182	0.664772	1e-05	0.530369	29.0213	80	2	200	5	6	92114603	12.3889	0	0.994949	0.986684	2.23518e-07	169	3.77745e-05	6657
chr4_3483321-3484100	chr4:3488601:C:T	chr4	3488601	C	T	0.75	0.210526	0.999134	-4.99428	28.1649	0.611724	0.00122	0.510214	21.0876	241	4	439	5	6	3488601	12.4794	0	0.99157	0.989038	1.11406e-07	340	3.78782e-05	4891
chr4_3483321-3484100	chr4:3491488:C:T	chr4	3491488	C	T	0.157895	0.008247	0.999897	-4.99428	26.7634	0.615373	0.00114	0.563126	30.4097	258	4	439	5	6	3488601	11.6242	0	0.991578	0.985658	2.29955e-07	340	7.81846e-05	7778
chr4_3483321-3484100	chr4:3508871:G:A	chr4	3508871	G	A	0.625	0.023392	0.994407	-4.36442	21.2952	0.588743	0.001227	0.521053	21.1978	436	4	439	5	6	3488601	8.9441	0	0.991624	0.988939	3.93707e-06	340	0.0013386	25161
chr4_3483321-3484100	chr4:3462940:C:A	chr4	3462940	C	A	0.355263	1.45411	0.979475	-4.30637	20.8565	0.580765	0.00119	0.565074	21.9444	23	4	439	6	6	3488601	8.5702	0	0.991675	0.963834	4.95017e-06	340	0.00168306	20770
chr4_178784441-178784770	chr4:178787760:T:A	chr4	178787760	T	A	0.072368	0.462552	0.999787	-4.84312	27.5172	0.664081	1.7e-05	0.443677	22.5117	191	2	321	6	4	178787760	12.3653	0	0.989766	0.968032	1.55707e-07	251	3.90823e-05	3154
chr4_178784441-178784770	chr4:178775039:G:C	chr4	178775039	G	C	0.289474	0.124069	0.996324	-4.84312	26.3813	0.365363	1.1e-05	0.558276	13.3556	113	2	321	5	4	178787760	11.862	0	0.991674	0.9905	2.80235e-07	251	7.0339e-05	9567
chr4_25131631-25132820	chr4:25130195:T:C	chr4	25130195	T	C	0.276316	0.211987	0.998046	-4.81413	25.5222	0.58243	4e-06	0.573215	51.0793	61	4	141	5	5	25140078	10.8175	0	0.99579	0.990216	4.37318e-07	102	4.46064e-05	2031
chr4_45347231-45347310	chr4:45347307:A:G	chr4	45347307	A	G	0.098684	0.911077	0.996341	-4.9998	26.4024	0.713351	3.9e-05	0.554053	24.4604	110	1	214	5	4	45347307	12.1498	0	0.986614	0.986614	2.77195e-07	163	4.51827e-05	37
chr4_2432701-2433970	chr4:2433079:G:A	chr4	2433079	G	A	0.065789	9.72667	0.999338	-5.55915	26.7497	0.638758	0.000452	0.512932	24.5608	154	7	272	5	4	2433079	11.797	0	0.995087	0.987974	2.31593e-07	197	4.56237e-05	257
chr4_114597871-114599890	chr4:114596387:T:C	chr4	114596387	T	C	0.177632	1.20516	0.998345	-5.45617	25.7498	0.554591	0.000318	0.458291	75.892	75	10	153	6	6	114581427	10.5492	0	0.990875	0.984873	3.88677e-07	118	4.58638e-05	2493
chr4_26854781-26855020	chr4:26853753:G:T	chr4	26853753	G	T	0.730263	0.075036	0.990869	-5.09153	26.0216	0.650218	1.1e-05	0.603211	31.313	108	3	201	5	4	26853753	11.8394	0	0.994541	0.983263	3.37613e-07	136	4.59153e-05	1147
chr4_140718281-140718870	chr4:140702773:C:T	chr4	140702773	C	T	0.480263	2.63095	0.996927	-4.71832	25.5574	0.610783	3.6e-05	0.484399	40.6221	47	1	165	4	3	140702773	11.1739	0	0.99503	0.990866	4.2942e-07	111	4.76656e-05	15803
chr4_97349121-97349990	chr4:97340179:C:T	chr4	97340179	C	T	0.532895	1.24137	0.990876	-4.75934	26.0102	0.563867	4e-06	0.563386	56.317	75	4	202	4	6	97340179	10.8267	0	0.994879	0.984684	3.39613e-07	142	4.82251e-05	9377
chr4_83257791-83258160	chr4:83257944:G:A	chr4	83257944	G	A	0.032895	0.087926	0.999128	-5.49434	26.5832	0.67467	0.000414	0.455556	45.6882	201	4	301	16	14	83257944	11.8305	0	0.988052	0.968011	2.52425e-07	192	4.84657e-05	32
chr4_164956491-164957580	chr4:164957018:A:G	chr4	164957018	A	G	0.144737	2.17657	0.984678	-4.38105	26.0185	0.454427	0.000508	0.518001	124.648	121	11	228	5	4	164957018	10.5692	0	0.978752	0.929838	3.38157e-07	146	4.93709e-05	18
chr4_7463701-7463890	chr4:7463993:T:A	chr4	7463993	T	A	0.565789	0.385027	0.996769	-4.97649	27.8851	0.642102	9e-06	0.572167	29.5526	223	4	492	4	5	7464521	12.6366	0	0.987605	0.991456	1.28736e-07	387	4.98208e-05	197
chr4_185566521-185568700	chr4:185567222:C:A	chr4	185567222	C	A	0.013158	0.013511	0.997344	-4.61392	26.6066	0.2997	0.001046	0.490326	38.9761	138	18	277	8	4	185567222	12.4295	0	0.989787	0.927268	2.49386e-07	201	5.01265e-05	388
chr4_3042721-3044260	chr4:3048402:A:G	chr4	3048402	A	G	0.019737	0.030809	0.998562	-4.6035	26.2409	0.356739	0.000674	0.470325	65.2369	153	7	245	7	6	3048402	11.887	0	0.989809	0.899116	3.01376e-07	169	5.09326e-05	4912
chr4_79216951-79217310	chr4:79217185:A:C	chr4	79217185	A	C	0.710526	4.10203	0.970639	-5.29564	25.0968	0.613048	1.5e-05	0.580473	31.4831	92	2	186	5	8	79217185	11.077	0	0.970896	0.973454	5.45233e-07	94	5.12519e-05	55
chr4_8143731-8145290	chr4:8144202:A:G	chr4	8144202	A	G	0.059211	0.301042	0.998453	-4.66061	25.7541	0.393869	1e-06	0.6111	64.3598	133	6	216	5	5	8146057	11.4171	0	0.95	0.98035	3.87812e-07	136	5.27424e-05	308
chr4_8143731-8145290	chr4:8134428:C:G	chr4	8134428	C	G	0.144737	0.142865	0.9688	-4.66061	25.6724	0.560599	2e-06	0.540337	89.171	69	6	216	6	5	8146057	10.588	0	0.950646	0.94481	4.04571e-07	136	5.50217e-05	10082
chr4_114729411-114729530	chr4:114736288:C:T	chr4	114736288	C	T	0.796053	0.012969	0.989336	-4.91686	25.9099	0.326383	0.01	0.5	21.4063	126	0	228	5	5	114736288	11.7864	0		0.979559	3.57731e-07	159	5.68793e-05	6818
chr4_53497151-53497990	chr4:53497314:C:T	chr4	53497314	C	T	0.414474	0.199121	0.99649	-4.52208	26.1299	0.589524	5e-06	0.491759	35.7342	137	6	274	4	5	53497314	11.2683	0	0.995646	0.991636	3.19195e-07	179	5.7136e-05	256
chr4_53497151-53497990	chr4:53497962:G:C	chr4	53497962	G	C	0.032895	0.087926	0.999539	-4.33689	22.5619	0.2939	5e-06	0.559732	18.048	142	6	274	6	5	53497314	10.6321	0	0.995772	0.957066	2.03479e-06	179	0.000364228	392
chr4_125115551-125116170	chr4:125132063:T:G	chr4	125132063	T	G	0.190789	0.030111	0.997642	-4.83504	25.4045	0.408853	6e-06	0.498277	53.2841	146	4	176	5	4	125138470	10.9864	0	0.994807	0.987702	4.64838e-07	128	5.94993e-05	16203
chr4_88822591-88824030	chr4:88823091:T:C	chr4	88823091	T	C	0.375	1.73006	0.999808	-4.06488	25.5617	0.534215	0.000211	0.502726	102.391	96	7	201	5	4	88823091	10.0113	0	0.975315	0.964104	4.28471e-07	142	6.08429e-05	219
chr4_88822591-88824030	chr4:88823212:C:T	chr4	88823212	C	T	0.026316	0.055515	0.935907	-3.52303	21.8268	0.575734	0.000206	0.511837	118.578	98	7	201	6	4	88823091	8.95428	0	0.974092	0.93791	2.98402e-06	142	0.000423731	98
chr4_66636331-66637480	chr4:66637360:G:C	chr4	66637360	G	C	0.210526	0.891944	0.996393	-5.41996	25.6894	0.399584	1e-05	0.480429	41.0293	133	5	258	5	4	66637360	11.2588	0	0.991616	0.98948	4.01029e-07	152	6.09564e-05	454
chr4_52721791-52723190	chr4:52711871:T:G	chr4	52711871	T	G	0.039474	0.128354	0.99927	-4.13242	24.7417	0.592485	0.000968	0.542248	94.8419	39	2	121	11	4	52711871	10.2601	0	0.934047	0.869629	6.55492e-07	94	6.16163e-05	10619
chr4_67104251-67104470	chr4:67104383:A:G	chr4	67104383	A	G	0.506579	1.31278	0.992996	-4.30733	25.0867	0.385985	0.000922	0.504597	38.2644	77	4	153	4	4	67104383	11.0016	0	0.990525	0.992331	5.48083e-07	121	6.6318e-05	23
chr4_187128151-187129380	chr4:187145395:G:C	chr4	187145395	G	C	0.019737	0.030809	0.922529	-4.67598	25.8548	0.293377	4e-06	0.482645	15.8894	217	8	273	9	5	187127360	12.1087	0	0.987352	0.822426	3.68097e-07	190	6.99384e-05	16629
chr4_187128151-187129380	chr4:187144460:T:C	chr4	187144460	T	C	0.210526	0.19	0.999683	-4.44301	23.8221	0.416308	4e-06	0.472742	17.0194	214	8	273	5	5	187127360	10.1807	0	0.987356	0.988031	1.05661e-06	190	0.000200757	15694
chr4_105087681-105089040	chr4:105088606:G:A	chr4	105088606	G	A	0.361842	4.04633	0.999688	-4.02248	25.2133	0.45005	0.000422	0.453245	72.1502	85	3	185	4	4	105088606	10.1453	0	0.994319	0.996481	5.13268e-07	138	7.08309e-05	246
chr4_105087681-105089040	chr4:105090582:TTC:T	chr4	105090582	TTC	T	0.796053	0.012969	0.965936	-3.17516	20.1333	0.447726	0.00049	0.410175	71.1813	93	3	185	7	4	105088606	7.74008	0	0.994307	0.933526	7.22269e-06	138	0.000996731	2222
chr4_87977611-87977890	chr4:87977789:C:T	chr4	87977789	C	T	0.434211	0.02359	0.999949	-3.98251	25.5217	0.380184	0.003537	0.384588	34.9824	95	1	238	5	4	87977789	11.299	0	0.991973	0.991973	4.37437e-07	181	7.91762e-05	39
chr4_8090881-8091140	chr4:8090123:T:C	chr4	8090123	T	C	0.546053	0.024583	0.993821	-4.30316	26.3318	0.635744	2.4e-05	0.572398	35.4778	133	2	341	4	4	8090123	11.8041	0	0.992968	0.988613	2.87515e-07	278	7.99293e-05	887
chr4_37669631-37669930	chr4:37663658:C:T	chr4	37663658	C	T	0.690789	4.02005	0.999937	-3.97527	25.4733	0.685557	8e-05	0.389853	12.44	101	1	236	5	4	37663658	11.9035	0	0.987418	0.992791	4.48556e-07	179	8.02916e-05	6122
chr4_41307781-41308040	chr4:41299083:CCAAA:C	chr4	41299083	CCAAA	C	0.019737	0.030809	0.999235	-3.85178	25.2337	0.806431	0.00316	0.554072	26.8844	82	2	277	6	22	41299083	11.926	0	0.978544	0.935245	5.07859e-07	159	8.07495e-05	8827
chr4_86720441-86721390	chr4:86720906:C:T	chr4	86720906	C	T	0.052632	0.234568	0.999055	-5.56364	24.8017	0.307033	5e-06	0.441318	46.6827	84	3	158	7	6	86720906	11.6379	0	0.959595	0.972927	6.35422e-07	130	8.26048e-05	10
chr4_176194841-176196210	chr4:176195628:T:C	chr4	176195628	T	C	0.651316	0.147304	0.985214	-3.96585	25.3393	0.537692	0.000468	0.542201	127.531	106	8	225	6	3	176195628	9.8854	0	0.965102	0.906318	4.80807e-07	175	8.41413e-05	102
chr4_41369291-41370250	chr4:41369314:T:C	chr4	41369314	T	C	0.453947	0.093616	0.978917	-3.93382	24.8507	0.43917	0.000657	0.588326	81.4698	105	5	188	4	3	41369314	10.1825	0	0.97227	0.970858	6.19472e-07	139	8.61066e-05	456
chr4_123954261-123954520	chr4:123953896:A:T	chr4	123953896	A	T	0.078947	0.689342	0.999713	-5.47728	25.2789	0.288368	0.001326	0.477667	22.6967	81	3	221	9	3	123953377	11.9871	0	0.977347	0.972182	4.96115e-07	174	8.63239e-05	494
chr4_38370981-38372240	chr4:38371652:C:T	chr4	38371652	C	T	0.190789	0.324279	0.999871	-3.91881	25.5175	0.553303	0.000144	0.53648	37.9208	115	10	275	4	5	38371652	10.3903	0	0.996122	0.993097	4.38388e-07	201	8.8116e-05	42
chr4_38370981-38372240	chr4:38371552:C:G	chr4	38371552	C	G	0.677632	4.18971	0.999914	-3.41144	21.9352	0.555376	0.000151	0.514969	32.6542	114	10	275	4	5	38371652	8.7771	0	0.996103	0.994035	2.82007e-06	201	0.000566835	58
chr4_70708811-70710400	chr4:70708996:T:C	chr4	70708996	T	C	0.013158	0.013511	0.996839	-4.83274	25.3264	0.42486	0.000224	0.555089	128.351	88	14	233	5	3	70708996	10.709	0	0.97618	0.925528	4.84041e-07	185	8.95476e-05	610
chr4_109631651-109632040	chr4:109636260:C:A	chr4	109636260	C	A	0.197368	0.000817	0.999627	-4.71063	24.7986	0.356108	1.3e-05	0.548768	34.4951	125	2	233	5	4	109656726	11.2359	0	0.996705	0.988112	6.36432e-07	141	8.9737e-05	4414
chr4_53557711-53559380	chr4:53558388:A:G	chr4	53558388	A	G	0.032895	0.087926	0.998307	-4.18662	25.1941	0.344723	0.000581	0.517997	66.0256	113	7	232	6	4	53558388	11.6018	0	0.978625	0.968113	5.18405e-07	178	9.2276e-05	158
chr4_13988431-13991640	chr4:13989406:C:G	chr4	13989406	C	G	0.039474	0.128354	0.998409	-4.40359	24.6283	0.605357	1e-06	0.554349	37.9129	78	10	224	5	4	13989406	10.5061	0	0.977079	0.973128	6.95229e-07	137	9.52464e-05	630
chr4_13988431-13991640	chr4:13997155:A:G	chr4	13997155	A	G	0.401316	2.39301	0.995521	-2.93249	17.6844	0.448262	1e-06	0.587138	27.1712	114	10	224	5	4	13989406	6.64893	0	0.97712	0.989235	2.60756e-05	137	0.00357236	7119
chr4_22190601-22192590	chr4:22192105:T:G	chr4	22192105	T	G	0.046053	0.177122	0.99833	-5.27568	25.5782	0.318066	0.000963	0.509333	23.8604	155	10	283	7	10	22192105	11.8974	0	0.991321	0.965497	4.24821e-07	235	9.9833e-05	509
chr4_74793591-74794710	chr4:74794558:C:G	chr4	74794558	C	G	0.269737	4.08418	0.992836	-4.25724	24.8723	0.450133	0.000466	0.515904	69.8514	147	10	269	4	6	74794558	10.1394	0	0.979204	0.994142	6.1255e-07	163	9.98457e-05	408
chr4_74793591-74794710	chr4:74794713:CCTGA:C	chr4	74794713	CCTGA	C	0.098684	0.911077	0.99282	-3.991	21.1789	0.430908	0.00046	0.518844	67.254	148	10	269	6	6	74794558	8.70916	0	0.979238	0.974543	4.1835e-06	163	0.000681911	563
chr4_189769281-189769380	chr4:189769791:C:T	chr4	189769791	C	T	0.361842	1.03638	0.999944	-4.20033	24.5359	0.691223	0.01	0.5	8.83486	101	0	250	5	4	189769791	11.2746	0		0.992649	7.29364e-07	137	9.99229e-05	461
chr4_114924351-114924630	chr4:114910694:C:T	chr4	114910694	C	T	0.309211	4.02005	0.999937	-4.05444	24.3869	0.348651	5e-05	0.317	11.3805	57	1	171	4	3	114910694	11.0664	0	0.991589	0.992572	7.88045e-07	131	0.000103234	13796
chr4_168803281-168804370	chr4:168794232:G:A	chr4	168794232	G	A	0.125	1.55102	0.984838	-4.28468	25.2382	0.40954	0.000343	0.487088	57.162	87	7	298	5	5	168794232	10.9042	0	0.994917	0.968163	5.06691e-07	216	0.000109445	9594
chr4_121950081-121952380	chr4:121950353:C:G	chr4	121950353	C	G	0.013158	0.013511	0.998856	-4.56938	24.413	0.348254	0.000401	0.500568	96.3522	85	10	192	8	6	121950353	11.134	0	0.991518	0.927378	7.77431e-07	142	0.000110395	877
chr4_26856961-26865450	chr4:26860823:T:C	chr4	26860823	T	C	0.019737	0.030809	0.999235	-3.76785	24.4171	0.404949	0.000286	0.491557	118.75	132	31	220	6	10	26860823	10.5284	0	0.991513	0.949751	7.75755e-07	144	0.000111709	383
chr4_109820251-109821340	chr4:109841533:T:A	chr4	109841533	T	A	0.592105	0.610218	0.994033	-4.68906	24.5473	0.548359	0.000445	0.49239	94.6059	200	4	221	4	3	109841533	9.8328	0	0.994556	0.987423	7.25074e-07	157	0.000113837	20737
chr4_83605021-83605780	chr4:83604128:A:G	chr4	83604128	A	G	0.164474	6.0391	0.998613	-4.75509	23.9338	0.412704	4e-06	0.467657	45.8135	81	5	244	5	5	83592497	10.217	0	0.994772	0.989262	9.97035e-07	117	0.000116653	1272
chr4_159042091-159042530	chr4:159042209:C:T	chr4	159042209	C	T	0.144737	0.301042	0.999889	-5.10022	23.8542	0.34114	1e-05	0.374435	35.3031	78	4	161	6	4	159042209	10.9467	0	0.982805	0.985755	1.03913e-06	113	0.000117421	101
chr4_10964011-10965360	chr4:10941379:G:A	chr4	10941379	G	A	0.210526	1.26799	0.997208	-4.48697	25.2197	0.406775	1e-06	0.508781	32.0843	14	6	326	5	4	10941379	10.8267	0	0.988445	0.989393	5.11583e-07	230	0.000117664	23307
chr4_113878441-113879320	chr4:113879338:C:A	chr4	113879338	C	A	0.401316	0.013144	0.998291	-4.97167	24.283	0.562412	9e-06	0.540317	54.7729	126	4	235	20	9	113885052	9.6249	0	0.977956	0.991794	8.31708e-07	149	0.000123924	458
chr4_40377751-40378100	chr4:40382802:A:T	chr4	40382802	A	T	0.848684	0.053881	0.928061	-4.43719	24.7659	0.69671	0.003019	0.616295	24.0241	175	1	290	10	5	40382802	11.6575	0	0.944314	0.86479	6.47333e-07	197	0.000127525	4876
chr4_8315511-8316520	chr4:8316007:C:T	chr4	8316007	C	T	0.032895	0.087926	0.989906	-3.94424	25.3429	0.608504	0.000162	0.472751	80.0041	161	15	400	5	6	8316007	10.9473	0	0.975519	0.968388	4.7991e-07	267	0.000128136	9
chr4_8315511-8316520	chr4:8316719:A:G	chr4	8316719	A	G	0.664474	0.08181	0.973649	-3.94424	25.0162	0.450682	0.00015	0.497908	71.1563	173	15	400	6	6	8316007	10.0479	0	0.975603	0.946113	5.68498e-07	267	0.000151789	703
chr4_8315511-8316520	chr4:8330672:TG:T	chr4	8330672	TG	T	0.473684	1.83901	0.986449	-3.45019	21.4955	0.457309	0.000155	0.487678	64.082	296	15	400	6	6	8316007	8.26472	0	0.975578	0.976514	3.54661e-06	267	0.000946944	14656
chr4_100149471-100149670	chr4:100149715:T:G	chr4	100149715	T	G	0.598684	1.73618	0.999865	-3.9922	23.7331	0.366733	0.01	0.5	35.0684	69	0	184	4	5	100149715	10.4615	0		0.993207	1.10666e-06	120	0.000132799	145
chr4_169405101-169405220	chr4:169407058:A:G	chr4	169407058	A	G	0.309211	4.02005	0.997981	-3.8893	23.3499	0.638421	4.4e-05	0.591307	27.7808	79	1	156	4	7	169407058	10.327	0	0.994789	0.992659	1.35051e-06	100	0.000135051	1898
chr4_139919581-139919750	chr4:139927669:C:T	chr4	139927669	C	T	0.138158	1.95303	0.994936	-3.83486	24.0518	0.654245	1.4e-05	0.587432	37.5002	128	1	193	5	3	139927669	10.6281	0	0.92078	0.982152	9.37775e-07	147	0.000137853	8003
chr4_24643031-24643490	chr4:24643145:T:C	chr4	24643145	T	C	0.197368	2.1809	0.999914	-4.01651	24.7317	0.380291	0.001367	0.501077	29.1094	135	3	284	5	3	24643145	10.974	0	0.989255	0.993637	6.58927e-07	213	0.000140351	115
chr4_80307291-80308430	chr4:80308433:A:G	chr4	80308433	A	G	0.118421	0.005225	0.999866	-3.64227	23.8515	0.617424	1e-05	0.446724	21.0957	132	4	219	6	5	80308433	10.3696	0	0.992845	0.981278	1.0406e-06	144	0.000149847	573
chr4_25159491-25161860	chr4:25157274:C:A	chr4	25157274	C	A	0.026316	0.055515	0.998149	-4.37255	23.6021	0.584309	0.000595	0.501415	170.016	62	6	179	7	8	25168258	9.93802	0	0.975654	0.950466	1.18458e-06	128	0.000151626	3402
chr4_17142281-17142750	chr4:17133463:GA:G	chr4	17133463	GA	G	0.342105	0.002878	0.990016	-5.22511	23.7964	0.394441	2.6e-05	0.55322	13.9013	59	2	252	5	4	17133463	10.3473	0	0.993179	0.979889	1.07083e-06	147	0.000157412	9053
chr4_17142281-17142750	chr4:17142710:G:A	chr4	17142710	G	A	0.309211	0.462552	0.999941	-5.22511	23.7369	0.601076	2.8e-05	0.511747	15.6551	133	2	252	4	4	17133463	10.2157	0	0.993568	0.993107	1.10443e-06	147	0.000162351	194
chr4_184292641-184294060	chr4:184293820:G:A	chr4	184293820	G	A	0.210526	0.19	0.999919	-3.67076	24.2095	0.421186	3e-06	0.419843	48.0371	129	6	247	5	5	184293820	10.263	0	0.98694	0.993836	8.64056e-07	186	0.000160714	470
chr4_23970441-23970680	chr4:23970634:T:C	chr4	23970634	T	C	0.355263	0.087926	0.999945	-3.64524	23.4765	0.362551	4.6e-05	0.536217	37.4017	69	1	179	4	3	23970634	10.4657	0	0.993655	0.993655	1.26448e-06	129	0.000163117	74
chr4_168550101-168550770	chr4:168552143:C:T	chr4	168552143	C	T	0.217105	0.079488	0.994284	-3.93876	24.0473	0.389041	0.002399	0.46385	48.1289	142	3	245	5	4	168554113	10.5299	0	0.969633	0.989641	9.39958e-07	176	0.000165433	1707
chr4_42655941-42658640	chr4:42656134:T:A	chr4	42656134	T	A	0.263158	0.19	0.986729	-3.65686	24.3686	0.4634	0.000591	0.537381	37.4119	78	15	277	4	3	42656134	9.49588	0	0.992148	0.986526	7.95537e-07	221	0.000175814	1156
chr4_1511711-1512030	chr4:1521424:A:G	chr4	1521424	A	G	0.519737	0.456592	0.99553	-4.07811	24.8304	0.362595	1.1e-05	0.462701	7.68797	288	3	392	4	7	1521424	11.03	0	0.992851	0.991418	6.26036e-07	291	0.000182176	9554
chr4_36740621-36741410	chr4:36750885:T:A	chr4	36750885	T	A	0.263158	1.05566	0.982752	-4.24184	23.1684	0.41807	8e-06	0.457135	34.4577	141	2	201	5	4	36750885	9.75935	0	0.995501	0.970847	1.48416e-06	123	0.000182552	9869
chr4_18020101-18023070	chr4:18026728:G:A	chr4	18026728	G	A	0.098684	0.112317	0.98979	-3.87321	23.3855	0.464682	0.000775	0.469564	133.163	120	10	202	5	5	18032840	8.9775	0	0.975328	0.980716	1.32576e-06	139	0.000184281	5142
chr4_146134321-146135690	chr4:146135083:A:T	chr4	146135083	A	T	0.184211	1.45257	0.998135	-4.18787	24.1104	0.556541	0.000399	0.512118	104.035	115	8	257	4	6	146135083	9.69437	0	0.987306	0.992308	9.09669e-07	204	0.000185573	77
chr4_2468081-2470280	chr4:2468702:C:G	chr4	2468702	C	G	0.052632	0.234568	0.994008	-3.81563	23.4889	0.440999	0.000463	0.504164	205.804	93	13	190	5	4	2468702	9.64461	0	0.991376	0.979135	1.25633e-06	150	0.00018845	478
chr4_87053141-87053600	chr4:87051433:G:T	chr4	87051433	G	T	0.565789	1.5554	0.992175	-3.99872	23.5184	0.600402	1e-05	0.553171	35.5997	101	2	221	4	3	87051433	10.144	0	0.996198	0.986325	1.23726e-06	153	0.0001893	1937
chr4_6893291-6893820	chr4:6893458:A:C	chr4	6893458	A	C	0.144737	0.301042	0.993805	-3.60299	23.4541	0.395771	0.001825	0.405725	58.2021	85	2	195	6	11	6893458	10.1748	0	0.875383	0.988448	1.27932e-06	150	0.000191898	98
chr4_87679541-87680950	chr4:87679667:A:AAG	chr4	87679667	A	AAG	0.256579	4e-06	0.99805	-4.22998	23.5287	0.560156	0.004421	0.456677	38.9885	101	7	236	5	5	87679667	9.58068	0	0.993018	0.98962	1.23063e-06	161	0.000198131	579
chr4_8274641-8275540	chr4:8268593:G:T	chr4	8268593	G	T	0.217105	0.154397	0.999922	-3.47156	23.8309	0.433832	0.000232	0.45106	82.1097	136	8	321	6	4	8268593	9.851	0	0.977011	0.98857	1.0518e-06	191	0.000200894	6497
chr4_57490461-57491260	chr4:57474855:T:C	chr4	57474855	T	C	0.322368	0.002867	0.98878	-3.55486	24.4997	0.403131	2e-05	0.435147	43.8255	107	2	375	5	4	57474855	10.5754	0	0.991284	0.97916	7.43198e-07	276	0.000205123	16005
chr4_139783771-139784500	chr4:139779448:T:C	chr4	139779448	T	C	0.164474	0.002179	0.987546	-3.7719	23.5502	0.352652	0.001532	0.50611	10.122	105	5	197	5	4	139779448	10.6552	0	0.992247	0.976601	1.21698e-06	173	0.000210538	4688
chr4_81565111-81566340	chr4:81565600:C:T	chr4	81565600	C	T	0.065789	0.376909	0.999661	-4.22748	23.3372	0.423088	0.000112	0.504279	70.1103	109	9	213	4	7	81565600	9.84896	0	0.987715	0.982678	1.35945e-06	159	0.000216152	126
chr4_81565111-81566340	chr4:81561619:G:A	chr4	81561619	G	A	0.25	0.023392	0.990951	-2.9946	17.221	0.54372	0.000129	0.463815	85.379	86	9	213	6	7	81565600	6.27579	0	0.987753	0.982118	3.32747e-05	159	0.00529067	4107
chr4_10183091-10183360	chr4:10183332:C:T	chr4	10183332	C	T	0.605263	0.005747	0.998854	-4.68338	24.2237	0.401234	0.000301	0.452466	21.6819	219	7	466	7	6	10183332	10.5234	0	0.994764	0.987572	8.57708e-07	272	0.000233297	106
chr4_10183091-10183360	chr4:10164155:G:T	chr4	10164155	G	T	0.230263	0.000367	0.999925	-4.49709	22.0443	0.374597	0.000365	0.4141	17.8496	45	7	466	7	6	10183332	9.7585	0	0.995022	0.988798	2.66434e-06	272	0.000724701	19071
chr4_3399791-3400120	chr4:3399951:C:T	chr4	3399951	C	T	0.151316	0.437062	0.999894	-3.51907	23.2791	0.369085	5e-06	0.476905	35.062	99	3	216	5	4	3399951	10.3844	0	0.979839	0.991137	1.40112e-06	170	0.000238191	5
chr4_15653551-15656570	chr4:15656013:C:G	chr4	15656013	C	G	0.164474	0.776848	0.999189	-3.4526	22.8937	0.473464	0.000304	0.517606	200.555	113	16	206	4	4	15656013	8.53451	0	0.9941	0.9919	1.71213e-06	145	0.000248259	953
chr4_56231531-56231740	chr4:56231071:C:CA	chr4	56231071	C	CA	0.381579	0.268406	0.98236	-4.30796	23.5306	0.618915	0.000559	0.621409	21.8187	123	4	256	13	7	56231071	10.3835	0	0.984478	0.962916	1.22941e-06	202	0.000248341	565
chr4_164997461-164999230	chr4:164995981:G:A	chr4	164995981	G	A	0.592105	2.99657	0.984435	-4.07622	23.4351	0.448014	0.000453	0.42792	64.2954	128	10	325	5	8	164995981	9.43633	0	0.994792	0.962289	1.29199e-06	200	0.000258398	2365
chr4_7698711-7699330	chr4:7699748:C:A	chr4	7699748	C	A	0.493421	0.051959	0.981303	-3.94103	24.178	0.406776	0.003208	0.436648	43.0295	175	3	356	4	4	7699749	10.337	0	0.993058	0.965279	8.78287e-07	296	0.000259973	728
chr4_66564731-66565760	chr4:66563579:A:G	chr4	66563579	A	G	0.157895	0.595812	0.992955	-4.26351	23.1212	0.387537	8e-06	0.43889	32.0589	139	2	242	6	5	66563579	10.1543	0	0.99459	0.984055	1.52103e-06	171	0.000260096	1667
chr4_38531241-38531710	chr4:38531261:G:A	chr4	38531261	G	A	0.125	0.726101	0.999872	-3.76728	23.5789	0.354462	0.000783	0.405155	29.9568	159	3	279	5	4	38531261	10.7098	0	0.972009	0.990289	1.19896e-06	218	0.000261373	215
chr4_47359711-47360520	chr4:47360073:A:G	chr4	47360073	A	G	0.026316	0.055515	0.987242	-3.65728	22.4371	0.292119	5e-06	0.504766	55.8832	103	3	191	5	4	47360073	10.6306	0	0.940823	0.959794	2.17142e-06	122	0.000264914	43
chr4_181757991-181758690	chr4:181758244:A:G	chr4	181758244	A	G	0.368421	0.689342	0.98751	-3.69089	23.3453	0.368468	2.9e-05	0.416939	15.1361	100	4	247	14	22	181758244	11.6486	0	0.983284	0.958029	1.35377e-06	198	0.000268046	96
chr4_46258351-46258710	chr4:46261327:A:G	chr4	46261327	A	G	0.598684	0.013144	0.995633	-3.80004	21.989	0.399329	0.001051	0.477183	27.6804	110	3	196	4	4	46261327	9.37896	0	0.994101	0.991373	2.74222e-06	98	0.000268737	2797
chr4_4943941-4944330	chr4:4958223:G:A	chr4	4958223	G	A	0.368421	1.75096	0.988186	-3.7955	24.1586	0.597851	0.000222	0.495924	12.4237	320	10	399	5	5	4958223	10.3852	0	0.984268	0.979218	8.87196e-07	304	0.000269708	14087
chr4_4943941-4944330	chr4:4960408:A:C	chr4	4960408	A	C	0.059211	2.28174	0.987241	-3.45939	19.9784	0.317468	0.00021	0.512809	9.26445	334	10	399	7	5	4958223	9.15605	0	0.984444	0.966583	7.83219e-06	304	0.00238099	16272
chr4_41509081-41510050	chr4:41509579:T:G	chr4	41509579	T	G	0.065789	1.56855	0.985621	-3.82358	21.8997	0.374141	0.000303	0.5062	67.9031	66	4	151	11	8	41509579	9.63035	0	0.96484	0.985467	2.87275e-06	95	0.000272911	13
chr4_7067191-7069210	chr4:7068391:T:G	chr4	7068391	T	G	0.763158	0.21867	0.984376	-3.66741	23.1145	0.453814	0.002549	0.572113	19.9896	117	16	257	4	5	7068391	9.14708	0	0.995624	0.985264	1.52634e-06	179	0.000273215	191
chr4_54098261-54101950	chr4:54107033:C:T	chr4	54107033	C	T	0.664474	0.052203	0.992601	-4.33189	21.9033	0.454647	0.000465	0.521771	34.926	93	10	142	5	5	54107033	8.51304	0	0.986797	0.985506	2.86746e-06	96	0.000275276	6927
chr4_10581691-10582520	chr4:10565582:CT:C	chr4	10565582	CT	C	0.125	1.55102	0.997293	-4.27544	23.0663	0.348145	0.000522	0.493378	34.6845	35	5	247	7	8	10565582	10.4758	0	0.963493	0.979595	1.56511e-06	176	0.00027546	16524
chr4_168784291-168785810	chr4:168785509:A:G	chr4	168785509	A	G	0.125	1.55102	0.999158	-4.17957	23.0413	0.42934	1e-06	0.535651	85.5562	145	6	286	5	5	168785509	9.60131	0	0.988305	0.989363	1.58561e-06	178	0.000282239	459
chr4_3871631-3871820	chr4:3868998:T:C	chr4	3868998	T	C	0.302632	1.22877	0.967307	-4.272	23.4999	0.334239	6.7e-05	0.267507	22.3885	173	1	427	6	3	3868998	10.8158	0	0.968715	0.945148	1.2492e-06	230	0.000287316	2728
chr4_26171521-26172710	chr4:26171911:G:T	chr4	26171911	G	T	0.013158	0.013511	0.794817	-3.9321	21.9035	0.319329	0.000158	0.534434	29.7581	86	6	185	7	4	26171911	10.039	0	0.965114	0.824065	2.86712e-06	112	0.000321117	205
chr4_56544251-56545510	chr4:56545012:C:T	chr4	56545012	C	T	0.105263	0.036981	0.996947	-3.80411	22.5734	0.440488	0.000108	0.459741	108.323	112	8	227	12	10	56545012	8.97775	0	0.975749	0.989675	2.02265e-06	159	0.000321602	132
chr4_113409161-113409440	chr4:113409459:G:T	chr4	113409459	G	T	0.631579	1.30329	0.992719	-3.38118	22.8552	0.643483	1.9e-05	0.520661	25.0987	121	3	238	11	10	113409459	10.2207	0	0.775518	0.983814	1.7468e-06	187	0.000326651	159
chr4_77035981-77036420	chr4:77036136:T:G	chr4	77036136	T	G	0.065789	0.376909	0.999767	-4.52665	22.1803	0.295063	1.4e-05	0.378266	36.1215	76	3	182	7	7	77036136	10.504	0	0.939699	0.97734	2.48212e-06	136	0.000337568	64
chr4_64192911-64193000	chr4:64186109:G:A	chr4	64186109	G	A	0.506579	0.471772	0.99194	-3.56714	22.3653	0.657873	7.5e-05	0.746978	28.9879	102	1	209	4	3	64186109	10.0748	0	0.990771	0.986199	2.25408e-06	150	0.000338113	6847
chr4_145480481-145485230	chr4:145477148:G:A	chr4	145477148	G	A	0.026316	0.055515	0.998661	-3.31679	22.3928	0.395907	0.000214	0.485471	164.072	101	13	217	8	11	145477148	9.7785	0	0.974371	0.951171	2.22201e-06	164	0.00036441	5708
chr4_125638821-125639880	chr4:125651749:T:G	chr4	125651749	T	G	0.375	0.682105	0.9969	-3.44045	22.2694	0.554289	0.000555	0.462822	45.2492	188	7	230	4	6	125651749	8.86394	0	0.991174	0.990622	2.36949e-06	156	0.00036964	12399
chr4_75484011-75484600	chr4:75497507:G:A	chr4	75497507	G	A	0.289474	0.124069	0.995862	-3.66604	21.2312	0.593405	1.1e-05	0.548251	33.909	115	2	159	5	4	75497507	8.94601	0	0.97176	0.990995	4.0708e-06	92	0.000374514	13201
chr4_153535431-153537020	chr4:153536176:G:A	chr4	153536176	G	A	0.078947	0.689342	0.995328	-3.55318	22.2945	0.433256	0.00037	0.501087	120.292	109	8	230	6	10	153536176	9.11713	0	0.985722	0.987556	2.33881e-06	162	0.000378888	50
chr4_142548011-142548340	chr4:142547245:A:G	chr4	142547245	A	G	0.493421	1.31278	0.995384	-3.80594	21.9825	0.586524	6e-06	0.527797	25.8314	97	4	240	4	5	142547245	9.23085	0	0.995822	0.991871	2.75145e-06	139	0.000382451	931
chr4_25950501-25950800	chr4:25933646:G:A	chr4	25933646	G	A	0.335526	3.13996	0.988508	-3.48159	22.1854	0.587241	7e-06	0.5452	40.9404	23	3	263	4	5	25933646	9.30566	0	0.979414	0.98153	2.47546e-06	167	0.000413403	17004
chr4_171555001-171555150	chr4:171552299:A:G	chr4	171552299	A	G	0.585526	1.93642	0.999947	-3.3605	22.4396	0.367391	1.2e-05	0.522249	16.0869	89	3	269	5	6	171552299	9.95582	0	0.959245	0.993033	2.16854e-06	192	0.000416359	2777
chr4_171555001-171555150	chr4:171531426:G:T	chr4	171531426	G	T	0.125	8.70032	0.998674	-3.3605	20.8907	0.642528	1.4e-05	0.476972	17.1861	6	3	269	5	6	171552299	9.13215	0	0.958346	0.986867	4.86257e-06	192	0.000933613	23650
chr4_80183181-80185760	chr4:80184494:T:C	chr4	80184494	T	C	0.105263	0.036981	0.991538	-3.42466	22.5829	0.450421	0.000304	0.472841	88.6389	155	20	287	5	5	80184494	9.0739	0	0.982631	0.98907	2.01272e-06	207	0.000416633	24
chr4_80183181-80185760	chr4:80159710:T:C	chr4	80159710	T	C	0.059211	0.301042	0.993557	-3.42466	20.1587	0.433255	0.000305	0.471177	89.4507	7	20	287	6	5	80184494	8.20746	0	0.982654	0.964838	7.12757e-06	207	0.00147541	24760
chr4_80183181-80185760	chr4:80170235:A:G	chr4	80170235	A	G	0.335526	0.552026	0.999796	-3.42466	20.0223	0.533864	0.000297	0.474823	114.493	64	20	287	5	5	80184494	7.34824	0	0.982444	0.991791	7.65435e-06	207	0.00158445	14235
chr4_1713981-1715630	chr4:1729894:T:C	chr4	1729894	T	C	0.625	0.023392	0.986965	-3.18966	22.497	0.45361	0.000207	0.498133	90.0991	224	7	307	6	5	1729894	8.8138	0	0.993737	0.975722	2.10474e-06	202	0.000425158	15088
chr4_152678921-152682090	chr4:152681056:T:C	chr4	152681056	T	C	0.019737	0.030809	0.993819	-4.18311	22.0918	0.376131	0.000621	0.471641	72.6136	109	21	225	7	4	152681056	9.753	0	0.989708	0.947309	2.59919e-06	171	0.000444461	550
chr4_77240621-77240800	chr4:77240690:T:C	chr4	77240690	T	C	0.434211	0.02359	0.997448	-3.18083	22.4453	0.583455	0.001847	0.540244	39.9067	109	3	305	5	6	77240690	9.41964	0	0.969641	0.995799	2.16209e-06	209	0.000451878	20
chr4_101280801-101281230	chr4:101280482:A:T	chr4	101280482	A	T	0.388158	0.047379	0.998105	-3.2298	21.5735	0.603079	1.8e-05	0.515743	28.1246	113	2	215	4	4	101280482	9.20312	0	0.994278	0.991658	3.40533e-06	137	0.00046653	534
chr4_22679341-22679890	chr4:22679781:T:C	chr4	22679781	T	C	0.184211	0.103294	0.999215	-4.30822	22.2873	0.382796	0.001161	0.475248	35.3536	96	3	288	4	4	22679781	9.85457	0	0.991237	0.992309	2.34758e-06	202	0.00047421	165
chr4_151765791-151766130	chr4:151765914:G:A	chr4	151765914	G	A	0.960526	0.128354	0.906745	-3.0645	20.6703	0.766046	3.3e-05	0.596699	25.6215	75	1	158	7	5	151765914	10.1524	0	0.877923	0.877923	5.4556e-06	87	0.000474637	46
chr4_99721731-99724770	chr4:99709916:G:A	chr4	99709916	G	A	0.085526	0.664769	0.999819	-3.79465	22.0685	0.426178	0.000278	0.457664	64.8871	71	9	254	5	4	99706013	9.12392	0	0.990817	0.973508	2.63086e-06	186	0.000489339	13334
chr4_159175111-159176270	chr4:159175386:C:G	chr4	159175386	C	G	0.421053	2.67188	0.997705	-4.13922	21.2631	0.43422	0.005399	0.288178	73.1264	98	1	196	4	4	159175386	8.60846	0	0.993528	0.993528	4.00356e-06	124	0.000496442	304
chr4_184646261-184650630	chr4:184625625:C:T	chr4	184625625	C	T	0.013158	0.013511	0.967722	-3.37963	22.1701	0.429657	0.00086	0.484888	185.486	19	26	284	7	9	184625625	9.16848	0	0.988015	0.909758	2.49527e-06	204	0.000509034	22821
chr4_184646261-184650630	chr4:184649521:G:C	chr4	184649521	G	C	0.388158	0.070401	0.97798	-3.37963	21.8565	0.480593	0.00084	0.499776	203.093	107	26	284	5	9	184625625	7.70616	0	0.988026	0.952818	2.93817e-06	204	0.000599387	1075
chr4_145847351-145848360	chr4:145847983:G:A	chr4	145847983	G	A	0.032895	0.087926	0.99913	-3.79968	21.5884	0.31608	0.000236	0.54691	62.5944	125	4	215	7	7	145847983	10.048	0	0.994699	0.968219	3.37896e-06	151	0.000510223	127
chr4_151715961-151720370	chr4:151710320:A:G	chr4	151710320	A	G	0.296053	0.132438	0.999938	-3.31056	20.6178	0.530855	0.000161	0.497936	128.937	65	9	151	5	4	151710320	7.4799	0	0.994104	0.99041	5.60735e-06	93	0.000521483	7846
chr4_110096251-110097050	chr4:110091999:A:AT	chr4	110091999	A	AT	0.098684	0.112317	0.975291	-3.30775	22.233	0.592637	8e-06	0.5787	47.2326	145	4	314	5	4	110091999	9.36625	0	0.983935	0.955236	2.41483e-06	216	0.000521604	4651
chr4_124482741-124483720	chr4:124470128:C:T	chr4	124470128	C	T	0.078947	0.689342	0.999803	-3.16896	21.3159	0.417404	0.000307	0.524023	38.9477	35	4	174	6	4	124470128	8.88306	0	0.996989	0.976032	3.89488e-06	137	0.000533599	13102
chr4_107930681-107932470	chr4:107930922:C:G	chr4	107930922	C	G	0.111842	5.60047	0.97503	-4.09424	21.518	0.458496	0.000125	0.511793	169.065	100	10	220	5	6	107930922	8.28767	0	0.988625	0.98056	3.50531e-06	156	0.000546829	654
chr4_6726521-6728600	chr4:6727554:G:A	chr4	6727554	G	A	0.144737	0.301042	0.998149	-3.24721	22.6478	0.55168	9.4e-05	0.514233	74.2515	129	12	388	5	5	6727554	8.99178	0	0.994882	0.99142	1.94585e-06	288	0.000560405	6
chr4_151714201-151715260	chr4:151725396:T:A	chr4	151725396	T	A	0.467105	6.23324	0.992444	-3.73463	20.4363	0.586257	7e-06	0.594244	25.2645	109	3	145	4	4	151725396	8.50198	0	0.994738	0.988512	6.16491e-06	91	0.000561007	10666
chr4_9659671-9660390	chr4:9676455:A:G	chr4	9676455	A	G	0.085526	0.664769	0.994657	-4.12844	22.6664	0.280887	4.6e-05	0.393713	25.2211	360	3	439	10	7	9679598	10.8114	0	0.857295	0.972362	1.92712e-06	297	0.000572355	16425
chr4_95428181-95429150	chr4:95428256:T:C	chr4	95428256	T	C	0.684211	0.569157	0.999789	-3.15328	21.8393	0.592121	1.5e-05	0.554338	23.4631	96	2	237	4	3	95428256	9.24365	0	0.982157	0.995046	2.96463e-06	199	0.00058996	410
chr4_182919981-182920130	chr4:182899305:T:C	chr4	182899305	T	C	0.105263	0.036981	0.999781	-3.19983	21.4486	0.262858	4.8e-05	0.387318	22.8608	27	1	200	7	3	182899305	10.389	0	0.984978	0.981583	3.63444e-06	164	0.000596049	20751
chr4_77697961-77698580	chr4:77702847:G:T	chr4	77702847	G	T	0.842105	0.008247	0.998281	-3.54786	20.3742	0.606836	5e-06	0.505099	49.8503	69	2	120	5	4	77702847	8.75484	0	0.967892	0.985959	6.36841e-06	94	0.000598631	4577
chr4_3857691-3858010	chr4:3857685:T:C	chr4	3857685	T	C	0.480263	1.35135	0.976318	-3.33519	22.3409	0.596493	0.001107	0.520617	32.3408	171	3	372	4	6	3857685	9.53185	0	0.9768	0.948149	2.28289e-06	277	0.000632361	165
chr4_145732131-145736990	chr4:145740863:A:C	chr4	145740863	A	C	0.592105	0.414324	0.994794	-3.09808	21.1818	0.519509	9.9e-05	0.521546	111.653	123	16	191	5	5	145740863	7.35344	0	0.99087	0.990132	4.17719e-06	154	0.000643288	6303
chr4_145732131-145736990	chr4:145738451:A:G	chr4	145738451	A	G	0.026316	0.055515	0.999425	-2.7722	17.2052	0.448826	0.0001	0.521572	97.914	111	16	191	6	5	145740863	6.46059	0	0.990834	0.909363	3.35511e-05	154	0.00516687	3891
chr4_26342451-26343230	chr4:26340916:T:G	chr4	26340916	T	G	0.907895	0.237491	0.99983	-3.24975	19.5742	0.391482	1.1e-05	0.472388	58.8033	56	2	117	5	3	26340916	8.20818	0	0.996172	0.979937	9.67678e-06	67	0.000648344	1924
chr4_139826361-139826850	chr4:139826635:C:T	chr4	139826635	C	T	0.440789	0.329525	0.99594	-3.03272	20.972	0.611376	0.00107	0.598804	15.1426	90	3	199	5	5	139826635	9.03205	0	0.995672	0.996119	4.66042e-06	147	0.000685082	29
chr4_156494861-156495680	chr4:156512103:T:C	chr4	156512103	T	C	0.171053	0.394412	0.998486	-3.56036	21.7664	0.568771	4e-06	0.515216	54.632	298	4	360	5	4	156512103	8.83925	0	0.993695	0.987464	3.0795e-06	225	0.000692887	16833
chr4_156494861-156495680	chr4:156495419:A:G	chr4	156495419	A	G	0.427632	2.11335	0.997827	-3.41783	18.2496	0.552031	4e-06	0.530345	48.3859	184	4	360	4	4	156512103	6.95349	0	0.993725	0.996244	1.93768e-05	225	0.00435978	149
chr4_153629371-153629720	chr4:153629451:C:T	chr4	153629451	C	T	0.171053	0.979968	0.999767	-3.05076	21.458	0.326883	1.5e-05	0.336803	15.975	122	5	246	5	6	153629451	9.93414	0	0.975013	0.987463	3.61665e-06	194	0.00070163	95
chr4_120549091-120549360	chr4:120527571:T:G	chr4	120527571	T	G	0.111842	1.20516	0.998483	-3.72272	21.5387	0.633659	1e-05	0.477798	27.4772	13	3	273	5	4	120526908	9.38979	0	0.995908	0.978113	3.46751e-06	206	0.000714308	21655
chr4_94995121-94997050	chr4:94995768:G:T	chr4	94995768	G	T	0.592105	2.99657	0.994573	-3.71597	20.7674	0.523836	2e-06	0.496839	167.477	111	5	207	4	3	94995768	7.38364	0	0.99446	0.993247	5.18592e-06	139	0.000720843	318
chr4_160848601-160849740	chr4:160849500:A:T	chr4	160849500	A	T	0.013158	0.013511	0.998356	-3.84693	22.3179	0.225037	0.000874	0.471391	12.7448	185	9	431	10	7	160837848	10.8838	0	0.987675	0.924241	2.31044e-06	315	0.000727789	330
chr4_160848601-160849740	chr4:160849038:C:T	chr4	160849038	C	T	0.013158	0.013511	0.998856	-3.11186	18.8225	0.289551	0.000955	0.484929	14.8884	183	9	431	8	7	160837848	8.78355	0	0.981122	0.921995	1.43468e-05	315	0.00451924	132
chr4_56861431-56861650	chr4:56845216:C:T	chr4	56845216	C	T	0.171053	0.032745	0.996233	-3.27349	21.7329	0.319688	4.5e-05	0.331005	21.8803	56	1	340	5	3	56845216	10.1024	0	0.989941	0.986222	3.13372e-06	235	0.000736423	16324
chr4_150041521-150041860	chr4:150043021:C:T	chr4	150043021	C	T	0.059211	0.301042	0.992698	-3.32351	21.3815	0.663485	0.001599	0.605977	25.61	139	2	250	7	5	150043021	9.50283	0	0.871867	0.965914	3.76376e-06	197	0.000741461	1331
chr4_1246931-1250410	chr4:1250479:A:G	chr4	1250479	A	G	0.269737	0.793425	0.996309	-4.24242	20.7472	0.477552	7.1e-05	0.494388	116.377	126	19	204	4	4	1257434	7.32487	0	0.992487	0.989033	5.24071e-06	142	0.00074418	1809
chr4_153343801-153345940	chr4:153344964:G:A	chr4	153344964	G	A	0.138158	0.188484	0.959575	-3.08579	20.8856	0.541045	0.002131	0.494347	104.747	95	8	213	5	6	153344964	7.96167	0	0.901858	0.856002	4.87558e-06	153	0.000745964	94
chr4_153343801-153345940	chr4:153345821:G:A	chr4	153345821	G	A	0.322368	0.334839	0.98825	-3.08579	20.0093	0.468465	0.001868	0.526429	103.366	100	8	213	4	6	153344964	7.3098	0	0.901841	0.961265	7.70647e-06	153	0.00117909	951
chr4_3041541-3042440	chr4:3041693:C:T	chr4	3041693	C	T	0.105263	1.0519	0.987797	-2.95479	20.9951	0.607854	9e-06	0.519509	30.3393	126	5	241	6	4	3041693	8.94927	0	0.992766	0.984732	4.60462e-06	166	0.000764368	297
chr4_24881771-24882730	chr4:24881961:G:A	chr4	24881961	G	A	0.960526	0.128354	0.909049	-3.57237	21.1647	0.358795	1.1e-05	0.481406	33.1019	121	3	249	6	4	24881961	9.20905	0	0.96635	0.911689	4.21457e-06	186	0.00078391	289
chr4_120304861-120305380	chr4:120281173:C:T	chr4	120281173	C	T	0.125	0.038668	0.999754	-3.35146	20.861	0.325935	1e-05	0.432406	21.5003	6	4	235	6	5	120281173	9.67564	0	0.995902	0.982492	4.93859e-06	159	0.000785235	23947
chr4_9603711-9604520	chr4:9589622:G:A	chr4	9589622	G	A	0.296053	0.132438	0.97503	-2.86541	21.5766	0.371024	4e-06	0.443033	9.84034	72	9	401	7	6	9589622	9.48091	0	0.978156	0.949199	3.39971e-06	237	0.000805731	14494
chr4_98609531-98611230	chr4:98610144:C:T	chr4	98610144	C	T	0.467105	4.14456	0.991491	-2.90279	20.7737	0.450896	0.000686	0.447436	81.5176	92	10	242	4	4	98610144	8.05435	0	0.966099	0.973037	5.16883e-06	161	0.000832181	236
chr4_82739341-82739640	chr4:82746053:C:T	chr4	82746053	C	T	0.296053	0.543013	0.996943	-3.30121	21.5028	0.573989	8e-06	0.460282	51.4521	269	4	344	4	5	82746053	8.82401	0	0.993058	0.991502	3.53315e-06	241	0.000851488	6563
chr4_82739341-82739640	chr4:82726045:G:A	chr4	82726045	G	A	0.539474	0.754713	0.999949	-3.30121	17.5724	0.56518	8e-06	0.456312	47.0518	100	4	344	3	5	82746053	6.88263	0	0.993036	0.992903	2.76567e-05	241	0.00666526	13445
chr4_182680041-182680950	chr4:182680441:G:A	chr4	182680441	G	A	0.388158	0.047379	0.992939	-2.91244	21.1363	0.58205	8e-06	0.573614	10.8402	150	7	286	25	10	182680441	8.29548	0	0.970999	0.939109	4.27751e-06	209	0.000893999	55
chr4_82780291-82781410	chr4:82779602:A:G	chr4	82779602	A	G	0.144737	1.70204	0.999835	-3.34817	20.362	0.428333	0.000302	0.46217	72.0618	83	9	187	6	8	82779602	8.33036	0	0.960573	0.986888	6.40906e-06	140	0.000897268	1248
chr4_7860821-7862390	chr4:7855733:C:T	chr4	7855733	C	T	0.072368	1.05802	0.993531	-3.16916	21.2983	0.447054	0.00027	0.470681	57.5708	123	12	339	5	3	7855733	8.42374	0	0.991768	0.972466	3.93087e-06	229	0.00090017	5873
chr4_176880261-176880870	chr4:176881267:GA:G	chr4	176881267	GA	G	0.565789	2.41596	0.993429	-3.8069	20.8738	0.342473	2.7e-05	0.302787	9.33016	142	4	278	5	3	176881267	9.34552	0	0.993647	0.983766	4.90554e-06	186	0.000912431	701
chr4_77177131-77177730	chr4:77178243:A:G	chr4	77178243	A	G	0.092105	0.237491	0.99983	-3.48322	20.783	0.617392	1e-05	0.49791	36.5973	97	3	253	5	3	77178243	8.8478	0	0.983879	0.979253	5.14385e-06	178	0.000915606	813
chr4_36087881-36089290	chr4:36088446:T:C	chr4	36088446	T	C	0.907895	0.237491	0.977289	-3.75217	20.1504	0.571908	0.000194	0.51194	88.415	68	9	185	5	7	36088446	8.2178	0	0.991567	0.976289	7.15871e-06	129	0.000923473	140
chr4_188305761-188306030	chr4:188306180:A:G	chr4	188306180	A	G	0.388158	0.047379	0.976761	-2.89133	22.2045	0.337249	0.01	0.5	11.6195	238	0	524	5	3	188306180	10.0681	0		0.95481	2.45095e-06	393	0.000963222	284
chr4_15702701-15703600	chr4:15703251:G:C	chr4	15703251	G	C	0.046053	0.177122	0.995945	-3.5903	20.5171	0.596268	0.000305	0.545162	71.0183	84	3	200	7	5	15703251	8.54022	0	0.969074	0.97657	5.91003e-06	163	0.000963335	101
chr4_7900011-7902890	chr4:7902636:G:A	chr4	7902636	G	A	0.282895	2.72189	0.999291	-3.95557	20.9293	0.453948	0.000918	0.465535	76.7695	192	16	342	4	5	7902636	8.11646	0	0.991665	0.994028	4.76555e-06	209	0.000995999	1186
chr4_47641941-47643610	chr4:47654382:T:C	chr4	47654382	T	C	0.223684	0.016998	0.997743	-3.92909	19.6174	0.573783	0.000334	0.535426	57.0797	207	3	251	13	10	47654382	7.89231	0	0.974443	0.989364	9.46044e-06	108	0.00102173	11606
chr4_66275371-66275950	chr4:66284421:G:A	chr4	66284421	G	A	0.184211	3.41515	0.993562	-3.83917	21.4233	0.59144	0.000719	0.61152	31.0657	267	3	367	6	5	66284421	8.98236	0	0.991176	0.989558	3.68275e-06	278	0.0010238	8761
chr4_161929871-161930260	chr4:161930176:A:C	chr4	161930176	A	C	0.092105	0.237491	0.98023	-2.82515	20.2749	0.335544	3e-06	0.520305	24.6334	111	4	223	8	6	161930176	9.25609	0	0.951026	0.975777	6.70732e-06	156	0.00104634	110
chr4_185201921-185204880	chr4:185204097:A:G	chr4	185204097	A	G	0.013158	0.013511	0.998856	-3.75085	19.9219	0.397757	0.000317	0.506529	124.691	137	20	264	7	3	185212685	8.49906	0	0.992042	0.927395	8.0673e-06	132	0.00106488	697
chr4_185201921-185204880	chr4:185204226:A:T	chr4	185204226	A	T	0.039474	0.128354	0.998239	-3.19019	17.3083	0.453215	0.000321	0.505291	131.388	139	20	264	6	3	185212685	6.43752	0	0.991983	0.973131	3.17796e-05	132	0.00419491	826
chr4_7705141-7705310	chr4:7708913:C:A	chr4	7708913	C	A	0.763158	0.027892	0.99935	-2.89549	21.5079	0.347331	0.01	0.5	19.2137	219	0	361	6	3	7708913	9.55986	0		0.989154	3.52375e-06	304	0.00107122	3687
chr4_34066311-34066460	chr4:34052107:C:G	chr4	34052107	C	G	0.190789	0.324279	0.987728	-3.18251	19.3501	0.292104	4.1e-05	0.357188	24.8485	28	2	179	6	5	34052107	9.13669	0	0.990698	0.975964	1.08813e-05	105	0.00114254	14279
chr4_32026081-32026330	chr4:32026328:G:A	chr4	32026328	G	A	0.065789	1.56855	0.999765	-3.17922	18.8147	0.26953	4.9e-05	0.398006	25.2994	66	1	135	9	4	32026328	9.07889	0	0.979373	0.979373	1.44053e-05	81	0.00116683	122
chr4_160251661-160251990	chr4:160251761:A:G	chr4	160251761	A	G	0.046053	0.177122	0.978804	-2.76694	19.2736	0.28261	0.001126	0.420509	10.7593	78	2	151	7	5	160251761	9.08413	0	0.985223	0.967698	1.13262e-05	105	0.00118925	65
chr4_108135241-108135990	chr4:108135714:G:T	chr4	108135714	G	T	0.013158	0.013511	0.998856	-3.70255	19.4353	0.280434	0.001178	0.424136	34.3523	86	4	169	8	5	108135714	9.18994	0	0.984572	0.925324	1.04065e-05	116	0.00120715	98
chr4_66574661-66575630	chr4:66575229:G:T	chr4	66575229	G	T	0.236842	3.01675	0.994849	-3.50745	19.9861	0.418875	0.000819	0.435481	40.3758	122	2	238	5	4	66575229	8.21025	0	0.99251	0.994991	7.80052e-06	158	0.00123248	83
chr4_89034251-89034680	chr4:89034472:G:A	chr4	89034472	G	A	0.190789	0.324279	0.999914	-2.66221	19.5832	0.376518	1.6e-05	0.446994	26.8681	113	1	226	4	3	89034472	8.58422	0	0.99246	0.99246	9.63117e-06	132	0.00127131	6
chr4_142752281-142753030	chr4:142754257:A:G	chr4	142754257	A	G	0.032895	0.087926	0.999128	-3.88823	19.8659	0.684812	7e-06	0.596163	26.8092	118	2	218	7	4	142767638	8.76205	0	0.993252	0.928394	8.30689e-06	156	0.00129587	1601
chr4_23696921-23697730	chr4:23697331:A:G	chr4	23697331	A	G	0.019737	0.030809	0.999235	-3.7853	20.4931	0.293479	6e-06	0.474956	41.114	106	3	309	9	4	23697331	9.67031	0	0.986813	0.948283	5.98481e-06	217	0.0012987	5
chr4_113759261-113763480	chr4:113761410:A:G	chr4	113761410	A	G	0.092105	0.782189	0.965972	-3.3817	19.8979	0.528877	0.000624	0.522445	231.558	104	11	220	4	7	113761410	7.16687	0	0.956124	0.963202	8.1691e-06	165	0.0013479	40
chr4_66949491-66949550	chr4:66949493:C:T	chr4	66949493	C	T	0.467105	0.426856	0.999949	-3.63792	20.1444	0.351341	3.1e-05	0.352853	23.0462	145	2	283	4	3	66949493	9.0089	0	0.994245	0.994319	7.18104e-06	190	0.0013644	27
chr4_25913101-25914990	chr4:25909554:C:T	chr4	25909554	C	T	0.197368	0.483746	0.999916	-3.50621	19.9295	0.472685	0.000266	0.489038	142.179	107	10	220	5	4	25909554	7.07157	0	0.978544	0.98632	8.0352e-06	170	0.00136598	4492
chr4_25913101-25914990	chr4:25914760:C:T	chr4	25914760	C	T	0.019737	0.030809	0.92971	-3.50621	18.6012	0.428922	0.000266	0.489092	131.541	131	10	220	8	4	25909554	7.44327	0	0.978531	0.919864	1.61117e-05	170	0.002739	714
chr4_9495601-9495740	chr4:9516838:G:T	chr4	9516838	G	T	0.065789	0.376909	0.964582	-2.96688	19.7307	0.683727	3e-06	0.605647	37.276	360	4	393	6	7	9516838	8.69196	0	0.829775	0.938755	8.91584e-06	157	0.00139979	21168
chr4_157166481-157166780	chr4:157166521:G:A	chr4	157166521	G	A	0.164474	0.776848	0.97201	-3.62695	20.0686	0.334016	7e-06	0.581111	26.5013	117	3	235	4	6	157166521	9.21923	0	0.974039	0.962462	7.47152e-06	188	0.00140465	109
chr4_157166481-157166780	chr4:157171768:A:G	chr4	157171768	A	G	0.105263	1.0519	0.998535	-3.32834	17.5509	0.627838	1.1e-05	0.456804	37.1363	138	3	235	5	6	157166521	7.4363	0	0.973719	0.977969	2.79719e-05	188	0.00525872	5138
chr4_56641101-56641980	chr4:56649581:T:C	chr4	56649581	T	C	0.421053	6.76249	0.981056	-3.34509	19.8149	0.420598	0.002819	0.437057	27.2229	168	3	254	4	5	56649581	8.13696	0	0.985294	0.971706	8.53151e-06	167	0.00142476	8041
chr4_27365541-27365700	chr4:27371305:C:G	chr4	27371305	C	G	0.131579	7.26083	0.996437	-3.3479	19.9016	0.640804	1.7e-05	0.568236	24.8466	155	1	228	4	2	27371305	8.68713	0	0.9223	0.987132	8.15302e-06	179	0.00145939	5685
chr4_185809181-185812630	chr4:185811002:G:A	chr4	185811002	G	A	0.256579	0.364022	0.987269	-3.04976	20.2084	0.533048	0.000136	0.533724	129.298	138	17	299	4	7	185811002	7.49078	0	0.987459	0.950676	6.94477e-06	226	0.00156952	96
chr4_2837611-2838800	chr4:2838397:A:C	chr4	2838397	A	C	0.019737	0.030809	0.997884	-3.85923	19.7265	0.283794	0.001584	0.509256	47.9109	135	4	215	7	4	2838397	9.37236	0	0.979525	0.947967	8.93556e-06	176	0.00157266	191
chr4_52290191-52290750	chr4:52290568:C:A	chr4	52290568	C	A	0.125	3.61332	0.993488	-2.57441	19.1458	0.33375	0.000989	0.335006	9.7751	129	6	220	6	4	52290568	8.72352	0	0.99184	0.985103	1.21106e-05	132	0.00159859	98
chr4_57333291-57334060	chr4:57355438:G:T	chr4	57355438	G	T	0.894737	1.0519	0.989735	-2.62891	20.2838	0.40248	7e-06	0.569358	33.5958	328	3	352	5	6	57355438	8.46283	0	0.979967	0.977077	6.67641e-06	240	0.00160234	21762
chr4_7487381-7488180	chr4:7480895:T:C	chr4	7480895	T	C	0.171053	0.032745	0.999904	-3.41495	21.0055	0.418667	5e-06	0.544516	56.0042	223	9	516	4	4	7480895	8.78901	0	0.991208	0.986202	4.57962e-06	386	0.00176773	6885
chr4_163331491-163333380	chr4:163331528:T:C	chr4	163331528	T	C	0.921053	0.689342	0.959542	-2.84858	19.3027	0.43082	0.001509	0.446471	60.0416	96	10	204	6	6	163331528	7.69055	0	0.992247	0.956018	1.11547e-05	159	0.0017736	908
chr4_163331491-163333380	chr4:163355790:G:A	chr4	163355790	G	A	0.315789	0.569157	0.99994	-2.84858	18.328	0.546525	0.00153	0.432628	57.9073	183	10	204	5	6	163331528	6.84084	0	0.992122	0.991405	1.8595e-05	159	0.00295661	23354
chr4_98467131-98469340	chr4:98451818:G:A	chr4	98451818	G	A	0.223684	2.1069	0.999922	-2.68023	18.9027	0.462157	0.000247	0.457696	124.911	36	5	172	5	4	98451818	6.94503	0	0.994999	0.990624	1.3756e-05	129	0.00177452	16418
chr4_70365541-70365930	chr4:70365756:C:T	chr4	70365756	C	T	0.032895	0.087926	0.986901	-3.37772	19.5374	0.689377	5e-06	0.449932	16.762	250	4	407	4	5	70365756	8.65231	0	0.996725	0.964572	9.86518e-06	183	0.00180533	20
chr4_70365541-70365930	chr4:70362307:G:C	chr4	70362307	G	C	0.164474	0.620998	0.998813	-3.37772	17.3942	0.626282	5e-06	0.460994	13.1966	229	4	407	5	5	70365756	7.30315	0	0.996717	0.987049	3.03758e-05	183	0.00555877	3429
chr4_76994421-76994640	chr4:76999852:C:T	chr4	76999852	C	T	0.092105	0.237491	0.99983	-2.94638	18.4471	0.3339	1.7e-05	0.634507	33.8232	132	3	194	6	6	76988404	8.40669	0	0.99228	0.979655	1.74689e-05	106	0.0018517	5322
chr4_114782781-114783240	chr4:114776618:T:C	chr4	114776618	T	C	0.171053	0.032745	0.999904	-3.27332	19.1764	0.32229	2.6e-05	0.51052	8.19714	67	1	206	5	7	114776618	8.78811	0	0.990247	0.986196	1.19175e-05	157	0.00187105	6392
chr4_142567341-142568230	chr4:142567676:G:T	chr4	142567676	G	T	0.039474	0.128354	0.999615	-4.2952	19.7436	0.663247	1.5e-05	0.4181	45.6821	143	3	309	7	3	142567676	8.63613	0	0.906853	0.967158	8.8559e-06	212	0.00187745	110
chr4_38488811-38491160	chr4:38490546:G:A	chr4	38490546	G	A	0.072368	1.05802	0.984272	-3.01435	19.43	0.564228	0.000107	0.515793	71.7889	112	11	239	6	4	38489475	7.67658	0	0.954531	0.986048	1.04353e-05	181	0.00188879	560
chr4_32631851-32632250	chr4:32647898:G:T	chr4	32647898	G	T	0.078947	0.689342	0.998549	-3.88126	20.2574	0.589689	3e-06	0.453504	51.5459	304	4	418	6	6	32647898	8.40159	0	0.990323	0.976705	6.76917e-06	281	0.00190214	15848
chr4_32631851-32632250	chr4:32631401:T:C	chr4	32631401	T	C	0.144737	1.70204	0.998144	-3.80954	17.9234	0.42341	3e-06	0.520741	41.3102	150	4	418	5	6	32647898	7.27372	0	0.990751	0.986118	2.29974e-05	281	0.00646227	649
chr4_24763561-24764260	chr4:24768833:T:C	chr4	24768833	T	C	0.789474	2.67188	0.963793	-2.77055	18.7368	0.600739	6e-06	0.505271	28.4665	109	3	243	7	5	24768833	7.90475	0	0.983711	0.916897	1.50059e-05	127	0.00190575	4923
chr4_85084581-85084870	chr4:85084548:CTTG:C	chr4	85084548	CTTG	C	0.611842	0.490931	0.994583	-3.71727	19.4153	0.579951	0.0012	0.51491	40.9317	108	3	275	4	9	85084548	7.9602	0	0.993547	0.98844	1.05161e-05	182	0.00191393	178
chr4_7462321-7463390	chr4:7440927:C:G	chr4	7440927	C	G	0.348684	1.28022	0.998311	-2.90842	20.8531	0.458585	0.000523	0.521254	60.285	28	10	498	4	4	7440552	7.99759	0	0.992674	0.989848	4.9588e-06	391	0.00193889	21929
chr4_7595581-7596410	chr4:7602364:C:T	chr4	7602364	C	T	0.236842	2.06286	0.99856	-2.89493	19.8986	0.418834	0.000136	0.543257	29.5445	212	7	317	16	12	7602364	8.29356	0	0.991415	0.986875	8.16597e-06	238	0.0019435	6368
chr4_7595581-7596410	chr4:7611140:A:G	chr4	7611140	A	G	0.171053	0.032745	0.983058	-2.89493	18.652	0.580957	0.000158	0.53416	30.4109	252	7	317	10	12	7602364	7.57284	0	0.991717	0.966223	1.56881e-05	238	0.00373376	15144
chr4_40349741-40350190	chr4:40360781:T:C	chr4	40360781	T	C	0.480263	6.31973	0.999842	-3.67321	19.7915	0.584342	8e-06	0.56008	29.0277	249	3	338	4	4	40360781	8.19962	0	0.990776	0.993882	8.63645e-06	226	0.00195184	10815
chr4_6308531-6309960	chr4:6299331:G:A	chr4	6299331	G	A	0.776316	0.281107	0.975349	-3.00733	20.2751	0.54041	0.000541	0.493598	113.56	137	16	425	6	5	6299331	7.6724	0	0.979633	0.949579	6.70694e-06	294	0.00197184	9915
chr4_138225471-138226310	chr4:138226173:C:T	chr4	138226173	C	T	0.342105	0.932507	0.993708	-3.75196	19.0472	0.422992	1e-05	0.469409	51.4354	116	4	250	4	4	138226173	7.84754	0	0.989968	0.988105	1.27526e-05	157	0.00200215	283
chr4_134073861-134074290	chr4:134068084:C:G	chr4	134068084	C	G	0.473684	0.19	0.998011	-3.14539	18.2637	0.591411	1.6e-05	0.501812	27.1886	70	2	186	3	5	134065324	7.57278	0	0.994849	0.992522	1.92338e-05	109	0.00209648	5992
chr4_81469931-81472690	chr4:81479173:A:C	chr4	81479173	A	C	0.111842	0.003247	0.99496	-2.46811	18.581	0.442809	0.001168	0.515337	86.1474	133	6	209	6	7	81479173	7.22388	0	0.986903	0.981541	1.62835e-05	139	0.00226341	7863
chr4_40923321-40924830	chr4:40923796:G:A	chr4	40923796	G	A	0.532895	0.531639	0.994684	-2.5182	19.6902	0.551734	1e-06	0.522627	53.6281	181	12	333	4	5	40923796	7.64225	0	0.994686	0.994152	9.10655e-06	251	0.00228574	280
chr4_25859081-25864360	chr4:25887143:A:C	chr4	25887143	A	C	0.059211	0.301042	0.999038	-2.51777	18.9734	0.424839	0.004189	0.489885	66.6836	217	17	229	5	5	25887143	7.75366	0	0.988304	0.967261	1.32555e-05	173	0.0022932	25423
chr4_3269031-3270660	chr4:3283024:G:A	chr4	3283024	G	A	0.427632	0.266709	0.999948	-2.70895	18.9278	0.460541	0.00031	0.520563	61.4304	214	10	275	6	5	3283024	6.97507	0	0.991956	0.992352	1.3576e-05	171	0.0023215	13178
chr4_120263621-120264040	chr4:120277773:G:C	chr4	120277773	G	C	0.125	0.038668	0.999754	-3.09454	19.0205	0.362095	7e-06	0.55896	31.467	182	2	241	5	5	120277773	8.47947	0	0.946499	0.98283	1.2932e-05	181	0.0023407	13943
chr4_29805341-29806640	chr4:29806062:T:A	chr4	29806062	T	A	0.328947	0.852042	0.989959	-2.67635	19.0926	0.390081	0.000717	0.386458	11.4519	150	3	267	8	9	29806062	7.9839	0	0.987387	0.989293	1.24525e-05	188	0.00234106	72
chr4_19029541-19030880	chr4:19045994:C:T	chr4	19045994	C	T	0.105263	0.036981	0.970591	-3.12924	18.8517	0.394652	0.001779	0.50739	33.1719	165	2	210	7	3	19048262	7.97156	0	0.995981	0.944343	1.41284e-05	166	0.00234531	15784
chr4_152072011-152072490	chr4:152075349:G:A	chr4	152075349	G	A	0.026316	0.055515	0.999425	-2.7331	19.1122	0.232485	6e-06	0.516887	18.8517	191	5	300	7	4	152081119	9.38684	0	0.994489	0.917668	1.23255e-05	195	0.00240348	3099
chr4_99466951-99469180	chr4:99468411:C:A	chr4	99468411	C	A	0.032895	0.087926	0.915121	-2.49296	18.6062	0.405166	0.001216	0.446979	66.5639	96	7	200	6	7	99468411	7.80281	0	0.984312	0.917463	1.60697e-05	151	0.00242652	345
chr4_95183271-95184340	chr4:95172444:A:C	chr4	95172444	A	C	0.256579	4e-06	0.987953	-2.74342	18.4848	0.401244	3.5e-05	0.391351	20.956	43	6	209	31	12	95172444	7.88314	0	0.979568	0.97637	1.71269e-05	142	0.00243202	11362
chr4_3477371-3478850	chr4:3478261:T:C	chr4	3478261	T	C	0.118421	1.05365	0.999865	-2.81518	20.1049	0.429566	2e-06	0.486748	52.3801	168	10	428	6	6	3478261	8.20867	0	0.989613	0.991434	7.33085e-06	332	0.00243384	151
chr4_17686791-17689110	chr4:17695386:G:A	chr4	17695386	G	A	0.671053	0.852042	0.981316	-3.53343	18.129	0.475625	0.000512	0.517693	142.947	179	8	246	5	4	17695386	6.07218	0	0.967604	0.967707	2.0643e-05	118	0.00243587	7436
chr4_6342261-6343250	chr4:6344564:C:T	chr4	6344564	C	T	0.019737	0.030809	0.90259	-3.15576	19.1874	0.321359	1e-06	0.538424	47.2691	178	8	322	10	5	6344564	8.76432	0	0.983221	0.807615	1.18494e-05	214	0.00253578	1808
chr4_185110411-185110800	chr4:185104320:G:A	chr4	185104320	G	A	0.203947	0.351237	0.986006	-3.08833	19.1006	0.377622	1.9e-05	0.30314	22.5608	117	3	283	4	7	185104320	8.36568	0	0.993099	0.974523	1.24007e-05	205	0.00254215	6286
chr4_140523381-140524990	chr4:140524356:C:T	chr4	140524356	C	T	0.059211	0.301042	0.883786	-2.33125	17.1497	0.541504	9.5e-05	0.528581	186.555	78	4	135	4	3	140524356	6.18296	0	0.979887	0.887729	3.45472e-05	75	0.00259104	170
chr4_148441611-148446270	chr4:148454037:A:G	chr4	148454037	A	G	0.217105	0.154397	0.994133	-3.09742	17.5644	0.469482	0.000609	0.467	111.641	129	17	185	4	5	148454037	6.18178	0	0.98854	0.987932	2.77733e-05	95	0.00263846	10097
chr4_176340551-176341280	chr4:176347293:T:C	chr4	176347293	T	C	0.236842	3.01675	0.99487	-3.40451	19.2605	0.408135	7e-06	0.527408	47.3936	230	7	337	4	3	176347293	8.06294	0	0.99235	0.991054	1.14039e-05	233	0.0026571	6377
chr4_99845561-99847030	chr4:99846790:T:A	chr4	99846790	T	A	0.092105	0.237491	0.999283	-3.07968	18.648	0.366419	1e-05	0.459658	38.3219	169	4	258	5	5	99846790	8.31	0	0.989405	0.984703	1.57209e-05	170	0.00267256	494
chr4_61374181-61374940	chr4:61374808:A:G	chr4	61374808	A	G	0.263158	0.19	0.999932	-3.14123	17.9996	0.409622	0.000761	0.565038	27.9579	83	5	162	4	4	61374808	7.50936	0	0.993531	0.992668	2.20953e-05	122	0.00269563	248
chr4_139740261-139740980	chr4:139740573:C:T	chr4	139740573	C	T	0.184211	1.17658	0.973947	-2.54699	18.7063	0.406698	1.2e-05	0.429859	57.9476	102	2	221	6	7	139740573	7.82943	0	0.913259	0.898288	1.52482e-05	178	0.00271418	47
chr4_120921491-120923620	chr4:120922314:G:A	chr4	120922314	G	A	0.019737	0.030809	0.985928	-2.92388	18.9114	0.380789	0.00014	0.498503	118.937	81	8	240	7	5	120922314	8.25043	0	0.993169	0.949692	1.36933e-05	199	0.00272498	242
chr4_32771571-32771780	chr4:32768895:G:T	chr4	32768895	G	T	0.138158	0.188484	0.999611	-2.8872	18.8565	0.336288	2.1e-05	0.530475	43.2308	117	1	276	6	6	32751784	8.58713	0	0.986537	0.984479	1.40931e-05	202	0.00284681	2781
chr4_61996081-61996260	chr4:61995236:C:T	chr4	61995236	C	T	0.256579	1.45132	0.996799	-3.19051	17.8123	0.616893	1.1e-05	0.536382	31.4874	69	4	151	4	5	61995236	7.49459	0	0.987166	0.988116	2.43803e-05	118	0.00287688	934
chr4_105989481-105989830	chr4:105990585:G:C	chr4	105990585	G	C	0.605263	0.163461	0.982687	-2.53788	18.6581	0.607468	4.9e-05	0.532914	26.3673	167	1	292	5	4	105990585	7.93891	0	0.978569	0.9653	1.56381e-05	188	0.00293997	929
chr4_156773791-156774880	chr4:156774240:C:T	chr4	156774240	C	T	0.375	0.682105	0.99978	-2.42737	17.1477	0.435273	4e-06	0.557173	52.7952	54	3	137	4	6	156774240	6.67883	0	0.992495	0.994762	3.4583e-05	86	0.00297414	96
chr4_25086671-25087850	chr4:25087297:T:C	chr4	25087297	T	C	0.690789	0.462552	0.999941	-2.40424	19.1011	0.57577	0.000288	0.495181	31.0851	189	7	318	5	4	25087297	7.72065	0	0.993609	0.994929	1.23975e-05	242	0.00300019	37
chr4_56129351-56130220	chr4:56139335:T:C	chr4	56139335	T	C	0.309211	0.155185	0.995168	-2.89369	18.6487	0.575704	4e-06	0.54769	44.5198	182	5	259	5	5	56139335	7.47374	0	0.983186	0.990974	1.57155e-05	191	0.00300166	9549
chr4_47462711-47464150	chr4:47479670:G:A	chr4	47479670	G	A	0.019737	0.030809	0.999235	-2.37377	18.5084	0.392781	0.000719	0.504507	132.076	214	12	250	10	5	47479670	7.89226	0	0.97293	0.930072	1.69158e-05	181	0.00306176	16240
chr4_96196081-96197270	chr4:96196707:G:A	chr4	96196707	G	A	0.039474	0.128354	0.999615	-3.27617	17.4597	0.393795	0.000385	0.540187	65.9396	75	4	157	10	10	96196707	7.39115	0	0.98258	0.972647	2.93458e-05	105	0.00308131	31
chr4_142815931-142816180	chr4:142808155:A:T	chr4	142808155	A	T	0.032895	0.087926	0.999128	-3.33176	18.3409	0.673647	1.5e-05	0.526295	26.9282	87	1	227	6	5	142793367	8.01604	0	0.989378	0.939446	1.84697e-05	169	0.00312139	7901
chr4_1308811-1310380	chr4:1309894:G:T	chr4	1309894	G	T	0.263158	1.7924	0.996672	-3.17145	19.0449	0.470745	0.000256	0.486846	183.292	234	7	375	4	4	1309894	6.77512	0	0.977302	0.957767	1.27681e-05	246	0.00314094	298
chr4_153210351-153211260	chr4:153206941:C:T	chr4	153206941	C	T	0.427632	0.177122	0.976367	-3.23605	18.0501	0.567133	4e-06	0.580761	40.1079	88	6	188	5	4	153206941	7.10551	0	0.991283	0.95294	2.1517e-05	147	0.003163	3865
chr4_6493431-6494270	chr4:6493858:A:G	chr4	6493858	A	G	0.901316	0.911077	0.981989	-2.82887	18.6	0.411743	0.000799	0.455654	35.7489	133	6	265	4	6	6493858	7.59586	0	0.995944	0.979691	1.61219e-05	198	0.00319214	8
chr4_2817641-2819300	chr4:2822462:C:T	chr4	2822462	C	T	0.105263	1.0519	0.987856	-2.49552	18.6201	0.461221	0.001461	0.524499	145.898	157	13	270	5	6	2822462	6.88316	0	0.985279	0.975088	1.59531e-05	205	0.00327038	3992
chr4_176451101-176452110	chr4:176449529:G:A	chr4	176449529	G	A	0.210526	1.26799	0.996793	-3.12085	18.6027	0.438428	0.000199	0.471178	68.6474	118	7	281	5	5	176441756	7.33068	0	0.99453	0.989873	1.6099e-05	204	0.00328419	2077
chr4_14868851-14869540	chr4:14865307:T:A	chr4	14865307	T	A	0.296053	1.65714	0.990413	-2.5816	19.125	0.417169	4e-06	0.478603	33.49	149	5	340	5	5	14865307	7.90383	0	0.980324	0.983272	1.22429e-05	271	0.00331783	3889
chr4_14868851-14869540	chr4:14860166:A:T	chr4	14860166	A	T	0.013158	0.013511	0.998355	-2.5816	18.6855	0.24423	5e-06	0.434824	24.187	92	5	340	7	5	14865307	9.04974	0	0.983389	0.874541	1.54152e-05	271	0.00417752	9030
chr4_169993231-169994300	chr4:169993471:G:A	chr4	169993471	G	A	0.309211	0.155185	0.986744	-2.3649	18.4771	0.562733	5e-06	0.555213	49.3043	131	4	251	4	7	169993471	7.2024	0	0.966494	0.957975	1.71958e-05	194	0.00333599	295
chr4_95825451-95825980	chr4:95837578:C:T	chr4	95837578	C	T	0.072368	0.462552	0.999301	-2.70568	19.2307	0.321552	6e-06	0.550158	34.9225	330	5	397	6	6	95837578	8.92452	0	0.995041	0.97039	1.15836e-05	290	0.00335923	11862
chr4_181179901-181180140	chr4:181179938:G:T	chr4	181179938	G	T	0.065789	0.376909	0.998174	-2.88451	18.5544	0.300771	0.000832	0.505299	14.283	134	3	278	10	6	181179938	8.6615	0	0.988574	0.948595	1.65124e-05	204	0.00336853	82
chr4_181179901-181180140	chr4:181179201:A:G	chr4	181179201	A	G	0.039474	0.128354	0.997378	-2.88451	17.3889	0.657785	0.000999	0.455216	25.4685	129	3	278	7	6	181179938	7.54661	0	0.987415	0.949202	3.04595e-05	204	0.00621375	819
chr4_14094861-14095240	chr4:14112807:C:T	chr4	14112807	C	T	0.039474	32.4039	0.999091	-3.26839	18.4453	0.276116	1.9e-05	0.475651	16.3318	239	1	277	7	7	14112807	8.77059	0	0.966972	0.969673	1.74851e-05	194	0.00339212	17757
chr4_184500951-184501610	chr4:184501069:A:G	chr4	184501069	A	G	0.144737	0.142865	0.955103	-2.92185	17.7144	0.382852	0.00024	0.423475	22.9593	100	5	171	34	16	184501069	7.01318	0	0.932921	0.9387	2.56674e-05	135	0.0034651	211
chr4_67699941-67702110	chr4:67700971:G:A	chr4	67700971	G	A	0.105263	0.036981	0.989245	-3.41081	17.9216	0.459188	0.000611	0.486467	166.093	109	6	204	6	6	67700971	6.57106	0	0.981242	0.989555	2.30188e-05	152	0.00349886	55
chr4_155403601-155404330	chr4:155416151:C:T	chr4	155416151	C	T	0.467105	0.07199	0.996089	-3.10328	18.1622	0.429223	0.000301	0.550841	67.2671	200	6	247	4	4	155416151	7.21243	0	0.993474	0.992137	2.02867e-05	177	0.00359074	12185
chr4_119212021-119213720	chr4:119212737:T:C	chr4	119212737	T	C	0.282895	0.374469	0.999937	-2.53314	17.5624	0.530291	0.000846	0.518087	114.771	109	9	209	4	4	119212737	6.06125	0	0.996502	0.994711	2.78028e-05	131	0.00364217	133
chr4_13656551-13657240	chr4:13647152:T:C	chr4	13647152	T	C	0.638158	1.03638	0.994558	-3.19352	17.4658	0.446289	5e-06	0.541834	63.6321	53	3	217	4	5	13647152	6.60299	0	0.994393	0.990546	2.92517e-05	126	0.00368571	9744
chr4_168840741-168841890	chr4:168843480:T:C	chr4	168843480	T	C	0.118421	1.05365	0.999678	-2.70413	18.3923	0.41875	2e-06	0.536895	42.078	140	5	253	5	3	168843480	7.55613	0	0.992197	0.983261	1.79779e-05	207	0.00372142	2164
chr4_71095271-71095730	chr4:71116443:C:T	chr4	71116443	C	T	0.078947	0.558367	0.999715	-2.81278	18.2156	0.333593	0.000696	0.50519	37.6771	262	4	277	7	4	71119015	8.29888	0	0.983317	0.97274	1.97252e-05	189	0.00372806	20943
chr4_42786441-42786840	chr4:42786632:G:T	chr4	42786632	G	T	0.026316	0.055515	0.999425	-3.36626	17.5181	0.710352	2e-05	0.475854	38.6574	104	1	214	5	4	42786632	7.80742	0	0.961052	0.961052	2.8459e-05	132	0.00375659	8
chr4_81715511-81715700	chr4:81713153:C:G	chr4	81713153	C	G	0.072368	0.462552	0.999787	-2.96214	18.2661	0.300301	1.5e-05	0.450349	28.7847	110	2	284	6	4	81712578	8.57953	0	0.942453	0.970712	1.92093e-05	200	0.00384187	2453
chr4_1232581-1234820	chr4:1230860:G:A	chr4	1230860	G	A	0.598684	0.131612	0.999947	-3.08397	17.562	0.462156	0.001283	0.437471	73.6334	81	7	205	6	5	1230860	6.3982	0	0.993204	0.992174	2.78085e-05	143	0.00397661	2840
chr4_31974241-31975640	chr4:31968735:C:A	chr4	31968735	C	A	0.039474	7.11336	0.998747	-2.83184	17.1659	0.40995	6e-06	0.486643	84.4189	77	3	172	7	5	31996696	7.0583	0	0.996576	0.9636	3.42526e-05	119	0.00407606	6205
chr4_52873301-52873710	chr4:52873348:C:T	chr4	52873348	C	T	0.052632	0.234568	0.997499	-2.55452	17.3176	0.336098	0.001575	0.462733	40.737	101	4	169	8	4	52873348	7.90295	0	0.980285	0.977528	3.16252e-05	130	0.00411127	158
chr4_6929381-6930400	chr4:6928898:G:A	chr4	6928898	G	A	0.611842	0.490931	0.991798	-2.92432	17.8889	0.560737	3e-06	0.516429	78.0311	132	7	292	4	7	6928898	6.96418	0	0.988437	0.983277	2.34177e-05	182	0.00426203	992
chr4_155795931-155796440	chr4:155796004:G:C	chr4	155796004	G	C	0.144737	2.17657	0.997208	-2.22823	17.4267	0.392908	0.000494	0.41705	38.0757	101	3	198	5	5	155796004	7.4187	0	0.980222	0.988794	2.98607e-05	145	0.0043298	182
chr4_15451901-15452400	chr4:15445821:C:T	chr4	15445821	C	T	0.467105	0.531639	0.996327	-2.43207	17.301	0.416216	0.00028	0.382324	29.383	72	3	187	28	34	15445821	6.51734	0	0.990097	0.99143	3.19025e-05	139	0.00443445	6329
chr4_177307801-177308510	chr4:177308231:G:C	chr4	177308231	G	C	0.019737	0.030809	0.998899	-3.19111	18.1385	0.655623	3e-06	0.674445	38.9325	136	5	278	6	5	177308231	7.86759	0	0.985248	0.949375	2.05411e-05	218	0.00447796	75
chr4_186348441-186348870	chr4:186348594:G:A	chr4	186348594	G	A	0.118421	1.37135	0.999868	-2.19827	17.8281	0.379497	9e-06	0.512869	32.6051	111	2	262	5	5	186348594	7.74348	0	0.990549	0.986595	2.41784e-05	187	0.00452135	62
chr4_56102511-56103080	chr4:56097346:TGC:T	chr4	56097346	TGC	T	0.157895	7.17654	0.996309	-2.38356	17.5879	0.406343	1.1e-05	0.522837	55.27	76	2	235	5	4	56097346	7.2841	0	0.992894	0.989246	2.7433e-05	170	0.00466362	5450
chr4_14180961-14181740	chr4:14195367:G:T	chr4	14195367	G	T	0.078947	15.8824	0.99953	-3.10984	18.4222	0.377563	3e-06	0.521708	17.8731	276	6	351	6	7	14196668	8.01824	0	0.991928	0.981435	1.76987e-05	264	0.00467246	14017
chr4_142549861-142550590	chr4:142566182:A:C	chr4	142566182	A	C	0.039474	0.128354	0.999615	-3.09782	17.2136	0.648823	0.001122	0.452223	37.1884	206	3	239	7	5	142569103	7.30991	0	0.991659	0.952785	3.34031e-05	140	0.00467643	15956
chr4_25375941-25378170	chr4:25377147:T:G	chr4	25377147	T	G	0.776316	1.41792	0.975096	-2.64345	17.4437	0.465163	0.002971	0.491972	171.195	98	9	224	4	5	25377147	6.15452	0	0.991918	0.971607	2.95942e-05	159	0.00470548	91
chr4_136395401-136395640	chr4:136395281:G:C	chr4	136395281	G	C	0.322368	0.222368	0.996248	-2.69516	16.6656	0.661723	0.000143	0.358785	6.85919	49	1	144	4	5	136395281	7.34813	0	0.984479	0.990495	4.45829e-05	110	0.00490412	239
chr4_56757001-56760400	chr4:56769789:AGGTG:A	chr4	56769789	AGGTG	A	0.151316	1.26642	0.987639	-2.71228	17.5582	0.530174	0.000662	0.50597	125.835	175	17	239	5	8	56769789	6.13236	0	0.989105	0.978663	2.78645e-05	177	0.00493202	11089
chr4_107366461-107366800	chr4:107381437:G:A	chr4	107381437	G	A	0.256579	3.24761	0.996012	-3.16958	16.7828	0.60893	1.6e-05	0.360727	20.9965	127	2	170	5	6	107383348	6.98213	0	0.967308	0.991425	4.19112e-05	118	0.00494552	14807
chr4_25307101-25308470	chr4:25305801:A:G	chr4	25305801	A	G	0.276316	0.211987	0.997171	-3.00822	17.8205	0.544562	1e-06	0.515347	66.5823	115	14	263	5	5	25288820	6.50901	0	0.991694	0.989598	2.4275e-05	206	0.00500065	1985
chr4_16896231-16899370	chr4:16908847:C:A	chr4	16908847	C	A	0.289474	0.124069	0.999809	-2.15519	17.7726	0.466286	0.000751	0.508676	127.937	184	10	281	4	4	16908847	6.30415	0	0.986525	0.990999	2.48945e-05	201	0.0050038	11047
chr4_189374401-189374540	chr4:189372354:C:T	chr4	189372354	C	T	0.039474	0.128354	0.961872	-2.6998	17.8037	0.679781	1.1e-05	0.454513	16.8744	137	4	363	8	6	189372354	7.8707	0	0.988226	0.927082	2.44912e-05	205	0.00502069	2116
chr4_151991511-151993270	chr4:152005066:C:CA	chr4	152005066	C	CA	0.355263	0.041727	0.993293	-2.07709	17.107	0.453243	0.000922	0.489121	48.863	192	13	237	4	3	152005066	6.36339	0	0.993686	0.987131	3.53318e-05	146	0.00515845	12676
chr4_42482541-42483550	chr4:42478565:A:C	chr4	42478565	A	C	0.618421	0.001023	0.990408	-2.13169	17.4244	0.435874	3e-06	0.653149	54.1186	102	3	247	4	6	42478565	6.75195	0	0.965052	0.981224	2.98963e-05	179	0.00535144	4481
chr4_155140901-155141190	chr4:155141120:T:C	chr4	155141120	T	C	0.506579	0.471772	0.999949	-2.45987	17.715	0.407434	8e-06	0.425728	21.8833	136	2	270	4	5	155141120	7.26784	0	0.99612	0.996238	2.56598e-05	209	0.00536289	74
chr4_185127291-185129190	chr4:185142411:A:ATCT	chr4	185142411	A	ATCT	0.651316	0.790131	0.987849	-2.37912	17.3957	0.468945	0.000433	0.49938	126.149	210	16	255	5	6	185142411	6.04215	0	0.985276	0.979074	3.03504e-05	178	0.00540237	14171
chr4_2597081-2597890	chr4:2597569:A:G	chr4	2597569	A	G	0.026316	0.055515	0.998659	-3.85467	17.0461	0.650719	2e-06	0.623774	42.768	80	4	190	6	6	2597569	7.30035	0	0.978424	0.961309	3.64839e-05	151	0.00550907	83
chr4_117901011-117901170	chr4:117904467:T:C	chr4	117904467	T	C	0.157895	0.595812	0.99892	-3.13497	16.1593	0.649821	0.01	0.5	26.7868	85	0	151	4	4	117904467	6.93241	0		0.984503	5.82316e-05	97	0.00564846	3377
chr4_155026161-155027200	chr4:155026278:A:G	chr4	155026278	A	G	0.967105	0.087926	0.999539	-2.37151	17.3295	0.374762	7e-06	0.492153	50.5697	112	3	239	6	5	155026278	7.32635	0	0.987956	0.967792	3.14274e-05	182	0.00571979	402
chr4_7885621-7886690	chr4:7885736:C:A	chr4	7885736	C	A	0.282895	2.72189	0.998501	-3.19686	17.6119	0.431355	0.000434	0.451867	54.7466	155	12	330	11	11	7885736	6.92443	0	0.987058	0.993132	2.7089e-05	213	0.00576995	420
chr4_183348851-183349630	chr4:183348235:G:A	chr4	183348235	G	A	0.296053	0.543013	0.964478	-2.62112	17.7796	0.430641	0.000197	0.495854	63.0322	120	6	371	74	24	183348235	7.79687	0	0.929019	0.938606	2.48022e-05	234	0.00580371	1005
chr4_189377511-189378080	chr4:189385707:G:A	chr4	189385707	G	A	0.322368	1.21828	0.993488	-2.48845	17.4443	0.380295	6e-06	0.472065	9.95959	257	3	364	5	5	189385707	7.39753	0	0.993905	0.988423	2.95843e-05	198	0.00585769	7911
chr4_30968831-30969260	chr4:30969141:A:G	chr4	30969141	A	G	0.677632	0.334839	0.999941	-3.48456	16.8897	0.577173	1e-05	0.569091	56.6393	113	3	225	4	6	30969141	6.7623	0	0.994062	0.995669	3.96158e-05	148	0.00586314	95
chr4_169663541-169665290	chr4:169664022:A:G	chr4	169664022	A	G	0.098684	2.6399	0.967115	-3.20183	16.6918	0.558602	0.000365	0.510932	101.211	78	7	179	5	8	169664022	6.25927	0	0.942988	0.915201	4.39715e-05	135	0.00593615	394
chr4_26161181-26161830	chr4:26142787:T:A	chr4	26142787	T	A	0.467105	0.037062	0.962116	-2.51631	16.3252	0.440118	0.000951	0.542528	46.2633	25	4	186	6	4	26161629	6.25829	0	0.970511	0.92804	5.33488e-05	112	0.00597506	18719
chr4_161336021-161336400	chr4:161329223:C:T	chr4	161329223	C	T	0.078947	0.689342	0.972658	-2.60743	18.0515	0.361809	0.000292	0.459532	20.3343	155	6	353	5	4	161329223	7.96576	0	0.995754	0.95189	2.15009e-05	283	0.00608476	6987
chr4_25099361-25100250	chr4:25100554:T:C	chr4	25100554	T	C	0.565789	6.19097	0.993065	-2.64899	17.3567	0.581626	3e-06	0.501626	32.8377	189	11	271	5	5	25100554	7.01939	0	0.990047	0.9792	3.09804e-05	197	0.00610313	748
chr4_109661991-109663810	chr4:109658630:C:T	chr4	109658630	C	T	0.467105	1.41601	0.995311	-2.3921	16.5055	0.446984	2e-06	0.539027	55.6345	114	7	235	4	6	109658630	6.13129	0	0.994413	0.989351	4.851e-05	128	0.00620928	4270
chr4_89256791-89257010	chr4:89251571:A:T	chr4	89251571	A	T	0.480263	0.046729	0.978331	-2.18543	17.2976	0.380894	0.002037	0.441708	23.4171	123	3	277	5	4	89251571	7.40198	0	0.978594	0.959652	3.19587e-05	196	0.0062639	5329
chr4_168823901-168823950	chr4:168828515:A:G	chr4	168828515	A	G	0.717105	0.269297	0.992726	-2.54774	17.4668	0.368325	5.6e-05	0.424032	37.3323	173	1	279	4	3	168828515	7.42682	0	0.993182	0.987302	2.92375e-05	215	0.00628606	4589
chr4_156144771-156145200	chr4:156145013:A:G	chr4	156145013	A	G	0.013158	0.013511	0.843397	-2.14032	17.4447	0.235975	7e-06	0.521984	39.5405	120	3	270	8	5	156145013	8.55186	0	0.984054	0.837852	2.95791e-05	213	0.00630034	27
chr4_77994301-77994720	chr4:77994687:A:C	chr4	77994687	A	C	0.888158	1.20516	0.999075	-3.03507	16.8643	0.63864	1.6e-05	0.518797	42.915	102	1	242	5	4	77994687	7.48792	0	0.986978	0.986978	4.01502e-05	157	0.00630358	177
chr4_87975061-87975900	chr4:87975954:C:CTG	chr4	87975954	C	CTG	0.25	1.1462	0.998435	-2.48172	17.0737	0.435095	0.000273	0.480871	53.7791	101	5	235	11	8	87975954	6.69471	0	0.981674	0.988145	3.59566e-05	177	0.00636432	474
chr4_162403541-162403770	chr4:162406989:C:T	chr4	162406989	C	T	0.092105	0.237491	0.894039	-1.99256	17.505	0.654247	8.7e-05	0.339017	23.9585	199	1	355	6	3	162406989	7.58275	0	0.984695	0.827008	2.86556e-05	225	0.00644751	3333
chr4_152021341-152023210	chr4:152019095:C:T	chr4	152019095	C	T	0.138158	0.280069	0.955739	-2.86764	16.5199	0.450929	0.000193	0.506864	96.134	91	8	197	8	5	152019095	5.8516	0	0.989418	0.879992	4.81412e-05	135	0.00649906	3181
chr4_83250711-83251000	chr4:83272885:G:T	chr4	83272885	G	T	0.684211	1.65204	0.966372	-2.80832	17.3107	0.412891	8e-06	0.550606	33.9686	308	3	316	5	3	83272885	7.00435	0	0.992649	0.943762	3.17399e-05	206	0.00653842	22029
chr4_40953611-40954290	chr4:40953857:C:T	chr4	40953857	C	T	0.164474	0.620998	0.997715	-2.6814	17.4664	0.596329	1.8e-05	0.575942	28.8363	151	1	284	5	4	40953857	7.11213	0	0.992818	0.992818	2.92436e-05	224	0.00655056	93
chr5_65535191-65536420	chr5:65546235:CG:C	chr5	65546235	CG	C	0.467105	0.037062	0.985615	-68.9795	314.787	0.127265	0.000121	0.536416	8.96491	141	6	210	21	21	65546235	155.38	0	0.993169	0.960316	1.9785e-70	100	1.9785e-68	10429
chr5_65535191-65536420	chr5:65539307:T:C	chr5	65539307	T	C	0.236842	1.21496	0.993621	-22.7998	101.644	0.782465	0.000627	0.358199	3.52055	119	6	210	9	21	65546235	49.1499	0	0.992029	0.984699	6.64395e-24	100	6.64395e-22	3501
chr5_65535191-65536420	chr5:65546873:T:G	chr5	65546873	T	G	0.125	0.726101	0.981978	-7.89638	33.8594	0.259933	0.000808	0.385135	1.08029	144	6	210	9	21	65546235	16.08	0	0.993158	0.947414	5.92419e-09	100	5.92419e-07	11067
chr5_65535191-65536420	chr5:65533213:C:T	chr5	65533213	C	T	0.078947	0.689342	0.998095	-7.55205	32.0411	0.726353	0.000896	0.340368	2.22279	92	6	210	6	21	65546235	14.9321	0	0.993543	0.972989	1.50942e-08	100	1.50942e-06	2593
chr5_65535191-65536420	chr5:65540429:C:T	chr5	65540429	C	T	0.039474	0.128354	0.982649	-4.48621	18.1843	0.744356	0.000897	0.357203	2.43705	122	6	210	8	21	65546235	8.38678	0	0.992503	0.942218	2.0052e-05	100	0.0020052	4623
chr5_31361231-31362460	chr5:31362012:A:C	chr5	31362012	A	C	0.276316	0.471772	0.994154	-62.6722	294.515	0.258321	0.000975	0.482757	17.0645	213	12	412	7	13	31362012	144.472	0	0.979981	0.994473	5.16272e-66	265	1.36812e-63	166
chr5_31361231-31362460	chr5:31385829:A:C	chr5	31385829	A	C	0.552632	1.67505	0.998415	-20.7429	94.2939	0.357786	0.001405	0.472688	7.5771	400	12	412	7	13	31362012	44.904	0	0.979804	0.990953	2.7199e-22	265	7.20774e-20	23983
chr5_31361231-31362460	chr5:31359570:C:T	chr5	31359570	C	T	0.467105	0.07199	0.977549	-8.24305	36.7265	0.400613	0.001591	0.460524	5.66636	191	12	412	9	13	31362012	16.4042	0	0.981169	0.941388	1.35918e-09	265	3.60183e-07	2276
chr5_31361231-31362460	chr5:31358611:A:T	chr5	31358611	A	T	0.388158	2.77776	0.994217	-7.44795	33.021	0.592014	0.001593	0.461505	5.88426	186	12	412	9	13	31362012	14.5348	0	0.981109	0.977602	9.11698e-09	265	2.416e-06	3235
chr5_174549151-174550090	chr5:174549198:A:G	chr5	174549198	A	G	0.453947	2.87045	0.996643	-62.8802	290.334	0.218968	4e-06	0.515142	14.5787	124	9	287	7	4	174549198	142.734	0	0.993814	0.989729	4.20528e-65	220	9.25162e-63	422
chr5_174549151-174550090	chr5:174555795:C:T	chr5	174555795	C	T	0.355263	0.041727	0.999916	-12.6069	57.462	0.671304	7e-06	0.390814	4.04705	173	9	287	9	4	174549198	27.0073	0	0.992535	0.982947	3.44575e-14	220	7.58064e-12	6175
chr5_174549151-174550090	chr5:174534470:G:T	chr5	174534470	G	T	0.190789	0.030111	0.999913	-11.3025	51.1219	0.683786	7e-06	0.397477	4.03567	43	9	287	5	4	174549198	24.0299	0	0.993597	0.985799	8.68056e-13	220	1.90972e-10	15150
chr5_174549151-174550090	chr5:174548922:A:T	chr5	174548922	A	T	0.144737	0.142865	0.997731	-10.3993	46.8555	0.308386	7e-06	0.38764	2.47188	122	9	287	7	4	174549198	22.1766	0	0.99359	0.975971	7.64201e-12	220	1.68124e-09	698
chr5_174549151-174550090	chr5:174533550:C:T	chr5	174533550	C	T	0.631579	0.024235	0.999946	-7.89787	35.397	0.633284	7e-06	0.391328	2.90751	41	9	287	11	4	174549198	16.0929	0	0.993555	0.981352	2.68895e-09	220	5.91568e-07	16070
chr5_174549151-174550090	chr5:174533357:T:C	chr5	174533357	T	C	0.131579	0.100496	0.980122	-7.28884	32.6057	0.327721	7e-06	0.378804	2.3206	40	9	287	6	4	174549198	15.0979	0	0.993388	0.950038	1.1288e-08	220	2.48337e-06	16263
chr5_174549151-174550090	chr5:174569894:C:T	chr5	174569894	C	T	0.184211	0.103294	0.998348	-7.08991	31.5963	0.346463	7e-06	0.384411	2.68506	259	9	287	6	4	174549198	14.4683	0	0.993092	0.983433	1.89794e-08	220	4.17547e-06	20274
chr5_174549151-174550090	chr5:174527419:C:T	chr5	174527419	C	T	0.184211	1.17658	0.981722	-5.17242	22.4515	0.372576	7e-06	0.386809	2.43644	13	9	287	6	4	174549198	9.87673	0	0.993385	0.962914	2.15518e-06	220	0.000474139	22201
chr5_174549151-174550090	chr5:174574436:A:T	chr5	174574436	A	T	0.861842	1.95303	0.988233	-5.11373	22.1507	0.63778	8e-06	0.366509	2.21791	285	9	287	5	4	174549198	9.87076	0	0.993434	0.967656	2.52066e-06	220	0.000554546	24816
chr5_174549151-174550090	chr5:174544887:G:A	chr5	174544887	G	A	0.875	0.038668	0.986421	-4.69901	20.2801	0.346887	8e-06	0.388162	3.40827	97	9	287	5	4	174549198	8.95209	0	0.993403	0.969033	6.68929e-06	220	0.00147164	4733
chr5_16502721-16503410	chr5:16503007:T:C	chr5	16503007	T	C	0.388158	0.490931	0.999948	-56.6232	265.877	0.267376	0.000478	0.523079	20.1762	109	10	265	8	6	16503007	130.377	0	0.992898	0.993716	8.98658e-60	191	1.71644e-57	59
chr5_16502721-16503410	chr5:16503152:A:G	chr5	16503152	A	G	0.210526	0.064653	0.998074	-31.1271	143.941	0.706255	0.000786	0.375452	11.3533	112	10	265	5	6	16503007	69.8246	0	0.992647	0.993511	3.66056e-33	191	6.99167e-31	86
chr5_16502721-16503410	chr5:16499917:A:C	chr5	16499917	A	C	0.342105	0.932507	0.998537	-14.5102	65.8853	0.326747	0.000675	0.497729	6.01866	95	10	265	8	6	16503007	31.0998	0	0.992661	0.951924	4.77949e-16	191	9.12882e-14	3149
chr5_16502721-16503410	chr5:16527407:G:A	chr5	16527407	G	A	0.125	0.726101	0.999872	-9.59822	43.3135	0.292537	0.00072	0.480703	4.39218	261	10	265	11	6	16503007	20.2871	0	0.992631	0.91687	4.66365e-11	191	8.90757e-09	24341
chr5_16502721-16503410	chr5:16513083:G:T	chr5	16513083	G	T	0.065789	1.56855	0.99605	-9.13929	41.1307	0.272597	0.000741	0.478944	3.8723	164	10	265	10	6	16503007	19.5147	0	0.992775	0.93585	1.42386e-10	191	2.71957e-08	10017
chr5_16502721-16503410	chr5:16482195:A:G	chr5	16482195	A	G	0.335526	0.640845	0.986479	-8.98392	40.3202	0.617608	0.000816	0.453004	5.37471	19	10	265	8	6	16503007	18.3393	0	0.992977	0.962005	2.15572e-10	191	4.11743e-08	20871
chr5_16502721-16503410	chr5:16487588:C:T	chr5	16487588	C	T	0.427632	0.002284	0.999042	-7.29321	32.4096	0.606295	0.000811	0.451779	5.00809	41	10	265	5	6	16503007	14.4183	0	0.992534	0.989773	1.2487e-08	191	2.38503e-06	15478
chr5_16502721-16503410	chr5:16486497:T:C	chr5	16486497	T	C	0.052632	0.234568	0.982901	-6.13843	27.1675	0.659625	0.000838	0.455116	6.3204	37	10	265	9	6	16503007	12.2367	0	0.99284	0.936874	1.86567e-07	191	3.56343e-05	16569
chr5_16502721-16503410	chr5:16505728:G:A	chr5	16505728	G	A	0.236842	4.2886	0.999929	-4.69937	20.478	0.611312	0.000706	0.527796	4.92107	129	10	265	7	6	16503007	8.7153	0	0.992811	0.978358	6.03211e-06	191	0.00115213	2662
chr5_16502721-16503410	chr5:16508720:AG:A	chr5	16508720	AG	A	0.046053	0.177122	0.933322	-4.58615	19.886	0.665666	0.000823	0.464991	6.30834	141	10	265	17	6	16503007	8.72219	0	0.992832	0.822898	8.22021e-06	191	0.00157006	5654
chr5_16502721-16503410	chr5:16509391:C:T	chr5	16509391	C	T	0.065789	0.376909	0.999448	-4.19311	17.9653	0.63392	0.000839	0.463165	5.53594	146	10	265	6	6	16503007	7.71276	0	0.992944	0.96029	2.24972e-05	191	0.00429697	6325
chr5_56908821-56911020	chr5:56909530:A:G	chr5	56909530	A	G	0.664474	0.052203	0.999942	-55.6048	259.279	0.773878	0.002362	0.504693	12.5038	98	9	206	6	8	56909530	126.993	0	0.99609	0.995621	2.46398e-58	120	2.95678e-56	390
chr5_56908821-56911020	chr5:56902614:G:C	chr5	56902614	G	C	0.171053	0.032745	0.997949	-28.6429	131.037	0.695378	0.002341	0.704459	11.5998	75	9	206	7	8	56909530	63.1904	0	0.995256	0.974943	2.43028e-30	120	2.91634e-28	7306
chr5_56908821-56911020	chr5:56912462:G:A	chr5	56912462	G	A	0.026316	0.055515	0.999425	-4.70677	20.4858	0.660739	0.003308	0.680383	7.63334	109	9	206	5	8	56909530	9.01098	0	0.995746	0.906751	6.00759e-06	120	0.000720911	2542
chr5_56908821-56911020	chr5:56909472:A:G	chr5	56909472	A	G	0.190789	2.75389	0.999911	-3.95911	17.1725	0.578503	0.003584	0.653368	5.59472	97	9	206	4	8	56909530	6.84933	0	0.995931	0.994549	3.4135e-05	120	0.0040962	448
chr5_6632361-6636330	chr5:6636352:C:T	chr5	6636352	C	T	0.315789	0.094469	0.999941	-54.569	253.743	0.677839	0.001627	0.480125	4.15597	161	30	271	10	9	6636532	124.429	0	0.991381	0.992477	3.96636e-57	121	4.7993e-55	2006
chr5_6632361-6636330	chr5:6637755:G:GCA	chr5	6637755	G	GCA	0.25	2.83041	0.996919	-38.3592	173.979	0.316523	0.001255	0.595623	3.29272	173	30	271	13	9	6636532	84.5631	0	0.992496	0.800871	1.00054e-39	121	1.21066e-37	3409
chr5_6632361-6636330	chr5:6611956:C:T	chr5	6611956	C	T	0.092105	0.237491	0.998657	-19.2167	84.765	0.665986	0.001689	0.538912	3.86848	30	30	271	14	9	6636532	40.4496	0	0.990975	0.933992	3.36028e-20	121	4.06594e-18	22390
chr5_6632361-6636330	chr5:6627299:T:C	chr5	6627299	T	C	0.098684	0.911077	0.999034	-13.3041	57.8427	0.627822	0.001775	0.541557	3.29437	111	30	271	10	9	6636532	27.0311	0	0.990373	0.963951	2.83936e-14	121	3.43563e-12	7047
chr5_6632361-6636330	chr5:6661210:G:A	chr5	6661210	G	A	0.578947	1.35495	0.996479	-9.82664	42.1083	0.604007	0.001765	0.512604	2.794	269	30	271	32	9	6636532	18.953	0	0.988997	0.948511	8.63558e-11	121	1.04491e-08	26864
chr5_6632361-6636330	chr5:6623137:A:G	chr5	6623137	A	G	0.032895	0.087926	0.99913	-5.17626	21.1691	0.646776	0.0017	0.562352	3.56895	98	30	271	13	9	6636532	9.22245	0	0.989933	0.88111	4.20497e-06	121	0.000508801	11209
chr5_157912611-157914580	chr5:157913804:G:C	chr5	157913804	G	C	0.355263	1.6851	0.995419	-43.9627	208.097	0.234259	0.000756	0.407498	16.2812	154	8	305	6	6	157913804	101.827	0	0.992827	0.994591	3.57292e-47	219	7.82469e-45	208
chr5_157912611-157914580	chr5:157900288:G:T	chr5	157900288	G	T	0.164474	0.776848	0.997009	-6.78602	31.4569	0.640094	0.001302	0.243523	8.70949	67	8	305	8	6	157913804	14.1804	0	0.983789	0.983544	2.03921e-08	219	4.46588e-06	13308
chr5_157912611-157914580	chr5:157898487:T:A	chr5	157898487	T	A	0.453947	0.024583	0.998239	-6.29819	28.9078	0.403574	0.001335	0.250534	6.95474	55	8	305	6	6	157913804	12.6542	0	0.987515	0.99133	7.59051e-08	219	1.66232e-05	15109
chr5_157912611-157914580	chr5:157914406:C:T	chr5	157914406	C	T	0.171053	0.032745	0.999904	-6.04094	27.0926	0.612879	0.001341	0.242576	7.89351	156	8	305	8	6	157913804	11.8646	0	0.983369	0.975859	1.93943e-07	219	4.24735e-05	810
chr5_149759431-149761460	chr5:149760699:A:G	chr5	149760699	A	G	0.776316	0.625597	0.999923	-43.1697	200.094	0.788917	0.000529	0.511999	15.3718	96	14	210	7	5	149760699	97.8663	0	0.989579	0.994675	1.99164e-45	159	3.16671e-43	253
chr5_149759431-149761460	chr5:149780422:G:A	chr5	149780422	G	A	0.625	0.412632	0.993392	-7.39014	33.7691	0.391671	0.000614	0.681144	6.23347	178	14	210	6	5	149760699	15.0592	0	0.989669	0.986821	6.20568e-09	159	9.86704e-07	19976
chr5_149759431-149761460	chr5:149754310:CG:C	chr5	149754310	CG	C	0.039474	0.128354	0.996032	-4.64626	20.4813	0.671221	0.000615	0.701778	8.04671	61	14	210	7	5	149760699	9.07805	0	0.990251	0.942215	6.02154e-06	159	0.000957425	6136
chr5_180313561-180314610	chr5:180314374:C:A	chr5	180314374	C	A	0.381579	0.268406	0.999947	-42.0909	200.098	0.834819	0.00039	0.57045	7.47575	230	10	408	38	13	180314374	97.7051	0	0.982773	0.982341	1.9882e-45	335	6.66046e-43	288
chr5_180313561-180314610	chr5:180315279:G:A	chr5	180315279	G	A	0.717105	3.03741	0.994254	-7.58329	38.0101	0.685079	0.000162	0.693872	1.94026	240	10	408	16	13	180314374	17.8541	0	0.98244	0.983119	7.03782e-10	335	2.35767e-07	1193
chr5_180313561-180314610	chr5:180299332:T:C	chr5	180299332	T	C	0.368421	4.5265	0.999948	-5.55712	26.3643	0.648864	0.000186	0.696709	2.23723	80	10	408	14	13	180314374	11.8837	0	0.981668	0.984671	2.82717e-07	335	9.47101e-05	14754
chr5_180313561-180314610	chr5:180321207:C:T	chr5	180321207	C	T	0.296053	6.58204	0.999941	-5.08527	24.0338	0.62774	0.000179	0.745758	2.2398	300	10	408	10	13	180314374	10.5949	0	0.98373	0.985843	9.46605e-07	335	0.000317113	7121
chr5_180313561-180314610	chr5:180322984:G:A	chr5	180322984	G	A	0.078947	0.558367	0.998906	-4.51824	21.1215	0.263234	0.000179	0.759622	1.43173	312	10	408	8	13	180314374	10.0089	0	0.983584	0.967924	4.31054e-06	335	0.00144403	8898
chr5_180313561-180314610	chr5:180314894:C:T	chr5	180314894	C	T	0.065789	0.376909	0.999448	-4.2948	19.9483	0.267975	0.000171	0.759158	1.4183	235	10	408	9	13	180314374	9.42331	0	0.983797	0.964312	7.95652e-06	335	0.00266543	808
chr5_180313561-180314610	chr5:180303460:A:C	chr5	180303460	A	C	0.157895	0.90918	0.990608	-4.17559	19.3941	0.332785	0.000172	0.735381	1.65005	114	10	408	12	13	180314374	8.82856	0	0.982705	0.981948	1.06333e-05	335	0.00356215	10626
chr5_32562451-32563480	chr5:32563056:C:G	chr5	32563056	C	G	0.105263	1.98875	0.992073	-41.184	194.533	0.145474	0.000587	0.577587	15.2897	88	4	201	8	6	32563056	95.3898	0	0.993042	0.98914	3.2571e-44	120	3.90852e-42	90
chr5_32562451-32563480	chr5:32544401:A:C	chr5	32544401	A	C	0.355263	0.635718	0.995862	-24.5672	111.394	0.679159	0.001186	0.410342	13.9723	28	4	201	7	6	32563056	53.3467	0	0.991678	0.986861	4.85177e-26	120	5.82212e-24	18565
chr5_32562451-32563480	chr5:32556532:A:G	chr5	32556532	A	G	0.828947	0.394412	0.984776	-12.3977	54.5789	0.727665	0.001086	0.525807	8.54629	64	4	201	21	6	32563056	25.5165	0	0.986272	0.871964	1.49328e-13	120	1.79194e-11	6434
chr5_156326571-156327680	chr5:156342353:A:G	chr5	156342353	A	G	0.085526	0.664769	0.977759	-41.0172	191.231	0.171113	0.00049	0.467707	17.7749	224	8	290	7	20	156342353	93.4011	0	0.988393	0.941404	1.71216e-43	169	2.89356e-41	15227
chr5_156326571-156327680	chr5:156322574:C:G	chr5	156322574	C	G	0.572368	0.002284	0.994436	-12.8791	58.9228	0.636104	0.000932	0.361825	9.00198	115	8	290	6	20	156342353	27.4188	0	0.986358	0.98765	1.63979e-14	169	2.77124e-12	4552
chr5_156326571-156327680	chr5:156337986:T:G	chr5	156337986	T	G	0.032895	0.087926	0.999539	-4.51585	19.2165	0.668185	0.001002	0.387202	9.93004	198	8	290	6	20	156342353	8.44777	0	0.986393	0.938173	1.16702e-05	169	0.00197226	10860
chr5_66655081-66656380	chr5:66655550:G:T	chr5	66655550	G	T	0.072368	1.05802	0.999785	-40.749	189.952	0.254546	0.000653	0.470581	46.3594	144	6	294	5	4	66655550	92.5328	0	0.995475	0.986612	3.25723e-43	174	5.66759e-41	180
chr5_66655081-66656380	chr5:66647571:T:A	chr5	66647571	T	A	0.427632	0.002284	0.992473	-10.1701	46.4925	0.412923	0.000832	0.485431	20.6068	97	6	294	5	4	66655550	20.9871	0	0.995506	0.984477	9.19716e-12	174	1.60031e-09	8159
chr5_66655081-66656380	chr5:66632217:G:A	chr5	66632217	G	A	0.328947	2.08141	0.999911	-8.53672	38.9057	0.416408	0.000923	0.453288	18.0447	10	6	294	6	4	66655550	17.298	0	0.995517	0.991207	4.44778e-10	174	7.73914e-08	23513
chr5_66655081-66656380	chr5:66630425:C:G	chr5	66630425	C	G	0.736842	0.19	0.991569	-5.42173	24.2119	0.575134	0.000958	0.429781	18.2557	3	6	294	9	4	66655550	10.0642	0	0.995505	0.974813	8.62982e-07	174	0.000150159	25305
chr5_66655081-66656380	chr5:66652385:G:A	chr5	66652385	G	A	0.197368	0.483746	0.997649	-4.60053	20.4695	0.567198	0.000951	0.452493	19.1729	126	6	294	5	4	66655550	8.20132	0	0.995501	0.985976	6.05877e-06	174	0.00105423	3345
chr5_151239031-151239720	chr5:151239432:C:T	chr5	151239432	C	T	0.085526	0.424194	0.999817	-38.096	180.822	0.065917	3e-06	0.425351	22.8687	128	6	250	8	10	151239432	89.8126	0	0.992602	0.976999	3.20638e-41	170	5.45084e-39	56
chr5_151239031-151239720	chr5:151250198:A:G	chr5	151250198	A	G	0.164474	0.620998	0.988821	-7.21329	33.72	0.359595	3e-06	0.440598	16.038	183	6	250	19	10	151239432	15.5357	0	0.965412	0.978333	6.36421e-09	170	1.08192e-06	10822
chr5_18985191-18985820	chr5:18985629:C:T	chr5	18985629	C	T	0.302632	2.58923	0.994823	-37.7972	179.603	0.291191	0.000454	0.443781	23.8774	162	3	273	5	6	18985629	87.44	0	0.984162	0.993545	5.91806e-41	186	1.10076e-38	123
chr5_18985191-18985820	chr5:18985993:G:A	chr5	18985993	G	A	0.361842	0.938975	0.999946	-12.5292	56.8244	0.62394	0.000519	0.367829	12.0934	165	3	273	6	6	18985629	26.3757	0	0.98226	0.988791	4.76515e-14	186	8.86319e-12	487
chr5_18985191-18985820	chr5:18968831:T:C	chr5	18968831	T	C	0.203947	0.351237	0.997529	-8.43867	37.3805	0.622877	0.000555	0.404716	12.8084	61	3	273	6	6	18985629	16.8963	0	0.978304	0.987708	9.7191e-10	186	1.80775e-07	16675
chr5_18985191-18985820	chr5:18970031:A:T	chr5	18970031	A	T	0.059211	0.301042	0.965827	-8.43867	37.3766	0.264917	0.000539	0.388337	8.1667	73	3	273	8	6	18985629	17.7339	0	0.97981	0.897914	9.73841e-10	186	1.81134e-07	15475
chr5_117473021-117473860	chr5:117473305:C:G	chr5	117473305	C	G	0.078947	0.558367	0.966884	-36.5256	173.959	0.147826	0.000186	0.557563	40.0658	133	5	295	9	17	117473305	85.4231	0	0.948332	0.869927	1.0106e-39	215	2.1728e-37	135
chr5_117473021-117473860	chr5:117485370:A:G	chr5	117485370	A	G	0.414474	0.000699	0.993708	-6.34603	31.509	0.595738	0.000338	0.468029	15.5703	224	5	295	8	17	117473305	13.9223	0	0.942043	0.987381	1.98519e-08	215	4.26817e-06	11930
chr5_78744641-78748540	chr5:78746153:C:A	chr5	78746153	C	A	0.394737	0.163461	0.999893	-35.2134	167.699	0.358856	0.000329	0.584428	11.6594	96	24	260	6	22	78746153	81.2944	0	0.982766	0.995027	2.35328e-38	158	3.71819e-36	437
chr5_78744641-78748540	chr5:78739410:T:C	chr5	78739410	T	C	0.164474	0.002179	0.982188	-15.1175	70.0205	0.624957	0.000388	0.53389	12.3994	69	24	260	14	22	78746153	32.6721	0	0.982886	0.900606	5.86909e-17	158	9.27316e-15	7180
chr5_78744641-78748540	chr5:78756819:T:C	chr5	78756819	T	C	0.131579	2.85855	0.991448	-9.78732	44.339	0.590706	0.000419	0.533938	9.63968	161	24	260	9	22	78746153	20.033	0	0.982927	0.979947	2.76162e-11	158	4.36336e-09	10229
chr5_78744641-78748540	chr5:78738582:A:C	chr5	78738582	A	C	0.651316	0.790131	0.969512	-6.82977	30.242	0.41867	0.000405	0.551121	9.018	63	24	260	12	22	78746153	12.88	0	0.982831	0.908943	3.81356e-08	158	6.02542e-06	8008
chr5_78744641-78748540	chr5:78728787:A:G	chr5	78728787	A	G	0.342105	0.317311	0.994189	-5.16381	22.0636	0.405655	0.000392	0.549566	8.92143	35	24	260	39	22	78746153	8.69259	0	0.982979	0.915735	2.63766e-06	158	0.00041675	17803
chr5_78744641-78748540	chr5:78725395:A:G	chr5	78725395	A	G	0.802632	2.01532	0.995922	-4.65964	19.7465	0.433967	0.000425	0.53648	8.77037	26	24	260	21	22	78746153	7.80249	0	0.982934	0.966629	8.84249e-06	158	0.00139711	21195
chr5_54657921-54658390	chr5:54660519:C:T	chr5	54660519	C	T	0.348684	1.94319	0.995067	-35.4705	166.655	0.239895	3e-06	0.429246	17.5947	176	6	299	6	5	54660519	81.2011	0	0.994381	0.99351	3.97935e-38	233	9.27189e-36	2363
chr5_54657921-54658390	chr5:54660394:C:T	chr5	54660394	C	T	0.25	0.584795	0.995619	-11.0917	50.0622	0.64983	3e-06	0.352153	8.40748	175	6	299	7	5	54660519	23.2316	0	0.993344	0.99018	1.48947e-12	233	3.47047e-10	2238
chr5_115735291-115736220	chr5:115722451:T:C	chr5	115722451	T	C	0.296053	0.835995	0.998718	-32.8876	157.87	0.21411	0.000128	0.496339	19.8264	99	12	392	12	23	115722451	76.9771	0	0.988307	0.958347	3.30427e-36	282	9.31805e-34	13305
chr5_115735291-115736220	chr5:115735959:T:C	chr5	115735959	T	C	0.190789	5.77184	0.99991	-15.1869	68.4112	0.674142	0.00031	0.283999	11.6338	230	12	392	5	23	115722451	32.2881	0	0.987805	0.994254	1.32723e-16	282	3.74277e-14	203
chr5_97297121-97297670	chr5:97297187:C:G	chr5	97297187	C	G	0.947368	0.234568	0.965364	-33.7584	156.473	0.927439	3e-06	0.523013	38.4348	176	5	460	12	11	97297187	77.7032	0	0.98972	0.957451	6.67206e-36	195	1.30105e-33	209
chr5_173390451-173391650	chr5:173391286:T:C	chr5	173391286	T	C	0.026316	0.055515	0.999425	-33.0805	156.09	0.184914	0.000198	0.50015	66.0305	200	8	308	12	8	173391286	76.3754	0	0.929636	0.961202	8.09052e-36	179	1.4482e-33	236
chr5_173390451-173391650	chr5:173387506:CA:C	chr5	173387506	CA	C	0.177632	0.097687	0.991925	-11.5532	53.5961	0.402524	0.000257	0.443849	42.0522	184	8	308	6	8	173391286	24.6604	0	0.929022	0.983514	2.46248e-13	179	4.40783e-11	3544
chr5_173390451-173391650	chr5:173380290:C:T	chr5	173380290	C	T	0.539474	0.165676	0.994512	-5.52588	24.9445	0.554541	0.000276	0.43487	39.6492	137	8	308	6	8	173391286	10.2187	0	0.928702	0.988786	5.90061e-07	179	0.000105621	10760
chr5_173390451-173391650	chr5:173396957:C:T	chr5	173396957	C	T	0.210526	0.064653	0.994234	-4.72956	21.2388	0.436726	0.00025	0.471289	35.3454	234	8	308	5	8	173391286	8.64407	0	0.929369	0.987141	4.05478e-06	179	0.000725806	5907
chr5_102807411-102808570	chr5:102807957:C:T	chr5	102807957	C	T	0.585526	3.67518	0.975342	-32.6311	155.825	0.328414	0.000499	0.421415	45.8263	134	9	253	5	6	102807957	75.1756	0	0.986808	0.936335	9.24324e-36	172	1.58984e-33	33
chr5_102807411-102808570	chr5:102796736:T:A	chr5	102796736	T	A	0.065789	1.56855	0.999553	-6.05688	26.4253	0.626331	0.000869	0.304431	19.2752	78	9	253	6	6	102807957	11.5987	0	0.985149	0.968719	2.73922e-07	172	4.71146e-05	11254
chr5_102807411-102808570	chr5:102808674:G:A	chr5	102808674	G	A	0.013158	0.013511	0.998856	-4.09965	17.4489	0.673407	0.000874	0.299111	23.1481	139	9	253	6	6	102807957	7.57464	0	0.984997	0.86005	2.95138e-05	172	0.00507637	684
chr5_34717441-34718380	chr5:34726910:A:G	chr5	34726910	A	G	0.282895	2.72189	0.995389	-31.8912	149.828	0.19535	0.001558	0.563363	9.53958	153	5	233	10	10	34726910	72.9729	0	0.991809	0.984835	1.89041e-34	161	3.04357e-32	9000
chr5_34717441-34718380	chr5:34713445:T:G	chr5	34713445	T	G	0.151316	4.07467	0.973275	-7.10884	32.23	0.662064	0.003615	0.400331	5.48764	85	5	233	10	10	34726910	14.6348	0	0.981417	0.956333	1.3696e-08	161	2.20505e-06	4465
chr5_34717441-34718380	chr5:34737898:T:C	chr5	34737898	T	C	0.078947	0.558367	0.998456	-6.43621	28.9194	0.67975	0.003849	0.356374	6.75134	208	5	233	9	10	34726910	13.0525	0	0.973743	0.96975	7.54529e-08	161	1.21479e-05	19988
chr5_34717441-34718380	chr5:34709896:T:C	chr5	34709896	T	C	0.105263	0.036981	0.998133	-4.58536	20.0125	0.306096	0.003475	0.441928	2.92752	71	5	233	8	10	34726910	9.19544	0	0.990511	0.972944	7.69374e-06	161	0.00123869	8014
chr5_94745981-94746470	chr5:94746242:C:A	chr5	94746242	C	A	0.269737	2.16996	0.998618	-31.4352	147.744	0.237789	5e-06	0.458548	30.8989	89	5	196	8	15	94746242	74.502	0	0.988355	0.991724	5.39646e-34	143	7.71694e-32	16
chr5_94745981-94746470	chr5:94747410:G:A	chr5	94747410	G	A	0.217105	1.1402	0.999194	-10.7011	50.2994	0.656281	1e-05	0.309866	13.7553	94	5	196	10	15	94746242	25.7505	0	0.986115	0.987293	1.3199e-12	143	1.88746e-10	1184
chr5_94745981-94746470	chr5:94764761:G:T	chr5	94764761	G	T	0.157895	0.595812	0.99882	-7.45935	34.7647	0.307223	9e-06	0.341611	7.74587	168	5	196	8	15	94746242	18.6264	0	0.987494	0.980385	3.72063e-09	143	5.3205e-07	18535
chr5_94745981-94746470	chr5:94744731:G:A	chr5	94744731	G	A	0.019737	0.030809	0.99856	-3.70268	17.3333	0.290177	0.000971	0.302815	8.38915	82	5	196	12	15	94746242	8.06472	0	0.971979	0.870785	3.13638e-05	143	0.00448502	1495
chr5_78472051-78472910	chr5:78472665:G:C	chr5	78472665	G	C	0.243421	2.43099	0.998371	-31.6546	147.551	0.166335	0.000787	0.408796	25.4022	132	7	258	7	7	78472665	72.5106	0	0.9922	0.983125	5.94677e-34	166	9.87164e-32	185
chr5_78472051-78472910	chr5:78471313:A:G	chr5	78471313	A	G	0.046053	0.177122	0.996707	-5.10192	23.5206	0.679858	0.00101	0.225634	12.845	123	7	258	6	7	78472665	10.5755	0	0.992119	0.957558	1.23581e-06	166	0.000205144	1167
chr5_78472051-78472910	chr5:78484440:C:T	chr5	78484440	C	T	0.611842	0.490931	0.99224	-4.01266	17.9577	0.395285	0.001084	0.270719	10.4509	175	7	258	6	7	78472665	7.45906	0	0.992032	0.982631	2.25874e-05	166	0.00374951	11960
chr5_32474581-32475960	chr5:32475532:G:T	chr5	32475532	G	T	0.046053	0.177122	0.999669	-30.7242	147.653	0.101516	0.001489	0.441574	25.7512	186	9	334	9	36	32475532	73.2023	0	0.995146	0.974827	5.65012e-34	220	1.24303e-31	262
chr5_32474581-32475960	chr5:32497974:T:C	chr5	32497974	T	C	0.901316	0.911077	0.978328	-10.073	49.229	0.660607	0.001612	0.465538	28.8169	311	9	334	17	36	32475532	23.1366	0	0.992062	0.90023	2.27758e-12	220	5.01068e-10	22704
chr5_32474581-32475960	chr5:32499983:C:G	chr5	32499983	C	G	0.526316	0.19	0.997672	-7.17439	34.8944	0.570306	0.001576	0.466601	31.5337	327	9	334	8	36	32475532	15.2997	0	0.989081	0.992469	3.48072e-09	220	7.65758e-07	24713
chr5_160884781-160885660	chr5:160885010:G:T	chr5	160885010	G	T	0.592105	0.02847	0.999948	-30.568	146.77	0.22088	0.000807	0.412481	12.8846	125	8	307	6	8	160885010	71.6097	0	0.992942	0.995896	8.80856e-34	208	1.83218e-31	210
chr5_160884781-160885660	chr5:160882054:C:T	chr5	160882054	C	T	0.131579	2.85855	0.999877	-5.62078	26.2731	0.295128	0.001279	0.222678	3.82092	109	8	307	6	8	160885010	12.4754	0	0.991641	0.983902	2.96394e-07	208	6.165e-05	3166
chr5_160884781-160885660	chr5:160894389:G:A	chr5	160894389	G	A	0.098684	2.6399	0.989186	-4.37422	20.3043	0.658744	0.001983	0.221466	7.30888	212	8	307	7	8	160885010	8.91358	0	0.988025	0.981286	6.60521e-06	208	0.00137388	9169
chr5_133287571-133287760	chr5:133297876:T:C	chr5	133297876	T	C	0.782895	1.1402	0.988834	-30.8126	145.808	0.818287	3e-06	0.5502	20.0058	157	5	212	7	7	133297876	71.5516	0	0.995682	0.968757	1.43026e-33	166	2.37424e-31	10210
chr5_133287571-133287760	chr5:133295986:C:A	chr5	133295986	C	A	0.638158	0.223018	0.99196	-11.3622	52.6839	0.691712	3e-06	0.586784	7.5487	148	5	212	6	7	133297876	24.904	0	0.994508	0.980291	3.9179e-13	166	6.50372e-11	8320
chr5_133287571-133287760	chr5:133281267:G:C	chr5	133281267	G	C	0.572368	0.970398	0.981273	-5.87903	27.1	0.655473	4e-06	0.568457	5.6277	65	5	212	6	7	133297876	12.2736	0	0.994105	0.964259	1.93197e-07	166	3.20707e-05	6399
chr5_133287571-133287760	chr5:133287159:C:T	chr5	133287159	C	T	0.171053	0.032745	0.996421	-5.54107	25.1542	0.654458	3e-06	0.637223	7.19064	91	5	212	6	7	133297876	11.211	0	0.994475	0.985544	5.29246e-07	166	8.78548e-05	507
chr5_133287571-133287760	chr5:133286245:A:G	chr5	133286245	A	G	0.046053	0.177122	0.996411	-4.54334	20.3206	0.283423	3e-06	0.657454	4.5146	84	5	212	8	7	133297876	9.48166	0	0.993344	0.946213	6.54933e-06	166	0.00108719	1421
chr5_133287571-133287760	chr5:133276951:G:A	chr5	133276951	G	A	0.401316	0.013144	0.999134	-4.09969	18.2378	0.386891	3e-06	0.634699	5.72405	56	5	212	6	7	133297876	7.74193	0	0.993521	0.991143	1.94974e-05	166	0.00323656	10715
chr5_138054291-138055560	chr5:138030334:A:C	chr5	138030334	A	C	0.743421	4e-06	0.988675	-29.9185	142.794	0.670917	2e-06	0.527403	34.3134	2	6	185	8	9	138030334	68.868	0	0.990698	0.972793	6.52118e-33	101	6.5864e-31	24592
chr5_138054291-138055560	chr5:138070207:A:C	chr5	138070207	A	C	0.480263	2.63095	0.992406	-12.2211	54.6649	0.618689	2e-06	0.506239	14.9395	146	6	185	7	9	138030334	25.2573	0	0.990766	0.978256	1.42939e-13	101	1.44369e-11	15281
chr5_138054291-138055560	chr5:138062842:A:G	chr5	138062842	A	G	0.131579	0.100496	0.97833	-3.9649	17.3163	0.590758	2e-06	0.510626	13.7491	113	6	185	7	9	138030334	6.98486	0	0.990344	0.953514	3.1646e-05	101	0.00319624	7916
chr5_138054291-138055560	chr5:138052545:C:T	chr5	138052545	C	T	0.197368	0.566533	0.997276	-3.72202	16.0873	0.591409	2e-06	0.506563	16.1561	73	6	185	5	9	138030334	6.40537	0	0.990242	0.98785	6.04874e-05	101	0.00610923	2381
chr5_8827611-8829950	chr5:8829562:A:G	chr5	8829562	A	G	0.453947	1.17138	0.984873	-29.7285	142.539	0.3828	0.000528	0.481568	46.7469	140	19	252	7	18	8829562	68.5881	0	0.985415	0.941895	7.41531e-33	116	8.60176e-31	782
chr5_8827611-8829950	chr5:8834621:G:A	chr5	8834621	G	A	0.125	1.55102	0.998146	-4.67185	19.6516	0.559356	0.00064	0.395654	29.4622	185	19	252	6	18	8829562	7.70849	0	0.984497	0.976965	9.29279e-06	116	0.00107796	5841
chr5_172436131-172439570	chr5:172438504:C:G	chr5	172438504	C	G	0.039474	0.128354	0.999272	-29.6607	142.409	0.362355	0.000146	0.516678	129.618	168	23	277	5	4	172438504	68.6596	0	0.990042	0.973153	7.91413e-33	153	1.21086e-30	654
chr5_172436131-172439570	chr5:172413721:G:A	chr5	172413721	G	A	0.065789	0.376909	0.997438	-8.62278	40.6579	0.440194	0.000159	0.515532	93.8544	22	23	277	15	4	172438504	17.8155	0	0.990071	0.936062	1.81357e-10	153	2.77476e-08	24129
chr5_172436131-172439570	chr5:172437493:A:G	chr5	172437493	A	G	0.322368	0.002867	0.998543	-7.89253	36.778	0.529283	0.00017	0.497844	100.383	161	23	277	4	4	172438504	15.2261	0	0.990043	0.995456	1.32378e-09	153	2.02538e-07	357
chr5_172436131-172439570	chr5:172440323:T:C	chr5	172440323	T	C	0.769737	0.394412	0.999925	-7.61633	35.1968	0.536861	0.000166	0.507041	93.4664	186	23	277	5	4	172438504	14.7201	0	0.989999	0.989564	2.98015e-09	153	4.55963e-07	2473
chr5_178642141-178643010	chr5:178647564:A:G	chr5	178647564	A	G	0.546053	0.590938	0.995082	-29.7605	138.641	0.781135	0.000164	0.628776	11.3328	177	7	300	6	6	178647564	67.4934	0	0.994304	0.987131	5.27594e-32	195	1.02881e-29	4988
chr5_178642141-178643010	chr5:178652969:A:G	chr5	178652969	A	G	0.302632	0.00046	0.996038	-21.0796	98.01	0.726804	0.000152	0.703071	9.58604	204	7	300	6	6	178647564	47.1951	0	0.994415	0.989244	4.16286e-23	195	8.11757e-21	10393
chr5_178642141-178643010	chr5:178662404:C:T	chr5	178662404	C	T	0.059211	0.301042	0.900764	-6.14814	27.3134	0.70035	0.000127	0.803259	8.94401	268	7	300	6	6	178647564	12.4578	0	0.994403	0.824945	1.73007e-07	195	3.37364e-05	19828
chr5_178642141-178643010	chr5:178642674:A:G	chr5	178642674	A	G	0.039474	0.128354	0.998926	-4.22823	18.6665	0.26414	0.000117	0.823408	3.81198	132	7	300	4	6	178647564	8.82722	0	0.994303	0.968636	1.55696e-05	195	0.00303608	98
chr5_112492301-112492810	chr5:112492590:T:C	chr5	112492590	T	C	0.361842	0.271723	0.998193	-28.692	138.523	0.687262	0.000266	0.583605	37.5277	169	5	363	5	5	112492590	66.9341	0	0.985817	0.995873	5.59908e-32	235	1.31578e-29	34
chr5_112492301-112492810	chr5:112500977:G:A	chr5	112500977	G	A	0.230263	1.62615	0.997675	-5.76952	25.6366	0.394322	0.000229	0.705105	10.794	246	5	363	5	5	112492590	11.1881	0	0.985435	0.990007	4.12146e-07	235	9.68544e-05	8421
chr5_8060331-8062120	chr5:8061109:G:A	chr5	8061109	G	A	0.039474	0.128354	0.998753	-28.7053	138.46	0.242788	0.000434	0.484609	23.9016	230	11	341	6	5	8061109	67.3626	0	0.984042	0.973116	5.77988e-32	254	1.46809e-29	117
chr5_8060331-8062120	chr5:8062481:C:T	chr5	8062481	C	T	0.335526	3.3472	0.999535	-5.57611	28.3514	0.444514	0.000534	0.472995	20.059	240	11	341	5	5	8061109	11.7755	0	0.984359	0.988343	1.01175e-07	254	2.56985e-05	1255
chr5_8060331-8062120	chr5:8052335:G:A	chr5	8052335	G	A	0.322368	0.334839	0.996486	-5.54485	27.9351	0.435092	0.000565	0.458269	18.5473	180	11	341	5	5	8061109	11.773	0	0.984258	0.991127	1.25456e-07	254	3.18657e-05	8891
chr5_8060331-8062120	chr5:8062068:G:T	chr5	8062068	G	T	0.296053	3.37717	0.998937	-4.85701	24.4204	0.553811	0.000566	0.453114	21.0845	235	11	341	5	5	8061109	9.84235	0	0.984243	0.993957	7.74435e-07	254	0.000196706	842
chr5_9455311-9456930	chr5:9456054:A:C	chr5	9456054	A	C	0.361842	0.223018	0.988289	-28.1815	135.195	0.33194	0.001734	0.451919	42.6366	115	6	220	7	9	9456054	65.0149	0	0.925629	0.98763	2.99309e-31	166	4.96854e-29	66
chr5_9455311-9456930	chr5:9447605:T:G	chr5	9447605	T	G	0.651316	0.39235	0.977762	-2.89872	18.4747	0.428174	0.002883	0.373118	17.4051	77	6	220	8	9	9456054	7.32962	0	0.932426	0.952498	1.72177e-05	166	0.00285814	8515
chr5_102554061-102554980	chr5:102554238:C:T	chr5	102554238	C	T	0.644737	0.49712	0.999944	-27.941	131.465	0.740261	3e-06	0.567294	22.6475	120	4	259	7	5	102554238	63.5755	0	0.996158	0.99591	1.95931e-30	188	3.6835e-28	282
chr5_102554061-102554980	chr5:102541795:A:T	chr5	102541795	A	T	0.203947	2.33158	0.999397	-6.61797	30.8472	0.634394	4e-06	0.713457	10.6392	62	4	259	5	5	102554238	13.7827	0	0.996145	0.984393	2.79159e-08	188	5.24819e-06	12725
chr5_10123541-10125110	chr5:10124414:G:T	chr5	10124414	G	T	0.072368	0.462552	0.997258	-28.2614	131.504	0.676865	0.000223	0.503896	34.5978	215	14	408	6	9	10124414	63.3025	0	0.987475	0.98405	1.92045e-30	270	5.18522e-28	88
chr5_10123541-10125110	chr5:10121601:T:TG	chr5	10121601	T	TG	0.651316	0.39235	0.991198	-20.1276	93.7048	0.386705	0.000198	0.561796	20.2567	193	14	408	7	9	10124414	44.2993	0	0.988001	0.976882	3.66276e-22	270	9.88946e-20	2725
chr5_10123541-10125110	chr5:10125561:G:A	chr5	10125561	G	A	0.282895	1.38622	0.999937	-17.0183	79.1858	0.375863	0.000179	0.599707	15.806	233	14	408	13	9	10124414	37.2647	0	0.989195	0.971659	5.65362e-19	270	1.52648e-16	1235
chr5_10123541-10125110	chr5:10133173:T:A	chr5	10133173	T	A	0.131579	1.74472	0.99988	-6.73974	30.0941	0.344633	0.000212	0.541928	14.7612	275	14	408	19	9	10124414	13.0681	0	0.98867	0.829564	4.11582e-08	270	1.11127e-05	8847
chr5_10123541-10125110	chr5:10147646:C:T	chr5	10147646	C	T	0.157895	0.008247	0.998079	-6.46755	28.6796	0.603296	0.000203	0.57976	15.823	391	14	408	6	9	10124414	12.2988	0	0.987196	0.936546	8.53989e-08	270	2.30577e-05	23320
chr5_10123541-10125110	chr5:10120602:A:G	chr5	10120602	A	G	0.151316	0.053881	0.998012	-6.13953	27.1992	0.408405	0.000195	0.583711	13.7422	185	14	408	10	9	10124414	11.7277	0	0.987009	0.977286	1.83534e-07	270	4.95541e-05	3724
chr5_10123541-10125110	chr5:10112808:C:T	chr5	10112808	C	T	0.401316	3.22228	0.997309	-5.35933	23.5723	0.568454	0.000193	0.595956	14.0856	97	14	408	7	9	10124414	9.70359	0	0.987145	0.991419	1.20307e-06	270	0.000324828	11518
chr5_178467291-178468320	chr5:178468044:C:G	chr5	178468044	C	G	0.085526	0.664769	0.995585	-26.9049	130.116	0.204089	2e-06	0.491466	13.7371	166	10	322	9	7	178468044	63.5004	0	0.992277	0.968363	3.86542e-30	189	7.30565e-28	238
chr5_178467291-178468320	chr5:178465929:A:G	chr5	178465929	A	G	0.677632	0.993342	0.996656	-22.4783	105.775	0.675831	3e-06	0.42027	16.1933	148	10	322	11	7	178468044	50.8587	0	0.991597	0.977588	8.25866e-25	189	1.56089e-22	1877
chr5_178467291-178468320	chr5:178444390:C:A	chr5	178444390	C	A	0.131579	1.74472	0.997138	-7.07286	31.6864	0.34582	3e-06	0.487231	11.1389	10	10	322	9	7	178468044	14.5065	0	0.987572	0.965516	1.81191e-08	189	3.42451e-06	23416
chr5_178467291-178468320	chr5:178492950:C:T	chr5	178492950	C	T	0.625	0.412632	0.999945	-7.02539	31.4462	0.6051	3e-06	0.472561	12.4667	320	10	322	6	7	178468044	14.0493	0	0.987028	0.990099	2.05045e-08	189	3.87535e-06	25144
chr5_178467291-178468320	chr5:178465955:A:G	chr5	178465955	A	G	0.243421	0.095712	0.993217	-6.35906	28.39	0.599385	3e-06	0.46182	15.0058	149	10	322	8	7	178468044	12.3797	0	0.986888	0.985117	9.9175e-08	189	1.87441e-05	1851
chr5_178467291-178468320	chr5:178453277:A:G	chr5	178453277	A	G	0.513158	0.216403	0.995017	-5.03964	22.0857	0.413939	3e-06	0.459432	12.4159	51	10	322	11	7	178468044	9.3181	0	0.988702	0.988038	2.60751e-06	189	0.000492819	14529
chr5_178467291-178468320	chr5:178472649:G:T	chr5	178472649	G	T	0.085526	0.424194	0.997992	-5.03133	22.0074	0.368705	2e-06	0.493335	11.9128	208	10	322	7	7	178468044	9.673	0	0.986596	0.965638	2.71605e-06	189	0.000513334	4843
chr5_124401921-124403230	chr5:124402229:G:A	chr5	124402229	G	A	0.335526	0.552026	0.999736	-26.5297	128.467	0.721588	0.000106	0.531288	15.2176	157	4	333	23	9	124402229	62.1024	0	0.969965	0.968971	8.86939e-30	240	2.12865e-27	347
chr5_124401921-124403230	chr5:124402499:T:A	chr5	124402499	T	A	0.092105	0.782189	0.996046	-16.8049	80.9178	0.202795	0.000139	0.730145	5.52188	158	4	333	11	9	124402229	39.0618	0	0.973998	0.956328	2.35301e-19	240	5.64723e-17	77
chr5_124401921-124403230	chr5:124424403:T:C	chr5	124424403	T	C	0.302632	0.319198	0.994559	-8.69098	40.8409	0.653538	0.000216	0.609049	6.33048	296	4	333	11	9	124402229	18.7254	0	0.972902	0.988841	1.65141e-10	240	3.96338e-08	21827
chr5_124401921-124403230	chr5:124399909:T:A	chr5	124399909	T	A	0.263158	1.05566	0.99645	-6.22804	29.0358	0.350706	0.000209	0.633519	4.44979	147	4	333	10	9	124402229	13.1408	0	0.973067	0.989895	7.10524e-08	240	1.70526e-05	2667
chr5_135449921-135451100	chr5:135450595:G:T	chr5	135450595	G	T	0.611842	0.070401	0.999947	-26.5967	126.224	0.610327	0.000323	0.501091	59.8253	124	8	264	4	5	135450595	60.25	0	0.994077	0.995918	2.74668e-29	181	4.97149e-27	85
chr5_135449921-135451100	chr5:135450362:A:G	chr5	135450362	A	G	0.059211	12.7432	0.999737	-11.6904	54.6051	0.36492	0.000304	0.572787	29.5821	120	8	264	5	5	135450595	25.4904	0	0.994168	0.987213	1.47356e-13	181	2.66715e-11	148
chr5_135449921-135451100	chr5:135465187:G:A	chr5	135465187	G	A	0.684211	0.569157	0.991452	-5.87983	26.3433	0.437449	0.00034	0.535379	36.6297	214	8	264	9	5	135450595	10.8626	0	0.994187	0.978156	2.85815e-07	181	5.17325e-05	14677
chr5_135449921-135451100	chr5:135436017:C:A	chr5	135436017	C	A	0.032895	0.087926	0.997071	-4.37489	18.9199	0.391034	0.000314	0.576865	25.8441	43	8	264	8	5	135450595	8.06546	0	0.994172	0.923706	1.36323e-05	181	0.00246744	14493
chr5_10913531-10914380	chr5:10914007:C:A	chr5	10914007	C	A	0.309211	2.15497	0.999938	-26.1093	126.299	0.639082	0.000412	0.50983	50.5014	167	8	294	5	5	10914007	60.5628	0	0.993472	0.995977	2.64466e-29	233	6.16207e-27	51
chr5_10913531-10914380	chr5:10911858:C:A	chr5	10911858	C	A	0.236842	3.01675	0.995497	-8.50679	39.1533	0.396247	0.000361	0.586496	18.6402	150	8	294	5	5	10914007	17.677	0	0.992837	0.990597	3.91802e-10	233	9.12899e-08	2098
chr5_10913531-10914380	chr5:10904660:C:T	chr5	10904660	C	T	0.486842	0.216403	0.971851	-8.42791	38.5984	0.588514	0.000385	0.559293	24.2433	96	8	294	6	5	10914007	17.1134	0	0.993001	0.939511	5.20624e-10	233	1.21305e-07	9296
chr5_10913531-10914380	chr5:10910245:C:G	chr5	10910245	C	G	0.078947	0.558367	0.986122	-6.15064	27.4663	0.367317	0.000374	0.576609	16.285	137	8	294	5	5	10914007	12.3173	0	0.993203	0.97098	1.59853e-07	233	3.72458e-05	3711
chr5_10913531-10914380	chr5:10932581:T:C	chr5	10932581	T	C	0.513158	0.216403	0.999114	-5.95261	26.5413	0.578725	0.000435	0.53155	19.5627	245	8	294	4	5	10914007	11.2896	0	0.993151	0.99125	2.57962e-07	233	6.01051e-05	18625
chr5_10913531-10914380	chr5:10927492:C:T	chr5	10927492	C	T	0.065789	0.376909	0.980241	-4.69381	20.4109	0.605409	0.000391	0.566154	23.5402	225	8	294	6	5	10914007	8.55962	0	0.992878	0.956975	6.24714e-06	233	0.00145558	13536
chr5_148965671-148966500	chr5:148965884:G:A	chr5	148965884	G	A	0.131579	0.100496	0.999879	-27.3309	124.604	0.70058	0.000745	0.52313	22.4295	119	7	215	7	5	148965884	60.1904	0	0.989225	0.990619	6.21459e-29	170	1.05648e-26	202
chr5_148965671-148966500	chr5:148960313:A:G	chr5	148960313	A	G	0.302632	1.13548	0.992533	-15.7247	71.3594	0.334512	0.000529	0.673051	9.73123	67	7	215	6	5	148965884	33.9046	0	0.989981	0.982987	2.97739e-17	170	5.06155e-15	5773
chr5_148965671-148966500	chr5:148966880:G:A	chr5	148966880	G	A	0.401316	0.350553	0.994665	-8.08251	35.5997	0.601739	0.000635	0.628259	9.76033	125	7	215	8	5	148965884	15.9152	0	0.989616	0.983985	2.42319e-09	170	4.11943e-07	794
chr5_111453391-111454520	chr5:111453899:C:T	chr5	111453899	C	T	0.776316	0.281107	0.985871	-25.7483	124.11	0.26488	6e-06	0.385004	21.7589	121	2	224	5	4	111453899	59.6963	0	0.993431	0.985066	7.96979e-29	157	1.25126e-26	57
chr5_111453391-111454520	chr5:111463364:G:C	chr5	111463364	G	C	0.526316	0.19	0.991054	-11.4764	52.5596	0.343804	6e-06	0.295503	9.43094	160	2	224	6	4	111453899	24.4095	0	0.993333	0.981794	4.17386e-13	157	6.55297e-11	9408
chr5_111453391-111454520	chr5:111446468:T:C	chr5	111446468	T	C	0.210526	0.891944	0.992017	-8.07675	36.6414	0.322664	5e-06	0.235409	6.67224	88	2	224	5	4	111453899	16.9711	0	0.99341	0.982045	1.41987e-09	157	2.22919e-07	7488
chr5_111453391-111454520	chr5:111469603:G:A	chr5	111469603	G	A	0.046053	0.177122	0.999521	-4.94445	22.1773	0.262872	5e-06	0.232252	5.16591	180	2	224	6	4	111453899	10.4484	0	0.993493	0.947185	2.48598e-06	157	0.000390298	15647
chr5_111461231-111461750	chr5:111479393:GA:G	chr5	111479393	GA	G	0.296053	0.543013	0.990918	-25.648	122.935	0.317628	8e-06	0.455919	55.2639	188	2	214	6	5	111479393	59.3601	0	0.993024	0.98545	1.44123e-28	145	2.08979e-26	17903
chr5_111461231-111461750	chr5:111452314:T:C	chr5	111452314	T	C	0.197368	0.483746	0.999875	-7.01808	32.3315	0.606004	1.2e-05	0.351133	26.2097	79	2	214	6	5	111479393	14.2981	0	0.988362	0.986369	1.29987e-08	145	1.88481e-06	9176
chr5_111461231-111461750	chr5:111477218:G:C	chr5	111477218	G	C	0.756579	0.098265	0.983736	-4.24138	18.9522	0.412999	1.1e-05	0.40115	25.7062	177	2	214	6	5	111479393	7.71343	0	0.992161	0.965862	1.34034e-05	145	0.00194349	15728
chr5_30908301-30909020	chr5:30908570:A:T	chr5	30908570	A	T	0.25	1.89474	0.996797	-26.6265	122.268	0.886687	4e-06	0.612519	4.66413	142	6	308	7	7	30908570	59.5966	0	0.986531	0.993214	2.01691e-28	220	4.4372e-26	90
chr5_30908301-30909020	chr5:30907785:T:C	chr5	30907785	T	C	0.052632	0.234568	0.998399	-4.09751	18.3465	0.805192	5e-06	0.744828	2.19119	133	6	308	7	7	30908570	8.67242	0	0.986085	0.960402	1.84161e-05	220	0.00405154	875
chr5_3310661-3311570	chr5:3311122:T:A	chr5	3311122	T	A	0.947368	3.29861	0.91908	-24.6411	119.119	0.842432	0.000405	0.566699	9.00446	193	7	392	7	7	3311122	58.3927	0	0.986365	0.911486	9.86173e-28	224	2.20903e-25	6
chr5_3310661-3311570	chr5:3311175:T:C	chr5	3311175	T	C	0.552632	0.009541	0.96704	-14.3327	71.0082	0.659002	0.000473	0.496946	9.75167	195	7	392	6	7	3311122	33.6565	0	0.98629	0.919173	3.55747e-17	224	7.96873e-15	59
chr5_3310661-3311570	chr5:3318314:C:T	chr5	3318314	C	T	0.184211	0.103294	0.99839	-8.7107	40.6323	0.634713	0.000479	0.531577	10.8535	244	7	392	6	7	3311122	18.5575	0	0.986862	0.986948	1.83747e-10	224	4.11592e-08	7198
chr5_3310661-3311570	chr5:3292788:A:G	chr5	3292788	A	G	0.276316	4.75823	0.999677	-7.31706	33.7492	0.363034	0.000485	0.553941	7.1018	53	7	392	6	7	3311122	15.3892	0	0.987151	0.984229	6.26936e-09	224	1.40434e-06	18328
chr5_3310661-3311570	chr5:3331113:T:C	chr5	3331113	T	C	0.019737	0.030809	0.997207	-6.77965	31.0615	0.708299	0.000474	0.56957	13.5946	327	7	392	7	7	3311122	14.327	0	0.986745	0.909353	2.49985e-08	224	5.59967e-06	19997
chr5_3310661-3311570	chr5:3313528:T:C	chr5	3313528	T	C	0.026316	0.055515	0.99483	-6.12337	27.7471	0.7073	0.000464	0.571776	14.5375	215	7	392	8	7	3311122	12.7033	0	0.985025	0.929608	1.38255e-07	224	3.09691e-05	2412
chr5_3310661-3311570	chr5:3297777:A:G	chr5	3297777	A	G	0.039474	0.128354	0.991293	-5.46982	24.6139	0.681742	0.000466	0.574539	12.9002	94	7	392	7	7	3311122	11.0764	0	0.985108	0.946756	7.00449e-07	224	0.0001569	13339
chr5_3310661-3311570	chr5:3300986:C:T	chr5	3300986	C	T	0.434211	1.18248	0.998849	-4.68857	20.9334	0.590142	0.00049	0.550192	8.01939	111	7	392	5	7	3311122	8.77451	0	0.985986	0.990409	4.75539e-06	224	0.00106521	10130
chr5_160356571-160357020	chr5:160356833:G:A	chr5	160356833	G	A	0.118421	0.005225	0.999241	-23.5566	114.387	0.79551	2.4e-05	0.355783	20.6614	141	2	259	7	6	160356833	55.1402	0	0.993121	0.990145	1.07188e-26	196	2.10089e-24	37
chr5_160356571-160357020	chr5:160350386:G:C	chr5	160350386	G	C	0.342105	0.207943	0.997775	-18.7647	90.7097	0.197709	1.8e-05	0.545725	4.9568	109	2	259	6	6	160356833	44.0253	0	0.992165	0.991693	1.66374e-21	196	3.26093e-19	6410
chr5_160356571-160357020	chr5:160338557:T:G	chr5	160338557	T	G	0.532895	0.037062	0.992788	-6.28489	28.6439	0.315749	3e-05	0.448792	3.00477	54	2	259	6	6	160356833	13.1637	0	0.989663	0.984963	8.69881e-08	196	1.70497e-05	18239
chr5_58999361-59000780	chr5:59000338:C:T	chr5	59000338	C	T	0.078947	0.558367	0.999805	-25.3356	114.028	0.172607	0.00025	0.520298	13.2126	116	7	313	6	5	59000338	55.5599	0	0.994855	0.983664	1.28483e-26	243	3.12215e-24	268
chr5_58999361-59000780	chr5:59000014:A:G	chr5	59000014	A	G	0.013158	0.013511	0.897077	-5.09643	21.6784	0.699597	0.00037	0.451411	18.5164	114	7	313	7	5	59000338	9.60603	0	0.993832	0.905195	3.22403e-06	243	0.000783438	56
chr5_58999361-59000780	chr5:59016898:C:T	chr5	59016898	C	T	0.578947	0.480888	0.996694	-4.94369	20.9296	0.600341	0.000422	0.42529	8.72673	250	7	313	6	5	59000338	8.8947	0	0.994428	0.990396	4.76475e-06	243	0.00115783	16828
chr5_178434231-178435930	chr5:178434984:G:A	chr5	178434984	G	A	0.052632	0.234568	0.960513	-23.7635	112.672	0.219082	8.6e-05	0.455345	39.5656	148	6	296	6	4	178434984	54.5727	0	0.984994	0.959602	2.54616e-26	225	5.72886e-24	96
chr5_178434231-178435930	chr5:178427280:A:G	chr5	178427280	A	G	0.223684	4.46092	0.98093	-5.51703	26.9811	0.403604	0.000134	0.394537	22.5391	112	6	296	6	4	178434984	11.6985	0	0.984566	0.969763	2.0545e-07	225	4.62263e-05	7800
chr5_178434231-178435930	chr5:178439784:A:G	chr5	178439784	A	G	0.296053	3.37717	0.999936	-4.07883	19.8326	0.428389	0.000154	0.367741	20.9816	164	6	296	5	4	178434984	8.0303	0	0.984428	0.991607	8.45277e-06	225	0.00190187	4704
chr5_146890291-146891220	chr5:146889676:G:C	chr5	146889676	G	C	0.565789	2.41596	0.986924	-23.5831	111.19	0.807965	0.000845	0.53605	22.8946	89	5	238	11	8	146889676	54.2531	0	0.988174	0.947115	5.37605e-26	146	7.84904e-24	1080
chr5_146890291-146891220	chr5:146893665:G:T	chr5	146893665	G	T	0.019737	0.030809	0.997544	-8.51037	37.7813	0.086638	0.000259	0.811583	5.65601	109	5	238	12	8	146889676	18.9573	0	0.981307	0.893981	7.91384e-10	146	1.15542e-07	2909
chr5_56448691-56451330	chr5:56449507:C:G	chr5	56449507	C	G	0.25	0.584795	0.99667	-22.9559	111.91	0.280914	0.000652	0.474282	14.3984	131	11	296	6	6	56449507	53.8117	0	0.979923	0.994979	3.73961e-26	223	8.33933e-24	503
chr5_56448691-56451330	chr5:56443928:G:A	chr5	56443928	G	A	0.631579	0.689342	0.993263	-5.08345	26.595	0.39643	0.001324	0.359905	8.44481	103	11	296	6	6	56449507	11.5219	0	0.979105	0.986889	2.50897e-07	223	5.59501e-05	6082
chr5_56448691-56451330	chr5:56452915:G:T	chr5	56452915	G	T	0.065789	0.376909	0.999767	-4.60307	23.9067	0.331144	0.001189	0.381541	6.6014	145	11	296	8	6	56449507	10.8386	0	0.978983	0.952217	1.01117e-06	223	0.00022549	2905
chr5_56600241-56600530	chr5:56600412:C:A	chr5	56600412	C	A	0.092105	0.782189	0.998582	-24.4688	111.53	0.806882	9e-06	0.586354	21.3553	158	5	327	5	4	56600412	54.1793	0	0.98487	0.985869	4.52909e-26	259	1.17304e-23	26
chr5_56600241-56600530	chr5:56600415:A:G	chr5	56600415	A	G	0.144737	0.301042	0.999889	-6.31233	28.0115	0.284272	5e-06	0.785248	3.24264	159	5	327	4	4	56600412	13.1619	0	0.984909	0.988377	1.20598e-07	259	3.12348e-05	29
chr5_56600241-56600530	chr5:56624130:G:A	chr5	56624130	G	A	0.131579	0.100496	0.996397	-4.83348	21.4017	0.671099	6e-06	0.719171	4.96865	317	5	327	6	4	56600412	9.59283	0	0.984596	0.981147	3.72435e-06	259	0.000964607	23744
chr5_142441201-142442270	chr5:142442741:C:G	chr5	142442741	C	G	0.309211	0.155185	0.992012	-22.8988	110.455	0.323667	0.000317	0.370094	45.8066	119	6	230	12	13	142442741	53.0931	0	0.982048	0.986821	7.78797e-26	166	1.2928e-23	1005
chr5_142441201-142442270	chr5:142441973:C:A	chr5	142441973	C	A	0.190789	0.839982	0.98711	-4.99079	23.8521	0.587349	0.000372	0.279147	19.8268	115	6	230	13	13	142442741	10.0844	0	0.980953	0.948904	1.04027e-06	166	0.000172685	237
chr5_142441201-142442270	chr5:142457198:T:C	chr5	142457198	T	C	0.328947	0.162741	0.991814	-4.01648	19.0766	0.420969	0.00035	0.273088	19.8413	184	6	230	11	13	142442741	7.79324	0	0.98043	0.98373	1.25577e-05	166	0.00208458	15462
chr5_152564391-152566690	chr5:152566250:C:G	chr5	152566250	C	G	0.644737	0.49712	0.998489	-23.2679	109.867	0.672985	0.000166	0.494104	21.0605	118	13	257	7	6	152566250	52.5825	0	0.988556	0.995956	1.04794e-25	176	1.84438e-23	710
chr5_152564391-152566690	chr5:152561261:C:T	chr5	152561261	C	T	0.322368	0.334839	0.999941	-7.82392	37.5843	0.591656	0.000139	0.569132	13.8905	96	13	257	6	6	152566250	16.6488	0	0.989537	0.990192	8.75456e-10	176	1.5408e-07	4279
chr5_152564391-152566690	chr5:152579865:A:C	chr5	152579865	A	C	0.098684	2.6399	0.999324	-4.40408	19.8355	0.604286	0.000117	0.613893	13.3666	182	13	257	7	6	152566250	8.29996	0	0.989474	0.979061	8.44011e-06	176	0.00148546	14325
chr5_114580801-114581690	chr5:114581271:A:G	chr5	114581271	A	G	0.065789	0.376909	0.998278	-23.6482	109.852	0.159063	0.000481	0.599838	9.93675	140	5	296	5	6	114581271	53.4351	0	0.990712	0.981637	1.056e-25	187	1.97472e-23	25
chr5_114580801-114581690	chr5:114586939:C:A	chr5	114586939	C	A	0.190789	0.030111	0.998812	-14.9205	68.9583	0.679263	0.001008	0.36694	13.6612	169	5	296	5	6	114581271	32.4476	0	0.989227	0.987176	1.00566e-16	187	1.88058e-14	5693
chr5_114580801-114581690	chr5:114600474:T:C	chr5	114600474	T	C	0.302632	0.319198	0.982953	-9.23589	42.8575	0.350146	0.00093	0.432735	7.74385	257	5	296	7	6	114581271	19.7452	0	0.989584	0.964704	5.88759e-11	187	1.10098e-08	19228
chr5_83529551-83532050	chr5:83530435:C:T	chr5	83530435	C	T	0.197368	0.000817	0.998131	-22.373	108.775	0.405166	0.000212	0.47818	84.5365	101	15	233	5	6	83530435	51.665	0	0.995465	0.993728	1.81801e-25	171	3.10879e-23	365
chr5_83529551-83532050	chr5:83526218:A:G	chr5	83526218	A	G	0.703947	0.034777	0.992018	-4.71678	25.2858	0.456574	0.000244	0.431111	57.6754	77	15	233	5	6	83530435	10.1064	0	0.995421	0.984489	4.94333e-07	171	8.4531e-05	4582
chr5_83529551-83532050	chr5:83542078:G:A	chr5	83542078	G	A	0.019737	0.030809	0.964704	-3.9188	19.446	0.396876	0.000242	0.436273	48.1279	151	15	233	6	6	83530435	8.28535	0	0.99543	0.904259	1.03484e-05	171	0.00176957	11278
chr5_67181951-67182890	chr5:67182581:C:G	chr5	67182581	C	G	0.217105	0.915475	0.999421	-22.395	108.788	0.292049	2e-06	0.466941	51.7688	99	5	223	5	11	67182581	52.2157	0	0.993368	0.994679	1.80582e-25	177	3.1963e-23	161
chr5_67181951-67182890	chr5:67177264:T:C	chr5	67177264	T	C	0.717105	1.17587	0.999935	-3.88553	18.3801	0.415302	5e-06	0.346367	17.6543	70	5	223	5	11	67182581	7.41173	0	0.993375	0.990765	1.80936e-05	177	0.00320256	5156
chr5_132489511-132491860	chr5:132493886:C:A	chr5	132493886	C	A	0.625	0.113216	0.993716	-22.6424	107.146	0.547602	0.000563	0.539552	121.255	147	12	222	6	5	132493886	50.0906	0	0.994996	0.986955	4.13639e-25	135	5.58413e-23	3200
chr5_132489511-132491860	chr5:132488235:T:C	chr5	132488235	T	C	0.131579	0.100496	0.987768	-9.39569	41.6589	0.45595	0.000562	0.550776	99.6126	121	12	222	7	5	132493886	17.9674	0	0.994869	0.971299	1.08671e-10	135	1.46706e-08	2451
chr5_132489511-132491860	chr5:132477671:C:A	chr5	132477671	C	A	0.078947	0.558367	0.92786	-7.11608	31.3341	0.55137	0.000575	0.556812	93.891	60	12	222	8	5	132493886	13.085	0	0.994889	0.849981	2.17225e-08	135	2.93254e-06	13015
chr5_132489511-132491860	chr5:132471088:C:T	chr5	132471088	C	T	0.210526	0.19	0.985169	-5.54147	23.9592	0.46673	0.000567	0.553791	93.7568	33	12	222	6	5	132493886	9.16638	0	0.994994	0.969786	9.83988e-07	135	0.000132838	19598
chr5_132489511-132491860	chr5:132470661:T:C	chr5	132470661	T	C	0.138158	2.22779	0.972793	-3.97902	16.6717	0.469338	0.00058	0.555027	80.6732	30	12	222	6	5	132493886	5.66872	0	0.994886	0.951955	4.44381e-05	135	0.00599915	20025
chr5_109484791-109485590	chr5:109485150:C:T	chr5	109485150	C	T	0.203947	0.351237	0.981842	-21.9546	107.306	0.304796	0.000489	0.498636	40.7513	125	8	291	5	4	109485150	51.6442	0	0.987393	0.982489	3.8153e-25	184	7.02016e-23	40
chr5_109484791-109485590	chr5:109501113:G:T	chr5	109501113	G	T	0.039474	0.128354	0.917779	-3.96144	19.6319	0.334728	0.000701	0.432398	16.0107	230	8	291	9	4	109485150	8.85481	0	0.986745	0.836052	9.38866e-06	184	0.00172751	15923
chr5_111746921-111748960	chr5:111748091:C:G	chr5	111748091	C	G	0.315789	0.569157	0.993172	-22.2088	106.449	0.612623	0.000357	0.462903	45.8133	102	10	211	4	4	111748091	50.6869	0	0.990245	0.993439	5.87731e-25	143	8.40455e-23	151
chr5_111746921-111748960	chr5:111754355:T:C	chr5	111754355	T	C	0.046053	0.177122	0.993624	-10.0797	47.9554	0.350346	0.000283	0.563058	23.9156	131	10	211	8	4	111748091	22.3849	0	0.990281	0.926345	4.36022e-12	143	6.23511e-10	6415
chr5_111746921-111748960	chr5:111748472:C:A	chr5	111748472	C	A	0.072368	0.462552	0.997115	-8.78091	41.0309	0.369106	0.000288	0.55626	25.3769	107	10	211	4	4	111748091	18.8602	0	0.990275	0.880896	1.49838e-10	143	2.14269e-08	532
chr5_111746921-111748960	chr5:111763459:A:C	chr5	111763459	A	C	0.493421	0.051959	0.996187	-5.66719	25.5077	0.551558	0.000301	0.550548	27.227	169	10	211	5	4	111748091	10.3906	0	0.990275	0.990993	4.40611e-07	143	6.30074e-05	15519
chr5_6886541-6887460	chr5:6887173:A:C	chr5	6887173	A	C	0.177632	0.097687	0.976671	-21.8143	106.603	0.785051	0.001074	0.482802	9.66975	135	4	282	7	6	6887173	51.2238	0	0.96798	0.97606	5.43814e-25	211	1.14745e-22	173
chr5_6886541-6887460	chr5:6886709:G:C	chr5	6886709	G	C	0.276316	0.012818	0.971846	-8.1305	38.3087	0.265051	0.000805	0.675912	2.81591	133	4	282	6	6	6887173	18.0906	0	0.965483	0.949331	6.03919e-10	211	1.27427e-07	291
chr5_6886541-6887460	chr5:6909178:C:T	chr5	6909178	C	T	0.065789	0.376909	0.975722	-7.04434	32.9853	0.76693	0.001188	0.561141	6.10285	274	4	282	7	6	6887173	15.3744	0	0.966715	0.946024	9.28567e-09	211	1.95928e-06	22178
chr5_6886541-6887460	chr5:6887115:A:G	chr5	6887115	A	G	0.032895	0.087926	0.996676	-4.59886	21.3637	0.21879	0.000875	0.663098	2.08458	134	4	282	6	6	6887173	10.2222	0	0.964897	0.96324	3.79894e-06	211	0.000801577	115
chr5_34608811-34610820	chr5:34610386:C:A	chr5	34610386	C	A	0.105263	0.036981	0.993324	-21.7789	106.711	0.652858	0.000426	0.584836	34.6055	154	16	323	7	6	34610386	50.9946	0	0.980548	0.989635	5.15082e-25	231	1.18984e-22	570
chr5_34608811-34610820	chr5:34603002:T:C	chr5	34603002	T	C	0.203947	2.33158	0.95942	-4.97349	25.2265	0.597904	0.000473	0.597963	15.6507	100	16	323	21	6	34610386	10.6901	0	0.980989	0.867476	5.09769e-07	231	0.000117757	6814
chr5_34608811-34610820	chr5:34605840:G:A	chr5	34605840	G	A	0.157895	0.595812	0.983992	-4.8388	24.0189	0.408349	0.000408	0.655924	11.7875	131	16	323	6	6	34610386	10.2629	0	0.981666	0.962317	9.53944e-07	231	0.000220361	3976
chr5_34608811-34610820	chr5:34609693:G:A	chr5	34609693	G	A	0.032895	0.087926	0.935687	-4.15009	20.7405	0.635822	0.000443	0.635229	16.3655	151	16	323	10	6	34610386	8.99032	0	0.981389	0.90612	5.25923e-06	231	0.00121488	123
chr5_34608811-34610820	chr5:34608141:C:T	chr5	34608141	C	T	0.046053	4.79691	0.999666	-3.53911	17.8954	0.351118	0.000446	0.634372	9.70862	142	16	323	7	6	34610386	7.92809	0	0.981533	0.957428	2.33387e-05	231	0.00539124	1675
chr5_80268531-80269320	chr5:80268977:T:C	chr5	80268977	T	C	0.131579	1.74472	0.99988	-21.7764	106.395	0.349845	0.000744	0.470803	31.5102	132	9	277	5	11	80268977	51.0648	0	0.991405	0.989748	6.04061e-25	208	1.25645e-22	51
chr5_80268531-80269320	chr5:80287231:T:C	chr5	80287231	T	C	0.605263	0.782189	0.994298	-7.16005	34.0966	0.435383	0.000904	0.436867	24.8031	235	9	277	6	11	80268977	14.7431	0	0.99126	0.985537	5.24433e-09	208	1.09082e-06	18305
chr5_80268531-80269320	chr5:80263108:G:T	chr5	80263108	G	T	0.039474	0.128354	0.999098	-4.58493	21.7548	0.386215	0.000916	0.435527	19.206	87	9	277	6	11	80268977	9.47982	0	0.991252	0.937306	3.09816e-06	208	0.000644417	5818
chr5_80268531-80269320	chr5:80266729:A:C	chr5	80266729	A	C	0.059211	0.301042	0.998215	-4.52514	21.1705	0.593209	0.000888	0.441914	29.435	113	9	277	6	11	80268977	8.84339	0	0.991279	0.959679	4.20192e-06	208	0.000874	2197
chr5_62236331-62237520	chr5:62230632:A:G	chr5	62230632	A	G	0.605263	0.309044	0.987617	-21.3645	103.453	0.6982	0.000223	0.557694	21.9444	64	3	162	10	6	62230632	49.3041	0	0.987976	0.97211	2.66667e-24	117	3.12e-22	6294
chr5_62236331-62237520	chr5:62257403:CATA:C	chr5	62257403	CATA	C	0.230263	0.394412	0.979769	-7.84415	35.3606	0.619695	0.000232	0.646532	13.4519	144	3	162	6	6	62230632	15.7217	0	0.988001	0.964171	2.73967e-09	117	3.20542e-07	20477
chr5_174239831-174240380	chr5:174240023:G:A	chr5	174240023	G	A	0.085526	0.664769	0.999819	-21.1158	103.064	0.864802	9e-06	0.562901	11.0765	104	4	236	6	4	174240023	49.7192	0	0.992751	0.985717	3.24518e-24	193	6.26321e-22	83
chr5_174239831-174240380	chr5:174264040:A:G	chr5	174264040	A	G	0.914474	0.424194	0.982269	-6.2456	31.0039	0.215736	1.1e-05	0.594167	3.66662	227	4	236	10	4	174240023	14.4839	0	0.992357	0.960143	2.57504e-08	193	4.96983e-06	23934
chr5_174239831-174240380	chr5:174225711:A:G	chr5	174225711	A	G	0.289474	0.582435	0.999906	-5.28957	25.8458	0.699506	1.2e-05	0.584335	2.13947	42	4	236	6	4	174240023	11.8119	0	0.991875	0.989299	3.69801e-07	193	7.13715e-05	14395
chr5_174239831-174240380	chr5:174236186:A:G	chr5	174236186	A	G	0.546053	0.093616	0.996515	-4.66632	22.9711	0.310408	9e-06	0.687455	1.80983	92	4	236	5	4	174240023	10.4662	0	0.991659	0.991741	1.64452e-06	193	0.000317392	3920
chr5_174239831-174240380	chr5:174230127:A:G	chr5	174230127	A	G	0.092105	3.45616	0.999829	-4.32712	21.3239	0.741793	1.2e-05	0.58856	2.82362	62	4	236	6	4	174240023	9.77077	0	0.992175	0.97922	3.87861e-06	193	0.000748573	9979
chr5_174239831-174240380	chr5:174220709:C:T	chr5	174220709	C	T	0.309211	0.462552	0.99991	-4.01439	19.7978	0.676703	1.1e-05	0.636745	1.95371	22	4	236	5	4	174240023	8.83935	0	0.99192	0.989887	8.60833e-06	193	0.00166141	19397
chr5_174239831-174240380	chr5:174240255:C:T	chr5	174240255	C	T	0.197368	0.000817	0.999833	-3.87671	19.1034	0.304616	1e-05	0.66261	1.31636	105	4	236	5	4	174240023	8.77429	0	0.99232	0.989605	1.23824e-05	193	0.0023898	149
chr5_137155371-137156110	chr5:137155794:T:C	chr5	137155794	T	C	0.848684	4.07467	0.987916	-21.9068	102.341	0.796865	4e-06	0.430638	12.4145	92	3	205	5	5	137155794	49.7047	0	0.995094	0.988543	4.67464e-24	153	7.15221e-22	54
chr5_137155371-137156110	chr5:137162593:C:T	chr5	137162593	C	T	0.467105	1.24137	0.994761	-12.7645	58.6902	0.664696	6e-06	0.620745	9.81962	122	3	205	5	5	137155794	27.5121	0	0.99517	0.990531	1.84558e-14	153	2.82374e-12	6853
chr5_171914011-171916070	chr5:171914845:C:T	chr5	171914845	C	T	0.375	0.113216	0.999946	-20.8354	100.445	0.378686	0.000152	0.47861	52.2537	65	5	120	6	9	171914845	47.5816	0	0.995062	0.995568	1.21742e-23	69	8.40022e-22	195
chr5_171914011-171916070	chr5:171915465:G:T	chr5	171915465	G	T	0.046053	0.177122	0.999669	-9.12317	45.1169	0.626592	0.000212	0.37793	41.8957	67	5	120	4	9	171914845	20.5366	0	0.995066	0.9765	1.85615e-11	69	1.28074e-09	425
chr5_171914011-171916070	chr5:171897285:T:C	chr5	171897285	T	C	0.098684	0.112317	0.999326	-3.58741	15.9615	0.417557	0.00021	0.405849	24.6148	21	5	120	5	9	171914845	6.37639	0	0.995045	0.97784	6.46445e-05	69	0.00446047	17755
chr5_25579231-25579490	chr5:25579276:G:T	chr5	25579276	G	T	0.203947	0.351237	0.999917	-20.9084	102.332	0.831808	9e-06	0.657616	9.36739	172	3	263	6	3	25579276	49.513	0	0.99409	0.993149	4.69517e-24	183	8.59216e-22	84
chr5_25579231-25579490	chr5:25578637:T:G	chr5	25578637	T	G	0.342105	0.207943	0.99562	-7.03442	32.9443	0.269557	7e-06	0.812105	1.9277	167	3	263	4	3	25579276	15.5796	0	0.994276	0.990963	9.48397e-09	183	1.73557e-06	723
chr5_25579231-25579490	chr5:25601612:A:C	chr5	25601612	A	C	0.111842	0.003247	0.973357	-6.86355	32.1089	0.761313	1e-05	0.748755	3.95209	253	3	263	7	3	25579276	15.0716	0	0.993834	0.948531	1.45765e-08	183	2.6675e-06	22252
chr5_116145861-116146320	chr5:116146345:C:T	chr5	116146345	C	T	0.368421	1.75096	0.999214	-21.3586	101.662	0.666472	4e-06	0.527931	20.9482	210	5	457	6	6	116146345	48.6949	0	0.992852	0.992421	6.58369e-24	267	1.75785e-21	255
chr5_116145861-116146320	chr5:116147249:A:G	chr5	116147249	A	G	0.046053	0.177122	0.999521	-8.17096	35.7885	0.695766	4e-06	0.55144	17.7449	228	5	457	7	6	116146345	16.5355	0	0.991147	0.947167	2.19944e-09	267	5.87251e-07	1159
chr5_116145861-116146320	chr5:116136141:G:A	chr5	116136141	G	A	0.513158	0.205307	0.998249	-5.8376	25.1589	0.398821	4e-06	0.571136	9.34654	132	5	457	5	6	116146345	10.8879	0	0.992516	0.992101	5.27947e-07	267	0.000140962	9949
chr5_116145861-116146320	chr5:116148757:A:G	chr5	116148757	A	G	0.092105	0.782189	0.99952	-4.55177	19.1091	0.627318	4e-06	0.571647	12.1006	234	5	457	6	6	116146345	8.17901	0	0.992079	0.971745	1.23454e-05	267	0.00329623	2667
chr5_90632281-90633500	chr5:90646706:T:C	chr5	90646706	T	C	0.072368	1.05802	0.999688	-20.7344	100.231	0.213403	0.000344	0.534696	21.8437	180	8	239	7	16	90646706	48.7248	0	0.983848	0.979997	1.35589e-23	161	2.18298e-21	13816
chr5_90632281-90633500	chr5:90657162:G:A	chr5	90657162	G	A	0.539474	0.956669	0.99724	-9.55572	45.2371	0.398908	0.000461	0.456033	22.7892	229	8	239	6	16	90646706	20.5988	0	0.982646	0.990545	1.74571e-11	161	2.81059e-09	24272
chr5_90632281-90633500	chr5:90609745:A:G	chr5	90609745	A	G	0.177632	0.223444	0.998836	-4.61612	22.2206	0.580425	0.00048	0.450512	22.6927	10	8	239	6	16	90646706	9.24488	0	0.982324	0.986774	2.43049e-06	161	0.000391308	23145
chr5_135250911-135251570	chr5:135251290:G:A	chr5	135251290	G	A	0.276316	0.211987	0.983302	-20.5338	99.1512	0.171103	0.001986	0.22647	19.4159	117	2	234	7	4	135251290	48.4511	0	0.978985	0.97586	2.33937e-23	191	4.46819e-21	50
chr5_135250911-135251570	chr5:135245178:C:G	chr5	135245178	C	G	0.625	0.412632	0.974411	-5.01505	24.2972	0.374585	0.004544	0.091478	10.8039	88	2	234	6	4	135251290	10.622	0	0.974971	0.954228	8.25595e-07	191	0.000157689	6062
chr5_36359091-36359670	chr5:36359340:A:T	chr5	36359340	A	T	0.085526	0.664769	0.977388	-20.1806	99.3574	0.138279	0.000148	0.588442	18.6094	139	8	313	11	12	36359340	48.8961	0	0.976941	0.938384	2.10804e-23	216	4.55337e-21	40
chr5_36359091-36359670	chr5:36360371:G:C	chr5	36360371	G	C	0.407895	0.093769	0.99197	-8.11258	40.494	0.617959	0.00024	0.476462	17.8925	149	8	313	7	12	36359340	18.472	0	0.984628	0.983059	1.97224e-10	216	4.26005e-08	991
chr5_36359091-36359670	chr5:36359227:G:C	chr5	36359227	G	C	0.111842	1.20516	0.986153	-5.68896	29.0121	0.620711	0.000232	0.491419	20.185	138	8	313	7	12	36359340	12.87	0	0.982895	0.972037	7.19268e-08	216	1.55362e-05	153
chr5_180177041-180177890	chr5:180177487:C:G	chr5	180177487	C	G	0.717105	0.269297	0.971953	-20.0883	99.2574	0.665632	1e-06	0.512068	28.3117	203	10	368	5	11	180177487	47.5191	0	0.97299	0.918295	2.21731e-23	265	5.87587e-21	21
chr5_180177041-180177890	chr5:180189398:C:T	chr5	180189398	C	T	0.407895	0.093769	0.999786	-8.48638	43.0558	0.60082	1e-06	0.576329	19.0306	268	10	368	6	11	180177487	19.4395	0	0.972557	0.991287	5.32019e-11	265	1.40985e-08	11932
chr5_31556601-31556940	chr5:31556671:C:G	chr5	31556671	C	G	0.776316	1.41792	0.98764	-20.1082	96.3398	0.13072	1.8e-05	0.286363	7.64391	92	4	212	7	3	31556671	46.7242	0	0.992621	0.978505	9.67669e-23	159	1.53859e-20	99
chr5_31556601-31556940	chr5:31563357:G:T	chr5	31563357	G	T	0.289474	3.52907	0.986002	-4.56875	22.5596	0.240302	2.9e-05	0.128038	1.39166	123	4	212	4	3	31556671	10.8149	0	0.992069	0.966493	2.0372e-06	159	0.000323914	6587
chr5_36438621-36443080	chr5:36439476:G:C	chr5	36439476	G	C	0.085526	4.48566	0.99308	-19.6683	97.4056	0.368367	0.000631	0.46761	69.2478	168	28	380	6	6	36439476	46.3578	0	0.987854	0.926561	5.64855e-23	273	1.54205e-20	1374
chr5_36438621-36443080	chr5:36435374:A:G	chr5	36435374	A	G	0.394737	1.86193	0.999894	-6.95634	35.4484	0.452076	0.000684	0.47066	50.2086	135	28	380	7	6	36439476	15.0536	0	0.988044	0.988189	2.61892e-09	273	7.14966e-07	5476
chr5_36438621-36443080	chr5:36440284:T:C	chr5	36440284	T	C	0.75	6.76023	0.977806	-4.80731	24.6229	0.543206	0.000705	0.458055	48.7975	176	28	380	7	6	36439476	9.76465	0	0.988128	0.981718	6.97194e-07	273	0.000190334	566
chr5_36438621-36443080	chr5:36441249:C:T	chr5	36441249	C	T	0.348684	0.39235	0.992219	-3.55675	18.9894	0.53646	0.000717	0.449393	53.6003	181	28	380	6	6	36439476	6.8573	0	0.988042	0.991592	1.31443e-05	273	0.0035884	399
chr5_74482631-74483730	chr5:74483220:A:G	chr5	74483220	A	G	0.125	0.038668	0.999873	-20.5697	95.9603	0.348741	2e-06	0.483711	67.9995	156	10	299	6	9	74483220	45.9133	0	0.991039	0.990679	1.17213e-22	223	2.61384e-20	40
chr5_74482631-74483730	chr5:74479676:T:C	chr5	74479676	T	C	0.486842	0.854405	0.986242	-6.22119	29.2721	0.436241	2e-06	0.451592	43.2696	128	10	299	5	9	74483220	12.4092	0	0.991386	0.96873	6.2894e-08	223	1.40254e-05	3504
chr5_74482631-74483730	chr5:74463374:G:A	chr5	74463374	G	A	0.197368	0.483746	0.912913	-5.17415	24.4529	0.423954	3e-06	0.437834	44.6172	41	10	299	10	9	74483220	10.1844	0	0.990872	0.818269	7.61475e-07	223	0.000169809	19806
chr5_74482631-74483730	chr5:74487451:G:A	chr5	74487451	G	A	0.203947	0.673083	0.976988	-4.26621	20.3224	0.433977	3e-06	0.440701	40.1102	186	10	299	6	9	74483220	8.18304	0	0.991447	0.948292	6.5429e-06	223	0.00145907	4271
chr5_217371-220250	chr5:225213:A:AG	chr5	225213	A	AG	0.164474	0.776848	0.995875	-19.2817	95.6065	0.440931	0.000691	0.484621	146.949	207	13	373	6	9	225213	44.6134	0	0.992013	0.98343	1.40147e-22	221	3.09726e-20	6403
chr5_217371-220250	chr5:233256:A:G	chr5	233256	A	G	0.598684	2.39301	0.98216	-16.1036	71.0851	0.461238	0.000761	0.460315	123.789	283	13	373	6	9	225213	32.1664	0	0.99194	0.958361	3.42141e-17	221	7.56131e-15	14446
chr5_217371-220250	chr5:204100:A:G	chr5	204100	A	G	0.335526	3.13996	0.995543	-8.36466	35.7779	0.467396	0.000742	0.476437	107.966	100	13	373	6	9	225213	14.8361	0	0.992026	0.991082	2.21137e-09	221	4.88713e-07	14710
chr5_217371-220250	chr5:214399:C:A	chr5	214399	C	A	0.013158	0.013511	0.89396	-5.75401	23.9436	0.419408	0.00076	0.464985	98.3933	133	13	373	8	9	225213	10.0689	0	0.991981	0.801615	9.91971e-07	221	0.000219226	4411
chr5_127289821-127292240	chr5:127290113:G:A	chr5	127290113	G	A	0.013158	0.013511	0.985972	-18.9208	93.047	0.101014	0.000862	0.494802	112.318	110	15	235	10	9	127290113	45.8362	0	0.991785	0.927366	5.10668e-22	140	7.14935e-20	917
chr5_77138641-77139580	chr5:77139179:G:A	chr5	77139179	G	A	0.763158	0.642621	0.999928	-18.9524	93.0152	0.313939	3e-06	0.49407	18.9889	105	5	215	7	7	77139179	44.245	0	0.990642	0.987898	5.18938e-22	177	9.18521e-20	69
chr5_77138641-77139580	chr5:77134284:G:A	chr5	77134284	G	A	0.328947	0.162741	0.999942	-7.13611	34.5853	0.388226	4e-06	0.398378	9.84443	94	5	215	7	7	77139179	15.3623	0	0.986726	0.990506	4.07974e-09	177	7.22114e-07	4826
chr5_77138641-77139580	chr5:77132654:T:C	chr5	77132654	T	C	0.190789	0.324279	0.991131	-3.99781	18.9991	0.590234	4e-06	0.372451	9.15064	90	5	215	8	7	77139179	7.75751	0	0.99145	0.981075	1.30779e-05	177	0.00231479	6456
chr5_77138641-77139580	chr5:77129482:T:C	chr5	77129482	T	C	0.230263	0.000367	0.983814	-3.97001	18.8084	0.404691	4e-06	0.406776	7.55349	76	5	215	7	7	77139179	7.7777	0	0.988537	0.965301	1.44528e-05	177	0.00255814	9628
chr5_178074221-178075160	chr5:178074663:C:G	chr5	178074663	C	G	0.407895	1.25133	0.963101	-18.6174	91.9098	0.235657	0.001199	0.514678	5.67158	125	7	266	17	27	178074663	44.1706	0	0.950061	0.94768	9.07203e-22	190	1.72369e-19	27
chr5_178074221-178075160	chr5:178077115:A:G	chr5	178077115	A	G	0.361842	3.85151	0.993941	-15.9942	77.7952	0.268978	0.002035	0.374042	5.61726	143	7	266	11	27	178074663	37.0571	0	0.95181	0.972715	1.14295e-18	190	2.1716e-16	2425
chr5_178074221-178075160	chr5:178097893:A:G	chr5	178097893	A	G	0.605263	0.309044	0.974551	-12.7671	58.8115	0.29468	0.001929	0.393662	7.21902	253	7	266	15	27	178074663	27.2845	0	0.947054	0.907096	1.73527e-14	190	3.29701e-12	23203
chr5_178074221-178075160	chr5:178059344:C:T	chr5	178059344	C	T	0.394737	1.86193	0.990675	-10.0884	45.2698	0.302731	0.002068	0.39728	5.14331	45	7	266	17	27	178074663	20.8135	0	0.94752	0.937896	1.71679e-11	190	3.26191e-09	15346
chr5_178074221-178075160	chr5:178097236:G:A	chr5	178097236	G	A	0.256579	0.359263	0.957045	-8.07395	35.8272	0.278511	0.002342	0.358441	6.50044	249	7	266	19	27	178074663	15.8903	0	0.94495	0.817561	2.15613e-09	190	4.09665e-07	22546
chr5_178074221-178075160	chr5:178087219:A:G	chr5	178087219	A	G	0.085526	0.664769	0.985736	-7.81209	34.4629	0.716439	0.001943	0.37314	6.19927	226	7	266	10	27	178074663	15.8514	0	0.954602	0.968409	4.34452e-09	190	8.25459e-07	12529
chr5_28301411-28302400	chr5:28301933:C:T	chr5	28301933	C	T	0.151316	1.26642	0.864568	-18.5686	91.2475	0.736452	3e-06	0.56093	18.0768	104	6	213	5	4	28301933	43.4381	0	0.937489	0.809384	1.2678e-21	167	2.11722e-19	27
chr5_149959421-149962500	chr5:149960527:G:T	chr5	149960527	G	T	0.506579	0.053345	0.933575	-18.191	89.4324	0.450897	0.000424	0.483573	144.856	111	10	203	5	7	149960527	41.1939	0	0.959218	0.90879	3.17295e-21	159	5.045e-19	433
chr5_149959421-149962500	chr5:149981658:A:T	chr5	149981658	A	T	0.256579	0.364022	0.990091	-11.746	54.3475	0.545553	0.00049	0.459854	106.423	185	10	203	6	7	149960527	24.0508	0	0.959214	0.978178	1.6799e-13	159	2.67104e-11	20698
chr5_149959421-149962500	chr5:149961152:G:A	chr5	149961152	G	A	0.078947	0.558367	0.937973	-3.56649	17.2129	0.539861	0.000495	0.463256	100.518	114	10	203	6	7	149960527	6.05146	0	0.959356	0.850185	3.3416e-05	159	0.00531314	192
chr5_9834831-9836080	chr5:9835387:G:A	chr5	9835387	G	A	0.164474	0.776848	0.992491	-18.1562	90.0532	0.390595	0.000105	0.46399	32.3421	131	12	301	6	18	9835387	42.5234	0	0.99016	0.991678	2.31845e-21	229	5.30925e-19	69
chr5_9834831-9836080	chr5:9848748:T:G	chr5	9848748	T	G	0.203947	0.673083	0.994636	-12.8901	62.5733	0.408828	0.000112	0.457653	26.8558	239	12	301	6	18	9835387	28.8849	0	0.99019	0.984773	2.56711e-15	229	5.87867e-13	13292
chr5_9834831-9836080	chr5:9828468:G:A	chr5	9828468	G	A	0.473684	0.234568	0.978039	-6.86315	33.8612	0.559455	0.000118	0.457868	22.8761	74	12	301	7	18	9835387	14.536	0	0.990211	0.950609	5.91876e-09	229	1.3554e-06	6988
chr5_9834831-9836080	chr5:9858624:T:C	chr5	9858624	T	C	0.328947	2.08141	0.96938	-6.07552	30.1942	0.563313	0.000115	0.462659	25.1315	290	12	301	7	18	9835387	12.7996	0	0.99019	0.944525	3.90882e-08	229	8.95119e-06	23168
chr5_9834831-9836080	chr5:9848495:C:G	chr5	9848495	C	G	0.335526	0.052203	0.988318	-5.59937	27.9366	0.552902	0.000127	0.441073	23.5999	236	12	301	6	18	9835387	11.5318	0	0.990165	0.975877	1.25359e-07	229	2.87072e-05	13039
chr5_167950151-167950780	chr5:167950387:T:C	chr5	167950387	T	C	0.776316	0.625597	0.999735	-18.0646	88.9517	0.690339	0.0004	0.521603	16.4527	97	3	213	4	7	167950387	42.4825	0	0.988578	0.994357	4.04568e-21	164	6.63491e-19	79
chr5_167950151-167950780	chr5:167937881:C:T	chr5	167937881	C	T	0.065789	0.376909	0.973417	-8.07565	39.1402	0.286341	0.000396	0.563503	9.28139	51	3	213	13	7	167950387	18.2606	0	0.987505	0.855863	3.94433e-10	164	6.46869e-08	12585
chr5_167950151-167950780	chr5:167944917:C:T	chr5	167944917	C	T	0.230263	0.394412	0.999925	-7.13539	34.1296	0.356924	0.000411	0.553322	8.79659	77	3	213	7	7	167950387	15.5567	0	0.987409	0.987363	5.15612e-09	164	8.45604e-07	5549
chr5_167945661-167946330	chr5:167946261:G:C	chr5	167946261	G	C	0.256579	1.4418	0.995097	-18.0279	88.7658	0.804763	8e-06	0.610509	6.83382	98	3	211	11	12	167946261	42.7142	0	0.983568	0.993986	4.44425e-21	161	7.15524e-19	265
chr5_167945661-167946330	chr5:167946270:A:G	chr5	167946270	A	G	0.111842	0.003247	0.983536	-6.66494	31.175	0.164657	5e-06	0.812197	1.67252	99	3	211	6	12	167946261	15.0852	0	0.989367	0.976514	2.35781e-08	161	3.79607e-06	274
chr5_80184321-80184940	chr5:80184549:A:G	chr5	80184549	A	G	0.019737	0.030809	0.998223	-18.3159	89.3427	0.829352	4e-06	0.520859	44.8683	130	7	291	8	7	80184549	42.8544	0	0.991449	0.949742	3.3201e-21	228	7.56982e-19	81
chr5_80184321-80184940	chr5:80179444:T:G	chr5	80179444	T	G	0.256579	1.45132	0.999933	-10.6389	52.6696	0.685121	3e-06	0.619841	9.59089	97	7	291	5	7	80184549	24.635	0	0.991356	0.98864	3.94661e-13	228	8.99828e-11	5186
chr5_80184321-80184940	chr5:80205913:T:A	chr5	80205913	T	A	0.105263	1.0519	0.994939	-7.74717	37.2379	0.712493	4e-06	0.553831	10.7843	269	7	291	5	7	80184549	17.1907	0	0.990856	0.978505	1.04564e-09	228	2.38407e-07	21283
chr5_80184321-80184940	chr5:80178495:T:C	chr5	80178495	T	C	0.625	0.023392	0.990836	-3.36861	17.4554	0.349586	3e-06	0.642493	6.77854	87	7	291	19	7	80184549	7.27909	0	0.991559	0.961504	2.94121e-05	228	0.00670596	6135
chr5_96083311-96084120	chr5:96083565:A:G	chr5	96083565	A	G	0.085526	0.664769	0.999819	-17.574	85.8733	0.255501	5e-06	0.512387	31.3976	75	2	139	7	4	96083565	41.5403	0	0.97431	0.985499	1.91839e-20	75	1.43879e-18	151
chr5_96083311-96084120	chr5:96083466:G:A	chr5	96083466	G	A	0.467105	0.037062	0.981403	-5.42966	27.4585	0.585855	6e-06	0.422515	23.4222	74	2	139	5	4	96083565	11.8168	0	0.971652	0.956728	1.605e-07	75	1.20375e-05	250
chr5_96083311-96084120	chr5:96095799:C:G	chr5	96095799	C	G	0.131579	0.471772	0.997322	-4.62192	20.5965	0.392356	5e-06	0.484779	20.5223	106	2	139	6	4	96083565	8.84265	0	0.96291	0.982235	5.66997e-06	75	0.000425248	12083
chr5_72541231-72542150	chr5:72541169:C:T	chr5	72541169	C	T	0.203947	0.012969	0.997514	-19.1616	86.4928	0.648863	0.000296	0.572456	39.6901	114	12	290	10	5	72545569	41.1019	0	0.990206	0.973307	1.40247e-20	177	2.48237e-18	521
chr5_72541231-72542150	chr5:72534604:G:T	chr5	72534604	G	T	0.625	0.682105	0.999947	-5.22775	22.1429	0.577922	0.00024	0.645809	18.55	81	12	290	4	5	72545569	9.22285	0	0.990114	0.990542	2.5309e-06	177	0.000447969	7086
chr5_72541231-72542150	chr5:72550202:A:G	chr5	72550202	A	G	0.052632	0.234568	0.999185	-5.1098	21.4874	0.602935	0.000236	0.65472	20.7035	211	12	290	6	5	72545569	9.15871	0	0.990468	0.956985	3.56165e-06	177	0.000630412	8512
chr5_36522041-36522610	chr5:36522388:A:G	chr5	36522388	A	G	0.230263	0.444012	0.989333	-17.3405	84.986	0.733193	1.2e-05	0.610474	31.9745	169	2	302	7	5	36522388	40.6877	0	0.982159	0.97732	3.00483e-20	189	5.67912e-18	62
chr5_53819781-53820570	chr5:53820293:G:A	chr5	53820293	G	A	0.144737	4.97856	0.994919	-17.0595	84.3085	0.176354	0.00076	0.443014	11.5984	113	2	206	7	4	53820293	41.0136	0	0.994649	0.992263	4.23289e-20	139	5.88371e-18	117
chr5_80191361-80194110	chr5:80193693:A:G	chr5	80193693	A	G	0.684211	1.65204	0.993955	-16.9428	84.5916	0.686546	0.000494	0.478364	7.39347	147	13	311	12	8	80193693	40.4754	0	0.985843	0.933426	3.66814e-20	242	8.8769e-18	957
chr5_80191361-80194110	chr5:80194799:C:G	chr5	80194799	C	G	0.230263	0.000367	0.996873	-10.0664	49.8546	0.638706	0.00038	0.613331	7.82213	155	13	311	8	8	80193693	23.0895	0	0.989047	0.985616	1.65573e-12	242	4.00686e-10	2063
chr5_80191361-80194110	chr5:80194264:GGA:G	chr5	80194264	GGA	G	0.046053	0.177122	0.998925	-4.19482	19.6462	0.382782	0.00041	0.59878	5.24439	151	13	311	9	8	80193693	8.46801	0	0.987838	0.94259	9.3189e-06	242	0.00225517	1528
chr5_35337531-35338200	chr5:35358451:A:T	chr5	35358451	A	T	0.217105	0.079488	0.999	-16.8592	83.0545	0.178588	2.3e-05	0.281609	17.023	157	2	180	7	4	35358451	40.6596	0	0.989286	0.989944	7.98223e-20	121	9.6585e-18	20585
chr5_177005291-177007420	chr5:177000277:G:T	chr5	177000277	G	T	0.111842	1.46835	0.997434	-17.2264	82.4102	0.414686	0.000577	0.483224	82.1438	55	9	147	7	15	177000277	38.487	0	0.991945	0.977243	1.10581e-19	89	9.84174e-18	6079
chr5_177005291-177007420	chr5:177027074:A:G	chr5	177027074	A	G	0.309211	3.07707	0.999942	-5.87484	25.612	0.537156	0.000659	0.462079	71.8753	134	9	147	6	15	177000277	10.0812	0	0.99172	0.987074	4.17445e-07	89	3.71526e-05	20718
chr5_43244961-43245370	chr5:43243989:A:G	chr5	43243989	A	G	0.842105	0.008247	0.964958	-17.0785	83.205	0.252139	1.5e-05	0.503501	19.1065	83	3	207	8	6	43243989	39.9403	0	0.983242	0.942356	7.39698e-20	148	1.09475e-17	1177
chr5_43244961-43245370	chr5:43227918:G:T	chr5	43227918	G	T	0.296053	0.132438	0.999626	-4.16515	21.001	0.348979	1.3e-05	0.606946	5.15389	23	3	207	6	6	43243989	9.38325	0	0.978568	0.990148	4.59039e-06	148	0.000679378	17248
chr5_123868311-123868650	chr5:123868528:C:A	chr5	123868528	C	A	0.203947	0.012969	0.999918	-16.6716	82.9176	0.191138	7e-06	0.542826	9.60287	131	4	249	13	6	123868528	42.3857	0	0.967939	0.951901	8.55443e-20	187	1.59968e-17	48
chr5_123868311-123868650	chr5:123868566:G:T	chr5	123868566	G	T	0.065789	0.376909	0.995245	-13.0429	64.2578	0.742488	0.001075	0.318344	20.1459	132	4	249	8	6	123868528	30.4398	0	0.981782	0.982395	1.09161e-15	187	2.04132e-13	86
chr5_123868311-123868650	chr5:123862209:T:A	chr5	123862209	T	A	0.677632	4.63959	0.984101	-7.34966	34.5618	0.352017	0.000689	0.395494	9.43286	103	4	249	9	6	123868528	15.726	0	0.977818	0.974069	4.12926e-09	187	7.72172e-07	6271
chr5_148319991-148320870	chr5:148330877:C:T	chr5	148330877	C	T	0.328947	0.013511	0.995238	-17.149	82.3135	0.742531	0.000298	0.6869	3.77359	171	9	244	6	6	148330877	39.567	0	0.992674	0.989378	1.16128e-19	144	1.67225e-17	10447
chr5_148319991-148320870	chr5:148320534:G:A	chr5	148320534	G	A	0.059211	2.28174	0.999622	-4.92546	21.1645	0.247711	0.000231	0.796885	1.53341	115	9	244	5	6	148330877	10.0681	0	0.992689	0.975445	4.21489e-06	144	0.000606945	104
chr5_74231611-74233210	chr5:74232316:C:T	chr5	74232316	C	T	0.157895	0.008247	0.981035	-16.6246	82.7431	0.600334	0.000583	0.497982	52.8606	133	7	254	6	6	74232316	38.6433	0	0.981596	0.935437	9.34415e-20	202	1.88752e-17	94
chr5_74231611-74233210	chr5:74227269:C:G	chr5	74227269	C	G	0.493421	0.475929	0.99013	-5.65193	27.9757	0.448255	0.000593	0.530667	30.8298	104	7	254	6	6	74232316	11.4872	0	0.981422	0.978863	1.22846e-07	202	2.4815e-05	5141
chr5_74231611-74233210	chr5:74243891:C:G	chr5	74243891	C	G	0.611842	1.40106	0.984175	-4.93838	24.545	0.450715	0.00062	0.518644	31.3	190	7	254	6	6	74232316	9.77394	0	0.981574	0.963731	7.25954e-07	202	0.000146643	11481
chr5_134547021-134548920	chr5:134548216:C:A	chr5	134548216	C	A	0.177632	0.097687	0.99267	-16.5769	81.8122	0.614303	0.000336	0.58753	53.6644	76	6	177	6	5	134548216	38.3059	0	0.990766	0.945859	1.49651e-19	137	2.05022e-17	246
chr5_134547021-134548920	chr5:134533860:C:T	chr5	134533860	C	T	0.072368	7.49287	0.963893	-4.55459	21.4542	0.595386	0.000337	0.612728	35.1473	24	6	177	7	5	134548216	8.89813	0	0.989075	0.941945	3.62384e-06	137	0.000496466	14110
chr5_134547021-134548920	chr5:134537882:A:C	chr5	134537882	A	C	0.736842	1.05566	0.992053	-3.72399	17.4763	0.564924	0.000357	0.59659	24.7679	44	6	177	5	5	134548216	6.82627	0	0.989947	0.985404	2.9091e-05	137	0.00398546	10088
chr5_16673371-16675130	chr5:16673866:C:G	chr5	16673866	C	G	0.855263	0.301042	0.998677	-16.2305	81.5889	0.368206	1e-06	0.47612	63.4214	190	12	351	5	5	16673866	38.2974	0	0.993087	0.990834	1.67554e-19	213	3.56891e-17	384
chr5_16673371-16675130	chr5:16667652:G:C	chr5	16667652	G	C	0.342105	1.15124	0.99155	-3.64655	21.6841	0.560041	1e-06	0.437881	29.9142	158	12	351	5	5	16673866	8.62928	0	0.992984	0.984826	3.21449e-06	213	0.000684687	6598
chr5_177599251-177601030	chr5:177600109:C:T	chr5	177600109	C	T	0.440789	0.011813	0.988093	-16.5202	81.032	0.447705	0.000441	0.45536	149.731	109	5	231	5	8	177600109	37.217	0	0.98965	0.988274	2.22091e-19	170	3.77554e-17	31
chr5_177599251-177601030	chr5:177600404:T:C	chr5	177600404	T	C	0.164474	0.620998	0.999853	-11.053	49.992	0.550893	0.000505	0.431586	111.847	111	5	231	5	8	177600109	22.1193	0	0.989968	0.99335	1.54373e-12	170	2.62434e-10	264
chr5_177599251-177601030	chr5:177608351:C:T	chr5	177608351	C	T	0.184211	0.103294	0.985477	-5.98874	26.4146	0.456933	0.000496	0.43952	98.2053	151	5	231	6	8	177600109	10.5972	0	0.98994	0.969801	2.75445e-07	170	4.68257e-05	8211
chr5_177599251-177601030	chr5:177604953:A:G	chr5	177604953	A	G	0.585526	0.84436	0.997514	-5.20986	22.9276	0.533104	0.000503	0.434888	101.881	131	5	231	6	8	177600109	8.66352	0	0.989861	0.991808	1.68215e-06	170	0.000285965	4813
chr5_177599251-177601030	chr5:177623695:T:C	chr5	177623695	T	C	0.098684	0.112317	0.978788	-3.92224	17.2288	0.453668	0.000502	0.43355	98.1797	226	5	231	8	8	177600109	6.30095	0	0.989811	0.95287	3.31379e-05	170	0.00563344	23555
chr5_56744381-56744910	chr5:56738380:A:G	chr5	56738380	A	G	0.684211	0.094469	0.999941	-16.2751	80.7575	0.218404	0.001709	0.319426	7.30485	72	3	208	7	5	56738380	38.8397	0	0.994334	0.989333	2.55188e-19	169	4.31267e-17	6266
chr5_56744381-56744910	chr5:56757784:A:G	chr5	56757784	A	G	0.355263	2.91268	0.988972	-4.98149	23.5604	0.314573	0.002238	0.252568	3.08243	155	3	208	6	5	56738380	10.7075	0	0.993361	0.981457	1.21056e-06	169	0.000204584	13138
chr5_143841581-143842330	chr5:143841894:G:A	chr5	143841894	G	A	0.065789	1.56855	0.999659	-16.465	80.4853	0.14091	0.000338	0.4693	18.3506	91	6	216	11	11	143841894	39.4948	0	0.973356	0.981321	2.92879e-19	156	4.56892e-17	62
chr5_143841581-143842330	chr5:143849253:T:C	chr5	143849253	T	C	0.282895	1.17587	0.999935	-5.32241	26.0625	0.38039	0.000491	0.365202	13.4536	128	6	216	7	11	143841894	11.5922	0	0.968662	0.991202	3.3054e-07	156	5.15643e-05	7297
chr5_54785731-54786510	chr5:54790818:A:C	chr5	54790818	A	C	0.190789	1.72249	0.998265	-16.3869	79.0376	0.207303	0.01	0.5	31.3548	96	0	202	7	6	54796003	38.318	0		0.987235	6.09382e-19	113	6.88601e-17	4698
chr5_150043791-150045400	chr5:150044276:G:A	chr5	150044276	G	A	0.026316	0.055515	0.998915	-16.6517	79.2576	0.179929	0.000105	0.63006	26.2707	87	3	222	9	4	150044276	38.3269	0	0.972949	0.960673	5.45165e-19	154	8.39554e-17	320
chr5_150043791-150045400	chr5:150066924:G:A	chr5	150066924	G	A	0.236842	2.06286	0.999856	-5.08074	24.4872	0.382733	0.000172	0.5325	20.3527	201	3	222	6	4	150044276	10.7492	0	0.972895	0.986212	7.48067e-07	154	0.000115202	22328
chr5_150043791-150045400	chr5:150044945:C:T	chr5	150044945	C	T	0.065789	0.376909	0.999767	-4.7639	22.8224	0.614332	0.000245	0.432071	28.3971	89	3	222	5	4	150044276	9.67805	0	0.972845	0.982632	1.77686e-06	154	0.000273637	349
chr5_150043791-150045400	chr5:150046225:C:T	chr5	150046225	C	T	0.263158	0.19	0.997951	-3.9862	18.9406	0.42121	0.000196	0.500234	20.1348	91	3	222	5	4	150044276	7.67532	0	0.972718	0.989823	1.34849e-05	154	0.00207667	1629
chr5_140341241-140342320	chr5:140328570:A:G	chr5	140328570	A	G	0.032895	47.8163	0.985421	-16.1699	77.5403	0.160528	0.000989	0.276096	10.1219	25	7	104	35	9	140340654	37.985	0	0.939753	0.829733	1.30041e-18	65	8.45268e-17	13210
chr5_140341241-140342320	chr5:140340406:T:C	chr5	140340406	T	C	0.263158	0.024235	0.964174	-14.3922	67.2788	0.287739	0.000509	0.491907	14.6513	59	7	104	11	9	140340654	32.1771	0	0.934186	0.897293	2.35705e-16	65	1.53208e-14	1374
chr5_112574351-112574920	chr5:112574730:C:G	chr5	112574730	C	G	0.171053	0.032745	0.976964	-15.5859	78.8436	0.709838	6e-06	0.54682	15.9977	180	5	386	8	7	112574730	37.4992	0	0.951716	0.931853	6.72269e-19	247	1.6605e-16	94
chr5_112574351-112574920	chr5:112551908:T:C	chr5	112551908	T	C	0.019737	0.030809	0.997544	-7.86703	40.1	0.809501	5e-06	0.619499	20.0918	12	5	386	7	7	112574730	18.9543	0	0.957841	0.937236	2.41292e-10	247	5.95991e-08	22728
chr5_112574351-112574920	chr5:112572859:G:A	chr5	112572859	G	A	0.414474	1.93642	0.991146	-4.67306	24.4584	0.623301	5e-06	0.624253	6.95441	170	5	386	5	7	112574730	10.7241	0	0.951629	0.984357	7.5932e-07	247	0.000187552	1777
chr5_5364961-5365460	chr5:5364748:C:T	chr5	5364748	C	T	0.197368	0.566533	0.999337	-16.0563	77.4837	0.697132	0.001993	0.570158	23.227	151	4	272	8	5	5366512	36.863	0	0.992526	0.987673	1.33822e-18	206	2.75673e-16	462
chr5_5364961-5365460	chr5:5348386:A:G	chr5	5348386	A	G	0.065789	1.56855	0.937413	-4.96495	22.1279	0.658118	0.00152	0.67266	14.4473	47	4	272	7	5	5366512	9.75222	0	0.992554	0.903004	2.5507e-06	206	0.000525444	16824
chr5_74250721-74251760	chr5:74252886:C:T	chr5	74252886	C	T	0.5	1.89474	0.96722	-15.5329	76.3438	0.361771	4e-06	0.409926	29.6389	139	5	246	10	4	74253272	35.9993	0	0.991074	0.916214	2.3834e-18	195	4.64762e-16	1646
chr5_142278571-142283100	chr5:142280294:C:T	chr5	142280294	C	T	0.026316	0.055515	0.999171	-15.0036	75.4679	0.333072	0.000598	0.453909	52.255	124	20	267	10	16	142280294	35.822	0	0.981384	0.961319	3.71399e-18	151	5.60812e-16	542
chr5_142278571-142283100	chr5:142288928:G:C	chr5	142288928	G	C	0.092105	0.782189	0.998213	-10.1708	50.8226	0.405577	0.000627	0.45761	47.5706	167	20	267	9	16	142280294	23.2378	0	0.981971	0.967795	1.01104e-12	151	1.52667e-10	8092
chr5_142278571-142283100	chr5:142272769:G:C	chr5	142272769	G	C	0.434211	0.098172	0.968246	-6.35694	31.2906	0.542576	0.000645	0.46087	48.8863	86	20	267	8	16	142280294	12.9431	0	0.982227	0.938068	2.2215e-08	151	3.35447e-06	8067
chr5_179585661-179586770	chr5:179586910:G:T	chr5	179586910	G	T	0.019737	0.030809	0.998899	-16.271	74.4773	0.134983	0.000196	0.559368	33.5648	124	3	297	15	17	179595189	37.1309	0	0.992135	0.804786	6.13402e-18	169	1.03665e-15	694
chr5_179585661-179586770	chr5:179607259:G:A	chr5	179607259	G	A	0.690789	0.155185	0.999939	-4.01433	17.5701	0.561901	0.000684	0.52719	38.31	262	3	297	9	17	179595189	6.83306	0	0.970432	0.991315	2.76909e-05	169	0.00467976	21043
chr5_74507461-74507690	chr5:74502909:C:T	chr5	74502909	C	T	0.085526	0.664769	0.970955	-15.0443	75.0093	0.787314	1.5e-05	0.511372	15.1703	116	3	293	6	4	74502909	35.9889	0	0.978335	0.952537	4.68503e-18	232	1.08693e-15	4667
chr5_74507461-74507690	chr5:74501501:G:A	chr5	74501501	G	A	0.328947	0.852042	0.997527	-4.89275	22.7153	0.328168	1e-05	0.653582	3.8741	109	3	293	6	4	74502909	10.3675	0	0.976159	0.991733	1.87867e-06	232	0.000435852	6075
chr5_74507461-74507690	chr5:74521253:CT:C	chr5	74521253	CT	C	0.236842	1.21496	0.951108	-3.91842	18.2517	0.640995	1.4e-05	0.592833	4.59624	226	3	293	6	4	74502909	7.88598	0	0.978362	0.916499	1.93557e-05	232	0.00449051	13677
chr5_142011801-142013690	chr5:142013141:T:C	chr5	142013141	T	C	0.243421	0.876692	0.975252	-14.6809	74.0153	0.578302	0.000737	0.503088	85.5734	130	11	269	7	7	142013141	34.378	0	0.886958	0.896363	7.75141e-18	159	1.23247e-15	395
chr5_142011801-142013690	chr5:142032698:T:C	chr5	142032698	T	C	0.585526	0.944305	0.954593	-5.06254	29.1567	0.550156	0.000671	0.542934	66.8478	226	11	269	11	7	142013141	12.0394	0	0.884199	0.890898	6.67533e-08	159	1.06138e-05	19952
chr5_24850891-24851360	chr5:24852681:A:T	chr5	24852681	A	T	0.243421	0.876692	0.984107	-15.0976	74.1922	0.339824	6e-06	0.496748	18.3199	133	5	263	7	8	24852681	35.3192	0	0.981473	0.96166	7.08715e-18	197	1.39617e-15	1555
chr5_24850891-24851360	chr5:24865391:G:A	chr5	24865391	G	A	0.098684	0.911077	0.973685	-4.36193	22.634	0.342923	7e-06	0.465601	9.17989	199	5	263	7	8	24852681	10.2603	0	0.981716	0.939509	1.95985e-06	197	0.00038609	14265
chr5_24850891-24851360	chr5:24849791:A:G	chr5	24849791	A	G	0.230263	0.000367	0.972198	-3.7016	19.3961	0.595227	7e-06	0.465343	13.5939	109	5	263	8	8	24852681	8.0705	0	0.981852	0.941736	1.06226e-05	197	0.00209264	1335
chr5_24850891-24851360	chr5:24867553:C:A	chr5	24867553	C	A	0.223684	0.281107	0.987476	-3.67985	19.1687	0.588723	7e-06	0.466442	13.4412	215	5	263	5	8	24852681	7.88379	0	0.98156	0.972545	1.19657e-05	197	0.00235724	16427
chr5_152622451-152623320	chr5:152622856:C:T	chr5	152622856	C	T	0.046053	0.177122	0.998186	-15.5662	73.1717	0.22131	4e-06	0.464819	45.7604	94	3	210	7	15	152622856	36.1546	0	0.992348	0.971568	1.18846e-17	140	1.66384e-15	30
chr5_172399251-172399640	chr5:172392734:G:A	chr5	172392734	G	A	0.460526	0.956669	0.996272	-14.5341	73.3845	0.2609	2.6e-05	0.364276	17.0469	84	2	274	5	5	172392734	35.3532	0	0.994123	0.992522	1.06702e-17	162	1.72857e-15	6712
chr5_77775141-77777050	chr5:77770579:CA:C	chr5	77770579	CA	C	0.828947	0.032745	0.940566	-15.0971	73.0027	0.436423	0.000511	0.510531	102.214	91	7	247	7	4	77770579	33.4068	0	0.993607	0.892985	1.29471e-17	151	1.95502e-15	5517
chr5_77775141-77777050	chr5:77758979:A:G	chr5	77758979	A	G	0.348684	1.28022	0.998655	-8.66038	40.4324	0.541654	0.000525	0.51193	84.5373	41	7	247	5	4	77770579	17.1912	0	0.99372	0.989334	2.0354e-10	151	3.07345e-08	17117
chr5_38755251-38755900	chr5:38755538:T:G	chr5	38755538	T	G	0.276316	1.06928	0.984704	-14.4966	72.9444	0.372861	4e-06	0.560258	37.7913	130	3	239	5	4	38755538	34.3872	0	0.972492	0.946571	1.33356e-17	174	2.32039e-15	38
chr5_38755251-38755900	chr5:38755307:A:C	chr5	38755307	A	C	0.375	3.25708	0.990412	-5.17497	23.6184	0.568085	5e-06	0.531636	26.9404	129	3	239	4	4	38755538	9.76619	0	0.973177	0.981941	1.17459e-06	174	0.000204378	269
chr5_148346621-148347080	chr5:148350228:A:G	chr5	148350228	A	G	0.243421	0.876692	0.995645	-14.9325	72.1567	0.766789	9e-06	0.575358	11.3196	138	3	226	7	5	148328378	34.4771	0	0.98823	0.987294	1.98768e-17	134	2.66349e-15	3378
chr5_153523241-153524750	chr5:153524003:A:G	chr5	153524003	A	G	0.388158	0.490931	0.980405	-15.0845	71.8384	0.342298	0.001836	0.419785	34.7512	80	6	235	7	5	153524003	33.8692	0	0.977036	0.978808	2.33565e-17	150	3.50348e-15	7
chr5_153523241-153524750	chr5:153545026:G:A	chr5	153545026	G	A	0.138158	0.188484	0.999885	-4.16221	19.2573	0.405408	0.002685	0.308693	18.2208	205	6	235	8	5	153524003	8.04025	0	0.976084	0.983026	1.14231e-05	150	0.00171347	21030
chr5_153523241-153524750	chr5:153521835:T:C	chr5	153521835	T	C	0.217105	0.915475	0.997617	-3.88176	17.8403	0.57446	0.002762	0.290657	22.6361	71	6	235	7	5	153524003	7.01851	0	0.975895	0.989516	2.40235e-05	150	0.00360353	2161
chr5_78907321-78910000	chr5:78908567:G:T	chr5	78908567	G	T	0.598684	0.705958	0.993213	-14.6848	71.9063	0.431993	9.5e-05	0.521041	60.3545	137	17	260	6	6	78908567	32.9155	0	0.994037	0.993817	2.25659e-17	188	4.24239e-15	93
chr5_78907321-78910000	chr5:78926123:T:C	chr5	78926123	T	C	0.157895	0.595812	0.999898	-13.717	65.9963	0.394008	0.000103	0.497537	45.0404	220	17	260	8	6	78908567	30.5141	0	0.994557	0.934801	4.51766e-16	188	8.4932e-14	17463
chr5_78907321-78910000	chr5:78923667:A:G	chr5	78923667	A	G	0.625	0.113216	0.997158	-13.5353	63.7437	0.43416	0.000106	0.498688	46.5801	202	17	260	8	6	78908567	29.0216	0	0.994288	0.984758	1.41705e-15	188	2.66405e-13	15007
chr5_6711791-6715240	chr5:6712420:T:G	chr5	6712420	T	G	0.348684	4.58667	0.995994	-14.4433	71.478	0.531115	0.000886	0.494528	144.365	111	18	257	4	7	6712420	32.1942	0	0.994229	0.994179	2.80373e-17	183	5.13082e-15	1096
chr5_6711791-6715240	chr5:6704438:C:T	chr5	6704438	C	T	0.328947	0.162741	0.995026	-12.9172	62.082	0.469563	0.000872	0.499152	143.808	81	18	257	6	7	6712420	27.5358	0	0.994228	0.989682	3.29442e-15	183	6.0288e-13	9078
chr5_6711791-6715240	chr5:6735731:A:G	chr5	6735731	A	G	0.105263	1.0519	0.999852	-4.62548	20.2953	0.527917	0.000924	0.498205	116.954	239	18	257	5	7	6712420	7.28017	0	0.994227	0.974842	6.63621e-06	183	0.00121443	22215
chr5_171711021-171712400	chr5:171703084:A:C	chr5	171703084	A	C	0.434211	2.93804	0.992671	-14.6675	69.8911	0.652839	0.000791	0.39867	21.7048	77	5	200	6	4	171703084	32.6855	0	0.99155	0.988115	6.26718e-17	128	8.02199e-15	8626
chr5_171711021-171712400	chr5:171693022:C:A	chr5	171693022	C	A	0.177632	1.20516	0.944787	-6.25123	28.4006	0.628761	0.00098	0.347834	16.9118	40	5	200	8	4	171703084	12.4123	0	0.991376	0.878666	9.86328e-08	128	1.2625e-05	18688
chr5_113057351-113057930	chr5:113057603:C:T	chr5	113057603	C	T	0.296053	0.543013	0.999937	-13.8072	70.5365	0.341877	1e-05	0.482788	46.1562	150	4	345	7	5	113057603	33.4953	0	0.989407	0.980097	4.5184e-17	228	1.0302e-14	37
chr5_113057351-113057930	chr5:113041826:C:G	chr5	113041826	C	G	0.052632	3.29861	0.997882	-3.78143	17.562	0.304583	1.1e-05	0.447797	20.8192	54	4	345	8	5	113057603	8.19587	0	0.99103	0.95837	2.78084e-05	228	0.00634033	15814
chr5_131614931-131615850	chr5:131615633:G:A	chr5	131615633	G	A	0.059211	2.28174	0.990106	-13.8107	68.581	0.699526	3e-06	0.552663	43.4447	65	3	128	5	5	131615633	32.1291	0	0.975809	0.984839	1.21769e-16	86	1.04721e-14	243
chr5_131614931-131615850	chr5:131615352:G:A	chr5	131615352	G	A	0.046053	0.177122	0.999669	-5.36842	27.0918	0.303361	2e-06	0.655315	11.3329	63	3	128	5	5	131615633	12.558	0	0.975723	0.976301	1.94017e-07	86	1.66854e-05	38
chr5_6614711-6615460	chr5:6618073:T:C	chr5	6618073	T	C	0.638158	0.271723	0.992273	-14.4531	70.1185	0.660276	5e-06	0.548874	24.0273	189	6	314	6	10	6618073	33.1846	0	0.992772	0.984948	5.58457e-17	193	1.07782e-14	2987
chr5_6614711-6615460	chr5:6612259:G:A	chr5	6612259	G	A	0.019737	0.030809	0.999235	-4.19494	18.3801	0.283227	4e-06	0.652806	9.61083	152	6	314	7	10	6618073	8.57808	0	0.99279	0.889303	1.80935e-05	193	0.00349204	2827
chr5_157730921-157732410	chr5:157731802:G:A	chr5	157731802	G	A	0.039474	0.128354	0.9991	-13.8008	69.7584	0.38375	0.00052	0.512824	169.767	140	10	241	6	4	157731802	32.8076	0	0.991495	0.973153	6.70303e-17	167	1.11941e-14	136
chr5_157730921-157732410	chr5:157731364:T:C	chr5	157731364	T	C	0.296053	0.543013	0.999937	-4.96248	24.9107	0.53028	0.000596	0.483676	172.422	134	10	241	4	4	157731802	9.57733	0	0.991483	0.995582	6.00468e-07	167	0.000100278	302
chr5_107025821-107026780	chr5:107026324:G:T	chr5	107026324	G	T	0.243421	11.7211	0.999109	-13.7611	69.9502	0.320336	0.0002	0.509039	13.7635	145	6	285	14	8	107026324	33.2962	0	0.975162	0.995475	6.08211e-17	192	1.16777e-14	24
chr5_107025821-107026780	chr5:107026841:AT:A	chr5	107026841	AT	A	0.328947	6.16036	0.975628	-6.29325	34.0547	0.613094	0.000385	0.399863	11.8921	146	6	285	7	8	107026324	15.1661	0	0.97663	0.960686	5.35833e-09	192	1.0288e-06	541
chr5_107025821-107026780	chr5:107007327:C:T	chr5	107007327	C	T	0.039474	0.128354	0.999272	-3.30868	18.4725	0.297548	0.00039	0.436498	7.54397	35	6	285	9	8	107026324	8.53565	0	0.976901	0.946124	1.72377e-05	192	0.00330963	18973
chr5_18466071-18466470	chr5:18466545:A:C	chr5	18466545	A	C	0.092105	0.237491	0.998503	-15.4806	70.5312	0.197703	0.000696	0.40251	38.0163	163	3	317	9	6	18463874	34.4896	0	0.98699	0.975576	4.53035e-17	263	1.19148e-14	275
chr5_172897341-172898690	chr5:172902731:A:G	chr5	172902731	A	G	0.684211	0.569157	0.99994	-13.6179	68.9771	0.586502	0.000351	0.583973	28.645	146	8	242	6	8	172902731	31.9935	0	0.987621	0.991	9.96119e-17	187	1.86274e-14	4715
chr5_172897341-172898690	chr5:172902872:T:G	chr5	172902872	T	G	0.348684	0.790131	0.999943	-5.25924	24.4804	0.55574	0.000383	0.598305	23.8958	148	8	242	5	8	172902731	9.95719	0	0.987682	0.991562	7.50686e-07	187	0.000140378	4856
chr5_172897341-172898690	chr5:172887792:A:G	chr5	172887792	A	G	0.861842	0.188484	0.99972	-4.8457	22.4285	0.425663	0.000381	0.61581	25.4855	74	8	242	5	8	172902731	9.23191	0	0.987782	0.981656	2.18116e-06	187	0.000407877	10224
chr5_172897341-172898690	chr5:172913008:A:T	chr5	172913008	A	T	0.256579	0.364022	0.993365	-4.80299	22.1884	0.555976	0.000386	0.609642	23.5214	194	8	242	5	8	172902731	8.8702	0	0.987548	0.98518	2.47163e-06	187	0.000462194	14992
chr5_171791011-171791260	chr5:171789609:T:G	chr5	171789609	T	G	0.322368	0.222368	0.996773	-13.6906	68.5613	0.795133	1.2e-05	0.65801	12.3551	142	3	266	8	4	171789609	33.0971	0	0.992056	0.987113	1.22996e-16	194	2.38612e-14	1527
chr5_116773581-116774640	chr5:116774097:T:C	chr5	116774097	T	C	0.335526	0.08181	0.996028	-13.4866	69.0514	0.727812	3e-06	0.634933	7.7279	147	8	340	5	4	116774097	32.8716	0	0.983284	0.99514	9.59305e-17	272	2.60931e-14	13
chr5_116773581-116774640	chr5:116784533:C:A	chr5	116784533	C	A	0.763158	2.06286	0.982435	-4.01773	20.6043	0.364329	2e-06	0.767205	5.59282	206	8	340	6	4	116774097	8.91582	0	0.983783	0.958971	5.64702e-06	272	0.00153599	10423
chr5_140710351-140711720	chr5:140707570:GA:G	chr5	140707570	GA	G	0.190789	1.72249	0.998309	-14.1432	66.9527	0.36873	9.3e-05	0.464623	62.8026	68	5	181	15	4	140707570	31.2541	0	0.992146	0.959988	2.78107e-16	100	2.78107e-14	3466
chr5_140710351-140711720	chr5:140733366:C:G	chr5	140733366	C	G	0.039474	0.128354	0.998409	-3.6577	17.0476	0.395648	0.000139	0.383231	34.881	165	5	181	7	4	140707570	7.12441	0	0.992073	0.948092	3.64542e-05	100	0.00364542	22330
chr5_122942561-122943790	chr5:122922292:A:G	chr5	122922292	A	G	0.789474	3.29861	0.989578	-14.5509	67.4576	0.225258	0.00045	0.41124	5.90897	22	8	227	10	7	122922292	32.3431	0	0.994257	0.983712	2.15264e-16	147	3.16439e-14	20884
chr5_122942561-122943790	chr5:122924959:C:T	chr5	122924959	C	T	0.289474	0.124069	0.999873	-4.44408	18.522	0.333055	0.000643	0.26923	1.92396	32	8	227	6	7	122922292	8.3427	0	0.994658	0.990962	1.67957e-05	147	0.00246897	18217
chr5_178460601-178461870	chr5:178461990:A:T	chr5	178461990	A	T	0.434211	0.02359	0.998248	-13.7186	68.2431	0.372251	0.000956	0.370225	33.0038	151	8	325	5	5	178461990	31.972	0	0.993863	0.991824	1.44531e-16	240	3.46875e-14	754
chr5_178460601-178461870	chr5:178465346:C:T	chr5	178465346	C	T	0.256579	1.4418	0.997302	-5.35553	24.6371	0.581345	0.00093	0.310769	24.1685	174	8	325	6	5	178461990	10.3485	0	0.994064	0.990763	6.92082e-07	240	0.0001661	4110
chr5_149740991-149741620	chr5:149741322:G:A	chr5	149741322	G	A	0.059211	2.28174	0.999154	-13.6798	66.8517	0.219273	0.002708	0.259821	45.2556	99	1	203	7	4	149741322	32.5487	0	0.983672	0.983672	2.92715e-16	149	4.36146e-14	16
chr5_149740991-149741620	chr5:149740416:T:G	chr5	149740416	T	G	0.532895	1.41601	0.996844	-3.49352	18.292	0.582443	0.005641	0.142831	31.3476	98	1	203	4	4	149741322	7.44075	0	0.982322	0.990967	1.89499e-05	149	0.00282353	890
chr5_32042551-32043000	chr5:32042654:G:A	chr5	32042654	G	A	0.546053	8.60444	0.999893	-13.4471	67.2516	0.315409	0.002702	0.425483	11.8591	146	4	273	5	6	32042654	31.8711	0	0.993194	0.994904	2.38979e-16	189	4.5167e-14	122
chr5_32042551-32043000	chr5:32041601:G:A	chr5	32041601	G	A	0.118421	1.05365	0.995697	-5.14446	23.9318	0.654207	0.003542	0.35293	8.87217	140	4	273	6	6	32042654	10.6115	0	0.992216	0.982856	9.98075e-07	189	0.000188636	1175
chr5_160174541-160177290	chr5:160175498:C:A	chr5	160175498	C	A	0.355263	0.635718	0.997951	-13.5216	67.2573	0.547145	0.000991	0.483073	126.334	113	14	307	4	5	160175498	30.5989	0	0.98979	0.995174	2.3829e-16	209	4.98026e-14	418
chr5_160174541-160177290	chr5:160173749:T:C	chr5	160173749	T	C	0.375	3.25708	0.992302	-10.5959	48.4522	0.458209	0.000958	0.495983	109.486	102	14	307	5	5	160175498	21.3018	0	0.989803	0.980593	3.38443e-12	209	7.07345e-10	2167
chr5_160174541-160177290	chr5:160177603:C:T	chr5	160177603	C	T	0.144737	0.301042	0.943076	-8.81732	39.5979	0.447333	0.000975	0.490216	104.722	125	14	307	6	5	160175498	17.2269	0	0.989587	0.89365	3.12012e-10	209	6.52105e-08	1687
chr5_150800791-150801850	chr5:150802517:G:C	chr5	150802517	G	C	0.125	0.038668	0.998441	-13.6016	66.3417	0.214568	0.01	0.5	40.2712	105	0	198	7	4	150802517	32.2026	0		0.98889	3.79156e-16	151	5.72525e-14	1197
chr5_153657691-153659130	chr5:153659755:T:C	chr5	153659755	T	C	0.282895	0.002162	0.999936	-14.3188	66.5612	0.413738	0.000246	0.511725	37.442	125	17	273	6	4	153656602	30.8649	0	0.990389	0.988599	3.39193e-16	188	6.37683e-14	1345
chr5_153657691-153659130	chr5:153658220:A:C	chr5	153658220	A	C	0.111842	1.46835	0.999858	-10.1732	47.0697	0.584826	0.000304	0.453799	44.1371	112	17	273	5	4	153656602	21.2171	0	0.989817	0.99121	6.85058e-12	188	1.28791e-09	190
chr5_153657691-153659130	chr5:153659761:A:T	chr5	153659761	A	T	0.052632	0.234568	0.99971	-4.3474	19.3532	0.410513	0.000293	0.468911	29.6631	126	17	273	11	4	153656602	7.97032	0	0.989957	0.924657	1.08638e-05	188	0.0020424	1351
chr5_1799031-1802100	chr5:1801318:A:G	chr5	1801318	A	G	0.697368	4.8204	0.985316	-13.1686	66.3685	0.433623	0.00101	0.525924	29.4143	159	28	308	11	9	1801318	30.5344	0	0.973383	0.988285	3.74023e-16	203	7.59267e-14	752
chr5_1799031-1802100	chr5:1782071:C:T	chr5	1782071	C	T	0.052632	0.234568	0.999055	-4.71847	21.8294	0.565377	0.001076	0.503472	28.0997	51	28	308	10	9	1801318	8.86924	0	0.971922	0.957767	2.98001e-06	203	0.000604942	18495
chr5_1799031-1802100	chr5:1825933:T:C	chr5	1825933	T	C	0.302632	1.22877	0.989316	-4.37221	20.1663	0.454856	0.001102	0.502384	22.0593	294	28	308	12	9	1801318	7.70081	0	0.97322	0.98074	7.09916e-06	203	0.00144113	25367
chr5_79795891-79796010	chr5:79795945:G:C	chr5	79795945	G	C	0.381579	2.22092	0.998454	-12.8213	64.8813	0.265132	1.6e-05	0.537481	25.6579	97	2	208	5	5	79795945	31.3303	0	0.993543	0.993598	7.95496e-16	175	1.39212e-13	5
chr5_79795891-79796010	chr5:79799296:T:A	chr5	79799296	T	A	0.125	3.61332	0.995896	-11.1243	53.1471	0.700144	2.5e-05	0.356844	31.2121	116	2	208	4	5	79795945	25.0728	0	0.992953	0.986373	3.09478e-13	175	5.41587e-11	3346
chr5_79795891-79796010	chr5:79777691:T:C	chr5	79777691	T	C	0.664474	0.052203	0.968475	-6.53698	29.7613	0.359411	2.5e-05	0.401033	15.5136	20	2	208	6	5	79795945	13.477	0	0.99303	0.940261	4.88639e-08	175	8.55117e-06	18259
chr5_79795891-79796010	chr5:79787856:G:A	chr5	79787856	G	A	0.368421	0.420741	0.999946	-6.41164	29.1473	0.344614	2.3e-05	0.428242	14.5436	42	2	208	4	5	79795945	13.3904	0	0.992463	0.990657	6.70806e-08	175	1.17391e-05	8094
chr5_79795891-79796010	chr5:79819839:T:C	chr5	79819839	T	C	0.519737	1.35135	0.999557	-5.53125	24.9774	0.363531	2.4e-05	0.419001	15.2614	200	2	208	4	5	79795945	11.211	0	0.992476	0.990772	5.8005e-07	175	0.000101509	23889
chr5_79795891-79796010	chr5:79814756:G:T	chr5	79814756	G	T	0.421053	0.515851	0.999948	-5.4299	24.4359	0.366627	2.4e-05	0.41342	15.0362	180	2	208	4	5	79795945	10.9434	0	0.992111	0.992381	7.68251e-07	175	0.000134444	18806
chr5_178279681-178280820	chr5:178280273:C:T	chr5	178280273	C	T	0.092105	0.782189	0.999832	-12.6411	65.1366	0.590688	0.00018	0.499273	110.597	150	8	327	5	5	178280273	29.9481	0	0.995013	0.986827	6.98804e-16	242	1.69111e-13	23
chr5_178279681-178280820	chr5:178284519:G:A	chr5	178284519	G	A	0.138158	1.95303	0.999886	-6.66914	32.9988	0.426611	0.000163	0.541113	65.4938	171	8	327	5	5	178280273	14.282	0	0.995003	0.980246	9.22152e-09	242	2.23161e-06	4269
chr5_178279681-178280820	chr5:178278090:G:C	chr5	178278090	G	C	0.559211	3.07211	0.998284	-5.42737	26.1247	0.547454	0.000175	0.518418	71.4538	132	8	327	5	5	178280273	10.5084	0	0.99502	0.989429	3.2007e-07	242	7.7457e-05	2160
chr5_178279681-178280820	chr5:178291388:A:G	chr5	178291388	A	G	0.592105	0.093769	0.999948	-5.03353	24.1295	0.455482	0.000179	0.516109	66.8685	226	8	327	5	5	178280273	9.51839	0	0.995	0.991303	9.00713e-07	242	0.000217973	11138
chr5_142683971-142687090	chr5:142680926:G:A	chr5	142680926	G	A	0.085526	0.424194	0.998062	-12.9508	64.631	0.406169	0.000188	0.449812	45.6201	122	18	297	7	6	142680926	29.8847	0	0.965876	0.974185	9.03246e-16	206	1.86069e-13	4604
chr5_142683971-142687090	chr5:142662248:G:C	chr5	142662248	G	C	0.190789	0.030111	0.990275	-7.14254	33.8146	0.451206	0.000217	0.427505	37.8249	19	18	297	6	6	142680926	14.3088	0	0.967318	0.978562	6.06233e-09	206	1.24884e-06	23282
chr5_142683971-142687090	chr5:142686669:G:A	chr5	142686669	G	A	0.098684	0.112317	0.991805	-4.66248	22.2313	0.551053	0.000257	0.3909	37.8288	148	18	297	7	6	142680926	8.76824	0	0.967358	0.922381	2.41698e-06	206	0.000497898	1139
chr5_142683971-142687090	chr5:142661796:G:T	chr5	142661796	G	T	0.486842	3.35094	0.941994	-4.03014	19.3304	0.458679	0.000215	0.431807	39.7033	14	18	297	10	6	142680926	7.09727	0	0.966342	0.893804	1.09944e-05	206	0.00226484	23734
chr5_142683971-142687090	chr5:142660018:G:A	chr5	142660018	G	A	0.039474	0.128354	0.999615	-3.74857	17.9375	0.560318	0.000241	0.404697	40.7166	6	18	297	6	6	142680926	6.90817	0	0.967567	0.946526	2.28276e-05	206	0.00470248	25512
chr5_112640081-112641510	chr5:112640798:C:A	chr5	112640798	C	A	0.013158	0.013511	0.9554	-12.508	64.5508	0.192534	0.00108	0.568369	51.6063	178	8	330	7	9	112640798	31.3466	0	0.99281	0.927385	9.40763e-16	206	1.93797e-13	2
chr5_60541291-60542360	chr5:60541649:G:A	chr5	60541649	G	A	0.25	1.89474	0.993473	-12.5794	64.1377	0.360794	5e-06	0.458468	25.0907	121	5	227	5	7	60541649	30.2448	0	0.990282	0.96419	1.16018e-15	177	2.05352e-13	177
chr5_174165961-174167810	chr5:174166526:T:C	chr5	174166526	T	C	0.171053	0.394412	0.983201	-12.3717	63.7512	0.570573	0.0004	0.507835	52.198	131	21	301	6	5	174166526	29.2463	0	0.963803	0.984444	1.4117e-15	222	3.13398e-13	360
chr5_174165961-174167810	chr5:174167961:ATTG:A	chr5	174167961	ATTG	A	0.105263	0.036981	0.960283	-7.03165	33.3439	0.423762	0.000373	0.543081	35.7572	151	21	301	9	5	174166526	14.5443	0	0.964282	0.909539	7.72184e-09	222	1.71425e-06	1075
chr5_174165961-174167810	chr5:174170386:AATT:A	chr5	174170386	AATT	A	0.046053	0.177122	0.992339	-5.27434	24.8545	0.409904	0.000372	0.547345	32.6254	170	21	301	7	5	174166526	10.6466	0	0.964019	0.940447	6.18245e-07	222	0.00013725	3500
chr5_174165961-174167810	chr5:174169225:AATTG:A	chr5	174169225	AATTG	A	0.032895	0.087926	0.991011	-4.75389	22.3404	0.575011	0.000378	0.544423	41.9734	166	21	301	12	5	174166526	9.14283	0	0.963889	0.89583	2.28353e-06	222	0.000506944	2339
chr5_174165961-174167810	chr5:174167469:G:A	chr5	174167469	G	A	0.032895	0.087926	0.977071	-4.02447	18.9381	0.562248	0.000386	0.536237	40.2595	147	21	301	5	5	174166526	7.43457	0	0.964361	0.951446	1.3503e-05	222	0.00299767	583
chr5_32471691-32472290	chr5:32471540:TAC:T	chr5	32471540	TAC	T	0.197368	0.566533	0.998805	-13.0806	63.673	0.613065	3e-06	0.51526	59.1146	156	6	322	6	6	32468018	29.6411	0	0.99142	0.986583	1.46882e-15	227	3.33422e-13	450
chr5_32471691-32472290	chr5:32496921:T:C	chr5	32496921	T	C	0.703947	0.543013	0.982691	-5.12702	24.9036	0.583815	2e-06	0.554143	37.0335	319	6	322	5	6	32468018	10.6259	0	0.990806	0.968343	6.027e-07	227	0.000136813	24931
chr5_32471691-32472290	chr5:32455925:C:G	chr5	32455925	C	G	0.480263	0.456592	0.97591	-3.90559	18.335	0.56077	3e-06	0.545928	32.1918	44	6	322	5	6	32468018	7.17298	0	0.990757	0.955075	1.85268e-05	227	0.00420558	16065
chr5_128546211-128547480	chr5:128547529:T:G	chr5	128547529	T	G	0.125	0.726101	0.995445	-14.2731	63.7536	0.593508	0.000317	0.503916	42.5287	147	7	328	6	5	128554134	29.3866	0	0.990083	0.981523	1.40992e-15	255	3.5953e-13	683
chr5_128546211-128547480	chr5:128567252:A:G	chr5	128567252	A	G	0.098684	0.112317	0.998156	-12.1168	53.6469	0.405845	0.000245	0.573023	33.2449	284	7	328	6	5	128554134	24.5507	0	0.990118	0.977039	2.39962e-13	255	6.11903e-11	20406
chr5_128546211-128547480	chr5:128524020:G:C	chr5	128524020	G	C	0.039474	0.128354	0.999615	-10.8444	47.3091	0.613022	0.000286	0.531449	47.3567	9	7	328	6	5	128554134	21.5312	0	0.990088	0.943234	6.06307e-12	255	1.54608e-09	22826
chr5_8182671-8182840	chr5:8189279:T:C	chr5	8189279	T	C	0.631579	0.024235	0.999946	-12.5089	62.4759	0.295096	3.5e-05	0.413791	23.5494	153	2	222	5	5	8189279	29.881	0	0.973255	0.992189	2.69724e-15	154	4.15376e-13	6523
chr5_172410811-172413350	chr5:172411104:G:C	chr5	172411104	G	C	0.065789	0.376909	0.996905	-13.1079	62.7358	0.343349	0.000273	0.492406	55.6334	150	17	318	9	7	172411104	29.7891	0	0.992235	0.878891	2.36379e-15	192	4.53847e-13	976
chr5_120511591-120512710	chr5:120502358:T:G	chr5	120502358	T	G	0.263158	1.05566	0.996955	-13.3166	62.2152	0.247424	1.2e-05	0.337344	8.90748	76	4	234	5	5	120502358	29.8046	0	0.987888	0.991677	3.07897e-15	162	4.98793e-13	9792
chr5_127072891-127073730	chr5:127073776:C:T	chr5	127073776	C	T	0.078947	5.79737	0.987755	-12.7055	61.0224	0.662343	0.00032	0.499696	36.8622	96	7	183	10	11	127074614	28.726	0	0.97136	0.970506	5.64303e-15	101	5.69946e-13	466
chr5_127072891-127073730	chr5:127055270:T:C	chr5	127055270	T	C	0.592105	4.27879	0.979308	-8.72448	40.4078	0.401855	0.000256	0.570194	25.9845	30	7	183	6	11	127074614	18.2777	0	0.971919	0.966834	2.06112e-10	101	2.08173e-08	18040
chr5_6644151-6645540	chr5:6632796:G:A	chr5	6632796	G	A	0.585526	2.08633	0.995897	-12.372	61.9981	0.60586	0.000198	0.507513	38.2217	56	5	247	5	4	6632796	28.5764	0	0.99391	0.990823	3.43782e-15	170	5.84429e-13	12050
chr5_6644151-6645540	chr5:6665251:G:A	chr5	6665251	G	A	0.236842	4.2886	0.998267	-4.04775	18.4142	0.563632	0.000191	0.568397	29.2203	222	5	247	5	4	6632796	7.12237	0	0.993914	0.986119	1.77724e-05	170	0.00302131	20405
chr5_97079051-97079620	chr5:97079342:T:A	chr5	97079342	T	A	0.065789	0.376909	0.999235	-13.5203	62.6365	0.676024	4e-06	0.528827	43.1187	159	5	298	5	7	97079342	29.5142	0	0.992266	0.982472	2.48598e-15	239	5.94149e-13	6
chr5_97079051-97079620	chr5:97080276:A:G	chr5	97080276	A	G	0.322368	0.993342	0.993404	-4.97291	23.3916	0.593161	4e-06	0.51615	22.6287	168	5	298	5	7	97079342	9.93249	0	0.99227	0.984747	1.32152e-06	239	0.000315844	940
chr5_97079051-97079620	chr5:97067916:A:G	chr5	97067916	A	G	0.223684	0.281107	0.999924	-4.67922	21.9911	0.584838	4e-06	0.561711	24.8472	87	5	298	5	7	97079342	9.15999	0	0.992312	0.987306	2.73922e-06	239	0.000654673	11420
chr5_156201831-156202500	chr5:156202700:C:T	chr5	156202700	C	T	0.25	0.023392	0.988412	-13.3798	61.8044	0.712183	0.002148	0.615508	9.69093	168	2	260	8	6	156202700	29.102	0	0.981253	0.976474	3.79333e-15	177	6.71419e-13	534
chr5_164364301-164365060	chr5:164364762:A:T	chr5	164364762	A	T	0.664474	1.72931	0.964824	-12.0362	61.1914	0.733818	3.2e-05	0.713191	17.8339	106	1	219	6	4	164364762	29.2999	0	0.944192	0.944192	5.1788e-15	141	7.30211e-13	82
chr5_137635391-137636010	chr5:137635567:C:T	chr5	137635567	C	T	0.138158	0.280069	0.998896	-12.6091	60.6827	0.65694	1.2e-05	0.561335	38.2065	97	2	176	4	7	137635567	28.4548	0	0.993961	0.991287	6.70575e-15	113	7.57749e-13	133
chr5_170678521-170678800	chr5:170678643:C:G	chr5	170678643	C	G	0.309211	4.02005	0.999754	-12.1855	61.028	0.804133	7.8e-05	0.798011	6.60183	127	1	230	5	4	170678643	29.3077	0	0.99432	0.99432	5.62694e-15	178	1.0016e-12	17
chr5_88085521-88085980	chr5:88066292:A:C	chr5	88066292	A	C	0.184211	1.17658	0.999083	-12.4016	59.1729	0.16977	0.01	0.5	24.3306	17	0	118	7	5	88061469	29.1157	0		0.99067	1.44409e-14	71	1.02531e-12	19458
chr5_36181481-36182110	chr5:36181525:A:G	chr5	36181525	A	G	0.328947	1.33526	0.992796	-11.8396	60.8509	0.693191	1.9e-05	0.610831	16.4209	123	2	235	6	7	36181525	28.8608	0	0.969402	0.955574	6.15651e-15	185	1.13895e-12	271
chr5_36181481-36182110	chr5:36181515:A:G	chr5	36181515	A	G	0.217105	0.079488	0.989205	-4.99837	28.679	0.301396	1.3e-05	0.733813	7.8492	122	2	235	6	7	36181525	13.4127	0	0.96895	0.982751	8.54264e-08	185	1.58039e-05	281
chr5_153539831-153540540	chr5:153547684:T:C	chr5	153547684	T	C	0.519737	1.28882	0.999949	-12.4147	60.1748	0.593655	0.000374	0.456725	41.6026	170	5	309	5	7	153547684	27.738	0	0.99164	0.993276	8.67962e-15	183	1.58837e-12	7498
chr5_153539831-153540540	chr5:153525523:A:T	chr5	153525523	A	T	0.085526	0.664769	0.984094	-7.83048	34.8132	0.614087	0.00046	0.39123	39.9248	43	5	309	5	7	153547684	15.5246	0	0.991402	0.965629	3.62901e-09	183	6.64108e-07	14663
chr5_172163231-172165250	chr5:172161361:G:A	chr5	172161361	G	A	0.078947	0.689342	0.996402	-11.6397	60.3107	0.315244	0.000506	0.457669	21.708	120	10	283	7	5	172161361	28.6739	0	0.992533	0.978546	8.10074e-15	213	1.72546e-12	2879
chr5_172163231-172165250	chr5:172165294:A:C	chr5	172165294	A	C	0.539474	0.002989	0.994485	-6.62347	32.8237	0.586862	0.000677	0.393344	18.284	134	10	283	5	5	172161361	14.4952	0	0.992875	0.988859	1.00907e-08	213	2.14932e-06	1054
chr5_7876931-7877240	chr5:7877065:A:G	chr5	7877065	A	G	0.855263	4.97856	0.999886	-11.94	59.9329	0.779371	2.4e-05	0.641373	26.7405	106	1	264	7	3	7877065	29.1633	0	0.98951	0.98951	9.8147e-15	207	2.03164e-12	21
chr5_86880421-86881340	chr5:86880975:G:A	chr5	86880975	G	A	0.026316	0.055515	0.999171	-12.6141	59.5481	0.129409	1e-06	0.472745	54.4923	139	4	274	14	5	86880975	32.217	0	0.992814	0.961157	1.19341e-14	199	2.37489e-12	95
chr5_156589591-156590410	chr5:156580040:A:G	chr5	156580040	A	G	0.138158	0.188484	0.999337	-11.5403	59.3688	0.724812	3e-06	0.718943	11.9441	80	4	312	6	4	156580040	28.0944	0	0.994389	0.980779	1.30727e-14	216	2.8237e-12	9960
chr5_156589591-156590410	chr5:156580052:A:T	chr5	156580052	A	T	0.427632	0.791225	0.998561	-6.40716	31.2579	0.679498	4e-06	0.695114	6.7784	81	4	312	10	4	156580040	14.3143	0	0.994353	0.977842	2.25923e-08	216	4.87993e-06	9948
chr5_157887491-157887850	chr5:157886870:C:T	chr5	157886870	C	T	0.276316	0.211987	0.995828	-12.7131	59.3358	0.285533	1.7e-05	0.442403	30.1553	144	2	308	5	5	157886870	28.4743	0	0.99352	0.991348	1.32935e-14	214	2.84481e-12	800
chr5_6727181-6728790	chr5:6739454:T:C	chr5	6739454	T	C	0.565789	0.385027	0.993006	-11.9673	58.7529	0.572524	0.000185	0.489507	98.415	185	15	243	9	5	6739454	26.7699	0	0.994408	0.963699	1.78766e-14	163	2.91388e-12	11468
chr5_8520481-8521870	chr5:8520537:A:T	chr5	8520537	A	T	0.138158	0.280069	0.998462	-12.3121	59.681	0.591367	0.000215	0.529119	55.3155	173	13	424	4	9	8520537	27.3826	0	0.975166	0.991193	1.11547e-14	281	3.13447e-12	639
chr5_8520481-8521870	chr5:8525641:G:A	chr5	8525641	G	A	0.421053	0.515851	0.999948	-7.37603	34.8943	0.436864	0.00019	0.572157	44.4931	230	13	424	5	9	8520537	15.0095	0	0.975562	0.99206	3.48092e-09	281	9.7814e-07	4465
chr5_8520481-8521870	chr5:8527747:T:C	chr5	8527747	T	C	0.322368	0.222368	0.999912	-6.31447	29.9343	0.560335	0.000209	0.557904	37.5375	259	13	424	5	9	8520537	12.6337	0	0.975426	0.989938	4.46946e-08	281	1.25592e-05	6571
chr5_8520481-8521870	chr5:8525196:G:C	chr5	8525196	G	C	0.092105	3.45616	0.997248	-6.05815	28.5711	0.415579	0.000185	0.595745	31.3533	219	13	424	5	9	8520537	12.3881	0	0.975707	0.980048	9.03195e-08	281	2.53798e-05	4020
chr5_8520481-8521870	chr5:8541616:G:A	chr5	8541616	G	A	0.032895	0.087926	0.967725	-4.60451	21.7494	0.594507	0.000208	0.558076	45.2209	378	13	424	8	9	8520537	9.07758	0	0.975473	0.918236	3.10682e-06	281	0.000873016	20440
chr5_31105871-31108010	chr5:31105432:C:A	chr5	31105432	C	A	0.302632	0.319198	0.994287	-11.6289	59.0674	0.421284	0.000637	0.516122	41.6508	128	14	275	7	4	31105432	26.9629	0	0.994811	0.987614	1.52364e-14	210	3.19964e-12	1508
chr5_31105871-31108010	chr5:31108694:C:T	chr5	31108694	C	T	0.243421	0.095712	0.988056	-5.1574	24.2255	0.548596	0.000709	0.492033	32.1794	149	14	275	5	4	31105432	9.67569	0	0.994866	0.976131	8.56888e-07	210	0.000179946	1754
chr5_31105871-31108010	chr5:31105016:A:G	chr5	31105016	A	G	0.842105	0.90918	0.966198	-4.88522	22.8489	0.434702	0.000661	0.524967	34.4161	126	14	275	7	4	31105432	9.27699	0	0.994899	0.936305	1.75247e-06	210	0.000368018	1924
chr5_31105871-31108010	chr5:31122854:T:A	chr5	31122854	T	A	0.605263	1.86193	0.985628	-4.15625	19.293	0.544838	0.0007	0.493327	32.2839	226	14	275	7	4	31105432	7.21583	0	0.994869	0.959578	1.12119e-05	210	0.00235449	15914
chr5_31105871-31108010	chr5:31125324:C:T	chr5	31125324	C	T	0.078947	0.689342	0.987573	-4.03301	18.5935	0.422361	0.000683	0.505351	29.2346	236	14	275	6	4	31105432	7.50347	0	0.994844	0.974124	1.6177e-05	210	0.00339716	18384
chr5_91291321-91293840	chr5:91296322:A:C	chr5	91296322	A	C	0.190789	2.75389	0.996442	-11.5165	58.0144	0.387442	0.000596	0.580295	17.6642	128	14	234	5	6	91296322	26.8767	0	0.992763	0.988925	2.60202e-14	163	4.2413e-12	3742
chr5_91291321-91293840	chr5:91288819:C:T	chr5	91288819	C	T	0.092105	3.45616	0.998267	-7.63592	37.3558	0.611823	0.00062	0.570011	22.7354	89	14	234	6	6	91296322	16.6813	0	0.992728	0.980286	9.84257e-10	163	1.60434e-07	3761
chr5_91291321-91293840	chr5:91282941:G:C	chr5	91282941	G	C	0.717105	0.374469	0.980084	-5.04754	23.8634	0.574968	0.000646	0.567612	15.2199	73	14	234	8	6	91296322	9.95146	0	0.992733	0.951423	1.03421e-06	163	0.000168576	9639
chr5_91291321-91293840	chr5:91267755:C:G	chr5	91267755	C	G	0.039474	0.128354	0.999272	-4.22702	19.1377	0.370414	0.00063	0.580068	13.2864	6	14	234	6	6	91296322	8.34096	0	0.992724	0.941642	1.21621e-05	163	0.00198243	24825
chr5_91291321-91293840	chr5:91276734:G:A	chr5	91276734	G	A	0.065789	1.56855	0.986972	-4.12038	18.63	0.597857	0.000635	0.58229	18.7437	51	14	234	6	6	91296322	7.66889	0	0.992759	0.970276	1.58707e-05	163	0.00258692	15846
chr5_73947011-73949360	chr5:73948937:T:G	chr5	73948937	T	G	0.032895	0.087926	0.997489	-11.0737	57.9569	0.30639	0.000341	0.481665	40.2025	151	11	316	6	3	73948937	27.8137	0	0.993996	0.966174	2.67928e-14	177	4.74233e-12	751
chr5_153580381-153581180	chr5:153580818:G:A	chr5	153580818	G	A	0.473684	0.802809	0.98328	-11.1749	58.3712	0.621133	2e-06	0.516018	19.5454	188	7	308	6	6	153580818	27.1443	0	0.974804	0.94211	2.17043e-14	225	4.88346e-12	38
chr5_153580381-153581180	chr5:153563712:C:T	chr5	153563712	C	T	0.059211	0.301042	0.958187	-7.3763	36.8084	0.283264	2e-06	0.575151	13.7504	58	7	308	9	6	153580818	17.3183	0	0.974177	0.864389	1.3033e-09	225	2.93243e-07	17068
chr5_153580381-153581180	chr5:153576261:T:C	chr5	153576261	T	C	0.078947	0.558367	0.997834	-6.56352	28.1587	0.343323	2e-06	0.554465	13.9985	134	7	308	7	6	153580818	12.8352	0	0.97059	0.965949	1.11763e-07	225	2.51467e-05	4519
chr5_153580381-153581180	chr5:153603565:C:T	chr5	153603565	C	T	0.677632	0.334839	0.947054	-5.40301	22.7069	0.603449	2e-06	0.549461	15.3006	298	7	308	10	6	153580818	9.659	0	0.973289	0.892953	1.88691e-06	225	0.000424556	22785
chr5_167670661-167671030	chr5:167671318:T:C	chr5	167671318	T	C	0.526316	0.000586	0.999766	-11.5399	56.9627	0.713405	2.6e-05	0.666399	19.8713	108	2	191	5	5	167671318	27.2432	0	0.988652	0.992486	4.44148e-14	113	5.01888e-12	472
chr5_81140541-81141570	chr5:81140709:G:A	chr5	81140709	G	A	0.269737	2.06957	0.999899	-10.9784	57.2	0.614369	0.004144	0.526576	30.3305	131	7	267	8	6	81140709	26.448	0	0.982531	0.990573	3.93665e-14	199	7.83394e-12	347
chr5_81140541-81141570	chr5:81141460:C:A	chr5	81141460	C	A	0.407895	1.25133	0.993476	-9.16119	46.8274	0.390004	0.003893	0.563117	20.4952	135	7	267	7	6	81140709	21.443	0	0.98489	0.990084	7.75211e-12	199	1.54267e-09	404
chr5_81140541-81141570	chr5:81123530:C:G	chr5	81123530	C	G	0.335526	0.640845	0.997573	-4.78119	24.1487	0.590202	0.003943	0.572468	17.8537	43	7	267	7	6	81140709	10.266	0	0.98507	0.989229	8.91785e-07	199	0.000177465	17526
chr5_81140541-81141570	chr5:81163627:C:T	chr5	81163627	C	T	0.236842	0.027892	0.999927	-4.24426	20.1104	0.586638	0.004137	0.551108	20.3303	252	7	267	8	6	81140709	8.27317	0	0.984075	0.987628	7.31e-06	199	0.00145469	22571
chr5_72691891-72692840	chr5:72691690:C:T	chr5	72691690	C	T	0.230263	0.444012	0.997396	-11.1065	55.7038	0.339857	0.001088	0.462865	30.849	65	3	169	6	6	72691690	26.3001	0	0.987616	0.988384	8.42566e-14	96	8.08863e-12	676
chr5_168334171-168335400	chr5:168334917:C:T	chr5	168334917	C	T	0.046053	0.177122	0.982371	-11.492	56.6727	0.240262	3e-06	0.384339	60.2187	116	4	219	7	20	168334917	27.4662	0	0.969838	0.976561	5.14729e-14	171	8.80187e-12	131
chr5_132224811-132226200	chr5:132225278:C:A	chr5	132225278	C	A	0.032895	0.087926	0.998717	-11.368	55.7759	0.267374	0.000726	0.525561	45.1091	69	6	190	6	12	132225278	26.7446	0	0.993454	0.968177	8.12205e-14	118	9.58401e-12	228
chr5_132224811-132226200	chr5:132235630:T:C	chr5	132235630	T	C	0.598684	0.705958	0.994608	-8.24338	39.675	0.439628	0.00091	0.513186	53.8441	118	6	190	6	12	132225278	17.3477	0	0.987094	0.989992	2.99947e-10	118	3.53938e-08	10124
chr5_132224811-132226200	chr5:132231233:A:T	chr5	132231233	A	T	0.197368	0.000817	0.997653	-5.50776	26.6391	0.426266	0.000924	0.505195	47.6326	100	6	190	9	12	132225278	11.3223	0	0.987611	0.987216	2.45234e-07	118	2.89376e-05	5727
chr5_6216561-6217010	chr5:6216838:A:G	chr5	6216838	A	G	0.263158	1.7924	0.996701	-12.1685	55.8635	0.241081	3e-05	0.396242	21.7861	106	1	201	6	4	6216838	27.0646	0	0.991633	0.991633	7.76795e-14	133	1.03314e-11	52
chr5_5304491-5304860	chr5:5305562:G:A	chr5	5305562	G	A	0.289474	0.124069	0.996063	-10.7964	56.6698	0.72339	3e-05	0.601216	18.1196	187	1	310	5	3	5305562	26.8764	0	0.970967	0.99183	5.15497e-14	214	1.10316e-11	886
chr5_38466761-38468010	chr5:38467532:C:T	chr5	38467532	C	T	0.263158	0.024235	0.996172	-10.8657	56.3535	0.387101	0.00043	0.467094	64.8584	126	9	225	5	4	38467532	26.1359	0	0.98199	0.99378	6.05462e-14	183	1.108e-11	146
chr5_127095111-127095520	chr5:127094057:C:T	chr5	127094057	C	T	0.664474	1.58128	0.999941	-11.4177	55.5209	0.321528	1.6e-05	0.323352	22.6291	91	2	203	5	4	127094057	26.1248	0	0.995356	0.992811	9.24729e-14	126	1.16516e-11	1259
chr5_97140361-97141570	chr5:97129669:G:A	chr5	97129669	G	A	0.072368	0.462552	0.999301	-11.6515	56.0145	0.63894	4e-06	0.479007	75.725	50	6	228	6	4	97129669	25.9988	0	0.953689	0.97618	7.19378e-14	169	1.21575e-11	11297
chr5_97140361-97141570	chr5:97129174:C:G	chr5	97129174	C	G	0.421053	0.049684	0.991941	-6.05413	28.4369	0.428181	3e-06	0.562301	40.2126	49	6	228	5	4	97129669	12.1767	0	0.952737	0.983698	9.6801e-08	169	1.63594e-05	11792
chr5_149062371-149063720	chr5:149062734:C:T	chr5	149062734	C	T	0.131579	0.100496	0.999879	-11.4879	55.025	0.391493	3e-06	0.482712	53.5441	95	3	182	5	5	149062734	25.4164	0	0.991063	0.990929	1.19008e-13	104	1.23769e-11	312
chr5_149062371-149063720	chr5:149053328:T:C	chr5	149053328	T	C	0.328947	0.852042	0.981898	-3.35458	16.7037	0.540972	3e-06	0.463131	49.733	48	3	182	5	5	149062734	5.92693	0	0.990345	0.967645	4.36956e-05	104	0.00454435	9718
chr5_170599751-170600060	chr5:170599882:C:G	chr5	170599882	C	G	0.526316	0.19	0.967491	-10.8048	56.2903	0.674807	1.2e-05	0.535531	22.0156	156	3	287	5	7	170599882	26.744	0	0.94849	0.933821	6.25244e-14	211	1.31926e-11	24
chr5_170599751-170600060	chr5:170601214:G:A	chr5	170601214	G	A	0.151316	1.26642	0.987503	-3.93224	22.3348	0.350685	1.1e-05	0.648475	10.5573	165	3	287	5	7	170599882	10.1372	0	0.948944	0.9778	2.2902e-06	211	0.000483233	1308
chr5_58503421-58503860	chr5:58522077:G:T	chr5	58522077	G	T	0.565789	0.385027	0.996537	-11.4294	55.6459	0.681227	0.000577	0.521347	29.2556	257	4	280	6	4	58524164	26.3977	0	0.99339	0.992131	8.67719e-14	177	1.53586e-11	18437
chr5_58503421-58503860	chr5:58487704:G:A	chr5	58487704	G	A	0.157895	3.29861	0.997897	-4.63097	20.8648	0.617404	0.000484	0.618371	18.3685	52	4	280	5	4	58524164	8.95032	0	0.99392	0.9879	4.92861e-06	177	0.000872363	15936
chr5_38071731-38072380	chr5:38093958:T:C	chr5	38093958	T	C	0.013158	0.013511	0.998856	-11.0351	55.9592	0.768756	0.000131	0.64876	20.3574	360	9	374	7	6	38094161	26.6193	0	0.979787	0.899364	7.39902e-14	216	1.59819e-11	21902
chr5_38071731-38072380	chr5:38058758:T:C	chr5	38058758	T	C	0.019737	0.030809	0.984726	-9.23806	47.271	0.743521	0.000123	0.692804	18.6444	103	9	374	7	6	38094161	22.2223	0	0.980322	0.899477	6.18198e-12	216	1.33531e-09	13298
chr5_38071731-38072380	chr5:38076638:C:T	chr5	38076638	C	T	0.118421	1.05365	0.995555	-6.90752	34.0785	0.666336	0.000146	0.644901	11.9294	250	9	374	7	6	38094161	15.5201	0	0.979265	0.982057	5.29337e-09	216	1.14337e-06	4582
chr5_38071731-38072380	chr5:38071601:A:G	chr5	38071601	A	G	0.032895	0.087926	0.995446	-6.61523	31.5037	0.260024	8.9e-05	0.777725	6.40655	218	9	374	7	6	38094161	14.8122	0	0.980762	0.93596	1.99056e-08	216	4.29962e-06	455
chr5_38071731-38072380	chr5:38047065:C:T	chr5	38047065	C	T	0.026316	0.055515	0.997126	-6.57573	31.2463	0.72567	0.000133	0.676709	15.2761	2	9	374	9	6	38094161	14.3715	0	0.979931	0.895475	2.27275e-08	216	4.90915e-06	24991
chr5_38071731-38072380	chr5:38047121:C:T	chr5	38047121	C	T	0.263158	0.19	0.99511	-6.13921	29.1232	0.626162	0.000137	0.672824	9.38272	3	9	374	6	6	38094161	12.9157	0	0.979961	0.989833	6.79175e-08	216	1.46702e-05	24935
chr5_38071731-38072380	chr5:38076513:A:G	chr5	38076513	A	G	0.039474	0.128354	0.997545	-5.5173	26.2986	0.680849	0.000146	0.652575	13.0467	248	9	374	11	6	38094161	11.8081	0	0.979228	0.915044	2.92505e-07	216	6.31811e-05	4457
chr5_134436581-134437410	chr5:134416518:A:G	chr5	134416518	A	G	0.171053	0.032745	0.998708	-10.9444	54.3134	0.636924	0.000538	0.436113	42.7027	8	6	144	9	9	134416300	25.1073	0	0.99149	0.987334	1.7093e-13	99	1.69221e-11	20478
chr5_134436581-134437410	chr5:134419644:A:G	chr5	134419644	A	G	0.039474	0.128354	0.970788	-3.5839	16.7953	0.630862	0.000589	0.376617	29.8582	23	6	144	10	9	134416300	7.03411	0	0.990667	0.943779	4.16353e-05	99	0.0041219	17352
chr5_56350171-56351280	chr5:56351249:T:C	chr5	56351249	T	C	0.203947	2.33158	0.996114	-11.6838	55.2404	0.392627	0.000717	0.481023	46.2017	119	8	291	6	6	56351249	25.6218	0	0.977697	0.990285	1.06654e-13	208	2.2184e-11	523
chr5_150508941-150509510	chr5:150510977:C:A	chr5	150510977	C	A	0.046053	0.177122	0.999669	-10.8225	54.261	0.71276	0.001044	0.481332	48.1962	126	4	241	6	6	150511515	25.5515	0	0.982492	0.966534	1.75549e-13	182	3.19499e-11	1751
chr5_150508941-150509510	chr5:150508171:A:G	chr5	150508171	A	G	0.164474	0.002179	0.999236	-6.14544	31.536	0.637266	0.001257	0.434863	34.0714	113	4	241	7	6	150511515	14.1599	0	0.978196	0.986369	1.95772e-08	182	3.56306e-06	1055
chr5_65769211-65769940	chr5:65785169:A:G	chr5	65785169	A	G	0.375	4.45474	0.996192	-10.4909	53.0639	0.378529	0.000368	0.562316	43.3102	133	5	181	5	4	65785169	24.6608	0	0.996146	0.99285	3.22872e-13	99	3.19644e-11	15593
chr5_87909631-87909780	chr5:87909674:A:C	chr5	87909674	A	C	0.493421	0.471772	0.990207	-10.7328	52.2891	0.746694	6.8e-05	0.70085	20.5833	65	1	131	5	5	87909674	25.1763	0	0.987357	0.987357	4.79031e-13	67	3.20951e-11	32
chr5_10904351-10905310	chr5:10904878:A:T	chr5	10904878	A	T	0.467105	0.531639	0.979407	-10.3218	54.4507	0.602061	0.001485	0.444141	48.0348	160	4	299	6	5	10904878	25.1282	0	0.962187	0.926277	1.59398e-13	223	3.55458e-11	48
chr5_10904351-10905310	chr5:10906052:T:C	chr5	10906052	T	C	0.144737	0.142865	0.999888	-6.53091	33.4264	0.37962	0.001453	0.508448	33.2817	165	4	299	6	5	10904878	15.1628	0	0.960398	0.984773	7.40108e-09	223	1.65044e-06	1222
chr5_101626341-101627180	chr5:101626063:A:G	chr5	101626063	A	G	0.236842	18.279	0.998801	-11.819	54.4522	0.382283	0.000267	0.381598	26.9355	222	10	442	6	11	101636902	25.512	0	0.99246	0.99178	1.59276e-13	260	4.14119e-11	697
chr5_101626341-101627180	chr5:101632815:C:T	chr5	101632815	C	T	0.019737	0.030809	0.998224	-5.199	23.2777	0.306706	0.000414	0.308059	24.0289	287	10	442	12	11	101636902	10.743	0	0.990397	0.887113	1.40219e-06	260	0.000364568	6055
chr5_101626341-101627180	chr5:101634717:GT:G	chr5	101634717	GT	G	0.078947	0.689342	0.999354	-4.98254	22.0807	0.598088	0.00042	0.305519	36.8302	311	10	442	10	11	101636902	9.29396	0	0.990383	0.974633	2.6143e-06	260	0.000679719	7957
chr5_101626341-101627180	chr5:101627028:T:C	chr5	101627028	T	C	0.118421	0.005225	0.974328	-4.29544	19.0181	0.581941	0.000352	0.306395	25.4279	233	10	442	5	11	101636902	7.90084	0	0.992235	0.970573	1.29483e-05	260	0.00336656	268
chr5_144027881-144029270	chr5:144031781:G:T	chr5	144031781	G	T	0.026316	0.055515	0.993825	-10.6896	53.9425	0.10103	0.000149	0.51939	46.0899	163	4	297	16	4	144031781	26.6715	0	0.993439	0.84249	2.06444e-13	223	4.6037e-11	3205
chr5_170479471-170481300	chr5:170484684:T:C	chr5	170484684	T	C	0.467105	0.037062	0.981203	-10.4735	53.1009	0.592861	0.000731	0.512206	38.5569	123	10	207	6	6	170484684	24.2642	0	0.958447	0.965637	3.16852e-13	169	5.3548e-11	4298
chr5_170479471-170481300	chr5:170480284:G:A	chr5	170480284	G	A	0.013158	0.013511	0.998856	-5.46102	26.5991	0.158174	0.000831	0.495704	16.7669	104	10	207	16	6	170484684	12.9735	0	0.963381	0.878539	2.50362e-07	169	4.23112e-05	102
chr5_151298171-151298280	chr5:151299743:A:C	chr5	151299743	A	C	0.585526	0.000699	0.997345	-10.0551	53.3895	0.198372	4.7e-05	0.121143	17.169	176	2	322	5	5	151299743	26.013	0	0.994642	0.993213	2.73557e-13	215	5.88147e-11	1517
chr5_73135581-73135750	chr5:73135655:G:C	chr5	73135655	G	C	0.157895	0.90918	0.99965	-10.1656	52.7872	0.26746	1.1e-05	0.410048	35.8745	89	3	255	6	3	73135655	25.3776	0	0.994832	0.992142	3.71723e-13	179	6.65384e-11	11
chr5_173688851-173690370	chr5:173693698:T:C	chr5	173693698	T	C	0.592105	0.093769	0.98398	-10.0694	52.7933	0.56983	0.000153	0.491224	55.4783	95	13	230	6	6	173693698	23.9253	0	0.978051	0.967227	3.70555e-13	182	6.7441e-11	4088
chr5_173688851-173690370	chr5:173693539:C:T	chr5	173693539	C	T	0.282895	1.17587	0.990606	-7.47122	37.9267	0.559994	0.000151	0.503865	55.4449	93	13	230	6	6	173693698	16.5267	0	0.978046	0.983193	7.34549e-10	182	1.33688e-07	3929
chr5_115328481-115330000	chr5:115322939:C:G	chr5	115322939	C	G	0.664474	1.72931	0.99562	-10.2052	52.4306	0.395709	0.001551	0.38043	62.4966	79	6	221	5	13	115322939	23.8068	0	0.992028	0.990417	4.45727e-13	172	7.66651e-11	6301
chr5_179474821-179475650	chr5:179475470:A:G	chr5	179475470	A	G	0.322368	0.002867	0.987591	-10.3812	52.7797	0.359876	0.001106	0.526122	17.3078	227	3	382	5	6	179475470	24.5596	0	0.990648	0.985889	3.73141e-13	217	8.09716e-11	234
chr5_179474821-179475650	chr5:179475361:C:G	chr5	179475361	C	G	0.151316	4.07467	0.998618	-5.87217	28.6249	0.604915	0.0015	0.445784	17.0385	226	3	382	5	6	179475470	12.4851	0	0.990621	0.993563	8.7843e-08	217	1.90619e-05	125
chr5_80091501-80092590	chr5:80092539:G:C	chr5	80092539	G	C	0.098684	0.112317	0.993515	-9.92625	52.6146	0.615272	5e-06	0.563291	79.5715	95	5	292	8	6	80092539	24.1977	0	0.975199	0.85074	4.05853e-13	238	9.6593e-11	493
chr5_177671251-177672490	chr5:177665222:T:C	chr5	177665222	T	C	0.486842	0.216403	0.983092	-10.1366	50.54	0.373171	0.01	0.5	41.1451	50	0	125	6	5	177665222	23.2177	0		0.967332	1.16761e-12	87	1.01582e-10	6648
chr5_177671251-177672490	chr5:177658891:C:T	chr5	177658891	C	T	0.157895	0.90918	0.98817	-5.594	25.7595	0.614321	0.01	0.5	32.77	29	0	125	7	5	177665222	11.0985	0		0.978559	3.86723e-07	87	3.36449e-05	12979
chr5_160198931-160200080	chr5:160193443:G:A	chr5	160193443	G	A	0.572368	0.177122	0.993001	-10.3713	52.1189	0.566816	0.000114	0.545701	71.2828	127	6	332	5	5	160193051	23.4693	0	0.985311	0.985672	5.22405e-13	235	1.22765e-10	6063
chr5_160198931-160200080	chr5:160199549:C:G	chr5	160199549	C	G	0.078947	0.558367	0.946265	-6.58549	28.7734	0.576281	0.000124	0.521873	73.8837	178	6	332	6	5	160193051	12.2214	0	0.98451	0.810173	8.13593e-08	235	1.91194e-05	43
chr5_160198931-160200080	chr5:160174856:A:T	chr5	160174856	A	T	0.361842	0.223018	0.997967	-6.4893	28.2715	0.438697	0.000128	0.513717	57.8426	5	6	332	5	5	160193051	11.8873	0	0.984862	0.990833	1.05436e-07	235	2.47774e-05	24650
chr5_160198931-160200080	chr5:160180972:A:C	chr5	160180972	A	C	0.256579	3.26189	0.999389	-5.22768	22.4493	0.551731	0.000124	0.533807	55.8469	41	6	332	6	5	160193051	8.92505	0	0.985316	0.986687	2.15759e-06	235	0.000507034	18534
chr5_33470691-33470810	chr5:33470746:C:G	chr5	33470746	C	G	0.263158	2.62122	0.981431	-9.77014	51.3883	0.212115	5.7e-05	0.278693	27.3548	108	1	224	9	21	33470746	27.29	0	0.947429	0.947429	7.57896e-13	163	1.23537e-10	4
chr5_164090141-164090700	chr5:164090297:A:G	chr5	164090297	A	G	0.157895	0.595812	0.99269	-9.97428	50.9605	0.635313	0.00033	0.527495	17.9075	83	8	192	5	4	164090297	23.6012	0	0.985056	0.939764	9.42429e-13	146	1.37595e-10	123
chr5_164090141-164090700	chr5:164095230:G:A	chr5	164095230	G	A	0.434211	0.385027	0.924341	-4.65667	24.3488	0.40485	0.0003	0.564764	12.1694	111	8	192	5	4	164090297	10.4334	0	0.984769	0.848538	8.03756e-07	146	0.000117348	4810
chr5_147190311-147191680	chr5:147191449:C:T	chr5	147191449	C	T	0.223684	0.625597	0.999923	-9.75691	51.8823	0.329584	4e-06	0.367432	20.5375	109	5	297	6	5	147191449	24.3772	0	0.992169	0.992732	5.89299e-13	245	1.44378e-10	453
chr5_98767411-98776700	chr5:98772172:G:A	chr5	98772172	G	A	0.592105	0.02847	0.999948	-10.1427	51.1657	0.476623	0.000469	0.485238	188.323	131	44	245	5	4	98772172	22.0342	0	0.992652	0.993723	8.48899e-13	171	1.45162e-10	116
chr5_36422351-36423880	chr5:36423095:T:A	chr5	36423095	T	A	0.157895	0.90918	0.998234	-9.69317	51.6463	0.380056	0.000156	0.501455	56.7521	141	9	305	5	6	36423095	23.9784	0	0.992625	0.992964	6.64557e-13	219	1.45538e-10	21
chr5_36422351-36423880	chr5:36431813:C:T	chr5	36431813	C	T	0.605263	1.07335	0.950758	-4.06615	20.5163	0.559203	0.000192	0.451887	40.6901	191	9	305	5	6	36423095	8.21472	0	0.992485	0.91514	5.91242e-06	219	0.00129482	8697
chr5_172903911-172904130	chr5:172904054:C:T	chr5	172904054	C	T	0.394737	0.163461	0.999838	-9.6828	51.2012	0.694747	8.7e-05	0.565722	28.0008	128	1	249	17	8	172904054	26.1084	0	0.966558	0.966558	8.33681e-13	185	1.54231e-10	34
chr5_80368751-80369910	chr5:80369354:A:C	chr5	80369354	A	C	0.223684	0.016998	0.996069	-9.7738	51.3193	0.616802	4e-06	0.557347	47.5791	119	6	260	4	4	80369354	23.6185	0	0.996396	0.993962	7.84987e-13	202	1.58567e-10	24
chr5_80368751-80369910	chr5:80375422:C:A	chr5	80375422	C	A	0.546053	0.383838	0.996258	-4.76921	24.9482	0.431545	4e-06	0.628011	27.635	144	6	260	5	4	80369354	10.4343	0	0.99635	0.99239	5.8892e-07	202	0.000118962	6092
chr5_80368751-80369910	chr5:80365679:G:T	chr5	80365679	G	T	0.243421	0.098265	0.999115	-4.15641	21.848	0.414158	4e-06	0.63804	25.8401	106	6	260	4	4	80369354	9.23924	0	0.996363	0.988731	2.95128e-06	202	0.000596159	3651
chr5_160169121-160169880	chr5:160169409:G:A	chr5	160169409	G	A	0.355263	0.087926	0.997894	-10.5047	51.0278	0.642321	0.000502	0.542371	33.3424	84	4	265	4	7	160169409	23.7078	0	0.985783	0.995479	9.10648e-13	183	1.66649e-10	91
chr5_160169121-160169880	chr5:160168840:G:A	chr5	160168840	G	A	0.835526	0.620998	0.983182	-3.33478	17.7575	0.602219	0.000368	0.658945	18.9932	79	4	265	5	7	160169409	7.47739	0	0.985846	0.969813	2.50931e-05	183	0.00459203	660
chr5_115365741-115367100	chr5:115379962:T:C	chr5	115379962	T	C	0.309211	0.155185	0.996981	-10.0007	50.6842	0.551971	0.000311	0.445285	52.236	206	8	288	6	4	115379962	22.5185	0	0.990559	0.989742	1.08487e-12	211	2.28908e-10	13542
chr5_115365741-115367100	chr5:115366439:T:A	chr5	115366439	T	A	0.348684	0.147304	0.995614	-8.58814	39.8243	0.453224	0.000314	0.450941	44.9032	124	8	288	4	4	115379962	17.2314	0	0.990719	0.995787	2.7786e-10	211	5.86285e-08	19
chr5_115365741-115367100	chr5:115343155:G:A	chr5	115343155	G	A	0.171053	0.394412	0.999903	-4.2492	18.7798	0.454566	0.000326	0.438565	41.5347	11	8	288	5	4	115379962	7.08639	0	0.990556	0.986351	1.46712e-05	211	0.00309563	23265
chr5_16574271-16576350	chr5:16575255:G:A	chr5	16575255	G	A	0.013158	0.013511	0.978779	-9.65213	50.0655	0.338034	0.00032	0.484662	70.3341	147	6	269	6	7	16575255	23.4964	0	0.973232	0.927377	1.48699e-12	161	2.39405e-10	55
chr5_16574271-16576350	chr5:16551128:T:TC	chr5	16551128	T	TC	0.355263	0.041727	0.993516	-7.91321	38.4871	0.538266	0.000327	0.474659	100.908	11	6	269	7	7	16575255	16.2	0	0.973229	0.984953	5.51164e-10	161	8.87374e-08	24182
chr5_16574271-16576350	chr5:16587127:A:C	chr5	16587127	A	C	0.421053	0.515851	0.995607	-6.06082	28.309	0.53392	0.000328	0.479415	89.5904	209	6	269	6	7	16575255	11.2274	0	0.97323	0.990973	1.03412e-07	161	1.66494e-05	11817
chr5_80069371-80070840	chr5:80070121:C:CT	chr5	80070121	C	CT	0.605263	0.005747	0.991306	-9.33081	49.4292	0.577811	0.000399	0.512558	77.9427	114	4	227	6	4	80070121	22.2798	0	0.989838	0.983203	2.05666e-12	130	2.67366e-10	15
chr5_124394931-124395800	chr5:124395425:G:A	chr5	124395425	G	A	0.888158	0.003247	0.983276	-9.40482	50.3366	0.683948	6e-06	0.496672	53.3439	156	9	304	21	22	124395425	24.5742	0	0.987905	0.981033	1.29512e-12	226	2.92697e-10	59
chr5_5658271-5659370	chr5:5667988:C:A	chr5	5667988	C	A	0.855263	1.70204	0.94238	-10.8183	48.78	0.666136	0.000322	0.419108	11.7933	197	12	251	8	21	5633845	23.0538	0	0.938435	0.8943	2.86338e-12	137	3.92283e-10	9168
chr5_5658271-5659370	chr5:5643739:G:T	chr5	5643739	G	T	0.052632	16.9475	0.999442	-8.34719	37.4732	0.130681	0.000167	0.601618	12.0742	44	12	251	14	21	5633845	18.0519	0	0.945215	0.852315	9.26773e-10	137	1.26968e-07	15081
chr5_5658271-5659370	chr5:5661410:G:A	chr5	5661410	G	A	0.072368	0.462552	0.944417	-8.27832	37.1229	0.167537	0.000177	0.595045	11.0739	165	12	251	10	21	5633845	17.9441	0	0.944478	0.802812	1.10915e-09	137	1.51953e-07	2590
chr5_5658271-5659370	chr5:5666659:T:C	chr5	5666659	T	C	0.026316	0.055515	0.997894	-7.66812	34.3455	0.677993	0.000343	0.395084	23.1447	192	12	251	7	21	5633845	15.7915	0	0.935016	0.935397	4.6147e-09	137	6.32214e-07	7839
chr5_157971041-157972600	chr5:157978831:T:C	chr5	157978831	T	C	0.388158	1.40106	0.998195	-9.60801	49.4208	0.453562	0.00018	0.493619	116.696	177	13	282	5	8	157978831	21.952	0	0.991095	0.990931	2.06539e-12	213	4.39929e-10	7011
chr5_157971041-157972600	chr5:157972063:G:A	chr5	157972063	G	A	0.171053	0.032745	0.999904	-9.60801	47.9866	0.447379	0.000175	0.500881	120.31	131	13	282	6	8	157978831	21.3535	0	0.991126	0.992827	4.29149e-12	213	9.14088e-10	243
chr5_157971041-157972600	chr5:157965898:G:A	chr5	157965898	G	A	0.361842	0.000601	0.994459	-8.92821	40.0557	0.540107	0.000186	0.482925	123.631	95	13	282	5	8	157978831	17.2135	0	0.991072	0.989603	2.46827e-10	213	5.25741e-08	5922
chr5_164188341-164189960	chr5:164191235:G:A	chr5	164191235	G	A	0.092105	0.782189	0.998272	-9.4545	48.5427	0.585104	0.000539	0.50278	111.052	127	7	209	8	5	164191235	21.8692	0	0.991136	0.970876	3.23172e-12	137	4.42745e-10	2085
chr5_164188341-164189960	chr5:164166244:C:G	chr5	164166244	C	G	0.131579	0.471772	0.997199	-3.94297	19.6551	0.54882	0.000559	0.531797	82.7065	20	7	209	7	5	164191235	7.52467	0	0.991147	0.984054	9.2754e-06	137	0.00127073	22906
chr5_145524121-145524410	chr5:145524238:G:A	chr5	145524238	G	A	0.085526	0.424194	0.999817	-9.20477	48.3719	0.868601	8e-06	0.785722	6.07962	99	2	177	7	5	145524238	22.9941	0	0.979707	0.985351	3.52576e-12	129	4.54823e-10	28
chr5_145524121-145524410	chr5:145536436:T:C	chr5	145536436	T	C	0.190789	0.839982	0.997668	-4.12476	18.5521	0.740392	9e-06	0.836416	2.02574	127	2	177	5	5	145524238	8.46368	0	0.978627	0.98935	1.65324e-05	129	0.00213267	12170
chr5_160433851-160434580	chr5:160434222:C:T	chr5	160434222	C	T	0.019737	0.030809	0.998224	-9.19679	48.8325	0.256352	0.0002	0.512593	42.4828	95	7	228	12	4	160434222	23.6434	0	0.990459	0.948937	2.78787e-12	166	4.62786e-10	6
chr5_160433851-160434580	chr5:160434556:G:A	chr5	160434556	G	A	0.013158	0.013511	0.995327	-5.02908	26.6441	0.636908	0.000233	0.498798	66.7468	100	7	228	10	4	160434222	11.8953	0	0.990812	0.920957	2.44598e-07	166	4.06033e-05	340
chr5_160433851-160434580	chr5:160428753:T:TG	chr5	160428753	T	TG	0.217105	1.1402	0.998539	-4.11265	22.0137	0.424376	0.000243	0.494216	53.4662	78	7	228	6	4	160434222	9.22983	0	0.990622	0.986403	2.70708e-06	166	0.000449375	5463
chr5_160433851-160434580	chr5:160451047:A:T	chr5	160451047	A	T	0.026316	0.055515	0.985399	-3.8651	19.4826	0.61021	0.000215	0.507029	62.2399	193	7	228	8	4	160434222	8.29907	0	0.990401	0.932083	1.01518e-05	166	0.00168519	16831
chr5_36523871-36524520	chr5:36524176:C:T	chr5	36524176	C	T	0.013158	0.013511	0.970294	-9.35901	48.9943	0.794286	6e-06	0.482489	32.5534	174	5	303	9	5	36524176	25.4397	0	0.985762	0.927233	2.56706e-12	186	4.77474e-10	20
chr5_36523871-36524520	chr5:36521448:G:A	chr5	36521448	G	A	0.421053	0.515851	0.99947	-4.30972	21.0269	0.372738	5e-06	0.535028	8.45012	150	5	303	9	5	36524176	11.4529	0	0.985902	0.992615	4.52888e-06	186	0.000842371	2748
chr5_31537741-31538470	chr5:31538142:C:T	chr5	31538142	C	T	0.276316	2.58469	0.962387	-9.15806	48.4681	0.318468	0.000395	0.352371	12.7138	107	2	207	20	10	31538142	22.6308	0	0.907605	0.881173	3.35711e-12	154	5.16995e-10	36
chr5_139981531-139983950	chr5:139972451:A:G	chr5	139972451	A	G	0.388158	0.070401	0.997584	-9.13475	47.4857	0.575953	2e-06	0.536079	51.7171	39	4	143	5	10	139972451	21.1762	0	0.994489	0.992397	5.54057e-12	96	5.31895e-10	10289
chr5_81187671-81188370	chr5:81188067:C:T	chr5	81188067	C	T	0.177632	1.20516	0.989842	-9.18686	48.7616	0.325715	0.000609	0.469188	41.2391	106	5	225	5	4	81188067	23.0949	0	0.99277	0.986188	2.89041e-12	188	5.43397e-10	47
chr5_124282921-124283630	chr5:124283331:C:T	chr5	124283331	C	T	0.039474	0.128354	0.989275	-9.85126	48.2387	0.68058	0.000391	0.403447	44.793	101	4	228	6	24	124283331	22.7213	0	0.989075	0.973091	3.77368e-12	145	5.47184e-10	55
chr5_124282921-124283630	chr5:124284722:T:C	chr5	124284722	T	C	0.125	1.55102	0.972068	-6.86585	33.8348	0.347745	0.000344	0.450251	19.9833	105	4	228	7	24	124283331	15.8444	0	0.98828	0.940286	5.99962e-09	145	8.69945e-07	1446
chr5_124282921-124283630	chr5:124281417:C:T	chr5	124281417	C	T	0.585526	0.249094	0.999949	-5.73127	28.1118	0.410545	0.000336	0.452516	30.8608	92	4	228	6	24	124283331	12.3761	0	0.983836	0.991357	1.14508e-07	145	1.66036e-05	1859
chr5_124282921-124283630	chr5:124271594:A:T	chr5	124271594	A	T	0.125	0.038668	0.993706	-4.53244	22.2003	0.595684	0.0004	0.41565	27.9471	54	4	228	6	24	124283331	9.601	0	0.986186	0.981834	2.45631e-06	145	0.000356165	11682
chr5_124282921-124283630	chr5:124276097:A:G	chr5	124276097	A	G	0.032895	0.087926	0.884517	-4.19166	20.3301	0.309317	0.000384	0.418863	17.399	66	4	228	7	24	124283331	9.64159	0	0.983201	0.809843	6.51687e-06	145	0.000944947	7179
chr5_167335941-167336670	chr5:167336432:G:A	chr5	167336432	G	A	0.388158	1.51617	0.998403	-9.02312	47.0063	0.344577	1.7e-05	0.387061	22.0132	79	1	134	5	4	167336432	21.8159	0	0.995849	0.995849	7.07577e-12	82	5.80213e-10	126
chr5_112294261-112294440	chr5:112297142:T:C	chr5	112297142	T	C	0.151316	1.26642	0.998677	-9.46958	48.5413	0.695037	0.001553	0.488699	21.2217	155	2	264	4	5	112297142	22.7863	0	0.994426	0.988043	3.23412e-12	207	6.69463e-10	2792
chr5_112294261-112294440	chr5:112316821:T:G	chr5	112316821	T	G	0.171053	0.032745	0.984381	-3.92067	20.5168	0.639875	0.001404	0.551491	12.5238	254	2	264	7	5	112297142	8.94686	0	0.993707	0.967283	5.91107e-06	207	0.00122359	22471
chr5_60101441-60103670	chr5:60103215:A:G	chr5	60103215	A	G	0.032895	0.087926	0.999128	-9.63526	47.2703	0.30314	1e-06	0.504515	56.2029	91	7	173	8	6	60103215	22.4179	0	0.965168	0.968364	6.18421e-12	110	6.80263e-10	659
chr5_138448081-138450720	chr5:138449810:C:T	chr5	138449810	C	T	0.164474	0.002179	0.992665	-8.91107	46.4413	0.439638	0.000457	0.409852	143.065	66	5	130	5	4	138449810	20.7432	0	0.988205	0.945741	9.44024e-12	78	7.36339e-10	410
chr5_138448081-138450720	chr5:138442099:A:G	chr5	138442099	A	G	0.019737	0.030809	0.929098	-3.40862	17.6168	0.397596	0.000486	0.3909	127.598	46	5	130	9	4	138449810	7.43777	0	0.988122	0.893379	2.70196e-05	78	0.00210753	7301
chr5_71949851-71950090	chr5:71949983:T:C	chr5	71949983	T	C	0.394737	0.309044	0.99981	-9.69211	47.8845	0.313537	2.7e-05	0.357903	17.516	119	1	217	5	4	71949983	22.5784	0	0.995603	0.995603	4.5209e-12	174	7.86637e-10	13
chr5_96503511-96504080	chr5:96499605:C:T	chr5	96499605	C	T	0.177632	0.223444	0.998299	-9.67513	48.1794	0.331743	1e-05	0.540943	28.6649	102	3	272	5	4	96499605	22.7268	0	0.9874	0.987793	3.88945e-12	208	8.09006e-10	4191
chr5_96503511-96504080	chr5:96495489:G:A	chr5	96495489	G	A	0.401316	0.705958	0.97762	-6.61269	31.1964	0.606319	1.2e-05	0.486052	28.2875	81	3	272	5	4	96499605	13.881	0	0.987645	0.959821	2.33195e-08	208	4.85045e-06	8307
chr5_96503511-96504080	chr5:96521561:C:G	chr5	96521561	C	G	0.276316	0.012818	0.997916	-5.31193	24.4747	0.601533	1.2e-05	0.487262	28.5072	232	3	272	5	4	96499605	10.5725	0	0.987591	0.990305	7.52918e-07	208	0.000156607	17765
chr5_1102071-1102960	chr5:1102283:C:G	chr5	1102283	C	G	0.052632	0.234568	0.997221	-9.16363	47.525	0.321973	3e-06	0.50563	52.8998	122	6	248	7	8	1102283	22.4578	0	0.992833	0.976251	5.43076e-12	174	9.44952e-10	233
chr5_1102071-1102960	chr5:1117050:A:G	chr5	1117050	A	G	0.019737	0.030809	0.998227	-5.00412	25.191	0.288548	3e-06	0.487461	38.8118	201	6	248	9	8	1102283	11.8702	0	0.993183	0.91166	5.19246e-07	174	9.03487e-05	14534
chr5_1102071-1102960	chr5:1089871:T:TAGA	chr5	1089871	T	TAGA	0.019737	0.030809	0.987307	-3.9602	20.4295	0.289073	3e-06	0.490112	39.2766	58	6	248	9	8	1102283	9.58109	0	0.993048	0.907741	6.18691e-06	174	0.00107652	12645
chr5_172871591-172873810	chr5:172873461:C:T	chr5	172873461	C	T	0.039474	7.11336	0.996851	-9.48108	47.5655	0.635273	2e-06	0.615786	71.7357	115	9	240	5	4	172873461	21.8789	0	0.993628	0.980082	5.31961e-12	178	9.46891e-10	761
chr5_172871591-172873810	chr5:172893021:A:G	chr5	172893021	A	G	0.322368	0.993342	0.99323	-3.60133	19.0824	0.553719	2e-06	0.640772	45.3647	210	9	240	5	4	172873461	7.36004	0	0.993606	0.985004	1.25195e-05	178	0.00222847	20321
chr5_172871591-172873810	chr5:172886596:A:G	chr5	172886596	A	G	0.013158	0.013511	0.998355	-3.43586	17.8079	0.323475	2e-06	0.625607	30.9629	174	9	240	7	4	172873461	8.12464	0	0.993616	0.875547	2.4437e-05	178	0.00434978	13896
chr5_160759931-160760860	chr5:160751821:G:A	chr5	160751821	G	A	0.355263	0.49712	0.999944	-9.39951	47.6938	0.565736	0.000892	0.508414	70.7451	67	12	301	4	4	160751821	21.4211	0	0.993302	0.991935	4.98268e-12	210	1.04636e-09	8575
chr5_122859991-122860670	chr5:122873848:T:C	chr5	122873848	T	C	0.842105	7.17654	0.977637	-9.8702	46.4508	0.34442	1.1e-05	0.468097	21.0582	143	3	180	7	6	122873848	21.3821	0	0.994574	0.965624	9.39475e-12	112	1.05221e-09	13518
chr5_122859991-122860670	chr5:122838125:C:G	chr5	122838125	C	G	0.401316	0.131612	0.989037	-4.3603	18.9337	0.395475	1.2e-05	0.371509	12.1417	7	3	180	5	6	122873848	7.93932	0	0.993105	0.978984	1.35342e-05	112	0.00151583	22205
chr5_125501281-125502070	chr5:125501600:T:C	chr5	125501600	T	C	0.25	0.023392	0.997457	-9.85787	47.3303	0.650314	0.000829	0.611139	23.9635	103	1	219	5	4	125501600	21.7249	0	0.994718	0.994718	5.99788e-12	178	1.06762e-09	76
chr5_14035011-14037500	chr5:14037409:G:C	chr5	14037409	G	C	0.592105	2.53948	0.964365	-8.77386	47.7689	0.545932	0.000207	0.535306	91.1462	200	21	351	6	4	14037409	20.8625	0	0.970943	0.959377	4.79545e-12	228	1.09336e-09	1153
chr5_14035011-14037500	chr5:14045534:G:A	chr5	14045534	G	A	0.065789	9.72667	0.999762	-4.48549	22.7313	0.405696	0.000213	0.544697	58.5198	237	21	351	6	4	14037409	9.77376	0	0.971096	0.979532	1.8631e-06	228	0.000424786	9278
chr5_178335341-178335600	chr5:178333626:C:T	chr5	178333626	C	T	0.546053	2.87045	0.999951	-8.78544	47.8323	0.663567	7e-06	0.501841	28.3625	165	4	353	5	6	178333626	22.4917	0	0.983614	0.990738	4.64289e-12	272	1.26287e-09	1844
chr5_112649011-112649270	chr5:112647896:T:C	chr5	112647896	T	C	0.526316	7.48799	0.962642	-8.73525	47.3384	0.72406	8e-06	0.668512	13.8919	136	4	308	5	4	112647896	22.6948	0	0.993043	0.945971	5.97313e-12	214	1.27825e-09	1244
chr5_112649011-112649270	chr5:112649449:T:C	chr5	112649449	T	C	0.243421	0.095712	0.999928	-3.24432	17.4435	0.316552	9e-06	0.701939	6.05757	154	4	308	4	4	112647896	8.03459	0	0.993235	0.989626	2.9597e-05	214	0.00633377	309
chr5_154642571-154642760	chr5:154643662:G:A	chr5	154643662	G	A	0.289474	0.582435	0.989479	-8.96979	46.7868	0.674095	8e-06	0.586541	33.9628	126	2	215	8	4	154643662	21.7757	0	0.946446	0.975118	7.91467e-12	178	1.40881e-09	996
chr5_154642571-154642760	chr5:154631859:TG:T	chr5	154631859	TG	T	0.223684	0.281107	0.992925	-5.82977	28.3121	0.648494	1e-05	0.537515	22.7134	81	2	215	4	4	154643662	12.6899	0	0.946054	0.985744	1.03248e-07	178	1.83781e-05	10807
chr5_80974881-80975400	chr5:80974675:CT:C	chr5	80974675	CT	C	0.493421	0.053345	0.995695	-9.02779	46.8871	0.647319	4e-06	0.528548	20.7199	107	5	238	7	5	80974675	21.7689	0	0.986348	0.990808	7.5198e-12	189	1.42124e-09	465
chr5_58853401-58854010	chr5:58857552:C:T	chr5	58857552	C	T	0.677632	0.222368	0.992649	-9.5898	46.0969	0.640954	4e-06	0.52328	17.521	154	6	247	5	6	58857552	21.4395	0	0.995944	0.984304	1.12549e-11	141	1.58694e-09	3846
chr5_169862031-169862290	chr5:169861728:A:G	chr5	169861728	A	G	0.355263	0.635718	0.995182	-8.65714	46.07	0.704397	2.9e-05	0.665533	13.7536	106	1	193	6	4	169861728	21.6333	0	0.994338	0.989383	1.14105e-11	143	1.6317e-09	432
chr5_1497861-1498510	chr5:1498225:T:A	chr5	1498225	T	A	0.131579	0.471772	0.991646	-9.21123	46.8149	0.261364	1.7e-05	0.44392	25.4292	133	1	290	7	4	1498225	22.5156	0	0.990761	0.990761	7.80185e-12	236	1.84124e-09	39
chr5_95471601-95472480	chr5:95454156:TA:T	chr5	95454156	TA	T	0.243421	0.095712	0.995853	-9.50231	44.9108	0.37276	5e-06	0.346759	33.9828	20	4	180	5	8	95454156	20.7182	0	0.9921	0.990043	2.06213e-11	92	1.89716e-09	17884
chr5_124180761-124181510	chr5:124181215:A:T	chr5	124181215	A	T	0.486842	0.832214	0.991705	-8.85306	45.3034	0.737154	4.4e-05	0.759755	4.73869	98	1	232	6	4	124181215	21.4574	0	0.98818	0.98818	1.68755e-11	134	2.26132e-09	79
chr5_90557491-90559330	chr5:90548621:A:G	chr5	90548621	A	G	0.375	1.73006	0.999226	-8.77633	45.6763	0.548428	0.000406	0.496087	94.6284	72	12	239	5	4	90548621	20.0655	0	0.993128	0.989865	1.39497e-11	187	2.6086e-09	9789
chr5_90557491-90559330	chr5:90555670:C:T	chr5	90555670	C	T	0.032895	0.087926	0.999539	-6.40123	31.4555	0.40701	0.000367	0.532455	77.0384	99	12	239	7	4	90548621	13.8715	0	0.993153	0.927342	2.04065e-08	187	3.81601e-06	2740
chr5_90557491-90559330	chr5:90565796:T:C	chr5	90565796	T	C	0.078947	0.689342	0.998551	-6.31267	29.7529	0.437357	0.00037	0.532925	77.4229	145	12	239	6	4	90548621	12.646	0	0.993157	0.970876	4.90761e-08	187	9.17723e-06	7386
chr5_90557491-90559330	chr5:90548846:C:T	chr5	90548846	C	T	0.059211	0.301042	0.999625	-5.33508	23.5173	0.554657	0.000376	0.52902	93.2027	74	12	239	5	4	90548621	9.4593	0	0.993152	0.965848	1.23795e-06	187	0.000231496	9564
chr5_149646361-149647370	chr5:149646839:A:G	chr5	149646839	A	G	0.032895	0.087926	0.994457	-8.6478	45.3303	0.644423	0.001118	0.487171	67.9504	150	5	234	6	4	149646839	20.8656	0	0.980608	0.968327	1.66454e-11	172	2.86301e-09	27
chr5_149646361-149647370	chr5:149634281:T:A	chr5	149634281	T	A	0.138158	0.188484	0.991389	-4.41353	25.2842	0.576297	0.001083	0.500547	50.9401	81	5	234	6	4	149646839	10.5896	0	0.980642	0.9825	4.94738e-07	172	8.5095e-05	12585
chr5_149646361-149647370	chr5:149651756:C:G	chr5	149651756	C	G	0.171053	0.394412	0.98447	-3.82714	22.1322	0.567992	0.00113	0.489612	45.6646	166	5	234	6	4	149646839	9.00118	0	0.980624	0.971783	2.54509e-06	172	0.000437755	4890
chr5_96582231-96582870	chr5:96583445:A:G	chr5	96583445	A	G	0.203947	0.351237	0.99673	-8.41508	45.3387	0.612043	5e-06	0.545212	62.7943	115	4	232	6	5	96583445	20.584	0	0.97672	0.990065	1.65743e-11	178	2.95023e-09	895
chr5_96582231-96582870	chr5:96588119:A:G	chr5	96588119	A	G	0.407895	0.610218	0.99488	-4.97152	23.9937	0.418969	4e-06	0.609247	41.9847	129	4	232	5	5	96583445	10.1099	0	0.974794	0.989173	9.66528e-07	178	0.000172042	5569
chr5_180618481-180619700	chr5:180619492:CAG:C	chr5	180619492	CAG	C	0.671053	0.404352	0.977222	-8.64856	45.9512	0.568378	0.000384	0.526938	112.524	138	3	337	6	5	180619492	20.4802	0	0.978264	0.959043	1.21234e-11	274	3.32181e-09	402
chr5_157670661-157672020	chr5:157675177:A:G	chr5	157675177	A	G	0.361842	6.29161	0.999914	-9.10758	45.1834	0.567587	0.000298	0.566404	67.8668	116	8	259	5	4	157675177	20.083	0	0.990117	0.993657	1.79421e-11	188	3.37312e-09	3837
chr5_533901-534060	chr5:533987:G:A	chr5	533987	G	A	0.039474	0.128354	0.996516	-9.31143	44.9301	0.791832	9e-06	0.554722	26.442	114	4	219	6	7	533987	21.3593	0	0.966117	0.972865	2.04194e-11	180	3.67549e-09	7
chr5_533901-534060	chr5:525965:G:C	chr5	525965	G	C	0.263158	0.024235	0.977856	-3.73016	17.6646	0.646321	4e-06	0.743192	9.58652	72	4	219	6	7	533987	7.69166	0	0.957502	0.956826	2.63484e-05	180	0.00474271	8015
chr5_116535651-116537540	chr5:116536174:G:A	chr5	116536174	G	A	0.013158	0.013511	0.998856	-9.46262	45.227	0.238067	0.000233	0.41528	75.4163	165	5	297	13	8	116536174	21.6792	0	0.931874	0.924417	1.75467e-11	215	3.77254e-09	422
chr5_116535651-116537540	chr5:116533790:C:A	chr5	116533790	C	A	0.065789	0.376909	0.999342	-4.24807	20.0825	0.393526	0.000273	0.363464	77.8495	155	5	297	11	8	116536174	8.54891	0	0.924111	0.969307	7.4172e-06	215	0.0015947	2806
chr5_123754071-123757120	chr5:123765359:T:G	chr5	123765359	T	G	0.131579	0.100496	0.998172	-9.00024	44.8067	0.430132	0.000267	0.489124	124.774	174	14	260	5	4	123765359	20.1102	0	0.994378	0.984339	2.17477e-11	186	4.04508e-09	9763
chr5_123754071-123757120	chr5:123756542:T:A	chr5	123756542	T	A	0.263158	0.19	0.998992	-5.63974	27.2191	0.539558	0.000282	0.472188	123.029	136	14	260	4	4	123765359	10.9945	0	0.994474	0.995094	1.81651e-07	186	3.3787e-05	946
chr5_178839411-178839620	chr5:178824876:G:A	chr5	178824876	G	A	0.223684	0.281107	0.998461	-9.3229	45.8122	0.227565	1.6e-05	0.313731	20.9306	82	4	570	7	4	178824876	22.3777	0	0.991758	0.990025	1.30149e-11	376	4.89359e-09	14640
chr5_2537371-2538800	chr5:2538004:T:C	chr5	2538004	T	C	0.368421	0.113768	0.995286	-8.91303	45.2697	0.586626	0.000629	0.516179	16.2079	195	14	364	4	6	2538004	20.4552	0	0.993097	0.994847	1.71685e-11	287	4.92735e-09	82
chr5_2537371-2538800	chr5:2537780:C:T	chr5	2537780	C	T	0.203947	0.012969	0.999918	-8.91303	43.3109	0.401543	0.000549	0.567934	13.624	193	14	364	5	6	2538004	19.6908	0	0.993143	0.993715	4.66968e-11	287	1.3402e-08	306
chr5_43007251-43010500	chr5:43013444:A:G	chr5	43013444	A	G	0.539474	0.165676	0.998531	-8.72518	44.0788	0.563024	0.000446	0.500427	59.0834	162	19	255	6	7	42990276	19.5182	0	0.992258	0.992859	3.15416e-11	160	5.04666e-09	4568
chr5_57451181-57452140	chr5:57438219:A:C	chr5	57438219	A	C	0.046053	4.79691	0.999369	-8.35335	44.0803	0.261438	0.000283	0.527861	22.1032	64	5	217	7	10	57438219	21.0419	0	0.987723	0.968789	3.15182e-11	175	5.51569e-09	13441
chr5_6301721-6302950	chr5:6302317:C:T	chr5	6302317	C	T	0.394737	1.07335	0.967257	-8.07153	43.8068	0.427307	7e-06	0.484777	60.3659	104	5	234	25	18	6302317	20.621	0	0.969634	0.923099	3.62452e-11	162	5.87172e-09	19
chr5_112353861-112354470	chr5:112359953:T:C	chr5	112359953	T	C	0.414474	1.93642	0.996321	-8.8354	44.759	0.601313	3e-06	0.497253	34.8893	228	7	382	5	11	112359953	20.3445	0	0.995395	0.992737	2.22841e-11	270	6.01671e-09	5787
chr5_112353861-112354470	chr5:112354645:C:A	chr5	112354645	C	A	0.026316	0.055515	0.998659	-8.72864	42.071	0.222222	2e-06	0.579028	21.6089	181	7	382	7	11	112359953	20.3386	0	0.995099	0.903936	8.80173e-11	270	2.37647e-08	479
chr5_112353861-112354470	chr5:112365476:AT:A	chr5	112365476	AT	A	0.328947	0.162741	0.997025	-5.89418	27.7655	0.412821	3e-06	0.557771	28.32	288	7	382	5	11	112359953	12.0116	0	0.995182	0.991111	1.36944e-07	270	3.69749e-05	11310
chr5_112353861-112354470	chr5:112334747:C:G	chr5	112334747	C	G	0.098684	2.6399	0.998012	-4.64994	21.2162	0.374495	2e-06	0.576943	21.701	43	7	382	6	11	112359953	9.35976	0	0.995433	0.979235	4.10292e-06	270	0.00110779	19419
chr5_112353861-112354470	chr5:112377833:C:T	chr5	112377833	C	T	0.092105	3.45616	0.999751	-4.42981	20.1652	0.380305	3e-06	0.567562	20.2004	372	7	382	5	11	112359953	8.80072	0	0.995222	0.979574	7.10319e-06	270	0.00191786	23667
chr5_112353861-112354470	chr5:112329947:T:C	chr5	112329947	T	C	0.019737	0.030809	0.99687	-3.94706	17.9672	0.307544	2e-06	0.578444	18.9249	4	7	382	7	11	112359953	8.27351	0	0.995177	0.881974	2.24743e-05	270	0.00606805	24219
chr5_180323701-180325010	chr5:180320495:G:T	chr5	180320495	G	T	0.151316	1.26642	0.997258	-8.45713	45.0314	0.607301	3e-06	0.509364	49.3618	224	5	392	5	3	180320495	20.4328	0	0.991771	0.987633	1.939e-11	321	6.22418e-09	3861
chr5_180323701-180325010	chr5:180322737:A:T	chr5	180322737	A	T	0.361842	2.14847	0.987845	-4.54524	23.4108	0.426282	2e-06	0.534956	31.5931	238	5	392	5	3	180320495	9.76941	0	0.991785	0.97074	1.30842e-06	321	0.000420004	1619
chr5_153537041-153537760	chr5:153541653:C:T	chr5	153541653	C	T	0.289474	0.124069	0.997305	-9.14242	43.6339	0.607835	5e-06	0.593872	33.4161	149	5	292	5	5	153541653	19.7972	0	0.991007	0.991074	3.95922e-11	166	6.5723e-09	4253
chr5_153537041-153537760	chr5:153524003:A:G	chr5	153524003	A	G	0.388158	0.490931	0.980405	-4.51802	19.1551	0.420262	5e-06	0.634281	21.1163	44	5	292	5	5	153541653	7.82691	0	0.99077	0.958587	1.20514e-05	166	0.00200054	13397
chr5_178068021-178068800	chr5:178068503:A:T	chr5	178068503	A	T	0.197368	2.01532	0.992038	-8.59443	43.6768	0.316367	1.7e-05	0.335317	35.1368	103	1	254	5	12	178068503	20.6102	0	0.989673	0.989673	3.87338e-11	191	7.39816e-09	93
chr5_178068021-178068800	chr5:178079329:T:C	chr5	178079329	T	C	0.625	1.73006	0.999948	-3.55444	17.6691	0.593686	2.6e-05	0.249627	25.7317	172	1	254	4	12	178068503	7.29169	0	0.989135	0.990042	2.6286e-05	191	0.00502063	10919
chr5_17383741-17384980	chr5:17398619:A:C	chr5	17398619	A	C	0.210526	2.67188	0.989004	-9.00934	42.9384	0.577567	0.000662	0.48767	64.1655	172	5	233	6	4	17398619	19.1725	0	0.992142	0.972863	5.64913e-11	134	7.56983e-09	14259
chr5_17383741-17384980	chr5:17384093:G:T	chr5	17384093	G	T	0.282895	2.72189	0.999934	-5.26767	24.6543	0.442181	0.000572	0.53788	47.3148	105	5	233	5	4	17398619	10.1766	0	0.992014	0.98665	6.8593e-07	134	9.19146e-05	267
chr5_67059601-67060230	chr5:67059973:T:C	chr5	67059973	T	C	0.513158	0.832214	0.997558	-8.28711	43.0719	0.341848	0.000667	0.409226	15.428	97	4	194	12	13	67059973	19.9158	0	0.990619	0.995439	5.27653e-11	146	7.70374e-09	57
chr5_128535921-128539640	chr5:128539156:T:C	chr5	128539156	T	C	0.092105	0.237491	0.989031	-8.28552	44.0654	0.544985	0.000976	0.486046	158.963	135	27	307	5	5	128539156	19.2178	0	0.985721	0.98621	3.17583e-11	245	7.78077e-09	1376
chr5_128535921-128539640	chr5:128515690:A:G	chr5	128515690	A	G	0.026316	0.055515	0.999425	-5.01381	21.6261	0.55044	0.00098	0.487209	152.361	11	27	307	6	5	128539156	8.50539	0	0.985216	0.925818	3.31318e-06	245	0.000811729	22090
chr5_128535921-128539640	chr5:128523881:G:T	chr5	128523881	G	T	0.368421	0.024235	0.999946	-4.54292	19.4616	0.47775	0.000931	0.502651	134.09	48	27	307	4	5	128539156	6.707	0	0.985548	0.991393	1.02645e-05	245	0.00251479	13899
chr5_28523851-28524480	chr5:28524090:T:C	chr5	28524090	T	C	0.269737	0.075036	0.997948	-9.31389	43.0893	0.651119	7e-06	0.63142	20.9034	118	2	225	4	4	28524090	19.7487	0	0.992516	0.994779	5.22974e-11	153	8.0015e-09	76
chr5_151624021-151625560	chr5:151624586:G:C	chr5	151624586	G	C	0.223684	0.016998	0.998494	-8.51379	43.4953	0.575928	0.000359	0.516415	85.8904	127	9	279	5	3	151624586	19.4001	0	0.989497	0.99434	4.2497e-11	199	8.45691e-09	204
chr5_151624021-151625560	chr5:151624726:C:G	chr5	151624726	C	G	0.013158	0.013511	0.998856	-7.95622	37.9335	0.260183	0.000282	0.584081	58.8652	128	9	279	8	3	151624586	18.146	0	0.989159	0.927214	7.31985e-10	199	1.45665e-07	64
chr5_160061821-160062190	chr5:160061915:C:G	chr5	160061915	C	G	0.546053	0.093616	0.975408	-7.88118	42.2298	0.668024	2e-05	0.587687	19.8432	83	2	162	6	5	160061915	20.0774	0	0.948849	0.920174	8.11524e-11	105	8.52101e-09	91
chr5_181187191-181192800	chr5:181184340:A:G	chr5	181184340	A	G	0.611842	0.070401	0.990709	-8.37164	44.223	0.529171	0.00034	0.524508	136.968	137	43	394	5	5	181184340	18.9393	0	0.98129	0.982061	2.93011e-11	293	8.58522e-09	5656
chr5_181187191-181192800	chr5:181195615:C:T	chr5	181195615	C	T	0.243421	0.098265	0.998909	-7.43223	36.1344	0.469299	0.000339	0.522316	147.007	221	43	394	6	5	181184340	15.0304	0	0.981424	0.987139	1.84163e-09	293	5.39598e-07	5619
chr5_181187191-181192800	chr5:181168269:G:A	chr5	181168269	G	A	0.868421	0.100496	0.960565	-6.54089	30.8078	0.536069	0.000344	0.518546	141.644	33	43	394	6	5	181184340	12.6285	0	0.981322	0.92342	2.84889e-08	293	8.34726e-06	21727
chr5_174625201-174626840	chr5:174626058:T:G	chr5	174626058	T	G	0.026316	0.055515	0.998659	-8.96553	42.8849	0.243063	0.000548	0.500795	43.4933	111	4	257	8	7	174626058	20.7042	0	0.981892	0.958413	5.80565e-11	189	1.09727e-08	38
chr5_96714751-96715320	chr5:96707136:A:G	chr5	96707136	A	G	0.407895	0.414324	0.998678	-8.29399	42.6596	0.335659	0.01	0.5	24.8071	82	0	232	6	5	96703321	19.8709	0		0.992549	6.51425e-11	186	1.21165e-08	7900
chr5_12210781-12211040	chr5:12230143:A:G	chr5	12230143	A	G	0.342105	0.932507	0.997912	-8.02886	42.1407	0.671447	4.2e-05	0.523358	25.8312	194	1	218	6	6	12230143	19.5658	0	0.992613	0.991193	8.49385e-11	144	1.22311e-08	19233
chr5_5351351-5351700	chr5:5351323:T:TA	chr5	5351323	T	TA	0.171053	0.394412	0.999214	-8.17906	42.451	0.643717	4e-06	0.494026	28.9663	124	5	259	5	7	5351323	19.5073	0	0.991635	0.986283	7.24742e-11	196	1.42049e-08	203
chr5_118354051-118355100	chr5:118354916:C:T	chr5	118354916	C	T	0.085526	0.424194	0.998647	-7.67041	42.5812	0.252499	0.001428	0.335234	29.5216	199	4	315	7	6	118354916	20.5313	0	0.98358	0.982097	6.78074e-11	215	1.45786e-08	340
chr5_118354051-118355100	chr5:118380000:T:C	chr5	118380000	T	C	0.092105	0.237491	0.999674	-3.90107	18.6691	0.354271	0.001847	0.272827	20.2795	313	4	315	6	6	118354916	8.36513	0	0.982587	0.978452	1.55485e-05	215	0.00334292	25424
chr5_118354051-118355100	chr5:118378925:G:A	chr5	118378925	G	A	0.256579	5.7767	0.985348	-3.78597	18.1159	0.4091	0.001863	0.271175	22.2751	307	4	315	5	6	118354916	7.52982	0	0.982556	0.977581	2.07864e-05	215	0.00446907	24349
chr5_35369891-35371240	chr5:35370814:C:T	chr5	35370814	C	T	0.019737	0.030809	0.999235	-8.90273	42.1997	0.248668	0.00014	0.464651	50.2622	102	7	239	8	8	35370814	20.2993	0	0.965995	0.943592	8.24141e-11	180	1.48345e-08	248
chr5_31670931-31672100	chr5:31671597:C:T	chr5	31671597	C	T	0.052632	0.234568	0.945095	-7.99223	42.9553	0.59747	1e-06	0.490731	69.4529	141	6	363	5	7	31671597	19.2741	0	0.949052	0.814572	5.6006e-11	291	1.62977e-08	81
chr5_31670931-31672100	chr5:31673322:T:C	chr5	31673322	T	C	0.217105	2.66236	0.999805	-3.07444	18.1066	0.543358	1e-06	0.527647	47.8616	149	6	363	6	7	31671597	6.66101	0	0.949212	0.990103	2.08879e-05	291	0.00607837	1806
chr5_126593741-126596030	chr5:126595676:A:T	chr5	126595676	A	T	0.151316	8.47863	0.990267	-7.59439	41.6324	0.444904	0.001373	0.512128	119.783	126	11	232	5	7	126595676	18.4072	0	0.988662	0.991482	1.10155e-10	151	1.66333e-08	790
chr5_126593741-126596030	chr5:126595330:T:G	chr5	126595330	T	G	0.263158	4.88668	0.999528	-4.98444	26.7969	0.530167	0.001449	0.495627	132.444	119	11	232	4	7	126595676	10.5178	0	0.988658	0.995891	2.26005e-07	151	3.41268e-05	444
chr5_82277661-82279340	chr5:82278363:C:T	chr5	82278363	C	T	0.230263	0.444012	0.999926	-8.66837	40.913	0.540813	3.7e-05	0.510159	109.194	100	9	173	4	4	82278363	17.533	0	0.995555	0.99391	1.5916e-10	109	1.73485e-08	137
chr5_131214341-131215470	chr5:131214920:G:A	chr5	131214920	G	A	0.105263	0.036981	0.998949	-8.59977	41.2447	0.350641	0.000844	0.530959	46.0595	106	7	199	5	7	131214920	19.1961	0	0.991693	0.989566	1.34315e-10	131	1.75952e-08	14
chr5_133245331-133246120	chr5:133233292:A:C	chr5	133233292	A	C	0.190789	0.030111	0.999913	-8.13878	41.8524	0.359208	4e-06	0.497893	48.3789	55	5	220	6	6	133233292	19.4081	0	0.983578	0.988414	9.84279e-11	182	1.79139e-08	12434
chr5_133245331-133246120	chr5:133237524:G:A	chr5	133237524	G	A	0.5	1.89474	0.999952	-3.48335	17.426	0.57633	5e-06	0.435242	38.5793	72	5	220	4	6	133233292	6.97108	0	0.982844	0.990665	2.98717e-05	182	0.00543666	8202
chr5_17799651-17799750	chr5:17799674:G:C	chr5	17799674	G	C	0.032895	0.087926	0.942102	-7.5713	42.1595	0.759813	1.9e-05	0.511206	45.2625	173	2	319	5	7	17799674	19.8496	0	0.99016	0.942054	8.41226e-11	224	1.88435e-08	26
chr5_17799651-17799750	chr5:17778927:C:T	chr5	17778927	C	T	0.032895	0.087926	0.999539	-4.16625	23.7999	0.729851	1.9e-05	0.506765	33.7825	28	2	319	7	7	17799674	10.839	0	0.988695	0.947586	1.06888e-06	224	0.00023943	20773
chr5_178151331-178151800	chr5:178151637:C:G	chr5	178151637	C	G	0.184211	0.19529	0.998867	-7.54536	41.4032	0.290238	2.3e-05	0.242735	37.0175	112	2	230	6	6	178151637	19.7667	0	0.985869	0.989755	1.23856e-10	173	2.14271e-08	71
chr5_68561951-68562900	chr5:68562561:T:C	chr5	68562561	T	C	0.105263	1.0519	0.954838	-7.46309	40.4075	0.359852	0.000356	0.543057	65.2679	95	4	167	6	4	68562561	18.7048	0	0.979995	0.95071	2.06153e-10	105	2.16461e-08	135
chr5_168127521-168129350	chr5:168128811:C:T	chr5	168128811	C	T	0.335526	0.052203	0.996865	-7.49886	40.7789	0.425568	0.000314	0.426094	73.9468	125	3	186	5	5	168128811	17.957	0	0.994521	0.995633	1.70462e-10	129	2.19896e-08	375
chr5_50595251-50595560	chr5:50595417:G:A	chr5	50595417	G	A	0.519737	4.22039	0.980264	-7.67945	41.2186	0.321768	0.002669	0.365818	11.9171	102	2	239	6	5	50595417	19.2431	0	0.984926	0.976274	1.3612e-10	172	2.34127e-08	11
chr5_119355261-119357410	chr5:119341183:T:C	chr5	119341183	T	C	0.381579	0.884009	0.999945	-7.87264	41.4247	0.540331	0.000329	0.514343	121.532	83	21	289	5	4	119341183	17.8367	0	0.989629	0.992816	1.22501e-10	221	2.70727e-08	15153
chr5_119355261-119357410	chr5:119355904:C:T	chr5	119355904	C	T	0.046053	0.177122	0.938845	-7.10575	33.829	0.418308	0.000312	0.533607	97.4551	146	21	289	5	4	119341183	14.9577	0	0.989758	0.939018	6.01749e-09	221	1.32987e-06	432
chr5_119355261-119357410	chr5:119356777:AG:A	chr5	119356777	AG	A	0.118421	1.05365	0.99924	-4.8572	22.2039	0.538834	0.000321	0.524573	120.55	159	21	289	5	4	119341183	8.5184	0	0.989712	0.983651	2.45172e-06	221	0.000541831	441
chr5_154202371-154203490	chr5:154202832:T:C	chr5	154202832	T	C	0.394737	0.782189	0.987761	-7.32213	40.4324	0.555032	0.000361	0.548489	71.1987	87	11	234	4	5	154202832	17.6684	0	0.988328	0.986386	2.03542e-10	145	2.95135e-08	98
chr5_154202371-154203490	chr5:154193531:A:G	chr5	154193531	A	G	0.940789	0.301042	0.985373	-4.63369	20.5992	0.575698	0.000328	0.582908	62.3194	51	11	234	7	5	154202832	8.45704	0	0.988471	0.957732	5.66196e-06	145	0.000820984	9399
chr5_154202371-154203490	chr5:154207045:G:A	chr5	154207045	G	A	0.973684	0.055515	0.959477	-3.87415	17.1033	0.600619	0.000341	0.572869	56.0577	126	11	234	6	5	154202832	7.14005	0	0.98815	0.925699	3.54015e-05	145	0.00513322	4115
chr5_116737691-116739920	chr5:116738396:G:A	chr5	116738396	G	A	0.039474	0.128354	0.993836	-7.4092	40.1639	0.653761	2e-06	0.495181	23.1903	148	7	255	4	5	116738396	18.2931	0	0.988992	0.973152	2.33527e-10	135	3.15261e-08	410
chr5_116737691-116739920	chr5:116731214:T:C	chr5	116731214	T	C	0.197368	0.566533	0.999914	-5.28229	27.4194	0.388256	2e-06	0.491711	13.6385	118	7	255	12	5	116738396	11.8102	0	0.988995	0.95628	1.63779e-07	135	2.21101e-05	7592
chr5_116737691-116739920	chr5:116720130:C:T	chr5	116720130	C	T	0.046053	0.177122	0.999373	-4.54033	21.784	0.619187	2e-06	0.488583	17.0206	63	7	255	5	5	116738396	9.32871	0	0.98904	0.951013	3.05136e-06	135	0.000411933	18676
chr5_116737691-116739920	chr5:116763472:G:T	chr5	116763472	G	T	0.171053	0.032745	0.999904	-3.82888	18.4496	0.58106	2e-06	0.471523	14.97	249	7	255	7	5	116738396	7.37891	0	0.989012	0.98277	1.74461e-05	135	0.00235522	24666
chr5_142184851-142185770	chr5:142185080:A:G	chr5	142185080	A	G	0.315789	0.094469	0.999941	-7.35076	41.0532	0.586712	2e-06	0.556773	62.0913	134	5	301	5	8	142185080	18.3496	0	0.995974	0.995203	1.48139e-10	222	3.28868e-08	230
chr5_142184851-142185770	chr5:142185383:G:A	chr5	142185383	G	A	0.078947	0.689342	0.999803	-3.72129	18.112	0.401079	2e-06	0.621285	37.7493	137	5	301	5	8	142185080	7.63943	0	0.995995	0.987166	2.08287e-05	222	0.00462397	73
chr5_113043451-113043950	chr5:113050520:A:G	chr5	113050520	A	G	0.539474	0.002989	0.99995	-7.6184	40.8469	0.610541	5e-06	0.490471	43.8062	182	6	292	5	7	113050520	18.5821	0	0.988256	0.992627	1.64633e-10	208	3.42437e-08	6820
chr5_104089171-104089970	chr5:104064582:G:A	chr5	104064582	G	A	0.111842	0.003247	0.998744	-7.65864	40.4801	0.589919	0.00032	0.513313	71.3327	2	7	268	5	6	104064582	18.1182	0	0.995249	0.982083	1.98629e-10	179	3.55546e-08	24988
chr5_561631-561800	chr5:571068:A:G	chr5	571068	A	G	0.263158	0.19	0.967096	-7.2365	39.701	0.718275	0.01	0.5	14.4589	129	0	196	7	4	571068	18.6381	0		0.941425	2.95968e-10	148	4.38033e-08	9352
chr5_135603121-135603870	chr5:135604300:A:G	chr5	135604300	A	G	0.157895	0.008247	0.999897	-7.82897	39.3682	0.371089	0.000219	0.373486	27.0136	128	9	208	9	9	135604300	18.014	0	0.993149	0.976971	3.50957e-10	131	4.59754e-08	804
chr5_138370681-138370930	chr5:138393445:C:CT	chr5	138393445	C	CT	0.309211	0.866683	0.99743	-7.18268	37.754	0.660975	0.002779	0.551382	22.7058	112	2	117	6	6	138393445	17.4366	0	0.990919	0.992132	8.0253e-10	64	5.13619e-08	22639
chr5_104412831-104413160	chr5:104413091:G:A	chr5	104413091	G	A	0.065789	1.56855	0.998383	-8.11932	38.9078	0.221153	1.1e-05	0.379766	41.1417	94	2	177	8	4	104413091	18.9833	0	0.97441	0.983352	4.44305e-10	132	5.86482e-08	95
chr5_170596351-170599250	chr5:170572587:A:G	chr5	170572587	A	G	0.473684	0.234568	0.99995	-7.69908	39.9391	0.559027	0.000301	0.45408	48.6227	7	11	304	6	10	170572587	17.4356	0	0.976879	0.991754	2.62e-10	230	6.02601e-08	25213
chr5_170596351-170599250	chr5:170597445:C:T	chr5	170597445	C	T	0.25	1.1462	0.999722	-7.54901	38.8206	0.433701	0.000297	0.462546	47.2333	173	11	304	6	10	170572587	17.0145	0	0.976973	0.99387	4.64607e-10	230	1.0686e-07	355
chr5_102760571-102761410	chr5:102742437:T:G	chr5	102742437	T	G	0.493421	2.58469	0.994113	-7.39543	39.2591	0.579241	0.000169	0.490337	74.0285	47	9	324	7	6	102742437	17.4293	0	0.993319	0.982312	3.71139e-10	165	6.12379e-08	18553
chr5_66230671-66230810	chr5:66232302:G:T	chr5	66232302	G	T	0.809211	0.030111	0.999913	-7.35375	39.3936	0.327936	1.1e-05	0.412378	28.23	135	3	254	4	6	66232302	18.2806	0	0.993162	0.988334	3.46425e-10	181	6.2703e-08	1562
chr5_66230671-66230810	chr5:66236677:G:A	chr5	66236677	G	A	0.565789	0.385027	0.999817	-3.57565	18.7834	0.382085	1.2e-05	0.325215	15.1134	156	3	254	4	6	66232302	8.06261	0	0.993044	0.991327	1.46435e-05	181	0.00265047	5937
chr5_133203821-133203870	chr5:133206360:GTTAT:G	chr5	133206360	GTTAT	G	0.322368	0.222368	0.981177	-7.05983	38.9364	0.732818	6.9e-05	0.694169	25.5561	106	1	199	5	4	133206360	18.4774	0	0.977856	0.965091	4.37846e-10	145	6.34877e-08	2514
chr5_34006931-34008940	chr5:34007995:C:T	chr5	34007995	C	T	0.315789	0.702663	0.999942	-7.64163	39.1338	0.461115	0.000346	0.488305	191.417	109	9	222	5	4	34007995	16.619	0	0.988478	0.99489	3.95723e-10	164	6.48986e-08	59
chr5_34006931-34008940	chr5:34007604:A:C	chr5	34007604	A	C	0.236842	0.027892	0.999927	-5.0416	25.3347	0.530213	0.000385	0.463458	165.796	106	9	222	4	4	34007995	9.79518	0	0.988347	0.99433	4.81969e-07	164	7.90428e-05	332
chr5_34006931-34008940	chr5:34007753:C:T	chr5	34007753	C	T	0.052632	0.234568	0.999316	-3.36428	17.1224	0.544365	0.000393	0.457833	170.635	108	9	222	5	4	34007995	6.2504	0	0.988321	0.979142	3.50461e-05	164	0.00574756	183
chr5_36569351-36571440	chr5:36571281:T:G	chr5	36571281	T	G	0.434211	0.098172	0.994547	-7.67705	39.4129	0.448989	0.000124	0.525039	51.3673	137	12	273	5	5	36571281	16.9807	0	0.993609	0.993354	3.43026e-10	190	6.5175e-08	885
chr5_29169961-29170240	chr5:29170032:T:C	chr5	29170032	T	C	0.493421	2.57499	0.996687	-6.97569	39.3854	0.650156	0.001587	0.612575	15.6702	123	2	304	7	7	29170032	18.08	0	0.994296	0.995812	3.47887e-10	192	6.67943e-08	68
chr5_107118301-107119260	chr5:107136007:G:A	chr5	107136007	G	A	0.697368	1.22877	0.995115	-7.68925	38.5235	0.372359	0.000559	0.380245	24.8289	178	5	210	6	4	107136007	17.4976	0	0.989879	0.991344	5.40993e-10	131	7.08701e-08	17227
chr5_126924251-126925300	chr5:126924832:T:A	chr5	126924832	T	A	0.052632	3.29861	0.934709	-7.05878	38.5301	0.644608	0.000261	0.485562	51.6045	92	4	162	5	4	126924832	17.3654	0	0.900211	0.846094	5.3915e-10	133	7.1707e-08	56
chr5_134058721-134060020	chr5:134058537:A:G	chr5	134058537	A	G	0.598684	0.350553	0.993335	-7.094	39.1893	0.443201	1e-06	0.47765	72.5528	112	5	257	6	4	134058537	17.0459	0	0.995379	0.982075	3.84636e-10	191	7.34655e-08	833
chr5_134058721-134060020	chr5:134077018:G:C	chr5	134077018	G	C	0.809211	0.324279	0.991091	-3.969	20.6784	0.454246	1e-06	0.453099	70.8278	193	5	257	6	4	134058537	7.93071	0	0.995375	0.981227	5.43259e-06	191	0.00103763	17648
chr5_73938391-73939150	chr5:73938758:T:C	chr5	73938758	T	C	0.361842	0.271723	0.99986	-6.95634	39.253	0.387162	0.001313	0.399756	54.5555	158	1	297	5	2	73938758	17.7977	0	0.995823	0.995823	3.72305e-10	199	7.40888e-08	12
chr5_158026291-158026510	chr5:158026459:C:A	chr5	158026459	C	A	0.513158	0.854405	0.989899	-7.35998	39.1831	0.676622	1.7e-05	0.498978	20.4946	154	2	270	5	5	158026459	18.3595	0	0.988122	0.982451	3.85872e-10	193	7.44733e-08	59
chr5_14177501-14179990	chr5:14177269:A:G	chr5	14177269	A	G	0.105263	1.0519	0.989751	-7.21857	38.7592	0.416923	0.001189	0.455441	88.3612	92	8	214	7	5	14177269	17.1542	0	0.97808	0.980203	4.79457e-10	159	7.62336e-08	1477
chr5_150846981-150847540	chr5:150847863:C:T	chr5	150847863	C	T	0.184211	1.17658	0.997348	-7.72735	37.7036	0.583534	0.000591	0.545174	82.3804	62	7	182	6	6	150847863	16.6997	0	0.984474	0.98955	8.23507e-10	113	9.30563e-08	603
chr5_150846981-150847540	chr5:150847216:A:C	chr5	150847216	A	C	0.052632	0.234568	0.999187	-4.75961	20.0719	0.378563	0.000501	0.589432	56.8512	58	7	182	6	6	150847863	8.81461	0	0.984752	0.979116	7.45854e-06	113	0.000842815	44
chr5_168299321-168302640	chr5:168307508:T:C	chr5	168307508	T	C	0.184211	0.19529	0.992675	-7.00351	38.6862	0.542975	6.2e-05	0.483223	130.985	146	21	249	5	4	168307508	16.6722	0	0.982894	0.98593	4.97704e-10	190	9.45639e-08	6528
chr5_168299321-168302640	chr5:168299875:T:C	chr5	168299875	T	C	0.447368	0.315452	0.985875	-5.59194	26.1358	0.468714	6e-05	0.493848	120.418	98	21	249	5	4	168307508	10.3187	0	0.982887	0.982741	3.18225e-07	190	6.04627e-05	1105
chr5_66440171-66440900	chr5:66440595:T:C	chr5	66440595	T	C	0.776316	0.016998	0.998944	-6.8632	38.4102	0.646376	4e-06	0.590254	19.8917	105	4	239	5	10	66440595	18.0851	0	0.990243	0.955781	5.7333e-10	170	9.74661e-08	59
chr5_66440171-66440900	chr5:66443611:T:C	chr5	66443611	T	C	0.421053	0.049684	0.994257	-3.02642	18.1966	0.579655	1.5e-05	0.622971	19.811	116	4	239	21	10	66440595	7.03073	0	0.990206	0.988297	1.99239e-05	170	0.00338706	3075
chr5_6087191-6088330	chr5:6090069:G:T	chr5	6090069	G	T	0.644737	0.041727	0.989777	-6.82675	38.0033	0.413578	0.000409	0.454035	55.4949	98	5	211	6	6	6090069	16.7801	0	0.995163	0.981598	7.06266e-10	146	1.03115e-07	2309
chr5_161277111-161277380	chr5:161277172:T:A	chr5	161277172	T	A	0.513158	1.91404	0.993326	-6.83669	38.6953	0.673143	1.9e-05	0.618534	15.1018	180	2	294	6	5	161277172	17.9994	0	0.977079	0.966932	4.9541e-10	213	1.05522e-07	74
chr5_175470211-175471830	chr5:175471205:T:A	chr5	175471205	T	A	0.289474	0.827988	0.983384	-8.07882	38.7952	0.421259	4e-06	0.429463	63.9365	144	10	316	14	6	175471205	17.034	0	0.988101	0.969637	4.70673e-10	228	1.07314e-07	185
chr5_175470211-175471830	chr5:175481480:C:T	chr5	175481480	C	T	0.348684	1.94319	0.998274	-5.01676	24.4537	0.452824	3e-06	0.379329	56.601	214	10	316	8	6	175471205	9.75732	0	0.988217	0.992604	7.61187e-07	228	0.000173551	10460
chr5_142425071-142427470	chr5:142409450:G:A	chr5	142409450	G	A	0.032895	0.087926	0.998926	-6.72908	37.8319	0.634197	0.000467	0.569277	27.6032	41	14	242	7	24	142409450	17.1157	0	0.991652	0.933631	7.71093e-10	150	1.15664e-07	16820
chr5_142425071-142427470	chr5:142403971:C:T	chr5	142403971	C	T	0.486842	1.88076	0.999948	-6.20504	33.4063	0.572911	0.000522	0.536799	20.5259	14	14	242	5	24	142409450	14.4816	0	0.991599	0.992804	7.47802e-09	150	1.1217e-06	22299
chr5_142425071-142427470	chr5:142408186:A:T	chr5	142408186	A	T	0.085526	0.664769	0.999819	-3.93743	18.0118	0.576762	0.000512	0.550571	21.1068	33	14	242	6	24	142409450	7.1492	0	0.991592	0.970059	2.19542e-05	150	0.00329313	18084
chr5_142079121-142080070	chr5:142066946:G:C	chr5	142066946	G	C	0.289474	0.582435	0.996396	-6.83587	38.2955	0.386454	0.001356	0.575063	61.9504	63	1	240	5	5	142066946	17.3253	0	0.923176	0.990712	6.08023e-10	192	1.1674e-07	12650
chr5_167405571-167406860	chr5:167405403:A:T	chr5	167405403	A	T	0.039474	0.128354	0.999443	-7.89071	37.0718	0.632902	0.000164	0.596006	36.1352	96	8	189	6	6	167387597	16.7746	0	0.988951	0.944671	1.13861e-09	105	1.19554e-07	813
chr5_167405571-167406860	chr5:167404229:AG:A	chr5	167404229	AG	A	0.453947	0.383838	0.988664	-3.42995	16.4864	0.563456	0.000171	0.581767	28.0544	89	8	189	6	6	167387597	6.26378	0	0.988021	0.977077	4.89998e-05	105	0.00514498	1987
chr5_26387891-26389950	chr5:26373135:G:A	chr5	26373135	G	A	0.190789	0.324279	0.989827	-7.14353	38.0591	0.45575	0.000198	0.508326	119.559	52	14	289	5	4	26373135	16.2867	0	0.985175	0.980348	6.86334e-10	192	1.31776e-07	15785
chr5_26387891-26389950	chr5:26368423:G:T	chr5	26368423	G	T	0.493421	1.31278	0.97365	-6.21935	28.6748	0.534308	0.000201	0.505146	121.688	24	14	289	5	4	26373135	11.4713	0	0.985123	0.95606	8.56121e-08	192	1.64375e-05	20497
chr5_173498241-173499480	chr5:173497488:C:G	chr5	173497488	C	G	0.342105	0.317311	0.985074	-7.55628	37.2423	0.575853	0.00016	0.622287	52.232	79	9	216	6	4	173497488	16.3997	0	0.963331	0.971676	1.04324e-09	133	1.3875e-07	1372
chr5_173498241-173499480	chr5:173519293:C:T	chr5	173519293	C	T	0.427632	0.791225	0.994512	-5.3575	26.0364	0.432154	0.000153	0.639754	41.4857	178	9	216	5	4	173497488	10.9649	0	0.963471	0.987633	3.35038e-07	133	4.456e-05	20433
chr5_74666021-74666830	chr5:74663433:C:T	chr5	74663433	C	T	0.197368	0.566533	0.968131	-6.68845	38.0621	0.334395	0.000966	0.475879	21.2621	130	3	299	6	7	74663433	17.7892	0	0.992369	0.944288	6.85299e-10	211	1.44598e-07	2993
chr5_90612821-90614150	chr5:90625693:A:C	chr5	90625693	A	C	0.171053	5.04441	0.988965	-7.00377	37.8685	0.598954	0.000363	0.527904	42.5162	202	11	262	5	10	90625693	16.9229	0	0.988393	0.982926	7.56763e-10	192	1.45298e-07	12207
chr5_174234411-174234920	chr5:174234611:C:T	chr5	174234611	C	T	0.289474	0.827988	0.997225	-7.28874	37.8453	0.610596	8e-06	0.584099	50.0819	111	2	227	4	5	174234611	16.9966	0	0.995189	0.995571	7.6583e-10	190	1.45508e-07	55
chr5_169876491-169876870	chr5:169876600:C:T	chr5	169876600	C	T	0.210526	0.891944	0.999921	-7.27129	37.5409	0.246032	0.003294	0.322272	11.5363	100	1	231	6	4	169876600	18.1025	0	0.988108	0.988108	8.95152e-10	174	1.55757e-07	80
chr5_73673981-73674750	chr5:73674313:A:G	chr5	73674313	A	G	0.032895	47.8163	0.998295	-6.62288	36.7229	0.240748	0.001119	0.439278	29.2656	75	4	175	8	3	73674313	17.6958	0	0.988667	0.979633	1.3617e-09	125	1.70212e-07	53
chr5_115601471-115603060	chr5:115598560:C:G	chr5	115598560	C	G	0.486842	0.216403	0.997289	-6.97107	35.8825	0.416719	0.000449	0.487075	49.2211	60	4	153	5	6	115598560	15.7336	0	0.993604	0.991661	2.09583e-09	88	1.84433e-07	3706
chr5_149217431-149218080	chr5:149217278:G:A	chr5	149217278	G	A	0.434211	1.5554	0.999948	-7.31568	37.0566	0.609704	2.5e-05	0.481767	52.1438	136	2	277	5	4	149216812	16.6602	0	0.99081	0.993478	1.14752e-09	161	1.84751e-07	478
chr5_128777921-128779030	chr5:128771097:C:T	chr5	128771097	C	T	0.440789	0.329525	0.995636	-6.52624	36.3003	0.434072	0.001043	0.449398	66.922	82	5	176	5	5	128771097	15.8223	0	0.990524	0.991783	1.6914e-09	118	1.99585e-07	7379
chr5_124029841-124030820	chr5:124029748:T:C	chr5	124029748	T	C	0.296053	0.132438	0.999719	-7.24156	37.4219	0.582561	0.00034	0.528068	47.0651	182	4	322	6	5	124029278	16.5104	0	0.993959	0.98894	9.51496e-10	231	2.19796e-07	582
chr5_124029841-124030820	chr5:124037594:C:T	chr5	124037594	C	T	0.309211	0.462552	0.993809	-3.84063	18.8229	0.430326	0.000305	0.564663	38.132	221	4	322	5	5	124029278	7.49432	0	0.994038	0.986756	1.43437e-05	231	0.0033134	7264
chr5_150789421-150791060	chr5:150790281:C:A	chr5	150790281	C	A	0.098684	0.911077	0.971313	-7.26531	36.7385	0.588263	0.000832	0.584203	90.8814	127	5	218	7	4	150790281	16.1343	0	0.940673	0.915886	1.35085e-09	169	2.28294e-07	41
chr5_1653261-1654700	chr5:1654457:A:G	chr5	1654457	A	G	0.026316	0.055515	0.996375	-7.10139	37.3572	0.229281	0.001138	0.491923	21.0169	152	8	322	13	4	1654871	17.9766	0	0.988886	0.938554	9.83581e-10	234	2.30158e-07	477
chr5_1653261-1654700	chr5:1655497:T:C	chr5	1655497	T	C	0.388158	0.047379	0.997556	-3.61804	21.0433	0.439176	0.001077	0.542217	34.0852	163	8	322	5	4	1654871	8.44313	0	0.983072	0.991166	4.49012e-06	234	0.00105069	1517
chr5_164532431-164533070	chr5:164536303:C:A	chr5	164536303	C	A	0.546053	1.17138	0.979415	-6.98609	35.9686	0.619897	0.000628	0.554916	24.7258	114	5	219	6	13	164536303	16.4224	0	0.978831	0.963426	2.00519e-09	119	2.38618e-07	3553
chr5_164532431-164533070	chr5:164530564:T:C	chr5	164530564	T	C	0.072368	1.05802	0.999785	-4.83398	23.8261	0.308857	0.000621	0.633244	14.1648	83	5	219	14	13	164536303	11.1083	0	0.980367	0.973413	1.0544e-06	119	0.000125474	2186
chr5_145562581-145563750	chr5:145563642:G:A	chr5	145563642	G	A	0.210526	1.26799	0.9998	-6.45923	36.6202	0.611765	2e-06	0.490782	16.4562	88	8	242	5	4	145563642	16.3277	0	0.979098	0.99214	1.43535e-09	174	2.49751e-07	476
chr5_145562581-145563750	chr5:145563058:T:C	chr5	145563058	T	C	0.019737	0.030809	0.999235	-6.10534	29.9187	0.287523	1e-06	0.594269	9.81471	84	8	242	5	4	145563642	14.0329	0	0.979123	0.946215	4.50555e-08	174	7.83965e-06	108
chr5_145562581-145563750	chr5:145564120:A:T	chr5	145564120	A	T	0.427632	2.11335	0.917149	-5.68703	27.905	0.597024	2e-06	0.52786	14.4034	94	8	242	9	4	145563642	11.996	0	0.979075	0.856713	1.27422e-07	174	2.21714e-05	954
chr5_108239571-108239780	chr5:108239684:A:C	chr5	108239684	A	C	0.184211	0.103294	0.997998	-6.89742	36.3755	0.265473	5.8e-05	0.285253	35.7868	120	1	218	7	3	108239684	17.4461	0	0.990711	0.990711	1.62732e-09	158	2.57117e-07	8
chr5_136082391-136082820	chr5:136082636:C:A	chr5	136082636	C	A	0.072368	0.462552	0.999009	-6.33647	35.9702	0.175034	3e-06	0.171793	12.9839	121	3	230	14	3	136082636	17.6035	0	0.993971	0.93506	2.00357e-09	140	2.805e-07	30
chr5_136082391-136082820	chr5:136082632:C:T	chr5	136082632	C	T	0.059211	2.28174	0.988112	-3.9586	20.8742	0.266964	3e-06	0.133324	10.2962	120	3	230	10	3	136082636	9.8635	0	0.995249	0.961344	4.90453e-06	140	0.000686634	26
chr5_42617411-42617770	chr5:42617590:G:A	chr5	42617590	G	A	0.657895	2.50467	0.989102	-6.66653	35.6448	0.707073	3.1e-05	0.550099	6.24933	73	1	175	5	4	42617590	16.6985	0	0.98665	0.98665	2.36774e-09	125	2.95967e-07	0
chr5_181253931-181254420	chr5:181257826:C:T	chr5	181257826	C	T	0.190789	0.030111	0.99771	-6.35618	36.4628	0.217611	0.01	0.5	12.6246	160	0	283	6	5	181257826	17.749	0		0.989143	1.55609e-09	191	2.97213e-07	3650
chr5_169945381-169946690	chr5:169960532:A:G	chr5	169960532	A	G	0.019737	0.030809	0.999235	-7.56626	35.9866	0.269627	2e-06	0.551953	55.9439	171	3	203	11	3	169960532	17.1681	0	0.980609	0.897313	1.98677e-09	163	3.23843e-07	14496
chr5_102668721-102669030	chr5:102668884:G:A	chr5	102668884	G	A	0.065789	0.376909	0.999554	-7.97983	36.5133	0.23963	1.2e-05	0.45017	20.9327	113	3	334	8	3	102668884	17.7165	0	0.994146	0.97565	1.5163e-09	215	3.26004e-07	8
chr5_11329231-11331370	chr5:11329929:C:T	chr5	11329929	C	T	0.032895	0.087926	0.999334	-6.82614	36.2765	0.373632	0.000329	0.48418	62.9557	124	15	244	5	5	11329929	16.5427	0	0.978802	0.968383	1.71212e-09	191	3.27014e-07	371
chr5_181203771-181208370	chr5:181207677:A:G	chr5	181207677	A	G	0.25	1.1462	0.999931	-6.8069	36.9573	0.530711	0.000352	0.511744	167.635	226	39	387	4	4	181207677	15.4606	0	0.969942	0.993938	1.20743e-09	288	3.47739e-07	1607
chr5_181203771-181208370	chr5:181200250:T:C	chr5	181200250	T	C	0.256579	4e-06	0.999863	-5.009	25.7851	0.525316	0.000344	0.518606	164.474	170	39	387	5	4	181207677	9.87197	0	0.96981	0.989457	3.81623e-07	288	0.000109907	5820
chr5_152718951-152719280	chr5:152718560:C:T	chr5	152718560	C	T	0.092105	0.782189	0.997884	-6.53845	35.5646	0.258218	0.000827	0.568051	24.0552	91	2	199	8	6	152718560	17.0831	0	0.966285	0.969831	2.46728e-09	150	3.70092e-07	556
chr5_91332411-91332610	chr5:91326699:G:A	chr5	91326699	G	A	0.677632	2.6532	0.989771	-6.46025	35.5291	0.628916	8e-06	0.494654	43.2194	78	4	220	4	6	91326699	16.1464	0	0.995653	0.984145	2.51271e-09	148	3.71881e-07	5811
chr5_122429221-122430830	chr5:122430033:T:C	chr5	122430033	T	C	0.526316	0.19	0.999949	-6.59379	34.9921	0.534831	0.000315	0.514924	107.747	96	7	170	4	7	122430033	14.535	0	0.994754	0.996183	3.3105e-09	116	3.84017e-07	7
chr5_76114201-76114860	chr5:76113728:C:A	chr5	76113728	C	A	0.263158	0.558367	0.999934	-6.63822	36.0319	0.365636	0.000474	0.488382	24.3608	101	6	237	5	8	76115979	16.4764	0	0.995034	0.989676	1.94114e-09	199	3.86287e-07	802
chr5_163379641-163379900	chr5:163376925:G:A	chr5	163376925	G	A	0.697368	0.00046	0.999598	-6.44823	35.0367	0.321547	3.3e-05	0.383725	16.082	93	1	217	5	3	163376925	16.1699	0	0.994026	0.990618	3.23542e-09	123	3.97957e-07	2845
chr5_135246351-135248050	chr5:135247117:A:G	chr5	135247117	A	G	0.118421	0.005225	0.956551	-6.27036	35.6222	0.396915	0.000256	0.498872	69.618	107	4	224	6	4	135247117	16.0586	0	0.961995	0.894774	2.39547e-09	183	4.3837e-07	83
chr5_14140531-14140920	chr5:14141728:C:T	chr5	14141728	C	T	0.723684	0.471772	0.948645	-6.21764	34.949	0.358932	1.6e-05	0.353047	39.873	105	2	179	6	7	14141728	15.8478	0	0.993162	0.916832	3.38461e-09	132	4.46769e-07	1002
chr5_28119621-28120060	chr5:28118017:T:C	chr5	28118017	T	C	0.677632	0.334839	0.999941	-6.58603	34.8813	0.341639	0.001062	0.40715	16.6022	96	4	213	7	5	28118017	16.0184	0	0.991742	0.991556	3.5043e-09	128	4.4855e-07	1823
chr5_28119621-28120060	chr5:28116362:C:G	chr5	28116362	C	G	0.763158	3.01675	0.990991	-5.2777	23.9459	0.664567	0.001185	0.324806	12.7104	90	4	213	7	5	28118017	11.0216	0	0.991139	0.985276	9.90798e-07	128	0.000126822	3478
chr5_80653781-80655650	chr5:80679672:G:A	chr5	80679672	G	A	0.717105	0.374469	0.996951	-6.50488	35.8406	0.529913	0.000251	0.512162	117.659	371	14	377	5	4	80679672	14.7761	0	0.989144	0.989146	2.14142e-09	213	4.56122e-07	24956
chr5_111227641-111228080	chr5:111241855:C:T	chr5	111241855	C	T	0.098684	0.112317	0.999181	-6.71202	35.6239	0.663881	0.001339	0.512601	49.1261	197	2	239	5	5	111241855	16.2303	0	0.980007	0.982516	2.39336e-09	195	4.66706e-07	13995
chr5_143792111-143793570	chr5:143790394:G:A	chr5	143790394	G	A	0.368421	0.024235	0.996789	-7.32596	35.3548	0.45084	2e-06	0.447998	85.6019	118	14	275	4	7	143787675	15.1752	0	0.994785	0.991349	2.74796e-09	174	4.78145e-07	2446
chr5_143792111-143793570	chr5:143788478:A:G	chr5	143788478	A	G	0.013158	0.013511	0.998856	-3.69552	17.1956	0.390152	2e-06	0.431316	71.586	101	14	275	6	7	143787675	7.33594	0	0.994723	0.880888	3.37214e-05	174	0.00586752	4362
chr5_176562871-176564150	chr5:176563568:C:T	chr5	176563568	C	T	0.368421	0.420741	0.996164	-6.14823	35.7873	0.582018	0.000383	0.49663	39.2694	156	9	323	4	6	176563568	15.7384	0	0.996266	0.995348	2.20076e-09	227	4.99572e-07	58
chr5_135465801-135467110	chr5:135466399:A:T	chr5	135466399	A	T	0.085526	0.664769	0.999402	-6.60761	35.0807	0.409687	0.000291	0.445926	95.7757	151	4	260	4	21	135466399	15.6965	0	0.988866	0.986043	3.16327e-09	168	5.31429e-07	57
chr5_147636011-147636740	chr5:147636329:C:T	chr5	147636329	C	T	0.046053	4.79691	0.995664	-6.89781	35.1856	0.744994	6e-06	0.59395	20.1309	152	3	288	6	9	147636329	16.3038	0	0.97706	0.98183	2.99731e-09	190	5.69488e-07	47
chr5_128442191-128442370	chr5:128457419:C:T	chr5	128457419	C	T	0.131579	1.74472	0.989852	-7.0394	34.0406	0.2887	9e-06	0.472988	28.558	121	3	150	5	6	128457419	16.1468	0	0.986882	0.978601	5.39744e-09	112	6.04513e-07	15139
chr5_128442191-128442370	chr5:128456338:G:A	chr5	128456338	G	A	0.217105	0.079488	0.998922	-4.51788	20.9749	0.610906	1.2e-05	0.405446	34.9497	120	3	150	6	6	128457419	8.93289	0	0.977024	0.989098	4.6533e-06	112	0.00052117	14058
chr5_128442191-128442370	chr5:128424085:G:A	chr5	128424085	G	A	0.480263	1.35135	0.995339	-3.59294	16.4085	0.595491	1.1e-05	0.440891	28.2176	18	3	150	5	6	128457419	6.7243	0	0.980441	0.989479	5.10552e-05	112	0.00571818	18195
chr5_151447201-151448610	chr5:151429528:T:C	chr5	151429528	T	C	0.638158	1.03638	0.981932	-6.04936	35.1607	0.44888	0.00013	0.466765	105.547	47	10	294	5	4	151429528	14.9108	0	0.987636	0.970027	3.03595e-09	210	6.37549e-07	18378
chr5_151447201-151448610	chr5:151451446:A:C	chr5	151451446	A	C	0.177632	0.097687	0.996708	-3.4174	20.3336	0.449254	0.00013	0.472475	81.9261	158	10	294	5	4	151429528	7.91577	0	0.987634	0.986538	6.50468e-06	210	0.00136598	3540
chr5_67845071-67845310	chr5:67845310:G:T	chr5	67845310	G	T	0.197368	0.483746	0.999916	-7.45756	35.795	0.26161	1.2e-05	0.341447	8.71579	172	5	382	5	7	67845310	17.1609	0	0.98937	0.988363	2.19205e-09	302	6.62e-07	120
chr5_126395361-126395770	chr5:126403112:A:C	chr5	126403112	A	C	0.809211	0.030111	0.966053	-6.13739	33.8353	0.674867	3.7e-05	0.577713	31.1401	90	1	148	6	4	126403112	15.8175	0	0.992815	0.940042	5.99816e-09	112	6.71793e-07	7546
chr5_117681461-117682160	chr5:117681745:C:T	chr5	117681745	C	T	0.098684	2.6399	0.99984	-6.04597	35.0574	0.354753	2e-06	0.542416	29.137	168	6	281	4	4	117681745	16.1424	0	0.980006	0.990075	3.2013e-09	216	6.9148e-07	65
chr5_117681461-117682160	chr5:117681715:G:A	chr5	117681715	G	A	0.032895	0.087926	0.998924	-5.37098	26.3247	0.627643	3e-06	0.463111	40.607	167	6	281	5	4	117681745	11.5764	0	0.979724	0.968221	2.88569e-07	216	6.23309e-05	95
chr5_58019321-58020310	chr5:58019808:G:A	chr5	58019808	G	A	0.092105	0.237491	0.999596	-6.52854	35.0181	0.644503	0.000179	0.556738	30.9492	170	8	267	8	7	58019808	15.7605	0	0.979306	0.988753	3.26649e-09	215	7.02296e-07	8
chr5_141855251-141856540	chr5:141855881:C:T	chr5	141855881	C	T	0.013158	0.013511	0.993319	-6.46877	33.7695	0.243514	0.000205	0.464157	82.1809	108	3	191	9	2	141855881	16.3269	0	0.969149	0.927162	6.20441e-09	127	7.8796e-07	15
chr5_28397261-28398380	chr5:28395761:A:G	chr5	28395761	A	G	0.559211	0.011813	0.993492	-5.92627	33.9998	0.549946	0.000241	0.522951	48.024	122	8	215	5	6	28395761	14.4622	0	0.98601	0.985446	5.51175e-09	146	8.04715e-07	2059
chr5_56532671-56532900	chr5:56532809:C:T	chr5	56532809	C	T	0.776316	0.281107	0.98777	-5.95146	34.6128	0.761725	0.004062	0.780335	9.72976	158	2	278	7	3	56532809	16.7479	0	0.984511	0.978871	4.02248e-09	212	8.52767e-07	23
chr5_86765851-86766700	chr5:86766360:A:G	chr5	86766360	A	G	0.032895	0.087926	0.998307	-7.15638	34.0043	0.3194	0.000306	0.509276	48.1454	121	6	241	6	3	86766360	15.9112	0	0.95569	0.96811	5.49897e-09	157	8.63338e-07	84
chr5_139181031-139182440	chr5:139181546:A:G	chr5	139181546	A	G	0.269737	2.06957	0.99709	-6.74284	32.2118	0.583999	0.000373	0.608139	53.6183	59	3	110	5	6	139181546	13.8945	0	0.994144	0.995637	1.38247e-08	63	8.70959e-07	190
chr5_139181031-139182440	chr5:139158672:T:A	chr5	139158672	T	A	0.546053	1.17138	0.995425	-3.51099	15.0698	0.557729	0.000348	0.635909	37.6075	9	3	110	4	6	139181546	5.52272	0	0.994129	0.992085	0.000103607	63	0.00652722	23064
chr5_175547531-175549210	chr5:175562815:C:T	chr5	175562815	C	T	0.046053	0.177122	0.994261	-6.66505	33.8696	0.268467	0.000227	0.481912	40.456	191	7	241	25	5	175547983	16.4072	0	0.961645	0.902836	5.89331e-09	151	8.8989e-07	14445
chr5_175547531-175549210	chr5:175538040:A:G	chr5	175538040	A	G	0.046053	0.177122	0.999669	-4.44249	22.1311	0.319263	0.000263	0.48474	41.0499	67	7	241	15	5	175547983	10.4905	0	0.955473	0.955859	2.54649e-06	151	0.000384519	10330
chr5_175206681-175206960	chr5:175206839:G:C	chr5	175206839	G	C	0.282895	1.17587	0.96998	-5.89672	34.7536	0.643651	2.3e-05	0.546025	25.1455	198	1	339	6	4	175206839	15.7669	0	0.972035	0.972035	3.74183e-09	241	9.0178e-07	19
chr5_175206681-175206960	chr5:175215910:T:C	chr5	175215910	T	C	0.526316	0.234568	0.99995	-2.7996	17.8906	0.607694	1.8e-05	0.642917	16.375	247	1	339	4	4	175206839	7.52554	0	0.969596	0.991635	2.33976e-05	241	0.00563882	9090
chr5_6093571-6095240	chr5:6113780:T:C	chr5	6113780	T	C	0.046053	0.177122	0.999669	-6.14382	33.6258	0.585251	0.000631	0.54346	77.6731	192	13	215	7	15	6113780	14.6494	0	0.984705	0.953703	6.67998e-09	140	9.35198e-07	19374
chr5_6093571-6095240	chr5:6112596:T:C	chr5	6112596	T	C	0.046053	0.177122	0.998036	-4.37793	20.7801	0.408438	0.000566	0.576379	53.4365	187	13	215	5	15	6113780	8.74422	0	0.984643	0.954104	5.15163e-06	140	0.000721228	18190
chr5_6093571-6095240	chr5:6089568:T:C	chr5	6089568	T	C	0.019737	0.030809	0.998899	-4.00511	17.8869	0.39508	0.000555	0.58373	49.6059	73	13	215	6	15	6113780	7.5239	0	0.984634	0.903556	2.34434e-05	140	0.00328207	4838
chr5_149902341-149902450	chr5:149902371:C:T	chr5	149902371	C	T	0.092105	0.782189	0.999832	-5.96031	33.7278	0.221736	1.7e-05	0.400606	33.5194	89	2	218	7	6	149902371	16.4283	0	0.9828	0.982845	6.33899e-09	160	1.01424e-06	25
chr5_142716691-142718330	chr5:142713182:A:T	chr5	142713182	A	T	0.131579	0.471772	0.993298	-6.30825	33.973	0.429946	5.8e-05	0.452429	98.8284	121	9	264	6	7	142713182	14.7926	0	0.933603	0.985323	5.58813e-09	186	1.03939e-06	4328
chr5_142716691-142718330	chr5:142734292:CTGTT:C	chr5	142734292	CTGTT	C	0.052632	3.29861	0.961911	-3.58465	18.4174	0.435988	7e-05	0.407074	87.7775	233	9	264	6	7	142713182	7.26155	0	0.933268	0.946044	1.77428e-05	186	0.00330015	16782
chr5_6205861-6207310	chr5:6193586:G:A	chr5	6193586	G	A	0.296053	3.37717	0.992696	-6.281	32.9977	0.54661	0.000527	0.504219	60.9251	40	6	206	5	5	6193586	13.8401	0	0.994711	0.988222	9.22689e-09	134	1.2364e-06	13000
chr5_6205861-6207310	chr5:6206710:C:T	chr5	6206710	C	T	0.013158	0.013511	0.998856	-5.00554	25.1616	0.342072	0.000509	0.517577	45.248	80	6	206	6	5	6193586	11.4428	0	0.994715	0.927164	5.27207e-07	134	7.06457e-05	124
chr5_178234601-178235840	chr5:178235208:C:T	chr5	178235208	C	T	0.026316	17.9869	0.998657	-5.80032	34.0837	0.238729	0.000175	0.505179	57.9103	159	6	300	8	3	178235208	16.3469	0	0.990763	0.974	5.27907e-09	241	1.27226e-06	12
chr5_132369221-132370580	chr5:132370679:C:T	chr5	132370679	C	T	0.026316	0.055515	0.999425	-6.63787	32.9383	0.409876	0.000676	0.486818	106.275	133	13	242	11	6	132357252	14.5697	0	0.99067	0.912922	9.51291e-09	136	1.29376e-06	779
chr5_174608671-174609180	chr5:174608916:A:G	chr5	174608916	A	G	0.190789	0.030111	0.999913	-5.75047	33.3854	0.626062	1.3e-05	0.440512	21.4831	135	4	235	6	4	174608916	15.0206	0	0.987951	0.990998	7.55894e-09	173	1.3077e-06	10
chr5_174608671-174609180	chr5:174608291:C:T	chr5	174608291	C	T	0.394737	1.07335	0.986702	-5.38287	29.0687	0.389597	1.1e-05	0.48613	15.4737	131	4	235	5	4	174608916	12.9043	0	0.987259	0.976099	6.98563e-08	173	1.20851e-05	635
chr5_147694971-147695670	chr5:147691805:T:C	chr5	147691805	T	C	0.375	0.023392	0.989662	-5.73067	33.2633	0.373787	3.7e-05	0.439246	38.2951	118	2	231	5	6	147691805	15.108	0	0.992692	0.98134	8.04857e-09	165	1.32801e-06	3515
chr5_29758971-29759340	chr5:29759091:C:T	chr5	29759091	C	T	0.953947	0.177122	0.936176	-7.02464	33.7836	0.706176	0.00035	0.554875	36.8859	178	3	373	5	4	29759091	16.0701	0	0.994194	0.932247	6.15974e-09	228	1.40442e-06	65
chr5_11491831-11491910	chr5:11491879:G:A	chr5	11491879	G	A	0.578947	0.061338	0.999948	-6.29777	32.923	0.710782	8.6e-05	0.673833	28.1478	114	1	224	4	3	11491879	15.5311	0	0.994262	0.994262	9.58804e-09	147	1.40944e-06	9
chr5_14397681-14398360	chr5:14398002:A:G	chr5	14398002	A	G	0.309211	4.02005	0.997154	-6.11902	32.8995	0.393191	1.4e-05	0.438547	46.6666	134	1	235	5	5	14398002	14.6913	0	0.996087	0.996087	9.7048e-09	150	1.45572e-06	18
chr5_177875151-177876280	chr5:177865073:G:A	chr5	177865073	G	A	0.421053	0.515851	0.886496	-5.75452	26.2933	0.291654	0.01	0.5	4.27513	0	0	6	9	9	177865073	12.0647	0		0.81383	2.93311e-07	5	1.46655e-06	10643
chr5_177875151-177876280	chr5:177883346:CT:C	chr5	177883346	CT	C	0.105263	0.036981	0.971122	-2.62769	11.275	0.293576	0.01	0.5	2.65918	1	0	6	6	9	177865073	5.26573	0		0.946468	0.000785579	5	0.00392789	7630
chr5_180808981-180811290	chr5:180803566:G:A	chr5	180803566	G	A	0.065789	0.376909	0.995673	-6.28693	33.7812	0.466014	0.001188	0.486888	139.104	135	22	336	8	5	180803566	13.9758	0	0.974503	0.959212	6.16715e-09	238	1.46778e-06	6570
chr5_180808981-180811290	chr5:180817574:TG:T	chr5	180817574	TG	T	0.256579	4e-06	0.956461	-4.19822	21.3721	0.478945	0.001198	0.485609	139.925	236	22	336	7	5	180803566	7.51973	0	0.974453	0.913341	3.78238e-06	238	0.000900207	7438
chr5_35249091-35249620	chr5:35249756:G:A	chr5	35249756	G	A	0.276316	0.211987	0.999936	-6.00856	33.4846	0.36842	7e-06	0.49642	19.6646	151	5	273	5	4	35260798	15.3104	0	0.984232	0.989836	7.18305e-09	206	1.47971e-06	400
chr5_163943541-163943680	chr5:163948400:C:T	chr5	163948400	C	T	0.197368	0.483746	0.999382	-5.58366	32.894	0.747629	0.01	0.5	10.9951	190	0	268	4	4	163948400	15.4128	0		0.987415	9.73211e-09	162	1.5766e-06	4790
chr5_15824361-15824520	chr5:15801089:T:C	chr5	15801089	T	C	0.532895	0.426856	0.98416	-5.93314	31.6619	0.659006	3.2e-05	0.633553	20.982	8	2	177	6	4	15801089	14.587	0	0.991435	0.968717	1.83484e-08	86	1.57797e-06	23351
chr5_57298151-57299380	chr5:57299092:G:T	chr5	57299092	G	T	0.052632	0.234568	0.99971	-5.67968	32.1433	0.345525	0.001381	0.441435	55.8843	71	5	146	8	6	57299092	14.8399	0	0.993723	0.972875	1.43208e-08	113	1.61824e-06	326
chr5_130111951-130112740	chr5:130112445:A:G	chr5	130112445	A	G	0.072368	0.462552	0.999787	-5.68468	33.0062	0.248787	4e-06	0.570186	14.8672	80	3	225	7	4	130112445	15.8626	0	0.977663	0.981743	9.18633e-09	177	1.62598e-06	99
chr5_107956441-107957540	chr5:107957330:T:C	chr5	107957330	T	C	0.368421	0.024235	0.993066	-5.66127	32.8131	0.411449	0.000454	0.53558	38.2547	92	5	215	10	5	107957330	14.5515	0	0.957066	0.936593	1.0146e-08	161	1.63351e-06	340
chr5_107956441-107957540	chr5:107957695:C:G	chr5	107957695	C	G	0.105263	1.0519	0.997511	-3.81003	20.6285	0.591355	0.000556	0.476559	37.8886	94	5	215	10	5	107957330	8.65107	0	0.956615	0.976199	5.5761e-06	161	0.000897753	705
chr5_54514401-54518920	chr5:54515224:ATC:A	chr5	54515224	ATC	A	0.572368	0.002284	0.993048	-6.30465	33.4661	0.528937	0.000802	0.514718	133.614	156	20	316	5	4	54515224	13.6972	0	0.994528	0.986239	7.25188e-09	236	1.71144e-06	1436
chr5_54514401-54518920	chr5:54523065:T:C	chr5	54523065	T	C	0.888158	1.46835	0.999858	-5.36058	25.6286	0.536368	0.000826	0.503897	134.074	204	20	316	6	4	54515224	10.1508	0	0.994379	0.982885	4.13857e-07	236	9.76704e-05	6405
chr5_54514401-54518920	chr5:54532265:C:T	chr5	54532265	C	T	0.506579	0.475929	0.999951	-3.96808	17.5566	0.521511	0.000816	0.510165	130.917	257	20	316	4	4	54515224	5.79205	0	0.994432	0.991409	2.78887e-05	236	0.00658174	15605
chr5_135660801-135661410	chr5:135664670:GAC:G	chr5	135664670	GAC	G	0.335526	0.552026	0.992901	-5.61878	32.0648	0.610911	1.4e-05	0.466093	31.7451	151	1	252	5	4	135664670	14.2025	0	0.986871	0.988013	1.49117e-08	125	1.86396e-06	3564
chr5_170132301-170133330	chr5:170132706:C:T	chr5	170132706	C	T	0.677632	0.222368	0.993108	-6.39713	32.613	0.584208	9e-05	0.508127	34.4316	145	6	283	5	7	170132706	14.2571	0	0.994474	0.99266	1.12459e-08	166	1.86682e-06	110
chr5_170132301-170133330	chr5:170107541:T:C	chr5	170107541	T	C	0.289474	0.124069	0.995578	-4.21964	21.1433	0.558033	7.9e-05	0.559677	36.7604	1	6	283	5	7	170132706	8.35236	0	0.994493	0.990804	4.26193e-06	166	0.00070748	25275
chr5_76422211-76422730	chr5:76426368:G:A	chr5	76426368	G	A	0.401316	0.131612	0.995488	-6.733	32.1488	0.59794	0.001485	0.573448	51.3467	130	5	215	4	5	76426844	14.217	0	0.994312	0.991324	1.42802e-08	133	1.89926e-06	3898
chr5_73274471-73275960	chr5:73279052:C:T	chr5	73279052	C	T	0.032895	10.9508	0.995827	-5.84987	32.7199	0.605439	1e-06	0.495184	69.5738	107	5	260	8	7	73279052	14.3401	0	0.995733	0.953135	1.06441e-08	193	2.0543e-06	3836
chr5_10111501-10111830	chr5:10125561:G:A	chr5	10125561	G	A	0.282895	1.38622	0.999937	-6.08868	33.4112	0.385939	2e-06	0.539033	41.6016	284	9	359	7	6	10125561	14.9975	0	0.994918	0.982629	7.45936e-09	280	2.08862e-06	13895
chr5_17341061-17341200	chr5:17341167:C:A	chr5	17341167	C	A	0.092105	0.782189	0.998426	-6.52912	32.3316	0.716181	2.8e-05	0.700248	30.9123	94	1	221	5	5	17341167	14.9735	0	0.984867	0.984867	1.29981e-08	162	2.10569e-06	37
chr5_157245141-157246300	chr5:157245513:T:C	chr5	157245513	T	C	0.013158	0.013511	0.996839	-7.39634	32.4678	0.265342	3e-06	0.409788	59.8314	166	3	240	9	4	157245513	15.554	0	0.994164	0.917154	1.21186e-08	185	2.24193e-06	207
chr5_149537341-149538100	chr5:149545783:T:A	chr5	149545783	T	A	0.256579	1.4418	0.998833	-5.42728	30.7134	0.35737	8e-06	0.618272	23.9024	75	3	125	4	3	149545783	14.0265	0	0.979905	0.991201	2.99097e-08	75	2.24323e-06	8063
chr5_167720781-167721010	chr5:167720869:A:G	chr5	167720869	A	G	0.236842	1.21496	0.999926	-5.493	32.481	0.333303	1.2e-05	0.441119	32.4887	121	2	267	4	4	167720869	15.061	0	0.991208	0.993971	1.20361e-08	192	2.31094e-06	27
chr5_167057801-167057940	chr5:167046579:A:G	chr5	167046579	A	G	0.546053	0.383838	0.997127	-6.37989	30.7803	0.346487	0.004041	0.495703	25.9153	51	1	183	6	7	167046579	14.0364	0	0.984447	0.992883	2.8896e-08	82	2.36948e-06	11291
chr5_170150861-170151920	chr5:170151385:C:T	chr5	170151385	C	T	0.328947	0.852042	0.999941	-5.6575	32.4884	0.554848	0.000159	0.480997	38.0867	130	6	270	4	5	170151385	13.7904	0	0.996198	0.995898	1.19906e-08	200	2.39811e-06	5
chr5_170150861-170151920	chr5:170164111:T:C	chr5	170164111	T	C	0.440789	0.011813	0.987581	-3.22051	18.9291	0.457676	0.000158	0.499839	34.6791	195	6	270	4	5	170151385	7.05997	0	0.996266	0.975375	1.35667e-05	200	0.00271335	12721
chr5_177984691-177985770	chr5:177985337:A:G	chr5	177985337	A	G	0.309211	3.07707	0.9951	-5.76977	32.7624	0.573892	0.000293	0.524725	54.0685	214	11	322	8	11	177985337	14.2699	0	0.990698	0.990026	1.04137e-08	260	2.70757e-06	107
chr5_78509921-78510870	chr5:78510509:C:G	chr5	78510509	C	G	0.052632	0.234568	0.999317	-5.55372	32.2043	0.333264	0.000329	0.476091	48.0915	142	6	292	6	8	78510509	14.978	0	0.980896	0.976908	1.38782e-08	204	2.83116e-06	113
chr5_124262011-124263190	chr5:124262547:T:C	chr5	124262547	T	C	0.190789	0.839982	0.945246	-5.3881	31.5819	0.583342	2e-06	0.512046	30.9821	105	6	214	5	5	124262547	13.6799	0	0.913638	0.951605	1.91199e-08	154	2.94446e-06	53
chr5_124262011-124263190	chr5:124256595:T:G	chr5	124256595	T	G	0.197368	8.55555	0.999871	-3.92253	21.3951	0.426512	1e-06	0.55315	24.0866	87	6	214	5	5	124262547	8.79803	0	0.91513	0.990597	3.73728e-06	154	0.000575541	6005
chr5_9617261-9617470	chr5:9617400:C:T	chr5	9617400	C	T	0.717105	0.269297	0.98392	-5.41821	32.0108	0.363246	0.001986	0.467959	35.8259	150	2	249	12	11	9617400	14.386	0	0.881241	0.96573	1.53318e-08	203	3.11235e-06	34
chr5_67196421-67197410	chr5:67196897:G:C	chr5	67196897	G	C	0.125	0.726101	0.97441	-5.39269	31.9429	0.391664	0.000201	0.510187	56.9203	114	6	255	6	6	67196897	14.2841	0	0.94335	0.924093	1.58772e-08	200	3.17545e-06	19
chr5_36602861-36603440	chr5:36601753:T:C	chr5	36601753	T	C	0.513158	0.216403	0.978596	-5.80021	31.8476	0.420287	3e-06	0.505157	44.0838	133	8	259	6	7	36601753	13.933	0	0.992961	0.951381	1.66753e-08	200	3.33506e-06	1397
chr5_36602861-36603440	chr5:36623593:C:T	chr5	36623593	C	T	0.697368	1.13548	0.989509	-4.70788	23.3438	0.572455	4e-06	0.47942	44.9243	241	8	259	5	7	36601753	9.75309	0	0.99248	0.97508	1.35478e-06	200	0.000270956	20443
chr5_36602861-36603440	chr5:36586533:C:T	chr5	36586533	C	T	0.355263	0.041727	0.999887	-4.56432	22.4961	0.568595	4e-06	0.465012	43.3305	54	8	259	4	7	36601753	9.29885	0	0.992623	0.991397	2.10575e-06	200	0.00042115	16617
chr5_36602861-36603440	chr5:36582835:CAA:C	chr5	36582835	CAA	C	0.644737	3.23608	0.994157	-4.26006	20.8841	0.564888	4e-06	0.462522	40.6453	33	8	259	5	7	36601753	8.49105	0	0.992439	0.984113	4.87938e-06	200	0.000975875	20315
chr5_36602861-36603440	chr5:36603059:A:C	chr5	36603059	A	C	0.065789	1.56855	0.994574	-3.62441	17.9298	0.590183	4e-06	0.44876	48.2656	143	8	259	5	7	36601753	7.32791	0	0.992757	0.981832	2.29206e-05	200	0.00458412	91
chr5_36602861-36603440	chr5:36602657:C:T	chr5	36602657	C	T	0.026316	0.055515	0.998661	-3.62361	17.4567	0.300289	4e-06	0.471125	34.4008	138	8	259	8	7	36601753	8.1365	0	0.992889	0.90349	2.93925e-05	200	0.0058785	493
chr5_135430191-135430460	chr5:135430397:A:C	chr5	135430397	A	C	0.809211	2.75389	0.984569	-5.64816	31.62	0.711918	2.8e-05	0.730749	30.8043	100	3	239	6	7	135430397	15.0195	0	0.977621	0.981755	1.87489e-08	178	3.33731e-06	71
chr5_84091251-84091800	chr5:84091523:A:G	chr5	84091523	A	G	0.085526	0.664769	0.997734	-5.62588	31.4838	0.653067	0.001438	0.556226	30.1331	141	4	235	6	5	84091523	14.254	0	0.975287	0.985485	2.01115e-08	173	3.4793e-06	3
chr5_154243551-154244240	chr5:154246779:A:G	chr5	154246779	A	G	0.032895	0.087926	0.997077	-6.38967	31.307	0.670812	0.001761	0.395498	26.2259	152	3	285	6	4	154226999	14.15	0	0.986512	0.93148	2.20281e-08	161	3.54652e-06	2883
chr5_154243551-154244240	chr5:154249508:C:T	chr5	154249508	C	T	0.697368	0.272554	0.99994	-6.31738	29.5064	0.393945	0.001524	0.480342	20.6343	168	3	285	6	4	154226999	12.8814	0	0.985629	0.989978	5.57329e-08	161	8.973e-06	5612
chr5_67432681-67432930	chr5:67432922:C:A	chr5	67432922	C	A	0.085526	0.664769	0.999235	-5.53309	31.023	0.222379	2.7e-05	0.241689	32.55	105	2	197	9	3	67432922	15.25	0	0.981147	0.980169	2.54993e-08	141	3.5954e-06	116
chr5_52859671-52860100	chr5:52859865:G:A	chr5	52859865	G	A	0.092105	0.237491	0.999752	-5.63549	31.14	0.360453	4e-06	0.578728	32.098	85	2	191	5	4	52859865	14.2211	0	0.992761	0.988015	2.40076e-08	151	3.62515e-06	21
chr5_52859671-52860100	chr5:52859808:A:G	chr5	52859808	A	G	0.236842	0.21867	0.999926	-3.18705	17.1217	0.570261	5e-06	0.505761	33.0183	84	2	191	4	4	52859865	6.69984	0	0.992934	0.994364	3.50589e-05	151	0.0052939	78
chr5_34001111-34002070	chr5:34001750:A:C	chr5	34001750	A	C	0.105263	0.036981	0.999851	-5.99915	31.2252	0.602853	0.000806	0.537014	59.8393	94	5	215	5	6	34001750	13.6854	0	0.991081	0.989678	2.29764e-08	162	3.72218e-06	160
chr5_64758881-64759380	chr5:64759084:G:A	chr5	64759084	G	A	0.381579	0.206224	0.993897	-5.74801	31.0187	0.588232	7e-06	0.499687	58.5084	110	3	200	4	5	64759084	13.5643	0	0.993367	0.994128	2.55549e-08	148	3.78213e-06	46
chr5_6847601-6848300	chr5:6845609:G:C	chr5	6845609	G	C	0.032895	0.087926	0.993084	-6.61033	31.9615	0.225436	0.000274	0.532449	27.7952	128	10	321	8	5	6843046	15.5033	0	0.944207	0.950176	1.57256e-08	242	3.8056e-06	2341
chr5_96702051-96704370	chr5:96703113:T:G	chr5	96703113	T	G	0.111842	0.003247	0.999071	-6.46666	31.495	0.451869	0.000253	0.483304	158.669	124	13	246	5	7	96703111	13.267	0	0.987216	0.990067	1.99952e-08	193	3.85907e-06	97
chr5_96702051-96704370	chr5:96723197:C:T	chr5	96723197	C	T	0.519737	1.35135	0.997808	-4.27825	21.1334	0.527443	0.000263	0.474167	161.165	218	13	246	4	7	96703111	7.72715	0	0.987296	0.991058	4.28398e-06	193	0.000826808	19987
chr5_10637551-10637670	chr5:10638068:T:C	chr5	10638068	T	C	0.368421	1.75096	0.999944	-6.30648	30.5443	0.650106	0.01	0.5	34.806	150	0	263	5	3	10638068	13.8623	0		0.993127	3.2633e-08	125	4.07913e-06	458
chr5_100186171-100186890	chr5:100186391:C:G	chr5	100186391	C	G	0.157895	0.595812	0.998331	-6.19015	32.6894	0.332819	7e-06	0.410822	29.3797	226	5	468	5	4	100186391	15.1897	0	0.981241	0.991191	1.08127e-08	384	4.15206e-06	139
chr5_140806761-140807780	chr5:140804857:G:A	chr5	140804857	G	A	0.532895	0.07199	0.996757	-6.15324	29.9832	0.585014	0.000604	0.498983	25.8803	79	11	186	4	4	140823847	13.1057	0	0.994017	0.991589	4.35801e-08	104	4.53233e-06	2413
chr5_149777411-149778680	chr5:149777550:C:T	chr5	149777550	C	T	0.263158	0.19	0.985029	-5.97748	30.9566	0.389894	1.1e-05	0.456188	42.8346	111	3	236	5	4	149777550	13.8651	0	0.986031	0.983364	2.63862e-08	181	4.77591e-06	496
chr5_149777411-149778680	chr5:149789473:G:A	chr5	149789473	G	A	0.309211	0.155185	0.992298	-4.36024	21.0887	0.573045	1.1e-05	0.390882	41.2905	164	3	236	5	4	149777550	8.64752	0	0.986473	0.985611	4.38516e-06	181	0.000793714	11427
chr5_177487541-177488670	chr5:177490077:T:C	chr5	177490077	T	C	0.861842	0.280069	0.9076	-5.19974	29.9966	0.657611	0.000954	0.453002	22.8581	87	9	176	8	7	177490077	13.8725	0	0.962179	0.845813	4.32811e-08	115	4.97732e-06	1971
chr5_154395801-154395970	chr5:154396341:T:C	chr5	154396341	T	C	0.072368	1.05802	0.996775	-5.4492	30.808	0.254465	1e-05	0.594166	19.8108	102	3	205	6	7	154396341	14.8175	0	0.994465	0.971522	2.8486e-08	176	5.01354e-06	455
chr5_154395801-154395970	chr5:154396139:G:A	chr5	154396139	G	A	0.335526	0.052203	0.992555	-5.4492	29.6259	0.619162	1.1e-05	0.480994	35.1116	99	3	205	5	7	154396341	13.1562	0	0.992706	0.985192	5.23989e-08	176	9.22221e-06	253
chr5_154395801-154395970	chr5:154410757:CTATT:C	chr5	154410757	CTATT	C	0.282895	1.17587	0.997628	-3.39324	18.8956	0.591619	1.1e-05	0.525751	26.9212	160	3	205	5	7	154396341	7.81952	0	0.994206	0.991197	1.3807e-05	176	0.00243003	14871
chr5_77325971-77326500	chr5:77326425:G:A	chr5	77326425	G	A	0.065789	0.376909	0.999767	-5.46147	30.4994	0.31822	0.000388	0.47258	41.818	101	3	205	8	7	77326425	14.2839	0	0.99434	0.974737	3.33977e-08	157	5.24344e-06	189
chr5_160042661-160046090	chr5:160052391:ATGGGAGGATCACT:A	chr5	160052391	ATGGGAGGATCACT	A	0.085526	0.664769	0.987652	-5.50395	29.7199	0.435614	0.000268	0.49047	125.847	94	9	154	6	9	160052391	12.6129	0	0.986507	0.974169	4.99206e-08	106	5.29158e-06	8015
chr5_117640051-117640490	chr5:117640562:G:A	chr5	117640562	G	A	0.388158	0.070401	0.998463	-5.85569	31.2355	0.360533	4.3e-05	0.35577	26.954	199	1	366	5	7	117643254	14.2111	0	0.994563	0.992361	2.28548e-08	238	5.43944e-06	292
chr5_175847431-175847950	chr5:175866864:G:A	chr5	175866864	G	A	0.046053	0.177122	0.998627	-5.14529	30.2351	0.646104	6e-06	0.525888	52.2964	168	3	187	7	5	175866864	13.5782	0	0.988603	0.962306	3.82711e-08	145	5.54931e-06	19174
chr5_175847431-175847950	chr5:175849856:C:A	chr5	175849856	C	A	0.828947	0.979968	0.990908	-3.73627	20.229	0.411909	6e-06	0.553772	39.0187	98	3	187	5	5	175866864	8.37225	0	0.993187	0.980257	6.87051e-06	145	0.000996224	2166
chr5_107519661-107520690	chr5:107520252:C:G	chr5	107520252	C	G	0.026316	0.055515	0.999425	-5.16036	30.8735	0.65329	0.000199	0.494203	48.2571	120	6	251	5	3	107520252	13.856	0	0.995729	0.961097	2.75403e-08	207	5.70085e-06	76
chr5_150782911-150784380	chr5:150790281:C:A	chr5	150790281	C	A	0.098684	0.911077	0.971313	-5.42869	30.5016	0.591882	0.000642	0.465385	95.5043	153	9	222	8	5	150790281	13.2082	0	0.913687	0.952102	3.33592e-08	176	5.87122e-06	6635
chr5_81579441-81579910	chr5:81579744:T:C	chr5	81579744	T	C	0.960526	0.128354	0.855172	-5.0512	30.0027	0.735374	7e-06	0.508244	43.3467	106	2	206	7	3	81579744	14.4078	0	0.975108	0.859984	4.31449e-08	138	5.954e-06	68
chr5_126280431-126281560	chr5:126281063:A:T	chr5	126281063	A	T	0.703947	0.543013	0.996137	-5.30853	30.4373	0.573449	3e-06	0.571231	73.6	119	6	277	5	5	126281063	13.1457	0	0.996169	0.995576	3.44829e-08	180	6.20692e-06	67
chr5_42605571-42606010	chr5:42617590:G:A	chr5	42617590	G	A	0.657895	2.50467	0.989102	-5.73144	29.6002	0.654811	0.01	0.5	12.5181	118	0	163	8	5	42617590	13.4737	0		0.980711	5.30999e-08	117	6.21269e-06	11800
chr5_142268711-142269690	chr5:142269361:A:G	chr5	142269361	A	G	0.434211	0.608774	0.998138	-5.287	30.1579	0.399791	0.001689	0.517124	19.7753	106	3	236	4	5	142269361	13.3622	0	0.986713	0.99226	3.98263e-08	158	6.29256e-06	161
chr5_55231041-55234720	chr5:55233802:A:C	chr5	55233802	A	C	0.861842	1.95303	0.991999	-6.03068	30.1666	0.539032	0.000222	0.4958	156.808	118	14	214	5	4	55233802	12.3612	0	0.995466	0.990064	3.96488e-08	161	6.38345e-06	922
chr5_14356971-14358450	chr5:14357892:T:C	chr5	14357892	T	C	0.013158	0.013511	0.994353	-5.07179	30.2133	0.703661	0.000271	0.495971	64.1365	98	8	219	6	4	14357892	13.6968	0	0.951169	0.927387	3.87052e-08	165	6.38635e-06	182
chr5_170570371-170571160	chr5:170571882:G:C	chr5	170571882	G	C	0.394737	1.86193	0.993862	-5.50318	30.5806	0.400101	0.000753	0.451507	37.2955	107	11	274	6	6	170571882	13.5213	0	0.987934	0.984633	3.20276e-08	206	6.59768e-06	1116
chr5_63165061-63165980	chr5:63165984:C:T	chr5	63165984	C	T	0.085526	0.424194	0.998815	-6.40262	30.0421	0.632297	0.000208	0.562684	24.4006	118	9	234	10	3	63183221	13.3753	0	0.991121	0.959036	4.22769e-08	164	6.93341e-06	464
chr5_63165061-63165980	chr5:63186728:GA:G	chr5	63186728	GA	G	0.532895	4.14456	0.985269	-5.54712	25.1993	0.583898	0.000202	0.578127	16.9112	219	9	234	5	3	63183221	10.7306	0	0.99108	0.976036	5.17e-07	164	8.47879e-05	21208
chr5_122170541-122171000	chr5:122170817:C:G	chr5	122170817	C	G	0.296053	0.034777	0.997591	-5.03954	29.8933	0.386511	9e-06	0.373444	46.5643	97	3	200	4	10	122170817	13.3751	0	0.993766	0.995188	4.56486e-08	158	7.21248e-06	47
chr5_95081101-95082470	chr5:95081883:G:A	chr5	95081883	G	A	0.019737	0.030809	0.999235	-5.66705	29.7686	0.340876	0.000336	0.499938	63.0405	99	10	200	7	4	95081883	13.7358	0	0.993427	0.949429	4.86821e-08	150	7.30232e-06	97
chr5_11062071-11063030	chr5:11064674:AC:A	chr5	11064674	AC	A	0.144737	2.17657	0.984692	-5.56091	30.0033	0.430412	0.000291	0.467165	90.5422	145	11	262	5	6	11064674	12.8605	0	0.985507	0.966004	4.31317e-08	175	7.54805e-06	2124
chr5_149002041-149002490	chr5:149011262:T:C	chr5	149011262	T	C	0.138158	6.03165	0.988898	-5.63508	29.2512	0.349543	0.000489	0.437744	24.8804	126	3	181	6	4	149011262	13.3573	0	0.990383	0.98321	6.35755e-08	125	7.94694e-06	8996
chr5_54091471-54092180	chr5:54084725:T:C	chr5	54084725	T	C	0.822368	1.20516	0.993595	-4.93106	29.7134	0.640827	5e-06	0.357001	16.4028	119	3	234	6	4	54084725	13.4364	0	0.973625	0.985452	5.0087e-08	166	8.31445e-06	7101
chr5_138901631-138902190	chr5:138901944:G:C	chr5	138901944	G	C	0.039474	0.128354	0.999443	-6.15337	28.8659	0.248498	6e-06	0.506611	12.7782	87	4	182	7	4	138901944	13.8916	0	0.984255	0.969536	7.75653e-08	111	8.60975e-06	34
chr5_138901631-138902190	chr5:138880377:T:C	chr5	138880377	T	C	0.335526	1.72931	0.994395	-3.61303	16.7408	0.591109	8e-06	0.425679	17.8732	8	4	182	4	4	138901944	6.81008	0	0.984212	0.986979	4.28502e-05	111	0.00475638	21533
chr5_73918731-73918990	chr5:73925904:A:G	chr5	73925904	A	G	0.210526	1.26799	0.961998	-5.22958	30.0207	0.352545	0.000308	0.455991	22.8295	174	7	272	14	15	73925904	13.4911	0	0.983768	0.936321	4.2746e-08	206	8.80568e-06	7044
chr5_73918731-73918990	chr5:73915652:A:T	chr5	73915652	A	T	0.085526	0.424194	0.998236	-3.58582	17.8539	0.630326	0.000177	0.359266	26.6774	105	7	272	27	15	73925904	7.79993	0	0.981064	0.97737	2.38535e-05	206	0.00491382	3208
chr5_73918731-73918990	chr5:73915491:C:T	chr5	73915491	C	T	0.401316	3.22228	0.996667	-3.47409	17.2901	0.410938	0.000247	0.402886	19.1118	103	7	272	19	15	73925904	7.03747	0	0.982174	0.9932	3.20861e-05	206	0.00660974	3369
chr5_172557021-172557450	chr5:172561065:T:G	chr5	172561065	T	G	0.151316	2.41596	0.946166	-4.95838	29.9323	0.676601	1.4e-05	0.646779	21.9301	122	2	246	6	5	172561065	13.6186	0	0.969784	0.883584	4.47387e-08	197	8.81353e-06	3829
chr5_168433421-168435280	chr5:168434052:A:G	chr5	168434052	A	G	0.625	1.73006	0.991101	-5.33368	30.188	0.453683	0.001291	0.504441	91.108	152	11	323	7	6	168434052	12.4607	0	0.931236	0.989563	3.92136e-08	235	9.21519e-06	298
chr5_10133921-10134120	chr5:10134053:C:T	chr5	10134053	C	T	0.019737	0.030809	0.997545	-5.67265	30.4679	0.195058	5e-06	0.590437	26.5927	221	3	378	6	3	10134053	14.9709	0	0.982967	0.938205	3.39437e-08	275	9.33452e-06	33
chr5_31853461-31853830	chr5:31852135:G:A	chr5	31852135	G	A	0.072368	0.462552	0.974308	-5.78874	29.8193	0.685639	4e-06	0.647155	42.8281	141	5	281	6	6	31852135	13.5666	0	0.972072	0.957503	4.74246e-08	202	9.57977e-06	1511
chr5_7514971-7515890	chr5:7516156:G:A	chr5	7516156	G	A	0.052632	0.234568	0.999055	-5.36559	29.5212	0.347188	0.0004	0.447832	24.9868	104	7	233	5	4	7516156	13.5401	0	0.985043	0.958421	5.53077e-08	179	9.90008e-06	726
chr5_1593801-1595080	chr5:1594549:C:G	chr5	1594549	C	G	0.842105	0.595812	0.948284	-4.85978	29.012	0.442137	1e-06	0.47993	74.8207	91	11	192	5	6	1594549	12.0372	0	0.988158	0.895832	7.19323e-08	146	1.05021e-05	109
chr5_116767941-116768190	chr5:116767942:A:G	chr5	116767942	A	G	0.072368	1.05802	0.99786	-5.94476	29.8804	0.694909	5e-06	0.623849	16.2056	113	4	296	6	4	116767942	13.6322	0	0.982283	0.985165	4.5953e-08	240	1.10287e-05	124
chr5_116767941-116768190	chr5:116783751:A:G	chr5	116783751	A	G	0.131579	0.100496	0.992866	-3.3516	17.6137	0.644241	4e-06	0.709065	10.6938	222	4	296	5	4	116767942	7.5669	0	0.984566	0.982529	2.70636e-05	240	0.00649526	15685
chr5_12016131-12016790	chr5:12035881:G:A	chr5	12035881	G	A	0.388158	0.490931	0.993802	-4.95928	29.1256	0.404152	0.002257	0.40262	28.5999	208	4	246	4	6	12035881	12.7924	0	0.993157	0.986592	6.7834e-08	165	1.11926e-05	19421
chr5_52891-54770	chr5:38141:T:C	chr5	38141	T	C	0.763158	5.62405	0.999743	-5.84644	27.429	0.561534	0.000387	0.509492	62.5534	38	6	161	5	10	38141	11.3852	0	0.909634	0.991484	1.62967e-07	71	1.15706e-05	15689
chr5_38640641-38643200	chr5:38619260:G:A	chr5	38619260	G	A	0.335526	0.640845	0.999621	-4.89738	28.8495	0.543645	0.000287	0.54146	96.3408	13	10	223	5	4	38619260	11.7704	0	0.978252	0.990808	7.82269e-08	154	1.20469e-05	22660
chr5_147727421-147727440	chr5:147727437:C:G	chr5	147727437	C	G	0.131579	2.85855	0.998101	-5.76671	28.5067	0.688333	2.1e-05	0.786322	29.4018	90	1	179	5	4	147727437	12.981	0	0.991254	0.991254	9.3375e-08	135	1.26056e-05	7
chr5_153551201-153552660	chr5:153552312:C:T	chr5	153552312	C	T	0.335526	0.052203	0.997075	-6.40416	29.1802	0.449739	0.000119	0.500527	96.4831	160	8	333	5	4	153552312	12.0792	0	0.978515	0.993578	6.59504e-08	199	1.31241e-05	382
chr5_153551201-153552660	chr5:153553242:A:G	chr5	153553242	A	G	0.046053	0.177122	0.998628	-4.58778	20.5469	0.417044	0.000134	0.466291	71.93	166	8	333	6	4	153552312	8.59269	0	0.978565	0.957983	5.81885e-06	199	0.00115795	1312
chr5_66989361-66989570	chr5:67001458:A:T	chr5	67001458	A	T	0.092105	3.45616	0.997415	-4.783	28.6493	0.292406	0.000777	0.459693	26.6286	154	3	209	8	3	67001458	13.5573	0	0.993344	0.982889	8.67457e-08	155	1.34456e-05	11992
chr5_119476361-119476730	chr5:119476485:A:G	chr5	119476485	A	G	0.552632	0.315452	0.99995	-5.17329	28.5408	0.627087	3.3e-05	0.581534	33.2628	127	1	214	5	4	119476485	12.8037	0	0.993506	0.993506	9.17467e-08	156	1.43125e-05	61
chr5_174195611-174195900	chr5:174195860:G:A	chr5	174195860	G	A	0.717105	3.03741	0.999777	-5.73422	29.1333	0.339116	4.5e-05	0.306632	23.6085	144	2	286	5	3	174195860	13.2594	0	0.995504	0.990829	6.75645e-08	214	1.44588e-05	104
chr5_102511351-102512200	chr5:102511864:GC:G	chr5	102511864	GC	G	0.026316	0.055515	0.999425	-5.93788	28.9815	0.230529	4e-06	0.542294	48.6841	152	4	300	8	3	102523997	14.1242	0	0.985249	0.943984	7.30728e-08	205	1.49799e-05	88
chr5_141017531-141018930	chr5:141018689:A:G	chr5	141018689	A	G	0.078947	5.79737	0.995855	-4.74761	27.4163	0.410111	1e-06	0.523968	74.0198	51	6	109	5	4	141018689	11.9395	0	0.976627	0.989045	1.64046e-07	92	1.50922e-05	459
chr5_113081271-113082680	chr5:113081666:T:C	chr5	113081666	T	C	0.875	0.038668	0.996956	-4.61306	29.1184	0.421985	2e-06	0.510288	39.6303	188	9	358	5	5	113081666	12.4704	0	0.996397	0.988485	6.80862e-08	225	1.53194e-05	310
chr5_133926871-133927570	chr5:133930507:G:A	chr5	133930507	G	A	0.184211	1.45257	0.999912	-4.7798	28.8093	0.628005	0.000651	0.698761	36.661	154	3	234	5	4	133930507	12.7948	0	0.980622	0.985416	7.9865e-08	201	1.60529e-05	3287
chr5_103674521-103675400	chr5:103674293:A:G	chr5	103674293	A	G	0.309211	0.155185	0.990088	-4.67839	28.5359	0.589068	0.00019	0.513946	34.2015	96	3	228	6	4	103674293	12.2392	0	0.969705	0.982306	9.1976e-08	177	1.62797e-05	667
chr5_151585211-151585270	chr5:151585216:G:A	chr5	151585216	G	A	0.361842	0.000601	0.999718	-4.64156	28.7487	0.27502	0.003413	0.27659	29.5873	160	2	277	11	9	151585216	13.5727	0	0.984643	0.994053	8.24068e-08	200	1.64814e-05	24
chr5_31363271-31363510	chr5:31364031:A:G	chr5	31364031	A	G	0.782895	0.079488	0.999883	-4.87958	29.3469	0.356521	1.6e-05	0.417163	21.0165	212	3	410	5	4	31364031	13.2193	0	0.993757	0.989261	6.05138e-08	273	1.65203e-05	641
chr5_117056111-117056300	chr5:117056286:T:C	chr5	117056286	T	C	0.026316	0.055515	0.996627	-5.34153	29.0452	0.756319	1e-05	0.666713	37.1418	171	2	309	7	4	117056286	13.5047	0	0.951528	0.956572	7.07077e-08	234	1.65456e-05	80
chr5_152676141-152676430	chr5:152676302:G:T	chr5	152676302	G	T	0.164474	0.002179	0.999568	-5.54297	27.8917	0.264192	2.2e-05	0.409178	21.1758	129	2	211	6	4	152676302	13.4128	0	0.983684	0.988703	1.28296e-07	131	1.68067e-05	16
chr5_95710151-95710980	chr5:95710874:A:G	chr5	95710874	A	G	0.125	3.61332	0.987283	-4.96031	28.1148	0.611954	0.002125	0.415877	42.8611	156	4	217	8	6	95710874	12.3534	0	0.96976	0.984094	1.1433e-07	149	1.70352e-05	308
chr5_107557381-107557620	chr5:107554235:C:T	chr5	107554235	C	T	0.289474	2.15397	0.996331	-4.63882	28.6434	0.624822	1.1e-05	0.474191	13.7168	106	3	264	4	4	107554235	12.763	0	0.994694	0.991757	8.70119e-08	196	1.70543e-05	3265
chr5_107557381-107557620	chr5:107557532:A:G	chr5	107557532	A	G	0.368421	3.29861	0.999943	-3.48273	19.5169	0.398824	1.1e-05	0.506333	10.4175	118	3	264	3	4	107554235	8.26229	0	0.994869	0.995445	9.97132e-06	196	0.00195438	32
chr5_179259351-179259450	chr5:179259331:G:A	chr5	179259331	G	A	0.230263	1.72535	0.99989	-5.39972	28.9208	0.649638	0.001523	0.510196	36.7197	151	2	317	10	7	179258789	13.0738	0	0.984437	0.987828	7.53994e-08	235	1.77189e-05	69
chr5_178585571-178585730	chr5:178583867:A:G	chr5	178583867	A	G	0.651316	2.67833	0.971815	-4.60462	28.5629	0.304067	0.01	0.5	11.1031	147	0	274	7	4	178583867	13.1044	0		0.935942	9.0704e-08	196	1.7778e-05	1783
chr5_93676821-93678040	chr5:93676905:G:A	chr5	93676905	G	A	0.013158	0.013511	0.989865	-4.64605	26.8359	0.220206	5e-06	0.509619	69.1654	47	3	102	11	3	93676905	13.063	0	0.963044	0.92492	2.21487e-07	83	1.83835e-05	525
chr5_107806391-107806960	chr5:107806855:G:A	chr5	107806855	G	A	0.328947	0.404352	0.997849	-5.39927	28.8841	0.621545	1.3e-05	0.652492	29.9217	175	3	363	4	7	107806855	12.8533	0	0.988545	0.993469	7.68394e-08	246	1.89025e-05	179
chr5_153476791-153477110	chr5:153475339:G:A	chr5	153475339	G	A	0.164474	2.94501	0.998145	-5.4335	28.1153	0.330349	1.7e-05	0.341784	36.9369	118	2	196	5	5	153483370	13.0544	0	0.990524	0.982767	1.14301e-07	166	1.89739e-05	1611
chr5_91122801-91122940	chr5:91122800:C:G	chr5	91122800	C	G	0.519737	1.28882	0.993611	-4.70053	27.8671	0.636879	4.9e-05	0.385462	28.9878	99	1	205	4	4	91122800	12.5603	0	0.984435	0.989301	1.29944e-07	150	1.94915e-05	70
chr5_168447051-168448740	chr5:168449163:G:A	chr5	168449163	G	A	0.223684	0.281107	0.988619	-4.8655	28.6058	0.459892	0.000471	0.464395	106.963	152	13	298	6	8	168449163	11.6466	0	0.982305	0.974909	8.87168e-08	230	2.04049e-05	1267
chr5_132819441-132822430	chr5:132819783:C:T	chr5	132819783	C	T	0.065789	0.376909	0.985815	-4.54764	27.4634	0.565944	0.000539	0.532216	128.32	99	8	177	5	5	132819783	11.5367	0	0.952712	0.982711	1.60099e-07	128	2.04927e-05	1153
chr5_172678681-172679580	chr5:172679010:C:A	chr5	172679010	C	A	0.065789	0.376909	0.996695	-4.87082	28.3608	0.627588	0.00034	0.69099	53.4719	127	4	255	5	5	172679010	12.5313	0	0.979994	0.981086	1.00686e-07	205	2.06406e-05	120
chr5_71809621-71810860	chr5:71810657:T:G	chr5	71810657	T	G	0.578947	0.515851	0.981904	-4.48634	27.8814	0.562482	0.000633	0.598319	76.8344	100	7	253	4	7	71810657	11.7509	0	0.979317	0.934258	1.28986e-07	163	2.10247e-05	417
chr5_71809621-71810860	chr5:71800012:A:G	chr5	71800012	A	G	0.572368	0.266709	0.989239	-3.38861	17.4422	0.448905	0.000609	0.611585	75.675	46	7	253	4	7	71810657	6.54664	0	0.979319	0.980388	2.96179e-05	163	0.00482771	10228
chr5_177370391-177371530	chr5:177376966:TC:T	chr5	177376966	TC	T	0.164474	0.002179	0.976756	-4.77081	26.8325	0.423302	0.00329	0.45062	61.1999	95	6	162	5	5	177376966	11.4241	0	0.950811	0.956531	2.2188e-07	102	2.26318e-05	6006
chr5_177370391-177371530	chr5:177354208:G:A	chr5	177354208	G	A	0.328947	0.013511	0.970356	-3.60253	16.942	0.453807	0.003347	0.448219	57.7813	20	6	162	6	5	177376966	6.20166	0	0.951629	0.941324	3.85386e-05	102	0.00393094	16752
chr5_177370391-177371530	chr5:177370860:G:C	chr5	177370860	G	C	0.013158	0.013511	0.996844	-3.51529	16.2796	0.609447	0.003738	0.417401	75.767	65	6	162	6	5	177376966	6.61398	0	0.951271	0.927394	5.46498e-05	102	0.00557428	100
chr5_135208541-135209600	chr5:135210611:T:C	chr5	135210611	T	C	0.513158	0.205307	0.99241	-5.20102	27.2227	0.563435	0.000161	0.53877	55.9312	110	4	190	5	4	135210611	11.3456	0	0.976927	0.986219	1.81321e-07	127	2.30277e-05	1541
chr5_135208541-135209600	chr5:135209009:G:A	chr5	135209009	G	A	0.125	3.61332	0.980663	-5.05687	24.2844	0.579175	0.000171	0.524477	62.1836	107	4	190	6	4	135210611	10.0982	0	0.976006	0.984208	8.31095e-07	127	0.000105549	61
chr5_128213031-128213660	chr5:128218526:C:T	chr5	128218526	C	T	0.388158	0.047379	0.996496	-5.40591	27.1249	0.416228	0.000597	0.489998	54.689	87	4	160	4	4	128218526	11.6912	0	0.994517	0.991674	1.90721e-07	121	2.30772e-05	5180
chr5_10064301-10065100	chr5:10064304:C:T	chr5	10064304	C	T	0.072368	0.462552	0.999787	-4.91259	27.9453	0.346469	6e-06	0.483997	45.6312	113	6	237	6	4	10064304	12.8053	0	0.996113	0.977857	1.24791e-07	185	2.30863e-05	396
chr5_133524481-133525990	chr5:133518751:C:G	chr5	133518751	C	G	0.026316	0.055515	0.999425	-4.43758	27.702	0.364002	0.000555	0.440749	43.5193	88	8	258	7	4	133518751	12.4896	0	0.982397	0.926855	1.41515e-07	166	2.34915e-05	6485
chr5_16838411-16838850	chr5:16840986:CA:C	chr5	16840986	CA	C	0.171053	0.394412	0.990867	-5.21828	28.4492	0.314761	9e-06	0.484353	15.1405	157	3	302	6	5	16840986	13.2838	0	0.984145	0.982592	9.61914e-08	249	2.39517e-05	2356
chr5_16838411-16838850	chr5:16835846:T:G	chr5	16835846	T	G	0.151316	0.437062	0.999894	-3.60623	18.9932	0.623257	1.4e-05	0.369703	17.9847	126	3	302	5	5	16840986	8.08738	0	0.983093	0.98357	1.31186e-05	249	0.00326653	2784
chr5_10649111-10650340	chr5:10664466:A:G	chr5	10664466	A	G	0.256579	4e-06	0.980261	-4.92594	27.3759	0.440471	0.000931	0.431957	92.959	206	9	271	6	4	10671472	11.4587	0	0.988536	0.959309	1.67509e-07	144	2.41212e-05	14740
chr5_10649111-10650340	chr5:10634807:G:T	chr5	10634807	G	T	0.059211	0.301042	0.991494	-4.1321	19.3487	0.428829	0.001066	0.394229	83.5782	58	9	271	7	4	10671472	7.82412	0	0.988567	0.950602	1.08892e-05	144	0.00156804	14919
chr5_120640911-120641020	chr5:120641005:T:G	chr5	120641005	T	G	0.677632	1.21828	0.99571	-4.72018	27.7026	0.329529	4.5e-05	0.27469	17.0611	123	1	265	4	4	120641005	12.7403	0	0.994655	0.994655	1.41472e-07	181	2.56064e-05	39
chr5_113046831-113048160	chr5:113049307:C:G	chr5	113049307	C	G	0.519737	0.494105	0.991369	-5.32714	28.0414	0.561035	0.000243	0.547187	80.4104	156	8	309	5	4	113049307	11.7269	0	0.970221	0.982849	1.18747e-07	216	2.56492e-05	1811
chr5_113046831-113048160	chr5:113038179:TA:T	chr5	113038179	TA	T	0.144737	0.301042	0.999204	-3.72882	17.8835	0.428606	0.000224	0.579764	66.3815	86	8	309	6	4	113049307	7.12986	0	0.97006	0.983609	2.34851e-05	216	0.00507279	9317
chr5_174709781-174710140	chr5:174709976:A:G	chr5	174709976	A	G	0.421053	0.049684	0.978037	-4.44051	27.559	0.356157	1.2e-05	0.363113	13.4241	137	2	238	7	4	174709976	12.4281	0	0.970612	0.961253	1.52376e-07	170	2.59038e-05	16
chr5_6058831-6060330	chr5:6059288:G:A	chr5	6059288	G	A	0.243421	0.095712	0.986647	-4.57644	27.0314	0.41862	1e-05	0.325083	53.1286	91	1	173	4	4	6059288	11.5451	0	0.98712	0.98712	2.00173e-07	130	2.60224e-05	292
chr5_2173131-2173670	chr5:2157475:A:C	chr5	2157475	A	C	0.144737	0.301042	0.998521	-4.7287	28.527	0.32785	1e-05	0.416742	21.6402	83	3	367	5	6	2157475	13.2498	0	0.987792	0.98378	9.23987e-08	282	2.60564e-05	15925
chr5_179870131-179870840	chr5:179861634:T:C	chr5	179861634	T	C	0.625	0.682105	0.992981	-4.84927	27.5267	0.385623	0.000955	0.533504	35.6941	86	5	230	6	6	179861634	12.1408	0	0.989766	0.984988	1.54938e-07	172	2.66494e-05	8852
chr5_150272131-150273120	chr5:150272776:A:G	chr5	150272776	A	G	0.131579	0.471772	0.989943	-5.05581	27.5551	0.398564	0.000476	0.437979	71.6009	126	7	221	7	4	150272776	12.1737	0	0.972176	0.990667	1.52681e-07	176	2.68718e-05	150
chr5_130991581-130992970	chr5:130988832:G:T	chr5	130988832	G	T	0.723684	1.58885	0.996328	-5.46591	26.8336	0.557344	0.000179	0.517204	69.8141	81	10	193	6	6	131016722	11.0882	0	0.993636	0.991642	2.21746e-07	123	2.72747e-05	3444
chr5_132789601-132790660	chr5:132792129:C:A	chr5	132792129	C	A	0.322368	0.002867	0.987431	-5.20327	26.0573	0.594797	5.9e-05	0.424941	41.9062	64	1	158	6	4	132792129	11.1844	0	0.970369	0.976286	3.31427e-07	91	3.01599e-05	1999
chr5_96962581-96963460	chr5:96961630:T:G	chr5	96961630	T	G	0.078947	0.558367	0.998819	-5.42409	26.4739	0.258456	1.4e-05	0.415519	17.5862	97	4	209	8	5	96961630	12.8098	0	0.987569	0.971122	2.67129e-07	115	3.07199e-05	1390
chr5_96962581-96963460	chr5:96956092:CTGTTTAAA:C	chr5	96956092	CTGTTTAAA	C	0.388158	0.559997	0.996811	-4.69161	21.8722	0.394278	1.3e-05	0.437337	24.7461	74	4	209	4	5	96961630	9.44092	0	0.986579	0.9924	2.91432e-06	115	0.000335146	6928
chr5_132461081-132461220	chr5:132461855:A:G	chr5	132461855	A	G	0.486842	0.832214	0.992106	-4.33413	27.0853	0.608709	1.5e-05	0.434743	38.2548	106	2	238	4	8	132461855	11.9134	0	0.989676	0.98651	1.94668e-07	160	3.11469e-05	705
chr5_69285691-69285940	chr5:69285890:A:C	chr5	69285890	A	C	0.736842	2.62122	0.999931	-4.32424	26.4908	0.375581	2.2e-05	0.407023	26.6234	89	2	179	5	4	69285890	11.7278	0	0.994185	0.994499	2.64792e-07	119	3.15102e-05	74
chr5_42614521-42615000	chr5:42619214:G:A	chr5	42619214	G	A	0.697368	1.22877	0.99969	-4.75883	26.5431	0.675374	0.01	0.5	8.41591	91	0	167	5	5	42619214	12.1786	0		0.991712	2.57723e-07	123	3.17e-05	4454
chr5_4229681-4231980	chr5:4236332:C:T	chr5	4236332	C	T	0.177632	0.223444	0.999907	-5.51359	28.1323	0.559725	0.000565	0.463681	45.3807	206	9	341	5	6	4236332	11.6945	0	0.955217	0.98774	1.133e-07	281	3.18374e-05	5502
chr5_176704921-176705220	chr5:176707401:C:T	chr5	176707401	C	T	0.828947	5.04441	0.999763	-4.67846	27.867	0.368688	1.6e-05	0.432036	29.6116	155	4	313	11	4	176707401	12.2732	0	0.982902	0.989114	1.29947e-07	250	3.24867e-05	2331
chr5_64545551-64545820	chr5:64545700:C:G	chr5	64545700	C	G	0.796053	0.673083	0.976941	-4.35974	26.8142	0.72177	3.8e-05	0.758712	22.7858	85	2	195	6	6	64545700	12.8299	0	0.973877	0.960553	2.23987e-07	148	3.31501e-05	14
chr5_177561361-177561710	chr5:177561446:G:C	chr5	177561446	G	C	0.019737	0.030809	0.903654	-4.31925	26.4901	0.232912	0.000388	0.474474	45.1308	65	3	181	8	7	177561446	12.8611	0	0.921902	0.902423	2.64893e-07	131	3.4701e-05	90
chr5_160418391-160420400	chr5:160424738:A:G	chr5	160424738	A	G	0.546053	0.093616	0.993832	-4.533	26.8219	0.471454	0.001624	0.497784	116.665	132	8	218	5	5	160424738	10.4166	0	0.993192	0.987308	2.231e-07	162	3.61421e-05	5342
chr5_180141761-180143420	chr5:180142483:A:G	chr5	180142483	A	G	0.401316	0.705958	0.972666	-4.39155	27.2845	0.439619	1e-06	0.437976	56.2328	147	3	319	5	4	180142483	11.3042	0	0.979528	0.975174	1.75616e-07	214	3.75819e-05	107
chr5_172905261-172905880	chr5:172907872:A:C	chr5	172907872	A	C	0.565789	1.18248	0.986861	-4.61553	26.9078	0.627842	9e-06	0.528804	24.2987	140	3	251	5	6	172907872	11.9929	0	0.977681	0.972104	2.134e-07	185	3.9479e-05	2302
chr5_6902671-6902920	chr5:6887173:A:C	chr5	6887173	A	C	0.177632	0.097687	0.976671	-5.20873	26.7205	0.619254	0.002406	0.460777	34.9586	35	1	247	5	4	6887173	11.7438	0	0.989893	0.95586	2.35114e-07	169	3.97343e-05	15623
chr5_6902671-6902920	chr5:6891761:C:T	chr5	6891761	C	T	0.052632	0.234568	0.965653	-4.28715	20.4688	0.666806	0.002755	0.499249	39.6429	56	1	247	6	4	6887173	9.01642	0	0.989605	0.941531	6.0611e-06	169	0.00102433	11035
chr5_6902671-6902920	chr5:6894417:A:C	chr5	6894417	A	C	0.381579	0.268406	0.982614	-3.58833	17.2121	0.594029	0.002153	0.421821	30.3649	68	1	247	4	4	6887173	7.04012	0	0.990361	0.964411	3.34293e-05	169	0.00564956	8379
chr5_174056561-174056760	chr5:174056608:T:C	chr5	174056608	T	C	0.138158	1.95303	0.998025	-5.47101	25.9903	0.251054	6.9e-05	0.29969	26.9119	87	1	192	6	4	174056608	12.6418	0	0.985159	0.985159	3.43135e-07	116	3.98036e-05	52
chr5_181161091-181161850	chr5:181177807:A:G	chr5	181177807	A	G	0.881579	0.005225	0.969806	-4.86701	27.5191	0.643853	6e-06	0.407627	42.9384	272	2	342	7	4	181177807	12.4744	0	0.984011	0.950109	1.55548e-07	256	3.98202e-05	16337
chr5_181161091-181161850	chr5:181163507:A:C	chr5	181163507	A	C	0.546053	1.17138	0.976523	-3.37358	18.4635	0.564772	5e-06	0.435636	41.655	190	2	342	5	4	181177807	7.24112	0	0.984116	0.959555	1.73191e-05	256	0.00443369	2037
chr5_168651771-168651990	chr5:168651854:T:G	chr5	168651854	T	G	0.572368	0.177122	0.991713	-4.26025	26.3315	0.644343	1.9e-05	0.563493	25.4804	80	2	191	5	7	168651854	11.906	0	0.992397	0.986803	2.87553e-07	139	3.99699e-05	26
chr5_179474321-179474700	chr5:179472319:G:T	chr5	179472319	G	T	0.289474	0.827988	0.999872	-4.89558	27.1346	0.373756	1.1e-05	0.602773	27.5937	197	5	376	4	5	179472319	12.2083	0	0.992718	0.991715	1.89769e-07	213	4.04208e-05	2191
chr5_122500481-122501450	chr5:122501234:C:T	chr5	122501234	C	T	0.118421	1.37135	0.961887	-4.2394	26.7666	0.373796	4e-06	0.461084	47.7968	118	5	251	6	5	122501234	12.0765	0	0.962891	0.872354	2.29573e-07	188	4.31598e-05	268
chr5_159975341-159975910	chr5:159975688:C:A	chr5	159975688	C	A	0.032895	0.087926	0.999335	-4.2732	26.2312	0.250875	0.001332	0.41839	32.8389	85	2	176	7	5	159975688	12.6629	0	0.971062	0.965697	3.02891e-07	144	4.36162e-05	62
chr5_442231-443890	chr5:438694:C:T	chr5	438694	C	T	0.342105	0.932507	0.999944	-5.51384	27.1483	0.460453	0.000454	0.514948	103.623	169	13	341	5	5	438694	10.9561	0	0.995659	0.989477	1.88434e-07	236	4.44705e-05	4366
chr5_442231-443890	chr5:429874:G:A	chr5	429874	G	A	0.105263	1.0519	0.999783	-5.51384	26.5024	0.550042	0.000491	0.487619	99.3252	110	13	341	5	5	438694	10.891	0	0.995653	0.977279	2.63207e-07	236	6.21167e-05	13186
chr5_77645041-77646090	chr5:77645720:G:C	chr5	77645720	G	C	0.282895	0.002162	0.94252	-4.096	25.5913	0.544349	0.000212	0.509342	73.137	99	12	190	5	16	77645720	10.2503	0	0.929836	0.803314	4.21936e-07	106	4.47252e-05	154
chr5_77645041-77646090	chr5:77665747:C:T	chr5	77665747	C	T	0.032895	0.087926	0.996247	-3.24932	18.7604	0.401304	0.00021	0.515312	54.8292	173	12	190	5	16	77645720	7.94252	0	0.930311	0.939013	1.48215e-05	106	0.00157108	20181
chr5_36716881-36718100	chr5:36717692:G:C	chr5	36717692	G	C	0.078947	0.689342	0.998994	-4.21829	26.3646	0.593334	0.000795	0.489129	48.8076	102	11	214	6	5	36717692	11.3259	0	0.989642	0.987536	2.82679e-07	161	4.55113e-05	202
chr5_81626431-81627240	chr5:81644617:C:T	chr5	81644617	C	T	0.078947	0.689342	0.999803	-4.60762	25.5513	0.348858	0.000505	0.514881	32.4818	128	5	148	5	5	81644617	11.6878	0	0.995378	0.977123	4.3077e-07	106	4.56617e-05	17781
chr5_78798161-78798820	chr5:78798516:T:C	chr5	78798516	T	C	0.032895	0.087926	0.990076	-4.2587	26.5262	0.281313	0.000278	0.537193	27.0997	113	4	212	12	4	78798516	12.7	0	0.971901	0.912939	2.59994e-07	179	4.6539e-05	26
chr5_78798161-78798820	chr5:78798500:C:A	chr5	78798500	C	A	0.230263	0.444012	0.975895	-2.69538	17.5129	0.578464	0.000471	0.473867	38.6651	112	4	212	5	4	78798516	6.99167	0	0.975638	0.964947	2.8537e-05	179	0.00510813	10
chr5_5343671-5345000	chr5:5355408:T:A	chr5	5355408	T	A	0.098684	0.112317	0.99749	-4.50409	26.7387	0.397957	0.000119	0.508941	41.3128	198	8	269	5	4	5363023	11.7655	0	0.994839	0.97979	2.32912e-07	206	4.79799e-05	11072
chr5_124573141-124575350	chr5:124573807:T:C	chr5	124573807	T	C	0.625	0.113216	0.992583	-4.15344	26.5394	0.559126	0.000278	0.597892	69.7153	144	5	272	5	4	124573807	11.0411	0	0.937562	0.991868	2.58218e-07	187	4.82868e-05	439
chr5_126857301-126858540	chr5:126857912:G:A	chr5	126857912	G	A	0.078947	0.689342	0.955688	-4.18933	26.5438	0.365008	7.1e-05	0.401405	44.9067	136	7	251	41	10	126857912	11.1449	0	0.898953	0.960241	2.57628e-07	198	5.10104e-05	8
chr5_117095411-117097240	chr5:117077701:A:G	chr5	117077701	A	G	0.125	0.038668	0.999873	-4.7293	26.932	0.40874	0.00044	0.486747	30.061	47	11	304	6	4	117077701	11.6949	0	0.9617	0.98209	2.10743e-07	245	5.16321e-05	18625
chr5_10912461-10913130	chr5:10910123:T:A	chr5	10910123	T	A	0.144737	0.301042	0.995715	-4.57712	26.806	0.361691	0.002566	0.454043	36.246	143	6	291	6	4	10910123	12.2403	0	0.992017	0.983383	2.24936e-07	232	5.21851e-05	2673
chr5_150384291-150385030	chr5:150385777:A:G	chr5	150385777	A	G	0.361842	1.03638	0.994275	-4.32161	25.4568	0.604572	3.3e-05	0.434071	23.2363	73	1	154	5	3	150385777	10.9795	0	0.969271	0.990141	4.52405e-07	118	5.33838e-05	1117
chr5_69048291-69048460	chr5:69048377:T:A	chr5	69048377	T	A	0.046053	4.79691	0.99937	-4.56664	25.8535	0.669809	9e-06	0.585066	40.0562	139	2	291	6	5	69048377	11.614	0	0.996606	0.978405	3.68334e-07	145	5.34085e-05	1
chr5_153558551-153559770	chr5:153564440:G:A	chr5	153564440	G	A	0.098684	0.112317	0.983865	-5.64291	26.569	0.417059	2e-06	0.510355	59.1076	207	4	361	5	4	153564440	11.4255	0	0.989626	0.972311	2.54286e-07	223	5.67058e-05	5280
chr5_141680381-141682540	chr5:141681600:G:T	chr5	141681600	G	T	0.164474	0.776848	0.973907	-4.14878	26.2849	0.580279	0.000939	0.437872	71.2896	96	8	241	9	5	141681600	11.0332	0	0.90291	0.945743	2.94582e-07	195	5.74436e-05	140
chr5_163434381-163434850	chr5:163449295:AAGGTCAC:A	chr5	163449295	AAGGTCAC	A	0.171053	0.394412	0.996102	-3.99628	24.214	0.301375	0.01	0.5	13.5332	92	0	117	5	2	163449295	11.3469	0		0.987606	8.62049e-07	67	5.77573e-05	14679
chr5_125812741-125812960	chr5:125816077:A:G	chr5	125816077	A	G	0.342105	0.002878	0.992298	-4.92173	26.4422	0.378459	9e-06	0.517336	36.0482	172	2	315	4	3	125816077	11.7622	0	0.992355	0.985408	2.71545e-07	217	5.89253e-05	3227
chr5_9156181-9157110	chr5:9156465:G:A	chr5	9156465	G	A	0.822368	1.20516	0.978794	-4.40349	25.8213	0.585194	3e-06	0.524167	82.007	102	5	228	5	4	9156465	11.129	0	0.992235	0.976073	3.74525e-07	160	5.99239e-05	181
chr5_69042601-69043890	chr5:69048377:T:A	chr5	69048377	T	A	0.046053	4.79691	0.99937	-4.40471	25.4704	0.362986	3e-06	0.485089	74.2467	158	2	263	7	6	69051549	11.4395	0	0.685612	0.971628	4.4922e-07	134	6.01955e-05	5131
chr5_20608651-20609070	chr5:20608772:T:C	chr5	20608772	T	C	0.460526	0.002989	0.99995	-4.95684	25.8839	0.618526	1e-05	0.573264	18.426	112	2	251	5	4	20608772	11.382	0	0.993979	0.99471	3.62585e-07	173	6.27272e-05	88
chr5_146813371-146814220	chr5:146832256:G:A	chr5	146832256	G	A	0.236842	0.027892	0.997724	-4.65371	24.7154	0.403948	5e-06	0.463997	31.7928	126	3	151	6	5	146832256	10.658	0	0.950412	0.98745	6.64498e-07	98	6.51208e-05	18460
chr5_146813371-146814220	chr5:146814018:G:A	chr5	146814018	G	A	0.013158	0.013511	0.99382	-3.8576	17.6879	0.667337	6e-06	0.374592	42.9142	62	3	151	5	5	146832256	7.73515	0	0.950386	0.926134	2.60277e-05	98	0.00255071	222
chr5_4212911-4213680	chr5:4212908:C:T	chr5	4212908	C	T	0.065789	1.56855	0.989698	-5.54869	26.2635	0.323538	0.000328	0.456484	18.5707	127	4	296	8	6	4212908	12.0619	0	0.983147	0.970939	2.97872e-07	224	6.67234e-05	388
chr5_157471821-157472000	chr5:157466051:AAG:A	chr5	157466051	AAG	A	0.309211	0.866683	0.998136	-4.68626	25.4937	0.614729	0.000608	0.584447	43.3571	89	4	232	4	6	157456829	11.1196	0	0.997036	0.992084	4.4384e-07	153	6.79076e-05	5859
chr5_132971441-132972880	chr5:132949738:C:T	chr5	132949738	C	T	0.381579	0.268406	0.984736	-4.55945	25.227	0.560501	0.000528	0.555148	59.8949	14	5	196	5	6	132949738	10.3819	0	0.990491	0.969807	5.09629e-07	141	7.18576e-05	22422
chr5_116604711-116606730	chr5:116605867:A:G	chr5	116605867	A	G	0.473684	1.97272	0.99969	-4.00574	26.1599	0.455647	0.000227	0.492536	85.728	139	10	314	7	5	116605867	10.6003	0	0.97916	0.995227	3.14286e-07	233	7.32287e-05	147
chr5_171414941-171416010	chr5:171415354:G:A	chr5	171415354	G	A	0.526316	0.802809	0.995496	-4.19696	24.6775	0.420098	8.6e-05	0.462687	33.4969	104	4	186	30	13	171415354	10.3843	0	0.988805	0.995458	6.77723e-07	110	7.45495e-05	122
chr5_173735231-173735730	chr5:173737053:G:A	chr5	173737053	G	A	0.335526	0.08181	0.983015	-4.36616	26.2238	0.585151	4e-06	0.537329	64.6716	186	4	333	5	3	173737053	11.1567	0	0.990065	0.967853	3.04057e-07	248	7.54062e-05	1573
chr5_103918331-103919800	chr5:103918729:G:T	chr5	103918729	G	T	0.019737	0.030809	0.998562	-4.44026	25.1987	0.388405	0.000804	0.507728	74.429	99	6	205	5	3	103918729	11.0732	0	0.989666	0.94974	5.17168e-07	155	8.01611e-05	337
chr5_74622561-74634940	chr5:74626638:C:T	chr5	74626638	C	T	0.065789	1.56855	0.961841	-3.95445	25.2887	0.556216	0.000369	0.529718	140.701	68	35	225	6	5	74626638	10.1975	0	0.984638	0.886985	4.93592e-07	163	8.04555e-05	2112
chr5_151150021-151151990	chr5:151166504:G:A	chr5	151166504	G	A	0.052632	0.234568	0.98264	-3.98488	26.0361	0.559229	6.9e-05	0.523827	117.257	225	10	309	5	4	151166504	10.7071	0	0.98822	0.96315	3.35088e-07	243	8.14265e-05	15498
chr5_151150021-151151990	chr5:151138338:T:C	chr5	151138338	T	C	0.355263	0.635718	0.999917	-3.24699	20.6556	0.535893	7.2e-05	0.514538	101.759	73	10	309	5	4	151166504	7.70598	0	0.988154	0.990589	5.49757e-06	243	0.00133591	12668
chr5_14685601-14686180	chr5:14697805:C:T	chr5	14697805	C	T	0.078947	0.689342	0.999803	-5.03368	25.1941	0.361647	4.6e-05	0.523832	64.1662	161	1	207	6	6	14663464	11.4506	0	0.992051	0.979557	5.184e-07	159	8.24255e-05	11915
chr5_68842781-68843160	chr5:68837315:C:A	chr5	68837315	C	A	0.440789	0.675732	0.993609	-4.43208	24.4304	0.609508	4.4e-05	0.599614	42.1937	68	1	188	4	3	68837315	10.6109	0	0.993101	0.986857	7.70448e-07	111	8.55197e-05	5655
chr5_32027171-32028490	chr5:32026552:C:T	chr5	32026552	C	T	0.118421	1.05365	0.996128	-3.93351	25.5402	0.576598	0.000364	0.449424	38.4202	122	12	269	5	5	32026552	10.7515	0	0.991828	0.983499	4.33252e-07	198	8.57838e-05	1278
chr5_116528331-116529850	chr5:116528862:C:T	chr5	116528862	C	T	0.032895	0.087926	0.999539	-4.42813	25.9067	0.401204	0.000343	0.525623	85.3767	145	14	295	5	11	116528862	11.3141	0	0.972832	0.968388	3.58329e-07	240	8.59989e-05	228
chr5_42590971-42591290	chr5:42585443:CTAGA:C	chr5	42585443	CTAGA	C	0.625	6.76023	0.979847	-4.60038	24.4133	0.64651	6.4e-05	0.405539	11.9218	65	1	158	5	4	42585443	10.971	0	0.90048	0.968678	7.77295e-07	112	8.7057e-05	5687
chr5_1641161-1642070	chr5:1641539:A:C	chr5	1641539	A	C	0.559211	0.329525	0.993321	-4.03585	25.3884	0.546424	0.000144	0.518546	113.354	96	6	256	6	4	1641539	10.2063	0	0.990784	0.97349	4.68736e-07	187	8.76536e-05	77
chr5_179265151-179266150	chr5:179261172:G:T	chr5	179261172	G	T	0.177632	0.223444	0.999862	-4.39865	25.8365	0.434731	0.000175	0.489966	47.1776	144	13	323	6	7	179261172	10.8042	0	0.993548	0.98663	3.71593e-07	244	9.06687e-05	4478
chr5_179265151-179266150	chr5:179259598:G:C	chr5	179259598	G	C	0.039474	0.128354	0.976919	-3.19489	18.8916	0.415376	0.000181	0.485091	40.225	132	13	323	6	7	179261172	7.79564	0	0.993606	0.945269	1.38358e-05	244	0.00337593	6052
chr5_179265151-179266150	chr5:179270280:G:A	chr5	179270280	G	A	0.177632	1.20516	0.999774	-3.088	18.168	0.44458	0.000182	0.483178	42.074	211	13	323	4	7	179261172	7.01485	0	0.993568	0.98429	2.02248e-05	244	0.00493485	4630
chr5_9534911-9535600	chr5:9528986:T:C	chr5	9528986	T	C	0.039474	0.128354	0.999615	-4.18733	25.7014	0.677892	3e-06	0.547486	33.6646	95	7	326	7	7	9535392	11.5524	0	0.9633	0.954484	3.98546e-07	231	9.2064e-05	6270
chr5_9534911-9535600	chr5:9544717:T:A	chr5	9544717	T	A	0.335526	5.49452	0.988986	-2.9109	17.9569	0.603007	3e-06	0.546754	21.7587	205	7	326	8	7	9535392	7.37837	0	0.962786	0.969977	2.25959e-05	231	0.00521964	9461
chr5_74336451-74336580	chr5:74336456:T:C	chr5	74336456	T	C	0.776316	0.016998	0.990685	-4.67895	25.0861	0.680733	0.002958	0.655876	42.3674	115	2	249	5	5	74336456	11.6325	0	0.990309	0.988177	5.48278e-07	169	9.2659e-05	60
chr5_153571991-153574210	chr5:153550244:G:T	chr5	153550244	G	T	0.039474	0.128354	0.961012	-4.69251	25.6088	0.440373	0.00032	0.501773	151.662	24	13	338	6	4	153550244	10.5808	0	0.994815	0.9336	4.18121e-07	225	9.40772e-05	22856
chr5_8213591-8214130	chr5:8214041:G:A	chr5	8214041	G	A	0.197368	0.483746	0.981809	-4.05673	25.4479	0.397896	0.000506	0.522614	23.0198	105	5	302	4	4	8214041	11.1538	0	0.98659	0.934932	4.54495e-07	209	9.49895e-05	181
chr5_151063231-151063550	chr5:151081724:A:G	chr5	151081724	A	G	0.282895	0.374469	0.998294	-4.49254	25.3016	0.612069	2e-05	0.527079	45.8708	205	2	254	5	4	151081724	10.9863	0	0.99368	0.990401	4.90301e-07	196	9.60991e-05	18334
chr5_80932911-80933390	chr5:80933279:A:T	chr5	80933279	A	T	0.125	0.726101	0.986106	-3.90334	25.2879	0.606141	3e-06	0.566052	38.8441	99	4	253	5	7	80933279	10.9001	0	0.980705	0.987287	4.93786e-07	195	9.62882e-05	129
chr5_178427151-178429950	chr5:178426132:T:A	chr5	178426132	T	A	0.052632	0.234568	0.975052	-4.60887	25.5784	0.385033	0.000267	0.499032	32.3806	144	14	286	6	8	178424769	11.3552	0	0.986177	0.951737	4.24774e-07	230	9.7698e-05	2418
chr5_7320481-7322100	chr5:7321857:A:G	chr5	7321857	A	G	0.131579	0.471772	0.994154	-3.89092	25.0745	0.404629	3e-06	0.437726	42.8917	149	7	264	5	4	7321857	10.9151	0	0.992101	0.991378	5.51581e-07	181	9.98361e-05	567
chr5_1333411-1334120	chr5:1350224:C:T	chr5	1350224	C	T	0.361842	2.14847	0.995889	-4.1853	24.1177	0.350241	4e-06	0.73871	11.3677	156	2	188	4	4	1350224	10.8221	0	0.947293	0.989834	9.06212e-07	112	0.000101496	16458
chr5_171261191-171261910	chr5:171277533:G:A	chr5	171277533	G	A	0.177632	1.20516	0.992637	-4.68975	22.8586	0.391873	6e-06	0.511795	61.8947	80	1	100	6	6	171277533	9.95611	0	0.991944	0.985046	1.74372e-06	59	0.000102879	15983
chr5_82470261-82471100	chr5:82482677:C:T	chr5	82482677	C	T	0.282895	1.17587	0.992346	-4.3309	24.9497	0.593358	0.002365	0.469373	31.4058	190	5	247	6	4	82482677	10.6071	0	0.984701	0.986328	5.88444e-07	179	0.000105331	11997
chr5_36238391-36242940	chr5:36241905:G:A	chr5	36241905	G	A	0.065789	0.376909	0.996584	-4.23412	25.0885	0.46738	0.000349	0.503487	282.429	108	14	249	5	4	36241905	9.75888	0	0.98554	0.982747	5.47584e-07	195	0.000106779	1239
chr5_42570911-42571670	chr5:42585443:CTAGA:C	chr5	42585443	CTAGA	C	0.625	6.76023	0.979847	-4.47251	23.9622	0.601847	6e-06	0.459875	17.7589	129	3	166	6	6	42585443	10.2907	0	0.970241	0.968357	9.8247e-07	110	0.000108072	14153
chr5_72687371-72688260	chr5:72687498:C:T	chr5	72687498	C	T	0.111842	1.46835	0.906192	-3.71924	23.7388	0.377386	3.8e-05	0.547777	48.5654	77	2	173	45	9	72687498	11.9406	0	0.913597	0.822357	1.10335e-06	101	0.000111439	318
chr5_148825731-148827190	chr5:148819882:A:G	chr5	148819882	A	G	0.717105	2.72189	0.983323	-4.75162	24.816	0.53686	0.000217	0.479117	81.7904	98	12	258	5	6	148819882	9.71794	0	0.995502	0.971791	6.30719e-07	178	0.000112268	6578
chr5_148825731-148827190	chr5:148826426:C:T	chr5	148826426	C	T	0.026316	0.055515	0.999425	-3.85759	19.1047	0.417278	0.000215	0.507714	70.5984	142	12	258	6	6	148819882	7.88449	0	0.995513	0.961322	1.23742e-05	178	0.00220261	34
chr5_24621891-24622460	chr5:24625274:CT:C	chr5	24625274	CT	C	0.690789	2.15497	0.977957	-3.85481	24.4053	0.620532	9.3e-05	0.573251	40.3211	123	1	211	5	7	24625274	10.7775	0	0.985147	0.965289	7.80554e-07	149	0.000116303	3098
chr5_1004081-1005490	chr5:1004764:T:C	chr5	1004764	T	C	0.388158	0.070401	0.98412	-3.81467	24.8635	0.450468	0.00078	0.503426	99.7558	116	8	249	4	5	1004764	10.0219	0	0.963672	0.908949	6.15366e-07	189	0.000116304	22
chr5_180454681-180455140	chr5:180465615:A:G	chr5	180465615	A	G	0.125	0.726101	0.996594	-4.02975	25.3863	0.373825	0.003636	0.488098	45.6983	297	7	398	8	6	180466594	11.371	0	0.966022	0.984948	4.69237e-07	250	0.000117309	10705
chr5_116682631-116683440	chr5:116683759:A:G	chr5	116683759	A	G	0.098684	0.112317	0.999254	-3.87036	24.852	0.347775	5e-06	0.473085	28.8678	122	5	284	6	4	116683759	11.3521	0	0.986511	0.975885	6.19035e-07	192	0.000118855	723
chr5_116682631-116683440	chr5:116678465:T:C	chr5	116678465	T	C	0.388158	4.82823	0.986569	-3.50369	19.155	0.428895	5e-06	0.443906	32.8261	86	5	284	5	4	116683759	7.76184	0	0.986783	0.97844	1.20523e-05	192	0.00231404	4571
chr5_31223071-31223900	chr5:31227417:A:T	chr5	31227417	A	T	0.309211	0.462552	0.998159	-4.13701	24.5927	0.600171	0.00085	0.500327	36.3379	114	3	206	5	4	31227526	10.565	0	0.996035	0.990447	7.08201e-07	168	0.000118978	3931
chr5_87949461-87951270	chr5:87960989:G:A	chr5	87960989	G	A	0.217105	0.079488	0.999345	-5.00051	23.2029	0.456184	0.000423	0.514347	67.9396	112	9	171	5	4	87964842	9.1446	0	0.993363	0.988885	1.45777e-06	82	0.000119537	10623
chr5_7887011-7887460	chr5:7886853:G:A	chr5	7886853	G	A	0.032895	10.9508	0.99727	-5.53029	25.0696	0.251377	0.000687	0.461846	29.4228	107	4	272	6	4	7886455	12.0774	0	0.99636	0.963097	5.52981e-07	217	0.000119997	383
chr5_7887011-7887460	chr5:7888105:T:C	chr5	7888105	T	C	0.375	0.113216	0.998917	-5.50749	24.9309	0.414172	0.000664	0.499894	37.0001	115	4	272	4	4	7886455	10.6761	0	0.99597	0.99149	5.94223e-07	217	0.000128946	869
chr5_168114411-168114940	chr5:168115505:A:G	chr5	168115505	A	G	0.480263	0.494105	0.996878	-4.46907	24.0224	0.424032	4e-06	0.474314	43.3407	100	4	185	4	4	168116287	10.0757	0	0.995397	0.991552	9.52234e-07	127	0.000120934	829
chr5_54643721-54644380	chr5:54643917:C:T	chr5	54643917	C	T	0.644737	0.041727	0.991111	-4.61874	25.1787	0.587518	4e-06	0.509791	44.1382	152	3	309	5	3	54643917	10.7565	0	0.989395	0.990911	5.22565e-07	240	0.000125416	133
chr5_73118421-73118860	chr5:73116775:G:A	chr5	73116775	G	A	0.355263	0.041727	0.999944	-3.77276	24.2456	0.629457	4.1e-05	0.36208	18.197	79	1	199	5	3	73116775	10.6666	0	0.939592	0.991472	8.47988e-07	149	0.00012635	1865
chr5_156591121-156592150	chr5:156580040:A:G	chr5	156580040	A	G	0.138158	0.188484	0.999337	-3.97255	25.0076	0.64357	1.1e-05	0.571834	17.0858	72	2	317	5	3	156580040	10.9509	0	0.994473	0.983586	5.7105e-07	223	0.000127344	11596
chr5_104610881-104612080	chr5:104611504:C:T	chr5	104611504	C	T	0.447368	0.134171	0.99863	-4.02052	25.1783	0.455601	8.6e-05	0.481622	77.7569	196	12	362	4	6	104611504	10.1277	0	0.982898	0.996118	5.22658e-07	248	0.000129619	24
chr5_57841361-57842970	chr5:57860770:C:T	chr5	57860770	C	T	0.835526	0.776848	0.992274	-3.70711	24.0023	0.438321	0.000814	0.468772	64.1449	179	4	204	6	5	57860770	9.73343	0	0.99636	0.983457	9.62185e-07	135	0.000129895	18604
chr5_61610381-61610640	chr5:61608161:A:G	chr5	61608161	A	G	0.059211	0.301042	0.999389	-3.76254	24.2387	0.682365	1.3e-05	0.497903	49.4262	97	2	203	6	5	61608161	10.8264	0	0.880625	0.970592	8.51068e-07	153	0.000130213	2349
chr5_147539091-147539360	chr5:147545804:A:G	chr5	147545804	A	G	0.157895	0.008247	0.99798	-4.0825	24.5711	0.607636	7e-06	0.448871	37.6008	139	3	239	5	6	147545804	10.6108	0	0.985109	0.985274	7.16178e-07	183	0.000131061	6578
chr5_147539091-147539360	chr5:147542896:C:T	chr5	147542896	C	T	0.447368	0.009541	0.999949	-4.00564	20.8564	0.408217	6e-06	0.483268	35.8112	122	3	239	5	6	147545804	8.77836	0	0.98225	0.991863	4.95027e-06	183	0.000905899	3670
chr5_96527801-96528480	chr5:96525325:G:A	chr5	96525325	G	A	0.210526	0.19	0.997567	-4.23798	24.688	0.354835	0.00255	0.383062	30.4159	136	2	303	6	4	96525325	11.2081	0	0.986409	0.988977	6.7401e-07	195	0.000131432	2815
chr5_172659151-172660790	chr5:172659443:G:T	chr5	172659443	G	T	0.164474	2.94501	0.999903	-3.78537	24.4773	0.399726	0.000206	0.439705	40.4878	92	3	218	5	4	172659443	10.761	0	0.947446	0.990915	7.51919e-07	177	0.00013309	527
chr5_149357271-149359550	chr5:149332395:CA:C	chr5	149332395	CA	C	0.486842	0.205307	0.969306	-3.62391	22.9902	0.45167	0.000644	0.451714	57.3153	0	6	147	6	6	149332395	9.04848	0	0.947969	0.948117	1.62831e-06	82	0.000133521	26015
chr5_10856641-10857760	chr5:10863584:C:G	chr5	10863584	C	G	0.164474	0.776848	0.997486	-4.44111	24.7597	0.445869	0.000813	0.490745	105.846	191	9	273	5	12	10863584	10.1178	0	0.985289	0.984996	6.494e-07	206	0.000133776	6384
chr5_142286461-142291530	chr5:142309463:T:C	chr5	142309463	T	C	0.328947	0.162741	0.988534	-4.15355	24.1261	0.450914	0.000161	0.45734	54.9716	239	23	261	6	7	142309463	9.70861	0	0.988727	0.977392	9.02286e-07	153	0.00013805	20467
chr5_142286461-142291530	chr5:142287927:C:G	chr5	142287927	C	G	0.302632	0.319198	0.992576	-4.00343	19.9405	0.543635	0.000163	0.441872	56.6823	123	23	261	7	7	142309463	7.61022	0	0.988684	0.991443	7.98885e-06	153	0.00122229	1069
chr5_160265711-160267240	chr5:160265690:C:G	chr5	160265690	C	G	0.013158	0.013511	0.974591	-4.63712	24.6787	0.286117	0.000582	0.520076	77.7114	112	6	251	10	4	160265690	11.6474	0	0.991519	0.907231	6.77298e-07	204	0.000138169	786
chr5_179417041-179417300	chr5:179421357:T:C	chr5	179421357	T	C	0.394737	5.40444	0.996905	-4.08258	24.6429	0.338605	6.1e-05	0.388622	23.7014	132	1	271	4	3	179421357	11.2815	0	0.993203	0.989203	6.89995e-07	201	0.000138689	4187
chr5_172264731-172265480	chr5:172265255:T:C	chr5	172265255	T	C	0.131579	2.85855	0.996163	-4.62948	23.5994	0.375989	1e-05	0.448807	39.5015	115	2	229	5	3	172265255	10.4965	0	0.987051	0.992059	1.18626e-06	117	0.000138793	149
chr5_148912781-148915020	chr5:148913259:G:A	chr5	148913259	G	A	0.032895	0.087926	0.942363	-4.04513	24.6149	0.362788	0.000481	0.521861	24.0784	126	17	278	5	3	148913259	11.0549	0	0.990377	0.943266	7.00097e-07	204	0.00014282	641
chr5_148912781-148915020	chr5:148902250:A:G	chr5	148902250	A	G	0.105263	0.036981	0.998675	-4.04513	23.9816	0.415807	0.000477	0.51716	29.6482	60	17	278	7	3	148913259	10.1636	0	0.990304	0.975978	9.7263e-07	204	0.000198416	11650
chr5_148912781-148915020	chr5:148931482:C:A	chr5	148931482	C	A	0.098684	2.6399	0.999399	-3.71437	21.5147	0.42289	0.000488	0.515371	27.3684	240	17	278	5	3	148913259	8.96379	0	0.99034	0.980752	3.51121e-06	204	0.000716288	17582
chr5_148912781-148915020	chr5:148911742:T:C	chr5	148911742	T	C	0.539474	0.002989	0.999923	-3.71437	20.4468	0.549147	0.000516	0.488328	32.4536	109	17	278	5	3	148913259	7.90849	0	0.9903	0.991612	6.13118e-06	204	0.00125076	2158
chr5_148912781-148915020	chr5:148913138:C:T	chr5	148913138	C	T	0.013158	0.013511	0.998856	-3.64989	17.8569	0.36904	0.000489	0.514842	24.4627	124	17	278	7	3	148913259	7.80291	0	0.990302	0.926976	2.38155e-05	204	0.00485836	762
chr5_75044411-75044700	chr5:75044502:A:C	chr5	75044502	A	C	0.322368	4.63959	0.984504	-3.70524	24.0681	0.647667	2.6e-05	0.687695	8.43334	110	1	212	5	6	75044502	10.691	0	0.98383	0.98383	9.2987e-07	155	0.00014413	54
chr5_81392491-81394690	chr5:81394209:G:A	chr5	81394209	G	A	0.078947	0.689342	0.999354	-3.9618	24.2328	0.415893	0.000255	0.512659	64.4358	112	9	224	7	4	81394209	10.366	0	0.989638	0.987306	8.53673e-07	172	0.000146832	619
chr5_41334481-41335210	chr5:41330585:A:T	chr5	41330585	A	T	0.111842	0.003247	0.983781	-4.54381	24.0439	0.316913	0.000429	0.457102	14.9922	76	4	199	5	4	41330585	11.1139	0	0.969783	0.970484	9.41656e-07	159	0.000149723	4261
chr5_75051871-75055130	chr5:75053405:G:A	chr5	75053405	G	A	0.177632	1.58243	0.998921	-3.66813	24.001	0.468109	0.000222	0.490624	186.864	125	15	223	5	5	75053405	9.21093	0	0.991502	0.994032	9.62864e-07	157	0.00015117	95
chr5_31274161-31274570	chr5:31274384:A:C	chr5	31274384	A	C	0.342105	0.002878	0.997708	-4.24986	23.9493	0.377104	2e-05	0.507338	39.9216	118	3	215	4	4	31274384	10.5881	0	0.992358	0.991564	9.89073e-07	153	0.000151328	18
chr5_76790221-76791840	chr5:76790772:C:T	chr5	76790772	C	T	0.263158	0.19	0.999932	-4.1941	24.3459	0.453241	0.000186	0.486736	64.0502	121	5	281	4	6	76790772	9.72005	0	0.990754	0.995058	8.04959e-07	190	0.000152942	258
chr5_97369921-97370060	chr5:97370058:T:C	chr5	97370058	T	C	0.440789	0.011813	0.998204	-4.3382	24.0924	0.356159	6.3e-05	0.47849	35.3061	141	1	247	4	3	97370058	10.7779	0	0.994173	0.994173	9.18233e-07	167	0.000153345	68
chr5_14118121-14120500	chr5:14118948:A:G	chr5	14118948	A	G	0.144737	2.17657	0.997203	-3.89616	23.9545	0.533873	6.5e-05	0.485085	112.932	119	18	210	6	4	14118948	9.17895	0	0.990426	0.99034	9.86419e-07	157	0.000154868	362
chr5_14118121-14120500	chr5:14118121:C:T	chr5	14118121	C	T	0.348684	0.147304	0.999944	-3.89616	23.5618	0.472358	6.3e-05	0.507603	110.187	112	18	210	5	4	14118948	8.78666	0	0.990536	0.993923	1.20963e-06	157	0.000189912	1189
chr5_14118121-14120500	chr5:14144290:C:G	chr5	14144290	C	G	0.296053	0.132438	0.990437	-2.539	16.8109	0.522955	6.4e-05	0.499306	106.713	204	18	210	5	4	14118948	5.43189	0	0.990468	0.9803	4.12953e-05	157	0.00648335	24980
chr5_68186931-68188410	chr5:68187784:A:G	chr5	68187784	A	G	0.092105	3.45616	0.994642	-3.72465	24.1632	0.44604	0.000221	0.51661	103.144	126	9	214	5	4	68187784	9.76842	0	0.991141	0.990202	8.85058e-07	175	0.000154885	114
chr5_134053261-134054620	chr5:134054129:G:A	chr5	134054129	G	A	0.651316	1.94319	0.999942	-4.27331	24.2594	0.544211	0.000308	0.535367	106.336	108	6	247	4	4	134054129	9.64751	0	0.996196	0.996203	8.41937e-07	184	0.000154916	189
chr5_118678591-118679780	chr5:118679811:C:T	chr5	118679811	C	T	0.25	0.210526	0.999408	-4.07864	24.1838	0.556223	0.001089	0.479862	72.715	211	6	337	5	4	118679811	9.84868	0	0.996183	0.988869	8.75667e-07	178	0.000155869	625
chr5_126868421-126869910	chr5:126893252:G:A	chr5	126893252	G	A	0.578947	1.41322	0.978214	-3.69667	23.9275	0.455062	0.000412	0.5209	68.5095	197	8	201	5	4	126893252	9.4821	0	0.950068	0.962577	1.00032e-06	157	0.00015705	24086
chr5_126868421-126869910	chr5:126866468:T:G	chr5	126866468	T	G	0.763158	3.01675	0.999672	-2.97166	16.757	0.54573	0.000392	0.534293	67.9277	107	8	201	5	4	126893252	6.11993	0	0.950823	0.991053	4.24848e-05	157	0.00667012	2698
chr5_124996121-124997360	chr5:125014595:T:C	chr5	125014595	T	C	0.559211	5.93153	0.991202	-3.63688	24.582	0.434457	0.000396	0.562338	45.3457	274	6	324	8	5	125014595	10.0928	0	0.988827	0.986489	7.12152e-07	222	0.000158098	17855
chr5_157535241-157536180	chr5:157530433:C:A	chr5	157530433	C	A	0.026316	0.055515	0.999171	-4.76702	24.2299	0.346939	8.2e-05	0.494269	54.4236	109	8	260	16	10	157548183	10.9588	0	0.974445	0.932651	8.54967e-07	185	0.000158169	5277
chr5_157535241-157536180	chr5:157543205:C:G	chr5	157543205	C	G	0.085526	0.424194	0.998318	-4.05392	20.2503	0.40778	8.2e-05	0.487734	57.2965	182	8	260	14	10	157548183	8.51894	0	0.974055	0.978062	6.79423e-06	185	0.00125693	7495
chr5_190801-191770	chr5:172237:C:T	chr5	172237	C	T	0.092105	0.237491	0.962109	-4.51755	24.5169	0.600379	0.000508	0.491388	74.4116	24	4	315	9	9	172237	10.4802	0	0.987047	0.939492	7.36611e-07	219	0.000161318	19049
chr5_140311861-140312590	chr5:140332654:G:A	chr5	140332654	G	A	0.559211	0.011813	0.996856	-3.89217	22.3698	0.580305	4e-06	0.547988	39.7726	97	4	114	4	4	140332654	9.35655	0	0.992773	0.99219	2.2488e-06	73	0.000164162	20428
chr5_67003461-67005410	chr5:67004071:A:G	chr5	67004071	A	G	0.072368	0.462552	0.998718	-3.63677	23.9464	0.575035	0.000106	0.6253	116.714	117	4	233	5	4	67004071	9.87122	0	0.974209	0.984011	9.90551e-07	166	0.000164432	365
chr5_1444771-1446550	chr5:1443489:C:T	chr5	1443489	C	T	0.401316	0.705958	0.988054	-4.38814	23.676	0.437281	0.002316	0.504603	76.9128	127	4	241	4	4	1443488	9.69503	0	0.990946	0.979805	1.13995e-06	146	0.000166433	2171
chr5_16759181-16760220	chr5:16759548:C:G	chr5	16759548	C	G	0.190789	0.839982	0.982909	-3.94568	23.9894	0.572009	8e-06	0.542886	72.5067	123	2	230	5	4	16759548	9.9249	0	0.888499	0.98457	9.68683e-07	175	0.00016952	152
chr5_35246911-35248020	chr5:35249756:G:A	chr5	35249756	G	A	0.276316	0.211987	0.999936	-3.92426	24.2539	0.408763	0.000194	0.614051	38.0559	164	5	282	6	5	35249756	10.3572	0	0.808933	0.989898	8.44355e-07	216	0.000182381	2290
chr5_109688601-109692900	chr5:109689433:C:A	chr5	109689433	C	A	0.289474	0.124069	0.998099	-3.98842	23.6461	0.470601	0.000483	0.46428	130.019	102	23	228	4	4	109689433	8.89284	0	0.983841	0.995335	1.15779e-06	158	0.000182931	1317
chr5_168251131-168252200	chr5:168251933:A:G	chr5	168251933	A	G	0.427632	0.791225	0.99995	-4.26634	23.4096	0.426858	5e-06	0.494724	40.6097	108	4	205	4	3	168251933	9.75517	0	0.993153	0.995446	1.3092e-06	140	0.000183288	267
chr5_136079591-136081360	chr5:136082636:C:A	chr5	136082636	C	A	0.072368	0.462552	0.999009	-3.80238	23.3872	0.208712	0.001994	0.471498	4.21817	132	7	238	14	17	136091043	11.0531	0	0.965421	0.871524	1.32455e-06	139	0.000184113	2160
chr5_142625131-142626340	chr5:142625703:A:G	chr5	142625703	A	G	0.059211	0.301042	0.986356	-3.6042	24.1211	0.390375	0.000196	0.478156	45.0604	157	11	275	8	9	142625703	10.6103	0	0.828495	0.98101	9.0462e-07	204	0.000184543	33
chr5_181233671-181236710	chr5:181235561:T:C	chr5	181235561	T	C	0.013158	0.013511	0.998856	-3.60626	24.3734	0.295553	0.000131	0.483149	41.5868	164	14	312	10	5	181235561	11.4197	0	0.949154	0.927213	7.93572e-07	235	0.000186489	371
chr5_60355891-60356600	chr5:60345021:GTCT:G	chr5	60345021	GTCT	G	0.098684	0.112317	0.994647	-4.1517	23.789	0.317021	0.000338	0.563071	30.2366	94	4	229	8	3	60343710	11.0854	0	0.973386	0.979933	1.07497e-06	180	0.000193495	11225
chr5_116645451-116646370	chr5:116640267:A:G	chr5	116640267	A	G	0.5	0.210526	0.999479	-3.56028	24.1195	0.440267	0.00034	0.505179	45.7318	159	8	304	5	6	116640267	9.8866	0	0.991312	0.992377	9.05411e-07	214	0.000193758	5643
chr5_116645451-116646370	chr5:116667835:G:C	chr5	116667835	G	C	0.059211	0.301042	0.99939	-2.71251	17.7262	0.361683	0.000319	0.534258	30.1742	286	8	304	6	6	116640267	7.87978	0	0.992006	0.964389	2.55082e-05	214	0.00545876	21925
chr5_174175811-174176830	chr5:174170147:G:A	chr5	174170147	G	A	0.118421	0.005225	0.985657	-4.49031	24.2076	0.596699	0.001026	0.539273	37.6502	117	10	319	7	5	174170147	10.2787	0	0.97594	0.972341	8.64906e-07	228	0.000197199	6173
chr5_180830581-180832240	chr5:180831113:C:T	chr5	180831113	C	T	0.052632	0.234568	0.96	-3.84041	23.8127	0.561223	0.00035	0.538342	72.5372	152	15	272	6	5	180831113	9.73993	0	0.902835	0.959073	1.06182e-06	188	0.000199622	297
chr5_107282281-107282850	chr5:107282309:C:T	chr5	107282309	C	T	0.881579	1.37135	0.989031	-4.27408	23.9197	0.679991	0.00112	0.47794	19.7625	145	6	291	6	4	107282309	11.163	0	0.993415	0.977915	1.00437e-06	202	0.000202882	257
chr5_175836921-175838040	chr5:175838196:G:A	chr5	175838196	G	A	0.217105	2.66236	0.996265	-4.16929	23.5799	0.571258	0.000237	0.476735	55.5644	120	6	213	6	4	175838196	9.6929	0	0.985131	0.990613	1.19834e-06	170	0.000203718	716
chr5_178288611-178289730	chr5:178288917:T:C	chr5	178288917	T	C	0.75	0.023392	0.997045	-3.5484	24.3436	0.572517	0.000353	0.516889	49.6972	146	5	351	6	4	178288917	10.1278	0	0.987799	0.967342	8.05927e-07	254	0.000204705	253
chr5_1582881-1584060	chr5:1588682:C:T	chr5	1588682	C	T	0.026316	0.055515	0.915254	-5.00424	23.5071	0.259984	2e-06	0.442023	30.0752	142	3	221	11	7	1588682	11.1586	0	0.961232	0.843715	1.24456e-06	172	0.000214065	5212
chr5_1582881-1584060	chr5:1589636:A:G	chr5	1589636	A	G	0.703947	0.543013	0.972269	-3.86833	18.4146	0.570905	2e-06	0.484356	35.0304	146	3	221	6	7	1588682	7.28906	0	0.961284	0.950687	1.77695e-05	172	0.00305636	6166
chr5_73412651-73412950	chr5:73412708:C:T	chr5	73412708	C	T	0.217105	0.154397	0.997508	-3.49566	22.7927	0.315439	2.4e-05	0.393031	18.1138	92	2	177	4	4	73412708	10.5795	0	0.987236	0.990682	1.80452e-06	125	0.000225565	92
chr5_78972161-78973480	chr5:78975364:T:C	chr5	78975364	T	C	0.230263	0.000367	0.99619	-4.15578	23.7897	0.564211	0.000318	0.565724	72.4192	180	6	306	5	3	78975364	9.73055	0	0.993203	0.989445	1.07456e-06	217	0.000233179	2544
chr5_156584951-156585200	chr5:156590075:A:G	chr5	156590075	A	G	0.144737	0.301042	0.999521	-3.47634	23.6096	0.65507	6e-06	0.557858	11.0584	159	4	283	5	4	156590075	10.4892	0	0.991214	0.983657	1.17998e-06	205	0.000241895	4999
chr5_113034231-113034970	chr5:113050587:A:G	chr5	113050587	A	G	0.526316	0.234568	0.99995	-4.11509	23.2699	0.569583	0.000559	0.542384	56.1056	216	4	262	5	6	113050587	9.60239	0	0.992354	0.991939	1.40789e-06	180	0.000253421	15987
chr5_113034231-113034970	chr5:113034893:T:C	chr5	113034893	T	C	0.717105	0.374469	0.99259	-4.11509	21.2745	0.574002	0.000535	0.521397	51.39	114	4	262	6	6	113050587	8.77823	0	0.992675	0.988795	3.97986e-06	180	0.000716375	293
chr5_88792561-88792800	chr5:88796562:T:C	chr5	88796562	T	C	0.394737	3.40268	0.993347	-4.2757	21.8483	0.361558	0.003558	0.506303	35.5143	63	1	129	4	5	88796562	9.70996	0	0.986976	0.984234	2.95072e-06	86	0.000253762	3882
chr5_76610451-76610540	chr5:76610517:A:G	chr5	76610517	A	G	0.131579	0.471772	0.945501	-4.02011	23.2275	0.232795	0.001041	0.564769	32.9578	106	3	275	5	5	76610517	11.3334	0	0.962461	0.931152	1.43926e-06	187	0.000269141	21
chr5_56457761-56458730	chr5:56463160:A:G	chr5	56463160	A	G	0.388158	0.047379	0.998743	-3.45692	23.5371	0.427874	0.000524	0.560055	33.6632	157	5	285	5	5	56463160	9.81405	0	0.958305	0.99158	1.22529e-06	221	0.000270788	4914
chr5_56457761-56458730	chr5:56447910:C:T	chr5	56447910	C	T	0.328947	2.08141	0.998883	-3.19919	20.2902	0.565303	0.000558	0.530833	36.2768	87	5	285	5	5	56463160	8.12174	0	0.959309	0.992397	6.65408e-06	221	0.00147055	10336
chr5_56457761-56458730	chr5:56453017:A:C	chr5	56453017	A	C	0.092105	0.782189	0.999207	-2.96364	18.2794	0.355804	0.000549	0.536632	31.1703	110	5	285	8	5	56463160	8.13109	0	0.957877	0.975512	1.90758e-05	221	0.00421575	5229
chr5_142640771-142640890	chr5:142640873:A:G	chr5	142640873	A	G	0.263158	0.024235	0.999933	-3.40519	23.056	0.606475	2e-05	0.508677	33.4496	124	2	250	4	5	142640873	9.93761	0	0.994427	0.993979	1.57353e-06	182	0.000286382	43
chr5_142640771-142640890	chr5:142642683:G:A	chr5	142642683	G	A	0.190789	2.75389	0.994821	-3.12572	20.3462	0.368849	1.8e-05	0.553289	29.3217	132	2	250	4	5	142640873	8.99845	0	0.994296	0.989557	6.46213e-06	182	0.00117611	1853
chr5_76715091-76720020	chr5:76720853:G:C	chr5	76720853	G	C	0.019737	0.030809	0.999235	-4.13502	22.8574	0.434935	0.000429	0.517747	133.464	167	28	252	6	4	76712062	9.44482	0	0.99124	0.906177	1.74475e-06	174	0.000303586	3297
chr5_76715091-76720020	chr5:76718175:C:A	chr5	76718175	C	A	0.585526	0.249094	0.999895	-3.50992	18.1099	0.520395	0.000435	0.514936	145.544	152	28	252	4	4	76712062	6.00218	0	0.991116	0.993695	2.08512e-05	174	0.0036281	619
chr5_160477231-160478230	chr5:160498924:C:G	chr5	160498924	C	G	0.328947	2.08141	0.996132	-3.91528	22.5338	0.425074	0.000641	0.460116	31.6497	186	3	207	5	3	160502519	9.33388	0	0.992093	0.992397	2.06477e-06	149	0.000307651	21194
chr5_165261791-165261930	chr5:165261845:C:G	chr5	165261845	C	G	0.651316	0.147304	0.952415	-3.35429	22.1674	0.70026	0.000109	0.755098	13.4454	74	1	177	6	5	165261845	10.4539	0	0.929473	0.929473	2.49885e-06	126	0.000314855	15
chr5_160398971-160400800	chr5:160402046:G:T	chr5	160402046	G	T	0.026316	0.055515	0.999425	-3.84639	22.4059	0.365449	0.000341	0.450152	47.8362	110	8	219	7	6	160411288	9.90312	0	0.994226	0.888782	2.20695e-06	151	0.000333249	2160
chr5_160398971-160400800	chr5:160400201:C:G	chr5	160400201	C	G	0.072368	0.462552	0.988646	-3.75061	21.239	0.417292	0.000318	0.469864	53.9539	103	8	219	5	6	160411288	8.80386	0	0.994237	0.984039	4.05434e-06	151	0.000612205	315
chr5_109164131-109164360	chr5:109164149:T:G	chr5	109164149	T	G	0.236842	0.027892	0.998557	-4.08425	22.5997	0.629048	4.5e-05	0.564611	31.212	126	1	235	5	5	109164149	9.85921	0	0.993644	0.993644	1.9952e-06	171	0.000341179	97
chr5_174690301-174690620	chr5:174690548:T:C	chr5	174690548	T	C	0.960526	0.128354	0.807209	-3.27744	22.4675	0.328208	1.1e-05	0.49922	29.6115	108	2	247	5	5	174690548	9.97345	0	0.981737	0.822197	2.13727e-06	160	0.000341964	88
chr5_20687141-20687400	chr5:20682698:C:T	chr5	20682698	C	T	0.743421	0.364022	0.999932	-3.87112	22.3621	0.356675	2.8e-05	0.417552	19.2032	95	1	229	5	4	20682698	9.89397	0	0.983557	0.989095	2.2579e-06	154	0.000347717	4572
chr5_58849031-58851720	chr5:58847970:G:C	chr5	58847970	G	C	0.532895	0.037062	0.996546	-4.16743	22.1427	0.547315	2e-06	0.512188	80.7113	138	13	268	4	4	58846010	8.66578	0	0.989349	0.9924	2.53115e-06	139	0.00035183	2406
chr5_7422231-7423540	chr5:7422655:T:G	chr5	7422655	T	G	0.5	0.210526	0.999951	-3.55975	21.9098	0.441011	0.000161	0.524357	55.7554	89	6	198	4	5	7422655	8.77113	0	0.990213	0.99339	2.85769e-06	128	0.000365784	231
chr5_7793741-7796130	chr5:7794213:A:G	chr5	7794213	A	G	0.243421	0.869035	0.999927	-3.5987	22.0782	0.539344	0.000697	0.511479	41.1215	90	12	210	4	4	7794213	8.46526	0	0.985992	0.995095	2.61764e-06	141	0.000369087	723
chr5_17398531-17398800	chr5:17387610:GTGT:G	chr5	17387610	GTGT	G	0.111842	0.003247	0.988548	-3.25737	22.2334	0.64385	2.4e-05	0.490489	41.7286	53	2	229	5	3	17387610	9.72749	0	0.979737	0.980047	2.41434e-06	157	0.000379051	11056
chr5_176152161-176152700	chr5:176144576:A:C	chr5	176144576	A	C	0.276316	0.211987	0.999936	-4.37974	21.6289	0.573414	0.001422	0.547651	51.9343	73	2	205	5	5	176144576	8.85955	0	0.984131	0.98998	3.30823e-06	115	0.000380447	7854
chr5_102754251-102756490	chr5:102747072:C:T	chr5	102747072	C	T	0.427632	5.26912	0.993771	-4.75739	22.5273	0.472464	0.001773	0.492113	98.0913	131	16	343	4	5	102747072	8.34068	0	0.989222	0.984212	2.0718e-06	187	0.000387427	8298
chr5_174082951-174084260	chr5:174093185:A:G	chr5	174093185	A	G	0.125	1.55102	0.983905	-4.01211	22.0638	0.42337	3e-06	0.464862	94.6672	145	4	211	6	6	174093185	9.14587	0	0.990161	0.968267	2.63742e-06	149	0.000392976	9579
chr5_12622601-12624190	chr5:12639303:G:A	chr5	12639303	G	A	0.078947	0.689342	0.999803	-3.74082	22.3765	0.376211	3e-06	0.499443	19.4997	208	5	255	6	4	12639303	9.79	0	0.987701	0.972678	2.24102e-06	179	0.000401143	15907
chr5_9193811-9195480	chr5:9194791:T:C	chr5	9194791	T	C	0.072368	0.462552	0.997649	-3.71939	22.6816	0.558213	0.000468	0.477676	86.3545	121	18	296	5	5	9194791	9.0945	0	0.98908	0.984053	1.91185e-06	219	0.000418696	145
chr5_30994141-30995870	chr5:30984866:G:A	chr5	30984866	G	A	0.243421	4.7433	0.998378	-3.67861	22.2261	0.451648	0.000411	0.396464	97.1354	97	5	252	5	4	30984866	8.70939	0	0.988335	0.991843	2.42352e-06	175	0.000424117	10140
chr5_61653931-61654500	chr5:61668508:A:G	chr5	61668508	A	G	0.651316	0.147304	0.999944	-3.53936	21.9047	0.411994	0.001586	0.44449	39.4881	160	3	208	6	6	61668508	9.15564	0	0.978054	0.991966	2.86525e-06	151	0.000432653	14292
chr5_71928721-71929830	chr5:71924580:G:T	chr5	71924580	G	T	0.381579	0.206224	0.992347	-3.69328	22.2611	0.554429	0.000261	0.543585	54.4355	111	8	256	5	4	71924580	8.84082	0	0.991869	0.985137	2.37985e-06	183	0.000435513	4696
chr5_146540381-146540670	chr5:146529170:G:A	chr5	146529170	G	A	0.065789	0.376909	0.945071	-4.21949	22.4859	0.63706	0.000657	0.510404	39.8659	53	4	264	5	4	146529170	9.87628	0	0.993992	0.898482	2.11687e-06	206	0.000436075	11356
chr5_165127951-165128290	chr5:165151489:G:A	chr5	165151489	G	A	0.782895	1.1402	0.999923	-3.37151	22.226	0.655006	4.1e-05	0.558564	22.2651	271	1	280	5	5	165151489	10.1171	0	0.979633	0.987341	2.4237e-06	183	0.000443538	23369
chr5_140868641-140869620	chr5:140882092:A:C	chr5	140882092	A	C	0.585526	0.84436	0.995411	-3.47958	20.6144	0.55977	0.001594	0.477656	49.7951	84	3	118	4	7	140882092	8.2024	0	0.991779	0.99184	5.61731e-06	82	0.00046062	12962
chr5_180673651-180674460	chr5:180663202:G:A	chr5	180663202	G	A	0.039474	0.128354	0.997047	-3.87447	22.5319	0.248519	0.001984	0.533211	13.1738	90	6	323	12	16	180663174	10.8209	0	0.877126	0.948174	2.06678e-06	223	0.000460891	10854
chr5_137145871-137147650	chr5:137127954:T:C	chr5	137127954	T	C	0.013158	0.013511	0.998856	-3.18348	21.7588	0.35612	0.000268	0.485751	102.539	28	9	212	9	5	137127954	9.76182	0	0.995672	0.900581	3.09164e-06	151	0.000466837	18806
chr5_149466261-149467000	chr5:149466793:G:A	chr5	149466793	G	A	0.019737	0.030809	0.912203	-3.20934	21.9267	0.294823	0.000797	0.468473	50.9979	126	5	218	12	4	149466793	10.3882	0	0.992558	0.810724	2.83269e-06	165	0.000467393	163
chr5_9192111-9192760	chr5:9192375:G:A	chr5	9192375	G	A	0.447368	1.0519	0.999951	-3.19649	22.4178	0.43154	0.000652	0.474817	31.6056	109	4	290	4	6	9192375	9.23206	0	0.989853	0.994048	2.19338e-06	215	0.000471576	61
chr5_2038351-2039310	chr5:2043517:G:A	chr5	2043517	G	A	0.019737	0.030809	0.905597	-3.78841	22.6207	0.369585	0.000274	0.463617	71.3728	221	7	345	7	3	2043517	10.0172	0	0.97483	0.814781	1.97349e-06	242	0.000477584	4687
chr5_2038351-2039310	chr5:2042109:G:A	chr5	2042109	G	A	0.013158	0.013511	0.998856	-3.78841	22.2779	0.375191	0.000266	0.474682	73.3729	210	7	345	8	3	2043517	9.82304	0	0.974816	0.836487	2.35907e-06	242	0.000570895	3279
chr5_132086161-132086830	chr5:132082269:A:T	chr5	132082269	A	T	0.611842	2.93891	0.997221	-3.52178	21.1933	0.575842	1.2e-05	0.611128	44.9583	80	3	163	4	3	132082269	8.74256	0	0.995071	0.993248	4.15209e-06	116	0.000481642	4227
chr5_23449981-23451040	chr5:23450495:C:T	chr5	23450495	C	T	0.243421	2.41823	0.988723	-3.41877	21.2419	0.38386	1.1e-05	0.474105	15.4206	86	1	168	5	5	23450495	9.17855	0	0.989938	0.989938	4.04812e-06	120	0.000485774	15
chr5_44554781-44555900	chr5:44575966:G:A	chr5	44575966	G	A	0.236842	0.027892	0.99924	-4.47026	21.5047	0.424673	0.001163	0.460418	38.8317	161	3	210	5	5	44575966	8.90738	0	0.994913	0.98908	3.52968e-06	146	0.000515333	20626
chr5_44554781-44555900	chr5:44553881:A:T	chr5	44553881	A	T	0.078947	0.689342	0.998633	-4.01267	17.1381	0.397512	0.001152	0.448431	35.0402	73	3	210	6	5	44575966	7.21231	0	0.995047	0.976576	3.47587e-05	146	0.00507477	1459
chr5_16693881-16694830	chr5:16691675:A:G	chr5	16691675	A	G	0.519737	2.54342	0.996376	-3.42511	21.9509	0.569662	4e-06	0.558431	53.3858	137	5	276	4	5	16691675	9.0087	0	0.994154	0.993198	2.79716e-06	186	0.000520271	2681
chr5_38445181-38446120	chr5:38445570:G:A	chr5	38445570	G	A	0.026316	0.055515	0.991831	-3.16059	21.8553	0.286229	2e-06	0.598548	23.6274	109	6	235	8	5	38445570	10.2545	0	0.977162	0.960405	2.93997e-06	179	0.000526254	80
chr5_38445181-38446120	chr5:38427393:T:A	chr5	38427393	T	A	0.059211	0.301042	0.997286	-2.94788	18.8594	0.607843	2e-06	0.540424	40.4942	28	6	235	5	5	38445570	7.82611	0	0.973634	0.963018	1.40713e-05	179	0.00251876	18257
chr5_38445181-38446120	chr5:38436463:A:T	chr5	38436463	A	T	0.111842	1.20516	0.986242	-2.94788	18.0626	0.372055	2e-06	0.591499	27.2256	72	6	235	6	5	38445570	7.87329	0	0.976868	0.966795	2.13759e-05	179	0.00382628	9187
chr5_107523411-107523650	chr5:107523511:T:A	chr5	107523511	T	A	0.927632	7.49287	0.938897	-3.18768	22.1167	0.319528	1.5e-05	0.30656	14.6823	120	1	253	6	4	107523511	9.8582	0	0.953867	0.953867	2.56564e-06	207	0.000531087	19
chr5_165996441-165996860	chr5:166015287:G:C	chr5	166015287	G	C	0.098684	0.911077	0.981742	-3.10959	21.3681	0.376514	4e-06	0.539149	29.9804	180	4	205	5	5	166015287	9.44156	0	0.993674	0.962052	3.79017e-06	143	0.000541994	18637
chr5_165996441-165996860	chr5:165983777:G:A	chr5	165983777	G	A	0.144737	0.301042	0.99889	-2.86758	18.9764	0.586358	5e-06	0.490104	38.4903	59	4	205	5	5	166015287	7.7781	0	0.993626	0.983155	1.32343e-05	143	0.00189251	12873
chr5_67287441-67288470	chr5:67288001:C:T	chr5	67288001	C	T	0.651316	11.6578	0.994503	-3.13716	21.2298	0.440492	0.001197	0.450393	46.1839	88	6	179	5	5	67288001	8.42308	0	0.985851	0.996038	4.07373e-06	137	0.0005581	45
chr5_81121321-81123190	chr5:81127464:A:G	chr5	81127464	A	G	0.013158	0.013511	0.992318	-3.54835	21.7127	0.288383	0.000279	0.505379	23.7454	171	8	268	8	4	81129750	10.183	0	0.99266	0.888979	3.16688e-06	182	0.000576372	5208
chr5_71586581-71588020	chr5:71607292:G:A	chr5	71607292	G	A	0.460526	0.002989	0.976967	-2.91331	20.5667	0.47252	0.000238	0.502909	131.116	184	6	212	5	4	71607292	7.45621	0	0.99469	0.955681	5.75906e-06	102	0.000587424	19992
chr5_149942961-149943350	chr5:149944209:G:A	chr5	149944209	G	A	0.263158	0.558367	0.990368	-3.89377	21.2676	0.360827	2.9e-05	0.394538	20.0581	96	1	206	5	3	149944209	9.50924	0	0.978034	0.979961	3.99434e-06	150	0.000599151	1053
chr5_40678961-40681950	chr5:40679743:A:G	chr5	40679743	A	G	0.460526	0.754713	0.984576	-3.49188	20.1726	0.536928	0.00036	0.522186	81.5884	104	7	181	4	6	40679743	7.51332	0	0.974952	0.942167	7.07608e-06	85	0.000601467	713
chr5_127305201-127307620	chr5:127290113:G:A	chr5	127290113	G	A	0.013158	0.013511	0.985972	-2.92879	20.7145	0.333806	0.000353	0.584461	14.699	38	13	221	7	5	127290113	9.38827	0	0.995962	0.834486	5.33107e-06	115	0.000613073	16297
chr5_127305201-127307620	chr5:127321740:T:A	chr5	127321740	T	A	0.578947	0.515851	0.986026	-2.8316	18.5288	0.557519	0.000365	0.552905	19.8622	186	13	221	6	5	127290113	7.16048	0	0.99583	0.974164	1.67357e-05	115	0.0019246	15330
chr5_6452621-6453700	chr5:6452925:A:G	chr5	6452925	A	G	0.828947	0.979968	0.958294	-3.32005	21.3752	0.603647	6e-06	0.645613	37.4296	94	2	209	6	4	6452925	9.18597	0	0.957067	0.947781	3.77617e-06	163	0.000615516	235
chr5_97417861-97419380	chr5:97406898:C:T	chr5	97406898	C	T	0.039474	0.128354	0.999615	-4.46235	21.8602	0.582264	1e-06	0.469875	82.8669	109	6	294	6	5	97406898	9.06204	0	0.993967	0.95416	2.9325e-06	211	0.000618758	11722
chr5_97417861-97419380	chr5:97399886:C:A	chr5	97399886	C	A	0.427632	0.002284	0.998536	-3.60833	17.818	0.53853	1e-06	0.490804	71.8822	52	6	294	4	5	97406898	6.46254	0	0.993988	0.991885	2.43067e-05	211	0.00512871	18734
chr5_162391481-162392570	chr5:162387607:G:A	chr5	162387607	G	A	0.072368	0.462552	0.992277	-3.37544	21.2491	0.612415	8e-06	0.478986	35.1372	91	5	232	5	4	162387607	9.05671	0	0.991713	0.970591	4.03297e-06	156	0.000629144	4419
chr5_162391481-162392570	chr5:162392817:G:A	chr5	162392817	G	A	0.164474	0.620998	0.989281	-3.37544	18.7378	0.404562	6e-06	0.553864	25.2224	109	5	232	5	4	162387607	7.87855	0	0.991844	0.980569	1.49981e-05	156	0.00233971	791
chr5_110055411-110057030	chr5:110056897:C:A	chr5	110056897	C	A	0.019737	0.030809	0.922528	-3.01361	21.9758	0.30407	0.000271	0.514432	31.535	160	8	351	9	5	110056897	10.2741	0	0.992967	0.89404	2.76112e-06	237	0.000654384	677
chr5_9482231-9484050	chr5:9483632:A:G	chr5	9483632	A	G	0.611842	4.82823	0.999944	-3.26236	20.6612	0.463085	0.000478	0.496328	64.1864	110	10	197	4	5	9483632	7.81026	0	0.995824	0.995819	5.48145e-06	120	0.000657774	492
chr5_9482231-9484050	chr5:9500418:C:T	chr5	9500418	C	T	0.092105	0.237491	0.998503	-3.26236	18.2914	0.440806	0.000475	0.496955	60.8539	172	10	197	5	5	9483632	7.17721	0	0.995752	0.978148	1.89565e-05	120	0.00227478	17278
chr5_143782611-143782990	chr5:143787675:G:A	chr5	143787675	G	A	0.368421	0.024235	0.997082	-4.19147	21.4993	0.397509	1.1e-05	0.471731	26.0918	143	2	280	5	4	143792786	9.23474	0	0.994015	0.991586	3.53966e-06	187	0.000661917	4875
chr5_135232721-135233450	chr5:135233139:T:G	chr5	135233139	T	G	0.052632	0.234568	0.997746	-3.51815	21.3145	0.353554	0.000203	0.572387	46.0171	82	5	208	7	5	135233139	9.67083	0	0.988303	0.965405	3.89766e-06	171	0.000666499	53
chr5_128736041-128737510	chr5:128736851:A:G	chr5	128736851	A	G	0.907895	0.237491	0.973123	-3.04051	21.1634	0.441517	1e-06	0.47438	103.922	92	7	216	5	4	128736851	8.37381	0	0.986782	0.975014	4.21733e-06	159	0.000670555	75
chr5_77145461-77145970	chr5:77145251:T:C	chr5	77145251	T	C	0.151316	0.437062	0.996751	-3.40871	21.2976	0.666611	2.8e-05	0.649717	12.0723	100	1	212	4	4	77145251	9.39049	0	0.989077	0.98413	3.93216e-06	177	0.000695993	465
chr5_139092831-139093260	chr5:139092732:C:T	chr5	139092732	C	T	0.039474	0.128354	0.999615	-3.56398	20.0671	0.320055	9e-06	0.476459	34.063	72	3	146	6	3	139094626	9.31186	0	0.973067	0.952442	7.47703e-06	96	0.000717795	314
chr5_102742361-102742460	chr5:102742437:T:G	chr5	102742437	T	G	0.493421	2.58469	0.994113	-3.53423	21.7865	0.64587	1.3e-05	0.602398	38.0999	199	2	377	5	5	102742437	9.67392	0	0.993033	0.990025	3.04744e-06	242	0.000737481	27
chr5_54177781-54178520	chr5:54178365:T:C	chr5	54178365	T	C	0.947368	0.234568	0.99971	-3.87555	20.8141	0.623815	3e-06	0.481883	40.1688	103	3	202	5	4	54178365	9.18099	0	0.986534	0.978913	5.0608e-06	147	0.000743938	215
chr5_128303841-128304960	chr5:128304384:C:T	chr5	128304384	C	T	0.625	0.412632	0.999945	-3.22244	20.7245	0.564751	2e-06	0.547457	49.5584	103	4	177	4	4	128304384	8.32184	0	0.994994	0.996001	5.30328e-06	141	0.000747762	16
chr5_71839181-71839880	chr5:71839430:A:C	chr5	71839430	A	C	0.486842	3.6e-05	0.997567	-2.86222	21.263	0.584133	6e-06	0.570432	43.5129	163	5	343	4	4	71839430	8.86885	0	0.994958	0.994392	4.00394e-06	192	0.000768757	100
chr5_170225461-170227070	chr5:170226090:T:C	chr5	170226090	T	C	0.302632	1.22877	0.999628	-2.99886	21.1975	0.43807	3e-06	0.539334	66.7298	154	6	242	4	5	170226090	8.52017	0	0.98487	0.995777	4.14307e-06	186	0.00077061	176
chr5_55773121-55773350	chr5:55772167:C:G	chr5	55772167	C	G	0.131579	1.74472	0.995944	-3.40062	19.8876	0.317885	3.1e-05	0.597033	31.585	63	1	155	8	6	55772167	9.26411	0	0.984617	0.980038	8.213e-06	95	0.000780235	1069
chr5_10366291-10368290	chr5:10367771:A:T	chr5	10367771	A	T	0.618421	0.884009	0.977862	-4.04213	19.2001	0.447147	3e-06	0.40089	65.7278	62	3	113	4	5	10367771	7.36195	0	0.989344	0.980098	1.17709e-05	67	0.000788649	481
chr5_108727341-108729030	chr5:108726929:C:T	chr5	108726929	C	T	0.046053	0.177122	0.999669	-3.48695	20.9081	0.426409	0.000301	0.477676	116.524	114	8	234	6	4	108726929	8.64007	0	0.993306	0.959321	4.8186e-06	164	0.00079025	1257
chr5_21314271-21315180	chr5:21319952:G:A	chr5	21319952	G	A	0.940789	0.301042	0.922225	-3.26466	20.9342	0.310581	0.001663	0.41994	16.7967	130	5	214	9	5	21319952	9.2521	0	0.987219	0.843586	4.75329e-06	170	0.000808059	5226
chr5_61431641-61432700	chr5:61455640:T:C	chr5	61455640	T	C	0.5	1.89474	0.999948	-3.1931	19.2569	0.556114	0.000513	0.595267	70.1077	102	3	110	7	5	61455640	7.50272	0	0.993906	0.993327	1.14258e-05	74	0.000845508	23470
chr5_142841101-142842190	chr5:142837505:G:A	chr5	142837505	G	A	0.223684	0.016998	0.999735	-2.91987	20.0926	0.552659	1e-06	0.530183	84.8048	72	4	163	5	4	142837505	7.77501	0	0.987888	0.989352	7.37812e-06	117	0.00086324	4141
chr5_96780811-96781960	chr5:96799995:T:C	chr5	96799995	T	C	0.039474	0.128354	0.998581	-2.93646	21.5224	0.314995	6e-05	0.433855	32.5153	290	8	331	34	21	96799995	9.99525	0	0.989885	0.952397	3.49712e-06	254	0.000888268	18609
chr5_139985411-139986360	chr5:139985867:C:G	chr5	139985867	C	G	0.342105	1.15124	0.995532	-3.59083	19.6462	0.569308	0.001116	0.558452	36.6368	73	4	143	4	4	139985867	7.8388	0	0.9935	0.995919	9.3189e-06	96	0.000894615	19
chr5_152071871-152072870	chr5:152072349:C:A	chr5	152072349	C	A	0.032895	0.087926	0.998511	-3.71588	20.8183	0.254668	0.000412	0.469119	6.41063	115	4	275	8	4	152072349	9.88581	0	0.988841	0.949451	5.04987e-06	181	0.000914027	21
chr5_152071871-152072870	chr5:152053712:A:G	chr5	152053712	A	G	0.605263	1.07335	0.988007	-3.449	19.2216	0.600528	0.000474	0.459657	8.05764	29	4	275	5	4	152072349	8.05509	0	0.990287	0.978705	1.16387e-05	181	0.00210661	18658
chr5_125657491-125660360	chr5:125658821:C:T	chr5	125658821	C	T	0.585526	0.000699	0.994909	-4.02568	20.4327	0.536762	0.000222	0.501592	118.854	88	17	219	5	5	125658821	7.65886	0	0.99289	0.987127	6.17646e-06	155	0.000957352	105
chr5_127925661-127926330	chr5:127914763:G:C	chr5	127914763	G	C	0.098684	2.6399	0.990997	-2.9227	20.4884	0.3756	7e-06	0.58066	38.889	43	2	205	6	3	127914763	9.02313	0	0.992233	0.982996	5.99951e-06	167	0.00100192	11233
chr5_175539801-175539970	chr5:175539812:C:T	chr5	175539812	C	T	0.309211	0.020474	0.99583	-3.19887	20.4779	0.332147	0.000104	0.371695	34.1102	113	1	247	4	6	175539812	9.33802	0	0.992848	0.992848	6.03239e-06	167	0.00100741	74
chr5_166781521-166782500	chr5:166775797:T:C	chr5	166775797	T	C	0.171053	3.23608	0.969355	-3.27423	20.1901	0.44105	0.000421	0.569809	71.8366	73	4	180	6	5	166775797	8.00279	0	0.988716	0.928652	7.01137e-06	145	0.00101665	6213
chr5_166781521-166782500	chr5:166761191:A:T	chr5	166761191	A	T	0.078947	0.558367	0.998192	-3.27423	17.4853	0.558295	0.000512	0.521247	79.5034	13	4	180	6	5	166775797	6.65583	0	0.988711	0.972481	2.89539e-05	145	0.00419832	20819
chr5_181216171-181218970	chr5:181214992:A:G	chr5	181214992	A	G	0.210526	0.064653	0.987817	-2.8506	21.315	0.463065	0.000468	0.494411	117.692	178	32	362	6	6	181214992	8.04696	0	0.946479	0.976041	3.89667e-06	262	0.00102093	2578
chr5_168851701-168852610	chr5:168834344:A:G	chr5	168834344	A	G	0.467105	4.14456	0.999947	-3.47192	20.6367	0.564012	4e-06	0.535864	34.4415	32	2	233	4	7	168834344	8.21127	0	0.994872	0.993715	5.55218e-06	184	0.0010216	17812
chr5_149940991-149942030	chr5:149942925:T:C	chr5	149942925	T	C	0.296053	0.132438	0.986169	-3.5889	20.3288	0.420869	3e-06	0.411627	37.8575	104	4	217	6	6	149942925	8.39985	0	0.994095	0.972115	6.52123e-06	157	0.00102383	1415
chr5_100016821-100019210	chr5:100018078:C:A	chr5	100018078	C	A	0.026316	0.055515	0.998915	-3.84361	20.5718	0.406155	0.000538	0.503174	75.0381	144	10	271	6	5	100018078	8.73625	0	0.950237	0.961283	5.74372e-06	183	0.0010511	62
chr5_35239681-35240460	chr5:35239630:G:A	chr5	35239630	G	A	0.815789	0.103294	0.964697	-3.08493	20.8377	0.393663	7e-06	0.524385	24.1247	138	3	281	7	6	35239630	8.79326	0	0.983511	0.935104	4.99891e-06	214	0.00106977	440
chr5_35239681-35240460	chr5:35245361:G:A	chr5	35245361	G	A	0.210526	0.064653	0.969382	-2.80801	18.543	0.39312	8e-06	0.498405	16.0373	164	3	281	5	6	35239630	7.89431	0	0.983909	0.940026	1.66113e-05	214	0.00355483	5291
chr5_163473841-163473850	chr5:163472728:C:A	chr5	163472728	C	A	0.296053	1.65714	0.997961	-3.66652	19.8136	0.281613	0.01	0.5	29.6095	65	0	161	5	5	163472728	9.32817	0		0.992579	8.53736e-06	126	0.00107571	1118
chr5_168528461-168530230	chr5:168538748:C:T	chr5	168538748	C	T	0.513158	0.216403	0.994689	-3.52029	20.4716	0.529312	0.00035	0.503525	112.606	191	11	247	4	4	168538748	7.4432	0	0.964113	0.989155	6.05233e-06	179	0.00108337	9402
chr5_152882791-152884270	chr5:152883294:C:T	chr5	152883294	C	T	0.072368	0.462552	0.968628	-2.84121	19.7065	0.363121	3e-06	0.495345	39.6712	103	9	179	8	5	152883294	8.83328	0	0.964842	0.9154	9.02954e-06	123	0.00111063	236
chr5_152642121-152642290	chr5:152619850:G:A	chr5	152619850	G	A	0.184211	1.17658	0.999561	-3.57016	19.9583	0.623389	3.2e-05	0.551415	35.4224	25	1	245	5	4	152619850	8.53848	0	0.992496	0.988634	7.91505e-06	150	0.00118726	22356
chr5_134568351-134570200	chr5:134568660:C:T	chr5	134568660	C	T	0.322368	0.222368	0.980102	-3.09264	19.8138	0.457538	0.000279	0.476108	112.557	95	7	179	5	5	134568660	7.48009	0	0.97655	0.94417	8.53635e-06	140	0.00119509	616
chr5_175223361-175223680	chr5:175223289:G:A	chr5	175223289	G	A	0.230263	0.444012	0.970893	-2.71652	20.1623	0.615778	6.2e-05	0.525841	34.3185	135	1	270	6	3	175223289	8.58526	0	0.989153	0.942263	7.11406e-06	169	0.00120228	231
chr5_116441441-116442830	chr5:116439641:C:G	chr5	116439641	C	G	0.013158	0.013511	0.955128	-2.77605	20.4874	0.269712	0.000599	0.514638	52.0443	141	9	279	9	5	116439641	9.7983	0	0.990257	0.871819	6.00267e-06	201	0.00120654	2495
chr5_8825451-8826850	chr5:8841822:A:G	chr5	8841822	A	G	0.026316	0.055515	0.979441	-3.15777	19.3637	0.310829	0.001056	0.4837	41.3016	230	5	253	8	5	8850602	9.0113	0	0.987525	0.933436	1.08041e-05	118	0.00127488	15672
chr5_8825451-8826850	chr5:8837278:A:G	chr5	8837278	A	G	0.421053	2.75345	0.997483	-3.15777	18.2385	0.553296	0.001117	0.467008	50.9744	208	5	253	4	5	8850602	6.9774	0	0.987353	0.993187	1.94896e-05	118	0.00229978	11128
chr5_178424151-178424850	chr5:178424562:C:T	chr5	178424562	C	T	0.138158	0.280069	0.989951	-3.59776	20.4068	0.398217	0.000581	0.533562	37.0058	152	8	277	6	7	178424562	8.75726	0	0.985799	0.982027	6.26079e-06	223	0.00139616	62
chr5_26610591-26611000	chr5:26605996:A:G	chr5	26605996	A	G	0.059211	2.28174	0.983394	-3.48819	21.1182	0.655926	0.001381	0.546534	28.9028	192	2	418	6	3	26605996	9.19673	0	0.967055	0.972246	4.318e-06	331	0.00142926	4800
chr5_52502641-52502880	chr5:52481262:G:A	chr5	52481262	G	A	0.822368	0.097687	0.98634	-3.39025	19.7152	0.392805	1e-05	0.495322	36.5318	12	3	215	6	5	52481262	8.28563	0	0.986509	0.973109	8.98816e-06	160	0.00143811	21498
chr5_139391991-139395320	chr5:139394348:T:C	chr5	139394348	T	C	0.282895	1.17587	0.992331	-2.56453	17.4209	0.452989	0.000257	0.506527	62.4296	50	9	91	6	5	139394348	6.50765	0	0.993983	0.993084	2.99522e-05	49	0.00146766	692
chr5_115550541-115551000	chr5:115540778:C:A	chr5	115540778	C	A	0.052632	3.29861	0.998396	-3.29232	19.4345	0.321781	0.000568	0.432057	47.3318	34	5	196	9	9	115532223	8.93086	0	0.986578	0.972404	1.04109e-05	141	0.00146794	9992
chr5_56163831-56165560	chr5:56148435:A:G	chr5	56148435	A	G	0.039474	0.128354	0.995854	-3.15026	19.8123	0.452576	0.000348	0.511186	167.157	37	7	234	5	5	56144501	7.63981	0	0.98027	0.953123	8.54295e-06	172	0.00146939	16261
chr5_56163831-56165560	chr5:56169944:G:A	chr5	56169944	G	A	0.190789	4.22473	0.997228	-3.15026	19.1402	0.470847	0.000352	0.508757	169.858	125	7	234	4	5	56144501	6.83051	0	0.980267	0.983859	1.21463e-05	172	0.00208916	5248
chr5_149445561-149446510	chr5:149446106:C:T	chr5	149446106	C	T	0.171053	2.06497	0.999903	-3.00903	20.2849	0.438037	3e-06	0.3689	37.542	145	5	278	4	4	149446106	8.06978	0	0.994944	0.993826	6.6726e-06	221	0.00147464	70
chr5_149445561-149446510	chr5:149454738:C:T	chr5	149454738	C	T	0.421053	4.53654	0.985999	-3.00903	19.4181	0.550972	3e-06	0.359784	37.8073	192	5	278	5	4	149446106	7.43113	0	0.995155	0.977967	1.05009e-05	221	0.0023207	8702
chr5_135834181-135835310	chr5:135825351:C:T	chr5	135825351	C	T	0.118421	1.37135	0.997684	-3.70952	19.901	0.44948	0.000832	0.501075	70.5292	96	10	273	5	4	135825351	7.74954	0	0.986946	0.978496	8.15556e-06	183	0.00149247	9395
chr5_109450291-109452190	chr5:109435257:T:G	chr5	109435257	T	G	0.651316	0.147304	0.997017	-2.91218	19.641	0.456045	0.000558	0.505519	83.3058	53	9	262	5	8	109431574	7.40408	0	0.992924	0.991942	9.34441e-06	163	0.00152314	15983
chr5_123745641-123745790	chr5:123745662:C:T	chr5	123745662	C	T	0.144737	0.142865	0.998262	-3.66825	19.7259	0.641473	0.003828	0.590445	33.2526	126	2	237	5	4	123745662	8.54882	0	0.98924	0.988225	8.93805e-06	172	0.00153734	54
chr5_149601181-149601790	chr5:149601466:A:G	chr5	149601466	A	G	0.144737	1.70204	0.998622	-3.03156	19.2536	0.394966	6e-06	0.517613	41.1452	117	4	243	5	3	149601466	8.23225	0	0.995008	0.992667	1.14452e-05	136	0.00155654	20
chr5_131068931-131069970	chr5:131045264:C:T	chr5	131045264	C	T	0.203947	1.68789	0.981621	-3.22846	19.3452	0.560834	0.000415	0.572135	68.4568	7	3	247	6	7	131045264	7.53651	0	0.940035	0.96951	1.09095e-05	143	0.00156006	24186
chr5_153777221-153778560	chr5:153774139:A:G	chr5	153774139	A	G	0.013158	0.013511	0.998355	-3.36315	18.5848	0.330215	0.001061	0.488718	102.682	69	4	160	9	3	153769049	8.50033	0	0.982297	0.915397	1.62509e-05	97	0.00157634	3751
chr5_121678431-121679820	chr5:121663562:G:A	chr5	121663562	G	A	0.151316	1.26642	0.981283	-3.15797	19.9545	0.430827	0.000843	0.492687	34.6496	65	9	297	6	4	121663562	8.04862	0	0.962392	0.968632	7.93062e-06	201	0.00159405	15564
chr5_149675701-149675880	chr5:149675768:C:T	chr5	149675768	C	T	0.223684	0.625597	0.988871	-3.03625	19.6352	0.370859	2.4e-05	0.507989	36.0242	81	1	209	5	4	149675768	8.61991	0	0.987267	0.987267	9.37286e-06	171	0.00160276	22
chr5_74178651-74179840	chr5:74180991:C:T	chr5	74180991	C	T	0.131579	2.85855	0.999877	-2.96812	19.4915	0.432174	0.000396	0.438835	39.4477	96	4	213	6	4	74181411	7.83639	0	0.99355	0.985671	1.01049e-05	160	0.00161678	1745
chr5_103916441-103916940	chr5:103916673:T:C	chr5	103916673	T	C	0.519737	0.456592	0.999923	-2.66586	19.3562	0.3998	2.6e-05	0.44881	20.623	99	1	199	5	4	103916673	8.12472	0	0.992888	0.992888	1.08464e-05	151	0.0016378	17
chr5_125134301-125135430	chr5:125133729:G:C	chr5	125133729	G	C	0.315789	0.094469	0.986267	-3.24939	19.6984	0.539834	1.7e-05	0.528026	60.3213	105	5	318	42	17	125133729	7.10547	0	0.989904	0.972324	9.0678e-06	184	0.00166848	1137
chr5_153886241-153886810	chr5:153886540:A:G	chr5	153886540	A	G	0.592105	2.99657	0.99615	-3.05637	18.7765	0.603022	2.3e-05	0.524535	33.1584	96	3	170	4	3	153886540	7.96689	0	0.994784	0.991645	1.46964e-05	117	0.00171947	14
chr5_54249731-54250090	chr5:54245159:T:A	chr5	54245159	T	A	0.131579	0.100496	0.99845	-3.23761	19.6772	0.382823	0.00077	0.451591	37.4406	89	3	257	8	6	54245159	8.56891	0	0.978815	0.982852	9.16894e-06	190	0.0017421	4751
chr5_76818201-76819900	chr5:76814392:G:A	chr5	76814392	G	A	0.598684	0.705958	0.997691	-3.19379	19.6185	0.448486	0.000619	0.489945	59.9457	136	9	281	4	4	76814392	7.60062	0	0.994477	0.992597	9.45493e-06	186	0.00175862	4658
chr5_163330811-163331520	chr5:163342169:A:G	chr5	163342169	A	G	0.375	1.28094	0.999945	-2.99426	18.9549	0.579021	4e-06	0.564778	25.5751	168	4	250	5	4	163342169	7.6765	0	0.972626	0.992014	1.33847e-05	139	0.00186047	11003
chr5_122199301-122199870	chr5:122198884:A:G	chr5	122198884	A	G	0.138158	0.188484	0.994731	-3.06752	19.6446	0.370796	1e-05	0.474684	32.7559	101	4	250	6	5	122198884	8.67609	0	0.978169	0.982938	9.3266e-06	204	0.00190263	702
chr5_170333181-170333960	chr5:170345411:A:AG	chr5	170345411	A	AG	0.230263	1.72535	0.993081	-2.91444	19.7542	0.396192	7e-06	0.557294	57.0076	189	4	269	7	11	170345411	8.41889	0	0.994634	0.984996	8.80691e-06	217	0.0019111	11841
chr5_172450681-172456550	chr5:172461987:G:T	chr5	172461987	G	T	0.019737	0.030809	0.894566	-2.57914	19.3876	0.562333	0.000598	0.513746	254.955	177	26	249	8	4	172461987	7.61902	0	0.935518	0.873032	1.06699e-05	185	0.00197394	8371
chr5_125719611-125720790	chr5:125725942:C:T	chr5	125725942	C	T	0.381579	0.206224	0.984225	-3.71135	19.4098	0.448873	0.000732	0.543807	46.9521	167	7	280	5	5	125725942	7.63558	0	0.9903	0.970511	1.05462e-05	189	0.00199323	5742
chr5_56836781-56839380	chr5:56838733:T:G	chr5	56838733	T	G	0.059211	0.301042	0.999741	-2.77343	18.8179	0.571121	0.000545	0.53635	95.5935	126	11	226	5	6	56838733	7.47132	0	0.994155	0.981105	1.43811e-05	140	0.00201336	653
chr5_65066491-65066890	chr5:65070479:G:A	chr5	65070479	G	A	0.276316	1.06928	0.997308	-3.20325	19.0641	0.418922	0.000599	0.500248	41.9771	119	4	213	4	4	65070479	7.84431	0	0.993955	0.989208	1.26399e-05	160	0.00202239	3789
chr5_136191681-136193800	chr5:136192100:C:A	chr5	136192100	C	A	0.368421	1.75096	0.997121	-3.96794	18.0466	0.458719	0.002821	0.454006	64.5153	91	9	200	5	5	136192100	6.61564	0	0.995298	0.996154	2.15559e-05	94	0.00202625	640
chr5_115574461-115574890	chr5:115559783:C:T	chr5	115559783	C	T	0.585526	0.249094	0.99627	-3.28697	18.7474	0.399957	0.002837	0.459858	26.0948	53	2	203	4	4	115559783	7.87365	0	0.992082	0.991516	1.49228e-05	136	0.0020295	14893
chr5_173962631-173964300	chr5:173966275:A:T	chr5	173966275	A	T	0.032895	0.087926	0.998511	-2.85291	19.2766	0.350597	3e-06	0.553489	37.6602	107	8	246	8	4	173966275	8.65802	0	0.992606	0.935882	1.13082e-05	183	0.0020694	2809
chr5_80259511-80260830	chr5:80254229:GCTTTT:G	chr5	80254229	GCTTTT	G	0.394737	0.005747	0.997719	-3.52093	19.4887	0.446538	0.000961	0.445684	42.9145	87	7	268	4	5	80254229	7.57823	0	0.994639	0.991808	1.01199e-05	207	0.00209482	5941
chr5_80259511-80260830	chr5:80264779:T:G	chr5	80264779	T	G	0.197368	0.483746	0.999916	-3.39467	18.551	0.558829	0.000992	0.429612	52.3589	142	7	268	5	5	80254229	7.13936	0	0.994741	0.98653	1.65419e-05	207	0.00342417	4609
chr5_58998611-58998890	chr5:58998532:A:G	chr5	58998532	A	G	0.078947	0.558367	0.999086	-4.54349	19.7644	0.276073	2e-05	0.538376	11.4343	107	2	307	6	3	59002672	9.4301	0	0.9903	0.97243	8.75989e-06	242	0.00211989	218
chr5_141510681-141516990	chr5:141516233:C:G	chr5	141516233	C	G	0.019737	0.030809	0.998899	-3.98247	18.3116	0.450413	0.000203	0.492984	193.358	100	16	163	5	4	141516233	6.9615	0	0.989092	0.942743	1.87565e-05	114	0.00213824	2397
chr5_135862181-135862400	chr5:135858534:A:G	chr5	135858534	A	G	0.111842	1.20516	0.993892	-3.29144	19.3715	0.300146	3.7e-05	0.29036	20.7698	91	1	258	7	6	135858534	9.19121	0	0.985638	0.978814	1.07599e-05	200	0.00215197	3756
chr5_95682851-95683320	chr5:95686830:G:T	chr5	95686830	G	T	0.355263	0.087926	0.99591	-3.57874	18.7283	0.416822	2.1e-05	0.511224	29.4347	90	3	212	4	3	95686830	7.75721	0	0.994068	0.991088	1.50725e-05	143	0.00215537	3744
chr5_150614041-150616840	chr5:150640248:T:G	chr5	150640248	T	G	0.013158	0.013511	0.9576	-2.54007	19.1688	0.360319	0.000347	0.416638	56.8699	236	12	241	9	4	150640248	8.42515	0	0.943187	0.836534	1.19651e-05	185	0.00221354	24808
chr5_142334311-142334890	chr5:142318352:G:A	chr5	142318352	G	A	0.013158	0.013511	0.996339	-3.12531	18.732	0.264628	0.000228	0.542954	51.1059	24	6	210	8	5	142318352	8.9655	0	0.991607	0.892727	1.5044e-05	149	0.00224155	16248
chr5_71931501-71934110	chr5:71936921:A:C	chr5	71936921	A	C	0.230263	0.394412	0.99397	-3.4248	19.1215	0.532916	1e-06	0.501227	156.417	164	3	257	5	4	71936921	6.76455	0	0.985672	0.989574	1.22655e-05	184	0.00225684	4115
chr5_79152071-79152300	chr5:79152282:C:G	chr5	79152282	C	G	0.526316	0.000586	0.997249	-3.11509	17.6709	0.599502	2.3e-05	0.532164	45.763	79	2	141	4	5	79152282	7.32214	0	0.994913	0.994108	2.62608e-05	86	0.00225843	96
chr5_160363291-160363930	chr5:160362690:G:A	chr5	160362690	G	A	0.026316	0.055515	0.993131	-3.51043	19.0032	0.658631	8e-06	0.453023	45.4915	119	4	235	5	3	160383814	8.28813	0	0.993581	0.926698	1.30497e-05	174	0.00227064	920
chr5_160363291-160363930	chr5:160361627:A:G	chr5	160361627	A	G	0.539474	3.61575	0.996516	-3.27225	17.5984	0.41402	6e-06	0.536936	33.3542	114	4	235	4	3	160383814	7.16483	0	0.993688	0.989853	2.72812e-05	174	0.00474693	1983
chr5_84095791-84095880	chr5:84093806:T:C	chr5	84093806	T	C	0.763158	0.027892	0.990159	-3.27008	18.8788	0.364445	0.01	0.5	39.3891	134	0	227	4	4	84093806	8.08196	0		0.981637	1.39295e-05	164	0.00228445	2030
chr5_127311311-127312720	chr5:127290113:G:A	chr5	127290113	G	A	0.013158	0.013511	0.985972	-2.34393	18.0272	0.326839	5e-06	0.507872	80.7349	11	2	208	8	8	127290113	8.27638	0	0.99632	0.901399	2.17772e-05	105	0.0022866	21903
chr5_59583801-59584160	chr5:59586276:C:T	chr5	59586276	C	T	0.171053	0.394412	0.999903	-3.22141	18.3108	0.336096	5.6e-05	0.359602	15.9813	97	1	168	5	5	59593411	8.38479	0	0.989937	0.987455	1.87644e-05	123	0.00230802	2296
chr5_150206231-150206420	chr5:150206258:A:G	chr5	150206258	A	G	0.756579	2.41823	0.998836	-2.76574	19.5086	0.644069	1.5e-05	0.574015	25.6878	157	2	306	4	4	150206258	8.73885	0	0.996708	0.993816	1.00145e-05	231	0.00231336	68
chr5_65800741-65802370	chr5:65812582:T:C	chr5	65812582	T	C	0.657895	0.207943	0.987385	-3.30843	18.7422	0.546958	0.000941	0.467767	83.2085	143	4	199	5	3	65812582	7.05741	0	0.984792	0.974107	1.49632e-05	156	0.00233427	11026
chr5_5584811-5586300	chr5:5590869:C:T	chr5	5590869	C	T	0.052632	16.9475	0.99931	-3.07097	19.5759	0.365808	2e-06	0.526859	28.783	184	11	348	7	3	5590869	8.64043	0	0.991331	0.971137	9.66805e-06	242	0.00233967	5313
chr5_4976581-4978080	chr5:4977647:A:G	chr5	4977647	A	G	0.013158	0.013511	0.864662	-3.01789	18.8782	0.341567	0.00018	0.467424	46.4218	152	9	271	16	10	4977647	8.53545	0	0.988534	0.878483	1.39333e-05	169	0.00235472	317
chr5_76489401-76490690	chr5:76489993:A:G	chr5	76489993	A	G	0.427632	0.970398	0.997196	-2.48014	18.5877	0.461488	0.000544	0.480683	88.9807	106	8	204	4	6	76489993	6.78635	0	0.963506	0.972615	1.62267e-05	147	0.00238533	53
chr5_107117101-107117330	chr5:107136007:G:A	chr5	107136007	G	A	0.697368	1.22877	0.995115	-3.55611	18.3167	0.619726	4.7e-05	0.625726	21.4107	182	1	206	4	5	107136007	7.96172	0	0.989301	0.9917	1.87063e-05	128	0.0023944	18791
chr5_156685521-156685940	chr5:156676600:C:T	chr5	156676600	C	T	0.052632	0.234568	0.99569	-3.28926	18.5824	0.667984	0.000717	0.468087	12.3412	31	3	189	6	5	156676600	8.09146	0	0.973066	0.958488	1.62718e-05	148	0.00240823	9130
chr5_151671341-151672630	chr5:151672215:G:A	chr5	151672215	G	A	0.019737	0.030809	0.877958	-2.49177	18.3573	0.323823	2e-06	0.527348	44.0861	99	4	176	5	7	151672215	8.443	0	0.989458	0.883575	1.83114e-05	132	0.0024171	229
chr5_80237961-80240300	chr5:80239222:G:A	chr5	80239222	G	A	0.013158	0.013511	0.998856	-2.70615	19.1349	0.404491	0.00022	0.49691	111.741	174	16	296	6	4	80239222	8.0879	0	0.986514	0.927357	1.21799e-05	201	0.00244815	92
chr5_126453841-126454750	chr5:126455919:T:C	chr5	126455919	T	C	0.335526	1.58128	0.987181	-3.52549	19.2621	0.563124	0.001043	0.502824	48.4939	162	5	298	7	6	126455919	7.63087	0	0.982929	0.977925	1.13944e-05	219	0.00249538	1623
chr5_77847031-77848990	chr5:77847005:G:A	chr5	77847005	G	A	0.434211	1.18248	0.99995	-2.81043	19.3565	0.456037	0.000357	0.452871	57.7028	157	7	321	4	3	77847005	7.30596	0	0.99487	0.99107	1.08448e-05	234	0.00253768	1005
chr5_74563581-74564000	chr5:74562639:T:G	chr5	74562639	T	G	0.203947	0.673083	0.997569	-2.8584	18.7249	0.392607	0.01	0.5	36.9464	133	0	208	5	4	74562639	8.00804	0		0.986931	1.50997e-05	169	0.00255185	1151
chr5_95834721-95835190	chr5:95834919:C:G	chr5	95834919	C	G	0.065789	0.376909	0.999235	-2.76892	19.1995	0.625	0.000492	0.450013	33.2218	141	4	285	5	4	95834919	8.20936	0	0.987905	0.982053	1.17747e-05	226	0.00266107	37
chr5_82735231-82735420	chr5:82735377:G:A	chr5	82735377	G	A	0.302632	0.272554	0.99994	-3.25218	19.4222	0.624698	5.6e-05	0.501169	27.255	182	1	307	4	4	82735377	8.37666	0	0.993242	0.993242	1.04783e-05	254	0.0026615	51
chr5_145856041-145856850	chr5:145859191:C:T	chr5	145859191	C	T	0.131579	0.471772	0.999706	-2.49973	18.9995	0.424083	0.000785	0.541475	36.3935	125	8	242	6	4	145859191	7.73362	0	0.97992	0.983907	1.30755e-05	204	0.0026674	2745
chr5_145856041-145856850	chr5:145856408:C:T	chr5	145856408	C	T	0.664474	0.052203	0.969223	-2.40282	17.2547	0.555442	0.000862	0.510711	39.4261	114	8	242	4	4	145859191	6.55247	0	0.979838	0.94601	3.26885e-05	204	0.00666846	38
chr5_126284931-126285450	chr5:126281063:A:T	chr5	126281063	A	T	0.703947	0.543013	0.996137	-2.92683	18.6896	0.580596	2.5e-05	0.589721	48.7705	99	1	277	5	5	126280836	7.62025	0	0.996233	0.991597	1.53821e-05	176	0.00270724	4127
chr5_17056131-17056280	chr5:17068258:C:T	chr5	17068258	C	T	0.039474	0.128354	0.954604	-3.00027	18.7923	0.676048	0.001402	0.639125	25.7621	230	2	294	6	3	17068258	8.35261	0	0.991826	0.912928	1.45753e-05	186	0.002711	12052
chr5_44714711-44715650	chr5:44715453:A:T	chr5	44715453	A	T	0.059211	0.301042	0.96908	-2.81394	17.8268	0.390559	3e-06	0.478972	50.371	83	5	167	4	8	44715453	7.64648	0	0.975114	0.95824	2.41951e-05	113	0.00273404	273
chr5_6082581-6085710	chr5:6088621:G:A	chr5	6088621	G	A	0.210526	3.29861	0.999918	-2.86525	18.3267	0.44664	1e-06	0.462497	49.6295	97	13	209	5	4	6090304	7.00219	0	0.995091	0.990235	1.86085e-05	147	0.00273545	4475
chr5_120404851-120406570	chr5:120392627:T:A	chr5	120392627	T	A	0.144737	0.142865	0.99439	-2.40061	18.1528	0.423652	0.000296	0.48734	36.0776	38	8	195	5	5	120392627	7.36475	0	0.987161	0.984938	2.03872e-05	140	0.00285421	13083
chr5_170611531-170612870	chr5:170605201:TATC:T	chr5	170605201	TATC	T	0.059211	2.28174	0.986586	-2.45578	18.9497	0.398809	0.000128	0.486302	52.7751	135	7	295	7	4	170605201	8.06769	0	0.980467	0.970007	1.34213e-05	213	0.00285874	6999
chr5_102670331-102670460	chr5:102670430:C:G	chr5	102670430	C	G	0.565789	1.5554	0.994744	-3.07283	18.9029	0.610703	3e-05	0.460571	39.2099	130	1	336	5	5	102670430	8.01761	0	0.985049	0.985049	1.37541e-05	217	0.00298464	34
chr5_28408221-28408510	chr5:28408391:G:C	chr5	28408391	G	C	0.013158	0.013511	0.998355	-3.44574	18.0032	0.226492	0.000463	0.661668	18.5713	108	2	202	10	4	28408391	8.86362	0	0.99017	0.860498	2.20535e-05	136	0.00299927	25
chr5_116130441-116130780	chr5:116130680:C:T	chr5	116130680	C	T	0.789474	0.19	0.996504	-3.31451	19.3907	0.613438	5e-06	0.519967	39.1068	241	5	461	4	4	116130680	8.36377	0	0.99584	0.991501	1.06526e-05	283	0.00301469	70
chr5_121503271-121503750	chr5:121495796:G:T	chr5	121495796	G	T	0.526316	0.802809	0.999949	-2.37302	19.2165	0.431546	5e-06	0.503873	60.6947	141	4	363	5	7	121495796	7.68863	0	0.989116	0.992992	1.16701e-05	259	0.00302256	7714
chr5_17720021-17720430	chr5:17720229:T:C	chr5	17720229	T	C	0.644737	0.635718	0.977524	-3.25068	17.9414	0.613132	2.2e-05	0.504553	21.1882	79	2	187	5	6	17720229	7.69707	0	0.958148	0.97068	2.27816e-05	135	0.00307552	3
chr5_150154081-150156480	chr5:150151548:C:T	chr5	150151548	C	T	0.190789	0.030111	0.984299	-3.08615	18.3427	0.463402	0.000654	0.453408	136.967	103	13	235	6	5	150151548	6.63395	0	0.985863	0.971232	1.84521e-05	167	0.0030815	3732
chr5_30904751-30905480	chr5:30905127:G:T	chr5	30905127	G	T	0.046053	0.177122	0.987735	-3.02457	18.9532	0.31269	5e-06	0.581454	10.7778	154	3	325	6	6	30905127	8.69316	0	0.992181	0.946128	1.33964e-05	235	0.00314815	11
chr5_168163681-168167240	chr5:168165515:C:T	chr5	168165515	C	T	0.388158	1.51617	0.986673	-2.3718	18.0459	0.534455	0.000333	0.527627	82.7178	79	17	197	5	6	168165515	6.33462	0	0.985523	0.917557	2.1564e-05	147	0.00316991	55
chr5_126865161-126865640	chr5:126865290:C:T	chr5	126865290	C	T	0.25	0.023392	0.999443	-2.6903	18.3201	0.386285	1e-05	0.507959	17.5247	123	3	217	5	7	126865290	7.86346	0	0.988092	0.992564	1.86726e-05	170	0.00317435	110
chr5_179558501-179560380	chr5:179559977:C:G	chr5	179559977	C	G	0.480263	1.28882	0.994726	-2.64496	18.1072	0.518119	0.00046	0.49181	233.797	153	7	280	3	4	179559977	5.88716	0	0.995129	0.995335	2.08807e-05	153	0.00319475	537
chr5_140882011-140882850	chr5:140867769:C:G	chr5	140867769	C	G	0.585526	0.84436	0.995331	-2.94336	17.2503	0.435881	0.001063	0.494978	41.3576	29	1	159	5	5	140867769	6.65588	0	0.995837	0.991526	3.27643e-05	105	0.00344025	14661
chr5_79962321-79963070	chr5:79958295:A:G	chr5	79958295	A	G	0.697368	1.13548	0.99951	-2.19589	17.0614	0.580941	1.9e-05	0.525056	51.0961	89	3	176	4	4	79958295	6.89708	0	0.987446	0.989661	3.61911e-05	99	0.00358292	4401
chr5_154358581-154359360	chr5:154361306:T:TG	chr5	154361306	T	TG	0.144737	0.301042	0.986485	-2.60349	18.1299	0.404181	5e-06	0.433147	24.7173	148	4	212	5	4	154361306	7.61326	0	0.986832	0.972045	2.06335e-05	176	0.0036315	2336
chr5_43627121-43627290	chr5:43629145:C:T	chr5	43629145	C	T	0.032895	0.087926	0.998923	-2.51953	17.4287	0.689463	1.8e-05	0.47469	48.26	70	1	157	9	4	43629145	7.61137	0	0.979411	0.932898	2.98281e-05	122	0.00363902	1939
chr5_61346331-61347300	chr5:61325153:T:C	chr5	61325153	T	C	0.605263	3.98501	0.96927	-2.57445	16.7141	0.436803	8e-06	0.414362	43.6012	9	2	116	5	7	61325153	6.38544	0	0.9138	0.952055	4.34562e-05	84	0.00365032	21663
chr5_140855821-140856370	chr5:140861804:T:C	chr5	140861804	T	C	0.085526	0.424194	0.999317	-2.88109	16.7135	0.296343	0.01	0.5	28.8204	57	0	121	6	4	140864164	7.92896	0		0.978687	4.34695e-05	85	0.00369491	5708
chr5_177980611-177981040	chr5:177977003:C:A	chr5	177977003	C	A	0.032895	0.087926	0.999539	-3.10629	19.0762	0.272314	3e-06	0.564987	19.5346	213	4	374	8	4	177987361	9.06922	0	0.992732	0.934249	1.25599e-05	297	0.00373029	3823
chr5_67731071-67731390	chr5:67710758:C:CAA	chr5	67710758	C	CAA	0.697368	0.272554	0.993451	-3.32065	17.9173	0.624784	4.3e-05	0.452048	22.837	45	1	253	4	4	67710758	7.80489	0	0.990913	0.986807	2.30713e-05	162	0.00373755	20472
chr5_179657711-179658870	chr5:179663781:A:T	chr5	179663781	A	T	0.072368	1.05802	0.991612	-2.60449	17.8314	0.653204	0.001013	0.403317	21.834	127	2	206	6	7	179666063	7.62295	0	0.983786	0.976074	2.41362e-05	157	0.00378938	5491
chr5_159581541-159583010	chr5:159587299:G:A	chr5	159587299	G	A	0.276316	0.471772	0.99925	-3.23381	18.078	0.440967	0.001128	0.543042	33.1387	145	8	254	4	4	159602935	7.05045	0	0.995712	0.990803	2.12036e-05	179	0.00379544	5023
chr5_139759051-139759470	chr5:139759457:G:A	chr5	139759457	G	A	0.848684	0.053881	0.941086	-2.54394	16.7224	0.642213	0.00026	0.517747	36.0447	56	4	118	47	19	139759457	6.28184	0	0.969699	0.829029	4.32678e-05	88	0.00380757	197
chr5_14870511-14873140	chr5:14870049:G:GGAA	chr5	14870049	G	GGAA	0.572368	1.84459	0.969761	-2.60208	18.0917	0.534837	0.000933	0.501879	111.799	101	7	231	5	4	14870049	6.51457	0	0.981472	0.930912	2.10521e-05	182	0.00383149	1777
chr5_147084491-147085500	chr5:147084966:G:A	chr5	147084966	G	A	0.013158	0.013511	0.998856	-2.85397	17.6232	0.285808	2e-06	0.550891	51.9611	95	4	201	12	6	147084966	8.30653	0	0.986371	0.92726	2.69282e-05	146	0.00393152	30
chr5_155085391-155085770	chr5:155085498:C:A	chr5	155085498	C	A	0.111842	0.003247	0.996691	-3.2352	18.1716	0.657567	2.5e-05	0.488226	15.9746	153	1	261	5	4	155085498	7.8739	0	0.989066	0.989066	2.01869e-05	203	0.00409793	82
chr5_36660451-36663540	chr5:36662787:C:T	chr5	36662787	C	T	0.032895	0.087926	0.954006	-2.71669	17.9567	0.440889	9.9e-05	0.505544	173.75	104	7	216	8	3	36662787	6.93861	0	0.988942	0.954359	2.25982e-05	184	0.00415808	791
chr5_168215411-168216640	chr5:168196084:C:T	chr5	168196084	C	T	0.092105	0.237491	0.99983	-2.56039	17.4755	0.409009	0.001485	0.498481	42.4249	26	6	189	6	4	168196084	7.22658	0	0.987298	0.978097	2.91029e-05	143	0.00416172	19942
chr5_139130981-139132460	chr5:139139712:C:T	chr5	139139712	C	T	0.223684	0.625597	0.992345	-3.20082	16.7182	0.537498	0.000436	0.544592	136.989	85	3	146	5	5	139139712	5.83152	0	0.992822	0.987089	4.33637e-05	96	0.00416292	7992
chr5_91297851-91298190	chr5:91298157:C:T	chr5	91298157	C	T	0.118421	4.51662	0.995478	-3.06972	17.6365	0.342983	6.9e-05	0.334192	31.9767	103	1	216	6	3	91298157	7.99552	0	0.98893	0.98893	2.67407e-05	161	0.00430526	137
chr5_101838431-101838770	chr5:101838516:C:A	chr5	101838516	C	A	0.210526	0.19	0.996163	-2.65158	17.2234	0.402626	5e-06	0.527831	45.8831	104	3	202	5	4	101838516	7.1593	0	0.987038	0.993602	3.32314e-05	131	0.00435331	84
chr5_60323531-60323870	chr5:60326732:C:T	chr5	60326732	C	T	0.059211	0.301042	0.999272	-3.59327	18.4281	0.282987	1e-05	0.369682	31.4316	181	5	326	7	6	60326732	8.79216	0	0.96907	0.967014	1.76436e-05	247	0.00435797	3032
chr5_17004141-17005740	chr5:16999680:G:A	chr5	16999680	G	A	0.625	0.682105	0.97674	-3.34799	18.4255	0.567302	0.00023	0.552056	21.0882	157	7	361	5	5	16999680	7.36575	0	0.990296	0.949392	1.76674e-05	249	0.00439918	5260
chr5_74672861-74673660	chr5:74672139:C:T	chr5	74672139	C	T	0.25	2.83041	0.939046	-2.21225	18.1216	0.423577	0.001084	0.523544	53.5356	153	4	296	6	4	74672139	7.33314	0	0.940201	0.865672	2.07232e-05	213	0.00441405	1121
chr5_135715311-135715940	chr5:135725253:C:G	chr5	135725253	C	G	0.296053	0.543013	0.998777	-2.97683	17.5332	0.393333	2.8e-05	0.552052	16.6112	165	1	254	4	6	135725253	7.3802	0	0.994853	0.991456	2.82338e-05	158	0.00446094	9627
chr5_135715311-135715940	chr5:135718931:C:A	chr5	135718931	C	A	0.322368	0.334839	0.996637	-2.97683	17.2993	0.598995	2.9e-05	0.52553	19.4273	132	1	254	5	6	135725253	7.08131	0	0.994944	0.991687	3.19302e-05	158	0.00504497	3305
chr5_133691581-133691630	chr5:133698504:A:T	chr5	133698504	A	T	0.276316	2.58469	0.997278	-2.26022	18.0557	0.675298	7.7e-05	0.31356	29.4409	218	1	279	4	3	133698504	7.90495	0	0.973994	0.988577	2.1453e-05	210	0.00450514	6898
chr5_75611211-75612290	chr5:75611678:G:A	chr5	75611678	G	A	0.065789	0.376909	0.999129	-3.20524	17.0721	0.627307	0.000345	0.492293	29.8151	62	7	172	5	6	75611678	7.22283	0	0.969223	0.979661	3.59874e-05	126	0.00453442	72
chr5_65307761-65308340	chr5:65293894:A:G	chr5	65293894	A	G	0.184211	1.45257	0.996372	-2.98194	17.0962	0.42107	5e-06	0.55231	27.4322	44	3	182	5	7	65293894	6.8907	0	0.939616	0.984905	3.55329e-05	128	0.0045482	14156
chr5_115465541-115466060	chr5:115473663:T:C	chr5	115473663	T	C	0.125	8.70032	0.997194	-2.29366	17.1992	0.622599	0.01	0.5	25.8917	117	0	190	6	4	115473663	7.26326	0		0.986855	3.36571e-05	136	0.00457737	7863
chr5_170427051-170428150	chr5:170427939:T:C	chr5	170427939	T	C	0.019737	0.030809	0.997884	-2.96527	18.1562	0.61484	2e-06	0.499616	81.5778	154	10	307	5	4	170427939	7.64207	0	0.993681	0.948812	2.03501e-05	226	0.00459913	339
chr5_102537021-102537400	chr5:102542536:C:T	chr5	102542536	C	T	0.328947	0.404352	0.999884	-2.75394	17.9572	0.610308	0.01	0.5	33.1317	170	0	274	4	5	102554569	7.53694	0		0.99059	2.25929e-05	206	0.00465414	5326
chr5_147445071-147446860	chr5:147446296:G:C	chr5	147446296	G	C	0.026316	0.055515	0.999171	-3.61658	17.4522	0.301859	0.000903	0.450332	34.436	111	3	185	7	7	147446296	8.18118	0	0.944497	0.960379	2.94627e-05	160	0.00471403	330
chr5_96451-96830	chr5:96621:T:C	chr5	96621	T	C	0.151316	4.07467	0.988622	-3.57242	16.7594	0.378098	1.5e-05	0.51075	26.0166	82	1	170	5	7	96621	7.24685	0	0.98979	0.98979	4.24309e-05	113	0.00479469	19
chr5_147685711-147686700	chr5:147694249:C:A	chr5	147694249	C	A	0.131579	0.471772	0.997828	-2.49357	17.6457	0.416859	1.1e-05	0.470184	64.0544	173	4	250	5	2	147694249	7.214	0	0.993902	0.984985	2.66122e-05	181	0.00481681	8043
chr5_132505761-132506510	chr5:132506311:G:A	chr5	132506311	G	A	0.013158	0.013511	0.98335	-2.48886	16.7513	0.265373	0.000447	0.523964	60.7716	111	3	180	7	4	132506311	8.08393	0	0.994812	0.926551	4.26122e-05	116	0.00494301	175
chr5_130080821-130081170	chr5:130100441:C:T	chr5	130100441	C	T	0.322368	1.21828	0.997951	-2.15342	17.031	0.583697	8e-06	0.496411	34.1696	173	4	191	5	6	130100441	6.87664	0	0.99582	0.991366	3.67742e-05	136	0.0050013	19445
chr5_17411921-17412470	chr5:17409217:C:T	chr5	17409217	C	T	0.131579	0.100496	0.996337	-2.32437	17.4246	0.629554	1.8e-05	0.642354	18.3356	110	1	228	6	4	17409217	7.35	0	0.987584	0.980903	2.9893e-05	169	0.00505192	2979
chr5_150781621-150782490	chr5:150790281:C:A	chr5	150790281	C	A	0.098684	0.911077	0.971313	-2.88617	17.4998	0.626025	4e-06	0.542304	35.5605	159	5	221	6	5	150790281	7.34437	0	0.975372	0.942287	2.87343e-05	176	0.00505723	8225
chr5_73288981-73290030	chr5:73270590:T:C	chr5	73270590	T	C	0.039474	0.128354	0.998581	-2.47944	17.9474	0.596331	0.000594	0.499042	40.5146	20	8	292	6	6	73268734	7.36482	0	0.957628	0.951284	2.27093e-05	223	0.00506417	18916
chr5_172640511-172643190	chr5:172641123:A:G	chr5	172641123	A	G	0.026316	0.055515	0.902952	-2.41037	17.4115	0.406292	0.000163	0.505969	127.546	104	7	198	7	12	172641123	7.2694	0	0.967892	0.850201	3.00997e-05	169	0.00508686	727
chr5_156476841-156477550	chr5:156481910:C:T	chr5	156481910	C	T	0.434211	0.608774	0.999948	-2.15332	16.97	0.407608	1.4e-05	0.62664	17.5138	125	1	185	4	3	156481910	6.92187	0	0.966715	0.992584	3.79757e-05	138	0.00524064	4714
chr5_121273961-121274440	chr5:121279549:G:A	chr5	121279549	G	A	0.111842	0.003247	0.989541	-2.2027	17.5032	0.379722	0.001791	0.362012	28.2719	110	2	235	5	6	121279549	7.5439	0	0.990684	0.979576	2.86828e-05	183	0.00524896	5349
chr5_42991591-42993950	chr5:42976373:T:C	chr5	42976373	T	C	0.171053	0.032745	0.989057	-2.35967	17.2911	0.550987	1e-06	0.484509	45.0546	40	13	265	5	5	42976373	6.44836	0	0.99304	0.978028	3.20685e-05	166	0.00532338	16397
chr5_132226911-132228570	chr5:132227878:G:C	chr5	132227878	G	C	0.75	14.6199	0.99272	-2.06343	16.6476	0.533971	0.000236	0.514765	109.373	72	8	192	4	4	132227878	5.80533	0	0.995616	0.994944	4.50063e-05	119	0.00535575	138
chr5_118675501-118675680	chr5:118677135:A:G	chr5	118677135	A	G	0.572368	0.970398	0.997978	-2.53234	17.3571	0.419933	2.3e-05	0.463148	35.2984	203	2	324	4	4	118677135	6.97055	0	0.994307	0.99274	3.09741e-05	173	0.00535852	1545
chr5_120778541-120779940	chr5:120778978:G:A	chr5	120778978	G	A	0.092105	0.782189	0.973333	-2.48998	17.4293	0.403709	4e-06	0.45846	42.4832	171	10	297	6	6	120778978	7.32069	0	0.962549	0.967785	2.982e-05	180	0.0053676	262
chr5_73564041-73566420	chr5:73543380:T:G	chr5	73543380	T	G	0.125	3.61332	0.991562	-2.98623	17.2667	0.47227	0.000327	0.510904	158.641	21	12	242	5	8	73543380	5.89414	0	0.993336	0.985625	3.24829e-05	166	0.00539217	21850
chr5_180491461-180492010	chr5:180491722:G:T	chr5	180491722	G	T	0.177632	4.17464	0.999905	-2.0947	17.6066	0.382557	0.000637	0.486239	44.9724	163	3	296	9	7	180491722	7.64827	0	0.980475	0.981495	2.71648e-05	200	0.00543296	14
chr5_97148331-97148630	chr5:97148427:T:G	chr5	97148427	T	G	0.453947	0.024583	0.979739	-2.12459	17.3387	0.398702	4.1e-05	0.473444	27.6087	105	1	240	4	6	97148427	7.23975	0	0.971564	0.971564	3.12751e-05	174	0.00544186	53
chr5_150152551-150152650	chr5:150152544:T:C	chr5	150152544	T	C	0.355263	0.041727	0.995037	-2.10903	17.1815	0.614205	0.01	0.5	42.3922	115	0	229	5	4	150152544	7.16442	0		0.990946	3.39733e-05	161	0.0054697	56
chr5_28258211-28258660	chr5:28282324:G:A	chr5	28282324	G	A	0.223684	0.016998	0.999923	-2.96509	16.8878	0.591258	1.6e-05	0.548169	29.1212	216	2	222	5	4	28282324	6.81663	0	0.991266	0.988646	3.96549e-05	140	0.00555168	23888
chr5_99449861-99450080	chr5:99472044:C:T	chr5	99472044	C	T	0.223684	0.625597	0.997711	-2.86071	16.3379	0.611007	0.002103	0.518588	25.8411	182	3	189	5	5	99472044	6.78744	0	0.995418	0.989854	5.29921e-05	105	0.00556417	22074
chr5_371721-374850	chr5:381374:C:G	chr5	381374	C	G	0.085526	0.664769	0.995512	-3.21532	16.8963	0.443	0.000221	0.49485	57.7925	138	15	216	6	4	393540	6.45434	0	0.97949	0.971303	3.94784e-05	141	0.00556645	8088
chr5_172398811-172399140	chr5:172391391:G:T	chr5	172391391	G	T	0.546053	1.51655	0.995663	-2.51895	17.1181	0.392425	6.3e-05	0.497157	41.3175	75	2	270	3	3	172391391	7.13462	0	0.994272	0.99047	3.51267e-05	159	0.00558514	7585
chr5_31264771-31265310	chr5:31270719:T:G	chr5	31270719	T	G	0.381579	0.001023	0.990105	-2.10076	16.9351	0.435003	1.7e-05	0.513882	51.7552	116	4	205	9	5	31270719	6.6045	0	0.984708	0.980953	3.86799e-05	146	0.00564727	5679
chr5_12330341-12331730	chr5:12315322:T:A	chr5	12315322	T	A	0.572368	0.002284	0.994416	-2.69243	17.2392	0.451275	0.000606	0.463125	42.4377	51	6	253	5	6	12331149	6.38214	0	0.990727	0.988902	3.29565e-05	175	0.0057674	15714
chr5_108459571-108460280	chr5:108459616:T:C	chr5	108459616	T	C	0.236842	0.642621	0.998739	-3.23799	17.7661	0.432356	0.000359	0.484209	66.6414	153	8	299	5	5	108459616	7.02339	0	0.986136	0.990382	2.49789e-05	232	0.0057951	310
chr5_429451-430070	chr5:431423:G:A	chr5	431423	G	A	0.138158	1.95303	0.998513	-3.1181	17.9137	0.406572	2.3e-05	0.560365	34.5973	202	6	336	19	10	431423	7.47042	0	0.979812	0.980299	2.31156e-05	251	0.00580203	1663
chr5_126971481-126972540	chr5:126982317:A:G	chr5	126982317	A	G	0.651316	0.790131	0.988175	-2.96939	17.1763	0.438476	1.4e-05	0.490964	38.3636	123	2	212	4	4	126982317	6.60899	0	0.995308	0.978895	3.40656e-05	172	0.00585929	10307
chr5_11372081-11373200	chr5:11385019:C:A	chr5	11385019	C	A	0.026316	0.055515	0.966518	-2.1217	17.3497	0.335729	0.000783	0.391714	65.4832	186	4	243	8	3	11385019	7.89546	0	0.990963	0.94145	3.10953e-05	189	0.005877	12379
chr5_109877201-109877430	chr5:109875120:G:A	chr5	109875120	G	A	0.421053	0.480888	0.987442	-2.10595	16.8918	0.387555	0.005387	0.406596	39.5576	67	1	198	4	5	109875120	7.1311	0	0.993479	0.974324	3.95713e-05	149	0.00589612	2196
chr5_116814371-116816880	chr5:116833212:G:A	chr5	116833212	G	A	0.032895	0.087926	0.997897	-3.112	17.643	0.39002	0.000351	0.446111	81.9549	276	13	327	7	3	116833212	7.54255	0	0.993948	0.94843	2.665e-05	226	0.0060229	17586
chr5_124025401-124025630	chr5:124028516:G:A	chr5	124028516	G	A	0.322368	0.002867	0.997506	-2.97181	17.6353	0.370064	6.4e-05	0.529589	20.8786	190	1	317	7	5	124028516	7.71965	0	0.969243	0.991225	2.67579e-05	226	0.0060473	3000
chr5_81023421-81024090	chr5:81023800:T:G	chr5	81023800	T	G	0.296053	0.543013	0.999811	-2.38237	17.4307	0.418363	0.00427	0.425315	34.2331	156	3	274	4	4	81023800	7.11528	0	0.992209	0.995194	2.97967e-05	204	0.00607853	44
chr5_88659401-88668640	chr5:88660818:T:A	chr5	88660818	T	A	0.605263	0.309044	0.956918	-2.05461	15.3166	0.533923	0.007593	0.474054	67.7101	49	9	97	5	4	88660818	5.12979	0	0.983717	0.935751	9.09118e-05	67	0.00609109	3202
chr5_176134351-176134920	chr5:176136839:G:A	chr5	176136839	G	A	0.578947	9.2798	0.977628	-1.93757	15.7175	0.407089	1e-05	0.466776	35.472	61	3	157	5	5	176136839	6.34422	0	0.972737	0.934877	7.35411e-05	83	0.00610391	2203
chr5_5306861-5307320	chr5:5315248:C:T	chr5	5315248	C	T	0.230263	1.72535	0.999411	-2.38818	17.4458	0.386212	1e-05	0.560496	18.9104	218	3	303	7	6	5315248	7.38143	0	0.919702	0.986207	2.9562e-05	208	0.00614889	8158
chr5_149580851-149584060	chr5:149596102:C:T	chr5	149596102	C	T	0.453947	2.38721	0.999948	-2.9982	16.3883	0.473728	0.000515	0.474844	131.096	150	14	209	4	5	149596102	5.40329	0	0.994719	0.993347	5.16039e-05	120	0.00619247	13646
chr5_130425471-130425890	chr5:130425769:G:A	chr5	130425769	G	A	0.039474	0.128354	0.999615	-3.53226	16.2721	0.61372	0.000517	0.621342	39.0038	74	5	153	5	5	130425769	6.74034	0	0.978219	0.972758	5.48651e-05	116	0.00636436	89
chr5_180139231-180141170	chr5:180139760:A:C	chr5	180139760	A	C	0.697368	0.00046	0.931447	-2.28682	17.4515	0.462433	0.00035	0.513257	52.9652	142	13	315	7	8	180139760	6.26133	0	0.964729	0.900131	2.94732e-05	218	0.00642516	440
chr5_56607261-56609060	chr5:56617156:CTG:C	chr5	56617156	CTG	C	0.105263	0.036981	0.992486	-2.99904	17.7016	0.563182	0.000114	0.53871	75.0227	230	9	323	6	4	56622733	6.83522	0	0.986638	0.980916	2.58415e-05	255	0.00658957	8996
chr5_37477971-37478280	chr5:37477885:G:T	chr5	37477885	G	T	0.835526	6.0391	0.99554	-3.55756	16.6389	0.388607	1.1e-05	0.390849	14.8154	103	3	223	5	5	37473935	6.90782	0	0.996928	0.9885	4.52153e-05	146	0.00660143	241
chr5_74552101-74552510	chr5:74546507:C:T	chr5	74546507	C	T	0.157895	0.595812	0.971675	-2.36991	17.2085	0.366372	1.3e-05	0.428966	26.1454	114	3	244	6	5	74546507	7.57316	0	0.994097	0.941874	3.34927e-05	199	0.00666505	5799
chr5_891731-893630	chr5:890773:T:C	chr5	890773	T	C	0.032895	0.087926	0.983081	-2.8146	17.8052	0.446257	0.000275	0.503154	147.334	191	14	335	7	4	890773	6.78407	0	0.963679	0.947751	2.44711e-05	273	0.00668061	1907
chr6_31399321-31401180	chr6:31409270:C:T	chr6	31409270	C	T	0.302632	1.22877	0.999938	-106.331	496.633	0.815461	0.000929	0.520997	15.6047	601	20	908	10	9	31409270	245.325	0	0.994759	0.975876	5.13599e-110	533	2.73748e-107	9020
chr6_31399321-31401180	chr6:31403117:T:C	chr6	31403117	T	C	0.065789	0.376909	0.996914	-20.5008	91.7148	0.773072	0.001417	0.658491	4.78695	550	20	908	9	9	31409270	44.3022	0	0.993603	0.915709	1.00113e-21	533	5.33602e-19	2867
chr6_31399321-31401180	chr6:31377493:C:T	chr6	31377493	C	T	0.342105	0.317311	0.999161	-18.5513	82.7824	0.323132	0.001406	0.648257	2.47615	71	20	908	21	9	31409270	39.4992	0	0.992977	0.955357	9.16017e-20	533	4.88237e-17	22757
chr6_31399321-31401180	chr6:31382042:C:A	chr6	31382042	C	A	0.638158	4.04633	0.997124	-17.9751	80.1538	0.676488	0.001369	0.661796	2.4972	220	20	908	36	9	31409270	38.1689	0	0.994286	0.957987	3.46376e-19	533	1.84618e-16	18208
chr6_31399321-31401180	chr6:31385041:A:G	chr6	31385041	A	G	0.098684	0.112317	0.997806	-15.8099	70.2773	0.731296	0.001557	0.652126	3.6476	308	20	908	8	9	31409270	33.6627	0	0.993743	0.960316	5.15277e-17	533	2.74643e-14	15209
chr6_31399321-31401180	chr6:31405483:G:C	chr6	31405483	G	C	0.638158	1.03638	0.998473	-13.9309	61.7175	0.657762	0.00154	0.634875	2.27944	566	20	908	21	9	31409270	29.0657	0	0.993179	0.963548	3.96449e-15	533	2.11307e-12	5233
chr6_31399321-31401180	chr6:31424830:T:A	chr6	31424830	T	A	0.756579	0.095712	0.999928	-11.9318	52.6145	0.655528	0.001513	0.661214	1.95958	887	20	908	16	9	31409270	24.6333	0	0.994166	0.963859	4.05885e-13	533	2.16337e-10	24580
chr6_31399321-31401180	chr6:31406802:A:G	chr6	31406802	A	G	0.105263	0.036981	0.999851	-9.46013	41.3001	0.349803	0.001481	0.673791	1.84417	576	20	908	8	9	31409270	19.1615	0	0.993181	0.963028	1.3056e-10	533	6.95885e-08	6552
chr6_31399321-31401180	chr6:31384110:C:A	chr6	31384110	C	A	0.427632	0.970398	0.999948	-8.87407	38.6585	0.639383	0.001539	0.650797	2.40165	277	20	908	23	9	31409270	17.5491	0	0.993074	0.960522	5.04817e-10	533	2.69068e-07	16140
chr6_31399321-31401180	chr6:31409810:G:A	chr6	31409810	G	A	0.098684	2.6399	0.99984	-8.76099	38.1334	0.340439	0.001499	0.676912	1.75036	604	20	908	9	9	31409270	17.6874	0	0.993318	0.966989	6.60698e-10	533	3.52152e-07	9560
chr6_31399321-31401180	chr6:31412143:C:T	chr6	31412143	C	T	0.026316	0.055515	0.997894	-6.52576	27.9876	0.292544	0.001466	0.688626	1.55636	658	20	908	15	9	31409270	13.0652	0	0.993269	0.813555	1.22095e-07	533	6.50766e-05	11893
chr6_31399321-31401180	chr6:31423980:GA:G	chr6	31423980	GA	G	0.289474	4.10203	0.999363	-5.38458	22.4817	0.404517	0.001575	0.671271	1.89091	875	20	908	6	9	31409270	9.62054	0	0.993324	0.989416	2.12152e-06	533	0.00113077	23730
chr6_31399321-31401180	chr6:31411338:G:A	chr6	31411338	G	A	0.282895	4.90735	0.999934	-4.8618	19.8269	0.40616	0.001528	0.683898	1.85383	638	20	908	6	9	31409270	8.32115	0	0.99417	0.989844	8.47823e-06	533	0.0045189	11088
chr6_150376761-150377960	chr6:150377267:C:G	chr6	150377267	C	G	0.309211	0.462552	0.998339	-83.2431	385.188	0.262381	0.00056	0.469652	33.7812	171	15	387	6	28	150377267	189.456	0	0.989887	0.994929	9.23653e-86	251	2.31837e-83	93
chr6_150376761-150377960	chr6:150392633:C:T	chr6	150392633	C	T	0.361842	2.14847	0.997576	-31.4731	141.54	0.651837	0.001197	0.361066	10.7356	289	15	387	5	28	150377267	68.3138	0	0.989752	0.987746	1.2257e-32	251	3.0765e-30	15273
chr6_29722991-29724380	chr6:29723313:T:A	chr6	29723313	T	A	0.440789	1.65736	0.996748	-75.5171	354.395	0.252114	0.00288	0.430628	12.6035	352	18	650	7	7	29723313	174.327	0	0.972018	0.995143	4.67773e-79	436	2.03949e-76	373
chr6_29722991-29724380	chr6:29715765:C:T	chr6	29715765	C	T	0.118421	1.37135	0.999117	-23.5264	107.651	0.25761	0.004162	0.361311	4.09585	289	18	650	24	7	29723313	51.9713	0	0.972866	0.810456	3.2047e-25	436	1.39725e-22	7921
chr6_29722991-29724380	chr6:29736623:T:C	chr6	29736623	T	C	0.677632	0.002867	0.999941	-21.3988	97.6326	0.340447	0.004508	0.400499	4.52879	485	18	650	7	7	29723313	46.7427	0	0.97434	0.986819	5.03674e-23	436	2.19602e-20	12937
chr6_29722991-29724380	chr6:29743794:G:A	chr6	29743794	G	A	0.289474	0.582435	0.997796	-18.9391	86.2406	0.691324	0.004306	0.398258	5.09125	581	18	650	28	7	29723313	41.1047	0	0.973443	0.910344	1.59323e-20	436	6.94649e-18	20108
chr6_29722991-29724380	chr6:29704388:G:C	chr6	29704388	G	C	0.328947	0.404352	0.997735	-9.8402	42.1414	0.625895	0.004807	0.396694	3.48362	113	18	650	6	7	29723313	19.3033	0	0.974285	0.983893	8.49079e-11	436	3.70198e-08	19298
chr6_29722991-29724380	chr6:29740689:C:T	chr6	29740689	C	T	0.078947	0.558367	0.999535	-8.74423	37.133	0.670358	0.005057	0.380936	4.38548	544	18	650	7	7	29723313	17.1307	0	0.974779	0.953033	1.10342e-09	436	4.8109e-07	17003
chr6_29722991-29724380	chr6:29730259:A:C	chr6	29730259	A	C	0.125	0.726101	0.973513	-8.72019	37.0202	0.63508	0.005099	0.377681	3.91046	423	18	650	9	7	29723313	16.8487	0	0.974174	0.942155	1.16914e-09	436	5.09747e-07	6573
chr6_29722991-29724380	chr6:29723975:C:T	chr6	29723975	C	T	0.046053	0.177122	0.940768	-8.24141	34.8335	0.305465	0.005076	0.375711	2.30358	362	18	650	8	7	29723313	16.3434	0	0.97362	0.888799	3.59143e-09	436	1.56586e-06	289
chr6_29722991-29724380	chr6:29700444:C:T	chr6	29700444	C	T	0.677632	0.993342	0.99609	-6.17574	25.4909	0.407832	0.005123	0.377478	3.27601	39	18	650	7	7	29723313	10.9367	0	0.973495	0.986584	4.44463e-07	436	0.000193786	23242
chr6_168132461-168133850	chr6:168132968:G:A	chr6	168132968	G	A	0.203947	0.673083	0.999919	-63.5155	298.423	0.253122	0.00053	0.445588	9.37285	164	20	420	8	9	168132968	146.856	0	0.966268	0.992765	7.26532e-67	273	1.98343e-64	188
chr6_168132461-168133850	chr6:168131770:G:T	chr6	168131770	G	T	0.210526	1.26799	0.999918	-16.0747	76.6855	0.647336	0.000794	0.398196	5.94596	148	20	420	12	9	168132968	36.3113	0	0.966875	0.959667	2.00467e-18	273	5.47275e-16	1386
chr6_168132461-168133850	chr6:168140167:C:T	chr6	168140167	C	T	0.532895	0.07199	0.970178	-11.5457	54.7692	0.371173	0.000802	0.395284	4.96898	243	20	420	19	9	168132968	25.2954	0	0.967258	0.858388	1.35547e-13	273	3.70043e-11	7011
chr6_168132461-168133850	chr6:168130056:C:T	chr6	168130056	C	T	0.026316	0.055515	0.986211	-10.7505	50.9855	0.732201	0.000839	0.384374	8.06429	129	20	420	11	9	168132968	24.0799	0	0.966977	0.825004	9.30491e-13	273	2.54024e-10	3100
chr6_168132461-168133850	chr6:168118544:C:T	chr6	168118544	C	T	0.138158	1.95303	0.999886	-8.93603	42.0652	0.622326	0.000871	0.377302	5.24755	55	20	420	7	9	168132968	19.2288	0	0.967139	0.970369	8.82809e-11	273	2.41007e-08	14612
chr6_168132461-168133850	chr6:168125981:C:A	chr6	168125981	C	A	0.210526	0.064653	0.983656	-5.62298	26.1051	0.584253	0.000885	0.372968	4.59755	100	20	420	6	9	168132968	11.1227	0	0.966429	0.961003	3.23331e-07	273	8.82695e-05	7175
chr6_168132461-168133850	chr6:168126178:T:C	chr6	168126178	T	C	0.776316	0.281107	0.998608	-5.45978	25.3463	0.610008	0.000867	0.37898	3.84425	104	20	420	23	9	168132968	10.8051	0	0.966847	0.946262	4.79069e-07	273	0.000130786	6978
chr6_168132461-168133850	chr6:168149315:A:G	chr6	168149315	A	G	0.355263	1.45411	0.998497	-5.43646	25.2097	0.389267	0.000841	0.385143	4.28773	328	20	420	15	9	168132968	10.6521	0	0.966788	0.945984	5.14218e-07	273	0.000140381	16159
chr6_168132461-168133850	chr6:168110336:C:T	chr6	168110336	C	T	0.282895	0.002162	0.999936	-5.34006	24.7175	0.392071	0.000834	0.384058	4.23993	11	20	420	23	9	168132968	10.3844	0	0.96604	0.928767	6.63776e-07	273	0.000181211	22820
chr6_168132461-168133850	chr6:168154047:C:T	chr6	168154047	C	T	0.105263	1.0519	0.971536	-4.78068	21.6954	0.612318	0.000881	0.371532	5.08594	384	20	420	22	9	168132968	9.17874	0	0.967078	0.888005	3.19561e-06	273	0.000872401	20891
chr6_168132461-168133850	chr6:168130439:C:T	chr6	168130439	C	T	0.269737	0.095116	0.998625	-4.2931	19.3237	0.591897	0.000898	0.363181	4.63052	136	20	420	8	9	168132968	7.70763	0	0.966211	0.954268	1.10329e-05	273	0.003012	2717
chr6_17580171-17581430	chr6:17556996:A:ATT	chr6	17556996	A	ATT	0.572368	1.84459	0.976836	-61.3442	285.365	0.750634	2e-06	0.51621	12.2007	7	10	242	8	5	17556996	140.09	0	0.985825	0.910605	5.08638e-64	111	5.64588e-62	23804
chr6_17580171-17581430	chr6:17582045:A:G	chr6	17582045	A	G	0.092105	0.782189	0.995549	-32.0965	146.16	0.75713	3e-06	0.370666	11.5474	129	10	242	5	5	17556996	71.0403	0	0.982183	0.977564	1.19768e-33	111	1.32943e-31	1245
chr6_17580171-17581430	chr6:17596272:A:G	chr6	17596272	A	G	0.190789	1.72249	0.990296	-22.4476	101.478	0.288353	3e-06	0.425182	4.79689	202	10	242	8	5	17556996	48.858	0	0.982165	0.913552	7.22484e-24	111	8.01957e-22	15472
chr6_17580171-17581430	chr6:17574574:C:A	chr6	17574574	C	A	0.203947	0.351237	0.988285	-7.14772	30.908	0.633545	4e-06	0.415355	4.38617	90	10	242	9	5	17556996	13.885	0	0.984112	0.971811	2.70556e-08	111	3.00317e-06	6226
chr6_17580171-17581430	chr6:17602479:TTTA:T	chr6	17602479	TTTA	T	0.164474	0.620998	0.995918	-7.02189	30.3041	0.639451	4e-06	0.401305	4.62127	228	10	242	9	5	17556996	13.6226	0	0.98344	0.981094	3.69338e-08	111	4.09965e-06	21679
chr6_118295211-118297400	chr6:118296885:A:C	chr6	118296885	A	C	0.164474	0.620998	0.99871	-60.4284	278.78	0.187524	0.000163	0.429793	26.2627	120	8	204	7	15	118296885	136.802	0	0.993582	0.993128	1.38493e-62	111	1.53727e-60	579
chr6_118295211-118297400	chr6:118295084:A:G	chr6	118295084	A	G	0.368421	0.689342	0.996768	-20.0296	91.4496	0.666963	0.000354	0.288222	8.61961	114	8	204	7	15	118296885	43.5457	0	0.991196	0.991228	1.14471e-21	111	1.27063e-19	1222
chr6_118295211-118297400	chr6:118313290:A:G	chr6	118313290	A	G	0.065789	0.376909	0.996161	-4.8787	20.6971	0.655996	0.000356	0.330154	7.52198	180	8	204	7	15	118296885	9.06683	0	0.989725	0.963958	5.37961e-06	111	0.000597136	16984
chr6_118295211-118297400	chr6:118284747:C:T	chr6	118284747	C	T	0.052632	0.234568	0.999579	-4.4332	18.2175	0.644867	0.00036	0.33445	7.02031	60	8	204	6	15	118296885	7.86606	0	0.989403	0.95639	1.97061e-05	111	0.00218738	11559
chr6_88210821-88212280	chr6:88211655:A:G	chr6	88211655	A	G	0.072368	0.462552	0.999787	-55.1682	255.375	0.143798	7.8e-05	0.520877	18.5203	172	12	311	9	7	88211655	125.563	0	0.988867	0.983963	1.74898e-57	207	3.62039e-55	105
chr6_88210821-88212280	chr6:88192275:C:A	chr6	88192275	C	A	0.157895	2.67188	0.995717	-26.1235	119.156	0.260917	0.000103	0.485538	11.0158	52	12	311	13	7	88211655	57.6254	0	0.988357	0.886864	9.67926e-28	207	2.00361e-25	19275
chr6_88210821-88212280	chr6:88199089:T:A	chr6	88199089	T	A	0.552632	1.0519	0.994982	-15.7493	71.5586	0.627493	0.000125	0.461867	9.86801	100	12	311	7	7	88211655	33.6583	0	0.988013	0.987398	2.69146e-17	207	5.57132e-15	12461
chr6_88210821-88212280	chr6:88201943:A:G	chr6	88201943	A	G	0.177632	1.58243	0.999101	-12.7965	57.9625	0.623903	0.000123	0.445932	12.9595	116	12	311	7	7	88211655	26.8205	0	0.986035	0.984075	2.67163e-14	207	5.53027e-12	9607
chr6_88210821-88212280	chr6:88186735:A:G	chr6	88186735	A	G	0.013158	0.013511	0.99634	-7.48175	32.1013	0.717292	0.000144	0.453598	15.5696	7	12	311	11	7	88211655	14.7645	0	0.985836	0.845506	1.46342e-08	207	3.02927e-06	24815
chr6_88210821-88212280	chr6:88194324:G:A	chr6	88194324	G	A	0.723684	1.06928	0.999936	-6.89703	29.4469	0.409081	0.000137	0.450787	9.30557	67	12	311	7	7	88211655	12.7932	0	0.986289	0.987065	5.74689e-08	207	1.18961e-05	17226
chr6_151658951-151660330	chr6:151654430:C:T	chr6	151654430	C	T	0.171053	3.23608	0.991565	-54.6868	252.859	0.247892	0.000207	0.53336	21.8085	90	9	261	8	4	151654430	123.682	0	0.993979	0.978107	6.18183e-57	187	1.156e-54	5210
chr6_151658951-151660330	chr6:151665459:G:T	chr6	151665459	G	T	0.111842	0.003247	0.993166	-13.5685	62.8099	0.651481	0.000382	0.405257	13.3583	142	9	261	5	4	151654430	29.3991	0	0.993728	0.97862	2.27649e-15	187	4.25704e-13	5819
chr6_151658951-151660330	chr6:151636477:A:G	chr6	151636477	A	G	0.822368	0.097687	0.988939	-7.70868	35.1903	0.396923	0.000417	0.410182	9.9479	14	9	261	9	4	151654430	15.6412	0	0.993734	0.968501	2.99016e-09	187	5.5916e-07	23163
chr6_151658951-151660330	chr6:151674619:T:G	chr6	151674619	T	G	0.467105	0.07199	0.992488	-4.33467	19.0991	0.564927	0.00042	0.430521	8.1734	201	9	261	6	4	151654430	7.55075	0	0.993711	0.982054	1.24104e-05	187	0.00232075	14979
chr6_31493671-31495180	chr6:31512621:C:T	chr6	31512621	C	T	0.151316	2.41596	0.999895	-53.5412	249.394	0.633918	0.001442	0.545558	35.8862	504	25	572	10	10	31514805	121.835	0	0.992525	0.955517	3.5198e-56	356	1.25305e-53	18195
chr6_31493671-31495180	chr6:31498992:G:C	chr6	31498992	G	C	0.381579	0.206224	0.995281	-35.9929	164.763	0.38791	0.001613	0.522197	20.4308	371	25	572	12	10	31514805	79.6577	0	0.992465	0.966309	1.03067e-37	356	3.66919e-35	4566
chr6_31493671-31495180	chr6:31494258:G:A	chr6	31494258	G	A	0.585526	3.47529	0.999192	-31.8764	144.867	0.613237	0.001708	0.502783	17.7922	302	25	572	6	10	31514805	69.8523	0	0.991895	0.996593	2.29663e-33	356	8.17602e-31	168
chr6_31493671-31495180	chr6:31469218:T:C	chr6	31469218	T	C	0.532895	0.426856	0.999136	-17.8007	79.7838	0.591612	0.001696	0.541411	15.5128	13	25	572	13	10	31514805	37.2618	0	0.992655	0.935447	4.17694e-19	356	1.48699e-16	25208
chr6_31493671-31495180	chr6:31474954:T:A	chr6	31474954	T	A	0.421053	1.35495	0.999226	-17.6705	79.1782	0.416002	0.001664	0.550483	15.178	80	25	572	27	10	31514805	36.9369	0	0.992312	0.92011	5.6754e-19	356	2.02044e-16	19472
chr6_31493671-31495180	chr6:31493836:T:C	chr6	31493836	T	C	0.131579	2.85855	0.961431	-9.22525	40.7061	0.581099	0.001783	0.553049	14.2697	291	25	572	12	10	31514805	18.1507	0	0.992419	0.925589	1.76932e-10	356	6.29877e-08	590
chr6_31493671-31495180	chr6:31476271:G:C	chr6	31476271	G	C	0.421053	0.061338	0.998904	-7.29844	31.9062	0.448271	0.001727	0.568613	12.212	95	25	572	15	10	31514805	13.4463	0	0.992764	0.981627	1.61802e-08	356	5.76014e-06	18155
chr6_31493671-31495180	chr6:31481775:T:C	chr6	31481775	T	C	0.065789	1.56855	0.999446	-4.74513	20.2424	0.575067	0.001818	0.549894	13.3916	158	25	572	17	10	31514805	8.16136	0	0.992522	0.942087	6.82233e-06	356	0.00242875	12651
chr6_167660571-167662160	chr6:167662229:G:A	chr6	167662229	G	A	0.342105	0.002878	0.963941	-51.0858	240.399	0.761163	0.000387	0.537651	9.11513	126	13	255	9	14	167662229	117.89	0	0.905991	0.906703	3.21858e-54	57	1.83459e-52	863
chr6_167660571-167662160	chr6:167661059:A:G	chr6	167661059	A	G	0.263158	4.88668	0.999863	-21.8991	101.316	0.298926	0.000402	0.70557	3.1137	116	13	255	8	14	167662229	48.9571	0	0.907941	0.995669	7.84114e-24	57	4.46945e-22	307
chr6_26955741-26957600	chr6:26956389:C:T	chr6	26956389	C	T	0.105263	1.98875	0.998469	-46.8141	216.281	0.216676	0.00095	0.610197	19.4325	89	6	162	5	11	26956389	105.68	0	0.996411	0.990916	5.85762e-49	89	5.21328e-47	281
chr6_26955741-26957600	chr6:26953428:T:C	chr6	26953428	T	C	0.644737	1.45411	0.992314	-38.2633	174.211	0.675905	0.001324	0.534603	17.6719	81	6	162	8	11	26956389	84.2757	0	0.99636	0.985383	8.90199e-40	89	7.92277e-38	3242
chr6_26955741-26957600	chr6:26957793:A:G	chr6	26957793	A	G	0.144737	2.17657	0.953151	-6.98345	30.2574	0.634818	0.001973	0.589501	9.39792	94	6	162	14	11	26956389	13.4152	0	0.996197	0.863401	3.78343e-08	89	3.36725e-06	1123
chr6_26955741-26957600	chr6:26952856:G:A	chr6	26952856	G	A	0.151316	0.437062	0.977487	-6.54186	28.2546	0.638059	0.001764	0.616146	10.915	77	6	162	14	11	26956389	12.3989	0	0.992937	0.930594	1.06359e-07	89	9.46594e-06	3814
chr6_170152381-170153950	chr6:170153137:T:C	chr6	170153137	T	C	0.611842	0.070401	0.999947	-45.8112	216.827	0.3073	0.000882	0.429398	29.6006	178	11	347	5	6	170153137	105.498	0	0.986296	0.995914	4.45107e-49	238	1.05935e-46	29
chr6_170152381-170153950	chr6:170172604:G:A	chr6	170172604	G	A	0.243421	0.095712	0.989633	-13.5223	60.1028	0.361311	0.001074	0.373625	8.7907	302	11	347	7	6	170153137	28.0951	0	0.985997	0.977638	9.00321e-15	238	2.14276e-12	19438
chr6_170152381-170153950	chr6:170160016:G:C	chr6	170160016	G	C	0.421053	0.049684	0.997541	-11.7517	51.8393	0.616922	0.001094	0.374812	9.30821	223	11	347	6	6	170153137	23.8381	0	0.986587	0.990108	6.02347e-13	238	1.43359e-10	6850
chr6_31402751-31404440	chr6:31400674:T:C	chr6	31400674	T	C	0.302632	1.22877	0.999938	-45.9718	217.962	0.752867	0.000417	0.517643	21.916	454	11	848	6	6	31409270	106.161	0	0.994682	0.992388	2.51666e-49	499	1.25582e-46	2922
chr6_31402751-31404440	chr6:31381056:A:T	chr6	31381056	A	T	0.631579	5.33231	0.991971	-8.42898	37.0663	0.636304	0.000487	0.616728	5.21752	115	11	848	6	6	31409270	16.8595	0	0.992133	0.98627	1.14181e-09	499	5.69763e-07	22540
chr6_31402751-31404440	chr6:31384309:T:C	chr6	31384309	T	C	0.125	0.726101	0.999872	-6.55705	28.5866	0.322862	0.000406	0.681728	4.39253	206	11	848	7	6	31409270	13.1207	0	0.992021	0.983725	8.95992e-08	499	4.471e-05	19287
chr6_31402751-31404440	chr6:31379292:C:T	chr6	31379292	C	T	0.236842	9.03686	0.998086	-5.37779	23.2898	0.369941	0.000475	0.657784	4.10609	57	11	848	6	6	31409270	10.3058	0	0.994361	0.991638	1.39337e-06	499	0.000695289	24304
chr6_31402751-31404440	chr6:31411338:G:A	chr6	31411338	G	A	0.282895	4.90735	0.999934	-5.02796	21.6625	0.390532	0.000472	0.654145	4.3784	560	11	848	5	6	31409270	9.32992	0	0.992794	0.991809	3.25082e-06	499	0.00162216	7742
chr6_31402751-31404440	chr6:31410348:C:T	chr6	31410348	C	T	0.065789	0.376909	0.996914	-4.77753	20.5189	0.655284	0.000506	0.633829	6.25278	534	11	848	7	6	31409270	9.02271	0	0.993075	0.961981	5.90466e-06	499	0.00294642	6752
chr6_31402751-31404440	chr6:31404792:C:T	chr6	31404792	C	T	0.256579	3.24761	0.99921	-4.63787	19.7389	0.379037	0.000526	0.624778	4.02941	482	11	848	6	6	31409270	8.57545	0	0.993156	0.991005	8.8774e-06	499	0.00442982	1196
chr6_119122021-119123100	chr6:119122530:A:C	chr6	119122530	A	C	0.309211	0.462552	0.99988	-45.6618	215.529	0.260004	0.000133	0.442903	24.2097	138	7	255	7	6	119122530	105.035	0	0.992937	0.994928	8.54452e-49	178	1.52092e-46	30
chr6_119122021-119123100	chr6:119101845:C:G	chr6	119101845	C	G	0.638158	0.223018	0.987612	-7.88226	38.1765	0.626271	0.000191	0.364408	7.4457	27	7	255	9	6	119122530	17.2689	0	0.992335	0.96307	6.46273e-10	178	1.15037e-07	20715
chr6_119122021-119123100	chr6:119108739:C:T	chr6	119108739	C	T	0.282895	0.269297	0.999935	-6.83164	32.1263	0.618193	0.000197	0.348767	7.87187	72	7	255	8	6	119122530	14.2657	0	0.992413	0.989204	1.44465e-08	178	2.57148e-06	13821
chr6_119122021-119123100	chr6:119119167:G:C	chr6	119119167	G	C	0.125	0.726101	0.993458	-6.67596	31.354	0.327043	0.000193	0.358557	6.15053	115	7	255	13	6	119122530	14.2997	0	0.992308	0.947872	2.15015e-08	178	3.82727e-06	3393
chr6_119122021-119123100	chr6:119113926:A:G	chr6	119113926	A	G	0.065789	0.376909	0.957083	-6.34416	29.66	0.276631	0.000199	0.357176	5.09764	96	7	255	11	6	119122530	13.8733	0	0.993571	0.849429	5.14869e-08	178	9.16467e-06	8634
chr6_119122021-119123100	chr6:119112076:T:C	chr6	119112076	T	C	0.078947	0.689342	0.999623	-6.32653	29.5156	0.312442	0.000191	0.368703	6.21722	87	7	255	15	6	119122530	13.4861	0	0.992424	0.919079	5.54696e-08	178	9.87359e-06	10484
chr6_119122021-119123100	chr6:119120570:A:C	chr6	119120570	A	C	0.671053	2.08141	0.984993	-5.29211	24.6459	0.381196	0.000207	0.406235	6.98583	127	7	255	7	6	119122530	10.7306	0	0.992	0.971259	6.88897e-07	178	0.000122624	1990
chr6_155992971-155994040	chr6:155990904:C:T	chr6	155990904	C	T	0.651316	2.67833	0.996107	-44.5927	211.124	0.900647	4e-06	0.473344	7.20596	164	7	327	7	5	155990904	103.673	0	0.993294	0.990538	7.8116e-48	207	1.617e-45	2602
chr6_155992971-155994040	chr6:155985095:C:T	chr6	155985095	C	T	0.105263	1.0519	0.994481	-14.523	68.2133	0.176009	3e-06	0.684227	1.72911	107	7	327	6	5	155990904	33.231	0	0.993199	0.975207	1.46735e-16	207	3.03741e-14	8411
chr6_155992971-155994040	chr6:156014780:C:G	chr6	156014780	C	G	0.25	0.023392	0.998572	-9.53994	43.2721	0.721256	3e-06	0.693328	2.67626	301	7	327	7	5	155990904	20.316	0	0.992656	0.987423	4.76333e-11	207	9.86009e-09	21274
chr6_155992971-155994040	chr6:156017978:T:C	chr6	156017978	T	C	0.223684	0.281107	0.99951	-5.67354	25.0532	0.317214	3e-06	0.727213	1.57293	321	7	327	6	5	155990904	11.4812	0	0.99288	0.984945	5.57709e-07	207	0.000115446	24472
chr6_155992971-155994040	chr6:155967977:A:C	chr6	155967977	A	C	0.578947	1.35495	0.997922	-5.5116	24.247	0.658856	4e-06	0.691593	1.65008	0	7	327	5	5	155990904	10.9452	0	0.992927	0.989108	8.47409e-07	207	0.000175414	25529
chr6_168206481-168207350	chr6:168207029:G:C	chr6	168207029	G	C	0.184211	0.103294	0.994322	-44.08	209.035	0.137348	3e-06	0.425528	13.2806	182	7	373	6	5	168207029	102.708	0	0.994498	0.992587	2.23e-47	258	5.7534e-45	113
chr6_168206481-168207350	chr6:168205953:C:T	chr6	168205953	C	T	0.342105	2.50467	0.999913	-12.7464	58.5609	0.670706	6e-06	0.232973	5.75787	174	7	373	5	5	168207029	27.5227	0	0.993467	0.992111	1.97099e-14	258	5.08516e-12	963
chr6_168206481-168207350	chr6:168184158:G:A	chr6	168184158	G	A	0.078947	0.558367	0.998726	-11.7551	54.0256	0.208536	5e-06	0.344135	4.32102	25	7	373	10	5	168207029	26.086	0	0.993283	0.926054	1.97897e-13	258	5.10574e-11	22758
chr6_168206481-168207350	chr6:168188403:T:G	chr6	168188403	T	G	0.210526	0.19	0.987182	-8.21486	37.6797	0.308074	6e-06	0.315137	3.96883	45	7	373	11	5	168207029	17.6122	0	0.993655	0.959587	8.33676e-10	258	2.15088e-07	18513
chr6_168206481-168207350	chr6:168205585:A:G	chr6	168205585	A	G	0.039474	0.128354	0.99927	-5.84574	26.0947	0.21158	6e-06	0.285254	3.16837	166	7	373	9	5	168207029	12.6093	0	0.99274	0.91872	3.25067e-07	258	8.38673e-05	1331
chr6_90884941-90886450	chr6:90885768:C:T	chr6	90885768	C	T	0.519737	0.059233	0.953517	-43.2362	204.66	0.302739	0.000844	0.505544	19.5022	180	10	290	7	16	90885768	99.579	0	0.951407	0.853298	2.00864e-46	192	3.8566e-44	72
chr6_90884941-90886450	chr6:90885928:C:T	chr6	90885928	C	T	0.092105	0.237491	0.988646	-8.97927	44.292	0.353968	0.001401	0.381522	7.06029	182	10	290	7	16	90885768	20.599	0	0.951627	0.918609	2.82871e-11	192	5.43113e-09	232
chr6_96938391-96939700	chr6:96939322:G:A	chr6	96939322	G	A	0.085526	0.664769	0.997236	-42.9655	198.747	0.13971	2e-06	0.520767	29.9751	121	7	259	10	6	96939322	97.5651	0	0.991215	0.9719	3.91972e-45	180	7.0555e-43	276
chr6_96938391-96939700	chr6:96942587:G:A	chr6	96942587	G	A	0.230263	0.444012	0.997568	-8.31196	37.4823	0.618631	4e-06	0.329629	12.044	150	7	259	7	6	96939322	16.9215	0	0.989831	0.987689	9.22443e-10	180	1.6604e-07	3541
chr6_138785241-138786880	chr6:138793595:A:T	chr6	138793595	A	T	0.276316	2.58469	0.994655	-41.866	194.501	0.270478	0.001158	0.428158	15.2894	172	10	253	8	5	138793595	94.7337	0	0.985371	0.974944	3.31084e-44	182	6.02573e-42	7535
chr6_138785241-138786880	chr6:138796035:G:A	chr6	138796035	G	A	0.361842	0.223018	0.990857	-37.1498	170.656	0.694919	0.001376	0.348971	14.0745	181	10	253	8	5	138793595	82.7809	0	0.984059	0.975906	5.31964e-39	182	9.68174e-37	9975
chr6_138785241-138786880	chr6:138805974:G:T	chr6	138805974	G	T	0.197368	0.483746	0.998638	-15.9875	72.1919	0.68157	0.00148	0.376716	8.90185	228	10	253	8	5	138793595	34.2292	0	0.983694	0.976536	1.95256e-17	182	3.55366e-15	19914
chr6_138785241-138786880	chr6:138811849:C:T	chr6	138811849	C	T	0.407895	0.414324	0.974406	-4.85375	21.5898	0.629682	0.001563	0.376135	6.01525	252	10	253	15	5	138793595	9.08081	0	0.983395	0.910787	3.37647e-06	182	0.000614517	25789
chr6_122832161-122834150	chr6:122833464:C:G	chr6	122833464	C	G	0.131579	0.100496	0.998223	-39.4937	181.052	0.331672	0.00027	0.466022	55.3034	106	11	201	6	7	122833464	87.6227	0	0.991657	0.990965	2.85622e-41	147	4.19864e-39	308
chr6_122832161-122834150	chr6:122828804:C:T	chr6	122828804	C	T	0.486842	1.88076	0.999948	-15.6053	70.8642	0.41117	0.000387	0.3934	27.7022	83	11	201	5	7	122833464	32.8428	0	0.99189	0.991705	3.82673e-17	147	5.62529e-15	4352
chr6_122832161-122834150	chr6:122851538:T:C	chr6	122851538	T	C	0.381579	0.268406	0.997669	-13.8778	62.7283	0.403669	0.000384	0.415687	25.1878	179	11	201	6	7	122833464	28.9732	0	0.991814	0.98932	2.37284e-15	147	3.48807e-13	18382
chr6_122832161-122834150	chr6:122825847:G:T	chr6	122825847	G	T	0.184211	1.17658	0.982955	-11.0589	49.4986	0.585589	0.000415	0.352853	27.8111	62	11	201	6	7	122833464	22.3192	0	0.991753	0.964684	1.98515e-12	147	2.91818e-10	7309
chr6_122832161-122834150	chr6:122845449:T:C	chr6	122845449	T	C	0.401316	5.16426	0.926446	-7.98684	35.1673	0.418407	0.000401	0.39156	24.4122	167	11	201	24	7	122833464	15.1372	0	0.991878	0.841567	3.02566e-09	147	4.44772e-07	12293
chr6_122832161-122834150	chr6:122858558:T:TA	chr6	122858558	T	TA	0.171053	0.979968	0.962232	-5.84237	25.4646	0.575973	0.000437	0.363403	23.6087	197	11	201	10	7	122833464	10.6002	0	0.991725	0.90166	4.50583e-07	147	6.62358e-05	25402
chr6_32861231-32861430	chr6:32861325:G:A	chr6	32861325	G	A	0.388158	2.77776	0.999509	-38.9678	181.403	0.840815	1.3e-05	0.530412	15.6811	196	2	378	8	9	32861325	88.803	0	0.992235	0.991755	2.39369e-41	238	5.69697e-39	5
chr6_32861231-32861430	chr6:32861364:A:T	chr6	32861364	A	T	0.171053	0.394412	0.995641	-14.6106	65.0256	0.187455	1.1e-05	0.749001	2.513	197	2	378	6	9	32861325	31.5283	0	0.991351	0.987612	7.39314e-16	238	1.75957e-13	34
chr6_32861231-32861430	chr6:32864256:A:G	chr6	32864256	A	G	0.131579	1.74472	0.979957	-6.52907	28.464	0.733121	1.7e-05	0.667936	3.513	219	2	378	8	9	32861325	13.1866	0	0.984535	0.95146	9.5455e-08	238	2.27183e-05	2926
chr6_32861231-32861430	chr6:32850997:T:C	chr6	32850997	T	C	0.138158	0.280069	0.999883	-5.73653	24.8336	0.712727	1.6e-05	0.677244	3.24628	129	2	378	8	9	32861325	11.3587	0	0.98453	0.983894	6.24991e-07	238	0.000148748	10333
chr6_24227101-24229170	chr6:24225459:C:T	chr6	24225459	C	T	0.513158	0.832214	0.996528	-37.6152	176.859	0.721134	0.000156	0.558956	17.5361	137	10	308	8	5	24224260	85.8541	0	0.986031	0.99258	2.35133e-40	229	5.38454e-38	2677
chr6_24227101-24229170	chr6:24217033:G:C	chr6	24217033	G	C	0.217105	0.154397	0.997929	-6.18274	28.412	0.351238	0.000242	0.59439	4.81314	70	10	308	6	5	24224260	12.8275	0	0.987526	0.986683	9.80544e-08	229	2.24545e-05	11103
chr6_24227101-24229170	chr6:24227432:C:T	chr6	24227432	C	T	0.144737	0.301042	0.998152	-4.51112	20.6188	0.358327	0.000263	0.572985	4.19925	154	10	308	8	5	24224260	9.15408	0	0.984471	0.985685	5.6043e-06	229	0.00128339	704
chr6_24227101-24229170	chr6:24247335:T:A	chr6	24247335	T	A	0.131579	1.74472	0.991824	-4.39917	19.8114	0.356863	0.000254	0.583619	4.29738	268	10	308	8	5	24224260	8.72708	0	0.984217	0.978002	8.54711e-06	229	0.00195729	19199
chr6_24227101-24229170	chr6:24209856:G:A	chr6	24209856	G	A	0.111842	1.20516	0.99986	-3.93618	17.6937	0.655366	0.000267	0.574053	6.26814	37	10	308	7	5	24224260	7.65707	0	0.985497	0.975935	2.59488e-05	229	0.00594227	18280
chr6_108872151-108872520	chr6:108872281:G:A	chr6	108872281	G	A	0.552632	1.67505	0.999922	-36.6684	173.228	0.838837	9e-06	0.545475	14.1496	88	3	147	8	6	108872281	84.8573	0	0.986607	0.995598	1.45972e-39	100	1.45972e-37	55
chr6_108872151-108872520	chr6:108847841:C:T	chr6	108847841	C	T	0.243421	0.095712	0.998827	-10.3823	49.247	0.740925	1.3e-05	0.584649	3.82041	1	3	147	6	6	108872281	23.2755	0	0.985686	0.989099	2.25681e-12	100	2.25681e-10	24495
chr6_108872151-108872520	chr6:108892451:A:G	chr6	108892451	A	G	0.105263	1.0519	0.943481	-9.8142	46.3385	0.182907	1e-05	0.654238	2.0852	135	3	147	7	6	108872281	22.4947	0	0.984776	0.851938	9.94905e-12	100	9.94905e-10	20115
chr6_108872151-108872520	chr6:108871726:C:T	chr6	108871726	C	T	0.072368	0.462552	0.993187	-4.23165	19.8491	0.718247	1.3e-05	0.625022	3.53831	85	3	147	6	6	108872281	8.98573	0	0.984735	0.967997	8.38015e-06	100	0.000838015	610
chr6_31343821-31344100	chr6:31346525:T:C	chr6	31346525	T	C	0.519737	0.046729	0.998459	-36.5569	177.052	0.808002	0.000191	0.483768	6.46876	646	10	1300	17	11	31346525	86.6121	0	0.994664	0.972539	2.13392e-40	868	1.85224e-37	2565
chr6_31343821-31344100	chr6:31347871:A:G	chr6	31347871	A	G	0.309211	0.155185	0.999573	-19.4858	89.5826	0.212704	0.000105	0.662911	2.56478	697	10	1300	26	11	31346525	43.679	0	0.994106	0.985398	2.94098e-21	868	2.55277e-18	3911
chr6_31343821-31344100	chr6:31348302:A:C	chr6	31348302	A	C	0.269737	0.733187	0.998706	-17.5129	80.3473	0.732159	0.000241	0.568892	3.97239	716	10	1300	16	11	31346525	38.3794	0	0.99435	0.988616	3.14068e-19	868	2.72611e-16	4342
chr6_31343821-31344100	chr6:31344159:A:G	chr6	31344159	A	G	0.059211	0.301042	0.999156	-11.6584	53.0049	0.785381	0.000141	0.57428	6.04689	528	10	1300	27	11	31346525	25.3889	0	0.993749	0.957179	3.32723e-13	868	2.88803e-10	199
chr6_31343821-31344100	chr6:31352868:C:A	chr6	31352868	C	A	0.111842	0.003247	0.989462	-9.90813	45.0605	0.19917	0.000186	0.64336	1.71558	879	10	1300	21	11	31346525	21.608	0	0.993816	0.932972	1.91039e-11	868	1.65822e-08	8908
chr6_31343821-31344100	chr6:31348114:A:G	chr6	31348114	A	G	0.651316	0.147304	0.999944	-9.41155	42.7369	0.697438	0.000279	0.514283	2.30084	708	10	1300	16	11	31346525	19.8286	0	0.994197	0.985649	6.26213e-11	868	5.43553e-08	4154
chr6_31343821-31344100	chr6:31353550:A:G	chr6	31353550	A	G	0.328947	0.162741	0.98375	-8.05866	36.4422	0.688862	0.000282	0.555124	2.62522	900	10	1300	16	11	31346525	16.6047	0	0.994289	0.951645	1.57259e-09	868	1.365e-06	9590
chr6_31343821-31344100	chr6:31359557:G:T	chr6	31359557	G	T	0.532895	4.14456	0.999947	-7.36071	33.2803	0.674911	0.000207	0.556132	2.14666	1004	10	1300	20	11	31346525	15.2584	0	0.993879	0.991105	7.97862e-09	868	6.92544e-06	15597
chr6_31343821-31344100	chr6:31347724:A:G	chr6	31347724	A	G	0.756579	0.869035	0.999927	-7.28204	32.9124	0.708955	0.000295	0.501826	2.18468	690	10	1300	15	11	31346525	15.0622	0	0.994186	0.981987	9.64049e-09	868	8.36794e-06	3764
chr6_31343821-31344100	chr6:31351578:G:T	chr6	31351578	G	T	0.368421	7.85204	0.999942	-5.74365	25.5975	0.347336	0.000169	0.586622	2.01626	835	10	1300	19	11	31346525	11.5408	0	0.994007	0.99141	4.20576e-07	868	0.00036506	7618
chr6_31343821-31344100	chr6:31360468:A:G	chr6	31360468	A	G	0.217105	0.079488	0.99969	-5.15394	22.6885	0.664137	0.00021	0.589064	2.69897	1041	10	1300	21	11	31346525	9.98493	0	0.993931	0.974639	1.905e-06	868	0.00165354	16508
chr6_44386501-44388550	chr6:44387662:G:T	chr6	44387662	G	T	0.157895	0.595812	0.999898	-36.0946	170.34	0.294783	0.00191	0.586239	10.2168	76	6	133	12	9	44387662	82.6748	0	0.989604	0.991787	6.23527e-39	79	4.92587e-37	136
chr6_44386501-44388550	chr6:44368742:C:T	chr6	44368742	C	T	0.131579	0.471772	0.998849	-5.50773	23.861	0.608917	0.002926	0.651008	7.02752	29	6	133	11	9	44387662	10.2512	0	0.988417	0.982271	1.03549e-06	79	8.18037e-05	18784
chr6_44386501-44388550	chr6:44362819:C:T	chr6	44362819	C	T	0.809211	0.324279	0.981599	-4.58996	19.7197	0.626484	0.002864	0.621891	5.97147	4	6	133	58	9	44387662	8.11214	0	0.985464	0.890683	8.96723e-06	79	0.000708411	24707
chr6_54085201-54086170	chr6:54086535:A:G	chr6	54086535	A	G	0.703947	0.543013	0.999937	-35.6451	165.055	0.736391	0.000744	0.459007	18.7943	61	6	124	6	6	54086535	80.1559	0	0.994651	0.991832	8.89713e-38	77	6.85079e-36	849
chr6_54085201-54086170	chr6:54095454:T:C	chr6	54095454	T	C	0.210526	0.064653	0.99992	-5.52629	24.6934	0.611382	0.001096	0.394088	8.63312	91	6	124	7	6	54086535	10.623	0	0.992763	0.986583	6.72124e-07	77	5.17535e-05	9768
chr6_54085201-54086170	chr6:54096005:G:A	chr6	54096005	G	A	0.361842	2.29459	0.998235	-4.44111	19.764	0.602252	0.001119	0.426457	6.89049	92	6	124	6	6	54086535	8.34602	0	0.993558	0.99224	8.7617e-06	77	0.000674651	10319
chr6_3568331-3569160	chr6:3569051:A:G	chr6	3569051	A	G	0.072368	1.05802	0.953728	-34.6954	165.085	0.741234	0.000553	0.4802	21.9089	103	11	230	7	9	3569051	80.4099	0	0.96291	0.880445	8.76682e-38	96	8.41615e-36	305
chr6_3568331-3569160	chr6:3569136:T:A	chr6	3569136	T	A	0.453947	0.590938	0.970407	-23.4326	110.067	0.310309	0.000368	0.593372	7.65934	105	11	230	8	9	3569051	53.26	0	0.960474	0.935978	9.47319e-26	96	9.09426e-24	390
chr6_3568331-3569160	chr6:3592007:C:G	chr6	3592007	C	G	0.072368	7.49287	0.976908	-7.23106	31.0006	0.277247	0.000589	0.479957	5.03898	218	11	230	14	9	3569051	14.2418	0	0.961703	0.835489	2.57948e-08	96	2.4763e-06	23261
chr6_3568331-3569160	chr6:3581053:A:G	chr6	3581053	A	G	0.447368	0.009541	0.999923	-6.91845	29.5664	0.406046	0.000716	0.450776	5.81537	171	11	230	16	9	3569051	12.8674	0	0.96206	0.980562	5.40333e-08	96	5.18719e-06	12307
chr6_3568331-3569160	chr6:3568503:G:C	chr6	3568503	G	C	0.072368	0.462552	0.965157	-5.48466	22.9131	0.619024	0.000741	0.457118	6.44147	96	11	230	6	9	3569051	9.98968	0	0.962128	0.868928	1.69496e-06	96	0.000162716	243
chr6_25312311-25313590	chr6:25313040:G:A	chr6	25313040	G	A	0.210526	0.064653	0.998623	-35.4808	162.513	0.336952	2e-06	0.522066	35.2586	192	6	382	5	23	25313040	78.5167	0	0.992922	0.99368	3.19666e-37	215	6.87282e-35	90
chr6_25312311-25313590	chr6:25312962:A:G	chr6	25312962	A	G	0.493421	1.31971	0.996263	-27.5532	125.54	0.622056	3e-06	0.451635	28.4992	191	6	382	4	23	25313040	60.0007	0	0.993084	0.995184	3.87642e-29	215	8.3343e-27	12
chr6_25312311-25313590	chr6:25309924:C:T	chr6	25309924	C	T	0.078947	0.558367	0.999087	-6.66661	29.2292	0.625733	3e-06	0.463727	16.3927	158	6	382	5	23	25313040	12.9378	0	0.992816	0.96733	6.43037e-08	215	1.38253e-05	3026
chr6_25312311-25313590	chr6:25334060:A:C	chr6	25334060	A	C	0.526316	0.19	0.992228	-6.45077	28.2498	0.576567	3e-06	0.465312	13.2697	340	6	382	7	23	25313040	11.9986	0	0.992502	0.982605	1.06627e-07	215	2.29248e-05	21110
chr6_25312311-25313590	chr6:25325180:T:C	chr6	25325180	T	C	0.039474	7.11336	0.997891	-4.79732	20.7708	0.331942	3e-06	0.477431	14.1484	264	6	382	11	23	25313040	8.92136	0	0.99168	0.817968	5.1765e-06	215	0.00111295	12230
chr6_155119621-155120980	chr6:155108860:C:T	chr6	155108860	C	T	0.138158	0.188484	0.999721	-34.573	161.679	0.349049	0.000185	0.517068	82.0902	64	14	271	14	10	155107088	78.28	0	0.993878	0.929528	4.86239e-37	198	9.62753e-35	11440
chr6_155119621-155120980	chr6:155131254:G:T	chr6	155131254	G	T	0.421053	1.35495	0.994641	-19.5034	90.6246	0.425912	0.000251	0.4432	56.0251	199	14	271	6	10	155107088	42.5371	0	0.99387	0.983508	1.73684e-21	198	3.43893e-19	10954
chr6_155119621-155120980	chr6:155107798:A:G	chr6	155107798	A	G	0.243421	0.098265	0.997084	-13.2579	61.4755	0.568826	0.000258	0.442874	53.3863	58	14	271	5	10	155107088	28.1215	0	0.993784	0.988222	4.48292e-15	198	8.87619e-13	12502
chr6_155119621-155120980	chr6:155101259:C:A	chr6	155101259	C	A	0.625	0.023392	0.999946	-6.02951	27.4401	0.459779	0.000249	0.463007	45.0508	28	14	271	6	10	155107088	11.0765	0	0.993769	0.990377	1.62038e-07	198	3.20836e-05	19041
chr6_155119621-155120980	chr6:155128430:G:A	chr6	155128430	G	A	0.236842	0.027892	0.997278	-5.44793	24.735	0.550787	0.000252	0.456611	47.6019	192	14	271	5	10	155107088	10.0064	0	0.993758	0.988386	6.5777e-07	198	0.000130239	8130
chr6_155119621-155120980	chr6:155133148:A:G	chr6	155133148	A	G	0.131579	0.471772	0.992834	-4.35524	19.4324	0.547587	0.000258	0.451262	46.6941	208	14	271	5	10	155107088	7.41946	0	0.993813	0.982571	1.04224e-05	198	0.00206364	12848
chr6_155119621-155120980	chr6:155095704:C:G	chr6	155095704	C	G	0.019737	0.030809	0.995861	-3.99318	17.7844	0.575055	0.000254	0.457619	50.6316	4	14	271	5	10	155107088	7.07398	0	0.993869	0.902988	2.47399e-05	198	0.00489851	24596
chr6_30681691-30685170	chr6:30682249:G:A	chr6	30682249	G	A	0.046053	0.177122	0.999669	-33.6862	159.666	0.195399	0.000706	0.518129	33.6888	114	11	269	6	9	30682249	77.9334	0	0.99377	0.976444	1.33868e-36	208	2.78445e-34	1181
chr6_30681691-30685170	chr6:30660475:G:A	chr6	30660475	G	A	0.25	1.1462	0.999931	-10.524	49.5937	0.360099	0.001036	0.473092	16.4644	9	11	269	20	9	30682249	23.0579	0	0.991952	0.98702	1.8912e-12	208	3.9337e-10	22955
chr6_30681691-30685170	chr6:30680007:A:G	chr6	30680007	A	G	0.039474	0.128354	0.999615	-7.0635	33.702	0.63552	0.00121	0.442335	24.9055	101	11	269	9	9	30682249	15.1029	0	0.98954	0.95518	6.42361e-09	208	1.33611e-06	3423
chr6_30681691-30685170	chr6:30700711:C:G	chr6	30700711	C	G	0.236842	4.2886	0.999929	-5.13482	24.9136	0.581985	0.001285	0.428502	19.5861	214	11	269	7	9	30682249	10.4298	0	0.988286	0.98525	5.99591e-07	208	0.000124715	17281
chr6_30681691-30685170	chr6:30690608:C:T	chr6	30690608	C	T	0.039474	0.128354	0.999615	-4.17159	18.6414	0.629762	0.001208	0.44237	24.7934	142	11	269	13	9	30682249	7.65569	0	0.988383	0.860146	1.5776e-05	208	0.0032814	7178
chr6_95998191-95998720	chr6:95996669:G:A	chr6	95996669	G	A	0.572368	0.002284	0.999949	-33.0165	155.338	0.135606	0.000522	0.395734	8.12111	151	5	307	5	5	95996669	75.7701	0	0.992277	0.99353	1.18131e-35	235	2.77608e-33	1787
chr6_95998191-95998720	chr6:96007937:G:T	chr6	96007937	G	T	0.118421	0.005225	0.984834	-4.03014	18.127	0.696867	0.000858	0.186299	3.37583	226	5	307	7	5	95996669	8.03788	0	0.987877	0.970461	2.06649e-05	235	0.00485626	9481
chr6_5204821-5206770	chr6:5206027:C:A	chr6	5206027	C	A	0.335526	1.58128	0.998126	-32.2191	153.635	0.338198	0.001178	0.450085	63.8585	100	5	217	5	7	5206027	74.0201	0	0.992582	0.971313	2.78272e-35	152	4.22973e-33	231
chr6_5204821-5206770	chr6:5211517:G:A	chr6	5211517	G	A	0.098684	0.911077	0.993463	-7.40162	33.6552	0.349532	0.001643	0.376768	18.5657	118	5	217	9	7	5206027	15.4603	0	0.994418	0.972067	6.57995e-09	152	1.00015e-06	5721
chr6_5204821-5206770	chr6:5200077:A:G	chr6	5200077	A	G	0.789474	0.064653	0.99992	-5.26772	23.8436	0.418047	0.001699	0.359718	23.6233	88	5	217	5	7	5206027	9.98197	0	0.992514	0.987619	1.04489e-06	152	0.000158823	5719
chr6_5204821-5206770	chr6:5215002:G:A	chr6	5215002	G	A	0.092105	0.782189	0.998741	-4.37641	19.8168	0.599364	0.001737	0.344892	24.6515	130	5	217	6	7	5206027	8.24427	0	0.992561	0.974331	8.52287e-06	152	0.00129548	9206
chr6_30453301-30454120	chr6:30435372:A:G	chr6	30435372	A	G	0.190789	0.839982	0.992335	-32.8165	153.41	0.368844	0.000246	0.484865	69.414	104	16	517	7	6	30435372	74.0265	0	0.994127	0.952432	3.11616e-35	335	1.04391e-32	18338
chr6_30453301-30454120	chr6:30476580:C:T	chr6	30476580	C	T	0.368421	0.024235	0.998027	-9.59095	41.0572	0.554343	0.000325	0.422822	31.275	502	16	517	6	6	30435372	17.9109	0	0.994102	0.990324	1.47835e-10	335	4.95249e-08	22870
chr6_30453301-30454120	chr6:30453270:G:A	chr6	30453270	G	A	0.085526	0.664769	0.999653	-6.29395	26.1462	0.569397	0.000336	0.415526	31.6644	303	16	517	7	6	30435372	10.9489	0	0.994118	0.965321	3.16527e-07	335	0.000106036	440
chr6_88490271-88491970	chr6:88490152:A:T	chr6	88490152	A	T	0.309211	0.866683	0.998746	-31.4423	149.252	0.659819	0.000575	0.504742	28.5909	154	9	286	8	5	88487977	71.7212	0	0.995045	0.987843	2.52551e-34	211	5.32882e-32	968
chr6_88490271-88491970	chr6:88494275:A:C	chr6	88494275	A	C	0.342105	0.002878	0.998411	-11.5625	53.2937	0.389768	0.000619	0.549723	12.2985	168	9	286	5	5	88487977	24.5045	0	0.995148	0.99099	2.87221e-13	211	6.06037e-11	3155
chr6_88490271-88491970	chr6:88510252:C:T	chr6	88510252	C	T	0.901316	0.911077	0.98184	-7.80531	34.4778	0.372645	0.000622	0.564871	14.4819	259	9	286	6	5	88487977	15.446	0	0.994995	0.959453	4.31131e-09	211	9.09687e-07	19132
chr6_88490271-88491970	chr6:88467991:T:C	chr6	88467991	T	C	0.671053	0.852042	0.991727	-7.60846	33.5413	0.41436	0.000647	0.556391	11.8758	15	9	286	5	5	88487977	14.6755	0	0.995118	0.984746	6.9768e-09	211	1.4721e-06	23129
chr6_121592641-121593990	chr6:121598499:G:A	chr6	121598499	G	A	0.598684	2.39301	0.961991	-31.4245	147.279	0.389589	0.000576	0.547695	37.6416	127	13	204	8	10	121598499	70.6511	0	0.967414	0.901702	6.81783e-34	144	9.81768e-32	5183
chr6_121592641-121593990	chr6:121593507:A:C	chr6	121593507	A	C	0.085526	0.664769	0.974215	-30.2151	138.948	0.644178	0.000695	0.487125	50.3994	86	13	204	5	10	121598499	66.7639	0	0.967487	0.972108	4.52178e-32	144	6.51136e-30	191
chr6_121592641-121593990	chr6:121585151:T:C	chr6	121585151	T	C	0.690789	0.155185	0.956236	-6.61519	28.2429	0.426748	0.000636	0.552954	18.9881	48	13	204	16	10	121598499	11.8783	0	0.967676	0.903174	1.07009e-07	144	1.54093e-05	8165
chr6_121592641-121593990	chr6:121592468:G:A	chr6	121592468	G	A	0.138158	0.188484	0.963863	-6.576	28.0468	0.407616	0.000635	0.554282	15.9526	76	13	204	8	10	121598499	12.1817	0	0.967793	0.913246	1.18416e-07	144	1.7052e-05	848
chr6_121592641-121593990	chr6:121580453:A:G	chr6	121580453	A	G	0.434211	0.608774	0.966665	-5.63042	23.6818	0.420512	0.000613	0.555151	20.4623	30	13	204	28	10	121598499	9.46601	0	0.967667	0.880134	1.13654e-06	144	0.000163661	12863
chr6_121592641-121593990	chr6:121583715:G:A	chr6	121583715	G	A	0.026316	0.055515	0.944088	-4.11197	16.9559	0.381552	0.000639	0.552544	14.5739	43	13	204	6	10	121598499	7.20958	0	0.967702	0.874337	3.82576e-05	144	0.00550909	9601
chr6_31113911-31115230	chr6:31114699:C:T	chr6	31114699	C	T	0.157895	0.90918	0.999158	-31.2915	148.979	0.352257	0.000277	0.504985	42.3825	346	24	699	5	14	31114699	72.1219	0	0.994321	0.993145	2.89837e-34	418	1.21152e-31	129
chr6_31113911-31115230	chr6:31115379:A:G	chr6	31115379	A	G	0.532895	4.14456	0.999947	-24.3861	113.271	0.602644	0.000304	0.49053	30.1058	357	24	699	9	14	31114699	54.0876	0	0.994282	0.985385	1.882e-26	418	7.86676e-24	809
chr6_31113911-31115230	chr6:31112239:C:G	chr6	31112239	C	G	0.151316	0.437062	0.999793	-11.0008	51.1976	0.401739	0.000324	0.485061	20.3626	302	24	699	8	14	31114699	23.515	0	0.994079	0.972493	8.35193e-13	418	3.49111e-10	2331
chr6_31113911-31115230	chr6:31109201:C:G	chr6	31109201	C	G	0.506579	0.053345	0.999141	-10.2468	47.2784	0.430271	0.000314	0.499545	21.403	257	24	699	5	14	31114699	21.2517	0	0.994247	0.989821	6.15875e-12	418	2.57436e-09	5369
chr6_31113911-31115230	chr6:31097294:C:T	chr6	31097294	C	T	0.111842	1.20516	0.99986	-9.5746	44.0504	0.393709	0.000326	0.484758	18.3223	80	24	699	11	14	31114699	20.1128	0	0.994095	0.947259	3.20035e-11	418	1.33775e-08	17276
chr6_31113911-31115230	chr6:31139540:C:T	chr6	31139540	C	T	0.230263	0.394412	0.999338	-6.72672	30.5859	0.433035	0.000338	0.477486	18.0396	689	24	699	6	14	31114699	13.1507	0	0.994139	0.986502	3.19408e-08	418	1.33512e-05	24970
chr6_31113911-31115230	chr6:31113632:T:C	chr6	31113632	T	C	0.401316	0.350553	0.999758	-6.44126	29.2791	0.559343	0.000347	0.473355	18.4849	325	24	699	7	14	31114699	12.3673	0	0.994261	0.988398	6.26682e-08	418	2.61953e-05	938
chr6_31113911-31115230	chr6:31099050:C:T	chr6	31099050	C	T	0.118421	0.005225	0.999179	-5.55953	25.086	0.421486	0.000327	0.489693	17.6917	101	24	699	13	14	31114699	10.6054	0	0.99426	0.964443	5.48287e-07	418	0.000229184	15520
chr6_31113911-31115230	chr6:31136323:G:C	chr6	31136323	G	C	0.407895	0.414324	0.997155	-4.97072	22.2922	0.54748	0.000345	0.474296	18.2095	657	24	699	5	14	31114699	8.79518	0	0.994203	0.991524	2.34152e-06	418	0.000978754	21753
chr6_103892921-103893710	chr6:103893210:T:C	chr6	103893210	T	C	0.105263	1.0519	0.995583	-30.9996	142.267	0.814432	4e-06	0.469497	22.634	85	5	185	6	5	103893210	68.5987	0	0.97981	0.988018	8.50287e-33	146	1.24142e-30	106
chr6_103892921-103893710	chr6:103903756:A:C	chr6	103903756	A	C	0.230263	0.394412	0.996317	-12.0074	53.8849	0.71774	5e-06	0.516007	5.61999	116	5	185	5	5	103893210	25.2647	0	0.979413	0.989079	2.12583e-13	146	3.10371e-11	10440
chr6_103892921-103893710	chr6:103871334:T:C	chr6	103871334	T	C	0.236842	0.21867	0.997486	-9.95156	44.5042	0.275932	3e-06	0.627455	3.23335	12	5	185	5	5	103893210	20.9979	0	0.980429	0.99006	2.53815e-11	146	3.7057e-09	21982
chr6_103892921-103893710	chr6:103914387:A:G	chr6	103914387	A	G	0.855263	0.142865	0.982116	-5.70633	24.86	0.696318	4e-06	0.568774	2.48287	174	5	185	5	5	103893210	11.4854	0	0.978678	0.966314	6.16485e-07	146	9.00069e-05	21071
chr6_150430721-150431270	chr6:150430924:A:G	chr6	150430924	A	G	0.5	0.842105	0.988794	-28.2878	136.574	0.65699	0.00015	0.551641	30.5963	162	10	345	12	9	150430924	65.9585	0	0.986804	0.974918	1.49402e-31	263	3.92927e-29	72
