## Supplementary Table 9 for "Assessing molecular gene by treatment interactions using a population of neural progenitors exposed to valproic acid and lithium" (part 3 of 3)

### Sheet: A. Vehicle (continued)
Feature	rs.ID	Chromosome	SNP.Position	Ref.Allele	Alt.allele	Allele.Frequency	HWE.Chi_Square.Statistic	Imputation.Quality..IA.	Log_10.Benjamini.Hochberg.Q.value	Chi.square.statistic..2.x.log.Likelihood.ratio.	Effect.Size	Sequencing.mapping.error.rate..Delta.	Reference.allele.mapping.bias..Phi.	Overdispersion	SNP.ID.within.the.region	No..of.feature.SNPs	No..of.tested.SNPs	No..of.iterations.for.null.hypothesis	No..of.iterations.for.alternative.hypothesis	Random.location.of.ties	Log.likelihood.of.the.null.hypothesis	Convergence.status	Squared.correlation.between.prior.and.posterior.genotypes..fSNPs.	Squared.correlation.between.prior.and.posterior.genotypes..rSNP.	PValue	TESTS	BF	Distance_from_PeakCenter
chr6_150430721-150431270	chr6:150427011:A:G	chr6	150427011	A	G	0.164474	0.620998	0.9999	-14.3453	68.4388	0.343933	0.000182	0.61864	11.571	130	10	345	9	9	150430924	32.3825	0	0.988378	0.986239	1.30875e-16	263	3.44201e-14	3985
chr6_150430721-150431270	chr6:150454542:C:T	chr6	150454542	C	T	0.131579	1.74472	0.99988	-4.73048	23.8818	0.600448	0.000192	0.603785	12.2087	331	10	345	9	9	150430924	10.2165	0	0.988535	0.978395	1.02436e-06	263	0.000269406	23546
chr6_150430721-150431270	chr6:150420711:A:G	chr6	150420711	A	G	0.039474	0.128354	0.993959	-4.68354	22.9749	0.298227	0.000195	0.611906	7.32972	100	10	345	11	9	150430924	10.5739	0	0.988797	0.893253	1.64128e-06	263	0.000431657	10285
chr6_150430721-150431270	chr6:150447247:G:A	chr6	150447247	G	A	0.664474	0.08181	0.999943	-4.58477	22.3584	0.583715	0.000183	0.607392	10.5166	299	10	345	9	9	150430924	9.38304	0	0.988071	0.98972	2.26219e-06	263	0.000594955	16251
chr6_33567681-33568330	chr6:33567962:A:G	chr6	33567962	A	G	0.118421	1.05365	0.998801	-28.6301	134.153	0.819464	3e-06	0.602255	20.227	229	6	340	8	5	33567962	64.845	0	0.995388	0.991241	5.05734e-31	253	1.27951e-28	44
chr6_158167201-158169170	chr6:158168623:C:G	chr6	158168623	C	G	0.315789	0.049967	0.999548	-28.3097	131.806	0.569913	0.000105	0.505987	89.4473	94	12	171	4	6	158168623	62.401	0	0.991726	0.995494	1.6498e-30	119	1.96327e-28	437
chr6_158167201-158169170	chr6:158189005:C:T	chr6	158189005	C	T	0.335526	0.052203	0.984766	-10.8559	48.903	0.441063	0.000123	0.505214	50.2443	161	12	171	13	6	158168623	21.6554	0	0.991762	0.948785	2.68934e-12	119	3.20031e-10	20819
chr6_158167201-158169170	chr6:158178350:A:G	chr6	158178350	A	G	0.690789	0.462552	0.998045	-10.5424	47.1106	0.447296	0.00013	0.511389	44.6358	128	12	171	6	6	158168623	20.7555	0	0.991723	0.987416	6.70925e-12	119	7.98401e-10	10164
chr6_158167201-158169170	chr6:158178536:C:G	chr6	158178536	C	G	0.105263	1.98875	0.993137	-8.12614	35.761	0.429707	0.000125	0.5131	41.7686	129	12	171	7	6	158168623	15.5144	0	0.99169	0.977871	2.23066e-09	119	2.65448e-07	10350
chr6_158167201-158169170	chr6:158165920:A:G	chr6	158165920	A	G	0.078947	0.689342	0.999803	-6.34009	27.3356	0.57093	0.000135	0.505756	46.1543	80	12	171	8	6	158168623	11.4619	0	0.991697	0.964994	1.71038e-07	119	2.03535e-05	2266
chr6_18584461-18586480	chr6:18586947:C:T	chr6	18586947	C	T	0.243421	2.41823	0.995865	-28.1399	132.194	0.387977	0.000823	0.518488	30.6693	159	12	267	6	22	18586947	63.0602	0	0.995294	0.909956	1.35683e-30	174	2.36089e-28	1477
chr6_18584461-18586480	chr6:18585355:G:A	chr6	18585355	G	A	0.019737	0.030809	0.999235	-27.1537	126.914	0.250551	0.00082	0.536498	21.4712	153	12	267	5	22	18586947	61.6656	0	0.994381	0.949697	1.94033e-29	174	3.37617e-27	115
chr6_18584461-18586480	chr6:18592506:G:C	chr6	18592506	G	C	0.342105	0.207943	0.986941	-21.4002	98.2296	0.592377	0.000896	0.504115	30.3057	183	12	267	9	22	18586947	46.1482	0	0.994435	0.931669	3.72572e-23	174	6.48275e-21	7036
chr6_18584461-18586480	chr6:18585851:TG:T	chr6	18585851	TG	T	0.302632	0.00046	0.997346	-12.5964	56.6106	0.588597	0.001025	0.483092	24.0511	156	12	267	6	22	18586947	25.5875	0	0.994955	0.904878	5.31241e-14	174	9.2436e-12	381
chr6_18584461-18586480	chr6:18583543:G:A	chr6	18583543	G	A	0.059211	0.301042	0.999741	-5.14167	21.441	0.594377	0.001067	0.512895	21.6462	137	12	267	31	22	18586947	8.66044	0	0.994906	0.850401	3.64885e-06	174	0.0006349	1927
chr6_167140871-167141330	chr6:167141139:G:A	chr6	167141139	G	A	0.059211	0.301042	0.999741	-27.542	130.513	0.920887	8e-06	0.586897	13.1968	128	5	250	12	14	167141139	63.4096	0	0.991542	0.981122	3.16465e-30	178	5.63307e-28	39
chr6_167140871-167141330	chr6:167141667:G:A	chr6	167141667	G	A	0.690789	2.15497	0.999785	-10.0659	46.2687	0.237351	6e-06	0.767321	1.63776	134	5	250	7	14	167141139	22.0112	0	0.98945	0.992348	1.03096e-11	178	1.83511e-09	567
chr6_167140871-167141330	chr6:167135059:A:G	chr6	167135059	A	G	0.059211	0.301042	0.974366	-5.63888	25.7184	0.810951	8e-06	0.696483	2.45143	90	5	250	9	14	167141139	12.1303	0	0.987568	0.937272	3.95045e-07	178	7.03179e-05	6041
chr6_167140871-167141330	chr6:167135989:A:G	chr6	167135989	A	G	0.315789	0.702663	0.999942	-5.22641	23.8435	0.724832	8e-06	0.711544	1.42309	95	5	250	7	14	167141139	10.9729	0	0.984418	0.989104	1.04496e-06	178	0.000186003	5111
chr6_167140871-167141330	chr6:167131759:G:T	chr6	167131759	G	T	0.486842	0.205307	0.940882	-4.70085	21.4751	0.712187	8e-06	0.726847	1.10059	76	5	250	13	14	167141139	9.82248	0	0.987215	0.883425	3.58444e-06	178	0.00063803	9341
chr6_31122721-31123700	chr6:31123386:G:A	chr6	31123386	G	A	0.434211	0.608774	0.999948	-27.3769	130.123	0.318079	0.000587	0.378632	33.232	402	23	717	5	6	31123386	63.1833	0	0.994901	0.993835	3.85119e-30	443	1.70608e-27	176
chr6_31122721-31123700	chr6:31112694:T:C	chr6	31112694	T	C	0.618421	0.268406	0.999864	-8.62951	40.201	0.581187	0.000779	0.257362	19.9714	222	23	717	6	6	31123386	18.0481	0	0.994582	0.989623	2.29126e-10	443	1.01503e-07	10516
chr6_31122721-31123700	chr6:31134596:C:T	chr6	31134596	C	T	0.125	8.70032	0.997672	-7.06793	31.3677	0.606459	0.000784	0.239832	24.7205	551	23	717	6	6	31123386	13.9462	0	0.994558	0.985968	2.13502e-08	443	9.45812e-06	11386
chr6_31122721-31123700	chr6:31132498:G:C	chr6	31132498	G	C	0.059211	0.301042	0.970355	-6.97665	30.9381	0.336143	0.000791	0.23893	15.18	523	23	717	8	6	31123386	14.3711	0	0.994565	0.915542	2.66384e-08	443	1.18008e-05	9288
chr6_169252101-169254220	chr6:169253016:G:A	chr6	169253016	G	A	0.046053	0.177122	0.848652	-26.3592	126.513	0.135612	1e-06	0.542081	52.2288	172	6	303	11	42	169253016	64.9263	0	0.967462	0.859805	2.37422e-29	220	5.22329e-27	144
chr6_169252101-169254220	chr6:169237816:G:A	chr6	169237816	G	A	0.743421	1.4418	0.99346	-4.03016	20.5808	0.565772	0.000377	0.485129	39.0828	64	6	303	12	42	169253016	8.41094	0	0.937639	0.988534	5.7167e-06	220	0.00125767	15344
chr6_169252101-169254220	chr6:169269397:G:T	chr6	169269397	G	T	0.131579	0.471772	0.999878	-3.68084	18.5542	0.413061	0.000378	0.500147	36.32	251	6	303	12	42	169253016	7.7109	0	0.93577	0.981603	1.65139e-05	220	0.00363306	16237
chr6_2576421-2576910	chr6:2576684:G:A	chr6	2576684	G	A	0.302632	0.272554	0.994475	-26.3413	124.668	0.782959	0.00346	0.565216	11.4849	164	4	294	6	5	2576684	60.4994	0	0.991007	0.9926	6.01759e-29	180	1.08317e-26	18
chr6_2576421-2576910	chr6:2583316:C:T	chr6	2583316	C	T	0.223684	0.016998	0.98543	-4.90281	22.2935	0.314908	0.002506	0.756269	3.05327	200	4	294	7	5	2576684	10.2381	0	0.991191	0.971096	2.33992e-06	180	0.000421185	6650
chr6_2576421-2576910	chr6:2572283:T:C	chr6	2572283	T	C	0.078947	0.558367	0.997204	-4.00441	17.8767	0.688897	0.002722	0.735779	4.97126	122	4	294	6	5	2576684	7.9588	0	0.991657	0.966747	2.35691e-05	180	0.00424243	4383
chr6_2576421-2576910	chr6:2552348:G:C	chr6	2552348	G	C	0.302632	0.00046	0.996193	-3.881	17.2828	0.351629	0.003025	0.711746	2.95341	3	4	294	5	5	2576684	7.63492	0	0.991544	0.990153	3.22092e-05	180	0.00579766	24318
chr6_30780981-30783100	chr6:30782067:C:T	chr6	30782067	C	T	0.138158	1.95303	0.999776	-25.5549	124.851	0.371724	0.000104	0.55498	72.2433	178	9	508	5	5	30782067	59.7203	0	0.975372	0.990068	5.48606e-29	337	1.8488e-26	27
chr6_30780981-30783100	chr6:30801788:T:C	chr6	30801788	T	C	0.282895	0.002162	0.999936	-16.8217	82.2698	0.57369	0.000135	0.489722	57.7455	386	9	508	7	5	30782067	38.2514	0	0.975134	0.988528	1.1872e-19	337	4.00086e-17	19748
chr6_30780981-30783100	chr6:30795879:T:A	chr6	30795879	T	A	0.638158	0.223018	0.997548	-16.447	79.7636	0.574055	0.000129	0.490772	63.5212	305	9	508	11	5	30782067	36.9705	0	0.976063	0.980335	4.21988e-19	337	1.4221e-16	13839
chr6_30780981-30783100	chr6:30784984:C:A	chr6	30784984	C	A	0.230263	0.444012	0.991414	-5.35675	23.7305	0.447126	0.000139	0.513753	35.2804	199	9	508	6	5	30782067	9.58332	0	0.976121	0.979044	1.10815e-06	337	0.000373447	2944
chr6_30780981-30783100	chr6:30778960:G:A	chr6	30778960	G	A	0.032895	0.087926	0.999539	-4.64809	20.5536	0.402825	0.000139	0.501258	35.9308	159	9	508	6	5	30782067	8.69166	0	0.976287	0.937493	5.79852e-06	337	0.0019541	3080
chr6_109301331-109301630	chr6:109301379:A:T	chr6	109301379	A	T	0.210526	0.891944	0.997061	-26.0938	122.938	0.770374	1e-05	0.546882	22.5629	170	3	332	7	4	109301379	59.5694	0	0.990246	0.992171	1.4387e-28	173	2.48895e-26	101
chr6_109301331-109301630	chr6:109313253:C:G	chr6	109313253	C	G	0.210526	0.19	0.986752	-11.9594	54.7685	0.229051	7e-06	0.686974	4.29841	242	3	332	6	4	109301379	26.3981	0	0.989199	0.974729	1.35597e-13	173	2.34582e-11	11773
chr6_109301331-109301630	chr6:109323396:A:C	chr6	109323396	A	C	0.131579	1.74472	0.97938	-10.5816	48.3574	0.732709	1.1e-05	0.577424	8.08195	319	3	332	9	4	109301379	22.7262	0	0.987649	0.934157	3.552e-12	173	6.14496e-10	21916
chr6_109301331-109301630	chr6:109300354:T:G	chr6	109300354	T	G	0.046053	0.177122	0.999223	-4.28147	19.0937	0.7148	1e-05	0.625481	6.43208	163	3	332	6	4	109301379	8.59459	0	0.986973	0.948782	1.24456e-05	173	0.00215309	1126
chr6_2725931-2727110	chr6:2726419:G:T	chr6	2726419	G	T	0.355263	0.041727	0.99815	-24.7542	120.477	0.333075	0.000601	0.436135	32.3623	197	9	354	6	5	2726419	58.0437	0	0.989143	0.96938	4.97477e-28	256	1.27354e-25	101
chr6_5131361-5133560	chr6:5132774:C:T	chr6	5132774	C	T	0.907895	0.782189	0.983601	-25.7441	119.304	0.619126	0.000351	0.475379	107.614	162	14	319	5	8	5132774	56.9069	0	0.996259	0.981999	8.98654e-28	230	2.0669e-25	314
chr6_5131361-5133560	chr6:5158022:A:C	chr6	5158022	A	C	0.480263	0.046729	0.997101	-9.44394	42.8914	0.547574	0.000386	0.512685	70.4306	315	14	319	6	8	5132774	18.672	0	0.996229	0.991643	5.78637e-11	230	1.33087e-08	25562
chr6_5131361-5133560	chr6:5139951:C:T	chr6	5139951	C	T	0.203947	2.33158	0.998231	-9.44394	42.7912	0.5537	0.000378	0.527967	76.5005	200	14	319	6	8	5132774	18.6706	0	0.996279	0.984304	6.09066e-11	230	1.40085e-08	7491
chr6_5131361-5133560	chr6:5142356:A:G	chr6	5142356	A	G	0.651316	1.28022	0.995303	-8.35319	37.4063	0.54647	0.000382	0.50153	74.2378	214	14	319	7	8	5132774	15.9028	0	0.996284	0.987215	9.59102e-10	230	2.20593e-07	9896
chr6_5131361-5133560	chr6:5154830:G:A	chr6	5154830	G	A	0.506579	0.053345	0.980694	-6.54974	28.7326	0.539985	0.000385	0.506795	72.9764	289	14	319	7	8	5132774	11.5931	0	0.996241	0.956916	8.30924e-08	230	1.91112e-05	22370
chr6_5131361-5133560	chr6:5140037:C:T	chr6	5140037	C	T	0.026316	0.055515	0.980096	-5.56074	24.1951	0.408821	0.000373	0.506071	72.1068	201	14	319	15	8	5132774	10.1694	0	0.996233	0.834696	8.70535e-07	230	0.000200223	7577
chr6_5131361-5133560	chr6:5154881:C:T	chr6	5154881	C	T	0.085526	0.424194	0.999817	-4.18355	18.0274	0.549821	0.000389	0.522338	71.1959	290	14	319	5	8	5132774	6.76027	0	0.996232	0.975372	2.17751e-05	230	0.00500828	22421
chr6_42043821-42046750	chr6:42045622:G:T	chr6	42045622	G	T	0.526316	0.19	0.999923	-24.5265	118.884	0.419868	0.000185	0.466701	42.469	151	21	268	8	7	42045622	56.5534	0	0.974155	0.99487	1.11017e-27	209	2.32026e-25	336
chr6_42043821-42046750	chr6:42052814:C:T	chr6	42052814	C	T	0.289474	0.042218	0.99277	-11.5129	53.4478	0.432258	0.000205	0.470071	26.5932	185	21	268	7	7	42045622	24.248	0	0.973584	0.98194	2.6555e-13	209	5.54999e-11	7528
chr6_42043821-42046750	chr6:42048327:A:G	chr6	42048327	A	G	0.111842	0.003247	0.997232	-6.92974	32.3735	0.571127	0.00022	0.462947	26.5682	169	21	268	8	7	42045622	14.0142	0	0.973737	0.977336	1.2721e-08	209	2.65869e-06	3041
chr6_42043821-42046750	chr6:42058255:A:G	chr6	42058255	A	G	0.815789	0.19529	0.973068	-5.28845	24.9653	0.555558	0.000226	0.450527	24.3721	212	21	268	8	7	42045622	10.1827	0	0.973969	0.939786	5.83722e-07	209	0.000121998	12969
chr6_42043821-42046750	chr6:42023395:T:A	chr6	42023395	T	A	0.065789	0.376909	0.999661	-3.69949	17.2922	0.424679	0.000223	0.460446	20.7863	35	21	268	8	7	42045622	6.92	0	0.973888	0.96031	3.20508e-05	209	0.00669862	21891
chr6_3377031-3378100	chr6:3375463:T:G	chr6	3375463	T	G	0.269737	0.793425	0.994912	-24.3952	118.016	0.69993	2e-06	0.663228	17.0146	137	5	234	7	5	3375463	56.5517	0	0.985703	0.987031	1.7202e-27	164	2.82112e-25	2103
chr6_3377031-3378100	chr6:3382039:C:T	chr6	3382039	C	T	0.059211	2.28174	0.999739	-4.43302	20.2543	0.666284	2e-06	0.664071	7.73137	161	5	234	6	5	3375463	8.90351	0	0.991948	0.966124	6.78007e-06	164	0.00111193	4473
chr6_33116571-33117480	chr6:33116371:G:T	chr6	33116371	G	T	0.065789	1.56855	0.999765	-25.8015	119.621	0.175372	0.000972	0.544835	40.7552	292	9	722	8	6	33115259	58.7484	0	0.991333	0.896377	7.65685e-28	497	3.80545e-25	655
chr6_33116571-33117480	chr6:33115425:C:T	chr6	33115425	C	T	0.190789	2.75389	0.999362	-12.2152	56.0435	0.351682	0.001216	0.484828	29.1523	278	9	722	6	6	33115259	26.5157	0	0.990329	0.987556	7.08834e-14	497	3.52291e-11	1601
chr6_33116571-33117480	chr6:33117883:G:C	chr6	33117883	G	C	0.217105	1.1402	0.999731	-10.5726	48.0092	0.6193	0.001756	0.365623	31.6927	315	9	722	6	6	33115259	22.1866	0	0.989727	0.986667	4.24217e-12	497	2.10836e-09	857
chr6_33116571-33117480	chr6:33132064:C:G	chr6	33132064	C	G	0.427632	0.002284	0.999335	-10.5726	47.9687	0.390955	0.001604	0.402167	22.7429	561	9	722	5	6	33115259	22.2025	0	0.989922	0.991597	4.33072e-12	497	2.15237e-09	15038
chr6_33116571-33117480	chr6:33109494:G:A	chr6	33109494	G	A	0.710526	0.124069	0.998825	-9.03265	40.2947	0.400166	0.001563	0.406909	33.9267	200	9	722	6	6	33115259	18.2308	0	0.989492	0.990061	2.18404e-10	497	1.08547e-07	7532
chr6_33116571-33117480	chr6:33102040:G:GA	chr6	33102040	G	GA	0.019737	0.030809	0.998223	-4.81528	20.7823	0.658931	0.001541	0.415893	38.1926	113	9	722	6	6	33115259	9.21241	0	0.989837	0.918584	5.1455e-06	497	0.00255731	14986
chr6_162314751-162316190	chr6:162315304:G:A	chr6	162315304	G	A	0.809211	0.839982	0.999912	-24.8504	117.537	0.360058	1e-06	0.412165	44.4646	150	11	290	5	7	162315304	56.2525	0	0.992634	0.994123	2.18941e-27	223	4.88238e-25	166
chr6_162314751-162316190	chr6:162323420:TA:T	chr6	162323420	TA	T	0.467105	1.41601	0.994818	-9.38737	44.2003	0.425671	1e-06	0.36878	21.1644	200	11	290	5	7	162315304	19.7984	0	0.992974	0.987424	2.96442e-11	223	6.61065e-09	7950
chr6_162314751-162316190	chr6:162292395:C:T	chr6	162292395	C	T	0.407895	0.414324	0.999947	-4.0498	18.8497	0.444401	1e-06	0.344979	18.8625	13	11	290	4	7	162315304	7.3157	0	0.991885	0.992193	1.41436e-05	223	0.00315403	23075
chr6_31496951-31499160	chr6:31498042:C:T	chr6	31498042	C	T	0.388158	0.070401	0.999947	-25.4578	118.081	0.388882	0.000358	0.509403	22.1409	317	30	558	5	5	31498042	56.6153	0	0.99312	0.991545	1.6647e-27	396	6.59223e-25	14
chr6_31496951-31499160	chr6:31521867:A:G	chr6	31521867	A	G	0.414474	0.249094	0.999949	-10.9381	51.0306	0.581963	0.000439	0.482617	10.267	543	30	558	6	5	31498042	23.3106	0	0.993387	0.989167	9.09358e-13	396	3.60106e-10	23811
chr6_31496951-31499160	chr6:31494258:G:A	chr6	31494258	G	A	0.585526	3.47529	0.999192	-6.12733	27.7931	0.566054	0.000446	0.477009	8.48191	261	30	558	6	5	31498042	11.83	0	0.993406	0.992458	1.35007e-07	396	5.34626e-05	3798
chr6_31496951-31499160	chr6:31493374:T:G	chr6	31493374	T	G	0.197368	0.483746	0.999587	-4.62965	20.3549	0.559551	0.000464	0.481838	7.92809	243	30	558	5	5	31498042	8.11999	0	0.99345	0.985088	6.43296e-06	396	0.00254745	4682
chr6_161434341-161436730	chr6:161435100:A:G	chr6	161435100	A	G	0.592105	0.093769	0.999948	-24.327	115.827	0.379063	0.000567	0.463457	51.8392	112	13	254	7	6	161435100	55.2975	0	0.989766	0.995213	5.18508e-27	182	9.43685e-25	436
chr6_161434341-161436730	chr6:161434881:G:A	chr6	161434881	G	A	0.072368	0.462552	0.957143	-4.48801	22.3235	0.575655	0.000741	0.371283	29.6425	108	13	254	7	6	161435100	9.20043	0	0.989745	0.953967	2.30371e-06	182	0.000419275	655
chr6_161434341-161436730	chr6:161429305:T:C	chr6	161429305	T	C	0.059211	0.301042	0.992346	-4.0397	20.143	0.589042	0.000748	0.371571	29.4403	71	13	254	6	6	161435100	8.33938	0	0.989464	0.961227	7.1861e-06	182	0.00130787	6231
chr6_3962801-3963760	chr6:3967352:C:A	chr6	3967352	C	A	0.309211	0.462552	0.97991	-24.5049	115.432	0.735413	0.001219	0.575698	15.406	137	5	274	6	6	3967352	55.7127	0	0.985777	0.955327	6.32923e-27	214	1.35446e-24	4072
chr6_3962801-3963760	chr6:3961054:C:T	chr6	3961054	C	T	0.322368	2.6532	0.99991	-5.26311	26.8573	0.366979	0.000932	0.720867	5.95232	111	5	274	4	6	3967352	12.0359	0	0.985105	0.992124	2.19046e-07	214	4.68758e-05	2226
chr6_3962801-3963760	chr6:3963396:A:T	chr6	3963396	A	T	0.078947	0.558367	0.918821	-4.07097	20.6275	0.306099	0.000877	0.739472	4.64811	116	5	274	6	6	3967352	9.53722	0	0.984494	0.802256	5.57898e-06	214	0.0011939	116
chr6_3962801-3963760	chr6:3979443:A:G	chr6	3979443	A	G	0.690789	0.462552	0.9953	-3.61552	18.4229	0.391455	0.001039	0.699245	6.55031	192	5	274	5	6	3967352	7.75281	0	0.985244	0.989708	1.76914e-05	214	0.00378597	16163
chr6_133391081-133395140	chr6:133387608:A:T	chr6	133387608	A	T	0.203947	2.33158	0.998874	-23.7147	115.124	0.39197	8.3e-05	0.509574	50.9808	71	15	262	7	16	133387608	54.7134	0	0.992933	0.981775	7.39107e-27	186	1.37474e-24	5502
chr6_133391081-133395140	chr6:133402097:T:C	chr6	133402097	T	C	0.138158	0.188484	0.999226	-16.7839	78.9713	0.588152	9.9e-05	0.452946	54.148	135	15	262	11	16	133387608	36.6261	0	0.993118	0.953467	6.302e-19	186	1.17217e-16	8987
chr6_133391081-133395140	chr6:133392032:G:A	chr6	133392032	G	A	0.052632	0.234568	0.99971	-13.4548	62.4818	0.344799	9.5e-05	0.485856	30.9488	83	15	262	5	16	133387608	29.4034	0	0.993445	0.979098	2.68921e-15	186	5.00193e-13	1078
chr6_133391081-133395140	chr6:133414981:C:T	chr6	133414981	C	T	0.335526	0.052203	0.99722	-6.65922	29.7567	0.551766	0.000105	0.460825	34.0312	229	15	262	9	16	133387608	12.3081	0	0.993265	0.987347	4.8982e-08	186	9.11066e-06	21871
chr6_133391081-133395140	chr6:133380020:C:T	chr6	133380020	C	T	0.157895	0.595812	0.999898	-6.65922	29.7504	0.418979	0.0001	0.47422	33.2543	48	15	262	15	16	133387608	12.5187	0	0.993583	0.922569	4.91409e-08	186	9.1402e-06	13090
chr6_133391081-133395140	chr6:133405540:G:T	chr6	133405540	G	T	0.210526	0.064653	0.998545	-6.14084	27.2965	0.433902	9.8e-05	0.486895	32.2397	155	15	262	22	16	133387608	11.2382	0	0.99314	0.954507	1.74525e-07	186	3.24616e-05	12430
chr6_133391081-133395140	chr6:133368115:C:G	chr6	133368115	C	G	0.625	0.682105	0.996177	-5.06038	22.3542	0.550807	0.000108	0.454028	30.497	7	15	262	19	16	133387608	8.65073	0	0.993459	0.969835	2.26719e-06	186	0.000421698	24995
chr6_133391081-133395140	chr6:133393289:C:T	chr6	133393289	C	T	0.480263	0.456592	0.997077	-4.27254	18.8262	0.461848	0.000105	0.472945	29.5652	90	15	262	5	16	133387608	6.87835	0	0.99325	0.993381	1.4319e-05	186	0.00266333	179
chr6_20271861-20273160	chr6:20271001:G:C	chr6	20271001	G	C	0.184211	0.103294	0.996868	-23.7611	113.331	0.634935	0.000885	0.502425	42.6446	110	6	239	9	5	20271001	53.887	0	0.995427	0.980258	1.82573e-26	146	2.66556e-24	1509
chr6_20271861-20273160	chr6:20293636:A:T	chr6	20293636	A	T	0.730263	0.095116	0.986137	-16.4067	73.0012	0.384784	0.000905	0.53251	25.7034	214	6	239	6	5	20271001	34.0494	0	0.995455	0.966346	1.29573e-17	146	1.89176e-15	21126
chr6_144158141-144158480	chr6:144158325:A:T	chr6	144158325	A	T	0.131579	0.471772	0.998391	-23.5649	111.783	0.151497	0.0003	0.639034	7.80105	144	5	265	6	6	144158325	54.6768	0	0.988245	0.99016	3.98628e-26	119	4.74368e-24	15
chr6_144158141-144158480	chr6:144158393:A:G	chr6	144158393	A	G	0.276316	0.012818	0.993799	-18.1632	84.76	0.708111	0.000623	0.427536	11.6687	145	5	265	4	6	144158325	40.4429	0	0.987205	0.993763	3.36869e-20	119	4.00875e-18	83
chr6_144158141-144158480	chr6:144144277:C:G	chr6	144144277	C	G	0.394737	1.86193	0.996352	-8.69915	39.7126	0.333278	0.000537	0.525857	5.35574	49	5	265	6	6	144158325	18.4417	0	0.985917	0.98929	2.94219e-10	119	3.5012e-08	14033
chr6_144158141-144158480	chr6:144182639:T:A	chr6	144182639	T	A	0.230263	0.394412	0.972583	-6.97784	30.9823	0.315012	0.000465	0.572263	4.52244	261	5	265	6	6	144158325	14.3574	0	0.986648	0.946452	2.60398e-08	119	3.09874e-06	24329
chr6_144158141-144158480	chr6:144138824:A:G	chr6	144138824	A	G	0.092105	0.237491	0.99983	-5.01041	21.6034	0.22495	0.000473	0.558813	4.37556	25	5	265	22	6	144158325	10.0218	0	0.983211	0.883142	3.3526e-06	119	0.000398959	19486
chr6_144158141-144158480	chr6:144144297:C:A	chr6	144144297	C	A	0.072368	0.462552	0.999787	-3.87502	16.2383	0.653609	0.000566	0.519228	7.00802	50	5	265	8	6	144158325	6.97021	0	0.980064	0.967497	5.58538e-05	119	0.00664661	14013
chr6_164395771-164397180	chr6:164395513:G:A	chr6	164395513	G	A	0.217105	0.154397	0.994964	-24.1921	110.779	0.753239	0.00069	0.647753	15.9822	83	7	209	6	9	164395513	53.5646	0	0.986786	0.989242	6.61547e-26	122	8.07087e-24	963
chr6_164395771-164397180	chr6:164409263:G:A	chr6	164409263	G	A	0.019737	0.030809	0.918104	-7.51197	32.4972	0.187653	0.000408	0.827406	4.40633	150	7	209	6	9	164395513	15.9001	0	0.987525	0.846942	1.19362e-08	122	1.45622e-06	12787
chr6_164395771-164397180	chr6:164377202:T:C	chr6	164377202	T	C	0.506579	2.58469	0.980576	-6.85454	29.4892	0.644328	0.000563	0.762654	6.57517	14	7	209	7	9	164395513	13.4101	0	0.986833	0.947671	5.6229e-08	122	6.85993e-06	19274
chr6_33672631-33674590	chr6:33673097:T:A	chr6	33673097	T	A	0.171053	0.394412	0.990385	-22.8499	111.524	0.345562	0.000423	0.439218	40.1303	146	11	311	12	18	33673097	53.5655	0	0.990619	0.982816	4.54248e-26	220	9.99345e-24	513
chr6_33672631-33674590	chr6:33663039:G:A	chr6	33663039	G	A	0.506579	0.053345	0.999246	-11.1268	52.0971	0.415711	0.000485	0.415219	32.8145	100	11	311	12	18	33673097	23.7139	0	0.990251	0.991297	5.28235e-13	220	1.16212e-10	10571
chr6_33672631-33674590	chr6:33669130:C:T	chr6	33669130	C	T	0.460526	2.07303	0.997133	-7.60135	35.8847	0.57299	0.000491	0.411075	21.1861	132	11	311	9	18	33673097	15.8826	0	0.99064	0.989964	2.09347e-09	220	4.60562e-07	4480
chr6_33672631-33674590	chr6:33650385:A:T	chr6	33650385	A	T	0.453947	0.590938	0.996656	-5.03791	23.4726	0.558967	0.000591	0.425583	23.4969	13	11	311	16	18	33673097	9.52261	0	0.989149	0.99096	1.26705e-06	220	0.000278752	23225
chr6_89347881-89348350	chr6:89348072:C:G	chr6	89348072	C	G	0.407895	2.53948	0.994981	-22.7135	110.179	0.212068	3e-05	0.307221	25.8958	108	1	216	6	4	89348072	53.574	0	0.994375	0.994375	8.95407e-26	175	1.56696e-23	44
chr6_111759961-111761300	chr6:111762696:C:T	chr6	111762696	C	T	0.598684	0.350553	0.991146	-23.0687	107.983	0.767339	3e-06	0.575417	13.3893	91	7	150	9	5	111762696	52.3519	0	0.995288	0.973122	2.71118e-25	92	2.49428e-23	2066
chr6_111759961-111761300	chr6:111758710:C:G	chr6	111758710	C	G	0.157895	0.008247	0.998086	-11.6942	53.9831	0.668431	3e-06	0.761212	9.73448	73	7	150	6	5	111762696	25.2736	0	0.995536	0.984281	2.02224e-13	92	1.86046e-11	1920
chr6_111759961-111761300	chr6:111735154:G:A	chr6	111735154	G	A	0.026316	0.055515	0.998659	-4.18444	17.9506	0.69984	3e-06	0.781541	9.77697	0	7	150	5	5	111762696	8.04487	0	0.995626	0.910668	2.26713e-05	92	0.00208576	25476
chr6_134123721-134124180	chr6:134124138:C:T	chr6	134124138	C	T	0.625	0.682105	0.999947	-22.4613	110.04	0.69246	2e-06	0.607509	28.9264	196	7	360	5	5	134124138	53.1096	0	0.992266	0.992598	9.60353e-26	279	2.67938e-23	188
chr6_134123721-134124180	chr6:134114639:G:A	chr6	134114639	G	A	0.322368	0.002867	0.958217	-5.15431	25.2399	0.611822	2e-06	0.661437	13.1389	106	7	360	9	5	134124138	10.9518	0	0.991541	0.91234	5.06248e-07	279	0.000141243	9311
chr6_134123721-134124180	chr6:134135194:G:A	chr6	134135194	G	A	0.072368	0.462552	0.980424	-4.69318	21.6687	0.342206	1e-06	0.699996	9.57338	269	7	360	6	5	134124138	9.7748	0	0.991783	0.95386	3.24036e-06	279	0.000904062	11244
chr6_10270171-10271670	chr6:10274522:C:A	chr6	10274522	C	A	0.828947	0.032745	0.972335	-22.1623	108.653	0.690788	0.000585	0.626878	7.06487	199	16	357	12	9	10274522	52.3935	0	0.991668	0.901268	1.93303e-25	176	3.40212e-23	3602
chr6_10270171-10271670	chr6:10293262:T:C	chr6	10293262	T	C	0.657895	2.17657	0.985838	-13.4108	63.2138	0.695428	0.000626	0.540426	8.00505	319	16	357	23	9	10274522	29.7202	0	0.990951	0.846533	1.85444e-15	176	3.26381e-13	22342
chr6_10270171-10271670	chr6:10263258:G:A	chr6	10263258	G	A	0.085526	0.424194	0.998648	-10.3165	47.7902	0.29901	0.000611	0.635455	5.63837	117	16	357	19	9	10274522	22.3773	0	0.990801	0.876461	4.74368e-12	176	8.34887e-10	7662
chr6_10270171-10271670	chr6:10271151:G:C	chr6	10271151	G	C	0.046053	0.177122	0.990671	-8.35148	37.4242	0.694965	0.000606	0.66002	10.4135	183	16	357	7	9	10274522	17.4039	0	0.990873	0.976521	9.50356e-10	176	1.67263e-07	231
chr6_10270171-10271670	chr6:10247615:G:C	chr6	10247615	G	C	0.111842	0.003247	0.985516	-7.94696	35.4845	0.354321	0.00062	0.652714	5.33903	11	16	357	19	9	10274522	16.2084	0	0.990887	0.926517	2.57087e-09	176	4.52472e-07	23305
chr6_10270171-10271670	chr6:10292894:G:A	chr6	10292894	G	A	0.25	2.83041	0.995324	-7.49016	33.3665	0.633742	0.000634	0.627867	7.81456	317	16	357	8	9	10274522	14.8948	0	0.990676	0.93344	7.63257e-09	176	1.34333e-06	21974
chr6_5151701-5153010	chr6:5152330:C:A	chr6	5152330	C	A	0.098684	0.911077	0.996802	-22.3253	109.078	0.35442	0.000459	0.535557	29.5182	144	10	306	5	11	5152330	52.2926	0	0.994229	0.987076	1.5603e-25	224	3.49507e-23	26
chr6_5151701-5153010	chr6:5152521:C:T	chr6	5152521	C	T	0.532895	0.07199	0.995033	-14.8493	72.2797	0.572869	0.000534	0.496785	28.7419	149	10	306	5	11	5152330	33.4531	0	0.994205	0.99486	1.86763e-17	224	4.18349e-15	165
chr6_5151701-5153010	chr6:5159183:G:A	chr6	5159183	G	A	0.230263	0.444012	0.999815	-6.3818	29.9119	0.56504	0.000574	0.503083	22.4064	195	10	306	6	11	5152330	12.7053	0	0.993856	0.985837	4.52139e-08	224	1.01279e-05	6827
chr6_5151701-5153010	chr6:5154675:C:T	chr6	5154675	C	T	0.282895	0.002162	0.985774	-6.27109	29.3598	0.442987	0.000549	0.519944	19.9961	160	10	306	7	11	5152330	12.3346	0	0.994043	0.966262	6.01105e-08	224	1.34647e-05	2319
chr6_5151701-5153010	chr6:5131994:T:C	chr6	5131994	T	C	0.052632	0.234568	0.999318	-5.04967	23.7124	0.612684	0.000571	0.500685	27.0158	32	10	306	18	11	5152330	10.0964	0	0.994368	0.900171	1.11859e-06	224	0.000250564	20362
chr6_5151701-5153010	chr6:5133839:G:A	chr6	5133839	G	A	0.25	0.023392	0.994634	-4.14781	19.5378	0.556652	0.000561	0.508551	22.5583	45	10	306	6	11	5152330	7.62338	0	0.994177	0.988279	9.8628e-06	224	0.00220927	18517
chr6_106620641-106621860	chr6:106621182:CA:C	chr6	106621182	CA	C	0.092105	0.237491	0.998579	-21.5757	106.042	0.248156	0.000142	0.534336	44.5833	172	6	368	11	4	106621182	51.4653	0	0.988102	0.976154	7.21907e-25	226	1.63151e-22	68
chr6_106620641-106621860	chr6:106615287:C:T	chr6	106615287	C	T	0.684211	0.049967	0.99994	-4.5709	25.2222	0.561098	0.000133	0.583809	35.3219	117	6	368	5	4	106621182	10.415	0	0.982909	0.990857	5.10916e-07	226	0.000115467	5963
chr6_85077981-85078650	chr6:85078224:G:A	chr6	85078224	G	A	0.407895	1.25133	0.994362	-22.2839	104.815	0.739181	5e-06	0.485132	9.11122	125	6	242	5	6	85078224	50.486	0	0.991626	0.994707	1.34083e-24	185	2.48054e-22	92
chr6_85077981-85078650	chr6:85079361:A:C	chr6	85079361	A	C	0.190789	0.839982	0.938394	-11.8407	55.2278	0.258762	4e-06	0.62529	3.90891	132	6	242	6	6	85078224	26.3708	0	0.991774	0.90142	1.07338e-13	185	1.98575e-11	1045
chr6_85077981-85078650	chr6:85102076:C:T	chr6	85102076	C	T	0.072368	1.05802	0.998425	-3.99208	18.2933	0.292436	4e-06	0.615122	2.60675	237	6	242	5	6	85078224	8.4665	0	0.991863	0.973012	1.89374e-05	185	0.00350343	23760
chr6_85077981-85078650	chr6:85083876:C:T	chr6	85083876	C	T	0.098684	2.6399	0.888803	-3.85635	17.6156	0.685768	4e-06	0.594495	5.34699	160	6	242	11	6	85078224	7.67449	0	0.990718	0.815242	2.70356e-05	185	0.00500158	5560
chr6_85077981-85078650	chr6:85058209:T:G	chr6	85058209	T	G	0.065789	1.56855	0.99934	-3.80981	17.3327	0.279395	4e-06	0.628878	2.60981	25	6	242	6	6	85078224	8.07466	0	0.99192	0.970437	3.13743e-05	185	0.00580424	20107
chr6_122734581-122736430	chr6:122735342:G:A	chr6	122735342	G	A	0.085526	0.664769	0.999819	-21.2749	103.677	0.329151	0.000129	0.552067	37.4427	97	10	223	6	5	122735342	49.6081	0	0.988431	0.98601	2.38114e-24	123	2.9288e-22	164
chr6_122734581-122736430	chr6:122735288:C:T	chr6	122735288	C	T	0.243421	4.76117	0.999896	-20.7889	100.088	0.605511	0.00016	0.491025	47.4264	96	10	223	5	5	122735342	47.3281	0	0.989028	0.992771	1.45806e-23	123	1.79342e-21	218
chr6_122734581-122736430	chr6:122742711:G:A	chr6	122742711	G	A	0.164474	0.002179	0.976645	-3.23727	16.9595	0.420093	0.000164	0.515387	23.7845	118	10	223	10	5	122735342	6.46443	0	0.988974	0.903467	3.81859e-05	123	0.00469686	7205
chr6_161792661-161793720	chr6:161792994:G:A	chr6	161792994	G	A	0.513158	0.832214	0.937246	-21.1598	103.824	0.295676	0.000299	0.42643	15.7613	175	5	313	6	7	161792994	49.8719	0	0.967046	0.871025	2.21127e-24	229	5.06381e-22	196
chr6_28161391-28162240	chr6:28163375:T:C	chr6	28163375	T	C	0.190789	0.030111	0.990216	-22.3316	101.079	0.301269	0.0007	0.531225	28.0248	106	6	201	5	6	28163759	48.6816	0	0.994278	0.979886	8.83864e-24	128	1.13135e-21	1559
chr6_28161391-28162240	chr6:28142700:A:G	chr6	28142700	A	G	0.171053	2.06497	0.999903	-6.31544	27.0592	0.597103	0.001148	0.408168	19.3506	35	6	201	5	6	28163759	11.6939	0	0.994173	0.987745	1.97322e-07	128	2.52572e-05	19116
chr6_28161391-28162240	chr6:28161785:T:C	chr6	28161785	T	C	0.013158	0.013511	0.998856	-4.93499	20.8269	0.694169	0.001109	0.416882	29.6248	90	6	201	6	6	28163759	9.30251	0	0.994073	0.927375	5.02723e-06	128	0.000643486	31
chr6_163876451-163877000	chr6:163876568:A:C	chr6	163876568	A	C	0.171053	0.394412	0.995745	-20.5383	101.02	0.132037	0.000947	0.411204	9.55213	141	3	318	8	7	163876568	49.4308	0	0.989676	0.98932	9.10482e-24	217	1.97574e-21	158
chr6_163876451-163877000	chr6:163892357:CT:C	chr6	163892357	CT	C	0.493421	0.051959	0.981923	-9.09625	42.9026	0.664824	0.001269	0.239285	6.74849	248	3	318	8	7	163876568	19.8614	0	0.990148	0.962785	5.7533e-11	217	1.24847e-08	15631
chr6_163876451-163877000	chr6:163867920:G:A	chr6	163867920	G	A	0.131579	1.74472	0.99988	-7.49448	34.2149	0.228584	0.001177	0.349031	6.38443	93	3	318	13	7	163876568	16.2568	0	0.983942	0.969329	4.935e-09	217	1.07089e-06	8806
chr6_6151521-6152720	chr6:6151774:C:T	chr6	6151774	C	T	0.203947	1.68789	0.998264	-21.4913	99.4032	0.324667	0.000654	0.458648	38.6488	148	12	325	8	4	6151774	47.6272	0	0.990899	0.993618	2.05993e-23	249	5.12921e-21	346
chr6_6151521-6152720	chr6:6130259:G:A	chr6	6130259	G	A	0.684211	1.65204	0.9937	-4.1605	17.9439	0.429247	0.001193	0.322405	21.9604	15	12	325	5	4	6151774	7.05531	0	0.990386	0.989074	2.27511e-05	249	0.00566502	21861
chr6_167659101-167659500	chr6:167659029:TAGAC:T	chr6	167659029	TAGAC	T	0.263158	4.88668	0.958128	-20.4648	96.5433	0.789318	0.000312	0.572377	10.2935	93	6	236	15	11	167659029	46.7082	0	0.911158	0.928686	8.73135e-23	60	5.23881e-21	271
chr6_167659101-167659500	chr6:167665304:C:T	chr6	167665304	C	T	0.026316	0.055515	0.909307	-4.10579	20.4951	0.783401	0.000318	0.806326	9.08278	157	6	236	10	11	167659029	9.35655	0	0.927785	0.806009	5.97826e-06	60	0.000358696	6004
chr6_154343481-154344690	chr6:154342434:A:G	chr6	154342434	A	G	0.644737	0.49712	0.981224	-20.5414	98.472	0.632273	0.000629	0.462421	34.4611	102	2	226	8	6	154342434	46.6509	0	0.942324	0.963303	3.2965e-23	179	5.90074e-21	1652
chr6_154343481-154344690	chr6:154343550:T:G	chr6	154343550	T	G	0.355263	0.041727	0.980887	-6.093	29.8602	0.580721	0.000888	0.431272	19.2648	107	2	226	5	6	154342434	12.89	0	0.945064	0.975492	4.64344e-08	179	8.31175e-06	536
chr6_154343481-154344690	chr6:154321244:A:T	chr6	154321244	A	T	0.085526	0.664769	0.995581	-4.31433	21.4416	0.387366	0.000846	0.430566	17.7186	11	2	226	6	6	154342434	9.24916	0	0.935166	0.967054	3.64764e-06	179	0.000652928	22842
chr6_134688711-134690330	chr6:134689408:T:C	chr6	134689408	T	C	0.032895	0.087926	0.991552	-20.0345	98.3986	0.694045	0.000136	0.456898	105.959	134	6	270	6	4	134689408	46.7406	0	0.987849	0.968393	3.42099e-23	187	6.39724e-21	112
chr6_134688711-134690330	chr6:134700090:TTTTA:T	chr6	134700090	TTTTA	T	0.118421	1.37135	0.999117	-8.89769	43.5746	0.607995	0.000144	0.468407	49.7256	190	6	270	6	4	134689408	19.5441	0	0.987719	0.981128	4.08107e-11	187	7.6316e-09	10570
chr6_134688711-134690330	chr6:134707246:C:T	chr6	134707246	C	T	0.131579	0.100496	0.999879	-5.81653	28.2364	0.581935	0.000144	0.482004	38.701	232	6	270	6	4	134689408	11.9869	0	0.987821	0.982793	1.07364e-07	187	2.00772e-05	17726
chr6_134688711-134690330	chr6:134701115:A:G	chr6	134701115	A	G	0.585526	2.08633	0.973204	-4.78182	23.1881	0.568233	0.000131	0.51525	31.7403	194	6	270	6	4	134689408	9.49711	0	0.987855	0.938938	1.46903e-06	187	0.000274708	11595
chr6_134688711-134690330	chr6:134689398:A:G	chr6	134689398	A	G	0.164474	2.63331	0.999899	-4.26697	20.7594	0.42843	0.000125	0.528913	30.0037	133	6	270	5	4	134689408	8.41553	0	0.987785	0.993879	5.20766e-06	187	0.000973833	122
chr6_33838141-33838740	chr6:33837572:A:C	chr6	33837572	A	C	0.25	0.023392	0.995703	-20.8812	98.9091	0.27406	4e-06	0.4565	24.6528	189	8	343	5	5	33843670	47.9359	0	0.98976	0.991416	2.64359e-23	271	7.16414e-21	868
chr6_33838141-33838740	chr6:33850152:T:C	chr6	33850152	T	C	0.361842	0.223018	0.992719	-3.92338	18.3091	0.590761	8e-06	0.318666	12.9915	261	8	343	5	5	33843670	7.53801	0	0.988592	0.984129	1.87811e-05	271	0.00508969	11712
chr6_39724821-39725920	chr6:39741862:T:G	chr6	39741862	T	G	0.335526	0.08181	0.992269	-20.266	97.4862	0.409571	0.002222	0.528591	52.2697	189	3	241	6	9	39741862	45.9616	0	0.994337	0.984748	5.42333e-23	148	8.02653e-21	16492
chr6_39724821-39725920	chr6:39732281:T:A	chr6	39732281	T	A	0.322368	0.993342	0.997016	-10.6909	47.725	0.566339	0.002507	0.507639	43.9705	126	3	241	6	9	39741862	21.2844	0	0.994336	0.987853	4.90394e-12	148	7.25783e-10	6911
chr6_39724821-39725920	chr6:39716780:T:C	chr6	39716780	T	C	0.072368	0.462552	0.999787	-5.33048	23.2291	0.576494	0.002623	0.508468	39.0347	61	3	241	6	9	39741862	9.60934	0	0.994336	0.967286	1.43805e-06	148	0.000212831	8590
chr6_32622591-32622720	chr6:32622554:T:C	chr6	32622554	T	C	0.671053	0.162741	0.998758	-21.1663	100.664	0.166031	0.000533	0.356249	13.5034	881	3	1439	19	5	32620836	49.2858	0	0.991103	0.993132	1.08973e-23	941	1.02544e-20	102
chr6_32622591-32622720	chr6:32644620:A:G	chr6	32644620	A	G	0.532895	1.24137	0.998875	-8.22962	39.7701	0.278007	0.001335	0.191023	3.468	1407	3	1439	6	5	32620836	18.7572	0	0.993546	0.993227	2.85691e-10	941	2.68836e-07	21964
chr6_32622591-32622720	chr6:32619458:C:T	chr6	32619458	C	T	0.309211	0.020474	0.999421	-5.05781	22.2329	0.682021	0.001497	0.211759	2.90101	725	3	1439	6	5	32620836	10.0937	0	0.993244	0.99078	2.41501e-06	941	0.00227252	3198
chr6_32666511-32666820	chr6:32667234:G:A	chr6	32667234	G	A	0.361842	0.271723	0.999691	-20.4622	98.4565	0.747553	0.000796	0.36426	20.4399	137	6	623	8	6	32667910	47.5907	0	0.99506	0.992421	3.32239e-23	376	1.24922e-20	568
chr6_32666511-32666820	chr6:32658760:G:T	chr6	32658760	G	T	0.197368	0.000817	0.999545	-8.73095	43.3949	0.30008	0.000874	0.487503	5.79657	96	6	623	9	6	32667910	20.3713	0	0.994201	0.975919	4.47356e-11	376	1.68206e-08	7906
chr6_32666511-32666820	chr6:32686372:A:C	chr6	32686372	A	C	0.078947	0.558367	0.999626	-4.22598	19.4368	0.683523	0.00091	0.511722	7.58244	483	6	623	7	6	32667910	8.64179	0	0.99414	0.966252	1.03983e-05	376	0.00390975	19706
chr6_3355121-3358050	chr6:3343310:C:T	chr6	3343310	C	T	0.302632	0.319198	0.999938	-19.5969	96.3366	0.415476	0.000128	0.459197	58.0009	64	11	261	7	4	3343310	45.3481	0	0.991141	0.989086	9.69203e-23	185	1.79302e-20	13276
chr6_3355121-3358050	chr6:3372252:T:C	chr6	3372252	T	C	0.730263	4.08418	0.991522	-6.56827	30.6401	0.446733	0.000125	0.49237	47.8125	213	11	261	6	4	3343310	12.7697	0	0.991143	0.985859	3.10606e-08	185	5.74621e-06	15666
chr6_3355121-3358050	chr6:3360584:C:T	chr6	3360584	C	T	0.078947	0.689342	0.999803	-5.41742	25.1709	0.415512	0.000133	0.479499	32.5435	134	11	261	7	4	3343310	10.7358	0	0.991283	0.969924	5.24677e-07	185	9.70653e-05	3998
chr6_3355121-3358050	chr6:3352484:T:C	chr6	3352484	T	C	0.25	0.023392	0.997041	-4.75481	22.0221	0.544989	0.000143	0.452396	33.9377	100	11	261	6	4	3343310	8.60358	0	0.991261	0.989067	2.69529e-06	185	0.000498628	4102
chr6_3355121-3358050	chr6:3382039:C:T	chr6	3382039	C	T	0.059211	2.28174	0.999739	-4.62769	21.367	0.409241	0.000134	0.474989	32.4808	258	11	261	7	4	3343310	9.01712	0	0.991249	0.962487	3.79247e-06	185	0.000701607	25453
chr6_3388991-3391140	chr6:3390019:T:C	chr6	3390019	T	C	0.309211	0.155185	0.999939	-20.0752	96.1694	0.352267	0.000507	0.487825	40.8333	120	3	223	4	4	3390019	45.5016	0	0.992137	0.995525	1.0546e-22	172	1.81392e-20	47
chr6_3388991-3391140	chr6:3402829:A:G	chr6	3402829	A	G	0.697368	4.8204	0.997537	-4.75576	22.9618	0.428682	0.000873	0.38708	23.9756	169	3	223	5	4	3390019	9.35112	0	0.992022	0.992514	1.65253e-06	172	0.000284236	12763
chr6_62999201-63000040	chr6:63012768:G:A	chr6	63012768	G	A	0.296053	0.034777	0.995228	-19.549	94.0292	0.739577	5e-06	0.614148	9.37817	162	3	232	6	6	63012768	45.0366	0	0.994881	0.990177	3.10897e-22	96	2.98461e-20	13148
chr6_62999201-63000040	chr6:62991051:A:T	chr6	62991051	A	T	0.710526	2.15397	0.991032	-19.549	89.4284	0.800041	6e-06	0.395861	5.50967	54	3	232	6	6	63012768	43.2377	0	0.994964	0.982208	3.1794e-21	96	3.05223e-19	8569
chr6_62999201-63000040	chr6:62993600:G:A	chr6	62993600	G	A	0.059211	0.301042	0.981558	-4.089	16.5774	0.705325	7e-06	0.607453	5.38507	61	3	232	5	6	63012768	7.3481	0	0.994768	0.959056	4.6705e-05	96	0.00448368	6020
chr6_54028601-54028850	chr6:54028645:T:C	chr6	54028645	T	C	0.256579	4e-06	0.995925	-19.2184	94.3693	0.779016	1.9e-05	0.586154	16.3088	138	2	231	8	11	54028645	45.5978	0	0.985079	0.986769	2.61824e-22	168	4.39865e-20	81
chr6_54028601-54028850	chr6:54028648:C:T	chr6	54028648	C	T	0.111842	1.20516	0.99986	-3.9875	22.3979	0.239775	1.3e-05	0.76145	2.60406	139	2	231	6	11	54028645	10.7379	0	0.989105	0.979712	2.21615e-06	168	0.000372312	78
chr6_54028601-54028850	chr6:54009723:C:A	chr6	54009723	C	A	0.657895	3.94013	0.973703	-3.34622	17.4653	0.327361	1.8e-05	0.670366	4.63952	33	2	231	7	11	54028645	7.67336	0	0.979244	0.931479	2.92592e-05	168	0.00491555	19003
chr6_30444121-30444240	chr6:30440477:C:T	chr6	30440477	C	T	0.190789	0.839982	0.999912	-21.1497	95.8232	0.686978	8e-06	0.499821	29.5105	247	6	574	5	5	30440477	46.182	0	0.993975	0.988076	1.25615e-22	375	4.71055e-20	3703
chr6_30444121-30444240	chr6:30424198:A:T	chr6	30424198	A	T	0.243421	0.098265	0.999929	-4.68007	19.0063	0.396469	8e-06	0.543558	12.7067	45	6	574	4	5	30440477	8.12153	0	0.993402	0.988001	1.30288e-05	375	0.0048858	19982
chr6_44042731-44044710	chr6:44046557:T:G	chr6	44046557	T	G	0.052632	3.29861	0.92671	-19.01	93.3856	0.292872	0.000563	0.477618	62.505	168	7	270	8	7	44046557	44.9407	0	0.950256	0.930269	4.30369e-22	186	8.00485e-20	2837
chr6_44042731-44044710	chr6:44035293:A:G	chr6	44035293	A	G	0.151316	4.07467	0.999891	-4.63223	22.0251	0.427332	0.000751	0.424712	45.0051	101	7	270	7	7	44046557	9.09421	0	0.939812	0.986782	2.69112e-06	186	0.000500548	8427
chr6_44042731-44044710	chr6:44047160:G:A	chr6	44047160	G	A	0.407895	2.53948	0.999946	-3.67384	17.4077	0.452884	0.000749	0.424692	49.4102	175	7	270	7	7	44046557	6.47097	0	0.943316	0.99277	3.016e-05	186	0.00560975	3440
chr6_33696281-33697800	chr6:33697243:T:A	chr6	33697243	T	A	0.138158	0.280069	0.997811	-18.616	91.9976	0.581731	0.000606	0.507444	119.376	159	8	279	5	5	33697243	43.0269	0	0.993618	0.992121	8.67799e-22	155	1.34509e-19	203
chr6_33696281-33697800	chr6:33676256:T:C	chr6	33676256	T	C	0.348684	2.67833	0.999802	-7.03957	33.1555	0.546754	0.00063	0.515271	72.4738	26	8	279	6	5	33697243	13.8482	0	0.99362	0.98862	8.50743e-09	155	1.31865e-06	20784
chr6_33696281-33697800	chr6:33697355:G:A	chr6	33697355	G	A	0.013158	0.013511	0.998856	-6.50145	30.6424	0.640717	0.000647	0.507926	92.8057	160	8	279	5	5	33697243	13.6976	0	0.993629	0.927395	3.10246e-08	155	4.80882e-06	315
chr6_33696281-33697800	chr6:33700062:A:G	chr6	33700062	A	G	0.532895	2.48061	0.999004	-4.58899	21.7292	0.46412	0.000612	0.53014	67.4181	175	8	279	5	5	33697243	8.13256	0	0.993617	0.993123	3.13967e-06	155	0.00048665	3022
chr6_33696281-33697800	chr6:33687396:T:C	chr6	33687396	T	C	0.401316	0.350553	0.981209	-4.26336	20.0799	0.461316	0.000639	0.515667	64.0341	99	8	279	5	5	33697243	7.45307	0	0.993663	0.960087	7.42715e-06	155	0.00115121	9644
chr6_152068621-152069700	chr6:152068530:TA:T	chr6	152068530	TA	T	0.151316	0.053881	0.994434	-20.151	91.8359	0.126017	0.001693	0.522964	11.7454	129	1	300	7	9	152068035	45.1093	0	0.995038	0.987272	9.41694e-22	212	1.99639e-19	630
chr6_31065301-31066320	chr6:31065160:C:T	chr6	31065160	C	T	0.552632	0.315452	0.99995	-20.1959	91.4225	0.645583	0.000215	0.548986	41.7672	277	7	472	7	5	31082013	43.4799	0	0.994647	0.98992	1.16047e-21	270	3.13327e-19	650
chr6_76220451-76221130	chr6:76221116:T:A	chr6	76221116	T	A	0.190789	0.324279	0.99949	-18.0228	89.8853	0.723016	1e-05	0.498908	22.202	237	3	376	5	5	76221116	43.0568	0	0.993313	0.991513	2.52378e-21	170	4.29043e-19	326
chr6_76220451-76221130	chr6:76216737:A:G	chr6	76216737	A	G	0.552632	0.134171	0.983855	-7.23683	32.9607	0.359206	9e-06	0.554758	9.54604	202	3	376	6	5	76221116	14.8939	0	0.989772	0.969034	9.40408e-09	170	1.59869e-06	4053
chr6_31401371-31401710	chr6:31400674:T:C	chr6	31400674	T	C	0.302632	1.22877	0.999938	-18.4411	92.0752	0.795295	7.8e-05	0.515687	11.3347	485	2	868	6	4	31409270	44.4909	0	0.993109	0.991307	8.34463e-22	521	4.34755e-19	866
chr6_31401371-31401710	chr6:31384216:C:T	chr6	31384216	C	T	0.631579	5.33231	0.997452	-6.17839	27.1455	0.702003	7.2e-05	0.602784	3.10529	232	2	868	4	4	31409270	12.6322	0	0.992993	0.99336	1.88708e-07	521	9.83168e-05	17324
chr6_20333241-20334660	chr6:20333933:C:T	chr6	20333933	C	T	0.085526	0.424194	0.98284	-18.1308	89.3963	0.193971	0.00081	0.451886	36.2486	138	5	229	9	12	20333933	43.5528	0	0.945863	0.983152	3.23135e-21	150	4.84702e-19	17
chr6_70667121-70668850	chr6:70667242:A:G	chr6	70667242	A	G	0.414474	0.84436	0.980265	-18.5399	87.7689	0.565197	0.000294	0.501539	71.3375	75	12	161	5	10	70667242	40.7224	0	0.982481	0.953266	7.35669e-21	92	6.76815e-19	744
chr6_70667121-70668850	chr6:70650452:C:T	chr6	70650452	C	T	0.111842	1.20516	0.989103	-12.0281	53.9573	0.42403	0.000292	0.521323	46.3274	27	12	161	6	10	70667242	24.4602	0	0.982149	0.975967	2.04894e-13	92	1.88502e-11	17534
chr6_70667121-70668850	chr6:70647956:C:A	chr6	70647956	C	A	0.125	1.55102	0.993942	-5.36468	23.5118	0.558526	0.000311	0.516478	47.0904	19	12	161	6	10	70667242	9.48491	0	0.98204	0.97743	1.24152e-06	92	0.00011422	20030
chr6_106689391-106690130	chr6:106689860:A:G	chr6	106689860	A	G	0.855263	0.142865	0.999888	-17.6077	87.6255	0.746658	0.000269	0.506328	19.9339	147	7	312	7	8	106689860	42.2661	0	0.993369	0.991567	7.90984e-21	238	1.88254e-18	100
chr6_106689391-106690130	chr6:106690055:G:T	chr6	106690055	G	T	0.585526	0.199121	0.999948	-6.71817	32.0107	0.597678	0.000154	0.605294	15.763	149	7	312	8	8	106689860	14.1875	0	0.992422	0.983033	1.53327e-08	238	3.64919e-06	295
chr6_106689391-106690130	chr6:106680329:C:A	chr6	106680329	C	A	0.421053	2.75345	0.960378	-4.30786	20.4899	0.588526	0.000185	0.602788	14.1868	65	7	312	9	8	106689860	8.48861	0	0.992736	0.932325	5.99472e-06	238	0.00142674	9431
chr6_106689391-106690130	chr6:106679577:G:A	chr6	106679577	G	A	0.032895	0.087926	0.960145	-4.11816	19.5565	0.291637	0.000201	0.59205	10.9125	60	7	312	10	8	106689860	9.05056	0	0.99231	0.913261	9.76659e-06	238	0.00232445	10183
chr6_118680601-118681360	chr6:118680974:A:G	chr6	118680974	A	G	0.243421	2.41823	0.94801	-17.5214	86.4963	0.618231	6e-06	0.454264	31.2249	95	5	215	6	6	118680974	40.8632	0	0.978376	0.928084	1.40001e-20	148	2.07202e-18	6
chr6_118680601-118681360	chr6:118674134:C:T	chr6	118674134	C	T	0.217105	0.154397	0.992721	-11.1081	51.4748	0.383913	5e-06	0.48917	19.5673	69	5	215	6	6	118680974	23.7733	0	0.978292	0.98203	7.2522e-13	148	1.07333e-10	6846
chr6_158467861-158468210	chr6:158475744:A:G	chr6	158475744	A	G	0.467105	0.037062	0.99995	-17.9456	85.3007	0.700076	0.000683	0.627245	17.9643	187	6	241	6	4	158475744	41.0019	0	0.994942	0.991472	2.56267e-20	110	2.81894e-18	7708
chr6_158467861-158468210	chr6:158465651:A:AG	chr6	158465651	A	AG	0.098684	0.911077	0.998819	-4.19372	17.4338	0.341824	0.000477	0.76004	8.35472	125	6	241	6	4	158475744	7.81398	0	0.994797	0.973227	2.97495e-05	110	0.00327245	2385
chr6_32609841-32610070	chr6:32597265:A:G	chr6	32597265	A	G	0.802632	2.1809	0.998183	-19.2367	89.4436	0.294311	5e-06	0.421551	14.1024	96	10	1429	9	5	32597265	42.8065	0	0.994875	0.981199	3.15509e-21	940	2.96579e-18	12691
chr6_32609841-32610070	chr6:32608368:C:A	chr6	32608368	C	A	0.375	0.113216	0.999306	-11.0552	50.0118	0.322399	4e-06	0.329072	7.8894	379	10	1429	5	5	32597265	23.5461	0	0.993275	0.99112	1.52824e-12	940	1.43654e-09	1588
chr6_32609841-32610070	chr6:32610092:T:C	chr6	32610092	T	C	0.019737	0.030809	0.998899	-4.86837	21.0713	0.734904	3e-06	0.293792	12.3265	450	10	1429	6	5	32597265	9.63888	0	0.993531	0.897342	4.425e-06	940	0.0041595	136
chr6_44133161-44134330	chr6:44136569:G:A	chr6	44136569	G	A	0.230263	3.69557	0.996177	-17.7499	85.8259	0.405638	0.00039	0.461534	78.057	112	9	223	5	5	44138192	40.3755	0	0.991189	0.990716	1.96498e-20	152	2.98676e-18	2823
chr6_44133161-44134330	chr6:44153477:A:T	chr6	44153477	A	T	0.296053	1.65714	0.994648	-5.18416	24.8624	0.547874	0.000463	0.404587	56.2247	200	9	223	5	5	44138192	9.99264	0	0.99117	0.990481	6.15705e-07	152	9.35872e-05	19731
chr6_44133161-44134330	chr6:44147830:G:A	chr6	44147830	G	A	0.407895	1.25133	0.999947	-4.3892	20.8756	0.541912	0.000453	0.417241	56.1865	179	9	223	5	5	44138192	7.969	0	0.991174	0.992365	4.90094e-06	152	0.000744943	14084
chr6_44133161-44134330	chr6:44140169:G:A	chr6	44140169	G	A	0.013158	0.013511	0.97343	-3.92386	18.3569	0.384518	0.000444	0.417299	51.5662	145	9	223	9	5	44138192	7.84585	0	0.991175	0.830684	1.83156e-05	152	0.00278396	6423
chr6_149962921-149965770	chr6:149963992:G:C	chr6	149963992	G	C	0.085526	0.424194	0.97496	-18.0168	86.4958	0.37111	0.000393	0.473601	83.1051	166	14	395	6	5	149963992	40.9372	0	0.98732	0.977098	1.40034e-20	283	3.96295e-18	354
chr6_149962921-149965770	chr6:149978163:A:C	chr6	149978163	A	C	0.328947	2.08141	0.991814	-7.19638	35.0452	0.445311	0.000454	0.448875	64.3036	277	14	395	6	5	149963992	15.0354	0	0.98735	0.985632	3.22148e-09	283	9.11678e-07	13817
chr6_149962921-149965770	chr6:149977252:T:C	chr6	149977252	T	C	0.144737	1.70204	0.99089	-5.71704	27.1381	0.553838	0.000491	0.427805	71.0594	266	14	395	6	5	149963992	11.1503	0	0.987251	0.983588	1.89428e-07	283	5.3608e-05	12906
chr6_33160731-33162290	chr6:33159997:C:A	chr6	33159997	C	A	0.111842	0.003247	0.998808	-17.4984	86.2485	0.63444	0.000138	0.513026	115.608	270	5	400	7	4	33159366	40.4554	0	0.996124	0.985843	1.58689e-20	276	4.37982e-18	1513
chr6_41293871-41295050	chr6:41303105:A:T	chr6	41303105	A	T	0.276316	0.211987	0.996047	-17.4853	85.76	0.335695	0.000311	0.492008	22.1052	204	8	319	6	4	41303105	40.8898	0	0.992278	0.989162	2.03152e-20	260	5.28195e-18	8645
chr6_41293871-41295050	chr6:41272433:A:C	chr6	41272433	A	C	0.131579	0.100496	0.999822	-8.07761	37.4926	0.365457	0.000436	0.401631	16.1386	14	8	319	7	4	41303105	17.1556	0	0.991829	0.976791	9.17625e-10	260	2.38582e-07	22027
chr6_41293871-41295050	chr6:41276282:G:A	chr6	41276282	G	A	0.085526	0.664769	0.994079	-6.13875	28.7054	0.364171	0.000449	0.388222	16.1532	33	8	319	8	4	41303105	12.8534	0	0.991805	0.944774	8.42685e-08	260	2.19098e-05	18178
chr6_41293871-41295050	chr6:41315225:A:C	chr6	41315225	A	C	0.210526	2.67188	0.999685	-5.03436	23.6936	0.416551	0.000472	0.379605	16.2026	275	8	319	5	4	41303105	10.013	0	0.991735	0.983238	1.12956e-06	260	0.000293686	20765
chr6_41293871-41295050	chr6:41287773:A:G	chr6	41287773	A	G	0.671053	0.404352	0.993375	-4.54549	21.4824	0.430855	0.000464	0.390351	17.5096	91	8	319	5	4	41303105	8.75033	0	0.991782	0.985755	3.57092e-06	260	0.000928439	6687
chr6_41293871-41295050	chr6:41315549:A:G	chr6	41315549	A	G	0.065789	0.376909	0.998916	-4.36195	19.9616	0.353346	0.000452	0.394412	14.2791	278	8	319	12	4	41303105	8.82492	0	0.991814	0.936096	7.90114e-06	260	0.0020543	21089
chr6_71032621-71035370	chr6:71050530:C:T	chr6	71050530	C	T	0.414474	0.944305	0.984084	-17.1268	85.3318	0.416186	6.8e-05	0.486156	45.6174	249	17	296	12	5	71050530	39.924	0	0.994829	0.937098	2.52275e-20	230	5.80233e-18	16534
chr6_71032621-71035370	chr6:71011625:T:C	chr6	71011625	T	C	0.453947	0.383838	0.997717	-15.8406	77.3079	0.574344	7e-05	0.481043	38.7188	16	17	296	6	5	71050530	35.9816	0	0.994898	0.991669	1.46283e-18	230	3.3645e-16	22371
chr6_71032621-71035370	chr6:71036408:C:G	chr6	71036408	C	G	0.243421	0.869035	0.992154	-12.4378	59.9233	0.414555	6.9e-05	0.495153	33.7905	192	17	296	8	5	71050530	27.6362	0	0.994886	0.97919	9.86284e-15	230	2.26845e-12	2412
chr6_71032621-71035370	chr6:71032573:CAAGAG:C	chr6	71032573	CAAGAG	C	0.684211	3.61013	0.99165	-9.70862	45.7821	0.564614	7.4e-05	0.45785	33.4982	165	17	296	7	5	71050530	20.3933	0	0.994852	0.975404	1.32166e-11	230	3.03983e-09	1423
chr6_71032621-71035370	chr6:71043210:C:G	chr6	71043210	C	G	0.342105	0.002878	0.968382	-9.2332	43.3652	0.566532	7.3e-05	0.471057	33.9402	222	17	296	10	5	71050530	19.2218	0	0.994897	0.927231	4.54192e-11	230	1.04464e-08	9214
chr6_71032621-71035370	chr6:71033372:A:G	chr6	71033372	A	G	0.039474	7.11336	0.997893	-8.87944	40.8739	0.359243	7.1e-05	0.47749	30.8459	169	17	296	5	5	71050530	18.827	0	0.994746	0.979186	1.62375e-10	230	3.73464e-08	624
chr6_71032621-71035370	chr6:71044102:T:C	chr6	71044102	T	C	0.177632	1.58243	0.999906	-8.34418	38.2353	0.568391	7.3e-05	0.472228	37.2518	228	17	296	6	5	71050530	16.7637	0	0.99478	0.98714	6.27071e-10	230	1.44226e-07	10106
chr6_71032621-71035370	chr6:71054156:T:G	chr6	71054156	T	G	0.309211	1.48142	0.999941	-7.3172	32.6159	0.558612	7.3e-05	0.4776	32.7087	266	17	296	6	5	71050530	13.9433	0	0.994787	0.9871	1.12294e-08	230	2.58276e-06	20160
chr6_71032621-71035370	chr6:71032317:A:G	chr6	71032317	A	G	0.078947	0.689342	0.998996	-6.25588	27.4688	0.572831	7.2e-05	0.475315	38.9482	161	17	296	6	5	71050530	11.6141	0	0.99478	0.972579	1.59646e-07	230	3.67185e-05	1679
chr6_71032621-71035370	chr6:71052009:G:A	chr6	71052009	G	A	0.052632	0.234568	0.99971	-5.45757	23.4648	0.578462	7.2e-05	0.48428	38.1859	256	17	296	7	5	71050530	9.76935	0	0.994731	0.950259	1.27223e-06	230	0.000292614	18013
chr6_71032621-71035370	chr6:71014896:C:G	chr6	71014896	C	G	0.105263	0.036981	0.998466	-5.02949	21.4509	0.433176	7.3e-05	0.485515	27.8397	36	17	296	6	5	71050530	8.78284	0	0.994829	0.976774	3.63007e-06	230	0.000834916	19100
chr6_21398771-21399790	chr6:21420322:A:G	chr6	21420322	A	G	0.513158	0.205307	0.999949	-17.0204	84.4162	0.357776	0.00051	0.500898	17.2199	222	7	238	7	7	21420322	39.89	0	0.972219	0.991699	4.00845e-20	175	7.01479e-18	21042
chr6_21398771-21399790	chr6:21395176:T:C	chr6	21395176	T	C	0.368421	0.113768	0.996503	-8.23043	39.0167	0.385505	0.000573	0.54538	11.8992	129	7	238	8	7	21420322	17.5181	0	0.968879	0.990407	4.20189e-10	175	7.35331e-08	4104
chr6_21398771-21399790	chr6:21402813:C:T	chr6	21402813	C	T	0.125	0.726101	0.954415	-3.80113	18.469	0.604331	0.000556	0.541111	11.7482	171	7	238	7	7	21420322	7.64495	0	0.972949	0.917094	1.7269e-05	175	0.00302208	3533
chr6_7699381-7699920	chr6:7699813:A:C	chr6	7699813	A	C	0.75	0.023392	0.986942	-16.9686	84.104	0.765929	2e-06	0.762445	16.3369	111	4	229	7	7	7699813	40.8799	0	0.983279	0.950157	4.69421e-20	155	7.27603e-18	163
chr6_29964301-29966720	chr6:29957723:G:A	chr6	29957723	G	A	0.138158	0.280069	0.999719	-17.2616	86.5868	0.400737	0.000625	0.498861	30.7889	239	47	743	7	5	29957723	41.0182	0	0.994467	0.974208	1.33737e-20	550	7.35551e-18	7787
chr6_29964301-29966720	chr6:29964163:A:G	chr6	29964163	A	G	0.585526	2.08633	0.998469	-16.8569	83.1817	0.44263	0.000618	0.515792	31.2095	355	47	743	5	5	29957723	38.78	0	0.99465	0.989331	7.48492e-20	550	4.1167e-17	1347
chr6_29964301-29966720	chr6:29964822:CT:C	chr6	29964822	CT	C	0.098684	8.49383	0.999397	-9.89303	46.3999	0.410553	0.000623	0.500035	31.0232	369	47	743	7	5	29957723	21.1263	0	0.994358	0.975806	9.64213e-12	550	5.30317e-09	688
chr6_29964301-29966720	chr6:29977202:G:C	chr6	29977202	G	C	0.269737	0.095116	0.996385	-8.77693	40.962	0.451363	0.000615	0.509277	34.4076	606	47	743	6	5	29957723	17.8401	0	0.994355	0.985228	1.55215e-10	550	8.53682e-08	11692
chr6_29964301-29966720	chr6:29962842:G:A	chr6	29962842	G	A	0.763158	4.2886	0.999929	-7.87942	36.5677	0.54826	0.00064	0.489305	29.7103	317	47	743	7	5	29957723	15.6855	0	0.994364	0.973826	1.47457e-09	550	8.11012e-07	2668
chr6_29964301-29966720	chr6:29965871:A:T	chr6	29965871	A	T	0.105263	1.0519	0.999645	-6.52423	30.2573	0.555034	0.000637	0.496393	30.7932	400	47	743	5	5	29957723	12.7869	0	0.994414	0.944954	3.78364e-08	550	2.081e-05	361
chr6_29964301-29966720	chr6:29965484:T:C	chr6	29965484	T	C	0.25	0.210526	0.999931	-5.58456	25.6309	0.46172	0.000634	0.509212	25.8165	392	47	743	5	5	29957723	10.248	0	0.994472	0.992977	4.13361e-07	550	0.000227348	26
chr6_29964301-29966720	chr6:29956681:G:T	chr6	29956681	G	T	0.026316	0.055515	0.998405	-4.99479	22.7996	0.393622	0.000632	0.501941	25.1494	222	47	743	12	5	29957723	9.84915	0	0.994441	0.850353	1.79803e-06	550	0.000988914	8829
chr6_29964301-29966720	chr6:29940378:G:A	chr6	29940378	G	A	0.131579	1.74472	0.998966	-4.89588	22.2219	0.545073	0.000632	0.502956	31.818	30	47	743	6	5	29957723	8.70588	0	0.994524	0.977228	2.42893e-06	550	0.00133591	25132
chr6_29964301-29966720	chr6:29967114:A:G	chr6	29967114	A	G	0.052632	3.29861	0.999707	-4.44137	19.8056	0.416441	0.000628	0.500308	28.721	414	47	743	10	5	29957723	8.19831	0	0.994557	0.95014	8.57333e-06	550	0.00471533	1604
chr6_37323151-37324630	chr6:37323740:G:A	chr6	37323740	G	A	0.868421	2.85855	0.97777	-17.502	83.6155	0.347308	0.00029	0.448156	54.4536	63	8	175	5	18	37323740	39.3995	0	0.992102	0.981582	6.00999e-20	130	7.81298e-18	150
chr6_168638451-168639270	chr6:168639174:G:A	chr6	168639174	G	A	0.177632	0.223444	0.999907	-16.9579	84.8885	0.644849	0.00024	0.491775	33.8184	191	7	349	5	5	168639174	40.1651	0	0.985773	0.993256	3.15682e-20	276	8.71281e-18	314
chr6_168638451-168639270	chr6:168644825:G:T	chr6	168644825	G	T	0.513158	0.205307	0.995778	-4.63669	24.0762	0.575203	0.000245	0.52507	16.8517	221	7	349	5	5	168639174	10.0275	0	0.985975	0.991884	9.26e-07	276	0.000255576	5965
chr6_168638451-168639270	chr6:168636580:G:A	chr6	168636580	G	A	0.769737	0.444012	0.999889	-3.43105	18.5528	0.579557	0.000253	0.513058	15.5352	170	7	349	5	5	168639174	7.52918	0	0.985966	0.987889	1.65261e-05	276	0.00456122	2280
chr6_168638451-168639270	chr6:168638375:C:T	chr6	168638375	C	T	0.177632	4.17464	0.984236	-3.43105	18.4998	0.413002	0.000261	0.507903	13.5607	183	7	349	5	5	168639174	7.62299	0	0.986092	0.975186	1.6992e-05	276	0.00468978	485
chr6_54017461-54017610	chr6:54011749:T:C	chr6	54011749	T	C	0.611842	2.77776	0.985499	-16.8808	83.7471	0.189083	1.6e-05	0.395982	17.0722	81	3	234	7	7	54011749	40.8893	0	0.981812	0.967238	5.62307e-20	162	9.10938e-18	5787
chr6_54017461-54017610	chr6:54017542:G:A	chr6	54017542	G	A	0.197368	0.000817	0.998983	-6.07776	27.6352	0.196377	1.2e-05	0.517727	3.57045	113	3	234	5	7	54011749	13.5909	0	0.9809	0.988829	1.46489e-07	162	2.37312e-05	6
chr6_54017461-54017610	chr6:54028645:T:C	chr6	54028645	T	C	0.256579	4e-06	0.995925	-4.39879	19.6681	0.676111	3.5e-05	0.284451	6.13328	181	3	234	6	7	54011749	8.8789	0	0.97721	0.98901	9.21281e-06	162	0.00149248	11109
chr6_150403331-150404170	chr6:150402272:G:A	chr6	150402272	G	A	0.105263	0.036981	0.999851	-17.2899	84.4735	0.326233	1e-06	0.511242	28.7735	199	9	376	6	6	150402272	40.2617	0	0.986235	0.976165	3.8939e-20	255	9.92944e-18	1478
chr6_150403331-150404170	chr6:150400093:G:A	chr6	150400093	G	A	0.585526	0.944305	0.999949	-11.1109	53.7591	0.597126	1e-06	0.483872	29.9789	180	9	376	6	6	150402272	24.569	0	0.986002	0.98954	2.26647e-13	255	5.77949e-11	3657
chr6_150403331-150404170	chr6:150402232:A:C	chr6	150402232	A	C	0.861842	0.188484	0.999885	-10.459	50.6409	0.393674	1e-06	0.436614	31.9634	198	9	376	5	6	150402272	23.1036	0	0.98599	0.981653	1.10907e-12	255	2.82812e-10	1518
chr6_150403331-150404170	chr6:150402928:A:C	chr6	150402928	A	C	0.480263	4.33293	0.997813	-5.42348	26.3092	0.430229	1e-06	0.456874	21.6233	204	9	376	6	6	150402272	11.0359	0	0.986085	0.988643	2.90894e-07	255	7.41779e-05	822
chr6_150403331-150404170	chr6:150409198:G:A	chr6	150409198	G	A	0.263158	0.19	0.999932	-4.37377	21.3623	0.431097	1e-06	0.485974	21.0547	257	9	376	5	6	150402272	8.68716	0	0.985868	0.989378	3.80166e-06	255	0.000969423	5448
chr6_100504741-100505570	chr6:100504998:C:T	chr6	100504998	C	T	0.5	3.36842	0.986806	-16.8446	82.5524	0.365337	0.000543	0.436426	21.7599	84	4	139	5	6	100504998	38.9584	0	0.980244	0.946843	1.02904e-19	98	1.00846e-17	158
chr6_100504741-100505570	chr6:100526888:T:C	chr6	100526888	T	C	0.151316	1.26642	0.999892	-2.78287	17.5928	0.399817	0.00071	0.382203	11.2418	132	4	139	6	6	100504998	7.35678	0	0.980238	0.985283	2.73626e-05	98	0.00268153	21732
chr6_157980751-157983300	chr6:157981560:A:G	chr6	157981560	A	G	0.032895	0.087926	0.97965	-16.784	83.3317	0.341357	9.1e-05	0.490851	92.7036	131	9	237	5	6	157981560	39.6233	0	0.980684	0.968393	6.93797e-20	167	1.15864e-17	466
chr6_157980751-157983300	chr6:157976527:T:C	chr6	157976527	T	C	0.223684	0.281107	0.925841	-3.02323	17.8424	0.463365	9.9e-05	0.489511	76.5923	105	9	237	7	6	157981560	6.36793	0	0.980684	0.853131	2.39978e-05	167	0.00400763	5499
chr6_159760381-159763380	chr6:159742891:A:G	chr6	159742891	A	G	0.506579	2.58469	0.995986	-17.6383	82.8047	0.538743	0.000223	0.487117	179.311	39	23	250	6	30	159742891	37.8801	0	0.993935	0.989869	9.05764e-20	159	1.44016e-17	18989
chr6_159760381-159763380	chr6:159757633:G:A	chr6	159757633	G	A	0.171053	3.23608	0.997791	-12.2441	55.6167	0.457411	0.000223	0.508611	140.494	95	23	250	6	30	159742891	24.7986	0	0.993855	0.980533	8.8074e-14	159	1.40038e-11	4247
chr6_162438931-162439670	chr6:162437024:G:A	chr6	162437024	G	A	0.092105	0.237491	0.998502	-16.9352	82.1276	0.702358	6.7e-05	0.581142	27.1413	153	10	365	25	9	162430509	39.4314	0	0.983615	0.884181	1.27578e-19	198	2.52605e-17	2276
chr6_162438931-162439670	chr6:162442968:G:A	chr6	162442968	G	A	0.289474	0.124069	0.991543	-5.52363	25.9313	0.387932	0.000111	0.685455	8.15439	201	10	365	12	9	162430509	11.357	0	0.984855	0.979042	3.53785e-07	198	7.00495e-05	3668
chr6_162438931-162439670	chr6:162439606:G:T	chr6	162439606	G	T	0.065789	1.56855	0.998913	-5.22135	24.1501	0.632007	0.000188	0.63236	12.0091	178	10	365	8	9	162430509	10.3589	0	0.983761	0.973954	8.91126e-07	198	0.000176443	306
chr6_162438931-162439670	chr6:162450127:T:C	chr6	162450127	T	C	0.677632	0.334839	0.989275	-4.13122	18.7339	0.594942	9.9e-05	0.626873	8.40092	270	10	365	16	9	162430509	7.93599	0	0.983725	0.977313	1.50283e-05	198	0.0029756	10827
chr6_24960671-24961510	chr6:24961162:T:C	chr6	24961162	T	C	0.894737	0.036981	0.954389	-16.3656	81.6738	0.713643	0.00051	0.504638	23.6939	183	8	344	9	5	24961162	39.4296	0	0.984673	0.929147	1.60505e-19	235	3.77186e-17	72
chr6_24960671-24961510	chr6:24960527:T:C	chr6	24960527	T	C	0.144737	1.70204	0.998366	-9.20874	44.3857	0.609723	0.000693	0.603728	28.3237	178	8	344	7	5	24961162	20.2426	0	0.983759	0.986525	2.69647e-11	235	6.3367e-09	563
chr6_24960671-24961510	chr6:24962829:G:A	chr6	24962829	G	A	0.973684	0.055515	0.999425	-6.82032	32.4372	0.708031	0.000662	0.549374	20.32	200	8	344	8	5	24961162	15.2542	0	0.983043	0.91454	1.23106e-08	235	2.89299e-06	1739
chr6_906951-907250	chr6:905317:A:G	chr6	905317	A	G	0.230263	0.394412	0.995331	-16.5387	81.985	0.683117	5e-06	0.51097	25.2327	187	5	376	17	3	905317	39.1076	0	0.996344	0.973689	1.37122e-19	298	4.08623e-17	1783
chr6_906951-907250	chr6:901784:TG:T	chr6	901784	TG	T	0.684211	0.569157	0.972808	-5.73065	29.7383	0.64773	5e-06	0.554895	10.8197	161	5	376	7	3	905317	13.4946	0	0.996164	0.947459	4.94494e-08	298	1.47359e-05	5316
chr6_157649491-157650800	chr6:157667749:C:T	chr6	157667749	C	T	0.276316	0.012818	0.998857	-16.2076	80.9142	0.674192	0.001756	0.481899	14.6584	211	8	263	18	5	157667749	38.2488	0	0.99293	0.906991	2.35738e-19	188	4.43187e-17	17603
chr6_157649491-157650800	chr6:157670755:T:TC	chr6	157670755	T	TC	0.039474	0.128354	0.998409	-15.386	73.9859	0.735863	0.001801	0.521459	16.3857	232	8	263	6	5	157667749	35.3432	0	0.993484	0.93083	7.8678e-18	188	1.47915e-15	20609
chr6_157649491-157650800	chr6:157654697:C:T	chr6	157654697	C	T	0.546053	0.383838	0.987914	-14.5558	69.3065	0.36017	0.001681	0.559252	9.63629	141	8	263	9	5	157667749	32.5059	0	0.993791	0.93984	8.42907e-17	188	1.58467e-14	4551
chr6_157649491-157650800	chr6:157649465:G:A	chr6	157649465	G	A	0.223684	0.281107	0.994206	-10.7605	48.5431	0.37389	0.00179	0.555555	7.07388	112	8	263	7	5	157667749	22.4501	0	0.993789	0.981719	3.23112e-12	188	6.0745e-10	681
chr6_157649491-157650800	chr6:157637578:C:T	chr6	157637578	C	T	0.019737	0.030809	0.999235	-4.01749	17.4133	0.303124	0.001884	0.552557	4.83573	54	8	263	6	5	157667749	8.02384	0	0.994076	0.886867	3.00711e-05	188	0.00565337	12568
chr6_168163171-168163950	chr6:168163518:T:C	chr6	168163518	T	C	0.375	1.28094	0.985331	-15.8705	80.4503	0.663507	0.000629	0.581184	36.9968	240	3	452	6	4	168163518	38.1082	0	0.983333	0.987046	2.98108e-19	321	9.56928e-17	42
chr6_1409721-1410360	chr6:1417925:G:A	chr6	1417925	G	A	0.651316	5.78001	0.948031	-15.6693	78.0392	0.300226	0.00029	0.479263	8.37456	128	6	212	10	7	1417925	36.9349	0	0.981007	0.908513	1.01016e-18	173	1.74758e-16	7885
chr6_1409721-1410360	chr6:1409980:C:T	chr6	1409980	C	T	0.111842	0.003247	0.955789	-11.8233	58.681	0.718607	0.000323	0.374297	8.67953	106	6	212	8	7	1417925	27.6479	0	0.97928	0.956648	1.85425e-14	173	3.20785e-12	60
chr6_1409721-1410360	chr6:1412439:A:G	chr6	1412439	A	G	0.144737	2.17657	0.99931	-11.5231	55.6897	0.248483	0.000302	0.550812	4.29469	113	6	212	8	7	1417925	26.498	0	0.982147	0.979872	8.48601e-14	173	1.46808e-11	2399
chr6_1409721-1410360	chr6:1402028:T:G	chr6	1402028	T	G	0.282895	0.002162	0.983553	-4.77717	22.5488	0.356928	0.000362	0.466102	3.82691	67	6	212	7	7	1417925	9.92946	0	0.980954	0.965031	2.04871e-06	173	0.000354427	8012
chr6_1409721-1410360	chr6:1394808:T:C	chr6	1394808	T	C	0.203947	2.33158	0.999396	-4.23649	19.8885	0.35139	0.000364	0.449582	3.62329	41	6	212	7	7	1417925	8.74934	0	0.980603	0.984535	8.20913e-06	173	0.00142018	15232
chr6_1409721-1410360	chr6:1426513:A:C	chr6	1426513	A	C	0.375	0.113216	0.992501	-3.87043	18.0682	0.382299	0.000374	0.447651	3.77413	161	6	212	7	7	1417925	7.63618	0	0.982146	0.983561	2.13127e-05	173	0.0036871	16473
chr6_39563661-39564190	chr6:39569394:T:C	chr6	39569394	T	C	0.263158	0.19	0.99926	-16.4271	77.0036	0.660256	0.000521	0.576317	14.8141	117	5	193	6	6	39573848	36.5238	0	0.993388	0.990931	1.70651e-18	124	2.11607e-16	5468
chr6_150547041-150548090	chr6:150539091:T:C	chr6	150539091	T	C	0.381579	0.268406	0.997084	-15.3576	76.6767	0.421281	0.000416	0.48233	61.7189	69	10	219	7	24	150539091	35.7087	0	0.994407	0.986754	2.0136e-18	133	2.67809e-16	8475
chr6_150547041-150548090	chr6:150538607:T:C	chr6	150538607	T	C	0.25	0.023392	0.998926	-8.83601	40.1031	0.561537	0.000468	0.447486	52.143	65	10	219	6	24	150539091	17.5463	0	0.994252	0.987625	2.40901e-10	133	3.20398e-08	8959
chr6_150547041-150548090	chr6:150552479:G:A	chr6	150552479	G	A	0.032895	0.087926	0.992991	-6.60591	29.5084	0.33201	0.00047	0.448261	35.3452	125	10	219	6	24	150539091	13.6384	0	0.994234	0.933769	5.56749e-08	133	7.40476e-06	4913
chr6_150547041-150548090	chr6:150571513:T:C	chr6	150571513	T	C	0.25	1.89474	0.999928	-5.4786	23.7765	0.552673	0.000447	0.468722	49.3635	211	10	219	5	24	150539091	9.56038	0	0.994292	0.989543	1.08194e-06	133	0.000143897	23947
chr6_150547041-150548090	chr6:150539602:T:C	chr6	150539602	T	C	0.111842	0.003247	0.963649	-4.96843	21.4927	0.418484	0.000439	0.468337	49.8887	71	10	219	9	24	150539091	8.66201	0	0.994318	0.868397	3.55175e-06	133	0.000472383	7964
chr6_119095961-119097590	chr6:119098604:T:C	chr6	119098604	T	C	0.644737	0.087926	0.995575	-15.8608	76.2664	0.693955	2e-06	0.590355	10.5666	127	6	261	6	17	119098604	36.355	0	0.994591	0.991155	2.47866e-18	176	4.36245e-16	1828
chr6_119095961-119097590	chr6:119103643:G:A	chr6	119103643	G	A	0.282895	0.269297	0.996825	-10.9643	49.8451	0.600101	1e-06	0.663929	21.2423	155	6	261	9	17	119098604	22.54	0	0.993486	0.989221	1.66373e-12	176	2.92816e-10	6867
chr6_119095961-119097590	chr6:119095877:G:T	chr6	119095877	G	T	0.131579	0.100496	0.981893	-6.86525	30.7215	0.306633	2e-06	0.640339	10.7116	115	6	261	12	17	119098604	13.9361	0	0.99329	0.903196	2.97841e-08	176	5.242e-06	899
chr6_96795111-96795870	chr6:96820285:G:A	chr6	96820285	G	A	0.414474	3.67518	0.999576	-15.3922	75.5512	0.650963	1.1e-05	0.608712	48.6557	202	3	205	5	4	96820285	35.857	0	0.995812	0.991451	3.56054e-18	151	5.37641e-16	24795
chr6_96795111-96795870	chr6:96786132:G:A	chr6	96786132	G	A	0.361842	0.223018	0.999324	-6.828	31.7654	0.395692	9e-06	0.688611	25.435	77	3	205	4	4	96820285	14.1981	0	0.995647	0.991112	1.73962e-08	151	2.62682e-06	9358
chr6_33082781-33082980	chr6:33105545:A:G	chr6	33105545	A	G	0.348684	0.014711	0.999944	-16.3081	77.3027	0.72175	7e-06	0.675919	23.7413	946	4	972	9	5	33105545	37.1941	0	0.991083	0.979337	1.46666e-18	478	7.01066e-16	22665
chr6_161498241-161498760	chr6:161498676:G:C	chr6	161498676	G	C	0.065789	0.376909	0.987513	-16.2726	75.575	0.720182	3e-06	0.595748	35.6392	176	4	369	5	10	161498676	35.9076	0	0.980292	0.982744	3.51782e-18	230	8.09099e-16	176
chr6_161498241-161498760	chr6:161498494:G:C	chr6	161498494	G	C	0.092105	0.782189	0.988475	-4.27183	20.1737	0.334604	2e-06	0.748752	8.8736	175	4	369	4	10	161498676	9.15864	0	0.980505	0.986681	7.07187e-06	230	0.00162653	6
chr6_157122711-157123920	chr6:157123296:G:A	chr6	157123296	G	A	0.190789	0.839982	0.98025	-14.9495	74.5708	0.296578	0.00386	0.416417	21.2066	106	7	192	11	9	157123296	35.6225	0	0.878025	0.941153	5.85033e-18	155	9.06802e-16	20
chr6_157122711-157123920	chr6:157120935:G:A	chr6	157120935	G	A	0.203947	0.012969	0.999676	-5.49897	30.5215	0.359198	0.004675	0.333658	13.9443	91	7	192	13	9	157123296	13.8401	0	0.873296	0.986415	3.30184e-08	155	5.11785e-06	2381
chr6_138863311-138863760	chr6:138865824:C:G	chr6	138865824	C	G	0.381579	0.268406	0.992965	-14.8548	74.6926	0.730947	0.000512	0.640866	14.9858	124	4	254	6	9	138865824	35.5228	0	0.991754	0.984189	5.50026e-18	181	9.95547e-16	2288
chr6_138863311-138863760	chr6:138863424:T:G	chr6	138863424	T	G	0.782895	0.154397	0.984549	-4.12795	19.5171	0.646803	0.000382	0.760794	5.97118	109	4	254	11	9	138865824	8.4904	0	0.989161	0.97698	9.97007e-06	181	0.00180458	112
chr6_133381741-133382610	chr6:133382187:A:G	chr6	133382187	A	G	0.190789	1.72249	0.999914	-14.7489	73.9364	0.271413	6e-06	0.39028	36.3055	106	2	221	6	6	133382187	35.5886	0	0.989376	0.992349	8.0676e-18	164	1.32309e-15	11
chr6_163354561-163356780	chr6:163357157:G:A	chr6	163357157	G	A	0.894737	1.0519	0.95746	-14.9328	74.5804	0.423267	0.000295	0.484639	70.833	242	21	403	5	9	163357157	34.5342	0	0.994079	0.905148	5.82188e-18	298	1.73492e-15	1487
chr6_163354561-163356780	chr6:163358826:A:C	chr6	163358826	A	C	0.282895	0.374469	0.985624	-9.96923	49.1188	0.426776	0.000318	0.454059	45.6894	258	21	403	7	9	163357157	22.1376	0	0.994055	0.962108	2.40915e-12	298	7.17928e-10	3156
chr6_163354561-163356780	chr6:163351472:T:C	chr6	163351472	T	C	0.401316	0.013144	0.988769	-7.49362	35.2093	0.443867	0.000318	0.455611	47.6122	192	21	403	9	9	163357157	15.0817	0	0.994066	0.969977	2.96102e-09	298	8.82383e-07	4198
chr6_163354561-163356780	chr6:163356797:C:T	chr6	163356797	C	T	0.072368	0.462552	0.994453	-7.0139	32.8135	0.398716	0.000305	0.468589	49.4651	236	21	403	11	9	163357157	14.3588	0	0.994048	0.891417	1.01438e-08	298	3.02286e-06	1127
chr6_163354561-163356780	chr6:163352184:A:G	chr6	163352184	A	G	0.947368	0.234568	0.920929	-6.68174	31.282	0.416009	0.000312	0.478366	54.4542	195	21	403	7	9	163357157	13.5419	0	0.994067	0.847055	2.23144e-08	298	6.64968e-06	3486
chr6_163354561-163356780	chr6:163341204:A:G	chr6	163341204	A	G	0.25	0.023392	0.983409	-5.51034	25.3843	0.449564	0.000314	0.464692	46.9893	104	21	403	8	9	163357157	10.2573	0	0.994065	0.961704	4.69731e-07	298	0.00013998	14466
chr6_163354561-163356780	chr6:163330462:C:G	chr6	163330462	C	G	0.736842	0.024235	0.982191	-4.34447	19.9087	0.461516	0.000317	0.469304	46.784	12	21	403	8	9	163357157	7.38788	0	0.994075	0.958028	8.12305e-06	298	0.00242067	25208
chr6_163354561-163356780	chr6:163336761:C:T	chr6	163336761	C	T	0.059211	2.28174	0.99439	-4.22625	19.3622	0.559648	0.000325	0.454695	47.5902	69	21	403	6	9	163357157	7.56646	0	0.994064	0.966342	1.08126e-05	298	0.00322215	18909
chr6_73886391-73887600	chr6:73896722:G:A	chr6	73896722	G	A	0.322368	2.6532	0.999939	-14.9808	73.0414	0.126619	0.01	0.5	10.5942	140	0	247	6	5	73896722	35.6834	0		0.994174	1.26959e-17	180	2.28527e-15	9726
chr6_13870151-13870770	chr6:13870518:C:T	chr6	13870518	C	T	0.085526	0.664769	0.999819	-15.3978	73.1556	0.672363	3e-06	0.503703	41.8435	262	7	403	5	8	13870518	34.6319	0	0.98958	0.985761	1.19822e-17	217	2.60014e-15	58
chr6_13870151-13870770	chr6:13864926:T:C	chr6	13864926	T	C	0.111842	1.20516	0.99797	-13.8129	63.6973	0.343272	3e-06	0.544465	23.2027	222	7	403	6	8	13870518	30.0872	0	0.989378	0.975398	1.45085e-15	217	3.14835e-13	5534
chr6_13870151-13870770	chr6:13880601:T:C	chr6	13880601	T	C	0.552632	2.21889	0.990764	-12.9142	59.29	0.609785	3e-06	0.507649	29.2516	337	7	403	6	8	13870518	27.4718	0	0.988483	0.977224	1.36065e-14	217	2.9526e-12	10141
chr6_13870151-13870770	chr6:13893714:T:A	chr6	13893714	T	A	0.361842	2.14847	0.994134	-4.45179	19.6155	0.422117	3e-06	0.502094	19.8396	393	7	403	5	8	13870518	8.02407	0	0.989628	0.984894	9.46964e-06	217	0.00205491	23254
chr6_26304891-26305610	chr6:26303091:T:C	chr6	26303091	T	C	0.486842	1.91404	0.999454	-15.1779	72.6072	0.676042	0.000758	0.547261	16.842	104	7	266	6	11	26303091	34.5727	0	0.964307	0.987832	1.582e-17	168	2.65776e-15	2159
chr6_26304891-26305610	chr6:26298408:GC:G	chr6	26298408	GC	G	0.282895	0.269297	0.994721	-9.47531	42.2469	0.628397	0.000749	0.559606	15.2838	85	7	266	7	11	26303091	19.3386	0	0.963823	0.98959	8.04473e-11	168	1.35151e-08	6842
chr6_28398371-28400340	chr6:28402301:G:A	chr6	28402301	G	A	0.243421	0.098265	0.999929	-15.1125	71.982	0.414998	0.000718	0.417005	64.6066	134	12	236	6	6	28402301	33.5223	0	0.993085	0.987007	2.17168e-17	127	2.75804e-15	2945
chr6_29941191-29943910	chr6:29952555:T:G	chr6	29952555	T	G	0.664474	0.640845	0.988093	-15.4243	73.847	0.579088	0.000507	0.493657	62.6253	191	11	469	9	10	29952555	34.5425	0	0.991239	0.969168	8.44115e-18	350	2.9544e-15	10005
chr6_29941191-29943910	chr6:29963162:G:A	chr6	29963162	G	A	0.131579	0.100496	0.999136	-7.38805	35.0943	0.434012	0.000515	0.528508	66.653	344	11	469	11	10	29952555	15.3533	0	0.991414	0.977531	3.14111e-09	350	1.09939e-06	20612
chr6_29941191-29943910	chr6:29946756:G:A	chr6	29946756	G	A	0.118421	0.005225	0.977452	-7.0244	33.0309	0.436139	0.000505	0.531847	62.4758	72	11	469	8	10	29952555	14.3261	0	0.990852	0.948449	9.07064e-09	350	3.17472e-06	4206
chr6_29941191-29943910	chr6:29963258:G:T	chr6	29963258	G	T	0.394737	5.40444	0.999021	-5.18958	24.5701	0.54018	0.000535	0.534023	62.3752	349	11	469	11	10	29952555	9.76919	0	0.991252	0.987932	7.16554e-07	350	0.000250794	20708
chr6_147941201-147941530	chr6:147934420:G:A	chr6	147934420	G	A	0.453947	0.383838	0.996142	-14.2629	72.1378	0.619903	0.001112	0.508381	22.461	84	6	272	7	6	147934420	33.8572	0	0.995389	0.988995	2.0068e-17	155	3.11055e-15	6946
chr6_147941201-147941530	chr6:147938074:T:G	chr6	147938074	T	G	0.072368	0.462552	0.999787	-9.18086	41.3315	0.299066	0.000931	0.593455	13.0509	109	6	272	6	6	147934420	19.5443	0	0.995337	0.96641	1.28484e-10	155	1.9915e-08	3292
chr6_147941201-147941530	chr6:147963061:G:A	chr6	147963061	G	A	0.440789	2.2643	0.999947	-3.88394	16.9717	0.43944	0.001032	0.575422	14.194	258	6	272	4	6	147934420	6.51959	0	0.995345	0.992939	3.79415e-05	155	0.00588094	21695
chr6_154340801-154342460	chr6:154342434:A:G	chr6	154342434	A	G	0.644737	0.49712	0.981224	-14.5649	71.9115	0.607084	0.000199	0.542286	37.2682	117	11	233	6	4	154342434	33.6293	0	0.989552	0.976797	2.25074e-17	181	4.07384e-15	804
chr6_11730921-11732140	chr6:11731766:T:A	chr6	11731766	T	A	0.414474	0.000699	0.988617	-14.2166	72.2231	0.751065	0.002187	0.635983	4.87135	161	8	316	10	8	11731766	34.6566	0	0.970621	0.859213	1.92196e-17	228	4.38207e-15	236
chr6_11730921-11732140	chr6:11724392:T:C	chr6	11724392	T	C	0.138158	1.95303	0.998076	-8.53578	43.4786	0.738082	0.001778	0.75284	5.98982	115	8	316	14	8	11731766	20.3706	0	0.97421	0.977421	4.28625e-11	228	9.77266e-09	7138
chr6_11730921-11732140	chr6:11743238:T:C	chr6	11743238	T	C	0.065789	0.376909	0.999767	-6.42023	32.1286	0.235579	0.001846	0.776265	2.27702	241	8	316	11	8	11731766	15.3606	0	0.977308	0.962692	1.44298e-08	228	3.29e-06	11708
chr6_11730921-11732140	chr6:11721068:C:A	chr6	11721068	C	A	0.743421	1.4418	0.99993	-3.56283	17.6071	0.646555	0.001805	0.769873	3.06008	88	8	316	11	8	11731766	7.64781	0	0.975112	0.990147	2.71567e-05	228	0.00619172	10462
chr6_29702621-29702770	chr6:29702621:A:G	chr6	29702621	A	G	0.644737	1.6851	0.999946	-14.4186	73.334	0.295047	6e-06	0.435854	22.376	377	6	689	5	5	29702621	35.1731	0	0.99514	0.991781	1.09464e-17	429	4.696e-15	75
chr6_29702621-29702770	chr6:29713923:T:C	chr6	29713923	T	C	0.868421	0.100496	0.999879	-6.82931	31.4536	0.349371	8e-06	0.317896	17.7617	557	6	689	10	5	29702621	14.314	0	0.995041	0.973493	2.04266e-08	429	8.76303e-06	11227
chr6_80522091-80524380	chr6:80522135:G:C	chr6	80522135	G	C	0.421053	2.67188	0.996453	-14.9064	72.4182	0.576513	0.000258	0.50863	38.8811	262	18	377	6	9	80522135	33.6185	0	0.99375	0.986801	1.74103e-17	270	4.70078e-15	1101
chr6_80522091-80524380	chr6:80513446:T:G	chr6	80513446	T	G	0.125	0.038668	0.998022	-8.91454	41.4734	0.407632	0.000236	0.547098	28.1066	171	18	377	7	9	80522135	18.748	0	0.994118	0.975652	1.19487e-10	270	3.22614e-08	9790
chr6_80522091-80524380	chr6:80513801:C:T	chr6	80513801	C	T	0.013158	0.013511	0.90124	-6.55134	28.9777	0.315692	0.000244	0.536155	24.2469	178	18	377	8	9	80522135	13.4655	0	0.994131	0.813176	7.32164e-08	270	1.97684e-05	9435
chr6_80522091-80524380	chr6:80534442:A:G	chr6	80534442	A	G	0.703947	0.132438	0.987915	-6.0203	26.502	0.565074	0.000269	0.49939	30.8296	314	18	377	6	9	80522135	11.1249	0	0.994162	0.972029	2.63267e-07	270	7.10821e-05	11206
chr6_80522091-80524380	chr6:80512288:G:A	chr6	80512288	G	A	0.098684	0.911077	0.945645	-4.77977	20.747	0.432107	0.000238	0.544653	29.0339	156	18	377	6	9	80522135	8.4245	0	0.994187	0.881792	5.24131e-06	270	0.00141515	10948
chr6_3867971-3869060	chr6:3868094:G:A	chr6	3868094	G	A	0.282895	0.002162	0.999872	-14.642	71.3318	0.596864	0.000383	0.476604	60.2815	136	5	277	6	5	3868094	33.393	0	0.987233	0.994633	3.01929e-17	210	6.34052e-15	422
chr6_3867971-3869060	chr6:3865897:G:A	chr6	3865897	G	A	0.210526	0.19	0.985429	-11.0724	51.715	0.390997	0.000328	0.520952	41.8044	124	5	277	6	5	3868094	24.0459	0	0.986819	0.969094	6.41698e-13	210	1.34757e-10	2619
chr6_33086391-33086730	chr6:33082749:C:T	chr6	33082749	C	T	0.394737	1.07335	0.999262	-14.8262	72.7048	0.146221	6.1e-05	0.242405	9.36773	538	1	972	6	6	33082696	35.576	0	0.994343	0.99396	1.50564e-17	479	7.21203e-15	3811
chr6_26240151-26241150	chr6:26243006:TG:T	chr6	26243006	TG	T	0.072368	0.462552	0.999497	-14.718	70.7579	0.77417	9.9e-05	0.589487	17.4459	143	10	237	19	9	26245660	34.059	0	0.977056	0.973594	4.03854e-17	188	7.59246e-15	2356
chr6_31355861-31358040	chr6:31359017:A:T	chr6	31359017	A	T	0.618421	1.00837	0.9979	-14.1624	74.0015	0.425286	0.002189	0.428237	72.6986	816	23	1502	8	4	31359017	34.4919	0	0.995452	0.978921	7.80591e-18	1005	7.84494e-15	2067
chr6_31355861-31358040	chr6:31360468:A:G	chr6	31360468	A	G	0.217105	0.079488	0.99969	-7.37638	38.0216	0.432585	0.002127	0.383561	68.2895	866	23	1502	6	4	31359017	16.7471	0	0.995393	0.987258	6.99661e-10	1005	7.0316e-07	3518
chr6_31355861-31358040	chr6:31353550:A:G	chr6	31353550	A	G	0.328947	0.162741	0.98375	-6.45276	33.5891	0.443476	0.002167	0.400753	62.1993	725	23	1502	8	4	31359017	14.47	0	0.995483	0.957901	6.80716e-09	1005	6.8412e-06	3400
chr6_31355861-31358040	chr6:31353810:C:T	chr6	31353810	C	T	0.138158	0.280069	0.999609	-5.41721	28.4229	0.557911	0.00217	0.393101	59.8047	744	23	1502	5	4	31359017	12.0402	0	0.995423	0.983145	9.75076e-08	1005	9.79951e-05	3140
chr6_31355861-31358040	chr6:31333463:C:T	chr6	31333463	C	T	0.710526	0.042218	0.998097	-5.09108	26.5327	0.456284	0.00214	0.386424	68.9313	107	23	1502	5	4	31359017	10.7657	0	0.995461	0.988964	2.59115e-07	1005	0.00026041	23487
chr6_31355861-31358040	chr6:31360740:T:C	chr6	31360740	T	C	0.736842	0.19	0.998152	-4.94169	25.559	0.456401	0.002141	0.393817	87.3741	872	23	1502	6	4	31359017	10.1293	0	0.995448	0.987868	4.29051e-07	1005	0.000431196	3790
chr6_31355861-31358040	chr6:31358273:G:A	chr6	31358273	G	A	0.032895	0.087926	0.999539	-4.46677	22.4232	0.370762	0.00214	0.386338	54.9468	783	23	1502	10	4	31359017	9.9136	0	0.995381	0.891131	2.18715e-06	1005	0.00219808	1323
chr6_31355861-31358040	chr6:31334947:A:G	chr6	31334947	A	G	0.585526	0.000699	0.998415	-4.12814	20.4142	0.462391	0.002144	0.385756	66.5087	162	23	1502	5	4	31359017	7.6884	0	0.995352	0.990126	6.23661e-06	1005	0.00626779	22003
chr6_80330761-80332840	chr6:80331193:C:G	chr6	80331193	C	G	0.019737	0.030809	0.999235	-14.5326	70.7786	0.632793	0.000115	0.588722	86.4084	125	19	329	7	9	80331193	33.2194	0	0.995238	0.949685	3.99641e-17	212	8.47239e-15	607
chr6_80330761-80332840	chr6:80338396:C:T	chr6	80338396	C	T	0.796053	0.351237	0.98971	-14.4465	68.0037	0.610252	0.000113	0.496513	65.3	175	19	329	7	9	80331193	31.4611	0	0.995439	0.876539	1.63185e-16	212	3.45953e-14	6596
chr6_80330761-80332840	chr6:80307641:A:G	chr6	80307641	A	G	0.039474	0.128354	0.999443	-6.1002	26.6701	0.410203	0.00012	0.558252	46.1809	8	19	329	9	9	80331193	11.4252	0	0.995295	0.903119	2.41324e-07	212	5.11607e-05	24159
chr6_112202771-112203410	chr6:112203305:T:C	chr6	112203305	T	C	0.789474	0.19	0.999723	-13.9168	70.8294	0.307273	0.000404	0.513454	14.7825	142	5	311	5	8	112203305	33.4752	0	0.989178	0.991691	3.89483e-17	219	8.52968e-15	215
chr6_112202771-112203410	chr6:112202692:A:T	chr6	112202692	A	T	0.296053	1.65714	0.993259	-4.284	20.2924	0.382415	0.000604	0.396108	6.59156	136	5	311	5	8	112203305	8.76204	0	0.988007	0.987741	6.64648e-06	219	0.00145558	398
chr6_7260711-7262200	chr6:7261526:A:T	chr6	7261526	A	T	0.065789	9.72667	0.983229	-13.9037	70.6925	0.393693	0.00063	0.499724	129.039	125	16	299	6	8	7261526	33.1316	0	0.984041	0.987761	4.17474e-17	242	1.01029e-14	70
chr6_7260711-7262200	chr6:7267798:C:T	chr6	7267798	C	T	0.539474	2.07303	0.991901	-3.95213	19.8871	0.529388	0.000702	0.481732	104.818	185	16	299	5	8	7261526	7.16958	0	0.984043	0.980901	8.2153e-06	242	0.0019881	6342
chr6_153962661-153963520	chr6:153955440:T:A	chr6	153955440	T	A	0.697368	1.22877	0.985299	-14.07	70.2244	0.337441	0.00135	0.536659	24.0167	134	3	321	7	9	153955440	33.2096	0	0.990697	0.974669	5.29288e-17	231	1.22265e-14	7650
chr6_153962661-153963520	chr6:153946269:C:T	chr6	153946269	C	T	0.473684	0.234568	0.987644	-6.932	32.6717	0.632184	0.001528	0.474209	13.2703	64	3	321	8	9	153955440	14.773	0	0.988777	0.973048	1.09116e-08	231	2.52059e-06	16821
chr6_153962661-153963520	chr6:153939235:C:T	chr6	153939235	C	T	0.848684	1.26642	0.973407	-6.12095	27.3444	0.361664	0.001542	0.467966	14.7534	19	3	321	8	9	153955440	12.1242	0	0.990525	0.951658	1.70259e-07	231	3.93298e-05	23855
chr6_81561171-81561460	chr6:81561252:G:T	chr6	81561252	G	T	0.065789	1.56855	0.993824	-13.6019	68.6156	0.799498	1.1e-05	0.573123	19.8689	100	3	209	5	5	81561252	32.843	0	0.991704	0.984134	1.19652e-16	143	1.71102e-14	64
chr6_151323761-151326380	chr6:151325496:G:A	chr6	151325496	G	A	0.203947	0.012969	0.999315	-13.4087	68.3218	0.400747	1e-06	0.491623	64.4875	160	8	281	6	5	151325496	31.8253	0	0.986861	0.993754	1.38879e-16	201	2.79146e-14	426
chr6_151323761-151326380	chr6:151323943:A:G	chr6	151323943	A	G	0.25	0.210526	0.992063	-9.71745	50.2346	0.575452	1e-06	0.432974	53.2121	154	8	281	6	5	151325496	22.7365	0	0.98692	0.953842	1.3642e-12	201	2.74203e-10	1127
chr6_151323761-151326380	chr6:151348740:A:G	chr6	151348740	A	G	0.835526	2.94501	0.981332	-6.40462	30.1862	0.432473	1e-06	0.44212	54.044	272	8	281	6	5	151325496	12.8688	0	0.986817	0.954603	3.92496e-08	201	7.88917e-06	23670
chr6_97771451-97771730	chr6:97771567:A:G	chr6	97771567	A	G	0.118421	1.37135	0.999868	-14.0792	67.2897	0.127643	1e-05	0.579793	15.2703	90	2	197	7	5	97771567	33.2149	0	0.988073	0.984413	2.34398e-16	144	3.37533e-14	23
chr6_30751731-30753090	chr6:30750403:A:G	chr6	30750403	A	G	0.243421	7.84425	0.999925	-14.03	68.3691	0.359067	0.000216	0.462099	21.1173	148	6	329	5	5	30750403	32.069	0	0.9877	0.990603	1.35584e-16	271	3.67432e-14	2007
chr6_30751731-30753090	chr6:30762562:T:C	chr6	30762562	T	C	0.263158	1.7924	0.999531	-6.79893	33.6024	0.598983	0.000302	0.384162	18.4997	212	6	329	5	5	30750403	14.8021	0	0.987818	0.988093	6.7609e-09	271	1.8322e-06	10152
chr6_25413211-25413760	chr6:25413694:A:G	chr6	25413694	A	G	0.769737	1.72535	0.999596	-13.1567	67.6162	0.25682	2.9e-05	0.306104	23.1043	204	2	351	5	4	25413694	32.3529	0	0.996151	0.992621	1.98625e-16	238	4.72728e-14	208
chr6_39923511-39923670	chr6:39923625:C:T	chr6	39923625	C	T	0.546053	0.590938	0.975936	-13.1424	66.52	0.221532	0.002139	0.396087	24.2406	94	2	208	8	7	39923625	32.0731	0	0.976131	0.959667	3.46366e-16	162	5.61113e-14	35
chr6_151019241-151020300	chr6:151019264:C:T	chr6	151019264	C	T	0.190789	0.324279	0.996039	-13.973	66.9668	0.366102	0.001638	0.45441	41.657	144	12	289	5	4	151019264	31.7635	0	0.990534	0.987557	2.76124e-16	223	6.15757e-14	506
chr6_151019241-151020300	chr6:151019870:G:T	chr6	151019870	G	T	0.335526	0.640845	0.999944	-10.3838	49.4822	0.590293	0.001944	0.384466	47.9503	152	12	289	4	4	151019264	22.6784	0	0.990224	0.994075	2.00184e-12	223	4.46411e-10	100
chr6_150116201-150116840	chr6:150116613:A:G	chr6	150116613	A	G	0.315789	0.569157	0.999879	-12.7166	65.283	0.650904	3e-06	0.557887	21.0539	160	4	296	5	4	150116613	30.6945	0	0.944399	0.995699	6.48791e-16	232	1.50519e-13	93
chr6_150116201-150116840	chr6:150106505:T:G	chr6	150106505	T	G	0.085526	0.664769	0.938407	-8.04155	40.0653	0.278916	3e-06	0.665283	10.4922	98	4	296	7	4	150116613	19.0419	0	0.945633	0.879378	2.4561e-10	232	5.69816e-08	10015
chr6_150116201-150116840	chr6:150121800:C:T	chr6	150121800	C	T	0.111842	0.003247	0.981993	-3.60192	18.0854	0.6199	3e-06	0.616319	15.2115	188	4	296	6	4	150116613	7.6253	0	0.943592	0.965621	2.11216e-05	232	0.00490021	5280
chr6_131199621-131200190	chr6:131203478:G:A	chr6	131203478	G	A	0.078947	0.558367	0.998281	-12.613	63.929	0.148386	0.001784	0.327662	36.7902	125	3	189	9	7	131203478	31.7327	0	0.962427	0.978637	1.28984e-15	146	1.88316e-13	3572
chr6_131199621-131200190	chr6:131183711:T:C	chr6	131183711	T	C	0.217105	1.1402	0.993011	-4.19006	20.2399	0.375982	0.003341	0.210975	28.9143	45	3	189	5	7	131203478	8.94076	0	0.951244	0.984361	6.83141e-06	146	0.000997385	16195
chr6_34455841-34456210	chr6:34456073:C:T	chr6	34456073	C	T	0.289474	6.67215	0.997815	-13.2911	63.5757	0.264745	8e-06	0.386931	13.5884	128	2	209	5	4	34456073	30.427	0	0.992087	0.988913	1.54324e-15	158	2.43832e-13	47
chr6_34455841-34456210	chr6:34451115:G:A	chr6	34451115	G	A	0.401316	0.131612	0.994398	-4.18703	20.419	0.627966	1.3e-05	0.278681	8.82644	102	2	209	5	4	34456073	8.81647	0	0.99468	0.987638	6.22093e-06	158	0.000982907	4911
chr6_138403061-138405260	chr6:138402632:G:A	chr6	138402632	G	A	0.223684	0.281107	0.997195	-12.8939	63.0556	0.43838	0.000282	0.49345	106.671	107	12	242	7	7	138398951	28.7191	0	0.991941	0.985875	2.00956e-15	146	2.93396e-13	1528
chr6_138403061-138405260	chr6:138409148:T:G	chr6	138409148	T	G	0.019737	0.030809	0.998221	-7.73693	35.8649	0.362861	0.000316	0.462027	88.8125	133	12	242	11	7	138398951	16.3265	0	0.991929	0.901045	2.11489e-09	146	3.08774e-07	4988
chr6_73597441-73598560	chr6:73611477:G:A	chr6	73611477	G	A	0.171053	0.032745	0.998891	-13.4578	63.9043	0.40421	0.000415	0.516797	74.9225	194	8	311	5	5	73615689	29.7928	0	0.994429	0.987636	1.30613e-15	226	2.95186e-13	13477
chr6_73597441-73598560	chr6:73598613:G:A	chr6	73598613	G	A	0.315789	0.702663	0.990638	-4.64084	21.7997	0.548408	0.000479	0.472718	69.9432	108	8	311	5	5	73615689	8.59917	0	0.994329	0.979484	3.0264e-06	226	0.000683966	613
chr6_159976861-159978480	chr6:159977674:C:T	chr6	159977674	C	T	0.302632	1.13548	0.998059	-13.0883	63.1064	0.396499	9.2e-05	0.495785	69.9033	104	7	232	5	5	159977674	29.2	0	0.988882	0.994615	1.95839e-15	158	3.09425e-13	4
chr6_159976861-159978480	chr6:159977451:G:A	chr6	159977451	G	A	0.032895	0.087926	0.960868	-6.29349	30.4894	0.615356	0.000138	0.393273	63.3121	103	7	232	5	5	159977674	13.4	0	0.988833	0.960786	3.35688e-08	158	5.30387e-06	219
chr6_159976861-159978480	chr6:159976168:G:T	chr6	159976168	G	T	0.059211	0.301042	0.999741	-3.52295	16.8073	0.429498	0.000131	0.416546	40.5513	97	7	232	5	5	159977674	6.60541	0	0.989066	0.964824	4.13729e-05	158	0.00653692	1502
chr6_134626101-134626520	chr6:134632122:AT:A	chr6	134632122	AT	A	0.315789	1.65204	0.998457	-12.3647	62.4087	0.271689	0.001074	0.386494	21.8392	122	2	192	13	8	134632122	30.1688	0	0.986669	0.992764	2.79085e-15	138	3.85138e-13	5812
chr6_33080251-33081000	chr6:33081949:G:T	chr6	33081949	G	T	0.144737	2.17657	0.998415	-12.3905	64.8752	0.629409	0.000366	0.44435	52.2368	620	17	1020	5	4	33081949	30.4072	0	0.98156	0.981682	7.97943e-16	517	4.12537e-13	1323
chr6_33080251-33081000	chr6:33080354:C:A	chr6	33080354	C	A	0.046053	0.177122	0.999669	-12.3522	59.7135	0.282797	0.000284	0.501995	21.6493	578	17	1020	7	4	33081949	28.7139	0	0.982071	0.94925	1.09723e-14	517	5.67266e-12	272
chr6_33080251-33081000	chr6:33066062:C:T	chr6	33066062	C	T	0.203947	0.351237	0.998835	-11.8622	52.4369	0.60504	0.00035	0.459336	44.5837	262	17	1020	5	4	33081949	24.1582	0	0.982096	0.988248	4.44303e-13	517	2.29705e-10	14564
chr6_33080251-33081000	chr6:33079923:C:G	chr6	33079923	C	G	0.026316	0.055515	0.997386	-10.1424	44.2747	0.669877	0.000344	0.46547	48.7527	571	17	1020	6	4	33081949	20.5785	0	0.981984	0.939682	2.85382e-11	517	1.47543e-08	703
chr6_33080251-33081000	chr6:33056877:A:C	chr6	33056877	A	C	0.427632	0.791225	0.999923	-8.21475	35.4753	0.412574	0.00035	0.458694	32.9878	45	17	1020	5	4	33081949	15.7981	0	0.98206	0.990655	2.58303e-09	517	1.33543e-06	23749
chr6_33080251-33081000	chr6:33087724:C:T	chr6	33087724	C	T	0.171053	0.394412	0.999213	-5.777	24.4604	0.579885	0.000354	0.45736	38.898	784	17	1020	6	4	33081949	10.3026	0	0.982133	0.986402	7.58537e-07	517	0.000392164	7098
chr6_33080251-33081000	chr6:33077210:A:G	chr6	33077210	A	G	0.664474	0.08181	0.993131	-4.82493	20.1937	0.575065	0.000352	0.460839	26.2633	530	17	1020	6	4	33081949	8.33715	0	0.980692	0.985024	6.99816e-06	517	0.00361805	3416
chr6_71324301-71324730	chr6:71324634:G:A	chr6	71324634	G	A	0.276316	1.58885	0.999934	-12.1674	62.1891	0.728741	9e-06	0.604977	21.5575	97	3	218	5	3	71324634	29.6254	0	0.990404	0.994398	3.12018e-15	153	4.77387e-13	118
chr6_24402741-24403860	chr6:24402968:T:C	chr6	24402968	T	C	0.046053	0.177122	0.999373	-12.4377	62.7704	0.689868	0.000183	0.512738	47.8427	113	7	290	6	6	24402968	29.4711	0	0.942223	0.976573	2.32267e-15	220	5.10986e-13	332
chr6_24402741-24403860	chr6:24418904:A:T	chr6	24418904	A	T	0.467105	0.531639	0.996572	-5.51617	24.3805	0.420632	0.00014	0.614608	20.3518	200	7	290	5	6	24402968	10.2332	0	0.942176	0.991318	7.90663e-07	220	0.000173946	15604
chr6_30769021-30770220	chr6:30769775:G:A	chr6	30769775	G	A	0.25	6.76023	0.998675	-12.8862	62.8252	0.405696	0.000254	0.521294	52.0236	155	3	359	5	6	30769775	29.112	0	0.995077	0.995858	2.25887e-15	240	5.42129e-13	155
chr6_30769021-30770220	chr6:30769709:A:C	chr6	30769709	A	C	0.342105	0.207943	0.999798	-10.0897	47.9805	0.580177	0.000302	0.466526	51.6141	154	3	359	4	6	30769775	21.6477	0	0.995083	0.995208	4.30479e-12	240	1.03315e-09	89
chr6_30769021-30770220	chr6:30763624:A:T	chr6	30763624	A	T	0.092105	0.782189	0.999442	-4.18629	18.6628	0.572571	0.000289	0.494009	45.8149	107	3	359	5	6	30769775	7.43238	0	0.995073	0.974021	1.55995e-05	240	0.00374388	5996
chr6_170147051-170147290	chr6:170135601:C:T	chr6	170135601	C	T	0.276316	0.211987	0.998661	-12.6396	62.5916	0.687099	1.9e-05	0.518613	27.6308	92	2	333	6	4	170135601	29.7347	0	0.990961	0.99023	2.54336e-15	230	5.84973e-13	11569
chr6_170147051-170147290	chr6:170147761:C:T	chr6	170147761	C	T	0.730263	0.733187	0.999833	-4.22114	20.5024	0.631961	1.5e-05	0.622002	10.6961	166	2	333	4	4	170135601	9.05539	0	0.990044	0.990904	5.95563e-06	230	0.00136979	591
chr6_170147051-170147290	chr6:170149143:G:A	chr6	170149143	G	A	0.631579	0.024235	0.999749	-3.7805	17.9898	0.630822	1.7e-05	0.575039	12.2854	184	2	333	4	4	170135601	7.85947	0	0.991031	0.991398	2.22097e-05	230	0.00510823	1973
chr6_5827051-5828680	chr6:5827762:C:T	chr6	5827762	C	T	0.217105	2.66236	0.993484	-12.0806	62.5941	0.563955	0.001037	0.519078	92.515	186	9	327	5	5	5827762	28.5322	0	0.975706	0.994523	2.54017e-15	237	6.02021e-13	104
chr6_5827051-5828680	chr6:5816834:A:G	chr6	5816834	A	G	0.309211	1.48142	0.985332	-3.6976	20.2631	0.463845	0.000981	0.546765	67.3354	73	9	327	5	5	5827762	7.53688	0	0.975711	0.966009	6.74911e-06	237	0.00159954	11032
chr6_21383091-21383430	chr6:21383185:A:G	chr6	21383185	A	G	0.592105	0.093769	0.999921	-12.3703	62.0582	0.277221	5.3e-05	0.405779	19.0345	109	1	246	5	3	21383185	29.6147	0	0.994267	0.994267	3.33447e-15	189	6.30214e-13	75
chr6_83852921-83854310	chr6:83853562:T:G	chr6	83853562	T	G	0.328947	2.08141	0.998077	-11.7914	59.8386	0.574662	0.000429	0.579382	84.0366	84	5	157	5	7	83853562	27.309	0	0.995605	0.996117	1.02966e-14	74	7.61945e-13	54
chr6_83852921-83854310	chr6:83829959:C:T	chr6	83829959	C	T	0.243421	2.43099	0.999753	-4.25371	17.6696	0.453167	0.000394	0.627417	57.47	5	5	157	6	7	83853562	6.57494	0	0.995607	0.986625	2.62797e-05	74	0.0019447	23657
chr6_156657861-156659140	chr6:156658214:A:T	chr6	156658214	A	T	0.098684	0.112317	0.996771	-12.6735	60.8034	0.299162	0.000195	0.391658	28.9004	115	10	190	5	3	156658214	29.0452	0	0.981779	0.987248	6.30703e-15	144	9.08212e-13	286
chr6_31270841-31273090	chr6:31272935:A:C	chr6	31272935	A	C	0.625	0.113216	0.999946	-11.8846	64.4897	0.438481	0.001432	0.405775	96.4309	621	19	1344	5	5	31272935	29.6285	0	0.996223	0.99508	9.70401e-16	961	9.32556e-13	969
chr6_31270841-31273090	chr6:31275990:G:C	chr6	31275990	G	C	0.309211	0.462552	0.998995	-9.21284	49.2572	0.440575	0.001439	0.388985	99.9658	709	19	1344	5	5	31272935	22.0695	0	0.996214	0.990001	2.2451e-12	961	2.15754e-09	4024
chr6_31270841-31273090	chr6:31273405:C:T	chr6	31273405	C	T	0.585526	0.199121	0.998604	-6.81934	35.6442	0.453173	0.001438	0.394589	98.1366	643	19	1344	5	5	31272935	15.1874	0	0.996205	0.99177	2.36852e-09	961	2.27614e-06	1439
chr6_31270841-31273090	chr6:31273534:A:G	chr6	31273534	A	G	0.098684	0.112317	0.999695	-4.82196	21.7092	0.55239	0.001449	0.38428	91.4874	650	19	1344	5	5	31272935	8.61967	0	0.996121	0.979087	3.17268e-06	961	0.00304894	1568
chr6_31270841-31273090	chr6:31274954:T:A	chr6	31274954	T	A	0.039474	0.128354	0.999443	-4.56451	20.533	0.393778	0.001446	0.373307	80.422	677	19	1344	11	5	31272935	8.84304	0	0.996122	0.936173	5.86128e-06	961	0.00563269	2988
chr6_3362691-3363450	chr6:3363051:G:A	chr6	3363051	G	A	0.605263	1.07335	0.991786	-12.8303	60.8917	0.67064	6e-06	0.610891	25.6145	105	6	233	6	5	3363051	28.8497	0	0.99242	0.986745	6.03039e-15	165	9.95014e-13	19
chr6_3362691-3363450	chr6:3356413:C:T	chr6	3356413	C	T	0.401316	0.013144	0.992822	-5.33696	23.8396	0.597433	5e-06	0.729443	14.4989	78	6	233	4	5	3363051	10.2472	0	0.992663	0.985397	1.04704e-06	165	0.000172762	6657
chr6_3362691-3363450	chr6:3367823:G:A	chr6	3367823	G	A	0.243421	0.095712	0.999928	-4.34088	19.204	0.595243	6e-06	0.714261	14.9929	143	6	233	4	5	3363051	7.98688	0	0.992629	0.989432	1.17468e-05	165	0.00193822	4753
chr6_3362691-3363450	chr6:3383819:T:C	chr6	3383819	T	C	0.756579	7.84425	0.99989	-4.25887	18.4438	0.597071	6e-06	0.71776	13.4745	222	6	233	5	5	3363051	7.73187	0	0.992595	0.991592	1.74987e-05	165	0.00288728	20749
chr6_154555041-154555700	chr6:154555280:G:C	chr6	154555280	G	C	0.157895	0.595812	0.996733	-12.5607	61.0818	0.35187	0.000394	0.431491	25.6636	127	8	244	8	8	154555280	28.75	0	0.992427	0.990732	5.47516e-15	195	1.06766e-12	90
chr6_154555041-154555700	chr6:154562441:T:G	chr6	154562441	T	G	0.381579	0.001023	0.994326	-6.4778	31.6158	0.402884	0.000406	0.433261	21.9483	168	8	244	6	8	154555280	13.957	0	0.992293	0.987217	1.87898e-08	195	3.66402e-06	7071
chr6_154555041-154555700	chr6:154537152:A:G	chr6	154537152	A	G	0.092105	0.782189	0.959169	-5.32606	25.489	0.396171	0.000486	0.378975	19.057	48	8	244	8	8	154555280	11.1174	0	0.992223	0.913971	4.44919e-07	195	8.67593e-05	18218
chr6_11809701-11811820	chr6:11826253:C:A	chr6	11826253	C	A	0.309211	5.24952	0.994701	-12.3973	60.4944	0.564835	0.000259	0.532598	61.4259	169	8	216	7	4	11826253	27.4554	0	0.99392	0.982636	7.37875e-15	153	1.12895e-12	15493
chr6_11809701-11811820	chr6:11827275:A:G	chr6	11827275	A	G	0.539474	2.07303	0.989923	-5.81946	27.0678	0.55946	0.000284	0.506728	48.1716	177	8	216	6	4	11826253	11.2238	0	0.993966	0.9737	1.96446e-07	153	3.00562e-05	16515
chr6_52391241-52392640	chr6:52391733:A:C	chr6	52391733	A	C	0.269737	0.733187	0.993366	-12.5208	60.6301	0.3884	0.001942	0.40116	46.1262	116	4	240	5	4	52391733	28.1078	0	0.985278	0.993964	6.88711e-15	185	1.27412e-12	207
chr6_31366661-31367470	chr6:31366488:T:C	chr6	31366488	T	C	0.328947	2.08141	0.998935	-12.4231	63.8087	0.443176	0.000184	0.519291	109.433	709	21	1351	4	4	31378659	29.222	0	0.996227	0.991875	1.37108e-15	939	1.28745e-12	578
chr6_31366661-31367470	chr6:31373131:G:A	chr6	31373131	G	A	0.276316	5.79737	0.948853	-11.5286	56.3201	0.553093	0.000191	0.504412	113.514	902	21	1351	6	4	31378659	25.4247	0	0.996207	0.921671	6.15839e-14	939	5.78273e-11	6065
chr6_31366661-31367470	chr6:31352910:C:A	chr6	31352910	C	A	0.25	0.023392	0.99542	-8.20901	37.0098	0.449606	0.000186	0.514966	106.227	372	21	1351	5	4	31378659	15.9791	0	0.996213	0.987661	1.17539e-09	939	1.10369e-06	14156
chr6_31366661-31367470	chr6:31358985:A:G	chr6	31358985	A	G	0.046053	0.177122	0.995827	-7.7806	35.0499	0.385928	0.000186	0.513916	95.2635	478	21	1351	9	4	31378659	15.6574	0	0.996219	0.826777	3.2136e-09	939	3.01757e-06	8081
chr6_31366661-31367470	chr6:31353463:C:T	chr6	31353463	C	T	0.032895	0.087926	0.996258	-7.48811	33.7095	0.366273	0.000187	0.512674	88.1884	386	21	1351	10	4	31378659	15.4651	0	0.996209	0.929126	6.39867e-09	939	6.00835e-06	13603
chr6_1678281-1678450	chr6:1678343:A:G	chr6	1678343	A	G	0.25	0.023392	0.997769	-12.5031	60.9522	0.716913	2.1e-05	0.552325	26.8222	138	2	306	5	6	1678343	29.0601	0	0.994286	0.993303	5.84761e-15	226	1.32156e-12	23
chr6_90493991-90495330	chr6:90494622:C:T	chr6	90494622	C	T	0.085526	4.48566	0.997388	-12.4986	60.7281	0.383425	0.000315	0.500815	52.6586	125	10	271	5	4	90494622	28.1831	0	0.989038	0.989785	6.5527e-15	208	1.36296e-12	38
chr6_90493991-90495330	chr6:90500921:A:G	chr6	90500921	A	G	0.184211	1.45257	0.996158	-4.34714	21.2664	0.437131	0.000357	0.495008	35.6219	171	10	271	7	4	90494622	8.54774	0	0.98928	0.980067	3.99674e-06	208	0.000831321	6261
chr6_90493991-90495330	chr6:90494496:G:A	chr6	90494496	G	A	0.368421	1.75096	0.999944	-3.51085	17.296	0.454219	0.000352	0.498319	37.9169	121	10	271	4	4	90494622	6.35842	0	0.989209	0.996269	3.19852e-05	208	0.00665292	164
chr6_108127901-108128270	chr6:108124819:T:C	chr6	108124819	T	C	0.092105	0.782189	0.999832	-12.4395	59.4781	0.753212	1.1e-05	0.579139	35.1666	71	1	172	5	4	108123377	28.0172	0	0.984145	0.981511	1.23665e-14	135	1.66947e-12	3267
chr6_108127901-108128270	chr6:108121168:T:C	chr6	108121168	T	C	0.394737	1.86193	0.994353	-3.98454	19.9784	0.636008	8e-06	0.714594	11.0816	58	1	172	4	4	108123377	8.64982	0	0.98472	0.98713	7.832e-06	135	0.00105732	6918
chr6_5782451-5783760	chr6:5782952:G:T	chr6	5782952	G	T	0.177632	0.223444	0.972262	-11.5561	59.541	0.594054	0.000895	0.527087	72.1359	87	7	232	6	6	5782952	27.342	0	0.937513	0.893225	1.19775e-14	151	1.80861e-12	154
chr6_150372871-150374110	chr6:150372211:A:T	chr6	150372211	A	T	0.243421	0.098265	0.991977	-12.2272	60.2864	0.579979	0.000178	0.574934	49.8923	144	9	374	10	4	150372211	27.6125	0	0.994506	0.967859	8.20124e-15	227	1.86168e-12	1279
chr6_150372871-150374110	chr6:150356067:A:T	chr6	150356067	A	T	0.039474	0.128354	0.997895	-9.2393	43.4655	0.334998	0.000158	0.6264	27.3647	54	9	374	5	4	150372211	20.3491	0	0.99452	0.955995	4.31506e-11	227	9.79519e-09	17423
chr6_150372871-150374110	chr6:150362842:A:G	chr6	150362842	A	G	0.493421	1.31971	0.994468	-8.26691	38.4928	0.559208	0.000169	0.60855	34.9808	115	9	374	5	4	150372211	16.8156	0	0.99451	0.986506	5.49548e-10	227	1.24747e-07	10648
chr6_150372871-150374110	chr6:150353655:C:T	chr6	150353655	C	T	0.184211	0.19529	0.982074	-7.14494	31.6581	0.573371	0.000171	0.59742	44.587	35	9	374	8	4	150372211	13.4188	0	0.994508	0.914089	1.83848e-08	227	4.17334e-06	19835
chr6_150372871-150374110	chr6:150363462:C:T	chr6	150363462	C	T	0.019737	0.030809	0.977197	-5.4266	23.5274	0.627809	0.000159	0.629954	43.7963	120	9	374	6	4	150372211	10.2561	0	0.994517	0.904115	1.2315e-06	227	0.000279549	10028
chr6_150372871-150374110	chr6:150361822:A:C	chr6	150361822	A	C	0.019737	0.030809	0.983869	-5.41771	23.4724	0.342145	0.00016	0.62848	25.421	111	9	374	6	4	150372211	10.648	0	0.994515	0.893638	1.26719e-06	227	0.000287653	11668
chr6_150372871-150374110	chr6:150398606:C:T	chr6	150398606	C	T	0.138158	2.22779	0.999882	-4.74553	20.3393	0.427086	0.000162	0.627276	29.2052	368	9	374	5	4	150372211	8.35844	0	0.994516	0.984861	6.48536e-06	227	0.00147218	25116
chr6_26171431-26173590	chr6:26171991:C:T	chr6	26171991	C	T	0.131579	0.471772	0.999878	-12.2424	59.4449	0.398407	0.000242	0.472861	96.0952	57	5	199	5	3	26171991	27.529	0	0.972768	0.991929	1.25769e-14	159	1.99972e-12	519
chr6_28884701-28886010	chr6:28891073:G:A	chr6	28891073	G	A	0.322368	0.002867	0.999941	-12.1284	59.3503	0.640375	0.000249	0.512234	14.3127	219	8	301	7	6	28891331	27.6746	0	0.985872	0.98962	1.31959e-14	196	2.5864e-12	5717
chr6_28884701-28886010	chr6:28884587:G:A	chr6	28884587	G	A	0.256579	0.359263	0.999452	-7.72867	35.8696	0.36346	0.00022	0.567314	9.10745	177	8	301	7	6	28891331	16.3901	0	0.98171	0.989541	2.10979e-09	196	4.13518e-07	769
chr6_28884701-28886010	chr6:28863758:A:G	chr6	28863758	A	G	0.105263	1.0519	0.99909	-5.37221	24.9374	0.319616	0.000225	0.569736	6.97359	16	8	301	6	6	28891331	11.5066	0	0.982725	0.973583	5.92212e-07	196	0.000116074	21598
chr6_163828021-163829230	chr6:163828670:A:G	chr6	163828670	A	G	0.690789	2.15497	0.991244	-11.6726	58.4073	0.604061	0.000981	0.585989	58.9471	104	5	226	5	6	163828670	27.04	0	0.991644	0.966584	2.131e-14	142	3.02602e-12	44
chr6_167311191-167311940	chr6:167311058:A:G	chr6	167311058	A	G	0.236842	0.027892	0.995059	-11.8686	59.6619	0.355134	0.006191	0.462554	64.298	198	4	361	6	7	167311058	28.0622	0	0.989572	0.988015	1.12637e-14	275	3.09751e-12	508
chr6_167311191-167311940	chr6:167324194:A:G	chr6	167324194	A	G	0.381579	0.206224	0.999918	-4.77463	24.7532	0.567598	0.007972	0.378256	49.317	286	4	361	5	7	167311058	10.308	0	0.990258	0.99141	6.5161e-07	275	0.000179193	12628
chr6_11493991-11495350	chr6:11495257:C:G	chr6	11495257	C	G	0.657895	0.207943	0.995568	-12.4777	59.2904	0.64019	2e-06	0.56049	25.3165	230	18	397	6	4	11495257	27.831	0	0.995887	0.992418	1.36038e-14	250	3.40094e-12	587
chr6_11493991-11495350	chr6:11490311:A:G	chr6	11490311	A	G	0.065789	0.376909	0.999448	-5.64951	26.2203	0.38737	1e-06	0.668245	14.8681	183	18	397	6	4	11495257	11.6047	0	0.995946	0.96554	3.04602e-07	250	7.61505e-05	4359
chr6_28104351-28105550	chr6:28104758:G:A	chr6	28104758	G	A	0.019737	0.030809	0.999235	-12.1383	57.3832	0.32721	1e-06	0.507654	113.333	95	3	179	7	5	28104758	27.1154	0	0.988319	0.949749	3.58663e-14	110	3.9453e-12	192
chr6_118400801-118402210	chr6:118408540:A:T	chr6	118408540	A	T	0.138158	0.188484	0.999556	-11.8833	56.8858	0.38071	0.000196	0.407845	40.641	112	7	173	5	6	118413157	26.5406	0	0.994134	0.983222	4.61869e-14	102	4.71106e-12	7034
chr6_118400801-118402210	chr6:118376285:C:A	chr6	118376285	C	A	0.401316	0.013144	0.998105	-7.3948	32.3601	0.429485	0.000176	0.440507	50.5124	1	7	173	5	6	118413157	13.9098	0	0.994039	0.991444	1.2809e-08	102	1.30652e-06	25221
chr6_118400801-118402210	chr6:118392566:C:A	chr6	118392566	C	A	0.026316	0.055515	0.999425	-4.46062	18.8407	0.355337	0.000208	0.397606	30.4831	57	7	173	8	6	118413157	8.3673	0	0.994042	0.904048	1.42099e-05	102	0.00144941	8940
chr6_138592761-138595470	chr6:138599567:T:C	chr6	138599567	T	C	0.447368	5.8445	0.996954	-11.8614	57.8629	0.562383	9.5e-05	0.525035	90.6577	150	11	240	5	5	138599567	26.2101	0	0.977004	0.989993	2.81039e-14	169	4.74956e-12	5451
chr6_138592761-138595470	chr6:138595315:C:T	chr6	138595315	C	T	0.013158	0.013511	0.998856	-4.04752	19.0738	0.373918	8.4e-05	0.569472	58.4819	125	11	240	7	5	138599567	8.33635	0	0.977056	0.910302	1.25757e-05	169	0.00212529	1199
chr6_28394071-28395090	chr6:28384880:C:G	chr6	28384880	C	G	0.236842	0.027892	0.999494	-11.8251	57.2863	0.375691	0.000293	0.500245	31.6477	86	6	235	6	5	28374968	26.6961	0	0.99397	0.988269	3.76764e-14	127	4.7849e-12	9700
chr6_28394071-28395090	chr6:28403407:T:C	chr6	28403407	T	C	0.059211	0.301042	0.998921	-5.32255	25.1644	0.371648	0.000369	0.437609	20.9691	160	6	235	12	5	28374968	11.0345	0	0.993841	0.890508	5.26443e-07	127	6.68582e-05	8827
chr6_134882201-134882890	chr6:134882641:T:C	chr6	134882641	T	C	0.184211	0.103294	0.987714	-11.216	57.6684	0.20599	1.8e-05	0.360628	20.8822	116	1	196	10	7	134882641	28.0395	0	0.949593	0.949593	3.10247e-14	155	4.80882e-12	95
chr6_110414941-110416110	chr6:110422947:C:T	chr6	110422947	C	T	0.342105	1.15124	0.998781	-11.094	58.2506	0.603413	0.000203	0.510712	24.1011	209	13	349	6	6	110422947	26.8463	0	0.992691	0.992766	2.30768e-14	252	5.81534e-12	7421
chr6_110414941-110416110	chr6:110431086:G:A	chr6	110431086	G	A	0.453947	4.03133	0.999422	-3.55914	17.683	0.567379	0.00021	0.528747	16.1985	292	13	349	6	6	110422947	6.92913	0	0.992703	0.993299	2.60943e-05	252	0.00657576	15560
chr6_155313681-155315350	chr6:155326262:G:C	chr6	155326262	G	C	0.677632	0.222368	0.977819	-10.9464	56.8619	0.535017	0.000647	0.511338	162.767	155	16	242	8	8	155326262	25.1786	0	0.994502	0.939571	4.67511e-14	172	8.04119e-12	11746
chr6_155313681-155315350	chr6:155316238:A:G	chr6	155316238	A	G	0.019737	0.030809	0.998899	-4.92171	23.2145	0.452609	0.000648	0.530066	137.938	110	16	242	7	8	155326262	9.24054	0	0.994419	0.895295	1.449e-06	172	0.000249229	1722
chr6_155313681-155315350	chr6:155308544:T:C	chr6	155308544	T	C	0.394737	0.309044	0.992917	-4.72595	22.0986	0.520353	0.000652	0.522002	152.551	74	16	242	5	8	155326262	7.84776	0	0.994458	0.986282	2.59004e-06	172	0.000445488	5972
chr6_155313681-155315350	chr6:155324112:G:A	chr6	155324112	G	A	0.111842	1.20516	0.982146	-3.85565	17.9194	0.478219	0.000651	0.529001	142.471	143	16	242	7	8	155326262	5.92693	0	0.994427	0.953471	2.3046e-05	172	0.00396392	9596
chr6_114444821-114445190	chr6:114445706:G:A	chr6	114445706	G	A	0.822368	0.097687	0.999863	-12.1234	56.0036	0.227084	1.1e-05	0.409111	8.57244	80	4	157	6	5	114430447	26.5932	0	0.986177	0.986801	7.23372e-14	113	8.1741e-12	700
chr6_27547721-27547870	chr6:27547806:C:T	chr6	27547806	C	T	0.052632	0.234568	0.999317	-11.5208	55.961	0.159662	0.000421	0.531872	26.5491	60	7	151	6	5	27547806	27.6358	0	0.996197	0.973802	7.39233e-14	115	8.50118e-12	10
chr6_27547721-27547870	chr6:27551359:A:G	chr6	27551359	A	G	0.743421	1.45132	0.993022	-6.48553	32.1145	0.654777	0.000524	0.444547	29.8047	75	7	151	5	5	27547806	14.7819	0	0.996045	0.983565	1.45351e-08	115	1.67153e-06	3563
chr6_75268191-75268580	chr6:75270790:G:A	chr6	75270790	G	A	0.026316	0.055515	0.999425	-12.0112	56.2106	0.760769	0.001306	0.433726	47.2981	90	3	176	7	5	75273154	26.736	0	0.994537	0.923019	6.5111e-14	137	8.9202e-12	2404
chr6_75268191-75268580	chr6:75282760:T:C	chr6	75282760	T	C	0.197368	0.483746	0.999916	-4.18776	19.5643	0.610542	0.001389	0.443813	16.6543	134	3	176	5	5	75273154	8.29808	0	0.994284	0.986251	9.72703e-06	137	0.0013326	14374
chr6_3165501-3166640	chr6:3166214:G:T	chr6	3166214	G	T	0.065789	0.376909	0.959367	-10.9314	57.2167	0.635714	0.000328	0.472232	83.7748	142	7	300	7	6	3166214	26.566	0	0.915747	0.881992	3.90348e-14	229	8.93896e-12	144
chr6_54009261-54009880	chr6:54013339:T:C	chr6	54013339	T	C	0.605263	3.40268	0.988388	-11.1248	56.3604	0.670925	5e-06	0.643078	18.8064	117	3	237	6	8	54013339	26.6247	0	0.985987	0.970727	6.03343e-14	160	9.65348e-12	3769
chr6_54009261-54009880	chr6:54005827:G:A	chr6	54005827	G	A	0.085526	0.664769	0.986844	-4.79046	22.3644	0.332331	4e-06	0.721459	12.1786	91	3	237	6	8	54013339	10.232	0	0.985228	0.970673	2.25521e-06	160	0.000360833	3743
chr6_162442101-162443730	chr6:162443275:C:T	chr6	162443275	C	T	0.013158	0.013511	0.997344	-11.4001	56.724	0.200189	0.000372	0.575944	67.7702	168	10	348	9	6	162443275	27.7536	0	0.985819	0.926873	5.01478e-14	216	1.08319e-11	359
chr6_162442101-162443730	chr6:162442968:G:A	chr6	162442968	G	A	0.289474	0.124069	0.991543	-4.72	25.0886	0.555268	0.000444	0.528037	87.0729	165	10	348	5	6	162443275	10.2467	0	0.985527	0.991872	5.47544e-07	216	0.00011827	52
chr6_162442101-162443730	chr6:162456626:G:A	chr6	162456626	G	A	0.059211	0.301042	0.97366	-4.02422	19.5972	0.396937	0.000387	0.570032	67.7826	283	10	348	12	6	162443275	8.42439	0	0.985759	0.937325	9.56104e-06	216	0.00206518	13710
chr6_148323421-148323930	chr6:148315548:A:G	chr6	148315548	A	G	0.230263	1.62615	0.997553	-10.8232	56.6258	0.618668	3e-06	0.539267	40.1157	118	6	285	4	5	148315548	26.1983	0	0.993076	0.991147	5.27158e-14	226	1.19138e-11	8128
chr6_148323421-148323930	chr6:148333244:T:A	chr6	148333244	T	A	0.611842	6.93088	0.995042	-5.35819	24.7699	0.582248	3e-06	0.57895	23.8389	220	6	285	4	5	148315548	10.5009	0	0.993068	0.985626	6.45969e-07	226	0.000145989	9568
chr6_148323421-148323930	chr6:148312591:A:C	chr6	148312591	A	C	0.460526	0.266654	0.99924	-3.83275	17.7057	0.432056	3e-06	0.587614	21.127	106	6	285	4	5	148315548	6.97601	0	0.993152	0.991473	2.57854e-05	226	0.0058275	11085
chr6_152208131-152208640	chr6:152208588:A:G	chr6	152208588	A	G	0.861842	2.22779	0.983744	-11.052	56.6316	0.295598	1.5e-05	0.412115	26.6746	203	1	325	5	4	152208588	26.5128	0	0.986196	0.986196	5.25611e-14	233	1.22467e-11	202
chr6_32487821-32488800	chr6:32476767:C:T	chr6	32476767	C	T	0.375	0.113216	0.995278	-11.6537	55.4595	0.897832	0.01	0.5	2.88943	184	0	220	5	4	32476767	26.8209	0		0.992137	9.54063e-14	132	1.25936e-11	11543
chr6_164832081-164833020	chr6:164832618:T:G	chr6	164832618	T	G	0.013158	0.013511	0.974818	-10.6628	54.8725	0.128208	0.00043	0.434368	19.0349	88	4	169	9	6	164832618	27.3007	0	0.979429	0.912552	1.28609e-13	106	1.36326e-11	68
chr6_164832081-164833020	chr6:164848034:A:G	chr6	164848034	A	G	0.177632	0.223444	0.999907	-7.27382	36.084	0.391894	0.000651	0.48225	38.4534	130	4	169	16	6	164832618	15.9964	0	0.962262	0.951184	1.88993e-09	106	2.00333e-07	15484
chr6_161374841-161376360	chr6:161378357:C:T	chr6	161378357	C	T	0.026316	0.055515	0.995106	-11.3954	55.6043	0.218267	0.000125	0.493542	49.1032	113	10	227	18	5	161378357	26.973	0	0.986535	0.957249	8.86297e-14	174	1.54216e-11	2757
chr6_56755981-56758660	chr6:56758921:T:A	chr6	56758921	T	A	0.105263	1.0519	0.997848	-11.9251	54.6975	0.655265	2e-06	0.564734	37.9727	96	10	166	7	6	56742926	25.3244	0	0.988104	0.976693	1.40582e-13	117	1.64481e-11	1601
chr6_83192361-83194580	chr6:83198513:C:T	chr6	83198513	C	T	0.177632	1.20516	0.989727	-10.6345	54.8128	0.428108	0.001653	0.472396	108.712	83	6	175	8	7	83198513	24.8711	0	0.968676	0.968223	1.32571e-13	141	1.86926e-11	5043
chr6_104699471-104700400	chr6:104699909:G:A	chr6	104699909	G	A	0.105263	0.036981	0.999781	-10.5755	54.6762	0.239003	0.000524	0.266691	34.2922	91	2	187	18	6	104699909	26.689	0	0.942383	0.988466	1.42115e-13	136	1.93276e-11	27
chr6_114363971-114365080	chr6:114364711:G:A	chr6	114364711	G	A	0.092105	0.237491	0.999205	-11.461	54.2335	0.350065	0.000366	0.45157	53.7693	72	4	151	6	4	114364711	25.4529	0	0.996114	0.988733	1.78026e-13	111	1.97608e-11	185
chr6_114363971-114365080	chr6:114346835:G:C	chr6	114346835	G	C	0.25	1.1462	0.997911	-4.57974	20.7693	0.561235	0.000439	0.370191	56.6222	23	4	151	5	4	114364711	8.22574	0	0.996079	0.988366	5.18064e-06	111	0.000575051	17691
chr6_114363971-114365080	chr6:114352057:A:G	chr6	114352057	A	G	0.019737	0.030809	0.982877	-4.07655	18.4753	0.338469	0.000425	0.392202	40.361	38	4	151	10	4	114364711	8.29577	0	0.996093	0.869007	1.72121e-05	111	0.00191054	12469
chr6_80622561-80623350	chr6:80615352:G:A	chr6	80615352	G	A	0.296053	0.835995	0.996981	-11.1603	55.362	0.624062	0.000169	0.596549	38.5596	111	6	274	10	9	80613625	25.7925	0	0.992881	0.989803	1.00255e-13	201	2.01512e-11	7604
chr6_80622561-80623350	chr6:80599963:C:A	chr6	80599963	C	A	0.414474	0.944305	0.999949	-5.59922	26.4694	0.41003	0.000175	0.649025	22.7653	10	6	274	9	9	80613625	11.5235	0	0.991639	0.990779	2.67748e-07	201	5.38174e-05	22993
chr6_42199791-42200470	chr6:42196101:A:T	chr6	42196101	A	T	0.690789	0.155185	0.988332	-11.2008	54.6842	0.641221	3e-06	0.550075	18.5232	126	6	281	6	4	42196101	25.5768	0	0.995513	0.977132	1.41541e-13	157	2.2222e-11	4029
chr6_42199791-42200470	chr6:42205316:T:C	chr6	42205316	T	C	0.940789	0.301042	0.946707	-10.0724	45.2022	0.764913	3e-06	0.545012	14.6927	181	6	281	12	4	42196101	21.6503	0	0.995478	0.805294	1.77708e-11	157	2.79001e-09	5186
chr6_42199791-42200470	chr6:42200316:G:A	chr6	42200316	G	A	0.065789	0.376909	0.998491	-8.53183	37.6485	0.31284	2e-06	0.619183	15.4734	153	6	281	7	4	42196101	17.5441	0	0.992992	0.908777	8.47122e-10	157	1.32998e-07	186
chr6_158769321-158771260	chr6:158767096:A:G	chr6	158767096	A	G	0.473684	0.802809	0.995538	-10.8909	54.0943	0.6145	2e-06	0.521815	21.6753	109	9	258	6	5	158767096	25.088	0	0.992352	0.991363	1.91098e-13	139	2.65626e-11	3194
chr6_158769321-158771260	chr6:158765660:G:A	chr6	158765660	G	A	0.144737	0.142865	0.999888	-6.4986	31.568	0.596341	2e-06	0.580242	27.8372	106	9	258	5	5	158767096	13.7857	0	0.992272	0.98363	1.92573e-08	139	2.67677e-06	4630
chr6_158769321-158771260	chr6:158762989:T:C	chr6	158762989	T	C	0.111842	1.20516	0.998875	-6.40796	31.0036	0.345624	2e-06	0.563717	15.503	91	9	258	5	5	158767096	14.286	0	0.992151	0.976923	2.57556e-08	139	3.58003e-06	7301
chr6_6002811-6009670	chr6:6009615:T:G	chr6	6009615	T	G	0.631579	0.113768	0.997973	-10.584	54.1316	0.560862	0.000836	0.549685	25.2738	130	17	278	6	7	6009001	24.4074	0	0.928042	0.994132	1.87504e-13	187	3.50633e-11	3375
chr6_6002811-6009670	chr6:6007829:C:T	chr6	6007829	C	T	0.322368	0.993342	0.978723	-9.31303	46.9664	0.439962	0.000817	0.564776	23.5992	122	17	278	7	7	6009001	20.8685	0	0.927954	0.94389	7.22143e-12	187	1.35041e-09	1589
chr6_6002811-6009670	chr6:6032467:G:A	chr6	6032467	G	A	0.118421	0.005225	0.998995	-9.31303	46.5907	0.587171	0.000853	0.543947	29.5065	258	17	278	11	7	6009001	20.9793	0	0.928127	0.967373	8.74764e-12	187	1.63581e-09	26227
chr6_6002811-6009670	chr6:6031050:C:T	chr6	6031050	C	T	0.519737	0.046729	0.995251	-6.78651	31.0391	0.45068	0.000874	0.548208	22.535	246	17	278	8	7	6009001	12.9476	0	0.9281	0.989605	2.52878e-08	187	4.72882e-06	24810
chr6_130868871-130869270	chr6:130869036:G:T	chr6	130869036	G	T	0.072368	0.462552	0.999787	-10.5379	53.6622	0.164913	0.002316	0.438615	31.0677	116	3	220	10	72	130869036	26.639	0	0.936487	0.978294	2.38096e-13	150	3.57144e-11	34
chr6_104123031-104123560	chr6:104123366:C:A	chr6	104123366	C	A	0.532895	2.48061	0.978741	-10.173	53.5767	0.719455	4.6e-05	0.654534	12.5527	142	1	270	5	5	104123366	25.4808	0	0.955608	0.955608	2.48691e-13	156	3.87958e-11	70
chr6_102850011-102850350	chr6:102848177:G:A	chr6	102848177	G	A	0.203947	0.351237	0.99643	-10.7137	53.541	0.27951	2.1e-05	0.332665	36.5547	123	1	229	6	4	102840350	25.6855	0	0.988906	0.990059	2.53247e-13	158	4.0013e-11	2003
chr6_129490261-129491820	chr6:129491440:G:T	chr6	129491440	G	T	0.375	6.76023	0.990119	-10.341	52.6745	0.578874	0.000191	0.562215	64.3293	125	5	229	5	9	129491440	23.7523	0	0.987478	0.99197	3.93667e-13	120	4.724e-11	400
chr6_41027711-41028770	chr6:41028434:G:C	chr6	41028434	G	C	0.019737	0.030809	0.994516	-10.1089	52.7268	0.664095	0.000617	0.545644	118.544	106	7	203	9	5	41028434	24.4515	0	0.976517	0.94965	3.83331e-13	137	5.25163e-11	194
chr6_139395901-139396480	chr6:139396126:C:T	chr6	139396126	C	T	0.092105	0.237491	0.994563	-11.0892	53.0308	0.648359	6.3e-05	0.517588	39.1872	95	5	209	31	15	139396126	24.9003	0	0.979299	0.988168	3.28352e-13	166	5.45064e-11	64
chr6_165770401-165770690	chr6:165770538:A:G	chr6	165770538	A	G	0.730263	0.733187	0.992072	-10.2079	53.189	0.774725	3.8e-05	0.675168	16.4214	162	1	291	12	6	165770538	25.7474	0	0.966746	0.966746	3.0295e-13	202	6.11959e-11	8
chr6_47221201-47222210	chr6:47237668:T:C	chr6	47237668	T	C	0.473684	0.000586	0.994842	-10.7447	52.7698	0.433999	0.001581	0.495718	43.9103	233	4	277	5	7	47237668	23.7259	0	0.961502	0.989784	3.75031e-13	175	6.56304e-11	15962
chr6_47221201-47222210	chr6:47221726:C:G	chr6	47221726	C	G	0.013158	0.013511	0.865712	-10.7447	49.7816	0.245337	0.00159	0.490879	31.3693	169	4	277	9	7	47237668	23.8739	0	0.961483	0.878786	1.71844e-12	175	3.00728e-10	20
chr6_47221201-47222210	chr6:47204074:G:A	chr6	47204074	G	A	0.421053	0.480888	0.999949	-9.64646	43.5962	0.559677	0.001655	0.488448	41.8442	46	4	277	5	7	47237668	19.1691	0	0.961488	0.991176	4.03629e-11	175	7.0635e-09	17632
chr6_47221201-47222210	chr6:47209064:G:A	chr6	47209064	G	A	0.065789	0.376909	0.999342	-7.53523	33.4418	0.388485	0.001637	0.494535	32.9731	74	4	277	5	7	47237668	14.9918	0	0.961515	0.96368	7.34295e-09	175	1.28502e-06	12642
chr6_47221201-47222210	chr6:47206485:A:G	chr6	47206485	A	G	0.085526	0.424194	0.999734	-5.15685	22.6355	0.410953	0.001705	0.490628	30.7329	59	4	277	6	7	47237668	9.60843	0	0.961502	0.974865	1.95834e-06	175	0.000342709	15221
chr6_37512501-37512690	chr6:37512628:C:T	chr6	37512628	C	T	0.467105	0.07199	0.997397	-10.2693	52.8846	0.71124	1.8e-05	0.691703	25.513	112	3	303	5	6	37512628	25.2754	0	0.994748	0.995339	3.53739e-13	192	6.79179e-11	32
chr6_43386651-43386760	chr6:43386693:A:G	chr6	43386693	A	G	0.572368	0.177122	0.993509	-10.3091	51.737	0.243482	6.2e-05	0.227082	22.0995	79	1	152	5	4	43386693	24.9121	0	0.990778	0.990778	6.34545e-13	109	6.91654e-11	13
chr6_106510071-106511080	chr6:106513949:C:T	chr6	106513949	C	T	0.065789	1.56855	0.998494	-10.3037	53.3444	0.638144	0.000509	0.534002	59.5739	196	8	328	6	4	106513949	24.7269	0	0.993835	0.977732	2.79911e-13	261	7.30568e-11	3373
chr6_106510071-106511080	chr6:106512124:C:G	chr6	106512124	C	G	0.809211	0.839982	0.997717	-4.86552	24.0153	0.424431	0.00048	0.560409	37.0454	184	8	328	5	4	106513949	10.0258	0	0.993787	0.988469	9.55732e-07	261	0.000249446	1548
chr6_106510071-106511080	chr6:106516849:A:G	chr6	106516849	A	G	0.394737	0.782189	0.999948	-4.28913	21.2299	0.566954	0.000523	0.532163	35.2111	205	8	328	5	4	106513949	8.61468	0	0.993621	0.990561	4.07355e-06	261	0.0010632	6273
chr6_131427041-131428010	chr6:131427588:C:A	chr6	131427588	C	A	0.098684	0.911077	0.999842	-11.3665	52.6732	0.303925	0.000608	0.44761	42.3678	178	7	274	8	7	131427588	25.0808	0	0.940664	0.981993	3.93937e-13	214	8.43025e-11	62
chr6_109678871-109679590	chr6:109664793:C:T	chr6	109664793	C	T	0.657895	2.50467	0.995375	-11.2836	51.1774	0.346749	2e-05	0.527576	14.9771	43	3	204	5	5	109664793	23.8662	0	0.99381	0.99249	8.43862e-13	106	8.94494e-11	14437
chr6_109678871-109679590	chr6:109695453:A:G	chr6	109695453	A	G	0.125	1.55102	0.979145	-4.53627	19.3647	0.638179	2.2e-05	0.511181	12.7246	168	3	204	6	5	109664793	8.36641	0	0.993362	0.951951	1.07985e-05	106	0.00114464	16223
chr6_70315101-70315680	chr6:70311169:T:C	chr6	70311169	T	C	0.236842	3.01675	0.996038	-10.67	52.5358	0.306061	0.004542	0.301013	28.644	83	4	311	5	4	70311169	25.0987	0	0.98773	0.991066	4.22467e-13	216	9.12528e-11	4221
chr6_48031961-48032480	chr6:48032362:G:A	chr6	48032362	G	A	0.111842	0.003247	0.998412	-10.7986	51.5611	0.232838	1.1e-05	0.338456	14.9081	108	2	196	8	5	48032362	24.9521	0	0.994466	0.98769	6.94037e-13	134	9.3001e-11	142
chr6_164098861-164100420	chr6:164091661:A:G	chr6	164091661	A	G	0.565789	1.18248	0.99995	-9.81547	51.8477	0.378736	0.001584	0.458851	24.4227	90	5	255	6	4	164091661	23.8034	0	0.972606	0.990334	5.99772e-13	190	1.13957e-10	7979
chr6_164098861-164100420	chr6:164101940:A:G	chr6	164101940	A	G	0.210526	0.064653	0.99992	-6.03523	32.124	0.608103	0.001826	0.423334	21.4491	125	5	255	7	4	164091661	14.134	0	0.969998	0.987259	1.44642e-08	190	2.7482e-06	2300
chr6_164098861-164100420	chr6:164099741:C:G	chr6	164099741	C	G	0.026316	0.055515	0.999171	-3.57504	18.6742	0.644344	0.002074	0.393722	21.0556	119	5	255	6	4	164091661	8.01258	0	0.970338	0.961224	1.55068e-05	190	0.00294629	101
chr6_164098861-164100420	chr6:164114506:C:G	chr6	164114506	C	G	0.013158	0.013511	0.998355	-3.57504	18.3154	0.287378	0.002048	0.395602	11.344	202	5	255	6	4	164091661	8.54316	0	0.970238	0.859635	1.8719e-05	190	0.00355661	14866
chr6_157756211-157757240	chr6:157745974:C:T	chr6	157745974	C	T	0.434211	0.02359	0.999843	-9.75884	51.7823	0.563095	1e-06	0.460145	75.8485	99	8	281	5	7	157745974	23.2622	0	0.995369	0.992034	6.20085e-13	184	1.14096e-10	10752
chr6_157756211-157757240	chr6:157748231:G:A	chr6	157748231	G	A	0.861842	1.95303	0.971611	-5.41581	25.5487	0.580052	1e-06	0.412935	54.8833	106	8	281	7	7	157745974	10.872	0	0.995426	0.927135	4.31358e-07	184	7.93699e-05	8495
chr6_107601891-107603780	chr6:107603110:A:T	chr6	107603110	A	T	0.210526	0.19	0.934117	-9.77236	50.7743	0.38697	0.0009	0.41358	53.9566	99	3	163	8	6	107603110	23.5339	0	0.937391	0.846433	1.03622e-12	122	1.26419e-10	274
chr6_37680341-37681390	chr6:37681036:A:C	chr6	37681036	A	C	0.703947	0.835995	0.994951	-9.77465	51.8114	0.404805	0.0007	0.470117	50.6136	160	10	275	7	8	37681036	23.8319	0	0.990314	0.994315	6.10972e-13	217	1.32581e-10	170
chr6_37680341-37681390	chr6:37680839:C:T	chr6	37680839	C	T	0.026316	0.055515	0.994334	-4.20544	24.5818	0.255191	0.000848	0.405984	28.5578	156	10	275	10	8	37681036	11.7842	0	0.990402	0.952508	7.12218e-07	217	0.000154551	27
chr6_157019121-157019520	chr6:157016854:C:A	chr6	157016854	C	A	0.513158	3.6e-05	0.99995	-9.62683	50.3438	0.321292	1.5e-05	0.359849	30.6124	106	3	183	4	7	157016854	23.7444	0	0.993001	0.992527	1.29038e-12	111	1.43233e-10	2466
chr6_166387651-166388650	chr6:166388845:G:A	chr6	166388845	G	A	0.039474	0.128354	0.998409	-10.3429	50.9043	0.172787	4e-06	0.373219	10.659	91	3	217	10	7	166389067	24.8688	0	0.991798	0.930129	9.69793e-13	159	1.54197e-10	695
chr6_30154771-30155010	chr6:30154798:C:T	chr6	30154798	C	T	0.565789	0.098172	0.998279	-9.64905	52.3535	0.341294	6e-06	0.462518	26.1066	316	6	484	4	5	30154798	24.608	0	0.99248	0.995295	4.63563e-13	337	1.56221e-10	92
chr6_30154771-30155010	chr6:30150860:A:G	chr6	30150860	A	G	0.184211	0.103294	0.99991	-6.83841	34.3962	0.309552	8e-06	0.380262	14.4998	276	6	484	5	5	30154798	16.2375	0	0.99225	0.987425	4.49609e-09	337	1.51518e-06	4030
chr6_30154771-30155010	chr6:30154377:T:C	chr6	30154377	T	C	0.940789	0.301042	0.999741	-4.6371	21.5327	0.332538	8e-06	0.37362	25.8181	312	6	484	5	5	30154798	9.59153	0	0.992178	0.965258	3.47839e-06	337	0.00117222	513
chr6_26327301-26328750	chr6:26314005:G:C	chr6	26314005	G	C	0.144737	2.17657	0.978694	-9.73785	50.968	0.587568	0.000382	0.495397	39.6809	63	16	263	6	4	26314005	23.2751	0	0.99436	0.9504	9.38838e-13	176	1.65235e-10	14021
chr6_26327301-26328750	chr6:26330264:T:G	chr6	26330264	T	G	0.348684	0.147304	0.999944	-6.55413	32.7253	0.438457	0.000337	0.542977	30.7863	164	16	263	4	4	26314005	14.1116	0	0.994541	0.991389	1.06149e-08	176	1.86822e-06	2238
chr6_109799191-109799610	chr6:109799321:A:G	chr6	109799321	A	G	0.697368	7.50246	0.986634	-10.2198	49.7501	0.679098	1.2e-05	0.40842	26.5676	87	2	160	5	5	109799321	23.5538	0	0.99407	0.98929	1.7463e-12	118	2.06064e-10	79
chr6_109799191-109799610	chr6:109795967:C:T	chr6	109795967	C	T	0.263158	0.024235	0.999832	-4.82767	22.9387	0.620785	1.5e-05	0.501388	19.8177	74	2	160	5	5	109799321	10.0209	0	0.994167	0.98973	1.67254e-06	118	0.00019736	3433
chr6_29967381-29967990	chr6:29946838:A:C	chr6	29946838	A	C	0.164474	6.0391	0.998717	-9.51296	52.4656	0.344897	2e-06	0.522623	23.0584	10	13	701	5	4	29946838	24.7258	0	0.994361	0.988271	4.37842e-13	524	2.29429e-10	20848
chr6_29967381-29967990	chr6:29965120:G:A	chr6	29965120	G	A	0.375	3.25708	0.999948	-9.07263	48.3199	0.590854	2e-06	0.502732	22.7664	337	13	701	5	4	29946838	22.0213	0	0.994343	0.98845	3.62054e-12	524	1.89716e-09	2566
chr6_29967381-29967990	chr6:29959444:C:G	chr6	29959444	C	G	0.223684	0.625597	0.9886	-8.84102	44.4019	0.385561	2e-06	0.515533	20.6717	221	13	701	6	4	29946838	20.4154	0	0.994257	0.977202	2.67428e-11	524	1.40132e-08	8242
chr6_29967381-29967990	chr6:29981720:G:A	chr6	29981720	G	A	0.25	1.1462	0.999931	-7.05742	35.6391	0.39207	2e-06	0.526594	17.2983	596	13	701	11	4	29946838	16.0391	0	0.99434	0.972348	2.37473e-09	524	1.24436e-06	14034
chr6_29967381-29967990	chr6:29967130:G:A	chr6	29967130	G	A	0.144737	2.17657	0.999733	-5.52128	25.7602	0.396572	2e-06	0.513698	15.9911	367	13	701	10	4	29946838	11.2441	0	0.994319	0.963252	3.86585e-07	524	0.00020257	556
chr6_29967381-29967990	chr6:29985812:C:A	chr6	29985812	C	A	0.052632	0.234568	0.99971	-5.23231	24.2741	0.313036	2e-06	0.524681	14.9279	657	13	701	9	4	29946838	11.0169	0	0.994242	0.852792	8.35544e-07	524	0.000437825	18126
chr6_29967381-29967990	chr6:29966756:G:GA	chr6	29966756	G	GA	0.019737	0.030809	0.998899	-4.71759	21.7949	0.291063	2e-06	0.5185	15.2855	362	13	701	7	4	29946838	10.2263	0	0.994228	0.891454	3.034e-06	524	0.00158982	930
chr6_29967381-29967990	chr6:29967349:T:C	chr6	29967349	T	C	0.078947	0.558367	0.999715	-4.57184	20.4311	0.589181	2e-06	0.505358	21.359	371	13	701	5	4	29946838	8.49258	0	0.994329	0.969844	6.18185e-06	524	0.00323929	337
chr6_29967381-29967990	chr6:29989731:A:C	chr6	29989731	A	C	0.052632	0.234568	0.99971	-4.33719	19.1034	0.325771	2e-06	0.517731	16.6145	680	13	701	11	4	29946838	8.45294	0	0.994313	0.852249	1.23822e-05	524	0.00648827	22045
chr6_24755931-24756970	chr6:24756388:G:A	chr6	24756388	G	A	0.407895	0.414324	0.990018	-9.66123	50.8066	0.389331	0.000293	0.446161	35.3267	122	5	284	5	5	24756388	23.2558	0	0.968185	0.966003	1.01931e-12	229	2.33422e-10	62
chr6_38093031-38093990	chr6:38093617:G:A	chr6	38093617	G	A	0.039474	0.128354	0.999615	-9.49934	50.0001	0.216732	3e-06	0.569203	36.2268	92	5	206	9	5	38093617	24.406	0	0.973997	0.97206	1.53741e-12	156	2.39836e-10	107
chr6_129314431-129315110	chr6:129317623:G:A	chr6	129317623	G	A	0.072368	1.05802	0.998616	-10.0156	49.1538	0.734266	1.3e-05	0.767796	24.8742	86	1	154	9	3	129317623	22.9347	0	0.984088	0.971475	2.36659e-12	102	2.41392e-10	2853
chr6_71153701-71154780	chr6:71154206:T:C	chr6	71154206	T	C	0.131579	0.471772	0.964907	-9.66157	50.506	0.601453	0.000398	0.518	68.1797	173	11	300	7	6	71154206	23.07	0	0.993073	0.968052	1.18799e-12	224	2.6611e-10	34
chr6_2793221-2794120	chr6:2793705:C:T	chr6	2793705	C	T	0.467105	1.24137	0.983857	-9.90837	49.7396	0.397937	0.000514	0.377774	40.1801	117	5	243	6	5	2793705	22.8001	0	0.979748	0.966758	1.75562e-12	171	3.00211e-10	35
chr6_2793221-2794120	chr6:2784821:G:A	chr6	2784821	G	A	0.256579	4e-06	0.999897	-4.45991	22.3404	0.421154	0.000593	0.31237	30.7853	73	5	243	5	5	2793705	9.33744	0	0.979464	0.989442	2.28349e-06	171	0.000390477	8849
chr6_56713001-56716140	chr6:56713348:T:G	chr6	56713348	T	G	0.085526	4.48566	0.999565	-9.79471	49.1738	0.414192	0.000436	0.509952	84.4811	88	13	200	6	7	56713348	22.3348	0	0.983519	0.989147	2.34261e-12	132	3.09224e-10	1222
chr6_56713001-56716140	chr6:56689171:G:T	chr6	56689171	G	T	0.164474	2.94501	0.998623	-4.46768	22.9036	0.545832	0.000534	0.457983	84.1948	1	13	200	6	7	56713348	8.98128	0	0.983253	0.98155	1.70331e-06	132	0.000224836	25399
chr6_56713001-56716140	chr6:56715544:G:C	chr6	56715544	G	C	0.019737	0.030809	0.998899	-3.81678	17.6001	0.590464	0.000528	0.461796	95.9292	98	13	200	7	7	56713348	7.10336	0	0.983316	0.949734	2.7257e-05	132	0.00359792	974
chr6_155272101-155274310	chr6:155256240:T:C	chr6	155256240	T	C	0.769737	0.394412	0.99464	-10.7087	49.4496	0.579729	0.001172	0.594007	88.8117	53	7	266	6	6	155256240	22.4119	0	0.996265	0.991224	2.03534e-12	167	3.39902e-10	16966
chr6_166597651-166599740	chr6:166598381:A:G	chr6	166598381	A	G	0.157895	0.008247	0.996435	-10.0243	49.4457	0.399499	1e-06	0.481132	51.7785	108	14	231	5	5	166598381	22.6803	0	0.960085	0.992456	2.03943e-12	167	3.40584e-10	315
chr6_166597651-166599740	chr6:166600956:G:T	chr6	166600956	G	T	0.019737	0.030809	0.988865	-4.6014	22.1719	0.401247	1e-06	0.409302	44.3727	124	14	231	7	5	166598381	9.4643	0	0.959883	0.888386	2.49297e-06	167	0.000416327	2260
chr6_32664851-32665260	chr6:32666194:A:G	chr6	32666194	A	G	0.210526	3.29861	0.998936	-9.84091	50.8645	0.757126	0.01	0.5	10.1516	120	0	583	4	4	32658244	23.9765	0		0.990795	9.8965e-13	349	3.45388e-10	1138
chr6_88480291-88481660	chr6:88480613:T:C	chr6	88480613	T	C	0.052632	0.234568	0.988113	-9.30843	49.8221	0.249504	0.000398	0.545253	9.97449	140	6	292	6	4	88480613	23.9333	0	0.996864	0.974271	1.68339e-12	207	3.48461e-10	363
chr6_108797461-108797590	chr6:108802426:A:G	chr6	108802426	A	G	0.519737	0.456592	0.999897	-9.26731	48.9328	0.273832	5.5e-05	0.266867	25.4872	115	1	204	5	4	108802426	23.4618	0	0.993436	0.993258	2.64888e-12	135	3.57599e-10	4900
chr6_14964381-14965720	chr6:14964794:G:C	chr6	14964794	G	C	0.802632	0.566533	0.979375	-9.69493	49.4552	0.591369	0.000331	0.512084	51.7824	189	8	297	5	5	14964794	22.6504	0	0.994637	0.980381	2.02953e-12	210	4.26202e-10	256
chr6_14964381-14965720	chr6:14956999:G:A	chr6	14956999	G	A	0.032895	0.087926	0.999335	-6.33146	31.6366	0.376765	0.00031	0.570086	40.5017	138	8	297	5	5	14964794	14.3394	0	0.994642	0.9412	1.85893e-08	210	3.90376e-06	8051
chr6_35739101-35741280	chr6:35740120:A:C	chr6	35740120	A	C	0.046053	0.177122	0.999669	-9.19312	48.4479	0.595033	0.00035	0.537337	92.8207	75	9	189	7	4	35740120	21.9017	0	0.98669	0.976573	3.39173e-12	126	4.27358e-10	70
chr6_169589261-169590160	chr6:169590154:A:G	chr6	169590154	A	G	0.302632	4.8204	0.998086	-9.9401	48.6305	0.381727	3e-06	0.482987	28.6385	164	5	257	7	4	169590154	22.305	0	0.986593	0.995163	3.09018e-12	155	4.78979e-10	444
chr6_169589261-169590160	chr6:169565047:G:A	chr6	169565047	G	A	0.098684	0.911077	0.973999	-4.18935	20.2506	0.592547	4e-06	0.396599	24.8768	9	5	257	6	4	169590154	8.36676	0	0.989626	0.943961	6.7933e-06	155	0.00105296	24663
chr6_148915941-148916340	chr6:148916322:A:G	chr6	148916322	A	G	0.414474	3.67518	0.995164	-9.46161	49.6035	0.697653	9e-06	0.652877	16.0457	160	8	345	8	5	148916322	23.4752	0	0.989821	0.965147	1.88182e-12	263	4.9492e-10	182
chr6_148915941-148916340	chr6:148922263:T:C	chr6	148922263	T	C	0.486842	10.2913	0.90544	-6.23781	30.6963	0.616645	8e-06	0.795337	10.4313	240	8	345	6	5	148916322	13.7205	0	0.991975	0.867611	3.01748e-08	263	7.93596e-06	6123
chr6_148915941-148916340	chr6:148916288:A:G	chr6	148916288	A	G	0.809211	0.324279	0.982017	-4.58023	23.1175	0.635712	8e-06	0.772953	9.31326	157	8	345	6	5	148916322	10.331	0	0.991469	0.963796	1.52397e-06	263	0.000400805	148
chr6_43900731-43901760	chr6:43901249:A:G	chr6	43901249	A	G	0.651316	0.790131	0.999914	-9.18042	48.7326	0.620583	2e-06	0.593939	32.5478	107	7	225	5	7	43901249	22.4549	0	0.989602	0.995912	2.93355e-12	182	5.33906e-10	3
chr6_31196791-31198530	chr6:31198462:C:T	chr6	31198462	C	T	0.078947	0.558367	0.999715	-9.80004	50.8942	0.574865	0.000497	0.471439	75.0317	401	44	788	12	7	31198462	23.0152	0	0.995048	0.909395	9.7479e-13	584	5.69278e-10	802
chr6_31196791-31198530	chr6:31173432:A:G	chr6	31173432	A	G	0.75	0.023392	0.99743	-9.41015	46.9177	0.545752	0.000498	0.471487	60.1953	19	44	788	6	7	31198462	20.6815	0	0.995362	0.98665	7.40319e-12	584	4.32346e-09	24228
chr6_31196791-31198530	chr6:31202751:A:G	chr6	31202751	A	G	0.407895	0.02847	0.999948	-9.32443	46.4044	0.449	0.00044	0.517471	67.4513	465	44	788	7	7	31198462	20.4954	0	0.995416	0.986044	9.61971e-12	584	5.61791e-09	5091
chr6_31196791-31198530	chr6:31173350:A:G	chr6	31173350	A	G	0.092105	0.782189	0.999832	-9.17847	45.4094	0.567158	0.000481	0.487989	66.4374	18	44	788	6	7	31198462	20.2671	0	0.995383	0.968037	1.59866e-11	584	9.33618e-09	24310
chr6_31196791-31198530	chr6:31183525:G:T	chr6	31183525	G	T	0.019737	0.030809	0.998899	-8.63111	42.3307	0.383608	0.000479	0.48653	53.4477	139	44	788	6	7	31198462	19.3812	0	0.995375	0.872258	7.70751e-11	584	4.50119e-08	14135
chr6_31196791-31198530	chr6:31172964:C:G	chr6	31172964	C	G	0.375	2.6283	0.999164	-8.62828	41.6735	0.539051	0.000479	0.489569	60.8373	13	44	788	5	7	31198462	17.9437	0	0.995398	0.992068	1.07862e-10	584	6.29916e-08	24696
chr6_31196791-31198530	chr6:31218757:C:T	chr6	31218757	C	T	0.243421	0.869035	0.999927	-5.28542	25.0943	0.465102	0.000475	0.491879	59.3681	706	44	788	6	7	31198462	9.81864	0	0.995372	0.987654	5.45926e-07	584	0.000318821	21097
chr6_163814761-163815310	chr6:163835401:T:C	chr6	163835401	T	C	0.605263	3.98501	0.992815	-9.59717	47.9744	0.290486	2.6e-05	0.250806	9.47017	191	2	220	5	4	163835401	22.5444	0	0.995582	0.988484	4.31828e-12	137	5.91604e-10	20365
chr6_168247361-168248300	chr6:168247741:C:G	chr6	168247741	C	G	0.421053	0.049684	0.997061	-9.07512	48.7548	0.405679	0.000611	0.45254	63.6864	148	6	290	6	6	168247741	22.2315	0	0.985288	0.972958	2.90055e-12	205	5.94613e-10	89
chr6_36061241-36061740	chr6:36066785:G:A	chr6	36066785	G	A	0.282895	1.17587	0.999549	-10.0125	48.07	0.704542	2.7e-05	0.661796	13.4785	124	2	200	6	5	36066785	22.6028	0	0.99588	0.99127	4.11272e-12	146	6.00457e-10	5295
chr6_36061241-36061740	chr6:36051450:A:G	chr6	36051450	A	G	0.361842	0.271723	0.989503	-4.87642	23.3805	0.334748	2.5e-05	0.729726	7.47629	78	2	200	4	5	36066785	10.6309	0	0.995816	0.980897	1.32916e-06	146	0.000194057	10040
chr6_163667141-163668640	chr6:163667831:T:C	chr6	163667831	T	C	0.513158	3.6e-05	0.999845	-9.10689	48.469	0.574858	0.000398	0.501007	29.9793	100	9	233	4	4	163667831	21.8473	0	0.996324	0.995998	3.35547e-12	183	6.14051e-10	59
chr6_163667141-163668640	chr6:163668001:G:C	chr6	163668001	G	C	0.032895	0.087926	0.999334	-5.7469	29.3157	0.321829	0.000368	0.549655	23.0841	101	9	233	6	4	163667831	13.5803	0	0.996269	0.968274	6.14943e-08	183	1.12535e-05	111
chr6_163667141-163668640	chr6:163668544:T:G	chr6	163668544	T	G	0.197368	0.000817	0.993814	-5.2822	27.0168	0.435235	0.000388	0.533211	25.0549	107	9	233	4	4	163667831	11.3638	0	0.99628	0.992462	2.01691e-07	183	3.69095e-05	654
chr6_29976191-29977440	chr6:29963150:A:C	chr6	29963150	A	C	0.828947	3.23608	0.996049	-9.03529	50.4983	0.604802	0.000593	0.45591	20.3878	172	7	773	8	6	29963150	23.201	0	0.996572	0.96799	1.19271e-12	585	6.97736e-10	13666
chr6_29976191-29977440	chr6:29971076:T:G	chr6	29971076	T	G	0.519737	0.494105	0.99284	-6.37246	34.2406	0.557886	0.000612	0.470124	19.6867	346	7	773	5	6	29963150	14.7075	0	0.996585	0.983655	4.8702e-09	585	2.84906e-06	5740
chr6_29976191-29977440	chr6:29982806:A:G	chr6	29982806	A	G	0.072368	0.462552	0.999787	-5.50572	29.2637	0.382614	0.000601	0.484577	17.2012	503	7	773	9	6	29963150	13.0694	0	0.996574	0.950527	6.31674e-08	585	3.6953e-05	5990
chr6_7974971-7975990	chr6:7975333:A:T	chr6	7975333	A	T	0.065789	1.56855	0.888551	-9.03815	48.411	0.327838	2e-06	0.520896	35.6992	144	10	265	9	5	7975333	22.7814	0	0.97109	0.902042	3.45624e-12	209	7.22355e-10	147
chr6_38730321-38730770	chr6:38730337:C:T	chr6	38730337	C	T	0.552632	0.689342	0.979982	-9.02354	48.3817	0.331608	0.001043	0.405231	15.9613	148	3	270	7	8	38730337	22.6133	0	0.984195	0.977812	3.50829e-12	220	7.71824e-10	209
chr6_38730321-38730770	chr6:38752455:G:A	chr6	38752455	G	A	0.164474	0.620998	0.992206	-3.2587	19.0749	0.635787	0.001135	0.347569	12.852	250	3	270	9	8	38730337	8.21943	0	0.98316	0.986241	1.25685e-05	220	0.00276508	21909
chr6_85240841-85241420	chr6:85241118:T:G	chr6	85241118	T	G	0.039474	0.128354	0.994954	-10.3834	47.9779	0.828589	1.6e-05	0.5298	21.0163	192	2	315	6	4	85241118	22.5959	0	0.994911	0.971822	4.31061e-12	193	8.31947e-10	12
chr6_85240841-85241420	chr6:85253624:C:T	chr6	85253624	C	T	0.763158	2.06286	0.990178	-4.56723	21.6028	0.341912	1.3e-05	0.667278	6.01255	273	2	315	5	4	85241118	9.5026	0	0.994651	0.97795	3.35367e-06	193	0.000647258	12494
chr6_211921-212120	chr6:212548:T:C	chr6	212548	T	C	0.467105	1.24137	0.999948	-9.00286	48.3895	0.320971	1.1e-05	0.40438	15.6913	179	3	379	5	6	212548	22.8098	0	0.990553	0.992967	3.49433e-12	248	8.66593e-10	528
chr6_211921-212120	chr6:209980:T:C	chr6	209980	T	C	0.25	0.584795	0.994407	-3.19645	18.3416	0.375683	1.3e-05	0.309347	9.09917	156	3	379	4	6	212548	7.98743	0	0.98986	0.989777	1.84632e-05	248	0.00457888	2040
chr6_169109851-169110050	chr6:169109902:A:T	chr6	169109902	A	T	0.190789	0.030111	0.997261	-9.16499	47.9413	0.84571	0.00764	0.796093	4.1113	192	1	310	5	4	169109902	22.8819	0	0.989266	0.989266	4.39166e-12	223	9.79341e-10	48
chr6_37587731-37588850	chr6:37585619:T:C	chr6	37585619	T	C	0.618421	2.03438	0.996445	-9.42655	47.7618	0.394383	4e-06	0.500489	37.5303	105	7	287	5	4	37585619	21.8178	0	0.992956	0.993241	4.81268e-12	205	9.86599e-10	2671
chr6_166494461-166496070	chr6:166495271:G:A	chr6	166495271	G	A	0.026316	0.055515	0.991603	-9.34432	47.8502	0.385233	0.000206	0.491211	123.175	154	9	288	7	3	166495271	21.9682	0	0.972052	0.961235	4.60054e-12	221	1.01672e-09	5
chr6_166494461-166496070	chr6:166487003:A:G	chr6	166487003	A	G	0.026316	0.055515	0.99238	-4.30718	22.1153	0.394913	0.000214	0.489744	104.036	101	9	288	7	3	166495271	9.50368	0	0.971962	0.91232	2.56754e-06	221	0.000567427	8263
chr6_35044191-35045590	chr6:35041801:G:C	chr6	35041801	G	C	0.480263	0.046729	0.996354	-9.28084	46.0973	0.574461	3e-06	0.552556	53.3865	70	5	153	5	6	35041419	20.6775	0	0.994969	0.992494	1.12521e-11	97	1.09145e-09	3089
chr6_35044191-35045590	chr6:35044525:C:T	chr6	35044525	C	T	0.190789	0.839982	0.989492	-5.4844	24.7236	0.432572	3e-06	0.593158	38.443	76	5	153	4	6	35041419	10.3354	0	0.994947	0.990353	6.61701e-07	97	6.4185e-05	365
chr6_150761761-150762850	chr6:150766920:T:C	chr6	150766920	T	C	0.467105	0.037062	0.995752	-9.84373	47.1725	0.393112	3e-06	0.472835	48.2177	190	9	268	5	8	150766920	21.5587	0	0.995165	0.991204	6.50074e-12	175	1.13763e-09	4614
chr6_150761761-150762850	chr6:150746100:G:T	chr6	150746100	G	T	0.190789	0.839982	0.995925	-3.65075	17.079	0.427866	3e-06	0.406538	30.5606	57	9	268	5	8	150766920	6.75755	0	0.995035	0.987775	3.58575e-05	175	0.00627506	16206
chr6_31441571-31442040	chr6:31417112:C:G	chr6	31417112	C	G	0.368421	3.29861	0.999186	-9.5459	48.5319	0.607277	3e-06	0.509717	26.0487	6	5	641	4	4	31417112	22.2365	0	0.99258	0.992922	3.2496e-12	368	1.19585e-09	24694
chr6_31441571-31442040	chr6:31424709:T:C	chr6	31424709	T	C	0.776316	0.625597	0.997668	-8.17706	37.0143	0.626764	3e-06	0.512041	17.1153	111	5	641	6	4	31417112	16.8946	0	0.992658	0.987526	1.17263e-09	368	4.31529e-07	17097
chr6_31441571-31442040	chr6:31422462:G:A	chr6	31422462	G	A	0.085526	0.424194	0.99704	-5.91525	26.1537	0.63286	3e-06	0.501445	23.9133	76	5	641	5	4	31417112	11.5452	0	0.99255	0.974775	3.15298e-07	368	0.00011603	19344
chr6_31441571-31442040	chr6:31442780:G:A	chr6	31442780	G	A	0.019737	0.030809	0.998899	-5.91525	26.033	0.232119	2e-06	0.533993	11.7981	370	5	641	7	4	31417112	12.5187	0	0.9927	0.879422	3.3563e-07	368	0.000123512	974
chr6_30515851-30516790	chr6:30516211:G:C	chr6	30516211	G	C	0.039474	0.128354	0.999272	-9.48882	45.6657	0.273742	3e-06	0.437688	48.0112	85	4	194	10	6	30516211	21.8935	0	0.994365	0.972545	1.40259e-11	93	1.30441e-09	109
chr6_90610281-90611980	chr6:90611542:G:T	chr6	90611542	G	T	0.144737	4.97856	0.999517	-9.96197	46.6548	0.577875	0.000487	0.550942	78.8906	119	7	254	5	7	90611542	21.0263	0	0.990405	0.993587	8.46598e-12	164	1.38842e-09	412
chr6_90610281-90611980	chr6:90594625:A:G	chr6	90594625	A	G	0.361842	0.223018	0.995765	-5.33566	23.8265	0.445423	0.000422	0.593881	64.2706	56	7	254	4	7	90611542	9.69722	0	0.990405	0.991035	1.05423e-06	164	0.000172894	16505
chr6_146543071-146545440	chr6:146569990:C:T	chr6	146569990	C	T	0.013158	0.013511	0.949014	-9.18233	45.6615	0.329865	0.000231	0.447162	84.6513	183	11	185	9	10	146569990	21.3645	0	0.870522	0.90423	1.40559e-11	103	1.44776e-09	25734
chr6_146543071-146545440	chr6:146543681:T:C	chr6	146543681	T	C	0.230263	0.000367	0.979437	-7.73458	35.1278	0.449828	0.000213	0.471661	101.95	88	11	185	7	10	146569990	14.8929	0	0.870701	0.908063	3.08755e-09	103	3.18018e-07	575
chr6_53192661-53193180	chr6:53193058:C:T	chr6	53193058	C	T	0.125	1.55102	0.998212	-9.23389	46.8684	0.6807	5e-06	0.571651	34.489	128	3	270	8	5	53193058	24.0965	0	0.984989	0.988632	7.59183e-12	209	1.58669e-09	138
chr6_53192661-53193180	chr6:53193065:C:T	chr6	53193065	C	T	0.026316	0.055515	0.999425	-5.05925	24.7859	0.188561	3e-06	0.722293	10.5665	129	3	270	9	5	53193058	14.455	0	0.98582	0.956147	6.40638e-07	209	0.000133893	145
chr6_31203701-31204350	chr6:31204267:T:C	chr6	31204267	T	C	0.217105	5.32014	0.999919	-9.40923	48.6313	0.312788	6e-06	0.413629	9.98287	396	8	785	5	4	31204267	22.9942	0	0.991152	0.992268	3.08904e-12	585	1.80709e-09	241
chr6_31203701-31204350	chr6:31205102:A:T	chr6	31205102	A	T	0.118421	1.05365	0.999615	-9.40923	47.7783	0.684102	7e-06	0.352618	15.1468	404	8	785	5	4	31204267	22.3423	0	0.990942	0.982432	4.77243e-12	585	2.79187e-09	1076
chr6_73085321-73086020	chr6:73109860:A:G	chr6	73109860	A	G	0.927632	0.462552	0.999787	-9.39689	46.3151	0.699871	0.000687	0.463177	46.4129	274	8	284	7	8	73109860	22.132	0	0.993501	0.975379	1.00684e-11	184	1.85259e-09	24190
chr6_73085321-73086020	chr6:73085329:C:T	chr6	73085329	C	T	0.085526	4.48566	0.99352	-4.30966	18.9195	0.398041	0.000716	0.451782	50.0226	78	8	284	5	8	73109860	8.06579	0	0.993351	0.986268	1.36349e-05	184	0.00250882	341
chr6_74237691-74237930	chr6:74227790:ATTTCT:A	chr6	74227790	ATTTCT	A	0.421053	0.049684	0.992386	-9.80438	46.2443	0.649555	1.6e-05	0.432586	13.2096	152	2	419	5	5	74227790	21.4677	0	0.993512	0.984346	1.04389e-11	216	2.25479e-09	10020
chr6_74237691-74237930	chr6:74262085:C:G	chr6	74262085	C	G	0.184211	0.103294	0.999606	-8.08137	36.0739	0.32474	1.4e-05	0.504826	8.73605	412	2	419	5	5	74227790	16.8185	0	0.993989	0.987027	1.89973e-09	216	4.10341e-07	24275
chr6_96064301-96064590	chr6:96064514:C:T	chr6	96064514	C	T	0.026316	0.055515	0.999171	-9.72053	45.3683	0.771634	1.8e-05	0.433666	12.8298	141	3	274	4	4	96064514	21.4372	0	0.994825	0.960076	1.63256e-11	148	2.41619e-09	68
chr6_96064301-96064590	chr6:96055614:G:A	chr6	96055614	G	A	0.407895	0.610218	0.999895	-6.8616	32.2505	0.311764	1.7e-05	0.546324	5.27129	74	3	274	5	4	96064514	14.9751	0	0.99448	0.990207	1.35525e-08	148	2.00576e-06	8832
chr6_96064301-96064590	chr6:96079703:AC:A	chr6	96079703	AC	A	0.046053	0.177122	0.999669	-6.71705	31.4652	0.221072	2e-05	0.445294	3.73295	231	3	274	6	4	96064514	15.1826	0	0.994635	0.939395	2.03048e-08	148	3.00511e-06	15257
chr6_96064301-96064590	chr6:96073825:A:G	chr6	96073825	A	G	0.282895	1.38622	0.999937	-5.8192	27.0406	0.655269	2.1e-05	0.38332	5.8927	212	3	274	5	4	96064514	12.1744	0	0.99454	0.988351	1.99227e-07	148	2.94856e-05	9379
chr6_96064301-96064590	chr6:96040072:T:G	chr6	96040072	T	G	0.151316	0.437062	0.999894	-5.72958	26.5888	0.305636	2e-05	0.47295	4.03485	3	3	274	6	4	96064514	12.3677	0	0.994695	0.980823	2.51693e-07	148	3.72506e-05	24374
chr6_3171871-3171960	chr6:3180486:G:A	chr6	3180486	G	A	0.032895	0.087926	0.999539	-9.17101	45.9886	0.76252	9e-06	0.565975	30.0199	234	3	283	5	5	3180486	21.7518	0	0.97286	0.94786	1.18945e-11	223	2.65248e-09	8570
chr6_3171871-3171960	chr6:3168838:C:T	chr6	3168838	C	T	0.072368	0.462552	0.998132	-7.82903	37.7952	0.155975	3e-06	0.816519	10.9226	140	3	283	6	5	3180486	18.6633	0	0.978095	0.970484	7.85736e-10	223	1.75219e-07	3078
chr6_3171871-3171960	chr6:3170742:T:C	chr6	3170742	T	C	0.480263	0.456592	0.970429	-5.01836	22.5965	0.34766	5e-06	0.704145	11.2828	155	3	283	6	5	3180486	10.151	0	0.969451	0.945093	1.9985e-06	223	0.000445665	1174
chr6_150068261-150070150	chr6:150069013:G:C	chr6	150069013	G	C	0.105263	0.036981	0.993793	-9.37054	46.502	0.562655	0.000517	0.484185	122.457	222	15	405	5	4	150069013	20.6135	0	0.991611	0.989683	9.15271e-12	291	2.66344e-09	193
chr6_150068261-150070150	chr6:150083644:A:G	chr6	150083644	A	G	0.625	2.6283	0.992628	-3.98677	20.5351	0.470535	0.000505	0.503859	99.668	294	15	405	5	4	150069013	7.41766	0	0.991612	0.98722	5.85467e-06	291	0.00170371	14438
chr6_150068261-150070150	chr6:150049416:G:A	chr6	150049416	G	A	0.184211	0.19529	0.999911	-3.71738	19.19	0.458145	0.00051	0.504157	87.595	63	15	405	5	4	150069013	7.20216	0	0.991602	0.985861	1.18333e-05	291	0.00344349	19790
chr6_51494291-51496720	chr6:51501685:A:C	chr6	51501685	A	C	0.118421	0.005225	0.998744	-8.8785	45.1818	0.358633	2e-06	0.484672	27.4264	131	6	221	7	5	51501685	20.9918	0	0.995292	0.981607	1.79569e-11	151	2.71149e-09	6179
chr6_51494291-51496720	chr6:51482613:C:T	chr6	51482613	C	T	0.440789	1.08035	0.999101	-3.17291	17.3934	0.554372	2e-06	0.428408	27.1178	46	6	221	5	5	51501685	6.62598	0	0.995243	0.992742	3.03877e-05	151	0.00458854	12893
chr6_137823891-137824890	chr6:137824415:G:T	chr6	137824415	G	T	0.907895	0.782189	0.999832	-8.42453	45.2862	0.338492	2e-06	0.460891	33.668	130	4	221	5	4	137824415	20.7124	0	0.99684	0.986808	1.70246e-11	172	2.92822e-09	25
chr6_112207041-112208080	chr6:112207358:T:A	chr6	112207358	T	A	0.144737	0.301042	0.99779	-8.27658	45.2499	0.333672	0.000933	0.329529	15.6514	165	10	305	5	5	112207358	21.0922	0	0.989251	0.991015	1.73428e-11	226	3.91947e-09	202
chr6_112207041-112208080	chr6:112184237:T:A	chr6	112184237	T	A	0.052632	3.29861	0.998657	-4.11365	19.9627	0.334467	0.001144	0.293801	9.99712	11	10	305	6	5	112207358	9.04946	0	0.989282	0.962659	7.8968e-06	226	0.00178468	23323
chr6_112207041-112208080	chr6:112213579:A:G	chr6	112213579	A	G	0.013158	0.013511	0.996839	-4.11365	19.9198	0.274883	0.001144	0.292433	9.41051	198	10	305	6	5	112207358	9.38241	0	0.989173	0.834045	8.07598e-06	226	0.00182517	6019
chr6_112207041-112208080	chr6:112204824:C:T	chr6	112204824	C	T	0.092105	0.237491	0.99983	-3.86977	18.4748	0.606158	0.001228	0.271171	16.3312	126	10	305	7	5	112207358	7.68374	0	0.989115	0.975268	1.72163e-05	226	0.00389089	2736
chr6_32254891-32255960	chr6:32255435:T:C	chr6	32255435	T	C	0.078947	0.689342	0.999803	-8.50291	46.1495	0.597278	1e-06	0.4864	53.841	288	13	571	5	4	32255435	20.9044	0	0.993933	0.987526	1.09564e-11	413	4.52501e-09	9
chr6_32254891-32255960	chr6:32252800:C:T	chr6	32252800	C	T	0.177632	1.20516	0.999909	-7.92589	40.8377	0.416178	1e-06	0.507522	42.6607	268	13	571	5	4	32255435	18.2835	0	0.994023	0.984243	1.65414e-10	413	6.8316e-08	2626
chr6_32254891-32255960	chr6:32238466:C:T	chr6	32238466	C	T	0.138158	1.95303	0.999447	-4.93522	21.9451	0.562561	1e-06	0.492392	43.9888	101	13	571	5	4	32255435	8.81228	0	0.993964	0.979122	2.80561e-06	413	0.00115872	16960
chr6_52310311-52311690	chr6:52311116:C:T	chr6	52311116	C	T	0.039474	0.128354	0.999615	-9.39407	44.2202	0.271836	7e-05	0.520655	43.5913	116	7	213	22	14	52311116	21.0766	0	0.980772	0.97275	2.93435e-11	158	4.63627e-09	116
chr6_52310311-52311690	chr6:52287127:A:G	chr6	52287127	A	G	0.078947	0.558367	0.988343	-3.73477	18.2847	0.408306	7e-05	0.502994	43.9209	4	7	213	18	14	52311116	7.58614	0	0.980868	0.970663	1.90228e-05	158	0.0030056	23873
chr6_52588151-52590930	chr6:52591160:A:G	chr6	52591160	A	G	0.223684	3.42745	0.997489	-9.2407	44.5906	0.427466	0.000455	0.510021	51.0941	140	22	249	6	5	52591634	19.9703	0	0.993394	0.984552	2.42851e-11	206	5.00272e-09	1620
chr6_52588151-52590930	chr6:52594579:A:G	chr6	52594579	A	G	0.131579	0.100496	0.998563	-6.6174	31.871	0.565894	0.000507	0.471675	51.9745	158	22	249	6	5	52591634	13.6676	0	0.993206	0.982631	1.64758e-08	206	3.39401e-06	5039
chr6_52588151-52590930	chr6:52585551:C:T	chr6	52585551	C	T	0.453947	0.093616	0.99995	-3.80153	18.5569	0.537225	0.000482	0.494569	43.9088	100	22	249	4	5	52591634	6.78324	0	0.993318	0.991509	1.6491e-05	206	0.00339715	3989
chr6_2738031-2739980	chr6:2737097:G:A	chr6	2737097	G	A	0.151316	0.437062	0.996388	-8.40592	44.7107	0.404592	0.000286	0.483745	72.8289	186	9	349	7	6	2737097	20.4111	0	0.99091	0.985168	2.2841e-11	248	5.66457e-09	1909
chr6_2738031-2739980	chr6:2731220:G:T	chr6	2731220	G	T	0.434211	0.608774	0.991099	-6.99045	34.5458	0.556222	0.000296	0.457212	72.7507	153	9	349	6	6	2737097	14.9044	0	0.990811	0.984327	4.16331e-09	248	1.0325e-06	7786
chr6_149830811-149831790	chr6:149831357:T:C	chr6	149831357	T	C	0.638158	0.223018	0.996182	-8.66893	43.0717	0.423739	2e-06	0.478378	57.0701	72	5	190	5	5	149831357	19.1573	0	0.996607	0.995427	5.27713e-11	114	6.01592e-09	57
chr6_149830811-149831790	chr6:149832800:T:G	chr6	149832800	T	G	0.032895	0.087926	0.99913	-4.01785	19.6932	0.593359	2e-06	0.412728	50.4377	82	5	190	5	5	149831357	8.14782	0	0.996617	0.946159	9.09224e-06	114	0.00103652	1500
chr6_149830811-149831790	chr6:149852823:ACT:A	chr6	149852823	ACT	A	0.394737	0.005747	0.994202	-3.81402	17.5551	0.452236	2e-06	0.440481	44.3358	174	5	190	4	5	149831357	6.52523	0	0.996612	0.988445	2.79096e-05	114	0.00318169	21523
chr6_106415141-106415890	chr6:106399181:T:C	chr6	106399181	T	C	0.151316	0.053881	0.996335	-8.92909	44.1329	0.31874	0.000538	0.464396	33.7686	64	6	278	6	4	106399181	20.8731	0	0.99467	0.984223	3.06818e-11	208	6.38181e-09	16335
chr6_106415141-106415890	chr6:106407399:AC:A	chr6	106407399	AC	A	0.532895	0.07199	0.996024	-7.59197	34.2088	0.604262	0.000542	0.374251	32.1072	104	6	278	6	4	106399181	15.3853	0	0.99415	0.991968	4.95058e-09	208	1.02972e-06	8117
chr6_3987161-3987590	chr6:3988524:T:C	chr6	3988524	T	C	0.157895	0.008247	0.998378	-8.69137	44.0691	0.277877	5e-06	0.47885	21.6065	158	6	261	7	5	3985429	21.1407	0	0.9853	0.97873	3.16987e-11	205	6.49823e-09	1148
chr6_132608921-132609200	chr6:132608045:T:C	chr6	132608045	T	C	0.085526	0.664769	0.996499	-8.01835	44.2869	0.252569	5e-06	0.552068	29.447	155	5	338	5	5	132608045	21.3969	0	0.990427	0.977207	2.83615e-11	254	7.20382e-09	1015
chr6_132608921-132609200	chr6:132612992:A:G	chr6	132612992	A	G	0.138158	0.280069	0.999883	-4.97877	25.4526	0.619145	8e-06	0.424003	39.3122	201	5	338	5	5	132608045	11.1268	0	0.989507	0.984634	4.53376e-07	254	0.000115158	3932
chr6_132608921-132609200	chr6:132613008:C:T	chr6	132613008	C	T	0.236842	0.642621	0.99765	-4.63801	23.6466	0.365835	6e-06	0.49914	26.2822	202	5	338	4	5	132608045	10.6397	0	0.990104	0.988388	1.15749e-06	254	0.000294004	3948
chr6_13327711-13329030	chr6:13320865:G:A	chr6	13320865	G	A	0.289474	3.52907	0.999939	-8.45864	44.1803	0.435011	0.000424	0.524656	97.4394	140	8	348	5	8	13319636	19.6719	0	0.989446	0.987891	2.99477e-11	241	7.21739e-09	7505
chr6_13327711-13329030	chr6:13314315:A:G	chr6	13314315	A	G	0.394737	1.86193	0.997656	-5.27508	26.042	0.457078	0.00042	0.529034	96.8438	83	8	348	5	8	13319636	10.4608	0	0.9899	0.989854	3.34063e-07	241	8.05092e-05	14055
chr6_13327711-13329030	chr6:13316852:C:A	chr6	13316852	C	A	0.197368	0.566533	0.95645	-4.2147	19.322	0.454291	0.000411	0.534051	96.0029	107	8	348	9	8	13319636	7.2662	0	0.98988	0.913965	1.10425e-05	241	0.00266123	11518
chr6_6243851-6244500	chr6:6244275:A:G	chr6	6244275	A	G	0.565789	9.70208	0.973788	-8.28478	43.8869	0.389501	0.000871	0.402444	24.3117	144	5	290	6	6	6244275	20.0176	0	0.980322	0.966638	3.47902e-11	225	7.82778e-09	99
chr6_150536931-150538540	chr6:150530740:T:C	chr6	150530740	T	C	0.144737	0.301042	0.999889	-8.63558	42.8414	0.59077	0.000351	0.587951	53.3838	89	5	230	6	3	150524844	19.1256	0	0.974813	0.985077	5.93614e-11	156	9.26038e-09	6996
chr6_165394631-165395000	chr6:165386125:G:A	chr6	165386125	G	A	0.348684	3.60648	0.971624	-8.02749	43.0191	0.308399	1e-05	0.366282	12.9666	66	5	232	15	5	165386125	20.13	0	0.992714	0.923243	5.42079e-11	172	9.32375e-09	8691
chr6_47476961-47479470	chr6:47475827:C:A	chr6	47475827	C	A	0.111842	0.003247	0.998877	-8.42334	42.2197	0.563501	0.000632	0.458436	113.82	76	10	185	6	5	47475827	18.6834	0	0.993088	0.981685	8.15731e-11	121	9.87034e-09	2389
chr6_38279551-38280340	chr6:38279615:C:G	chr6	38279615	C	G	0.177632	1.20516	0.994071	-7.88761	42.147	0.294746	6e-06	0.408584	16.839	89	5	153	6	7	38279615	19.9817	0	0.985891	0.986467	8.46649e-11	119	1.00751e-08	331
chr6_38279551-38280340	chr6:38279457:CTG:C	chr6	38279457	CTG	C	0.401316	1.14384	0.997421	-3.188	16.7611	0.397504	7e-06	0.377954	13.9299	87	5	153	6	7	38279615	6.94749	0	0.986622	0.99037	4.23945e-05	119	0.00504495	489
chr6_37807581-37808310	chr6:37807767:C:A	chr6	37807767	C	A	0.032895	10.9508	0.99933	-8.42533	42.3485	0.242797	0.000189	0.530009	24.282	98	4	186	7	6	37807767	20.3442	0	0.972484	0.974922	7.63735e-11	132	1.00813e-08	179
chr6_51398031-51399000	chr6:51399284:A:G	chr6	51399284	A	G	0.736842	0.558367	0.99682	-7.9654	41.9378	0.666736	0.000725	0.494453	19.5538	97	4	169	5	5	51399284	19.5115	0	0.99661	0.989736	9.42245e-11	107	1.0082e-08	768
chr6_56370201-56371320	chr6:56370523:T:C	chr6	56370523	T	C	0.092105	3.45616	0.998813	-7.78423	42.6102	0.610888	0.000323	0.507946	45.7977	141	6	246	4	5	56370523	19.2928	0	0.99498	0.990084	6.68094e-11	153	1.02218e-08	237
chr6_56370201-56371320	chr6:56372266:A:T	chr6	56372266	A	T	0.309211	0.155185	0.998273	-2.94529	17.0252	0.438643	0.0003	0.544826	29.9608	145	6	246	4	5	56370523	6.55869	0	0.995	0.99109	3.68862e-05	153	0.00564359	1506
chr6_10268011-10269310	chr6:10267974:A:T	chr6	10267974	A	T	0.059211	0.301042	0.999155	-8.60508	43.1683	0.264584	0.000329	0.473823	15.4269	154	9	346	6	9	10267549	20.66	0	0.99118	0.96656	5.02273e-11	217	1.08993e-08	686
chr6_10268011-10269310	chr6:10293262:T:C	chr6	10293262	T	C	0.657895	2.17657	0.985838	-4.95141	25.2145	0.582834	0.00037	0.431907	19.4524	330	9	346	6	9	10267549	10.7056	0	0.990302	0.963825	5.12944e-07	217	0.000111309	24602
chr6_10555201-10556910	chr6:10555749:G:T	chr6	10555749	G	T	0.236842	0.21867	0.989193	-7.83505	43.0571	0.568962	0.00015	0.504533	84.0571	135	5	275	4	6	10555749	19.0055	0	0.976369	0.989737	5.31645e-11	207	1.10051e-08	307
chr6_154392391-154393110	chr6:154392379:C:T	chr6	154392379	C	T	0.203947	0.673083	0.998753	-9.15477	42.9549	0.639712	4e-06	0.527245	22.439	137	4	275	6	6	154395977	19.7462	0	0.992116	0.980966	5.60176e-11	219	1.22679e-08	371
chr6_111603731-111607010	chr6:111606292:A:C	chr6	111606292	A	C	0.046053	0.177122	0.997599	-8.42871	42.2616	0.360712	0.000524	0.502781	80.2295	104	12	214	7	4	111606292	19.6531	0	0.991984	0.970669	7.98434e-11	156	1.24556e-08	922
chr6_138038211-138038460	chr6:138048165:C:T	chr6	138048165	C	T	0.144737	0.142865	0.996051	-8.58239	42.8519	0.705597	1.2e-05	0.549299	17.522	178	2	274	5	7	138060554	20.0629	0	0.909889	0.985694	5.90456e-11	218	1.2872e-08	9829
chr6_138038211-138038460	chr6:138032664:A:G	chr6	138032664	A	G	0.046053	0.177122	0.963346	-4.09146	18.6542	0.706533	1e-05	0.611336	14.9146	108	2	274	8	7	138060554	8.40908	0	0.894417	0.928694	1.56699e-05	218	0.00341604	5672
chr6_3721881-3722610	chr6:3722432:C:T	chr6	3722432	C	T	0.026316	0.055515	0.969429	-7.74175	43.6091	0.741669	6e-06	0.390203	38.7381	338	4	452	8	6	3722432	20.3538	0	0.985056	0.960772	4.00966e-11	323	1.29512e-08	186
chr6_37513181-37513780	chr6:37513661:C:T	chr6	37513661	C	T	0.5	0.210526	0.997365	-8.461	42.5128	0.364398	0.000611	0.456607	25.7232	121	8	307	5	7	37513661	19.6209	0	0.992373	0.991673	7.022e-11	195	1.36929e-08	181
chr6_38180301-38181100	chr6:38179969:C:T	chr6	38179969	C	T	0.513158	1.91404	0.999952	-8.18392	42.5561	0.371598	6e-06	0.429706	38.8027	164	6	272	5	4	38179969	19.569	0	0.989153	0.990733	6.86842e-11	200	1.37368e-08	731
chr6_90597431-90597560	chr6:90597936:C:T	chr6	90597936	C	T	0.302632	2.72917	0.999937	-8.0949	41.9596	0.681567	3.1e-05	0.642133	27.5209	105	2	212	15	11	90597936	19.8169	0	0.95693	0.992645	9.31776e-11	149	1.38835e-08	440
chr6_164749061-164749890	chr6:164748214:A:T	chr6	164748214	A	T	0.914474	0.424194	0.971052	-8.34381	42.0551	0.343953	8e-06	0.673086	22.6256	131	3	267	5	5	164748214	19.3316	0	0.994992	0.95232	8.87353e-11	157	1.39314e-08	1262
chr6_164749061-164749890	chr6:164747271:T:A	chr6	164747271	T	A	0.282895	0.374469	0.996226	-6.82987	33.8039	0.62862	7e-06	0.504127	24.077	122	3	267	9	5	164748214	15.0912	0	0.99512	0.979767	6.09554e-09	157	9.56999e-07	2205
chr6_164749061-164749890	chr6:164774239:C:T	chr6	164774239	C	T	0.164474	0.776848	0.995185	-6.24975	30.4813	0.616399	8e-06	0.63437	17.8291	263	3	267	6	5	164748214	13.5034	0	0.995015	0.982234	3.37098e-08	157	5.29243e-06	24763
chr6_164749061-164749890	chr6:164752555:C:T	chr6	164752555	C	T	0.138158	6.03165	0.999881	-4.57533	22.5095	0.355142	8e-06	0.601034	13.2432	149	3	267	5	5	164748214	10.1167	0	0.995137	0.98692	2.09112e-06	157	0.000328306	3079
chr6_85110931-85112090	chr6:85085939:A:G	chr6	85085939	A	G	0.598684	1.73618	0.999946	-7.76176	42.3775	0.361018	5e-06	0.471076	11.5022	0	7	230	5	5	85085939	19.456	0	0.991797	0.992591	7.5251e-11	193	1.45235e-08	25571
chr6_85110931-85112090	chr6:85110900:A:G	chr6	85110900	A	G	0.164474	0.776848	0.99829	-7.68916	37.6422	0.331951	6e-06	0.422478	7.13206	106	7	230	6	5	85085939	17.5631	0	0.992263	0.981812	8.49872e-10	193	1.64025e-07	610
chr6_85110931-85112090	chr6:85119691:C:T	chr6	85119691	C	T	0.072368	0.462552	0.981929	-3.84736	18.1525	0.343501	7e-06	0.403906	6.21893	156	7	230	6	5	85085939	8.14973	0	0.991543	0.953908	2.03903e-05	193	0.00393532	8181
chr6_71114541-71114940	chr6:71114716:C:T	chr6	71114716	C	T	0.302632	0.319198	0.999413	-8.00366	43.1643	0.647575	2e-05	0.563092	29.7968	205	1	385	5	14	71114716	19.9183	0	0.995494	0.995494	5.03302e-11	305	1.53507e-08	24
chr6_145405051-145405450	chr6:145409549:T:G	chr6	145409549	T	G	0.473684	0.234568	0.996069	-8.12784	41.9354	0.608672	6e-06	0.547475	37.6073	178	4	261	5	4	145409549	19.1097	0	0.995808	0.991153	9.43393e-11	169	1.59433e-08	4299
chr6_145405051-145405450	chr6:145405327:C:T	chr6	145405327	C	T	0.907895	0.237491	0.99983	-8.12784	41.7826	0.693686	5e-06	0.429831	29.6796	152	4	261	7	4	145409549	19.7895	0	0.994053	0.962652	1.02005e-10	169	1.72388e-08	77
chr6_136738321-136738850	chr6:136738565:C:T	chr6	136738565	C	T	0.302632	1.22877	0.999938	-8.66974	41.1368	0.375124	9e-06	0.481712	45.2131	120	3	205	5	4	136738565	18.8934	0	0.994812	0.994673	1.41936e-10	113	1.60388e-08	21
chr6_29952991-29953430	chr6:29955777:T:C	chr6	29955777	T	C	0.743421	0.359263	0.996715	-7.66288	43.9128	0.284721	1.5e-05	0.464404	10.043	220	2	633	9	8	29955777	20.4108	0	0.959882	0.988709	3.43331e-11	476	1.63425e-08	2567
chr6_29952991-29953430	chr6:29957936:T:TG	chr6	29957936	T	TG	0.697368	0.272554	0.997626	-6.34966	34.4568	0.298781	1.6e-05	0.456209	8.19778	259	2	633	7	8	29955777	15.8315	0	0.970182	0.990018	4.35815e-09	476	2.07448e-06	4726
chr6_29952991-29953430	chr6:29950024:G:A	chr6	29950024	G	A	0.118421	10.3941	0.999424	-6.25032	30.3326	0.217347	1.7e-05	0.457054	3.82604	151	2	633	9	8	29955777	14.6195	0	0.966514	0.98638	3.63963e-08	476	1.73246e-05	3186
chr6_3090031-3090350	chr6:3090044:G:A	chr6	3090044	G	A	0.078947	0.689342	0.998093	-8.51885	41.8216	0.289288	0.000587	0.474106	30.1243	118	3	227	5	6	3090044	19.9093	0	0.986881	0.98232	9.99911e-11	170	1.69985e-08	146
chr6_118377811-118378570	chr6:118376285:C:A	chr6	118376285	C	A	0.401316	0.013144	0.998105	-8.04649	40.838	0.366387	6e-06	0.369911	20.3912	88	3	179	6	4	118376285	18.6453	0	0.989745	0.990948	1.65383e-10	119	1.96806e-08	1905
chr6_33801971-33803360	chr6:33805967:A:G	chr6	33805967	A	G	0.322368	2.31579	0.997492	-8.29822	42.0486	0.562769	0.000327	0.483103	40.8855	167	6	318	5	8	33805967	18.5398	0	0.969443	0.989063	8.90323e-11	222	1.97652e-08	3301
chr6_33801971-33803360	chr6:33804747:G:A	chr6	33804747	G	A	0.098684	0.911077	0.999769	-5.22764	24.4018	0.41372	0.000288	0.521052	34.226	153	6	318	5	8	33805967	10.3956	0	0.969448	0.976136	7.81963e-07	222	0.000173596	2081
chr6_33801971-33803360	chr6:33793382:A:G	chr6	33793382	A	G	0.322368	0.002867	0.999553	-4.60763	21.3229	0.453273	0.00031	0.506	34.4468	85	6	318	5	8	33805967	8.31455	0	0.969448	0.990839	3.88071e-06	222	0.000861517	9284
chr6_18329951-18330340	chr6:18331101:T:C	chr6	18331101	T	C	0.243421	0.869035	0.999075	-9.00539	41.5611	0.327512	0.000571	0.517582	31.7361	121	2	268	5	5	18331124	19.4448	0	0.936778	0.989412	1.14245e-10	182	2.07925e-08	955
chr6_18329951-18330340	chr6:18322466:C:G	chr6	18322466	C	G	0.355263	0.041727	0.998719	-4.2629	19.9029	0.604593	0.000551	0.546197	23.1003	77	2	268	4	5	18331124	8.39618	0	0.937069	0.991588	8.14752e-06	182	0.00148285	7680
chr6_158200591-158201690	chr6:158201053:G:A	chr6	158201053	G	A	0.046053	4.79691	0.99907	-7.48642	41.3242	0.359664	0.000127	0.481304	81.7479	85	10	253	11	6	158201053	19.1275	0	0.99387	0.982064	1.28962e-10	163	2.10208e-08	87
chr6_53302541-53303090	chr6:53325371:A:G	chr6	53325371	A	G	0.763158	1.21496	0.981738	-8.36837	40.5049	0.63998	0.00045	0.481804	24.7271	206	6	217	9	4	53325371	18.7326	0	0.987426	0.966464	1.96119e-10	109	2.1377e-08	22555
chr6_45786181-45786760	chr6:45787056:T:C	chr6	45787056	T	C	0.072368	1.05802	0.99774	-8.89593	41.5912	0.67718	6e-06	0.503837	19.9044	153	6	305	5	5	45787946	19.2398	0	0.982853	0.972224	1.12496e-10	215	2.41866e-08	586
chr6_45786181-45786760	chr6:45798718:T:G	chr6	45798718	T	G	0.440789	1.08035	0.979997	-6.0243	26.6662	0.391367	6e-06	0.492477	11.0952	214	6	305	5	5	45787946	11.7105	0	0.985038	0.964135	2.41821e-07	215	5.19915e-05	12248
chr6_44712611-44713060	chr6:44720220:T:C	chr6	44720220	T	C	0.236842	0.21867	0.999745	-8.0006	40.7123	0.618045	1.8e-05	0.489542	25.1243	130	2	212	5	5	44720220	18.5039	0	0.993172	0.989425	1.76376e-10	147	2.59272e-08	7384
chr6_44712611-44713060	chr6:44717873:A:G	chr6	44717873	A	G	0.296053	0.132438	0.999938	-8.0006	39.3477	0.369355	1.5e-05	0.551029	21.9076	120	2	212	5	5	44720220	18.068	0	0.992504	0.989916	3.54662e-10	147	5.21353e-08	5037
chr6_44712611-44713060	chr6:44693011:A:G	chr6	44693011	A	G	0.388158	1.40106	0.995297	-4.08475	17.8998	0.413323	1.7e-05	0.530606	16.7304	19	2	212	4	5	44720220	7.33089	0	0.993386	0.98895	2.32842e-05	147	0.00342278	19825
chr6_142415911-142417310	chr6:142416367:G:A	chr6	142416367	G	A	0.434211	2.93804	0.999947	-8.42184	40.0219	0.419954	0.001162	0.448259	45.7209	57	4	148	5	7	142416367	17.6853	0	0.993176	0.996599	2.51126e-10	104	2.61171e-08	243
chr6_77465731-77467400	chr6:77466838:C:G	chr6	77466838	C	G	0.381579	0.884009	0.999144	-7.42171	40.6502	0.548869	0.000331	0.50005	72.3423	108	9	208	4	7	77466838	17.665	0	0.994789	0.995967	1.82065e-10	149	2.71276e-08	272
chr6_77465731-77467400	chr6:77452800:A:G	chr6	77452800	A	G	0.138158	0.280069	0.999883	-5.06788	24.5076	0.438186	0.000323	0.509858	62.6796	48	9	208	5	7	77466838	10.1534	0	0.994781	0.984967	7.40171e-07	149	0.000110285	13766
chr6_77465731-77467400	chr6:77466186:G:A	chr6	77466186	G	A	0.019737	0.030809	0.999235	-3.78635	17.6828	0.375106	0.000318	0.51605	51.9058	104	9	208	5	7	77466838	7.69452	0	0.994786	0.949567	2.60981e-05	149	0.00388862	380
chr6_25049641-25051270	chr6:25050917:C:T	chr6	25050917	C	T	0.539474	0.165676	0.993893	-8.63106	41.2861	0.424957	0.000222	0.454783	43.3879	165	11	272	6	4	25050917	18.3321	0	0.992862	0.993378	1.31499e-10	207	2.72203e-08	461
chr6_25049641-25051270	chr6:25066795:A:T	chr6	25066795	A	T	0.368421	0.113768	0.99092	-3.55611	17.4414	0.454265	0.000238	0.403547	34.7368	234	11	272	5	4	25050917	6.46174	0	0.992681	0.982671	2.96294e-05	207	0.00613329	16339
chr6_2037691-2038500	chr6:2048350:C:T	chr6	2048350	C	T	0.401316	0.013144	0.999785	-7.77434	40.5713	0.397029	9e-06	0.459566	45.3994	145	5	207	6	5	2048350	18.3891	0	0.979642	0.991942	1.89575e-10	145	2.74883e-08	10254
chr6_21228941-21229520	chr6:21229302:T:C	chr6	21229302	T	C	0.111842	12.3996	0.976018	-7.4729	41.3092	0.304943	9e-06	0.378453	20.9324	149	2	259	7	4	21229302	19.4749	0	0.859896	0.980196	1.29956e-10	213	2.76806e-08	72
chr6_136821891-136823570	chr6:136823080:G:C	chr6	136823080	G	C	0.013158	0.013511	0.98784	-8.0795	39.4173	0.584305	0.000174	0.486163	168.42	95	8	196	5	8	136823080	17.4768	0	0.981127	0.927381	3.42259e-10	85	2.9092e-08	350
chr6_136821891-136823570	chr6:136821808:G:A	chr6	136821808	G	A	0.605263	0.005747	0.999947	-5.79275	28.2971	0.474377	0.000169	0.497928	143.552	88	8	196	5	8	136823080	10.9613	0	0.981134	0.991793	1.04053e-07	85	8.84448e-06	922
chr6_136821891-136823570	chr6:136822889:T:C	chr6	136822889	T	C	0.118421	0.005225	0.978756	-5.41412	26.158	0.460402	0.000174	0.492741	124.519	94	8	196	5	8	136823080	10.4248	0	0.981132	0.91771	3.1459e-07	85	2.67401e-05	159
chr6_136821891-136823570	chr6:136834548:T:A	chr6	136834548	T	A	0.072368	0.462552	0.996285	-4.11505	18.2688	0.532436	0.000178	0.485027	136.144	135	8	196	5	8	136823080	6.4434	0	0.981126	0.969091	1.9182e-05	85	0.00163047	11818
chr6_16505571-16506310	chr6:16504157:C:T	chr6	16504157	C	T	0.118421	4.51662	0.99724	-8.06261	40.0403	0.324456	7e-06	0.441737	42.005	79	2	174	11	5	16503261	18.7532	0	0.988944	0.974362	2.48778e-10	139	3.45802e-08	1783
chr6_129475441-129476120	chr6:129476086:A:G	chr6	129476086	A	G	0.328947	3.85085	0.993461	-7.7742	39.9371	0.380917	8e-06	0.520548	37.4156	84	5	235	5	4	129476086	18.2385	0	0.992796	0.99072	2.62275e-10	133	3.48826e-08	306
chr6_87938421-87938550	chr6:87938516:T:C	chr6	87938516	T	C	0.730263	0.075036	0.999801	-7.36262	40.3655	0.698749	1.1e-05	0.58699	33.3854	86	2	206	5	4	87938516	19.0953	0	0.996181	0.99391	2.10625e-10	170	3.58062e-08	30
chr6_87938421-87938550	chr6:87947052:AT:A	chr6	87947052	AT	A	0.230263	1.62615	0.886739	-2.65989	17.303	0.379637	9e-06	0.691444	26.3327	125	2	206	6	4	87938516	7.42847	0	0.996042	0.823336	3.18685e-05	170	0.00541765	8566
chr6_104161901-104162740	chr6:104162125:C:T	chr6	104162125	C	T	0.026316	0.055515	0.999171	-8.33841	40.2209	0.236001	2e-06	0.486896	54.0499	179	5	255	7	4	104162125	19.4859	0	0.992483	0.959731	2.26812e-10	176	3.99188e-08	195
chr6_165767311-165767650	chr6:165762675:C:G	chr6	165762675	C	G	0.111842	1.46835	0.999266	-8.0651	40.3989	0.777817	0.000506	0.600318	6.75079	115	4	291	10	6	165761620	18.7585	0	0.988064	0.924576	2.07062e-10	193	3.9963e-08	4805
chr6_34514211-34515660	chr6:34514721:A:G	chr6	34514721	A	G	0.092105	0.782189	0.997811	-7.23014	39.7313	0.583656	0.000397	0.549282	150.861	102	5	202	8	5	34514721	17.6554	0	0.960209	0.986823	2.91411e-10	140	4.07976e-08	215
chr6_73548571-73548890	chr6:73548630:C:G	chr6	73548630	C	G	0.223684	1.41792	0.990509	-7.51361	39.324	0.694304	0.002065	0.631391	18.2448	75	2	155	9	7	73548630	18.319	0	0.982265	0.957809	3.59006e-10	115	4.12857e-08	100
chr6_73548571-73548890	chr6:73558526:G:A	chr6	73558526	G	A	0.565789	2.41596	0.994712	-4.01162	19.3063	0.648113	0.002122	0.655797	8.35201	98	2	155	5	7	73548630	8.58952	0	0.990005	0.986812	1.11339e-05	115	0.0012804	9796
chr6_47134301-47136100	chr6:47133565:C:T	chr6	47133565	C	T	0.019737	0.030809	0.999235	-8.0467	40.2225	0.338177	0.000501	0.50242	71.5294	158	10	279	8	9	47134869	18.7376	0	0.985651	0.916612	2.26628e-10	197	4.46458e-08	1635
chr6_98131281-98131780	chr6:98131334:G:A	chr6	98131334	G	A	0.736842	1.7924	0.992386	-7.97657	39.0755	0.322075	2.2e-05	0.446888	15.545	104	2	199	4	6	98131334	18.0297	0	0.993801	0.988392	4.07728e-10	111	4.52578e-08	196
chr6_98131281-98131780	chr6:98107396:C:T	chr6	98107396	C	T	0.296053	0.132438	0.992112	-7.97657	38.3735	0.312967	2.1e-05	0.410881	10.5063	3	2	199	6	6	98131334	17.962	0	0.993765	0.983524	5.84205e-10	111	6.48467e-08	24134
chr6_169189791-169190410	chr6:169191583:T:C	chr6	169191583	T	C	0.440789	0.675732	0.99995	-7.39819	40.2942	0.350009	0.000776	0.663807	30.1884	200	3	344	4	4	169191583	18.6853	0	0.979146	0.991732	2.18459e-10	236	5.15564e-08	1483
chr6_169189791-169190410	chr6:169191182:T:A	chr6	169191182	T	A	0.171053	0.394412	0.997007	-5.91653	29.8334	0.634665	0.00102	0.599137	28.7238	196	3	344	5	4	169191583	13.3785	0	0.978798	0.987576	4.70813e-08	236	1.11112e-05	1082
chr6_161271311-161271870	chr6:161271468:C:G	chr6	161271468	C	G	0.026316	0.055515	0.998915	-8.38829	39.9748	0.738017	1.6e-05	0.458158	63.4821	141	3	275	8	5	161271468	18.7178	0	0.992742	0.960586	2.57257e-10	213	5.47958e-08	122
chr6_161271311-161271870	chr6:161257719:A:C	chr6	161257719	A	C	0.131579	0.471772	0.99834	-3.4402	17.4801	0.608013	1.5e-05	0.472793	29.2623	60	3	275	5	5	161271468	7.29102	0	0.992528	0.984726	2.90326e-05	213	0.00618395	13871
chr6_23796991-23797910	chr6:23795589:T:A	chr6	23795589	T	A	0.059211	0.301042	0.984794	-7.06087	40.2996	0.300346	5e-06	0.445846	31.0823	188	6	399	12	5	23795589	19.1289	0	0.986456	0.956404	2.17852e-10	254	5.53345e-08	1861
chr6_20661481-20662280	chr6:20660462:A:T	chr6	20660462	A	T	0.342105	4.3776	0.998489	-7.72396	40.0684	0.577698	1.4e-05	0.513618	34.0615	144	7	308	36	7	20660459	17.9846	0	0.984581	0.99219	2.45218e-10	230	5.64002e-08	1418
chr6_46129431-46130510	chr6:46129040:T:C	chr6	46129040	T	C	0.092105	0.237491	0.99983	-7.99411	38.0092	0.415155	0.00023	0.478634	34.3013	90	6	185	6	4	46114477	16.9144	0	0.996983	0.976845	7.04114e-10	86	6.05538e-08	930
chr6_46129431-46130510	chr6:46128021:A:T	chr6	46128021	A	T	0.019737	0.030809	0.99252	-4.04776	19.8832	0.386634	0.000237	0.476287	29.3777	84	6	185	6	4	46114477	8.56586	0	0.996983	0.895076	8.23224e-06	86	0.000707973	1949
chr6_46129431-46130510	chr6:46150315:T:TA	chr6	46150315	T	TA	0.638158	0.271723	0.99529	-3.50073	17.0801	0.453243	0.000235	0.507421	35.469	169	6	185	6	4	46114477	6.279	0	0.996985	0.989932	3.58357e-05	86	0.00308187	20345
chr6_151291201-151292220	chr6:151291620:G:A	chr6	151291620	G	A	0.052632	3.29861	0.99853	-7.11626	40.1838	0.349529	0.000247	0.519078	36.5454	161	10	331	7	4	151291620	18.7463	0	0.99603	0.982681	2.31158e-10	262	6.05635e-08	90
chr6_151291201-151292220	chr6:151311781:G:A	chr6	151311781	G	A	0.013158	0.013511	0.972035	-3.45375	17.7264	0.354396	0.000257	0.525272	35.8467	301	10	331	7	4	151291620	7.86155	0	0.995645	0.847725	2.55057e-05	262	0.00668249	20071
chr6_124479481-124480450	chr6:124480058:T:C	chr6	124480058	T	C	0.019737	0.030809	0.935862	-7.65355	38.7989	0.162469	0.000361	0.530937	49.4491	73	5	174	9	10	124480058	19.0709	0	0.989419	0.93335	4.69801e-10	130	6.10741e-08	92
chr6_149925531-149926790	chr6:149925938:G:T	chr6	149925938	G	T	0.348684	0.147304	0.920676	-7.0776	40.174	0.441799	0.000433	0.481533	90.4268	194	14	360	7	5	149925938	17.7584	0	0.938551	0.807125	2.32325e-10	285	6.62127e-08	222
chr6_149925531-149926790	chr6:149924771:C:T	chr6	149924771	C	T	0.375	0.113216	0.99609	-3.7965	21.0657	0.538176	0.00047	0.459185	94.8232	186	14	360	6	5	149925938	8.06701	0	0.939093	0.990986	4.43812e-06	285	0.00126486	1389
chr6_123802371-123804340	chr6:123801810:C:T	chr6	123801810	C	T	0.684211	0.049967	0.953952	-7.65756	39.2096	0.463638	0.000312	0.514129	112.969	103	7	242	7	8	123801810	16.6853	0	0.972673	0.91236	3.80674e-10	174	6.62372e-08	1546
chr6_123802371-123804340	chr6:123777798:A:C	chr6	123777798	A	C	0.375	2.6283	0.994886	-3.91214	18.3155	0.472294	0.000313	0.509821	105.143	2	7	242	4	8	123801810	6.42494	0	0.972434	0.991418	1.87174e-05	174	0.00325683	25558
chr6_146967851-146968260	chr6:146955665:T:C	chr6	146955665	T	C	0.651316	1.28022	0.981017	-7.65948	38.5526	0.676588	1.1e-05	0.670879	29.1768	43	3	202	6	5	146955665	18.1228	0	0.990367	0.959331	5.32969e-10	132	7.0352e-08	12391
chr6_167819331-167819990	chr6:167819855:T:C	chr6	167819855	T	C	0.236842	1.21496	0.974557	-6.75603	37.2983	0.383207	0.000928	0.475819	56.3715	114	3	173	6	7	167819855	16.8869	0	0.932488	0.922876	1.01373e-09	74	7.50163e-08	195
chr6_167819331-167819990	chr6:167823607:C:T	chr6	167823607	C	T	0.375	0.113216	0.99584	-3.04573	16.4659	0.570969	0.001015	0.436205	46.044	123	3	173	5	7	167819855	6.39539	0	0.931075	0.991269	4.95326e-05	74	0.00366541	3947
chr6_16296171-16296750	chr6:16296476:C:G	chr6	16296476	C	G	0.131579	0.471772	0.97802	-7.2705	38.4062	0.341971	0.00042	0.526292	37.0049	88	3	173	7	5	16296476	17.9219	0	0.977312	0.97247	5.74487e-10	133	7.64068e-08	16
chr6_16296171-16296750	chr6:16300213:G:GTCCTT	chr6	16300213	G	GTCCTT	0.046053	0.177122	0.992089	-5.70065	28.1007	0.639364	0.000647	0.434795	47.5628	95	3	173	6	5	16296476	12.5169	0	0.979307	0.958272	1.15162e-07	133	1.53165e-05	3753
chr6_16296171-16296750	chr6:16296446:C:T	chr6	16296446	C	T	0.072368	1.05802	0.999591	-5.20017	25.3671	0.611884	0.000701	0.411129	42.195	87	3	173	5	5	16296476	11.0122	0	0.979052	0.986451	4.73941e-07	133	6.30342e-05	14
chr6_150076081-150076740	chr6:150091024:A:G	chr6	150091024	A	G	0.118421	0.005225	0.962416	-6.9704	39.7134	0.335101	0.000257	0.476871	34.3106	274	5	364	6	4	150091024	18.5704	0	0.975669	0.938221	2.94102e-10	275	8.0878e-08	14614
chr6_158811671-158812380	chr6:158799571:A:G	chr6	158799571	A	G	0.394737	0.309044	0.999947	-8.02532	37.8283	0.376405	2.1e-05	0.328189	31.7051	62	2	212	4	5	158799571	17.2499	0	0.988354	0.992482	7.72524e-10	107	8.266e-08	12455
chr6_27388101-27389410	chr6:27388063:A:C	chr6	27388063	A	C	0.723684	0.211987	0.999936	-8.68652	38.5351	0.556752	0.000315	0.530215	102.9	119	8	310	6	5	27397755	16.7413	0	0.996834	0.987452	5.37773e-10	163	8.7657e-08	693
chr6_134267911-134268490	chr6:134265352:C:T	chr6	134265352	C	T	0.144737	0.142865	0.982936	-6.95485	38.2688	0.33258	7e-06	0.511994	31.8917	91	4	180	6	4	134265352	17.9191	0	0.988105	0.970242	6.16416e-10	145	8.93803e-08	2848
chr6_134267911-134268490	chr6:134250058:C:T	chr6	134250058	C	T	0.065789	0.376909	0.896014	-3.37105	18.2957	0.325064	7e-06	0.518496	25.3885	30	4	180	10	4	134265352	8.36819	0	0.98742	0.80905	1.89134e-05	145	0.00274245	18142
chr6_148884471-148884640	chr6:148884481:G:A	chr6	148884481	G	A	0.256579	0.359263	0.999931	-6.88483	38.3279	0.268149	0.001716	0.394721	12.6534	99	2	218	5	5	148884481	18.3057	0	0.989271	0.992497	5.98012e-10	159	9.50839e-08	75
chr6_2480461-2480690	chr6:2470336:T:C	chr6	2470336	T	C	0.401316	1.14384	0.999676	-7.3671	38.7715	0.271371	7.3e-05	0.321872	12.7006	88	1	316	5	4	2470336	18.5215	0	0.988041	0.991107	4.76427e-10	216	1.02908e-07	10240
chr6_2713571-2715070	chr6:2719194:G:A	chr6	2719194	G	A	0.822368	0.097687	0.976566	-8.44808	39.0885	0.443336	0.000507	0.423953	64.8457	196	12	346	7	5	2719194	16.9961	0	0.992529	0.945432	4.05015e-10	255	1.03279e-07	4874
chr6_2713571-2715070	chr6:2717293:A:C	chr6	2717293	A	C	0.046053	0.177122	0.999669	-6.85929	31.2083	0.407277	0.000476	0.404848	60.9053	180	12	346	8	5	2719194	13.3383	0	0.992114	0.828125	2.31772e-08	255	5.91017e-06	2973
chr6_2713571-2715070	chr6:2714307:G:A	chr6	2714307	G	A	0.177632	0.097687	0.999104	-5.13952	23.487	0.452698	0.000489	0.40604	60.2121	150	12	346	5	5	2719194	9.28222	0	0.992504	0.992928	1.25763e-06	255	0.000320695	13
chr6_161334311-161334880	chr6:161334621:T:C	chr6	161334621	T	C	0.072368	7.49287	0.998035	-8.13378	38.4112	0.656861	5e-06	0.556765	29.5916	183	4	305	6	4	161334621	17.5608	0	0.984215	0.988261	5.73024e-10	190	1.08874e-07	25
chr6_161334311-161334880	chr6:161311108:T:C	chr6	161311108	T	C	0.453947	0.093616	0.989443	-4.08064	19.0001	0.595268	4e-06	0.603783	16.7112	19	4	305	5	4	161334621	7.89964	0	0.984149	0.978547	1.30709e-05	190	0.00248346	23488
chr6_16700051-16701110	chr6:16700602:G:A	chr6	16700602	G	A	0.328947	6.16036	0.999939	-7.07438	38.2546	0.399393	1.2e-05	0.435398	35.5345	133	5	265	11	8	16700602	17.1451	0	0.982064	0.99645	6.20904e-10	197	1.22318e-07	22
chr6_16700051-16701110	chr6:16710736:T:C	chr6	16710736	T	C	0.111842	1.20516	0.988043	-4.98614	26.7317	0.354651	1.2e-05	0.401295	25.9692	189	5	265	11	8	16700602	12.145	0	0.98049	0.972466	2.33755e-07	197	4.60498e-05	10156
chr6_136137111-136137720	chr6:136114056:C:G	chr6	136114056	C	G	0.342105	0.207943	0.989072	-6.7382	36.749	0.392135	1.1e-05	0.437707	64.9572	1	1	136	6	6	136114056	16.5311	0	0.992439	0.979717	1.34357e-09	93	1.24952e-07	23360
chr6_34014701-34016140	chr6:34014873:T:C	chr6	34014873	T	C	0.401316	0.013144	0.999218	-6.72634	38.4541	0.43817	1e-06	0.437389	62.3254	129	15	335	4	7	34014873	16.9172	0	0.986299	0.994366	5.60553e-10	244	1.36775e-07	547
chr6_34014701-34016140	chr6:34033901:C:T	chr6	34033901	C	T	0.164474	0.620998	0.998528	-3.50211	19.4488	0.556896	1e-06	0.450176	68.2337	288	15	335	5	7	34014873	7.60302	0	0.985546	0.987105	1.03332e-05	244	0.0025213	18481
chr6_29926601-29927650	chr6:29938947:A:G	chr6	29938947	A	G	0.394737	0.163461	0.998066	-7.8514	37.2366	0.662907	0.01	0.5	14.4127	8	0	195	6	6	29939204	17.0266	0		0.991393	1.04633e-09	134	1.40208e-07	11821
chr6_29926601-29927650	chr6:29952543:T:C	chr6	29952543	T	C	0.125	1.55102	0.990157	-3.97078	17.4117	0.296146	0.01	0.5	7.62916	190	0	195	6	6	29939204	8.12747	0		0.974217	3.00968e-05	134	0.00403296	25417
chr6_168157341-168158590	chr6:168157562:C:G	chr6	168157562	C	G	0.138158	2.22779	0.988072	-7.79615	38.9725	0.409819	0.00032	0.423886	33.5233	250	13	483	6	6	168157562	17.4752	0	0.990034	0.982663	4.29808e-10	328	1.40977e-07	404
chr6_35021111-35021190	chr6:35021174:A:C	chr6	35021174	A	C	0.177632	1.58243	0.995348	-6.68667	36.7852	0.694122	2.9e-05	0.662655	20.0214	78	1	156	5	6	35021174	17.1457	0	0.993135	0.993135	1.31889e-09	108	1.4244e-07	24
chr6_4973691-4975130	chr6:4965603:G:C	chr6	4965603	G	C	0.467105	1.24137	0.990478	-6.77402	37.8572	0.446049	0.000946	0.511941	83.463	91	8	325	5	9	4965603	16.3098	0	0.991972	0.9838	7.6115e-10	193	1.46902e-07	8807
chr6_4973691-4975130	chr6:4986016:G:A	chr6	4986016	G	A	0.144737	1.70204	0.999887	-3.84122	20.2937	0.549051	0.000949	0.515693	78.7098	210	8	325	5	9	4965603	7.77344	0	0.991963	0.986319	6.642e-06	193	0.00128191	11606
chr6_112194601-112194840	chr6:112175988:C:A	chr6	112175988	C	A	0.546053	0.383838	0.992568	-7.39866	37.8317	0.669978	3.4e-05	0.35872	17.8673	20	1	286	8	5	112175988	17.585	0	0.99068	0.986003	7.71182e-10	192	1.48067e-07	18732
chr6_38212261-38214380	chr6:38212772:T:C	chr6	38212772	T	C	0.822368	1.20516	0.993143	-7.5685	36.7986	0.646515	3e-06	0.666605	44.833	89	6	163	6	3	38212772	17.017	0	0.995898	0.98709	1.30982e-09	126	1.65037e-07	548
chr6_162582471-162582730	chr6:162582569:T:C	chr6	162582569	T	C	0.144737	0.142865	0.986548	-6.64564	38.0504	0.214191	2.1e-05	0.391053	19.814	203	2	328	6	3	162582569	18.6459	0	0.977634	0.981297	6.89423e-10	244	1.68219e-07	31
chr6_157534961-157536350	chr6:157547004:T:C	chr6	157547004	T	C	0.565789	0.385027	0.99995	-6.54091	37.7232	0.4449	0.000292	0.499596	55.753	222	17	353	6	5	157547004	16.2718	0	0.992215	0.991279	8.15295e-10	212	1.72842e-07	11348
chr6_4460091-4461850	chr6:4461016:G:A	chr6	4461016	G	A	0.059211	2.28174	0.999739	-7.3762	37.6489	0.402337	0.000355	0.458401	73.1814	122	8	341	6	4	4461016	16.8748	0	0.993399	0.984882	8.46959e-10	212	1.79555e-07	46
chr6_13767361-13767930	chr6:13769793:G:C	chr6	13769793	G	C	0.269737	0.793425	0.992584	-7.21992	36.8652	0.626271	1.7e-05	0.479634	29.445	135	3	247	6	4	13769793	16.7523	0	0.989875	0.983396	1.26582e-09	173	2.18988e-07	2147
chr6_163165711-163166400	chr6:163188661:G:A	chr6	163188661	G	A	0.118421	1.37135	0.999868	-6.75787	37.338	0.341564	1.4e-05	0.54655	45.9286	251	7	268	25	13	163188661	17.2091	0	0.947256	0.977649	9.93286e-10	222	2.2051e-07	22605
chr6_163165711-163166400	chr6:163176071:C:A	chr6	163176071	C	A	0.388158	0.490931	0.977316	-3.91472	20.3775	0.424969	1.2e-05	0.532901	45.5133	190	7	268	18	13	163188661	8.27738	0	0.948527	0.95167	6.35731e-06	222	0.00141132	10015
chr6_80967171-80968520	chr6:80955222:A:G	chr6	80955222	A	G	0.427632	0.177122	0.996156	-6.61517	37.0023	0.430627	0.001055	0.485704	49.5857	123	3	373	5	7	80955222	16.0919	0	0.994136	0.991861	1.17991e-09	203	2.39521e-07	12624
chr6_80967171-80968520	chr6:80974310:G:C	chr6	80974310	G	C	0.177632	0.097687	0.997363	-6.61517	30.7131	0.421322	0.001179	0.456128	41.8008	237	3	373	6	7	80955222	13.2652	0	0.994135	0.985572	2.99145e-08	203	6.07265e-06	6464
chr6_94725371-94725860	chr6:94725634:C:T	chr6	94725634	C	T	0.092105	0.237491	0.999127	-6.99686	36.5313	0.266498	1.2e-05	0.48022	22.9605	119	2	242	7	5	94725634	17.5899	0	0.984708	0.982219	1.50237e-09	172	2.58408e-07	18
chr6_164322301-164323130	chr6:164321848:G:A	chr6	164321848	G	A	0.506579	0.051959	0.997289	-7.14578	36.3111	0.586778	4e-06	0.510625	49.5806	118	3	255	5	4	164311135	16.0273	0	0.994222	0.992678	1.68203e-09	155	2.60715e-07	868
chr6_23735061-23735480	chr6:23735166:G:A	chr6	23735166	G	A	0.703947	0.034777	0.993673	-7.5029	37.1676	0.674029	1.3e-05	0.668617	19.9475	174	4	402	11	11	23735166	17.6878	0	0.990697	0.962731	1.08399e-09	241	2.61242e-07	104
chr6_112827501-112828400	chr6:112827890:A:C	chr6	112827890	A	C	0.782895	0.915475	0.999921	-6.48921	37.0182	0.408027	0.001679	0.467566	42.4076	127	3	277	5	5	112827890	16.3315	0	0.996989	0.994633	1.17033e-09	225	2.63324e-07	60
chr6_39416761-39417050	chr6:39416963:G:T	chr6	39416963	G	T	0.776316	0.281107	0.962871	-6.45524	36.2598	0.721746	1.1e-05	0.752133	19.2267	88	2	203	6	4	39416963	17.3493	0	0.985787	0.942632	1.72691e-09	153	2.64217e-07	57
chr6_162177441-162178470	chr6:162175858:G:A	chr6	162175858	G	A	0.401316	0.013144	0.99973	-6.96475	37.0836	0.431353	5e-06	0.529858	74.0362	163	5	318	4	7	162175858	16.2514	0	0.993895	0.99205	1.13172e-09	241	2.72745e-07	2098
chr6_22680411-22680780	chr6:22685851:C:T	chr6	22685851	C	T	0.282895	1.17587	0.998614	-6.97328	36.2371	0.323145	4.9e-05	0.521677	31.5853	147	1	229	5	4	22685851	16.9705	0	0.901384	0.99199	1.74715e-09	172	3.0051e-07	5255
chr6_27823541-27825500	chr6:27820284:C:T	chr6	27820284	C	T	0.210526	0.064653	0.99992	-7.03977	35.2753	0.430079	8.7e-05	0.495935	74.5447	66	7	139	5	4	27820284	15.3172	0	0.995835	0.98766	2.86234e-09	110	3.14857e-07	4236
chr6_32893801-32895570	chr6:32894927:G:A	chr6	32894927	G	A	0.078947	5.79737	0.999801	-6.35692	36.9353	0.439462	0.000395	0.547444	141.753	212	22	361	7	4	32894927	16.0958	0	0.980183	0.989298	1.22118e-09	258	3.15064e-07	241
chr6_26577051-26577910	chr6:26590573:C:T	chr6	26590573	C	T	0.473684	0.891944	0.998537	-7.08088	35.3598	0.397178	0.000628	0.459452	39.9508	160	10	212	8	4	26597665	15.8285	0	0.994559	0.97732	2.74081e-09	118	3.23416e-07	13093
chr6_75515621-75516040	chr6:75515870:A:T	chr6	75515870	A	T	0.046053	0.177122	0.977248	-6.26914	34.9245	0.697333	0.000659	0.562676	36.1503	67	2	157	5	2	75515870	15.9914	0	0.963723	0.976454	3.42733e-09	95	3.25597e-07	40
chr6_122744121-122744990	chr6:122744435:T:C	chr6	122744435	T	C	0.960526	0.128354	0.9283	-7.68664	35.8928	0.379774	2e-06	0.517519	59.9472	93	8	224	5	4	122744435	16.169	0	0.993605	0.929732	2.08481e-09	165	3.43993e-07	121
chr6_37550091-37550970	chr6:37550465:C:T	chr6	37550465	C	T	0.361842	0.271723	0.996768	-7.01696	36.3868	0.421749	4e-06	0.479508	59.6605	165	7	291	4	5	37550465	16.0792	0	0.995474	0.995847	1.61795e-09	224	3.6242e-07	65
chr6_37550091-37550970	chr6:37539151:G:A	chr6	37539151	G	A	0.098684	0.911077	0.99692	-3.4219	18.6616	0.402766	4e-06	0.456873	51.8764	86	7	291	5	5	37550465	7.85625	0	0.995468	0.976678	1.56096e-05	224	0.00349656	11379
chr6_5260061-5262380	chr6:5272713:A:G	chr6	5272713	A	G	0.427632	2.11335	0.996782	-6.43355	36.1592	0.473968	0.000648	0.506986	109.47	233	28	340	5	5	5272713	14.8791	0	0.994018	0.992817	1.81841e-09	203	3.69138e-07	11493
chr6_5260061-5262380	chr6:5271222:G:A	chr6	5271222	G	A	0.039474	0.128354	0.999615	-3.19964	18.7556	0.551643	0.000639	0.514496	120.459	226	28	340	17	5	5272713	6.90583	0	0.994008	0.838459	1.48584e-05	203	0.00301626	10002
chr6_3808551-3809540	chr6:3808963:A:G	chr6	3808963	A	G	0.684211	0.569157	0.995486	-6.79151	35.8236	0.409358	0.000326	0.451276	31.8241	107	6	238	5	7	3808963	15.907	0	0.996304	0.995616	2.1601e-09	173	3.73698e-07	83
chr6_3808551-3809540	chr6:3811095:T:C	chr6	3811095	T	C	0.414474	0.199121	0.999948	-4.88107	24.5655	0.562966	0.000324	0.40304	27.6286	120	6	238	4	7	3808963	10.1374	0	0.996296	0.991955	7.18277e-07	173	0.000124262	2049
chr6_24009121-24010020	chr6:24009566:G:A	chr6	24009566	G	A	0.092105	0.782189	0.999832	-6.60773	36.4041	0.40604	0.000193	0.501909	86.9866	161	7	298	5	3	24009566	16.292	0	0.978141	0.986826	1.60361e-09	241	3.86471e-07	4
chr6_24051891-24053920	chr6:24052664:C:A	chr6	24052664	C	A	0.078947	0.689342	0.996403	-6.29888	36.114	0.572967	0.000192	0.505092	83.735	116	8	270	5	5	24052664	15.6872	0	0.988484	0.987562	1.86103e-09	210	3.90817e-07	242
chr6_164826881-164827710	chr6:164826453:C:T	chr6	164826453	C	T	0.118421	1.05365	0.992808	-6.18131	34.6393	0.682687	0.001818	0.505961	24.9219	92	2	166	8	4	164826453	15.7817	0	0.979188	0.979523	3.96808e-09	104	4.12681e-07	843
chr6_40546041-40546280	chr6:40543592:T:C	chr6	40543592	T	C	0.394737	0.309044	0.999454	-6.1331	35.8194	0.36162	7e-06	0.374778	18.8095	135	3	340	5	8	40543592	16.3734	0	0.99048	0.992463	2.16484e-09	191	4.13484e-07	2568
chr6_89667671-89669850	chr6:89669216:C:A	chr6	89669216	C	A	0.125	1.55102	0.999755	-7.03064	34.6147	0.428133	0.000471	0.45855	101.849	69	8	135	5	4	89669216	15.1698	0	0.996415	0.989392	4.01851e-09	105	4.21944e-07	456
chr6_119146711-119149730	chr6:119141643:G:A	chr6	119141643	G	A	0.059211	2.28174	0.996586	-6.21885	35.3203	0.429801	0.000439	0.505375	76.6002	88	15	216	5	5	119141643	15.4364	0	0.994951	0.96965	2.797e-09	156	4.36333e-07	6577
chr6_119146711-119149730	chr6:119150912:T:C	chr6	119150912	T	C	0.388158	0.070401	0.995895	-5.92565	29.3217	0.529951	0.000452	0.496696	83.4161	139	15	216	5	5	119141643	11.6659	0	0.994857	0.99172	6.13059e-08	156	9.56373e-06	2692
chr6_119146711-119149730	chr6:119157381:A:T	chr6	119157381	A	T	0.177632	1.58243	0.996814	-5.00495	23.954	0.465729	0.000433	0.513811	79.5035	166	15	216	5	5	119141643	9.23822	0	0.994887	0.987831	9.86644e-07	156	0.000153917	9161
chr6_27078801-27079210	chr6:27079080:G:A	chr6	27079080	G	A	0.019737	0.030809	0.998562	-7.3614	35.3934	0.218994	5e-06	0.487851	56.1287	105	2	217	6	5	27079080	17.2414	0	0.986708	0.948511	2.69396e-09	171	4.60668e-07	74
chr6_89311121-89313800	chr6:89314950:G:A	chr6	89314950	G	A	0.032895	0.087926	0.998922	-6.78422	35.7323	0.401933	0.000307	0.483617	91.1403	153	17	266	6	7	89314950	16.0709	0	0.985634	0.95299	2.26379e-09	218	4.93506e-07	2490
chr6_39037521-39037970	chr6:39023354:A:G	chr6	39023354	A	G	0.177632	0.097687	0.9987	-6.37496	35.3502	0.253146	1.9e-05	0.379251	12.368	62	2	224	6	6	39023354	17.0067	0	0.985872	0.987571	2.75446e-09	189	5.20592e-07	14392
chr6_48563551-48564330	chr6:48563753:T:G	chr6	48563753	T	G	0.631579	0.420741	0.979157	-6.33372	35.0327	0.670459	0.001154	0.55201	17.071	121	3	272	6	6	48563753	16.2582	0	0.984828	0.966763	3.24213e-09	202	6.54911e-07	187
chr6_30171701-30172570	chr6:30171821:C:G	chr6	30171821	C	G	0.032895	0.087926	0.997488	-5.97176	35.0494	0.657166	7e-06	0.515658	74.1558	226	3	332	6	5	30171821	15.9146	0	0.996922	0.968356	3.21439e-09	235	7.55381e-07	315
chr6_124927901-124928400	chr6:124903043:G:A	chr6	124903043	G	A	0.789474	1.26799	0.989141	-7.43573	34.3043	0.6673	8e-06	0.597459	32.0397	0	4	230	5	5	124903043	16.0921	0	0.990529	0.982042	4.71333e-09	161	7.58846e-07	25107
chr6_27157441-27158390	chr6:27158114:C:A	chr6	27158114	C	A	0.039474	0.128354	0.999615	-6.02043	34.6031	0.218272	0.00081	0.520885	28.721	120	4	236	10	6	27158114	16.9104	0	0.949015	0.965901	4.04256e-09	197	7.96384e-07	198
chr6_119112841-119113360	chr6:119108419:A:G	chr6	119108419	A	G	0.236842	5.62405	0.999924	-5.94435	34.4052	0.636789	0.00013	0.442094	28.7961	118	2	254	26	25	119108419	16.4682	0	0.980256	0.991907	4.47527e-09	180	8.05549e-07	4681
chr6_47656341-47656460	chr6:47656503:A:G	chr6	47656503	A	G	0.480263	0.494105	0.995696	-7.2587	33.3328	0.682847	2.9e-05	0.648602	24.6772	173	2	287	5	4	47656503	15.5399	0	0.993723	0.990211	7.76602e-09	108	8.38731e-07	103
chr6_24980681-24982840	chr6:24980995:T:C	chr6	24980995	T	C	0.296053	1.65714	0.999905	-5.85572	34.3284	0.582498	0.000389	0.54294	30.4475	189	11	303	6	4	24980995	14.9663	0	0.984412	0.99581	4.65542e-09	197	9.17117e-07	765
chr6_41503251-41505680	chr6:41503870:A:C	chr6	41503870	A	C	0.638158	0.000601	0.966178	-5.92155	34.2799	0.568546	0.000395	0.521625	62.1063	122	13	251	8	6	41503870	14.9415	0	0.980686	0.96042	4.77287e-09	201	9.59347e-07	596
chr6_18560841-18561540	chr6:18561167:G:C	chr6	18561167	G	C	0.256579	0.359263	0.999588	-6.26016	34.0286	0.403569	9e-06	0.452193	35.026	130	8	276	29	4	18561167	16.3792	0	0.985196	0.963908	5.43078e-09	185	1.00469e-06	23
chr6_47663871-47664190	chr6:47688304:A:G	chr6	47688304	A	G	0.486842	3.6e-05	0.998466	-6.79641	32.8875	0.646421	4.6e-05	0.535589	19.5937	303	1	315	4	6	47688304	14.9921	0	0.990985	0.992368	9.76496e-09	103	1.00579e-06	24274
chr6_88183621-88183820	chr6:88184081:A:C	chr6	88184081	A	C	0.552632	0.134171	0.994532	-6.69925	34.2525	0.662448	1.5e-05	0.548744	18.7919	121	2	296	4	8	88184081	15.9126	0	0.994257	0.989956	4.84043e-09	216	1.04553e-06	361
chr6_48567101-48567450	chr6:48566961:G:C	chr6	48566961	G	C	0.421053	1.41322	0.986136	-6.16162	34.1847	0.656305	1.4e-05	0.565848	12.4343	128	2	275	5	6	48566961	15.668	0	0.989492	0.976147	5.01222e-09	211	1.05758e-06	315
chr6_41965511-41965980	chr6:41965816:G:A	chr6	41965816	G	A	0.125	0.038668	0.999873	-6.77071	33.0994	0.324521	5e-06	0.510592	34.024	92	3	163	5	5	41965816	15.4769	0	0.98707	0.985263	8.75638e-09	125	1.09455e-06	70
chr6_45663231-45664140	chr6:45663793:C:A	chr6	45663793	C	A	0.052632	0.234568	0.999318	-6.60009	33.2617	0.615532	1e-06	0.532079	60.7762	108	7	207	5	11	45663793	14.8143	0	0.990644	0.979131	8.05542e-09	142	1.14387e-06	107
chr6_154861711-154862110	chr6:154861981:A:G	chr6	154861981	A	G	0.059211	0.301042	0.992271	-6.24416	32.8362	0.671624	5e-06	0.658257	60.3133	84	2	158	5	5	154861981	14.8658	0	0.9684	0.981142	1.00259e-08	116	1.16301e-06	71
chr6_24930251-24932260	chr6:24931917:C:T	chr6	24931917	C	T	0.381579	0.884009	0.994283	-6.42243	33.7734	0.564753	1e-06	0.525098	20.2627	113	10	267	5	5	24931917	14.5872	0	0.990663	0.991795	6.19184e-09	199	1.23218e-06	661
chr6_24930251-24932260	chr6:24947588:G:A	chr6	24947588	G	A	0.026316	0.055515	0.936121	-6.42243	33.5127	0.646208	1e-06	0.53015	29.5036	204	10	267	7	5	24931917	15.1716	0	0.990878	0.890094	7.07995e-09	199	1.40891e-06	16332
chr6_24930251-24932260	chr6:24950319:T:G	chr6	24950319	T	G	0.111842	5.60047	0.962075	-5.15737	24.1046	0.605199	1e-06	0.531444	25.5459	215	10	267	9	5	24931917	10.0748	0	0.990689	0.897459	9.1241e-07	199	0.00018157	19063
chr6_24930251-24932260	chr6:24914588:A:G	chr6	24914588	A	G	0.684211	0.569157	0.998088	-4.94156	23.0416	0.567269	1e-06	0.502164	19.9057	37	10	267	4	5	24931917	9.48578	0	0.990449	0.991425	1.58538e-06	199	0.00031549	16668
chr6_24930251-24932260	chr6:24922292:C:T	chr6	24922292	C	T	0.046053	4.79691	0.944771	-4.20083	19.4845	0.600576	1e-06	0.528784	23.154	73	10	267	6	5	24931917	8.10943	0	0.990824	0.915503	1.01421e-05	199	0.00201827	8964
chr6_24930251-24932260	chr6:24951581:G:A	chr6	24951581	G	A	0.394737	1.07335	0.985727	-4.14676	19.2028	0.445365	1e-06	0.522218	19.0929	226	10	267	5	5	24931917	7.46407	0	0.990685	0.974152	1.17538e-05	199	0.00233901	20325
chr6_91276441-91276610	chr6:91271487:C:A	chr6	91271487	C	A	0.256579	0.359263	0.997023	-6.76965	32.5703	0.638279	0.002015	0.557101	38.026	92	1	186	5	4	91270956	14.6965	0	0.98752	0.991151	1.14957e-08	110	1.26453e-06	5039
chr6_163262601-163264670	chr6:163264492:A:G	chr6	163264492	A	G	0.25	0.210526	0.987756	-6.28768	33.7019	0.425813	0.001348	0.449409	42.8412	111	12	288	5	8	163264492	14.7131	0	0.959915	0.984424	6.42374e-09	199	1.27832e-06	856
chr6_163262601-163264670	chr6:163263395:T:C	chr6	163263395	T	C	0.756579	0.869035	0.943489	-5.8388	29.0521	0.436241	0.001293	0.479021	54.2932	105	12	288	6	8	163264492	12.1929	0	0.959848	0.833068	7.04591e-08	199	1.40214e-05	241
chr6_163262601-163264670	chr6:163285791:T:G	chr6	163285791	T	G	0.052632	0.234568	0.996176	-5.43965	26.0198	0.38185	0.001361	0.44518	35.9018	262	12	288	6	8	163264492	11.5618	0	0.959192	0.962521	3.37928e-07	199	6.72476e-05	22155
chr6_53956001-53956690	chr6:53946438:G:A	chr6	53946438	G	A	0.236842	1.21496	0.999637	-6.33113	32.6807	0.435105	0.000531	0.494268	113.926	52	2	185	6	7	53946438	14.0346	0	0.996177	0.99116	1.0861e-08	118	1.2816e-06	9908
chr6_24803421-24803700	chr6:24802852:C:T	chr6	24802852	C	T	0.164474	0.776848	0.978965	-5.71389	33.3263	0.645062	1.2e-05	0.524053	28.0608	110	3	248	8	5	24802852	15.0952	0	0.99078	0.93707	7.79223e-09	165	1.28572e-06	708
chr6_24803421-24803700	chr6:24804632:G:T	chr6	24804632	G	T	0.269737	4.08418	0.991409	-2.88297	17.3145	0.376481	1.1e-05	0.568884	12.6913	123	3	248	4	5	24802852	7.51188	0	0.99187	0.98622	3.16762e-05	165	0.00522657	1072
chr6_169701021-169703090	chr6:169701108:G:A	chr6	169701108	G	A	0.046053	0.177122	0.999669	-6.70573	32.0027	0.44924	0.000295	0.504244	212.465	66	11	132	6	4	169701108	13.5182	0	0.994998	0.974529	1.53956e-08	85	1.30863e-06	948
chr6_169701021-169703090	chr6:169706323:CTT:C	chr6	169706323	CTT	C	0.210526	0.064653	0.998857	-3.78158	18.7334	0.47986	0.000298	0.507638	198.712	81	11	132	4	4	169701108	6.26761	0	0.994947	0.98799	1.50323e-05	85	0.00127774	4267
chr6_129466241-129466880	chr6:129464074:C:T	chr6	129464074	C	T	0.381579	0.206224	0.990995	-5.92621	32.8305	0.610297	0.001036	0.587495	22.6553	103	1	234	6	4	129464074	14.5277	0	0.995968	0.982793	1.00557e-08	138	1.38769e-06	2486
chr6_129466241-129466880	chr6:129463204:G:T	chr6	129463204	G	T	0.243421	0.869035	0.996181	-3.02523	16.8561	0.410333	0.000966	0.658851	16.5357	99	1	234	5	4	129464074	6.85412	0	0.995971	0.990472	4.03235e-05	138	0.00556465	3356
chr6_11276741-11277950	chr6:11268592:A:G	chr6	11268592	A	G	0.401316	1.73618	0.996859	-6.20272	33.558	0.423647	0.000394	0.400721	32.1867	72	14	263	6	7	11268592	14.5648	0	0.946893	0.993051	6.91693e-09	203	1.40414e-06	8754
chr6_11276741-11277950	chr6:11274714:A:G	chr6	11274714	A	G	0.092105	0.782189	0.996885	-5.31596	24.5892	0.398639	0.000407	0.398742	23.4009	106	14	263	7	7	11268592	10.6773	0	0.94763	0.974453	7.09482e-07	203	0.000144025	2632
chr6_32589661-32589960	chr6:32594034:T:TA	chr6	32594034	T	TA	0.546053	0.383838	0.999291	-5.83459	35.0046	0.646131	0.01	0.5	24.4501	78	0	637	5	5	32594034	16.0451	0		0.99267	3.28923e-09	446	1.467e-06	4224
chr6_148345021-148347020	chr6:148357195:C:A	chr6	148357195	C	A	0.177632	1.58243	0.999906	-6.84734	33.3007	0.406611	0.000565	0.49428	42.2553	175	18	253	4	4	148357897	14.8823	0	0.991993	0.988607	7.89524e-09	193	1.52378e-06	11175
chr6_148345021-148347020	chr6:148350849:G:C	chr6	148350849	G	C	0.25	1.1462	0.994883	-4.90164	22.3853	0.560332	0.000586	0.474542	55.4919	149	18	253	5	4	148357897	9.04968	0	0.991739	0.987922	2.23074e-06	193	0.000430533	4829
chr6_33607021-33607710	chr6:33607173:A:C	chr6	33607173	A	C	0.282895	0.374469	0.998972	-5.69158	33.544	0.387395	0.000136	0.349445	37.5882	161	6	292	27	11	33607173	14.9931	0	0.982485	0.993127	6.96686e-09	219	1.52574e-06	193
chr6_111764081-111765480	chr6:111755492:T:C	chr6	111755492	T	C	0.105263	0.036981	0.999851	-6.36741	31.8551	0.609657	0.000535	0.628553	37.2861	58	3	155	6	4	111749342	13.9574	0	0.975772	0.980449	1.66114e-08	95	1.57808e-06	9288
chr6_111764081-111765480	chr6:111760097:G:A	chr6	111760097	G	A	0.026316	0.055515	0.999171	-5.71113	27.0258	0.271286	0.000363	0.733027	20.1689	73	3	155	6	4	111749342	12.7163	0	0.975934	0.928828	2.00753e-07	95	1.90715e-05	4683
chr6_52616841-52617410	chr6:52617411:GT:G	chr6	52617411	GT	G	0.131579	0.471772	0.998907	-6.16359	33.0315	0.313681	8e-06	0.56134	26.411	108	2	227	7	4	52625654	15.485	0	0.977257	0.984117	9.0679e-09	184	1.66849e-06	285
chr6_28837421-28839520	chr6:28848175:G:A	chr6	28848175	G	A	0.302632	1.13548	0.999693	-6.11872	32.9948	0.459057	0.000274	0.468477	102.301	173	12	247	4	5	28848175	13.7788	0	0.995179	0.989504	9.24077e-09	182	1.68182e-06	9705
chr6_28837421-28839520	chr6:28826076:C:G	chr6	28826076	C	G	0.592105	0.02847	0.999272	-5.742	28.6215	0.45979	0.00026	0.488452	106.127	83	12	247	5	5	28848175	11.6382	0	0.995185	0.992162	8.79995e-08	182	1.60159e-05	12394
chr6_24583321-24584870	chr6:24583576:T:A	chr6	24583576	T	A	0.513158	0.832214	0.900982	-5.66485	32.5786	0.448986	2e-06	0.499164	69.3414	91	5	189	5	4	24583576	13.7263	0	0.940522	0.80752	1.14469e-08	157	1.79716e-06	520
chr6_24583321-24584870	chr6:24584138:A:G	chr6	24584138	A	G	0.355263	1.6851	0.999124	-4.00557	23.8439	0.549691	3e-06	0.451325	61.7577	93	5	189	5	4	24583576	9.51885	0	0.940401	0.994314	1.04472e-06	157	0.000164022	42
chr6_24583321-24584870	chr6:24578044:G:A	chr6	24578044	G	A	0.335526	0.640845	0.997895	-3.54038	21.008	0.451451	2e-06	0.488128	64.7899	72	5	189	5	4	24583576	8.14833	0	0.940979	0.990195	4.57378e-06	157	0.000718083	6052
chr6_50951621-50953840	chr6:50974156:A:G	chr6	50974156	A	G	0.072368	0.462552	0.965794	-5.99118	31.8774	0.340557	2e-06	0.467602	20.1491	166	8	186	10	4	50974156	14.6022	0	0.989458	0.924266	1.64214e-08	110	1.80635e-06	21426
chr6_50951621-50953840	chr6:50928864:G:A	chr6	50928864	G	A	0.598684	0.131612	0.997239	-3.36007	16.0881	0.559855	3e-06	0.418753	21.5566	7	8	186	5	4	50974156	6.04596	0	0.989836	0.992078	6.04636e-05	110	0.006651	23866
chr6_155123431-155124110	chr6:155123625:G:C	chr6	155123625	G	C	0.072368	0.462552	0.997167	-5.58919	32.8748	0.674078	0.000754	0.582295	24.5507	153	3	262	5	3	155123625	15.016	0	0.993108	0.979015	9.82894e-09	193	1.89698e-06	145
chr6_3208771-3210160	chr6:3209314:T:C	chr6	3209314	T	C	0.039474	0.128354	0.997206	-5.58795	32.2549	0.235529	0.000338	0.634742	13.8726	90	4	191	6	12	3209314	15.6166	0	0.991979	0.966865	1.35213e-08	145	1.96059e-06	152
chr6_3208771-3210160	chr6:3209354:A:G	chr6	3209354	A	G	0.644737	0.49712	0.988273	-4.75037	26.3894	0.59935	0.000403	0.579813	19.0087	91	4	191	8	12	3209314	11.6294	0	0.990117	0.985978	2.79071e-07	145	4.04653e-05	112
chr6_159871311-159871670	chr6:159871420:C:T	chr6	159871420	C	T	0.092105	0.782189	0.998584	-6.1139	32.079	0.244635	0.001774	0.269918	25.6929	137	2	233	10	5	159871420	15.543	0	0.929364	0.982129	1.48032e-08	141	2.08725e-06	70
chr6_159871311-159871670	chr6:159868671:C:G	chr6	159868671	C	G	0.559211	0.127215	0.983759	-3.13535	16.5598	0.589062	0.00313	0.174178	25.5264	127	2	233	4	5	159871420	6.72066	0	0.928787	0.966775	4.71399e-05	141	0.00664672	2819
chr6_115667771-115667890	chr6:115658050:G:A	chr6	115658050	G	A	0.493421	4.2584	0.998537	-5.98668	32.1818	0.692249	5.5e-05	0.697348	15.1203	86	1	212	4	3	115658050	15.1522	0	0.993556	0.993917	1.40403e-08	155	2.17624e-06	9780
chr6_159830481-159831420	chr6:159829887:C:T	chr6	159829887	C	T	0.085526	4.48566	0.999816	-5.641	32.69	0.378914	0.000172	0.503472	46.7446	134	11	284	8	6	159829887	14.81	0	0.979451	0.981582	1.0809e-08	205	2.21585e-06	1063
chr6_151058051-151058760	chr6:151051987:G:C	chr6	151051987	G	C	0.026316	0.055515	0.999171	-5.88105	33.1393	0.762609	2e-06	0.546131	27.7691	139	9	357	6	6	151051976	15.3401	0	0.982249	0.952882	8.57891e-09	277	2.37636e-06	6419
chr6_156556951-156558100	chr6:156562698:G:A	chr6	156562698	G	A	0.171053	2.06497	0.994196	-5.49641	32.0934	0.608041	0.00046	0.575167	24.087	128	4	217	12	4	156562698	13.9918	0	0.98648	0.972035	1.46937e-08	164	2.40976e-06	5172
chr6_167742871-167743080	chr6:167733874:A:G	chr6	167733874	A	G	0.111842	1.46835	0.971016	-6.03009	32.0344	0.679202	0.000721	0.645187	23.3331	51	1	230	16	8	167733836	14.7784	0	0.906431	0.95623	1.51463e-08	163	2.46885e-06	9102
chr6_91678501-91679640	chr6:91679474:T:C	chr6	91679474	T	C	0.065789	9.72667	0.999762	-6.22159	32.2362	0.644067	0.000324	0.512149	22.4606	109	6	259	7	4	91679474	14.4182	0	0.993562	0.987506	1.3652e-08	189	2.58023e-06	404
chr6_89297711-89299880	chr6:89299480:A:T	chr6	89299480	A	T	0.907895	3.45616	0.915027	-5.72572	32.6234	0.593941	9.7e-05	0.480616	40.7044	166	20	296	5	4	89299480	14.4146	0	0.978484	0.873407	1.1186e-08	234	2.61753e-06	684
chr6_89297711-89299880	chr6:89298306:C:T	chr6	89298306	C	T	0.203947	0.351237	0.975842	-3.30166	20.2637	0.542503	9.7e-05	0.501184	44.3031	157	20	296	5	4	89299480	7.6595	0	0.978807	0.976759	6.74691e-06	234	0.00157878	490
chr6_169654431-169655670	chr6:169629648:C:T	chr6	169629648	C	T	0.848684	0.053881	0.98961	-5.43148	31.9244	0.180897	0.004048	0.437927	1.17289	0	12	231	7	7	169629648	14.8976	0	0.978895	0.876406	1.6029e-08	167	2.67685e-06	25402
chr6_169654431-169655670	chr6:169665799:G:A	chr6	169665799	G	A	0.177632	0.223444	0.997278	-4.05907	21.802	0.319107	0.005448	0.397776	0.373583	168	12	231	7	7	169629648	10.0035	0	0.979492	0.981026	3.02279e-06	167	0.000504806	10749
chr6_169654431-169655670	chr6:169654704:A:C	chr6	169654704	A	C	0.065789	0.376909	0.999554	-3.42974	18.6034	0.743442	0.005414	0.398556	0.816396	99	12	231	6	7	169629648	8.65627	0	0.979765	0.981045	1.60936e-05	167	0.00268763	346
chr6_30828101-30829130	chr6:30828428:A:T	chr6	30828428	A	T	0.092105	0.237491	0.999128	-6.79759	33.2072	0.420953	0.000216	0.503284	95.7294	372	16	525	5	4	30828428	14.6263	0	0.994666	0.988256	8.28418e-09	336	2.78348e-06	188
chr6_30828101-30829130	chr6:30852332:C:T	chr6	30852332	C	T	0.026316	0.055515	0.895241	-5.93527	29.2348	0.376298	0.000228	0.490675	89.2475	511	16	525	6	4	30828428	13.1962	0	0.994713	0.838588	6.41161e-08	336	2.1543e-05	23716
chr6_116228901-116230150	chr6:116228279:CG:C	chr6	116228279	CG	C	0.026316	17.9869	0.999166	-5.58589	30.9794	0.358919	0.000419	0.45225	62.2744	100	5	199	12	3	116228279	14.0313	0	0.996468	0.956501	2.60786e-08	107	2.79041e-06	1247
chr6_36948171-36948360	chr6:36948323:G:A	chr6	36948323	G	A	0.296053	1.65714	0.999937	-5.73398	32.2484	0.614083	9e-06	0.473697	25.8391	145	4	269	4	4	36948323	14.4446	0	0.992302	0.994404	1.35668e-08	209	2.83546e-06	57
chr6_36948171-36948360	chr6:36956740:T:C	chr6	36956740	T	C	0.309211	0.462552	0.999941	-5.16776	27.8777	0.380025	8e-06	0.532882	19.4175	178	4	269	4	4	36948323	12.4854	0	0.992273	0.989942	1.2923e-07	209	2.70091e-05	8474
chr6_36948171-36948360	chr6:36947886:T:C	chr6	36947886	T	C	0.164474	0.002179	0.993921	-4.59849	23.2731	0.365851	8e-06	0.541879	20.4273	138	4	269	4	4	36948323	10.4117	0	0.991703	0.985596	1.40554e-06	209	0.000293759	380
chr6_37525561-37526220	chr6:37525677:G:A	chr6	37525677	G	A	0.131579	1.74472	0.99988	-6.19574	32.516	0.383353	4e-06	0.516209	46.2327	177	5	342	4	9	37525677	14.7884	0	0.991746	0.984991	1.18215e-08	240	2.83717e-06	213
chr6_37525561-37526220	chr6:37525885:T:A	chr6	37525885	T	A	0.493421	1.31278	0.99188	-6.00156	30.7924	0.568586	4e-06	0.481554	59.2722	181	5	342	4	9	37525677	13.2744	0	0.991634	0.99277	2.87163e-08	240	6.89191e-06	5
chr6_149941221-149942630	chr6:149966958:T:C	chr6	149966958	T	C	0.210526	3.29861	0.99038	-5.73993	32.5847	0.45745	0.000544	0.518035	109.594	318	15	320	6	10	149966958	13.6102	0	0.990238	0.98261	1.14107e-08	253	2.88692e-06	25032
chr6_149941221-149942630	chr6:149941860:G:A	chr6	149941860	G	A	0.144737	0.301042	0.990635	-5.72596	30.0907	0.546071	0.000596	0.484879	128.052	185	15	320	5	10	149966958	12.4299	0	0.990235	0.990071	4.12313e-08	253	1.04315e-05	66
chr6_149941221-149942630	chr6:149938814:C:T	chr6	149938814	C	T	0.019737	0.030809	0.911213	-4.81765	25.3545	0.431981	0.000542	0.519756	100.039	146	15	320	9	10	149966958	10.5825	0	0.990238	0.812449	4.77046e-07	253	0.000120693	3112
chr6_149941221-149942630	chr6:149956010:G:A	chr6	149956010	G	A	0.046053	0.177122	0.974015	-4.03233	20.7397	0.439984	0.000545	0.519754	99.2492	250	15	320	8	10	149966958	8.28647	0	0.990238	0.935338	5.26149e-06	253	0.00133116	14084
chr6_149941221-149942630	chr6:149926751:C:G	chr6	149926751	C	G	0.157895	0.90918	0.966857	-4.03233	19.8626	0.528708	0.00055	0.520493	107.428	83	15	320	9	10	149966958	7.0888	0	0.990238	0.935274	8.32122e-06	253	0.00210527	15175
chr6_16653701-16653840	chr6:16654970:A:G	chr6	16654970	A	G	0.513158	1.88076	0.999948	-5.67921	31.7778	0.319775	2.7e-05	0.339411	15.3478	125	2	234	5	4	16654970	14.789	0	0.99501	0.992593	1.72855e-08	171	2.95582e-06	1200
chr6_148851611-148852440	chr6:148851957:T:C	chr6	148851957	T	C	0.355263	0.041727	0.974746	-5.34655	30.9607	0.405752	8e-06	0.44986	33.71	84	2	171	5	6	148851957	13.6226	0	0.947607	0.921231	2.63302e-08	115	3.02798e-06	69
chr6_14290041-14291580	chr6:14290858:T:C	chr6	14290858	T	C	0.263158	0.19	0.999899	-5.39223	31.6275	0.579583	2e-06	0.560474	56.6299	93	5	217	5	3	14290858	13.6871	0	0.991163	0.994346	1.8677e-08	171	3.19377e-06	48
chr6_148524461-148525540	chr6:148524677:C:T	chr6	148524677	C	T	0.177632	1.20516	0.999909	-5.90166	31.9121	0.59626	0.000375	0.430939	44.2268	122	4	229	5	4	148524677	14.0216	0	0.976779	0.992038	1.6131e-08	200	3.22619e-06	323
chr6_148524461-148525540	chr6:148524776:C:G	chr6	148524776	C	G	0.032895	0.087926	0.996065	-4.73295	24.7847	0.330085	0.000265	0.53041	25.839	123	4	229	5	4	148524677	11.3965	0	0.976775	0.967095	6.41035e-07	200	0.000128207	224
chr6_10147051-10147520	chr6:10147178:C:A	chr6	10147178	C	A	0.335526	1.58128	0.989196	-5.32094	31.6894	0.37214	1e-05	0.382156	26.7602	130	4	264	5	4	10147178	14.3532	0	0.989152	0.988001	1.80906e-08	180	3.25631e-06	108
chr6_158077771-158078050	chr6:158078552:C:T	chr6	158078552	C	T	0.427632	1.84459	0.998384	-6.37032	31.8047	0.647308	1.6e-05	0.610639	19.8336	132	2	275	5	5	158080919	14.4858	0	0.99459	0.990365	1.70483e-08	192	3.27328e-06	642
chr6_154358841-154359950	chr6:154346659:G:A	chr6	154346659	G	A	0.032895	0.087926	0.983209	-5.6863	31.9697	0.329966	0.000289	0.439293	59.7925	66	7	263	8	8	154359396	14.8044	0	0.872967	0.946495	1.56594e-08	210	3.28848e-06	12737
chr6_22613731-22614030	chr6:22613848:G:A	chr6	22613848	G	A	0.059211	2.28174	0.999622	-6.10036	31.9469	0.228593	1.5e-05	0.433889	16.838	150	2	278	8	5	22613848	15.5519	0	0.986479	0.980113	1.58448e-08	209	3.31155e-06	32
chr6_14876781-14878260	chr6:14877533:G:C	chr6	14877533	G	C	0.032895	0.087926	0.998924	-5.2963	31.0882	0.349973	9.2e-05	0.532318	34.4517	113	8	205	5	5	14877533	14.218	0	0.992905	0.967947	2.46572e-08	139	3.42735e-06	13
chr6_71345291-71346790	chr6:71346312:T:C	chr6	71346312	T	C	0.013158	0.013511	0.996839	-5.74424	31.5315	0.308514	0.000438	0.466766	51.1716	126	8	259	7	5	71346312	14.7506	0	0.988479	0.926898	1.96231e-08	184	3.61065e-06	272
chr6_151073211-151073420	chr6:151072991:CA:C	chr6	151072991	CA	C	0.315789	0.569157	0.996907	-5.31337	32.1355	0.629323	3e-06	0.739892	28.5143	179	3	338	5	3	151072991	14.4647	0	0.996244	0.991857	1.43786e-08	260	3.73843e-06	325
chr6_52312301-52312800	chr6:52312557:T:C	chr6	52312557	T	C	0.355263	0.087926	0.999945	-5.28158	31.0691	0.629654	3.8e-05	0.599932	27.8497	113	1	210	4	6	52312557	13.9826	0	0.995147	0.995147	2.48999e-08	154	3.83458e-06	7
chr6_24631821-24631920	chr6:24629909:G:A	chr6	24629909	G	A	0.717105	0.374469	0.996789	-6.56633	31.0484	0.698783	2.2e-05	0.664009	29.7406	107	3	262	5	5	24629909	14.5856	0	0.991487	0.986851	2.51677e-08	158	3.9765e-06	1961
chr6_38346521-38347190	chr6:38321822:TAC:T	chr6	38321822	TAC	T	0.921053	0.558367	0.951679	-5.29057	30.8737	0.728151	0.000736	0.384346	26.6865	0	3	186	9	9	38321822	14.8474	0	0.978804	0.910358	2.75373e-08	155	4.26828e-06	25034
chr6_38346521-38347190	chr6:38347043:C:A	chr6	38347043	C	A	0.019737	0.030809	0.999235	-4.10375	21.9147	0.22779	0.000655	0.415708	21.4681	91	3	186	9	9	38321822	10.7383	0	0.97563	0.913794	2.85043e-06	155	0.000441816	187
chr6_151436831-151436960	chr6:151452369:T:C	chr6	151452369	T	C	0.611842	7.18412	0.999944	-6.344	31.1891	0.338743	3.7e-05	0.485272	25.3594	223	1	266	4	4	151453781	14.3557	0	0.991564	0.993909	2.34071e-08	183	4.28351e-06	15473
chr6_10316081-10316710	chr6:10316435:T:A	chr6	10316435	T	A	0.289474	0.124069	0.999248	-5.23422	31.5499	0.352689	1.1e-05	0.483345	20.1819	154	2	300	4	4	10316435	14.3812	0	0.991903	0.994507	1.94384e-08	224	4.35421e-06	39
chr6_98485701-98488230	chr6:98487796:C:T	chr6	98487796	C	T	0.013158	0.013511	0.994348	-5.20293	30.5838	0.320324	2.3e-05	0.508851	85.7698	128	9	196	36	26	98487796	14.2252	0	0.957433	0.927197	3.19749e-08	137	4.38057e-06	830
chr6_164554871-164555390	chr6:164555939:G:A	chr6	164555939	G	A	0.486842	3.6e-05	0.995014	-5.50884	31.6193	0.653189	9.4e-05	0.511774	23.3091	163	1	330	5	7	164555939	14.4896	0	0.98676	0.990335	1.87552e-08	259	4.85759e-06	809
chr6_161406931-161407880	chr6:161407347:A:G	chr6	161407347	A	G	0.269737	0.095116	0.986039	-5.14872	30.5658	0.368556	0.001464	0.410244	41.6037	121	6	220	5	8	161407347	13.8748	0	0.978678	0.980666	3.2274e-08	151	4.87338e-06	59
chr6_148920771-148921250	chr6:148918670:C:T	chr6	148918670	C	T	0.111842	1.20516	0.983661	-5.38483	31.5282	0.249508	1.6e-05	0.33053	21.9775	157	2	336	12	7	148918670	15.2664	0	0.984563	0.942691	1.96567e-08	254	4.9928e-06	2340
chr6_148920771-148921250	chr6:148922367:C:CT	chr6	148922367	C	CT	0.703947	2.14545	0.91006	-2.68216	18.3314	0.617146	3.2e-05	0.187882	22.7642	208	2	336	7	7	148918670	7.87605	0	0.98476	0.806754	1.85618e-05	254	0.00471469	1357
chr6_56772391-56773270	chr6:56778734:T:C	chr6	56778734	T	C	0.105263	1.0519	0.98809	-6.47191	29.7679	0.328749	0.000299	0.412004	43.2832	92	6	150	10	5	56778734	13.7911	0	0.936163	0.962737	4.8699e-08	105	5.1134e-06	5904
chr6_132471151-132472600	chr6:132472865:CG:C	chr6	132472865	CG	C	0.25	0.210526	0.997496	-6.2483	30.6683	0.624525	1e-05	0.532854	25.7788	114	2	249	7	7	132458739	13.5736	0	0.993742	0.988086	3.06125e-08	172	5.26535e-06	989
chr6_36962811-36964650	chr6:36955104:G:A	chr6	36955104	G	A	0.078947	0.558367	0.997833	-5.54863	31.2664	0.377718	3e-06	0.504613	58.2387	102	12	316	6	5	36955104	14.1846	0	0.987427	0.97495	2.2494e-08	238	5.35356e-06	8626
chr6_118615461-118615650	chr6:118617575:G:A	chr6	118617575	G	A	0.276316	2.58469	0.996458	-6.02399	29.6167	0.678738	0.01	0.5	32.4558	101	0	170	5	6	118617575	13.5657	0		0.988938	5.26483e-08	102	5.37012e-06	2019
chr6_17042601-17043320	chr6:17042050:C:T	chr6	17042050	C	T	0.414474	0.199121	0.989186	-6.42932	30.5757	0.402639	0.000346	0.447102	34.016	118	7	266	6	5	17042050	13.4715	0	0.995924	0.978168	3.21092e-08	170	5.45856e-06	910
chr6_57799601-57800540	chr6:57783806:G:A	chr6	57783806	G	A	0.059211	12.7432	0.968919	-5.55348	28.3644	0.218802	0.01	0.5	14.3538	24	0	80	8	7	57783806	13.7617	0		0.949755	1.00496e-07	55	5.5273e-06	16264
chr6_3192851-3196800	chr6:3196283:G:T	chr6	3196283	G	T	0.039474	0.128354	0.99927	-5.51006	30.4751	0.567734	0.000541	0.479062	131.963	151	14	255	5	16	3196283	13.0521	0	0.887887	0.973049	3.38177e-08	167	5.64755e-06	1457
chr6_3192851-3196800	chr6:3176292:T:C	chr6	3176292	T	C	0.052632	0.234568	0.998399	-5.51006	25.5271	0.426899	0.000535	0.482791	99.7862	94	14	255	6	16	3196283	10.8899	0	0.887778	0.958656	4.36216e-07	167	7.28481e-05	18534
chr6_7504951-7505770	chr6:7505310:A:G	chr6	7505310	A	G	0.407895	0.093769	0.990141	-6.05707	30.4663	0.411949	0.000992	0.457496	57.5581	110	2	267	4	7	7505310	13.3046	0	0.992096	0.988922	3.39712e-08	169	5.74113e-06	50
chr6_38876171-38877190	chr6:38871330:T:G	chr6	38871330	T	G	0.546053	0.383838	0.999027	-6.49474	29.8178	0.410047	0.000875	0.400287	32.3715	94	4	250	5	5	38857553	12.951	0	0.995878	0.992084	4.7461e-08	128	6.07501e-06	5350
chr6_25368611-25370900	chr6:25382839:C:A	chr6	25382839	C	A	0.065789	1.56855	0.988459	-5.2257	31.3551	0.408496	0.000421	0.473352	85.2573	274	20	386	6	4	25382839	13.8961	0	0.982647	0.975179	2.1489e-08	296	6.36074e-06	13083
chr6_90288411-90288980	chr6:90288603:A:G	chr6	90288603	A	G	0.664474	0.552026	0.994798	-5.04761	29.3973	0.617346	8e-06	0.538869	26.6987	75	3	152	5	4	90288603	13.1198	0	0.995543	0.995074	5.89588e-08	111	6.54442e-06	93
chr6_25485901-25486890	chr6:25492136:A:G	chr6	25492136	A	G	0.631579	0.024235	0.999946	-5.01694	30.0802	0.596334	4e-06	0.516124	37.0996	119	5	232	4	4	25492136	13.2474	0	0.993844	0.991641	4.14542e-08	176	7.29594e-06	5740
chr6_25485901-25486890	chr6:25507396:A:G	chr6	25507396	A	G	0.348684	0.39235	0.998882	-4.45858	20.3065	0.57633	4e-06	0.548016	34.3324	192	5	232	4	4	25492136	8.30624	0	0.99379	0.990694	6.59754e-06	176	0.00116117	21000
chr6_19734291-19735160	chr6:19741721:C:T	chr6	19741721	C	T	0.078947	0.558367	0.97361	-5.7414	29.9578	0.299681	8e-06	0.430478	33.9503	131	2	246	8	3	19741721	14.1424	0	0.975813	0.948649	4.41558e-08	168	7.41818e-06	6995
chr6_43951131-43952120	chr6:43951679:C:T	chr6	43951679	C	T	0.572368	0.970398	0.964152	-4.95191	30.2948	0.548356	0.000138	0.479915	59.2384	128	11	301	5	5	43951679	12.6404	0	0.98105	0.963818	3.71127e-08	209	7.75655e-06	53
chr6_43951131-43952120	chr6:43951913:C:T	chr6	43951913	C	T	0.111842	1.20516	0.999729	-4.87928	25.972	0.435643	0.000122	0.508189	56.2592	130	11	301	6	5	43951679	10.8872	0	0.980715	0.981262	3.46406e-07	209	7.23989e-05	287
chr6_43951131-43952120	chr6:43954427:A:T	chr6	43954427	A	T	0.019737	0.030809	0.99256	-3.37169	18.0806	0.380935	0.000131	0.493849	47.4806	141	11	301	7	5	43951679	7.76322	0	0.981307	0.874951	2.11753e-05	209	0.00442564	2801
chr6_89842771-89843620	chr6:89843222:G:C	chr6	89843222	G	C	0.401316	0.350553	0.998051	-5.28811	28.9675	0.621644	0.003528	0.580211	27.1881	76	1	139	4	4	89843222	12.8896	0	0.995067	0.995067	7.36034e-08	108	7.94917e-06	26
chr6_13843591-13844090	chr6:13843706:C:A	chr6	13843706	C	A	0.125	1.55102	0.995906	-4.89808	30.5064	0.612002	0.000306	0.472447	38.5126	121	7	380	5	7	13843706	13.4839	0	0.994204	0.988285	3.32767e-08	239	7.95312e-06	134
chr6_13843591-13844090	chr6:13844132:A:C	chr6	13844132	A	C	0.480263	4.33293	0.993695	-4.52868	26.9275	0.410324	0.000243	0.532517	33.4561	126	7	380	5	7	13843706	11.6571	0	0.993978	0.982024	2.11227e-07	239	5.04833e-05	292
chr6_113994711-113996340	chr6:113995692:C:T	chr6	113995692	C	T	0.914474	0.664769	0.970911	-6.31694	29.3993	0.579057	1e-06	0.505938	94.949	91	6	202	5	3	113995692	12.7279	0	0.995587	0.967637	5.88985e-08	141	8.30469e-06	166
chr6_24080221-24081400	chr6:24079776:T:A	chr6	24079776	T	A	0.269737	0.733187	0.996846	-5.92948	30.1683	0.435691	0.000349	0.486895	73.9043	146	6	289	6	4	24079776	12.8409	0	0.992524	0.991382	3.9613e-08	210	8.31874e-06	1034
chr6_80003651-80005150	chr6:80023331:C:T	chr6	80023331	C	T	0.631579	0.420741	0.98743	-5.52638	29.5147	0.477232	0.000588	0.496127	182.899	192	14	217	5	3	80023331	11.4921	0	0.995846	0.973098	5.54937e-08	151	8.37954e-06	18931
chr6_166736651-166737040	chr6:166736086:T:G	chr6	166736086	T	G	0.25	0.023392	0.997805	-5.23452	30.4659	0.599552	4e-06	0.530264	46.2745	155	6	343	5	5	166735670	13.3554	0	0.981158	0.990014	3.39794e-08	257	8.73269e-06	760
chr6_36906241-36908260	chr6:36931904:A:G	chr6	36931904	A	G	0.651316	0.790131	0.987177	-4.95062	29.3503	0.559678	0.000121	0.623615	64.9083	210	8	220	5	5	36931904	12.3184	0	0.976753	0.977688	6.0406e-08	151	9.1213e-06	24654
chr6_36906241-36908260	chr6:36905568:C:T	chr6	36905568	C	T	0.105263	1.98875	0.998807	-4.00158	20.1391	0.564364	0.000114	0.639001	74.6442	97	8	220	6	5	36931904	7.89683	0	0.976288	0.982899	7.20108e-06	151	0.00108736	1682
chr6_7446501-7447250	chr6:7470088:T:C	chr6	7470088	T	C	0.440789	0.127215	0.999923	-6.02886	29.8819	0.61316	0.001037	0.53113	22.2865	373	5	387	5	8	7470088	13.3077	0	0.991071	0.991573	4.5919e-08	210	9.64298e-06	23212
chr6_57316281-57318140	chr6:57316689:G:A	chr6	57316689	G	A	0.013158	0.013511	0.997849	-4.86834	29.3402	0.344198	0.000568	0.486993	111.974	114	12	223	7	7	57316689	13.4593	0	0.994424	0.927238	6.07232e-08	179	1.08695e-05	521
chr6_91299101-91300250	chr6:91299846:T:A	chr6	91299846	T	A	0.328947	0.013511	0.996733	-5.04918	28.801	0.435098	0.000401	0.464848	79.6647	68	9	204	5	4	91299846	12.1877	0	0.99428	0.995415	8.02107e-08	136	1.09087e-05	170
chr6_18506441-18507360	chr6:18500898:T:C	chr6	18500898	T	C	0.026316	0.055515	0.999171	-5.18187	29.3071	0.702915	6e-06	0.638383	29.0891	132	2	268	6	4	18500898	13.2323	0	0.970547	0.937443	6.17676e-08	180	1.11182e-05	6002
chr6_111857881-111859430	chr6:111858729:G:A	chr6	111858729	G	A	0.868421	0.471772	0.942259	-4.75127	28.6071	0.434517	0.00116	0.45953	90.244	109	7	200	5	4	111858729	12.0468	0	0.99111	0.948199	8.86551e-08	130	1.15252e-05	73
chr6_40936821-40937240	chr6:40937080:T:C	chr6	40937080	T	C	0.078947	0.558367	0.999805	-5.38642	28.2442	0.28885	7e-06	0.516767	17.0215	65	3	149	7	6	40937080	13.3397	0	0.989769	0.981623	1.06936e-07	109	1.16561e-05	50
chr6_4667891-4669010	chr6:4672048:G:A	chr6	4672048	G	A	0.519737	2.54342	0.999948	-5.3802	30.066	0.570597	3e-06	0.544783	49.647	226	6	390	4	5	4672048	12.9214	0	0.993242	0.993394	4.17591e-08	290	1.21101e-05	3598
chr6_105193571-105194390	chr6:105192004:TTTTG:T	chr6	105192004	TTTTG	T	0.026316	0.055515	0.994577	-5.06832	29.2243	0.230586	4e-06	0.511915	17.7597	111	3	258	11	4	105192004	14.1078	0	0.994037	0.914257	6.4467e-08	191	1.23132e-05	1976
chr6_97282071-97283800	chr6:97285996:A:C	chr6	97285996	A	C	0.085526	0.424194	0.998565	-5.3641	27.8273	0.453446	0.00045	0.488203	172.973	79	4	164	5	3	97264455	11.432	0	0.994735	0.979795	1.32643e-07	95	1.26011e-05	3060
chr6_97282071-97283800	chr6:97303655:A:G	chr6	97303655	A	G	0.342105	1.15124	0.996054	-3.40292	17.4753	0.521572	0.000468	0.467334	179.698	144	4	164	5	3	97264455	5.71493	0	0.994712	0.992137	2.91072e-05	95	0.00276518	20719
chr6_57730451-57731340	chr6:57731068:A:T	chr6	57731068	A	T	0.144737	0.142865	0.902143	-4.86649	27.8446	0.331383	0.001591	0.404083	25.6957	87	1	182	8	7	57731068	12.6263	0	0.886756	0.886756	1.31459e-07	97	1.27516e-05	172
chr6_16635571-16636900	chr6:16636230:T:C	chr6	16636230	T	C	0.493421	1.31278	0.996749	-5.17214	28.7451	0.555771	0.000184	0.523289	35.1559	105	13	218	4	5	16636230	11.9841	0	0.993074	0.996464	8.25585e-08	159	1.31268e-05	6
chr6_149922401-149923840	chr6:149923125:C:A	chr6	149923125	C	A	0.177632	0.097687	0.993601	-5.51318	29.8398	0.443485	0.001353	0.46035	96.2677	213	10	379	4	4	149920316	12.7086	0	0.990238	0.947414	4.69251e-08	282	1.32329e-05	5
chr6_149922401-149923840	chr6:149924753:C:T	chr6	149924753	C	T	0.039474	0.128354	0.999615	-5.51318	29.8335	0.406827	0.001383	0.450627	101.809	222	10	379	8	4	149920316	13.1369	0	0.990155	0.926672	4.70778e-08	282	1.3276e-05	1633
chr6_149922401-149923840	chr6:149940225:G:A	chr6	149940225	G	A	0.072368	0.462552	0.960232	-5.07297	26.5262	0.422692	0.001494	0.429598	104.187	325	10	379	9	4	149920316	11.3233	0	0.99007	0.906823	2.59993e-07	282	7.33182e-05	17105
chr6_5456771-5457530	chr6:5457158:C:T	chr6	5457158	C	T	0.644737	1.45411	0.999915	-4.73251	29.3787	0.571573	0.000159	0.530916	46.6985	162	4	311	17	10	5457158	12.7642	0	0.991799	0.99568	5.95295e-08	233	1.38704e-05	8
chr6_31374271-31374350	chr6:31378302:T:C	chr6	31378302	T	C	0.526316	5.18161	0.997371	-4.68619	31.8044	0.280095	0.01	0.5	20.9039	783	0	1208	6	4	31378302	15.0785	0		0.994117	1.70506e-08	827	1.41008e-05	3992
chr6_19399191-19400050	chr6:19399170:C:G	chr6	19399170	C	G	0.355263	0.041727	0.995842	-5.38453	29.0104	0.426572	0.000542	0.524359	56.362	138	4	278	4	4	19398102	12.5352	0	0.986172	0.991746	7.19906e-08	203	1.46141e-05	450
chr6_19399191-19400050	chr6:19399822:T:C	chr6	19399822	T	C	0.223684	1.41792	0.999925	-4.04457	20.5389	0.566208	0.00061	0.490826	53.2736	141	4	278	6	4	19398102	8.32579	0	0.986982	0.99071	5.84323e-06	203	0.00118618	202
chr6_37144281-37144910	chr6:37144568:C:T	chr6	37144568	C	T	0.019737	0.030809	0.808238	-4.66908	28.1313	0.722711	0.000816	0.519299	31.393	104	3	189	6	3	37144568	12.8525	0	0.994147	0.832316	1.1336e-07	130	1.47368e-05	28
chr6_36429071-36429170	chr6:36429452:G:A	chr6	36429452	G	A	0.572368	0.791225	0.996988	-5.82576	28.2774	0.720281	0.01	0.5	30.5188	116	0	251	5	4	36428220	13.381	0		0.992129	1.05115e-07	144	1.51366e-05	332
chr6_150697341-150697840	chr6:150700586:A:G	chr6	150700586	A	G	0.381579	0.884009	0.999862	-5.19768	29.0474	0.417	0.000507	0.471828	52.7791	158	4	298	4	5	150700586	12.5929	0	0.99168	0.992822	7.06296e-08	220	1.55385e-05	2996
chr6_151044451-151046170	chr6:151040257:G:A	chr6	151040257	G	A	0.184211	6.819	0.972057	-5.06658	29.3747	0.548057	0.000273	0.505866	71.2294	105	13	327	6	4	151040257	12.1768	0	0.978625	0.958523	5.96518e-08	264	1.57481e-05	5053
chr6_97067101-97067510	chr6:97067383:T:C	chr6	97067383	T	C	0.092105	0.782189	0.93496	-4.59118	28.5449	0.658475	2.3e-05	0.655772	43.9255	165	1	280	6	4	97067383	12.8095	0	0.850678	0.850678	9.15507e-08	181	1.65707e-05	77
chr6_138772801-138774780	chr6:138776683:C:T	chr6	138776683	C	T	0.480263	0.494105	0.997617	-5.24002	28.7063	0.452813	0.001008	0.450909	74.9909	155	9	277	6	7	138776683	11.7253	0	0.991454	0.991021	8.42275e-08	198	1.66771e-05	2893
chr6_118485601-118486690	chr6:118486104:C:A	chr6	118486104	C	A	0.026316	0.055515	0.999425	-5.01271	27.1658	0.307877	0.001338	0.471087	31.4918	69	6	149	7	6	118486104	12.7443	0	0.991641	0.958869	1.86729e-07	90	1.68056e-05	42
chr6_150972961-150973070	chr6:150973997:A:G	chr6	150973997	A	G	0.605263	1.86193	0.979737	-5.49114	29.1037	0.723222	4.7e-05	0.354329	21.8998	195	1	363	6	3	150973997	13.7944	0	0.927473	0.9561	6.86075e-08	255	1.74949e-05	981
chr6_138498311-138500490	chr6:138499588:T:A	chr6	138499588	T	A	0.434211	0.385027	0.984785	-4.95235	28.7499	0.452517	0.00033	0.466999	91.4595	117	9	271	4	3	138499588	11.9041	0	0.986906	0.98367	8.23554e-08	213	1.75417e-05	188
chr6_41637841-41640770	chr6:41638119:CTCTT:C	chr6	41638119	CTCTT	C	0.019737	0.030809	0.951149	-5.76335	28.6049	0.307112	0.000239	0.518899	34.7799	93	18	272	12	5	41619512	13.3225	0	0.918181	0.829425	8.87577e-08	216	1.91717e-05	1187
chr6_28865781-28867370	chr6:28863821:A:G	chr6	28863821	A	G	0.085526	0.424194	0.999064	-5.14461	28.4552	0.440759	0.000267	0.478781	87.8837	93	14	299	6	3	28841196	11.9605	0	0.990161	0.976537	9.58907e-08	204	1.95617e-05	2755
chr6_43261341-43261520	chr6:43265528:A:C	chr6	43265528	A	C	0.302632	4.63382	0.999941	-5.11352	27.6077	0.670596	5.5e-05	0.644299	26.5734	94	1	176	7	7	43265528	12.5772	0	0.962078	0.988261	1.48585e-07	132	1.96132e-05	4098
chr6_43261341-43261520	chr6:43262365:GGT:G	chr6	43262365	GGT	G	0.111842	1.20516	0.994774	-5.11352	25.961	0.67607	4.5e-05	0.705579	25.9137	84	1	176	6	7	43265528	11.751	0	0.979693	0.977507	3.4838e-07	132	4.59862e-05	935
chr6_43261341-43261520	chr6:43275577:T:C	chr6	43275577	T	C	0.506579	0.475929	0.958534	-3.62526	18.1876	0.634302	4e-05	0.72895	20.086	124	1	176	7	7	43265528	7.94477	0	0.958785	0.915582	2.00179e-05	132	0.00264237	14147
chr6_157281691-157281800	chr6:157286677:G:A	chr6	157286677	G	A	0.289474	0.124069	0.955525	-4.76131	27.2341	0.230177	0.01	0.5	15.7702	126	0	197	6	4	157286677	13.3667	0		0.92576	1.80254e-07	114	2.0549e-05	4931
chr6_134446311-134446780	chr6:134441142:G:A	chr6	134441142	G	A	0.434211	1.18248	0.991402	-5.9086	28.3115	0.632856	1.8e-05	0.628533	33.4264	110	4	315	5	4	134441142	12.717	0	0.987265	0.979556	1.03282e-07	199	2.0553e-05	5404
chr6_87180101-87180610	chr6:87184720:T:A	chr6	87184720	T	A	0.690789	3.07707	0.992157	-5.32767	27.7083	0.366905	2.1e-05	0.416367	32.6832	139	3	244	5	4	87184720	12.3655	0	0.98672	0.981374	1.41056e-07	149	2.10174e-05	4364
chr6_33795221-33795520	chr6:33795350:G:A	chr6	33795350	G	A	0.085526	0.424194	0.999316	-5.50867	28.141	0.665196	3.5e-05	0.592309	45.5738	140	1	293	5	5	33795350	12.6656	0	0.98706	0.98706	1.12792e-07	195	2.19945e-05	20
chr6_159151221-159153080	chr6:159152578:A:C	chr6	159152578	A	C	0.059211	0.301042	0.999625	-5.43575	27.7112	0.417971	0.000451	0.520815	62.1526	235	17	387	6	4	159152578	11.9641	0	0.985666	0.979466	1.40845e-07	157	2.21126e-05	428
chr6_159151221-159153080	chr6:159151226:C:T	chr6	159151226	C	T	0.546053	0.383838	0.984885	-3.768	17.3134	0.53927	0.000491	0.487047	67.1358	224	17	387	5	4	159152578	6.22751	0	0.98569	0.973871	3.1695e-05	157	0.00497612	924
chr6_108797951-108801010	chr6:108802426:A:G	chr6	108802426	A	G	0.519737	0.456592	0.999897	-4.47701	27.525	0.431405	0.001048	0.54952	38.1551	113	9	215	4	4	108802426	11.5722	0	0.987493	0.992617	1.55078e-07	144	2.23313e-05	2946
chr6_148593121-148593330	chr6:148587322:G:A	chr6	148587322	G	A	0.315789	0.049967	0.999728	-4.53573	27.9001	0.318322	2.7e-05	0.319629	20.0806	80	2	228	5	4	148587322	13.0498	0	0.991816	0.991459	1.27744e-07	175	2.23552e-05	5904
chr6_10886381-10887750	chr6:10875803:C:T	chr6	10875803	C	T	0.289474	0.827988	0.999936	-5.0246	28.1992	0.449711	0.000372	0.551036	88.5291	72	13	259	6	7	10875803	11.6696	0	0.995134	0.98937	1.09451e-07	205	2.24375e-05	11263
chr6_10886381-10887750	chr6:10887043:C:G	chr6	10887043	C	G	0.769737	0.444012	0.98957	-4.88136	26.2214	0.56062	0.000378	0.518884	81.7299	126	13	259	5	7	10875803	10.9579	0	0.995105	0.988769	3.04425e-07	205	6.24071e-05	23
chr6_10886381-10887750	chr6:10895342:C:T	chr6	10895342	C	T	0.335526	1.58128	0.941579	-3.16018	17.4581	0.539426	0.000373	0.559132	81.5769	168	13	259	6	7	10875803	6.29632	0	0.995062	0.902243	2.93705e-05	205	0.00602095	8276
chr6_134088191-134088870	chr6:134069918:C:G	chr6	134069918	C	G	0.230263	0.394412	0.95485	-4.51135	27.783	0.607465	0.000885	0.534028	34.6412	15	2	227	7	8	134069918	12.1244	0	0.985032	0.922459	1.35713e-07	166	2.25283e-05	18612
chr6_158797641-158800130	chr6:158778746:G:C	chr6	158778746	G	C	0.381579	0.206224	0.995877	-5.26597	26.9606	0.446971	0.000263	0.498506	77.2651	33	16	230	5	5	158777228	11.1221	0	0.994206	0.99207	2.07642e-07	111	2.30483e-05	20140
chr6_34073581-34074870	chr6:34073529:A:G	chr6	34073529	A	G	0.105263	1.0519	0.999852	-5.47728	28.0359	0.391632	0.000253	0.51688	62.2858	96	19	256	8	5	34073529	12.4303	0	0.976544	0.979119	1.19087e-07	195	2.32219e-05	697
chr6_72476541-72476870	chr6:72476570:A:C	chr6	72476570	A	C	0.539474	0.266654	0.99995	-5.00186	27.722	0.676419	1.8e-05	0.621387	22.5263	121	2	250	5	3	72476570	12.8276	0	0.994362	0.992974	1.40058e-07	166	2.32496e-05	136
chr6_72972621-72972730	chr6:72972734:T:C	chr6	72972734	T	C	0.578947	1.41322	0.999947	-5.15152	26.8249	0.675446	0.01	0.5	32.8849	66	0	156	5	3	72972734	12.3146	0		0.993407	2.22754e-07	105	2.33892e-05	58
chr6_169014721-169015040	chr6:169014951:C:A	chr6	169014951	C	A	0.125	0.038668	0.994496	-5.44201	27.8955	0.246586	3.1e-05	0.400753	17.4636	149	2	266	7	3	169014951	13.6172	0	0.978316	0.98542	1.28048e-07	185	2.36889e-05	71
chr6_166313331-166313710	chr6:166313485:G:C	chr6	166313485	G	C	0.342105	0.002878	0.99353	-4.92816	28.2751	0.59728	1.9e-05	0.665209	52.0128	197	1	329	4	4	166313485	12.2895	0	0.992977	0.992977	1.0524e-07	229	2.40998e-05	35
chr6_57261861-57262190	chr6:57262100:G:A	chr6	57262100	G	A	0.539474	5.07993	0.999921	-4.4791	27.7471	0.604024	1.3e-05	0.534246	20.7789	112	2	240	4	5	57262100	12.2267	0	0.9749	0.99624	1.38256e-07	181	2.50243e-05	74
chr6_128310701-128310710	chr6:128310663:A:G	chr6	128310663	A	G	0.032895	0.087926	0.997692	-5.30164	27.6324	0.786932	0.01	0.5	33.1625	100	0	225	6	2	128308503	12.9549	0		0.954538	1.46699e-07	174	2.55256e-05	43
chr6_21331261-21331620	chr6:21327221:G:A	chr6	21327221	G	A	0.309211	0.020474	0.995932	-5.31718	27.7361	0.614348	8e-06	0.423779	24.943	97	3	260	8	5	21327221	12.2578	0	0.981658	0.990607	1.39045e-07	184	2.55843e-05	4219
chr6_31056971-31058970	chr6:31075915:CA:C	chr6	31075915	CA	C	0.5	0.842105	0.998148	-4.85058	28.7086	0.455447	0.000994	0.441134	79.4536	440	23	500	4	5	31075915	11.7788	0	0.994171	0.990673	8.41305e-08	306	2.57439e-05	17945
chr6_51528531-51529140	chr6:51528815:A:G	chr6	51528815	A	G	0.256579	1.4418	0.994253	-5.11205	27.5525	0.408919	0.000474	0.470998	32.6584	108	4	248	4	4	51528815	11.9996	0	0.995018	0.994534	1.52886e-07	173	2.64492e-05	21
chr6_32175311-32179080	chr6:32177930:A:C	chr6	32177930	A	C	0.618421	0.884009	0.999945	-4.46721	27.1378	0.521387	0.000316	0.522741	229.014	80	12	182	4	4	32177930	10.3657	0	0.993174	0.996176	1.89461e-07	143	2.7093e-05	734
chr6_18464281-18464600	chr6:18463402:C:T	chr6	18463402	C	T	0.223684	1.41792	0.999925	-4.99555	28.1394	0.280827	0.008103	0.168044	21.0925	175	1	358	5	3	18439327	13.5142	0	0.990818	0.987891	1.12881e-07	248	2.79946e-05	1038
chr6_10235541-10235750	chr6:10239677:G:A	chr6	10239677	G	A	0.302632	2.58923	0.991913	-4.8651	27.6321	0.348552	2.2e-05	0.496535	10.8413	164	2	284	4	4	10239677	12.6284	0	0.991385	0.9804	1.46723e-07	199	2.91979e-05	4031
chr6_10235541-10235750	chr6:10211957:G:A	chr6	10211957	G	A	0.157895	0.90918	0.997298	-4.0251	20.9421	0.627725	2.8e-05	0.415586	13.1923	15	2	284	5	4	10239677	9.09549	0	0.991578	0.986414	4.73379e-06	199	0.000942024	23689
chr6_10235541-10235750	chr6:10224034:G:C	chr6	10224034	G	C	0.453947	0.024583	0.983187	-3.91521	20.2351	0.611064	2.6e-05	0.451169	12.0029	85	2	284	5	4	10239677	8.69785	0	0.990692	0.966557	6.84837e-06	199	0.00136283	11612
chr6_31794211-31796600	chr6:31795967:G:A	chr6	31795967	G	A	0.118421	0.005225	0.998742	-4.44214	26.5267	0.459396	0.000178	0.514018	130.362	57	6	139	5	4	31795967	10.6192	0	0.994202	0.990405	2.59921e-07	113	2.93711e-05	561
chr6_31794211-31796600	chr6:31796753:G:A	chr6	31796753	G	A	0.026316	0.055515	0.942769	-3.53151	19.4039	0.437579	0.000181	0.507891	124.085	60	6	139	7	4	31795967	7.69088	0	0.994258	0.906524	1.05789e-05	113	0.00119542	1347
chr6_4732761-4733330	chr6:4733080:C:G	chr6	4733080	C	G	0.013158	0.013511	0.998355	-4.64492	27.7477	0.216166	0.000189	0.513297	67.4962	185	6	296	9	7	4733080	13.5146	0	0.988725	0.925826	1.38216e-07	213	2.94399e-05	34
chr6_89034641-89036300	chr6:89035828:G:A	chr6	89035828	G	A	0.032895	0.087926	0.999128	-4.51068	27.3711	0.317378	2e-06	0.477297	33.9882	128	6	263	6	4	89035828	12.7668	0	0.995244	0.961299	1.67921e-07	176	2.95542e-05	358
chr6_122861441-122862330	chr6:122858018:C:T	chr6	122858018	C	T	0.243421	0.098265	0.99493	-4.44153	27.1234	0.420575	6e-06	0.452218	67.3411	75	3	219	6	9	122858018	11.6108	0	0.970716	0.989041	1.90875e-07	162	3.09218e-05	3868
chr6_166768211-166768520	chr6:166768437:G:A	chr6	166768437	G	A	0.217105	0.079488	0.993901	-4.37893	28.2941	0.313186	1.4e-05	0.503755	25.1972	166	2	401	4	5	166768437	13.2491	0	0.988364	0.990769	1.04215e-07	298	3.10561e-05	71
chr6_111743511-111745640	chr6:111744496:G:A	chr6	111744496	G	A	0.026316	0.055515	0.999425	-5.09488	26.2748	0.37974	0.000173	0.498968	71.6413	81	6	179	8	6	111744496	11.6957	0	0.995402	0.960987	2.96131e-07	114	3.37589e-05	80
chr6_111743511-111745640	chr6:111762854:A:G	chr6	111762854	A	G	0.440789	2.2643	0.994534	-3.57261	17.6862	0.537554	0.000188	0.469557	82.1287	154	6	179	4	6	111744496	6.36279	0	0.995399	0.990892	2.60514e-05	114	0.00296986	18278
chr6_97305471-97307690	chr6:97307372:C:G	chr6	97307372	C	G	0.164474	0.002179	0.997164	-5.27442	26.6367	0.438267	0.000244	0.505744	95.3625	96	4	190	7	9	97307372	11.2034	0	0.982662	0.992087	2.45539e-07	140	3.43755e-05	792
chr6_118748211-118749080	chr6:118734710:G:A	chr6	118734710	G	A	0.486842	0.205307	0.999949	-4.86999	26.7882	0.431861	0.005662	0.449265	55.5603	55	5	199	4	4	118734710	11.2818	0	0.994706	0.99277	2.27014e-07	152	3.45061e-05	13936
chr6_44857911-44859540	chr6:44858228:G:A	chr6	44858228	G	A	0.039474	0.128354	0.991426	-4.54825	26.2556	0.317808	0.000287	0.417088	62.2017	71	10	178	8	6	44858228	12.3137	0	0.990333	0.968478	2.99091e-07	117	3.49936e-05	498
chr6_165818351-165818490	chr6:165818438:G:A	chr6	165818438	G	A	0.151316	1.26642	0.991411	-4.61533	27.15	0.291667	2e-05	0.385021	23.4815	135	2	246	5	4	165818438	12.8568	0	0.987089	0.989313	1.8827e-07	192	3.61478e-05	18
chr6_38138461-38138680	chr6:38138569:C:G	chr6	38138569	C	G	0.065789	0.376909	0.980761	-4.33638	27.3677	0.721359	1.2e-05	0.64982	21.7075	122	1	274	5	3	38138569	12.4915	0	0.979358	0.979358	1.68216e-07	221	3.71757e-05	1
chr6_169250621-169251690	chr6:169255346:C:T	chr6	169255346	C	T	0.046053	0.177122	0.909565	-4.66798	27.5004	0.292236	2.5e-05	0.508511	64.2019	196	2	310	8	7	169255346	13.0117	0	0.956099	0.884138	1.57063e-07	237	3.72239e-05	4190
chr6_71011421-71013600	chr6:70997672:C:A	chr6	70997672	C	A	0.355263	0.041727	0.999944	-4.4443	27.267	0.539819	0.000589	0.488875	75.9458	46	11	303	4	5	70997672	10.9452	0	0.995279	0.991831	1.77212e-07	220	3.89867e-05	14838
chr6_148516301-148516710	chr6:148516613:C:T	chr6	148516613	C	T	0.059211	2.28174	0.99646	-4.94405	27.0217	0.310533	0.000483	0.511911	25.221	121	3	235	9	5	148516613	12.7141	0	0.98269	0.961231	2.01182e-07	205	4.12424e-05	107
chr6_116100331-116101890	chr6:116099074:A:G	chr6	116099074	A	G	0.164474	0.620998	0.999377	-4.91	25.9438	0.447601	0.000374	0.503448	77.9753	91	6	175	6	5	116099074	10.6406	0	0.986323	0.986761	3.51506e-07	118	4.14777e-05	2036
chr6_116100331-116101890	chr6:116101371:C:T	chr6	116101371	C	T	0.434211	0.02359	0.996824	-3.43922	17.0307	0.531141	0.000393	0.485578	86.8695	99	6	175	4	5	116099074	5.84427	0	0.986306	0.969066	3.67807e-05	118	0.00434012	261
chr6_167407811-167408090	chr6:167408195:G:T	chr6	167408195	G	T	0.046053	0.177122	0.998332	-5.04201	27.4791	0.780407	2.7e-05	0.704207	13.8264	175	1	343	7	4	167410635	12.7814	0	0.963432	0.962868	1.58798e-07	270	4.28754e-05	245
chr6_53294171-53294540	chr6:53271463:T:C	chr6	53271463	T	C	0.217105	0.915475	0.998309	-5.1785	25.5618	0.603998	7e-06	0.572624	43.0002	5	3	208	5	3	53271463	11.0481	0	0.987832	0.989888	4.28445e-07	104	4.45583e-05	22893
chr6_53294171-53294540	chr6:53309650:T:C	chr6	53309650	T	C	0.361842	2.29459	0.994311	-3.39052	16.4901	0.416675	6e-06	0.611357	32.9573	166	3	208	4	3	53271463	6.65026	0	0.988029	0.990539	4.89054e-05	104	0.00508616	15294
chr6_52856261-52856500	chr6:52856365:G:A	chr6	52856365	G	A	0.197368	0.566533	0.990294	-4.87324	25.8492	0.323178	6e-05	0.204393	31.1953	129	1	239	5	6	52856365	12.0355	0	0.986892	0.986892	3.69159e-07	121	4.46682e-05	15
chr6_116415781-116415940	chr6:116421214:T:C	chr6	116421214	T	C	0.743421	1.4418	0.996938	-4.61017	26.0287	0.361423	5.2e-05	0.341778	26.0973	128	1	202	5	4	116421214	11.5909	0	0.993333	0.99123	3.36386e-07	138	4.64213e-05	5354
chr6_38443161-38444280	chr6:38443583:G:T	chr6	38443583	G	T	0.631579	0.689342	0.993837	-4.89564	26.095	0.442703	0.000194	0.480388	98.3277	111	5	189	4	9	38443583	10.6808	0	0.993983	0.99421	3.25031e-07	144	4.68044e-05	137
chr6_117883261-117883430	chr6:117883268:G:A	chr6	117883268	G	A	0.434211	0.608774	0.999948	-5.12196	25.739	0.350711	2.9e-05	0.344544	28.7318	75	2	169	4	5	117883268	11.6636	0	0.994111	0.994683	3.90844e-07	120	4.69012e-05	78
chr6_106445031-106445350	chr6:106437894:G:C	chr6	106437894	G	C	0.118421	1.37135	0.999868	-4.64576	27.1311	0.594571	0.000404	0.51373	58.7909	98	6	314	5	4	106437894	11.7699	0	0.987819	0.978632	1.90113e-07	247	4.69579e-05	7296
chr6_110097061-110097170	chr6:110097020:A:C	chr6	110097020	A	C	0.105263	0.036981	0.991658	-4.22459	25.8068	0.693487	2.5e-05	0.502196	19.1954	75	1	158	6	2	110097020	11.7469	0	0.938977	0.980551	3.77354e-07	129	4.86787e-05	96
chr6_37673651-37674740	chr6:37674350:A:G	chr6	37674350	A	G	0.026316	0.055515	0.999425	-4.20035	26.811	0.303907	0.000139	0.499525	75.1323	153	7	281	8	4	37674350	12.5759	0	0.971767	0.961269	2.24358e-07	220	4.93587e-05	154
chr6_5695261-5695520	chr6:5695312:G:A	chr6	5695312	G	A	0.460526	0.266654	0.986133	-4.90079	26.3289	0.619607	4.1e-05	0.634672	33.9856	118	1	236	4	4	5695312	11.6438	0	0.98344	0.98344	2.8794e-07	173	4.98137e-05	78
chr6_37514321-37517500	chr6:37505422:C:T	chr6	37505422	C	T	0.421053	0.049684	0.994287	-4.82095	26.7053	0.464875	0.000375	0.475434	94.208	57	36	327	6	4	37505422	10.5932	0	0.992524	0.986554	2.36969e-07	213	5.04745e-05	10488
chr6_36848421-36849440	chr6:36852789:A:G	chr6	36852789	A	G	0.677632	2.6532	0.999939	-4.19105	26.0586	0.427947	1.4e-05	0.333791	55.3823	133	3	218	5	3	36852789	10.9533	0	0.992741	0.992665	3.31209e-07	162	5.36558e-05	3859
chr6_96911931-96911940	chr6:96896083:C:T	chr6	96896083	C	T	0.151316	4.07467	0.998879	-5.22125	25.899	0.687112	0.01	0.5	31.0115	47	0	202	5	4	96887338	11.7421	0		0.988668	3.59747e-07	157	5.64802e-05	15853
chr6_75243001-75244620	chr6:75243989:T:G	chr6	75243989	T	G	0.164474	6.0391	0.999898	-4.14347	26.1878	0.544367	0.001076	0.542282	136.383	146	3	232	5	4	75243989	10.494	0	0.996383	0.994338	3.09772e-07	188	5.82371e-05	179
chr6_3368661-3369040	chr6:3363252:A:G	chr6	3363252	A	G	0.598684	0.705958	0.991832	-4.80691	25.7757	0.406806	0.000881	0.473652	28.6919	83	8	224	5	6	3363252	11.1258	0	0.989797	0.984764	3.83484e-07	155	5.94399e-05	5598
chr6_112154251-112154440	chr6:112154538:AT:A	chr6	112154538	AT	A	0.25	1.1462	0.998817	-5.12767	25.7752	0.672217	0.01	0.5	22.8898	98	0	201	4	5	112155008	11.7031	0		0.988518	3.83585e-07	158	6.06064e-05	192
chr6_31053261-31054600	chr6:31054180:C:T	chr6	31054180	C	T	0.046053	0.177122	0.996135	-4.31514	27.204	0.41198	0.000443	0.470833	100.728	281	18	512	6	5	31054180	11.8055	0	0.991706	0.97655	1.83079e-07	336	6.15145e-05	250
chr6_134238171-134239580	chr6:134239230:A:G	chr6	134239230	A	G	0.059211	0.301042	0.999741	-4.10121	25.9916	0.389073	0.000234	0.475085	46.1948	121	15	231	5	6	134239230	11.5179	0	0.994524	0.980779	3.4291e-07	183	6.27526e-05	354
chr6_2853901-2855650	chr6:2859752:T:C	chr6	2859752	T	C	0.289474	0.582435	0.991229	-4.45419	26.8915	0.414631	3e-06	0.545122	30.0952	184	5	412	5	4	2859752	11.5832	0	0.993875	0.981151	2.15205e-07	292	6.28399e-05	4976
chr6_154307851-154307960	chr6:154306361:A:T	chr6	154306361	A	T	0.335526	1.58128	0.996936	-4.40215	26.0061	0.635354	1.7e-05	0.603374	28.782	94	2	227	4	4	154306361	11.5834	0	0.99416	0.992213	3.40335e-07	188	6.3983e-05	1545
chr6_112297901-112298630	chr6:112298254:C:G	chr6	112298254	C	G	0.815789	0.103294	0.981415	-4.42833	25.4233	0.418502	0.000499	0.400445	65.4846	97	2	181	5	4	112298254	10.6704	0	0.986941	0.94474	4.60313e-07	142	6.53645e-05	12
chr6_150014571-150015500	chr6:150015529:C:T	chr6	150015529	C	T	0.236842	0.642621	0.991871	-5.04947	26.7868	0.344512	0.006427	0.569127	19.8799	190	3	404	6	5	150015529	12.2428	0	0.992039	0.982447	2.27184e-07	288	6.54289e-05	493
chr6_150014571-150015500	chr6:150020775:G:C	chr6	150020775	G	C	0.809211	0.030111	0.979766	-4.83848	24.2968	0.380278	0.005884	0.597548	24.1581	220	3	404	6	5	150015529	10.5652	0	0.991898	0.961678	8.25783e-07	288	0.000237825	5739
chr6_37648811-37649330	chr6:37649070:G:C	chr6	37649070	G	C	0.019737	0.030809	0.866635	-4.05326	26.1704	0.76286	1.1e-05	0.597449	30.7663	132	2	283	6	6	37649070	12.0802	0	0.920302	0.877501	3.12577e-07	213	6.65789e-05	0
chr6_28004981-28005840	chr6:28005586:T:A	chr6	28005586	T	A	0.065789	1.56855	0.993567	-4.04186	24.882	0.633035	3e-05	0.490991	52.0417	58	1	149	7	5	28005586	10.8428	0	0.982366	0.982366	6.09476e-07	111	6.76519e-05	176
chr6_33700521-33700720	chr6:33700062:A:G	chr6	33700062	A	G	0.532895	2.48061	0.999004	-5.26802	25.3303	0.414825	1.5e-05	0.393795	53.052	151	1	267	4	4	33700062	10.7792	0	0.996741	0.993629	4.83067e-07	141	6.81124e-05	558
chr6_150091121-150092210	chr6:150091622:C:A	chr6	150091622	C	A	0.282895	0.002162	0.99971	-4.04063	26.5024	0.453098	0.00058	0.47469	89.0244	183	14	346	5	5	150091622	10.8176	0	0.9785	0.995054	2.63206e-07	261	6.86968e-05	44
chr6_2998151-3000590	chr6:2999320:G:A	chr6	2999320	G	A	0.203947	0.351237	0.999917	-4.35831	26.7542	0.528427	0.000372	0.511279	143.702	121	24	379	5	8	2999320	10.3823	0	0.987762	0.994245	2.31052e-07	300	6.93155e-05	50
chr6_2998151-3000590	chr6:2997755:G:T	chr6	2997755	G	T	0.046053	0.177122	0.999669	-3.71082	20.3661	0.455313	0.000368	0.516456	124.346	104	24	379	6	8	2999320	7.84169	0	0.987906	0.951869	6.39516e-06	300	0.00191855	1615
chr6_17495951-17496160	chr6:17495371:C:A	chr6	17495371	C	A	0.638158	0.271723	0.997242	-4.03471	25.2361	0.658603	4e-05	0.305694	16.7059	90	2	182	4	5	17495371	11.57	0	0.969306	0.99224	5.07246e-07	138	7e-05	685
chr6_107818631-107818990	chr6:107818933:G:A	chr6	107818933	G	A	0.25	3.95322	0.999928	-4.58044	25.5382	0.635036	4.3e-05	0.595413	16.7069	107	1	239	5	4	107818933	11.2928	0	0.994112	0.994112	4.33713e-07	171	7.4165e-05	123
chr6_159594141-159595770	chr6:159616120:G:A	chr6	159616120	G	A	0.440789	0.011813	0.995305	-4.52189	25.7209	0.433198	0.000673	0.360567	60.8941	244	3	270	7	8	159616120	10.6669	0	0.989449	0.991257	3.94537e-07	189	7.45676e-05	21164
chr6_154621511-154621960	chr6:154620838:CTAACT:C	chr6	154620838	CTAACT	C	0.269737	0.095116	0.998712	-4.51981	24.9641	0.378438	1.6e-05	0.494551	49.1403	133	1	245	5	4	154620838	11.0511	0	0.947087	0.990551	5.84093e-07	130	7.5932e-05	898
chr6_149107651-149108730	chr6:149113629:G:T	chr6	149113629	G	T	0.256579	0.364022	0.958132	-4.10349	25.712	0.564081	0.001042	0.49344	55.8574	140	9	294	6	6	149113629	10.6833	0	0.992545	0.91732	3.96348e-07	194	7.68915e-05	5439
chr6_149107651-149108730	chr6:149111881:T:C	chr6	149111881	T	C	0.217105	0.915475	0.971807	-4.10349	23.4941	0.435488	0.000946	0.529392	48.2984	129	9	294	5	6	149113629	9.71697	0	0.992557	0.951421	1.25299e-06	194	0.000243081	3691
chr6_23681751-23681990	chr6:23679651:C:T	chr6	23679651	C	T	0.203947	0.673083	0.993846	-5.2026	26.1218	0.626223	0.002272	0.568973	46.0432	195	2	361	5	4	23679651	11.4971	0	0.991734	0.988073	3.20546e-07	240	7.6931e-05	2219
chr6_162371881-162372440	chr6:162379124:T:C	chr6	162379124	T	C	0.263158	0.19	0.994283	-5.20697	25.1085	0.598065	1.5e-05	0.578972	45.4788	136	2	221	5	5	162379124	10.7748	0	0.990557	0.989897	5.41924e-07	147	7.96628e-05	6964
chr6_159691141-159694470	chr6:159689128:T:C	chr6	159689128	T	C	0.197368	0.483746	0.998847	-5.01613	25.124	0.52405	0.000711	0.511447	211.967	95	16	234	4	5	159671254	9.41192	0	0.993105	0.987073	5.37597e-07	153	8.22523e-05	3678
chr6_159691141-159694470	chr6:159693694:C:T	chr6	159693694	C	T	0.039474	0.128354	0.999615	-3.98233	19.2262	0.457048	0.000703	0.515545	181.763	122	16	234	4	5	159671254	7.27256	0	0.993159	0.973153	1.16108e-05	153	0.00177646	888
chr6_10598551-10599290	chr6:10573885:C:A	chr6	10573885	C	A	0.618421	0.206224	0.999946	-4.32202	25.7814	0.429403	3.1e-05	0.537713	33.0155	2	8	288	31	37	10573885	10.9346	0	0.989886	0.992123	3.82364e-07	219	8.37377e-05	25035
chr6_10598551-10599290	chr6:10587416:C:T	chr6	10587416	C	T	0.098684	0.112317	0.997492	-4.32202	22.7499	0.596516	1.8e-05	0.487405	35.3091	98	8	288	37	37	10573885	10.0855	0	0.989483	0.973536	1.84516e-06	219	0.000404089	11504
chr6_168884521-168885070	chr6:168884544:T:C	chr6	168884544	T	C	0.763158	0.21867	0.989848	-3.82017	25.8873	0.42337	5e-06	0.466997	63.4015	199	5	418	5	7	168884544	10.9626	0	0.994815	0.986992	3.61951e-07	251	9.08498e-05	252
chr6_11212571-11216560	chr6:11217610:G:A	chr6	11217610	G	A	0.578947	0.061338	0.999948	-4.24063	25.699	0.467467	0.000733	0.480419	94.5184	148	22	288	5	4	11214699	10.0235	0	0.979486	0.992107	3.99036e-07	228	9.09802e-05	3044
chr6_166737311-166737430	chr6:166737442:G:T	chr6	166737442	G	T	0.217105	0.915475	0.999767	-3.9125	25.9159	0.695861	0.01	0.5	17.6405	174	0	343	5	5	166737442	11.9814	0		0.990086	3.56618e-07	256	9.12942e-05	72
chr6_70080691-70081420	chr6:70081027:C:T	chr6	70081027	C	T	0.236842	1.21496	0.996885	-4.90757	25.5131	0.387983	1.4e-05	0.487276	31.4718	142	4	265	5	7	70081027	11.3233	0	0.987925	0.993191	4.39381e-07	208	9.13912e-05	29
chr6_28080131-28081780	chr6:28078895:T:C	chr6	28078895	T	C	0.25	0.210526	0.999931	-4.57149	24.4896	0.463034	0.00016	0.495944	124.677	96	6	200	7	6	28099418	9.5475	0	0.993177	0.986248	7.47107e-07	126	9.41355e-05	2061
chr6_28080131-28081780	chr6:28074199:A:G	chr6	28074199	A	G	0.203947	0.351237	0.999596	-4.00139	20.2585	0.53232	0.000176	0.46711	122.074	76	6	200	5	6	28099418	7.41294	0	0.993177	0.988984	6.76537e-06	126	0.000852437	6757
chr6_5723531-5724620	chr6:5711848:G:A	chr6	5711848	G	A	0.289474	0.124069	0.999115	-3.93473	25.4576	0.397699	1.6e-05	0.446364	29.3073	73	2	257	6	5	5711848	11.0754	0	0.965438	0.990576	4.52204e-07	209	9.45105e-05	12228
chr6_5723531-5724620	chr6:5722645:A:T	chr6	5722645	A	T	0.407895	0.02847	0.979855	-3.66982	21.1891	0.411413	1.5e-05	0.460888	28.3769	128	2	257	6	5	5711848	8.87053	0	0.963289	0.961002	4.16119e-06	209	0.000869688	1431
chr6_5723531-5724620	chr6:5736510:G:C	chr6	5736510	G	C	0.611842	0.047379	0.977364	-3.21543	17.6853	0.582751	1.7e-05	0.423514	25.6196	206	2	257	5	5	5711848	7.14183	0	0.965997	0.954691	2.60631e-05	209	0.00544719	12434
chr6_33128931-33128960	chr6:33126124:C:T	chr6	33126124	C	T	0.302632	0.00046	0.999352	-3.92042	27.1404	0.284976	3.9e-05	0.368269	23.583	301	2	697	5	2	33126124	12.797	0	0.988007	0.991038	1.89207e-07	501	9.47925e-05	2822
chr6_72860751-72862880	chr6:72862367:G:T	chr6	72862367	G	T	0.690789	0.866683	0.99173	-4.15224	24.8433	0.446044	0.000894	0.523973	53.244	108	8	211	5	5	72862367	10.1877	0	0.994043	0.992507	6.21864e-07	160	9.94982e-05	551
chr6_113381651-113382490	chr6:113381962:A:G	chr6	113381962	A	G	0.671053	0.162741	0.996052	-3.89657	25.273	0.57034	4e-06	0.560229	79.405	123	4	255	4	9	113381962	10.6003	0	0.98785	0.995387	4.97615e-07	202	0.000100518	108
chr6_148758141-148758800	chr6:148758258:G:A	chr6	148758258	G	A	0.375	1.28094	0.983179	-3.97795	24.2981	0.613975	6.7e-05	0.479759	16.764	73	1	172	5	6	148758258	10.5359	0	0.979327	0.979327	8.25187e-07	123	0.000101498	212
chr6_37589881-37590300	chr6:37593193:A:G	chr6	37593193	A	G	0.480263	1.28882	0.99315	-4.09036	25.249	0.406469	1.2e-05	0.47732	43.9114	145	3	283	3	4	37593193	10.8451	0	0.995378	0.988372	5.03857e-07	203	0.000102283	3103
chr6_109380191-109384220	chr6:109382124:G:A	chr6	109382124	G	A	0.105263	0.036981	0.97159	-4.79286	24.5189	0.528176	0.00041	0.522771	191.753	129	28	237	6	4	109382124	9.29997	0	0.973597	0.909771	7.35862e-07	141	0.000103757	82
chr6_109380191-109384220	chr6:109383848:G:A	chr6	109383848	G	A	0.519737	0.456592	0.993523	-4.38582	19.6889	0.517596	0.000417	0.517711	181.243	145	28	237	4	4	109382124	6.55749	0	0.973545	0.992437	9.1128e-06	141	0.0012849	1642
chr6_141667681-141668290	chr6:141666135:A:G	chr6	141666135	A	G	0.223684	0.281107	0.996649	-4.33204	24.7252	0.40608	5e-06	0.51928	42.6131	70	3	226	5	4	141666135	10.6946	0	0.990668	0.988092	6.61136e-07	157	0.000103798	1851
chr6_16769131-16769770	chr6:16769609:C:A	chr6	16769609	C	A	0.355263	1.45411	0.999117	-3.88811	24.6984	0.412797	5e-06	0.520047	41.6444	70	6	193	4	3	16769609	10.5932	0	0.983441	0.970347	6.704e-07	157	0.000105253	159
chr6_16769131-16769770	chr6:16763010:G:A	chr6	16763010	G	A	0.223684	2.1069	0.999659	-2.97081	17.5689	0.569189	6e-06	0.457033	42.2505	55	6	193	5	3	16769609	6.89232	0	0.983385	0.990374	2.77077e-05	157	0.00435011	6440
chr6_42470911-42471950	chr6:42470768:CT:C	chr6	42470768	CT	C	0.026316	0.055515	0.998917	-4.78411	24.3343	0.266064	0.000627	0.501749	24.8273	82	3	203	10	3	42447024	11.5107	0	0.972631	0.889747	8.09829e-07	130	0.000105278	662
chr6_111588221-111589810	chr6:111588519:T:C	chr6	111588519	T	C	0.125	0.038668	0.999873	-3.9972	24.2506	0.417055	2e-06	0.446793	74.7449	82	6	179	5	4	111588519	10.3927	0	0.995096	0.990384	8.45799e-07	126	0.000106571	497
chr6_149316411-149319490	chr6:149341855:G:C	chr6	149341855	G	C	0.328947	0.404352	0.991297	-4.44748	24.8923	0.475098	0.000392	0.521235	156.62	283	13	293	5	7	149341855	9.32425	0	0.996131	0.980612	6.06231e-07	181	0.000109728	23905
chr6_52731251-52732500	chr6:52731777:G:A	chr6	52731777	G	A	0.592105	0.093769	0.955895	-3.83703	25.1613	0.422487	0.000881	0.47889	28.3234	115	5	276	7	5	52731777	10.6241	0	0.880904	0.877842	5.27301e-07	213	0.000112315	99
chr6_106338171-106338530	chr6:106319752:C:T	chr6	106319752	C	T	0.217105	0.915475	0.998844	-4.32957	24.463	0.349881	2.4e-05	0.455421	15.9248	26	2	212	5	5	106319752	11.0947	0	0.993675	0.989968	7.57516e-07	150	0.000113627	18598
chr6_43269501-43270960	chr6:43271823:C:T	chr6	43271823	C	T	0.223684	0.016998	0.994238	-4.04695	24.309	0.435849	4e-06	0.466553	64.9507	83	5	183	5	4	43271823	10.0953	0	0.991033	0.989347	8.20568e-07	139	0.000114059	1593
chr6_43269501-43270960	chr6:43263425:T:C	chr6	43263425	T	C	0.309211	3.07707	0.994995	-4.04695	22.4606	0.554662	5e-06	0.428635	69.0223	64	5	183	5	4	43271823	8.99147	0	0.990274	0.988064	2.14495e-06	139	0.000298148	6805
chr6_38172891-38173360	chr6:38173246:G:A	chr6	38173246	G	A	0.375	0.113216	0.997084	-4.17719	24.9911	0.379501	0.004079	0.396193	41.537	162	2	275	4	5	38173246	11.0361	0	0.993234	0.993268	5.75964e-07	202	0.000116345	120
chr6_11318031-11319220	chr6:11318449:A:T	chr6	11318449	A	T	0.611842	0.070401	0.951978	-3.78393	24.4709	0.561228	3e-06	0.518563	59.7622	113	4	218	4	3	11318449	10.0427	0	0.977221	0.903142	7.54415e-07	160	0.000120706	177
chr6_28789651-28790440	chr6:28791051:G:C	chr6	28791051	G	C	0.342105	0.002878	0.999943	-4.10788	25.2883	0.601778	6.6e-05	0.472244	31.1461	162	8	316	29	10	28798460	10.8289	0	0.969154	0.990989	4.93699e-07	245	0.000120956	1005
chr6_125191881-125192560	chr6:125192414:A:C	chr6	125192414	A	C	0.276316	1.58885	0.997228	-4.48363	24.916	0.406195	9e-06	0.378136	46.9068	174	2	268	4	4	125192414	10.756	0	0.993092	0.995348	5.98835e-07	204	0.000122162	194
chr6_3644071-3645210	chr6:3644517:C:T	chr6	3644517	C	T	0.868421	0.471772	0.999821	-4.05069	25.0943	0.426944	0.000244	0.466595	82.6506	128	9	316	6	5	3644517	10.4376	0	0.989723	0.991905	5.45949e-07	228	0.000124476	123
chr6_3825031-3826790	chr6:3826064:G:A	chr6	3826064	G	A	0.144737	2.17657	0.999048	-3.76587	24.5999	0.445518	0.000278	0.49928	118.025	127	8	243	6	4	3826064	10.0192	0	0.988136	0.990341	7.05546e-07	179	0.000126293	154
chr6_27502421-27503970	chr6:27513138:G:A	chr6	27513138	G	A	0.763158	0.642621	0.999928	-4.06978	23.9453	0.448792	0.000415	0.49944	83.0517	146	10	195	5	4	27513138	9.61682	0	0.996138	0.988425	9.91128e-07	129	0.000127856	9942
chr6_92667871-92668240	chr6:92673643:C:T	chr6	92673643	C	T	0.598684	0.705958	0.998233	-4.40591	24.9199	0.399526	4.8e-05	0.409091	25.8674	178	1	278	4	7	92673643	10.7447	0	0.994982	0.992687	5.97632e-07	214	0.000127893	5587
chr6_134760421-134760640	chr6:134760431:T:C	chr6	134760431	T	C	0.710526	0.042218	0.999906	-3.73695	24.6313	0.638337	1e-05	0.543898	35.4316	163	4	264	4	4	134760431	11.0598	0	0.995374	0.992895	6.94143e-07	190	0.000131887	99
chr6_29887351-29888670	chr6:29882876:T:C	chr6	29882876	T	C	0.125	1.55102	0.999457	-5.16083	24.7478	0.263868	0.01	0.5	8.25024	333	0	337	6	5	29868590	11.7719	0		0.979515	6.53443e-07	203	0.000132649	5134
chr6_11121661-11122300	chr6:11116092:A:G	chr6	11116092	A	G	0.046053	0.177122	0.998181	-4.63186	23.843	0.642787	0.000357	0.493022	72.1536	73	6	167	6	6	11132052	10.4511	0	0.994145	0.96425	1.0452e-06	129	0.000134831	5888
chr6_91781411-91783660	chr6:91783115:A:G	chr6	91783115	A	G	0.230263	1.62615	0.999924	-4.23466	23.5272	0.538235	0.000403	0.499921	103.528	126	8	213	4	5	91783115	9.18759	0	0.993293	0.99506	1.23163e-06	114	0.000140406	579
chr6_3392031-3392970	chr6:3398389:C:T	chr6	3398389	C	T	0.256579	4e-06	0.999931	-3.76627	24.3113	0.410837	8e-06	0.491083	58.2377	130	4	209	5	4	3398389	10.413	0	0.981189	0.990207	8.19567e-07	172	0.000140966	5889
chr6_25028191-25028980	chr6:25014202:C:T	chr6	25014202	C	T	0.065789	1.56855	0.998701	-4.70203	24.4395	0.62368	6e-06	0.469146	37.8061	41	3	259	5	6	25007588	10.6119	0	0.996961	0.973738	7.66785e-07	184	0.000141089	14384
chr6_25028191-25028980	chr6:25010771:G:A	chr6	25010771	G	A	0.440789	0.329525	0.999842	-4.53766	23.4027	0.420024	5e-06	0.518663	31.3434	27	3	259	4	6	25007588	9.79796	0	0.996974	0.992427	1.31396e-06	184	0.000241768	17815
chr6_25028191-25028980	chr6:25021335:C:CTCTG	chr6	25021335	C	CTCTG	0.789474	1.26799	0.955366	-3.92586	19.4395	0.412306	5e-06	0.552098	31.6917	63	3	259	11	6	25007588	7.87969	0	0.996981	0.91277	1.03835e-05	184	0.00191056	7251
chr6_16712321-16714270	chr6:16713077:G:A	chr6	16713077	G	A	0.657895	0.932507	0.999944	-4.40927	24.5506	0.431597	0.000162	0.431262	44.5568	145	8	271	24	9	16713077	9.64861	0	0.98949	0.994992	7.23838e-07	219	0.000158521	219
chr6_151257591-151258750	chr6:151258297:C:T	chr6	151258297	C	T	0.453947	0.383838	0.999398	-3.94173	24.6063	0.430062	6e-06	0.44559	31.7638	135	5	292	4	9	151258297	10.2517	0	0.987276	0.996234	7.03198e-07	229	0.000161032	127
chr6_25358951-25360740	chr6:25359726:G:T	chr6	25359726	G	T	0.019737	0.030809	0.998562	-3.65238	25.0809	0.340213	0.000523	0.446204	55.6547	241	8	405	8	4	25359726	11.4614	0	0.98944	0.949692	5.49744e-07	308	0.000169321	120
chr6_148328681-148329770	chr6:148329190:C:G	chr6	148329190	C	G	0.046053	0.177122	0.999669	-4.33609	24.4541	0.347118	4e-06	0.49738	61.3882	159	6	289	8	5	148329190	11.1869	0	0.995272	0.973035	7.6103e-07	227	0.000172754	36
chr6_139973751-139974410	chr6:139988124:A:G	chr6	139988124	A	G	0.125	0.038668	0.998446	-4.66619	22.6664	0.611578	8e-06	0.603624	30.0653	111	2	138	5	9	139988124	9.70367	0	0.990473	0.982388	1.92709e-06	90	0.000173438	14044
chr6_23441961-23442330	chr6:23442001:T:C	chr6	23442001	T	C	0.480263	2.54342	0.999764	-3.78441	24.2974	0.393544	1.1e-05	0.485525	28.517	157	4	270	4	4	23442001	10.6097	0	0.988515	0.995429	8.25501e-07	213	0.000175832	145
chr6_157434661-157435360	chr6:157433367:C:T	chr6	157433367	C	T	0.421053	1.35495	0.989315	-4.26542	23.5753	0.415986	5e-06	0.471198	35.5162	68	4	184	6	5	157433367	9.94507	0	0.985141	0.971702	1.20122e-06	150	0.000180183	1643
chr6_157434661-157435360	chr6:157434358:C:T	chr6	157434358	C	T	0.085526	0.424194	0.987289	-3.24406	17.5569	0.584976	6e-06	0.419223	36.5704	75	4	184	6	5	157433367	7.05089	0	0.984998	0.976659	2.78843e-05	150	0.00418265	652
chr6_167214191-167214500	chr6:167214272:T:C	chr6	167214272	T	C	0.756579	0.098265	0.988936	-5.25433	24.7152	0.632933	5e-06	0.51303	37.5204	152	4	400	5	5	167214272	11.0971	0	0.994179	0.987067	6.64572e-07	276	0.000183422	74
chr6_169263461-169264510	chr6:169264463:G:C	chr6	169264463	G	C	0.072368	0.462552	0.997561	-4.6985	24.3877	0.415161	0.004293	0.520534	80.1249	154	12	297	5	4	169264463	10.4822	0	0.990085	0.982104	7.87694e-07	234	0.00018432	477
chr6_9059391-9059560	chr6:9074367:A:G	chr6	9074367	A	G	0.289474	0.042218	0.98977	-4.93653	24.1826	0.368561	1.6e-05	0.510447	34.0764	276	3	324	5	4	9074367	10.8226	0	0.977728	0.979658	8.76196e-07	211	0.000184877	14891
chr6_30790971-30791450	chr6:30791158:A:C	chr6	30791158	A	C	0.046053	0.177122	0.999669	-3.9919	25.1228	0.338828	5e-06	0.493476	43.4034	179	4	556	5	5	30791158	11.5723	0	0.993783	0.976046	5.37925e-07	344	0.000185046	52
chr6_104477611-104477970	chr6:104477679:A:G	chr6	104477679	A	G	0.046053	4.79691	0.868919	-3.56547	23.3652	0.716016	1.9e-05	0.590398	30.5538	99	1	203	7	5	104477679	10.673	0	0.804091	0.804091	1.33979e-06	140	0.000187571	111
chr6_121319231-121319510	chr6:121318983:T:A	chr6	121318983	T	A	0.151316	0.053881	0.999334	-5.4231	24.2959	0.260946	3.9e-05	0.533721	22.6559	132	1	297	7	4	121298055	11.7406	0	0.995949	0.986597	8.26155e-07	228	0.000188363	387
chr6_30889951-30891180	chr6:30897052:T:C	chr6	30897052	T	C	0.486842	1.88076	0.999948	-3.92128	22.9058	0.436266	0.000308	0.47056	42.008	127	6	228	5	4	30897052	9.34664	0	0.994856	0.992477	1.70136e-06	115	0.000195656	6486
chr6_625051-625200	chr6:634835:T:A	chr6	634835	T	A	0.197368	2.1809	0.997608	-3.88321	23.9846	0.345075	7.7e-05	0.460378	38.2879	204	2	308	28	17	634835	11.9011	0	0.970742	0.989966	9.71095e-07	204	0.000198103	9709
chr6_33702291-33702900	chr6:33719230:G:A	chr6	33719230	G	A	0.585526	7.89349	0.998842	-4.38957	23.2258	0.561256	5e-06	0.569779	61.1361	235	3	266	4	4	33719230	9.46516	0	0.996335	0.993845	1.44049e-06	138	0.000198788	16634
chr6_168180421-168180640	chr6:168180223:C:A	chr6	168180223	C	A	0.111842	0.003247	0.997261	-4.11159	24.4283	0.630809	0.002458	0.452067	32.6171	208	3	394	5	5	168180223	10.7414	0	0.984884	0.981117	7.71287e-07	259	0.000199763	307
chr6_33692111-33692400	chr6:33692210:T:C	chr6	33692210	T	C	0.592105	0.414324	0.99892	-4.21872	23.4528	0.590561	7e-06	0.503964	43.148	143	3	279	4	5	33692210	10.0169	0	0.995218	0.995003	1.28015e-06	160	0.000204824	46
chr6_107564281-107565130	chr6:107576928:T:C	chr6	107576928	T	C	0.598684	0.350553	0.999948	-4.0158	22.866	0.588221	3.5e-05	0.552158	49.3336	117	1	164	4	3	107576928	9.68482	0	0.9954	0.99157	1.737e-06	119	0.000206703	12222
chr6_157455151-157456230	chr6:157455089:C:T	chr6	157455089	C	T	0.190789	0.324279	0.999914	-3.78261	23.3515	0.399865	1e-05	0.508735	24.2133	109	5	201	9	12	157455089	10.3107	0	0.973046	0.98649	1.34936e-06	154	0.000207801	601
chr6_157455151-157456230	chr6:157451345:A:C	chr6	157451345	A	C	0.164474	2.94501	0.994245	-3.72721	20.9714	0.588816	3.1e-05	0.445393	33.3302	93	5	201	26	12	157455089	8.40661	0	0.973311	0.982967	4.66186e-06	154	0.000717927	4345
chr6_80325611-80326450	chr6:80326020:C:A	chr6	80326020	C	A	0.835526	0.002179	0.990794	-4.26847	23.7596	0.587122	0.001023	0.499489	62.8664	112	6	301	5	4	80326020	10.1661	0	0.996496	0.990606	1.09149e-06	201	0.00021939	10
chr6_161618241-161619710	chr6:161618895:A:C	chr6	161618895	A	C	0.171053	0.979968	0.999905	-3.5158	23.4753	0.552791	4e-06	0.47941	117.743	91	5	241	4	3	161618895	9.4253	0	0.995243	0.992064	1.26528e-06	176	0.00022269	81
chr6_151632041-151632200	chr6:151637018:A:C	chr6	151637018	A	C	0.177632	1.20516	0.999909	-4.04452	23.1705	0.626301	1.9e-05	0.529351	41.3174	160	2	241	5	5	151637018	10.0823	0	0.989728	0.985537	1.48255e-06	161	0.00023869	4898
chr6_148984671-148984800	chr6:148984770:G:A	chr6	148984770	G	A	0.565789	0.098172	0.994516	-3.44777	23.1173	0.368993	6.5e-05	0.334638	38.4695	114	1	234	14	3	148984770	10.2295	0	0.967771	0.967771	1.52411e-06	173	0.000263672	34
chr6_85463741-85465150	chr6:85464250:C:T	chr6	85464250	C	T	0.026316	0.055515	0.999425	-4.07684	22.4626	0.352733	0.000181	0.540948	57.9802	100	5	180	7	6	85464250	10.1752	0	0.995683	0.960911	2.14281e-06	124	0.000265708	196
chr6_83430101-83431570	chr6:83431067:G:T	chr6	83431067	G	T	0.111842	0.003247	0.999136	-4.53164	22.4818	0.400946	0.000427	0.492414	37.0766	111	11	221	10	9	83431067	9.68974	0	0.977284	0.989989	2.1214e-06	127	0.000269418	231
chr6_163329721-163331020	chr6:163330920:C:T	chr6	163330920	C	T	0.046053	0.177122	0.994149	-3.75951	24.3292	0.404281	1e-06	0.507056	46.6174	205	20	418	6	5	163330920	10.5575	0	0.988291	0.966465	8.12009e-07	340	0.000276083	550
chr6_163329721-163331020	chr6:163334784:T:C	chr6	163334784	T	C	0.309211	1.48142	0.986026	-2.87884	18.6377	0.538933	1e-06	0.48984	53.8027	236	20	418	4	5	163330920	6.88485	0	0.988463	0.967987	1.58065e-05	340	0.0053742	4414
chr6_79269781-79270660	chr6:79292793:G:T	chr6	79292793	G	T	0.138158	0.188484	0.999885	-3.57252	22.7661	0.399883	1e-06	0.436255	27.0273	176	3	192	6	7	79292793	9.75359	0	0.995546	0.982962	1.82968e-06	157	0.000287259	22573
chr6_28218321-28219210	chr6:28208637:A:C	chr6	28208637	A	C	0.282895	0.374469	0.999937	-4.14349	22.3549	0.436228	0.001956	0.415335	89.794	51	3	178	5	3	28208637	9.09009	0	0.989941	0.990062	2.26632e-06	132	0.000299154	10129
chr6_10411181-10413440	chr6:10405628:T:G	chr6	10405628	T	G	0.039474	0.128354	0.97668	-3.41413	22.6473	0.603312	0.000267	0.506278	46.4755	76	6	198	8	4	10405628	9.5496	0	0.969837	0.932611	1.94629e-06	154	0.000299728	6682
chr6_17865151-17866220	chr6:17863409:A:C	chr6	17863409	A	C	0.486842	0.854405	0.997813	-3.3698	22.4801	0.434985	0.00059	0.498891	74.6819	94	9	201	4	5	17863409	9.19339	0	0.990046	0.991572	2.12327e-06	147	0.000312121	2277
chr6_141482761-141484210	chr6:141483788:G:A	chr6	141483788	G	A	0.328947	0.404352	0.997256	-3.85957	22.6892	0.556327	0.000722	0.498376	45.1936	85	6	216	4	5	141483788	9.13135	0	0.994846	0.995032	1.90437e-06	167	0.000318029	302
chr6_157013211-157014360	chr6:157015476:C:T	chr6	157015476	C	T	0.513158	0.205307	0.996925	-4.17214	22.0312	0.446403	0.001356	0.438677	85.7512	126	4	195	4	6	157015476	8.76112	0	0.99425	0.992798	2.68258e-06	120	0.000321909	1690
chr6_23478451-23478580	chr6:23478526:G:A	chr6	23478526	G	A	0.046053	0.177122	0.998479	-4.61126	22.3586	0.218767	1.2e-05	0.354975	21.9099	96	2	190	8	6	23478526	11.0237	0	0.957711	0.968433	2.26202e-06	143	0.000323468	10
chr6_87199881-87200240	chr6:87212345:G:A	chr6	87212345	G	A	0.690789	3.07707	0.9924	-3.9733	22.3515	0.398056	0.000753	0.41562	45.1872	189	3	234	6	6	87212345	9.45389	0	0.993724	0.98212	2.2703e-06	143	0.000324653	12285
chr6_30815571-30815890	chr6:30792919:C:T	chr6	30792919	C	T	0.743421	1.45132	0.999933	-4.47255	24.3306	0.360283	1.7e-05	0.434114	34.5271	29	2	606	5	3	30792919	10.7289	0	0.938749	0.988725	8.11414e-07	405	0.000328622	22811
chr6_36015691-36016140	chr6:36018675:C:A	chr6	36018675	C	A	0.546053	0.590938	0.996086	-3.76916	22.6635	0.596759	6e-06	0.516719	44.3964	146	3	259	4	3	36018675	9.67377	0	0.979372	0.991617	1.92996e-06	173	0.000333884	2759
chr6_16704641-16705830	chr6:16705311:T:G	chr6	16705311	T	G	0.401316	3.22228	0.984405	-3.70409	23.0052	0.426374	1.1e-05	0.468408	30.8322	149	8	269	10	5	16705311	9.38774	0	0.980938	0.961778	1.61568e-06	207	0.000334445	75
chr6_16704641-16705830	chr6:16705457:T:C	chr6	16705457	T	C	0.559211	0.011813	0.991409	-3.70409	22.636	0.426663	7e-06	0.473968	29.7593	151	8	269	5	5	16705311	9.40486	0	0.980821	0.98671	1.9578e-06	207	0.000405264	221
chr6_16704641-16705830	chr6:16716102:T:C	chr6	16716102	T	C	0.651316	0.39235	0.987307	-3.70409	21.041	0.425297	7e-06	0.447394	30.115	201	8	269	5	5	16705311	8.64598	0	0.981751	0.973196	4.49566e-06	207	0.000930601	10866
chr6_148414261-148416890	chr6:148415906:T:C	chr6	148415906	T	C	0.184211	1.45257	0.997972	-3.88063	22.5656	0.55504	0.000865	0.540318	83.8542	112	10	222	5	5	148415906	9.06421	0	0.988734	0.992305	2.03093e-06	166	0.000337134	330
chr6_166915111-166916090	chr6:166915160:G:T	chr6	166915160	G	T	0.125	8.70032	0.99648	-3.66855	22.897	0.588608	0.000245	0.4934	48.2322	132	6	251	11	5	166915160	9.66979	0	0.943687	0.991738	1.70915e-06	200	0.000341829	440
chr6_131509511-131511300	chr6:131508440:G:A	chr6	131508440	G	A	0.348684	0.39235	0.998224	-3.51835	22.7335	0.542213	0.000407	0.523077	57.1289	188	8	357	5	4	131508440	8.87022	0	0.981695	0.990886	1.86098e-06	188	0.000349864	1966
chr6_151040851-151041660	chr6:151036875:A:T	chr6	151036875	A	T	0.5	0.210526	0.980168	-3.94825	23.3318	0.420819	0.00103	0.517271	22.5697	106	6	319	5	6	151036875	9.72539	0	0.973236	0.95875	1.36327e-06	258	0.000351725	4381
chr6_6462331-6463500	chr6:6462912:G:T	chr6	6462912	G	T	0.019737	0.030809	0.98187	-3.6387	22.9322	0.286965	0.000111	0.482324	51.4876	146	10	270	10	7	6462912	10.8333	0	0.984394	0.944076	1.67815e-06	210	0.000352411	4
chr6_164114491-164115270	chr6:164118739:G:A	chr6	164118739	G	A	0.026316	0.055515	0.990196	-3.79247	22.8075	0.208337	5e-06	0.440054	15.0955	155	5	243	16	7	164118739	10.9673	0	0.987465	0.932327	1.79061e-06	197	0.000352751	3859
chr6_46676791-46677690	chr6:46677138:C:T	chr6	46677138	C	T	0.282895	1.38622	0.999937	-3.76472	20.8941	0.427044	0.000465	0.478303	80.3289	56	2	104	4	4	46677138	8.55021	0	0.99122	0.994139	4.85383e-06	73	0.00035433	102
chr6_73565661-73566670	chr6:73566320:T:C	chr6	73566320	T	C	0.039474	0.128354	0.999615	-3.32054	21.9964	0.300335	5e-06	0.492613	20.8046	66	3	175	7	5	73566320	10.2178	0	0.992042	0.969242	2.73161e-06	134	0.000366036	154
chr6_21778821-21779150	chr6:21778901:A:G	chr6	21778901	A	G	0.440789	0.675732	0.997597	-3.28839	22.0516	0.626576	5.4e-05	0.55501	22.177	120	1	202	4	4	21778901	9.68589	0	0.994772	0.994772	2.65418e-06	141	0.00037424	85
chr6_85077231-85077320	chr6:85080742:G:A	chr6	85080742	G	A	0.592105	1.25133	0.999947	-4.13936	22.5058	0.355535	0.01	0.5	36.7189	140	0	240	5	6	85085267	9.91376	0		0.99322	2.09507e-06	182	0.000381302	3466
chr6_166330581-166331040	chr6:166330729:G:A	chr6	166330729	G	A	0.039474	0.128354	0.991404	-3.28018	22.5105	0.60589	3e-06	0.544994	80.6487	153	4	251	5	7	166330729	9.58244	0	0.996495	0.973014	2.09001e-06	183	0.000382471	81
chr6_144006641-144008770	chr6:143994767:G:C	chr6	143994767	G	C	0.335526	3.13996	0.992738	-3.58517	22.0918	0.222774	0.002649	0.331774	0.630924	49	5	200	22	6	144024332	10.2874	0	0.974666	0.957552	2.59912e-06	150	0.000389867	12939
chr6_144006641-144008770	chr6:143982003:T:C	chr6	143982003	T	C	0.171053	0.032745	0.999904	-3.52437	20.5989	0.737771	0.00154	0.513328	0.938087	1	5	200	17	6	144024332	9.51255	0	0.97489	0.968374	5.663e-06	150	0.00084945	25703
chr6_154394471-154395730	chr6:154394777:C:T	chr6	154394777	C	T	0.203947	0.673083	0.999919	-4.65725	22.8438	0.583213	4e-06	0.464814	59.8293	145	12	287	5	4	154394777	9.55274	0	0.990546	0.992246	1.75716e-06	227	0.000398876	323
chr6_151096341-151097080	chr6:151099887:C:G	chr6	151099887	C	G	0.328947	0.162741	0.997348	-3.6382	23.071	0.597539	6e-06	0.60974	28.1856	180	5	329	4	4	151099887	9.87321	0	0.986743	0.991558	1.56129e-06	259	0.000404375	3177
chr6_137471401-137472930	chr6:137471611:C:G	chr6	137471611	C	G	0.118421	1.05365	0.999364	-3.91143	22.6182	0.60212	4e-06	0.485438	28.8929	163	6	304	5	7	137471611	9.58353	0	0.993736	0.991419	1.97606e-06	210	0.000414973	555
chr6_51050001-51050420	chr6:51032188:T:C	chr6	51032188	T	C	0.309211	2.15497	0.997159	-3.56489	21.6038	0.355756	1.2e-05	0.42294	8.68282	25	4	193	4	4	51032188	9.63833	0	0.995724	0.992098	3.35181e-06	127	0.00042568	18022
chr6_150865041-150867690	chr6:150860960:T:C	chr6	150860960	T	C	0.118421	4.51662	0.981666	-3.25602	22.4264	0.465809	0.000452	0.515129	167.84	119	13	254	6	5	150860960	8.48407	0	0.982141	0.971784	2.18346e-06	196	0.000427959	5406
chr6_150865041-150867690	chr6:150859472:G:C	chr6	150859472	G	C	0.236842	0.21867	0.981308	-3.0425	19.4503	0.526379	0.000479	0.499709	154.934	113	13	254	6	5	150860960	6.87697	0	0.982149	0.966161	1.03252e-05	196	0.00202375	6894
chr6_16721931-16722860	chr6:16729508:G:A	chr6	16729508	G	A	0.302632	0.272554	0.99994	-4.03388	22.4994	0.421437	7e-06	0.531892	61.0047	160	3	257	4	3	16729508	9.43279	0	0.991249	0.990542	2.10207e-06	206	0.000433027	7112
chr6_16721931-16722860	chr6:16725972:C:G	chr6	16725972	C	G	0.440789	0.675732	0.988847	-3.66877	18.7265	0.433685	8e-06	0.508858	60.0798	144	3	257	4	3	16729508	7.44691	0	0.991159	0.976638	1.50875e-05	206	0.00310803	3576
chr6_42710121-42710890	chr6:42702636:G:A	chr6	42702636	G	A	0.302632	1.22877	0.99562	-3.77146	21.5559	0.432308	6e-06	0.503107	54.0126	84	4	197	4	7	42702636	8.82736	0	0.988073	0.991804	3.43663e-06	134	0.000460508	7870
chr6_150874311-150874500	chr6:150864694:C:T	chr6	150864694	C	T	0.085526	0.664769	0.991545	-3.51139	22.0003	0.266712	1.5e-05	0.429237	36.6968	83	2	226	8	5	150864694	10.5693	0	0.985007	0.97602	2.72603e-06	169	0.0004607	9712
chr6_163965631-163966630	chr6:163967047:A:G	chr6	163967047	A	G	0.315789	0.569157	0.99991	-3.36609	22.4089	0.605744	0.00032	0.451197	11.733	121	7	298	8	7	163967047	9.47	0	0.977909	0.991595	2.20348e-06	212	0.000467137	917
chr6_163965631-163966630	chr6:163966679:A:G	chr6	163966679	A	G	0.072368	1.05802	0.994489	-3.36609	21.4018	0.321776	0.000216	0.495005	8.36838	120	7	298	13	7	163967047	9.85152	0	0.976069	0.974976	3.72429e-06	212	0.000789549	549
chr6_5525361-5525560	chr6:5534858:C:T	chr6	5534858	C	T	0.118421	0.005225	0.979777	-4.09945	22.5894	0.296023	0.01	0.5	36.2924	201	0	292	6	4	5534858	10.6358	0		0.965336	2.0059e-06	234	0.00046938	9398
chr6_11217271-11219740	chr6:11218797:C:T	chr6	11218797	C	T	0.526316	1.83901	0.990349	-3.2219	22.4967	0.453341	0.000421	0.510434	47.5129	134	14	285	4	4	11218797	8.86836	0	0.993586	0.991066	2.10499e-06	227	0.000477834	291
chr6_113330311-113331750	chr6:113328679:T:C	chr6	113328679	T	C	0.269737	0.075036	0.995971	-3.09372	22.1584	0.435775	0.000426	0.472485	69.3033	166	7	321	5	6	113328679	9.0085	0	0.98287	0.99059	2.51057e-06	194	0.00048705	2351
chr6_101666391-101666590	chr6:101682334:G:A	chr6	101682334	G	A	0.171053	0.394412	0.999903	-3.60676	20.3597	0.32407	1.5e-05	0.550257	15.5587	113	2	141	5	3	101682334	9.43698	0	0.993978	0.987253	6.41669e-06	76	0.000487669	15844
chr6_17815271-17815750	chr6:17806517:G:A	chr6	17806517	G	A	0.486842	0.216403	0.996299	-3.15617	22.3371	0.437261	3e-06	0.536002	64.5673	79	4	330	3	3	17806517	9.06953	0	0.992771	0.991978	2.28746e-06	218	0.000498666	8993
chr6_88143401-88144610	chr6:88143916:C:T	chr6	88143916	C	T	0.098684	2.6399	0.999766	-3.19467	21.4944	0.576298	0.000209	0.586285	81.7819	89	3	180	5	7	88143916	8.67584	0	0.977771	0.990584	3.54861e-06	141	0.000500354	90
chr6_158517741-158518890	chr6:158518307:A:C	chr6	158518307	A	C	0.026316	0.055515	0.998659	-4.03959	21.2953	0.636019	4e-06	0.557098	96.3928	93	4	191	6	3	158518307	9.2409	0	0.981992	0.961282	3.93687e-06	128	0.000503919	9
chr6_157097381-157098370	chr6:157097826:G:A	chr6	157097826	G	A	0.618421	2.03438	0.97564	-3.21065	21.8698	0.430592	3e-06	0.491495	46.8491	105	5	211	4	5	157097826	8.88623	0	0.97265	0.931294	2.91786e-06	177	0.000516462	50
chr6_139148791-139150100	chr6:139149446:T:A	chr6	139149446	T	A	0.684211	0.569157	0.971075	-4.19688	20.9052	0.568048	0.000493	0.538414	58.8963	104	4	199	4	4	139149446	8.4875	0	0.986342	0.972376	4.82576e-06	109	0.000526008	0
chr6_96965511-96966420	chr6:96984186:A:G	chr6	96984186	A	G	0.355263	0.087926	0.990488	-3.48242	22.0448	0.435842	0.000722	0.487766	77.3142	218	7	282	4	4	96984186	8.98633	0	0.991791	0.981661	2.66363e-06	199	0.000530063	18220
chr6_37059151-37060250	chr6:37060008:C:G	chr6	37060008	C	G	0.651316	0.39235	0.992554	-3.71352	21.4966	0.560776	0.001053	0.543316	69.8549	151	6	237	5	5	37060008	8.63427	0	0.989116	0.981626	3.54459e-06	152	0.000538777	308
chr6_164164081-164166200	chr6:164165153:C:A	chr6	164165153	C	A	0.013158	0.013511	0.986819	-3.59301	21.73	0.34613	0.000928	0.435552	66.9543	111	8	244	7	5	164159577	9.79909	0	0.985506	0.927389	3.13847e-06	175	0.000549233	13
chr6_155599291-155599940	chr6:155615986:G:C	chr6	155615986	G	C	0.671053	0.852042	0.992648	-3.82945	21.5023	0.588423	0.000287	0.487018	25.6608	206	3	244	7	5	155617439	8.74335	0	0.996585	0.961961	3.53411e-06	156	0.000551322	16370
chr6_37624371-37625920	chr6:37625197:G:A	chr6	37625197	G	A	0.039474	7.11336	0.902901	-3.15231	22.3751	0.406546	1e-06	0.47569	102.029	176	7	314	8	5	37625197	9.53896	0	0.967226	0.930017	2.24263e-06	246	0.000551687	51
chr6_96864711-96865270	chr6:96865173:G:A	chr6	96865173	G	A	0.151316	8.47863	0.999228	-3.97607	20.9569	0.381791	1.5e-05	0.416628	30.6526	100	3	199	4	4	96865173	9.1806	0	0.985345	0.992717	4.69725e-06	123	0.000577762	183
chr6_28977321-28977860	chr6:28976204:T:G	chr6	28976204	T	G	0.032895	0.087926	0.9981	-3.95119	20.6434	0.664675	7e-06	0.523402	39.5081	97	4	180	7	4	28986454	9.08652	0	0.98586	0.937279	5.53265e-06	105	0.000580928	1386
chr6_166285131-166285520	chr6:166287462:A:T	chr6	166287462	A	T	0.611842	0.070401	0.965365	-3.25627	22.4252	0.596788	0.003143	0.088886	41.8022	206	7	381	7	6	166287462	9.52826	0	0.932392	0.934231	2.18486e-06	268	0.000585541	2136
chr6_166285131-166285520	chr6:166285432:G:T	chr6	166285432	G	T	0.039474	0.128354	0.984425	-3.25627	19.0796	0.211798	0.001199	0.239281	21.8308	185	7	381	38	6	166287462	9.39421	0	0.924103	0.941043	1.25376e-05	268	0.00336008	106
chr6_128847931-128848750	chr6:128852136:G:C	chr6	128852136	G	C	0.375	1.28094	0.984244	-3.26966	21.7102	0.414949	5e-06	0.496821	21.5935	167	5	292	5	7	128852136	9.08947	0	0.994675	0.972057	3.17094e-06	186	0.000589795	3796
chr6_109439421-109442060	chr6:109446441:C:T	chr6	109446441	C	T	0.125	0.038668	0.998806	-3.02313	20.9297	0.461218	8.7e-05	0.486341	149.881	113	10	199	5	5	109446441	8.0122	0	0.992269	0.982284	4.76445e-06	128	0.00060985	5701
chr6_36851011-36851900	chr6:36841846:A:G	chr6	36841846	A	G	0.236842	5.62405	0.999202	-4.13817	21.2671	0.437025	3e-06	0.507245	73.0994	76	6	209	4	5	36841846	8.60021	0	0.99078	0.991819	3.9953e-06	154	0.000615276	9610
chr6_113182441-113183490	chr6:113183352:A:G	chr6	113183352	A	G	0.440789	0.675732	0.992163	-3.34292	21.3086	0.5392	0.000251	0.476245	85.1164	111	6	228	3	6	113183352	8.10679	0	0.988851	0.991168	3.90967e-06	159	0.000621638	386
chr6_113182441-113183490	chr6:113200624:G:A	chr6	113200624	G	A	0.243421	0.095712	0.978206	-3.34292	20.0838	0.455773	0.00024	0.492027	75.9861	173	6	228	5	6	113183352	7.68986	0	0.988879	0.95961	7.41226e-06	159	0.00117855	17658
chr6_157989531-157990640	chr6:157979686:A:C	chr6	157979686	A	C	0.460526	2.07303	0.99255	-3.65756	21.3079	0.437087	3e-06	0.447136	49.8772	78	5	218	5	6	157979686	8.60401	0	0.985185	0.982238	3.91115e-06	161	0.000629696	10400
chr6_125220551-125221320	chr6:125210964:A:C	chr6	125210964	A	C	0.651316	0.39235	0.995011	-3.71234	21.1522	0.563309	0.000187	0.528407	81.0345	55	7	204	4	5	125210964	8.53406	0	0.992242	0.989421	4.24222e-06	149	0.000632091	9972
chr6_167441421-167443510	chr6:167460906:T:C	chr6	167460906	T	C	0.177632	0.223444	0.979162	-3.67605	21.4499	0.539053	0.000571	0.496423	71.595	235	15	267	6	5	167460906	8.1494	0	0.950774	0.961767	3.63193e-06	177	0.000642852	18440
chr6_15880071-15880340	chr6:15875820:A:G	chr6	15875820	A	G	0.585526	0.199121	0.989192	-3.17269	21.737	0.387989	1.2e-05	0.431758	27.3768	87	5	277	5	4	15875820	9.36743	0	0.970873	0.977923	3.12708e-06	206	0.000644178	4386
chr6_69343681-69344650	chr6:69344106:A:T	chr6	69344106	A	T	0.092105	0.237491	0.999518	-4.36558	20.4263	0.398685	6e-06	0.432134	69.2043	66	2	148	5	4	69344106	8.74255	0	0.956901	0.988653	6.19734e-06	104	0.000644523	60
chr6_150619461-150619840	chr6:150615612:C:T	chr6	150615612	C	T	0.059211	2.28174	0.993384	-4.13884	21.927	0.678855	1.6e-05	0.529493	25.0295	122	2	277	6	4	150612890	9.78035	0	0.966972	0.972629	2.83218e-06	230	0.000651402	4038
chr6_8029411-8029760	chr6:8029046:C:T	chr6	8029046	C	T	0.421053	0.515851	0.998825	-3.73669	22.6735	0.390866	0.00056	0.466852	30.1187	288	7	529	5	6	8029046	9.81569	0	0.994989	0.992341	1.91999e-06	345	0.000662397	540
chr6_68173131-68174610	chr6:68154847:T:C	chr6	68154847	T	C	0.065789	9.72667	0.99732	-3.62057	21.5141	0.428723	0.000711	0.517464	86.9322	48	9	261	6	4	68153994	8.85039	0	0.983418	0.978223	3.51244e-06	191	0.000670875	19023
chr6_158231211-158233750	chr6:158229326:A:C	chr6	158229326	A	C	0.013158	0.013511	0.994839	-2.88322	21.1618	0.411321	0.000122	0.507772	147.203	154	11	310	10	3	158229326	8.91136	0	0.9929	0.892628	4.22105e-06	159	0.000671146	3154
chr6_112829621-112830090	chr6:112829840:G:A	chr6	112829840	G	A	0.618421	3.65733	0.999944	-3.07399	21.7391	0.409785	1.2e-05	0.408882	24.7723	122	2	270	4	3	112829840	9.14129	0	0.996174	0.995334	3.12357e-06	216	0.000674691	16
chr6_89984961-89987400	chr6:89985527:A:G	chr6	89985527	A	G	0.427632	0.002284	0.999815	-3.08632	21.1198	0.537058	0.000407	0.513527	82.8829	118	12	190	4	4	89985527	7.91229	0	0.990824	0.995941	4.3145e-06	157	0.000677377	653
chr6_153047451-153047700	chr6:153050368:C:T	chr6	153050368	C	T	0.460526	0.956669	0.995605	-4.60653	20.5794	0.626962	4.8e-05	0.485944	23.1755	104	1	210	4	3	153050368	9.00423	0	0.993784	0.990624	5.72081e-06	121	0.000692218	2792
chr6_118194651-118195120	chr6:118194854:A:G	chr6	118194854	A	G	0.032895	0.087926	0.988613	-4.06358	21.2039	0.711876	1e-05	0.668649	35.632	108	1	202	6	12	118194854	9.53252	0	0.968246	0.968246	4.12919e-06	171	0.000706092	32
chr6_30013421-30013560	chr6:30013956:A:G	chr6	30013956	A	G	0.138158	0.188484	0.999885	-4.97456	22.9285	0.284724	0.01	0.5	32.2975	354	0	612	5	5	30008964	10.9133	0		0.98464	1.68137e-06	426	0.000716263	466
chr6_27591781-27593340	chr6:27605757:A:G	chr6	27605757	A	G	0.605263	1.86193	0.999949	-3.32424	20.1464	0.428168	0.000377	0.501066	33.4237	109	6	132	5	6	27605757	8.13297	0	0.991811	0.990113	7.17335e-06	100	0.000717335	13197
chr6_37007121-37007200	chr6:37007096:A:G	chr6	37007096	A	G	0.375	0.113216	0.999255	-3.02241	21.7577	0.642108	2.4e-05	0.429545	35.3653	178	2	307	4	3	37007096	9.58201	0	0.967107	0.991829	3.09353e-06	232	0.000717699	64
chr6_168035051-168035890	chr6:168032360:G:A	chr6	168032360	G	A	0.828947	0.979968	0.998045	-2.99464	21.6904	0.37567	0.000902	0.494656	21.6749	116	3	316	7	9	168032360	9.27299	0	0.932823	0.98346	3.20389e-06	227	0.000727282	3110
chr6_149940371-149940850	chr6:149940413:G:A	chr6	149940413	G	A	0.118421	1.05365	0.997141	-3.91835	21.9083	0.638883	0.001088	0.613375	17.3809	180	6	321	6	6	149940413	9.60678	0	0.975494	0.983971	2.85992e-06	257	0.000734998	197
chr6_166556161-166558800	chr6:166571536:C:A	chr6	166571536	C	A	0.039474	0.128354	0.998753	-3.46793	21.2253	0.576674	0.0004	0.517231	72.9442	186	12	226	10	4	166572070	8.71933	0	0.986195	0.932333	4.08336e-06	185	0.000755422	14056
chr6_36654341-36654600	chr6:36654772:G:A	chr6	36654772	G	A	0.348684	0.147304	0.997418	-3.87587	21.0881	0.386644	1.2e-05	0.538748	44.1466	106	2	271	4	5	36652965	9.07343	0	0.992951	0.992098	4.38637e-06	178	0.000780774	302
chr6_155226891-155227910	chr6:155227241:C:A	chr6	155227241	C	A	0.013158	0.013511	0.998856	-3.77862	21.1699	0.317057	0.000344	0.521138	42.9581	103	7	257	6	5	155227241	9.75172	0	0.992729	0.926868	4.20321e-06	191	0.000802814	159
chr6_118542681-118543120	chr6:118558066:G:A	chr6	118558066	G	A	0.111842	0.003247	0.988198	-3.0343	19.7165	0.331856	2.6e-05	0.391059	15.3889	111	2	146	6	4	118558066	9.0271	0	0.9934	0.977374	8.98245e-06	90	0.000808421	15166
chr6_156976011-156977040	chr6:156975340:G:A	chr6	156975340	G	A	0.072368	0.462552	0.999787	-3.5829	20.4057	0.388661	2e-06	0.48613	59.1914	81	7	204	6	7	156975340	8.88332	0	0.984428	0.971096	6.26432e-06	132	0.00082689	1186
chr6_164129851-164130820	chr6:164126398:G:A	chr6	164126398	G	A	0.203947	0.351237	0.997464	-3.25987	21.2143	0.423483	0.000346	0.50266	71.1859	117	4	249	5	3	164126398	8.76161	0	0.98087	0.989052	4.10691e-06	203	0.000833703	3938
chr6_33904231-33905260	chr6:33904784:G:A	chr6	33904784	G	A	0.421053	0.049684	0.999949	-2.99275	22.036	0.463191	1e-06	0.48439	81.9825	209	6	380	4	4	33904784	8.39129	0	0.987019	0.995795	2.67585e-06	313	0.000837541	38
chr6_158019071-158019400	chr6:158018211:T:C	chr6	158018211	T	C	0.315789	5.90939	0.995707	-3.5465	20.4911	0.373585	1.5e-05	0.477092	45.5663	90	3	207	5	7	158018211	8.99596	0	0.992993	0.988258	5.99098e-06	140	0.000838737	1025
chr6_91786511-91787110	chr6:91789402:T:A	chr6	91789402	T	A	0.401316	0.013144	0.998534	-4.11254	19.8842	0.423708	1e-05	0.433969	43.5252	122	3	196	4	5	91781240	8.15164	0	0.992896	0.991502	8.22789e-06	103	0.000847473	2592
chr6_131819611-131819850	chr6:131824000:A:G	chr6	131824000	A	G	0.013158	0.013511	0.998355	-3.71425	20.9247	0.719985	0.000308	0.633653	30.1032	147	3	237	7	3	131824000	9.44228	0	0.976645	0.857093	4.77704e-06	186	0.000888529	4270
chr6_155234961-155235430	chr6:155231554:T:C	chr6	155231554	T	C	0.756579	0.095712	0.999928	-3.25554	21.0149	0.5936	6e-06	0.466942	42.213	107	6	278	4	6	155231554	8.93901	0	0.989981	0.989915	4.55728e-06	196	0.000893226	3642
chr6_155234961-155235430	chr6:155232837:T:C	chr6	155232837	T	C	0.559211	0.011813	0.995784	-3.22402	19.3755	0.429986	6e-06	0.483088	43.4325	113	6	278	4	6	155231554	7.80565	0	0.990067	0.991797	1.07374e-05	196	0.00210454	2359
chr6_141105041-141106510	chr6:141105703:G:A	chr6	141105703	G	A	0.059211	0.301042	0.999038	-3.71277	19.9984	0.441458	0.000224	0.47154	132.38	103	9	190	6	4	141105703	7.93645	0	0.991164	0.981147	7.75073e-06	120	0.000930088	73
chr6_73262391-73263930	chr6:73283830:C:T	chr6	73283830	C	T	0.092105	0.237491	0.999283	-3.34662	20.619	0.450617	0.000422	0.486158	88.5361	217	5	241	5	4	73283864	8.04885	0	0.988433	0.978714	5.60378e-06	167	0.000935832	20670
chr6_44472261-44473110	chr6:44473441:C:T	chr6	44473441	C	T	0.230263	0.000367	0.998687	-2.92886	20.7235	0.416494	0.001199	0.491323	32.4419	103	6	222	5	5	44473441	8.66986	0	0.981723	0.988663	5.30622e-06	177	0.000939201	755
chr6_37547541-37548320	chr6:37548822:C:T	chr6	37548822	C	T	0.026316	17.9869	0.998655	-3.18844	21.0917	0.363077	0.000362	0.415256	89.5892	168	4	296	7	5	37551597	9.37088	0	0.994054	0.963019	4.37827e-06	222	0.000971976	892
chr6_139144531-139145010	chr6:139144763:C:T	chr6	139144763	C	T	0.684211	0.569157	0.971224	-4.24133	19.8581	0.582895	0.000461	0.530012	31.205	119	7	212	5	6	139144763	8.23595	0	0.985238	0.960186	8.34091e-06	118	0.000984227	7
chr6_4369591-4370390	chr6:4349659:T:C	chr6	4349659	T	C	0.197368	2.01532	0.993471	-3.34021	20.3573	0.6237	3e-05	0.478353	21.1656	26	1	228	5	3	4349659	8.67844	0	0.989208	0.985021	6.42485e-06	168	0.00107937	20331
chr6_11096191-11096620	chr6:11102829:G:C	chr6	11102829	G	C	0.092105	0.237491	0.977397	-3.87023	20.3089	0.370713	8e-06	0.50152	54.6137	158	4	231	7	3	11102829	8.95792	0	0.985618	0.961345	6.58919e-06	165	0.00108722	6423
chr6_4358261-4359590	chr6:4358952:C:T	chr6	4358952	C	T	0.032895	0.087926	0.996873	-3.30254	20.3979	0.418997	1e-06	0.488544	102.686	100	8	225	6	6	4358952	8.47248	0	0.996606	0.968387	6.28973e-06	173	0.00108812	26
chr6_17949071-17950210	chr6:17949122:C:T	chr6	17949122	C	T	0.539474	0.956669	0.998666	-3.07479	19.7485	0.433749	1e-05	0.417918	66.6993	85	4	187	4	7	17949122	7.89831	0	0.99471	0.993327	8.83324e-06	124	0.00109532	518
chr6_106972511-106975970	chr6:106995535:G:A	chr6	106995535	G	A	0.611842	2.93891	0.886211	-3.27697	18.7015	0.466551	0.001276	0.540185	63.7452	219	16	242	11	30	106975138	6.56412	0	0.763998	0.817737	1.52866e-05	73	0.00111592	21295
chr6_36997981-36999270	chr6:37018663:C:T	chr6	37018663	C	T	0.019737	0.030809	0.971704	-2.84117	21.1589	0.288857	0.00023	0.476164	39.366	312	11	341	12	4	37018663	9.90394	0	0.994017	0.83266	4.22742e-06	266	0.00112449	20037
chr6_143058951-143061470	chr6:143060689:C:T	chr6	143060689	C	T	0.032895	0.087926	0.988845	-2.72438	19.2673	0.420366	0.000182	0.495534	123.824	80	10	166	5	4	143060689	7.93482	0	0.986998	0.968393	1.13636e-05	102	0.00115908	479
chr6_22921611-22922350	chr6:22919031:G:C	chr6	22919031	G	C	0.092105	0.782189	0.995469	-3.28739	20.3636	0.593852	0.000316	0.551128	66.2831	105	4	229	6	4	22919031	8.43861	0	0.946882	0.975423	6.40371e-06	183	0.00117188	2949
chr6_22848181-22848580	chr6:22854921:C:A	chr6	22854921	C	A	0.848684	0.053881	0.990719	-3.25702	20.2747	0.642393	7e-06	0.534824	12.3766	146	3	245	5	4	22854921	9.02466	0	0.996522	0.98247	6.70835e-06	176	0.00118067	6541
chr6_109453841-109456650	chr6:109465229:C:T	chr6	109465229	C	T	0.230263	0.000367	0.997283	-3.22839	19.7939	0.467534	0.000364	0.509969	159.32	136	14	196	5	4	109480428	7.22602	0	0.977946	0.98952	8.62588e-06	137	0.00118175	9983
chr6_109453841-109456650	chr6:109444585:G:C	chr6	109444585	G	C	0.151316	0.053881	0.998933	-3.22839	17.7951	0.532544	0.000389	0.492522	165.042	52	14	196	5	4	109480428	6.2557	0	0.977911	0.986045	2.46019e-05	137	0.00337045	10661
chr6_41558141-41558320	chr6:41558264:A:T	chr6	41558264	A	T	0.072368	0.462552	0.997666	-3.00642	19.7153	0.270548	9e-06	0.535786	28.2037	119	2	208	7	3	41558264	9.4537	0	0.969723	0.978716	8.98795e-06	138	0.00124034	34
chr6_112205521-112205970	chr6:112205935:G:T	chr6	112205935	G	T	0.039474	0.128354	0.998925	-4.20362	20.345	0.257494	5e-06	0.372427	14.5112	151	5	304	7	5	112205935	9.7029	0	0.959115	0.956488	6.46631e-06	195	0.00126093	189
chr6_31020201-31020660	chr6:31020813:A:G	chr6	31020813	A	G	0.322368	2.6532	0.999282	-3.91453	22.1618	0.401656	5e-06	0.490915	30.8185	384	7	707	4	5	31020813	9.52787	0	0.994287	0.992179	2.50617e-06	504	0.00126311	383
chr6_26306331-26306470	chr6:26322245:G:A	chr6	26322245	G	A	0.236842	0.21867	0.999818	-3.46674	20.0563	0.632218	3.3e-05	0.537653	37.9342	207	1	266	4	3	26322245	8.61807	0	0.987248	0.990406	7.51937e-06	169	0.00127077	15845
chr6_112358011-112358110	chr6:112357925:C:T	chr6	112357925	C	T	0.776316	2.1069	0.999922	-3.02683	19.2964	0.355581	6.6e-05	0.461689	20.3061	76	1	168	5	4	112357925	8.47495	0	0.992465	0.990712	1.11917e-05	115	0.00128704	135
chr6_131122061-131122920	chr6:131122703:A:C	chr6	131122703	A	C	0.447368	3.81643	0.999952	-3.09282	20.3716	0.610886	0.000649	0.593322	28.5459	136	4	248	4	3	131122703	8.76083	0	0.991041	0.991447	6.37702e-06	203	0.00129453	213
chr6_73309641-73310730	chr6:73311914:T:G	chr6	73311914	T	G	0.256579	0.364022	0.999418	-3.0648	19.9348	0.428994	3e-06	0.484969	38.0024	127	4	215	5	5	73304538	8.10558	0	0.99525	0.988965	8.01285e-06	166	0.00133013	1728
chr6_24107521-24109060	chr6:24120993:C:A	chr6	24120993	C	A	0.217105	3.0369	0.99977	-3.20418	20.3518	0.418341	5e-06	0.467467	60.101	192	4	256	6	6	24120993	8.44807	0	0.96036	0.986449	6.4431e-06	207	0.00133372	12703
chr6_16249571-16250740	chr6:16238490:CA:C	chr6	16238490	CA	C	0.013158	0.013511	0.9909	-3.34553	19.5726	0.295775	0.000102	0.492428	58.0529	83	7	233	9	8	16227175	9.49736	0	0.984534	0.905983	9.68465e-06	141	0.00136554	11666
chr6_6256211-6257840	chr6:6257216:A:G	chr6	6257216	A	G	0.032895	0.087926	0.998101	-2.75424	20.3426	0.592781	0.000291	0.527074	51.8613	169	9	272	5	7	6257216	8.4035	0	0.992971	0.968386	6.47426e-06	211	0.00136607	190
chr6_29014741-29016060	chr6:29015046:T:C	chr6	29015046	T	C	0.605263	1.07335	0.998771	-3.14942	19.0561	0.603472	3.6e-05	0.522988	13.3583	70	11	189	34	33	29015046	8.20945	0	0.988489	0.993841	1.26932e-05	110	0.00139625	354
chr6_37459921-37460520	chr6:37460441:A:G	chr6	37460441	A	G	0.019737	0.030809	0.990263	-3.41767	19.1565	0.252226	4e-06	0.642937	18.1713	74	2	154	9	4	37460441	9.20748	0	0.980889	0.946883	1.20429e-05	116	0.00139698	221
chr6_167058361-167058510	chr6:167053861:G:T	chr6	167053861	G	T	0.328947	0.404352	0.991197	-3.87887	19.2417	0.618011	6.5e-05	0.556014	40.823	126	1	230	4	5	167053861	8.16563	0	0.992528	0.982539	1.1517e-05	122	0.00140507	4575
chr6_112262881-112263300	chr6:112267024:T:C	chr6	112267024	T	C	0.190789	0.324279	0.995585	-3.41773	19.3872	0.61533	8e-06	0.590423	24.4818	95	4	166	5	5	112267024	8.27927	0	0.991411	0.986516	1.06722e-05	134	0.00143007	3934
chr6_112262881-112263300	chr6:112278795:A:T	chr6	112278795	A	T	0.526316	0.000586	0.998065	-3.41773	18.6141	0.396643	8e-06	0.598939	21.1681	143	4	166	4	5	112267024	7.8616	0	0.991343	0.992036	1.60035e-05	134	0.00214446	15705
chr6_11495651-11496860	chr6:11496077:G:A	chr6	11496077	G	A	0.019737	0.030809	0.997207	-3.72731	20.5889	0.340853	0.001325	0.516258	61.2119	233	6	399	6	6	11496077	9.47254	0	0.994882	0.945269	5.69246e-06	253	0.00144019	179
chr6_33247851-33250430	chr6:33247503:G:T	chr6	33247503	G	T	0.105263	1.0519	0.998536	-3.76024	19.2101	0.46242	0.000377	0.481755	194.135	95	10	178	5	4	33274715	7.1057	0	0.990359	0.979256	1.17091e-05	123	0.00144022	1637
chr6_6820501-6820990	chr6:6820858:A:G	chr6	6820858	A	G	0.026316	0.055515	0.897523	-2.76028	20.3551	0.264164	0.001003	0.586493	16.1789	135	3	270	12	4	6820858	9.68791	0	0.976918	0.803017	6.4321e-06	224	0.00144079	112
chr6_68247931-68248060	chr6:68248321:T:G	chr6	68248321	T	G	0.263158	0.19	0.996541	-3.65346	19.6846	0.636776	0.002475	0.533485	30.0602	117	1	262	5	3	68240385	8.54593	0	0.928614	0.99078	9.13347e-06	158	0.00144309	325
chr6_33894511-33894750	chr6:33894730:C:T	chr6	33894730	C	T	0.059211	2.28174	0.99582	-3.34263	21.0642	0.30274	6e-06	0.411976	41.4582	226	4	385	7	3	33894730	9.87333	0	0.978809	0.979639	4.44145e-06	326	0.00144791	100
chr6_32127331-32129080	chr6:32128467:C:T	chr6	32128467	C	T	0.105263	0.036981	0.980342	-2.75256	18.9681	0.459403	0.001168	0.527325	175.342	62	2	133	5	4	32128467	7.06597	0	0.978018	0.981026	1.3292e-05	109	0.00144883	261
chr6_32700581-32700730	chr6:32705555:C:T	chr6	32705555	C	T	0.078947	0.558367	0.999805	-4.06509	22.7818	0.636706	0.000688	0.472807	51.9144	892	6	1511	5	5	32705555	9.9266	0	0.99581	0.972777	1.81474e-06	833	0.00151168	4899
chr6_52610841-52611360	chr6:52612795:G:C	chr6	52612795	G	C	0.736842	1.05566	0.984657	-2.7538	19.9776	0.41576	1e-05	0.496983	40.1092	125	2	248	5	3	52612795	8.18655	0	0.988324	0.97369	7.83541e-06	202	0.00158275	1695
chr6_38496071-38497120	chr6:38496850:C:A	chr6	38496850	C	A	0.407895	0.414324	0.996876	-3.30476	19.1957	0.426576	0.000931	0.439913	47.9669	77	3	167	4	5	38496850	7.81789	0	0.992741	0.995396	1.17981e-05	135	0.00159274	254
chr6_90406211-90406630	chr6:90406311:C:T	chr6	90406311	C	T	0.092105	0.237491	0.99983	-3.13037	20.0716	0.35165	0.000424	0.390737	51.5362	123	6	285	10	3	90406311	9.12052	0	0.993511	0.987509	7.45962e-06	215	0.00160382	109
chr6_90386901-90387820	chr6:90387297:G:A	chr6	90387297	G	A	0.447368	0.315452	0.99995	-2.71815	19.8629	0.449688	0.001147	0.486078	72.8321	102	10	230	4	8	90387297	7.70941	0	0.992783	0.995004	8.31995e-06	193	0.00160575	63
chr6_13573721-13575660	chr6:13574110:G:A	chr6	13574110	G	A	0.355263	0.041727	0.993769	-2.89591	18.4857	0.472512	0.000667	0.461776	174.989	83	9	146	4	13	13574110	6.40921	0	0.970463	0.96799	1.71183e-05	96	0.00164336	580
chr6_31067711-31070080	chr6:31090621:T:C	chr6	31090621	T	C	0.039474	0.128354	0.998065	-2.67199	20.4192	0.433418	4.3e-05	0.535302	115.011	440	12	485	6	8	31090621	8.22824	0	0.994659	0.953678	6.22038e-06	267	0.00166084	21725
chr6_121866751-121867430	chr6:121861040:A:G	chr6	121861040	A	G	0.197368	2.1809	0.996089	-3.38689	18.6764	0.577034	0.000514	0.523039	36.7561	49	4	157	5	7	121857347	7.51107	0	0.989814	0.989365	1.54891e-05	109	0.00168832	6050
chr6_30258721-30260530	chr6:30259469:T:A	chr6	30259469	T	A	0.388158	4.82823	0.998254	-3.73168	20.0324	0.479739	0.000303	0.50436	187.763	172	18	352	3	5	30259469	6.85764	0	0.993172	0.996638	7.61397e-06	225	0.00171314	157
chr6_26017291-26018090	chr6:26014261:A:G	chr6	26014261	A	G	0.184211	1.45257	0.999912	-3.26891	18.9251	0.608586	2e-06	0.531832	14.9159	66	8	198	6	4	26012479	7.86359	0	0.961623	0.983236	1.35955e-05	130	0.00176741	3429
chr6_6851011-6851430	chr6:6851206:A:C	chr6	6851206	A	C	0.401316	0.131612	0.99353	-2.62454	19.8874	0.411252	0.001036	0.415607	34.6325	144	2	289	4	4	6851206	8.30549	0	0.993557	0.992543	8.21412e-06	220	0.00180711	14
chr6_168837361-168837640	chr6:168841228:A:T	chr6	168841228	A	T	0.052632	0.234568	0.999579	-2.85366	20.0484	0.696594	1.5e-05	0.56417	15.9355	244	1	371	7	3	168859381	8.90284	0	0.976705	0.96098	7.55078e-06	241	0.00181974	3728
chr6_48558271-48558850	chr6:48580724:A:G	chr6	48580724	A	G	0.578947	0.061338	0.998085	-2.71837	19.5239	0.589033	1.8e-05	0.457827	26.072	248	3	266	4	4	48580724	8.09355	0	0.980423	0.992089	9.93466e-06	185	0.00183791	22164
chr6_74277551-74278340	chr6:74292635:A:G	chr6	74292635	A	G	0.361842	0.223018	0.999212	-3.40818	19.2554	0.422995	0.001284	0.48448	18.0336	264	5	320	4	5	74292635	7.80978	0	0.993922	0.990623	1.14346e-05	166	0.00189815	14689
chr6_2969751-2972310	chr6:2958314:G:A	chr6	2958314	G	A	0.223684	0.281107	0.999924	-3.32099	19.4776	0.529753	0.000133	0.502579	121.181	53	17	239	4	4	2958314	7.02696	0	0.984263	0.988081	1.01785e-05	187	0.00190337	12716
chr6_82711231-82711900	chr6:82714315:A:G	chr6	82714315	A	G	0.611842	2.93891	0.995533	-3.33794	19.0095	0.404003	0.00115	0.501331	14.7204	117	3	247	4	4	82714315	7.90179	0	0.994798	0.992297	1.30067e-05	147	0.00191198	2749
chr6_91096741-91098500	chr6:91097498:C:T	chr6	91097498	C	T	0.065789	0.376909	0.997854	-2.87242	19.0282	0.574901	0.000208	0.473782	65.2367	118	5	205	5	3	91097498	7.62138	0	0.992483	0.982743	1.28799e-05	150	0.00193199	122
chr6_50935441-50937280	chr6:50934883:A:G	chr6	50934883	A	G	0.921053	0.558367	0.999805	-3.85732	18.6597	0.614951	0.000192	0.48797	32.733	110	6	213	7	4	50952753	7.99998	0	0.992866	0.97119	1.56251e-05	124	0.00193751	1477
chr6_17095791-17097330	chr6:17096393:G:A	chr6	17096393	G	A	0.019737	0.030809	0.9889	-3.00347	19.3122	0.325624	0.000293	0.51073	75.8321	140	8	242	7	5	17096393	8.84393	0	0.988322	0.94956	1.10995e-05	175	0.00194242	167
chr6_16752321-16753360	chr6:16744456:C:T	chr6	16744456	C	T	0.342105	0.002878	0.999798	-3.08539	19.2833	0.438898	0.000288	0.451967	61.1236	96	5	203	4	3	16744456	7.60195	0	0.988032	0.99152	1.1269e-05	174	0.0019608	8384
chr6_12387011-12387020	chr6:12388388:G:T	chr6	12388388	G	T	0.414474	0.000699	0.990456	-2.72311	19.0807	0.669372	0.01	0.5	24.5427	110	0	219	5	5	12388388	8.50855	0		0.981996	1.25305e-05	157	0.00196729	1372
chr6_150269841-150270040	chr6:150273227:T:C	chr6	150273227	T	C	0.460526	0.266654	0.99995	-2.65681	19.4919	0.638064	0.000854	0.6194	16.8724	152	3	249	5	4	150273227	8.62876	0	0.980651	0.991642	1.01029e-05	198	0.00200037	3287
chr6_154433621-154434320	chr6:154434072:A:C	chr6	154434072	A	C	0.085526	0.424194	0.99882	-3.35292	19.7645	0.595837	4e-06	0.661081	50.7569	141	2	295	4	7	154434072	8.1309	0	0.98723	0.988201	8.75941e-06	229	0.0020059	102
chr6_85250901-85251210	chr6:85251597:G:C	chr6	85251597	G	C	0.039474	0.128354	0.994954	-3.96299	19.1323	0.73071	2.1e-05	0.498873	27.1427	133	1	250	7	3	85241118	8.6232	0	0.918653	0.952598	1.21962e-05	165	0.00201237	541
chr6_23655511-23657330	chr6:23657064:T:C	chr6	23657064	T	C	0.322368	1.21828	0.99822	-2.5517	20.2025	0.468164	0.000778	0.500426	94.4516	187	15	403	5	6	23657064	7.4718	0	0.960653	0.995886	6.96625e-06	291	0.00202718	644
chr6_28988601-28989200	chr6:28989018:G:T	chr6	28989018	G	T	0.026316	0.055515	0.999425	-3.15552	18.0947	0.26127	0.000825	0.531685	15.2856	87	5	156	8	6	28988729	8.68177	0	0.982825	0.949056	2.10187e-05	97	0.00203882	118
chr6_51474001-51474300	chr6:51474037:T:A	chr6	51474037	T	A	0.855263	0.301042	0.993623	-3.11489	18.3888	0.659881	0.002284	0.518564	20.4135	64	2	170	5	7	51474037	8.40273	0	0.995847	0.984991	1.80117e-05	117	0.00210737	113
chr6_5995681-6000200	chr6:5996290:G:A	chr6	5996290	G	A	0.190789	1.72249	0.998749	-2.47698	18.8916	0.544484	0.000705	0.551511	67.2169	117	9	241	5	4	5996290	7.02906	0	0.984569	0.99241	1.38358e-05	157	0.00217222	1650
chr6_97133131-97133350	chr6:97131012:A:G	chr6	97131012	A	G	0.440789	1.65736	0.995737	-3.05754	17.7985	0.427999	8e-06	0.461305	70.0195	75	2	150	4	6	97131012	7.06878	0	0.994727	0.990639	2.45573e-05	90	0.00221015	2228
chr6_143361721-143362030	chr6:143358548:CA:C	chr6	143358548	CA	C	0.184211	0.103294	0.980466	-3.53393	19.1629	0.361207	3.7e-05	0.377723	38.8752	95	1	256	6	3	143358548	8.50061	0	0.990988	0.965446	1.20023e-05	186	0.00223242	3328
chr6_138607661-138608260	chr6:138608297:C:T	chr6	138608297	C	T	0.177632	3.54586	0.999909	-2.81384	18.9275	0.371045	9e-06	0.485389	27.8521	124	4	233	5	5	138608297	8.37083	0	0.990131	0.983138	1.35782e-05	166	0.00225398	337
chr6_88561701-88562290	chr6:88561467:A:T	chr6	88561467	A	T	0.611842	1.51617	0.992737	-3.17196	19.7593	0.572525	6e-06	0.528846	53.8213	156	5	304	5	4	88561467	8.01852	0	0.99134	0.9875	8.7834e-06	257	0.00225733	529
chr6_60810091-60810200	chr6:60820540:A:C	chr6	60820540	A	C	0.111842	0.003247	0.974294	-2.41903	17.927	0.677808	0.01	0.5	32.4938	121	0	166	5	4	60820540	7.82212	0		0.956017	2.29542e-05	100	0.00229542	10394
chr6_140049831-140050520	chr6:140046061:T:C	chr6	140046061	T	C	0.098684	0.112317	0.999841	-3.08802	17.836	0.370438	2.1e-05	0.414912	35.5259	50	2	129	6	5	140046061	7.86258	0	0.989585	0.980158	2.40782e-05	98	0.00235967	4115
chr6_1849891-1850760	chr6:1870055:C:T	chr6	1870055	C	T	0.013158	0.013511	0.995339	-3.3338	18.5569	0.278375	0.000419	0.536183	30.5882	180	9	196	8	7	1870055	8.7724	0	0.892539	0.866224	1.64907e-05	144	0.00237465	19729
chr6_70673141-70673870	chr6:70656680:T:C	chr6	70656680	T	C	0.440789	0.329525	0.988781	-3.19044	17.6678	0.430656	1.8e-05	0.463689	56.1971	26	2	157	4	4	70656680	7.00473	0	0.989303	0.979909	2.63039e-05	92	0.00241996	16826
chr6_57820091-57820560	chr6:57824475:T:C	chr6	57824475	T	C	0.065789	9.72667	0.995174	-2.875	16.8121	0.259724	0.01	0.5	26.0989	19	0	80	6	6	57824475	8.18341	0		0.978173	4.12703e-05	59	0.00243495	4149
chr6_167799051-167800070	chr6:167799317:A:G	chr6	167799317	A	G	0.184211	0.103294	0.982388	-2.39333	18.8307	0.439535	0.000441	0.439086	89.3566	171	3	283	10	5	167799317	7.48423	0	0.97251	0.942148	1.42851e-05	178	0.00254274	243
chr6_112409391-112409570	chr6:112412572:G:A	chr6	112412572	G	A	0.236842	0.21867	0.99795	-2.88182	18.0446	0.402382	1.7e-05	0.469036	35.8595	113	2	182	4	5	112413539	7.59401	0	0.991732	0.98981	2.15787e-05	119	0.00256786	3092
chr6_37130831-37132220	chr6:37131347:A:G	chr6	37131347	A	G	0.217105	2.66236	0.999766	-2.43916	18.5079	0.445201	0.000133	0.484469	47.0476	111	6	215	5	6	37131347	7.12376	0	0.990489	0.99505	1.692e-05	152	0.00257184	179
chr6_167241361-167242500	chr6:167237748:A:G	chr6	167237748	A	G	0.381579	0.884009	0.977418	-2.80739	19.4989	0.566585	0.002725	0.416597	34.0514	193	3	361	5	4	167237748	7.70808	0	0.983792	0.960255	1.00659e-05	256	0.00257686	4182
chr6_138541041-138542530	chr6:138542107:A:G	chr6	138542107	A	G	0.072368	1.05802	0.999688	-3.26489	18.9396	0.421311	0.000402	0.449068	50.5848	114	11	237	5	7	138542107	7.77439	0	0.985246	0.985732	1.34922e-05	192	0.00259049	321
chr6_73459521-73462670	chr6:73456375:A:G	chr6	73456375	A	G	0.875	0.038668	0.999873	-3.51655	18.2276	0.5454	0.001097	0.4982	144.583	65	7	171	5	4	73447894	6.88235	0	0.996131	0.982545	1.96014e-05	133	0.00260698	4721
chr6_137862691-137863620	chr6:137857999:C:T	chr6	137857999	C	T	0.059211	0.301042	0.999741	-2.42847	17.8983	0.616039	7e-06	0.567979	47.4913	73	3	160	6	4	137857999	7.48005	0	0.986977	0.967094	2.33029e-05	112	0.00260993	5157
chr6_87407461-87409150	chr6:87406318:A:C	chr6	87406318	A	C	0.019737	0.030809	0.999235	-3.91018	18.3336	0.435036	0.000547	0.46305	74.4744	129	14	263	7	4	87411123	7.24844	0	0.992925	0.900544	1.85409e-05	141	0.00261427	1988
chr6_105136131-105137830	chr6:105137324:G:T	chr6	105137324	G	T	0.131579	0.471772	0.999535	-3.60229	18.7746	0.531208	0.000345	0.518227	164.495	134	13	233	4	5	105137324	6.7034	0	0.989938	0.991902	1.47116e-05	178	0.00261867	344
chr6_31157441-31159890	chr6:31134596:C:T	chr6	31134596	C	T	0.125	8.70032	0.997672	-3.92219	20.5268	0.474607	0.001149	0.489879	234.41	29	23	579	5	4	31134596	7.32686	0	0.992615	0.987552	5.88032e-06	446	0.00262262	24070
chr6_118892751-118895530	chr6:118919763:A:G	chr6	118919763	A	G	0.125	0.038668	0.999515	-2.54173	18.149	0.467496	0.000232	0.535259	147.594	183	10	185	4	3	118919763	6.53129	0	0.991861	0.981693	2.04276e-05	129	0.00263517	25623
chr6_99823931-99824080	chr6:99822723:G:A	chr6	99822723	G	A	0.835526	10.8384	0.999802	-2.54505	18.979	0.310829	0.01	0.5	6.17567	130	0	266	4	4	99822723	8.53065	0		0.989936	1.32164e-05	205	0.00270937	1283
chr6_33742801-33743150	chr6:33749993:T:C	chr6	33749993	T	C	0.625	0.412632	0.999945	-2.45563	19.0377	0.419765	3.9e-05	0.539728	52.7414	173	1	303	4	4	33749993	7.70439	0	0.990194	0.992496	1.28159e-05	212	0.00271697	7017
chr6_53358611-53360700	chr6:53359621:C:T	chr6	53359621	C	T	0.144737	0.301042	0.99065	-2.34526	18.4654	0.477479	0.000193	0.492174	225.749	136	11	261	4	3	53359621	6.22945	0	0.987053	0.990084	1.73021e-05	160	0.00276834	35
chr6_78629131-78629730	chr6:78626294:G:A	chr6	78626294	G	A	0.743421	4e-06	0.999726	-3.16154	19.491	0.395955	0.000277	0.454967	24.2337	127	1	384	9	11	78626294	8.47791	0	0.9489	0.989768	1.01075e-05	274	0.00276946	3136
chr6_155275521-155276370	chr6:155256240:T:C	chr6	155256240	T	C	0.769737	0.394412	0.99464	-3.70588	18.5362	0.60896	9e-06	0.560744	37.1503	32	5	255	4	4	155256240	7.94632	0	0.995075	0.98997	1.66709e-05	167	0.00278405	19706
chr6_41712281-41713680	chr6:41708761:G:A	chr6	41708761	G	A	0.131579	2.85855	0.994406	-3.13055	18.7549	0.439601	0.00046	0.513309	68.5708	102	9	235	5	3	41708761	7.39035	0	0.989014	0.986186	1.48639e-05	191	0.00283901	4219
chr6_1406791-1407010	chr6:1417925:G:A	chr6	1417925	G	A	0.651316	5.78001	0.948031	-2.45343	18.4611	0.401521	3.3e-05	0.518211	28.2086	140	1	203	5	8	1417925	7.6456	0	0.995202	0.922787	1.7341e-05	164	0.00284393	11025
chr6_154650441-154650670	chr6:154649488:G:C	chr6	154649488	G	C	0.243421	2.43099	0.995203	-2.3895	18.3251	0.598552	0.003588	0.552596	40.6235	107	2	219	4	4	154649488	7.59386	0	0.974681	0.986912	1.86235e-05	153	0.00284939	1068
chr6_14000991-14002050	chr6:13990374:A:G	chr6	13990374	A	G	0.348684	0.39235	0.990951	-3.82949	18.2032	0.545744	0.000448	0.52291	36.1045	54	4	229	4	6	13990374	6.79517	0	0.99358	0.980814	1.98548e-05	146	0.0028988	11146
chr6_37487171-37488460	chr6:37512828:T:C	chr6	37512828	T	C	0.5	0.210526	0.999951	-2.87858	18.2383	0.437231	0.000765	0.463777	39.0049	194	5	202	5	6	37512828	7.13416	0	0.985848	0.991805	1.94917e-05	149	0.00290426	25012
chr6_119076141-119079580	chr6:119067723:C:T	chr6	119067723	C	T	0.046053	0.177122	0.994919	-3.23807	18.5496	0.433317	0.00034	0.492699	132.525	57	13	231	5	5	119067723	7.45937	0	0.930879	0.958164	1.65537e-05	176	0.00291345	10137
chr6_154139361-154140980	chr6:154139988:A:G	chr6	154139988	A	G	0.217105	0.079488	0.999921	-2.8853	18.653	0.459689	0.000143	0.499518	94.1761	128	8	247	6	6	154139988	6.90842	0	0.99261	0.994312	1.56798e-05	188	0.00294781	182
chr6_99130761-99132960	chr6:99144117:T:TCTG	chr6	99144117	T	TCTG	0.039474	0.128354	0.999272	-3.66396	17.816	0.634954	2e-06	0.472163	23.8295	130	10	196	12	10	99132499	10.0051	0	0.981815	0.947967	2.43333e-05	122	0.00296867	12257
chr6_111750571-111752780	chr6:111757789:T:G	chr6	111757789	T	G	0.013158	0.013511	0.998856	-2.42623	17.5069	0.294821	0.000209	0.407459	51.4197	100	5	162	12	3	111757789	8.219	0	0.993643	0.910939	2.8626e-05	104	0.0029771	6113
chr6_132396891-132398320	chr6:132414127:C:T	chr6	132414127	C	T	0.177632	0.223444	0.997801	-3.37458	18.5776	0.407557	0.001556	0.487715	28.6278	217	6	261	8	5	132414127	7.75301	0	0.991382	0.984828	1.63129e-05	183	0.00298526	16521
chr6_28943231-28944940	chr6:28947643:C:T	chr6	28947643	C	T	0.592105	1.25133	0.998865	-3.36079	17.8414	0.536875	0.000663	0.491418	99.7224	108	10	219	4	4	28954942	6.4301	0	0.994782	0.99286	2.40098e-05	125	0.00300122	3557
chr6_127457381-127458080	chr6:127456501:C:T	chr6	127456501	C	T	0.019737	0.030809	0.9989	-3.12824	17.3392	0.331264	6e-06	0.493028	32.8301	84	2	165	7	8	127450703	7.91014	0	0.990836	0.905307	3.12671e-05	97	0.00303291	1229
chr6_162665111-162665450	chr6:162665464:C:T	chr6	162665464	C	T	0.934211	1.56855	0.985925	-3.31103	17.9552	0.335406	6.5e-05	0.457519	23.9964	107	1	194	5	4	162665464	7.86913	0	0.994982	0.974416	2.26169e-05	137	0.00309851	184
chr6_167106161-167106790	chr6:167127175:A:G	chr6	167127175	A	G	0.059211	0.301042	0.971058	-2.51974	17.9408	0.62836	1e-05	0.471219	21.4557	215	3	238	7	5	167127175	7.57215	0	0.993066	0.940245	2.27887e-05	136	0.00309927	20699
chr6_111978431-111979540	chr6:112000013:G:GTT	chr6	112000013	G	GTT	0.039474	0.128354	0.99617	-3.10961	18.4438	0.355824	0.000307	0.485056	34.1555	200	3	222	8	10	111978946	8.16191	0	0.948127	0.936481	1.74986e-05	182	0.00318474	21027
chr6_73932901-73933160	chr6:73933339:C:G	chr6	73933339	C	G	0.098684	0.911077	0.999696	-4.31473	18.5899	0.707552	0.01	0.5	14.5837	168	0	275	6	6	73945424	8.37159	0		0.976261	1.62078e-05	197	0.00319294	309
chr6_133286911-133287060	chr6:133285568:T:C	chr6	133285568	T	C	0.355263	0.087926	0.988944	-2.96146	18.5187	0.606394	7e-06	0.55104	32.2756	119	4	262	5	4	133285568	7.78838	0	0.960945	0.97807	1.68249e-05	191	0.00321356	1418
chr6_150297201-150298250	chr6:150297988:T:C	chr6	150297988	T	C	0.342105	0.317311	0.993312	-2.88223	18.7429	0.432848	0.000751	0.429258	23.5239	118	5	262	4	4	150297988	7.44233	0	0.977454	0.992881	1.49576e-05	215	0.00321589	262
chr6_98043901-98045400	chr6:98028775:T:G	chr6	98028775	T	G	0.559211	3.88135	0.997599	-2.77781	17.1033	0.556851	2.1e-05	0.446783	48.4617	28	2	177	4	5	98028775	6.50958	0	0.994405	0.993535	3.54015e-05	91	0.00322153	15875
chr6_33828991-33829520	chr6:33808243:G:A	chr6	33808243	G	A	0.013158	0.013511	0.998856	-2.67129	19.1073	0.22938	0.000346	0.484211	33.6308	39	10	345	9	6	33804342	9.36312	0	0.988888	0.8882	1.23574e-05	262	0.00323763	21013
chr6_3063211-3065150	chr6:3055643:A:G	chr6	3055643	A	G	0.322368	0.222368	0.993961	-2.7485	18.3538	0.527595	0.000627	0.471616	140.196	91	9	253	4	4	3055643	6.37265	0	0.991713	0.987717	1.83456e-05	184	0.00337559	8537
chr6_149012031-149012390	chr6:149011998:A:G	chr6	149011998	A	G	0.697368	4.8204	0.993455	-2.51985	18.0051	0.415778	1.6e-05	0.462011	33.4849	121	2	225	4	5	149011998	7.28745	0	0.995985	0.98986	2.2031e-05	155	0.0034148	212
chr6_3001621-3002370	chr6:2997504:T:C	chr6	2997504	T	C	0.440789	0.329525	0.995506	-2.66856	19.2578	0.545185	0.000415	0.510191	91.3195	89	4	375	4	6	2997504	7.26721	0	0.985297	0.991891	1.14205e-05	300	0.00342614	4492
chr6_31042871-31042990	chr6:31042906:C:T	chr6	31042906	C	T	0.486842	0.832214	0.999949	-3.0094	20.0396	0.604119	1e-05	0.579989	37.9994	371	3	637	3	4	31042906	8.51183	0	0.994728	0.99581	7.5854e-06	455	0.00345136	24
chr6_167786941-167789840	chr6:167774366:T:A	chr6	167774366	T	A	0.927632	0.462552	0.918047	-3.24517	18.2804	0.449733	0.000226	0.48955	105.702	74	21	328	9	26	167803428	6.80214	0	0.987148	0.821762	1.90655e-05	184	0.00350805	14024
chr6_167786941-167789840	chr6:167791807:A:C	chr6	167791807	A	C	0.039474	0.128354	0.987152	-3.13471	17.2061	0.435156	0.000227	0.485507	91.9811	200	21	328	12	26	167803428	6.36191	0	0.987118	0.813921	3.35357e-05	184	0.00617057	3417
chr6_30071251-30071630	chr6:30071587:C:A	chr6	30071587	C	A	0.138158	0.188484	0.999611	-3.69134	19.3619	0.346751	0.000652	0.462984	24.2704	237	6	468	6	4	30071587	8.76067	0	0.98535	0.981761	1.08142e-05	328	0.00354707	147
chr6_3023851-3024120	chr6:3023722:C:A	chr6	3023722	C	A	0.421053	0.480888	0.999521	-2.74129	19.4936	0.622203	1.1e-05	0.462909	22.2018	246	2	460	4	3	3023722	8.4471	0	0.965169	0.991395	1.00939e-05	354	0.00357324	264
chr6_118134411-118135690	chr6:118136060:C:T	chr6	118136060	C	T	0.032895	10.9508	0.99933	-3.56522	17.9771	0.634583	0.000765	0.476222	30.0065	120	6	216	6	3	118138373	7.68259	0	0.991823	0.956555	2.23577e-05	161	0.00359959	1010
chr6_106642521-106642820	chr6:106642739:C:A	chr6	106642739	C	A	0.368421	1.75096	0.997136	-3.56238	18.6611	0.39714	2.7e-05	0.471092	22.3923	203	1	328	4	6	106642739	7.88426	0	0.996084	0.996084	1.56134e-05	233	0.00363791	69
chr6_22956051-22956630	chr6:22973057:G:A	chr6	22973057	G	A	0.217105	1.1402	0.999923	-2.35197	18.3716	0.594683	5e-06	0.45626	22.4266	201	3	259	5	3	22973057	7.55369	0	0.993693	0.986915	1.81746e-05	204	0.00370761	16717
chr6_80098131-80098410	chr6:80098296:T:C	chr6	80098296	T	C	0.032895	0.087926	0.998101	-2.27282	17.3095	0.694898	1.5e-05	0.594903	24.2645	84	1	168	5	3	80098296	7.63412	0	0.968235	0.968235	3.1759e-05	119	0.00377933	26
chr6_164068381-164072260	chr6:164063838:T:TA	chr6	164063838	T	TA	0.309211	5.24952	0.987194	-3.7676	18.3399	0.524925	0.000481	0.487926	130.282	151	27	319	5	4	164063838	6.29476	0	0.994592	0.965013	1.84794e-05	209	0.00386219	6482
chr6_30913621-30916250	chr6:30934118:C:G	chr6	30934118	C	G	0.684211	0.569157	0.99994	-3.79748	17.6639	0.469423	0.000185	0.519635	146.884	242	12	274	5	4	30934118	6.19579	0	0.990793	0.991864	2.63579e-05	147	0.00387461	19182
chr6_161861661-161863110	chr6:161887860:T:A	chr6	161887860	T	A	0.552632	1.0519	0.974541	-2.35059	18.2901	0.470253	0.000213	0.478111	70.5365	321	15	327	5	6	161887860	6.38215	0	0.97944	0.944389	1.89689e-05	205	0.00388863	25474
chr6_2020991-2022450	chr6:2038675:T:C	chr6	2038675	T	C	0.019737	0.030809	0.997884	-3.22855	17.5523	0.352352	0.00011	0.462676	84.1519	183	5	219	9	3	2038675	7.78367	0	0.975195	0.924322	2.79507e-05	141	0.00394105	16955
chr6_29510291-29510520	chr6:29507365:C:T	chr6	29507365	C	T	0.177632	0.223444	0.999907	-3.00952	18.1502	0.342546	1.8e-05	0.405792	24.7215	99	2	289	5	3	29507262	8.23485	0	0.987656	0.98774	2.04144e-05	196	0.00400122	3041
chr6_166097471-166098340	chr6:166097612:G:C	chr6	166097612	G	C	0.940789	0.301042	0.977499	-3.04729	18.1886	0.642357	0.001223	0.639482	50.184	114	3	279	6	3	166097612	8.10521	0	0.99699	0.97388	2.00076e-05	200	0.00400153	294
chr6_30100681-30103880	chr6:30105418:A:C	chr6	30105418	A	C	0.703947	0.543013	0.999937	-2.55555	19.5047	0.461091	0.000426	0.467238	78.0841	264	27	552	4	5	30105418	7.25342	0	0.993895	0.991053	1.0035e-05	413	0.00414446	3138
chr6_109443861-109444740	chr6:109430398:G:A	chr6	109430398	G	A	0.276316	0.211987	0.999936	-2.72195	17.2637	0.428467	4e-06	0.539964	60.5756	42	6	191	4	4	109429207	6.86266	0	0.987383	0.989985	3.25337e-05	128	0.00416431	13902
chr6_115932561-115932940	chr6:115941309:CAAG:C	chr6	115941309	CAAG	C	0.631579	0.113768	0.997337	-3.18531	17.7933	0.387497	3.3e-05	0.551428	13.1642	166	2	238	4	6	115920530	7.49302	0	0.994817	0.991634	2.46251e-05	171	0.00421089	8559
chr6_79403681-79403920	chr6:79410776:G:C	chr6	79410776	G	C	0.690789	0.020474	0.997127	-2.70003	18.329	0.402865	9e-06	0.60142	28.4052	185	3	275	4	4	79410776	7.60856	0	0.97924	0.990752	1.85852e-05	227	0.00421885	6976
chr6_143396541-143398550	chr6:143398141:G:A	chr6	143398141	G	A	0.171053	0.394412	0.974684	-2.27958	17.9936	0.552032	0.000785	0.548602	63.2528	134	6	237	6	7	143398141	6.76476	0	0.986832	0.976676	2.21652e-05	192	0.00425573	595
chr6_8434651-8436160	chr6:8438441:C:T	chr6	8438441	C	T	0.427632	0.266709	0.996671	-2.93818	18.0968	0.476321	0.000249	0.478078	150.091	160	9	377	4	4	8438441	6.12958	0	0.995898	0.99241	2.09957e-05	203	0.00426212	3035
chr6_41569521-41570550	chr6:41560157:G:A	chr6	41560157	G	A	0.184211	1.17658	0.999909	-2.77511	17.1402	0.580465	0.000536	0.496144	33.8012	65	5	193	5	4	41560157	6.83435	0	0.983941	0.988471	3.47193e-05	123	0.00427047	9879
chr6_126339721-126340910	chr6:126340008:T:C	chr6	126340008	T	C	0.592105	24.1888	0.999942	-2.88203	15.7727	0.464418	0.000252	0.448008	76.0238	58	5	108	4	4	126340008	5.38645	0	0.996287	0.997351	7.14253e-05	61	0.00435694	308
chr6_453031-453440	chr6:456143:C:G	chr6	456143	C	G	0.763158	2.06286	0.985096	-2.24057	18.8054	0.403297	4e-06	0.450688	25.5752	238	6	397	6	4	456143	7.80727	0	0.981193	0.965252	1.44759e-05	302	0.00437171	2907
chr6_161443261-161445700	chr6:161445092:G:A	chr6	161445092	G	A	0.039474	0.128354	0.999272	-2.90362	17.9855	0.433135	0.000368	0.522004	122.68	152	19	274	5	7	161445092	7.19919	0	0.982712	0.97299	2.22599e-05	199	0.00442973	612
chr6_161443261-161445700	chr6:161434824:T:C	chr6	161434824	T	C	0.565789	0.098172	0.999949	-2.90362	17.983	0.473413	0.000384	0.510632	140.456	83	19	274	4	7	161445092	6.20657	0	0.982751	0.992348	2.22891e-05	199	0.00443553	9656
chr6_52550831-52553180	chr6:52552235:G:T	chr6	52552235	G	T	0.032895	0.087926	0.999539	-3.4905	18.3127	0.42647	0.000674	0.495852	113.53	157	11	293	5	4	52552235	7.42541	0	0.994254	0.968373	1.87454e-05	243	0.00455513	229
chr6_11241591-11242300	chr6:11241970:G:A	chr6	11241970	G	A	0.151316	0.053881	0.999588	-2.26085	18.0878	0.58241	8e-06	0.554378	45.444	149	2	260	4	4	11241970	7.23628	0	0.996914	0.992297	2.1095e-05	216	0.00455653	24
chr6_30814381-30814460	chr6:30795227:T:C	chr6	30795227	T	C	0.282895	1.38622	0.999005	-2.32241	19.2598	0.364839	2.3e-05	0.408364	39.652	65	2	606	4	3	30795227	8.50782	0	0.992817	0.989361	1.14081e-05	403	0.00459745	19193
chr6_26188071-26189660	chr6:26205156:G:A	chr6	26205156	G	A	0.059211	0.301042	0.999741	-2.51199	18.0305	0.425394	0.000287	0.47406	81.0684	212	12	283	7	5	26209816	7.25803	0	0.989339	0.964975	2.17395e-05	212	0.00460878	16290
chr6_60338581-60339120	chr6:60358041:T:C	chr6	60358041	T	C	0.671053	0.162741	0.998409	-2.74996	14.2629	0.412732	1.7e-05	0.396214	21.5409	155	3	179	5	4	60358041	5.60717	0	0.93817	0.991453	0.000158971	29	0.00461015	19191
chr6_154864241-154864370	chr6:154864317:A:G	chr6	154864317	A	G	0.394737	0.005747	0.999947	-2.80766	16.7328	0.619618	1.6e-05	0.522222	29.7843	82	2	150	4	5	154864317	7.05172	0	0.993634	0.994215	4.303e-05	109	0.00469027	11
chr6_48048481-48049260	chr6:48045065:C:A	chr6	48045065	C	A	0.151316	0.053881	0.999893	-3.07699	16.6331	0.422454	3e-06	0.529389	41.5785	79	7	162	5	7	48045065	6.68795	0	0.984763	0.985299	4.53521e-05	104	0.00471661	3805
chr6_108743681-108745740	chr6:108747417:G:A	chr6	108747417	G	A	0.052632	0.234568	0.99761	-2.58671	17.6459	0.420255	0.000342	0.499554	58.6516	110	10	227	5	3	108747417	7.15832	0	0.990223	0.960072	2.66087e-05	181	0.00481618	2707
chr6_25602201-25602650	chr6:25602547:T:C	chr6	25602547	T	C	0.342105	0.932507	0.998728	-2.32415	17.2431	0.439199	3e-06	0.538432	53.0473	121	6	232	3	3	25602547	6.69609	0	0.994946	0.994859	3.28883e-05	147	0.00483458	121
chr6_83153591-83154750	chr6:83154062:T:A	chr6	83154062	T	A	0.026316	0.055515	0.997894	-3.04773	16.2413	0.61571	4e-06	0.450784	60.7986	57	2	122	5	6	83154062	6.67282	0	0.99325	0.961304	5.57652e-05	88	0.00490734	108
chr6_37794931-37795320	chr6:37801306:C:T	chr6	37801306	C	T	0.361842	0.000601	0.999945	-2.89889	17.1999	0.419008	1.5e-05	0.435875	53.6983	123	2	194	5	6	37801306	6.94622	0	0.988351	0.991884	3.36458e-05	151	0.00508052	6180
chr6_158354091-158354630	chr6:158354300:A:G	chr6	158354300	A	G	0.769737	0.444012	0.991126	-2.4229	17.0805	0.631301	9e-06	0.630121	22.6662	130	2	199	5	3	158354300	7.52177	0	0.995341	0.985062	3.58287e-05	148	0.00530265	60
chr6_167776281-167776970	chr6:167772246:G:A	chr6	167772246	G	A	0.223684	0.625597	0.997364	-2.15326	18.0233	0.559004	0.000557	0.445152	76.6417	121	5	322	4	6	167772246	6.93811	0	0.948915	0.989871	2.18216e-05	244	0.00532448	4380
chr6_150458601-150458870	chr6:150458756:G:A	chr6	150458756	G	A	0.467105	0.531639	0.998456	-2.24478	17.7951	0.608189	1.5e-05	0.497781	45.2757	172	3	298	4	9	150458756	7.45029	0	0.992699	0.994037	2.46019e-05	217	0.00533861	20
chr6_19137491-19137790	chr6:19159484:A:G	chr6	19159484	A	G	0.177632	0.097687	0.996877	-2.74514	16.8131	0.581671	1.7e-05	0.463374	42.853	154	2	163	4	4	19159484	6.6803	0	0.993185	0.986234	4.12486e-05	130	0.00536232	21844
chr6_163836321-163838690	chr6:163835934:G:A	chr6	163835934	G	A	0.013158	0.013511	0.998355	-3.41485	17.0497	0.403384	0.000573	0.481347	124.501	96	16	243	9	5	163824672	7.07974	0	0.991384	0.904989	3.64143e-05	151	0.00549855	1572
chr6_119295971-119296550	chr6:119307951:A:C	chr6	119307951	A	C	0.322368	7.17746	0.981213	-3.2303	17.3333	0.567513	5e-06	0.596402	39.1191	225	3	350	5	6	119307951	6.75738	0	0.995448	0.972216	3.13649e-05	179	0.00561431	11691
chr6_165611121-165611840	chr6:165611526:C:A	chr6	165611526	C	A	0.013158	0.013511	0.789436	-2.12182	18.1137	0.233803	0.000334	0.5275	58.1248	172	7	363	8	5	165611526	8.83759	0	0.937567	0.812016	2.08102e-05	274	0.00570199	46
chr6_32796741-32797610	chr6:32805720:G:T	chr6	32805720	G	T	0.223684	0.281107	0.999285	-2.03002	18.957	0.562056	2e-06	0.558869	70.0925	512	11	698	4	4	32805720	7.44978	0	0.995136	0.988315	1.33698e-05	428	0.00572225	8544
chr6_166955571-166957640	chr6:166956504:A:G	chr6	166956504	A	G	0.638158	1.03638	0.990897	-2.47651	16.8605	0.476474	0.000462	0.490724	148.942	115	19	253	4	3	166956504	5.5214	0	0.98715	0.991864	4.02309e-05	143	0.00575301	102
chr6_47083281-47084430	chr6:47083708:G:A	chr6	47083708	G	A	0.026316	0.055515	0.999425	-2.80061	16.8341	0.401205	1e-06	0.482492	122.608	84	8	215	8	10	47083708	7.0353	0	0.941305	0.961317	4.0793e-05	142	0.00579261	148
chr6_152575651-152576050	chr6:152573427:C:T	chr6	152573427	C	T	0.276316	0.012818	0.987462	-2.1082	17.4191	0.397394	3e-05	0.436651	37.3343	102	1	260	4	3	152573427	7.33745	0	0.993011	0.97682	2.99799e-05	201	0.00602596	2423
chr6_161889481-161891760	chr6:161885693:A:C	chr6	161885693	A	C	0.473684	1.97272	0.980041	-2.48379	17.5001	0.467472	6.6e-05	0.491784	77.1088	127	13	290	5	4	161885693	6.123	0	0.971486	0.952815	2.87295e-05	214	0.00614812	4927
chr6_27374681-27375980	chr6:27380029:C:T	chr6	27380029	C	T	0.690789	0.462552	0.999941	-3.13697	16.5515	0.571604	4e-06	0.513068	40.5995	97	5	253	4	4	27380029	6.52453	0	0.994258	0.99006	4.73456e-05	130	0.00615492	4699
chr6_165876451-165877180	chr6:165873044:G:A	chr6	165873044	G	A	0.730263	2.06957	0.989031	-2.44876	17.6014	0.573778	4e-06	0.585877	43.3684	116	3	352	5	6	165873044	7.03814	0	0.995297	0.9818	2.72385e-05	227	0.00618313	3772
chr6_158648801-158648980	chr6:158661241:A:G	chr6	158661241	A	G	0.506579	1.31278	0.994653	-2.02311	16.6143	0.403593	1.8e-05	0.433708	31.6201	148	3	207	3	3	158661241	6.82575	0	0.992866	0.990811	4.58054e-05	135	0.00618373	12351
chr6_124022411-124023230	chr6:124017293:G:A	chr6	124017293	G	A	0.164474	0.620998	0.981242	-2.6232	17.285	0.42336	5e-06	0.48108	47.0175	112	5	255	8	5	124017293	6.88839	0	0.976478	0.966753	3.21724e-05	194	0.00624145	5527
chr6_122752401-122754110	chr6:122749038:C:T	chr6	122749038	C	T	0.625	0.023392	0.992937	-2.79146	16.9889	0.571094	4e-06	0.457772	30.6645	100	8	218	5	5	122749038	6.65601	0	0.98422	0.986567	3.75991e-05	169	0.00635425	4218
chr6_38349761-38351660	chr6:38371260:T:C	chr6	38371260	T	C	0.157895	0.90918	0.999159	-2.44333	16.8146	0.546618	0.000516	0.479607	75.5102	173	11	189	6	4	38371260	6.14439	0	0.993315	0.985804	4.12149e-05	155	0.00638831	20550
chr6_70952741-70953180	chr6:70950625:C:T	chr6	70950625	C	T	0.822368	1.20516	0.994479	-3.0299	16.8023	0.368716	0.002604	0.37213	20.3752	69	2	219	5	4	70947894	7.14844	0	0.996044	0.985048	4.14831e-05	155	0.00642989	2335
chr6_31094121-31094970	chr6:31094890:T:C	chr6	31094890	T	C	0.671053	0.404352	0.999943	-2.61331	17.9975	0.432868	6e-06	0.607377	52.3715	207	5	582	4	7	31094890	7.06893	0	0.994679	0.98917	2.21191e-05	295	0.00652513	344
chr6_136549331-136551360	chr6:136547998:G:T	chr6	136547998	G	T	0.013158	0.013511	0.952269	-2.05054	16.3269	0.375001	0.000228	0.447568	98.396	75	11	167	10	3	136547998	7.06514	0	0.984116	0.863994	5.33017e-05	123	0.00655611	2348
chr6_98046201-98048600	chr6:98028775:T:G	chr6	98028775	T	G	0.559211	3.88135	0.997599	-2.77168	15.8868	0.541343	0.00055	0.470551	51.5268	24	8	188	4	5	98028775	5.57324	0	0.990124	0.993362	6.72444e-05	98	0.00658995	18625
chr6_107620081-107622290	chr6:107621684:T:C	chr6	107621684	T	C	0.157895	2.67188	0.990624	-2.51089	15.8836	0.445147	9.9e-05	0.506503	72.3286	85	5	138	5	3	107621684	5.87144	0	0.989803	0.929479	6.73614e-05	98	0.00660142	498
chr6_15791561-15791740	chr6:15786371:G:T	chr6	15786371	G	T	0.375	0.113216	0.999946	-2.63252	16.7565	0.362655	6e-05	0.360609	12.7191	81	1	243	4	5	15786371	7.34776	0	0.993992	0.991422	4.24958e-05	156	0.00662934	5279
chr6_113184861-113185040	chr6:113184980:C:A	chr6	113184980	C	A	0.407895	0.02847	0.988294	-2.13118	16.7924	0.603252	4.1e-05	0.572983	41.615	106	1	221	4	4	113184980	6.91728	0	0.985815	0.985815	4.17011e-05	159	0.00663047	30
chr6_53543631-53545650	chr6:53555705:A:C	chr6	53555705	A	C	0.407895	0.414324	0.999759	-2.07594	16.768	0.473119	0.000415	0.485502	174.449	173	6	218	4	12	53555705	5.54883	0	0.976026	0.99269	4.224e-05	157	0.00663167	11065
chr7_67698211-67698770	chr7:67698508:A:G	chr7	67698508	A	G	0.296053	0.543013	0.998968	-64.5508	296.056	0.153443	5e-06	0.510418	18.4203	171	7	292	7	5	67698508	146.123	0	0.993908	0.992716	2.38309e-66	176	4.19424e-64	18
chr7_67698211-67698770	chr7:67682245:C:T	chr7	67682245	C	T	0.243421	0.876692	0.998866	-27.9574	126.605	0.730526	1e-05	0.277411	7.47876	64	7	292	4	5	67698508	61.3864	0	0.993217	0.987818	2.2665e-29	176	3.98904e-27	16245
chr7_67698211-67698770	chr7:67717447:A:G	chr7	67717447	A	G	0.046053	0.177122	0.994978	-12.2646	54.6335	0.163965	1e-05	0.34096	2.54156	268	7	292	6	5	67698508	26.7896	0	0.993008	0.916366	1.45242e-13	176	2.55626e-11	18957
chr7_67698211-67698770	chr7:67674957:C:A	chr7	67674957	C	A	0.098684	0.112317	0.999401	-11.6907	52.0125	0.243257	1e-05	0.322173	3.42433	11	7	292	9	5	67698508	24.9481	0	0.99184	0.953364	5.51492e-13	176	9.70626e-11	23533
chr7_67698211-67698770	chr7:67673740:T:C	chr7	67673740	T	C	0.138158	0.280069	0.998566	-10.6338	47.2132	0.274294	1e-05	0.349059	3.53706	2	7	292	9	5	67698508	22.4591	0	0.991914	0.963598	6.36694e-12	176	1.12058e-09	24750
chr7_29273871-29275030	chr7:29274360:A:G	chr7	29274360	A	G	0.118421	4.51662	0.999864	-61.4975	287.028	0.242724	0.000255	0.490156	35.6196	157	13	288	5	6	29274360	140.873	0	0.993437	0.992333	2.20853e-64	198	4.37289e-62	90
chr7_29273871-29275030	chr7:29288683:G:A	chr7	29288683	G	A	0.25	0.210526	0.999931	-8.61333	39.2986	0.336859	0.000303	0.505655	15.7242	229	13	288	14	6	29274360	17.3584	0	0.992145	0.804651	3.63704e-10	198	7.20134e-08	14233
chr7_29273871-29275030	chr7:29263368:C:T	chr7	29263368	C	T	0.355263	0.49712	0.996728	-6.13314	27.8614	0.424644	0.000356	0.511336	9.95436	82	13	288	7	6	29274360	11.8979	0	0.992088	0.98747	1.30327e-07	198	2.58047e-05	11082
chr7_29273871-29275030	chr7:29276048:C:T	chr7	29276048	C	T	0.427632	0.177122	0.999762	-5.99581	27.2122	0.566299	0.000393	0.473257	10.7015	172	13	288	5	6	29274360	11.4373	0	0.990828	0.990851	1.82305e-07	198	3.60963e-05	1598
chr7_29273871-29275030	chr7:29281688:TC:T	chr7	29281688	TC	T	0.427632	0.002284	0.971742	-3.88718	17.6492	0.589421	0.000367	0.500093	10.7473	196	13	288	27	6	29274360	6.70952	0	0.992531	0.893204	2.65632e-05	198	0.00525951	7238
chr7_23679741-23681390	chr7:23679703:G:A	chr7	23679703	G	A	0.447368	1.67505	0.995717	-58.4242	271.044	0.280254	0.001057	0.508019	21.5705	108	12	243	6	13	23679703	132.553	0	0.996132	0.990059	6.72025e-61	146	9.81157e-59	863
chr7_23679741-23681390	chr7:23697043:CTG:C	chr7	23697043	CTG	C	0.059211	0.301042	0.999741	-23.2652	106.325	0.700972	0.001954	0.332015	15.095	199	12	243	6	13	23679703	51.0399	0	0.995996	0.95733	6.25715e-25	146	9.13543e-23	16477
chr7_23679741-23681390	chr7:23705340:AT:A	chr7	23705340	AT	A	0.809211	0.030111	0.988109	-13.0636	58.7642	0.354485	0.001922	0.397667	10.316	235	12	243	15	13	23679703	27.1862	0	0.996055	0.891467	1.77748e-14	146	2.59512e-12	24774
chr7_23679741-23681390	chr7:23705675:C:T	chr7	23705675	C	T	0.111842	0.003247	0.999859	-8.34726	37.1216	0.363163	0.002088	0.377397	6.06187	236	12	243	10	13	23679703	16.984	0	0.996017	0.959695	1.1099e-09	146	1.62046e-07	25109
chr7_89914621-89915130	chr7:89914871:C:T	chr7	89914871	C	T	0.282895	0.002162	0.998809	-56.7747	266.638	0.900576	8e-06	0.514986	9.15253	129	5	274	7	23	89914871	131.079	0	0.992545	0.991993	6.13184e-60	178	1.09147e-57	5
chr7_89914621-89915130	chr7:89917081:A:C	chr7	89917081	A	C	0.335526	0.640845	0.994101	-18.4823	84.3779	0.179761	1.1e-05	0.647291	0.992248	149	5	274	9	23	89914871	41.0678	0	0.991745	0.979356	4.08692e-20	178	7.27472e-18	2205
chr7_89914621-89915130	chr7:89903733:C:G	chr7	89903733	C	G	0.171053	0.979968	0.998988	-4.92355	21.6293	0.315158	2.1e-05	0.507175	0.583171	58	5	274	9	23	89914871	9.8772	0	0.990807	0.976623	3.30758e-06	178	0.000588748	11143
chr7_89914621-89915130	chr7:89890045:T:C	chr7	89890045	T	C	0.039474	0.128354	0.9556	-4.22695	18.4233	0.80312	2.2e-05	0.465995	1.57443	3	5	274	7	23	89914871	8.72823	0	0.991069	0.888334	1.76882e-05	178	0.0031485	24831
chr7_89914621-89915130	chr7:89914637:G:A	chr7	89914637	G	A	0.039474	0.128354	0.980082	-4.195	18.2538	0.790612	2.4e-05	0.441585	1.49962	127	5	274	6	23	89914871	8.62772	0	0.990764	0.967016	1.93343e-05	178	0.0034415	239
chr7_128691481-128691890	chr7:128696796:G:A	chr7	128696796	G	A	0.342105	0.317311	0.998089	-48.7579	225.599	0.888725	0.001855	0.527203	14.2215	159	3	241	7	5	128702155	110.664	0	0.992933	0.991994	5.43394e-51	134	7.28147e-49	5110
chr7_128691481-128691890	chr7:128708061:A:G	chr7	128708061	A	G	0.539474	3.61575	0.997267	-7.91969	34.4635	0.722879	0.003755	0.596349	1.08069	198	3	241	5	5	128702155	16.2336	0	0.991819	0.98871	4.34318e-09	134	5.81987e-07	16375
chr7_128691481-128691890	chr7:128684725:A:G	chr7	128684725	A	G	0.25	0.023392	0.998909	-4.20577	17.8197	0.312431	0.004239	0.566059	0.848358	89	3	241	5	5	128702155	8.11561	0	0.990618	0.988253	2.42851e-05	134	0.0032542	6961
chr7_128691481-128691890	chr7:128692152:T:C	chr7	128692152	T	C	0.151316	1.26642	0.998263	-4.13636	17.4365	0.299929	0.004045	0.585319	0.782078	133	3	241	5	5	128702155	8.03548	0	0.990813	0.984989	2.97063e-05	134	0.00398064	466
chr7_128691481-128691890	chr7:128698062:CA:C	chr7	128698062	CA	C	0.046053	0.177122	0.99848	-3.99512	16.7805	0.761847	0.00433	0.560907	1.82228	163	3	241	5	5	128702155	7.78794	0	0.991621	0.948628	4.19627e-05	134	0.005623	6376
chr7_14935971-14937140	chr7:14936686:C:T	chr7	14936686	C	T	0.309211	0.020474	0.984877	-46.0458	217.76	0.339211	0.00051	0.512224	28.9053	124	9	323	6	8	14936686	105.901	0	0.988302	0.955774	2.78606e-49	233	6.49152e-47	130
chr7_14935971-14937140	chr7:14936013:G:A	chr7	14936013	G	A	0.131579	1.74472	0.998622	-22.2461	101.727	0.627608	0.00079	0.422602	23.3336	119	9	323	4	8	14936686	48.3518	0	0.988033	0.985276	6.3722e-24	233	1.48472e-21	543
chr7_14935971-14937140	chr7:14923592:C:A	chr7	14923592	C	A	0.144737	1.70204	0.998884	-12.3644	54.8957	0.376564	0.000765	0.473146	12.1667	56	9	323	7	8	14936686	25.5126	0	0.988084	0.976565	1.27099e-13	233	2.9614e-11	12964
chr7_14935971-14937140	chr7:14940543:C:G	chr7	14940543	C	G	0.032895	0.087926	0.931107	-4.50656	19.3138	0.610154	0.000888	0.444551	15.2293	163	9	323	7	8	14936686	8.08934	0	0.987862	0.851469	1.10902e-05	233	0.00258401	3987
chr7_14935971-14937140	chr7:14928856:T:C	chr7	14928856	T	C	0.618421	1.00837	0.995691	-4.39796	18.7875	0.433762	0.000794	0.489554	12.1324	78	9	323	7	8	14936686	7.43613	0	0.987975	0.986951	1.46122e-05	233	0.00340465	7700
chr7_106841541-106842660	chr7:106842128:A:C	chr7	106842128	A	C	0.230263	0.394412	0.999888	-44.9786	212.209	0.227311	0.002141	0.468402	12.851	113	12	232	8	17	106842128	103.847	0	0.987818	0.994521	4.52781e-48	159	7.19921e-46	28
chr7_106841541-106842660	chr7:106841131:A:G	chr7	106841131	A	G	0.046053	0.177122	0.998777	-24.0235	112.696	0.163313	0.003015	0.43562	5.00996	106	12	232	7	17	106842128	55.1981	0	0.988684	0.942231	2.51485e-26	159	3.99862e-24	969
chr7_106841541-106842660	chr7:106841642:T:C	chr7	106841642	T	C	0.677632	0.002867	0.973152	-8.91034	41.708	0.366568	0.003394	0.449589	5.97401	107	12	232	7	17	106842128	19.1291	0	0.988437	0.96787	1.05975e-10	159	1.68499e-08	458
chr7_106841541-106842660	chr7:106861425:G:A	chr7	106861425	G	A	0.585526	1.93642	0.996694	-6.83361	31.2434	0.613748	0.004122	0.399899	4.56158	212	12	232	6	17	106842128	13.9589	0	0.988434	0.991762	2.27618e-08	159	3.61913e-06	19325
chr7_106841541-106842660	chr7:106842815:G:T	chr7	106842815	G	T	0.046053	0.177122	0.997591	-5.50058	24.96	0.662239	0.004189	0.389379	6.77514	120	12	232	6	17	106842128	11.1887	0	0.988375	0.950799	5.85326e-07	159	9.30668e-05	715
chr7_106841541-106842660	chr7:106827010:T:C	chr7	106827010	T	C	0.223684	0.625597	0.98168	-4.87492	21.9373	0.604602	0.004144	0.395821	5.25151	39	12	232	7	17	106842128	9.344	0	0.988308	0.963408	2.817e-06	159	0.000447903	15090
chr7_106841541-106842660	chr7:106858032:A:G	chr7	106858032	A	G	0.565789	1.5554	0.996165	-4.39765	19.6467	0.412456	0.003852	0.412607	5.05986	193	12	232	7	17	106842128	8.07264	0	0.986947	0.990904	9.31652e-06	159	0.00148133	15932
chr7_106841541-106842660	chr7:106821065:T:C	chr7	106821065	T	C	0.190789	0.839982	0.907823	-4.11126	17.9791	0.61001	0.004112	0.401178	5.4088	24	12	232	9	17	106842128	7.45681	0	0.988474	0.829536	2.23343e-05	159	0.00355116	21035
chr7_46982581-46983810	chr7:46983116:T:C	chr7	46983116	T	C	0.019737	0.030809	0.998899	-42.7022	201.083	0.093751	0.000453	0.519391	36.6549	110	9	283	11	9	46983116	100.033	0	0.988684	0.948039	1.21211e-45	183	2.21816e-43	80
chr7_30561851-30565070	chr7:30563924:T:C	chr7	30563924	T	C	0.236842	0.21867	0.999926	-41.2456	191.753	0.593101	0.000537	0.499377	74.1074	161	22	250	5	7	30563924	92.6089	0	0.990251	0.989575	1.31748e-43	106	1.39653e-41	464
chr7_30561851-30565070	chr7:30544752:G:T	chr7	30544752	G	T	0.631579	0.024235	0.990996	-13.1715	59.4002	0.451273	0.00056	0.542608	37.9322	38	22	250	8	7	30563924	26.7204	0	0.989817	0.974822	1.28653e-14	106	1.36372e-12	18708
chr7_64907281-64908420	chr7:64906728:A:G	chr7	64906728	A	G	0.335526	1.58128	0.997748	-39.9025	184.487	0.790197	0.001264	0.495991	10.925	140	4	254	8	6	64918428	89.7338	0	0.988016	0.990679	5.0795e-42	136	6.90812e-40	1122
chr7_64907281-64908420	chr7:64915604:G:A	chr7	64915604	G	A	0.276316	0.211987	0.998634	-21.167	94.5314	0.224495	0.001429	0.605117	3.54621	186	4	254	7	6	64918428	45.6869	0	0.988689	0.985985	2.4123e-22	136	3.28072e-20	7754
chr7_50720861-50722460	chr7:50721248:C:A	chr7	50721248	C	A	0.546053	0.383838	0.999403	-38.8431	184.497	0.241634	0.000472	0.38982	13.3355	142	10	284	6	11	50721248	89.7179	0	0.99223	0.99578	5.05319e-42	220	1.1117e-39	412
chr7_50720861-50722460	chr7:50735392:G:A	chr7	50735392	G	A	0.782895	0.079488	0.995785	-16.3013	74.8407	0.27739	0.000663	0.386528	7.08895	211	10	284	6	11	50721248	35.5934	0	0.992171	0.985677	5.10257e-18	220	1.12257e-15	13732
chr7_50720861-50722460	chr7:50719734:C:T	chr7	50719734	C	T	0.111842	0.003247	0.999728	-6.54493	29.7872	0.670275	0.000881	0.306983	4.82544	138	10	284	6	11	50721248	13.5124	0	0.992054	0.978131	4.82172e-08	220	1.06078e-05	1926
chr7_50720861-50722460	chr7:50720995:GAAAGA:G	chr7	50720995	GAAAGA	G	0.927632	1.05802	0.986801	-6.54493	29.7481	0.28489	0.000817	0.361771	5.85797	141	10	284	9	11	50721248	13.6278	0	0.992219	0.956797	4.91983e-08	220	1.08236e-05	665
chr7_2735561-2736270	chr7:2736191:A:T	chr7	2736191	A	T	0.256579	0.359263	0.997061	-38.449	183.079	0.743954	0.000284	0.459612	11.7469	197	10	345	8	6	2736191	89.3101	0	0.994356	0.994891	1.03075e-41	216	2.22643e-39	275
chr7_2735561-2736270	chr7:2715298:T:C	chr7	2715298	T	C	0.394737	0.163461	0.999948	-20.3162	93.6432	0.278832	0.000356	0.418736	3.97313	47	10	345	7	6	2736191	45.1923	0	0.99529	0.962139	3.77855e-22	216	8.16166e-20	20618
chr7_2735561-2736270	chr7:2760492:A:G	chr7	2760492	A	G	0.078947	0.558367	0.994539	-9.7722	43.679	0.726479	0.000394	0.404655	5.91146	336	10	345	78	6	2736191	20.4012	0	0.994246	0.888272	3.86909e-11	216	8.35723e-09	24576
chr7_2735561-2736270	chr7:2735544:C:T	chr7	2735544	C	T	0.065789	0.376909	0.996068	-8.1717	36.315	0.753253	0.000398	0.38864	6.34854	188	10	345	15	6	2736191	16.8739	0	0.994136	0.876306	1.67871e-09	216	3.62601e-07	372
chr7_2735561-2736270	chr7:2727315:T:C	chr7	2727315	T	C	0.046053	4.79691	0.990112	-6.4805	28.3797	0.720715	0.000417	0.376282	5.10546	140	10	345	12	6	2736191	13.0792	0	0.994116	0.944358	9.97039e-08	216	2.1536e-05	8601
chr7_2735561-2736270	chr7:2756280:G:A	chr7	2756280	G	A	0.203947	0.673083	0.998353	-4.69347	20.1969	0.337163	0.00042	0.371482	2.75139	311	10	345	37	6	2736191	8.75997	0	0.99383	0.944823	6.98653e-06	216	0.00150909	20364
chr7_132755881-132756810	chr7:132756349:C:A	chr7	132756349	C	A	0.052632	0.234568	0.968153	-37.8314	178.1	0.097275	0.001444	0.526196	54.8688	88	7	173	10	7	132756349	88.122	0	0.991081	0.938769	1.25992e-40	125	1.5749e-38	3
chr7_47492571-47493150	chr7:47492036:C:A	chr7	47492036	C	A	0.546053	1.17138	0.999948	-37.9244	178.278	0.845266	0.000362	0.610505	8.27611	99	4	275	6	6	47492036	87.1977	0	0.988183	0.992963	1.15201e-40	190	2.18882e-38	824
chr7_47492571-47493150	chr7:47486353:T:C	chr7	47486353	T	C	0.177632	0.097687	0.998118	-14.526	66.8537	0.186455	0.000473	0.670887	2.21336	74	4	275	8	6	47492036	32.4311	0	0.984743	0.98107	2.92427e-16	190	5.55612e-14	6507
chr7_1912671-1913260	chr7:1912946:T:G	chr7	1912946	T	G	0.486842	0.205307	0.995648	-37.9459	175.752	0.811214	0.000464	0.632358	12.9463	230	8	403	6	6	1912946	85.8624	0	0.987905	0.994389	4.10199e-40	296	1.21419e-37	20
chr7_1912671-1913260	chr7:1920339:T:C	chr7	1920339	T	C	0.256579	0.364022	0.997677	-18.6506	85.6868	0.198049	0.000389	0.743072	3.43226	297	8	403	6	6	1912946	41.627	0	0.988636	0.987256	2.10812e-20	296	6.24005e-18	7373
chr7_1912671-1913260	chr7:1921165:A:C	chr7	1921165	A	C	0.118421	0.005225	0.998803	-8.36324	37.145	0.73459	0.000461	0.71636	4.88515	303	8	403	8	6	1912946	17.3503	0	0.985818	0.979911	1.09663e-09	296	3.24601e-07	8199
chr7_108245811-108247030	chr7:108237061:A:G	chr7	108237061	A	G	0.25	3.95322	0.999928	-36.6179	170.277	0.333865	0.000175	0.480735	31.6585	83	8	228	7	12	108237061	82.1812	0	0.993189	0.990519	6.43678e-39	137	8.81839e-37	9359
chr7_108245811-108247030	chr7:108260075:G:GA	chr7	108260075	G	GA	0.625	0.113216	0.965515	-11.7276	53.0797	0.611847	0.000256	0.426579	16.0428	184	8	228	15	12	108237061	24.1856	0	0.991929	0.895924	3.20286e-13	137	4.38791e-11	13655
chr7_108245811-108247030	chr7:108247472:G:C	chr7	108247472	G	C	0.203947	0.673083	0.987308	-5.91578	26.2615	0.590671	0.000283	0.440621	13.71	128	8	228	6	12	108237061	11.1618	0	0.992329	0.970206	2.98179e-07	137	4.08506e-05	1052
chr7_67334691-67334860	chr7:67334479:G:C	chr7	67334479	G	C	0.355263	0.087926	0.997956	-33.8954	158.435	0.816869	0.001595	0.506886	17.4074	153	3	305	8	6	67333492	77.4545	0	0.990238	0.991427	2.48649e-36	218	5.42055e-34	297
chr7_67334691-67334860	chr7:67339574:G:A	chr7	67339574	G	A	0.190789	0.324279	0.997979	-16.157	75.91	0.164707	0.000941	0.747758	3.3768	173	3	305	8	6	67333492	37.032	0	0.989412	0.986492	2.96891e-18	218	6.47221e-16	4798
chr7_67334691-67334860	chr7:67336589:T:C	chr7	67336589	T	C	0.118421	0.005225	0.999118	-9.20046	42.0524	0.751057	0.001659	0.637976	5.01102	165	3	305	7	6	67333492	19.7718	0	0.989567	0.98019	8.88611e-11	218	1.93717e-08	1813
chr7_67334691-67334860	chr7:67331323:C:T	chr7	67331323	C	T	0.032895	0.087926	0.999539	-4.13336	18.1422	0.758289	0.001716	0.661752	4.76898	140	3	305	6	6	67333492	8.34099	0	0.989623	0.939841	2.05003e-05	218	0.00446908	3453
chr7_90787931-90788570	chr7:90808534:G:T	chr7	90808534	G	T	0.25	1.89474	0.981146	-34.5472	157.799	0.729751	3e-06	0.543323	17.5082	243	7	286	8	6	90808534	76.5232	0	0.993704	0.96601	3.42453e-36	164	5.61623e-34	20284
chr7_90787931-90788570	chr7:90787136:A:G	chr7	90787136	A	G	0.144737	0.142865	0.998623	-7.00753	30.2242	0.306347	3e-06	0.6015	3.72586	128	7	286	6	6	90808534	14.0692	0	0.992702	0.983993	3.8488e-08	164	6.31204e-06	1114
chr7_90787931-90788570	chr7:90800884:A:G	chr7	90800884	A	G	0.039474	0.128354	0.93986	-4.12466	17.44	0.711116	3e-06	0.597848	6.84852	201	7	286	9	6	90808534	7.78677	0	0.993505	0.861425	2.96519e-05	164	0.00486291	12634
chr7_5878341-5878930	chr7:5878673:G:A	chr7	5878673	G	A	0.552632	0.689342	0.984917	-33.0869	158.403	0.749374	0.001227	0.474599	15.875	181	8	324	5	10	5878673	77.3442	0	0.984907	0.985539	2.52694e-36	234	5.91304e-34	37
chr7_5878341-5878930	chr7:5878175:G:A	chr7	5878175	G	A	0.118421	1.05365	0.998742	-19.5802	91.5161	0.204208	0.001069	0.590627	7.31982	173	8	324	8	10	5878673	44.5734	0	0.985479	0.975424	1.1069e-21	234	2.59016e-19	461
chr7_5878341-5878930	chr7:5897325:T:G	chr7	5897325	T	G	0.684211	0.049967	0.972873	-11.2883	51.9285	0.699103	0.001371	0.549903	5.49252	316	8	324	11	10	5878673	24.4985	0	0.986085	0.919366	5.75582e-13	234	1.34686e-10	18689
chr7_5878341-5878930	chr7:5876729:G:A	chr7	5876729	G	A	0.210526	6.28188	0.985733	-8.76157	40.4368	0.661719	0.00136	0.555146	7.0942	162	8	324	8	10	5878673	18.6399	0	0.98531	0.973202	2.0308e-10	234	4.75207e-08	1907
chr7_5878341-5878930	chr7:5854871:C:T	chr7	5854871	C	T	0.098684	0.911077	0.993466	-7.13181	32.9736	0.288061	0.001292	0.579644	4.23933	9	8	324	8	10	5878673	15.5207	0	0.98403	0.967559	9.34177e-09	234	2.18597e-06	23765
chr7_5878341-5878930	chr7:5878766:A:G	chr7	5878766	A	G	0.157895	7.17654	0.981218	-5.49223	25.4794	0.641708	0.001426	0.542349	5.85279	182	8	324	6	10	5878673	11.374	0	0.984958	0.957108	4.47133e-07	234	0.000104629	130
chr7_32253171-32253690	chr7:32267270:A:G	chr7	32267270	A	G	0.605263	1.07335	0.992148	-32.7875	155.502	0.74685	3e-06	0.482429	10.2886	240	7	300	6	4	32267270	75.6436	0	0.995018	0.985522	1.08739e-35	205	2.22914e-33	13840
chr7_32253171-32253690	chr7:32235486:C:A	chr7	32235486	C	A	0.157895	2.67188	0.99366	-10.7768	47.575	0.28052	4e-06	0.463346	3.64521	42	7	300	7	4	32267270	22.571	0	0.992904	0.968418	5.29389e-12	205	1.08525e-09	17944
chr7_32253171-32253690	chr7:32235367:T:C	chr7	32235367	T	C	0.217105	0.079488	0.988256	-7.16029	31.2001	0.667283	4e-06	0.468896	4.75883	41	7	300	8	4	32267270	14.19	0	0.994308	0.973048	2.32759e-08	205	4.77155e-06	18063
chr7_148501401-148502490	chr7:148502023:A:G	chr7	148502023	A	G	0.032895	0.087926	0.965172	-32.9672	154.261	0.17945	1e-06	0.547909	39.2403	122	6	238	6	13	148502023	75.1933	0	0.976855	0.964281	2.03049e-35	154	3.12695e-33	77
chr7_148501401-148502490	chr7:148483079:G:A	chr7	148483079	G	A	0.269737	0.733187	0.971521	-6.74638	30.6987	0.397539	1e-06	0.460459	19.6358	31	6	238	13	13	148502023	13.4381	0	0.975784	0.937298	3.01373e-08	154	4.64114e-06	18867
chr7_148501401-148502490	chr7:148491334:A:G	chr7	148491334	A	G	0.098684	0.911077	0.997354	-5.59198	25.4605	0.595522	2e-06	0.421906	24.158	73	6	238	7	13	148502023	10.7699	0	0.974308	0.971701	4.51539e-07	154	6.9537e-05	10612
chr7_148501401-148502490	chr7:148502655:G:A	chr7	148502655	G	A	0.046053	0.177122	0.995825	-4.23624	19.3767	0.608031	2e-06	0.419428	24.6519	124	6	238	5	13	148502023	8.00998	0	0.974252	0.947338	1.0731e-05	154	0.00165258	709
chr7_148501401-148502490	chr7:148507856:G:A	chr7	148507856	G	A	0.394737	0.309044	0.967542	-4.08672	18.6349	0.43409	1e-06	0.450449	18.7351	147	6	238	8	13	148502023	7.25745	0	0.974736	0.93702	1.58293e-05	154	0.00243771	5910
chr7_148501401-148502490	chr7:148483773:CT:C	chr7	148483773	CT	C	0.263158	1.05566	0.977484	-3.9295	17.9044	0.563709	1e-06	0.454208	19.5865	38	6	238	7	13	148502023	6.87552	0	0.975394	0.958583	2.32285e-05	154	0.00357719	18173
chr7_135773491-135775060	chr7:135778377:C:G	chr7	135778377	C	G	0.407895	0.02847	0.97364	-32.1951	153.717	0.650988	0.000303	0.536598	52.0404	133	10	239	9	7	135778377	73.8666	0	0.973805	0.960855	2.66998e-35	190	5.07297e-33	4101
chr7_135773491-135775060	chr7:135777480:G:A	chr7	135777480	G	A	0.131579	0.100496	0.992995	-7.19798	34.7686	0.397815	0.000223	0.64437	15.9138	127	10	239	9	7	135778377	15.5425	0	0.970729	0.982387	3.71321e-09	190	7.0551e-07	3204
chr7_135773491-135775060	chr7:135766423:A:G	chr7	135766423	A	G	0.342105	2.17657	0.950466	-5.09787	24.3541	0.412193	0.000279	0.604112	19.5704	78	10	239	25	7	135778377	9.94062	0	0.97091	0.836043	8.01579e-07	190	0.0001523	7853
chr7_135773491-135775060	chr7:135770476:A:G	chr7	135770476	A	G	0.730263	4.22473	0.999936	-5.04378	24.0356	0.583056	0.000303	0.598734	17.0239	94	10	239	7	7	135778377	10.0275	0	0.970479	0.982291	9.45717e-07	190	0.000179686	3800
chr7_87230981-87232160	chr7:87231016:C:T	chr7	87231016	C	T	0.651316	0.014711	0.991856	-32.0979	152.731	0.752855	0.00024	0.577996	13.6842	79	7	182	7	5	87231016	74.0774	0	0.994191	0.987557	4.3859e-35	126	5.52623e-33	554
chr7_87230981-87232160	chr7:87246971:G:A	chr7	87246971	G	A	0.046053	0.177122	0.997157	-6.74676	30.9425	0.245758	0.000221	0.752877	3.92934	144	7	182	8	5	87231016	14.6637	0	0.992357	0.944436	2.65786e-08	126	3.3489e-06	15401
chr7_87230981-87232160	chr7:87251144:C:T	chr7	87251144	C	T	0.342105	2.50467	0.991644	-6.57843	30.0209	0.641476	0.000293	0.679559	5.68125	158	7	182	6	5	87231016	13.4366	0	0.993306	0.984676	4.27414e-08	126	5.38542e-06	19574
chr7_38880221-38881490	chr7:38900980:G:C	chr7	38900980	G	C	0.730263	0.733187	0.988067	-31.3207	146.603	0.647054	0.000385	0.516727	59.8762	220	9	248	6	9	38901554	70.769	0	0.994259	0.980867	9.58214e-34	160	1.53314e-31	20124
chr7_38880221-38881490	chr7:38887673:A:C	chr7	38887673	A	C	0.276316	4.75823	0.993867	-6.4916	28.2036	0.585459	0.000444	0.513244	22.914	135	9	248	6	9	38901554	12.1861	0	0.994024	0.983201	1.09201e-07	160	1.74722e-05	6817
chr7_38880221-38881490	chr7:38874334:A:G	chr7	38874334	A	G	0.953947	0.177122	0.941451	-4.48	18.8557	0.660642	0.000438	0.491937	24.2749	68	9	248	15	9	38901554	8.2762	0	0.994042	0.81747	1.40989e-05	160	0.00225583	6522
chr7_137434341-137435870	chr7:137433437:T:C	chr7	137433437	T	C	0.480263	0.456592	0.996078	-30.1502	140.689	0.401243	0.000473	0.438824	57.2089	162	14	337	7	15	137431020	67.4372	0	0.995431	0.992923	1.8817e-32	186	3.49997e-30	1669
chr7_137434341-137435870	chr7:137438354:T:A	chr7	137438354	T	A	0.118421	1.37135	0.999681	-7.31432	32.0955	0.57129	0.000525	0.361968	31.3408	200	14	337	6	15	137431020	13.872	0	0.995281	0.976292	1.46775e-08	186	2.73001e-06	3248
chr7_137434341-137435870	chr7:137447847:C:G	chr7	137447847	C	G	0.855263	0.142865	0.987718	-5.56996	24.0917	0.44487	0.000524	0.384759	33.5672	264	14	337	6	15	137431020	9.75866	0	0.995494	0.976191	9.18568e-07	186	0.000170854	12741
chr7_50690011-50691890	chr7:50690586:C:T	chr7	50690586	C	T	0.059211	0.301042	0.998804	-29.0221	134.513	0.253011	0.000104	0.537123	31.367	161	6	307	6	8	50690586	65.2449	0	0.996005	0.981048	4.21948e-31	203	8.56554e-29	364
chr7_50690011-50691890	chr7:50712533:TG:T	chr7	50712533	TG	T	0.631579	0.113768	0.997088	-16.7648	77.3949	0.595118	0.000135	0.434643	37.537	283	6	307	6	8	50690586	36.0704	0	0.995968	0.988872	1.39974e-18	203	2.84146e-16	21583
chr7_50690011-50691890	chr7:50686982:G:A	chr7	50686982	G	A	0.263158	0.19	0.999932	-14.7469	67.7383	0.395275	0.000126	0.485499	29.9079	134	6	307	6	8	50690586	31.5183	0	0.995971	0.989222	1.867e-16	203	3.79e-14	3968
chr7_156956491-156957260	chr7:156957047:A:T	chr7	156957047	A	T	0.789474	0.19	0.996273	-28.7477	133.783	0.167051	7e-06	0.515578	14.8393	159	3	338	7	5	156957047	64.7313	0	0.996285	0.993282	6.09337e-31	233	1.41976e-28	171
chr7_27863741-27864230	chr7:27864040:T:G	chr7	27864040	T	G	0.197368	0.483746	0.99663	-27.3812	132.001	0.743441	0.000231	0.603997	34.7616	156	5	278	6	5	27864040	63.6287	0	0.984796	0.993145	1.49543e-30	205	3.06563e-28	54
chr7_27863741-27864230	chr7:27884983:T:C	chr7	27884983	T	C	0.131579	0.100496	0.999879	-5.34885	25.6811	0.659032	0.000232	0.685021	9.33929	260	5	278	7	5	27864040	11.4837	0	0.985113	0.980284	4.02759e-07	205	8.25656e-05	20997
chr7_27863741-27864230	chr7:27853217:C:T	chr7	27853217	C	T	0.453947	0.590938	0.99995	-4.17056	20.2485	0.376681	0.000224	0.695623	6.93814	92	5	278	4	5	27864040	8.74398	0	0.984625	0.991307	6.80073e-06	205	0.00139415	10769
chr7_155229991-155230770	chr7:155230532:C:T	chr7	155230532	C	T	0.368421	0.113768	0.999945	-27.5477	130.577	0.334154	0.000223	0.468913	33.5521	196	12	357	6	4	155230532	63.054	0	0.992317	0.995584	3.06473e-30	263	8.06023e-28	152
chr7_155229991-155230770	chr7:155229953:A:C	chr7	155229953	A	C	0.072368	7.49287	0.999783	-5.65854	26.9324	0.61168	0.000429	0.333848	21.0167	189	12	357	6	4	155230532	11.7638	0	0.992759	0.976947	2.10702e-07	263	5.54146e-05	427
chr7_155229991-155230770	chr7:155251629:C:G	chr7	155251629	C	G	0.131579	0.100496	0.998053	-3.94539	19.1025	0.405774	0.000411	0.348916	14.8718	325	12	357	5	4	155230532	8.01838	0	0.992616	0.981959	1.23881e-05	263	0.00325806	21249
chr7_155229991-155230770	chr7:155228320:G:C	chr7	155228320	G	C	0.052632	0.234568	0.960496	-3.73492	18.1303	0.375632	0.000411	0.344712	15.019	173	12	357	8	4	155230532	7.85247	0	0.992679	0.918466	2.06287e-05	263	0.00542536	2060
chr7_6729061-6730830	chr7:6719610:G:A	chr7	6719610	G	A	0.131579	1.74472	0.992502	-26.3765	127.166	0.353662	0.000305	0.535057	43.0907	103	14	246	5	8	6719610	60.8019	0	0.957433	0.985074	1.70836e-29	138	2.35753e-27	10336
chr7_6729061-6730830	chr7:6728888:A:G	chr7	6728888	A	G	0.223684	0.016998	0.992392	-15.8541	73.1616	0.594542	0.00043	0.482706	32.8129	172	14	246	6	8	6719610	33.8937	0	0.957801	0.985419	1.19457e-17	138	1.64851e-15	1058
chr7_6729061-6730830	chr7:6714737:C:A	chr7	6714737	C	A	0.125	0.038668	0.976316	-8.79101	39.276	0.596401	0.000457	0.491646	26.2111	64	14	246	15	8	6719610	17.3805	0	0.957849	0.914327	3.67944e-10	138	5.07763e-08	15209
chr7_47382571-47383490	chr7:47383199:T:C	chr7	47383199	T	C	0.480263	0.059233	0.992544	-26.3663	127.176	0.648665	0.000226	0.541414	28.5541	111	6	253	4	5	47383199	61.0547	0	0.992648	0.991687	1.70048e-29	182	3.09488e-27	169
chr7_47382571-47383490	chr7:47360241:A:G	chr7	47360241	A	G	0.776316	0.016998	0.929648	-11.9118	54.9914	0.669754	0.000252	0.538786	13.7765	10	6	253	10	5	47383199	25.6877	0	0.992713	0.825606	1.21057e-13	182	2.20324e-11	22789
chr7_47382571-47383490	chr7:47383251:G:A	chr7	47383251	G	A	0.138158	0.188484	0.983701	-10.0858	46.3176	0.361217	0.000217	0.637018	12.0076	112	6	253	6	5	47383199	21.4386	0	0.992294	0.975514	1.00555e-11	182	1.8301e-09	221
chr7_47382571-47383490	chr7:47399831:G:T	chr7	47399831	G	T	0.815789	1.17658	0.965876	-5.78144	26.7729	0.612822	0.000258	0.591179	9.44684	221	6	253	5	5	47383199	11.7989	0	0.992763	0.93699	2.28829e-07	182	4.1647e-05	16801
chr7_47382571-47383490	chr7:47387722:G:A	chr7	47387722	G	A	0.440789	2.2643	0.993869	-5.23503	24.2383	0.410886	0.000253	0.590244	11.3213	139	6	253	8	5	47383199	10.2979	0	0.992851	0.985498	8.51237e-07	182	0.000154925	4692
chr7_47382571-47383490	chr7:47368846:C:G	chr7	47368846	C	G	0.059211	0.301042	0.999741	-4.79869	22.0626	0.639334	0.000249	0.600818	14.9275	50	6	253	6	5	47383199	9.60843	0	0.992691	0.954156	2.63901e-06	182	0.000480299	14184
chr7_47382571-47383490	chr7:47382374:C:T	chr7	47382374	C	T	0.013158	0.013511	0.997849	-3.81423	17.2907	0.304987	0.000242	0.624052	7.84733	106	6	253	5	5	47383199	7.95479	0	0.992709	0.857022	3.2075e-05	182	0.00583765	656
chr7_68365081-68365670	chr7:68365361:A:C	chr7	68365361	A	C	0.085526	0.424194	0.999817	-26.6453	125.999	0.772965	0.000576	0.478604	19.7819	201	5	342	5	6	68365361	60.9893	0	0.99463	0.988155	3.07702e-29	194	5.96943e-27	15
chr7_68365081-68365670	chr7:68354869:C:T	chr7	68354869	C	T	0.171053	0.032745	0.99564	-16.1692	74.9809	0.707169	0.00055	0.544366	9.41129	100	5	342	5	6	68365361	35.6789	0	0.99481	0.985814	4.75284e-18	194	9.22051e-16	10507
chr7_68365081-68365670	chr7:68364889:G:T	chr7	68364889	G	T	0.585526	0.84436	0.999947	-12.7118	57.6983	0.328747	0.000495	0.593509	6.08835	196	5	342	5	6	68365361	27.131	0	0.994762	0.992702	3.05573e-14	194	5.92812e-12	487
chr7_68365081-68365670	chr7:68345692:T:C	chr7	68345692	T	C	0.434211	0.385027	0.99995	-5.62071	24.2793	0.62705	0.000697	0.491406	4.40758	36	5	342	5	6	68365361	10.6882	0	0.994672	0.990993	8.33314e-07	194	0.000161663	19684
chr7_139482661-139484340	chr7:139483814:A:C	chr7	139483814	A	C	0.197368	0.566533	0.944081	-25.9592	125.459	0.60364	0.000964	0.554746	105.733	159	7	272	4	7	139483814	59.6821	0	0.940347	0.949747	4.03861e-29	199	8.03684e-27	314
chr7_139482661-139484340	chr7:139458022:G:A	chr7	139458022	G	A	0.388158	2.93891	0.987756	-5.51845	26.3929	0.552171	0.001025	0.562901	44.9522	1	7	272	6	7	139483814	10.7195	0	0.94034	0.978718	2.78563e-07	199	5.5434e-05	25478
chr7_139482661-139484340	chr7:139481876:G:A	chr7	139481876	G	A	0.263158	0.558367	0.954479	-4.84063	23.1663	0.444216	0.00092	0.600137	38.2047	150	7	272	6	7	139483814	9.29123	0	0.940355	0.904634	1.48578e-06	199	0.00029567	1624
chr7_102466851-102467550	chr7:102460822:G:T	chr7	102460822	G	T	0.532895	2.7251	0.999952	-26.3265	123.273	0.128123	0.002019	0.20956	14.4593	94	4	216	10	35	102460822	59.1108	0	0.933541	0.992001	1.21528e-28	166	2.01736e-26	6378
chr7_131292621-131293280	chr7:131293083:A:G	chr7	131293083	A	G	0.072368	0.462552	0.999399	-25.3848	122.659	0.748753	5e-06	0.542589	42.1703	124	6	249	5	4	131293083	59.2564	0	0.992988	0.983792	1.65572e-28	151	2.50013e-26	133
chr7_131292621-131293280	chr7:131292936:T:C	chr7	131292936	T	C	0.013158	0.013511	0.998856	-5.7935	27.0937	0.756083	6e-06	0.537283	17.9943	122	6	249	5	4	131293083	12.5857	0	0.99148	0.923986	1.93829e-07	151	2.92681e-05	14
chr7_131292621-131293280	chr7:131276738:G:A	chr7	131276738	G	A	0.157895	0.90918	0.987104	-4.10909	19.2348	0.621161	6e-06	0.534347	9.50881	35	6	249	9	4	131293083	8.12531	0	0.991881	0.969746	1.15587e-05	151	0.00174537	16212
chr7_8982401-8983870	chr7:8983918:G:T	chr7	8983918	G	T	0.282895	0.002162	0.997389	-25.2681	122.761	0.360387	0.000356	0.495181	28.2488	226	8	345	5	4	8983918	58.8585	0	0.991295	0.98858	1.57264e-28	237	3.72716e-26	782
chr7_8982401-8983870	chr7:8983076:C:T	chr7	8983076	C	T	0.322368	0.334839	0.999731	-17.0431	81.1313	0.608098	0.000471	0.418815	25.1095	222	8	345	5	4	8983918	38.0819	0	0.991456	0.995621	2.11209e-19	237	5.00565e-17	60
chr7_8982401-8983870	chr7:8992943:T:C	chr7	8992943	T	C	0.111842	0.003247	0.999728	-10.9942	52.5773	0.363455	0.000408	0.477435	17.1032	273	8	345	9	4	8983918	24.4282	0	0.990806	0.966893	4.13632e-13	237	9.80308e-11	9807
chr7_8982401-8983870	chr7:8998843:CT:C	chr7	8998843	CT	C	0.210526	0.19	0.935078	-7.93538	37.8404	0.404053	0.000434	0.456167	18.7067	300	8	345	12	4	8983918	16.7996	0	0.990407	0.853769	7.67753e-10	237	1.81957e-07	15707
chr7_8982401-8983870	chr7:9008266:A:G	chr7	9008266	A	G	0.256579	0.364022	0.994526	-5.19816	25.0021	0.576863	0.000457	0.457037	17.9042	340	8	345	5	4	8983918	10.4909	0	0.991024	0.987463	5.7268e-07	237	0.000135725	25130
chr7_8982401-8983870	chr7:8984413:C:T	chr7	8984413	C	T	0.052632	3.29861	0.999314	-3.70629	18.2381	0.382388	0.000447	0.464352	13.965	229	8	345	20	4	8983918	7.64162	0	0.990638	0.920118	1.94936e-05	237	0.00461997	1277
chr7_6419121-6420050	chr7:6427444:A:G	chr7	6427444	A	G	0.177632	8.00008	0.998249	-24.832	119.776	0.154238	0.000212	0.429996	7.75731	223	5	308	7	5	6427444	58.0769	0	0.984153	0.959242	7.08063e-28	231	1.63563e-25	7858
chr7_6419121-6420050	chr7:6418530:C:T	chr7	6418530	C	T	0.513158	1.88076	0.999948	-7.26522	33.6721	0.327441	0.000394	0.366294	3.75676	159	5	308	6	5	6427444	15.4183	0	0.981458	0.991617	6.52282e-09	231	1.50677e-06	1056
chr7_6419121-6420050	chr7:6397091:T:A	chr7	6397091	T	A	0.368421	0.113768	0.992878	-5.92605	27.2685	0.653123	0.000417	0.358276	3.83169	32	5	308	7	5	6427444	12.1845	0	0.98125	0.984318	1.77077e-07	231	4.09048e-05	22495
chr7_2019581-2020590	chr7:2033300:C:G	chr7	2033300	C	G	0.177632	0.097687	0.999461	-24.2412	117.008	0.67906	2e-06	0.607726	39.9127	186	9	254	7	7	2033300	56.2301	0	0.990299	0.986155	2.85876e-27	193	5.5174e-25	13214
chr7_2019581-2020590	chr7:2038739:CCTG:C	chr7	2038739	CCTG	C	0.440789	0.127215	0.998123	-7.51691	33.452	0.615345	2e-06	0.616732	14.8863	218	9	254	6	7	2033300	14.9753	0	0.990173	0.990391	7.30444e-09	193	1.40976e-06	18653
chr7_2019581-2020590	chr7:1994927:A:G	chr7	1994927	A	G	0.506579	2.57499	0.997177	-7.02203	31.0849	0.405597	2e-06	0.669477	13.339	2	9	254	5	7	2033300	13.6638	0	0.990408	0.993172	2.46989e-08	193	4.76689e-06	25159
chr7_2019581-2020590	chr7:2008585:G:C	chr7	2008585	G	C	0.493421	0.051959	0.9933	-5.77969	25.4627	0.415504	2e-06	0.681457	14.1414	53	9	254	4	7	2033300	10.836	0	0.990024	0.986984	4.51022e-07	193	8.70472e-05	11501
chr7_147023101-147024160	chr7:147004388:G:T	chr7	147004388	G	T	0.342105	0.207943	0.996993	-24.8885	116.419	0.278346	0.001648	0.370662	8.21383	25	4	238	11	5	147009992	56.0004	0	0.992815	0.979521	3.84823e-27	150	5.77234e-25	19242
chr7_147023101-147024160	chr7:147048350:A:G	chr7	147048350	A	G	0.269737	0.733187	0.995911	-12.5243	58.2903	0.295944	0.001799	0.403467	5.61154	232	4	238	12	5	147009992	27.4347	0	0.987401	0.965264	2.26157e-14	150	3.39235e-12	24720
chr7_147023101-147024160	chr7:147011281:A:G	chr7	147011281	A	G	0.322368	0.222368	0.997496	-11.0905	51.0797	0.652899	0.002473	0.31691	6.18463	48	4	238	6	5	147009992	23.6461	0	0.99193	0.989466	8.86894e-13	150	1.33034e-10	12349
chr7_147023101-147024160	chr7:147021364:A:G	chr7	147021364	A	G	0.052632	0.234568	0.995126	-6.73136	29.9109	0.26782	0.002176	0.390506	3.68434	93	4	238	20	5	147009992	13.9885	0	0.992093	0.874476	4.52368e-08	150	6.78553e-06	2266
chr7_116305901-116306600	chr7:116306349:T:C	chr7	116306349	T	C	0.197368	0.483746	0.998068	-24.803	117.065	0.776247	5e-06	0.615694	16.6147	151	7	300	7	4	116306349	56.7557	0	0.985701	0.955884	2.77759e-27	211	5.86072e-25	99
chr7_116305901-116306600	chr7:116315212:A:G	chr7	116315212	A	G	0.447368	3.81643	0.999952	-5.76336	25.0939	0.641561	4e-06	0.747297	5.60864	194	7	300	5	4	116306349	11.2211	0	0.991157	0.986552	5.46057e-07	211	0.000115218	8962
chr7_116305901-116306600	chr7:116309569:T:C	chr7	116309569	T	C	0.111842	1.20516	0.999795	-5.03642	21.6277	0.274146	3e-06	0.817022	3.87285	169	7	300	5	4	116306349	10.2648	0	0.991448	0.976652	3.31042e-06	211	0.0006985	3319
chr7_116305901-116306600	chr7:116285245:A:G	chr7	116285245	A	G	0.032895	0.087926	0.996867	-4.85998	20.7965	0.691533	3e-06	0.792595	8.38408	20	7	300	6	4	116306349	9.39419	0	0.991172	0.939587	5.10761e-06	211	0.00107771	21005
chr7_116305901-116306600	chr7:116306184:T:C	chr7	116306184	T	C	0.013158	0.013511	0.996334	-4.22839	17.8709	0.227362	2e-06	0.822038	3.38858	148	7	300	6	4	116306349	8.63564	0	0.991506	0.858045	2.36411e-05	211	0.00498828	66
chr7_116305901-116306600	chr7:116287740:C:T	chr7	116287740	C	T	0.526316	1.97272	0.999951	-4.22679	17.8481	0.605736	3e-06	0.78912	4.96146	31	7	300	4	4	116306349	7.52398	0	0.991357	0.990017	2.39262e-05	211	0.00504842	18510
chr7_140146431-140147200	chr7:140127142:G:T	chr7	140127142	G	T	0.302632	0.319198	0.992924	-23.9295	114.353	0.311226	7e-06	0.492177	32.7057	18	4	172	8	6	140127142	55.0688	0	0.98428	0.988139	1.09037e-26	105	1.14489e-24	19674
chr7_140146431-140147200	chr7:140135469:A:G	chr7	140135469	A	G	0.302632	1.13548	0.98576	-4.60542	20.2144	0.584442	8e-06	0.385885	15.6247	47	4	172	5	6	140127142	8.29726	0	0.980206	0.968084	6.92299e-06	105	0.000726914	11347
chr7_140146431-140147200	chr7:140132748:A:G	chr7	140132748	A	G	0.690789	0.155185	0.990053	-3.89894	16.993	0.42206	9e-06	0.420747	14.7443	35	4	172	6	6	140127142	6.71791	0	0.980661	0.980726	3.75182e-05	105	0.00393941	14068
chr7_137944231-137944510	chr7:137944400:C:T	chr7	137944400	C	T	0.401316	0.705958	0.999947	-24.077	114.99	0.25722	0.000764	0.497063	16.0488	135	4	231	7	5	137944400	55.995	0	0.984064	0.991682	7.90895e-27	165	1.30498e-24	30
chr7_137944231-137944510	chr7:137956743:C:G	chr7	137956743	C	G	0.243421	0.095712	0.99401	-14.2534	65.505	0.681427	0.001096	0.418296	12.7779	182	4	231	5	5	137944400	31.0773	0	0.983319	0.988664	5.7966e-16	165	9.56438e-14	12373
chr7_137944231-137944510	chr7:137920084:A:G	chr7	137920084	A	G	0.453947	2.87045	0.981569	-5.66454	25.0054	0.369028	0.001104	0.447719	7.04526	8	4	231	5	5	137944400	11.1359	0	0.982515	0.952351	5.71711e-07	165	9.43324e-05	24286
chr7_38070761-38070980	chr7:38060307:C:CT	chr7	38060307	C	CT	0.552632	0.315452	0.986229	-24.0092	114.203	0.718606	9e-06	0.483944	23.4773	87	3	316	6	7	38060307	55.4189	0	0.994754	0.970466	1.17639e-26	201	2.36454e-24	10563
chr7_38070761-38070980	chr7:38074818:C:T	chr7	38074818	C	T	0.052632	0.234568	0.964844	-8.7396	38.7401	0.223711	8e-06	0.57464	8.09796	197	3	316	10	7	38060307	18.6564	0	0.993188	0.860727	4.84162e-10	201	9.73165e-08	3948
chr7_38070761-38070980	chr7:38076378:A:G	chr7	38076378	A	G	0.078947	0.558367	0.965394	-7.80329	34.5145	0.238349	7e-06	0.594719	9.17858	207	3	316	9	7	38060307	16.5883	0	0.988556	0.897753	4.23097e-09	201	8.50424e-07	5508
chr7_38070761-38070980	chr7:38053631:G:A	chr7	38053631	G	A	0.421053	0.480888	0.999761	-5.61221	24.5232	0.377251	7e-06	0.612762	9.02068	46	3	316	5	7	38060307	10.8568	0	0.992251	0.990558	7.34213e-07	201	0.000147577	17239
chr7_38070761-38070980	chr7:38058067:A:G	chr7	38058067	A	G	0.151316	2.41596	0.984006	-4.84914	20.8503	0.633024	9e-06	0.535629	10.551	69	3	316	6	7	38060307	9.06753	0	0.993197	0.960176	4.96603e-06	201	0.000998172	12803
chr7_55222281-55223200	chr7:55222707:C:G	chr7	55222707	C	G	0.171053	5.04441	0.979942	-23.4878	114.607	0.299826	6.7e-05	0.504721	34.3628	121	8	339	29	19	55222707	55.4399	0	0.986965	0.978615	9.59479e-27	258	2.47546e-24	33
chr7_55222281-55223200	chr7:55217453:C:T	chr7	55217453	C	T	0.434211	0.098172	0.996604	-6.12194	29.4318	0.576287	7.5e-05	0.457766	19.8448	102	8	339	25	19	55222707	12.654	0	0.985489	0.991142	5.79209e-08	258	1.49436e-05	5287
chr7_55222281-55223200	chr7:55226636:C:T	chr7	55226636	C	T	0.769737	0.394412	0.99514	-4.94732	23.9952	0.587124	6.4e-05	0.454829	19.4916	149	8	339	24	19	55222707	10.2665	0	0.98466	0.987515	9.65774e-07	258	0.00024917	3896
chr7_55222281-55223200	chr7:55222067:G:A	chr7	55222067	G	A	0.026316	0.055515	0.999425	-4.59706	22.0831	0.288757	6.5e-05	0.4625	16.7064	115	8	339	31	19	55222707	10.2105	0	0.984712	0.803821	2.61101e-06	258	0.000673641	673
chr7_55222281-55223200	chr7:55224933:A:T	chr7	55224933	A	T	0.184211	0.103294	0.999305	-4.594	22.0155	0.413318	7.9e-05	0.462356	16.6526	138	8	339	27	19	55222707	9.21652	0	0.985017	0.985901	2.70459e-06	258	0.000697784	2193
chr7_55222281-55223200	chr7:55203840:T:C	chr7	55203840	T	C	0.375	1.28094	0.999224	-4.51279	21.5032	0.56848	7.2e-05	0.456552	21.2114	36	8	339	23	19	55222707	8.72198	0	0.986026	0.992227	3.53247e-06	258	0.000911378	18900
chr7_55222281-55223200	chr7:55242674:G:A	chr7	55242674	G	A	0.243421	0.095712	0.997662	-4.40947	20.9513	0.57577	6.9e-05	0.455459	18.9176	306	8	339	21	19	55222707	8.60555	0	0.985493	0.98914	4.71104e-06	258	0.00121545	19934
chr7_152753691-152755150	chr7:152754359:A:C	chr7	152754359	A	C	0.855263	1.70204	0.986771	-23.0764	111.994	0.676076	0.001897	0.520716	36.6776	157	5	234	5	6	152754359	53.7846	0	0.991151	0.988555	3.58373e-26	150	5.37559e-24	61
chr7_152753691-152755150	chr7:152759824:C:T	chr7	152759824	C	T	0.434211	0.385027	0.995603	-10.515	50.5277	0.585707	0.002073	0.613931	29.4927	172	5	234	5	6	152754359	22.847	0	0.991192	0.990406	1.17497e-12	150	1.76245e-10	5404
chr7_158740661-158741730	chr7:158741100:G:C	chr7	158741100	G	C	0.25	0.023392	0.997774	-22.9782	112.481	0.142476	0.000416	0.508124	12.0632	224	11	375	7	5	158741100	55.0464	0	0.980715	0.958346	2.80367e-26	239	6.70078e-24	96
chr7_158740661-158741730	chr7:158740321:C:T	chr7	158740321	C	T	0.046053	0.177122	0.99818	-6.20919	27.0237	0.696923	0.002716	0.165584	11.5402	217	11	375	6	5	158741100	12.3159	0	0.976417	0.952103	2.00974e-07	239	4.80327e-05	875
chr7_51647451-51648630	chr7:51647985:G:T	chr7	51647985	G	T	0.210526	1.26799	0.999918	-23.4557	111.871	0.338826	0.000653	0.418666	62.5555	122	5	251	7	6	51647985	53.529	0	0.978969	0.994681	3.81386e-26	200	7.62771e-24	55
chr7_51647451-51648630	chr7:51655573:G:A	chr7	51655573	G	A	0.585526	0.249094	0.997226	-4.63619	21.975	0.430772	0.000971	0.345596	30.2938	155	5	251	4	6	51647985	8.92335	0	0.977428	0.991358	2.7622e-06	200	0.00055244	7533
chr7_141737401-141738970	chr7:141739590:A:G	chr7	141739590	A	G	0.394737	0.309044	0.996312	-23.9829	110.324	0.62303	0.000705	0.587555	35.0004	101	8	225	6	5	141744614	52.2616	0	0.98125	0.99134	8.32134e-26	127	1.05681e-23	1404
chr7_141737401-141738970	chr7:141742636:A:AAAG	chr7	141742636	A	AAAG	0.059211	0.301042	0.999273	-12.6271	56.8	0.333215	0.000693	0.650711	15.8143	117	8	225	6	5	141744614	26.6614	0	0.981707	0.954491	4.82467e-14	127	6.12733e-12	4450
chr7_141737401-141738970	chr7:141739203:C:T	chr7	141739203	C	T	0.125	1.55102	0.926806	-9.34096	41.7186	0.619295	0.000853	0.605385	21.2759	97	8	225	7	5	141744614	18.7792	0	0.981423	0.822398	1.05404e-10	127	1.33863e-08	1017
chr7_69429421-69431390	chr7:69416152:T:C	chr7	69416152	T	C	0.5	1.89474	0.990024	-22.7178	110.382	0.333178	0.004805	0.552432	7.66303	42	7	237	10	10	69416152	52.945	0	0.947115	0.972758	8.08126e-26	170	1.37381e-23	14254
chr7_69429421-69431390	chr7:69449955:TCAAAA:T	chr7	69449955	TCAAAA	T	0.565789	2.41596	0.985998	-16.0427	72.4855	0.655576	0.004883	0.570608	6.26134	215	7	237	14	10	69416152	34.2376	0	0.948585	0.948634	1.68262e-17	170	2.86046e-15	19549
chr7_69429421-69431390	chr7:69434853:T:G	chr7	69434853	T	G	0.322368	2.31579	0.999943	-11.2872	50.132	0.624215	0.005516	0.542827	6.41444	124	7	237	11	10	69416152	23.0387	0	0.945877	0.98663	1.43746e-12	170	2.44369e-10	4447
chr7_69429421-69431390	chr7:69442275:G:C	chr7	69442275	G	C	0.815789	0.103294	0.966855	-11.1922	49.6733	0.682538	0.005048	0.555862	5.46855	170	7	237	25	10	69416152	23.1367	0	0.945694	0.870509	1.81602e-12	170	3.08723e-10	11869
chr7_69429421-69431390	chr7:69442994:A:G	chr7	69442994	A	G	0.565789	0.098172	0.999922	-6.89388	30.0291	0.615719	0.005525	0.576238	4.72546	174	7	237	14	10	69416152	13.2679	0	0.950911	0.987301	4.25601e-08	170	7.23521e-06	12588
chr7_69429421-69431390	chr7:69448100:G:A	chr7	69448100	G	A	0.197368	0.566533	0.999873	-6.7808	29.5	0.627848	0.005818	0.565229	5.38442	207	7	237	11	10	69416152	13.1329	0	0.952481	0.987155	5.59172e-08	170	9.50593e-06	17694
chr7_69429421-69431390	chr7:69448020:T:C	chr7	69448020	T	C	0.164474	0.002179	0.996311	-6.64355	28.8164	0.644412	0.005385	0.607487	5.30013	205	7	237	10	10	69416152	12.9301	0	0.955985	0.983654	7.95752e-08	170	1.35278e-05	17614
chr7_69429421-69431390	chr7:69431751:C:T	chr7	69431751	C	T	0.039474	0.128354	0.927421	-5.98111	25.821	0.675286	0.005775	0.573633	6.56318	106	7	237	10	10	69416152	11.6313	0	0.952786	0.85223	3.74595e-07	170	6.36811e-05	1345
chr7_135260071-135262470	chr7:135269199:C:T	chr7	135269199	C	T	0.157895	0.008247	0.991556	-22.3324	108.458	0.425857	0.000206	0.503764	53.7296	125	22	220	18	13	135269199	51.3247	0	0.989814	0.950085	2.13355e-25	120	2.56026e-23	7929
chr7_135260071-135262470	chr7:135273714:T:C	chr7	135273714	T	C	0.605263	0.782189	0.967577	-8.04362	36.5976	0.467875	0.000225	0.497526	46.8604	148	22	220	12	13	135269199	15.2024	0	0.989866	0.913148	1.4521e-09	120	1.74252e-07	12444
chr7_135260071-135262470	chr7:135273190:G:T	chr7	135273190	G	T	0.427632	0.791225	0.989844	-7.25867	32.3093	0.463984	0.000207	0.525153	46.2752	143	22	220	9	13	135269199	13.2684	0	0.989806	0.970213	1.31486e-08	120	1.57783e-06	11920
chr7_135260071-135262470	chr7:135277528:T:G	chr7	135277528	T	G	0.322368	0.002867	0.9898	-5.28368	22.7081	0.469146	0.000234	0.492229	42.3107	174	22	220	13	13	135269199	8.50641	0	0.989763	0.970507	1.88576e-06	120	0.000226291	16258
chr7_135260071-135262470	chr7:135287374:C:T	chr7	135287374	C	T	0.289474	0.124069	0.999937	-4.27364	17.9466	0.524704	0.000232	0.494101	44.1705	219	22	220	6	13	135269199	6.06814	0	0.989802	0.989683	2.27187e-05	120	0.00272624	26104
chr7_2807631-2808600	chr7:2807863:A:G	chr7	2807863	A	G	0.703947	1.65714	0.995711	-23.1945	108.063	0.752639	3e-06	0.570077	17.5432	97	7	216	6	5	2807863	52.3834	0	0.988922	0.99514	2.60385e-25	129	3.35897e-23	253
chr7_2807631-2808600	chr7:2823272:C:T	chr7	2823272	C	T	0.177632	0.097687	0.997265	-7.56503	33.5894	0.661227	2e-06	0.719695	11.1647	167	7	216	7	5	2807863	15.2895	0	0.989362	0.985643	6.80621e-09	129	8.78001e-07	15156
chr7_219411-220360	chr7:220023:T:C	chr7	220023	T	C	0.078947	0.689342	0.96495	-22.2181	108.846	0.705133	0.000162	0.610553	22.7742	169	12	345	7	9	220023	52.3441	0	0.979846	0.968752	1.75417e-25	193	3.38554e-23	137
chr7_219411-220360	chr7:219997:G:C	chr7	219997	G	C	0.394737	0.005747	0.979923	-15.9235	78.7883	0.642754	0.000186	0.577218	13.4544	168	12	345	5	9	220023	37.3089	0	0.980255	0.980136	6.91367e-19	193	1.33434e-16	111
chr7_219411-220360	chr7:226491:C:T	chr7	226491	C	T	0.203947	4.02292	0.927093	-5.18666	26.6396	0.603204	0.000158	0.645438	10.7899	204	12	345	9	9	220023	11.4791	0	0.977855	0.876968	2.45166e-07	193	4.7317e-05	6605
chr7_219411-220360	chr7:194618:C:T	chr7	194618	C	T	0.046053	0.177122	0.948943	-5.07358	25.9936	0.642451	0.000162	0.643194	12.2618	1	12	345	12	9	220023	11.5076	0	0.978327	0.872534	3.42551e-07	193	6.61124e-05	25268
chr7_219411-220360	chr7:215202:G:A	chr7	215202	G	A	0.171053	0.032745	0.987285	-3.98817	20.8131	0.384208	0.000182	0.61898	6.75598	138	12	345	7	9	220023	9.02191	0	0.980182	0.972786	5.06361e-06	193	0.000977276	4684
chr7_219411-220360	chr7:223702:G:A	chr7	223702	G	A	0.085526	0.424194	0.99436	-3.81108	19.9234	0.363395	0.000165	0.645257	6.58203	194	12	345	6	9	220023	8.80019	0	0.978356	0.975346	8.06073e-06	193	0.00155572	3816
chr7_95404151-95404830	chr7:95404104:C:T	chr7	95404104	C	T	0.203947	2.33158	0.999919	-23.399	107.574	0.71786	3e-06	0.572121	26.2471	114	6	260	8	5	95407819	51.6953	0	0.988212	0.984252	3.33146e-25	173	5.76343e-23	386
chr7_95404151-95404830	chr7:95423222:C:T	chr7	95423222	C	T	0.552632	0.134171	0.998126	-4.94788	22.3279	0.594234	2e-06	0.71575	9.52986	218	6	260	4	5	95407819	9.48614	0	0.988543	0.992181	2.29837e-06	173	0.000397618	18732
chr7_132307421-132308020	chr7:132307795:CTTTGT:C	chr7	132307795	CTTTGT	C	0.539474	0.002989	0.998504	-22.4332	107.165	0.328338	0.000323	0.472371	40.2197	105	6	241	7	7	132307795	51.2771	0	0.994804	0.991915	4.09616e-25	191	7.82367e-23	75
chr7_132307421-132308020	chr7:132283744:C:T	chr7	132283744	C	T	0.151316	4.07467	0.999331	-5.39844	28.0859	0.615931	0.000404	0.388206	17.5359	6	6	241	7	7	132307795	12.299	0	0.994381	0.987177	1.16049e-07	191	2.21654e-05	23976
chr7_112147691-112148620	chr7:112148286:T:A	chr7	112148286	T	A	0.401316	1.73618	0.976782	-21.8737	106.479	0.294689	0.00077	0.453793	30.8335	108	1	231	4	4	112148286	50.9789	0	0.97988	0.97988	5.79015e-25	187	1.08276e-22	130
chr7_25925941-25927340	chr7:25926270:T:A	chr7	25926270	T	A	0.506579	1.31278	0.992841	-21.7218	105.367	0.757977	0.000723	0.596971	11.2878	94	3	187	5	4	25926270	50.6532	0	0.995476	0.993577	1.01476e-24	118	1.19741e-22	370
chr7_25925941-25927340	chr7:25951612:T:C	chr7	25951612	T	C	0.230263	0.444012	0.98994	-13.8254	62.5529	0.689676	0.00073	0.75374	9.479	182	3	187	9	4	25926270	29.3557	0	0.995266	0.972425	2.59388e-15	118	3.06078e-13	24972
chr7_25925941-25927340	chr7:25936202:C:T	chr7	25936202	C	T	0.848684	0.053881	0.96977	-3.85095	16.2668	0.644609	0.000926	0.743548	4.06792	121	3	187	6	4	25926270	7.12518	0	0.995643	0.941892	5.50209e-05	118	0.00649246	9562
chr7_46679211-46679640	chr7:46670938:C:T	chr7	46670938	C	T	0.427632	1.84459	0.993016	-21.7113	105.685	0.722989	0.000725	0.503579	10.1708	82	5	260	10	6	46670938	50.8719	0	0.992247	0.967906	8.64253e-25	196	1.69394e-22	8488
chr7_46679211-46679640	chr7:46694687:G:C	chr7	46694687	G	C	0.690789	0.155185	0.994674	-18.5362	83.9216	0.726919	0.000819	0.478265	6.9915	201	5	260	8	6	46670938	40.3245	0	0.988451	0.982502	5.14784e-20	196	1.00898e-17	15261
chr7_46679211-46679640	chr7:46680644:G:A	chr7	46680644	G	A	0.164474	0.002179	0.998019	-16.8062	75.5265	0.717677	0.000934	0.436267	10.7488	138	5	260	5	6	46670938	35.9591	0	0.992028	0.983827	3.60537e-18	196	7.06652e-16	1218
chr7_46679211-46679640	chr7:46663062:C:T	chr7	46663062	C	T	0.355263	0.087926	0.974933	-6.30119	27.8842	0.65163	0.001034	0.451299	5.33508	43	5	260	8	6	46670938	12.4914	0	0.989487	0.940707	1.288e-07	196	2.52447e-05	16364
chr7_46679211-46679640	chr7:46691853:C:T	chr7	46691853	C	T	0.092105	0.782189	0.987502	-5.68407	25.1106	0.293026	0.001072	0.448254	3.36192	186	5	260	6	6	46670938	11.7219	0	0.990954	0.968811	5.41337e-07	196	0.000106102	12427
chr7_104442891-104444300	chr7:104443524:T:A	chr7	104443524	T	A	0.125	1.55102	0.99856	-21.4299	104.785	0.300176	0.00072	0.473608	53.3481	122	9	273	8	6	104443524	50.5889	0	0.994759	0.989314	1.3612e-24	191	2.59989e-22	72
chr7_104442891-104444300	chr7:104426663:T:C	chr7	104426663	T	C	0.361842	0.938975	0.999946	-5.21679	22.9962	0.566404	0.001088	0.363945	29.7133	41	9	273	5	6	104443524	9.45608	0	0.994474	0.990188	1.6232e-06	191	0.000310032	16933
chr7_104442891-104444300	chr7:104464149:G:A	chr7	104464149	G	A	0.026316	17.9869	0.995074	-4.70627	20.6138	0.321343	0.001046	0.370123	26.7157	234	9	273	17	6	104443524	9.32007	0	0.994435	0.868565	5.61907e-06	191	0.00107324	20553
chr7_78514421-78515330	chr7:78515054:C:T	chr7	78515054	C	T	0.210526	3.29861	0.999918	-21.4496	105.39	0.280581	0.000642	0.476962	18.6199	176	4	354	6	5	78515054	50.7521	0	0.993555	0.994638	1.00328e-24	292	2.92957e-22	178
chr7_78514421-78515330	chr7:78499943:T:C	chr7	78499943	T	C	0.427632	1.84459	0.992379	-6.63178	33.2276	0.612323	0.001019	0.355291	13.005	65	4	354	6	5	78515054	14.7612	0	0.991922	0.981446	8.19785e-09	292	2.39377e-06	14933
chr7_78514421-78515330	chr7:78535976:C:A	chr7	78535976	C	A	0.046053	4.79691	0.954682	-6.63178	33.1866	0.281503	0.000855	0.417505	10.3564	321	4	354	9	5	78515054	15.5842	0	0.992795	0.911261	8.37244e-09	292	2.44475e-06	21100
chr7_78514421-78515330	chr7:78524584:C:T	chr7	78524584	C	T	0.203947	0.673083	0.999919	-4.10481	19.4721	0.598873	0.001029	0.372328	11.869	250	4	354	6	5	78515054	8.09088	0	0.992594	0.985912	1.02082e-05	292	0.00298079	9708
chr7_1101371-1102440	chr7:1100662:C:T	chr7	1100662	C	T	0.157895	0.008247	0.998332	-22.3068	104.611	0.294756	2e-06	0.435851	33.4099	145	14	332	7	6	1107128	50.3889	0	0.992359	0.98017	1.48618e-24	239	3.55198e-22	1244
chr7_1101371-1102440	chr7:1090948:T:C	chr7	1090948	T	C	0.552632	0.009541	0.999374	-9.6609	44.7525	0.597164	2e-06	0.348719	19.7433	71	14	332	5	6	1107128	20.2833	0	0.992159	0.99187	2.23582e-11	239	5.3436e-09	10958
chr7_101998091-101999140	chr7:102003863:T:C	chr7	102003863	T	C	0.427632	3.33722	0.999951	-21.1921	101.615	0.686962	0.002178	0.601115	28.3825	89	4	182	5	6	102003863	48.8889	0	0.99113	0.990286	6.7432e-24	119	8.02441e-22	5247
chr7_101998091-101999140	chr7:102019355:G:A	chr7	102019355	G	A	0.203947	0.351237	0.997384	-7.47884	37.9395	0.338562	0.001735	0.700523	10.6263	159	4	182	5	6	102003863	17.6554	0	0.991099	0.988419	7.29713e-10	119	8.68359e-08	20739
chr7_101998091-101999140	chr7:102018555:C:G	chr7	102018555	C	G	0.171053	0.979968	0.99622	-4.46624	22.716	0.61405	0.001917	0.678212	13.9368	151	4	182	5	6	102003863	9.80977	0	0.990552	0.984246	1.87799e-06	119	0.00022348	19939
chr7_10308451-10308820	chr7:10308551:G:A	chr7	10308551	G	A	0.276316	0.471772	0.998404	-21.8853	100.543	0.143708	0.000158	0.39308	21.0087	191	6	398	38	15	10308551	48.6386	0	0.991238	0.993371	1.15854e-23	289	3.34819e-21	85
chr7_10308451-10308820	chr7:10304247:CT:C	chr7	10304247	CT	C	0.256579	0.359263	0.9921	-4.28578	19.3255	0.627628	2.6e-05	0.162053	9.24994	146	6	398	10	15	10308551	8.29844	0	0.990277	0.985006	1.10226e-05	289	0.00318553	4389
chr7_134602831-134603460	chr7:134603308:G:A	chr7	134603308	G	A	0.25	3.95322	0.999928	-20.9032	99.2752	0.795297	0.001379	0.547467	12.4154	277	3	438	7	4	134603308	47.9027	0	0.9919	0.995203	2.19737e-23	231	5.07593e-21	162
chr7_2651091-2651890	chr7:2651567:C:A	chr7	2651567	C	A	0.348684	0.147304	0.957933	-19.7719	97.1341	0.232931	0.00157	0.269858	17.9174	123	4	261	11	9	2651567	46.7251	0	0.923614	0.911089	6.47884e-23	188	1.21802e-20	77
chr7_103146011-103147600	chr7:103153945:AACAG:A	chr7	103153945	AACAG	A	0.052632	3.29861	0.999577	-20.8897	96.8455	0.296282	0.000564	0.491489	61.3038	183	10	307	7	12	103161415	46.7436	0	0.987202	0.976141	7.49533e-23	218	1.63398e-20	7139
chr7_12111241-12112190	chr7:12127938:T:A	chr7	12127938	T	A	0.263158	0.558367	0.997531	-19.5181	96.7158	0.327563	0.000544	0.555868	13.673	308	10	379	9	5	12127938	46.3585	0	0.986496	0.953844	8.00288e-23	280	2.24081e-20	16222
chr7_12111241-12112190	chr7:12108507:CT:C	chr7	12108507	CT	C	0.447368	0.134171	0.997897	-10.7185	51.6722	0.615557	0.000679	0.496893	12.3327	143	10	379	9	5	12127938	23.8239	0	0.986291	0.983037	6.55839e-13	280	1.83635e-10	3209
chr7_12111241-12112190	chr7:12097970:C:T	chr7	12097970	C	T	0.177632	1.20516	0.984782	-6.97583	34.2925	0.598226	0.000657	0.525036	11.9446	89	10	379	6	5	12127938	15.2304	0	0.985917	0.963582	4.74215e-09	280	1.3278e-06	13746
chr7_12111241-12112190	chr7:12087089:T:A	chr7	12087089	T	A	0.361842	0.223018	0.993472	-5.65296	27.2802	0.424	0.000621	0.548707	10.1201	6	10	379	5	5	12127938	11.6411	0	0.986115	0.984566	1.76004e-07	280	4.92811e-05	24627
chr7_12111241-12112190	chr7:12116018:A:T	chr7	12116018	A	T	0.546053	0.093616	0.996372	-4.47169	21.7988	0.43312	0.000591	0.573142	9.82117	201	10	379	5	5	12127938	8.89902	0	0.985846	0.99098	3.02796e-06	280	0.000847828	4302
chr7_12111241-12112190	chr7:12133048:AGACATGGATGGAGCTG:A	chr7	12133048	AGACATGGATGGAGCTG	A	0.085526	0.664769	0.950455	-3.83608	18.3014	0.373804	0.000627	0.550895	8.05732	350	10	379	9	5	12127938	7.90308	0	0.985638	0.875323	1.88572e-05	280	0.00528001	21332
chr7_148303421-148303570	chr7:148303600:G:A	chr7	148303600	G	A	0.638158	0.271723	0.999944	-20.3578	96.0835	0.738934	1.5e-05	0.480108	20.8745	199	3	346	5	5	148303600	46.8582	0	0.991914	0.992142	1.10141e-22	254	2.79757e-20	104
chr7_148303421-148303570	chr7:148322928:C:T	chr7	148322928	C	T	0.335526	0.08181	0.999943	-9.04113	42.4205	0.303975	0.001155	0.537622	16.5406	321	3	346	21	5	148303600	17.9119	0	0.981604	0.987833	7.3613e-11	254	1.86977e-08	19432
chr7_148303421-148303570	chr7:148298342:T:G	chr7	148298342	T	G	0.203947	0.351237	0.998308	-5.64723	26.2951	0.650361	1.6e-05	0.499293	12.612	173	3	346	5	5	148303600	11.9094	0	0.990855	0.988262	2.93025e-07	254	7.44283e-05	5154
chr7_148303421-148303570	chr7:148326663:G:A	chr7	148326663	G	A	0.263158	0.558367	0.950683	-4.6205	21.6198	0.645573	1.8e-05	0.50615	10.0923	332	3	346	11	5	148303600	9.49407	0	0.990157	0.878249	3.32404e-06	254	0.000844305	23167
chr7_148303421-148303570	chr7:148316761:A:G	chr7	148316761	A	G	0.151316	0.053881	0.999893	-4.61574	21.4126	0.649505	1.6e-05	0.49948	11.2224	283	3	346	5	5	148303600	9.54932	0	0.990907	0.984738	3.70326e-06	254	0.000940627	13265
chr7_148303421-148303570	chr7:148326996:G:A	chr7	148326996	G	A	0.105263	1.98875	0.999849	-4.5116	20.8098	0.307765	1.5e-05	0.512912	8.51768	337	3	346	5	5	148303600	9.76308	0	0.990299	0.981342	5.07223e-06	254	0.00128835	23500
chr7_152989421-152990510	chr7:152990940:C:G	chr7	152990940	C	G	0.315789	0.569157	0.994529	-19.7314	95.5732	0.688092	1e-06	0.598816	13.6862	170	15	399	7	4	152990940	45.7819	0	0.986318	0.987696	1.4252e-22	295	4.20435e-20	974
chr7_22853731-22855160	chr7:22854868:T:C	chr7	22854868	T	C	0.815789	1.45257	0.992526	-19.5357	94.1807	0.699034	0.001046	0.563752	21.9491	140	10	298	7	6	22854868	45.2331	0	0.991049	0.990839	2.87996e-22	240	6.9119e-20	422
chr7_22853731-22855160	chr7:22833967:C:A	chr7	22833967	C	A	0.605263	0.309044	0.99326	-6.46766	32.2268	0.59227	0.00089	0.642718	18.6983	36	10	298	6	6	22854868	14.1508	0	0.989881	0.985809	1.37184e-08	240	3.2924e-06	20479
chr7_22853731-22855160	chr7:22867280:C:T	chr7	22867280	C	T	0.532895	0.07199	0.989725	-6.22628	30.9921	0.583803	0.000873	0.661217	16.6701	226	10	298	6	6	22854868	13.4921	0	0.989622	0.977787	2.59085e-08	240	6.21805e-06	12834
chr7_22853731-22855160	chr7:22879853:C:T	chr7	22879853	C	T	0.526316	1.83901	0.93887	-4.05809	18.897	0.564612	0.000812	0.679483	16.5221	288	10	298	6	6	22854868	7.43661	0	0.989203	0.894888	1.37972e-05	240	0.00331134	25407
chr7_108290211-108296290	chr7:108293243:C:A	chr7	108293243	C	A	0.302632	0.319198	0.994008	-18.7638	92.6061	0.583462	0.000279	0.543056	88.9895	155	27	270	7	5	108293243	43.3652	0	0.979139	0.994383	6.38089e-22	187	1.19323e-19	7
chr7_108290211-108296290	chr7:108287655:CAT:C	chr7	108287655	CAT	C	0.447368	0.009541	0.984948	-7.56728	39.6685	0.442139	0.000274	0.569463	57.1783	134	27	270	6	5	108293243	17.2253	0	0.979345	0.969836	3.00939e-10	187	5.62756e-08	5595
chr7_54881071-54882380	chr7:54881563:A:G	chr7	54881563	A	G	0.065789	1.56855	0.982788	-19.0612	92.2425	0.297584	0.000311	0.482275	66.8843	187	8	298	7	4	54881563	44.441	0	0.993544	0.984792	7.66818e-22	196	1.50296e-19	163
chr7_21544471-21544960	chr7:21545473:T:C	chr7	21545473	T	C	0.388158	0.559997	0.987659	-19.2962	92.0754	0.229463	2.2e-05	0.38366	22.277	192	3	395	7	5	21545473	44.6874	0	0.988975	0.980357	8.34346e-22	276	2.30279e-19	757
chr7_2607141-2607630	chr7:2602416:C:T	chr7	2602416	C	T	0.190789	1.72249	0.999914	-18.574	91.9086	0.711791	0.001779	0.443566	14.2939	170	5	390	5	4	2602416	44.1197	0	0.991294	0.986212	9.07721e-22	297	2.69593e-19	4970
chr7_2607141-2607630	chr7:2607089:A:G	chr7	2607089	A	G	0.434211	0.385027	0.997878	-11.5158	54.8521	0.318706	0.001464	0.524607	7.48981	216	5	390	5	4	2602416	25.8932	0	0.991483	0.991012	1.2995e-13	297	3.85953e-11	297
chr7_2607141-2607630	chr7:2603707:G:A	chr7	2603707	G	A	0.125	0.726101	0.997724	-9.14153	42.7855	0.263314	0.001683	0.489692	5.36277	188	5	390	5	4	2602416	20.3883	0	0.991481	0.977648	6.10824e-11	297	1.81415e-08	3679
chr7_74889641-74891420	chr7:74881806:C:G	chr7	74881806	C	G	0.072368	0.462552	0.98942	-18.3922	86.0835	0.073682	0.000977	0.472702	21.5839	29	4	47	23	6	74881806	42.388	0	0.903003	0.980907	1.72496e-20	26	4.4849e-19	8724
chr7_75054621-75055540	chr7:75060041:C:A	chr7	75060041	C	A	0.282895	0.002162	0.965086	-17.9865	87.7163	0.319064	2e-06	0.465001	21.1319	99	6	152	8	11	75060041	41.9363	0	0.866793	0.923431	7.55511e-21	68	5.13747e-19	4961
chr7_14747151-14748760	chr7:14748299:A:G	chr7	14748299	A	G	0.467105	1.24137	0.996868	-19.165	88.9644	0.323403	0.000438	0.378	26.2889	149	11	282	10	5	14748299	42.5292	0	0.99217	0.97303	4.01978e-21	140	5.6277e-19	343
chr7_14747151-14748760	chr7:14736544:G:A	chr7	14736544	G	A	0.118421	1.05365	0.983206	-4.31706	18.2562	0.394054	0.000453	0.250813	12.1264	87	11	282	7	5	14748299	7.74815	0	0.992906	0.970113	1.93093e-05	140	0.00270331	11412
chr7_112572841-112574250	chr7:112573705:G:A	chr7	112573705	G	A	0.111842	1.20516	0.99986	-18.0546	89.1337	0.634982	0.000304	0.538145	71.3252	122	7	239	5	5	112573705	42.0344	0	0.932066	0.988579	3.69008e-21	157	5.79342e-19	159
chr7_112572841-112574250	chr7:112584843:C:A	chr7	112584843	C	A	0.394737	1.07335	0.999891	-4.97579	23.9803	0.562413	0.000283	0.584638	31.9446	179	7	239	6	5	112573705	9.78012	0	0.933121	0.991836	9.73265e-07	157	0.000152803	11297
chr7_112572841-112574250	chr7:112563341:T:C	chr7	112563341	T	C	0.078947	0.689342	0.993818	-3.60958	17.7895	0.408736	0.000263	0.621368	24.9517	65	7	239	7	5	112573705	7.35098	0	0.93567	0.976146	2.46736e-05	157	0.00387375	10205
chr7_101368291-101368790	chr7:101351512:C:T	chr7	101351512	C	T	0.25	0.023392	0.994256	-18.4945	89.7073	0.313607	2e-06	0.551573	26.9718	61	9	416	14	6	101351512	43.1316	0	0.994942	0.966668	2.76137e-21	235	6.48922e-19	17028
chr7_101368291-101368790	chr7:101353428:C:A	chr7	101353428	C	A	0.190789	0.324279	0.99389	-6.074	29.6145	0.605318	3e-06	0.427784	19.0884	79	9	416	5	6	101351512	13.0628	0	0.994785	0.985549	5.27088e-08	235	1.23866e-05	15112
chr7_101368291-101368790	chr7:101365800:T:C	chr7	101365800	T	C	0.046053	4.79691	0.965478	-4.45749	21.6591	0.32962	3e-06	0.482707	13.6562	168	9	416	6	6	101351512	9.89421	0	0.994566	0.937681	3.25656e-06	235	0.000765291	2740
chr7_82566241-82567320	chr7:82566928:T:C	chr7	82566928	T	C	0.881579	1.05365	0.969337	-18.55	88.875	0.819511	0.000362	0.419117	12.6837	139	5	300	9	5	82566928	43.3276	0	0.994002	0.965158	4.2057e-21	244	1.02619e-18	148
chr7_82566241-82567320	chr7:82556494:T:C	chr7	82556494	T	C	0.618421	0.001023	0.991645	-13.4325	63.2215	0.682725	0.000388	0.512914	10.8333	78	5	300	6	5	82566928	29.9191	0	0.994192	0.982642	1.84722e-15	244	4.50722e-13	10286
chr7_82566241-82567320	chr7:82569300:T:C	chr7	82569300	T	C	0.572368	1.84459	0.962286	-6.15328	29.4899	0.646369	0.000405	0.463713	8.13768	154	5	300	6	5	82566928	13.3582	0	0.993806	0.911792	5.62092e-08	244	1.3715e-05	2520
chr7_82566241-82567320	chr7:82559928:A:C	chr7	82559928	A	C	0.447368	1.67505	0.991277	-5.92901	28.3346	0.62118	0.000387	0.547175	8.81178	101	5	300	5	5	82566928	12.5522	0	0.994234	0.984543	1.02057e-07	244	2.49019e-05	6852
chr7_123961571-123962270	chr7:123962134:T:A	chr7	123962134	T	A	0.25	3.95322	0.998083	-18.8164	87.8014	0.14203	7e-06	0.286927	6.61184	82	5	192	5	4	123962134	42.9136	0	0.993432	0.992773	7.23667e-21	144	1.04208e-18	214
chr7_123961571-123962270	chr7:123949854:C:CT	chr7	123949854	C	CT	0.644737	0.087926	0.949408	-4.84419	21.8764	0.345252	1.9e-05	0.088784	4.96056	42	5	192	6	4	123962134	9.67908	0	0.992781	0.897551	2.90788e-06	144	0.000418735	12066
chr7_132311441-132312120	chr7:132311772:A:G	chr7	132311772	A	G	0.210526	0.19	0.990214	-17.7526	87.8789	0.7045	7e-06	0.57557	17.9007	107	2	254	6	8	132311772	41.7379	0	0.988004	0.990525	6.95867e-21	202	1.40565e-18	8
chr7_132311441-132312120	chr7:132310854:G:A	chr7	132310854	G	A	0.342105	0.317311	0.996871	-5.72801	27.8284	0.361365	6e-06	0.672016	6.74411	103	2	254	4	8	132311772	12.4959	0	0.987918	0.991763	1.32566e-07	202	2.67782e-05	926
chr7_132311441-132312120	chr7:132333288:A:T	chr7	132333288	A	T	0.184211	0.19529	0.999042	-5.40309	25.5703	0.64488	7e-06	0.638253	8.71232	232	2	254	6	8	132311772	11.3149	0	0.987884	0.985415	4.26555e-07	202	8.6164e-05	21508
chr7_132311441-132312120	chr7:132336657:A:G	chr7	132336657	A	G	0.421053	0.061338	0.999948	-4.48366	19.7024	0.384467	6e-06	0.651095	6.108	253	2	254	5	8	132311772	8.47011	0	0.987981	0.992037	9.04899e-06	202	0.0018279	24877
chr7_157851031-157852440	chr7:157851842:G:A	chr7	157851842	G	A	0.407895	0.093769	0.977948	-17.8267	87.0566	0.393422	0.00021	0.506325	51.8196	148	16	283	5	5	157851842	41.0304	0	0.979084	0.977302	1.05459e-20	202	2.13028e-18	106
chr7_157851031-157852440	chr7:157850905:T:C	chr7	157850905	T	C	0.059211	2.28174	0.998452	-4.64484	23.3498	0.58958	0.000319	0.419797	31.9977	135	16	283	5	5	157851842	9.86933	0	0.979025	0.970067	1.35056e-06	202	0.000272812	831
chr7_157851031-157852440	chr7:157854651:A:G	chr7	157854651	A	G	0.763158	0.027892	0.999927	-4.31835	21.7744	0.444331	0.000304	0.433351	29.8405	176	16	283	5	5	157851842	8.6634	0	0.979024	0.988412	3.06669e-06	202	0.000619472	2915
chr7_54705011-54706210	chr7:54705643:A:G	chr7	54705643	A	G	0.046053	4.79691	0.998772	-18.4429	85.045	0.234267	0.000407	0.493538	19.7588	180	9	310	7	14	54705643	41.2562	0	0.989817	0.981818	2.91649e-20	192	5.59966e-18	33
chr7_54705011-54706210	chr7:54704605:T:C	chr7	54704605	T	C	0.276316	1.06928	0.99809	-13.9181	62.8248	0.381893	0.000379	0.532554	20.6384	175	9	310	6	14	54705643	29.405	0	0.98991	0.987429	2.25933e-15	192	4.33792e-13	1005
chr7_54705011-54706210	chr7:54703022:C:T	chr7	54703022	C	T	0.131579	0.100496	0.998849	-12.2592	55.0254	0.612293	0.000511	0.451481	26.4785	165	9	310	7	14	54705643	25.3902	0	0.989026	0.983243	1.18979e-13	192	2.28441e-11	2588
chr7_54705011-54706210	chr7:54705377:C:A	chr7	54705377	C	A	0.072368	0.462552	0.99969	-9.22027	40.9114	0.366132	0.000459	0.504407	18.0269	177	9	310	10	14	54705643	18.8356	0	0.986876	0.981861	1.59287e-10	192	3.05831e-08	233
chr7_54705011-54706210	chr7:54698948:C:T	chr7	54698948	C	T	0.078947	0.558367	0.999626	-8.32895	36.8581	0.614514	0.000497	0.46177	25.4098	129	9	310	6	14	54705643	16.5746	0	0.989365	0.972178	1.27048e-09	192	2.43932e-07	6662
chr7_159012511-159013610	chr7:159012821:C:A	chr7	159012821	C	A	0.052632	3.29861	0.999183	-18.307	84.5094	0.721571	0.000364	0.54345	47.2254	122	4	233	5	5	159012821	40.1646	0	0.992519	0.983625	3.82399e-20	175	6.69198e-18	239
chr7_159012511-159013610	chr7:159013263:C:T	chr7	159013263	C	T	0.328947	2.80624	0.998465	-5.18718	24.0935	0.383194	0.000287	0.647443	12.9774	124	4	233	4	5	159012821	10.5076	0	0.992601	0.993074	9.17678e-07	175	0.000160594	203
chr7_107224361-107225260	chr7:107224875:T:C	chr7	107224875	T	C	0.072368	1.05802	0.999688	-17.2052	83.053	0.793344	5e-06	0.596397	24.2912	68	2	136	6	4	107224875	39.3444	0	0.984593	0.986812	7.98819e-20	98	7.82842e-18	65
chr7_141430221-141431320	chr7:141430665:G:A	chr7	141430665	G	A	0.315789	5.50888	0.982487	-16.9839	83.7305	0.672002	0.000263	0.677751	15.5984	66	5	183	6	6	141430665	39.6567	0	0.975741	0.959524	5.67037e-20	142	8.05192e-18	105
chr7_141430221-141431320	chr7:141418575:A:C	chr7	141418575	A	C	0.407895	1.25133	0.990928	-4.33873	20.1222	0.391548	0.00025	0.680248	6.96833	32	5	183	8	6	141430665	8.61061	0	0.973581	0.983725	7.26471e-06	142	0.00103159	12195
chr7_138186331-138188050	chr7:138187033:C:T	chr7	138187033	C	T	0.026316	0.055515	0.984575	-16.9376	83.8748	0.230346	1e-06	0.467465	111.809	104	3	219	12	4	138187033	40.7189	0	0.987032	0.96132	5.27133e-20	158	8.32871e-18	157
chr7_140485331-140485790	chr7:140486225:G:A	chr7	140486225	G	A	0.177632	1.58243	0.984523	-17.9745	84.2323	0.740209	2.3e-05	0.576452	22.7579	123	2	283	10	6	140486225	40.461	0	0.985586	0.97178	4.39929e-20	202	8.88657e-18	665
chr7_65080441-65081640	chr7:65060581:C:A	chr7	65060581	C	A	0.236842	0.21867	0.990409	-17.3209	83.2081	0.419379	0.000777	0.496443	87.9047	32	5	180	5	7	65060581	38.849	0	0.994593	0.982993	7.38556e-20	125	9.23195e-18	20459
chr7_78073381-78074240	chr7:78073763:T:A	chr7	78073763	T	A	0.065789	0.376909	0.992974	-16.7294	83.6828	0.179334	3e-06	0.449753	29.2819	182	7	321	10	9	78073763	41.248	0	0.939662	0.979685	5.80871e-20	227	1.31858e-17	47
chr7_78073381-78074240	chr7:78065185:C:T	chr7	78065185	C	T	0.177632	1.20516	0.999909	-3.69414	19.6194	0.390343	5e-06	0.391567	20.8296	128	7	321	7	9	78073763	8.59427	0	0.938184	0.983282	9.45034e-06	227	0.00214523	8625
chr7_100099801-100102730	chr7:100080294:T:A	chr7	100080294	T	A	0.236842	0.642621	0.99708	-16.9794	82.1113	0.390202	0.001088	0.626883	25.3705	12	10	144	17	8	100080294	38.39	0	0.972426	0.941538	1.28634e-19	103	1.32493e-17	20972
chr7_100099801-100102730	chr7:100101813:G:A	chr7	100101813	G	A	0.256579	1.4418	0.990325	-16.9794	81.8659	0.595979	0.001363	0.570371	26.2782	69	10	144	5	8	100080294	38.242	0	0.972384	0.963718	1.45642e-19	103	1.50011e-17	547
chr7_100099801-100102730	chr7:100086648:C:A	chr7	100086648	C	A	0.065789	0.376909	0.951438	-4.36948	20.4167	0.591765	0.001575	0.580497	20.0111	27	10	144	9	8	100080294	8.38583	0	0.972285	0.878367	6.22843e-06	103	0.000641528	14618
chr7_36130031-36131270	chr7:36128599:G:A	chr7	36128599	G	A	0.078947	0.558367	0.999805	-17.2483	83.1255	0.267065	2.8e-05	0.468601	47.0057	124	11	307	43	9	36122584	40.942	0	0.991283	0.97244	7.70052e-20	187	1.44e-17	2051
chr7_36130031-36131270	chr7:36139451:A:G	chr7	36139451	A	G	0.690789	0.462552	0.996521	-6.6543	31.4736	0.577677	0.000152	0.400743	37.7253	196	11	307	10	9	36122584	13.7078	0	0.991978	0.989669	2.0217e-08	187	3.78059e-06	8801
chr7_36785341-36786320	chr7:36785844:C:T	chr7	36785844	C	T	0.342105	0.207943	0.99974	-16.6024	82.7773	0.354619	0.000147	0.534641	22.1297	132	7	272	18	11	36785844	39.3787	0	0.987569	0.990512	9.18394e-20	220	2.02047e-17	14
chr7_36785341-36786320	chr7:36785685:G:A	chr7	36785685	G	A	0.243421	0.869035	0.999927	-11.3173	53.8861	0.608768	0.000116	0.500938	25.8019	129	7	272	24	11	36785844	25.0159	0	0.983564	0.993112	2.12457e-13	220	4.67406e-11	145
chr7_36785341-36786320	chr7:36761729:C:T	chr7	36761729	C	T	0.111842	0.003247	0.998545	-7.41287	33.7109	0.615221	0.00014	0.507511	25.2218	11	7	272	8	11	36785844	15.1146	0	0.983195	0.979677	6.39398e-09	220	1.40668e-06	24101
chr7_36785341-36786320	chr7:36789650:G:C	chr7	36789650	G	C	0.315789	5.90939	0.999339	-6.59515	29.8886	0.408786	0.000135	0.524953	18.9858	158	7	272	15	11	36785844	13.1379	0	0.982167	0.983899	4.57591e-08	220	1.0067e-05	3820
chr7_36785341-36786320	chr7:36793127:C:G	chr7	36793127	C	G	0.013158	0.013511	0.874993	-5.57426	25.2648	0.720432	0.000128	0.517048	37.1688	173	7	272	16	11	36785844	11.6067	0	0.984427	0.849419	4.9974e-07	220	0.000109943	7297
chr7_36785341-36786320	chr7:36786850:G:T	chr7	36786850	G	T	0.039474	0.128354	0.975079	-5.23918	23.6329	0.289647	0.000137	0.528512	13.9221	139	7	272	17	11	36785844	11.0419	0	0.984093	0.939764	1.16578e-06	220	0.000256471	1020
chr7_44631371-44632590	chr7:44631972:A:G	chr7	44631972	A	G	0.177632	3.54586	0.996213	-16.9973	81.2488	0.622549	0.000679	0.595361	42.5483	113	8	195	5	6	44631972	38.2107	0	0.9889	0.991311	1.99019e-19	126	2.50764e-17	8
chr7_44631371-44632590	chr7:44611951:G:A	chr7	44611951	G	A	0.5	3.36842	0.994204	-13.3129	61.8307	0.616185	0.000836	0.545715	31.6607	20	8	195	6	6	44631972	28.7355	0	0.989262	0.986878	3.74285e-15	126	4.71599e-13	20029
chr7_154352921-154354210	chr7:154353417:G:A	chr7	154353417	G	A	0.046053	0.177122	0.992856	-17.0265	82.0047	0.342057	0.000895	0.467555	83.3829	177	6	329	6	8	154353417	39.1015	0	0.984658	0.976473	1.35763e-19	252	3.42122e-17	149
chr7_129824541-129826590	chr7:129824951:G:A	chr7	129824951	G	A	0.105263	0.036981	0.995249	-16.3258	80.7674	0.580468	0.001273	0.521678	172.476	90	10	186	5	6	129824951	37.6937	0	0.978769	0.989685	2.53916e-19	137	3.47865e-17	615
chr7_129824541-129826590	chr7:129802827:C:A	chr7	129802827	C	A	0.506579	2.58469	0.988845	-7.26976	35.7311	0.539223	0.001318	0.517849	125.747	16	10	186	6	6	129824951	15.0114	0	0.978957	0.97402	2.26514e-09	137	3.10325e-07	22739
chr7_129824541-129826590	chr7:129824859:G:A	chr7	129824859	G	A	0.052632	0.234568	0.991706	-7.26976	32.0473	0.43115	0.001279	0.5328	107.2	88	10	186	5	6	129824951	13.8759	0	0.978797	0.849257	1.50467e-08	137	2.0614e-06	707
chr7_129824541-129826590	chr7:129805111:T:C	chr7	129805111	T	C	0.203947	2.33158	0.999115	-5.31582	22.9801	0.54041	0.001312	0.524504	120.881	24	10	186	8	6	129824951	8.93191	0	0.978931	0.981705	1.63685e-06	137	0.000224249	20455
chr7_37943731-37944750	chr7:37944301:G:A	chr7	37944301	G	A	0.671053	0.404352	0.993109	-16.0315	80.4629	0.770377	0.000274	0.565825	1.86495	146	7	314	21	12	37944301	38.9113	0	0.925529	0.972962	2.96214e-19	246	7.28685e-17	61
chr7_37943731-37944750	chr7:37924014:A:C	chr7	37924014	A	C	0.677632	0.222368	0.989789	-7.1259	36.983	0.301797	0.000197	0.627633	1.94292	31	7	314	33	12	37944301	17.4	0	0.929312	0.977909	1.19164e-09	246	2.93143e-07	20226
chr7_68215741-68216770	chr7:68216252:C:T	chr7	68216252	C	T	0.151316	4.07467	0.999381	-17.3064	80.4407	0.619574	2e-06	0.510686	29.1637	219	13	540	4	6	68216252	37.8656	0	0.979818	0.99369	2.99554e-19	388	1.16227e-16	4
chr7_68215741-68216770	chr7:68215560:C:G	chr7	68215560	C	G	0.342105	0.932507	0.998987	-10.1403	46.4709	0.415741	2e-06	0.559445	19.6088	210	13	540	5	6	68216252	20.9835	0	0.979857	0.989756	9.29898e-12	388	3.608e-09	696
chr7_68215741-68216770	chr7:68201688:C:T	chr7	68201688	C	T	0.026316	0.055515	0.999425	-6.65107	29.9902	0.635431	2e-06	0.546571	22.7638	115	13	540	13	6	68216252	13.3311	0	0.979721	0.850424	4.34239e-08	388	1.68485e-05	14568
chr7_68215741-68216770	chr7:68228485:C:T	chr7	68228485	C	T	0.638158	0.271723	0.996639	-6.35529	28.6521	0.568736	2e-06	0.555114	16.5657	351	13	540	5	6	68216252	12.1802	0	0.979829	0.991314	8.66203e-08	388	3.36087e-05	12229
chr7_68215741-68216770	chr7:68224540:C:T	chr7	68224540	C	T	0.032895	0.087926	0.999539	-5.68787	25.5921	0.622397	2e-06	0.539629	23.8284	303	13	540	14	6	68216252	11.1494	0	0.979892	0.888679	4.21756e-07	388	0.000163641	8284
chr7_128725591-128727040	chr7:128726431:G:A	chr7	128726431	G	A	0.289474	0.582435	0.999811	-15.6663	78.212	0.625544	0.000529	0.481271	30.02	128	6	233	5	12	128726431	36.8359	0	0.989283	0.994662	9.25527e-19	191	1.76776e-16	115
chr7_128725591-128727040	chr7:128726172:T:G	chr7	128726172	T	G	0.026316	0.055515	0.998915	-9.8415	48.0194	0.234147	0.000428	0.564132	14.0066	127	6	233	6	12	128726431	23.1752	0	0.989471	0.961122	4.22032e-12	191	8.06081e-10	144
chr7_128725591-128727040	chr7:128723594:C:T	chr7	128723594	C	T	0.138158	0.280069	0.99884	-7.83497	37.878	0.348745	0.000487	0.535394	15.3205	111	6	233	6	12	128726431	17.5861	0	0.988903	0.982529	7.53103e-10	191	1.43843e-07	2722
chr7_128725591-128727040	chr7:128747133:TTTTA:T	chr7	128747133	TTTTA	T	0.210526	0.064653	0.996911	-4.91843	23.3557	0.580337	0.000572	0.537439	20.1765	212	6	233	17	12	128726431	9.75047	0	0.982135	0.987054	1.34645e-06	191	0.000257173	20817
chr7_32216691-32219270	chr7:32216940:G:A	chr7	32216940	G	A	0.782895	0.154397	0.999922	-15.5348	78.412	0.369851	0.000403	0.360078	28.1156	184	9	349	9	11	32216940	36.7058	0	0.983025	0.983642	8.36417e-19	246	2.05759e-16	1040
chr7_32216691-32219270	chr7:32240875:CA:C	chr7	32240875	CA	C	0.026316	0.055515	0.998405	-7.478	35.9721	0.683332	0.00045	0.33106	25.9855	331	9	349	8	11	32216940	16.4152	0	0.979362	0.929861	2.00166e-09	246	4.92408e-07	22895
chr7_32216691-32219270	chr7:32213587:C:T	chr7	32213587	C	T	0.414474	0.944305	0.991517	-3.89135	19.26	0.422405	0.000436	0.36996	14.153	166	9	349	9	11	32216940	7.75233	0	0.979813	0.980156	1.14073e-05	246	0.0028062	4393
chr7_139494921-139495990	chr7:139495451:C:G	chr7	139495451	C	G	0.802632	0.000817	0.913234	-15.504	77.414	0.332026	0.001471	0.584539	14.7411	112	5	226	5	6	139495451	36.5535	0	0.962149	0.817894	1.38632e-18	153	2.12107e-16	5
chr7_139494921-139495990	chr7:139497711:C:T	chr7	139497711	C	T	0.059211	0.301042	0.989432	-13.7608	68.1244	0.699692	0.001785	0.502081	17.1419	122	5	226	7	6	139495451	32.1795	0	0.960599	0.966049	1.53503e-16	153	2.34859e-14	2255
chr7_139494921-139495990	chr7:139475218:G:C	chr7	139475218	G	C	0.309211	0.020474	0.977184	-5.12681	24.466	0.597804	0.00197	0.502943	8.13734	22	5	226	7	6	139495451	10.4072	0	0.962618	0.952338	7.5633e-07	153	0.000115719	20238
chr7_139494921-139495990	chr7:139501185:A:T	chr7	139501185	A	T	0.421053	6.76249	0.983327	-4.40132	20.8692	0.403792	0.001963	0.515873	7.15359	140	5	226	5	6	139495451	8.76855	0	0.960098	0.973467	4.91735e-06	153	0.000752355	5729
chr7_30459601-30460260	chr7:30459835:A:G	chr7	30459835	A	G	0.289474	6.67215	0.999902	-15.5173	76.9466	0.309924	6e-06	0.507919	14.7015	45	4	173	4	5	30459835	36.6795	0	0.993045	0.995416	1.75639e-18	121	2.12524e-16	95
chr7_30459601-30460260	chr7:30459959:T:C	chr7	30459959	T	C	0.414474	0.000699	0.999895	-13.9151	66.9313	0.649415	8e-06	0.390813	16.465	46	4	173	5	5	30459835	31.4179	0	0.993195	0.993697	2.81136e-16	121	3.40175e-14	29
chr7_30459601-30460260	chr7:30474825:A:G	chr7	30474825	A	G	0.144737	0.142865	0.997887	-7.92258	34.9888	0.645997	8e-06	0.426543	14.6765	115	4	173	5	5	30459835	15.8078	0	0.993139	0.983698	3.31599e-09	121	4.01235e-07	14895
chr7_28361251-28362030	chr7:28361718:A:G	chr7	28361718	A	G	0.519737	0.494105	0.999951	-16.2583	77.9948	0.352794	5e-06	0.4779	47.7637	165	2	315	5	5	28361718	36.8301	0	0.99377	0.995286	1.03314e-18	234	2.41754e-16	78
chr7_28361251-28362030	chr7:28359431:T:C	chr7	28359431	T	C	0.131579	0.471772	0.998906	-4.0996	19.1057	0.590958	5e-06	0.359735	27.5055	150	2	315	5	5	28361718	7.80512	0	0.993808	0.984244	1.23676e-05	234	0.00289403	2209
chr7_79709591-79709980	chr7:79706152:C:G	chr7	79706152	C	G	0.467105	1.24137	0.995228	-16.3704	76.9531	0.738128	0.000518	0.741245	15.9423	99	2	227	5	5	79706152	36.9805	0	0.995527	0.992117	1.75063e-18	154	2.69598e-16	3634
chr7_42910851-42912790	chr7:42911916:G:A	chr7	42911916	G	A	0.473684	0.19	0.984944	-15.211	75.7285	0.54677	0.000584	0.517587	130.916	89	9	189	5	7	42911916	34.5954	0	0.989049	0.961913	3.2547e-18	86	2.79904e-16	96
chr7_42910851-42912790	chr7:42895751:G:C	chr7	42895751	G	C	0.223684	1.41792	0.994502	-6.92915	33.145	0.464621	0.000598	0.527301	98.7368	33	9	189	6	7	42911916	13.6251	0	0.989119	0.984584	8.55342e-09	86	7.35594e-07	16069
chr7_25759261-25760310	chr7:25761269:A:G	chr7	25761269	A	G	0.532895	0.531639	0.996292	-15.378	77.0716	0.662942	0.001313	0.475872	18.2761	127	6	254	7	6	25761269	36.5583	0	0.994985	0.98978	1.64871e-18	184	3.03363e-16	1483
chr7_25759261-25760310	chr7:25740397:G:A	chr7	25740397	G	A	0.085526	0.424194	0.997568	-13.0061	63.124	0.224854	0.00095	0.624064	12.1135	25	6	254	7	6	25761269	30.4932	0	0.9952	0.977327	1.94099e-15	184	3.57142e-13	19389
chr7_25759261-25760310	chr7:25768160:C:A	chr7	25768160	C	A	0.453947	0.383838	0.999949	-5.37323	24.4818	0.587086	0.001184	0.567498	12.9348	188	6	254	5	6	25761269	10.4001	0	0.991743	0.992333	7.50151e-07	184	0.000138028	8374
chr7_96127831-96128120	chr7:96127989:T:G	chr7	96127989	T	G	0.236842	1.21496	0.995106	-15.3654	75.974	0.781916	1.5e-05	0.690056	9.46195	71	1	150	7	6	96127989	36.3257	0	0.992962	0.992962	2.87422e-18	110	3.16164e-16	13
chr7_106534431-106534930	chr7:106526684:C:G	chr7	106526684	C	G	0.085526	0.664769	0.998817	-15.1649	76.2009	0.728448	5e-06	0.416257	11.763	86	6	267	6	9	106526684	36.4264	0	0.990003	0.974336	2.5622e-18	179	4.58634e-16	7996
chr7_106534431-106534930	chr7:106539996:G:A	chr7	106539996	G	A	0.151316	4.07467	0.998771	-10.8583	51.209	0.678726	5e-06	0.430285	8.48061	172	6	267	13	9	106526684	23.8837	0	0.988217	0.970459	8.30353e-13	179	1.48633e-10	5316
chr7_106534431-106534930	chr7:106535474:T:G	chr7	106535474	T	G	0.421053	0.480888	0.993661	-10.072	47.4261	0.333301	5e-06	0.544069	5.91144	149	6	267	13	9	106526684	22.1049	0	0.988392	0.974646	5.71175e-12	179	1.0224e-09	794
chr7_106534431-106534930	chr7:106552515:C:T	chr7	106552515	C	T	0.085526	0.424194	0.998232	-6.65654	30.3801	0.708136	5e-06	0.405554	10.4952	218	6	267	27	9	106526684	13.4034	0	0.98547	0.816251	3.55158e-08	179	6.35732e-06	17835
chr7_106534431-106534930	chr7:106534147:GCTCT:G	chr7	106534147	GCTCT	G	0.111842	1.20516	0.998808	-6.40056	29.1928	0.682855	5e-06	0.429305	7.97212	135	6	267	20	9	106526684	13.0634	0	0.98956	0.876743	6.5521e-08	179	1.17283e-05	533
chr7_106534431-106534930	chr7:106521893:T:C	chr7	106521893	T	C	0.125	1.55102	0.999815	-4.45351	20.2334	0.627812	6e-06	0.423966	6.37259	48	6	267	8	9	106526684	8.65134	0	0.987023	0.970122	6.85461e-06	179	0.00122697	12787
chr7_25090591-25092150	chr7:25091424:T:G	chr7	25091424	T	G	0.302632	2.58923	0.990358	-15.1229	75.995	0.664673	4e-06	0.649102	34.8145	115	5	265	5	4	25091424	35.8337	0	0.993792	0.987756	2.84378e-18	195	5.54536e-16	54
chr7_76613891-76614240	chr7:76623230:G:A	chr7	76623230	G	A	0.546053	0.383838	0.966523	-15.5291	74.2969	0.117205	0.01	0.5	12.0475	84	0	122	13	4	76623230	36.2014	0		0.948488	6.72086e-18	83	5.57832e-16	9164
chr7_1169601-1170330	chr7:1174058:G:A	chr7	1174058	G	A	0.171053	0.032745	0.994093	-15.1603	76.0592	0.331037	0.0003	0.365378	15.3699	265	13	369	6	4	1174058	36.3346	0	0.990966	0.984283	2.75288e-18	219	6.0288e-16	4092
chr7_1169601-1170330	chr7:1157996:A:C	chr7	1157996	A	C	0.572368	0.791225	0.992548	-10.9583	50.5401	0.366533	0.000251	0.446487	18.4386	72	13	369	7	4	1174058	23.4843	0	0.990931	0.969644	1.16757e-12	219	2.55698e-10	11970
chr7_1169601-1170330	chr7:1153161:C:A	chr7	1153161	C	A	0.065789	0.376909	0.999661	-5.33864	23.4532	0.35114	0.000325	0.34269	11.8267	35	13	369	6	4	1174058	10.5872	0	0.990895	0.96326	1.27987e-06	219	0.000280292	16805
chr7_13834091-13836120	chr7:13838379:A:G	chr7	13838379	A	G	0.164474	0.002179	0.992618	-15.1274	75.0474	0.356958	0.000169	0.460931	24.8418	140	9	265	8	5	13838379	35.478	0	0.979463	0.975993	4.59556e-18	195	8.96135e-16	3273
chr7_13834091-13836120	chr7:13819029:G:A	chr7	13819029	G	A	0.157895	0.008247	0.999897	-6.98257	32.6562	0.407027	0.00019	0.413572	19.5721	40	9	265	6	5	13838379	14.435	0	0.979433	0.984244	1.09987e-08	195	2.14475e-06	16077
chr7_13834091-13836120	chr7:13827428:G:T	chr7	13827428	G	T	0.5	0	0.987487	-4.5368	21.0412	0.433439	0.000194	0.42403	19.6259	77	9	265	6	5	13838379	8.52563	0	0.979566	0.973831	4.49513e-06	195	0.00087655	7678
chr7_158346311-158346640	chr7:158347041:C:A	chr7	158347041	C	A	0.875	0.038668	0.970205	-15.3148	74.0478	0.299014	1.2e-05	0.518801	21.7018	137	3	253	8	43	158347041	35.1748	0	0.989171	0.94615	7.62493e-18	131	9.98866e-16	565
chr7_158346311-158346640	chr7:158370683:C:T	chr7	158370683	C	T	0.671053	1.33526	0.966514	-4.89162	21.9773	0.377744	1.3e-05	0.518499	7.95584	245	3	253	8	43	158347041	9.50633	0	0.986585	0.923073	2.7589e-06	131	0.000361415	24207
chr7_158346311-158346640	chr7:158357301:C:T	chr7	158357301	C	T	0.052632	0.234568	0.995051	-3.88819	17.313	0.671674	1.3e-05	0.501669	12.0275	178	3	253	24	43	158347041	7.41907	0	0.985095	0.900445	3.17017e-05	131	0.00415292	10825
chr7_158346311-158346640	chr7:158329051:C:T	chr7	158329051	C	T	0.039474	0.128354	0.995349	-3.7682	16.758	0.697186	1.3e-05	0.498482	15.5453	78	3	253	18	43	158347041	7.05495	0	0.984557	0.813611	4.24638e-05	131	0.00556276	17425
chr7_70828801-70830040	chr7:70812383:G:A	chr7	70812383	G	A	0.309211	0.020474	0.991019	-15.6107	74.5435	0.387916	3e-06	0.51915	54.1596	42	12	295	5	5	70812383	34.9725	0	0.986563	0.981712	5.93164e-18	183	1.08549e-15	17037
chr7_70828801-70830040	chr7:70851534:G:A	chr7	70851534	G	A	0.236842	0.642621	0.997244	-7.6938	34.1957	0.575659	3e-06	0.523022	37.7077	254	12	295	7	5	70812383	14.8803	0	0.985552	0.988195	4.98382e-09	183	9.12039e-07	22114
chr7_70828801-70830040	chr7:70825137:G:A	chr7	70825137	G	A	0.046053	4.79691	0.990887	-4.53931	19.3523	0.372866	3e-06	0.515968	26.0613	96	12	295	8	5	70812383	8.44867	0	0.985533	0.960216	1.0869e-05	183	0.00198903	4283
chr7_103112991-103113850	chr7:103113365:C:T	chr7	103113365	C	T	0.013158	0.013511	0.998856	-15.8914	73.7304	0.163316	0.000105	0.440691	37.3052	137	3	258	8	7	103113365	36.5975	0	0.997358	0.925823	8.95508e-18	181	1.62087e-15	55
chr7_21568541-21569050	chr7:21568978:G:A	chr7	21568978	G	A	0.138158	1.95303	0.997148	-15.1719	73.7509	0.212345	7e-06	0.481399	30.0972	216	5	375	6	4	21568978	36.1588	0	0.986289	0.986661	8.8624e-18	285	2.52579e-15	182
chr7_21568541-21569050	chr7:21574794:G:A	chr7	21574794	G	A	0.019737	0.030809	0.963991	-3.76244	18.1632	0.231939	1.2e-05	0.342082	26.9198	265	5	375	9	4	21568978	8.88389	0	0.984095	0.873096	2.02761e-05	285	0.0057787	5998
chr7_4202461-4202750	chr7:4202595:G:T	chr7	4202595	G	T	0.111842	1.20516	0.99986	-15.3752	73.7501	0.23552	0.00054	0.465061	37.5241	216	5	439	7	4	4202595	35.8964	0	0.989389	0.977154	8.86614e-18	333	2.95243e-15	11
chr7_4202461-4202750	chr7:4206780:A:G	chr7	4206780	A	G	0.309211	3.07707	0.999942	-11.7677	55.962	0.337022	0.000706	0.410561	26.6003	281	5	439	5	4	4202595	26.5125	0	0.989747	0.988488	7.3885e-14	333	2.46037e-11	4174
chr7_5275071-5276060	chr7:5277974:C:G	chr7	5277974	C	G	0.394737	1.86193	0.966747	-14.6866	73.36	0.363209	0.000523	0.396467	25.0744	192	5	381	11	23	5275783	34.3593	0	0.861626	0.908055	1.08031e-17	293	3.16532e-15	2408
chr7_5275071-5276060	chr7:5270295:G:A	chr7	5270295	G	A	0.532895	0.037062	0.943845	-4.74311	23.315	0.412267	0.000588	0.367954	16.4908	140	5	381	13	23	5275783	9.60893	0	0.864247	0.876383	1.3752e-06	293	0.000402934	5271
chr7_5275071-5276060	chr7:5273792:C:T	chr7	5273792	C	T	0.138158	1.95303	0.969474	-4.28937	21.1201	0.601933	0.000587	0.356832	16.0273	174	5	381	12	23	5275783	8.82322	0	0.863262	0.92828	4.31378e-06	293	0.00126394	1774
chr7_5275071-5276060	chr7:5258108:G:C	chr7	5258108	G	C	0.434211	0.02359	0.961761	-3.91138	19.2692	0.419271	0.000618	0.366788	13.997	49	5	381	10	23	5275783	7.74098	0	0.864432	0.918465	1.13524e-05	293	0.00332624	17458
chr7_5275071-5276060	chr7:5273512:C:T	chr7	5273512	C	T	0.052632	0.234568	0.922979	-3.91138	19.1268	0.325399	0.000609	0.358386	10.7418	170	5	381	11	23	5275783	8.62918	0	0.864752	0.834756	1.22316e-05	293	0.00358385	2054
chr7_110388151-110389100	chr7:110388799:T:C	chr7	110388799	T	C	0.177632	0.223444	0.999058	-14.3763	72.3222	0.386444	0.000129	0.472214	59.2345	128	9	230	6	6	110388799	33.9287	0	0.982966	0.984185	1.82784e-17	175	3.19872e-15	173
chr7_73742551-73743770	chr7:73736364:A:C	chr7	73736364	A	C	0.611842	4.82823	0.974372	-14.9017	70.5768	0.353306	0.001759	0.441204	26.9997	73	3	150	8	3	73736364	33.0126	0	0.990754	0.960879	4.42689e-17	78	3.45297e-15	6796
chr7_22588331-22590610	chr7:22589666:C:T	chr7	22589666	C	T	0.414474	0.199121	0.975453	-14.2891	70.8449	0.677888	7e-06	0.620301	18.6849	79	1	133	4	7	22589666	33.255	0	0.976776	0.976776	3.8645e-17	100	3.8645e-15	196
chr7_102474181-102475590	chr7:102474009:G:T	chr7	102474009	G	T	0.519737	2.63095	0.985391	-15.0547	71.2888	0.364214	1e-06	0.615893	41.3921	162	5	176	8	6	102474009	33.2655	0	0.956132	0.959561	3.08589e-17	128	3.94994e-15	877
chr7_42522001-42522700	chr7:42522818:G:C	chr7	42522818	G	C	0.131579	0.100496	0.999421	-15.838	72.5769	0.271349	0.001043	0.424997	38.4146	165	7	430	7	4	42521812	34.9881	0	0.979387	0.97924	1.60651e-17	302	4.85165e-15	468
chr7_42522001-42522700	chr7:42501441:AT:A	chr7	42501441	AT	A	0.842105	0.90918	0.97654	-5.51693	23.2782	0.408416	0.002209	0.251909	33.7079	35	7	430	6	4	42521812	9.8406	0	0.977685	0.957456	1.40179e-06	302	0.000423341	20909
chr7_42522001-42522700	chr7:42500425:C:T	chr7	42500425	C	T	0.026316	0.055515	0.999425	-4.56485	18.9942	0.316275	0.002248	0.249247	22.0949	29	7	430	5	4	42521812	8.73546	0	0.97711	0.922592	1.31115e-05	302	0.00395967	21925
chr7_67178551-67179650	chr7:67178651:A:G	chr7	67178651	A	G	0.210526	0.19	0.997987	-15.7651	72.3096	0.193288	4.7e-05	0.536629	11.2414	226	1	420	11	7	67178651	34.9882	0	0.989909	0.989909	1.83952e-17	272	5.00349e-15	449
chr7_104367331-104368670	chr7:104370666:C:T	chr7	104370666	C	T	0.276316	3.36405	0.998075	-14.4096	71.3553	0.590663	0.00057	0.497396	51.9308	131	10	261	6	4	104370666	33.073	0	0.990773	0.991992	2.98363e-17	172	5.13184e-15	2666
chr7_104367331-104368670	chr7:104366825:G:A	chr7	104366825	G	A	0.085526	0.664769	0.999402	-5.0261	24.4626	0.594817	0.000569	0.51779	39.5984	115	10	261	6	4	104370666	10.3839	0	0.990842	0.970426	7.57666e-07	172	0.000130319	1175
chr7_104367331-104368670	chr7:104368028:C:A	chr7	104368028	C	A	0.210526	3.29861	0.998347	-4.43357	20.1021	0.44339	0.000533	0.54805	27.37	122	10	261	4	4	104370666	7.93076	0	0.990931	0.995024	7.34157e-06	172	0.00126275	28
chr7_142331851-142332720	chr7:142332938:T:A	chr7	142332938	T	A	0.578947	0.061338	0.968965	-14.7328	69.8696	0.673428	8e-06	0.560579	25.6277	106	2	166	6	4	142332938	32.999	0	0.971501	0.949265	6.33584e-17	86	5.44882e-15	652
chr7_142331851-142332720	chr7:142327195:T:A	chr7	142327195	T	A	0.203947	2.33158	0.983955	-4.21956	20.5486	0.62383	1.2e-05	0.652201	15.4681	87	2	166	6	4	142332938	8.76711	0	0.972036	0.961922	5.81362e-06	86	0.000499972	5091
chr7_157806791-157808480	chr7:157806188:C:T	chr7	157806188	C	T	0.223684	0.281107	0.999249	-14.4193	72.0641	0.372813	6.2e-05	0.442703	45.2862	189	8	389	13	8	157806188	33.7978	0	0.970764	0.972066	2.08319e-17	283	5.89541e-15	1448
chr7_157806791-157808480	chr7:157786856:A:C	chr7	157786856	A	C	0.039474	0.128354	0.975873	-4.34554	21.0785	0.392157	9.6e-05	0.343055	29.0443	36	8	389	8	8	157806188	9.01699	0	0.969266	0.938474	4.40854e-06	283	0.00124762	20780
chr7_157806791-157808480	chr7:157792897:C:T	chr7	157792897	C	T	0.085526	0.664769	0.998736	-3.82242	18.6308	0.422687	8.9e-05	0.3648	30.6973	79	8	389	7	8	157806188	7.51289	0	0.969732	0.967826	1.5864e-05	283	0.00448951	14739
chr7_76162641-76163490	chr7:76162326:G:A	chr7	76162326	G	A	0.447368	1.67505	0.998785	-15.0281	69.8779	0.319934	1e-05	0.373692	19.0894	104	4	208	6	5	76151095	33.2077	0	0.993976	0.993197	6.309e-17	104	6.56136e-15	740
chr7_76162641-76163490	chr7:76165723:TG:T	chr7	76165723	TG	T	0.072368	1.05802	0.997641	-3.88917	16.6353	0.323762	1.2e-05	0.247835	9.14094	119	4	208	7	5	76151095	7.55602	0	0.993648	0.969111	4.52989e-05	104	0.00471109	2657
chr7_108524761-108527200	chr7:108526545:C:G	chr7	108526545	C	G	0.032895	0.087926	0.998719	-14.8135	69.8484	0.366627	0.000321	0.575722	47.756	96	10	176	5	5	108526545	32.8265	0	0.992106	0.968393	6.40424e-17	111	7.1087e-15	565
chr7_108524761-108527200	chr7:108528818:T:C	chr7	108528818	T	C	0.184211	0.103294	0.998606	-12.0167	54.9459	0.56736	0.000376	0.530196	61.6607	101	10	176	7	5	108526545	24.7227	0	0.992067	0.986669	1.23896e-13	111	1.37525e-11	2838
chr7_2732741-2733770	chr7:2733156:T:C	chr7	2733156	T	C	0.697368	2.72917	0.999937	-14.3516	71.182	0.272738	1.3e-05	0.448232	9.73388	213	3	363	6	4	2733156	33.8148	0	0.994894	0.993048	3.25744e-17	247	8.04587e-15	100
chr7_104487381-104487910	chr7:104487620:C:T	chr7	104487620	C	T	0.078947	0.689342	0.97441	-14.1856	70.9233	0.192254	6e-06	0.507811	19.1044	144	4	284	8	6	104487620	34.6369	0	0.993015	0.973247	3.71394e-17	223	8.28209e-15	26
chr7_104487381-104487910	chr7:104477597:A:T	chr7	104477597	A	T	0.230263	0.000367	0.997648	-12.2416	59.6677	0.65808	8e-06	0.396743	24.8885	99	4	284	5	6	104487620	27.9882	0	0.991502	0.989659	1.12304e-14	223	2.50438e-12	10049
chr7_620001-620520	chr7:624100:C:T	chr7	624100	C	T	0.802632	2.01532	0.999917	-15.0211	70.2117	0.274382	1.2e-05	0.357031	21.0925	118	2	212	5	6	624100	33.326	0	0.987377	0.987212	5.32696e-17	156	8.31006e-15	3840
chr7_620001-620520	chr7:641187:C:T	chr7	641187	C	T	0.164474	0.002179	0.938764	-4.39081	19.9246	0.636899	1.3e-05	0.246454	10.1373	199	2	212	7	6	624100	8.57018	0	0.987436	0.887618	8.05565e-06	156	0.00125668	20927
chr7_82699561-82701340	chr7:82699063:C:T	chr7	82699063	C	T	0.111842	1.20516	0.998679	-14.545	70.0291	0.634845	0.001143	0.448231	24.6551	105	5	239	6	10	82714038	32.7136	0	0.980118	0.97593	5.84362e-17	155	9.05762e-15	1387
chr7_82699561-82701340	chr7:82718967:C:T	chr7	82718967	C	T	0.118421	1.05365	0.999865	-5.87153	28.4608	0.367292	0.001124	0.514235	12.3071	204	5	239	8	10	82714038	12.7359	0	0.980522	0.973693	9.56147e-08	155	1.48203e-05	18517
chr7_82699561-82701340	chr7:82697358:T:G	chr7	82697358	T	G	0.065789	1.56855	0.996792	-3.82179	18.295	0.406159	0.001228	0.487384	12.1247	93	5	239	9	10	82714038	7.55796	0	0.980706	0.958683	1.89206e-05	155	0.00293269	3092
chr7_35353441-35354050	chr7:35353600:G:A	chr7	35353600	G	A	0.881579	0.005225	0.973141	-13.9866	70.5742	0.747292	3e-06	0.518342	20.3663	98	8	292	8	6	35353600	34.124	0	0.994067	0.940947	4.43287e-17	210	9.30903e-15	146
chr7_35353441-35354050	chr7:35374127:T:A	chr7	35374127	T	A	0.032895	0.087926	0.998718	-6.37414	30.1951	0.261279	3e-06	0.591774	13.4201	257	8	292	8	6	35353600	14.3479	0	0.994899	0.910698	3.90697e-08	210	8.20463e-06	20381
chr7_35353441-35354050	chr7:35360536:C:G	chr7	35360536	C	G	0.368421	0.113768	0.989043	-3.64776	17.3211	0.583935	2e-06	0.619984	16.7121	171	8	292	6	6	35353600	6.9906	0	0.993481	0.979027	3.15665e-05	210	0.00662896	6790
chr7_137440091-137440900	chr7:137438833:TAAC:T	chr7	137438833	TAAC	T	0.046053	0.177122	0.999521	-13.9553	70.1896	0.160446	0.000402	0.473594	28.7126	179	5	344	8	13	137438833	34.7144	0	0.995416	0.954393	5.38704e-17	195	1.05047e-14	1663
chr7_137440091-137440900	chr7:137422765:T:C	chr7	137422765	T	C	0.953947	0.177122	0.956701	-5.4738	27.1784	0.74506	0.000432	0.449923	35.043	54	5	344	15	13	137438833	13.0119	0	0.992876	0.825443	1.85521e-07	195	3.61767e-05	17731
chr7_76515851-76516530	chr7:76502953:C:A	chr7	76502953	C	A	0.315789	0.094469	0.986082	-14.6798	66.8993	0.95284	0.01	0.5	3.71826	8	0	79	5	6	76502953	32.5763	0		0.980217	2.85732e-16	38	1.08578e-14	13237
chr7_100803341-100804140	chr7:100803811:A:G	chr7	100803811	A	G	0.236842	0.21867	0.998307	-13.8328	69.8097	0.710711	0.000368	0.665636	17.2477	125	5	225	6	5	100803811	32.8222	0	0.996159	0.994617	6.53122e-17	172	1.12337e-14	71
chr7_105775691-105776680	chr7:105776114:C:A	chr7	105776114	C	A	0.414474	1.93642	0.999947	-13.8347	69.4952	0.644809	0.004595	0.585423	27.9751	101	2	191	5	4	105776114	32.5941	0	0.995172	0.996351	7.66014e-17	167	1.27924e-14	72
chr7_51730881-51733430	chr7:51742047:G:T	chr7	51742047	G	T	0.223684	2.1069	0.999922	-14.4093	69.9544	0.388062	0.00054	0.495528	53.356	175	10	281	9	8	51742047	32.8169	0	0.995297	0.991216	6.06929e-17	215	1.3049e-14	9891
chr7_51730881-51733430	chr7:51725730:T:A	chr7	51725730	T	A	0.394737	0.005747	0.997548	-8.57652	40.4848	0.566045	0.00075	0.450406	46.5581	86	10	281	7	8	51742047	17.7674	0	0.993621	0.99167	1.98151e-10	215	4.26025e-08	6426
chr7_51730881-51733430	chr7:51731531:C:T	chr7	51731531	C	T	0.026316	0.055515	0.947229	-5.99135	27.3402	0.297248	0.000605	0.454371	27.1359	110	10	281	7	8	51742047	12.9699	0	0.995608	0.933941	1.70624e-07	215	3.66843e-05	625
chr7_51730881-51733430	chr7:51735980:T:A	chr7	51735980	T	A	0.138158	0.188484	0.997261	-4.72753	21.4323	0.572439	0.000762	0.447265	45.4129	134	10	281	9	8	51742047	8.69627	0	0.993671	0.980143	3.66542e-06	215	0.000788065	3824
chr7_20248891-20250470	chr7:20249763:A:T	chr7	20249763	A	T	0.697368	0.00046	0.951586	-13.6343	69.9106	0.58546	0.000297	0.516151	67.4318	147	10	374	5	7	20249763	32.4479	0	0.97184	0.922512	6.20554e-17	249	1.54518e-14	83
chr7_20248891-20250470	chr7:20271644:C:A	chr7	20271644	C	A	0.355263	0.49712	0.996498	-6.0178	27.1072	0.552603	0.000297	0.537547	53.1104	352	10	374	5	7	20249763	11.1568	0	0.972001	0.99157	1.92482e-07	249	4.79281e-05	21964
chr7_102841071-102842000	chr7:102841531:G:C	chr7	102841531	G	C	0.046053	0.177122	0.997138	-13.3634	67.7553	0.297637	0.000152	0.533074	31.8052	111	5	234	5	6	102841531	32.3838	0	0.993558	0.975772	1.85096e-16	167	3.0911e-14	5
chr7_52948831-52949600	chr7:52942368:A:G	chr7	52942368	A	G	0.381579	0.268406	0.9973	-14.1946	68.4523	0.688272	8e-06	0.537683	9.88826	135	5	344	5	5	52940055	32.4845	0	0.993125	0.990464	1.29985e-16	255	3.31462e-14	6848
chr7_52948831-52949600	chr7:52960330:A:G	chr7	52960330	A	G	0.447368	0.315452	0.99995	-8.23828	36.9818	0.35687	7e-06	0.608967	6.51225	265	5	344	4	5	52940055	16.9521	0	0.993198	0.99126	1.19239e-09	255	3.04061e-07	11114
chr7_43301961-43303300	chr7:43302503:C:T	chr7	43302503	C	T	0.375	0.682105	0.988985	-13.3074	67.5097	0.337532	0.001733	0.397962	20.4499	103	5	235	7	4	43302503	31.8794	0	0.960008	0.927348	2.09648e-16	164	3.43823e-14	127
chr7_43301961-43303300	chr7:43326220:A:G	chr7	43326220	A	G	0.296053	1.65714	0.996515	-4.02905	19.5607	0.419434	0.002308	0.296027	14.2089	219	5	235	7	4	43302503	8.00512	0	0.959866	0.991747	9.74509e-06	164	0.0015982	23590
chr7_153857321-153858930	chr7:153857488:G:C	chr7	153857488	G	C	0.743421	0.359263	0.995996	-13.287	67.4829	0.680906	5.6e-05	0.511587	11.469	123	7	243	38	18	153857488	32.5078	0	0.992129	0.994581	2.12525e-16	195	4.14423e-14	638
chr7_153857321-153858930	chr7:153879009:A:T	chr7	153879009	A	T	0.388158	1.51617	0.988	-6.61964	35.2074	0.394913	9.3e-05	0.586232	11.0508	220	7	243	27	18	153857488	15.8478	0	0.99223	0.978959	2.96401e-09	195	5.77982e-07	20883
chr7_153857321-153858930	chr7:153866549:A:G	chr7	153866549	A	G	0.111842	0.003247	0.998872	-5.62006	29.09	0.634146	9.2e-05	0.593224	12.6096	155	7	243	26	18	153857488	13.1384	0	0.992345	0.979286	6.90923e-08	195	1.3473e-05	8423
chr7_153857321-153858930	chr7:153848389:C:A	chr7	153848389	C	A	0.157895	0.008247	0.999897	-4.6408	21.8094	0.603359	0.000117	0.593222	11.148	94	7	243	21	18	153857488	9.29653	0	0.992406	0.984117	3.01121e-06	195	0.000587185	9737
chr7_157998001-157999030	chr7:157998258:A:T	chr7	157998258	A	T	0.638158	0.271723	0.983968	-13.1929	67.3976	0.705572	5e-06	0.623832	16.0662	144	8	289	11	31	157998258	33.1108	0	0.983225	0.957047	2.21921e-16	207	4.59377e-14	258
chr7_70221-71410	chr7:70479:C:A	chr7	70479	C	A	0.177632	0.223444	0.978281	-13.3313	67.1901	0.701199	3e-06	0.529396	11.5932	117	9	330	7	10	70479	32.0503	0	0.968309	0.921902	2.46553e-16	239	5.89261e-14	337
chr7_70221-71410	chr7:75339:C:T	chr7	75339	C	T	0.309211	0.020474	0.929338	-3.69174	21.1202	0.380927	3e-06	0.643694	4.36043	146	9	330	8	10	70479	9.21624	0	0.968297	0.865814	4.31368e-06	239	0.00103097	4523
chr7_42106241-42109840	chr7:42109525:C:T	chr7	42109525	C	T	0.934211	9.72667	0.999762	-13.6719	66.2699	0.362537	0.000456	0.420723	34.3664	114	15	262	7	7	42109525	30.8734	0	0.987071	0.987921	3.9321e-16	165	6.48796e-14	1485
chr7_42106241-42109840	chr7:42115263:T:C	chr7	42115263	T	C	0.171053	0.032745	0.999075	-13.6719	65.198	0.353013	0.000466	0.425863	16.9188	152	15	262	10	7	42109525	30.6191	0	0.987445	0.983673	6.77379e-16	165	1.11768e-13	7223
chr7_42106241-42109840	chr7:42081852:A:G	chr7	42081852	A	G	0.098684	0.911077	0.999842	-4.66616	20.0845	0.342289	0.000445	0.405495	17.2128	1	15	262	14	7	42109525	8.44528	0	0.986831	0.871614	7.4093e-06	165	0.00122253	26188
chr7_42106241-42109840	chr7:42084978:C:T	chr7	42084978	C	T	0.302632	0.00046	0.989169	-4.17677	17.8315	0.420443	0.000451	0.39215	17.0362	17	15	262	25	7	42109525	6.94871	0	0.986844	0.95739	2.41351e-05	165	0.00398229	23062
chr7_151425801-151427490	chr7:151426680:C:A	chr7	151426680	C	A	0.407895	0.093769	0.999515	-13.0664	66.9993	0.410808	0.000535	0.49379	32.7759	153	14	316	5	4	151426680	31.1005	0	0.989334	0.995708	2.71604e-16	243	6.59998e-14	34
chr7_151425801-151427490	chr7:151426945:T:C	chr7	151426945	T	C	0.039474	0.128354	0.992641	-6.13974	32.9874	0.362784	0.000624	0.452127	22.1821	157	14	316	5	4	151426680	15.0604	0	0.989243	0.969269	9.2758e-09	243	2.25402e-06	299
chr7_151425801-151427490	chr7:151437495:G:A	chr7	151437495	G	A	0.046053	0.177122	0.977002	-6.13974	32.2204	0.601114	0.000647	0.43993	33.808	229	14	316	5	4	151426680	14.226	0	0.989293	0.948936	1.37635e-08	243	3.34453e-06	10849
chr7_151425801-151427490	chr7:151452176:G:A	chr7	151452176	G	A	0.361842	0.938975	0.993518	-4.42082	23.0605	0.449663	0.000638	0.4473	25.4937	307	14	316	5	4	151426680	9.20129	0	0.989137	0.984286	1.56982e-06	243	0.000381465	25530
chr7_151425801-151427490	chr7:151447614:G:A	chr7	151447614	G	A	0.131579	1.74472	0.948211	-3.38847	17.6551	0.561064	0.000639	0.447375	28.679	283	14	316	9	4	151426680	6.76818	0	0.989224	0.880093	2.64799e-05	243	0.00643462	20968
chr7_29288231-29289880	chr7:29289464:C:T	chr7	29289464	C	T	0.25	0.210526	0.997157	-13.5221	66.7379	0.415225	0.000238	0.48684	54.6464	153	9	286	4	4	29289464	30.8767	0	0.993514	0.994323	3.10122e-16	235	7.28786e-14	408
chr7_29288231-29289880	chr7:29303582:G:A	chr7	29303582	G	A	0.25	0.584795	0.999372	-6.48871	31.6823	0.55671	0.000264	0.450076	46.6151	238	9	286	5	4	29289464	13.3996	0	0.993547	0.98984	1.81571e-08	235	4.26692e-06	14526
chr7_34868531-34870180	chr7:34869376:C:T	chr7	34869376	C	T	0.013158	0.013511	0.997344	-13.7925	65.3869	0.201443	0.000313	0.493015	44.2788	100	8	262	12	6	34854837	31.7471	0	0.978935	0.924208	6.15451e-16	150	9.23177e-14	20
chr7_34868531-34870180	chr7:34844827:C:A	chr7	34844827	C	A	0.046053	0.177122	0.981872	-5.44413	24.8995	0.303268	0.000355	0.471773	37.8287	1	8	262	9	6	34854837	11.2976	0	0.978483	0.817732	6.03981e-07	150	9.05971e-05	24529
chr7_44063611-44067650	chr7:44065889:C:G	chr7	44065889	C	G	0.026316	0.055515	0.932152	-12.7562	64.8236	0.671212	0.00018	0.476519	68.6738	118	12	214	7	5	44065889	30.2536	0	0.983625	0.934487	8.1912e-16	131	1.07305e-13	259
chr7_148474331-148475050	chr7:148474424:A:T	chr7	148474424	A	T	0.282895	0.269297	0.97962	-13.3259	65.6511	0.252434	2.2e-05	0.341237	14.3096	175	2	292	7	5	148474424	31.5719	0	0.980674	0.9718	5.38258e-16	203	1.09266e-13	266
chr7_148474331-148475050	chr7:148471586:T:TA	chr7	148471586	T	TA	0.25	3.95322	0.947548	-4.96551	22.7797	0.624209	2.9e-05	0.230412	11.2326	164	2	292	7	5	148474424	9.85014	0	0.980924	0.91707	1.81678e-06	203	0.000368807	3104
chr7_70539151-70539940	chr7:70541431:C:T	chr7	70541431	C	T	0.046053	23.0518	0.996693	-13.5106	64.5628	0.714585	8e-06	0.512575	55.3557	112	3	198	6	8	70541431	30.466	0	0.988869	0.977358	9.35053e-16	156	1.45868e-13	1885
chr7_21261421-21262080	chr7:21261700:C:G	chr7	21261700	C	G	0.085526	0.424194	0.998564	-12.8863	65.1447	0.692766	4e-06	0.541159	33.7716	130	5	262	5	5	21261700	30.7573	0	0.995619	0.987921	6.95937e-16	215	1.49626e-13	50
chr7_21261421-21262080	chr7:21241915:T:C	chr7	21241915	T	C	0.730263	0.793425	0.995405	-4.00323	19.085	0.403374	4e-06	0.606119	14.1485	21	5	262	5	5	21261700	7.92925	0	0.995692	0.988206	1.25022e-05	215	0.00268797	19835
chr7_150900901-150904580	chr7:150901352:T:C	chr7	150901352	T	C	0.473684	0.000586	0.999374	-12.7347	63.7219	0.437894	0.000143	0.468259	45.0602	166	17	251	9	9	150901352	29.2745	0	0.977788	0.995927	1.43285e-15	173	2.47883e-13	1388
chr7_150900901-150904580	chr7:150904782:A:G	chr7	150904782	A	G	0.092105	0.782189	0.997654	-10.9826	54.0038	0.576858	0.000131	0.439548	61.0634	186	17	251	7	9	150901352	24.6468	0	0.976941	0.971688	2.00103e-13	173	3.46178e-11	2042
chr7_150900901-150904580	chr7:150897570:C:A	chr7	150897570	C	A	0.309211	0.020474	0.999909	-6.02319	29.4746	0.452745	0.000142	0.451624	52.1694	146	17	251	8	9	150901352	12.2191	0	0.977252	0.989195	5.66534e-08	173	9.80103e-06	5170
chr7_150900901-150904580	chr7:150909200:T:C	chr7	150909200	T	C	0.552632	0.689342	0.950261	-4.45491	21.684	0.541158	0.000146	0.437327	48.6595	197	17	251	11	9	150901352	8.36514	0	0.977016	0.900626	3.21469e-06	173	0.000556142	6460
chr7_17039441-17039800	chr7:17039530:G:A	chr7	17039530	G	A	0.138158	0.188484	0.999885	-12.4369	63.9602	0.785955	2e-05	0.707222	12.6279	119	1	288	7	3	17039530	30.4228	0	0.984505	0.984505	1.26958e-15	210	2.66613e-13	90
chr7_26375711-26377560	chr7:26376793:A:G	chr7	26376793	A	G	0.802632	0.483746	0.983597	-12.7679	63.91	0.404739	0.000172	0.477063	37.8268	125	11	262	5	5	26376793	29.5394	0	0.98861	0.98235	1.30234e-15	216	2.81307e-13	157
chr7_26375711-26377560	chr7:26394396:G:A	chr7	26394396	G	A	0.309211	11.3248	0.999944	-4.20917	21.9288	0.546371	0.000189	0.436368	25.4353	219	11	262	6	5	26376793	8.5442	0	0.988588	0.983996	2.8295e-06	216	0.000611171	17760
chr7_26375711-26377560	chr7:26371331:A:G	chr7	26371331	A	G	0.157895	0.595812	0.978046	-3.68707	19.4737	0.434783	0.00019	0.420514	22.8813	105	11	262	5	5	26376793	7.77873	0	0.988519	0.951923	1.01993e-05	216	0.00220306	5305
chr7_155885021-155886280	chr7:155885815:G:C	chr7	155885815	G	C	0.355263	0.087926	0.961699	-12.3612	63.8366	0.425069	2e-06	0.46759	49.9573	156	10	322	4	4	155885815	29.3826	0	0.986621	0.87967	1.35179e-15	246	3.3254e-13	165
chr7_155885021-155886280	chr7:155885910:G:A	chr7	155885910	G	A	0.026316	0.055515	0.999425	-2.79296	18.3774	0.366523	2e-06	0.457776	33.7155	158	10	322	6	4	155885815	8.06728	0	0.986894	0.958162	1.81194e-05	246	0.00445736	260
chr7_155885021-155886280	chr7:155903236:A:G	chr7	155903236	A	G	0.032895	0.087926	0.999539	-2.79296	17.6828	0.386267	2e-06	0.460028	31.4904	276	10	322	6	4	155885815	7.58274	0	0.986779	0.937256	2.6097e-05	246	0.00641986	17586
chr7_29923071-29924490	chr7:29923047:T:C	chr7	29923047	T	C	0.236842	9.03686	0.999924	-13.4687	62.7261	0.334635	0.000897	0.380835	22.3998	127	9	229	7	3	29921188	29.5775	0	0.990725	0.991187	2.37549e-15	155	3.68201e-13	733
chr7_76520041-76520630	chr7:76508058:C:T	chr7	76508058	C	T	0.328947	0.013511	0.994671	-13.2386	59.5725	0.772758	0.01	0.5	11.3208	39	0	78	6	5	76508058	28.3684	0		0.991058	1.17873e-14	38	4.47918e-13	12278
chr7_149879451-149883870	chr7:149866461:C:T	chr7	149866461	C	T	0.052632	0.234568	0.995406	-12.3762	62.5908	0.383904	0.000642	0.468263	8.53087	50	57	309	6	8	149866461	29.3587	0	0.98658	0.944099	2.54446e-15	194	4.93624e-13	15199
chr7_149879451-149883870	chr7:149879646:C:T	chr7	149879646	C	T	0.026316	0.055515	0.997896	-6.3641	32.6218	0.359601	0.000663	0.468611	7.23222	133	57	309	6	8	149866461	14.9488	0	0.986632	0.937556	1.11951e-08	194	2.17186e-06	2014
chr7_149879451-149883870	chr7:149874006:G:A	chr7	149874006	G	A	0.111842	5.60047	0.997885	-5.4304	28.223	0.416653	0.000662	0.470209	8.04024	96	57	309	11	8	149866461	12.213	0	0.98662	0.971584	1.08114e-07	194	2.0974e-05	7654
chr7_149879451-149883870	chr7:149878441:G:A	chr7	149878441	G	A	0.440789	1.08035	0.999922	-4.12687	21.1767	0.45007	0.000645	0.487431	8.62505	124	57	309	5	8	149866461	8.337	0	0.986751	0.992167	4.18819e-06	194	0.00081251	3219
chr7_76619421-76619670	chr7:76600962:A:G	chr7	76600962	A	G	0.322368	0.334839	0.974077	-12.1205	60.4811	0.290055	0.004285	0.519023	33.1347	26	1	102	6	5	76600962	28.8776	0	0.989113	0.959128	7.42874e-15	69	5.12583e-13	18584
chr7_148115051-148115760	chr7:148115414:G:A	chr7	148115414	G	A	0.085526	4.48566	0.990954	-12.4523	62.5441	0.287402	5e-06	0.46872	35.9442	159	5	259	6	4	148115414	30.1056	0	0.988452	0.987921	2.60539e-15	204	5.31499e-13	8
chr7_47313101-47316090	chr7:47315983:G:C	chr7	47315983	G	C	0.375	1.73006	0.995228	-12.4914	61.0801	0.692825	0.000284	0.619658	8.3865	91	13	166	8	7	47315983	29.0219	0	0.989096	0.990212	5.48003e-15	114	6.24723e-13	1387
chr7_47313101-47316090	chr7:47312155:T:C	chr7	47312155	T	C	0.013158	0.013511	0.998856	-4.37213	20.799	0.299623	0.0002	0.776614	5.38224	75	13	166	6	7	47315983	9.65835	0	0.991418	0.840002	5.10087e-06	114	0.000581499	2441
chr7_38345521-38346010	chr7:38347475:G:A	chr7	38347475	G	A	0.243421	0.876692	0.971183	-12.0144	62.4167	0.215047	1.2e-05	0.572386	28.56	229	2	348	7	3	38347475	30.44	0	0.95752	0.948363	2.7796e-15	275	7.64389e-13	1709
chr7_65508461-65510240	chr7:65503819:TTCA:T	chr7	65503819	TTCA	T	0.190789	0.839982	0.993202	-12.4656	59.631	0.132315	0.01	0.5	12.8384	92	0	114	11	4	65503819	29.0105	0		0.948582	1.14417e-14	77	8.8101e-13	5531
chr7_65508461-65510240	chr7:65499597:A:G	chr7	65499597	A	G	0.75	0.023392	0.999895	-3.00538	15.8346	0.374466	0.01	0.5	8.36143	68	0	114	5	4	65503819	6.55892	0		0.98987	6.91258e-05	77	0.00532269	9753
chr7_53119701-53119920	chr7:53119686:T:C	chr7	53119686	T	C	0.776316	2.1069	0.96925	-12.4956	62.4307	0.194948	1.8e-05	0.413012	6.82496	162	4	426	9	3	53119686	29.9741	0	0.989032	0.946857	2.75984e-15	340	9.38344e-13	124
chr7_95595811-95597330	chr7:95586313:G:A	chr7	95586313	G	A	0.098684	0.911077	0.990779	-11.5858	60.331	0.580287	1e-06	0.442307	72.5259	110	7	335	5	9	95586313	27.587	0	0.991554	0.973169	8.0175e-15	247	1.98032e-12	10257
chr7_95595811-95597330	chr7:95596419:T:C	chr7	95596419	T	C	0.414474	0.000699	0.995217	-11.5858	56.8733	0.433138	1e-06	0.494684	65.4745	162	7	335	6	9	95586313	25.7945	0	0.991082	0.995186	4.64813e-14	247	1.14809e-11	151
chr7_95595811-95597330	chr7:95596580:CAGG:C	chr7	95596580	CAGG	C	0.078947	5.79737	0.997466	-9.51754	46.5206	0.400741	1e-06	0.450029	57.6862	165	7	335	6	9	95586313	21.2203	0	0.991566	0.980007	9.06591e-12	247	2.23928e-09	10
chr7_130008471-130011410	chr7:130009130:G:A	chr7	130009130	G	A	0.25	1.1462	0.999931	-11.5048	58.9864	0.431818	9e-05	0.443381	71.8285	116	10	197	5	6	130009130	26.8861	0	0.996012	0.993928	1.58768e-14	143	2.27039e-12	810
chr7_130008471-130011410	chr7:130024472:T:C	chr7	130024472	T	C	0.355263	0.635718	0.999945	-4.90986	23.1063	0.537272	9.1e-05	0.426245	60.5753	162	10	197	5	6	130009130	8.91023	0	0.99598	0.990378	1.5329e-06	143	0.000219205	14532
chr7_130008471-130011410	chr7:130029091:C:T	chr7	130029091	C	T	0.026316	0.055515	0.974112	-4.14995	18.9164	0.390161	9.1e-05	0.429872	51.9199	174	10	197	7	6	130009130	8.08326	0	0.995991	0.920953	1.36573e-05	143	0.001953	19151
chr7_43164351-43165370	chr7:43165061:A:G	chr7	43165061	A	G	0.059211	0.301042	0.954667	-11.4106	59.4389	0.25218	0.00061	0.515078	32.857	135	4	308	9	4	43165061	28.4017	0	0.8989	0.844606	1.26152e-14	180	2.27073e-12	201
chr7_43164351-43165370	chr7:43151554:T:C	chr7	43151554	T	C	0.013158	0.013511	0.998856	-3.84727	21.1926	0.292399	0.001629	0.27207	19.2643	57	4	308	10	4	43165061	9.81785	0	0.88713	0.862085	4.15361e-06	180	0.00074765	13306
chr7_9944831-9947650	chr7:9946063:G:A	chr7	9946063	G	A	0.052632	0.234568	0.999054	-12.1238	59.9523	0.59817	0.000678	0.505908	91.4732	200	16	359	6	4	9946063	27.6672	0	0.975378	0.979114	9.71858e-15	260	2.52683e-12	177
chr7_9944831-9947650	chr7:9935269:C:G	chr7	9935269	C	G	0.842105	0.008247	0.941724	-6.92644	35.633	0.442932	0.00063	0.529626	73.6024	137	16	359	8	4	9946063	15.2929	0	0.97552	0.886693	2.38223e-09	260	6.19379e-07	10971
chr7_34747251-34749270	chr7:34754379:A:C	chr7	34754379	A	C	0.072368	1.05802	0.999396	-11.8776	58.5238	0.426937	0.000524	0.483966	113.769	128	12	198	6	5	34754379	26.6942	0	0.992793	0.977388	2.00844e-14	134	2.69131e-12	6119
chr7_34747251-34749270	chr7:34755802:G:A	chr7	34755802	G	A	0.296053	0.034777	0.99834	-10.1875	46.1736	0.458972	0.000541	0.480611	106.668	134	12	198	6	5	34754379	20.1084	0	0.992806	0.989766	1.08226e-11	134	1.45023e-09	7542
chr7_34747251-34749270	chr7:34748065:A:G	chr7	34748065	A	G	0.184211	1.17658	0.999344	-5.78796	25.8865	0.535809	0.000578	0.458808	99.426	98	12	198	5	5	34754379	10.2036	0	0.99271	0.994099	3.62096e-07	134	4.85209e-05	195
chr7_90653961-90654230	chr7:90635614:C:T	chr7	90635614	C	T	0.434211	0.608774	0.987711	-12.5269	58.3886	0.298107	4.9e-05	0.373164	24.1207	24	1	243	5	5	90635614	27.8184	0	0.991382	0.979241	2.15138e-14	128	2.75377e-12	18482
chr7_22082421-22084090	chr7:22080776:A:T	chr7	22080776	A	T	0.092105	3.45616	0.997795	-11.8709	59.7184	0.431542	0.0007	0.511372	169.746	146	10	369	7	5	22080775	27.2877	0	0.990605	0.973582	1.0945e-14	291	3.18498e-12	2480
chr7_22082421-22084090	chr7:22079894:T:C	chr7	22079894	T	C	0.631579	1.30329	0.996618	-5.71583	29.6357	0.525142	0.000743	0.497631	157.396	133	10	369	5	5	22080775	11.6726	0	0.990605	0.989897	5.21369e-08	291	1.51718e-05	3362
chr7_151009411-151010990	chr7:151009827:G:A	chr7	151009827	G	A	0.736842	1.05566	0.999864	-11.4079	58.6447	0.634077	5e-06	0.651702	37.1231	100	5	207	7	6	151009827	27.5663	0	0.995487	0.98608	1.88873e-14	169	3.19196e-12	373
chr7_151009411-151010990	chr7:151011001:A:G	chr7	151011001	A	G	0.907895	0.782189	0.999832	-4.8097	26.253	0.658923	5e-06	0.668615	28.0744	105	5	207	7	6	151009827	12.0469	0	0.995497	0.974127	2.99492e-07	169	5.06142e-05	801
chr7_101870361-101870620	chr7:101870392:G:C	chr7	101870392	G	C	0.078947	0.558367	0.995202	-11.2405	57.3303	0.711455	2.3e-05	0.453518	46.7117	61	2	156	5	5	101870392	27.1016	0	0.992979	0.984702	3.68435e-14	104	3.83173e-12	98
chr7_101870361-101870620	chr7:101872954:C:A	chr7	101872954	C	A	0.289474	0.124069	0.997181	-4.45848	23.0832	0.367664	1.6e-05	0.565002	15.5804	70	2	156	4	5	101870392	10.3226	0	0.99146	0.990871	1.55142e-06	104	0.000161347	2464
chr7_67226381-67226700	chr7:67226479:C:T	chr7	67226479	C	T	0.203947	0.012969	0.998028	-13.2325	58.6371	0.748184	1.5e-05	0.670318	14.3986	199	3	356	6	5	67226479	27.981	0	0.990205	0.987784	1.89608e-14	224	4.24722e-12	61
chr7_27351201-27351610	chr7:27348867:G:A	chr7	27348867	G	A	0.697368	0.00046	0.999846	-11.2493	57.737	0.758671	2.8e-05	0.655997	7.91021	71	2	188	6	5	27348867	27.7621	0	0.993362	0.991336	2.99608e-14	142	4.25443e-12	2539
chr7_87474891-87476400	chr7:87492706:G:T	chr7	87492706	G	T	0.276316	1.58885	0.999836	-11.2021	57.341	0.577615	0.000467	0.473912	80.5456	186	6	222	5	4	87492706	26.13	0	0.964388	0.992149	3.6643e-14	117	4.28723e-12	17060
chr7_87474891-87476400	chr7:87475860:G:C	chr7	87475860	G	C	0.157895	7.17654	0.990092	-7.50698	38.4536	0.419177	0.000414	0.516965	54.0766	129	6	222	6	4	87492706	17.1045	0	0.964415	0.921701	5.60699e-10	117	6.56018e-08	214
chr7_87474891-87476400	chr7:87456798:G:A	chr7	87456798	G	A	0.032895	0.087926	0.998717	-5.08636	23.084	0.368038	0.000434	0.50784	40.9563	36	6	222	5	4	87492706	10.2784	0	0.964422	0.943422	1.55072e-06	117	0.000181434	18848
chr7_128461141-128462120	chr7:128461555:G:A	chr7	128461555	G	A	0.375	0.113216	0.999946	-11.2441	57.7853	0.376745	6e-06	0.4993	53.0043	110	2	195	4	4	128461555	26.9384	0	0.994636	0.995468	2.92348e-14	158	4.61909e-12	75
chr7_22562901-22566190	chr7:22589666:C:T	chr7	22589666	C	T	0.414474	0.199121	0.975453	-11.2111	57.9087	0.587807	0.000845	0.514746	53.2903	223	13	224	9	5	22589666	26.3962	0	0.989524	0.947809	2.74565e-14	188	5.16182e-12	25120
chr7_20402791-20405060	chr7:20404437:T:C	chr7	20404437	T	C	0.138158	0.188484	0.999885	-11.107	57.6294	0.427248	0.000843	0.4851	128.629	134	19	247	5	5	20404437	26.2855	0	0.99408	0.991212	3.16466e-14	183	5.79133e-12	511
chr7_3192471-3195870	chr7:3202726:C:T	chr7	3202726	C	T	0.157895	0.595812	0.991461	-11.6547	58.637	0.449781	0.00048	0.50625	84.4564	294	35	436	7	5	3202726	26.5734	0	0.991942	0.977942	1.89612e-14	319	6.04863e-12	8556
chr7_3192471-3195870	chr7:3195870:G:C	chr7	3195870	G	C	0.447368	0.689342	0.997597	-11.1909	55.9618	0.535347	0.00049	0.492096	100.335	236	35	436	6	5	3202726	24.7837	0	0.991229	0.994298	7.38937e-14	319	2.35721e-11	1700
chr7_3192471-3195870	chr7:3192082:T:C	chr7	3192082	T	C	0.026316	0.055515	0.999425	-9.29574	45.5223	0.390339	0.000479	0.505917	75.9174	199	35	436	10	5	3202726	20.8727	0	0.991013	0.802416	1.50911e-11	319	4.81406e-09	2088
chr7_3192471-3195870	chr7:3191876:T:A	chr7	3191876	T	A	0.085526	0.664769	0.998231	-6.96255	33.4665	0.549487	0.00047	0.510724	101.61	197	35	436	6	5	3202726	14.1621	0	0.990887	0.972476	7.25036e-09	319	2.31287e-06	2294
chr7_3192471-3195870	chr7:3168526:A:G	chr7	3168526	A	G	0.736842	0.024235	0.994422	-5.52458	25.6764	0.525956	0.000473	0.505765	95.6845	5	35	436	5	5	3202726	9.78261	0	0.990939	0.988011	4.03744e-07	319	0.000128794	25644
chr7_53992811-53993680	chr7:53993389:G:C	chr7	53993389	G	C	0.072368	0.462552	0.999496	-12.424	57.7194	0.684796	4e-06	0.533585	41.4645	104	6	279	6	3	53993389	27.1078	0	0.989125	0.983362	3.0231e-14	232	7.0136e-12	143
chr7_151125031-151126600	chr7:151125678:C:T	chr7	151125678	C	T	0.289474	6.67215	0.947114	-11.0012	56.3806	0.600814	0.000515	0.510658	29.1592	88	8	167	5	6	151125678	25.8333	0	0.959449	0.912514	5.9717e-14	124	7.40491e-12	138
chr7_151125031-151126600	chr7:151124408:G:A	chr7	151124408	G	A	0.25	10.3158	0.986073	-6.9777	33.3841	0.404791	0.000517	0.547012	19.005	81	8	167	6	6	151125678	14.762	0	0.959103	0.978591	7.56417e-09	124	9.37957e-07	1408
chr7_24808471-24809530	chr7:24803923:G:A	chr7	24803923	G	A	0.184211	0.103294	0.99991	-11.3075	56.9502	0.313218	1.3e-05	0.335921	50.4209	90	3	205	8	5	24803923	27.1234	0	0.996306	0.984697	4.46988e-14	166	7.42e-12	5077
chr7_156724611-156725720	chr7:156725313:T:C	chr7	156725313	T	C	0.467105	1.24137	0.999948	-10.947	56.5095	0.568553	0.00031	0.567012	82.9879	116	9	202	4	8	156725313	25.6253	0	0.989082	0.9962	5.59261e-14	146	8.16521e-12	147
chr7_64882391-64882980	chr7:64877839:G:A	chr7	64877839	G	A	0.467105	1.24137	0.993802	-11.7176	56.8185	0.639268	0.001766	0.47853	16.453	129	2	314	5	5	64877839	26.5434	0	0.995206	0.988476	4.77941e-14	176	8.41177e-12	4847
chr7_64882391-64882980	chr7:64904003:C:A	chr7	64904003	C	A	0.440789	0.127215	0.99995	-4.1691	17.6821	0.409795	0.00185	0.50011	9.46959	288	2	314	4	5	64877839	7.25845	0	0.994979	0.991462	2.61068e-05	176	0.00459479	21317
chr7_131895381-131897820	chr7:131891366:GT:G	chr7	131891366	GT	G	0.75	0.210526	0.940317	-10.8821	56.5708	0.600023	0.002803	0.440339	58.3205	114	6	242	10	7	131891366	26.1545	0	0.996894	0.885515	5.42106e-14	156	8.45685e-12	5234
chr7_131895381-131897820	chr7:131872647:G:T	chr7	131872647	G	T	0.861842	0.280069	0.957492	-5.08666	22.7681	0.577821	0.002883	0.441939	45.0018	11	6	242	6	7	131891366	9.54179	0	0.996473	0.921343	1.82775e-06	156	0.00028513	23953
chr7_151735991-151737020	chr7:151736754:G:C	chr7	151736754	G	C	0.736842	0.024235	0.980296	-11.3499	57.0893	0.602642	0.000407	0.552207	63.9374	182	5	299	5	5	151736754	26.4286	0	0.993091	0.980087	4.16475e-14	243	1.01203e-11	248
chr7_5830551-5832150	chr7:5831631:G:C	chr7	5831631	G	C	0.710526	0.124069	0.992071	-10.782	56.9256	0.546322	0.000262	0.509958	85.3001	187	11	371	6	9	5831631	25.4221	0	0.993338	0.992397	4.52618e-14	241	1.09081e-11	281
chr7_5830551-5832150	chr7:5814857:A:T	chr7	5814857	A	T	0.026316	0.055515	0.992304	-7.19145	36.6914	0.409602	0.000268	0.524979	66.9974	61	11	371	8	9	5831631	16.3262	0	0.993397	0.924471	1.38389e-09	241	3.33518e-07	16493
chr7_5830551-5832150	chr7:5814409:A:G	chr7	5814409	A	G	0.105263	1.0519	0.996972	-7.02892	32.9975	0.453772	0.000273	0.522872	67.8745	59	11	371	6	9	5831631	13.8603	0	0.993407	0.976379	9.22752e-09	241	2.22383e-06	16941
chr7_73841671-73843120	chr7:73842508:C:G	chr7	73842508	C	G	0.611842	0.559997	0.98358	-11.9982	54.9648	0.420957	0.000115	0.566405	87.76	103	4	206	5	5	73842508	24.6669	0	0.972562	0.98493	1.22706e-13	93	1.14116e-11	112
chr7_73841671-73843120	chr7:73854985:C:T	chr7	73854985	C	T	0.078947	15.8824	0.992422	-5.23293	22.0207	0.574487	0.000138	0.498556	59.795	142	4	206	6	5	73842508	8.89454	0	0.974261	0.983002	2.69726e-06	93	0.000250845	12589
chr7_67176841-67177050	chr7:67176900:C:T	chr7	67176900	C	T	0.210526	0.19	0.998105	-12.4219	56.9927	0.186725	1.6e-05	0.369183	24.2489	232	4	405	5	5	67176900	27.9486	0	0.990626	0.991206	4.37433e-14	263	1.15045e-11	46
chr7_67176841-67177050	chr7:67201912:G:A	chr7	67201912	G	A	0.059211	0.301042	0.999274	-4.53566	18.4461	0.279534	3.8e-05	0.187531	19.1544	401	4	405	9	5	67176900	8.83695	0	0.98056	0.964991	1.74781e-05	263	0.00459675	24966
chr7_27991971-27993560	chr7:27993796:G:T	chr7	27993796	G	T	0.085526	0.664769	0.999819	-11.3546	56.0605	0.326288	0.000179	0.532206	34.9716	124	10	242	6	3	27994152	26.5738	0	0.98677	0.969376	7.02733e-14	181	1.27195e-11	1030
chr7_27991971-27993560	chr7:27993323:T:C	chr7	27993323	T	C	0.289474	0.582435	0.999906	-9.39154	44.2681	0.586155	0.000221	0.477534	41.1436	121	10	242	5	3	27994152	19.9588	0	0.985994	0.994285	2.86346e-11	181	5.18286e-09	557
chr7_155233591-155233860	chr7:155233698:C:T	chr7	155233698	C	T	0.368421	0.024235	0.99923	-11.0604	56.874	0.229239	3.3e-05	0.295095	18.5605	213	2	367	6	4	155233698	27.6256	0	0.99141	0.994525	4.6465e-14	276	1.28243e-11	28
chr7_155233591-155233860	chr7:155212532:G:A	chr7	155212532	G	A	0.440789	0.329525	0.99591	-3.59228	18.0429	0.61298	6.2e-05	0.127024	10.2642	32	2	367	4	4	155233698	7.66218	0	0.9904	0.992311	2.15981e-05	276	0.00596106	21194
chr7_12926191-12926740	chr7:12947088:G:A	chr7	12947088	G	A	0.618421	0.884009	0.986351	-11.0851	56.5678	0.627663	4e-06	0.450913	33.9942	368	3	398	5	4	12947088	26.2299	0	0.982898	0.978549	5.42945e-14	258	1.4008e-11	20622
chr7_52689991-52690370	chr7:52690274:A:T	chr7	52690274	A	T	0.223684	2.1069	0.99838	-10.9311	56.6817	0.260448	0.000531	0.560082	6.81602	243	5	440	5	6	52690274	27.1793	0	0.990085	0.993618	5.12385e-14	279	1.42955e-11	94
chr7_52689991-52690370	chr7:52691193:T:G	chr7	52691193	T	G	0.263158	1.05566	0.997132	-10.4466	53.0503	0.691429	0.000781	0.443149	10.1347	251	5	440	6	6	52690274	24.9165	0	0.98966	0.990157	3.2511e-13	279	9.07058e-11	1013
chr7_52689991-52690370	chr7:52680667:A:T	chr7	52680667	A	T	0.493421	0.471772	0.995247	-4.33294	21.2098	0.370667	0.000759	0.479143	5.39756	166	5	440	4	6	52690274	9.27919	0	0.989664	0.991169	4.11664e-06	279	0.00114854	9513
chr7_52689991-52690370	chr7:52714443:C:T	chr7	52714443	C	T	0.111842	1.20516	0.99986	-4.20583	20.5528	0.305962	0.000647	0.52588	4.50917	437	5	440	5	6	52690274	9.49005	0	0.989612	0.977128	5.80095e-06	279	0.00161847	24263
chr7_140485911-140485970	chr7:140485042:C:T	chr7	140485042	C	T	0.177632	1.58243	0.999906	-11.6756	55.736	0.744778	3.7e-05	0.643173	32.1605	113	1	284	5	4	140485042	26.6372	0	0.991103	0.990323	8.28855e-14	203	1.68258e-11	898
chr7_55609301-55610450	chr7:55610972:T:A	chr7	55610972	T	A	0.059211	0.301042	0.993452	-11.0612	54.7047	0.226548	1.8e-05	0.472665	47.3311	128	2	248	11	5	55610972	26.4708	0	0.934677	0.976646	1.40074e-13	179	2.50733e-11	1096
chr7_105126541-105127140	chr7:105126848:A:G	chr7	105126848	A	G	0.776316	0.625597	0.99981	-10.3927	52.8768	0.739499	3.8e-05	0.698226	18.99	45	1	114	7	5	105126848	25.4424	0	0.992953	0.992953	3.55132e-13	71	2.52144e-11	8
chr7_155296821-155299980	chr7:155297446:A:G	chr7	155297446	A	G	0.677632	0.002867	0.991821	-10.3007	54.8823	0.464119	0.000363	0.476909	181.64	189	18	391	5	10	155297446	24.1299	0	0.989887	0.991894	1.27966e-13	281	3.59586e-11	954
chr7_155296821-155299980	chr7:155300924:G:A	chr7	155300924	G	A	0.263158	0.024235	0.999933	-4.75496	23.5548	0.477705	0.000392	0.459917	149.108	212	18	391	5	10	155297446	8.60314	0	0.989932	0.989436	1.21403e-06	281	0.000341143	2524
chr7_100568911-100571470	chr7:100569640:C:G	chr7	100569640	C	G	0.059211	2.28174	0.995867	-11.1914	52.2111	0.355567	0.000195	0.472306	72.7035	43	6	93	8	6	100569640	24.3854	0	0.979967	0.984882	4.98437e-13	78	3.88781e-11	550
chr7_31642691-31643150	chr7:31642987:T:C	chr7	31642987	T	C	0.131579	1.74472	0.991999	-11.2003	53.5302	0.282126	1.1e-05	0.483101	7.91068	153	2	258	4	4	31642987	25.4983	0	0.995972	0.985771	2.54648e-13	155	3.94704e-11	67
chr7_25722331-25723770	chr7:25738778:T:C	chr7	25738778	T	C	0.421053	0.480888	0.997017	-10.2346	52.9308	0.589701	0.000307	0.624838	71.6376	215	9	256	5	5	25738778	24.1658	0	0.994346	0.99079	3.45515e-13	142	4.90631e-11	15728
chr7_977091-978630	chr7:979332:G:C	chr7	979332	G	C	0.75	0.023392	0.991378	-10.4676	53.9065	0.390825	0.000572	0.450793	36.1223	177	6	317	6	7	979332	24.6797	0	0.994948	0.982482	2.1026e-13	250	5.25649e-11	1472
chr7_977091-978630	chr7:998991:C:T	chr7	998991	C	T	0.263158	1.7924	0.999934	-7.2069	33.875	0.413101	0.000658	0.402211	24.3624	300	6	317	6	7	979332	14.8701	0	0.994798	0.987215	5.87705e-09	250	1.46926e-06	21131
chr7_977091-978630	chr7:986884:C:T	chr7	986884	C	T	0.059211	2.28174	0.99716	-4.46015	20.9551	0.38589	0.000689	0.389761	20.0045	217	6	317	7	7	979332	9.04695	0	0.994721	0.967168	4.70172e-06	250	0.00117543	9024
chr7_30445801-30446370	chr7:30461802:A:G	chr7	30461802	A	G	0.177632	0.223444	0.995073	-11.2763	52.1849	0.296392	0.001446	0.391923	20.4043	103	2	148	8	7	30463163	24.8858	0	0.95765	0.987524	5.05124e-13	111	5.60688e-11	15716
chr7_95684141-95684520	chr7:95685133:G:A	chr7	95685133	G	A	0.703947	1.65714	0.999937	-11.026	52.4944	0.669967	1.6e-05	0.590946	41.7679	113	2	214	5	4	95685133	24.7642	0	0.991535	0.992487	4.31468e-13	143	6.17e-11	803
chr7_31475101-31476310	chr7:31471646:T:C	chr7	31471646	T	C	0.085526	0.664769	0.993141	-11.2826	53.2817	0.321742	0.000279	0.499489	19.795	150	10	343	6	6	31469225	25.2032	0	0.989599	0.974583	2.88985e-13	263	7.6003e-11	4060
chr7_31475101-31476310	chr7:31457991:T:G	chr7	31457991	T	G	0.480263	2.63095	0.965544	-7.52052	33.7001	0.586217	0.000416	0.385568	22.4885	53	10	343	7	6	31469225	14.8456	0	0.989172	0.918141	6.42989e-09	263	1.69106e-06	17715
chr7_53315961-53316550	chr7:53296068:A:G	chr7	53296068	A	G	0.368421	0.113768	0.99868	-10.2659	52.7069	0.279948	9e-06	0.453652	7.80025	29	5	280	7	5	53296068	25.0748	0	0.993975	0.989427	3.87228e-13	208	8.05435e-11	20188
chr7_53315961-53316550	chr7:53319387:T:C	chr7	53319387	T	C	0.236842	0.21867	0.999674	-3.42365	18.1707	0.621063	1.3e-05	0.307792	6.5402	164	5	280	4	5	53296068	7.71688	0	0.993735	0.98953	2.01966e-05	208	0.0042009	3131
chr7_65840571-65840720	chr7:65840645:C:A	chr7	65840645	C	A	0.151316	1.26642	0.998772	-10.6631	50.9087	0.781688	3.3e-05	0.745755	10.2891	53	1	129	6	3	65840645	24.2768	0	0.990343	0.990343	9.67615e-13	84	8.12797e-11	1
chr7_47508461-47508790	chr7:47508604:C:T	chr7	47508604	C	T	0.394737	0.163461	0.989317	-10.1431	52.475	0.330181	8e-06	0.433445	32.2295	152	3	307	5	3	47508604	24.7602	0	0.988688	0.987775	4.35767e-13	223	9.71761e-11	22
chr7_46218351-46219000	chr7:46227968:G:A	chr7	46227968	G	A	0.394737	1.07335	0.991302	-11.5817	52.1992	0.279515	6.2e-05	0.418951	9.16045	222	5	357	28	10	46228022	25.4922	0	0.957027	0.984968	5.01455e-13	196	9.82851e-11	9292
chr7_134129771-134130800	chr7:134130365:ATG:A	chr7	134130365	ATG	A	0.796053	0.012969	0.996788	-10.4024	51.6279	0.604101	0.000785	0.496249	54.748	70	6	229	5	6	134132912	23.8239	0	0.994694	0.98706	6.70831e-13	169	1.1337e-10	79
chr7_33144471-33144580	chr7:33144514:T:C	chr7	33144514	T	C	0.473684	0.19	0.998333	-10.0729	51.9824	0.253893	1.1e-05	0.44801	20.2259	120	4	268	5	4	33144514	25.0974	0	0.993672	0.994139	5.60005e-13	204	1.14241e-10	12
chr7_74078861-74079970	chr7:74098776:G:A	chr7	74098776	G	A	0.144737	4.97856	0.998465	-10.0858	49.9711	0.411555	0.000205	0.531242	72.8601	127	5	136	8	6	74101041	22.7497	0	0.981676	0.987146	1.56024e-12	74	1.15457e-10	19360
chr7_74078861-74079970	chr7:74077970:C:T	chr7	74077970	C	T	0.032895	0.087926	0.996474	-7.57088	34.8533	0.360844	0.000212	0.523039	60.9874	66	5	136	7	6	74101041	15.9137	0	0.981791	0.940768	3.5551e-09	74	2.63077e-07	1446
chr7_29407271-29407620	chr7:29407425:C:T	chr7	29407425	C	T	0.092105	3.45616	0.999829	-10.2487	51.7858	0.173889	0.00068	0.41992	21.5829	142	4	263	10	5	29407425	25.5035	0	0.993029	0.980715	6.18988e-13	210	1.29988e-10	21
chr7_2063961-2064080	chr7:2064002:C:A	chr7	2064002	C	A	0.302632	0.272554	0.980124	-9.76934	51.9252	0.311402	2.6e-05	0.448472	37.4286	115	2	295	5	5	2064002	24.6683	0	0.982063	0.967857	5.7655e-13	235	1.35489e-10	18
chr7_2063961-2064080	chr7:2064104:C:T	chr7	2064104	C	T	0.138158	2.22779	0.997855	-4.46543	22.465	0.625348	2.9e-05	0.395207	39.6883	117	2	295	5	5	2064002	9.7478	0	0.977995	0.986593	2.14003e-06	235	0.000502907	84
chr7_2063961-2064080	chr7:2072361:C:T	chr7	2072361	C	T	0.105263	1.98875	0.899641	-4.07735	18.8606	0.311171	2.8e-05	0.412371	29.4948	173	2	295	7	5	2064002	8.71456	0	0.978566	0.843312	1.40629e-05	235	0.00330477	8341
chr7_157840231-157842970	chr7:157842230:C:T	chr7	157842230	C	T	0.690789	1.48142	0.993181	-9.73391	51.8751	0.420555	0.002742	0.526656	15.0676	170	20	312	6	6	157842230	23.4899	0	0.93234	0.992101	5.9147e-13	230	1.36038e-10	630
chr7_8627081-8628000	chr7:8638271:T:C	chr7	8638271	T	C	0.282895	0.374469	0.999648	-10.3813	51.8972	0.596724	0.000433	0.53937	73.3529	233	4	400	4	5	8638271	23.6763	0	0.991874	0.990818	5.84832e-13	261	1.52641e-10	10731
chr7_47405611-47407030	chr7:47406044:A:G	chr7	47406044	A	G	0.473684	1.83901	0.993881	-9.8918	51.256	0.601227	4e-06	0.537915	56.0422	141	5	294	5	5	47406044	23.4493	0	0.993202	0.994691	8.10721e-13	202	1.63766e-10	276
chr7_137717031-137719270	chr7:137722471:T:C	chr7	137722471	T	C	0.256579	1.45132	0.989731	-9.59475	50.1773	0.42431	0.000262	0.474291	39.5547	103	12	181	7	8	137722471	22.5852	0	0.98439	0.974741	1.40465e-12	118	1.65748e-10	4321
chr7_8109681-8110360	chr7:8109966:C:T	chr7	8109966	C	T	0.671053	0.013511	0.993091	-9.82879	51.2986	0.384117	8e-06	0.432488	23.8489	148	3	290	5	7	8109966	23.5954	0	0.995052	0.99183	7.93337e-13	232	1.84054e-10	54
chr7_8109681-8110360	chr7:8110557:C:T	chr7	8110557	C	T	0.065789	1.56855	0.997641	-6.83908	33.9438	0.638766	8e-06	0.381489	24.4117	152	3	290	5	7	8109966	15.305	0	0.99427	0.975447	5.67258e-09	232	1.31604e-06	537
chr7_8109681-8110360	chr7:8121592:C:G	chr7	8121592	C	G	0.151316	0.437062	0.981032	-3.72632	18.3761	0.592282	9e-06	0.39713	19.8405	221	3	290	6	7	8109966	7.50409	0	0.993791	0.958897	1.81316e-05	232	0.00420652	11572
chr7_74202931-74203790	chr7:74180448:A:T	chr7	74180448	A	T	0.039474	0.128354	0.92779	-10.0992	50.0618	0.201902	0.000326	0.454912	53.3764	11	4	159	15	9	74203363	24.4278	0	0.946729	0.85969	1.48981e-12	132	1.96655e-10	22912
chr7_68269231-68270050	chr7:68269712:T:G	chr7	68269712	T	G	0.039474	7.11336	0.999611	-10.7237	51.27	0.306454	0.000752	0.399321	57.2171	201	5	364	6	8	68269712	24.4561	0	0.99076	0.979757	8.04974e-13	281	2.26198e-10	72
chr7_39732581-39734620	chr7:39733396:G:A	chr7	39733396	G	A	0.677632	0.334839	0.996048	-9.52569	50.0314	0.544928	0.000109	0.498604	181.464	80	3	197	5	5	39733396	21.9754	0	0.988002	0.968055	1.51303e-12	159	2.40572e-10	204
chr7_39732581-39734620	chr7:39719452:C:T	chr7	39719452	C	T	0.013158	0.013511	0.995347	-3.29719	19.4657	0.426834	0.000108	0.529255	129.088	35	3	197	6	5	39733396	7.87906	0	0.988002	0.88839	1.02425e-05	159	0.00162856	14148
chr7_4791451-4793200	chr7:4777829:T:C	chr7	4777829	T	C	0.092105	0.237491	0.998349	-9.5802	51.4919	0.354149	0.000398	0.450149	26.0928	90	29	469	8	9	4777829	24.1889	0	0.966214	0.980593	7.1892e-13	347	2.49465e-10	14497
chr7_4791451-4793200	chr7:4770029:G:T	chr7	4770029	G	T	0.263158	7.85204	0.998145	-4.07761	19.7692	0.426463	0.000426	0.436416	24.0056	31	29	469	7	9	4777829	8.12939	0	0.964833	0.992011	8.73812e-06	347	0.00303213	22297
chr7_95468271-95474200	chr7:95477117:T:C	chr7	95477117	T	C	0.125	1.55102	0.973341	-9.97504	50.2728	0.432364	0.00015	0.483693	95.734	144	19	235	7	5	95477117	22.6469	0	0.987466	0.947882	1.3379e-12	189	2.52863e-10	5881
chr7_22549261-22550550	chr7:22545705:A:T	chr7	22545705	A	T	0.164474	0.776848	0.998149	-9.68326	50.3506	0.616762	0.000339	0.65116	49.9511	102	10	253	7	6	22545705	23.064	0	0.986478	0.985039	1.28594e-12	207	2.66189e-10	4201
chr7_133963401-133964400	chr7:133967285:AT:A	chr7	133967285	AT	A	0.782895	2.66236	0.973881	-10.3256	48.8153	0.654062	1.1e-05	0.618822	37.5883	115	2	179	7	10	133967285	22.7846	0	0.993611	0.961793	2.81235e-12	103	2.89672e-10	3385
chr7_64306251-64308120	chr7:64316742:TA:T	chr7	64316742	TA	T	0.177632	1.20516	0.984697	-9.98138	50.2981	0.434103	0.001065	0.501443	48.9519	228	12	312	8	7	64316742	22.4084	0	0.993062	0.959886	1.32075e-12	232	3.06414e-10	9556
chr7_64306251-64308120	chr7:64290823:C:T	chr7	64290823	C	T	0.572368	0.177122	0.999949	-7.11687	33.7954	0.450606	0.001117	0.520144	35.9187	58	12	312	5	7	64316742	14.3118	0	0.99311	0.990945	6.12231e-09	232	1.42038e-06	16363
chr7_64306251-64308120	chr7:64310857:C:T	chr7	64310857	C	T	0.480263	0.059233	0.993637	-5.39556	25.5755	0.458117	0.001126	0.507294	38.7078	196	12	312	5	7	64316742	10.1331	0	0.99309	0.986469	4.25399e-07	232	9.86926e-05	3671
chr7_64306251-64308120	chr7:64330282:A:G	chr7	64330282	A	G	0.118421	0.005225	0.97369	-4.44416	20.767	0.425673	0.001138	0.511136	32.3898	295	12	312	11	7	64316742	8.41611	0	0.993122	0.921416	5.18678e-06	232	0.00120333	23096
chr7_76457251-76457570	chr7:76481251:G:A	chr7	76481251	G	A	0.578947	0.061338	0.987056	-9.9302	46.248	0.184672	0.01	0.5	6.07462	46	0	56	6	4	76481251	22.2093	0		0.977952	1.04195e-11	39	4.06362e-10	23841
chr7_32680201-32681590	chr7:32702522:G:A	chr7	32702522	G	A	0.171053	0.394412	0.988443	-10.6813	49.3998	0.418847	0.001015	0.453812	42.9715	283	12	310	7	10	32702522	22.3951	0	0.990741	0.976076	2.08762e-12	202	4.217e-10	21626
chr7_24932501-24933310	chr7:24934328:C:T	chr7	24934328	C	T	0.157895	0.008247	0.982262	-9.5307	49.3422	0.331126	5e-06	0.474432	31.8903	167	3	256	6	3	24934328	23.2224	0	0.989241	0.967551	2.14983e-12	197	4.23517e-10	1422
chr7_24932501-24933310	chr7:24916863:T:C	chr7	24916863	T	C	0.625	0.412632	0.989904	-2.91689	18.295	0.575017	7e-06	0.39603	25.8263	41	3	256	5	3	24934328	7.33476	0	0.98792	0.981444	1.89202e-05	197	0.00372728	16043
chr7_33667051-33667550	chr7:33667269:A:T	chr7	33667269	A	T	0.401316	1.73618	0.996926	-9.17373	49.2731	0.668563	6e-06	0.62136	16.3029	181	3	301	4	6	33667269	22.9779	0	0.993188	0.995399	2.22693e-12	203	4.52067e-10	31
chr7_40680391-40681610	chr7:40680808:A:G	chr7	40680808	A	G	0.131579	1.74472	0.988513	-9.12955	47.3188	0.629234	4e-06	0.715291	65.1736	60	1	123	11	6	40680808	21.4972	0	0.949152	0.949152	6.03313e-12	75	4.52485e-10	192
chr7_40680391-40681610	chr7:40677627:C:T	chr7	40677627	C	T	0.421053	2.75345	0.975262	-4.46981	18.8615	0.558302	3e-06	0.78932	37.2433	53	1	123	5	6	40680808	7.25594	0	0.958315	0.959945	1.40559e-05	75	0.00105419	3373
chr7_16697671-16698830	chr7:16696853:G:A	chr7	16696853	G	A	0.125	0.726101	0.978705	-9.17593	49.397	0.367073	2e-06	0.478624	35.7389	153	5	319	5	7	16696853	22.9968	0	0.966798	0.966116	2.09064e-12	225	4.70393e-10	1397
chr7_16697671-16698830	chr7:16698414:A:G	chr7	16698414	A	G	0.052632	0.234568	0.96899	-3.02734	17.6127	0.594912	2e-06	0.446245	44.0717	159	5	319	5	7	16696853	7.16936	0	0.966774	0.967764	2.70775e-05	225	0.00609245	164
chr7_128529761-128533120	chr7:128531226:C:G	chr7	128531226	C	G	0.335526	1.58128	0.975274	-9.16877	49.2179	0.453599	0.000693	0.485464	102.662	169	19	296	7	6	128531226	21.5579	0	0.931925	0.880737	2.29053e-12	210	4.81011e-10	214
chr7_128529761-128533120	chr7:128512257:A:G	chr7	128512257	A	G	0.328947	0.404352	0.999706	-5.82866	27.8614	0.535362	0.000756	0.467647	87.5653	48	19	296	7	6	128531226	11.0047	0	0.932404	0.990165	1.30324e-07	210	2.7368e-05	19183
chr7_128529761-128533120	chr7:128557695:G:A	chr7	128557695	G	A	0.111842	0.003247	0.980215	-5.07791	23.9509	0.541991	0.000772	0.45992	96.9477	292	19	296	7	6	128531226	9.26458	0	0.932193	0.961503	9.88255e-07	210	0.000207533	26255
chr7_134273281-134273490	chr7:134273362:A:C	chr7	134273362	A	C	0.572368	0.002284	0.999602	-9.84936	47.838	0.743071	3.1e-05	0.677772	12.2516	91	2	176	5	3	134273362	22.9589	0	0.994155	0.994076	4.62924e-12	108	4.99958e-10	24
chr7_132108531-132108920	chr7:132107754:C:T	chr7	132107754	C	T	0.111842	5.60047	0.999198	-10.0041	48.8289	0.692325	0.001245	0.556498	20.6668	125	2	235	5	5	132107150	22.7903	0	0.995207	0.984322	2.79299e-12	183	5.11118e-10	972
chr7_132108531-132108920	chr7:132089579:G:A	chr7	132089579	G	A	0.243421	0.869035	0.994661	-5.10026	24.7823	0.340623	0.000949	0.699186	9.07727	46	2	235	5	5	132107150	11.2533	0	0.995408	0.990296	6.41846e-07	183	0.000117458	19147
chr7_154512231-154512930	chr7:154503776:C:T	chr7	154503776	C	T	0.098684	0.112317	0.999841	-9.33295	49.7341	0.686277	0.000603	0.574007	24.8361	114	3	382	5	8	154503776	23.153	0	0.988196	0.981453	1.76056e-12	298	5.24646e-10	8804
chr7_134719511-134721710	chr7:134720595:A:G	chr7	134720595	A	G	0.072368	0.462552	0.999204	-9.799	48.8325	0.575433	0.000445	0.494652	99.4644	117	8	275	6	6	134720595	21.8783	0	0.990529	0.984053	2.7878e-12	190	5.29683e-10	15
chr7_38463711-38464160	chr7:38463789:T:C	chr7	38463789	T	C	0.105263	1.98875	0.999016	-10.6215	49.2719	0.198738	1.3e-05	0.475985	22.9622	191	2	334	7	11	38463789	24.1216	0	0.983637	0.987494	2.22837e-12	245	5.45951e-10	147
chr7_28533581-28534850	chr7:28533905:T:C	chr7	28533905	T	C	0.375	0.113216	0.996895	-9.34162	49.0549	0.546001	0.000114	0.499585	129.242	144	5	299	4	4	28533905	21.6598	0	0.988637	0.995453	2.48903e-12	243	6.04835e-10	311
chr7_28533581-28534850	chr7:28537465:CAA:C	chr7	28537465	CAA	C	0.572368	0.266709	0.996992	-7.68878	36.4135	0.459668	0.000113	0.508048	109.519	170	5	299	5	4	28533905	15.4469	0	0.988635	0.992426	1.59593e-09	243	3.87812e-07	3249
chr7_28533581-28534850	chr7:28527383:A:G	chr7	28527383	A	G	0.151316	0.053881	0.985789	-3.75261	18.4182	0.454245	0.000114	0.506866	102.129	98	5	299	5	4	28533905	6.96817	0	0.988634	0.97288	1.77353e-05	243	0.00430968	6833
chr7_3754011-3755870	chr7:3755310:C:T	chr7	3755310	C	T	0.046053	0.177122	0.963043	-9.15357	49.0818	0.603362	0.000458	0.426089	104.343	155	12	286	4	5	3755310	22.1639	0	0.986125	0.962444	2.45509e-12	252	6.18682e-10	370
chr7_3754011-3755870	chr7:3755268:A:G	chr7	3755268	A	G	0.065789	1.56855	0.997139	-9.1104	47.5277	0.405462	0.000379	0.480326	70.0371	154	12	286	5	5	3755310	21.5332	0	0.986259	0.98593	5.42331e-12	252	1.36667e-09	328
chr7_3754011-3755870	chr7:3767524:T:A	chr7	3767524	T	A	0.026316	0.055515	0.993617	-3.91435	18.4921	0.414985	0.000434	0.454416	57.5632	216	12	286	9	5	3755310	7.51051	0	0.986168	0.892564	1.70607e-05	252	0.0042993	12584
chr7_5457341-5458520	chr7:5457916:C:A	chr7	5457916	C	A	0.039474	7.11336	0.847949	-9.06539	48.8792	0.313523	0.000609	0.491929	61.4515	155	4	316	7	5	5457916	23.0734	0	0.980575	0.893242	2.72221e-12	239	6.50607e-10	14
chr7_66014121-66014330	chr7:66014154:C:A	chr7	66014154	C	A	0.157895	0.90918	0.985613	-10.2026	47.6577	0.202144	0.002574	0.302354	31.6199	93	1	190	14	7	66014154	23.4876	0	0.97374	0.97374	5.07527e-12	129	6.5471e-10	72
chr7_25672141-25673120	chr7:25672653:C:T	chr7	25672653	C	T	0.532895	0.07199	0.994563	-9.63895	47.8967	0.41233	2e-06	0.46247	42.6863	102	7	244	5	6	25672653	21.7332	0	0.987768	0.967629	4.4927e-12	152	6.8289e-10	23
chr7_25672141-25673120	chr7:25672289:G:A	chr7	25672289	G	A	0.092105	0.237491	0.998422	-8.14645	37.8246	0.597216	2e-06	0.404439	44.6969	101	7	244	4	6	25672653	16.9	0	0.98775	0.988137	7.73982e-10	152	1.17645e-07	341
chr7_135349671-135350310	chr7:135350296:C:T	chr7	135350296	C	T	0.098684	0.911077	0.997351	-9.70096	47.9755	0.240647	0.000716	0.470462	10.366	132	7	245	6	7	135350296	23.1547	0	0.978225	0.980981	4.31569e-12	189	8.15666e-10	306
chr7_76959731-76960100	chr7:76939354:A:G	chr7	76939354	A	G	0.710526	0.827988	0.921427	-9.21217	45.1629	0.125489	0.01	0.5	2.68797	21	0	80	9	3	76939354	21.5788	0		0.884175	1.81312e-11	45	8.15903e-10	20562
chr7_32727291-32729770	chr7:32743566:C:T	chr7	32743566	C	T	0.203947	4.02292	0.997264	-9.89468	47.3611	0.460382	0.000557	0.502411	123.143	201	16	256	6	6	32743566	20.687	0	0.99445	0.989518	5.90419e-12	155	9.1515e-10	15036
chr7_32727291-32729770	chr7:32714173:T:A	chr7	32714173	T	A	0.947368	0.234568	0.964656	-4.54714	20.0243	0.558331	0.000568	0.494898	112.131	72	16	256	10	6	32743566	7.75827	0	0.994461	0.853862	7.64661e-06	155	0.00118522	14357
chr7_30688681-30689100	chr7:30688836:C:T	chr7	30688836	C	T	0.394737	2.29868	0.999918	-8.89028	47.5491	0.63597	0.000828	0.597827	27.9136	90	4	240	6	7	30688836	22.0253	0	0.992401	0.996278	5.36427e-12	173	9.28019e-10	54
chr7_30688681-30689100	chr7:30689958:G:A	chr7	30689958	G	A	0.125	0.726101	0.996307	-4.67927	22.8582	0.615808	0.000682	0.678836	26.0611	97	4	240	5	7	30688836	9.88265	0	0.993156	0.982975	1.74403e-06	173	0.000301716	1068
chr7_50584901-50585360	chr7:50564629:T:C	chr7	50564629	T	C	0.296053	3.37717	0.997653	-9.71444	47.1546	0.344154	0.001576	0.376544	32.9534	17	3	235	4	6	50563151	22.0386	0	0.9861	0.992407	6.56026e-12	145	9.51238e-10	20501
chr7_50584901-50585360	chr7:50566010:AC:A	chr7	50566010	AC	A	0.335526	7.84561	0.98379	-3.94493	17.1751	0.582032	0.002164	0.31109	22.0787	23	3	235	5	6	50563151	6.87446	0	0.98583	0.975986	3.40882e-05	145	0.00494278	19120
chr7_157662641-157665300	chr7:157663024:A:G	chr7	157663024	A	G	0.361842	1.03638	0.99653	-9.66778	47.5093	0.54672	0.000246	0.525135	88.1542	101	30	271	4	5	157663024	20.9541	0	0.994895	0.995961	5.47434e-12	178	9.74433e-10	946
chr7_157662641-157665300	chr7:157642658:C:T	chr7	157642658	C	T	0.684211	0.049967	0.99994	-4.95181	22.5756	0.534361	0.000235	0.541633	81.5771	17	30	271	4	5	157663024	8.60247	0	0.994837	0.990968	2.02029e-06	178	0.000359612	21312
chr7_131653081-131653900	chr7:131653171:C:T	chr7	131653171	C	T	0.223684	3.42745	0.892115	-8.86109	48.2607	0.332143	3e-06	0.583267	17.2869	149	10	369	7	6	131653171	22.6746	0	0.95905	0.808584	3.73153e-12	272	1.01498e-09	319
chr7_131653081-131653900	chr7:131664077:G:T	chr7	131664077	G	T	0.164474	0.620998	0.992987	-6.7742	36.154	0.615161	4e-06	0.461123	22.306	235	10	369	6	6	131653171	16.286	0	0.95966	0.985758	1.8232e-09	272	4.95911e-07	10587
chr7_131653081-131653900	chr7:131661390:C:G	chr7	131661390	C	G	0.046053	0.177122	0.960722	-4.04552	22.1099	0.64325	4e-06	0.474814	22.9294	214	10	369	9	6	131653171	9.66533	0	0.957043	0.897546	2.57476e-06	272	0.000700334	7900
chr7_131653081-131653900	chr7:131658460:T:G	chr7	131658460	T	G	0.776316	0.281107	0.975214	-4.04552	22.0299	0.597944	4e-06	0.484876	14.3619	196	10	369	6	6	131653171	9.45684	0	0.95808	0.945198	2.6844e-06	272	0.000730157	4970
chr7_131653081-131653900	chr7:131653988:CTGTA:C	chr7	131653988	CTGTA	C	0.434211	1.18248	0.955382	-3.58041	19.2622	0.582212	5e-06	0.424057	17.4449	160	10	369	7	6	131653171	7.8602	0	0.95716	0.894677	1.13942e-05	272	0.00309921	498
chr7_13235001-13236350	chr7:13236468:G:A	chr7	13236468	G	A	0.230263	1.72535	0.999927	-8.86235	48.4246	0.347712	0.000299	0.492758	25.3121	206	13	400	5	5	13236468	22.6919	0	0.986952	0.986889	3.4323e-12	324	1.11207e-09	792
chr7_2757021-2758910	chr7:2757633:T:C	chr7	2757633	T	C	0.282895	0.374469	0.999905	-9.68996	47.231	0.558806	0.000809	0.532089	99.4189	150	7	291	5	5	2757633	20.934	0	0.996753	0.994402	6.3096e-12	177	1.1168e-09	333
chr7_2757021-2758910	chr7:2757620:T:G	chr7	2757620	T	G	0.052632	0.234568	0.991298	-3.97326	19.1278	0.425555	0.000756	0.571847	68.331	149	7	291	4	5	2757633	7.77442	0	0.996763	0.979063	1.22249e-05	177	0.00216381	346
chr7_2757021-2758910	chr7:2741615:G:C	chr7	2741615	G	C	0.414474	0.249094	0.998633	-3.59435	17.126	0.465235	0.000789	0.557237	72.3886	66	7	291	5	5	2757633	6.05376	0	0.996759	0.991316	3.49795e-05	177	0.00619137	16351
chr7_65251481-65252980	chr7:65252267:T:C	chr7	65252267	T	C	0.052632	0.234568	0.999186	-8.68609	46.5527	0.385836	0.000182	0.488427	58.3319	105	6	231	5	9	65252267	21.3082	0	0.992925	0.979145	8.91868e-12	144	1.28429e-09	37
chr7_65251481-65252980	chr7:65243339:A:G	chr7	65243339	A	G	0.796053	0.012969	0.992136	-4.16113	20.4964	0.544435	0.000199	0.470893	56.4638	72	6	231	6	9	65252267	7.82615	0	0.992915	0.983064	5.97428e-06	144	0.000860296	8891
chr7_65251481-65252980	chr7:65269712:G:A	chr7	65269712	G	A	0.513158	1.91404	0.992826	-3.75406	17.3544	0.531751	0.000205	0.465909	56.313	195	6	231	6	9	65252267	6.00213	0	0.992911	0.982495	3.10177e-05	144	0.00446655	17482
chr7_48244961-48245200	chr7:48245183:T:G	chr7	48245183	T	G	0.289474	0.124069	0.995163	-9.3771	46.808	0.291435	1.2e-05	0.459377	9.56097	119	3	258	5	3	48245183	22.2621	0	0.989623	0.991681	7.82949e-12	188	1.47194e-09	103
chr7_76499711-76500150	chr7:76491187:A:G	chr7	76491187	A	G	0.671053	0.013511	0.97525	-9.81075	44.255	0.281739	0.01	0.5	9.96112	26	0	101	8	4	76491187	20.6433	0		0.950543	2.88261e-11	55	1.58543e-09	8743
chr7_76499711-76500150	chr7:76514308:G:A	chr7	76514308	G	A	0.230263	1.62615	0.990675	-5.67144	24.7752	0.291411	0.01	0.5	5.10481	91	0	101	5	4	76491187	11.5414	0		0.984221	6.44201e-07	55	3.5431e-05	14378
chr7_95004591-95005150	chr7:95004833:G:A	chr7	95004833	G	A	0.039474	7.11336	0.999611	-9.15722	45.7268	0.20996	5e-06	0.438939	33.6438	95	4	187	8	7	95004833	22.3303	0	0.994701	0.978535	1.35951e-11	121	1.645e-09	37
chr7_95004591-95005150	chr7:95005010:G:A	chr7	95005010	G	A	0.592105	0.02847	0.997733	-3.69949	19.2034	0.573473	6e-06	0.377223	39.4272	96	4	187	5	7	95004833	7.79113	0	0.992534	0.995529	1.17506e-05	121	0.00142182	140
chr7_8236421-8237310	chr7:8234505:ATATGAC:A	chr7	8234505	ATATGAC	A	0.460526	0.266654	0.981725	-8.92367	46.535	0.406907	0.001098	0.400859	47.7992	140	6	263	7	7	8234505	21.0916	0	0.970768	0.961237	8.99951e-12	187	1.68291e-09	2361
chr7_8236421-8237310	chr7:8214101:G:A	chr7	8214101	G	A	0.184211	0.19529	0.99978	-4.20062	23.23	0.410168	0.001182	0.365327	37.4567	12	6	263	6	7	8234505	9.89572	0	0.967498	0.986013	1.43738e-06	187	0.000268791	22765
chr7_108467821-108468740	chr7:108478975:T:G	chr7	108478975	T	G	0.611842	1.40106	0.999948	-9.45188	46.0069	0.354392	0.001809	0.424798	31.3692	182	3	234	5	5	108478975	21.352	0	0.993275	0.990829	1.17837e-11	167	1.96787e-09	10695
chr7_21844781-21845000	chr7:21852101:T:G	chr7	21852101	T	G	0.532895	0.426856	0.993836	-8.59712	46.7838	0.641503	5e-06	0.573197	33.3011	198	5	319	4	4	21852101	21.7777	0	0.993276	0.988852	7.92669e-12	249	1.97375e-09	7211
chr7_21844781-21845000	chr7:21830995:A:G	chr7	21830995	A	G	0.190789	0.839982	0.999827	-5.67994	28.4642	0.352368	4e-06	0.629687	27.6237	70	5	319	5	4	21852101	13.0217	0	0.993307	0.989128	9.54494e-08	249	2.37669e-05	13895
chr7_133904571-133905520	chr7:133929373:T:TA	chr7	133929373	T	TA	0.361842	0.000601	0.986742	-8.62894	44.9539	0.396463	0.00038	0.474677	48.8516	222	6	231	5	5	133929373	20.5272	0	0.994888	0.973546	2.01731e-11	98	1.97696e-09	24327
chr7_24024411-24025610	chr7:24028480:T:G	chr7	24028480	T	G	0.434211	0.385027	0.996185	-9.39467	46.237	0.568495	0.000181	0.494538	68.4053	153	10	270	4	3	24030332	20.687	0	0.995095	0.991809	1.04782e-11	191	2.00134e-09	3470
chr7_86407361-86407660	chr7:86407458:G:C	chr7	86407458	G	C	0.164474	0.620998	0.99545	-8.83566	45.0731	0.247006	0.001697	0.271147	12.707	108	1	217	7	4	86407458	21.6784	0	0.99162	0.99162	1.89814e-11	116	2.20184e-09	52
chr7_16740181-16740540	chr7:16737168:C:G	chr7	16737168	C	G	0.131579	0.100496	0.997154	-8.95752	46.9928	0.318306	3e-06	0.515718	34.5142	176	5	424	5	4	16737168	22.1827	0	0.987032	0.983814	7.12476e-12	332	2.36542e-09	3192
chr7_74304631-74308240	chr7:74306651:C:T	chr7	74306651	C	T	0.407895	0.02847	0.979689	-8.37658	44.3112	0.463951	0.001009	0.502312	100.039	83	9	150	6	7	74306651	19.1313	0	0.936834	0.954355	2.80111e-11	88	2.46498e-09	215
chr7_13849211-13851070	chr7:13847029:C:T	chr7	13847029	C	T	0.315789	0.049967	0.99994	-8.47428	46.0829	0.587497	2e-06	0.535954	56.0419	113	11	296	6	4	13847029	20.7235	0	0.986159	0.990998	1.13353e-11	220	2.49376e-09	3111
chr7_13849211-13851070	chr7:13851173:A:G	chr7	13851173	A	G	0.059211	0.301042	0.995646	-4.26576	23.9774	0.369903	1e-06	0.608438	27.4361	140	11	296	5	4	13847029	10.6729	0	0.987456	0.96591	9.74713e-07	220	0.000214437	1033
chr7_32610741-32612140	chr7:32609577:A:G	chr7	32609577	A	G	0.177632	0.223444	0.997766	-9.39259	45.6788	0.411865	0.00023	0.47039	70.1365	139	8	292	7	5	32614671	20.5601	0	0.995376	0.983452	1.39321e-11	181	2.52171e-09	1863
chr7_4188401-4190920	chr7:4180781:C:A	chr7	4180781	C	A	0.197368	2.01532	0.976796	-8.43082	46.7549	0.555106	0.000208	0.499251	113.124	109	23	461	7	5	4180781	20.6344	0	0.967779	0.948364	8.04417e-12	349	2.80742e-09	8879
chr7_4188401-4190920	chr7:4196291:T:C	chr7	4196291	T	C	0.164474	0.776848	0.992212	-6.10363	31.8002	0.551868	0.000211	0.496803	107.217	238	23	461	6	5	4180781	13.3372	0	0.967794	0.983727	1.70871e-08	349	5.9634e-06	6631
chr7_4188401-4190920	chr7:4188980:G:A	chr7	4188980	G	A	0.131579	0.471772	0.997656	-3.86979	20.6337	0.450868	0.000189	0.534732	82.093	157	23	461	5	5	4180781	8.04173	0	0.968166	0.99189	5.56099e-06	349	0.00194079	680
chr7_89830841-89831740	chr7:89839178:A:G	chr7	89839178	A	G	0.592105	0.093769	0.995941	-8.97394	44.5653	0.606687	0.001199	0.535881	38.6085	122	4	189	6	5	89839178	20.2277	0	0.996112	0.992073	2.46012e-11	118	2.90294e-09	7888
chr7_23544841-23545160	chr7:23545083:C:T	chr7	23545083	C	T	0.144737	4.97856	0.999306	-8.69223	45.096	0.235385	0.003212	0.331117	17.5208	102	3	211	7	4	23545083	21.9439	0	0.990453	0.989229	1.87608e-11	163	3.05802e-09	83
chr7_129522681-129523030	chr7:129522747:A:G	chr7	129522747	A	G	0.868421	2.85855	0.968339	-8.80207	45.5582	0.313497	5e-06	0.365561	27.7294	122	4	307	6	3	129522747	21.2171	0	0.99088	0.973541	1.48167e-11	227	3.3634e-09	109
chr7_129522681-129523030	chr7:129515288:C:T	chr7	129515288	C	T	0.032895	0.087926	0.967791	-3.75284	17.5356	0.697781	4e-06	0.272057	19.7362	62	4	307	7	3	129522747	7.82216	0	0.990528	0.941976	2.81982e-05	227	0.006401	7568
chr7_84085861-84086340	chr7:84086188:T:C	chr7	84086188	T	C	0.289474	0.042218	0.994462	-8.34334	44.5583	0.614452	8e-06	0.469685	23.7325	142	4	317	5	5	84086188	20.4106	0	0.993886	0.993296	2.46898e-11	158	3.90099e-09	88
chr7_84085861-84086340	chr7:84088178:A:G	chr7	84088178	A	G	0.309211	0.020474	0.986828	-8.00394	40.2523	0.377179	7e-06	0.516355	15.9595	156	4	317	6	5	84086188	18.434	0	0.993808	0.969117	2.23197e-10	158	3.52651e-08	2078
chr7_66331011-66331180	chr7:66312922:G:C	chr7	66312922	G	C	0.611842	2.93891	0.992197	-9.19999	43.2181	0.302456	3.1e-05	0.246552	15.7578	22	1	145	5	5	66312922	20.3857	0	0.994792	0.988217	4.89657e-11	82	4.01519e-09	18174
chr7_44973861-44974200	chr7:44974164:G:A	chr7	44974164	G	A	0.144737	0.142865	0.997158	-8.99037	43.6896	0.314118	7e-06	0.539216	47.1521	83	3	186	6	4	44974164	20.6296	0	0.991586	0.985181	3.84813e-11	138	5.31042e-09	134
chr7_66489881-66490480	chr7:66486690:A:G	chr7	66486690	A	G	0.5	0.210526	0.997832	-8.38943	43.1793	0.653414	0.000879	0.514253	24.221	87	3	200	6	6	66486690	19.9438	0	0.993263	0.988763	4.99475e-11	114	5.69402e-09	3490
chr7_22842141-22843290	chr7:22842864:A:G	chr7	22842864	A	G	0.190789	0.030111	0.999913	-8.12051	44.6032	0.386061	0.000779	0.453893	23.918	162	9	314	6	6	22842864	20.5227	0	0.990994	0.992811	2.41299e-11	239	5.76705e-09	148
chr7_22842141-22843290	chr7:22846356:T:C	chr7	22846356	T	C	0.618421	1.00837	0.98492	-4.24083	23.3862	0.424061	0.000762	0.48401	24.8062	186	9	314	6	6	22842864	9.77857	0	0.990959	0.962284	1.32528e-06	239	0.000316742	3640
chr7_3682301-3682690	chr7:3684021:T:C	chr7	3684021	T	C	0.75	0.023392	0.989533	-8.89618	44.2886	0.678461	6e-06	0.565262	27.7847	197	4	344	5	8	3684021	20.9108	0	0.995587	0.981605	2.83365e-11	208	5.894e-09	1525
chr7_3682301-3682690	chr7:3694647:A:G	chr7	3694647	A	G	0.453947	0.024583	0.994842	-5.12479	23.6859	0.598182	5e-06	0.66328	24.324	286	4	344	4	8	3684021	10.1853	0	0.995448	0.990082	1.13412e-06	208	0.000235897	12151
chr7_5313071-5313780	chr7:5313430:C:T	chr7	5313430	C	T	0.052632	0.234568	0.929943	-8.10432	44.555	0.248373	0.00046	0.562514	22.9158	188	7	318	6	11	5313430	21.5933	0	0.934565	0.906424	2.47315e-11	239	5.91082e-09	4
chr7_5313071-5313780	chr7:5313622:G:T	chr7	5313622	G	T	0.131579	1.74472	0.966384	-4.33489	22.9146	0.601576	0.00063	0.476641	34.77	190	7	318	8	11	5313430	9.8546	0	0.932601	0.895757	1.69356e-06	239	0.000404762	196
chr7_66668531-66669820	chr7:66669216:T:C	chr7	66669216	T	C	0.013158	0.013511	0.947433	-8.11495	43.6086	0.20969	8.8e-05	0.556675	49.7858	126	6	239	8	5	66669216	21.2185	0	0.984117	0.927174	4.01072e-11	158	6.33694e-09	40
chr7_25368541-25370250	chr7:25361100:T:C	chr7	25361100	T	C	0.657895	0.002878	0.986033	-8.27444	43.0518	0.376528	0.000925	0.335265	28.038	55	7	199	7	6	25361100	19.509	0	0.974041	0.972466	5.33094e-11	138	7.3567e-09	8296
chr7_139570181-139570550	chr7:139570285:G:T	chr7	139570285	G	T	0.111842	1.46835	0.925838	-7.98101	42.593	0.704115	7e-06	0.523176	21.0568	96	3	155	10	9	139570285	19.7369	0	0.856332	0.828953	6.73993e-11	118	7.95312e-09	81
chr7_68240321-68240840	chr7:68243291:G:A	chr7	68243291	G	A	0.032895	0.087926	0.976524	-9.57496	44.5476	0.703643	2e-06	0.555929	28.8766	344	9	542	5	7	68245030	20.8608	0	0.99677	0.951986	2.48242e-11	326	8.09269e-09	2711
chr7_76437721-76438580	chr7:76427245:A:G	chr7	76427245	A	G	0.690789	0.155185	0.979213	-7.95909	42.3091	0.609063	0.01	0.5	50.7432	84	0	141	7	4	76427245	19.1859	0		0.963228	7.79276e-11	110	8.57203e-09	10905
chr7_2613081-2615310	chr7:2613870:C:G	chr7	2613870	C	G	0.111842	0.003247	0.996385	-8.51998	44.0409	0.403498	0.000513	0.496576	71.9282	215	12	366	5	4	2613870	20.1696	0	0.991483	0.989591	3.2159e-11	273	8.77942e-09	326
chr7_2613081-2615310	chr7:2613394:G:A	chr7	2613394	G	A	0.407895	1.25133	0.999947	-6.25437	30.3267	0.548697	0.000593	0.455087	82.7165	213	12	366	4	4	2613870	12.7317	0	0.990942	0.996276	3.65057e-08	273	9.96607e-06	802
chr7_5151461-5151930	chr7:5154167:G:A	chr7	5154167	G	A	0.375	0.113216	0.994639	-8.17627	43.9883	0.356709	1.2e-05	0.504912	29.1051	223	2	402	4	4	5154167	20.5	0	0.99535	0.989568	3.30347e-11	280	9.24971e-09	2471
chr7_5151461-5151930	chr7:5155427:T:G	chr7	5155427	T	G	0.184211	1.17658	0.997777	-4.74331	24.2164	0.614371	1.2e-05	0.431675	28.8889	229	2	402	5	4	5154167	10.5364	0	0.995252	0.988067	8.60952e-07	280	0.000241067	3731
chr7_2881891-2882690	chr7:2882384:G:T	chr7	2882384	G	T	0.046053	0.177122	0.999075	-7.91562	43.771	0.218404	0.001365	0.583863	15.8706	152	6	329	10	5	2882384	21.1837	0	0.982893	0.923031	3.69138e-11	252	9.30228e-09	94
chr7_2881891-2882690	chr7:2884635:G:A	chr7	2884635	G	A	0.809211	0.324279	0.965514	-5.63401	31.3833	0.638697	0.00163	0.527377	19.6066	164	6	329	8	5	2882384	14.268	0	0.981444	0.927735	2.11797e-08	252	5.33728e-06	2345
chr7_42099741-42100790	chr7:42100162:C:T	chr7	42100162	C	T	0.236842	1.21496	0.993133	-7.95494	42.8675	0.372157	0.00027	0.522666	23.717	111	7	243	4	6	42100162	19.7913	0	0.992195	0.993174	5.85771e-11	177	1.03681e-08	104
chr7_42099741-42100790	chr7:42119833:C:T	chr7	42119833	C	T	0.052632	3.29861	0.998658	-3.89603	20.5693	0.330035	0.000334	0.466234	16.401	207	7	243	6	6	42100162	9.42844	0	0.992023	0.967336	5.75113e-06	177	0.00101795	19567
chr7_6437301-6437570	chr7:6439081:C:T	chr7	6439081	C	T	0.421053	0.061338	0.996531	-8.6283	43.1804	0.636563	0.000495	0.513692	22.7772	168	5	298	5	8	6439081	19.9336	0	0.991897	0.992158	4.9918e-11	219	1.0932e-08	1645
chr7_6437301-6437570	chr7:6437428:G:A	chr7	6437428	G	A	0.026316	0.055515	0.998915	-8.6283	40.3086	0.723775	0.000504	0.507894	38.3751	160	5	298	5	8	6439081	18.8362	0	0.992735	0.960335	2.16848e-10	219	4.74898e-08	8
chr7_6437301-6437570	chr7:6455134:G:A	chr7	6455134	G	A	0.111842	0.003247	0.978006	-7.06276	32.5992	0.646713	0.000492	0.515797	28.0867	262	5	298	6	8	6439081	14.7494	0	0.991796	0.958341	1.13262e-08	219	2.48044e-06	17698
chr7_6437301-6437570	chr7:6421903:C:T	chr7	6421903	C	T	0.164474	0.002179	0.990621	-5.87691	27.0832	0.332553	0.000441	0.552372	17.6736	63	5	298	7	8	6439081	12.5037	0	0.988785	0.979544	1.94885e-07	219	4.26797e-05	15533
chr7_26420591-26421070	chr7:26420789:C:T	chr7	26420789	C	T	0.144737	0.301042	0.999889	-8.62823	42.2187	0.619438	7e-06	0.456804	23.3817	103	3	199	5	4	26420789	19.1688	0	0.99312	0.991413	8.16155e-11	163	1.33033e-08	41
chr7_26420591-26421070	chr7:26415826:C:G	chr7	26415826	C	G	0.401316	2.39301	0.993539	-5.64707	27.3486	0.406445	6e-06	0.505546	15.3955	82	3	199	5	4	26420789	11.856	0	0.993005	0.984256	1.6989e-07	163	2.76921e-05	5004
chr7_7228441-7229790	chr7:7226970:T:C	chr7	7226970	T	C	0.427632	0.791225	0.99995	-8.03113	42.8986	0.447987	0.00024	0.49121	85.62	198	14	356	4	5	7226970	18.8318	0	0.981758	0.991407	5.76515e-11	262	1.51047e-08	2146
chr7_7228441-7229790	chr7:7212819:A:G	chr7	7212819	A	G	0.486842	0.205307	0.99339	-4.4114	21.2503	0.536956	0.000247	0.483239	82.0591	83	14	356	4	5	7226970	8.06546	0	0.981235	0.987542	4.03045e-06	262	0.00105598	16297
chr7_134165191-134165760	chr7:134142031:C:T	chr7	134142031	C	T	0.157895	0.008247	0.985777	-8.81951	42.052	0.310233	0.001726	0.377555	38.1218	7	4	262	10	8	134142031	19.9484	0	0.98511	0.975605	8.88771e-11	173	1.53757e-08	23445
chr7_110421241-110422500	chr7:110423675:A:G	chr7	110423675	A	G	0.552632	0.689342	0.994382	-8.06607	41.3113	0.640131	7e-06	0.528322	13.5093	107	4	202	5	3	110423675	18.9539	0	0.993748	0.990359	1.29814e-10	119	1.54478e-08	1805
chr7_128703501-128704590	chr7:128704086:A:C	chr7	128704086	A	C	0.125	0.726101	0.995909	-7.63707	41.9475	0.415007	0.000388	0.516852	44.4273	118	6	246	5	6	128704086	18.8401	0	0.984763	0.991712	9.37554e-11	171	1.60322e-08	40
chr7_128703501-128704590	chr7:128711919:C:T	chr7	128711919	C	T	0.243421	0.876692	0.997915	-7.2949	34.2154	0.555482	0.0004	0.507548	53.7338	148	6	246	5	6	128704086	14.6142	0	0.984761	0.98765	4.93376e-09	171	8.43674e-07	7873
chr7_128703501-128704590	chr7:128688280:G:C	chr7	128688280	G	C	0.013158	0.013511	0.910779	-4.17761	18.498	0.384222	0.000399	0.517188	34.6631	45	6	246	7	6	128704086	7.94766	0	0.984751	0.804529	1.70078e-05	171	0.00290834	15766
chr7_128703501-128704590	chr7:128706344:C:T	chr7	128706344	C	T	0.138158	2.22779	0.999388	-4.10211	18.101	0.441071	0.000393	0.518562	41.7933	123	6	246	5	6	128704086	7.04001	0	0.984752	0.98484	2.09492e-05	171	0.00358232	2298
chr7_76445291-76446070	chr7:76433327:C:G	chr7	76433327	C	G	0.598684	0.350553	0.994659	-7.64335	40.177	0.393952	0.00089	0.493105	48.3273	80	1	98	5	3	76433327	17.9956	0	0.927199	0.98934	2.31964e-10	74	1.71653e-08	12353
chr7_38546721-38547880	chr7:38554034:G:A	chr7	38554034	G	A	0.526316	0.234568	0.975831	-7.68255	42.5795	0.41043	0.000219	0.523676	34.1325	203	9	324	6	6	38554034	19.2525	0	0.993657	0.950875	6.78659e-11	261	1.7713e-08	6734
chr7_38546721-38547880	chr7:38535910:G:A	chr7	38535910	G	A	0.177632	1.20516	0.986097	-7.68255	39.6347	0.353374	0.000219	0.538358	23.9916	77	9	324	6	6	38554034	18.4709	0	0.993881	0.96446	3.06198e-10	261	7.99176e-08	11390
chr7_38546721-38547880	chr7:38547456:A:G	chr7	38547456	A	G	0.052632	0.234568	0.998923	-5.91651	28.7281	0.614813	0.000224	0.501808	52.7376	158	9	324	8	6	38554034	12.6471	0	0.993481	0.979013	8.32869e-08	261	2.17379e-05	156
chr7_38546721-38547880	chr7:38542481:C:A	chr7	38542481	C	A	0.631579	0.689342	0.999945	-4.19438	20.5144	0.439018	0.000218	0.536349	34.6128	122	9	324	6	6	38554034	8.16961	0	0.993663	0.992106	5.91833e-06	261	0.00154468	4819
chr7_98131361-98132680	chr7:98132120:A:G	chr7	98132120	A	G	0.019737	0.030809	0.9989	-7.84265	41.1559	0.261451	9e-06	0.446126	64.9571	90	4	184	30	4	98132120	19.4467	0	0.930737	0.949704	1.40556e-10	136	1.91156e-08	100
chr7_25732821-25733150	chr7:25733134:A:G	chr7	25733134	A	G	0.111842	1.46835	0.997826	-7.43365	41.1325	0.248091	1e-05	0.604277	15.5846	146	4	259	5	5	25733134	19.8894	0	0.993546	0.988156	1.4225e-10	146	2.07685e-08	148
chr7_25732821-25733150	chr7:25708820:A:C	chr7	25708820	A	C	0.342105	0.207943	0.994766	-5.19023	27.3002	0.623131	1.5e-05	0.461773	16.8365	3	4	259	4	5	25733134	12.159	0	0.993256	0.988754	1.74191e-07	146	2.54319e-05	24166
chr7_116288131-116288510	chr7:116288012:G:C	chr7	116288012	G	C	0.190789	1.72249	0.997265	-8.84804	41.4812	0.686793	0.001213	0.600977	25.7157	138	3	287	7	4	116288012	19.2483	0	0.989268	0.984895	1.19008e-10	185	2.20165e-08	308
chr7_35571911-35572160	chr7:35569940:TCTC:T	chr7	35569940	TCTC	T	0.414474	1.93642	0.980914	-7.52495	41.1642	0.644243	0.001337	0.613725	26.788	207	3	332	5	4	35569940	19.0168	0	0.993732	0.967443	1.39963e-10	185	2.58931e-08	2096
chr7_47513311-47514640	chr7:47514057:C:G	chr7	47514057	C	G	0.381579	0.206224	0.989525	-8.01169	41.5083	0.444908	0.000512	0.510444	79.9561	164	8	318	4	6	47514057	18.1669	0	0.992642	0.990065	1.17373e-10	224	2.62915e-08	81
chr7_47513311-47514640	chr7:47509295:T:C	chr7	47509295	T	C	0.243421	2.43099	0.99993	-5.42681	26.5383	0.541492	0.000581	0.475877	71.2966	139	8	318	5	6	47514057	10.6737	0	0.99259	0.987239	2.58363e-07	224	5.78733e-05	4681
chr7_1566741-1568690	chr7:1568998:G:A	chr7	1568998	G	A	0.118421	1.05365	0.976772	-7.92576	40.9706	0.59861	0.000599	0.476364	40.1393	137	11	248	13	9	1568998	18.2315	0	0.983423	0.928296	1.54533e-10	179	2.76614e-08	1282
chr7_1566741-1568690	chr7:1569754:G:C	chr7	1569754	G	C	0.026316	0.055515	0.992817	-6.64706	30.9588	0.274084	0.000465	0.552714	23.0479	142	11	248	13	9	1568998	14.4341	0	0.983538	0.802618	2.63564e-08	179	4.71779e-06	2038
chr7_1566741-1568690	chr7:1547026:T:C	chr7	1547026	T	C	0.736842	1.05566	0.96159	-5.54827	25.5903	0.575513	0.000501	0.539676	27.2076	26	11	248	8	9	1568998	10.7869	0	0.983874	0.927454	4.22159e-07	179	7.55665e-05	20690
chr7_1566741-1568690	chr7:1556560:A:G	chr7	1556560	A	G	0.355263	0.087926	0.982813	-4.2169	19.2854	0.552796	0.00053	0.521667	30.3372	66	11	248	6	9	1568998	7.37764	0	0.983527	0.963102	1.12566e-05	179	0.00201494	11156
chr7_25940091-25941230	chr7:25926270:T:A	chr7	25926270	T	A	0.506579	1.31278	0.992841	-7.35249	40.0455	0.611018	9e-06	0.538073	24.3149	42	2	179	5	5	25926270	18.0579	0	0.994081	0.987811	2.4812e-10	112	2.77894e-08	14390
chr7_24702801-24703640	chr7:24703586:G:C	chr7	24703586	G	C	0.473684	3.47688	0.995687	-7.38722	40.8466	0.394645	7e-06	0.469733	34.3164	118	6	249	6	8	24703586	18.5401	0	0.990034	0.988942	1.64657e-10	194	3.19435e-08	366
chr7_134368511-134369520	chr7:134392904:C:T	chr7	134392904	C	T	0.289474	0.042218	0.996967	-7.72274	41.3038	0.588168	3e-06	0.452974	43.7981	385	13	391	5	4	134392904	18.6152	0	0.99501	0.989676	1.30317e-10	248	3.23186e-08	23888
chr7_134368511-134369520	chr7:134355929:T:G	chr7	134355929	T	G	0.539474	0.002989	0.99995	-4.14042	18.7384	0.438836	3e-06	0.505101	35.6175	103	13	391	4	4	134392904	7.43969	0	0.994892	0.990907	1.49931e-05	248	0.00371828	13087
chr7_154039921-154040230	chr7:154046263:T:C	chr7	154046263	T	C	0.552632	0.134171	0.929296	-7.25376	39.7077	0.25241	0.01	0.5	11.0051	127	0	189	18	5	154046263	18.6882	0		0.85771	2.94968e-10	111	3.27414e-08	6187
chr7_2156801-2158930	chr7:2162096:C:T	chr7	2162096	C	T	0.25	1.1462	0.998781	-8.0727	40.8629	0.569402	8.5e-05	0.563443	76.2111	152	9	259	5	4	2164260	18.0758	0	0.984867	0.988847	1.63296e-10	204	3.33123e-08	4230
chr7_2156801-2158930	chr7:2156916:G:A	chr7	2156916	G	A	0.138158	0.280069	0.999883	-4.32363	21.3389	0.421187	7e-05	0.615348	60.1221	117	9	259	5	4	2164260	8.95975	0	0.9863	0.975382	3.8485e-06	204	0.000785094	950
chr7_732311-732430	chr7:732388:G:A	chr7	732388	G	A	0.453947	1.17138	0.995062	-8.06325	39.9623	0.673627	4.3e-05	0.619169	26.1603	122	1	220	4	4	732388	18.6901	0	0.994652	0.994652	2.58911e-10	148	3.83188e-08	18
chr7_138225601-138228010	chr7:138226240:C:T	chr7	138226240	C	T	0.440789	2.2643	0.999947	-7.11678	39.8732	0.53789	0.000232	0.497975	97.7701	143	16	282	4	7	138226240	16.9743	0	0.975228	0.996542	2.70998e-10	203	5.50126e-08	566
chr7_138225601-138228010	chr7:138227617:CA:C	chr7	138227617	CA	C	0.157895	0.90918	0.995347	-4.0156	18.0407	0.464138	0.000228	0.513621	76.8584	156	16	282	5	7	138226240	6.50976	0	0.975345	0.986631	2.16237e-05	203	0.00438962	811
chr7_138225601-138228010	chr7:138252331:A:G	chr7	138252331	A	G	0.25	0.210526	0.987753	-3.99732	17.8497	0.530448	0.000232	0.505893	85.3618	280	16	282	5	7	138226240	6.21793	0	0.975324	0.974129	2.39057e-05	203	0.00485287	25525
chr7_2687381-2687700	chr7:2687585:C:G	chr7	2687585	C	G	0.151316	1.26642	0.992965	-7.42353	40.4567	0.637095	0.001341	0.535363	38.7212	136	3	370	6	5	2687585	18.5447	0	0.980931	0.992462	2.01025e-10	274	5.50808e-08	45
chr7_9476371-9477120	chr7:9484876:A:T	chr7	9484876	A	T	0.256579	5.7767	0.984304	-8.41594	40.3622	0.638618	0.000573	0.633246	17.6751	301	7	405	10	5	9484876	18.4248	0	0.988402	0.974859	2.10985e-10	271	5.7177e-08	8130
chr7_9476371-9477120	chr7:9488239:G:A	chr7	9488239	G	A	0.697368	0.272554	0.97593	-6.15817	29.3621	0.648245	0.000459	0.69587	11.6106	318	7	405	10	5	9484876	13.3577	0	0.987964	0.951179	6.0041e-08	271	1.62711e-05	11493
chr7_9958481-9959950	chr7:9958681:G:A	chr7	9958681	G	A	0.105263	1.98875	0.999571	-7.39487	39.7098	0.344848	2e-06	0.495644	21.0332	146	10	265	5	5	9958681	18.432	0	0.993181	0.990505	2.94646e-10	195	5.74559e-08	535
chr7_21655911-21657100	chr7:21646243:C:T	chr7	21646243	C	T	0.302632	0.00046	0.995915	-7.43063	40.5321	0.401601	0.000357	0.45577	40.6468	111	8	382	5	4	21646243	18.3149	0	0.986906	0.991006	1.93412e-10	303	5.86038e-08	10263
chr7_29684271-29686350	chr7:29684379:T:G	chr7	29684379	T	G	0.230263	0.000367	0.986463	-8.32355	40.1323	0.438975	0.000236	0.510466	49.2041	190	23	390	7	11	29665475	17.7035	0	0.988948	0.985583	2.37327e-10	250	5.93318e-08	931
chr7_29684271-29686350	chr7:29687025:TTTAA:T	chr7	29687025	TTTAA	T	0.046053	0.177122	0.996549	-7.07464	33.2778	0.417385	0.000264	0.511784	38.6435	218	23	390	12	11	29665475	14.6163	0	0.985792	0.91758	7.98914e-09	250	1.99728e-06	1715
chr7_24802261-24802630	chr7:24802584:A:C	chr7	24802584	A	C	0.177632	8.00008	0.99843	-7.53723	39.4309	0.292455	1.5e-05	0.422941	16.6116	117	2	212	5	4	24802584	18.7168	0	0.990883	0.993639	3.3988e-10	176	5.98189e-08	138
chr7_48933451-48934300	chr7:48933982:A:G	chr7	48933982	A	G	0.223684	0.625597	0.999923	-6.96068	38.8887	0.596167	2e-06	0.511841	24.4648	123	8	244	4	4	48933982	17.4524	0	0.99165	0.99464	4.4867e-10	135	6.05704e-08	106
chr7_48933451-48934300	chr7:48933742:C:T	chr7	48933742	C	T	0.013158	0.013511	0.998856	-3.55166	21.0323	0.639379	2e-06	0.54393	27.6143	119	8	244	4	4	48933982	9.19763	0	0.991583	0.92682	4.51594e-06	135	0.000609652	134
chr7_104770611-104770690	chr7:104770675:A:G	chr7	104770675	A	G	0.072368	0.462552	0.999787	-7.38127	39.4782	0.733185	2.3e-05	0.492703	33.0218	102	2	246	5	9	104770675	18.494	0	0.978107	0.983105	3.31741e-10	189	6.2699e-08	25
chr7_99504111-99505720	chr7:99505199:G:A	chr7	99505199	G	A	0.046053	0.177122	0.998628	-7.65728	38.0314	0.414338	0.000823	0.459476	100.052	74	10	136	6	7	99505199	16.8663	0	0.976763	0.976573	6.96154e-10	98	6.82231e-08	283
chr7_99504111-99505720	chr7:99504163:G:A	chr7	99504163	G	A	0.118421	1.37135	0.99765	-3.28301	16.3145	0.540891	0.000934	0.424889	105.836	69	10	136	7	7	99505199	5.68819	0	0.97399	0.938588	5.36509e-05	98	0.00525779	753
chr7_2172401-2174040	chr7:2173471:A:G	chr7	2173471	A	G	0.144737	0.142865	0.998846	-7.29621	39.4226	0.559235	0.000424	0.513469	84.6034	129	10	276	5	6	2173471	17.1777	0	0.993107	0.992294	3.41318e-10	217	7.40659e-08	251
chr7_2172401-2174040	chr7:2173123:C:A	chr7	2173123	C	A	0.421053	0.049684	0.999949	-7.1444	36.8146	0.458234	0.000409	0.522011	81.7755	127	10	276	4	6	2173471	15.5853	0	0.993137	0.995792	1.29916e-09	217	2.81917e-07	97
chr7_2018561-2019300	chr7:2033343:G:T	chr7	2033343	G	T	0.269737	0.793425	0.996862	-8.22601	39.1406	0.626916	1.9e-05	0.407676	50.3893	193	2	254	4	4	2033343	17.742	0	0.996133	0.990103	3.94356e-10	193	7.61107e-08	14413
chr7_84017591-84018170	chr7:84013614:C:G	chr7	84013614	C	G	0.605263	0.005747	0.983626	-7.27688	39.4155	0.581747	6e-06	0.547186	62.6916	131	3	308	5	4	84013614	17.5803	0	0.995256	0.969668	3.42575e-10	225	7.70793e-08	4266
chr7_158827961-158830420	chr7:158829739:G:A	chr7	158829739	G	A	0.138158	0.188484	0.998896	-7.22512	38.7676	0.466579	0.000228	0.508955	198.804	113	17	243	5	6	158829739	16.2242	0	0.994986	0.991213	4.77394e-10	166	7.92473e-08	549
chr7_158827961-158830420	chr7:158837089:G:A	chr7	158837089	G	A	0.157895	0.90918	0.999896	-4.31789	21.0913	0.523951	0.000244	0.497018	181.175	154	17	243	5	6	158829739	7.4797	0	0.994986	0.986849	4.37912e-06	166	0.000726934	7899
chr7_158827961-158830420	chr7:158852648:A:T	chr7	158852648	A	T	0.125	0.038668	0.997551	-3.70482	17.3643	0.473818	0.000239	0.501728	171.866	231	17	243	5	6	158829739	5.82066	0	0.994986	0.981862	3.08571e-05	166	0.00512227	23458
chr7_94391631-94393520	chr7:94392163:T:C	chr7	94392163	T	C	0.138158	0.188484	0.99961	-6.99783	38.7157	0.579773	6e-05	0.521874	89.5681	111	6	205	31	26	94392163	16.497	0	0.986092	0.991211	4.90244e-10	162	7.94196e-08	413
chr7_94391631-94393520	chr7:94392234:G:A	chr7	94392234	G	A	0.197368	2.1809	0.999831	-4.37757	22.226	0.439514	7e-06	0.577228	59.7396	112	6	205	25	26	94392163	9.47811	0	0.984519	0.994612	2.42369e-06	162	0.000392637	342
chr7_134142631-134142860	chr7:134141695:T:G	chr7	134141695	T	G	0.375	0.113216	0.999946	-7.39789	39.1383	0.605295	1.1e-05	0.400818	39.6837	109	3	293	4	5	134141695	17.6734	0	0.995373	0.991105	3.94816e-10	212	8.37009e-08	1051
chr7_134142631-134142860	chr7:134134092:C:G	chr7	134134092	C	G	0.296053	0.835995	0.999908	-5.69477	29.2498	0.381401	1.1e-05	0.400475	31.704	65	3	293	5	5	134141695	13.1187	0	0.995249	0.989042	6.36212e-08	212	1.34877e-05	8654
chr7_128135171-128136770	chr7:128147313:A:G	chr7	128147313	A	G	0.105263	6.90722	0.949382	-8.17985	38.4276	0.438718	0.00041	0.465433	94.7274	138	9	211	16	14	128148347	16.7698	0	0.988806	0.934268	5.6823e-10	149	8.46663e-08	11343
chr7_128135171-128136770	chr7:128128483:C:A	chr7	128128483	C	A	0.532895	0.07199	0.995554	-6.19851	28.4529	0.535238	0.000396	0.432949	88.6901	49	9	211	10	14	128148347	11.4568	0	0.987471	0.991116	9.60072e-08	149	1.43051e-05	7487
chr7_101878081-101878100	chr7:101878172:C:A	chr7	101878172	C	A	0.118421	0.005225	0.999866	-6.85962	37.6474	0.735671	0.01	0.5	37.1713	63	0	163	5	4	101878172	17.5624	0		0.984573	8.47598e-10	103	8.73026e-08	82
chr7_89604921-89605890	chr7:89605635:C:G	chr7	89605635	C	G	0.026316	0.055515	0.998404	-7.048	38.3459	0.332524	0.000105	0.491413	61.1034	123	5	280	6	6	89605635	17.9023	0	0.975709	0.961303	5.92522e-10	149	8.82858e-08	229
chr7_89604921-89605890	chr7:89580498:C:A	chr7	89580498	C	A	0.085526	0.424194	0.996975	-4.40166	23.6876	0.417285	0.00012	0.46077	65.2114	4	5	280	6	6	89605635	10.0493	0	0.97537	0.977998	1.1331e-06	149	0.000168832	24908
chr7_55091411-55092730	chr7:55091656:A:G	chr7	55091656	A	G	0.190789	2.75389	0.979592	-7.88585	38.6792	0.413284	0.000217	0.418623	71.828	107	7	237	7	4	55091656	17.283	0	0.983594	0.948431	4.99495e-10	186	9.2906e-08	414
chr7_38354361-38354520	chr7:38360298:A:G	chr7	38360298	A	G	0.236842	0.21867	0.994842	-7.40371	39.4022	0.209949	0.01	0.5	20.9712	199	0	341	5	4	38360298	19.3578	0		0.991461	3.44915e-10	274	9.45066e-08	5858
chr7_30553161-30553700	chr7:30553147:G:A	chr7	30553147	G	A	0.151316	0.053881	0.999893	-8.0014	38.2153	0.650907	0.001956	0.447888	31.7263	93	3	236	5	4	30557304	17.49	0	0.995145	0.985901	6.33545e-10	153	9.69324e-08	283
chr7_158523991-158524720	chr7:158532880:T:C	chr7	158532880	T	C	0.552632	1.0519	0.995152	-7.68404	38.5583	0.364238	0.01	0.5	31.7821	163	0	254	6	6	158532880	17.5726	0		0.988922	5.31434e-10	183	9.72524e-08	8524
chr7_75629171-75629650	chr7:75629482:C:T	chr7	75629482	C	T	0.013158	0.013511	0.950547	-7.11288	38.5252	0.83183	7e-06	0.465509	44.9591	144	3	250	6	3	75629482	18.0998	0	0.970651	0.927094	5.40513e-10	187	1.01076e-07	72
chr7_100745171-100745660	chr7:100747483:G:A	chr7	100747483	G	A	0.138158	0.280069	0.997666	-6.82574	37.2466	0.682556	3e-06	0.623182	21.219	57	3	146	6	4	100747483	16.9892	0	0.917561	0.984727	1.04097e-09	105	1.09302e-07	2067
chr7_100745171-100745660	chr7:100727213:C:G	chr7	100727213	C	G	0.223684	1.41792	0.971993	-3.99318	19.0817	0.330497	3e-06	0.590064	9.24601	22	3	146	7	4	100747483	8.62139	0	0.916966	0.938349	1.25238e-05	105	0.00131499	18203
chr7_19537501-19538720	chr7:19556832:T:C	chr7	19556832	T	C	0.552632	0.134171	0.984754	-6.75698	38.5387	0.454323	0.000133	0.514537	116.5	257	4	326	5	5	19556832	16.4584	0	0.979971	0.972927	5.36782e-10	218	1.17019e-07	18722
chr7_19537501-19538720	chr7:19538007:G:C	chr7	19538007	G	C	0.907895	3.45616	0.952743	-3.22087	20.0841	0.445132	0.000144	0.552516	101.616	138	4	326	5	5	19556832	7.82537	0	0.979933	0.962077	7.41114e-06	218	0.00161563	103
chr7_135169221-135171510	chr7:135170973:G:C	chr7	135170973	G	C	0.447368	0.689342	0.99868	-6.71162	37.7615	0.524654	0.00046	0.52998	186.112	105	18	243	4	4	135170973	15.6088	0	0.994089	0.996309	7.99426e-10	153	1.22312e-07	607
chr7_90816631-90818180	chr7:90821408:G:A	chr7	90821408	G	A	0.243421	2.41823	0.98618	-7.83793	37.8434	0.377128	0.001278	0.399371	35.8127	170	3	275	15	7	90821408	17.4199	0	0.957665	0.978507	7.66587e-10	162	1.24187e-07	4002
chr7_130272491-130274110	chr7:130282658:T:C	chr7	130282658	T	C	0.539474	0.002989	0.981127	-6.77619	37.6911	0.604988	0.000461	0.491497	29.2856	117	6	202	6	8	130282658	16.8906	0	0.984327	0.96306	8.28825e-10	152	1.25981e-07	9358
chr7_130272491-130274110	chr7:130248149:A:G	chr7	130248149	A	G	0.078947	0.558367	0.995957	-6.59175	32.1485	0.331358	0.000419	0.521855	20.7578	2	6	202	6	8	130282658	14.8775	0	0.984423	0.972594	1.42828e-08	152	2.17099e-06	25151
chr7_25303161-25304390	chr7:25303569:C:G	chr7	25303569	C	G	0.019737	0.030809	0.998899	-7.50329	38.3176	0.674665	1e-06	0.419894	60.9627	96	6	287	5	4	25303569	17.6117	0	0.993601	0.949743	6.01178e-10	224	1.34664e-07	207
chr7_25303161-25304390	chr7:25314179:T:C	chr7	25314179	T	C	0.611842	0.047379	0.990218	-4.6642	24.9238	0.434371	1e-06	0.483525	36.9335	170	6	287	6	4	25303569	10.3169	0	0.993595	0.979482	5.96402e-07	224	0.000133594	10403
chr7_25303161-25304390	chr7:25305788:G:A	chr7	25305788	G	A	0.289474	0.827988	0.999936	-3.41888	18.7879	0.45046	1e-06	0.441512	33.3382	110	6	287	4	4	25303569	7.17767	0	0.993587	0.991319	1.46092e-05	224	0.00327247	2012
chr7_98809321-98811510	chr7:98813539:G:A	chr7	98813539	G	A	0.282895	0.269297	0.994565	-7.28487	38.1688	0.54913	0.000263	0.505383	101.169	140	6	297	7	4	98813539	16.341	0	0.988247	0.98966	6.4881e-10	227	1.4728e-07	3123
chr7_111049791-111051420	chr7:111066290:T:C	chr7	111066290	T	C	0.743421	9.02907	0.994471	-7.43178	37.1174	0.413751	0.001046	0.379468	29.592	156	7	196	6	5	111066290	16.4783	0	0.99575	0.991576	1.11227e-09	135	1.50157e-07	15684
chr7_47771331-47771620	chr7:47765372:A:G	chr7	47765372	A	G	0.125	1.55102	0.998319	-6.74587	38.0388	0.292486	8e-06	0.479678	20.0438	201	3	367	6	8	47765372	18.0988	0	0.985114	0.977488	6.9352e-10	235	1.62977e-07	6104
chr7_47771331-47771620	chr7:47769396:C:T	chr7	47769396	C	T	0.217105	3.0369	0.996735	-3.91904	20.4465	0.605494	1.2e-05	0.382692	23.6271	227	3	367	5	8	47765372	8.66036	0	0.983572	0.985302	6.13226e-06	235	0.00144108	2080
chr7_44914911-44915510	chr7:44921279:A:G	chr7	44921279	A	G	0.690789	0.020474	0.969443	-7.03559	36.7794	0.416529	3e-06	0.475453	53.726	110	5	200	8	6	44921279	16.2327	0	0.985049	0.934378	1.32281e-09	133	1.75934e-07	6069
chr7_44914911-44915510	chr7:44904661:T:C	chr7	44904661	T	C	0.677632	7.17746	0.9724	-3.90107	17.7557	0.449166	3e-06	0.420377	37.598	43	5	200	5	6	44921279	6.70152	0	0.985105	0.958063	2.51166e-05	133	0.00334051	10549
chr7_5773691-5774400	chr7:5773849:G:A	chr7	5773849	G	A	0.421053	2.75345	0.990505	-6.53391	37.1689	0.407935	1.2e-05	0.453047	39.0785	119	2	270	3	4	5773849	16.6323	0	0.993425	0.991391	1.08326e-09	167	1.80904e-07	197
chr7_63791-65060	chr7:65366:G:A	chr7	65366	G	A	0.171053	0.394412	0.966344	-6.56735	37.362	0.37786	0.000306	0.511042	27.2269	111	6	276	10	12	65366	17.0109	0	0.946291	0.936937	9.81166e-10	198	1.94271e-07	940
chr7_63791-65060	chr7:66763:A:G	chr7	66763	A	G	0.348684	1.28022	0.976659	-4.78002	26.6021	0.416688	0.000324	0.497684	30.7966	122	6	276	7	12	65366	11.318	0	0.932154	0.94228	2.4997e-07	198	4.94941e-05	2337
chr7_63791-65060	chr7:65806:G:A	chr7	65806	G	A	0.092105	0.237491	0.997284	-4.78002	25.5162	0.593261	0.000353	0.476268	34.245	114	6	276	8	12	65366	10.89	0	0.938061	0.978262	4.38686e-07	198	8.68598e-05	1380
chr7_63791-65060	chr7:85626:G:T	chr7	85626	G	T	0.796053	0.351237	0.981879	-4.29361	21.8458	0.585727	0.000306	0.509919	30.7272	238	6	276	8	12	65366	9.15586	0	0.933049	0.965204	2.9547e-06	198	0.00058503	21200
chr7_143405251-143406410	chr7:143406124:G:A	chr7	143406124	G	A	0.967105	0.087926	0.905125	-7.27976	36.8347	0.737976	0.000399	0.462775	54.9127	100	5	206	8	6	143406124	17.7202	0	0.994412	0.906696	1.2858e-09	156	2.00585e-07	294
chr7_823741-824330	chr7:823919:A:G	chr7	823919	A	G	0.401316	5.16426	0.984951	-6.4919	37.0019	0.610389	4e-06	0.558429	28.1676	142	4	273	4	4	823919	16.6798	0	0.987547	0.987509	1.18016e-09	187	2.2069e-07	117
chr7_823741-824330	chr7:818200:G:A	chr7	818200	G	A	0.144737	1.70204	0.978208	-5.07581	26.1719	0.349878	3e-06	0.649798	19.7176	110	4	273	6	4	823919	11.9097	0	0.986113	0.962235	3.1233e-07	187	5.84058e-05	5836
chr7_74133671-74135050	chr7:74134680:A:G	chr7	74134680	A	G	0.75	1.89474	0.963306	-6.72692	35.7586	0.5639	0.000466	0.508397	36.6391	74	11	159	6	5	74134680	15.4956	0	0.971078	0.891711	2.23348e-09	101	2.25581e-07	320
chr7_29306171-29307380	chr7:29305065:G:T	chr7	29305065	G	T	0.927632	0.462552	0.999787	-6.52997	36.9777	0.602353	0.00022	0.496633	82.5057	130	3	247	5	5	29305065	16.6693	0	0.997072	0.97473	1.19491e-09	189	2.25838e-07	1711
chr7_70644901-70645770	chr7:70645243:A:G	chr7	70645243	A	G	0.065789	0.376909	0.999661	-6.78443	37.0163	0.309025	0.000218	0.506868	36.2456	123	5	243	10	4	70645243	17.5157	0	0.97763	0.961804	1.17145e-09	197	2.30775e-07	93
chr7_3879381-3879860	chr7:3892724:C:T	chr7	3892724	C	T	0.177632	3.54586	0.997674	-6.90084	37.518	0.660146	0.001273	0.513528	25.5398	316	4	389	7	6	3892724	17.2857	0	0.979913	0.983037	9.0571e-10	261	2.3639e-07	13104
chr7_22560991-22562230	chr7:22571094:G:A	chr7	22571094	G	A	0.256579	0.359263	0.999897	-6.69281	36.669	0.413082	0.000459	0.467687	38.9081	179	10	229	6	5	22571094	16.2466	0	0.987489	0.990341	1.39984e-09	193	2.7017e-07	9484
chr7_22560991-22562230	chr7:22585117:C:G	chr7	22585117	C	G	0.394737	0.309044	0.974734	-6.69281	36.2099	0.578965	0.000483	0.449658	43.42	227	10	229	6	5	22571094	15.8433	0	0.988027	0.953347	1.77167e-09	193	3.41933e-07	23507
chr7_11533341-11533770	chr7:11533872:G:T	chr7	11533872	G	T	0.203947	0.012969	0.952719	-6.75596	37.3367	0.649257	7e-06	0.645335	15.6842	216	4	441	8	6	11533872	17.0782	0	0.97687	0.909859	9.93981e-10	328	3.26026e-07	316
chr7_11533341-11533770	chr7:11543263:G:C	chr7	11543263	G	C	0.421053	0.480888	0.994038	-4.92939	24.5599	0.631404	8e-06	0.598633	11.6129	299	4	441	5	6	11533872	10.8838	0	0.976074	0.987035	7.20338e-07	328	0.000236271	9707
chr7_11533341-11533770	chr7:11528532:C:G	chr7	11528532	C	G	0.546053	0.383838	0.975656	-4.06208	20.5864	0.61778	8e-06	0.624449	10.3714	167	4	441	5	6	11533872	8.89507	0	0.975921	0.955736	5.70006e-06	328	0.00186962	5024
chr7_726121-728700	chr7:726583:A:G	chr7	726583	A	G	0.342105	0.932507	0.99615	-6.54632	35.8453	0.451522	0.000456	0.441994	121.624	136	9	233	4	6	726583	15.3129	0	0.985571	0.995013	2.13622e-09	161	3.43931e-07	827
chr7_726121-728700	chr7:738419:T:A	chr7	738419	T	A	0.598684	0.705958	0.987026	-4.20457	19.3317	0.529612	0.000495	0.40685	116.837	173	9	233	5	6	726583	6.90067	0	0.985763	0.976997	1.09865e-05	161	0.00176882	11009
chr7_90118391-90120070	chr7:90112188:G:A	chr7	90112188	G	A	0.611842	0.559997	0.96968	-6.50586	35.5529	0.569173	0.000926	0.507326	30.9589	93	10	242	7	4	90112188	15.4628	0	0.977466	0.942204	2.48221e-09	143	3.54956e-07	7042
chr7_90118391-90120070	chr7:90134671:G:T	chr7	90134671	G	T	0.138158	0.280069	0.947748	-4.23726	18.7585	0.560424	0.001067	0.467135	30.9896	188	10	242	7	4	90112188	7.24744	0	0.977309	0.904993	1.48359e-05	143	0.00212153	15441
chr7_154963781-154964810	chr7:154964096:G:A	chr7	154964096	G	A	0.565789	2.93804	0.996397	-7.03279	35.0141	0.586325	0.000473	0.57731	35.7982	85	4	197	4	6	154964096	15.5035	0	0.995335	0.996557	3.27334e-09	109	3.56795e-07	200
chr7_154963781-154964810	chr7:154952189:C:T	chr7	154952189	C	T	0.164474	0.776848	0.999902	-4.32232	19.4381	0.412795	0.000479	0.604174	32.4646	48	4	197	6	6	154964096	8.07712	0	0.995215	0.984094	1.03916e-05	109	0.00113268	12107
chr7_107596951-107597320	chr7:107609254:G:T	chr7	107609254	G	T	0.125	0.726101	0.999872	-7.1958	35.4849	0.347276	6e-06	0.526044	20.5554	137	2	194	5	6	107609254	16.362	0	0.988045	0.98307	2.57037e-09	142	3.64992e-07	12118
chr7_107596951-107597320	chr7:107596850:T:A	chr7	107596850	T	A	0.046053	0.177122	0.999075	-7.1958	32.5159	0.641544	8e-06	0.436909	31.8251	83	2	194	6	6	107609254	14.5922	0	0.987957	0.950028	1.18222e-08	142	1.67875e-06	286
chr7_107596951-107597320	chr7:107608484:T:G	chr7	107608484	T	G	0.743421	0.364022	0.986671	-4.18577	18.2446	0.413814	8e-06	0.457178	21.2166	134	2	194	6	6	107609254	7.38416	0	0.987965	0.970451	1.94272e-05	142	0.00275866	11348
chr7_41253781-41254280	chr7:41248261:A:G	chr7	41248261	A	G	0.302632	0.272554	0.99994	-6.5599	35.8646	0.360106	7e-06	0.387917	24.75	94	4	259	6	5	41248261	16.4408	0	0.973734	0.989314	2.11515e-09	176	3.72266e-07	5769
chr7_41253781-41254280	chr7:41238739:G:C	chr7	41238739	G	C	0.052632	0.234568	0.995943	-3.82367	17.6426	0.344489	9e-06	0.309499	17.9154	49	4	259	9	5	41248261	7.88722	0	0.971193	0.956184	2.66553e-05	176	0.00469134	15291
chr7_132386071-132386770	chr7:132386286:C:T	chr7	132386286	C	T	0.052632	0.234568	0.99971	-7.00728	35.0698	0.632159	3e-06	0.57727	65.9402	93	3	174	5	4	132386286	15.7273	0	0.968554	0.979142	3.18088e-09	118	3.75344e-07	134
chr7_28853711-28855020	chr7:28853933:G:C	chr7	28853933	G	C	0.256579	3.24761	0.990591	-6.3431	35.8955	0.553934	2e-06	0.495948	78.8846	88	7	218	5	6	28853933	15.4325	0	0.965495	0.964404	2.08184e-09	184	3.83058e-07	433
chr7_28853711-28855020	chr7:28854355:G:A	chr7	28854355	G	A	0.092105	0.782189	0.993594	-5.35902	28.8327	0.415	1e-06	0.543833	62.0123	89	7	218	5	6	28853933	12.5713	0	0.9653	0.986826	7.89056e-08	184	1.45186e-05	11
chr7_101168771-101174580	chr7:101173655:A:G	chr7	101173655	A	G	0.75	0.023392	0.983223	-6.54525	35.8225	0.454434	0.000277	0.490224	127.853	115	28	242	5	5	101173655	15.224	0	0.991588	0.980644	2.16138e-09	184	3.97695e-07	1979
chr7_101168771-101174580	chr7:101172807:G:A	chr7	101172807	G	A	0.401316	0.350553	0.993241	-3.31747	17.5591	0.470534	0.000286	0.480919	110.993	112	28	242	4	5	101173655	6.09633	0	0.991562	0.992441	2.78513e-05	184	0.00512463	1131
chr7_69450511-69450810	chr7:69450574:A:T	chr7	69450574	A	T	0.381579	1.00837	0.998593	-6.72988	35.5622	0.6378	2.3e-05	0.544753	26.2453	138	1	226	5	4	69450574	16.1864	0	0.994593	0.994593	2.47037e-09	170	4.19963e-07	86
chr7_30556171-30557850	chr7:30547716:C:T	chr7	30547716	C	T	0.539474	0.754713	0.994989	-6.77493	35.2507	0.462185	0.000639	0.464784	125.024	61	18	237	5	5	30547716	14.7414	0	0.986268	0.991353	2.89878e-09	153	4.43513e-07	9294
chr7_36401711-36402160	chr7:36400412:T:G	chr7	36400412	T	G	0.309211	0.462552	0.995895	-7.07026	34.8708	0.257197	0.01	0.5	22.5325	78	0	169	5	4	36380182	16.8527	0		0.991294	3.52334e-09	128	4.50987e-07	1524
chr7_141279871-141280510	chr7:141280171:C:T	chr7	141280171	C	T	0.052632	0.234568	0.999579	-6.17356	34.7405	0.222022	1.5e-05	0.381546	42.6527	91	2	178	7	2	141280171	17.0152	0	0.958942	0.975779	3.76721e-09	127	4.78436e-07	19
chr7_125255891-125256870	chr7:125254476:A:G	chr7	125254476	A	G	0.098684	2.6399	0.997785	-6.21632	34.9499	0.309084	0.000831	0.401135	21.3444	82	3	231	8	4	125254476	16.4214	0	0.990878	0.971006	3.38296e-09	145	4.90529e-07	1904
chr7_37005511-37006480	chr7:37005938:G:A	chr7	37005938	G	A	0.125	0.038668	0.995948	-6.12794	34.3526	0.617889	0.000168	0.536589	66.3941	77	6	162	17	11	37005938	15.469	0	0.972577	0.990673	4.59777e-09	109	5.01156e-07	58
chr7_134619601-134620640	chr7:134620050:G:A	chr7	134620050	G	A	0.381579	3.65733	0.995755	-6.06481	35.3581	0.562835	0.000246	0.529163	65.2382	184	5	314	4	4	134620050	15.3196	0	0.992212	0.996494	2.74323e-09	193	5.29443e-07	70
chr7_128955201-128956020	chr7:128955552:T:C	chr7	128955552	T	C	0.059211	2.28174	0.995894	-6.36683	34.6808	0.324963	0.000388	0.510068	59.8706	118	4	206	8	4	128955552	16.2559	0	0.949586	0.983924	3.88445e-09	141	5.47708e-07	58
chr7_50778541-50778820	chr7:50778679:C:T	chr7	50778679	C	T	0.131579	22.1119	0.999702	-7.29843	34.8113	0.298457	3.4e-05	0.348032	33.8389	138	1	258	7	4	50778679	16.4804	0	0.992486	0.992486	3.63267e-09	152	5.52165e-07	1
chr7_76791221-76791430	chr7:76791497:T:C	chr7	76791497	T	C	0.434211	0.385027	0.948251	-6.11283	34.9672	0.636971	9e-06	0.540595	23.7149	109	3	230	7	6	76791497	15.9616	0	0.923578	0.89351	3.35306e-09	168	5.63314e-07	171
chr7_76791221-76791430	chr7:76802169:C:T	chr7	76802169	C	T	0.138158	1.95303	0.986207	-4.46955	20.485	0.636542	9e-06	0.545839	22.9967	152	3	230	6	6	76791497	8.91906	0	0.923831	0.969241	6.0102e-06	168	0.00100971	10843
chr7_76791221-76791430	chr7:76778801:A:G	chr7	76778801	A	G	0.059211	0.301042	0.963755	-4.46955	19.9455	0.307859	7e-06	0.618582	14.4818	44	3	230	7	6	76791497	9.27539	0	0.921536	0.926082	7.96797e-06	168	0.00133862	12525
chr7_154424661-154425930	chr7:154425148:G:C	chr7	154425148	G	C	0.848684	0.437062	0.972102	-6.11065	35.3886	0.414912	0.000291	0.383464	66.7919	149	7	287	9	7	154425148	15.5251	0	0.987672	0.92741	2.70063e-09	213	5.75234e-07	148
chr7_154424661-154425930	chr7:154424713:C:T	chr7	154424713	C	T	0.032895	0.087926	0.999334	-3.53463	18.3029	0.61332	0.000299	0.355343	64.8397	146	7	287	8	7	154425148	7.62431	0	0.98758	0.96301	1.88422e-05	213	0.00401339	583
chr7_91557921-91558460	chr7:91556735:G:A	chr7	91556735	G	A	0.197368	2.01532	0.992879	-6.0769	34.9528	0.621113	1.1e-05	0.449227	41.1115	110	3	248	5	4	91556735	15.7012	0	0.959984	0.983583	3.37793e-09	175	5.91138e-07	1455
chr7_91557921-91558460	chr7:91549392:AC:A	chr7	91549392	AC	A	0.263158	0.024235	0.988039	-3.28183	19.838	0.409056	8e-06	0.546862	23.9517	81	3	248	4	4	91556735	8.34163	0	0.959604	0.976204	8.42897e-06	175	0.00147507	8798
chr7_71286061-71287030	chr7:71286122:G:T	chr7	71286122	G	T	0.368421	0.024235	0.991369	-6.11754	35.346	0.598187	0.000447	0.467615	27.3276	145	6	306	6	8	71286122	15.789	0	0.972157	0.989205	2.76029e-09	220	6.07263e-07	424
chr7_71286061-71287030	chr7:71285519:G:A	chr7	71285519	G	A	0.203947	0.012969	0.978987	-3.99012	20.6744	0.405359	0.000454	0.505038	20.3729	140	6	306	8	8	71286122	8.76743	0	0.972502	0.958622	5.4439e-06	220	0.00119766	1027
chr7_74477601-74482120	chr7:74484256:G:T	chr7	74484256	G	T	0.710526	0.124069	0.999309	-6.27703	34.517	0.468205	0.000473	0.530506	127.956	118	21	212	5	12	74484256	14.2286	0	0.967109	0.9909	4.2254e-09	147	6.21134e-07	4396
chr7_24158791-24159700	chr7:24179280:C:T	chr7	24179280	C	T	0.460526	1.7701	0.996453	-6.22183	34.6279	0.436064	0.00049	0.453834	59.7461	271	9	299	6	5	24179280	14.9177	0	0.985563	0.992946	3.99153e-09	158	6.30662e-07	20034
chr7_32846551-32846940	chr7:32846800:G:C	chr7	32846800	G	C	0.032895	0.087926	0.987529	-6.01722	34.0615	0.197024	0.000201	0.570042	44.4847	104	3	180	9	6	32846800	16.6943	0	0.955171	0.966949	5.33963e-09	129	6.88812e-07	54
chr7_64891011-64891900	chr7:64898343:G:C	chr7	64898343	G	C	0.046053	0.177122	0.999373	-7.10205	34.5081	0.6553	0.000597	0.661554	24.4375	195	5	298	7	6	64898343	15.6605	0	0.994556	0.944218	4.24474e-09	163	6.91893e-07	6887
chr7_64891011-64891900	chr7:64882020:T:C	chr7	64882020	T	C	0.427632	0.266709	0.999948	-6.18019	29.6795	0.605342	0.000658	0.635908	21.275	105	5	298	7	6	64898343	13.049	0	0.994847	0.991121	5.09712e-08	163	8.30831e-06	9436
chr7_55244881-55245920	chr7:55245387:A:G	chr7	55245387	A	G	0.013158	0.013511	0.854851	-5.98985	35.3832	0.285821	4.8e-05	0.571574	58.1074	211	7	379	8	3	55245387	16.6754	0	0.986673	0.871116	2.70809e-09	269	7.28476e-07	13
chr7_55244881-55245920	chr7:55245535:T:C	chr7	55245535	T	C	0.230263	1.62615	0.999924	-2.5802	18.8814	0.547849	5.9e-05	0.529464	61.2618	213	7	379	4	3	55245387	7.15201	0	0.986679	0.995084	1.39104e-05	269	0.00374189	135
chr7_50780991-50784490	chr7:50789095:G:A	chr7	50789095	G	A	0.638158	9.03042	0.999942	-7.0406	34.1528	0.727848	0.003845	0.409688	1.30055	175	18	286	30	9	50774677	15.594	0	0.994009	0.929929	5.09509e-09	143	7.28598e-07	6355
chr7_50780991-50784490	chr7:50757576:C:T	chr7	50757576	C	T	0.236842	0.21867	0.996852	-5.23624	25.2356	0.6775	0.00439	0.424807	1.26912	9	18	286	13	9	50774677	11.4322	0	0.994169	0.976891	5.07382e-07	143	7.25557e-05	25164
chr7_50780991-50784490	chr7:50785133:G:GAA	chr7	50785133	G	GAA	0.032895	0.087926	0.999539	-4.83784	22.8772	0.77508	0.004354	0.45734	1.96387	155	18	286	7	9	50774677	10.7603	0	0.99436	0.916438	1.72692e-06	143	0.000246949	2393
chr7_156959681-156959800	chr7:156959637:G:A	chr7	156959637	G	A	0.789474	0.19	0.996195	-7.04194	35.0207	0.330675	3.2e-05	0.59323	27.1333	162	1	334	4	5	156955347	16.1295	0	0.991632	0.989708	3.26211e-09	229	7.47022e-07	103
chr7_156959681-156959800	chr7:156949580:G:C	chr7	156949580	G	C	0.467105	2.7251	0.99411	-4.56863	21.9289	0.355659	5.1e-05	0.468143	15.2769	89	1	334	4	5	156955347	9.80428	0	0.991527	0.986092	2.82936e-06	229	0.000647924	10160
chr7_71637651-71638220	chr7:71645915:G:T	chr7	71645915	G	T	0.710526	0.124069	0.999809	-5.96044	34.6034	0.356123	2.1e-05	0.376003	15.4742	181	2	271	5	4	71645915	15.6566	0	0.994648	0.990689	4.04198e-09	186	7.51808e-07	7979
chr7_50697391-50698920	chr7:50687511:A:C	chr7	50687511	A	C	0.921053	0.689342	0.999803	-6.37107	34.8744	0.649193	7e-06	0.596926	54.736	81	2	283	7	7	50687511	16.1216	0	0.996984	0.977747	3.51678e-09	219	7.70175e-07	10645
chr7_118213991-118215020	chr7:118214417:C:T	chr7	118214417	C	T	0.328947	3.85085	0.997932	-6.78864	34.5018	0.44788	0.000258	0.481196	83.9901	134	10	241	4	5	118214417	14.7715	0	0.990517	0.996214	4.25849e-09	182	7.75046e-07	89
chr7_109210101-109210320	chr7:109210144:G:A	chr7	109210144	G	A	0.263158	0.558367	0.999193	-6.88416	34.9469	0.2472	4.7e-05	0.204222	12.5013	145	2	367	5	5	109210144	16.9374	0	0.988283	0.990992	3.38818e-09	235	7.96222e-07	66
chr7_143504821-143505210	chr7:143505171:C:T	chr7	143505171	C	T	0.276316	1.06928	0.993951	-5.9509	34.4422	0.385687	0.000584	0.532585	35.0483	152	4	255	6	5	143505171	15.6364	0	0.988775	0.992172	4.39101e-09	198	8.6942e-07	155
chr7_143504821-143505210	chr7:143513313:A:G	chr7	143513313	A	G	0.638158	1.03638	0.982293	-4.2261	22.3009	0.576116	0.000687	0.463606	32.5804	209	4	255	5	5	143505171	9.30031	0	0.988749	0.968535	2.33099e-06	198	0.000461536	8297
chr7_143504821-143505210	chr7:143500275:T:C	chr7	143500275	T	C	0.335526	0.08181	0.993374	-3.52304	17.3819	0.568024	0.000693	0.458094	32.5876	111	4	255	4	5	143505171	6.83035	0	0.988812	0.986361	3.05721e-05	198	0.00605328	4741
chr7_158453781-158454000	chr7:158458277:G:A	chr7	158458277	G	A	0.414474	0.84436	0.984904	-6.64667	33.9019	0.3217	4.6e-05	0.514058	20.1873	132	1	248	5	5	158458277	15.8697	0	0.98912	0.973601	5.79629e-09	150	8.69444e-07	4387
chr7_4416211-4416940	chr7:4432442:A:C	chr7	4432442	A	C	0.111842	0.003247	0.985583	-6.44984	34.7718	0.310933	3e-06	0.560593	20.5006	296	8	370	6	4	4432442	16.4088	0	0.990317	0.974092	3.70711e-09	261	9.67556e-07	15866
chr7_118614841-118615080	chr7:118615495:T:C	chr7	118615495	T	C	0.493421	0.475929	0.998076	-6.72466	32.8406	0.322576	0.01	0.5	17.135	119	0	219	5	5	118615495	15.2231	0		0.991758	1.00033e-08	101	1.01033e-06	535
chr7_74998871-74999920	chr7:75004292:A:G	chr7	75004292	A	G	0.111842	1.46835	0.930513	-6.2651	31.355	0.352422	7.5e-05	0.640584	49.5861	67	1	126	12	11	75004292	14.3367	0	0.692984	0.889838	2.14909e-08	48	1.03156e-06	4896
chr7_138169101-138170850	chr7:138169565:T:C	chr7	138169565	T	C	0.328947	0.013511	0.999913	-5.90881	34.0613	0.400176	0.000963	0.47801	30.1483	132	8	231	6	7	138169565	15.2298	0	0.986923	0.995202	5.34042e-09	194	1.03604e-06	411
chr7_10300221-10301140	chr7:10298849:T:G	chr7	10298849	T	G	0.256579	0.359263	0.99629	-6.42745	34.823	0.393595	0.001187	0.427283	39.9249	186	8	412	7	5	10298849	15.6809	0	0.975423	0.990524	3.61086e-09	291	1.05076e-06	1831
chr7_148144351-148145800	chr7:148144834:A:G	chr7	148144834	A	G	0.046053	0.177122	0.99133	-6.12068	33.3685	0.32729	0.000141	0.486085	17.002	91	8	198	5	11	148144834	15.4689	0	0.984452	0.974007	7.62507e-09	140	1.06751e-06	242
chr7_148144351-148145800	chr7:148168957:A:G	chr7	148168957	A	G	0.092105	0.782189	0.996986	-3.67155	17.703	0.394363	0.000158	0.460513	17.3189	190	8	198	6	11	148144834	7.46873	0	0.984193	0.971473	2.58225e-05	140	0.00361514	23881
chr7_136133371-136134180	chr7:136133727:C:G	chr7	136133727	C	G	0.111842	1.20516	0.976908	-6.62174	33.6221	0.253567	1.6e-05	0.396595	10.0714	127	2	255	6	5	136133727	16.1591	0	0.979371	0.964095	6.69294e-09	168	1.12441e-06	49
chr7_37551991-37552760	chr7:37552628:G:T	chr7	37552628	G	T	0.414474	0.199121	0.999948	-6.24786	33.4978	0.380087	6e-06	0.453498	20.9766	117	6	237	4	5	37552628	15.0813	0	0.994866	0.995508	7.13435e-09	158	1.12723e-06	252
chr7_37551991-37552760	chr7:37561943:C:T	chr7	37561943	C	T	0.282895	0.269297	0.999935	-5.95725	27.543	0.387642	6e-06	0.399328	17.1258	147	6	237	5	5	37552628	12.1947	0	0.99479	0.990876	1.53644e-07	158	2.42758e-05	9567
chr7_37551991-37552760	chr7:37551350:C:T	chr7	37551350	C	T	0.171053	2.06497	0.999903	-5.44882	24.9366	0.605075	7e-06	0.365481	19.435	110	6	237	5	5	37552628	10.7614	0	0.994723	0.988257	5.92476e-07	158	9.36112e-05	1026
chr7_150970831-150972900	chr7:150972232:G:A	chr7	150972232	G	A	0.019737	0.030809	0.940695	-5.77449	33.0796	0.255748	0.000404	0.517714	76.5302	86	12	190	9	6	150972232	15.6592	0	0.971293	0.93652	8.84617e-09	133	1.17654e-06	366
chr7_150970831-150972900	chr7:150971636:G:C	chr7	150971636	G	C	0.046053	0.177122	0.95998	-2.34132	16.5267	0.564746	0.000509	0.510243	97.7638	83	12	190	5	6	150972232	6.35474	0	0.969282	0.810498	4.7969e-05	133	0.00637987	230
chr7_95303671-95303870	chr7:95301959:T:C	chr7	95301959	T	C	0.197368	0.000817	0.994687	-6.54796	33.1506	0.689742	0.01	0.5	25.9821	87	0	216	6	5	95301959	15.3473	0		0.988037	8.52919e-09	166	1.41584e-06	1811
chr7_13179901-13180750	chr7:13171175:C:T	chr7	13171175	C	T	0.427632	0.177122	0.998458	-5.76864	33.6305	0.609511	9e-06	0.572207	28.5401	94	2	320	5	4	13171175	14.959	0	0.995572	0.99199	6.66388e-09	218	1.45273e-06	9151
chr7_24709711-24709900	chr7:24709604:T:C	chr7	24709604	T	C	0.736842	1.7924	0.999934	-5.68832	33.2118	0.322343	0.001799	0.427758	31.1936	126	2	248	5	4	24709604	15.3141	0	0.902653	0.989236	8.2647e-09	189	1.56203e-06	202
chr7_97973321-97973460	chr7:97978633:G:A	chr7	97978633	G	A	0.25	5.26316	0.955902	-6.20754	33.7569	0.66439	4e-06	0.59566	23.7002	233	7	421	7	7	97978633	15.5389	0	0.972508	0.88619	6.24463e-09	274	1.71103e-06	5243
chr7_67128721-67129810	chr7:67130596:A:G	chr7	67130596	A	G	0.164474	2.63331	0.998401	-6.43445	33.5728	0.418266	1e-06	0.492456	45.5038	178	8	375	5	4	67130596	14.7691	0	0.992814	0.988045	6.86463e-09	253	1.73675e-06	1330
chr7_22586501-22587560	chr7:22589666:C:T	chr7	22589666	C	T	0.414474	0.199121	0.975453	-5.6253	31.8132	0.615106	2.4e-05	0.46835	30.6625	93	1	142	5	3	22589666	14.158	0	0.838323	0.956231	1.69732e-08	110	1.86705e-06	2636
chr7_13987461-13992880	chr7:13990498:C:T	chr7	13990498	C	T	0.098684	2.6399	0.99984	-5.53533	32.8378	0.453824	0.000604	0.514545	129.366	169	24	291	4	3	13990498	13.9016	0	0.990661	0.990583	1.00179e-08	190	1.90341e-06	328
chr7_39742411-39742490	chr7:39742396:T:G	chr7	39742396	T	G	0.105263	1.0519	0.998189	-5.89761	32.3338	0.715121	3.4e-05	0.437487	38.3937	95	1	195	6	5	39744201	14.934	0	0.977969	0.979746	1.29832e-08	156	2.02538e-06	54
chr7_2199631-2200040	chr7:2206819:T:C	chr7	2206819	T	C	0.769737	1.62615	0.969763	-5.55332	32.729	0.640493	6e-06	0.52959	30.0659	163	3	264	5	4	2206819	14.9565	0	0.996622	0.950604	1.05943e-08	209	2.21422e-06	6983
chr7_5176891-5177590	chr7:5175434:G:T	chr7	5175434	G	T	0.348684	0.147304	0.997106	-6.30615	32.8911	0.419128	0.000611	0.504381	37.4535	176	6	345	4	6	5174972	14.4412	0	0.992677	0.991658	9.74667e-09	238	2.31971e-06	1806
chr7_5176891-5177590	chr7:5172141:T:C	chr7	5172141	T	C	0.822368	1.20516	0.97126	-5.05051	25.6333	0.418968	0.000643	0.489854	42.4009	149	6	345	6	6	5174972	10.8507	0	0.99237	0.937384	4.12845e-07	238	9.82571e-05	5099
chr7_5176891-5177590	chr7:5177837:TG:T	chr7	5177837	TG	T	0.197368	0.566533	0.979547	-4.7372	24.1257	0.575795	0.000664	0.481947	38.9766	198	6	345	5	6	5174972	10.089	0	0.992429	0.963777	9.02462e-07	238	0.000214786	597
chr7_76187091-76187760	chr7:76177929:C:T	chr7	76177929	C	T	0.019737	0.030809	0.993479	-5.40078	31.4381	0.72954	8e-06	0.440087	31.329	72	4	193	7	4	76177929	14.4825	0	0.996061	0.926492	2.05903e-08	116	2.38848e-06	9497
chr7_37208391-37209100	chr7:37208660:T:C	chr7	37208660	T	C	0.138158	0.280069	0.993688	-6.11707	31.35	0.332157	2.7e-05	0.291441	54.6909	80	2	164	8	5	37208660	14.7072	0	0.910887	0.990159	2.15461e-08	113	2.43471e-06	86
chr7_44176881-44178580	chr7:44178742:G:A	chr7	44178742	G	A	0.118421	4.51662	0.99341	-6.78986	31.9796	0.433117	0.000238	0.485852	103.599	90	7	198	7	4	44175415	13.7626	0	0.991954	0.986331	1.55801e-08	159	2.47724e-06	1012
chr7_66737591-66738330	chr7:66742380:A:G	chr7	66742380	A	G	0.361842	2.29459	0.998613	-6.40096	31.9625	0.394692	1.1e-05	0.398936	30.192	134	2	226	5	5	66742380	14.1867	0	0.993716	0.992701	1.57177e-08	158	2.4834e-06	4420
chr7_104224051-104224710	chr7:104224986:G:C	chr7	104224986	G	C	0.559211	1.08035	0.995971	-6.06524	32.5538	0.391218	1.5e-05	0.40975	35.0823	245	3	440	4	6	104224986	14.546	0	0.994229	0.993138	1.15941e-08	224	2.59708e-06	606
chr7_128867861-128870220	chr7:128870314:ATCT:A	chr7	128870314	ATCT	A	0.236842	0.642621	0.993753	-5.92709	31.634	0.55421	0.000358	0.518792	105.113	108	24	207	6	4	128870314	13.3288	0	0.98687	0.986989	1.86141e-08	141	2.62459e-06	1274
chr7_22600801-22602620	chr7:22589666:C:T	chr7	22589666	C	T	0.414474	0.199121	0.975453	-5.48916	30.341	0.567477	6e-06	0.501695	65.8274	31	3	108	5	4	22589666	12.8283	0	0.98231	0.956414	3.62379e-08	73	2.64537e-06	12044
chr7_134350471-134351730	chr7:134346165:A:G	chr7	134346165	A	G	0.618421	2.03438	0.994136	-5.4187	32.682	0.422642	0.000352	0.442241	20.7198	159	9	427	6	5	134346165	14.1224	0	0.96693	0.989535	1.08537e-08	258	2.80026e-06	4935
chr7_24283431-24285890	chr7:24276702:T:C	chr7	24276702	T	C	0.480263	0.494105	0.992713	-5.69568	32.2082	0.542687	0.00078	0.491058	52.8833	103	21	291	5	4	24276702	13.4992	0	0.994164	0.984162	1.38502e-08	206	2.85315e-06	7958
chr7_155665811-155666390	chr7:155644303:C:T	chr7	155644303	C	T	0.559211	0.329525	0.999948	-6.59381	30.3343	0.619111	8e-06	0.582495	30.3435	10	3	179	4	4	155644303	13.5508	0	0.993238	0.99248	3.63646e-08	83	3.01826e-06	21797
chr7_2566601-2568180	chr7:2567767:G:A	chr7	2567767	G	A	0.013158	0.013511	0.998856	-6.77653	32.4898	0.659835	1e-06	0.526617	81.9155	158	14	374	12	6	2567767	14.7685	0	0.98637	0.927307	1.19817e-08	259	3.10326e-06	377
chr7_45561651-45562530	chr7:45565943:C:T	chr7	45565943	C	T	0.131579	0.100496	0.999194	-5.69278	31.82	0.365124	2e-06	0.497238	36.4597	164	8	264	6	5	45565943	14.4788	0	0.9913	0.982904	1.69141e-08	186	3.14602e-06	3853
chr7_26387521-26388420	chr7:26387923:A:G	chr7	26387923	A	G	0.085526	0.664769	0.999819	-5.89378	31.9595	0.333529	4e-06	0.445711	31.008	129	5	240	6	3	26387923	14.8503	0	0.989636	0.985692	1.57424e-08	202	3.17997e-06	47
chr7_5810771-5811610	chr7:5811011:T:G	chr7	5811011	T	G	0.486842	1.88076	0.999896	-5.67584	32.4552	0.566044	0.000803	0.537425	37.5338	169	9	364	4	4	5811011	13.9965	0	0.984725	0.99653	1.21969e-08	274	3.34196e-06	179
chr7_5810771-5811610	chr7:5813586:T:C	chr7	5813586	T	C	0.131579	1.74472	0.991991	-5.26592	26.8375	0.4067	0.000781	0.550135	31.9316	182	9	364	6	4	5811011	11.7098	0	0.984929	0.980247	2.21303e-07	274	6.06371e-05	2396
chr7_5810771-5811610	chr7:5795055:C:G	chr7	5795055	C	G	0.052632	0.234568	0.961206	-5.26592	26.4237	0.348066	0.000765	0.556499	29.4198	57	9	364	7	4	5811011	12.0866	0	0.98512	0.926352	2.74157e-07	274	7.5119e-05	16135
chr7_68158571-68159070	chr7:68158882:G:A	chr7	68158882	G	A	0.322368	0.002867	0.988061	-6.35283	31.7973	0.365438	1.4e-05	0.453427	34.0646	133	3	314	5	3	68158882	14.4609	0	0.98442	0.984849	1.71127e-08	211	3.61077e-06	62
chr7_121739411-121739720	chr7:121762173:A:G	chr7	121762173	A	G	0.506579	0.475929	0.999951	-5.852	30.9244	0.320824	8.9e-05	0.326366	18.802	192	1	207	7	6	121762173	14.3628	0	0.964559	0.991584	2.68271e-08	136	3.64849e-06	22607
chr7_125807741-125808470	chr7:125805528:T:G	chr7	125805528	T	G	0.519737	0.046729	0.998117	-6.23869	32.2916	0.607093	7.1e-05	0.564573	17.3391	203	3	435	35	15	125812195	14.6655	0	0.986038	0.992559	1.32685e-08	288	3.82132e-06	2578
chr7_73734621-73735450	chr7:73734972:G:A	chr7	73734972	G	A	0.552632	9.92331	0.965189	-5.15038	29.7646	0.438543	4e-06	0.463967	86.7877	87	4	145	4	7	73734972	12.5838	0	0.95476	0.934455	4.8781e-08	80	3.90248e-06	64
chr7_2602471-2602540	chr7:2602508:A:G	chr7	2602508	A	G	0.605263	0.782189	0.996944	-5.26516	32.1979	0.315345	2.1e-05	0.383679	38.3414	202	2	390	4	3	2602508	14.8553	0	0.99132	0.992815	1.39243e-08	287	3.99628e-06	2
chr7_781601-781760	chr7:777582:G:A	chr7	777582	G	A	0.032895	10.9508	0.878728	-5.18463	31.1451	0.788548	0.005984	0.518303	21.4891	118	1	273	7	4	777582	14.5654	0	0.982993	0.874462	2.39448e-08	168	4.02273e-06	4098
chr7_6754051-6754370	chr7:6740265:A:G	chr7	6740265	A	G	0.157895	0.008247	0.99202	-5.70836	28.7963	0.243761	0.01	0.5	15.3873	68	0	73	5	5	6740265	14.0121	0		0.985625	8.04064e-08	51	4.10073e-06	13945
chr7_8160821-8161150	chr7:8161056:A:G	chr7	8161056	A	G	0.703947	0.132438	0.99975	-5.27663	31.746	0.355675	1.6e-05	0.392703	36.3545	159	3	301	5	7	8161056	14.335	0	0.995516	0.993439	1.75713e-08	238	4.18197e-06	70
chr7_2630961-2642480	chr7:2638535:G:T	chr7	2638535	G	T	0.434211	0.098172	0.983962	-5.29777	32.0012	0.465468	0.000882	0.489108	19.18	206	57	350	7	7	2638535	13.1648	0	0.973683	0.979427	1.54079e-08	274	4.22176e-06	1815
chr7_2630961-2642480	chr7:2625554:G:C	chr7	2625554	G	C	0.855263	0.142865	0.951366	-3.92779	21.833	0.45699	0.000885	0.490163	20.8722	142	57	350	8	7	2638535	8.41249	0	0.973553	0.907326	2.97444e-06	274	0.000814997	11166
chr7_155734591-155734850	chr7:155734828:A:G	chr7	155734828	A	G	0.296053	0.835995	0.99688	-6.00454	30.3618	0.323838	1.6e-05	0.510001	35.5391	109	3	223	17	4	155734828	15.8994	0	0.971937	0.958791	3.58526e-08	123	4.40987e-06	108
chr7_6348271-6349510	chr7:6348950:A:T	chr7	6348950	A	T	0.019737	0.030809	0.999235	-6.30186	31.228	0.393349	0.000448	0.495161	77.7895	149	10	287	4	11	6348950	13.8552	0	0.978487	0.949751	2.29429e-08	201	4.61153e-06	60
chr7_30468891-30471500	chr7:30472414:G:A	chr7	30472414	G	A	0.171053	0.394412	0.99423	-6.27625	30.5588	0.421612	2e-06	0.483909	46.055	98	8	206	5	6	30472414	13.1934	0	0.989756	0.987585	3.23898e-08	147	4.7613e-06	2218
chr7_101629351-101629520	chr7:101620642:T:G	chr7	101620642	T	G	0.138158	0.280069	0.986978	-5.14477	30.8797	0.689761	0.01	0.5	33.5237	63	0	261	5	4	101620642	14.207	0		0.978828	2.74527e-08	175	4.80423e-06	8794
chr7_43669241-43669980	chr7:43664944:C:A	chr7	43664944	C	A	0.651316	1.28022	0.999945	-5.96809	30.4361	0.33392	5e-05	0.396321	8.97407	95	2	187	5	4	43664944	13.7965	0	0.992368	0.990023	3.45049e-08	141	4.86519e-06	4666
chr7_43669241-43669980	chr7:43666501:T:G	chr7	43666501	T	G	0.335526	1.72931	0.99534	-3.24039	17.0249	0.355163	5.6e-05	0.366999	6.12216	105	2	187	4	4	43664944	7.46724	0	0.992265	0.989258	3.68938e-05	141	0.00520202	3109
chr7_51080361-51081660	chr7:51081093:A:G	chr7	51081093	A	G	0.934211	1.56855	0.939117	-5.72743	30.3789	0.602183	0.000113	0.502065	111.836	89	7	193	6	4	51081093	13.4739	0	0.994148	0.948909	3.55364e-08	139	4.93955e-06	83
chr7_45217561-45217670	chr7:45217634:A:T	chr7	45217634	A	T	0.309211	0.866683	0.9978	-5.43201	31.1065	0.279527	0.002049	0.280046	30.4326	184	4	299	7	4	45217634	14.723	0	0.988488	0.973193	2.44252e-08	214	5.22699e-06	18
chr7_42720201-42722500	chr7:42721149:C:G	chr7	42721149	C	G	0.039474	0.128354	0.999099	-5.8185	30.4107	0.378109	0.000141	0.491018	44.7233	101	10	208	11	7	42721149	13.6397	0	0.991536	0.973072	3.49598e-08	159	5.5586e-06	201
chr7_42720201-42722500	chr7:42712366:C:T	chr7	42712366	C	T	0.848684	1.26642	0.999892	-3.55458	18.0558	0.559121	0.000149	0.473276	44.8722	52	10	208	8	7	42721149	7.01693	0	0.99144	0.986697	2.14522e-05	159	0.0034109	8984
chr7_158730611-158731450	chr7:158726423:G:T	chr7	158726423	G	T	0.342105	0.207943	0.998003	-5.06614	31.3178	0.401337	0.000263	0.524189	21.6432	158	12	392	6	5	158726423	13.8484	0	0.99179	0.989406	2.19065e-08	254	5.56426e-06	4607
chr7_158730611-158731450	chr7:158731146:C:T	chr7	158731146	C	T	0.078947	0.558367	0.999086	-4.76572	28.6325	0.367651	0.000308	0.486369	15.8577	185	12	392	5	5	158726423	12.942	0	0.991807	0.980149	8.7503e-08	254	2.22258e-05	116
chr7_158730611-158731450	chr7:158731116:T:TG	chr7	158731116	T	TG	0.019737	0.030809	0.997885	-4.68801	26.9453	0.253115	0.00034	0.455704	13.4404	184	12	392	8	5	158726423	12.8988	0	0.991718	0.90339	2.09298e-07	254	5.31618e-05	86
chr7_158730611-158731450	chr7:158723598:C:A	chr7	158723598	C	A	0.039474	0.128354	0.999443	-4.25592	24.3908	0.626625	0.000345	0.453808	23.7509	138	12	392	5	5	158726423	10.6968	0	0.991671	0.947182	7.86443e-07	254	0.000199757	7432
chr7_84112891-84113580	chr7:84113981:A:C	chr7	84113981	A	C	0.427632	0.970398	0.995252	-5.82908	30.2251	0.379318	7e-06	0.508125	25.3845	181	4	328	5	4	84113981	13.5272	0	0.995168	0.991913	3.8469e-08	154	5.92422e-06	745
chr7_36051351-36052100	chr7:36051746:C:T	chr7	36051746	C	T	0.282895	2.72189	0.998163	-5.06431	30.8478	0.613316	5e-06	0.597922	20.9156	137	2	309	5	4	36051746	13.6021	0	0.995682	0.995801	2.79083e-08	213	5.94446e-06	20
chr7_4129271-4130000	chr7:4116379:G:A	chr7	4116379	G	A	0.078947	0.558367	0.995146	-5.97556	31.361	0.622583	2e-06	0.473702	38.4921	83	6	379	6	5	4116379	13.979	0	0.988234	0.972701	2.14239e-08	282	6.04154e-06	13257
chr7_4129271-4130000	chr7:4129429:A:G	chr7	4129429	A	G	0.467105	1.41601	0.992612	-5.55504	28.0601	0.413563	2e-06	0.53114	31.2851	162	6	379	4	5	4116379	12.1429	0	0.988279	0.989275	1.17608e-07	282	3.31655e-05	207
chr7_4129271-4130000	chr7:4106043:T:G	chr7	4106043	T	G	0.171053	2.06497	0.999765	-4.91333	24.4237	0.58413	2e-06	0.487342	32.8181	8	6	379	5	5	4116379	10.3067	0	0.988084	0.988149	7.73107e-07	282	0.000218016	23593
chr7_4129271-4130000	chr7:4134794:G:A	chr7	4134794	G	A	0.144737	0.301042	0.996917	-4.48995	22.2521	0.589722	2e-06	0.489021	32.8496	202	6	379	5	5	4116379	9.34167	0	0.988234	0.98319	2.39095e-06	282	0.000674247	5158
chr7_6008321-6010000	chr7:6029710:C:T	chr7	6029710	C	T	0.072368	0.462552	0.999787	-5.58285	31.0083	0.444546	0.000336	0.493111	195.424	274	15	306	5	7	6033601	13.2626	0	0.981174	0.975734	2.56927e-08	237	6.08918e-06	20550
chr7_22005031-22005620	chr7:22005237:T:C	chr7	22005237	T	C	0.348684	0.790131	0.999914	-5.10809	31.5397	0.404916	0.000814	0.485448	41.0033	212	3	399	4	8	22005237	13.9406	0	0.992603	0.994547	1.95407e-08	312	6.09671e-06	89
chr7_78172241-78172900	chr7:78172753:A:C	chr7	78172753	A	C	0.072368	0.462552	0.999787	-5.14463	30.3958	0.623302	3e-06	0.401941	56.4394	112	6	232	5	3	78172753	13.5144	0	0.996343	0.982992	3.52294e-08	181	6.37652e-06	183
chr7_78172241-78172900	chr7:78171784:A:G	chr7	78171784	A	G	0.467105	0.07199	0.996968	-4.32651	23.5376	0.424979	3e-06	0.466334	44.8035	102	6	232	4	3	78172753	9.85788	0	0.996234	0.99179	1.22496e-06	181	0.000221717	786
chr7_154638281-154638650	chr7:154632207:T:C	chr7	154632207	T	C	0.756579	0.876692	0.966605	-5.8113	30.9579	0.736638	0.00023	0.539106	2.42275	103	8	329	15	8	154638508	14.6802	0	0.972989	0.920775	2.63692e-08	249	6.56592e-06	6259
chr7_70859331-70859580	chr7:70859371:C:T	chr7	70859371	C	T	0.243421	0.876692	0.997012	-5.64278	30.9781	0.618453	3e-05	0.501262	36.7081	171	2	345	4	4	70859371	13.8115	0	0.992178	0.991996	2.60954e-08	253	6.60214e-06	85
chr7_145698921-145699110	chr7:145699048:A:G	chr7	145699048	A	G	0.506579	2.57499	0.994776	-5.38022	29.7356	0.307903	0.005282	0.378259	9.20156	115	1	215	5	5	145699048	13.8588	0	0.993193	0.993193	4.95159e-08	135	6.68464e-06	32
chr7_27130131-27131370	chr7:27146977:A:G	chr7	27146977	A	G	0.230263	0.394412	0.999851	-5.64522	29.004	0.405917	0.001276	0.544522	27.612	118	5	150	5	4	27146977	12.7301	0	0.987626	0.989683	7.22275e-08	95	6.86162e-06	16227
chr7_37116731-37119100	chr7:37114545:G:T	chr7	37114545	G	T	0.256579	1.4418	0.990439	-5.73961	30.1801	0.446189	0.000193	0.448172	88.057	109	9	268	6	5	37114128	12.6174	0	0.977645	0.984041	3.93725e-08	192	7.55952e-06	3371
chr7_5803481-5804370	chr7:5803799:C:T	chr7	5803799	C	T	0.085526	0.664769	0.980215	-4.94697	30.5541	0.384817	0.000421	0.480215	53.5648	159	10	348	7	5	5803799	13.6626	0	0.961938	0.978128	3.24679e-08	246	7.9871e-06	127
chr7_147809781-147810080	chr7:147810048:G:A	chr7	147810048	G	A	0.269737	2.16996	0.997985	-5.30409	30.8765	0.325797	1.1e-05	0.417133	35.1092	193	3	353	5	5	147810048	14.3492	0	0.987172	0.991559	2.74983e-08	291	8.00201e-06	118
chr7_91691261-91693780	chr7:91689359:C:T	chr7	91689359	C	T	0.717105	0.002162	0.981148	-5.92211	28.9371	0.445196	0.000102	0.433034	83.4639	93	17	216	6	5	91689359	12.0257	0	0.98796	0.964831	7.47675e-08	109	8.14965e-06	3161
chr7_36653891-36654290	chr7:36649874:T:C	chr7	36649874	T	C	0.611842	0.490931	0.99426	-5.32444	30.3409	0.376973	0.001418	0.524661	24.8899	114	3	291	4	6	36649874	13.6394	0	0.994589	0.988207	3.62394e-08	230	8.33506e-06	4216
chr7_25392171-25393160	chr7:25396026:T:G	chr7	25396026	T	G	0.5	0.210526	0.988497	-5.34512	30.1772	0.581815	7e-06	0.579675	53.3314	115	3	307	5	3	25396026	13.0754	0	0.985345	0.979668	3.94317e-08	223	8.79328e-06	3360
chr7_106054371-106055880	chr7:106055054:T:C	chr7	106055054	T	C	0.434211	0.608774	0.999948	-5.43845	29.7431	0.456962	0.000765	0.493278	108.666	113	9	241	4	3	106055054	12.2522	0	0.99159	0.996258	4.93259e-08	179	8.82934e-06	72
chr7_132434801-132436630	chr7:132436286:C:T	chr7	132436286	C	T	0.046053	0.177122	0.999669	-5.4317	29.1522	0.619473	0.000318	0.471982	45.5919	94	10	226	5	3	132436286	12.7995	0	0.991473	0.976488	6.69108e-08	136	9.09988e-06	570
chr7_132434801-132436630	chr7:132446720:A:G	chr7	132446720	A	G	0.032895	0.087926	0.995868	-4.22948	22.5133	0.341275	0.000266	0.523951	25.8193	162	10	226	5	3	132436286	10.167	0	0.991479	0.943067	2.08691e-06	136	0.00028382	11004
chr7_8637721-8638770	chr7:8638271:T:C	chr7	8638271	T	C	0.282895	0.374469	0.999648	-5.1395	30.6158	0.555371	1e-06	0.542799	58.8386	180	12	461	4	5	8638271	12.906	0	0.989317	0.994599	3.14524e-08	301	9.46718e-06	25
chr7_111029591-111030170	chr7:111030058:G:A	chr7	111030058	G	A	0.269737	0.733187	0.999337	-5.54463	28.5761	0.407082	1.2e-05	0.515205	54.7192	64	2	168	4	4	111030058	12.5484	0	0.99495	0.995018	9.00854e-08	109	9.81931e-06	178
chr7_132932231-132932650	chr7:132932362:T:G	chr7	132932362	T	G	0.157895	0.90918	0.983469	-5.40713	28.4535	0.323471	4.8e-05	0.419262	31.6349	80	1	148	5	3	132932362	13.2533	0	0.980487	0.980487	9.5976e-08	105	1.00775e-05	78
chr7_26555811-26556950	chr7:26556751:G:C	chr7	26556751	G	C	0.131579	1.74472	0.998166	-5.96117	30.0585	0.555375	0.00015	0.475292	99.1178	205	8	354	5	3	26556751	12.6442	0	0.995451	0.989476	4.19202e-08	253	1.06058e-05	371
chr7_158703891-158705840	chr7:158705250:C:A	chr7	158705250	C	A	0.019737	0.030809	0.995861	-6.11195	29.7942	0.419225	0.001243	0.527041	176.234	129	13	317	5	4	158705251	12.9159	0	0.980283	0.949669	4.80417e-08	221	1.06172e-05	384
chr7_33664291-33664670	chr7:33645767:A:G	chr7	33645767	A	G	0.144737	1.70204	0.977586	-5.48288	29.4396	0.279369	1.2e-05	0.515166	15.1917	28	2	293	7	6	33645767	13.9884	0	0.82341	0.96246	5.76864e-08	198	1.14219e-05	18713
chr7_33664291-33664670	chr7:33664720:TATC:T	chr7	33664720	TATC	T	0.5	1.89474	0.996944	-4.95625	23.448	0.627073	1.2e-05	0.502431	15.9075	163	2	293	5	6	33645767	10.3444	0	0.823337	0.993158	1.28339e-06	198	0.000254111	240
chr7_150787481-150789000	chr7:150788995:G:A	chr7	150788995	G	A	0.342105	0.932507	0.95233	-5.05018	29.4838	0.583866	1.1e-05	0.564868	18.7985	125	10	316	38	23	150788571	13.2673	0	0.951332	0.894247	5.63849e-08	216	1.21791e-05	755
chr7_150787481-150789000	chr7:150775569:G:A	chr7	150775569	G	A	0.401316	0.705958	0.98875	-3.71442	18.972	0.566737	1.4e-05	0.566206	16.1566	62	10	316	41	23	150788571	7.97382	0	0.951711	0.979134	1.32654e-05	216	0.00286532	12671
chr7_95608351-95610110	chr7:95611542:T:G	chr7	95611542	T	G	0.013158	0.013511	0.998856	-5.95602	29.6212	0.259612	1e-06	0.460791	41.5614	190	8	316	11	4	95593686	14.0894	0	0.987036	0.82065	5.25272e-08	232	1.21863e-05	2312
chr7_46909031-46910550	chr7:46911027:C:A	chr7	46911027	C	A	0.157895	0.008247	0.999897	-5.21824	29.0849	0.385367	8e-06	0.475002	32.5809	134	2	262	12	25	46911027	13.6525	0	0.98514	0.986112	6.92761e-08	179	1.24004e-05	1237
chr7_16471801-16472660	chr7:16456467:G:A	chr7	16456467	G	A	0.138158	1.95303	0.991971	-5.0362	28.8181	0.589155	3e-06	0.540709	57.9743	38	5	306	5	5	16456467	12.4443	0	0.994652	0.982186	7.95061e-08	169	1.34365e-05	15763
chr7_16471801-16472660	chr7:16473448:G:T	chr7	16473448	G	T	0.355263	4.87286	0.998267	-4.19016	22.1446	0.556357	3e-06	0.533595	46.0037	123	5	306	4	5	16456467	8.87442	0	0.994645	0.993191	2.52868e-06	169	0.000427348	1218
chr7_158051051-158052310	chr7:158051877:G:A	chr7	158051877	G	A	0.467105	1.41601	0.991292	-5.04536	29.3734	0.578726	2e-06	0.499993	38.6936	144	11	299	4	4	158051877	12.7173	0	0.988201	0.988832	5.96911e-08	230	1.3729e-05	197
chr7_158051051-158052310	chr7:158037984:C:T	chr7	158037984	C	T	0.243421	0.098265	0.999894	-3.23695	19.2233	0.562941	2e-06	0.550363	38.4804	78	11	299	4	4	158051877	7.60853	0	0.987936	0.989021	1.16287e-05	230	0.00267459	13696
chr7_108723351-108724020	chr7:108735729:T:C	chr7	108735729	T	C	0.065789	0.376909	0.984804	-4.66052	28.65	0.636705	3e-06	0.560465	37.5663	176	6	252	6	4	108735729	12.7716	0	0.980554	0.962801	8.67118e-08	165	1.43075e-05	12043
chr7_140566231-140566530	chr7:140574976:C:T	chr7	140574976	C	T	0.421053	0.515851	0.996669	-5.57355	28.8562	0.617082	0.001013	0.555712	39.8026	192	3	293	5	5	140574976	12.781	0	0.986642	0.992379	7.79548e-08	186	1.44996e-05	8596
chr7_134593461-134594520	chr7:134594021:C:T	chr7	134594021	C	T	0.059211	2.28174	0.999739	-5.1434	29.1404	0.42634	0.000225	0.493323	78.5416	228	15	417	5	4	134594021	12.5442	0	0.992967	0.98481	6.73184e-08	219	1.47427e-05	31
chr7_136527951-136528850	chr7:136528280:G:T	chr7	136528280	G	T	0.453947	0.024583	0.99795	-5.15175	27.6436	0.562929	1e-05	0.457808	45.9423	95	2	179	4	5	136528280	11.6221	0	0.995044	0.993711	1.45851e-07	104	1.51685e-05	120
chr7_22524101-22524200	chr7:22524144:T:C	chr7	22524144	T	C	0.473684	0.19	0.992163	-5.26742	28.5148	0.657137	0.05211	0.513568	25.2208	131	1	246	4	4	22524144	13.08	0	0.987749	0.987749	9.29872e-08	166	1.54359e-05	6
chr7_134703571-134704480	chr7:134699365:T:C	chr7	134699365	T	C	0.578947	0.480888	0.993074	-5.02365	28.5646	0.417685	0.001023	0.456955	40.0739	91	3	212	5	6	134699365	12.3221	0	0.995011	0.985342	9.06262e-08	175	1.58596e-05	4661
chr7_134703571-134704480	chr7:134706212:T:A	chr7	134706212	T	A	0.361842	2.14847	0.936146	-4.40948	22.9606	0.407823	0.001034	0.454522	32.9801	117	3	212	8	6	134699365	9.81224	0	0.995243	0.853542	1.65359e-06	175	0.000289378	2186
chr7_65140651-65141870	chr7:65160375:T:A	chr7	65160375	T	A	0.236842	0.642621	0.921075	-4.68305	22.3223	0.270657	0.01	0.5	3.82898	7	0	9	6	6	65160375	10.4397	0		0.844163	2.30517e-06	7	1.61362e-05	19115
chr7_25949801-25951780	chr7:25936105:G:A	chr7	25936105	G	A	0.177632	1.58243	0.998742	-5.23677	28.0681	0.560803	0.000326	0.542957	66.9342	29	6	198	6	7	25927135	11.7252	0	0.980787	0.988519	1.17118e-07	140	1.63965e-05	14685
chr7_144475351-144475870	chr7:144463941:T:C	chr7	144463941	T	C	0.493421	8.88881	0.993082	-5.16081	27.5282	0.37119	4.1e-05	0.366663	14.3668	58	1	186	4	4	144463941	12.2942	0	0.991362	0.989847	1.54817e-07	106	1.64106e-05	11669
chr7_67670981-67671640	chr7:67672242:A:C	chr7	67672242	A	C	0.138158	0.280069	0.998621	-5.56843	28.8004	0.367671	6e-06	0.425873	32.0947	131	2	303	6	6	67673740	12.975	0	0.98447	0.985331	8.02361e-08	206	1.65286e-05	932
chr7_67670981-67671640	chr7:67689849:A:G	chr7	67689849	A	G	0.296053	0.543013	0.998785	-3.96843	18.3894	0.421633	7e-06	0.370418	32.4673	260	2	303	5	6	67673740	7.41125	0	0.983252	0.991253	1.80062e-05	206	0.00370927	18539
chr7_98816091-98816960	chr7:98815646:TGATA:T	chr7	98815646	TGATA	T	0.138158	0.188484	0.999281	-5.06455	28.9063	0.364849	0.000421	0.500909	17.6497	125	5	285	8	5	98815646	13.0392	0	0.983464	0.981103	7.59664e-08	221	1.67886e-05	880
chr7_98816091-98816960	chr7:98825882:A:G	chr7	98825882	A	G	0.098684	0.911077	0.999769	-4.78292	24.6982	0.612526	0.00061	0.405337	22.5005	201	5	285	6	5	98815646	10.6676	0	0.982568	0.975056	6.70471e-07	221	0.000148174	9356
chr7_16272081-16272560	chr7:16272432:C:T	chr7	16272432	C	T	0.506579	0.051959	0.999871	-4.73852	28.799	0.400479	1.1e-05	0.502541	28.2704	147	3	268	4	5	16272432	12.6607	0	0.991686	0.995592	8.02934e-08	210	1.68616e-05	112
chr7_16272081-16272560	chr7:16261401:A:C	chr7	16261401	A	C	0.131579	0.471772	0.999878	-3.73744	22.5485	0.357422	1.2e-05	0.455511	23.9007	87	3	268	6	5	16272432	10.1679	0	0.990638	0.983666	2.04901e-06	210	0.000430291	10919
chr7_16272081-16272560	chr7:16271294:T:C	chr7	16271294	T	C	0.151316	0.437062	0.999691	-3.72309	19.858	0.598032	1.2e-05	0.444533	25.9553	142	3	268	5	5	16272432	8.31232	0	0.99194	0.983168	8.3414e-06	210	0.00175169	1026
chr7_105972381-105972530	chr7:105972455:A:G	chr7	105972455	A	G	0.315789	8.28283	0.9959	-5.39761	28.5433	0.609875	7e-06	0.549719	40.7653	162	5	269	4	4	105972455	12.6195	0	0.976296	0.97346	9.16252e-08	188	1.72255e-05	1
chr7_105972381-105972530	chr7:105953297:G:A	chr7	105953297	G	A	0.157895	0.008247	0.99359	-5.3885	26.291	0.356834	6e-06	0.620734	33.1121	42	5	269	4	4	105972455	11.9865	0	0.976299	0.986303	2.93651e-07	188	5.52063e-05	19159
chr7_137110051-137110500	chr7:137110137:A:G	chr7	137110137	A	G	0.355263	3.23608	0.999747	-4.63491	28.3924	0.606979	3e-06	0.633976	52.4613	135	4	234	7	8	137110137	12.4477	0	0.980463	0.974565	9.90552e-08	175	1.73347e-05	139
chr7_43590731-43591990	chr7:43603671:G:A	chr7	43603671	G	A	0.026316	0.055515	0.999425	-4.63138	28.2921	0.217045	0.001322	0.41284	32.4172	159	3	224	8	4	43603671	13.8611	0	0.984862	0.908272	1.04321e-07	172	1.79431e-05	12311
chr7_43590731-43591990	chr7:43613477:T:C	chr7	43613477	T	C	0.440789	0.127215	0.995528	-2.56124	17.8013	0.429003	0.001144	0.460611	43.7596	204	3	224	5	4	43603671	7.05721	0	0.977915	0.990862	2.45212e-05	172	0.00421764	22117
chr7_134808151-134809190	chr7:134808593:G:A	chr7	134808593	G	A	0.072368	0.462552	0.998911	-4.86495	28.1328	0.356892	3e-06	0.5228	29.5343	104	4	236	6	8	134808593	12.7982	0	0.995622	0.98391	1.13269e-07	162	1.83497e-05	77
chr7_158239241-158240050	chr7:158239817:C:G	chr7	158239817	C	G	0.848684	0.053881	0.960976	-4.55224	28.5049	0.384918	6e-06	0.504224	21.8404	140	5	300	5	4	158239817	12.5798	0	0.993867	0.96264	9.3463e-08	230	2.14965e-05	171
chr7_158239241-158240050	chr7:158240912:A:G	chr7	158240912	A	G	0.328947	0.404352	0.98451	-3.88148	22.0752	0.408107	6e-06	0.423726	17.0087	145	5	300	5	4	158239817	9.37108	0	0.993709	0.966903	2.62169e-06	230	0.000602989	1266
chr7_83468061-83469780	chr7:83466652:C:A	chr7	83466652	C	A	0.434211	1.18248	0.99995	-4.77502	28.0976	0.532991	0.000118	0.504448	124.906	142	16	291	5	4	83466652	11.1892	0	0.993318	0.990861	1.15351e-07	194	2.2378e-05	2268
chr7_107464421-107465130	chr7:107479969:C:T	chr7	107479969	C	T	0.414474	0.199121	0.99871	-4.84298	26.8083	0.398684	0.001187	0.458984	34.01	124	2	160	5	5	107482604	11.6896	0	0.995967	0.991924	2.24668e-07	100	2.24668e-05	15193
chr7_104363701-104364420	chr7:104364122:C:T	chr7	104364122	C	T	0.730263	0.733187	0.999933	-5.0634	27.6661	0.606983	0.000462	0.587183	25.79	120	3	236	5	4	104364122	12.1696	0	0.996283	0.995287	1.44164e-07	158	2.27779e-05	62
chr7_30750881-30751550	chr7:30751424:A:T	chr7	30751424	A	T	0.960526	7.11336	0.954298	-4.55088	28.4988	0.735303	0.000207	0.526665	17.6133	155	8	300	8	4	30751424	13.6052	0	0.995266	0.948357	9.37564e-08	243	2.27828e-05	208
chr7_30750881-30751550	chr7:30760082:G:T	chr7	30760082	G	T	0.453947	0.590938	0.997584	-3.4511	20.6009	0.579255	0.000192	0.582221	24.0514	207	8	300	5	4	30751424	8.50015	0	0.995512	0.991127	5.65704e-06	243	0.00137466	8866
chr7_55179911-55181070	chr7:55180538:A:G	chr7	55180538	A	G	0.572368	2.11335	0.990875	-4.50349	28.0106	0.452304	0.000529	0.493209	68.7093	116	9	260	5	4	55180538	11.4924	0	0.974213	0.992172	1.20652e-07	189	2.28033e-05	48
chr7_8214451-8214970	chr7:8214618:C:T	chr7	8214618	C	T	0.335526	0.552026	0.97126	-4.46667	28.0174	0.386205	9e-06	0.418164	56.4993	128	4	284	5	6	8214618	12.4131	0	0.986048	0.964044	1.20229e-07	192	2.30839e-05	92
chr7_106012701-106013690	chr7:106011290:C:T	chr7	106011290	C	T	0.019737	0.030809	0.994184	-5.15366	27.5505	0.241106	0.000261	0.455538	15.7563	85	4	175	7	6	106009941	13.1608	0	0.993672	0.911927	1.53042e-07	151	2.31093e-05	1906
chr7_28133081-28133260	chr7:28123055:C:T	chr7	28123055	C	T	0.217105	0.915475	0.995117	-4.63613	27.6759	0.347168	0.001052	0.576637	41.1061	76	3	224	4	4	28123055	12.6768	0	0.994715	0.990295	1.43441e-07	165	2.36678e-05	10115
chr7_15087741-15088130	chr7:15087901:T:C	chr7	15087901	T	C	0.131579	0.100496	0.999822	-4.87982	28.227	0.644846	0.000751	0.582054	42.0998	160	3	307	11	11	15087901	12.6631	0	0.967633	0.955722	1.07892e-07	229	2.47072e-05	35
chr7_22801991-22803000	chr7:22802700:A:G	chr7	22802700	A	G	0.302632	0.319198	0.999263	-4.82353	28.2084	0.424508	4e-06	0.500165	57.1004	180	6	330	5	4	22802700	12.112	0	0.983349	0.995312	1.0893e-07	231	2.51628e-05	204
chr7_22801991-22803000	chr7:22813902:C:T	chr7	22813902	C	T	0.052632	0.234568	0.99971	-3.63191	19.9912	0.372185	5e-06	0.478124	46.8453	230	6	330	7	4	22802700	8.83652	0	0.984716	0.962231	7.77985e-06	231	0.00179715	11406
chr7_22801991-22803000	chr7:22802964:A:C	chr7	22802964	A	C	0.164474	0.002179	0.975752	-3.27056	17.5931	0.565623	5e-06	0.44643	53.492	181	6	330	5	4	22802700	6.87934	0	0.985835	0.966668	2.73581e-05	231	0.00631973	468
chr7_19508211-19508550	chr7:19507515:G:T	chr7	19507515	G	T	0.388158	0.047379	0.999947	-4.4416	28.4997	0.598762	1.2e-05	0.469674	28.8698	246	3	386	4	4	19507515	12.4599	0	0.993902	0.991432	9.37152e-08	269	2.52094e-05	865
chr7_149209341-149210060	chr7:149209666:C:T	chr7	149209666	C	T	0.078947	0.558367	0.997746	-4.71383	27.3332	0.371658	3e-06	0.497376	60.4876	110	4	229	5	3	149209666	12.313	0	0.995734	0.984872	1.7125e-07	150	2.56875e-05	34
chr7_52696031-52696590	chr7:52695990:G:A	chr7	52695990	G	A	0.585526	0.249094	0.999922	-4.42526	28.2661	0.389545	9e-06	0.428812	27.346	229	3	425	5	4	52695990	12.4995	0	0.990885	0.991704	1.05733e-07	254	2.68562e-05	320
chr7_117807701-117809570	chr7:117809152:C:A	chr7	117809152	C	A	0.039474	0.128354	0.999615	-4.80886	26.5637	0.337132	0.001413	0.479773	62.7183	81	2	175	8	9	117809152	12.287	0	0.997303	0.968854	2.54984e-07	108	2.75383e-05	516
chr7_128598681-128599450	chr7:128598732:A:G	chr7	128598732	A	G	0.151316	1.26642	0.998773	-5.31339	26.8969	0.61104	0.000548	0.56849	21.7102	119	3	247	5	4	128598732	11.7191	0	0.99578	0.992247	2.14598e-07	132	2.83269e-05	334
chr7_128598681-128599450	chr7:128605775:G:C	chr7	128605775	G	C	0.664474	0.552026	0.99133	-4.57991	19.5805	0.592186	0.000568	0.550285	17.4313	160	3	247	5	4	128598732	8.15421	0	0.995872	0.984008	9.64472e-06	132	0.0012731	6709
chr7_75077511-75078160	chr7:75062660:T:C	chr7	75062660	T	C	0.039474	0.128354	0.943691	-4.52008	24.4738	0.236628	1.3e-05	0.446629	31.2483	38	1	80	7	4	75062660	11.8998	0	0.89007	0.913962	7.53265e-07	38	2.86241e-05	15176
chr7_154742861-154745070	chr7:154743505:A:G	chr7	154743505	A	G	0.513158	3.6e-05	0.99995	-4.39458	27.3947	0.426481	5e-06	0.489874	45.5911	114	7	243	5	6	154743505	11.5755	0	0.979984	0.995585	1.65888e-07	184	3.05234e-05	461
chr7_153457551-153458300	chr7:153461225:A:G	chr7	153461225	A	G	0.348684	0.39235	0.997451	-4.87701	27.6541	0.603162	0.000121	0.540092	17.1597	198	5	366	16	19	153461964	12.0776	0	0.989259	0.990549	1.45062e-07	215	3.11882e-05	3299
chr7_153457551-153458300	chr7:153436449:G:T	chr7	153436449	G	T	0.078947	0.689342	0.999713	-4.35653	24.4517	0.638178	0.00011	0.488402	18.5071	31	5	366	28	19	153461964	10.8788	0	0.988898	0.97596	7.61952e-07	215	0.00016382	21477
chr7_131889471-131890860	chr7:131905108:C:T	chr7	131905108	C	T	0.644737	0.49712	0.975637	-5.46645	27.0248	0.54985	0.000508	0.523955	60.8874	181	10	240	5	4	131905108	11.1032	0	0.990821	0.957025	2.00864e-07	157	3.15356e-05	14942
chr7_16066621-16068120	chr7:16073822:A:C	chr7	16073822	A	C	0.598684	2.39301	0.998419	-4.39	27.3663	0.569101	3e-06	0.437961	37.5438	172	6	242	4	4	16073822	11.5964	0	0.995896	0.990131	1.68339e-07	188	3.16478e-05	6452
chr7_16066621-16068120	chr7:16059015:T:A	chr7	16059015	T	A	0.217105	3.0369	0.932581	-3.58706	21.8479	0.574442	3e-06	0.443759	37.4579	104	6	242	7	4	16073822	8.96027	0	0.995905	0.84865	2.95138e-06	188	0.000554859	8355
chr7_16066621-16068120	chr7:16069072:C:G	chr7	16069072	C	G	0.835526	0.002179	0.997811	-3.51894	20.0383	0.589424	3e-06	0.405428	29.758	153	6	242	5	4	16073822	8.42989	0	0.995854	0.985114	7.59046e-06	188	0.00142701	1702
chr7_28698461-28701450	chr7:28701090:C:G	chr7	28701090	C	G	0.144737	0.301042	0.999204	-5.24872	27.2426	0.561935	2e-06	0.530904	97.2831	123	11	217	5	8	28701090	11.3709	0	0.993952	0.99126	1.79458e-07	181	3.24819e-05	1134
chr7_151487361-151487520	chr7:151469166:A:C	chr7	151469166	A	C	0.243421	2.43099	0.999753	-4.36399	26.9297	0.663884	1.2e-05	0.629565	13.6942	30	2	205	5	5	151469166	12.224	0	0.992495	0.986907	2.10989e-07	154	3.24923e-05	18274
chr7_87413611-87415320	chr7:87414267:A:G	chr7	87414267	A	G	0.131579	0.100496	0.999879	-5.22246	26.5679	0.562291	0.000211	0.493439	54.796	89	4	177	5	5	87414267	11.0659	0	0.996777	0.990958	2.54441e-07	131	3.33318e-05	199
chr7_128728541-128728950	chr7:128731244:C:T	chr7	128731244	C	T	0.217105	1.1402	0.999885	-4.65813	27.2803	0.34385	0.001823	0.467448	21.6513	143	3	233	6	6	128731244	12.5405	0	0.987408	0.987143	1.75998e-07	193	3.39677e-05	2498
chr7_128728541-128728950	chr7:128730139:A:G	chr7	128730139	A	G	0.486842	3.6e-05	0.99995	-3.37957	17.9	0.407126	0.002439	0.395008	21.4244	137	3	233	4	6	128731244	7.39912	0	0.98552	0.992104	2.3282e-05	193	0.00449342	1393
chr7_90211081-90212490	chr7:90211904:G:A	chr7	90211904	G	A	0.664474	3.13996	0.989134	-5.38352	26.3111	0.540913	0.000208	0.510521	109.455	110	5	216	5	4	90211904	10.4883	0	0.99132	0.990985	2.9061e-07	122	3.54544e-05	118
chr7_90211081-90212490	chr7:90230663:T:C	chr7	90230663	T	C	0.947368	0.234568	0.99971	-4.30562	20.3369	0.562702	0.000213	0.536252	87.3656	183	5	216	6	4	90211904	8.15889	0	0.99132	0.962485	6.49359e-06	122	0.000792218	18877
chr7_26337661-26337790	chr7:26348019:G:A	chr7	26348019	G	A	0.559211	1.08035	0.998148	-4.97378	27.2909	0.352694	0.005902	0.439975	32.5007	200	1	289	4	5	26348645	12.3337	0	0.989229	0.993244	1.75038e-07	204	3.57077e-05	10293
chr7_1040771-1041320	chr7:1025912:C:T	chr7	1025912	C	T	0.046053	0.177122	0.998628	-6.00331	27.9132	0.637412	0.000616	0.447965	47.5918	79	6	358	7	4	1020874	12.3913	0	0.986318	0.959698	1.26878e-07	283	3.59065e-05	15134
chr7_1040771-1041320	chr7:1026661:A:G	chr7	1026661	A	G	0.559211	2.2643	0.975143	-4.95212	22.0766	0.429932	0.000578	0.475796	34.9344	91	6	358	6	4	1020874	9.02855	0	0.986554	0.958727	2.61988e-06	283	0.000741425	14385
chr7_52119501-52120130	chr7:52123744:T:G	chr7	52123744	T	G	0.190789	2.75389	0.977662	-5.08234	27.0184	0.621606	5e-05	0.482802	35.5884	165	1	277	5	4	52123744	11.8806	0	0.957047	0.966161	2.01528e-07	183	3.68795e-05	3928
chr7_21184471-21186060	chr7:21185725:A:G	chr7	21185725	A	G	0.355263	7.33462	0.999941	-5.03961	26.9203	0.455083	0.000832	0.486862	86.9202	154	9	252	4	7	21185725	10.9712	0	0.996619	0.996656	2.12016e-07	180	3.8163e-05	459
chr7_70432421-70433230	chr7:70412070:C:T	chr7	70412070	C	T	0.171053	0.394412	0.999304	-5.17197	26.3479	0.601339	7e-06	0.629655	39.695	11	2	168	6	5	70412070	11.3015	0	0.992617	0.987611	2.85136e-07	136	3.87784e-05	20756
chr7_108087891-108088270	chr7:108087984:A:G	chr7	108087984	A	G	0.046053	4.79691	0.999666	-5.02933	26.0644	0.250451	8e-06	0.379899	39.0713	98	4	209	6	4	108087984	12.6074	0	0.994747	0.979147	3.30212e-07	129	4.25974e-05	96
chr7_76354561-76355220	chr7:76356777:G:C	chr7	76356777	G	C	0.269737	0.095116	0.998441	-5.07957	26.2923	0.613165	0.001624	0.502418	29.3115	109	4	196	5	4	76356777	11.4978	0	0.986221	0.989872	2.93454e-07	148	4.34312e-05	1887
chr7_5897611-5899460	chr7:5911262:T:C	chr7	5911262	T	C	0.388158	0.070401	0.917603	-4.54974	26.5383	0.393449	5e-06	0.389565	21.9194	208	1	218	7	7	5911262	11.3897	0	0.415708	0.856023	2.58371e-07	169	4.36646e-05	12726
chr7_65438221-65439090	chr7:65414617:A:G	chr7	65414617	A	G	0.157895	0.595812	0.992214	-5.17572	27.287	0.377354	1.6e-05	0.431314	34.6693	14	10	364	24	13	65414617	12.1518	0	0.983649	0.980526	1.75387e-07	254	4.45482e-05	24039
chr7_65568391-65569340	chr7:65584714:G:A	chr7	65584714	G	A	0.381579	0.268406	0.99299	-4.31297	22.8656	0.705216	0.01	0.5	3.46907	4	0	28	5	4	65584714	10.3857	0		0.985406	1.7373e-06	26	4.51697e-05	15848
chr7_65568391-65569340	chr7:65589411:T:G	chr7	65589411	T	G	0.25	1.89474	0.984336	-2.96787	15.6327	0.306678	0.01	0.5	2.35631	18	0	28	4	4	65584714	7.12626	0		0.973827	7.69127e-05	26	0.00199973	20545
chr7_2720911-2721250	chr7:2729230:T:C	chr7	2729230	T	C	0.703947	0.034777	0.999938	-4.20948	27.6516	0.628634	0.001411	0.647719	27.0931	306	2	425	6	5	2729230	12.3916	0	0.990816	0.990893	1.45255e-07	312	4.53197e-05	8150
chr7_30558761-30560230	chr7:30559818:A:G	chr7	30559818	A	G	0.013158	0.013511	0.984748	-4.13937	26.2189	0.645938	0.000745	0.538248	62.669	139	10	238	6	4	30559818	11.6366	0	0.992264	0.92739	3.04829e-07	154	4.69437e-05	322
chr7_135670071-135670470	chr7:135670386:A:G	chr7	135670386	A	G	0.026316	0.055515	0.999425	-5.21138	26.5935	0.23038	4e-06	0.601985	34.524	144	4	251	8	4	135670386	12.9347	0	0.98209	0.953425	2.51089e-07	187	4.69536e-05	116
chr7_34500721-34501690	chr7:34500948:G:A	chr7	34500948	G	A	0.421053	1.35495	0.999495	-4.18346	26.5406	0.425862	5e-06	0.532107	28.1521	141	5	254	4	5	34500948	11.2832	0	0.993388	0.992841	2.58053e-07	194	5.00623e-05	258
chr7_110769321-110769400	chr7:110769305:C:T	chr7	110769305	C	T	0.302632	1.13548	0.99994	-4.48106	25.8923	0.29325	0.01	0.5	29.3943	97	0	183	5	3	110766264	12.1915	0		0.990065	3.61013e-07	139	5.01808e-05	55
chr7_118858941-118859040	chr7:118858855:T:C	chr7	118858855	T	C	0.052632	0.234568	0.998924	-5.29434	26.2419	0.801161	1.2e-05	0.699196	8.04078	121	2	236	5	3	118864966	12.2969	0	0.922282	0.963605	3.01217e-07	168	5.06044e-05	135
chr7_38583881-38585940	chr7:38584595:T:C	chr7	38584595	T	C	0.144737	0.301042	0.9989	-4.16562	26.9904	0.437516	0.000342	0.502841	58.4257	176	16	334	5	3	38584595	11.3229	0	0.987441	0.991417	2.0447e-07	248	5.07084e-05	315
chr7_93723671-93724080	chr7:93723924:A:G	chr7	93723924	A	G	0.934211	0.376909	0.957351	-5.33794	26.1709	0.738138	0.00059	0.481973	23.3155	93	5	217	10	8	93723924	12.4185	0	0.987882	0.939033	3.12503e-07	166	5.18755e-05	48
chr7_138889441-138891640	chr7:138887007:T:C	chr7	138887007	T	C	0.065789	1.56855	0.989521	-4.45475	26.1742	0.40961	0.000291	0.539377	52.405	107	9	225	6	6	138885808	11.3802	0	0.977496	0.972935	3.11957e-07	176	5.49044e-05	3533
chr7_90677141-90679230	chr7:90663791:T:C	chr7	90663791	T	C	0.440789	0.329525	0.996839	-5.53546	25.8912	0.537987	0.000851	0.511445	107.876	50	10	243	4	7	90657886	10.2677	0	0.995653	0.992687	3.61213e-07	153	5.52656e-05	14395
chr7_154912911-154914320	chr7:154913302:G:A	chr7	154913302	G	A	0.118421	0.005225	0.991926	-4.34447	26.8946	0.384456	2e-06	0.478947	40.8249	214	9	330	7	7	154913302	12.0653	0	0.990346	0.964384	2.14862e-07	262	5.62939e-05	314
chr7_111756371-111757430	chr7:111756076:C:T	chr7	111756076	C	T	0.092105	3.45616	0.998186	-4.88269	25.8432	0.573243	0.000151	0.496044	54.5332	98	5	211	7	4	111762114	10.8084	0	0.991142	0.980948	3.70316e-07	158	5.85099e-05	824
chr7_130133901-130134670	chr7:130134240:T:C	chr7	130134240	T	C	0.25	0.023392	0.996388	-4.13437	25.802	0.404946	0.000713	0.504629	27.2039	100	3	194	4	5	130134240	11.1653	0	0.995566	0.994232	3.78292e-07	156	5.90136e-05	46
chr7_54014861-54015870	chr7:54014879:A:G	chr7	54014879	A	G	0.019737	0.030809	0.999235	-5.0695	26.5265	0.347226	0.000488	0.454782	27.7768	154	10	302	5	3	54014879	12.0908	0	0.980999	0.924921	2.5995e-07	229	5.95286e-05	487
chr7_148014701-148014870	chr7:148018238:G:A	chr7	148018238	G	A	0.263158	7.85204	0.993928	-4.74212	26.7562	0.33824	3.2e-05	0.594269	15.5629	171	2	376	5	5	148018238	12.3524	0	0.99263	0.990787	2.30813e-07	259	5.97807e-05	3452
chr7_75842911-75843200	chr7:75843131:A:G	chr7	75843131	A	G	0.355263	2.91268	0.994451	-4.79975	24.9381	0.621611	1.7e-05	0.585779	26.5389	104	2	178	5	4	75843131	11.0003	0	0.992864	0.991195	5.92001e-07	102	6.03841e-05	75
chr7_5695311-5696300	chr7:5698585:G:A	chr7	5698585	G	A	0.019737	0.030809	0.99856	-5.00086	25.1857	0.311646	0.000122	0.599477	18.6941	106	5	189	6	3	5678922	11.6745	0	0.969424	0.897264	5.20655e-07	116	6.0396e-05	2779
chr7_28804471-28805690	chr7:28805198:T:G	chr7	28805198	T	G	0.598684	0.013144	0.999948	-4.63287	24.9904	0.558952	0.000411	0.557816	59.5619	77	8	152	5	5	28805198	10.2591	0	0.996264	0.995787	5.76177e-07	106	6.10748e-05	118
chr7_32069891-32071670	chr7:32070902:G:C	chr7	32070902	G	C	0.026316	0.055515	0.999425	-4.02183	25.9038	0.382009	0.000894	0.494788	88.1796	103	13	265	9	4	32070902	11.5265	0	0.963843	0.961272	3.58858e-07	171	6.13647e-05	122
chr7_131819531-131820640	chr7:131821164:G:A	chr7	131821164	G	A	0.052632	0.234568	0.983362	-4.8149	25.6051	0.338902	0.000499	0.499587	18.0069	107	5	222	6	4	131817456	11.7106	0	0.967507	0.954528	4.18937e-07	147	6.15837e-05	1078
chr7_131819531-131820640	chr7:131820357:T:G	chr7	131820357	T	G	0.217105	1.1402	0.999239	-3.97895	20.3014	0.578047	0.000661	0.414944	26.5861	102	5	222	5	4	131817456	8.30823	0	0.968511	0.993224	6.61516e-06	147	0.000972429	271
chr7_14901771-14903850	chr7:14903517:C:T	chr7	14903517	C	T	0.098684	0.911077	0.965485	-4.07819	25.7951	0.413862	0.000494	0.491204	64.6827	101	11	220	6	4	14903517	11.2335	0	0.961223	0.884117	3.79654e-07	166	6.30225e-05	707
chr7_55774011-55775740	chr7:55761141:G:A	chr7	55761141	G	A	0.427632	0.970398	0.997082	-4.74896	25.7203	0.552343	0.000135	0.507965	49.5091	70	8	272	4	6	55759616	10.4191	0	0.985803	0.992749	3.94663e-07	161	6.35408e-05	13735
chr7_25196231-25197110	chr7:25216117:A:C	chr7	25216117	A	C	0.388158	1.51617	0.996058	-4.52156	26.2816	0.440592	4e-06	0.455066	69.7446	233	6	279	4	5	25216117	10.8826	0	0.990512	0.992927	2.95082e-07	217	6.40329e-05	19447
chr7_39271321-39271800	chr7:39271612:T:C	chr7	39271612	T	C	0.539474	0.165676	0.996677	-4.47603	26.0184	0.596174	1.4e-05	0.557855	38.8959	141	2	291	4	4	39271612	11.2874	0	0.99556	0.996106	3.3818e-07	190	6.42543e-05	52
chr7_67643891-67644680	chr7:67644348:C:T	chr7	67644348	C	T	0.026316	0.055515	0.912687	-4.24342	25.5956	0.366414	0.000128	0.525391	36.8081	137	7	254	6	7	67644348	11.5157	0	0.994213	0.916198	4.21005e-07	169	7.11499e-05	62
chr7_66413151-66414220	chr7:66423583:C:A	chr7	66423583	C	A	0.427632	2.11335	0.998558	-3.92855	24.4428	0.440222	0.00024	0.42185	55.0804	104	7	154	4	6	66423583	10.0248	0	0.967307	0.993221	7.65472e-07	93	7.11889e-05	9897
chr7_66413151-66414220	chr7:66414773:G:T	chr7	66414773	G	T	0.032895	0.087926	0.999539	-3.4101	15.8603	0.349083	0.000298	0.362388	40.1208	77	7	154	7	6	66423583	7.05626	0	0.966952	0.946132	6.81939e-05	93	0.00634203	1087
chr7_8121121-8121610	chr7:8121476:T:C	chr7	8121476	T	C	0.105263	1.0519	0.968836	-4.03415	26.2109	0.321395	0.000874	0.543321	17.2385	178	3	302	7	4	8121476	12.2265	0	0.956338	0.887047	3.06087e-07	235	7.19304e-05	110
chr7_2762791-2763980	chr7:2756248:T:G	chr7	2756248	T	G	0.296053	0.835995	0.997554	-4.49596	25.3799	0.387052	6e-06	0.378901	17.0346	103	7	266	5	7	2756248	11.1665	0	0.985643	0.989668	4.70797e-07	164	7.72108e-05	7138
chr7_6705921-6707490	chr7:6686530:G:C	chr7	6686530	G	C	0.105263	1.0519	0.983154	-3.95525	25.8083	0.549189	0.000324	0.576435	135.94	28	7	294	5	5	6686530	10.4819	0	0.993483	0.965818	3.77056e-07	214	8.06899e-05	20176
chr7_67223691-67223870	chr7:67209522:A:G	chr7	67209522	A	G	0.210526	0.064653	0.998114	-5.47143	25.9358	0.267456	3.8e-05	0.381099	18.6273	117	1	366	5	7	67209522	12.4681	0	0.990696	0.988676	3.52959e-07	233	8.22394e-05	14258
chr7_25384381-25386980	chr7:25386417:G:A	chr7	25386417	G	A	0.125	0.038668	0.991672	-4.38958	25.4966	0.42827	0.000168	0.49754	55.4037	122	10	265	5	5	25386417	10.8774	0	0.987774	0.990618	4.4317e-07	194	8.59751e-05	737
chr7_25384381-25386980	chr7:25394221:C:T	chr7	25394221	C	T	0.026316	0.055515	0.995623	-3.60921	21.4081	0.36071	0.000169	0.492859	55.48	145	10	265	9	5	25386417	9.44588	0	0.987656	0.835408	3.71195e-06	194	0.000720119	8541
chr7_25384381-25386980	chr7:25378587:A:T	chr7	25378587	A	T	0.414474	0.249094	0.995187	-3.0261	18.0675	0.538664	0.000185	0.4713	61.9925	78	10	265	5	5	25386417	6.66483	0	0.988004	0.989762	2.13207e-05	194	0.00413621	7093
chr7_34662071-34663030	chr7:34680035:A:G	chr7	34680035	A	G	0.25	1.1462	0.99716	-4.26636	25.6653	0.576001	2e-06	0.559041	32.2956	261	13	308	5	5	34680035	10.887	0	0.994892	0.987664	4.06061e-07	221	8.97394e-05	17485
chr7_34662071-34663030	chr7:34658370:A:G	chr7	34658370	A	G	0.407895	0.02847	0.973194	-3.51148	19.1092	0.434743	2e-06	0.517893	28.5064	106	13	308	5	5	34680035	7.65339	0	0.994893	0.948638	1.23449e-05	221	0.00272823	4180
chr7_127651031-127653130	chr7:127651950:C:T	chr7	127651950	C	T	0.151316	0.437062	0.998428	-4.11704	23.6477	0.458056	9.4e-05	0.445786	211.964	51	7	122	7	7	127651950	9.24608	0	0.987946	0.99162	1.15685e-06	81	9.37047e-05	130
chr7_2353521-2355910	chr7:2355356:C:T	chr7	2355356	C	T	0.118421	1.05365	0.995559	-4.21518	24.7447	0.460631	0.001042	0.51713	89.5039	112	13	231	5	10	2355356	9.79234	0	0.987637	0.991284	6.54489e-07	144	9.42464e-05	640
chr7_1875121-1875760	chr7:1884597:C:T	chr7	1884597	C	T	0.085526	0.424194	0.999066	-4.97721	25.9627	0.371686	7e-06	0.523893	51.9244	216	4	368	6	4	1898821	11.648	0	0.993495	0.978818	3.48078e-07	273	9.50254e-05	9157
chr7_142320101-142320240	chr7:142332938:T:A	chr7	142332938	T	A	0.578947	0.061338	0.968965	-4.6073	24.286	0.615964	4.2e-05	0.504852	33.7865	145	1	175	4	4	142332938	10.634	0	0.943363	0.943944	8.30385e-07	115	9.54943e-05	12768
chr7_67758671-67759000	chr7:67744828:C:T	chr7	67744828	C	T	0.032895	0.087926	0.999539	-4.50577	25.5182	0.237408	1e-05	0.409154	29.1233	86	3	330	7	5	67744828	12.451	0	0.985808	0.935482	4.3823e-07	225	9.86017e-05	14008
chr7_1803471-1804940	chr7:1799952:G:A	chr7	1799952	G	A	0.302632	0.319198	0.980768	-4.65715	25.8022	0.466317	0.000338	0.499143	100.501	143	16	396	5	5	1799952	10.1207	0	0.981608	0.965744	3.78251e-07	264	9.98584e-05	4254
chr7_4724241-4726840	chr7:4725168:C:T	chr7	4725168	C	T	0.013158	0.013511	0.97682	-4.15354	25.5806	0.410651	0.000171	0.474633	90.8136	170	25	332	7	6	4725168	11.0209	0	0.98314	0.927388	4.24289e-07	241	0.000102254	372
chr7_4724241-4726840	chr7:4740883:G:T	chr7	4740883	G	T	0.506579	6.36301	0.999869	-3.05547	18.0719	0.478518	0.00017	0.476727	108.018	260	25	332	5	6	4725168	5.93165	0	0.983056	0.993618	2.12713e-05	241	0.00512638	15343
chr7_75993181-75995400	chr7:76017849:A:C	chr7	76017849	A	C	0.315789	0.094469	0.990194	-4.07261	24.3256	0.471228	0.000225	0.503587	169.311	178	11	181	5	5	76017849	9.23105	0	0.996807	0.980669	8.13516e-07	131	0.000106571	23559
chr7_75993181-75995400	chr7:75999949:G:C	chr7	75999949	G	C	0.164474	0.776848	0.997862	-3.98351	21.4697	0.530274	0.000229	0.495981	183.943	120	11	181	5	5	76017849	7.85867	0	0.996807	0.985032	3.59459e-06	131	0.000470891	5659
chr7_137759561-137760940	chr7:137764069:A:G	chr7	137764069	A	G	0.447368	1.67505	0.989941	-4.27473	24.239	0.54371	0.000436	0.446268	88.4541	133	5	194	5	4	137764069	9.62256	0	0.985683	0.983143	8.50911e-07	131	0.000111469	3819
chr7_137759561-137760940	chr7:137758528:A:C	chr7	137758528	A	C	0.092105	3.45616	0.997256	-3.62227	19.2109	0.561089	0.000431	0.467905	90.6478	107	5	194	6	4	137764069	7.5329	0	0.985518	0.981561	1.1704e-05	131	0.00153323	1722
chr7_129501761-129503480	chr7:129492956:A:C	chr7	129492956	A	C	0.032895	10.9508	0.998918	-3.8433	24.9276	0.391574	0.001159	0.530747	95.1897	49	5	241	9	4	129492956	10.9175	0	0.988005	0.964705	5.95232e-07	192	0.000114284	9664
chr7_99441941-99442380	chr7:99442262:C:T	chr7	99442262	C	T	0.013158	0.013511	0.907453	-4.18787	23.9947	0.746312	1.1e-05	0.371973	27.9273	92	3	185	5	4	99442262	10.9588	0	0.982464	0.912101	9.66e-07	119	0.000114954	102
chr7_99441941-99442380	chr7:99461074:T:C	chr7	99461074	T	C	0.151316	0.053881	0.999893	-3.92472	20.5704	0.346226	7e-06	0.502748	10.2472	164	3	185	5	4	99442262	9.24018	0	0.982868	0.985053	5.74792e-06	119	0.000684002	18914
chr7_47253521-47255120	chr7:47254500:G:T	chr7	47254500	G	T	0.328947	2.08141	0.97511	-4.03639	24.4006	0.469396	0.000296	0.50609	164.748	101	9	207	5	5	47254500	9.39692	0	0.975496	0.954133	7.82437e-07	148	0.000115801	180
chr7_105198211-105198490	chr7:105191391:T:C	chr7	105191391	T	C	0.769737	0.394412	0.989786	-3.9795	23.1587	0.383268	1.5e-05	0.493807	21.7153	46	2	124	5	5	105191391	10.0444	0	0.994636	0.981852	1.4917e-06	78	0.000116353	6959
chr7_95209321-95210460	chr7:95209986:A:G	chr7	95209986	A	G	0.078947	0.689342	0.997643	-4.55681	24.1027	0.596718	0.000432	0.506136	70.9399	91	8	180	5	7	95209986	10.2884	0	0.993521	0.987539	9.13332e-07	132	0.00012056	96
chr7_46859761-46860560	chr7:46864701:T:TCA	chr7	46864701	T	TCA	0.256579	4e-06	0.994485	-4.65359	24.7736	0.412639	0.000525	0.492976	12.0711	189	6	300	5	4	46864701	10.5718	0	0.975242	0.988835	6.44736e-07	189	0.000121855	4541
chr7_44791531-44792200	chr7:44810085:T:G	chr7	44810085	T	G	0.407895	0.02847	0.984765	-3.86693	23.5071	0.415607	0.00057	0.431588	36.0839	147	6	174	5	3	44810085	9.98342	0	0.967314	0.971891	1.24453e-06	101	0.000125697	18219
chr7_143352321-143352970	chr7:143352864:A:C	chr7	143352864	A	C	0.263158	1.7924	0.998487	-3.72784	23.906	0.429341	0.000314	0.503034	70.1703	103	6	185	4	2	143352864	9.98099	0	0.992644	0.993146	1.01155e-06	127	0.000128467	218
chr7_16420311-16421970	chr7:16420718:G:A	chr7	16420718	G	A	0.046053	0.177122	0.997286	-4.02128	25.0392	0.390927	0.000358	0.488712	50.9534	206	11	339	9	11	16421467	11.0337	0	0.9826	0.825091	5.61759e-07	232	0.000130328	422
chr7_3722271-3722900	chr7:3740163:T:G	chr7	3740163	T	G	0.131579	2.85855	0.998567	-4.23842	24.8604	0.363855	0.001849	0.340305	39.2889	200	4	255	6	5	3740163	11.1552	0	0.980092	0.98577	6.16347e-07	214	0.000131898	17577
chr7_64463641-64464290	chr7:64463824:AGCTGGAGCGGACAGGACG:A	chr7	64463824	AGCTGGAGCGGACAGGACG	A	0.131579	2.85855	0.997657	-3.71049	23.7976	0.266962	0.01	0.5	6.32213	105	0	182	5	5	64463824	11.2681	0		0.986004	1.07014e-06	125	0.000133767	142
chr7_55977331-55978760	chr7:55978028:G:A	chr7	55978028	G	A	0.013158	0.013511	0.998856	-4.82642	24.2999	0.249442	3e-06	0.479373	62.4274	104	5	213	8	4	55978028	11.7633	0	0.99452	0.92684	8.2445e-07	163	0.000134385	18
chr7_2465291-2466760	chr7:2466128:G:T	chr7	2466128	G	T	0.118421	1.37135	0.998063	-4.57308	24.5427	0.535551	0.000184	0.513488	164.72	134	9	286	4	4	2466128	9.59904	0	0.990693	0.989023	7.26818e-07	188	0.000136642	102
chr7_3135431-3136010	chr7:3135910:C:A	chr7	3135910	C	A	0.065789	0.376909	0.992685	-4.04942	25.3751	0.627085	4e-06	0.56974	37.809	217	6	378	5	3	3135910	11.1706	0	0.994427	0.982282	4.71972e-07	293	0.000138288	190
chr7_101272821-101273780	chr7:101273384:C:T	chr7	101273384	C	T	0.177632	0.097687	0.999908	-4.10794	25.0807	0.370138	0.000559	0.565848	22.6013	169	3	319	6	4	101273435	11.2134	0	0.836552	0.991955	5.49804e-07	258	0.000141849	84
chr7_149885111-149886190	chr7:149885208:A:G	chr7	149885208	A	G	0.032895	0.087926	0.999539	-4.52847	24.4471	0.38686	1e-06	0.517332	78.1053	183	11	293	5	6	149885208	10.8012	0	0.989415	0.961744	7.63771e-07	187	0.000142825	442
chr7_106283561-106286380	chr7:106289493:T:TA	chr7	106289493	T	TA	0.822368	0.097687	0.982422	-3.83363	23.8671	0.47277	0.000423	0.497064	211.518	121	11	206	5	4	106289493	8.98796	0	0.994454	0.966253	1.0322e-06	139	0.000143476	4523
chr7_17044511-17044870	chr7:17045891:A:C	chr7	17045891	A	C	0.427632	0.266709	0.997018	-3.99283	24.709	0.384804	3.7e-05	0.417701	34.5601	149	2	300	6	5	17045891	10.8632	0	0.943234	0.992747	6.66706e-07	223	0.000148676	1201
chr7_665341-666240	chr7:665683:T:C	chr7	665683	T	C	0.618421	0.884009	0.997072	-3.73588	24.2221	0.57525	1e-06	0.544066	18.7534	91	13	214	7	8	665683	10.1714	0	0.984139	0.995334	8.5843e-07	178	0.000152801	107
chr7_158186961-158188180	chr7:158187452:G:A	chr7	158187452	G	A	0.605263	0.309044	0.985373	-4.49621	24.2803	0.568891	3e-06	0.57375	36.4595	192	6	320	5	5	158187452	10.0544	0	0.981142	0.956873	8.32856e-07	187	0.000155744	118
chr7_78371001-78371240	chr7:78371194:A:G	chr7	78371194	A	G	0.190789	1.72249	0.999239	-3.61711	24.4763	0.635382	1.5e-05	0.490565	34.0351	118	3	321	5	3	78371194	10.7787	0	0.996397	0.989995	7.52289e-07	208	0.000156476	74
chr7_78371001-78371240	chr7:78347587:A:G	chr7	78347587	A	G	0.388158	0.047379	0.982348	-2.49698	17.4331	0.391145	1.3e-05	0.563633	26.4056	8	3	321	4	3	78371194	7.36682	0	0.996091	0.964888	2.97596e-05	208	0.00618999	23533
chr7_76149971-76150750	chr7:76125540:G:A	chr7	76125540	G	A	0.473684	1.83901	0.997054	-4.63661	23.0847	0.381395	1.1e-05	0.389611	10.6605	4	2	207	5	5	76125540	10.0007	0	0.988497	0.993182	1.55019e-06	101	0.000156569	24820
chr7_110534351-110534830	chr7:110553101:A:C	chr7	110553101	A	C	0.342105	4.3776	0.998171	-4.68088	23.4339	0.395956	1e-05	0.477811	22.3425	182	4	213	4	3	110557282	10.2151	0	0.994399	0.993033	1.2928e-06	136	0.000175821	18511
chr7_157276811-157277730	chr7:157274138:C:T	chr7	157274138	C	T	0.190789	0.030111	0.938804	-3.98624	24.0388	0.406663	4e-06	0.480907	58.2745	94	7	266	6	4	157274138	10.2869	0	0.931494	0.893601	9.44127e-07	187	0.000176552	3132
chr7_64562161-64563770	chr7:64563226:C:G	chr7	64563226	C	G	0.026316	0.055515	0.998659	-4.32413	23.98	0.437485	0.000372	0.515048	192.683	147	9	270	5	4	64563226	9.9225	0	0.992213	0.961324	9.73427e-07	187	0.000182031	260
chr7_5144441-5144760	chr7:5144355:G:A	chr7	5144355	G	A	0.151316	0.053881	0.992811	-3.87307	24.6217	0.320307	3.6e-05	0.486578	17.9484	200	2	384	5	4	5144355	11.4795	0	0.975477	0.985416	6.97634e-07	265	0.000184873	245
chr7_46707901-46708370	chr7:46694709:G:A	chr7	46694709	G	A	0.309211	0.866683	0.999939	-3.68691	23.7077	0.582461	0.001138	0.503597	35.9407	50	2	226	5	5	46694709	9.90865	0	0.99115	0.991873	1.12136e-06	168	0.000188388	13427
chr7_2190561-2190920	chr7:2194116:T:G	chr7	2194116	T	G	0.039474	0.128354	0.955733	-4.40943	24.1302	0.66297	1.3e-05	0.507188	27.2887	154	2	257	6	4	2194116	10.7792	0	0.993663	0.923004	9.00388e-07	210	0.000189082	3376
chr7_19708221-19709780	chr7:19709077:G:A	chr7	19709077	G	A	0.184211	0.19529	0.994605	-3.61084	23.9748	0.541032	0.001314	0.493868	109.328	119	9	251	4	4	19709077	9.41766	0	0.949617	0.993018	9.76071e-07	194	0.000189358	77
chr7_4641141-4642800	chr7:4640064:G:A	chr7	4640064	G	A	0.032895	0.087926	0.999539	-4.30861	23.5251	0.458782	0.00064	0.487551	139.002	140	12	263	7	6	4640064	9.23052	0	0.986623	0.926143	1.23295e-06	155	0.000191107	1906
chr7_25380671-25381070	chr7:25379450:A:C	chr7	25379450	A	C	0.138158	1.95303	0.993532	-3.57723	23.4477	0.638354	0.002535	0.488946	37.5902	89	4	208	6	5	25379450	10.2785	0	0.99284	0.981822	1.28359e-06	149	0.000191255	1420
chr7_75567951-75568990	chr7:75568472:T:C	chr7	75568472	T	C	0.848684	2.41596	0.991105	-3.60315	23.435	0.607731	2e-06	0.492897	37.605	77	6	193	6	5	75568472	10.2171	0	0.990972	0.988741	1.29209e-06	151	0.000195105	2
chr7_76310211-76311260	chr7:76309393:A:C	chr7	76309393	A	C	0.065789	0.376909	0.999448	-4.82636	23.4623	0.58771	3e-06	0.518772	81.391	94	4	208	6	5	76308478	9.86044	0	0.983962	0.97097	1.27388e-06	155	0.000197451	1343
chr7_21885951-21887310	chr7:21887144:C:G	chr7	21887144	C	G	0.046053	0.177122	0.998629	-4.175	24.2711	0.604113	0.000498	0.47463	65.8228	155	8	318	7	5	21887144	10.4303	0	0.991981	0.976354	8.36873e-07	245	0.000205034	514
chr7_21885951-21887310	chr7:21875846:G:A	chr7	21875846	G	A	0.328947	3.85085	0.99994	-3.11827	18.2714	0.548017	0.000494	0.484865	56.7026	90	8	318	5	5	21887144	6.83878	0	0.992	0.99264	1.91562e-05	245	0.00469327	10784
chr7_42350781-42351640	chr7:42351107:G:A	chr7	42351107	G	A	0.078947	0.558367	0.999805	-4.14555	23.7241	0.632434	0.000556	0.696446	64.3531	114	3	249	5	5	42351107	10.3275	0	0.962362	0.98395	1.1118e-06	186	0.000206795	103
chr7_37920211-37922110	chr7:37918169:A:G	chr7	37918169	A	G	0.25	0.210526	0.99514	-4.09351	24.1829	0.463397	0.000591	0.496659	140.658	166	5	334	5	9	37918169	9.43227	0	0.991326	0.989229	8.76073e-07	240	0.000210257	2991
chr7_47435591-47436260	chr7:47435722:A:G	chr7	47435722	A	G	0.032895	0.087926	0.995852	-4.52923	23.6906	0.336344	0.000133	0.403631	72.9749	145	7	294	15	16	47435722	10.6611	0	0.952336	0.957889	1.13136e-06	187	0.000211565	204
chr7_149751001-149751620	chr7:149751227:C:A	chr7	149751227	C	A	0.019737	0.030809	0.999235	-3.54787	23.9469	0.216198	0.001087	0.466505	28.6977	143	8	286	9	6	149751227	11.6679	0	0.992056	0.924309	9.90302e-07	225	0.000222818	83
chr7_20323511-20324190	chr7:20326905:A:G	chr7	20326905	A	G	0.328947	4.8173	0.999206	-3.55625	23.6385	0.403994	2e-06	0.508713	37.4673	122	3	239	5	3	20326905	10.1417	0	0.990169	0.987963	1.1624e-06	193	0.000224343	3055
chr7_105520871-105523020	chr7:105520699:G:T	chr7	105520699	G	T	0.098684	0.911077	0.995747	-4.31562	23.6832	0.466262	0.000942	0.505935	171.461	125	20	298	13	6	105514414	9.14119	0	0.992618	0.962526	1.13571e-06	198	0.00022487	1247
chr7_128052491-128053860	chr7:128058351:G:A	chr7	128058351	G	A	0.052632	0.234568	0.99971	-3.64336	21.9287	0.355584	4e-06	0.541191	77.3975	80	4	135	9	4	128058351	9.92114	0	0.985128	0.967022	2.82974e-06	81	0.000229209	5175
chr7_2347941-2348260	chr7:2354312:T:G	chr7	2354312	T	G	0.644737	0.041727	0.999916	-3.75608	23.1098	0.400615	3.7e-05	0.438602	50.4984	133	1	218	4	4	2354312	9.84006	0	0.995391	0.992051	1.53008e-06	150	0.000229511	6212
chr7_134432201-134433320	chr7:134432882:T:C	chr7	134432882	T	C	0.032895	0.087926	0.989892	-3.50634	23.1498	0.399837	0.000146	0.518219	117.338	110	3	213	8	5	134432882	10.0181	0	0.995186	0.968393	1.49855e-06	154	0.000230777	122
chr7_74874471-74875460	chr7:74870142:G:A	chr7	74870142	G	A	0.111842	0.003247	0.984206	-4.06211	19.5839	0.414316	0.000357	0.508685	54.7548	9	4	43	6	9	74870142	8.17731	0	0.882499	0.970349	9.62753e-06	25	0.000240688	4824
chr7_71620781-71621300	chr7:71620994:G:A	chr7	71620994	G	A	0.888158	1.46835	0.965519	-3.84663	23.2766	0.670617	0.001263	0.57174	11.8522	103	3	248	5	4	71620994	10.6397	0	0.991856	0.961381	1.40293e-06	172	0.000241304	46
chr7_71620781-71621300	chr7:71621017:G:T	chr7	71621017	G	T	0.026316	0.055515	0.999171	-3.84663	19.7264	0.294268	0.001241	0.594863	11.2074	104	3	248	7	4	71620994	9.18432	0	0.992092	0.953303	8.93582e-06	172	0.00153696	23
chr7_26083261-26083560	chr7:26083405:C:G	chr7	26083405	C	G	0.217105	13.3684	0.99846	-3.50828	22.8266	0.359054	0.000993	0.33766	12.3597	102	3	175	5	5	26083405	10.2285	0	0.990357	0.994442	1.77291e-06	137	0.000242888	5
chr7_43601711-43602700	chr7:43585513:T:A	chr7	43585513	T	A	0.315789	0.094469	0.985869	-4.11441	23.1198	0.399919	1.2e-05	0.442779	37.2036	37	4	214	5	4	43585513	9.98499	0	0.989439	0.972105	1.52212e-06	160	0.000243539	16693
chr7_64793891-64795440	chr7:64785783:G:A	chr7	64785783	G	A	0.815789	0.103294	0.99991	-4.57049	23.8032	0.465725	0.00074	0.484977	204.261	74	11	303	5	3	64785783	9.13658	0	0.995895	0.988133	1.06705e-06	233	0.000248623	8883
chr7_134112791-134113280	chr7:134134092:C:G	chr7	134134092	C	G	0.296053	0.835995	0.999908	-3.49843	22.6466	0.282436	0.01	0.5	6.92558	133	0	163	5	5	134134092	10.6564	0		0.989863	1.94706e-06	128	0.000249224	21056
chr7_128783001-128783810	chr7:128783287:G:C	chr7	128783287	G	C	0.342105	0.002878	0.999943	-3.48394	22.5347	0.426417	0.000473	0.417131	42.8176	98	5	159	4	4	128783287	9.35579	0	0.992441	0.995275	2.06379e-06	121	0.000249719	119
chr7_98217701-98218770	chr7:98224177:C:T	chr7	98224177	C	T	0.256579	0.364022	0.999145	-4.18401	22.9608	0.453692	0.000188	0.466065	83.9007	142	6	205	5	6	98224533	9.06688	0	0.926939	0.989102	1.6534e-06	155	0.000256276	5941
chr7_131619701-131622210	chr7:131620955:T:G	chr7	131620955	T	G	0.842105	3.29861	0.903278	-3.43899	23.4845	0.571285	0.000264	0.532847	34.9081	141	13	289	5	4	131620955	9.73839	0	0.981056	0.886674	1.25924e-06	217	0.000273254	1
chr7_131619701-131622210	chr7:131627094:CAAAT:C	chr7	131627094	CAAAT	C	0.493421	0.475929	0.970623	-2.74738	17.3853	0.550724	0.000266	0.5377	34.8784	171	13	289	5	4	131620955	6.49425	0	0.981216	0.937429	3.05176e-05	217	0.00662231	6138
chr7_19519361-19520260	chr7:19519752:A:G	chr7	19519752	A	G	0.019737	0.030809	0.999235	-4.36824	23.6424	0.606357	3e-06	0.492304	59.4048	225	5	364	11	7	19519752	10.1209	0	0.905424	0.949746	1.16003e-06	237	0.000274927	58
chr7_77007981-77008280	chr7:77008124:G:A	chr7	77008124	G	A	0.421053	1.41322	0.996273	-3.61417	19.8807	0.407023	8e-06	0.445261	38.803	34	4	56	4	6	77008124	8.34142	0	0.977027	0.995609	8.24298e-06	34	0.000280261	6
chr7_29090571-29091990	chr7:29081268:A:G	chr7	29081268	A	G	0.927632	1.05802	0.95636	-3.83561	23.3905	0.408701	0.00016	0.485494	43.4751	111	14	279	6	7	29081268	9.85602	0	0.992597	0.927576	1.32229e-06	212	0.000280325	10012
chr7_29090571-29091990	chr7:29091548:G:A	chr7	29091548	G	A	0.013158	0.013511	0.993346	-3.83561	22.5078	0.347852	0.000155	0.497775	26.4828	171	14	279	6	7	29081268	10.1612	0	0.991655	0.925982	2.09289e-06	212	0.000443692	268
chr7_29090571-29091990	chr7:29110379:G:C	chr7	29110379	G	C	0.453947	0.383838	0.99217	-3.36475	19.6531	0.449911	0.000151	0.505372	34.1455	258	14	279	5	7	29081268	7.59703	0	0.992146	0.98514	9.28528e-06	212	0.00196848	19099
chr7_29090571-29091990	chr7:29097234:CAA:C	chr7	29097234	CAA	C	0.184211	6.819	0.997016	-3.25043	18.8363	0.43746	0.000151	0.507593	29.3393	207	14	279	5	7	29081268	7.48851	0	0.992284	0.98937	1.42428e-05	212	0.00301947	5954
chr7_140348661-140350040	chr7:140349178:A:G	chr7	140349178	A	G	0.302632	2.58923	0.999755	-3.40711	23.1765	0.441353	0.001377	0.512821	74.0796	149	6	265	7	5	140349178	9.42704	0	0.98828	0.994196	1.47789e-06	195	0.000288188	172
chr7_157679401-157679970	chr7:157679722:G:T	chr7	157679722	G	T	0.039474	0.128354	0.997205	-3.61554	22.8976	0.216716	0.000487	0.469121	18.5966	157	4	256	7	5	157679722	11.2871	0	0.99562	0.962533	1.70861e-06	175	0.000299007	36
chr7_151808871-151809180	chr7:151809069:A:G	chr7	151809069	A	G	0.631579	1.75096	0.999832	-3.42344	23.734	0.397151	1.5e-05	0.504999	36.5611	159	3	341	4	4	151809069	10.2253	0	0.990062	0.99563	1.10612e-06	271	0.000299759	43
chr7_76392591-76394210	chr7:76387662:A:C	chr7	76387662	A	C	0.592105	0.093769	0.996873	-4.16159	22.9228	0.536936	0.000844	0.502328	128.675	95	7	260	5	3	76387662	8.79178	0	0.983518	0.991625	1.6864e-06	186	0.00031367	5738
chr7_103074031-103076170	chr7:103075669:C:T	chr7	103075669	C	T	0.013158	0.013511	0.998856	-4.17842	22.8801	0.42119	0.000302	0.532564	179.048	122	12	246	5	7	103075669	9.63963	0	0.992741	0.927024	1.72431e-06	185	0.000318998	569
chr7_11557761-11557900	chr7:11559480:A:G	chr7	11559480	A	G	0.078947	5.79737	0.98985	-3.69314	23.8854	0.658355	1.4e-05	0.631516	28.9446	243	2	462	5	5	11559480	10.6393	0	0.992977	0.979552	1.02243e-06	316	0.000323088	1650
chr7_3861451-3862400	chr7:3861685:G:T	chr7	3861685	G	T	0.243421	2.43099	0.997354	-3.32743	23.6631	0.575202	0.00031	0.521375	51.8284	182	8	410	5	5	3861685	9.88363	0	0.976808	0.992499	1.14759e-06	288	0.000330507	241
chr7_114759341-114759880	chr7:114759569:G:C	chr7	114759569	G	C	0.111842	0.003247	0.999793	-3.65777	21.3776	0.285875	3.3e-05	0.339457	11.6384	64	1	125	6	3	114759569	10.1351	0	0.986401	0.986401	3.77155e-06	88	0.000331897	41
chr7_36010751-36011890	chr7:36011694:C:A	chr7	36011694	C	A	0.019737	0.030809	0.996206	-3.79647	22.8465	0.282919	3e-06	0.505235	39.984	92	11	234	9	5	36011694	10.818	0	0.989248	0.930703	1.7547e-06	192	0.000336903	374
chr7_123346451-123347750	chr7:123346886:T:C	chr7	123346886	T	C	0.578947	0.515851	0.999948	-3.80274	22.2262	0.430286	1.2e-05	0.488194	44.5954	86	3	190	3	4	123346886	9.14041	0	0.994978	0.996131	2.42341e-06	142	0.000344124	214
chr7_74287971-74291730	chr7:74291551:C:T	chr7	74291551	C	T	0.164474	2.63331	0.992085	-3.72584	21.6954	0.463547	0.000354	0.513239	138.337	94	11	163	7	8	74291551	8.26342	0	0.958091	0.962306	3.19561e-06	109	0.000348321	1701
chr7_65239211-65240490	chr7:65239920:A:G	chr7	65239920	A	G	0.388158	0.559997	0.997731	-3.30368	22.4044	0.460957	0.000194	0.478572	76.9021	108	7	225	5	6	65239920	8.65872	0	0.980175	0.971963	2.20871e-06	158	0.000348976	70
chr7_12737231-12737900	chr7:12740853:G:A	chr7	12740853	G	A	0.315789	0.702663	0.997873	-3.27059	23.4759	0.562795	0.000264	0.499839	37.308	275	6	424	4	4	12740853	9.62704	0	0.98837	0.989958	1.26486e-06	284	0.00035922	3287
chr7_148782961-148783430	chr7:148783141:C:T	chr7	148783141	C	T	0.763158	0.21867	0.97365	-3.28376	22.0513	0.357471	1e-05	0.475259	8.35359	92	3	196	5	5	148783141	9.66448	0	0.987606	0.93994	2.65453e-06	136	0.000361017	55
chr7_36310621-36311080	chr7:36302150:C:A	chr7	36302150	C	A	0.236842	0.642621	0.999928	-3.35144	22.9517	0.358139	1e-05	0.358053	10.1939	98	4	268	5	4	36302150	10.2766	0	0.976654	0.987695	1.66121e-06	219	0.000363805	8700
chr7_55438831-55440040	chr7:55439790:C:T	chr7	55439790	C	T	0.243421	4.7433	0.999855	-3.22417	21.7284	0.413152	4e-06	0.44183	31.0376	109	7	190	4	4	55439790	9.1852	0	0.99333	0.994621	3.14105e-06	119	0.000373785	354
chr7_159126711-159127250	chr7:159126001:T:C	chr7	159126001	T	C	0.026316	0.055515	0.995861	-3.74823	22.9444	0.230902	3e-06	0.474238	25.684	151	6	316	11	6	159130389	13.4182	0	0.987832	0.918843	1.66752e-06	229	0.000381863	979
chr7_153022571-153023370	chr7:153023007:C:T	chr7	153023007	C	T	0.105263	1.0519	0.990802	-3.45691	23.1547	0.589835	1e-06	0.512864	38.1267	198	10	349	5	5	153023007	9.7748	0	0.987956	0.988045	1.49474e-06	256	0.000382655	37
chr7_151867701-151869610	chr7:151868160:T:G	chr7	151868160	T	G	0.013158	0.013511	0.850146	-4.02503	22.8396	0.303156	0.000663	0.523213	78.3158	162	5	298	7	8	151868160	10.703	0	0.912328	0.867358	1.76102e-06	227	0.000399753	496
chr7_2192671-2193460	chr7:2173288:G:T	chr7	2173288	G	T	0.467105	0.07199	0.999924	-3.38895	22.6478	0.583426	6e-06	0.468753	31.1649	20	6	262	4	4	2173288	9.55947	0	0.99568	0.991816	1.94582e-06	211	0.000410568	19778
chr7_90720861-90722230	chr7:90720458:A:G	chr7	90720458	A	G	0.157895	3.29861	0.998961	-4.00797	21.8708	0.422253	3e-06	0.56959	59.6538	98	3	198	6	4	90720458	9.063	0	0.957231	0.987998	2.91645e-06	142	0.000414135	1088
chr7_38007061-38007500	chr7:37986554:T:A	chr7	37986554	T	A	0.125	0.038668	0.997904	-4.08956	22.4998	0.361102	4e-06	0.537399	13.9317	24	4	271	5	7	37984802	10.0344	0	0.993203	0.981913	2.10169e-06	202	0.000424542	20726
chr7_38007061-38007500	chr7:38007247:T:C	chr7	38007247	T	C	0.184211	1.45257	0.999912	-3.97484	20.3304	0.602962	5e-06	0.467731	18.5298	128	4	271	5	7	37984802	8.53478	0	0.993048	0.99182	6.51559e-06	202	0.00131615	33
chr7_38007061-38007500	chr7:38007264:A:G	chr7	38007264	A	G	0.026316	0.055515	0.995123	-3.97484	20.2822	0.285519	3e-06	0.546588	12.0378	129	4	271	7	7	37984802	9.4959	0	0.993148	0.958804	6.68202e-06	202	0.00134977	16
chr7_121151691-121152290	chr7:121176335:T:G	chr7	121176335	T	G	0.565789	0.098172	0.992111	-4.129	21.0751	0.39674	1e-05	0.488029	14.6325	188	2	193	4	5	121176335	8.87848	0	0.93307	0.984848	4.41634e-06	97	0.000428385	24345
chr7_152674821-152676810	chr7:152675515:C:G	chr7	152675515	C	G	0.171053	0.979968	0.998434	-3.17241	22.3112	0.535969	0.000573	0.527818	180.811	112	13	290	4	3	152675515	8.54524	0	0.993853	0.991801	2.31844e-06	209	0.000484555	301
chr7_16989551-16990950	chr7:16990166:C:A	chr7	16990166	C	A	0.026316	0.055515	0.99815	-4.17417	22.1054	0.339826	0.000663	0.490874	33.1353	144	7	253	6	4	16990166	10.0276	0	0.974543	0.960187	2.58076e-06	193	0.000498087	84
chr7_129040961-129042460	chr7:129041837:G:A	chr7	129041837	G	A	0.019737	0.030809	0.99856	-3.1072	20.9532	0.361826	1e-06	0.502092	72.3036	75	7	166	6	4	129041837	9.339	0	0.991639	0.949724	4.70647e-06	106	0.000498886	127
chr7_43985721-43986720	chr7:43993848:C:A	chr7	43993848	C	A	0.065789	1.56855	0.998594	-3.6131	20.6842	0.380736	5e-06	0.380409	45.8277	94	3	135	6	3	43997491	9.04537	0	0.994822	0.974741	5.41606e-06	93	0.000503693	7628
chr7_43985721-43986720	chr7:43987749:A:G	chr7	43987749	A	G	0.625	1.73006	0.99992	-3.407	16.8908	0.437377	5e-06	0.413702	54.7446	80	3	135	4	3	43997491	6.46865	0	0.994897	0.990321	3.95927e-05	93	0.00368212	1529
chr7_5631861-5631910	chr7:5631499:T:C	chr7	5631499	T	C	0.111842	0.003247	0.999728	-4.53349	21.5851	0.669468	1e-05	0.67875	36.8028	99	2	195	5	4	5653129	9.52679	0	0.983826	0.982331	3.38464e-06	152	0.000514465	387
chr7_67326131-67326850	chr7:67326463:A:G	chr7	67326463	A	G	0.026316	0.055515	0.832972	-3.34388	22.1952	0.265871	4e-06	0.508909	32.8253	157	2	289	8	6	67326463	10.5989	0	0.958621	0.834614	2.46284e-06	215	0.000529511	27
chr7_35185591-35187260	chr7:35185906:C:A	chr7	35185906	C	A	0.256579	0.359263	0.959123	-3.47054	20.4389	0.439019	0.001138	0.37653	73.6341	86	4	142	6	6	35185906	8.19875	0	0.955227	0.936303	6.1565e-06	90	0.000554085	520
chr7_68245431-68246950	chr7:68223393:TA:T	chr7	68223393	TA	T	0.131579	0.471772	0.999649	-3.28104	23.0433	0.448055	0.000357	0.442615	68.3008	31	17	520	7	4	68223393	9.26872	0	0.963293	0.981786	1.58397e-06	353	0.00055914	22797
chr7_68245431-68246950	chr7:68261642:G:A	chr7	68261642	G	A	0.019737	0.030809	0.999235	-3.28104	20.106	0.39317	0.000381	0.424513	60.6142	452	17	520	9	4	68223393	8.56029	0	0.962925	0.851804	7.32669e-06	353	0.00258632	15452
chr7_149027071-149029620	chr7:149038930:G:A	chr7	149038930	G	A	0.684211	0.094469	0.968487	-3.40651	21.8605	0.51435	0.000627	0.500767	233.066	209	19	278	5	6	149038930	7.3855	0	0.98792	0.938765	2.93209e-06	192	0.000562961	10584
chr7_149027071-149029620	chr7:149007542:C:T	chr7	149007542	C	T	0.138158	0.280069	0.999883	-3.34108	20.3104	0.483087	0.000622	0.50331	230.642	34	19	278	4	6	149038930	6.82354	0	0.987918	0.985154	6.58415e-06	192	0.00126416	20804
chr7_142088031-142088330	chr7:142096444:G:T	chr7	142096444	G	T	0.164474	0.002179	0.992402	-3.84988	21.2652	0.315463	0.01	0.5	18.675	65	0	182	5	6	142096444	9.89049	0		0.98556	3.99927e-06	144	0.000575895	8264
chr7_66590611-66593010	chr7:66573376:C:G	chr7	66573376	C	G	0.730263	0.095116	0.987402	-3.5839	21.2018	0.477403	0.000365	0.482019	182.038	31	13	237	4	4	66573376	7.50531	0	0.992901	0.975441	4.13378e-06	142	0.000586997	18434
chr7_32668811-32671380	chr7:32655683:C:T	chr7	32655683	C	T	0.177632	0.223444	0.997631	-4.30315	21.9569	0.439851	0.000399	0.436328	57.8055	73	10	330	6	5	32647415	8.90451	0	0.996431	0.987013	2.78842e-06	216	0.000602298	14413
chr7_51613801-51615390	chr7:51614705:G:A	chr7	51614705	G	A	0.210526	2.67188	0.997284	-3.12359	22.1086	0.437791	0.000568	0.502204	35.5424	173	13	292	4	4	51614705	9.04634	0	0.966802	0.986989	2.57648e-06	234	0.000602896	109
chr7_51613801-51615390	chr7:51611977:T:C	chr7	51611977	T	C	0.026316	0.055515	0.988461	-2.83911	18.7528	0.361889	0.000582	0.496079	29.9278	154	13	292	6	4	51614705	8.32301	0	0.966824	0.923717	1.48808e-05	234	0.0034821	2619
chr7_51455241-51457480	chr7:51451468:T:C	chr7	51451468	T	C	0.210526	0.064653	0.998588	-3.96561	22.0963	0.426983	8.3e-05	0.444371	34.7642	131	13	331	11	12	51451273	9.21035	0	0.995237	0.987627	2.59308e-06	235	0.000609374	4892
chr7_6159531-6160710	chr7:6167719:T:C	chr7	6167719	T	C	0.171053	0.032745	0.996232	-3.6438	21.8549	0.56495	4e-06	0.541366	86.6241	174	6	254	5	4	6167719	8.82311	0	0.991232	0.986885	2.94067e-06	215	0.000632245	7599
chr7_38368061-38368470	chr7:38352681:C:A	chr7	38352681	C	A	0.440789	3.07211	0.986425	-3.09125	22.1355	0.436662	0.00028	0.497632	80.5368	60	7	319	4	4	38352681	8.97686	0	0.961592	0.968807	2.54072e-06	250	0.000635181	15585
chr7_102991591-102992200	chr7:102991800:A:G	chr7	102991800	A	G	0.467105	2.48061	0.999948	-3.16453	21.0365	0.586864	0.001491	0.611971	43.5998	80	2	184	4	5	102991800	8.77095	0	0.995353	0.995931	4.50618e-06	145	0.000653396	96
chr7_75802421-75802680	chr7:75802579:T:C	chr7	75802579	T	C	0.361842	0.938975	0.986987	-4.40348	21.6595	0.627666	1.1e-05	0.497982	26.4197	147	5	316	5	5	75802579	9.5131	0	0.982647	0.978375	3.25601e-06	203	0.000660969	29
chr7_27142651-27143970	chr7:27143911:C:G	chr7	27143911	C	G	0.197368	2.01532	0.990876	-2.99675	20.4077	0.412671	0.000746	0.498923	29.3755	79	4	161	5	5	27143911	8.61177	0	0.987842	0.985511	6.25787e-06	108	0.00067585	601
chr7_142323761-142324100	chr7:142325216:T:C	chr7	142325216	T	C	0.638158	0.000601	0.992438	-3.46997	20.3422	0.59966	1.4e-05	0.432567	36.0987	109	2	164	6	4	142325216	8.62501	0	0.953302	0.985484	6.47575e-06	106	0.000686429	1286
chr7_82695931-82697130	chr7:82715588:A:G	chr7	82715588	A	G	0.539474	0.165676	0.994858	-3.28364	21.0613	0.574624	4e-06	0.502869	26.0119	200	5	234	4	5	82715588	8.6225	0	0.993981	0.990207	4.44814e-06	160	0.000711703	19058
chr7_80145821-80146290	chr7:80147112:C:T	chr7	80147112	C	T	0.256579	0.359263	0.999931	-3.05956	20.7887	0.39449	0.000881	0.473867	24.508	99	3	170	5	5	80147112	8.96889	0	0.996383	0.990336	5.12846e-06	140	0.000717984	1056
chr7_34718761-34719330	chr7:34719064:T:C	chr7	34719064	T	C	0.131579	0.471772	0.999878	-3.45005	20.7762	0.612521	0.00059	0.524651	39.965	112	3	206	5	5	34719064	8.81463	0	0.990054	0.991657	5.16206e-06	144	0.000743336	18
chr7_155684151-155684960	chr7:155697568:C:A	chr7	155697568	C	A	0.638158	0.000601	0.987176	-4.19849	19.6684	0.432124	0.000592	0.456295	47.2595	130	4	176	4	4	155697568	7.8663	0	0.993028	0.975687	9.21109e-06	81	0.000746098	13012
chr7_88116311-88116780	chr7:88092390:C:T	chr7	88092390	C	T	0.638158	0.000601	0.98593	-3.47163	19.7442	0.602802	1.9e-05	0.541904	20.7969	5	1	137	5	4	88092390	8.38149	0	0.959601	0.972911	8.85312e-06	86	0.000761369	24156
chr7_2597291-2597590	chr7:2607866:G:A	chr7	2607866	G	A	0.480263	0.059233	0.992337	-3.53129	21.9941	0.583824	9e-06	0.521897	37.1809	305	2	401	4	6	2607866	9.22695	0	0.992816	0.984852	2.73487e-06	279	0.000763028	10426
chr7_131068421-131070090	chr7:131070185:A:C	chr7	131070185	A	C	0.559211	0.011813	0.999949	-4.41112	20.3638	0.457743	2e-06	0.503097	74.6319	150	11	239	5	5	131070185	7.87014	0	0.987548	0.992013	6.40305e-06	120	0.000768366	929
chr7_131068421-131070090	chr7:131061102:A:C	chr7	131061102	A	C	0.092105	0.782189	0.999832	-4.31121	18.999	0.566711	2e-06	0.491317	86.9499	94	11	239	5	5	131070185	7.58461	0	0.987571	0.976185	1.30788e-05	120	0.00156945	8154
chr7_131068421-131070090	chr7:131044789:T:G	chr7	131044789	T	G	0.414474	2.08633	0.998643	-3.87099	16.9542	0.458183	2e-06	0.49499	77.8031	5	11	239	4	5	131070185	6.22271	0	0.987519	0.990138	3.8293e-05	120	0.00459516	24467
chr7_6890281-6890600	chr7:6890340:C:T	chr7	6890340	C	T	0.282895	3.03741	0.941019	-2.82519	18.2172	0.346148	3.8e-05	0.394132	30.1658	78	2	336	6	10	6890340	8.19294	0	0.890104	0.890121	1.9709e-05	39	0.000768652	100
chr7_68677251-68677470	chr7:68671287:G:A	chr7	68671287	G	A	0.203947	0.673083	0.993546	-3.4698	21.5998	0.312287	5.6e-05	0.298047	17.2866	102	1	317	5	4	68671287	10.1265	0	0.989777	0.986686	3.35884e-06	229	0.000769175	6073
chr7_93011411-93012190	chr7:93012286:T:C	chr7	93012286	T	C	0.421053	0.061338	0.999948	-3.29282	21.3705	0.572818	1.5e-05	0.555073	53.0273	91	1	277	4	4	93012286	8.72972	0	0.986011	0.992336	3.78547e-06	206	0.000779808	486
chr7_124997001-124997110	chr7:124979350:C:T	chr7	124979350	C	T	0.486842	0.216403	0.99995	-4.64886	20.7963	0.359554	2.8e-05	0.364082	36.3636	53	2	341	4	4	125016323	9.19554	0	0.987123	0.992311	5.10811e-06	155	0.000791758	17706
chr7_151988281-151988470	chr7:151993171:C:T	chr7	151993171	C	T	0.302632	1.22877	0.993281	-2.95843	21.6368	0.383649	1.4e-05	0.427222	34.0884	207	2	334	4	4	151993171	9.43674	0	0.991084	0.988601	3.29477e-06	243	0.000800628	4795
chr7_16951821-16952300	chr7:16957859:C:T	chr7	16957859	C	T	0.098684	0.911077	0.995983	-4.11859	22.0317	0.632078	3e-06	0.529671	30.2351	257	9	390	5	6	16957859	9.64494	0	0.983413	0.975538	2.68191e-06	304	0.000815301	5799
chr7_47494471-47495170	chr7:47490877:G:T	chr7	47490877	G	T	0.190789	0.030111	0.999913	-3.44191	21.1374	0.382045	1.3e-05	0.438199	30.3755	83	3	278	5	7	47490877	9.25866	0	0.977819	0.987777	4.27503e-06	191	0.000816531	3943
chr7_152909501-152910890	chr7:152914318:T:C	chr7	152914318	T	C	0.473684	7.48799	0.988125	-3.36793	21.7267	0.555749	3e-06	0.494559	51.0848	242	8	361	5	7	152914318	8.68946	0	0.992241	0.982265	3.14389e-06	262	0.000823699	4122
chr7_66490881-66490950	chr7:66490918:A:C	chr7	66490918	A	C	0.131579	0.100496	0.991703	-3.12404	20.1131	0.29197	1.7e-05	0.542021	30.3849	96	2	198	5	4	66490918	9.52127	0	0.987846	0.98745	7.29948e-06	114	0.000832141	2
chr7_68147071-68148560	chr7:68147807:G:C	chr7	68147807	G	C	0.203947	0.351237	0.970049	-2.9212	21.1067	0.430551	0.000565	0.422261	37.9408	141	5	276	5	6	68147807	8.65738	0	0.985158	0.966952	4.34399e-06	196	0.000851421	9
chr7_24349241-24349600	chr7:24348255:G:A	chr7	24348255	G	A	0.276316	0.012818	0.995457	-3.07768	21.2962	0.373078	4e-06	0.561553	12.1001	125	5	335	6	5	24348255	9.34123	0	0.955769	0.989653	3.93502e-06	226	0.000889315	1165
chr7_100217021-100218460	chr7:100220478:G:A	chr7	100220478	G	A	0.118421	0.005225	0.958093	-2.69641	18.9762	0.414658	4e-06	0.50216	63.5856	90	7	152	7	3	100220478	7.8007	0	0.995579	0.924987	1.32357e-05	68	0.000900029	2738
chr7_4227561-4227970	chr7:4227884:C:T	chr7	4227884	C	T	0.085526	0.424194	0.997664	-3.67334	21.6479	0.298818	2e-05	0.387753	28.325	223	1	372	6	3	4227884	10.2192	0	0.986551	0.986551	3.2756e-06	278	0.000910618	118
chr7_128796411-128796560	chr7:128799641:A:AT	chr7	128799641	A	AT	0.105263	0.036981	0.995598	-3.6075	19.9234	0.657017	0.01	0.5	33.7344	97	0	144	6	2	128821040	8.71146	0		0.981289	8.06092e-06	114	0.000918944	3155
chr7_143519561-143520010	chr7:143519759:A:T	chr7	143519759	A	T	0.197368	0.483746	0.995016	-2.91939	20.3736	0.375296	8e-06	0.50368	28.5091	180	3	189	4	3	143519759	8.9724	0	0.986632	0.992779	6.37013e-06	147	0.000936409	27
chr7_43111471-43114690	chr7:43108938:G:C	chr7	43108938	G	C	0.052632	0.234568	0.992241	-2.89206	20.4999	0.436627	0.000631	0.512872	116.776	73	9	215	7	7	43108938	8.22346	0	0.986597	0.963124	5.96356e-06	163	0.00097206	4142
chr7_139431161-139431730	chr7:139447814:G:A	chr7	139447814	G	A	0.210526	0.19	0.97893	-2.94906	19.6111	0.608039	0.01	0.5	51.5788	191	0	230	5	3	139447814	8.19166	0		0.963977	9.49165e-06	103	0.00097764	16368
chr7_51419061-51419510	chr7:51396350:A:G	chr7	51396350	A	G	0.453947	1.51655	0.985241	-3.74601	20.4568	0.622443	0.01	0.5	25.9183	18	0	269	5	5	51396350	8.87784	0		0.967062	6.09932e-06	161	0.00098199	22936
chr7_47761241-47761380	chr7:47761456:T:C	chr7	47761456	T	C	0.480263	0.059233	0.997376	-4.62032	21.5365	0.333567	4.3e-05	0.366829	13.6103	267	2	435	6	4	47761927	9.85089	0	0.99397	0.99042	3.47165e-06	283	0.000982476	146
chr7_36300821-36301510	chr7:36301791:T:A	chr7	36301791	T	A	0.414474	0.199121	0.997104	-3.28204	21.0754	0.565751	0.001949	0.552588	39.503	138	5	271	4	4	36301791	8.53064	0	0.996604	0.99216	4.4155e-06	224	0.000989071	625
chr7_31758801-31758930	chr7:31756242:G:A	chr7	31756242	G	A	0.401316	0.013144	0.999058	-3.63596	20.6745	0.635314	1.7e-05	0.605375	26.4025	119	2	290	5	4	31756242	9.01768	0	0.968911	0.991989	5.44354e-06	183	0.000996167	2624
chr7_127975281-127977460	chr7:127955024:G:C	chr7	127955024	G	C	0.25	1.1462	0.997912	-2.83788	18.8366	0.470909	0.000423	0.512967	121.547	13	4	102	4	9	127955024	6.6709	0	0.996637	0.988157	1.42404e-05	70	0.00099683	21346
chr7_47516931-47517470	chr7:47517210:G:A	chr7	47517210	G	A	0.013158	0.013511	0.994824	-3.66679	20.9147	0.702124	0.000472	0.462129	73.9026	171	6	318	10	5	47517210	9.39076	0	0.973772	0.927325	4.80183e-06	218	0.0010468	10
chr7_31493211-31494570	chr7:31512070:A:G	chr7	31512070	A	G	0.269737	0.095116	0.999934	-3.36786	21.008	0.459583	0.000659	0.490512	97.6418	296	8	337	4	3	31512070	8.03691	0	0.993692	0.990131	4.5738e-06	236	0.00107942	18180
chr7_76869581-76870730	chr7:76860738:T:G	chr7	76860738	T	G	0.256579	3.24761	0.945304	-3.33716	19.9937	0.437475	0.000613	0.477609	39.4665	55	4	198	6	6	76860738	7.91865	0	0.963099	0.914644	7.76979e-06	139	0.00108	9418
chr7_50630611-50633220	chr7:50631655:T:G	chr7	50631655	T	G	0.467105	0.531639	0.983529	-3.77177	20.5417	0.543676	0.000566	0.48705	67.6166	120	21	288	4	4	50631655	7.91819	0	0.992568	0.972354	5.83464e-06	188	0.00109691	261
chr7_7276281-7276510	chr7:7276470:G:A	chr7	7276470	G	A	0.519737	2.54342	0.99681	-3.86419	21.2966	0.412641	1.6e-05	0.444854	28.4597	151	2	354	3	2	7276470	8.94861	0	0.99592	0.995609	3.93419e-06	280	0.00110157	74
chr7_99631541-99632180	chr7:99631857:T:C	chr7	99631857	T	C	0.019737	0.030809	0.999235	-3.90385	19.514	0.273605	4e-06	0.427681	25.1903	81	4	153	5	5	99631857	9.25882	0	0.988682	0.946308	9.98651e-06	111	0.0011085	3
chr7_5870241-5870750	chr7:5875095:T:C	chr7	5875095	T	C	0.684211	5.50888	0.971903	-2.91628	21.2398	0.419585	4e-06	0.459548	28.2541	210	6	363	5	5	5875095	8.80629	0	0.973016	0.955985	4.05254e-06	277	0.00112255	4599
chr7_135768201-135769880	chr7:135774467:G:A	chr7	135774467	G	A	0.407895	0.02847	0.990575	-3.29619	20.4074	0.550981	0.000718	0.512163	76.2802	138	4	235	5	4	135774467	7.86447	0	0.983114	0.982063	6.25862e-06	183	0.00114533	5427
chr7_85630681-85631450	chr7:85631023:G:C	chr7	85631023	G	C	0.052632	3.29861	0.979845	-4.1965	20.3644	0.336962	0.000298	0.404387	20.2634	143	4	251	7	7	85631023	9.18624	0	0.979768	0.981604	6.40112e-06	179	0.0011458	43
chr7_137844591-137845250	chr7:137836287:A:T	chr7	137836287	A	T	0.157895	7.17654	0.996411	-3.09042	19.4589	0.384281	1.4e-05	0.299428	28.6909	42	2	158	6	9	137835872	8.40243	0	0.949545	0.98891	1.02789e-05	112	0.00115124	8633
chr7_68358061-68359030	chr7:68358531:C:T	chr7	68358531	C	T	0.026316	0.055515	0.997385	-3.47548	20.8155	0.648478	7e-06	0.515734	54.7198	182	3	376	6	4	68358531	9.06297	0	0.994115	0.960929	5.05729e-06	244	0.00123398	15
chr7_107693191-107695120	chr7:107694068:T:A	chr7	107694068	T	A	0.230263	0.000367	0.995863	-3.10026	19.9085	0.431978	1.5e-05	0.436086	56.3436	89	5	194	5	5	107694068	8.06507	0	0.98413	0.991146	8.12377e-06	152	0.00123481	88
chr7_47690851-47691810	chr7:47686977:A:G	chr7	47686977	A	G	0.157895	2.67188	0.999166	-3.99615	20.9581	0.416074	0.000102	0.446315	67.387	119	11	354	7	4	47686977	8.76928	0	0.985928	0.981428	4.6944e-06	264	0.00123932	4353
chr7_64888251-64889760	chr7:64863974:C:A	chr7	64863974	C	A	0.263158	1.7924	0.997298	-3.22406	20.1312	0.425542	0.001004	0.497103	50.0835	5	7	318	5	5	64863974	8.28666	0	0.995032	0.986714	7.23072e-06	172	0.00124368	25032
chr7_77010061-77010480	chr7:77010404:G:T	chr7	77010404	G	T	0.217105	5.32014	0.958645	-3.15261	17.0277	0.586378	2.4e-05	0.576911	35.0644	45	1	57	5	6	77010404	6.80811	0	0.965623	0.965623	3.6839e-05	34	0.00125252	134
chr7_69256711-69257280	chr7:69257078:C:T	chr7	69257078	C	T	0.065789	1.56855	0.967358	-2.73745	19.49	0.61951	3e-06	0.598902	25.2969	97	5	181	4	5	69257078	8.27508	0	0.994457	0.971973	1.01127e-05	125	0.00126409	82
chr7_44883871-44886470	chr7:44885708:C:T	chr7	44885708	C	T	0.118421	1.05365	0.950404	-2.70196	18.7744	0.471751	0.000954	0.478294	176.164	49	6	135	4	12	44885708	6.61422	0	0.99176	0.956874	1.47131e-05	86	0.00126533	538
chr7_154071821-154072930	chr7:154080316:A:T	chr7	154080316	A	T	0.427632	0.177122	0.948786	-2.87525	19.5451	0.417884	1.5e-05	0.416229	30.272	100	3	204	5	7	154080316	7.99718	0	0.97338	0.898324	9.82517e-06	129	0.00126745	7940
chr7_154071821-154072930	chr7:154085776:G:T	chr7	154085776	G	T	0.078947	0.558367	0.952924	-2.71709	16.5648	0.33722	1.7e-05	0.35044	21.6077	127	3	204	8	7	154080316	7.53819	0	0.973601	0.906829	4.70161e-05	129	0.00606508	13400
chr7_6058141-6059770	chr7:6058670:C:T	chr7	6058670	C	T	0.296053	1.65714	0.999061	-3.7077	20.2627	0.544679	0.000138	0.555081	116.682	119	5	256	4	7	6058670	7.68048	0	0.992707	0.995823	6.75053e-06	188	0.0012691	286
chr7_52271511-52272310	chr7:52267924:T:C	chr7	52267924	T	C	0.013158	0.013511	0.996839	-3.67246	20.2118	0.339842	0.000208	0.486809	37.4046	128	6	276	5	8	52253197	9.17751	0	0.993663	0.881644	6.93227e-06	185	0.00128247	3986
chr7_52271511-52272310	chr7:52250771:C:T	chr7	52250771	C	T	0.013158	0.013511	0.998856	-3.24874	17.5082	0.343277	0.000207	0.487967	36.9378	43	6	276	5	8	52253197	7.8689	0	0.993663	0.880486	2.86072e-05	185	0.00529234	21139
chr7_124048591-124048920	chr7:124046806:AT:A	chr7	124046806	AT	A	0.427632	0.970398	0.993028	-3.92302	18.982	0.370284	0.01	0.5	13.7961	83	0	183	5	5	124046806	8.26104	0		0.987862	1.31957e-05	99	0.00130638	1950
chr7_135743901-135744880	chr7:135749820:A:G	chr7	135749820	A	G	0.664474	0.08181	0.991017	-3.01902	19.9708	0.566966	2e-06	0.519069	32.623	140	5	223	4	5	135749820	8.02667	0	0.992591	0.982086	7.8634e-06	167	0.00131319	5430
chr7_149495881-149498310	chr7:149496842:T:A	chr7	149496842	T	A	0.210526	0.064653	0.997566	-3.29018	19.279	0.529193	0.000569	0.505774	196.621	91	11	174	4	6	149496842	6.88782	0	0.971974	0.993798	1.12941e-05	118	0.00133271	254
chr7_28550491-28552110	chr7:28533264:C:T	chr7	28533264	C	T	0.769737	0.444012	0.999926	-3.15997	20.5261	0.452354	0.000951	0.499979	99.8021	50	5	284	4	5	28533264	7.97958	0	0.985174	0.988164	5.88226e-06	227	0.00133527	18036
chr7_28550491-28552110	chr7:28552580:G:T	chr7	28552580	G	T	0.085526	0.424194	0.993373	-3.15997	18.493	0.559653	0.000962	0.497204	104.596	170	5	284	5	5	28533264	7.2193	0	0.985165	0.977678	1.70533e-05	227	0.00387109	1280
chr7_36507611-36508000	chr7:36508005:C:T	chr7	36508005	C	T	0.078947	0.689342	0.998905	-2.71511	20.0617	0.657399	9e-06	0.564178	39.0066	155	4	257	5	5	36508005	8.78361	0	0.977024	0.978452	7.49823e-06	184	0.00137967	199
chr7_26013651-26014090	chr7:26013802:T:G	chr7	26013802	T	G	0.230263	3.69557	0.999923	-3.335	19.0076	0.359392	1.1e-05	0.546767	13.646	104	4	177	5	5	26013802	8.44792	0	0.98294	0.991136	1.30197e-05	107	0.00139311	68
chr7_22007421-22008830	chr7:22008409:G:T	chr7	22008409	G	T	0.125	3.61332	0.991284	-2.72283	21.0084	0.441748	0.000569	0.468155	91.1322	228	11	414	6	4	22008409	8.4294	0	0.988239	0.992502	4.57265e-06	311	0.00142209	283
chr7_130521361-130521510	chr7:130530336:G:A	chr7	130530336	G	A	0.177632	0.097687	0.996784	-2.85814	18.3394	0.608395	1.5e-05	0.384439	33.9089	99	2	150	5	4	130511853	7.64662	0	0.984486	0.985003	1.8484e-05	77	0.00142327	8900
chr7_76138001-76139560	chr7:76155050:G:A	chr7	76155050	G	A	0.046053	0.177122	0.950009	-4.01373	18.8105	0.37984	3e-06	0.437233	39.3589	159	5	199	8	4	76155050	8.11104	0	0.992426	0.895879	1.44371e-05	99	0.00142927	16270
chr7_153407361-153407840	chr7:153395909:A:G	chr7	153395909	A	G	0.815789	0.103294	0.987704	-3.92282	20.6747	0.412453	5e-06	0.482377	36.871	64	3	351	6	3	153395909	8.52977	0	0.996362	0.976543	5.44298e-06	268	0.00145872	11691
chr7_96546641-96548010	chr7:96563804:A:T	chr7	96563804	A	T	0.065789	0.376909	0.995665	-2.88734	19.2746	0.427934	1e-06	0.488539	83.3991	174	5	229	6	4	96563804	7.79944	0	0.996742	0.969123	1.13202e-05	133	0.00150558	16478
chr7_20532811-20533200	chr7:20544936:G:A	chr7	20544936	G	A	0.296053	0.543013	0.999937	-3.57105	20.1597	0.394496	0.001459	0.441707	35.5167	206	3	306	4	5	20544936	8.62558	0	0.993599	0.991363	7.12387e-06	213	0.00151738	11930
chr7_121870811-121871430	chr7:121871835:C:T	chr7	121871835	C	T	0.460526	1.7701	0.992985	-3.39494	19.227	0.406863	1.5e-05	0.399586	31.1407	98	4	181	4	5	121871835	8.03301	0	0.99303	0.987814	1.1606e-05	131	0.00152038	715
chr7_23685391-23686490	chr7:23670320:T:A	chr7	23670320	T	A	0.184211	0.103294	0.998438	-2.96696	19.6414	0.573805	0.000932	0.512173	47.5897	44	5	231	6	4	23670320	7.85624	0	0.966591	0.987378	9.34248e-06	168	0.00156954	15620
chr7_69373611-69374410	chr7:69349230:C:A	chr7	69349230	C	A	0.026316	0.055515	0.996367	-3.75271	19.6255	0.621488	3e-06	0.461272	50.9292	4	4	215	7	5	69349201	8.31179	0	0.993672	0.922062	9.42025e-06	167	0.00157318	24780
chr7_69373611-69374410	chr7:69365787:A:G	chr7	69365787	A	G	0.921053	0.558367	0.999805	-3.75271	19.2185	0.413996	3e-06	0.470656	46.6226	66	4	215	6	5	69349201	7.80501	0	0.993675	0.969812	1.16579e-05	167	0.00194688	8223
chr7_150845601-150845720	chr7:150845623:G:A	chr7	150845623	G	A	0.592105	0.414324	0.992629	-2.61245	20.017	0.380763	2.5e-05	0.397605	29.1467	183	2	318	5	4	150845623	8.60856	0	0.990817	0.985908	7.67579e-06	205	0.00157354	37
chr7_14839361-14839650	chr7:14834814:A:G	chr7	14834814	A	G	0.276316	0.012818	0.982909	-3.19215	19.4412	0.570448	0.000582	0.51691	54.8625	95	3	233	4	3	14834814	7.79277	0	0.996136	0.968445	1.03746e-05	153	0.00158731	4692
chr7_875631-878280	chr7:860073:A:C	chr7	860073	A	C	0.447368	0.689342	0.979632	-3.40377	19.8115	0.479261	0.000513	0.500066	181.696	46	15	279	5	4	860073	6.77641	0	0.984716	0.964302	8.54662e-06	187	0.00159822	16883
chr7_116329971-116330320	chr7:116331393:G:A	chr7	116331393	G	A	0.059211	0.301042	0.999508	-3.29782	19.5851	0.648135	0.001107	0.51835	35.9936	164	4	237	6	4	116331393	8.5524	0	0.992402	0.965198	9.62153e-06	168	0.00161642	1247
chr7_3558501-3558650	chr7:3559948:A:T	chr7	3559948	A	T	0.282895	1.17587	0.998014	-3.47957	19.6906	0.613384	1.4e-05	0.582367	35.4784	153	2	267	4	4	3559948	8.34959	0	0.986458	0.99162	9.10471e-06	183	0.00166616	1372
chr7_98801501-98803030	chr7:98812726:C:G	chr7	98812726	C	G	0.289474	0.124069	0.994418	-3.11018	19.8213	0.471523	0.000556	0.503413	127.996	169	11	282	6	8	98813564	7.05436	0	0.954614	0.989329	8.50309e-06	196	0.00166661	10460
chr7_30755391-30756270	chr7:30763917:TA:T	chr7	30763917	TA	T	0.026316	0.055515	0.975414	-3.0353	20.1793	0.391871	0.000281	0.502987	73.6161	192	13	295	6	4	30764917	8.68245	0	0.986154	0.922096	7.05112e-06	237	0.00167111	8087
chr7_93476691-93476980	chr7:93486987:A:G	chr7	93486987	A	G	0.486842	0.205307	0.999949	-3.48614	18.957	0.382424	1.8e-05	0.465758	11.4365	157	2	219	5	9	93486987	8.15109	0	0.99031	0.992557	1.33697e-05	129	0.0017247	10151
chr7_110804571-110804810	chr7:110788193:G:A	chr7	110788193	G	A	0.236842	0.21867	0.999926	-2.97476	19.3619	0.35807	5.1e-05	0.397658	32.5915	28	1	196	5	3	110781633	8.62811	0	0.993419	0.990215	1.08146e-05	161	0.00174114	16497
chr7_153942901-153944720	chr7:153934142:A:G	chr7	153934142	A	G	0.947368	0.234568	0.99971	-3.1849	19.9097	0.445828	0.000325	0.504781	90.6809	80	14	320	6	6	153927784	7.73018	0	0.990016	0.959155	8.11854e-06	215	0.00174549	9668
chr7_76626131-76627930	chr7:76626616:C:T	chr7	76626616	C	T	0.197368	0.566533	0.992663	-3.50984	17.5103	0.424209	0.005338	0.47135	19.4853	50	6	92	10	6	76626616	6.98337	0	0.959398	0.993183	2.85754e-05	62	0.00177167	414
chr7_3559331-3559620	chr7:3559720:G:C	chr7	3559720	G	C	0.289474	0.827988	0.998072	-3.56532	19.5652	0.594227	0.001635	0.490036	40.011	146	6	264	5	4	3557825	8.14114	0	0.980856	0.991388	9.72265e-06	183	0.00177925	244
chr7_83598531-83598710	chr7:83604227:TA:T	chr7	83604227	TA	T	0.25	0.584795	0.996709	-3.30435	19.0209	0.613106	3.6e-05	0.518824	39.1398	169	1	238	5	2	83612933	7.98663	0	0.994386	0.990714	1.29297e-05	139	0.00179723	5607
chr7_1446141-1446350	chr7:1453454:T:C	chr7	1453454	T	C	0.289474	0.124069	0.992798	-2.98515	19.5958	0.623865	0.01	0.5	17.9398	195	0	299	5	5	1453454	8.41304	0		0.986701	9.56778e-06	188	0.00179874	7208
chr7_75414821-75415680	chr7:75415153:T:C	chr7	75415153	T	C	0.625	1.28094	0.91024	-2.55322	17.6252	0.41654	9e-06	0.408221	21.2514	6	5	104	5	7	75415153	7.13719	0	0.938647	0.904882	2.68995e-05	68	0.00182916	97
chr7_45767861-45769820	chr7:45743020:A:G	chr7	45743020	A	G	0.151316	0.053881	0.98847	-3.10815	18.6472	0.532057	0.00051	0.518325	175.991	0	8	182	5	5	45743020	6.66398	0	0.980124	0.97907	1.57278e-05	122	0.00191879	25820
chr7_8381481-8383020	chr7:8366874:C:G	chr7	8366874	C	G	0.855263	1.70204	0.988266	-2.83348	19.1034	0.564842	0.000305	0.496309	32.1266	44	10	237	6	5	8382172	7.51868	0	0.979421	0.97874	1.23823e-05	155	0.00191925	15376
chr7_78111101-78111870	chr7:78111308:G:A	chr7	78111308	G	A	0.078947	0.558367	0.946017	-2.52082	19.4026	0.615437	6e-06	0.471301	42.7757	127	6	287	5	6	78111308	8.21428	0	0.961531	0.855087	1.05863e-05	183	0.0019373	178
chr7_158366171-158367370	chr7:158367196:C:A	chr7	158367196	C	A	0.855263	1.70204	0.940878	-3.29158	19.8874	0.553379	0.000538	0.515237	106.91	133	8	310	6	7	158367196	7.83314	0	0.9819	0.883785	8.21404e-06	236	0.00193851	426
chr7_158366171-158367370	chr7:158362887:G:A	chr7	158362887	G	A	0.013158	0.013511	0.998856	-3.27155	17.8291	0.354137	0.000508	0.527097	101.549	112	8	310	9	7	158367196	7.95507	0	0.980804	0.905784	2.41665e-05	236	0.0057033	3883
chr7_128235281-128236230	chr7:128232056:G:A	chr7	128232056	G	A	0.039474	7.11336	0.999266	-3.59994	19.3591	0.340817	0.000423	0.404947	59.1475	117	3	255	8	9	128225827	8.81928	0	0.993576	0.966208	1.08303e-05	183	0.00198194	3700
chr7_69103981-69104590	chr7:69104478:T:A	chr7	69104478	T	A	0.052632	3.29861	0.99814	-3.21318	19.0177	0.595984	4e-06	0.524418	48.1876	114	3	235	5	3	69104478	7.86253	0	0.995246	0.983015	1.29513e-05	154	0.0019945	192
chr7_47485311-47486050	chr7:47485331:T:A	chr7	47485331	T	A	0.164474	0.002179	0.997057	-3.26915	19.2277	0.592843	1.1e-05	0.521372	43.539	88	5	250	5	6	47485331	7.93819	0	0.973753	0.986545	1.16017e-05	176	0.0020419	349
chr7_106313521-106313570	chr7:106313539:T:C	chr7	106313539	T	C	0.302632	0.272554	0.99994	-2.59312	19.7754	0.643033	4.9e-05	0.637454	28.0519	100	1	293	4	6	106313539	8.62347	0	0.992603	0.992603	8.70982e-06	237	0.00206423	7
chr7_156639661-156641470	chr7:156644300:A:C	chr7	156644300	A	C	0.421053	0.049684	0.999949	-3.64163	19.5314	0.476053	0.000236	0.501611	138.571	169	10	276	4	4	156652929	6.79558	0	0.965244	0.991841	9.8959e-06	211	0.00208803	3734
chr7_3299961-3302860	chr7:3316730:A:G	chr7	3316730	A	G	0.210526	0.064653	0.996328	-2.76669	20.0755	0.471478	0.000976	0.479869	141.818	361	39	430	5	7	3316730	7.31162	0	0.992228	0.988023	7.44429e-06	283	0.00210673	15320
chr7_36127551-36127570	chr7:36127575:C:T	chr7	36127575	C	T	0.723684	0.012818	0.996487	-2.77835	19.2378	0.328063	0.01	0.5	28.1008	139	0	308	5	4	36127575	8.52063	0		0.990994	1.15408e-05	183	0.00211196	15
chr7_71270601-71271320	chr7:71271129:A:C	chr7	71271129	A	C	0.032895	10.9508	0.952549	-2.59106	19.4566	0.309499	5e-06	0.573942	15.5136	124	6	275	7	5	71271129	9.03015	0	0.981591	0.829737	1.02912e-05	206	0.00211998	169
chr7_65633571-65634250	chr7:65630268:T:C	chr7	65630268	T	C	0.875	3.61332	0.976526	-2.50295	16.5984	0.36804	0.01	0.5	13.5564	65	0	68	5	3	65630268	6.91614	0		0.964707	4.61893e-05	46	0.00212471	3642
chr7_123533971-123535800	chr7:123545723:T:G	chr7	123545723	T	G	0.019737	0.030809	0.999235	-2.978	18.051	0.409073	0.002102	0.501771	131.032	109	7	160	8	4	123545723	7.4832	0	0.996512	0.930314	2.15062e-05	99	0.00212911	10837
chr7_25541151-25541860	chr7:25542982:G:T	chr7	25542982	G	T	0.065789	0.376909	0.995448	-3.04368	20.0079	0.623325	0.001019	0.545956	46.7522	173	2	329	5	8	25542982	8.50467	0	0.964494	0.968958	7.71233e-06	277	0.00213632	1476
chr7_133118191-133118910	chr7:133118520:G:A	chr7	133118520	G	A	0.875	0.038668	0.997058	-2.5571	19.0783	0.622257	7e-06	0.557586	58.2734	113	4	221	5	3	133118520	8.33681	0	0.996114	0.990242	1.25461e-05	172	0.00215793	30
chr7_121442011-121442320	chr7:121442764:A:G	chr7	121442764	A	G	0.664474	1.58128	0.999941	-3.56506	18.4665	0.602772	1.3e-05	0.507727	40.6981	139	2	260	4	5	121442764	7.7835	0	0.968932	0.992515	1.7292e-05	125	0.0021615	598
chr7_139775211-139779050	chr7:139803812:G:C	chr7	139803812	G	C	0.013158	0.013511	0.994824	-2.79335	18.5851	0.390588	0.000557	0.506437	152.127	187	13	188	9	5	139803812	7.95909	0	0.981024	0.893757	1.6249e-05	134	0.00217736	26682
chr7_98616661-98618290	chr7:98617412:C:A	chr7	98617412	C	A	0.065789	0.376909	0.999449	-3.32818	18.2179	0.587064	0.001967	0.547055	69.3111	71	7	162	6	4	98617412	7.34399	0	0.89275	0.982718	1.97016e-05	119	0.00234449	64
chr7_105723511-105724090	chr7:105732653:T:C	chr7	105732653	T	C	0.815789	6.819	0.999907	-3.15639	18.9493	0.565578	0.000257	0.522093	66.0871	163	3	236	5	3	105732653	7.56091	0	0.996929	0.990356	1.3424e-05	176	0.00236263	8853
chr7_47636301-47637250	chr7:47638158:A:G	chr7	47638158	A	G	0.644737	3.23608	0.975	-3.04374	19.1988	0.573546	0.000217	0.548906	56.075	129	8	273	11	5	47638158	7.89219	0	0.990786	0.941497	1.1779e-05	201	0.00236758	1382
chr7_52831031-52832030	chr7:52845059:AT:A	chr7	52845059	AT	A	0.131579	1.74472	0.998682	-2.91132	19.9102	0.399212	4e-06	0.397044	21.1862	419	8	504	5	6	52845059	8.50595	0	0.991231	0.979201	8.11648e-06	295	0.00239436	13529
chr7_65698851-65700160	chr7:65701209:C:A	chr7	65701209	C	A	0.407895	0.02847	0.986123	-2.82443	17.049	0.574744	2.4e-05	0.570954	32.7332	29	1	82	4	3	65701209	6.71165	0	0.917652	0.973336	3.64268e-05	66	0.00240417	1703
chr7_37408251-37408500	chr7:37408123:C:A	chr7	37408123	C	A	0.375	0.412632	0.995967	-3.85356	19.4898	0.618438	6e-05	0.641646	26.2308	164	1	330	4	5	37407090	8.40247	0	0.993957	0.992233	1.01141e-05	240	0.00242737	253
chr7_44103541-44106120	chr7:44098138:A:G	chr7	44098138	A	G	0.677632	0.222368	0.989306	-2.94289	18.3184	0.535919	0.000296	0.50546	80.1859	80	11	179	5	5	44097731	6.62894	0	0.993968	0.978191	1.86889e-05	131	0.00244824	6692
chr7_22662441-22663130	chr7:22643323:T:C	chr7	22643323	T	C	0.440789	0.011813	0.994117	-2.99898	18.3886	0.576906	1.6e-05	0.463795	25.8268	14	1	190	4	4	22643323	7.38878	0	0.995072	0.988552	1.80131e-05	138	0.0024858	19463
chr7_72461-73460	chr7:75339:C:T	chr7	75339	C	T	0.309211	0.020474	0.929338	-2.98797	19.4828	0.447532	0	0.557582	49.2394	140	8	338	7	5	75339	7.48723	0	0.967823	0.8662	1.01508e-05	246	0.0024971	2379
chr7_72461-73460	chr7:93042:A:G	chr7	93042	A	G	0.059211	12.7432	0.896659	-2.98797	17.7406	0.404709	0	0.562496	45.7382	265	8	338	6	5	75339	7.34843	0	0.96743	0.87173	2.53164e-05	246	0.00622783	20082
chr7_20442951-20443350	chr7:20443030:C:A	chr7	20443030	C	A	0.019737	0.030809	0.932054	-2.47415	18.9338	0.698531	8e-06	0.531172	53.0063	93	3	248	8	6	20443030	8.40556	0	0.955595	0.925194	1.35331e-05	192	0.00259836	120
chr7_55060571-55061890	chr7:55073783:G:A	chr7	55073783	G	A	0.631579	5.33231	0.999943	-3.46687	18.5769	0.448225	0.000658	0.48151	52.6698	159	6	209	5	7	55073783	7.07714	0	0.990368	0.993311	1.63189e-05	163	0.00265998	12553
chr7_148379781-148379920	chr7:148362195:A:G	chr7	148362195	A	G	0.776316	0.281107	0.988095	-3.37267	18.8051	0.379853	2.5e-05	0.409248	33.9123	57	2	293	5	5	148362195	7.97534	0	0.991177	0.975888	1.44779e-05	186	0.00269288	17655
chr7_124724541-124724660	chr7:124724539:T:A	chr7	124724539	T	A	0.223684	3.42745	0.996847	-3.47338	18.163	0.649496	0.01	0.5	28.7021	79	0	189	6	4	124724954	7.88867	0		0.98626	2.02779e-05	135	0.00273751	61
chr7_87003891-87004960	chr7:87011765:G:T	chr7	87011765	G	T	0.322368	1.21828	0.985365	-4.01114	18.3494	0.418987	2e-06	0.464598	30.3003	267	9	345	10	6	87011765	7.34856	0	0.994834	0.961609	1.83879e-05	150	0.00275818	7339
chr7_35646331-35647870	chr7:35657737:G:A	chr7	35657737	G	A	0.263158	0.558367	0.994232	-3.53111	17.8314	0.543226	0.001687	0.533903	61.2406	118	8	166	6	6	35657737	6.49295	0	0.991006	0.988045	2.41373e-05	115	0.00277579	10637
chr7_25907461-25908350	chr7:25926270:T:A	chr7	25926270	T	A	0.506579	1.31278	0.992841	-2.71767	18.2781	0.574957	2.6e-05	0.566793	34.3344	182	1	199	4	6	25926270	7.31911	0	0.964534	0.987634	1.90893e-05	148	0.00282522	18364
chr7_154871041-154872220	chr7:154871753:A:G	chr7	154871753	A	G	0.447368	0.134171	0.999504	-2.72202	19.6226	0.544971	0.000198	0.507637	68.8055	193	12	401	5	5	154871753	7.47685	0	0.994557	0.996122	9.43458e-06	307	0.00289642	123
chr7_150046611-150049830	chr7:150044993:G:A	chr7	150044993	G	A	0.223684	0.625597	0.993573	-2.75436	17.2949	0.54508	0.000864	0.480937	92.532	58	13	139	6	6	150044993	6.26621	0	0.875134	0.988812	3.20042e-05	91	0.00291239	3227
chr7_67954461-67956070	chr7:67956147:AT:A	chr7	67956147	AT	A	0.019737	0.030809	0.97718	-3.27771	18.8896	0.319443	0.00038	0.474093	69.2837	148	13	419	11	7	67968425	8.70556	0	0.980236	0.931119	1.38506e-05	223	0.00308869	881
chr7_43617971-43618540	chr7:43630963:T:C	chr7	43630963	T	C	0.348684	1.28022	0.999429	-3.02209	18.344	0.582169	7e-06	0.47997	53.6264	165	4	218	4	6	43630963	7.42679	0	0.990837	0.990419	1.84395e-05	170	0.00313471	12707
chr7_43617971-43618540	chr7:43618453:G:A	chr7	43618453	G	A	0.138158	0.280069	0.999444	-3.02209	17.9753	0.399663	7e-06	0.49206	50.5149	112	4	218	5	6	43630963	7.55309	0	0.99088	0.988843	2.23792e-05	170	0.00380446	197
chr7_5698931-5700820	chr7:5723655:A:T	chr7	5723655	A	T	0.197368	2.01532	0.990935	-2.9928	18.1458	0.534671	0.000514	0.483857	117.922	199	6	208	5	4	5723655	6.48535	0	0.99687	0.979105	2.0462e-05	155	0.00317161	23779
chr7_55545601-55545900	chr7:55552705:C:A	chr7	55552705	C	A	0.125	0.038668	0.999635	-3.31773	17.2986	0.616201	2.7e-05	0.55845	43.0167	98	2	149	5	3	55552705	7.21611	0	0.991723	0.98268	3.19417e-05	100	0.00319417	6955
chr7_94440081-94440930	chr7:94444232:A:T	chr7	94444232	A	T	0.098684	0.112317	0.980274	-3.09048	18.1761	0.384845	0.000601	0.484749	43.4732	125	3	201	6	6	94444232	7.83273	0	0.964942	0.962223	2.01395e-05	162	0.00326259	3726
chr7_111413511-111414550	chr7:111404833:G:A	chr7	111404833	G	A	0.013158	0.013511	0.984748	-2.38868	17.7593	0.222617	3e-06	0.476069	15.3377	49	3	163	10	8	111404833	8.65442	0	0.985042	0.88349	2.50688e-05	132	0.00330908	9197
chr7_4631191-4632490	chr7:4632130:G:A	chr7	4632130	G	A	0.046053	0.177122	0.991325	-2.67255	18.4086	0.558843	0.000345	0.51368	152.66	155	9	294	5	5	4632130	7.11847	0	0.98932	0.976567	1.78251e-05	187	0.0033333	290
chr7_154050951-154053940	chr7:154066759:G:A	chr7	154066759	G	A	0.059211	0.301042	0.970336	-2.23484	17.21	0.564389	0.001641	0.45825	31.6252	146	22	174	8	8	154066759	6.67132	0	0.862733	0.939036	3.34667e-05	102	0.00341361	14313
chr7_106009051-106010550	chr7:106009941:G:T	chr7	106009941	G	T	0.019737	0.030809	0.994852	-2.98552	17.9626	0.372959	1e-06	0.475042	62.0227	97	4	175	6	3	106009941	7.8748	0	0.947716	0.94967	2.25293e-05	153	0.00344699	141
chr7_2247101-2248040	chr7:2247925:A:G	chr7	2247925	A	G	0.526316	3.47688	0.998673	-2.65112	18.5165	0.435221	5e-06	0.487212	72.6156	114	7	263	4	4	2247925	7.27228	0	0.996299	0.992242	1.68444e-05	207	0.00348679	355
chr7_47427221-47429200	chr7:47444701:G:A	chr7	47444701	G	A	0.401316	1.73618	0.999383	-2.5443	18.3013	0.539761	2e-06	0.50274	85.5783	249	8	300	4	4	47444701	6.68143	0	0.990324	0.993015	1.88583e-05	186	0.00350764	16491
chr7_73827741-73828530	chr7:73812477:C:T	chr7	73812477	C	T	0.75	0.023392	0.991437	-2.43967	16.8464	0.435563	1.4e-05	0.388989	82.4026	44	3	197	7	6	73812477	6.43132	0	0.983399	0.984476	4.05292e-05	88	0.00356657	15659
chr7_115066031-115066380	chr7:115066869:T:A	chr7	115066869	T	A	0.486842	3.6e-05	0.997184	-3.45048	17.1428	0.588099	5.5e-05	0.595652	43.6977	98	1	184	3	4	115066869	6.95334	0	0.929478	0.992358	3.4672e-05	103	0.00357122	663
chr7_143446941-143448270	chr7:143434905:G:C	chr7	143434905	G	C	0.098684	0.112317	0.997214	-3.00296	17.9786	0.403398	2e-06	0.450275	48.2674	65	3	203	6	8	143434905	7.53017	0	0.944604	0.979263	2.234e-05	160	0.0035744	12701
chr7_22572161-22572630	chr7:22589666:C:T	chr7	22589666	C	T	0.414474	0.199121	0.975453	-2.36373	17.9715	0.570559	2e-05	0.583309	47.0861	180	1	193	5	6	22589666	7.09978	0	0.992637	0.954742	2.24239e-05	161	0.00361025	17270
chr7_46802381-46802640	chr7:46808643:A:T	chr7	46808643	A	T	0.625	7.7483	0.997581	-3.70897	17.6798	0.375998	6e-05	0.441001	29.5038	143	1	229	5	4	46809334	7.55826	0	0.990915	0.988022	2.61389e-05	139	0.0036333	6133
chr7_13181091-13181770	chr7:13181551:A:G	chr7	13181551	A	G	0.019737	0.030809	0.979857	-2.49415	18.5189	0.355421	0.000679	0.461799	63.4879	155	5	319	7	4	13181551	8.27548	0	0.996333	0.948524	1.68231e-05	218	0.00366744	121
chr7_84039931-84041030	chr7:84045274:C:G	chr7	84045274	C	G	0.151316	2.41596	0.995545	-2.88337	18.1442	0.548962	0.000448	0.515684	97.8192	180	8	291	5	3	84047716	6.7622	0	0.994152	0.981926	2.04791e-05	181	0.00370671	4794
chr7_70239981-70240240	chr7:70219548:A:G	chr7	70219548	A	G	0.164474	2.94501	0.998905	-2.65928	16.6359	0.625416	2.9e-05	0.553812	33.1988	9	1	119	5	5	70219548	6.98457	0	0.993078	0.982615	4.52868e-05	83	0.0037588	20562
chr7_95686151-95686750	chr7:95683315:T:A	chr7	95683315	T	A	0.651316	0.014711	0.993712	-3.42656	17.7847	0.434984	0.000366	0.470567	71.3025	99	3	223	4	4	95682935	6.90913	0	0.989659	0.987955	2.47364e-05	152	0.00375994	3135
chr7_916311-916960	chr7:916703:A:G	chr7	916703	A	G	0.796053	1.68789	0.999876	-2.31141	18.8209	0.427114	5e-06	0.444062	65.2351	190	4	340	5	4	916703	7.49028	0	0.978666	0.994542	1.43587e-05	262	0.00376198	67
chr7_101680661-101682060	chr7:101697185:G:A	chr7	101697185	G	A	0.026316	0.055515	0.959071	-2.57404	18.8493	0.387694	6.7e-05	0.478749	87.7106	286	13	377	7	3	101681717	8.11927	0	0.975628	0.935646	1.41466e-05	273	0.00386202	15825
chr7_102097771-102098320	chr7:102092883:C:A	chr7	102092883	C	A	0.493421	2.57499	0.99572	-3.10289	17.2696	0.429763	0.000952	0.403097	33.4456	72	5	230	4	4	102092883	6.80771	0	0.991188	0.992355	3.2434e-05	120	0.00389208	5163
chr7_133951011-133951080	chr7:133953151:A:G	chr7	133953151	A	G	0.217105	2.66236	0.998396	-3.7378	17.1717	0.32532	0.002254	0.460817	36.8433	106	2	186	4	4	133953151	7.85088	0	0.992773	0.99114	3.41492e-05	115	0.00392716	2105
chr7_32025531-32026470	chr7:32026200:T:G	chr7	32026200	T	G	0.052632	3.29861	0.999707	-3.03149	17.9985	0.604914	3e-06	0.542448	32.1536	141	6	246	5	4	32026200	7.45288	0	0.989909	0.983461	2.21081e-05	178	0.00393525	200
chr7_5407181-5408720	chr7:5407813:C:G	chr7	5407813	C	G	0.539474	0.165676	0.950605	-2.28006	17.9633	0.457503	0.000313	0.482542	85.5071	147	6	233	4	5	5407813	6.65549	0	0.955171	0.929499	2.2521e-05	175	0.00394118	137
chr7_4830011-4830580	chr7:4830701:A:C	chr7	4830701	A	C	0.052632	0.234568	0.981488	-2.37204	18.5946	0.576811	0.000101	0.477745	86.3691	159	9	335	5	5	4830701	7.46675	0	0.981467	0.962419	1.61675e-05	244	0.00394486	405
chr7_33903791-33905940	chr7:33905148:A:G	chr7	33905148	A	G	0.105263	0.036981	0.999434	-2.86874	17.8594	0.54021	0.000458	0.529704	132.509	124	11	225	4	7	33905148	6.52977	0	0.988384	0.989685	2.37838e-05	169	0.00401946	282
chr7_4861711-4862100	chr7:4849614:G:C	chr7	4849614	G	C	0.361842	0.271723	0.997698	-2.78614	18.3516	0.386184	1.4e-05	0.404734	14.4144	90	3	327	4	4	4849614	7.86836	0	0.993774	0.991794	1.83663e-05	220	0.0040406	12292
chr7_44985791-44987390	chr7:44988644:C:T	chr7	44988644	C	T	0.098684	0.112317	0.999327	-2.95635	17.5397	0.549561	0.000654	0.502094	89.1554	105	9	192	5	7	44997429	6.55299	0	0.986997	0.979017	2.81371e-05	144	0.00405175	2054
chr7_138608411-138608630	chr7:138610898:G:A	chr7	138610898	G	A	0.289474	0.042218	0.980251	-2.2146	17.8028	0.614484	1.1e-05	0.552072	32.8994	115	2	249	5	6	138610898	7.4768	0	0.974298	0.962073	2.45022e-05	168	0.00411637	2378
chr7_81150701-81151490	chr7:81144039:G:C	chr7	81144039	G	C	0.894737	0.036981	0.963599	-3.55747	18.3808	0.616826	8e-06	0.612727	23.5692	115	2	299	6	5	81144039	7.9146	0	0.963825	0.931258	1.80867e-05	234	0.0042323	7057
chr7_143371871-143372560	chr7:143372217:T:C	chr7	143372217	T	C	0.75	2.83041	0.999932	-2.26817	17.4928	0.581907	0.001402	0.584507	56.043	77	4	187	4	5	143372217	7.13925	0	0.988623	0.993273	2.88397e-05	150	0.00432596	1
chr7_48088301-48090780	chr7:48089774:C:G	chr7	48089774	C	G	0.578947	4.53654	0.993558	-3.19242	16.8916	0.526154	0.000942	0.488091	82.3331	81	17	174	4	5	48089774	5.6401	0	0.994837	0.994795	3.95756e-05	110	0.00435332	234
chr7_116210231-116211620	chr7:116211433:T:C	chr7	116211433	T	C	0.605263	1.07335	0.999946	-2.94785	17.2012	0.54661	0.000891	0.509092	61.2762	93	7	195	4	3	116211433	6.32782	0	0.996614	0.995951	3.36232e-05	131	0.00440464	507
chr7_2602651-2602680	chr7:2608634:G:A	chr7	2608634	G	A	0.578947	0.480888	0.997621	-2.21947	18.6788	0.340335	0.01	0.5	30.3031	265	0	390	5	4	2608634	8.2542	0		0.991745	1.54691e-05	286	0.00442418	5968
chr7_50839141-50839250	chr7:50848079:A:G	chr7	50848079	A	G	0.611842	0.559997	0.999946	-2.82365	17.9612	0.637516	2.5e-05	0.66821	22.3397	188	2	270	9	3	50848079	7.74636	0	0.973113	0.992497	2.2545e-05	199	0.00448645	8883
chr7_55886701-55888610	chr7:55899550:G:A	chr7	55899550	G	A	0.171053	2.06497	0.989143	-2.64259	17.2892	0.466983	0.000613	0.493405	95.1485	145	10	202	5	4	55899550	6.07248	0	0.993303	0.9813	3.20998e-05	140	0.00449397	11894
chr7_82312811-82313040	chr7:82312994:C:T	chr7	82312994	C	T	0.138158	0.280069	0.999883	-3.1621	18.0479	0.323723	2.6e-05	0.381114	29.6105	133	2	265	6	5	82312994	8.31825	0	0.989114	0.988997	2.15411e-05	210	0.00452363	68
chr7_54758041-54760210	chr7:54759867:C:T	chr7	54759867	C	T	0.072368	0.462552	0.999593	-3.64048	17.4925	0.459349	0.000291	0.505323	159.159	130	11	256	5	4	54759867	6.37054	0	0.987167	0.98387	2.8844e-05	157	0.0045285	741
chr7_8560671-8561730	chr7:8561145:G:C	chr7	8561145	G	C	0.032895	0.087926	0.990909	-2.21727	17.8821	0.292258	0.00014	0.497158	14.484	140	5	258	33	28	8561145	8.23878	0	0.968986	0.958498	2.35023e-05	195	0.00458295	55
chr7_68504801-68505260	chr7:68506628:G:C	chr7	68506628	G	C	0.151316	0.437062	0.998583	-3.05157	17.2225	0.362762	0.002331	0.362584	24.9561	101	2	184	5	5	68506762	7.62608	0	0.980195	0.983806	3.32467e-05	138	0.00458804	1598
chr7_9003031-9003280	chr7:9002162:A:T	chr7	9002162	A	T	0.157895	0.90918	0.993707	-2.85953	18.3686	0.636175	8.3e-05	0.608752	27.3346	129	3	337	38	26	9002162	8.30725	0	0.961641	0.986623	1.82037e-05	257	0.00467834	994
chr7_71461321-71462150	chr7:71458575:G:C	chr7	71458575	G	C	0.223684	2.1069	0.996894	-2.45572	17.5647	0.399291	3e-06	0.491158	17.3477	119	6	264	5	6	71457797	7.34497	0	0.979527	0.990422	2.77701e-05	169	0.00469315	3161
chr7_10490341-10490730	chr7:10487636:C:G	chr7	10487636	C	G	0.276316	0.012818	0.997274	-2.84711	18.2779	0.57389	6e-06	0.466967	38.6254	134	3	334	4	11	10487636	7.29391	0	0.989307	0.990309	1.90913e-05	248	0.00473464	2900
chr7_24341341-24342860	chr7:24342198:T:C	chr7	24342198	T	C	0.440789	0.675732	0.99995	-2.41566	17.9799	0.455434	0.001183	0.486533	73.1989	155	11	344	4	5	24342198	6.67949	0	0.994256	0.995521	2.23254e-05	213	0.00475531	98
chr7_137452881-137455300	chr7:137454783:G:A	chr7	137454783	G	A	0.815789	1.17658	0.999648	-2.3342	17.9351	0.549217	0.000188	0.469291	77.0545	174	10	322	5	4	137454783	6.80574	0	0.973753	0.993956	2.28566e-05	210	0.00479989	693
chr7_108759781-108760050	chr7:108749420:C:A	chr7	108749420	C	A	0.131579	0.471772	0.996411	-3.02558	17.6019	0.636825	6e-06	0.64273	16.3002	80	3	249	5	4	108746471	7.56962	0	0.991091	0.984505	2.72315e-05	177	0.00481998	10496
chr7_103134991-103135990	chr7:103135436:G:C	chr7	103135436	G	C	0.032895	0.087926	0.969389	-2.21574	18.0038	0.291338	5e-06	0.374556	21.8953	112	5	276	7	4	103135436	8.47654	0	0.994215	0.966335	2.2047e-05	219	0.00482829	54
chr7_158852601-158853640	chr7:158852989:A:T	chr7	158852989	A	T	0.105263	0.036981	0.979093	-2.16824	17.7817	0.429317	0.000168	0.473342	75.1179	138	6	274	5	10	158852989	7.09973	0	0.954867	0.979576	2.4775e-05	196	0.00485589	131
chr7_44081551-44083240	chr7:44082700:G:A	chr7	44082700	G	A	0.019737	0.030809	0.999235	-2.74356	17.0288	0.452663	0.000132	0.51857	226.075	88	9	184	5	9	44082700	6.32111	0	0.98132	0.94975	3.68172e-05	134	0.0049335	304
chr7_23404541-23404780	chr7:23406780:C:T	chr7	23406780	C	T	0.256579	4e-06	0.995971	-2.85234	17.3329	0.355978	0.01	0.5	37.6584	131	0	204	4	4	23406780	7.64973	0		0.990256	3.13701e-05	158	0.00495648	2120
chr7_42225691-42230100	chr7:42240900:C:G	chr7	42240900	C	G	0.381579	0.884009	0.994853	-2.41716	16.9564	0.46842	0.000641	0.508717	90.0027	138	17	200	4	4	42240900	5.85828	0	0.990819	0.990839	3.82475e-05	131	0.00501042	13004
chr7_74428751-74430300	chr7:74427896:G:A	chr7	74427896	G	A	0.309211	1.48142	0.97135	-2.35645	17.2473	0.460822	0.0009	0.503993	59.9323	95	10	210	5	4	74427896	6.21263	0	0.977175	0.935323	3.28166e-05	153	0.00502094	1630
chr7_2610891-2611580	chr7:2590297:C:A	chr7	2590297	C	A	0.335526	0.552026	0.996497	-2.73808	18.3692	0.581228	8e-06	0.528848	38.5246	39	5	364	4	4	2590297	7.43894	0	0.991527	0.99196	1.81974e-05	276	0.00502248	20939
chr7_152986271-152986790	chr7:152994115:A:G	chr7	152994115	A	G	0.328947	0.852042	0.999941	-2.68469	18.4656	0.566654	0.000686	0.48713	48.1923	225	6	400	5	6	152994115	7.29761	0	0.986428	0.992105	1.73e-05	295	0.00510349	7585
chr7_99438021-99440270	chr7:99439355:C:T	chr7	99439355	C	T	0.019737	0.030809	0.999235	-3.41647	16.7386	0.439405	0.000766	0.495388	182.791	90	9	181	5	12	99439355	6.46539	0	0.949465	0.949751	4.2899e-05	119	0.00510498	209
chr7_142326581-142327210	chr7:142326773:C:T	chr7	142326773	C	T	0.578947	0.061338	0.967131	-2.81078	16.3499	0.576585	2.1e-05	0.529733	28.8598	102	2	152	4	4	142326773	6.45716	0	0.975256	0.963044	5.26598e-05	97	0.005108	123
chr7_155799411-155799910	chr7:155799663:C:T	chr7	155799663	C	T	0.723684	1.06928	0.984864	-2.10673	16.6717	0.39966	2.3e-05	0.470882	33.9039	91	2	176	5	4	155799663	6.83146	0	0.989703	0.976714	4.44387e-05	115	0.00511045	3
chr7_55593561-55594350	chr7:55610639:A:C	chr7	55610639	A	C	0.092105	0.782189	0.990587	-2.16399	17.2932	0.383631	5e-06	0.519778	50.384	169	5	214	6	5	55610639	7.44341	0	0.973867	0.974878	3.20328e-05	160	0.00512525	16683
chr7_26480161-26480410	chr7:26489207:A:G	chr7	26489207	A	G	0.322368	0.002867	0.995535	-2.36229	17.6646	0.377334	5.1e-05	0.437291	20.1635	169	1	238	4	3	26489207	7.66272	0	0.993861	0.991112	2.63491e-05	195	0.00513808	8921
chr7_75622961-75624640	chr7:75598071:T:C	chr7	75598071	T	C	0.078947	0.558367	0.986286	-2.16764	17.6349	0.423641	0.000258	0.547428	86.5268	0	7	254	6	6	75598071	7.11069	0	0.984167	0.972922	2.67626e-05	192	0.00513842	25729
chr7_130012931-130013780	chr7:130013391:G:T	chr7	130013391	G	T	0.203947	0.673083	0.999919	-2.77451	16.9791	0.389569	1.2e-05	0.495763	19.2526	117	1	190	5	5	130013391	7.18155	0	0.99309	0.99309	3.77933e-05	137	0.00517768	35
chr7_123720691-123720810	chr7:123720793:G:C	chr7	123720793	G	C	0.019737	0.030809	0.926983	-2.43421	16.4622	0.731669	1.7e-05	0.626617	50.6767	87	1	196	7	3	123720793	7.38041	0	0.926605	0.926605	4.96305e-05	105	0.0052112	43
chr7_106064371-106066330	chr7:106065066:G:C	chr7	106065066	G	C	0.019737	0.030809	0.998221	-2.99124	17.4625	0.402933	0.000654	0.489133	129.984	125	9	240	6	9	106065066	7.32061	0	0.988325	0.949748	2.93026e-05	180	0.00527447	284
chr7_42221951-42225290	chr7:42214902:T:C	chr7	42214902	T	C	0.842105	0.595812	0.974465	-2.87848	16.8017	0.45644	0.001638	0.475849	123.652	63	7	191	5	4	42214902	6.09376	0	0.990505	0.949248	4.14968e-05	128	0.00531159	8718
chr7_11607741-11608100	chr7:11607944:G:T	chr7	11607944	G	T	0.046053	0.177122	0.996398	-3.23631	17.1836	0.293132	0.003674	0.44438	32.1316	112	2	220	7	4	11607944	8.16072	0	0.99367	0.969731	3.39355e-05	157	0.00532788	24
chr7_148172891-148174020	chr7:148174420:G:C	chr7	148174420	G	C	0.921053	0.558367	0.894239	-2.36456	17.1874	0.603597	0.000232	0.497781	23.961	115	9	214	6	5	148174420	7.24601	0	0.99406	0.807228	3.38667e-05	159	0.0053848	964
chr7_129271651-129272230	chr7:129277746:C:T	chr7	129277746	C	T	0.539474	0.754713	0.993716	-2.64031	15.7426	0.43453	1.7e-05	0.49464	57.5434	72	2	119	4	5	129277746	5.98136	0	0.988979	0.988953	7.25697e-05	75	0.00544273	5806
chr7_104206821-104208760	chr7:104200974:A:G	chr7	104200974	A	G	0.026316	0.055515	0.926588	-2.01472	17.8714	0.557816	0.000775	0.475928	153.422	129	25	409	8	7	104200974	6.8336	0	0.995402	0.852776	2.36351e-05	233	0.00550697	6816
chr7_152132911-152133090	chr7:152113927:T:G	chr7	152113927	T	G	0.019737	0.030809	0.9411	-2.26716	16.9535	0.715416	7e-06	0.64137	23.682	20	3	186	5	4	152113927	7.64145	0	0.946387	0.904104	3.83074e-05	145	0.00555458	19073
chr7_43195311-43195560	chr7:43202189:G:A	chr7	43202189	G	A	0.302632	1.22877	0.996319	-2.57404	17.0463	0.389718	4.2e-05	0.407955	26.0268	188	1	249	4	4	43202189	7.25043	0	0.994491	0.992037	3.64801e-05	158	0.00576385	6753
chr7_52807981-52808050	chr7:52821631:C:A	chr7	52821631	C	A	0.111842	1.20516	0.999795	-2.74733	18.0578	0.674948	2.5e-05	0.506342	15.5717	325	2	452	5	10	52821631	8.02491	0	0.992193	0.977571	2.14294e-05	275	0.00589309	13615
chr7_25849341-25850160	chr7:25836992:T:C	chr7	25836992	T	C	0.434211	0.02359	0.999949	-2.71107	16.6572	0.548734	0.000869	0.439123	52.5931	44	5	178	4	4	25836992	6.15792	0	0.991415	0.991815	4.47789e-05	132	0.00591081	12758
chr7_3725591-3725810	chr7:3725644:G:A	chr7	3725644	G	A	0.013158	0.013511	0.98784	-3.10675	17.5042	0.22499	1.2e-05	0.569143	19.9005	104	2	256	11	4	3725644	10.8725	0	0.91997	0.895569	2.86675e-05	216	0.00619219	56
chr7_4549481-4550370	chr7:4548279:G:C	chr7	4548279	G	C	0.335526	0.052203	0.991657	-2.82923	17.5566	0.553017	7e-06	0.476826	37.7124	153	4	345	4	3	4548279	6.6188	0	0.995266	0.983951	2.78886e-05	225	0.00627494	1647
chr7_154591001-154592260	chr7:154566640:T:A	chr7	154566640	T	A	0.361842	0.223018	0.995097	-2.22496	16.2457	0.543515	0.000164	0.452357	48.9548	1	4	209	12	9	154566640	5.78625	0	0.977891	0.989785	5.56366e-05	114	0.00634257	24990
chr7_4144591-4145420	chr7:4136602:G:A	chr7	4136602	G	A	0.611842	1.40106	0.993214	-2.32491	17.8097	0.567136	0.000689	0.462935	47.1819	117	7	349	5	3	4136602	7.05431	0	0.981687	0.984646	2.44131e-05	260	0.00634742	8404
chr7_2718871-2719430	chr7:2722752:C:T	chr7	2722752	C	T	0.282895	1.38622	0.995826	-3.07278	18.1771	0.427716	0.000616	0.376831	71.7496	284	7	432	4	3	2723468	7.33805	0	0.98965	0.989124	2.01283e-05	320	0.00644105	3602
chr7_28137131-28137830	chr7:28117268:C:T	chr7	28117268	C	T	0.519737	0.059233	0.99479	-2.36134	16.8277	0.445356	8e-06	0.503849	46.1735	22	3	215	4	6	28117268	6.36107	0	0.993014	0.98931	4.09321e-05	160	0.00654914	20212
chr7_28405751-28406450	chr7:28404319:G:A	chr7	28404319	G	A	0.572368	0.002284	0.993455	-2.4101	17.4089	0.413178	1.8e-05	0.509365	35.0494	141	2	270	5	3	28404319	7.05609	0	0.990875	0.98743	3.01411e-05	218	0.00657076	1781
chr7_75934621-75934980	chr7:75957218:T:C	chr7	75957218	T	C	0.677632	0.993342	0.999913	-2.67983	16.5673	0.621111	3e-06	0.746226	24.1715	165	2	176	4	4	75957218	7.10343	0	0.92603	0.990035	4.69529e-05	142	0.00666731	22418
chr8_12971891-12973440	chr8:12972485:C:T	chr8	12972485	C	T	0.046053	0.177122	0.966013	-80.7568	375.537	0.853048	0.000448	0.466997	40.7156	204	19	433	7	5	12972485	184.882	0	0.993188	0.96537	1.16566e-83	186	2.16813e-81	181
chr8_12971891-12973440	chr8:12973300:G:A	chr8	12973300	G	A	0.565789	1.18248	0.992928	-19.7513	89.1762	0.317235	0.000562	0.63105	3.66018	215	19	433	6	5	12972485	42.7469	0	0.993243	0.98705	3.61168e-21	186	6.71772e-19	634
chr8_12971891-12973440	chr8:12997921:T:C	chr8	12997921	T	C	0.769737	1.72535	0.999927	-14.1108	62.1889	0.330941	0.000708	0.512125	4.33658	426	19	433	23	5	12972485	29.166	0	0.992369	0.903404	3.12048e-15	186	5.8041e-13	25255
chr8_12971891-12973440	chr8:12947413:T:A	chr8	12947413	T	A	0.611842	0.047379	0.997996	-12.3492	54.0996	0.329988	0.000642	0.575813	3.87171	5	19	433	22	5	12972485	25.0801	0	0.991965	0.925245	1.90585e-13	186	3.54488e-11	25253
chr8_12971891-12973440	chr8:12954366:G:C	chr8	12954366	G	C	0.710526	1.74472	0.991754	-6.44555	27.3556	0.380963	0.000751	0.52586	3.29587	58	19	433	11	5	12972485	11.8582	0	0.991982	0.932839	1.69275e-07	186	3.14851e-05	18300
chr8_107380941-107383120	chr8:107381455:G:A	chr8	107381455	G	A	0.322368	0.993342	0.999942	-73.3843	342.85	0.317259	0.000553	0.509307	13.0502	138	23	270	6	15	107381455	168.585	0	0.992893	0.994724	1.52863e-76	174	2.65982e-74	575
chr8_107380941-107383120	chr8:107381749:G:A	chr8	107381749	G	A	0.065789	0.376909	0.999767	-24.2108	109.406	0.272193	0.000659	0.503053	5.23094	143	23	270	18	15	107381455	53.0612	0	0.992033	0.901881	1.32217e-25	174	2.30057e-23	281
chr8_107380941-107383120	chr8:107384101:A:T	chr8	107384101	A	T	0.085526	0.664769	0.998232	-20.1646	90.8219	0.318731	0.000654	0.495639	6.21285	167	23	270	16	15	107381455	43.4166	0	0.992435	0.823431	1.57206e-21	174	2.73538e-19	2071
chr8_107380941-107383120	chr8:107371097:G:A	chr8	107371097	G	A	0.256579	1.45132	0.999899	-13.7275	61.4642	0.618688	0.000708	0.497332	6.73864	73	23	270	9	15	107381455	28.5825	0	0.993191	0.937281	4.50869e-15	174	7.84512e-13	10933
chr8_107380941-107383120	chr8:107360667:T:C	chr8	107360667	T	C	0.032895	0.087926	0.997897	-13.2244	59.1541	0.705562	0.000713	0.498825	9.61399	11	23	270	8	15	107381455	28.0333	0	0.993246	0.877057	1.45797e-14	174	2.53687e-12	21363
chr8_107380941-107383120	chr8:107375197:G:A	chr8	107375197	G	A	0.585526	2.08633	0.98807	-11.4631	51.0396	0.608465	0.000712	0.488027	5.98869	104	23	270	12	15	107381455	23.2726	0	0.992573	0.890243	9.05233e-13	174	1.5751e-10	6833
chr8_107380941-107383120	chr8:107362051:G:A	chr8	107362051	G	A	0.309211	0.020474	0.993264	-5.4141	23.168	0.573031	0.000744	0.495174	5.39423	19	23	270	21	15	107381455	9.52072	0	0.992798	0.966481	1.48446e-06	174	0.000258295	19979
chr8_107380941-107383120	chr8:107389373:G:A	chr8	107389373	G	A	0.078947	0.558367	0.997111	-5.13851	21.8239	0.389263	0.000728	0.503641	4.42246	194	23	270	10	15	107381455	9.43516	0	0.993143	0.951776	2.9885e-06	174	0.000519998	7343
chr8_48623411-48625040	chr8:48623852:G:T	chr8	48623852	G	T	0.282895	1.17587	0.997244	-62.5488	292.195	0.123216	0.000463	0.524966	13.5436	57	11	171	7	9	48623852	143.765	0	0.991192	0.995444	1.65282e-65	114	1.88421e-63	374
chr8_48623411-48625040	chr8:48623203:A:G	chr8	48623203	A	G	0.111842	0.003247	0.999661	-14.6361	68.3751	0.727317	0.001532	0.236825	5.60608	54	11	171	16	9	48623852	32.4614	0	0.988318	0.936833	1.35175e-16	114	1.54099e-14	1023
chr8_48623411-48625040	chr8:48624166:C:A	chr8	48624166	C	A	0.026316	0.055515	0.998404	-8.63291	40.1809	0.774237	0.001758	0.264171	6.10698	61	11	171	6	9	48623852	18.9559	0	0.99069	0.957247	2.31498e-10	114	2.63908e-08	60
chr8_48623411-48625040	chr8:48629723:A:G	chr8	48629723	A	G	0.546053	0.024583	0.991138	-8.12303	37.6266	0.357691	0.001641	0.27191	3.06611	85	11	171	9	9	48623852	17.1976	0	0.989362	0.974881	8.56667e-10	114	9.766e-08	5497
chr8_48623411-48625040	chr8:48614523:G:A	chr8	48614523	G	A	0.052632	0.234568	0.990709	-4.84399	21.7031	0.296551	0.001596	0.30008	2.03866	22	11	171	7	9	48623852	10.0833	0	0.989487	0.946977	3.18273e-06	114	0.000362831	9703
chr8_8507901-8508820	chr8:8508194:G:T	chr8	8508194	G	T	0.289474	0.582435	0.999938	-59.9128	280.271	0.265177	0.000521	0.528434	26.657	150	9	373	6	7	8508194	137.478	0	0.990029	0.994671	6.55457e-63	252	1.65175e-60	166
chr8_8507901-8508820	chr8:8514866:G:C	chr8	8514866	G	C	0.190789	4.22473	0.997109	-27.3746	126.331	0.676473	0.000862	0.43961	12.3783	203	9	373	8	7	8508194	60.8805	0	0.990899	0.966054	2.60247e-29	252	6.55822e-27	6506
chr8_8507901-8508820	chr8:8483595:T:G	chr8	8483595	T	G	0.677632	0.222368	0.991762	-16.378	74.4284	0.356825	0.000857	0.463162	8.28134	6	9	373	8	7	8508194	35.1659	0	0.991116	0.975762	6.28763e-18	252	1.58448e-15	24765
chr8_8507901-8508820	chr8:8494098:G:T	chr8	8494098	G	T	0.065789	0.376909	0.995137	-8.48785	37.4502	0.669565	0.000995	0.455269	7.50455	64	9	373	7	7	8508194	17.2482	0	0.991668	0.946593	9.3776e-10	252	2.36316e-07	14262
chr8_8507901-8508820	chr8:8510245:A:G	chr8	8510245	A	G	0.046053	0.177122	0.996865	-8.32644	36.5476	0.678142	0.000972	0.449278	8.2484	164	9	373	7	7	8508194	16.8544	0	0.991541	0.935665	1.48981e-09	252	3.75432e-07	1885
chr8_8507901-8508820	chr8:8530983:T:C	chr8	8530983	T	C	0.157895	0.595812	0.999702	-5.07317	21.6295	0.393535	0.00105	0.448787	4.49544	341	9	373	8	7	8508194	9.29967	0	0.991094	0.977964	3.30728e-06	252	0.000833434	22623
chr8_8507901-8508820	chr8:8503834:G:C	chr8	8503834	G	C	0.019737	0.030809	0.989898	-4.24177	17.9193	0.685043	0.001014	0.455089	7.72308	121	9	373	7	7	8508194	7.94098	0	0.991453	0.849199	2.30471e-05	252	0.00580787	4526
chr8_126967851-126969380	chr8:126961852:G:T	chr8	126961852	G	T	0.144737	2.17657	0.980234	-60.1052	277.963	0.277969	6e-06	0.517362	46.6522	116	12	335	48	49	126961852	137.304	0	0.986966	0.946953	2.08666e-62	198	4.13158e-60	6764
chr8_126967851-126969380	chr8:126967162:T:C	chr8	126967162	T	C	0.289474	0.582435	0.998254	-10.9055	50.1697	0.586364	0.00012	0.410331	15.9527	149	12	335	7	49	126961852	22.6868	0	0.986559	0.988029	1.41007e-12	198	2.79194e-10	1454
chr8_126967851-126969380	chr8:126969255:TA:T	chr8	126969255	TA	T	0.453947	0.383838	0.991986	-7.78756	35.4774	0.575589	9.7e-05	0.436667	13.729	167	12	335	10	49	126961852	15.543	0	0.986901	0.980955	2.58029e-09	198	5.10898e-07	639
chr8_126967851-126969380	chr8:126957568:G:A	chr8	126957568	G	A	0.032895	0.087926	0.998924	-6.35118	28.4582	0.346477	9.3e-05	0.43636	11.7665	87	12	335	11	49	126961852	12.9117	0	0.986338	0.850544	9.57438e-08	198	1.89573e-05	11048
chr8_126967851-126969380	chr8:126969341:C:T	chr8	126969341	C	T	0.572368	2.11335	0.979963	-5.30884	22.3624	0.437596	7.2e-05	0.447979	13.4122	168	12	335	16	49	126961852	9.20683	0	0.986568	0.976335	2.25752e-06	198	0.000446989	725
chr8_126967851-126969380	chr8:126980394:A:G	chr8	126980394	A	G	0.164474	0.776848	0.999238	-4.8867	20.4255	0.571513	9.4e-05	0.433862	14.1855	257	12	335	11	49	126961852	8.31225	0	0.98635	0.980894	6.19969e-06	198	0.00122754	11778
chr8_134621191-134623160	chr8:134622811:G:T	chr8	134622811	G	T	0.092105	0.782189	0.998513	-57.9527	266.865	0.221014	0.00045	0.520609	27.206	115	17	226	7	6	134622811	130.841	0	0.992604	0.984666	5.47356e-60	117	6.40407e-58	635
chr8_134621191-134623160	chr8:134629563:G:A	chr8	134629563	G	A	0.671053	0.162741	0.989962	-16.8414	77.1386	0.657101	0.000633	0.473813	16.5448	147	17	226	11	6	134622811	36.1601	0	0.991999	0.869604	1.59371e-18	117	1.86464e-16	7387
chr8_134621191-134623160	chr8:134604747:A:G	chr8	134604747	A	G	0.098684	0.911077	0.999842	-8.16377	35.9708	0.626534	0.000746	0.469998	14.5297	44	17	226	5	6	134622811	16.1873	0	0.992016	0.972283	2.00293e-09	117	2.34342e-07	17429
chr8_134621191-134623160	chr8:134620262:T:C	chr8	134620262	T	C	0.039474	0.128354	0.998753	-4.42208	18.3638	0.580748	0.00083	0.450628	12.1532	104	17	226	8	6	134622811	7.36938	0	0.992109	0.931018	1.82491e-05	117	0.00213515	1914
chr8_16794081-16795340	chr8:16794828:A:G	chr8	16794828	A	G	0.098684	8.49383	0.999765	-56.4895	264.02	0.021918	0.000182	0.50902	12.162	222	8	424	8	10	16794828	130.275	0	0.986171	0.98986	2.2821e-59	256	5.84219e-57	118
chr8_16794081-16795340	chr8:16804541:A:C	chr8	16804541	A	C	0.381579	0.001023	0.992213	-18.9034	86.2805	0.794872	0.001714	0.140781	3.3226	289	8	424	7	10	16794828	41.6972	0	0.983178	0.983172	1.56139e-20	256	3.99715e-18	9831
chr8_16794081-16795340	chr8:16816431:A:G	chr8	16816431	A	G	0.217105	2.66236	0.996674	-16.7542	76.2888	0.079507	0.000582	0.390119	2.31948	394	8	424	12	10	16794828	37.2475	0	0.985694	0.916029	2.45067e-18	256	6.27372e-16	21721
chr8_16794081-16795340	chr8:16816425:A:T	chr8	16816425	A	T	0.098684	8.49383	0.997084	-7.00899	30.9603	0.190587	0.00194	0.170793	1.30114	393	8	424	10	10	16794828	15.0475	0	0.983714	0.97482	2.63361e-08	256	6.74204e-06	21715
chr8_1962681-1963840	chr8:1963437:T:G	chr8	1963437	T	G	0.164474	0.620998	0.996433	-52.2825	246.377	0.819629	0.000462	0.523501	14.6934	131	13	326	7	8	1963437	120.679	0	0.981028	0.951109	1.60065e-55	258	4.12967e-53	177
chr8_1962681-1963840	chr8:1954584:C:T	chr8	1954584	C	T	0.592105	1.25133	0.999947	-15.2465	74.229	0.299204	0.000821	0.503175	2.70474	84	13	326	7	8	1963437	35.4733	0	0.981298	0.989493	6.95592e-18	258	1.79463e-15	8676
chr8_1962681-1963840	chr8:1970186:G:T	chr8	1970186	G	T	0.315789	0.094469	0.997166	-11.3897	54.2666	0.698133	0.000739	0.506868	3.31192	172	13	326	7	8	1963437	25.5335	0	0.97811	0.983813	1.75055e-13	258	4.51642e-11	6926
chr8_1962681-1963840	chr8:1949491:A:G	chr8	1949491	A	G	0.217105	0.915475	0.999882	-7.1932	34.3022	0.330597	0.000974	0.485216	1.67332	52	13	326	8	8	1963437	15.8977	0	0.980187	0.987239	4.71842e-09	258	1.21735e-06	13769
chr8_1962681-1963840	chr8:1978290:G:C	chr8	1978290	G	C	0.697368	1.22877	0.98297	-6.79694	32.4484	0.65494	0.000946	0.478146	1.83486	233	13	326	8	8	1963437	14.8621	0	0.979568	0.96562	1.22401e-08	258	3.15794e-06	15030
chr8_1962681-1963840	chr8:1979394:C:T	chr8	1979394	C	T	0.671053	0.852042	0.983748	-5.41477	25.4233	0.348541	0.000882	0.493467	2.37783	252	13	326	22	8	1963437	11.25	0	0.980771	0.951593	4.60336e-07	258	0.000118767	16134
chr8_1962681-1963840	chr8:1967978:T:G	chr8	1967978	T	G	0.835526	0.002179	0.989168	-4.65995	21.6403	0.339586	0.000918	0.488804	2.53627	162	13	326	8	8	1963437	9.55921	0	0.978893	0.97282	3.28875e-06	258	0.000848497	4718
chr8_1962681-1963840	chr8:1963267:G:C	chr8	1963267	G	C	0.026316	0.055515	0.995344	-3.99832	18.4717	0.740917	0.000993	0.475867	3.42965	129	13	326	7	8	1963437	8.56862	0	0.98026	0.96097	1.72444e-05	258	0.00444906	7
chr8_13741421-13742300	chr8:13743163:T:G	chr8	13743163	T	G	0.098684	2.6399	0.939976	-51.9469	244.482	0.111404	0.001021	0.357354	5.41992	291	15	570	10	16	13743163	120.939	0	0.989153	0.84153	4.14408e-55	269	1.11476e-52	1303
chr8_13741421-13742300	chr8:13739480:A:T	chr8	13739480	A	T	0.513158	0.205307	0.984632	-44.5462	206.373	0.282355	0.000685	0.473548	12.8772	237	15	570	17	16	13743163	100.809	0	0.978809	0.923058	8.49514e-47	269	2.28519e-44	2380
chr8_13741421-13742300	chr8:13753377:T:C	chr8	13753377	T	C	0.125	0.038668	0.999694	-21.0725	94.5707	0.698769	0.001126	0.337658	8.10409	438	15	570	12	16	13743163	45.4001	0	0.983938	0.94165	2.36489e-22	269	6.36154e-20	11517
chr8_13741421-13742300	chr8:13735950:G:C	chr8	13735950	G	C	0.703947	0.034777	0.979671	-9.35941	40.7692	0.378233	0.001113	0.353147	6.02738	190	15	570	11	16	13743163	18.5434	0	0.978141	0.945885	1.71308e-10	269	4.6082e-08	5910
chr8_13741421-13742300	chr8:13732004:A:G	chr8	13732004	A	G	0.039474	0.128354	0.996362	-5.72832	24.2391	0.688106	0.001159	0.324296	7.85106	151	15	570	64	16	13743163	10.7006	0	0.978546	0.813465	8.50872e-07	269	0.000228885	9856
chr8_13741421-13742300	chr8:13747156:G:T	chr8	13747156	G	T	0.046053	0.177122	0.992903	-5.46845	23.0654	0.685118	0.001255	0.321721	6.45861	356	15	570	25	16	13743163	10.2662	0	0.98352	0.892071	1.56582e-06	269	0.000421206	5296
chr8_13741421-13742300	chr8:13737699:C:CA	chr8	13737699	C	CA	0.690789	0.866683	0.967982	-5.074	21.2782	0.605582	0.001342	0.309901	3.5737	209	15	570	89	16	13743163	8.95479	0	0.984906	0.898167	3.97217e-06	269	0.00106851	4161
chr8_128461371-128462000	chr8:128461760:A:G	chr8	128461760	A	G	0.473684	0.000586	0.994296	-51.9427	242.192	0.113549	0.001124	0.44691	6.87905	116	5	252	6	5	128461760	118.968	0	0.988294	0.992349	1.30824e-54	170	2.22401e-52	74
chr8_128461371-128462000	chr8:128447767:A:T	chr8	128447767	A	T	0.171053	0.394412	0.920222	-8.48225	38.1938	0.22455	0.002496	0.371519	1.13288	66	5	252	9	5	128461760	18.2628	0	0.985676	0.835414	6.40542e-10	170	1.08892e-07	13919
chr8_128461371-128462000	chr8:128445588:T:C	chr8	128445588	T	C	0.184211	1.45257	0.99287	-8.46451	37.9662	0.734916	0.002674	0.36354	1.93355	58	5	252	6	5	128461760	17.8443	0	0.986464	0.981681	7.19799e-10	170	1.22366e-07	16098
chr8_128461371-128462000	chr8:128480352:T:C	chr8	128480352	T	C	0.197368	0.000817	0.926218	-8.17133	36.4355	0.728627	0.002809	0.358932	1.8533	230	5	252	8	5	128461760	17.0248	0	0.98676	0.850417	1.57807e-09	170	2.68271e-07	18666
chr8_128461371-128462000	chr8:128486338:G:A	chr8	128486338	G	A	0.315789	0.094469	0.964835	-7.04028	31.1807	0.71084	0.002467	0.402871	1.58228	249	5	252	8	5	128461760	14.4426	0	0.986064	0.914125	2.35088e-08	170	3.9965e-06	24652
chr8_128461371-128462000	chr8:128472315:G:A	chr8	128472315	G	A	0.065789	0.376909	0.997649	-5.20574	22.691	0.750531	0.002722	0.375738	2.18911	175	5	252	5	5	128461760	10.5381	0	0.986286	0.963896	1.90262e-06	170	0.000323445	10629
chr8_128461371-128462000	chr8:128460766:T:G	chr8	128460766	T	G	0.855263	2.17657	0.99952	-4.39225	18.96	0.291598	0.002562	0.406937	1.68671	105	5	252	5	5	128461760	8.64219	0	0.98644	0.979289	1.33485e-05	170	0.00226924	920
chr8_103124651-103125640	chr8:103125090:C:T	chr8	103125090	C	T	0.414474	0.000699	0.999948	-50.7672	239.636	0.21066	3e-06	0.438502	27.1903	214	9	362	8	4	103125090	117.611	0	0.995366	0.995698	4.72199e-54	267	1.26077e-51	56
chr8_103124651-103125640	chr8:103147486:G:A	chr8	103147486	G	A	0.618421	0.206224	0.998341	-11.037	53.1794	0.350919	4e-06	0.269384	6.71875	349	9	362	8	4	103125090	24.7777	0	0.99504	0.986308	3.04437e-13	267	8.12846e-11	22340
chr8_103124651-103125640	chr8:103143624:C:T	chr8	103143624	C	T	0.157895	0.008247	0.999652	-10.3352	49.2113	0.279718	4e-06	0.313593	4.71514	324	9	362	7	4	103125090	23.485	0	0.995277	0.98098	2.2982e-12	267	6.13619e-10	18478
chr8_103124651-103125640	chr8:103115096:G:C	chr8	103115096	G	C	0.342105	2.50467	0.93293	-5.38845	25.8902	0.363896	4e-06	0.304444	5.07384	132	9	362	20	4	103125090	11.4451	0	0.995349	0.858093	3.61401e-07	267	9.6494e-05	10050
chr8_103124651-103125640	chr8:103127208:A:C	chr8	103127208	A	C	0.052632	3.29861	0.999053	-4.49428	21.7549	0.267502	4e-06	0.307488	3.51545	235	9	362	6	4	103125090	10.3252	0	0.995428	0.961173	3.09802e-06	267	0.00082717	2062
chr8_23218011-23219380	chr8:23219776:C:A	chr8	23219776	C	A	0.315789	0.702663	0.991843	-47.5314	224.161	0.339076	0.000511	0.492112	30.8632	166	11	273	8	4	23219776	109.092	0	0.989022	0.94218	1.11878e-50	193	2.15925e-48	1080
chr8_23218011-23219380	chr8:23213920:C:T	chr8	23213920	C	T	0.460526	0.956669	0.986798	-29.9433	138.745	0.627321	0.000648	0.460058	19.5779	113	11	273	12	4	23219776	66.5606	0	0.9884	0.910875	5.00917e-32	193	9.6677e-30	4776
chr8_23218011-23219380	chr8:23200945:A:G	chr8	23200945	A	G	0.368421	1.30329	0.959431	-19.5036	89.2043	0.617361	0.000718	0.446692	16.2651	53	11	273	15	4	23219776	41.9832	0	0.989583	0.809764	3.56083e-21	193	6.8724e-19	17751
chr8_23218011-23219380	chr8:23200251:C:A	chr8	23200251	C	A	0.276316	0.211987	0.999511	-16.3884	74.5741	0.379101	0.000706	0.469509	11.9055	46	11	273	10	4	23219776	35.0769	0	0.988534	0.973044	5.84054e-18	193	1.12722e-15	18445
chr8_23218011-23219380	chr8:23220070:C:T	chr8	23220070	C	T	0.032895	10.9508	0.984095	-6.99045	31.3683	0.295413	0.00079	0.464823	7.11434	169	11	273	7	4	23219776	14.682	0	0.990438	0.915886	2.13435e-08	193	4.1193e-06	1374
chr8_23218011-23219380	chr8:23200919:T:G	chr8	23200919	T	G	0.190789	2.75389	0.921122	-6.6791	29.8143	0.388996	0.00079	0.460499	9.04313	52	11	273	23	4	23219776	13.0192	0	0.987812	0.814003	4.75472e-08	193	9.17661e-06	17777
chr8_23218011-23219380	chr8:23231650:C:T	chr8	23231650	C	T	0.078947	0.689342	0.937406	-6.05025	26.9497	0.374369	0.000755	0.469299	8.98718	199	11	273	17	4	23219776	11.8293	0	0.987837	0.816444	2.0882e-07	193	4.03023e-05	12954
chr8_23218011-23219380	chr8:23235007:T:C	chr8	23235007	T	C	0.019737	0.030809	0.962047	-4.31626	19.0239	0.314337	0.000818	0.46378	6.68309	214	11	273	10	4	23219776	8.68622	0	0.989417	0.826894	1.29092e-05	193	0.00249148	16311
chr8_12774521-12775860	chr8:12772782:T:C	chr8	12772782	T	C	0.394737	0.163461	0.995173	-48.0922	222.035	0.60875	0.000935	0.529778	34.8336	124	11	291	6	5	12772782	107.853	0	0.994384	0.989561	3.25499e-50	194	6.31468e-48	2408
chr8_12774521-12775860	chr8:12760346:A:G	chr8	12760346	A	G	0.401316	1.14384	0.987613	-22.2295	101.251	0.428259	0.001161	0.585424	19.2723	43	11	291	6	5	12772782	47.75	0	0.994356	0.971862	8.10353e-24	194	1.57208e-21	14844
chr8_12774521-12775860	chr8:12771320:T:C	chr8	12771320	T	C	0.118421	1.37135	0.996003	-8.54406	37.5879	0.576253	0.001272	0.576432	18.3509	110	11	291	5	5	12772782	16.5867	0	0.994384	0.976311	8.73844e-10	194	1.69526e-07	3870
chr8_120615021-120615770	chr8:120617674:G:T	chr8	120617674	G	T	0.381579	3.65733	0.99494	-45.7005	213.264	0.826164	4e-06	0.496516	7.69445	131	7	212	8	4	120617674	104.374	0	0.991897	0.984004	2.66589e-48	156	4.15879e-46	2278
chr8_120615021-120615770	chr8:120615858:A:C	chr8	120615858	A	C	0.736842	1.05566	0.989697	-12.7884	56.9918	0.808062	4e-06	0.309909	1.80368	123	7	212	9	4	120617674	27.3142	0	0.992252	0.950946	4.37625e-14	156	6.82695e-12	462
chr8_120615021-120615770	chr8:120629018:C:T	chr8	120629018	C	T	0.75	2.83041	0.985727	-6.32686	27.213	0.326958	8e-06	0.557853	1.89459	170	7	212	11	4	120617674	12.2959	0	0.989694	0.950022	1.82228e-07	156	2.84276e-05	13622
chr8_100502001-100503480	chr8:100502805:T:G	chr8	100502805	T	G	0.197368	0.566533	0.999626	-44.7798	211.174	0.724585	0.000722	0.488987	24.4835	99	8	218	6	5	100502805	102.407	0	0.964388	0.994205	7.617e-48	159	1.2111e-45	65
chr8_100502001-100503480	chr8:100504296:G:T	chr8	100504296	G	T	0.144737	0.142865	0.99973	-6.79851	32.7107	0.373575	0.001151	0.515106	4.75335	108	8	218	5	5	100502805	14.7353	0	0.965828	0.983505	1.06945e-08	159	1.70042e-06	1556
chr8_100502001-100503480	chr8:100499076:A:C	chr8	100499076	A	C	0.032895	0.087926	0.998924	-4.0805	19.7632	0.6675	0.001337	0.485376	7.22894	93	8	218	8	5	100502805	8.64037	0	0.965547	0.91454	8.76531e-06	159	0.00139368	3664
chr8_143577581-143579650	chr8:143580905:G:A	chr8	143580905	G	A	0.269737	0.793425	0.995716	-43.8145	207.431	0.180143	0.000872	0.567108	6.66206	165	13	307	20	7	143580905	101.515	0	0.985396	0.884278	4.9929e-47	209	1.04352e-44	2289
chr8_143577581-143579650	chr8:143564031:G:A	chr8	143564031	G	A	0.546053	2.38721	0.988756	-12.1068	54.8144	0.31644	0.001587	0.443493	3.16132	63	13	307	10	7	143580905	25.699	0	0.984738	0.956634	1.32468e-13	209	2.76857e-11	14585
chr8_143577581-143579650	chr8:143584527:A:G	chr8	143584527	A	G	0.098684	2.6399	0.982768	-7.28923	32.3996	0.275225	0.001852	0.421995	1.82493	192	13	307	12	7	143580905	15.2569	0	0.983485	0.945985	1.25515e-08	209	2.62326e-06	5911
chr8_143577581-143579650	chr8:143554779:T:C	chr8	143554779	T	C	0.559211	0.127215	0.970346	-6.99868	31.0745	0.643322	0.001829	0.471162	2.18694	5	13	307	12	7	143580905	14.046	0	0.985074	0.919085	2.48309e-08	209	5.18967e-06	23837
chr8_143577581-143579650	chr8:143582707:G:A	chr8	143582707	G	A	0.032895	0.087926	0.997693	-5.10731	22.6348	0.257445	0.001888	0.42271	1.58727	180	13	307	9	7	143580905	10.7331	0	0.984052	0.897035	1.95902e-06	209	0.000409435	4091
chr8_143577581-143579650	chr8:143584581:C:G	chr8	143584581	C	G	0.052632	0.234568	0.997499	-4.2267	18.4765	0.660919	0.001988	0.437331	2.96444	193	13	307	7	7	143580905	8.14308	0	0.984247	0.954924	1.72008e-05	209	0.00359497	5965
chr8_8516931-8518270	chr8:8517840:C:T	chr8	8517840	C	T	0.263158	0.558367	0.994589	-44.6035	207.197	0.219724	0.000232	0.442527	38.6044	184	10	397	9	6	8517840	101.56	0	0.992437	0.991867	5.61544e-47	296	1.66217e-44	240
chr8_8516931-8518270	chr8:8514866:G:C	chr8	8514866	G	C	0.190789	4.22473	0.997109	-9.37073	44.3196	0.630467	0.000548	0.257411	11.3566	154	10	397	7	6	8517840	20.3631	0	0.987954	0.982312	2.78903e-11	296	8.25553e-09	2734
chr8_8516931-8518270	chr8:8535907:C:T	chr8	8535907	C	T	0.144737	0.301042	0.986921	-8.60667	39.6009	0.339646	0.000502	0.287235	9.04901	348	10	397	10	6	8517840	18.3188	0	0.988946	0.955949	3.11539e-10	296	9.22154e-08	18307
chr8_8516931-8518270	chr8:8522714:A:G	chr8	8522714	A	G	0.697368	0.319198	0.983902	-6.40721	29.456	0.399351	0.000523	0.270383	12.3091	215	10	397	6	6	8517840	12.8738	0	0.987542	0.969094	5.71995e-08	296	1.69311e-05	5114
chr8_8516931-8518270	chr8:8518016:C:T	chr8	8518016	C	T	0.059211	0.301042	0.999741	-5.20714	23.7003	0.642821	0.000561	0.250964	13.319	186	10	397	6	6	8517840	10.4397	0	0.987032	0.978267	1.12565e-06	296	0.000333194	416
chr8_8516931-8518270	chr8:8540726:C:A	chr8	8540726	C	A	0.375	3.25708	0.987313	-4.01855	18.0748	0.416403	0.000539	0.272213	8.51094	383	10	397	7	6	8517840	7.34199	0	0.987814	0.965518	2.12394e-05	296	0.00628685	23126
chr8_143015811-143016670	chr8:143015916:C:T	chr8	143015916	C	T	0.506579	0.053345	0.983779	-43.6422	205.798	0.274648	0.000884	0.459392	23.6156	100	7	221	7	8	143015916	100.408	0	0.970743	0.954355	1.13391e-46	158	1.79158e-44	324
chr8_143015811-143016670	chr8:143015945:G:C	chr8	143015945	G	C	0.072368	0.462552	0.947472	-7.76997	34.6634	0.260422	0.001426	0.390745	4.49679	103	7	221	10	8	143015916	16.4384	0	0.96571	0.915556	3.91927e-09	158	6.19245e-07	295
chr8_143015811-143016670	chr8:142991686:G:A	chr8	142991686	G	A	0.434211	1.5554	0.996747	-6.95538	30.9064	0.632033	0.001486	0.391103	5.99509	2	7	221	9	8	143015916	13.8425	0	0.968558	0.990442	2.70783e-08	158	4.27837e-06	24554
chr8_143015811-143016670	chr8:143035264:G:A	chr8	143035264	G	A	0.631579	0.024235	0.951786	-6.63342	29.433	0.366157	0.001441	0.376677	6.48377	180	7	221	10	8	143015916	13.086	0	0.963926	0.889671	5.78831e-08	158	9.14553e-06	19024
chr8_143015811-143016670	chr8:143013043:AAC:A	chr8	143013043	AAC	A	0.111842	1.20516	0.94387	-4.51286	19.8595	0.642917	0.00152	0.360414	7.23532	92	7	221	11	8	143015916	8.60194	0	0.962565	0.870141	8.33488e-06	158	0.00131691	3197
chr8_143015811-143016670	chr8:142995306:AG:A	chr8	142995306	AG	A	0.157895	0.90918	0.99778	-4.06656	17.5262	0.619883	0.00151	0.362178	6.89819	13	7	221	10	8	143015916	7.39404	0	0.963126	0.985594	2.8338e-05	158	0.0044774	20934
chr8_30730661-30731960	chr8:30731483:A:G	chr8	30731483	A	G	0.25	0.023392	0.999164	-43.4822	199.802	0.698082	0.000642	0.541502	27.7777	164	17	286	8	6	30731483	97.508	0	0.989517	0.994754	2.30711e-45	178	4.10666e-43	173
chr8_30730661-30731960	chr8:30744482:G:C	chr8	30744482	G	C	0.078947	0.558367	0.999805	-10.5662	47.2447	0.342616	0.000518	0.664227	6.93651	247	17	286	6	6	30731483	22.1149	0	0.9903	0.968712	6.26556e-12	178	1.11527e-09	13172
chr8_30730661-30731960	chr8:30715198:C:T	chr8	30715198	C	T	0.065789	0.376909	0.99671	-5.77207	25.2323	0.616957	0.000558	0.646828	10.2887	42	17	286	6	6	30731483	11.1099	0	0.990564	0.965574	5.08234e-07	178	9.04656e-05	16112
chr8_30730661-30731960	chr8:30727362:T:C	chr8	30727362	T	C	0.019737	0.030809	0.998899	-4.08084	17.3168	0.66207	0.000531	0.667477	11.3028	122	17	286	6	6	30731483	7.62565	0	0.99037	0.896927	3.16385e-05	178	0.00563165	3948
chr8_17584401-17585280	chr8:17585000:G:GGGAC	chr8	17585000	G	GGGAC	0.118421	0.005225	0.997612	-40.7194	193.075	0.752952	0.000964	0.493653	30.6901	238	12	563	12	12	17586802	94.0998	0	0.993922	0.953727	6.77785e-44	422	2.86025e-41	160
chr8_17584401-17585280	chr8:17581862:C:T	chr8	17581862	C	T	0.723684	0.471772	0.992001	-16.3295	76.9525	0.329444	0.000968	0.555796	8.54665	210	12	563	10	12	17586802	36.5301	0	0.994161	0.974842	1.75118e-18	422	7.38997e-16	2978
chr8_17584401-17585280	chr8:17591118:A:G	chr8	17591118	A	G	0.625	2.6283	0.992954	-10.6535	50.2111	0.354244	0.000971	0.568008	6.61973	297	12	563	11	12	17586802	23.2562	0	0.992726	0.975186	1.38065e-12	422	5.82633e-10	6278
chr8_17584401-17585280	chr8:17574309:C:T	chr8	17574309	C	T	0.315789	0.569157	0.988127	-8.98703	42.584	0.628694	0.000977	0.567779	6.63576	125	12	563	6	12	17586802	19.482	0	0.993388	0.974506	6.77116e-11	422	2.85743e-08	10531
chr8_17584401-17585280	chr8:17581900:G:C	chr8	17581900	G	C	0.263158	0.558367	0.995776	-6.03594	28.4435	0.381894	0.00111	0.538235	4.23776	211	12	563	5	12	17586802	12.6622	0	0.994054	0.987386	9.64729e-08	422	4.07115e-05	2940
chr8_17584401-17585280	chr8:17599745:A:G	chr8	17599745	A	G	0.243421	0.876692	0.9972	-5.99027	28.119	0.62653	0.001033	0.554086	6.34297	423	12	563	14	12	17586802	12.3384	0	0.993407	0.959074	1.1408e-07	422	4.81416e-05	14905
chr8_17584401-17585280	chr8:17608955:A:G	chr8	17608955	A	G	0.276316	1.58885	0.996823	-5.42122	25.1442	0.608756	0.001033	0.570491	5.17975	551	12	563	7	12	17586802	10.9495	0	0.994105	0.987076	5.31989e-07	422	0.0002245	24115
chr8_143264081-143265230	chr8:143269224:A:G	chr8	143269224	A	G	0.243421	0.095712	0.999928	-37.2154	175.614	0.743252	5e-06	0.534116	15.9257	116	5	277	7	7	143269224	85.2764	0	0.990613	0.989285	4.397e-40	169	7.43093e-38	4568
chr8_143264081-143265230	chr8:143249912:T:C	chr8	143249912	T	C	0.644737	0.087926	0.984213	-6.34695	27.6396	0.348229	7e-06	0.535791	4.07412	51	5	277	16	7	143269224	12.2883	0	0.989795	0.938632	1.46155e-07	169	2.47003e-05	14744
chr8_143264081-143265230	chr8:143245039:A:G	chr8	143245039	A	G	0.059211	0.301042	0.988754	-5.81855	25.247	0.709332	8e-06	0.512689	5.33919	27	5	277	6	7	143269224	11.527	0	0.990463	0.950771	5.04381e-07	169	8.52403e-05	19617
chr8_143264081-143265230	chr8:143262139:C:T	chr8	143262139	C	T	0.026316	0.055515	0.972697	-4.53386	19.5256	0.726841	8e-06	0.509856	5.6923	91	5	277	6	7	143269224	8.89093	0	0.98979	0.902112	9.92628e-06	169	0.00167754	2517
chr8_91179811-91180880	chr8:91164121:G:C	chr8	91164121	G	C	0.611842	0.559997	0.99661	-37.6733	172.013	0.837216	0.000415	0.574784	10.2232	47	8	219	6	4	91164121	83.8908	0	0.993538	0.993502	2.68793e-39	124	3.33304e-37	16225
chr8_91179811-91180880	chr8:91180396:C:A	chr8	91180396	C	A	0.026316	0.055515	0.999425	-4.8763	20.8745	0.244568	0.00044	0.775692	2.22394	138	8	219	5	4	91164121	9.95122	0	0.994267	0.959857	4.9039e-06	124	0.000608083	50
chr8_33511971-33515140	chr8:33490586:G:A	chr8	33490586	G	A	0.486842	0.205307	0.999949	-35.8269	168.834	0.587894	0.000392	0.508258	65.148	16	34	224	6	9	33490482	81.3077	0	0.987359	0.968811	1.32996e-38	82	1.09057e-36	22970
chr8_33511971-33515140	chr8:33499309:T:A	chr8	33499309	T	A	0.052632	0.234568	0.998008	-17.77	79.7515	0.400091	0.000328	0.586421	42.5599	46	34	224	7	9	33490482	37.4334	0	0.987349	0.836178	4.24592e-19	82	3.48166e-17	14247
chr8_33511971-33515140	chr8:33504464:C:A	chr8	33504464	C	A	0.111842	0.003247	0.956137	-5.62192	23.6213	0.540268	0.000381	0.561469	39.6465	69	34	224	8	9	33490482	9.23151	0	0.987368	0.908101	1.1728e-06	82	9.61696e-05	9092
chr8_33511971-33515140	chr8:33537143:G:A	chr8	33537143	G	A	0.105263	0.036981	0.992714	-4.22498	17.0212	0.467107	0.00037	0.573865	34.5543	210	34	224	7	9	33490482	5.93638	0	0.987366	0.973049	3.6965e-05	82	0.00303113	23587
chr8_5733211-5734340	chr8:5734391:G:A	chr8	5734391	G	A	0.638158	0.000601	0.992925	-34.6068	166.342	0.695808	0.000219	0.489259	12.1055	275	11	531	9	5	5734391	80.6481	0	0.980518	0.952654	4.65677e-38	352	1.63918e-35	615
chr8_5733211-5734340	chr8:5733802:G:C	chr8	5733802	G	C	0.131579	0.471772	0.988096	-14.5205	70.7884	0.305572	0.000317	0.433968	5.89966	271	11	531	7	5	5734391	33.823	0	0.978937	0.988561	3.97659e-17	352	1.39976e-14	26
chr8_5733211-5734340	chr8:5733088:A:G	chr8	5733088	A	G	0.355263	0.041727	0.997761	-9.20265	44.2081	0.610001	0.000342	0.426226	6.75046	262	11	531	6	5	5734391	20.133	0	0.979991	0.988969	2.95253e-11	352	1.03929e-08	688
chr8_5733211-5734340	chr8:5726333:G:T	chr8	5726333	G	T	0.144737	2.17657	0.999891	-8.17963	39.3809	0.64122	0.000339	0.440425	7.563	198	11	531	5	5	5734391	17.9892	0	0.980611	0.975676	3.48686e-10	352	1.22738e-07	7443
chr8_5733211-5734340	chr8:5724311:C:T	chr8	5724311	C	T	0.092105	0.782189	0.999832	-7.2462	35.0552	0.654785	0.000349	0.432882	7.92596	178	11	531	7	5	5734391	15.9769	0	0.980676	0.967915	3.20498e-09	352	1.12815e-06	9465
chr8_5733211-5734340	chr8:5721654:G:A	chr8	5721654	G	A	0.473684	0.891944	0.995528	-6.04203	29.1817	0.408343	0.000351	0.429078	5.97666	143	11	531	6	5	5734391	12.6846	0	0.979276	0.986793	6.58991e-08	352	2.31965e-05	12122
chr8_5733211-5734340	chr8:5758121:C:A	chr8	5758121	C	A	0.177632	1.58243	0.999023	-5.74654	27.6984	0.385073	0.00033	0.448812	5.22499	519	11	531	6	5	5734391	12.2626	0	0.980437	0.9833	1.41781e-07	352	4.99068e-05	24345
chr8_5733211-5734340	chr8:5733718:A:C	chr8	5733718	A	C	0.171053	3.23608	0.995083	-5.38323	25.9484	0.602714	0.000356	0.428036	6.70856	270	11	531	6	5	5734391	11.2079	0	0.979836	0.991146	3.5066e-07	352	0.000123432	58
chr8_5733211-5734340	chr8:5739957:T:A	chr8	5739957	T	A	0.039474	0.128354	0.998236	-4.65708	22.2402	0.308434	0.000356	0.428431	4.29888	338	11	531	7	5	5734391	10.2827	0	0.97971	0.921416	2.40578e-06	352	0.000846836	6181
chr8_96419571-96420490	chr8:96396738:G:A	chr8	96396738	G	A	0.092105	0.782189	0.999832	-32.6713	155.552	0.784523	0.000243	0.50967	34.7325	14	5	201	7	7	96396738	75.1549	0	0.987824	0.983958	1.06044e-35	144	1.52704e-33	23292
chr8_96419571-96420490	chr8:96445305:G:A	chr8	96445305	G	A	0.269737	0.095116	0.999934	-4.64076	23.329	0.366378	0.000254	0.641249	4.70962	198	5	201	5	7	96396738	10.327	0	0.988012	0.98976	1.36529e-06	144	0.000196602	25275
chr8_96419571-96420490	chr8:96420013:C:T	chr8	96420013	C	T	0.013158	0.013511	0.990323	-3.44511	17.6338	0.729406	0.000284	0.605094	9.63403	127	5	201	6	7	96396738	7.95934	0	0.988082	0.927334	2.67784e-05	144	0.00385608	17
chr8_96419571-96420490	chr8:96422647:G:C	chr8	96422647	G	C	0.276316	0.012818	0.999935	-3.38559	17.2506	0.376775	0.000246	0.650469	4.95555	135	5	201	5	7	96396738	7.32655	0	0.988071	0.98999	3.27591e-05	144	0.00471731	2617
chr8_99813091-99813660	chr8:99813293:T:G	chr8	99813293	T	G	0.381579	0.268406	0.994456	-32.6008	154.409	0.180258	0.00404	0.400994	8.14096	56	4	133	10	7	99813293	75.4411	0	0.961907	0.986306	1.88524e-35	96	1.80983e-33	83
chr8_99813091-99813660	chr8:99830620:G:A	chr8	99830620	G	A	0.467105	0.037062	0.99291	-8.59417	43.6997	0.70103	0.007109	0.328269	3.67686	106	4	133	7	7	99813293	20.4744	0	0.964407	0.984496	3.82833e-11	96	3.6752e-09	17244
chr8_124262261-124263450	chr8:124263041:G:A	chr8	124263041	G	A	0.052632	0.234568	0.998005	-32.7054	154.394	0.204052	0.000327	0.470663	38.7017	141	4	277	8	7	124263041	75.2735	0	0.992878	0.979001	1.89957e-35	144	2.73538e-33	185
chr8_124262261-124263450	chr8:124284014:G:A	chr8	124284014	G	A	0.078947	0.689342	0.999803	-12.9298	59.0084	0.278306	0.000425	0.433578	18.7076	252	4	277	13	7	124263041	27.8979	0	0.992763	0.864602	1.56999e-14	144	2.26079e-12	21158
chr8_124262261-124263450	chr8:124273567:G:A	chr8	124273567	G	A	0.388158	0.559997	0.995941	-9.69522	44.3349	0.594182	0.000635	0.334189	19.3249	204	4	277	5	7	124263041	20.0143	0	0.991573	0.991987	2.76745e-11	144	3.98512e-09	10711
chr8_124262261-124263450	chr8:124241183:G:A	chr8	124241183	G	A	0.328947	0.852042	0.973033	-7.37216	32.9408	0.399557	0.000538	0.384555	17.5007	15	4	277	8	7	124263041	14.6254	0	0.992198	0.943505	9.50072e-09	144	1.3681e-06	21673
chr8_51524751-51526770	chr8:51525792:A:G	chr8	51525792	A	G	0.315789	1.87455	0.991539	-32.0251	153.882	0.409491	0.000212	0.498538	64.853	97	18	384	7	7	51525792	74.2011	0	0.979346	0.989608	2.45786e-35	302	7.42273e-33	32
chr8_51524751-51526770	chr8:51529886:A:G	chr8	51529886	A	G	0.578947	1.35495	0.996026	-15.0963	69.5341	0.434958	0.000226	0.480976	49.2986	140	18	384	6	7	51525792	32.1884	0	0.977148	0.989287	7.51042e-17	302	2.26815e-14	4126
chr8_51524751-51526770	chr8:51500041:G:A	chr8	51500041	G	A	0.348684	0.790131	0.997871	-14.633	67.3766	0.433023	0.000224	0.485979	45.7166	1	18	384	7	7	51525792	31.194	0	0.977088	0.99105	2.243e-16	302	6.77387e-14	25719
chr8_51524751-51526770	chr8:51530128:G:T	chr8	51530128	G	T	0.315789	1.87455	0.993574	-10.0544	45.6673	0.44022	0.000222	0.487064	50.9896	145	18	384	12	7	51525792	20.3683	0	0.975754	0.969463	1.40142e-11	302	4.23228e-09	4368
chr8_51524751-51526770	chr8:51507976:T:C	chr8	51507976	T	C	0.164474	0.776848	0.999569	-6.05561	27.4877	0.55854	0.000228	0.478161	51.366	31	18	384	6	7	51525792	11.557	0	0.974401	0.983181	1.58093e-07	302	4.77441e-05	17784
chr8_51524751-51526770	chr8:51546807:C:T	chr8	51546807	C	T	0.026316	0.055515	0.999425	-5.56471	24.8137	0.392783	0.000226	0.476252	48.662	328	18	384	6	7	51525792	10.8903	0	0.973903	0.917709	6.3147e-07	302	0.000190704	21047
chr8_10220661-10221370	chr8:10224017:T:C	chr8	10224017	T	C	0.065789	1.56855	0.999765	-31.5454	151.47	0.146449	0.000269	0.478919	16.0261	197	12	362	11	8	10224017	74.0144	0	0.985783	0.930782	8.27442e-35	214	1.77073e-32	3001
chr8_10220661-10221370	chr8:10220296:G:A	chr8	10220296	G	A	0.546053	1.17138	0.999948	-9.37262	43.9337	0.629705	0.000549	0.404071	6.87186	155	12	362	11	8	10224017	20.1676	0	0.984967	0.992125	3.39681e-11	214	7.26917e-09	720
chr8_10220661-10221370	chr8:10210802:G:C	chr8	10210802	G	C	0.138158	0.188484	0.986242	-9.06901	42.3734	0.287213	0.000402	0.442862	8.19221	78	12	362	24	8	10224017	19.5596	0	0.985676	0.853156	7.541e-11	214	1.61377e-08	10214
chr8_10220661-10221370	chr8:10239888:G:A	chr8	10239888	G	A	0.157895	0.595812	0.998629	-6.34099	28.3111	0.315526	0.000443	0.464439	6.35627	318	12	362	18	8	10224017	12.7307	0	0.9849	0.927324	1.03304e-07	214	2.21071e-05	18872
chr8_10220661-10221370	chr8:10229238:G:GC	chr8	10229238	G	GC	0.513158	10.2913	0.986957	-5.70328	25.2304	0.604466	0.000495	0.453587	6.22974	234	12	362	10	8	10224017	10.9227	0	0.985472	0.97921	5.08742e-07	214	0.000108871	8222
chr8_10220661-10221370	chr8:10205033:G:A	chr8	10205033	G	A	0.532895	0.426856	0.952231	-5.03284	22.2185	0.61184	0.000501	0.433271	6.66097	46	12	362	15	8	10224017	9.43564	0	0.985504	0.894774	2.4332e-06	214	0.000520704	15983
chr8_10220661-10221370	chr8:10212133:G:A	chr8	10212133	G	A	0.144737	0.301042	0.933991	-4.89823	21.5641	0.629096	0.000517	0.450137	7.84079	84	12	362	15	8	10224017	9.23288	0	0.984861	0.854061	3.42202e-06	214	0.000732313	8883
chr8_10220661-10221370	chr8:10230780:T:A	chr8	10230780	T	A	0.052632	3.29861	0.996959	-4.38333	19.0921	0.657392	0.000481	0.456975	8.75015	245	12	362	7	8	10224017	8.33374	0	0.985628	0.966518	1.24562e-05	214	0.00266564	9764
chr8_143038411-143039830	chr8:143038891:C:T	chr8	143038891	C	T	0.546053	2.38721	0.991198	-30.6027	146.415	0.347126	0.000189	0.489484	21.3061	106	13	237	5	6	143038891	70.231	0	0.987164	0.970449	1.05337e-33	160	1.68539e-31	229
chr8_143038411-143039830	chr8:143041576:G:A	chr8	143041576	G	A	0.171053	0.394412	0.978168	-14.6639	66.3152	0.643678	0.000261	0.446821	13.2761	125	13	237	7	6	143038891	30.9097	0	0.987465	0.95123	3.84276e-16	160	6.14841e-14	2456
chr8_143038411-143039830	chr8:143037491:C:G	chr8	143037491	C	G	0.032895	10.9508	0.998712	-5.51065	24.3097	0.279534	0.000286	0.474974	5.01189	96	13	237	12	6	143038891	11.285	0	0.987583	0.884006	8.20242e-07	160	0.000131239	1629
chr8_143038411-143039830	chr8:143032605:C:T	chr8	143032605	C	T	0.328947	0.013511	0.990276	-4.29063	18.7216	0.418381	0.000305	0.459837	6.31773	75	13	237	6	6	143038891	7.62424	0	0.987433	0.976829	1.51258e-05	160	0.00242013	6515
chr8_143038411-143039830	chr8:143048624:C:T	chr8	143048624	C	T	0.059211	0.301042	0.999625	-4.16478	18.0895	0.612431	0.000321	0.443398	8.05618	163	13	237	6	6	143038891	7.57511	0	0.987465	0.958712	2.10762e-05	160	0.00337218	9504
chr8_62027001-62028750	chr8:62026953:TTC:T	chr8	62026953	TTC	T	0.118421	1.05365	0.999427	-31.9865	145.799	0.326228	0.000289	0.468129	50.8312	164	13	398	9	9	62002855	70.2901	0	0.991159	0.880862	1.43632e-33	293	4.20841e-31	923
chr8_62027001-62028750	chr8:62019669:A:G	chr8	62019669	A	G	0.348684	11.6578	0.998335	-12.1148	52.8315	0.419569	0.000414	0.401794	22.2566	112	13	398	7	9	62002855	24.0174	0	0.991174	0.991891	3.63421e-13	293	1.06482e-10	8207
chr8_62027001-62028750	chr8:62026955:C:T	chr8	62026955	C	T	0.565789	0.608774	0.996354	-8.73164	37.5574	0.565075	0.000437	0.387152	21.9112	165	13	398	7	9	62002855	16.3632	0	0.991132	0.990524	8.87619e-10	293	2.60072e-07	921
chr8_62027001-62028750	chr8:62011112:T:A	chr8	62011112	T	A	0.105263	1.98875	0.999849	-8.50474	36.5284	0.599177	0.00045	0.383434	24.7497	67	13	398	6	9	62002855	16.2736	0	0.991219	0.981128	1.50457e-09	293	4.4084e-07	16764
chr8_127612661-127613480	chr8:127612734:G:C	chr8	127612734	G	C	0.546053	2.38721	0.99274	-29.2804	140.945	0.230607	0.000763	0.489483	8.89104	153	11	317	10	9	127612734	68.4497	0	0.98626	0.933692	1.65412e-32	187	3.09321e-30	336
chr8_127612661-127613480	chr8:127618755:T:G	chr8	127618755	T	G	0.657895	2.50467	0.982769	-12.0847	55.0617	0.312634	0.001343	0.347194	4.5681	227	11	317	13	9	127612734	25.9057	0	0.99058	0.948291	1.16805e-13	187	2.18425e-11	5685
chr8_127612661-127613480	chr8:127629032:G:A	chr8	127629032	G	A	0.394737	0.309044	0.951491	-7.42059	32.6316	0.325134	0.001487	0.300441	3.37717	281	11	317	19	9	127612734	14.8385	0	0.991654	0.860859	1.11387e-08	187	2.08294e-06	15962
chr8_127612661-127613480	chr8:127613054:GT:G	chr8	127613054	GT	G	0.019737	0.030809	0.997204	-7.38339	32.4035	0.748074	0.001409	0.266836	7.81011	158	11	317	7	9	127612734	15.0065	0	0.987119	0.882833	1.25262e-08	187	2.34239e-06	16
chr8_127612661-127613480	chr8:127620573:G:T	chr8	127620573	G	T	0.348684	0.014711	0.985148	-6.491	28.3386	0.316582	0.001479	0.30175	3.19797	240	11	317	23	9	127612734	12.7558	0	0.991331	0.913333	1.01844e-07	187	1.90449e-05	7503
chr8_127612661-127613480	chr8:127626894:C:A	chr8	127626894	C	A	0.164474	2.63331	0.980567	-5.07453	21.6996	0.2539	0.001364	0.286347	3.83333	268	11	317	17	9	127612734	9.37563	0	0.99032	0.813758	3.18857e-06	187	0.000596262	13824
chr8_3766951-3767510	chr8:3767116:G:A	chr8	3767116	G	A	0.223684	0.016998	0.99466	-29.3632	139.905	0.271693	2e-06	0.536874	16.5013	264	8	596	5	8	3767116	68.1334	0	0.983523	0.994071	2.79267e-32	448	1.25112e-29	114
chr8_3766951-3767510	chr8:3765502:G:T	chr8	3765502	G	T	0.348684	2.67833	0.997385	-15.0977	70.3534	0.630599	2e-06	0.491698	17.0804	250	8	596	6	8	3767116	33.0873	0	0.976684	0.987012	4.95766e-17	448	2.22103e-14	1728
chr8_3766951-3767510	chr8:3783419:C:T	chr8	3783419	C	T	0.434211	0.098172	0.999922	-11.7589	54.5064	0.373673	2e-06	0.498816	12.6612	472	8	596	5	8	3767116	25.3546	0	0.9795	0.990859	1.5494e-13	448	6.94132e-11	16189
chr8_3766951-3767510	chr8:3785524:G:A	chr8	3785524	G	A	0.289474	0.042218	0.976421	-7.30341	33.1549	0.604247	2e-06	0.499413	13.075	501	8	596	7	8	3767116	14.6973	0	0.980219	0.945506	8.51037e-09	448	3.81265e-06	18294
chr8_3766951-3767510	chr8:3784881:T:C	chr8	3784881	T	C	0.039474	7.11336	0.953709	-6.28225	28.5358	0.257208	2e-06	0.501604	7.36872	492	8	596	6	8	3767116	13.5648	0	0.981059	0.922714	9.19797e-08	448	4.12069e-05	17651
chr8_3766951-3767510	chr8:3747704:C:A	chr8	3747704	C	A	0.013158	0.013511	0.945518	-4.68756	21.386	0.216755	2e-06	0.498855	6.49851	71	8	596	6	8	3767116	10.3723	0	0.98008	0.845017	3.75512e-06	448	0.00168229	19526
chr8_76568781-76570230	chr8:76570060:A:G	chr8	76570060	A	G	0.269737	0.075036	0.999204	-29.1929	137.124	0.262735	0.00022	0.455135	18.2077	148	12	274	11	7	76570060	67.0975	0	0.988566	0.994868	1.1327e-31	194	2.19743e-29	554
chr8_76568781-76570230	chr8:76572320:T:A	chr8	76572320	T	A	0.039474	0.128354	0.98643	-6.17778	29.5851	0.692814	0.000358	0.286746	13.9524	159	12	274	19	7	76570060	14.1025	0	0.986496	0.954155	5.35153e-08	194	1.0382e-05	2814
chr8_142668971-142670720	chr8:142670280:T:C	chr8	142670280	T	C	0.493421	0.053345	0.994559	-27.9518	134.794	0.70382	0.000163	0.618048	12.376	204	7	305	7	19	142670280	65.1125	0	0.956286	0.968798	3.66354e-31	152	5.56859e-29	434
chr8_142668971-142670720	chr8:142668654:C:T	chr8	142668654	C	T	0.677632	0.002867	0.966347	-6.29755	34.206	0.669538	0.000167	0.687151	7.03505	197	7	305	18	19	142670280	15.3863	0	0.949582	0.86475	4.9576e-09	152	7.53555e-07	1192
chr8_142668971-142670720	chr8:142648981:T:C	chr8	142648981	T	C	0.276316	0.211987	0.974543	-5.73283	29.5465	0.64123	0.000198	0.698878	7.64233	38	7	305	12	19	142670280	12.9381	0	0.951032	0.907029	5.45899e-08	152	8.29767e-06	20865
chr8_142668971-142670720	chr8:142676182:A:T	chr8	142676182	A	T	0.131579	1.74472	0.999823	-5.15013	26.5618	0.301954	0.000217	0.680163	4.33461	230	7	305	8	19	142670280	12.3489	0	0.959018	0.966425	2.55247e-07	152	3.87975e-05	6336
chr8_4773401-4773620	chr8:4773438:G:C	chr8	4773438	G	C	0.375	0.023392	0.994773	-28.0041	135.887	0.753889	0.001386	0.548366	30.1596	235	3	469	5	6	4773438	66.3003	0	0.991912	0.993429	2.11198e-31	346	7.30744e-29	72
chr8_4773401-4773620	chr8:4748749:C:T	chr8	4748749	C	T	0.638158	0.938975	0.988069	-10.2333	47.3356	0.702361	0.001362	0.600557	7.39137	2	3	469	6	6	4773438	22.4475	0	0.991454	0.969937	5.98161e-12	346	2.06964e-09	24761
chr8_4773401-4773620	chr8:4795494:T:C	chr8	4795494	T	C	0.217105	0.154397	0.998545	-8.89418	41.2595	0.278768	0.001443	0.585082	6.4791	441	3	469	5	6	4773438	19.6303	0	0.991134	0.987141	1.33305e-10	346	4.61235e-08	21984
chr8_4773401-4773620	chr8:4778571:A:G	chr8	4778571	A	G	0.230263	0.444012	0.999926	-7.7202	35.589	0.30033	0.001428	0.593378	5.92973	283	3	469	5	6	4773438	16.7489	0	0.991111	0.987269	2.43659e-09	346	8.43059e-07	5061
chr8_4773401-4773620	chr8:4798071:C:G	chr8	4798071	C	G	0.197368	0.483746	0.981289	-7.25052	33.1566	0.291406	0.001493	0.58002	5.88643	463	3	469	6	6	4773438	15.6354	0	0.991133	0.958193	8.50288e-09	346	2.942e-06	24561
chr8_4773401-4773620	chr8:4777316:C:T	chr8	4777316	C	T	0.098684	0.112317	0.998447	-4.22411	18.7516	0.669656	0.001567	0.579819	7.08596	265	3	469	5	6	4773438	8.29733	0	0.990634	0.978136	1.48902e-05	346	0.005152	3806
chr8_8309241-8312070	chr8:8310872:G:A	chr8	8310872	G	A	0.631579	1.75096	0.992509	-27.7758	133.717	0.561796	0.000212	0.49074	104.145	116	10	266	6	8	8310872	63.2885	0	0.973939	0.969475	6.29962e-31	183	1.15283e-28	216
chr8_8309241-8312070	chr8:8317467:G:A	chr8	8317467	G	A	0.151316	1.26642	0.996841	-13.8829	63.1454	0.435271	0.000228	0.494484	65.6035	156	10	266	7	8	8310872	28.7469	0	0.973998	0.982259	1.92e-15	183	3.5136e-13	6811
chr8_8309241-8312070	chr8:8299836:T:C	chr8	8299836	T	C	0.519737	4.22039	0.986904	-10.1192	45.7098	0.454481	0.000236	0.489411	64.8904	71	10	266	7	8	8310872	19.8998	0	0.973962	0.975545	1.37135e-11	183	2.50958e-09	10820
chr8_8309241-8312070	chr8:8320345:G:A	chr8	8320345	G	A	0.276316	0.012818	0.999513	-9.46276	42.7106	0.551159	0.000246	0.483814	62.3806	172	10	266	7	8	8310872	18.5706	0	0.973958	0.987275	6.34678e-11	183	1.16146e-08	9689
chr8_8309241-8312070	chr8:8307482:T:C	chr8	8307482	T	C	0.157895	3.29861	0.999895	-4.89304	21.6231	0.46111	0.000252	0.479791	53.0723	102	10	266	6	8	8310872	8.20411	0	0.973786	0.986504	3.31839e-06	183	0.000607266	3174
chr8_8309241-8312070	chr8:8295815:T:C	chr8	8295815	T	C	0.026316	0.055515	0.947104	-4.27653	18.2	0.43522	0.000252	0.483472	48.0649	54	10	266	8	8	8310872	7.1169	0	0.973961	0.874158	1.98877e-05	183	0.00363945	14841
chr8_8309241-8312070	chr8:8328916:C:T	chr8	8328916	C	T	0.447368	0.134171	0.961851	-4.16982	17.6395	0.531188	0.000253	0.480561	54.3525	207	10	266	7	8	8310872	6.06627	0	0.973934	0.921564	2.66985e-05	183	0.00488583	18260
chr8_135905901-135906310	chr8:135909392:C:G	chr8	135909392	C	G	0.388158	0.070401	0.996382	-27.9321	132.939	0.71364	5e-06	0.553862	15.9192	177	4	291	6	6	135909392	64.2477	0	0.995127	0.992306	9.32399e-31	178	1.65967e-28	3286
chr8_135905901-135906310	chr8:135901172:C:T	chr8	135901172	C	T	0.710526	0.827988	0.992839	-7.28021	31.7018	0.678577	7e-06	0.533064	4.81006	126	4	291	7	6	135909392	14.6373	0	0.995334	0.983834	1.79758e-08	178	3.19969e-06	4934
chr8_135905901-135906310	chr8:135885583:T:G	chr8	135885583	T	G	0.217105	0.154397	0.998119	-7.28021	31.4432	0.348463	6e-06	0.615352	4.74256	15	4	291	5	6	135909392	14.3383	0	0.994847	0.987293	2.05365e-08	178	3.6555e-06	20523
chr8_135905901-135906310	chr8:135895897:C:T	chr8	135895897	C	T	0.072368	0.462552	0.906266	-6.60632	28.2221	0.687567	6e-06	0.588033	7.67226	84	4	291	8	6	135909392	12.7523	0	0.995253	0.807319	1.08164e-07	178	1.92532e-05	10209
chr8_135905901-135906310	chr8:135926022:G:C	chr8	135926022	G	C	0.230263	3.84437	0.996544	-5.06437	21.2934	0.371112	6e-06	0.618665	4.36105	267	4	291	5	6	135909392	9.33307	0	0.994818	0.984522	3.94084e-06	178	0.000701469	19916
chr8_135905901-135906310	chr8:135915126:C:T	chr8	135915126	C	T	0.394737	0.005747	0.980603	-4.3361	18.0052	0.395607	6e-06	0.614602	4.72396	216	4	291	6	6	135909392	7.50281	0	0.994768	0.960971	2.20306e-05	178	0.00392145	9020
chr8_62690001-62691010	chr8:62693361:T:A	chr8	62693361	T	A	0.065789	1.56855	0.999659	-28.1036	131.269	0.173643	0.00012	0.551795	19.051	121	5	255	8	9	62698993	63.7339	0	0.989287	0.888586	2.1625e-30	182	3.93575e-28	2855
chr8_62690001-62691010	chr8:62673019:T:A	chr8	62673019	T	A	0.394737	1.07335	0.996223	-5.80771	26.4628	0.598549	0.000294	0.361406	10.7334	30	5	255	12	9	62698993	11.3326	0	0.985603	0.990592	2.68658e-07	182	4.88958e-05	17487
chr8_62690001-62691010	chr8:62714995:C:T	chr8	62714995	C	T	0.052632	0.234568	0.999449	-5.63624	25.6571	0.645254	0.00026	0.362581	14.0125	249	5	255	6	9	62698993	11.3206	0	0.986846	0.959	4.0779e-07	182	7.42177e-05	24489
chr8_57705501-57706150	chr8:57705956:T:C	chr8	57705956	T	C	0.236842	3.01675	0.999925	-27.2433	130.111	0.240645	3e-06	0.430935	22.185	143	7	276	5	5	57705956	63.234	0	0.982802	0.995263	3.87554e-30	214	8.29365e-28	130
chr8_57705501-57706150	chr8:57715793:T:A	chr8	57715793	T	A	0.710526	0.042218	0.993814	-7.82362	36.0701	0.367132	6e-06	0.307316	11.1756	226	7	276	5	5	57705956	16.309	0	0.980787	0.987343	1.90343e-09	214	4.07334e-07	9967
chr8_57705501-57706150	chr8:57714402:T:C	chr8	57714402	T	C	0.046053	0.177122	0.981873	-4.51974	20.8655	0.27675	6e-06	0.343611	6.95005	218	7	276	8	5	57705956	9.82343	0	0.981899	0.942299	4.92679e-06	214	0.00105433	8576
chr8_57705501-57706150	chr8:57688500:G:C	chr8	57688500	G	C	0.342105	0.002878	0.995892	-4.29458	19.8314	0.611499	5e-06	0.356342	10.2132	31	7	276	5	5	57705956	8.39806	0	0.980333	0.991138	8.45801e-06	214	0.00181001	17326
chr8_117224351-117225670	chr8:117224906:A:G	chr8	117224906	A	G	0.144737	0.142865	0.990723	-26.9085	129.582	0.348849	0.00046	0.489789	45.7742	133	9	244	6	14	117224906	62.3958	0	0.962119	0.990992	5.05956e-30	183	9.259e-28	104
chr8_117224351-117225670	chr8:117232768:A:T	chr8	117232768	A	T	0.269737	0.075036	0.995658	-8.41416	41.3644	0.574795	0.000596	0.444881	31.406	158	9	244	6	14	117224906	18.3566	0	0.96088	0.989312	1.2634e-10	183	2.31202e-08	7758
chr8_117224351-117225670	chr8:117227844:A:C	chr8	117227844	A	C	0.171053	0.032745	0.952964	-6.55556	31.4441	0.404376	0.00056	0.458489	28.3008	142	9	244	17	14	117224906	13.5889	0	0.961949	0.830077	2.05269e-08	183	3.75643e-06	2834
chr8_117224351-117225670	chr8:117219712:C:T	chr8	117219712	C	T	0.322368	0.334839	0.993366	-4.85422	23.112	0.552831	0.00063	0.437374	26.4396	96	9	244	6	14	117224906	9.25043	0	0.962629	0.986711	1.52837e-06	183	0.000279691	5298
chr8_117224351-117225670	chr8:117231439:T:C	chr8	117231439	T	C	0.802632	0.000817	0.987269	-4.28941	19.9383	0.557348	0.000587	0.456856	24.8825	150	9	244	6	14	117224906	7.84108	0	0.961767	0.971054	7.99806e-06	183	0.00146365	6429
chr8_20423111-20423690	chr8:20423025:G:T	chr8	20423025	G	T	0.361842	0.223018	0.992504	-26.8405	128.947	0.267034	0.000874	0.487862	14.3346	175	10	384	13	10	20423025	62.6678	0	0.984018	0.95419	6.96391e-30	216	1.5042e-27	375
chr8_20423111-20423690	chr8:20423597:C:T	chr8	20423597	C	T	0.013158	0.013511	0.998355	-13.7247	63.2746	0.806669	0.001541	0.320867	21.1812	184	10	384	12	10	20423025	30.4384	0	0.986179	0.926864	1.79804e-15	216	3.88377e-13	197
chr8_20423111-20423690	chr8:20415407:A:G	chr8	20415407	A	G	0.105263	1.0519	0.998118	-9.08113	41.041	0.66106	0.002068	0.311126	10.9169	125	10	384	9	10	20423025	18.9888	0	0.981421	0.975592	1.49069e-10	216	3.21989e-08	7993
chr8_20423111-20423690	chr8:20441192:G:A	chr8	20441192	G	A	0.072368	0.462552	0.997939	-8.49582	38.3258	0.244492	0.001706	0.303297	5.01899	335	10	384	9	10	20423025	18.2763	0	0.986197	0.876012	5.98665e-10	216	1.29312e-07	17792
chr8_20423111-20423690	chr8:20448305:T:C	chr8	20448305	T	C	0.203947	1.68789	0.996686	-6.9591	31.0475	0.624067	0.00195	0.331467	9.54267	382	10	384	8	10	20423025	13.9025	0	0.980482	0.986922	2.51795e-08	216	5.43876e-06	24905
chr8_20423111-20423690	chr8:20446221:T:A	chr8	20446221	T	A	0.361842	0.000601	0.994904	-4.1916	17.5735	0.415264	0.002142	0.331876	7.24585	365	10	384	10	10	20423025	7.12237	0	0.978692	0.988148	2.76409e-05	216	0.00597043	22821
chr8_21861601-21861710	chr8:21865487:T:C	chr8	21865487	T	C	0.585526	2.08633	0.983647	-26.2777	125.101	0.784626	0.002454	0.513545	26.8942	174	4	274	10	9	21865487	61.0691	0	0.99123	0.924314	4.83809e-29	200	9.67617e-27	3831
chr8_21861601-21861710	chr8:21861719:G:A	chr8	21861719	G	A	0.118421	1.37135	0.999868	-23.4845	108.665	0.164986	0.00122	0.682998	19.8469	153	4	274	10	9	21865487	53.4945	0	0.986281	0.974914	1.92142e-25	200	3.84283e-23	63
chr8_21861601-21861710	chr8:21854624:C:A	chr8	21854624	C	A	0.144737	1.70204	0.989866	-4.01065	17.6388	0.634853	0.001483	0.685235	8.89984	114	4	274	9	9	21865487	7.5541	0	0.982889	0.982158	2.6709e-05	200	0.00534179	7032
chr8_86204491-86204870	chr8:86204622:G:C	chr8	86204622	G	C	0.230263	10.3475	0.998704	-26.0222	123.857	0.151064	6e-06	0.445416	11.049	126	4	303	9	8	86204622	60.6023	0	0.994981	0.994302	9.05441e-29	179	1.62074e-26	58
chr8_86204491-86204870	chr8:86198170:C:T	chr8	86198170	C	T	0.236842	3.01675	0.998335	-5.75507	27.0041	0.644734	1.1e-05	0.266901	5.78476	84	4	303	7	8	86204622	12.0765	0	0.991146	0.990691	2.03029e-07	179	3.63421e-05	6510
chr8_134500031-134501730	chr8:134502176:C:T	chr8	134502176	C	T	0.243421	0.098265	0.998337	-25.8394	122.509	0.644236	1e-06	0.514033	36.7531	129	9	249	6	6	134502176	58.5266	0	0.995464	0.990172	1.78638e-28	201	3.59063e-26	1296
chr8_134500031-134501730	chr8:134500943:T:C	chr8	134500943	T	C	0.125	0.038668	0.999873	-11.5085	54.0236	0.350207	1e-06	0.575724	17.2222	120	9	249	6	6	134502176	25.165	0	0.994855	0.990683	1.98093e-13	201	3.98167e-11	63
chr8_134500031-134501730	chr8:134482499:C:T	chr8	134482499	C	T	0.480263	0.456592	0.999949	-7.92084	37.0412	0.411205	1e-06	0.56	17.0183	24	9	249	8	6	134502176	16.3764	0	0.995158	0.989465	1.15658e-09	201	2.32472e-07	18381
chr8_94034701-94036650	chr8:94037289:A:G	chr8	94037289	A	G	0.532895	0.426856	0.992157	-24.8962	120.435	0.714191	0.000288	0.580429	14.1935	110	7	250	6	5	94037289	58.1088	0	0.987235	0.987115	5.07947e-28	193	9.80337e-26	1613
chr8_94034701-94036650	chr8:94026167:G:A	chr8	94026167	G	A	0.092105	0.782189	0.999832	-7.46127	34.0421	0.661141	0.000257	0.692819	10.6619	64	7	250	6	5	94037289	15.47	0	0.987406	0.971963	5.39331e-09	193	1.04091e-06	9509
chr8_94034701-94036650	chr8:94031624:G:C	chr8	94031624	G	C	0.144737	2.17657	0.99074	-6.04629	27.4864	0.633424	0.000275	0.685916	8.93115	90	7	250	6	5	94037289	12.1956	0	0.987401	0.976458	1.58206e-07	193	3.05338e-05	4052
chr8_94034701-94036650	chr8:94048866:A:G	chr8	94048866	A	G	0.190789	0.030111	0.993219	-5.81459	26.0617	0.616999	0.000278	0.67698	8.52422	168	7	250	5	5	94037289	11.3806	0	0.987341	0.98585	3.30679e-07	193	6.38211e-05	13190
chr8_94034701-94036650	chr8:94027837:G:A	chr8	94027837	G	A	0.282895	1.38622	0.979791	-4.64057	20.5952	0.388267	0.000291	0.681006	5.88865	74	7	250	6	5	94037289	8.88417	0	0.987708	0.950868	5.67387e-06	193	0.00109506	7839
chr8_119078941-119080240	chr8:119079570:G:A	chr8	119079570	G	A	0.157895	0.595812	0.999898	-24.9738	119.539	0.31405	0.000185	0.442813	58.9728	134	3	239	8	9	119079570	57.3519	0	0.990949	0.991788	7.98211e-28	159	1.26915e-25	20
chr8_119078941-119080240	chr8:119088350:A:G	chr8	119088350	A	G	0.098684	0.911077	0.990828	-3.79025	19.3554	0.398026	0.00031	0.358649	25.6071	183	3	239	15	9	119079570	8.07391	0	0.986749	0.950639	1.08512e-05	159	0.00172533	8760
chr8_104886331-104887870	chr8:104886903:T:C	chr8	104886903	T	C	0.842105	0.90918	0.97775	-24.2435	117.002	0.369227	0.000592	0.467205	77.853	104	9	199	4	7	104886903	55.6619	0	0.977488	0.854384	2.8682e-27	146	4.18757e-25	197
chr8_104886331-104887870	chr8:104872332:A:G	chr8	104872332	A	G	0.269737	4.08418	0.98118	-4.9743	22.4717	0.436573	0.00067	0.406318	28.3499	49	9	199	6	7	104886903	9.12391	0	0.977894	0.96926	2.1326e-06	146	0.000311359	14768
chr8_104886331-104887870	chr8:104895605:C:T	chr8	104895605	C	T	0.269737	0.075036	0.978781	-4.38889	19.5803	0.444142	0.000683	0.416251	27.4471	133	9	199	5	7	104886903	7.60599	0	0.977965	0.959392	9.64612e-06	146	0.00140833	8505
chr8_104886331-104887870	chr8:104871267:T:C	chr8	104871267	T	C	0.532895	1.24137	0.995939	-4.10896	18.086	0.547098	0.000696	0.421306	27.627	42	9	199	5	7	104886903	6.74165	0	0.97775	0.992685	2.11143e-05	146	0.00308269	15833
chr8_17575971-17578010	chr8:17577325:C:A	chr8	17577325	C	A	0.098684	0.112317	0.998002	-25.5318	118.812	0.335796	0.000827	0.482038	43.0355	197	16	505	7	7	17577325	56.8126	0	0.98922	0.989221	1.15115e-27	379	4.36286e-25	335
chr8_17575971-17578010	chr8:17582298:G:T	chr8	17582298	G	T	0.605263	0.005747	0.99477	-11.0118	49.9702	0.578745	0.000961	0.451239	24.2565	254	16	505	10	7	17577325	22.4379	0	0.990422	0.988903	1.561e-12	379	5.91619e-10	5308
chr8_17575971-17578010	chr8:17574132:C:T	chr8	17574132	C	T	0.177632	0.223444	0.999683	-10.6841	48.3955	0.597588	0.001005	0.444189	30.251	162	16	505	7	7	17577325	21.7995	0	0.989795	0.98562	3.48375e-12	379	1.32034e-09	2858
chr8_17575971-17578010	chr8:17592510:A:G	chr8	17592510	A	G	0.802632	0.483746	0.988192	-7.74311	34.746	0.595014	0.00096	0.453854	21.8766	356	16	505	26	7	17577325	15.1109	0	0.990551	0.922252	3.75654e-09	379	1.42373e-06	15520
chr8_17575971-17578010	chr8:17588779:G:A	chr8	17588779	G	A	0.671053	2.08141	0.992439	-5.28507	23.3134	0.436612	0.001007	0.464885	20.1875	321	16	505	10	7	17577325	9.39483	0	0.98965	0.985995	1.37639e-06	379	0.00052165	11789
chr8_17575971-17578010	chr8:17568557:A:G	chr8	17568557	A	G	0.289474	2.15397	0.985301	-5.15459	22.7215	0.429013	0.000984	0.463152	16.4121	110	16	505	9	7	17577325	9.33064	0	0.990633	0.968837	1.87262e-06	379	0.000709725	8433
chr8_2011141-2012660	chr8:2012034:A:G	chr8	2012034	A	G	0.440789	0.011813	0.996905	-24.1596	117.597	0.741141	2e-06	0.582838	11.7504	140	8	326	6	4	2012034	56.729	0	0.96038	0.995935	2.12432e-27	261	5.54447e-25	134
chr8_11801661-11809430	chr8:11802419:A:G	chr8	11802419	A	G	0.059211	2.28174	0.975461	-24.6249	117.215	0.552854	0.000475	0.494986	197.405	227	73	525	5	3	11802419	55.209	0	0.984573	0.979431	2.57606e-27	310	7.9858e-25	3127
chr8_11801661-11809430	chr8:11791213:G:A	chr8	11791213	G	A	0.723684	1.06928	0.984852	-13.9978	66.1308	0.471217	0.000497	0.498378	133.633	113	73	525	10	3	11802419	29.551	0	0.984652	0.956136	4.21979e-16	310	1.30813e-13	14333
chr8_11801661-11809430	chr8:11805662:A:T	chr8	11805662	A	T	0.677632	0.002867	0.989961	-11.8766	56.1122	0.475384	0.000478	0.510884	135.843	258	73	525	6	3	11802419	24.4664	0	0.98458	0.989177	6.8452e-14	310	2.12201e-11	116
chr8_11801661-11809430	chr8:11816749:T:G	chr8	11816749	T	G	0.190789	0.324279	0.967829	-8.97281	42.4882	0.53144	0.000493	0.497137	143.623	355	73	525	25	3	11802419	17.8672	0	0.984646	0.862356	7.11101e-11	310	2.20441e-08	11203
chr8_11801661-11809430	chr8:11832913:G:A	chr8	11832913	G	A	0.532895	0.037062	0.997002	-8.34395	38.9617	0.47962	0.00049	0.502567	132.845	515	73	525	6	3	11802419	15.9264	0	0.984599	0.990265	4.32203e-10	310	1.33983e-07	27367
chr8_11801661-11809430	chr8:11791280:G:A	chr8	11791280	G	A	0.328947	0.013511	0.999942	-6.05423	27.2343	0.480349	0.000492	0.506337	119.839	115	73	525	7	3	11802419	10.2349	0	0.984626	0.989245	1.80229e-07	310	5.58711e-05	14266
chr8_11801661-11809430	chr8:11806779:G:C	chr8	11806779	G	C	0.013158	0.013511	0.998355	-4.95023	21.765	0.444121	0.000505	0.501003	104.189	266	73	525	7	3	11802419	8.70602	0	0.98461	0.885024	3.08177e-06	310	0.000955348	1233
chr8_11801661-11809430	chr8:11783275:A:G	chr8	11783275	A	G	0.171053	0.394412	0.995531	-4.89232	21.4443	0.479604	0.00051	0.499713	108.465	46	73	525	7	3	11802419	7.56906	0	0.984661	0.983884	3.64252e-06	310	0.00112918	22271
chr8_11801661-11809430	chr8:11778437:T:C	chr8	11778437	T	C	0.381579	0.206224	0.999449	-4.32991	18.8426	0.515976	0.000502	0.501659	118.159	11	73	525	7	3	11802419	6.0462	0	0.984648	0.990818	1.41957e-05	310	0.00440067	27109
chr8_101278691-101278960	chr8:101278773:C:T	chr8	101278773	C	T	0.763158	2.06286	0.979142	-23.8759	115.627	0.11337	3.1e-05	0.376287	19.8864	107	2	232	6	3	101278773	56.3808	0	0.991942	0.973085	5.73564e-27	162	9.29174e-25	53
chr8_101278691-101278960	chr8:101275634:AACG:A	chr8	101275634	AACG	A	0.388158	0.559997	0.994461	-3.27365	16.9184	0.310808	3.6e-05	0.156433	1.88695	97	2	232	4	3	101278773	7.69469	0	0.989699	0.990093	3.90223e-05	162	0.00632161	3192
chr8_103150471-103154590	chr8:103151004:A:T	chr8	103151004	A	T	0.223684	0.016998	0.999923	-24.0334	113.683	0.405295	0.000159	0.554251	35.6105	147	19	279	6	4	103151004	54.0662	0	0.994405	0.992019	1.52903e-26	179	2.73696e-24	1526
chr8_103150471-103154590	chr8:103156637:C:T	chr8	103156637	C	T	0.414474	0.199121	0.999948	-21.6396	99.8503	0.580375	0.000183	0.506754	38.1594	170	19	279	9	4	103151004	47.0488	0	0.994375	0.979261	1.64364e-23	179	2.94211e-21	4107
chr8_103150471-103154590	chr8:103153216:G:C	chr8	103153216	G	C	0.013158	0.013511	0.947003	-4.8442	21.7353	0.384573	0.000187	0.545838	19.7615	156	19	279	4	4	103151004	9.46947	0	0.994386	0.922896	3.12983e-06	179	0.00056024	686
chr8_103150471-103154590	chr8:103170438:A:G	chr8	103170438	A	G	0.072368	1.05802	0.944098	-4.36011	19.3111	0.567181	0.000193	0.539724	26.2424	231	19	279	6	4	103151004	7.66161	0	0.99439	0.900165	1.11057e-05	179	0.00198792	17908
chr8_103150471-103154590	chr8:103125913:G:T	chr8	103125913	G	T	0.427632	0.791225	0.996575	-4.23466	18.7333	0.463417	0.000187	0.5482	23.736	4	19	279	4	4	103151004	6.82338	0	0.99439	0.990178	1.50337e-05	179	0.00269103	26617
chr8_103150471-103154590	chr8:103162221:G:A	chr8	103162221	G	A	0.190789	0.324279	0.9981	-4.0964	17.9988	0.542749	0.000197	0.536732	23.3258	192	19	279	6	4	103151004	6.63043	0	0.994384	0.983261	2.21047e-05	179	0.00395673	9691
chr8_28202931-28203460	chr8:28206034:T:A	chr8	28206034	T	A	0.519737	0.046729	0.995486	-23.3753	113.367	0.328753	0.000525	0.472942	31.5967	140	5	235	6	4	28206034	54.6176	0	0.994471	0.991175	1.7932e-26	175	3.1381e-24	2838
chr8_28202931-28203460	chr8:28216127:A:G	chr8	28216127	A	G	0.210526	0.891944	0.984405	-11.0639	50.2643	0.636207	0.000597	0.442456	17.119	185	5	235	6	4	28206034	23.2711	0	0.994307	0.964858	1.34375e-12	175	2.35156e-10	12931
chr8_28202931-28203460	chr8:28194411:GA:G	chr8	28194411	GA	G	0.177632	0.097687	0.946751	-7.28083	32.9237	0.349147	0.000575	0.473518	14.6888	72	5	235	8	4	28206034	15.0643	0	0.994213	0.884093	9.58455e-09	175	1.6773e-06	8785
chr8_28202931-28203460	chr8:28212708:A:G	chr8	28212708	A	G	0.342105	0.207943	0.971389	-6.9002	31.0902	0.377006	0.000603	0.422018	13.2054	173	5	235	6	4	28206034	13.9555	0	0.994326	0.937092	2.46316e-08	175	4.31053e-06	9512
chr8_26481531-26482690	chr8:26488105:C:A	chr8	26488105	C	A	0.381579	3.90606	0.997736	-23.681	114.372	0.600916	0.000183	0.468022	64.9713	253	9	378	6	10	26488105	54.3083	0	0.993884	0.988386	1.08e-26	291	3.14279e-24	5995
chr8_26481531-26482690	chr8:26485411:C:A	chr8	26485411	C	A	0.118421	0.005225	0.999429	-19.4927	90.1462	0.359961	0.000162	0.511604	39.2528	233	9	378	6	10	26488105	42.852	0	0.994724	0.978879	2.21192e-21	291	6.43669e-19	3301
chr8_26481531-26482690	chr8:26494262:A:G	chr8	26494262	A	G	0.342105	3.94013	0.998493	-10.7999	48.7878	0.575015	0.000187	0.474107	38.6381	286	9	378	6	10	26488105	21.9166	0	0.994269	0.986967	2.85205e-12	291	8.29945e-10	12152
chr8_26481531-26482690	chr8:26476489:G:A	chr8	26476489	G	A	0.111842	1.20516	0.998807	-6.04321	26.846	0.580378	0.000195	0.466363	36.9685	152	9	378	6	10	26488105	11.4002	0	0.993733	0.97484	2.20335e-07	291	6.41174e-05	5621
chr8_26481531-26482690	chr8:26467639:A:G	chr8	26467639	A	G	0.072368	0.462552	0.989847	-4.5347	19.8056	0.597129	0.000192	0.472507	37.9158	74	9	378	6	10	26488105	8.1987	0	0.99363	0.963327	8.57301e-06	291	0.00249475	14471
chr8_26481531-26482690	chr8:26475730:G:A	chr8	26475730	G	A	0.276316	1.06928	0.998205	-4.51477	19.6289	0.443086	0.000193	0.471539	30.131	146	9	378	6	10	26488105	7.65665	0	0.993616	0.98664	9.40373e-06	291	0.00273649	6380
chr8_26481531-26482690	chr8:26482790:C:G	chr8	26482790	C	G	0.026316	0.055515	0.998149	-4.51477	19.5063	0.369093	0.000185	0.482202	27.4155	207	9	378	9	10	26488105	8.41485	0	0.994407	0.864321	1.00268e-05	291	0.00291779	680
chr8_26481531-26482690	chr8:26463514:C:A	chr8	26463514	C	A	0.296053	0.132438	0.968832	-4.20344	18.1238	0.554941	0.000191	0.47898	28.6751	47	9	378	7	10	26488105	6.88672	0	0.993762	0.932372	2.07002e-05	291	0.00602377	18596
chr8_23335501-23336770	chr8:23336100:G:A	chr8	23336100	G	A	0.151316	0.437062	0.999539	-23.1776	113.783	0.293495	2e-06	0.406327	49.8285	239	3	457	11	8	23336100	57.3377	0	0.959219	0.99161	1.45368e-26	296	4.3029e-24	36
chr8_23335501-23336770	chr8:23328021:C:T	chr8	23328021	C	T	0.25	1.1462	0.999931	-5.96487	30.51	0.40401	0.000346	0.289546	29.1993	185	3	457	31	8	23336100	13.6339	0	0.948183	0.984915	3.32154e-08	296	9.83176e-06	8115
chr8_23335501-23336770	chr8:23330609:G:GT	chr8	23330609	G	GT	0.598684	0.131612	0.975482	-3.46019	18.7163	0.434251	1.8e-05	0.271624	26.7197	203	3	457	46	8	23336100	9.16111	0	0.9543	0.954024	1.5168e-05	296	0.00448973	5527
chr8_95801721-95802380	chr8:95792440:T:A	chr8	95792440	T	A	0.486842	3.35094	0.988219	-23.305	111.895	0.750479	0.000773	0.638212	9.17175	105	4	263	6	4	95792440	53.9373	0	0.995549	0.984739	3.76779e-26	188	7.08345e-24	9610
chr8_95801721-95802380	chr8:95786689:G:A	chr8	95786689	G	A	0.269737	0.075036	0.999934	-6.76939	30.7668	0.676441	0.000878	0.722107	5.00277	76	4	263	5	4	95792440	14.0201	0	0.995226	0.989846	2.90979e-08	188	5.47041e-06	15361
chr8_95801721-95802380	chr8:95791837:A:C	chr8	95791837	A	C	0.381579	2.03438	0.996477	-4.20852	19.24	0.371777	0.000798	0.764106	3.73544	101	4	263	4	4	95792440	8.30652	0	0.995099	0.992857	1.15271e-05	188	0.0021671	10213
chr8_133816151-133817610	chr8:133816356:C:A	chr8	133816356	C	A	0.026316	0.055515	0.999425	-22.8212	108.478	0.26918	0.00013	0.494233	34.1474	158	10	337	7	9	133816356	52.33	0	0.989255	0.951468	2.11179e-25	150	3.16769e-23	524
chr8_133816151-133817610	chr8:133804888:C:T	chr8	133804888	C	T	0.861842	0.280069	0.971632	-12.2625	57.5463	0.614737	0.000156	0.463627	26.7842	100	10	337	11	9	133816356	26.6115	0	0.989165	0.902626	3.3011e-14	150	4.95164e-12	11992
chr8_133816151-133817610	chr8:133838969:C:A	chr8	133838969	C	A	0.052632	0.234568	0.996612	-8.0171	36.1163	0.355809	0.000152	0.481973	24.1358	297	10	337	14	9	133816356	16.3573	0	0.989297	0.835323	1.85889e-09	150	2.78833e-07	22089
chr8_133816151-133817610	chr8:133807242:A:G	chr8	133807242	A	G	0.019737	0.030809	0.997544	-4.30063	18.2668	0.616511	0.000162	0.471336	33.4522	111	10	337	9	9	133816356	7.549	0	0.989284	0.847116	1.92021e-05	150	0.00288031	9638
chr8_133816151-133817610	chr8:133803460:C:T	chr8	133803460	C	T	0.407895	0.414324	0.989577	-4.27385	18.0265	0.543201	0.000166	0.469541	24.918	89	10	337	5	9	133816356	6.66974	0	0.989288	0.980228	2.17847e-05	150	0.00326771	13420
chr8_40322881-40324000	chr8:40323233:G:A	chr8	40323233	G	A	0.631579	0.420741	0.99989	-22.0815	106.82	0.325942	7e-06	0.356657	19.0148	87	3	170	5	6	40323233	51.0543	0	0.988903	0.994041	4.87617e-25	144	7.02169e-23	207
chr8_40322881-40324000	chr8:40302981:A:G	chr8	40302981	A	G	0.072368	0.462552	0.999497	-7.5065	36.579	0.672029	8e-06	0.321614	12.954	12	3	170	6	6	40323233	16.7323	0	0.988001	0.968863	1.46601e-09	144	2.11106e-07	20459
chr8_40322881-40324000	chr8:40319208:G:A	chr8	40319208	G	A	0.532895	0.426856	0.951274	-6.37116	30.7055	0.371873	9e-06	0.363001	9.03665	62	3	170	8	6	40323233	13.7037	0	0.98809	0.906143	3.0031e-08	144	4.32447e-06	4232
chr8_40322881-40324000	chr8:40335895:T:C	chr8	40335895	T	C	0.572368	0.002284	0.994351	-5.62515	26.9465	0.611625	8e-06	0.330462	9.00493	131	3	170	5	6	40323233	11.7847	0	0.982988	0.988526	2.09165e-07	144	3.01197e-05	12455
chr8_40322881-40324000	chr8:40321951:A:G	chr8	40321951	A	G	0.125	0.038668	0.999694	-4.13385	19.8878	0.621407	8e-06	0.336265	11.4005	79	3	170	7	6	40323233	8.41709	0	0.983532	0.979943	8.21209e-06	144	0.00118254	1489
chr8_13558841-13559440	chr8:13559172:G:T	chr8	13559172	G	T	0.263158	0.558367	0.99752	-21.6454	106.683	0.277119	0.00057	0.506665	11.8485	227	6	433	6	6	13559172	51.5273	0	0.992419	0.994189	5.2248e-25	343	1.79211e-22	32
chr8_13558841-13559440	chr8:13541816:T:C	chr8	13541816	T	C	0.388158	0.047379	0.991036	-9.38412	46.2347	0.648877	0.000887	0.374451	10.5071	87	6	433	19	6	13559172	21.2067	0	0.99113	0.934987	1.04903e-11	343	3.59818e-09	17324
chr8_13558841-13559440	chr8:13548549:T:A	chr8	13548549	T	A	0.052632	0.234568	0.978959	-6.48622	30.3847	0.677599	0.001034	0.345096	11.6964	161	6	433	7	6	13559172	13.8289	0	0.990671	0.945741	3.54314e-08	343	1.2153e-05	10591
chr8_13558841-13559440	chr8:13567416:A:C	chr8	13567416	A	C	0.065789	9.72667	0.993811	-4.06969	19.1324	0.375148	0.00102	0.338278	6.96733	290	6	433	7	6	13559172	8.31664	0	0.989356	0.97268	1.21959e-05	343	0.00418319	8276
chr8_4762261-4764070	chr8:4763325:T:A	chr8	4763325	T	A	0.789474	0.891944	0.990296	-21.3198	105.49	0.395714	6.7e-05	0.490586	67.6402	261	9	502	5	6	4763325	49.9363	0	0.996149	0.98901	9.53842e-25	362	3.45291e-22	159
chr8_4762261-4764070	chr8:4763060:T:C	chr8	4763060	T	C	0.019737	0.030809	0.994862	-7.93652	38.8538	0.63173	8e-05	0.445498	51.1294	258	9	502	5	6	4763325	17.5967	0	0.996137	0.949742	4.56753e-10	362	1.65345e-07	106
chr8_4762261-4764070	chr8:4751391:A:G	chr8	4751391	A	G	0.572368	5.26912	0.990083	-5.4495	27.0512	0.445965	7.9e-05	0.460362	34.8009	156	9	502	6	6	4763325	11.1142	0	0.996141	0.972522	1.98133e-07	362	7.17241e-05	11775
chr8_4762261-4764070	chr8:4760634:G:C	chr8	4760634	G	C	0.039474	0.128354	0.998582	-4.26003	20.5168	0.593068	8.2e-05	0.442647	40.9466	242	9	502	15	6	4763325	8.40081	0	0.996138	0.885253	5.91095e-06	362	0.00213976	2532
chr8_4762261-4764070	chr8:4787267:C:T	chr8	4787267	C	T	0.223684	3.42745	0.996848	-3.85743	18.4822	0.551092	8.1e-05	0.457291	32.7879	485	9	502	5	6	4763325	7.02022	0	0.996136	0.985	1.71499e-05	362	0.00620826	24101
chr8_8581701-8584200	chr8:8584263:T:TA	chr8	8584263	T	TA	0.289474	1.74472	0.997291	-22.0795	104.449	0.426237	0.000412	0.4598	67.5364	170	14	367	8	4	8581239	49.184	0	0.972639	0.984347	1.61329e-24	264	4.25909e-22	1313
chr8_8581701-8584200	chr8:8581558:A:G	chr8	8581558	A	G	0.651316	0.014711	0.995021	-10.6363	50.2047	0.449903	0.000487	0.430534	49.7794	153	14	367	5	4	8581239	22.2673	0	0.972666	0.989062	1.38515e-12	264	3.65679e-10	1392
chr8_8581701-8584200	chr8:8590919:C:A	chr8	8590919	C	A	0.111842	1.46835	0.999331	-6.69577	31.808	0.553214	0.000514	0.417926	47.6847	215	14	367	5	4	8581239	13.3891	0	0.972778	0.982648	1.70187e-08	264	4.49293e-06	7969
chr8_19093311-19094770	chr8:19094312:A:C	chr8	19094312	A	C	0.368421	0.420741	0.999918	-21.1782	102.947	0.594193	0.000138	0.500468	46.0172	223	13	384	4	5	19094312	48.625	0	0.990738	0.99535	3.44194e-24	306	1.05323e-21	272
chr8_19093311-19094770	chr8:19097292:C:T	chr8	19097292	C	T	0.782895	1.1402	0.999923	-11.1377	55.4716	0.588523	0.000125	0.552868	31.7797	242	13	384	12	5	19094312	25.2919	0	0.99082	0.962818	9.48204e-14	306	2.9015e-11	3252
chr8_19093311-19094770	chr8:19092537:C:T	chr8	19092537	C	T	0.078947	0.558367	0.998731	-7.10985	35.597	0.39984	0.000129	0.558711	24.9431	204	13	384	6	5	19094312	15.8709	0	0.990818	0.963293	2.42661e-09	306	7.42544e-07	1503
chr8_19093311-19094770	chr8:19086733:T:C	chr8	19086733	T	C	0.065789	9.72667	0.979601	-6.53358	32.4554	0.359185	0.000124	0.559005	26.7772	168	13	384	8	5	19094312	14.5076	0	0.990831	0.888421	1.21959e-08	306	3.73193e-06	7307
chr8_19093311-19094770	chr8:19071331:CT:C	chr8	19071331	CT	C	0.519737	0.046729	0.993809	-4.79993	24.396	0.553058	0.000137	0.547529	26.3281	30	13	384	5	5	19094312	9.85306	0	0.990809	0.987421	7.8432e-07	306	0.000240002	22709
chr8_19093311-19094770	chr8:19093114:C:T	chr8	19093114	C	T	0.013158	0.013511	0.993319	-4.5914	22.7959	0.360478	0.000128	0.562264	22.2383	210	13	384	5	5	19094312	10.0903	0	0.990827	0.821526	1.8015e-06	306	0.000551259	926
chr8_19093311-19094770	chr8:19074059:A:G	chr8	19074059	A	G	0.697368	2.58923	0.986718	-3.88428	19.1428	0.552361	0.000137	0.55243	24.3786	62	13	384	6	5	19094312	7.35912	0	0.990812	0.96151	1.21294e-05	306	0.00371159	19981
chr8_8648681-8649930	chr8:8648894:T:C	chr8	8648894	T	C	0.355263	0.49712	0.998851	-20.7816	102.435	0.330375	5e-06	0.39958	32.3718	206	10	371	6	5	8648894	49.1973	0	0.985461	0.995251	4.45726e-24	275	1.22575e-21	412
chr8_8648681-8649930	chr8:8649319:T:C	chr8	8649319	T	C	0.098684	0.112317	0.99676	-5.6857	29.0033	0.362747	7e-06	0.321469	14.1761	208	10	371	8	5	8648894	13.0642	0	0.984827	0.98472	7.22551e-08	275	1.98702e-05	13
chr8_8648681-8649930	chr8:8642075:C:A	chr8	8642075	C	A	0.052632	0.234568	0.998267	-3.92111	20.2002	0.628216	7e-06	0.294459	17.5909	144	10	371	6	5	8648894	8.74201	0	0.984875	0.959504	6.97467e-06	275	0.00191804	7231
chr8_55933271-55934130	chr8:55933690:A:C	chr8	55933690	A	C	0.131579	0.471772	0.999306	-21.8003	101.32	0.284376	2e-06	0.523715	33.8135	113	6	246	6	6	55933690	48.8156	0	0.984064	0.991861	7.82755e-24	189	1.47941e-21	10
chr8_17232851-17233870	chr8:17233318:T:C	chr8	17233318	T	C	0.032895	0.087926	0.954318	-20.9103	99.8519	0.113019	0.000138	0.533368	28.1078	107	7	214	10	8	17233318	49.7115	0	0.995078	0.949435	1.64226e-23	120	1.97071e-21	42
chr8_17232851-17233870	chr8:17254124:A:G	chr8	17254124	A	G	0.092105	0.782189	0.999832	-6.75839	31.5376	0.340476	0.000448	0.539241	34.0558	185	7	214	9	8	17233318	14.2525	0	0.986259	0.893956	1.95618e-08	120	2.34742e-06	20764
chr8_16598871-16599740	chr8:16599320:T:C	chr8	16599320	T	C	0.572368	2.11335	0.999947	-20.4671	100.371	0.678957	0.000226	0.50533	12.1209	141	9	270	4	5	16599320	48.1386	0	0.994269	0.996172	1.26338e-23	179	2.26144e-21	14
chr8_16598871-16599740	chr8:16580646:A:C	chr8	16580646	A	C	0.092105	0.782189	0.99905	-13.4785	65.3208	0.265591	0.000176	0.618644	7.29035	43	9	270	5	5	16599320	31.3192	0	0.994295	0.972474	6.36471e-16	179	1.13928e-13	18660
chr8_16598871-16599740	chr8:16573953:T:C	chr8	16573953	T	C	0.328947	2.08141	0.996484	-7.51251	35.5362	0.627087	0.000241	0.539127	7.56448	0	9	270	5	5	16599320	16.0551	0	0.994252	0.991376	2.50352e-09	179	4.4813e-07	25353
chr8_16598871-16599740	chr8:16601085:C:A	chr8	16601085	C	A	0.039474	0.128354	0.998753	-7.12703	31.9731	0.273033	0.000208	0.584298	5.35975	151	9	270	6	5	16599320	15.0852	0	0.994178	0.938788	1.56325e-08	179	2.79822e-06	1779
chr8_16598871-16599740	chr8:16616342:A:G	chr8	16616342	A	G	0.217105	0.915475	0.979826	-7.12703	31.7919	0.637281	0.000237	0.539713	8.32107	231	9	270	7	5	16599320	14.2951	0	0.994139	0.960026	1.71607e-08	179	3.07176e-06	17036
chr8_128842011-128842170	chr8:128842084:G:C	chr8	128842084	G	C	0.223684	0.625597	0.998116	-21.1404	98.8905	0.203439	1.6e-05	0.469072	19.1659	80	2	157	5	5	128842084	48.5016	0	0.992805	0.991182	2.6685e-23	104	2.77524e-21	6
chr8_128842011-128842170	chr8:128832281:C:T	chr8	128832281	C	T	0.368421	0.113768	0.995807	-4.64548	20.5407	0.613334	2.2e-05	0.378524	8.75767	43	2	157	6	5	128842084	8.83736	0	0.988964	0.991598	5.8378e-06	104	0.000607131	9809
chr8_125742231-125743300	chr8:125742448:T:C	chr8	125742448	T	C	0.065789	1.56855	0.996476	-21.6208	98.3647	0.124449	3.3e-05	0.389977	10.2508	135	12	307	47	49	125742448	48.0384	0	0.943887	0.97246	3.48005e-23	228	7.93452e-21	318
chr8_76998701-77001390	chr8:76989074:G:C	chr8	76989074	G	C	0.348684	0.790131	0.997841	-20.1701	96.6736	0.551546	0.000818	0.451598	114.385	56	14	181	6	7	76989074	44.9289	0	0.995994	0.990865	8.1752e-23	125	1.0219e-20	10972
chr8_76998701-77001390	chr8:76999750:CTG:C	chr8	76999750	CTG	C	0.256579	0.359263	0.998116	-19.4523	89.843	0.444746	0.000767	0.470929	132.942	82	14	181	7	7	76989074	41.5495	0	0.99603	0.981822	2.57831e-21	125	3.22289e-19	296
chr8_76998701-77001390	chr8:76978890:A:G	chr8	76978890	A	G	0.539474	3.21184	0.999869	-11.603	51.7821	0.540173	0.000836	0.458809	96.4187	20	14	181	6	7	76989074	22.7346	0	0.996022	0.992068	6.2014e-13	125	7.75175e-11	21156
chr8_76998701-77001390	chr8:76999376:TTTTAA:T	chr8	76999376	TTTTAA	T	0.039474	0.128354	0.997722	-4.01209	17.1514	0.441507	0.000892	0.456167	67.9153	81	14	181	6	7	76989074	6.5716	0	0.995996	0.942731	3.45162e-05	125	0.00431452	670
chr8_8639581-8641540	chr8:8641141:G:A	chr8	8641141	G	A	0.217105	0.079488	0.989042	-19.8619	96.2398	0.346865	0.000412	0.599151	11.0517	202	17	397	6	7	8641141	46.0296	0	0.987146	0.986598	1.01779e-22	283	2.88034e-20	581
chr8_8639581-8641540	chr8:8640386:G:C	chr8	8640386	G	C	0.118421	1.05365	0.997234	-16.8724	76.5631	0.634117	0.000625	0.488505	15.3317	196	17	397	6	7	8641141	36.1137	0	0.98723	0.991466	2.13287e-18	283	6.03602e-16	174
chr8_8639581-8641540	chr8:8644171:C:G	chr8	8644171	C	G	0.177632	0.223444	0.996935	-10.6817	47.4251	0.60669	0.000619	0.502662	12.0843	231	17	397	6	7	8641141	21.657	0	0.986798	0.985244	5.71451e-12	283	1.61721e-09	3611
chr8_8639581-8641540	chr8:8643052:G:C	chr8	8643052	G	C	0.032895	0.087926	0.969733	-6.78048	29.4138	0.626447	0.000611	0.518837	12.0768	219	17	397	7	7	8641141	13.1047	0	0.986762	0.926463	5.84603e-08	283	1.65443e-05	2492
chr8_8639581-8641540	chr8:8662763:T:C	chr8	8662763	T	C	0.657895	0.932507	0.985063	-6.38291	27.6276	0.575544	0.000629	0.510466	8.73169	378	17	397	6	7	8641141	11.7888	0	0.986673	0.962143	1.47068e-07	283	4.16203e-05	22203
chr8_133499151-133499980	chr8:133499412:C:G	chr8	133499412	C	G	0.203947	1.68789	0.985231	-19.3842	95.0256	0.687828	0.000424	0.507547	27.3632	158	5	287	8	4	133499412	45.3953	0	0.963232	0.953199	1.87941e-22	227	4.26627e-20	154
chr8_133499151-133499980	chr8:133519679:C:T	chr8	133519679	C	T	0.263158	0.024235	0.952243	-3.58515	19.9021	0.605872	0.000357	0.598651	11.751	254	5	287	6	4	133499412	8.33621	0	0.956249	0.907191	8.15104e-06	227	0.00185029	20113
chr8_143470071-143471500	chr8:143470968:C:G	chr8	143470968	C	G	0.177632	1.58243	0.977312	-19.1243	94.3974	0.378408	1e-06	0.551574	49.1069	119	9	291	6	5	143470968	44.7557	0	0.969367	0.980343	2.58128e-22	214	5.52394e-20	182
chr8_143470071-143471500	chr8:143464972:GC:G	chr8	143464972	GC	G	0.440789	1.65736	0.994264	-13.5085	65.6904	0.584566	1e-06	0.513744	38.1394	95	9	291	6	5	143470968	30.3335	0	0.969286	0.985588	5.27622e-16	214	1.12911e-13	5814
chr8_143470071-143471500	chr8:143483799:C:T	chr8	143483799	C	T	0.026316	0.055515	0.991351	-5.91109	26.8551	0.335365	1e-06	0.532333	30.7709	207	9	291	7	5	143470968	12.1512	0	0.968559	0.864997	2.19293e-07	214	4.69286e-05	13013
chr8_143470071-143471500	chr8:143477836:C:T	chr8	143477836	C	T	0.269737	2.16996	0.964584	-4.09391	18.5118	0.559829	1e-06	0.517826	30.4795	164	9	291	13	5	143470968	7.17031	0	0.969741	0.9005	1.68859e-05	214	0.00361359	7050
chr8_141680861-141682820	chr8:141682217:C:T	chr8	141682217	C	T	0.144737	0.142865	0.990153	-19.1154	93.8826	0.306704	9.3e-05	0.409548	24.9359	126	14	229	7	4	141682217	44.9375	0	0.908139	0.990596	3.348e-22	167	5.59116e-20	377
chr8_141680861-141682820	chr8:141694618:C:T	chr8	141694618	C	T	0.184211	0.19529	0.985326	-5.56808	27.0264	0.383498	0.000144	0.336099	17.8285	170	14	229	15	4	141682217	11.7312	0	0.907764	0.937413	2.00691e-07	167	3.35154e-05	12778
chr8_141680861-141682820	chr8:141686231:G:T	chr8	141686231	G	T	0.355263	0.635718	0.989814	-3.70278	18.2824	0.428305	0.000174	0.305701	16.6261	141	14	229	8	4	141682217	7.28236	0	0.907955	0.974157	1.9046e-05	167	0.00318068	4391
chr8_142295311-142295870	chr8:142295496:A:G	chr8	142295496	A	G	0.315789	0.569157	0.989967	-19.4171	93.0987	0.332101	5e-06	0.43105	25.2792	99	5	199	6	5	142295496	44.6117	0	0.986911	0.96313	4.97504e-22	117	5.82079e-20	94
chr8_142295311-142295870	chr8:142294275:C:A	chr8	142294275	C	A	0.078947	0.558367	0.999086	-12.6888	56.6704	0.659802	7e-06	0.300947	23.7567	88	5	199	6	5	142295496	26.5363	0	0.98669	0.970768	5.15327e-14	117	6.02933e-12	1315
chr8_142295311-142295870	chr8:142275164:G:C	chr8	142275164	G	C	0.171053	3.23608	0.999031	-6.07438	26.3577	0.351184	6e-06	0.382748	19.307	20	5	199	20	5	142295496	11.7175	0	0.986941	0.933932	2.83686e-07	117	3.31913e-05	20426
chr8_142295311-142295870	chr8:142274514:G:A	chr8	142274514	G	A	0.052632	0.234568	0.974992	-5.30779	22.8719	0.632878	7e-06	0.319824	21.0174	17	5	199	6	5	142295496	9.9889	0	0.9867	0.946964	1.73163e-06	117	0.000202601	21076
chr8_142295311-142295870	chr8:142271168:G:A	chr8	142271168	G	A	0.315789	0.569157	0.997437	-4.02727	17.0536	0.423812	7e-06	0.335581	13.4486	4	5	199	4	5	142295496	6.79265	0	0.986568	0.991108	3.63389e-05	117	0.00425165	24422
chr8_2126511-2128180	chr8:2127349:AG:A	chr8	2127349	AG	A	0.138158	0.280069	0.992059	-20.3844	95.6463	0.199263	0.001292	0.551781	5.23771	237	10	721	35	36	2118688	46.2958	0	0.965156	0.865159	1.37358e-22	466	6.4009e-20	3
chr8_2126511-2128180	chr8:2129554:A:T	chr8	2129554	A	T	0.375	0.682105	0.99033	-13.1573	58.3177	0.654805	0.001872	0.470986	5.17474	260	10	721	22	36	2118688	27.39	0	0.965858	0.975727	2.23024e-14	466	1.03929e-11	2208
chr8_2126511-2128180	chr8:2114619:G:A	chr8	2114619	G	A	0.296053	2.14545	0.984341	-7.86479	34.0546	0.628967	0.001805	0.492221	5.18238	136	10	721	29	36	2118688	15.3745	0	0.96129	0.959814	5.35869e-09	466	2.49715e-06	12727
chr8_2126511-2128180	chr8:2112203:G:A	chr8	2112203	G	A	0.269737	0.793425	0.968038	-6.51606	28.0137	0.626143	0.001734	0.536486	4.5681	97	10	721	29	36	2118688	12.4971	0	0.965373	0.923667	1.20463e-07	466	5.61356e-05	15143
chr8_2126511-2128180	chr8:2101528:G:A	chr8	2101528	G	A	0.302632	1.22877	0.99058	-4.45242	18.8366	0.597812	0.001706	0.534101	4.63688	0	10	721	36	36	2118688	7.87112	0	0.961536	0.981722	1.42409e-05	466	0.00663625	25818
chr8_2126511-2128180	chr8:2146304:G:A	chr8	2146304	G	A	0.710526	2.15397	0.978082	-4.45124	18.8249	0.390655	0.001883	0.539205	3.70479	604	10	721	30	36	2118688	8.018	0	0.96906	0.960382	1.43286e-05	466	0.00667714	18958
chr8_1456441-1457530	chr8:1464786:C:A	chr8	1464786	C	A	0.138158	0.188484	0.979786	-19.4368	94.0183	0.339	0.000123	0.50455	35.2172	213	6	355	9	4	1464786	44.8373	0	0.986257	0.924892	3.12616e-22	216	6.7525e-20	7800
chr8_1456441-1457530	chr8:1454835:C:T	chr8	1454835	C	T	0.236842	2.06286	0.996224	-17.0446	82.5535	0.602869	0.000137	0.449205	36.7814	157	6	355	5	4	1464786	38.6769	0	0.986258	0.983979	1.02848e-19	216	2.22152e-17	2151
chr8_1456441-1457530	chr8:1444983:G:A	chr8	1444983	G	A	0.355263	0.087926	0.996354	-12.0223	56.0579	0.412989	0.000138	0.506482	24.63	92	6	355	6	4	1464786	25.6453	0	0.986242	0.98957	7.03686e-14	216	1.51996e-11	12003
chr8_1456441-1457530	chr8:1448507:C:G	chr8	1448507	C	G	0.059211	0.301042	0.901878	-6.27309	29.4382	0.619321	0.00015	0.459287	29.6154	115	6	355	9	4	1464786	12.905	0	0.986158	0.801746	5.77283e-08	216	1.24693e-05	8479
chr8_1456441-1457530	chr8:1470040:C:T	chr8	1470040	C	T	0.440789	0.011813	0.985079	-5.52692	26.0642	0.558407	0.000151	0.44269	23.5702	269	6	355	6	4	1464786	10.7166	0	0.986157	0.967516	3.30245e-07	216	7.1333e-05	13054
chr8_1456441-1457530	chr8:1473693:T:C	chr8	1473693	T	C	0.572368	0.002284	0.978324	-3.93496	18.883	0.556781	0.00015	0.491192	20.9477	292	6	355	6	4	1464786	7.30221	0	0.98617	0.954538	1.38989e-05	216	0.00300215	16707
chr8_106329801-106330750	chr8:106330173:G:A	chr8	106330173	G	A	0.309211	4.02005	0.999937	-19.3286	92.0019	0.221067	0.001428	0.371246	14.3423	95	3	204	6	4	106330173	44.4718	0	0.981128	0.995604	8.65943e-22	127	1.09975e-19	103
chr8_106080881-106081600	chr8:106081149:T:C	chr8	106081149	T	C	0.131579	0.100496	0.999537	-19.6495	92.3242	0.262612	0.000388	0.549351	25.2785	148	6	258	5	6	106081149	44.813	0	0.996493	0.989915	7.35782e-22	169	1.24347e-19	91
chr8_106080881-106081600	chr8:106087069:G:A	chr8	106087069	G	A	0.559211	0.675732	0.986541	-14.0115	64.8882	0.635206	0.000472	0.438174	22.3077	172	6	258	6	6	106081149	30.5829	0	0.996206	0.968841	7.92708e-16	169	1.33968e-13	5829
chr8_106080881-106081600	chr8:106100330:C:T	chr8	106100330	C	T	0.059211	0.301042	0.999625	-5.4805	24.1924	0.326079	0.000454	0.481766	14.95	228	6	258	8	6	106081149	11.1307	0	0.995594	0.942819	8.71745e-07	169	0.000147325	19090
chr8_100662961-100664220	chr8:100666996:T:G	chr8	100666996	T	G	0.717105	0.002162	0.979609	-19.1983	93.1022	0.628494	0.000662	0.50801	33.2621	241	11	382	7	9	100666996	44.2882	0	0.995174	0.960583	4.96618e-22	264	1.31107e-19	3406
chr8_100662961-100664220	chr8:100672184:A:G	chr8	100672184	A	G	0.302632	0.00046	0.999939	-18.4969	87.6515	0.596584	0.000634	0.535691	35.52	279	11	382	7	9	100666996	41.2506	0	0.995173	0.989308	7.80652e-21	264	2.06092e-18	8594
chr8_100662961-100664220	chr8:100658170:G:A	chr8	100658170	G	A	0.210526	0.064653	0.979891	-11.0978	51.2456	0.589706	0.000634	0.553735	28.7938	182	11	382	9	9	100666996	23.3123	0	0.994946	0.947782	8.15047e-13	264	2.15172e-10	5420
chr8_100662961-100664220	chr8:100651985:CT:C	chr8	100651985	CT	C	0.526316	0.19	0.98954	-8.13527	37.4468	0.57253	0.000639	0.549767	26.1184	145	11	382	15	9	100666996	16.3671	0	0.995186	0.961692	9.39424e-10	264	2.48008e-07	11605
chr8_100662961-100664220	chr8:100682229:A:G	chr8	100682229	A	G	0.236842	0.21867	0.982109	-4.90171	21.1115	0.554902	0.000628	0.569422	24.2007	329	11	382	6	9	100666996	8.34606	0	0.995199	0.963952	4.33311e-06	264	0.00114394	18639
chr8_100662961-100664220	chr8:100683237:C:T	chr8	100683237	C	T	0.019737	0.030809	0.948909	-4.43152	18.9425	0.634332	0.000628	0.570709	30.474	337	11	382	7	9	100666996	8.14411	0	0.99504	0.892222	1.34719e-05	264	0.00355658	19647
chr8_3412621-3413080	chr8:3410855:G:C	chr8	3410855	G	C	0.144737	4.97856	0.996862	-19.3454	93.8344	0.660999	0.000251	0.478942	47.4856	291	17	659	8	6	3410221	44.8326	0	0.991616	0.974484	3.43057e-22	463	1.58835e-19	1995
chr8_3412621-3413080	chr8:3407234:C:T	chr8	3407234	C	T	0.414474	0.000699	0.995784	-11.1328	50.9427	0.396669	0.000156	0.586444	23.6229	251	17	659	6	6	3410221	23.4767	0	0.990902	0.9911	9.5102e-13	463	4.40322e-10	5616
chr8_135073071-135073390	chr8:135075401:GT:G	chr8	135075401	GT	G	0.809211	0.030111	0.969713	-19.5602	91.3468	0.833699	3e-06	0.518175	13.5404	137	10	248	9	8	135075401	44.8654	0	0.989668	0.925546	1.20578e-21	153	1.84484e-19	2171
chr8_135073071-135073390	chr8:135089085:T:C	chr8	135089085	T	C	0.032895	0.087926	0.989789	-4.88817	21.3331	0.23406	2e-06	0.705372	8.525	206	10	248	11	8	135075401	10.271	0	0.986231	0.928043	3.86018e-06	153	0.000590607	15855
chr8_4783331-4783810	chr8:4784052:T:G	chr8	4784052	T	G	0.421053	0.049684	0.993614	-18.5642	92.9787	0.705854	6.3e-05	0.51141	22.2275	245	5	516	37	33	4784052	44.4688	0	0.990237	0.978568	5.28601e-22	383	2.02454e-19	482
chr8_4783331-4783810	chr8:4783767:G:A	chr8	4783767	G	A	0.105263	1.98875	0.999295	-8.42662	39.8821	0.277173	9e-06	0.634869	7.12177	239	5	516	12	33	4784052	19.5717	0	0.989869	0.985902	2.69767e-10	383	1.03321e-07	197
chr8_4783331-4783810	chr8:4799950:A:G	chr8	4799950	A	G	0.335526	3.3472	0.993778	-5.07152	22.4679	0.353299	0.000157	0.504729	7.07697	383	5	516	36	33	4784052	9.40221	0	0.989518	0.983686	2.13684e-06	383	0.00081841	16380
chr8_1823151-1824810	chr8:1823449:T:G	chr8	1823449	T	G	0.309211	0.866683	0.955334	-18.5161	92.2701	0.368989	0.003221	0.470611	11.3809	196	11	403	10	8	1823449	43.8842	0	0.922156	0.844434	7.56185e-22	301	2.27612e-19	531
chr8_1823151-1824810	chr8:1803572:T:G	chr8	1803572	T	G	0.638158	0.223018	0.995122	-6.33021	34.423	0.422576	0.003919	0.438259	10.6563	43	11	403	8	8	1823449	15.0093	0	0.921502	0.989333	4.43449e-09	301	1.33478e-06	20408
chr8_1823151-1824810	chr8:1823396:G:T	chr8	1823396	G	T	0.203947	0.012969	0.952041	-6.33021	34.1129	0.584353	0.004396	0.407537	10.9976	195	11	403	10	8	1823449	14.9482	0	0.923318	0.875958	5.20046e-09	301	1.56534e-06	584
chr8_1823151-1824810	chr8:1836033:T:C	chr8	1836033	T	C	0.065789	0.376909	0.996589	-6.16275	32.7678	0.328195	0.004072	0.431805	7.60205	276	11	403	9	8	1823449	15.1222	0	0.934571	0.947177	1.03853e-08	301	3.12598e-06	12053
chr8_1823151-1824810	chr8:1844473:G:A	chr8	1844473	G	A	0.118421	4.51662	0.972557	-4.03154	19.0563	0.411483	0.003953	0.441454	8.92524	366	11	403	14	8	1823449	7.79078	0	0.91915	0.93855	1.26916e-05	301	0.00382018	20493
chr8_60393471-60394330	chr8:60393686:T:C	chr8	60393686	T	C	0.723684	1.58885	0.999934	-19.0832	90.9127	0.705687	3e-06	0.60636	24.4479	96	4	204	6	4	60393686	43.7066	0	0.996189	0.994174	1.5015e-21	152	2.28228e-19	214
chr8_99612221-99612790	chr8:99633059:G:T	chr8	99633059	G	T	0.296053	3.37717	0.999936	-18.4295	89.1776	0.198919	0.001009	0.371121	11.4884	132	3	143	6	4	99633059	43.2479	0	0.992981	0.993422	3.60922e-21	78	2.81519e-19	20553
chr8_11197111-11197760	chr8:11197511:C:A	chr8	11197511	C	A	0.855263	0.142865	0.999519	-18.3253	90.8942	0.799438	0.000779	0.474377	13.1116	169	8	312	5	9	11197511	44.135	0	0.995138	0.989816	1.51561e-21	205	3.10701e-19	75
chr8_11197111-11197760	chr8:11181408:G:A	chr8	11181408	G	A	0.032895	0.087926	0.996074	-5.76475	29.3817	0.245603	0.00058	0.693246	6.13177	72	8	312	6	9	11197511	14.0077	0	0.995078	0.929458	5.94377e-08	205	1.21847e-05	16028
chr8_11197111-11197760	chr8:11203498:T:C	chr8	11203498	T	C	0.039474	0.128354	0.997211	-4.98804	23.7672	0.254861	0.000715	0.610797	6.31007	200	8	312	7	9	11197511	11.2699	0	0.994534	0.927652	1.08722e-06	205	0.00022288	6062
chr8_8841511-8842330	chr8:8842064:G:A	chr8	8842064	G	A	0.052632	0.234568	0.955778	-18.2359	90.2082	0.178476	3e-06	0.458298	30.0822	136	7	271	7	15	8842064	44.3758	0	0.994603	0.946957	2.14374e-21	188	4.03023e-19	144
chr8_8841511-8842330	chr8:8847455:G:T	chr8	8847455	G	T	0.171053	3.23608	0.997256	-9.77451	46.1129	0.334644	3e-06	0.446971	27.224	160	7	271	7	15	8842064	21.7527	0	0.993172	0.980019	1.11632e-11	188	2.09868e-09	5535
chr8_8841511-8842330	chr8:8832916:T:C	chr8	8832916	T	C	0.822368	0.097687	0.990152	-8.15394	38.4294	0.639495	4e-06	0.438366	24.0281	97	7	271	8	15	8842064	17.8231	0	0.99373	0.978239	5.67721e-10	188	1.06732e-07	9004
chr8_8841511-8842330	chr8:8865165:C:T	chr8	8865165	C	T	0.710526	0.582435	0.982626	-5.71034	26.703	0.589884	4e-06	0.423901	29.5278	251	7	271	7	15	8842064	11.5978	0	0.992729	0.961624	2.37249e-07	188	4.46028e-05	23245
chr8_97928651-97930060	chr8:97930114:C:T	chr8	97930114	C	T	0.447368	0.315452	0.994495	-18.1942	88.7485	0.638282	0.000466	0.54169	29.2898	122	9	207	6	6	97930114	42.2062	0	0.994896	0.988337	4.48348e-21	158	7.0839e-19	758
chr8_97928651-97930060	chr8:97936450:C:A	chr8	97936450	C	A	0.151316	4.07467	0.997556	-5.24282	24.9776	0.572815	0.000486	0.649887	22.7169	146	9	207	6	6	97930114	10.4443	0	0.994718	0.985776	5.80006e-07	158	9.16409e-05	7094
chr8_97928651-97930060	chr8:97928745:C:T	chr8	97928745	C	T	0.065789	1.56855	0.992768	-5.20013	24.6985	0.389208	0.000485	0.661303	16.5982	113	9	207	9	6	97930114	10.8846	0	0.993977	0.943292	6.70378e-07	158	0.00010592	611
chr8_8625231-8627740	chr8:8624686:G:T	chr8	8624686	G	T	0.355263	0.041727	0.996569	-18.3948	89.7705	0.379743	0.001015	0.352849	38.8209	204	12	426	6	7	8624686	42.531	0	0.990818	0.992452	2.67448e-21	289	7.72924e-19	1800
chr8_8625231-8627740	chr8:8626677:T:C	chr8	8626677	T	C	0.197368	0.566533	0.999914	-4.77204	20.5951	0.565716	0.001376	0.281906	26.4597	220	12	426	5	7	8624686	8.29953	0	0.990305	0.993339	5.67401e-06	289	0.00163979	191
chr8_103127431-103127690	chr8:103127627:T:C	chr8	103127627	T	C	0.690789	0.155185	0.994404	-17.6691	88.1382	0.226455	1.7e-05	0.288455	16.6504	215	2	351	7	3	103127627	42.6218	0	0.993541	0.994179	6.1037e-21	255	1.55644e-18	67
chr8_103127431-103127690	chr8:103115240:G:A	chr8	103115240	G	A	0.460526	1.7701	0.999501	-4.27836	19.4725	0.638452	1.1e-05	0.162955	5.30226	111	2	351	4	3	103127627	8.54016	0	0.993264	0.993037	1.02058e-05	255	0.00260248	12320
chr8_133822481-133823750	chr8:133823355:T:C	chr8	133823355	T	C	0.144737	0.142865	0.999836	-17.6204	87.7582	0.233748	0.000256	0.3774	14.2686	148	10	324	8	5	133823355	42.2132	0	0.896777	0.977582	7.39639e-21	235	1.73815e-18	239
chr8_133822481-133823750	chr8:133840605:C:T	chr8	133840605	C	T	0.105263	1.0519	0.981684	-6.02705	30.4195	0.291426	0.000353	0.334438	7.63969	261	10	324	8	5	133823355	14.1901	0	0.902262	0.956001	3.48006e-08	235	8.17814e-06	17489
chr8_133822481-133823750	chr8:133833905:A:G	chr8	133833905	A	G	0.460526	0.002989	0.976191	-3.57776	19.3987	0.405921	0.000397	0.313327	8.76038	207	10	324	6	5	133823355	8.02381	0	0.908185	0.952379	1.0608e-05	235	0.00249288	10789
chr8_13050231-13051770	chr8:13050988:T:C	chr8	13050988	T	C	0.434211	4.7567	0.997607	-17.4814	87.9146	0.365319	0.00073	0.536876	15.6149	236	15	483	5	7	13050988	41.7528	0	0.992769	0.996714	6.83424e-21	299	2.04344e-18	12
chr8_13050231-13051770	chr8:13048780:A:C	chr8	13048780	A	C	0.111842	1.20516	0.997891	-15.269	74.1172	0.636579	0.000949	0.438242	19.3102	218	15	483	7	7	13050988	34.8936	0	0.992616	0.972865	7.36155e-18	299	2.2011e-15	2220
chr8_13050231-13051770	chr8:13034293:C:G	chr8	13034293	C	G	0.776316	0.016998	0.988078	-6.57153	30.1781	0.420949	0.000975	0.452363	14.0348	77	15	483	7	7	13050988	12.9916	0	0.992382	0.973217	3.94136e-08	299	1.17847e-05	16707
chr8_13050231-13051770	chr8:13076189:G:T	chr8	13076189	G	T	0.368421	0.024235	0.997531	-5.72158	26.1588	0.578158	0.000896	0.493316	13.173	477	15	483	8	7	13050988	11.0912	0	0.992688	0.986202	3.14459e-07	299	9.40234e-05	25189
chr8_13050231-13051770	chr8:13028177:T:C	chr8	13028177	T	C	0.940789	0.301042	0.995247	-5.53351	25.252	0.392165	0.000968	0.451963	16.2894	20	15	483	7	7	13050988	10.8949	0	0.992374	0.956536	5.03065e-07	299	0.000150416	22823
chr8_13050231-13051770	chr8:13076111:G:A	chr8	13076111	G	A	0.032895	0.087926	0.999539	-5.0947	23.1717	0.636256	0.000959	0.45951	17.477	475	15	483	7	7	13050988	10.1084	0	0.992429	0.924513	1.48164e-06	299	0.00044301	25111
chr8_13050231-13051770	chr8:13065108:ATGCAGTCC:A	chr8	13065108	ATGCAGTCC	A	0.026316	0.055515	0.994581	-4.09999	18.2467	0.652427	0.00098	0.461607	16.8036	383	15	483	11	7	13050988	7.84233	0	0.992523	0.859989	1.94064e-05	299	0.00580252	14108
chr8_13050231-13051770	chr8:13028294:T:G	chr8	13028294	T	G	0.065789	0.376909	0.999767	-4.0456	17.9921	0.60618	0.000974	0.469714	14.2531	21	15	483	7	7	13050988	7.48051	0	0.992529	0.956809	2.21819e-05	299	0.00663239	22706
chr8_72061621-72062400	chr8:72074152:CATCTAA:C	chr8	72074152	CATCTAA	C	0.25	0.023392	0.993999	-18.5953	86.6609	0.248063	0.002186	0.3572	34.0247	184	1	318	10	4	72074152	41.8902	0	0.994747	0.986433	1.28817e-20	223	2.87262e-18	12142
chr8_72061621-72062400	chr8:72061468:G:A	chr8	72061468	G	A	0.098684	0.911077	0.998522	-5.42824	25.1167	0.324571	0.004246	0.211439	14.1908	119	1	318	7	4	72074152	11.5473	0	0.994515	0.972445	5.39629e-07	223	0.000120337	542
chr8_121950441-121951310	chr8:121950686:G:T	chr8	121950686	G	T	0.144737	1.70204	0.999887	-17.8816	85.5934	0.258224	0.000437	0.576009	8.10778	97	8	178	7	7	121950976	41.2459	0	0.861512	0.992248	2.21012e-20	133	2.93947e-18	190
chr8_26734561-26735550	chr8:26739658:A:T	chr8	26739658	A	T	0.578947	0.061338	0.98804	-17.4048	86.7518	0.625656	3e-06	0.479837	65.5317	185	7	320	5	6	26739658	41.1864	0	0.993622	0.979874	1.23031e-20	266	3.27264e-18	4602
chr8_26734561-26735550	chr8:26750245:A:G	chr8	26750245	A	G	0.552632	0.009541	0.993734	-4.53698	22.0678	0.567237	4e-06	0.429398	32.8493	252	7	320	5	6	26739658	9.07034	0	0.993922	0.987346	2.63189e-06	266	0.000700081	15189
chr8_26734561-26735550	chr8:26757875:ACACT:A	chr8	26757875	ACACT	A	0.493421	6.37825	0.99704	-4.22862	20.5187	0.565257	4e-06	0.424666	36.5058	304	7	320	4	6	26739658	8.27389	0	0.993927	0.988859	5.90515e-06	266	0.00157077	22819
chr8_8610411-8611670	chr8:8611301:G:A	chr8	8611301	G	A	0.210526	0.19	0.989157	-17.617	86.3145	0.375141	0.000831	0.467539	40.4779	204	7	400	6	4	8611301	40.8855	0	0.983813	0.953243	1.53476e-20	263	4.03642e-18	261
chr8_8610411-8611670	chr8:8615248:T:C	chr8	8615248	T	C	0.315789	0.094469	0.999941	-5.82393	25.1424	0.563983	0.001148	0.395835	29.9486	238	7	400	5	4	8611301	10.4385	0	0.983172	0.990271	5.32477e-07	263	0.000140042	4208
chr8_49196911-49197080	chr8:49198494:T:C	chr8	49198494	T	C	0.282895	0.002162	0.999936	-18.6177	85.6207	0.207059	9e-06	0.420101	20.4516	227	6	474	5	5	49172018	41.9023	0	0.993202	0.990509	2.17986e-20	243	5.29705e-18	1498
chr8_58224991-58225410	chr8:58225302:G:A	chr8	58225302	G	A	0.039474	0.128354	0.97667	-17.5971	84.3054	0.891544	6e-06	0.567852	14.0158	113	4	217	6	4	58225302	40.4669	0	0.98773	0.972351	4.23949e-20	131	5.55373e-18	102
chr8_102037811-102039070	chr8:102038436:A:G	chr8	102038436	A	G	0.289474	0.827988	0.999936	-17.6959	84.7164	0.65624	0.000328	0.621984	29.139	111	3	231	5	8	102038436	40.0537	0	0.992946	0.995586	3.44378e-20	178	6.12993e-18	4
chr8_82698161-82698570	chr8:82698392:T:C	chr8	82698392	T	C	0.085526	4.48566	0.999399	-17.8205	84.5534	0.820608	0.000566	0.511214	7.44388	170	8	317	6	7	82698392	40.6933	0	0.990409	0.989213	3.73973e-20	238	8.90055e-18	26
chr8_82698161-82698570	chr8:82716157:T:G	chr8	82716157	T	G	0.598684	0.350553	0.997425	-7.33561	34.9689	0.306067	0.000399	0.700923	2.50371	279	8	317	11	7	82698392	16.1959	0	0.990866	0.982193	3.35011e-09	238	7.97326e-07	17791
chr8_49783481-49784230	chr8:49783908:C:A	chr8	49783908	C	A	0.875	3.61332	0.974671	-17.6406	82.8961	0.839387	0.000271	0.483088	13.3233	95	2	201	20	7	49783908	40.6296	0	0.990588	0.949949	8.64812e-20	129	1.11561e-17	52
chr8_49783481-49784230	chr8:49795450:C:T	chr8	49795450	C	T	0.092105	0.237491	0.982725	-5.67237	24.8362	0.306359	0.000473	0.674037	8.14999	143	2	201	8	7	49783908	11.5107	0	0.993162	0.956272	6.24143e-07	129	8.05145e-05	11594
chr8_49783481-49784230	chr8:49758573:A:G	chr8	49758573	A	G	0.519737	2.54342	0.986151	-4.65855	20.0248	0.606321	0.000536	0.681021	8.9868	0	2	201	7	7	49783908	8.47161	0	0.992882	0.97618	7.64461e-06	129	0.000986155	25283
chr8_41827241-41829230	chr8:41828530:A:C	chr8	41828530	A	C	0.019737	0.030809	0.999235	-17.3668	82.2765	0.705817	0.00165	0.427131	58.53	96	13	197	4	5	41828530	39.211	0	0.994705	0.949748	1.1832e-19	105	1.24236e-17	294
chr8_41827241-41829230	chr8:41827648:G:T	chr8	41827648	G	T	0.697368	1.22877	0.999938	-9.52414	45.2527	0.427784	0.001614	0.453219	28.793	89	13	197	5	5	41828530	20.2084	0	0.994656	0.993547	1.73181e-11	105	1.8184e-09	588
chr8_41827241-41829230	chr8:41850219:G:A	chr8	41850219	G	A	0.131579	1.74472	0.997039	-6.73793	31.7738	0.567735	0.00175	0.430536	27.8993	188	13	197	5	5	41828530	13.6159	0	0.99472	0.979829	1.73215e-08	105	1.81876e-06	21983
chr8_41827241-41829230	chr8:41833214:C:G	chr8	41833214	C	G	0.578947	1.35495	0.98542	-6.02015	28.094	0.551675	0.001694	0.44536	23.9343	117	13	197	16	5	41828530	11.5292	0	0.994559	0.952518	1.15565e-07	105	1.21343e-05	4978
chr8_4541841-4542150	chr8:4542065:C:T	chr8	4542065	C	T	0.098684	0.911077	0.999842	-17.7278	84.3306	0.215764	5e-06	0.469585	40.145	190	3	422	8	6	4542065	41.1772	0	0.98738	0.986379	4.1858e-20	344	1.43992e-17	69
chr8_4541841-4542150	chr8:4562321:G:C	chr8	4562321	G	C	0.236842	0.642621	0.996723	-6.77621	31.7588	0.362695	6e-06	0.429666	24.6432	381	3	422	5	6	4542065	14.539	0	0.986562	0.987598	1.74554e-08	344	6.00464e-06	20325
chr8_4541841-4542150	chr8:4547216:T:G	chr8	4547216	T	G	0.342105	0.932507	0.998985	-5.18344	24.4936	0.395386	6e-06	0.414893	26.3031	253	3	422	4	6	4542065	10.7202	0	0.985983	0.990007	7.45568e-07	344	0.000256475	5220
chr8_4541841-4542150	chr8:4544509:T:C	chr8	4544509	T	C	0.302632	0.00046	0.999939	-4.61013	21.8386	0.4004	6e-06	0.414536	23.7866	229	3	422	5	6	4542065	9.40598	0	0.985935	0.990434	2.96571e-06	344	0.00102021	2513
chr8_31183551-31185940	chr8:31182894:A:C	chr8	31182894	A	C	0.348684	0.39235	0.999945	-17.1116	82.4629	0.583555	0.000352	0.56007	59.6195	106	13	238	6	5	31182894	38.4858	0	0.992499	0.990007	1.07672e-19	154	1.65815e-17	1852
chr8_31183551-31185940	chr8:31169798:T:C	chr8	31169798	T	C	0.467105	0.07199	0.993273	-8.6407	39.9581	0.441179	0.000314	0.609035	44.6165	46	13	238	5	5	31182894	17.4076	0	0.992521	0.984559	2.59468e-10	154	3.9958e-08	14948
chr8_31183551-31185940	chr8:31163522:TAAAAG:T	chr8	31163522	TAAAAG	T	0.046053	0.177122	0.992192	-7.38489	33.9891	0.384445	0.000305	0.629895	29.835	22	13	238	5	5	31182894	15.3238	0	0.992547	0.952669	5.54218e-09	154	8.53496e-07	21224
chr8_31183551-31185940	chr8:31179262:C:T	chr8	31179262	C	T	0.065789	0.376909	0.991277	-5.19036	22.8987	0.578392	0.00032	0.615262	41.7647	87	13	238	6	5	31182894	9.49545	0	0.992563	0.964374	1.70767e-06	154	0.000262981	5484
chr8_31183551-31185940	chr8:31207329:A:G	chr8	31207329	A	G	0.394737	0.309044	0.987239	-4.72922	20.6175	0.543158	0.000324	0.613236	35.6403	224	13	238	5	5	31182894	7.86421	0	0.992536	0.975814	5.60809e-06	154	0.000863645	22583
chr8_20789781-20789910	chr8:20789864:C:T	chr8	20789864	C	T	0.796053	0.351237	0.999917	-16.5899	82.8267	0.844467	0.001245	0.555568	21.9813	152	2	287	5	5	20789864	40.7671	0	0.995437	0.991885	8.95735e-20	209	1.87209e-17	18
chr8_20789781-20789910	chr8:20774235:C:T	chr8	20774235	C	T	0.486842	0.854405	0.998252	-7.53182	37.0928	0.348868	0.00119	0.72723	13.3616	55	2	287	5	5	20789864	17.1121	0	0.995558	0.990572	1.12639e-09	209	2.35415e-07	15611
chr8_20789781-20789910	chr8:20800739:AT:A	chr8	20800739	AT	A	0.407895	0.414324	0.994112	-4.17499	20.1357	0.608579	0.001255	0.71821	13.4668	224	2	287	4	5	20789864	8.60578	0	0.995149	0.989014	7.21363e-06	209	0.00150765	10893
chr8_122537461-122538450	chr8:122538050:A:C	chr8	122538050	A	C	0.256579	4e-06	0.887585	-16.5098	82.5821	0.348595	0.000738	0.392479	38.1471	140	10	305	5	3	122538050	39.3176	0	0.907677	0.836472	1.0137e-19	209	2.11864e-17	94
chr8_122537461-122538450	chr8:122559419:A:G	chr8	122559419	A	G	0.217105	1.1402	0.992659	-6.89812	36.3454	0.389508	0.001083	0.31553	25.8939	280	10	305	6	3	122538050	16.4284	0	0.907692	0.982697	1.65271e-09	209	3.45416e-07	21463
chr8_17741261-17742030	chr8:17741159:G:A	chr8	17741159	G	A	0.210526	1.26799	0.988541	-16.5271	83.0323	0.732814	0.001328	0.610353	18.9299	151	3	368	7	4	17741159	39.5675	0	0.989775	0.980114	8.07242e-20	271	2.18762e-17	487
chr8_86319861-86320910	chr8:86320316:C:T	chr8	86320316	C	T	0.486842	0.832214	0.995317	-16.5408	81.1477	0.388833	0.00061	0.478636	33.5683	95	7	213	4	7	86320316	38.2129	0	0.993248	0.995762	2.09462e-19	127	2.66017e-17	70
chr8_86319861-86320910	chr8:86318544:A:C	chr8	86318544	A	C	0.236842	0.027892	0.995708	-8.25848	37.9523	0.57601	0.000739	0.421442	28.5448	86	7	213	6	7	86320316	16.727	0	0.993108	0.987822	7.2494e-10	127	9.20674e-08	1842
chr8_121814141-121815370	chr8:121814744:T:C	chr8	121814744	T	C	0.171053	0.394412	0.996075	-16.3316	81.1347	0.605886	0.000421	0.514908	54.6676	125	4	221	5	5	121814744	37.9204	0	0.997053	0.993445	2.10847e-19	152	3.20487e-17	12
chr8_121814141-121815370	chr8:121837625:T:C	chr8	121837625	T	C	0.039474	0.128354	0.998581	-4.52268	21.0469	0.617421	0.000456	0.551897	39.7933	205	4	221	6	5	121814744	8.9425	0	0.997059	0.948526	4.48173e-06	152	0.000681224	22869
chr8_121814141-121815370	chr8:121796367:C:A	chr8	121796367	C	A	0.427632	0.791225	0.998299	-4.43279	20.5379	0.441372	0.000458	0.545379	30.5512	44	4	221	4	5	121814744	8.11411	0	0.997057	0.990947	5.84631e-06	152	0.00088864	18389
chr8_25382361-25382940	chr8:25382964:T:TG	chr8	25382964	T	TG	0.256579	0.359263	0.994605	-16.3059	80.336	0.67069	0.000657	0.506572	20.7077	132	3	250	6	6	25382964	38.0378	0	0.987239	0.989073	3.15864e-19	168	5.30651e-17	314
chr8_25382361-25382940	chr8:25382584:G:A	chr8	25382584	G	A	0.197368	0.483746	0.999875	-7.02341	31.5992	0.34046	0.000538	0.62356	8.35647	130	3	250	5	6	25382964	14.4897	0	0.986436	0.986279	1.89504e-08	168	3.18367e-06	66
chr8_25382361-25382940	chr8:25383810:A:C	chr8	25383810	A	C	0.901316	0.911077	0.911642	-6.68661	30.0182	0.345256	0.000695	0.539933	13.0624	136	3	250	8	6	25382964	13.4565	0	0.982484	0.815851	4.28006e-08	168	7.19051e-06	1160
chr8_127863711-127865100	chr8:127864624:T:C	chr8	127864624	T	C	0.388158	0.047379	0.976665	-16.2045	80.6731	0.351967	0.000788	0.444333	31.7997	116	13	269	6	5	127864624	38.3104	0	0.973043	0.952115	2.66317e-19	202	5.3796e-17	218
chr8_127863711-127865100	chr8:127873806:C:T	chr8	127873806	C	T	0.118421	0.005225	0.952283	-5.08863	24.6229	0.381486	0.001037	0.359692	17.9925	154	13	269	9	5	127864624	10.8081	0	0.973588	0.89766	6.97176e-07	202	0.000140829	9400
chr8_38701521-38702320	chr8:38710697:C:A	chr8	38710697	C	A	0.236842	3.01675	0.999925	-15.8003	78.5202	0.634154	0.000164	0.633845	25.051	131	8	200	7	9	38710697	37.1017	0	0.994984	0.988557	7.9185e-19	159	1.25904e-16	8777
chr8_67992041-67992870	chr8:67995706:C:T	chr8	67995706	C	T	0.131579	2.85855	0.975386	-16.0955	78.592	0.362352	1e-06	0.530048	36.1149	196	15	332	7	13	67995706	37.3194	0	0.987688	0.95361	7.63577e-19	214	1.63406e-16	3250
chr8_67992041-67992870	chr8:67996498:A:G	chr8	67996498	A	G	0.296053	2.14545	0.970074	-14.708	70.2147	0.60249	2e-06	0.437668	32.3038	204	15	332	7	13	67995706	32.8318	0	0.988667	0.919749	5.31885e-17	214	1.13823e-14	4042
chr8_67992041-67992870	chr8:67997375:G:A	chr8	67997375	G	A	0.263158	2.62122	0.962574	-8.53718	38.7474	0.395744	2e-06	0.523399	25.7408	218	15	332	19	13	67995706	17.2234	0	0.988784	0.864237	4.8234e-10	214	1.03221e-07	4919
chr8_67992041-67992870	chr8:67990588:C:A	chr8	67990588	C	A	0.026316	0.055515	0.999425	-5.41457	24.4085	0.626724	2e-06	0.506896	35.1912	141	15	332	8	13	67995706	10.6695	0	0.987224	0.886034	7.79245e-07	214	0.000166758	1868
chr8_67992041-67992870	chr8:67996779:A:G	chr8	67996779	A	G	0.644737	0.635718	0.968096	-4.97483	21.6919	0.574335	2e-06	0.440486	23.9931	210	15	332	9	13	67995706	8.8971	0	0.987718	0.915733	3.20145e-06	214	0.00068511	4323
chr8_40319651-40320950	chr8:40320149:G:A	chr8	40320149	G	A	0.401316	0.131612	0.999838	-15.9816	77.7929	0.286401	6e-06	0.263544	14.0796	89	8	181	7	5	40320149	37.3414	0	0.984047	0.9958	1.14431e-18	151	1.72791e-16	151
chr8_40319651-40320950	chr8:40334599:A:G	chr8	40334599	A	G	0.315789	0.094469	0.969097	-3.2955	18.523	0.595772	9e-06	0.152035	10.1549	145	8	181	6	5	40320149	7.65306	0	0.981706	0.937509	1.6787e-05	151	0.00253484	14299
chr8_19875521-19875940	chr8:19878105:T:C	chr8	19878105	T	C	0.427632	2.11335	0.999947	-15.6593	78.3431	0.215522	3.1e-05	0.415963	7.97313	119	1	253	8	4	19878105	37.7266	0	0.99432	0.989985	8.66092e-19	200	1.73218e-16	2375
chr8_19875521-19875940	chr8:19870421:A:G	chr8	19870421	A	G	0.427632	0.791225	0.972572	-4.43315	21.6148	0.311468	4.6e-05	0.359492	3.88977	91	1	253	5	4	19878105	9.85291	0	0.994229	0.939321	3.33267e-06	200	0.000666534	5309
chr8_6331361-6331550	chr8:6330581:T:C	chr8	6330581	T	C	0.085526	0.664769	0.999486	-16.7208	79.9359	0.169295	5e-06	0.372391	30.7564	366	7	628	10	4	6330459	39.2334	0	0.981141	0.946851	3.86751e-19	495	1.91442e-16	875
chr8_6331361-6331550	chr8:6318415:C:T	chr8	6318415	C	T	0.282895	0.002162	0.997115	-5.03051	22.2176	0.377166	8e-06	0.279733	21.3281	162	7	628	5	4	6330459	9.81371	0	0.979537	0.989312	2.43428e-06	495	0.00120497	13041
chr8_128854111-128855960	chr8:128836276:A:T	chr8	128836276	A	T	0.782895	0.079488	0.986734	-15.6124	76.6618	0.414579	0.000362	0.500968	66.8133	31	7	174	6	4	128836276	35.566	0	0.996095	0.979021	2.02886e-18	112	2.27232e-16	18760
chr8_128854111-128855960	chr8:128861924:T:A	chr8	128861924	T	A	0.263158	0.19	0.999158	-6.43651	29.3994	0.443866	0.000391	0.438849	39.4596	109	7	174	5	4	128836276	12.3183	0	0.996064	0.989526	5.88971e-08	112	6.59648e-06	6888
chr8_1408691-1409470	chr8:1409555:G:C	chr8	1409555	G	C	0.269737	0.733187	0.997482	-15.9441	78.0693	0.314475	0.00077	0.420185	17.5745	97	9	343	12	5	1409555	37.1331	0	0.991229	0.972467	9.94889e-19	230	2.28824e-16	475
chr8_1408691-1409470	chr8:1391530:A:T	chr8	1391530	A	T	0.335526	0.08181	0.994951	-9.71309	46.1915	0.627227	0.000883	0.397808	14.0215	49	9	343	9	5	1409555	21.1741	0	0.990941	0.982151	1.07244e-11	230	2.46661e-09	17550
chr8_1408691-1409470	chr8:1408570:C:T	chr8	1408570	C	T	0.019737	0.030809	0.999235	-5.47699	24.6531	0.669885	0.001097	0.325761	15.4891	85	9	343	7	5	1409555	11.0576	0	0.990022	0.904064	6.86351e-07	230	0.000157861	510
chr8_1408691-1409470	chr8:1417521:T:A	chr8	1417521	T	A	0.177632	0.223444	0.964434	-5.43562	24.4052	0.622488	0.000938	0.38054	13.5289	181	9	343	12	5	1409555	10.5203	0	0.990903	0.91942	7.8057e-07	230	0.000179531	8441
chr8_1408691-1409470	chr8:1418403:G:A	chr8	1418403	G	A	0.368421	0.024235	0.983854	-5.42842	24.2998	0.403351	0.000965	0.378103	10.1504	193	9	343	8	5	1409555	10.4138	0	0.990768	0.961302	8.24461e-07	230	0.000189626	9323
chr8_86143521-86144260	chr8:86141105:T:C	chr8	86141105	T	C	0.388158	1.51617	0.999945	-16.0038	77.6964	0.704346	0.000474	0.618989	14.2108	123	3	330	6	4	86140123	36.7905	0	0.996274	0.993564	1.2016e-18	210	2.52337e-16	2785
chr8_88233311-88233900	chr8:88233445:T:A	chr8	88233445	T	A	0.592105	0.02847	0.99095	-15.5647	75.8387	0.315303	1.2e-05	0.395745	25.741	80	4	162	19	6	88233445	38.0055	0	0.985316	0.964412	3.07814e-18	113	3.4783e-16	161
chr8_23246011-23247720	chr8:23236904:G:A	chr8	23236904	G	A	0.822368	0.223444	0.997501	-15.1971	76.0868	0.583043	0.000437	0.514851	54.5087	55	13	234	6	4	23236904	35.4132	0	0.995038	0.986755	2.71472e-18	164	4.45213e-16	9962
chr8_23246011-23247720	chr8:23252995:C:G	chr8	23252995	C	G	0.381579	0.268406	0.993528	-14.4436	67.8799	0.546365	0.00039	0.548264	78.1153	138	13	234	6	4	23236904	30.6768	0	0.995031	0.98369	1.73767e-16	164	2.84978e-14	6129
chr8_23246011-23247720	chr8:23255765:A:G	chr8	23255765	A	G	0.032895	0.087926	0.989045	-5.94812	26.6361	0.388457	0.000434	0.54194	44.3023	155	13	234	11	4	23236904	11.6233	0	0.995054	0.845668	2.45605e-07	164	4.02793e-05	8899
chr8_23246011-23247720	chr8:23240938:T:C	chr8	23240938	T	C	0.111842	0.003247	0.994903	-4.33668	19.3538	0.540592	0.000434	0.5492	54.1957	81	13	234	6	4	23236904	7.1633	0	0.995035	0.977811	1.08605e-05	164	0.00178113	5928
chr8_23246011-23247720	chr8:23231471:C:G	chr8	23231471	C	G	0.447368	1.67505	0.97073	-4.33045	19.2275	0.469961	0.000429	0.553127	51.4964	27	13	234	9	4	23236904	6.79443	0	0.995045	0.942781	1.16031e-05	164	0.0019029	15395
chr8_31285881-31286690	chr8:31289060:G:C	chr8	31289060	G	C	0.552632	0.134171	0.991972	-15.5537	75.8132	0.59809	0.000157	0.5492	55.848	146	9	310	11	6	31289609	35.3047	0	0.990372	0.956081	3.11808e-18	167	5.20719e-16	2774
chr8_9363351-9363810	chr8:9359074:T:G	chr8	9359074	T	G	0.157895	0.595812	0.999898	-15.3095	75.837	0.707231	0.001139	0.490588	10.2092	166	6	382	7	6	9359074	36.2354	0	0.959254	0.982864	3.08076e-18	299	9.21147e-16	4506
chr8_9363351-9363810	chr8:9377718:T:G	chr8	9377718	T	G	0.789474	2.67188	0.989889	-9.16501	42.7356	0.337702	0.0012	0.483164	7.88245	306	6	382	8	6	9359074	19.7947	0	0.955577	0.969868	6.26609e-11	299	1.87356e-08	14138
chr8_9363351-9363810	chr8:9376559:G:A	chr8	9376559	G	A	0.789474	2.67188	0.976363	-6.62628	31.0802	0.354266	0.0012	0.486619	7.43756	298	6	382	8	6	9359074	14.0229	0	0.952734	0.933165	2.47582e-08	299	7.40269e-06	12979
chr8_9363351-9363810	chr8:9361228:C:A	chr8	9361228	C	A	0.480263	4.33293	0.998044	-4.50478	21.2986	0.395185	0.001324	0.458018	4.86192	187	6	382	7	6	9359074	9.14952	0	0.957365	0.987816	3.93008e-06	299	0.00117509	2352
chr8_9363351-9363810	chr8:9348559:A:G	chr8	9348559	A	G	0.598684	0.350553	0.990542	-4.44508	20.8819	0.604494	0.00124	0.504975	4.9775	80	6	382	7	6	9359074	8.8853	0	0.956055	0.978784	4.88494e-06	299	0.0014606	15021
chr8_9363351-9363810	chr8:9379893:G:T	chr8	9379893	G	T	0.453947	1.51655	0.999898	-4.43723	20.8108	0.389116	0.00128	0.47705	4.80896	319	6	382	7	6	9359074	8.97548	0	0.955992	0.988508	5.0697e-06	299	0.00151584	16313
chr8_9363351-9363810	chr8:9363817:C:T	chr8	9363817	C	T	0.085526	0.424194	0.988006	-4.14033	19.331	0.336232	0.001312	0.477754	3.88661	220	6	382	7	6	9359074	8.69938	0	0.956458	0.974894	1.09909e-05	299	0.00328629	237
chr8_120668601-120669510	chr8:120668907:A:G	chr8	120668907	A	G	0.210526	0.064653	0.987053	-15.3136	74.2459	0.59985	0.000566	0.528804	57.396	89	6	226	6	5	120668907	34.64	0	0.990498	0.9854	6.89675e-18	160	1.10348e-15	149
chr8_120668601-120669510	chr8:120676922:T:C	chr8	120676922	T	C	0.368421	0.420741	0.997208	-6.07176	27.6882	0.561873	0.00057	0.54045	30.5873	129	6	226	6	5	120668907	11.6014	0	0.990215	0.990603	1.42533e-07	160	2.28052e-05	7866
chr8_120668601-120669510	chr8:120663432:G:A	chr8	120663432	G	A	0.434211	0.608774	0.924037	-4.84357	22.1866	0.439822	0.000558	0.546795	30.3537	67	6	226	6	5	120668907	8.93665	0	0.989896	0.864807	2.4739e-06	160	0.000395825	5624
chr8_120668601-120669510	chr8:120653900:A:G	chr8	120653900	A	G	0.532895	0.426856	0.989161	-4.73162	21.6433	0.557466	0.000577	0.536092	32.2727	30	6	226	5	5	120668907	8.63241	0	0.990272	0.979724	3.28348e-06	160	0.000525356	15156
chr8_120668601-120669510	chr8:120687900:C:A	chr8	120687900	C	A	0.046053	0.177122	0.996554	-3.75294	17.1158	0.598198	0.000573	0.539773	38.0513	185	6	226	7	5	120668907	6.96357	0	0.990226	0.954739	3.51694e-05	160	0.0056271	18844
chr8_102456551-102457610	chr8:102457219:T:G	chr8	102457219	T	G	0.105263	1.0519	0.999297	-16.061	73.9676	0.339553	0.000152	0.477868	49.2558	90	5	184	6	6	102457219	35.1831	0	0.9928	0.987957	7.94103e-18	143	1.13557e-15	139
chr8_60935351-60935580	chr8:60930286:T:C	chr8	60930286	T	C	0.184211	3.87513	0.973837	-15.2577	74.1863	0.740233	1e-05	0.562721	33.6783	75	3	227	7	5	60930286	35.5603	0	0.981181	0.946703	7.10828e-18	183	1.30082e-15	5180
chr8_67654921-67656310	chr8:67631320:A:G	chr8	67631320	A	G	0.269737	10.369	0.991168	-14.5734	72.9018	0.625613	0.000426	0.428845	32.5615	12	10	196	12	13	67631320	34.5992	0	0.893325	0.974756	1.36263e-17	126	1.71691e-15	24296
chr8_67654921-67656310	chr8:67640863:C:A	chr8	67640863	C	A	0.046053	0.177122	0.999075	-12.9524	62.0106	0.250926	0.000136	0.523358	20.0434	49	10	196	31	13	67631320	30.563	0	0.894157	0.940217	3.4161e-15	126	4.30428e-13	14753
chr8_67654921-67656310	chr8:67630800:C:T	chr8	67630800	C	T	0.407895	1.57782	0.976947	-11.1466	50.1043	0.395388	0.000448	0.504578	26.859	6	10	196	13	13	67631320	23.1796	0	0.89723	0.945185	1.45787e-12	126	1.83692e-10	24816
chr8_143525701-143526310	chr8:143525996:G:A	chr8	143525996	G	A	0.105263	6.90722	0.996041	-15.5338	73.8386	0.701325	0.000763	0.519873	28.2231	139	5	301	7	6	143525996	34.9745	0	0.988142	0.991827	8.47736e-18	214	1.81416e-15	10
chr8_143525701-143526310	chr8:143522616:C:A	chr8	143522616	C	A	0.388158	0.047379	0.996759	-4.2319	19.7213	0.388312	0.000668	0.599798	8.26041	114	5	301	5	6	143525996	8.41135	0	0.988474	0.99136	8.95969e-06	214	0.00191737	3390
chr8_27664581-27665890	chr8:27665060:G:A	chr8	27665060	G	A	0.269737	0.095116	0.999934	-14.522	73.4141	0.589484	0.000714	0.526157	47.2428	150	4	286	5	4	27665060	34.0679	0	0.993658	0.994749	1.05114e-17	201	2.1128e-15	176
chr8_27664581-27665890	chr8:27690648:A:T	chr8	27690648	A	T	0.342105	0.207943	0.996934	-3.17069	17.6716	0.55022	0.000795	0.523157	28.4266	281	4	286	4	4	27665060	6.6077	0	0.993559	0.990561	2.6252e-05	201	0.00527665	25412
chr8_27664581-27665890	chr8:27670123:A:G	chr8	27670123	A	G	0.736842	0.558367	0.999934	-3.17069	17.5272	0.564562	0.000816	0.511241	26.7196	178	4	286	5	4	27665060	6.82512	0	0.9937	0.988825	2.8322e-05	201	0.00569272	4887
chr8_20436451-20437320	chr8:20436846:T:G	chr8	20436846	T	G	0.131579	0.100496	0.995588	-14.4257	73.558	0.655835	2e-06	0.579513	33.1998	195	6	384	5	4	20436846	34.7074	0	0.989378	0.932761	9.772e-18	262	2.56026e-15	40
chr8_20436451-20437320	chr8:20443418:C:T	chr8	20443418	C	T	0.046053	0.177122	0.997587	-5.64443	26.5718	0.650426	2e-06	0.650972	24.3793	248	6	384	6	4	20436846	11.8407	0	0.989109	0.951877	2.53924e-07	262	6.65281e-05	6532
chr8_20436451-20437320	chr8:20425832:A:G	chr8	20425832	A	G	0.552632	0.689342	0.999448	-5.41661	25.5039	0.586235	2e-06	0.625815	17.7571	99	6	384	4	4	20436846	10.9125	0	0.989275	0.992317	4.41486e-07	262	0.000115669	11054
chr8_73370131-73371400	chr8:73368917:T:C	chr8	73368917	T	C	0.118421	1.05365	0.997019	-14.638	72.6413	0.258956	3e-06	0.432746	26.1781	125	3	296	7	15	73368917	34.8711	0	0.989308	0.985615	1.55489e-17	201	3.12533e-15	1849
chr8_73370131-73371400	chr8:73372326:A:G	chr8	73372326	A	G	0.394737	8.74072	0.998915	-3.64577	20.2281	0.571881	3e-06	0.501097	20.464	137	3	296	4	15	73368917	8.13097	0	0.990214	0.993776	6.8735e-06	201	0.00138157	1560
chr8_73370131-73371400	chr8:73357254:G:C	chr8	73357254	G	C	0.763158	0.027892	0.995055	-3.15328	17.3642	0.586494	3e-06	0.455346	16.9057	67	3	296	5	15	73368917	7.07898	0	0.990075	0.988287	3.08585e-05	201	0.00620257	13512
chr8_127944161-127946200	chr8:127945574:C:T	chr8	127945574	C	T	0.019737	0.030809	0.999235	-15.2696	71.9859	0.224116	0.000225	0.50411	55.4051	132	9	249	13	25	127953057	34.9376	0	0.965179	0.862247	2.16741e-17	168	3.64124e-15	394
chr8_20177741-20178750	chr8:20177657:A:G	chr8	20177657	A	G	0.197368	0.000817	0.997625	-14.7678	72.381	0.362392	0.000543	0.414595	37.4504	186	10	308	6	5	20177657	34.1961	0	0.991797	0.987644	1.7741e-17	207	3.67239e-15	589
chr8_20177741-20178750	chr8:20177704:T:A	chr8	20177704	T	A	0.546053	0.024583	0.994371	-5.02659	24.2996	0.42707	0.000558	0.42202	30.9827	187	10	308	6	5	20177657	10.1028	0	0.99061	0.988185	8.24565e-07	207	0.000170685	542
chr8_118056281-118056830	chr8:118056370:C:T	chr8	118056370	C	T	0.401316	0.705958	0.981671	-15.0851	71.281	0.341657	4e-06	0.427791	28.1827	120	5	225	5	6	118056370	33.7995	0	0.983873	0.982557	3.09806e-17	146	4.52317e-15	186
chr8_139799731-139800600	chr8:139800072:C:T	chr8	139800072	C	T	0.039474	0.128354	0.999615	-14.7777	71.2722	0.146112	0.000428	0.412211	20.0906	98	4	193	8	10	139800072	35.5217	0	0.993884	0.971161	3.11184e-17	149	4.63664e-15	94
chr8_143616691-143618570	chr8:143615296:C:A	chr8	143615296	C	A	0.223684	1.41792	0.999925	-14.7178	70.9666	0.447438	0.000827	0.458159	141.059	138	9	207	6	5	143615296	32.4299	0	0.987746	0.986011	3.63326e-17	140	5.08656e-15	2334
chr8_143616691-143618570	chr8:143637146:T:C	chr8	143637146	T	C	0.072368	0.462552	0.91306	-6.25982	28.8139	0.451807	0.000875	0.443493	114.869	178	9	207	10	5	143615296	11.8241	0	0.987746	0.81155	7.96758e-08	140	1.11546e-05	19516
chr8_143616691-143618570	chr8:143594897:GT:G	chr8	143594897	GT	G	0.651316	1.94319	0.982955	-5.53499	25.3483	0.528074	0.000882	0.44515	112.293	21	9	207	6	5	143615296	9.67716	0	0.987746	0.969159	4.78572e-07	140	6.70001e-05	22733
chr8_143616691-143618570	chr8:143615477:C:T	chr8	143615477	C	T	0.019737	0.030809	0.973992	-3.88204	17.3135	0.428568	0.0009	0.438437	96.3725	140	9	207	9	5	143615296	6.80605	0	0.987746	0.84037	3.16927e-05	140	0.00443698	2153
chr8_38658411-38658970	chr8:38640132:G:T	chr8	38640132	G	T	0.361842	0.223018	0.999946	-15.2011	70.5694	0.697028	9e-06	0.57423	20.437	26	2	183	12	9	38640132	33.5171	0	0.979912	0.991164	4.44348e-17	122	5.42104e-15	18558
chr8_38658411-38658970	chr8:38670299:C:T	chr8	38670299	C	T	0.046053	0.177122	0.992372	-5.87302	26.1158	0.19707	6e-06	0.731768	5.44497	138	2	183	10	9	38640132	12.5893	0	0.990466	0.958305	3.21543e-07	122	3.92283e-05	11609
chr8_29402221-29403210	chr8:29402847:T:A	chr8	29402847	T	A	0.335526	0.640845	0.994852	-14.0878	71.3204	0.343441	0.000239	0.381546	38.231	132	4	269	13	16	29402847	33.6223	0	0.988115	0.993998	3.03684e-17	196	5.9522e-15	131
chr8_138808721-138809680	chr8:138808816:C:T	chr8	138808816	C	T	0.480263	1.28882	0.999896	-14.2611	70.1394	0.39901	6e-06	0.577017	39.7139	93	3	198	4	6	138808816	32.8242	0	0.996439	0.996275	5.52578e-17	124	6.85197e-15	384
chr8_138808721-138809680	chr8:138814456:T:G	chr8	138814456	T	G	0.302632	1.22877	0.986497	-7.72702	35.8081	0.577355	6e-06	0.536027	39.6177	117	3	198	5	6	138808816	15.7479	0	0.996071	0.976335	2.17738e-09	124	2.69995e-07	5256
chr8_138808721-138809680	chr8:138821722:C:T	chr8	138821722	C	T	0.638158	0.223018	0.972308	-4.96775	22.7934	0.436638	6e-06	0.560953	36.1101	146	3	198	5	6	138808816	9.28589	0	0.996162	0.942001	1.80381e-06	124	0.000223673	12522
chr8_104731151-104732510	chr8:104732270:A:G	chr8	104732270	A	G	0.434211	0.02359	0.999949	-14.612	69.9757	0.372147	0.000826	0.436739	41.1575	99	6	159	5	5	104732270	32.8434	0	0.983941	0.995738	6.0038e-17	115	6.90437e-15	440
chr8_128167981-128168640	chr8:128168570:A:G	chr8	128168570	A	G	0.092105	0.782189	0.989077	-13.9773	70.7281	0.21404	9e-06	0.435467	18.8327	132	5	257	6	4	128168570	34.5316	0	0.992261	0.982377	4.10004e-17	171	7.01106e-15	260
chr8_128167981-128168640	chr8:128186639:G:A	chr8	128186639	G	A	0.302632	2.58923	0.989886	-6.11202	30.9102	0.366184	9e-06	0.454212	20.1385	223	5	257	6	4	128168570	14.0555	0	0.991617	0.968343	2.70251e-08	171	4.62129e-06	18329
chr8_65643551-65645710	chr8:65643952:C:T	chr8	65643952	C	T	0.105263	1.0519	0.999852	-14.5682	70.308	0.546048	0.000506	0.475413	185.709	123	16	256	5	8	65643952	32.1454	0	0.995412	0.988	5.07316e-17	158	8.01559e-15	678
chr8_18555531-18556510	chr8:18555947:A:G	chr8	18555947	A	G	0.539474	3.21184	0.999948	-13.9107	70.9428	0.330171	3e-06	0.372091	17.5747	119	4	334	5	3	18555947	33.343	0	0.994412	0.996576	3.67733e-17	235	8.64172e-15	73
chr8_132262681-132263640	chr8:132263017:C:G	chr8	132263017	C	G	0.203947	0.351237	0.995867	-14.5532	69.4525	0.315863	0.000592	0.382396	11.7745	116	3	216	5	4	132263017	32.9902	0	0.986579	0.956202	7.82769e-17	115	9.00184e-15	143
chr8_132262681-132263640	chr8:132265484:A:G	chr8	132265484	A	G	0.625	0.412632	0.9893	-3.70464	17.8612	0.405536	0.000661	0.400885	9.80084	123	3	216	5	4	132263017	7.33429	0	0.986063	0.979948	2.37618e-05	115	0.0027326	2324
chr8_17674621-17675310	chr8:17674293:T:G	chr8	17674293	T	G	0.598684	0.705958	0.993243	-14.3703	71.5825	0.644872	2e-06	0.52054	42.7606	215	11	487	6	6	17674293	33.9353	0	0.992827	0.987307	2.659e-17	341	9.06721e-15	673
chr8_17674621-17675310	chr8:17676865:T:G	chr8	17676865	T	G	0.032895	0.087926	0.999539	-6.73433	32.8755	0.232062	1e-06	0.657184	17.4697	255	11	487	9	6	17674293	15.8403	0	0.99326	0.926114	9.82545e-09	341	3.35048e-06	1899
chr8_126833281-126834320	chr8:126833457:A:G	chr8	126833457	A	G	0.296053	0.543013	0.999937	-14.3776	70.0282	0.321003	0.000422	0.38987	16.9907	107	5	213	5	4	126833457	33.2757	0	0.994284	0.994874	5.84636e-17	165	9.64649e-15	343
chr8_126833281-126834320	chr8:126842740:CTGTT:C	chr8	126842740	CTGTT	C	0.046053	0.177122	0.981006	-4.1461	20.7021	0.33499	0.000474	0.306235	9.82578	137	5	213	7	4	126833457	9.38155	0	0.994031	0.950213	5.36582e-06	165	0.00088536	8940
chr8_123681021-123681300	chr8:123681204:C:T	chr8	123681204	C	T	0.703947	1.65714	0.999749	-13.8593	70.0815	0.228568	2e-05	0.244748	9.27318	127	2	243	7	4	123681204	33.555	0	0.987108	0.994418	5.69031e-17	210	1.19496e-14	44
chr8_103216591-103218680	chr8:103217596:C:T	chr8	103217596	C	T	0.177632	0.097687	0.999818	-13.7303	69.1118	0.398859	0.000229	0.575696	37.3876	100	7	200	5	10	103217596	32.0902	0	0.98797	0.992928	9.30386e-17	148	1.37697e-14	40
chr8_103216591-103218680	chr8:103195711:A:C	chr8	103195711	A	C	0.131579	0.100496	0.999479	-8.07084	38.0784	0.58815	0.00028	0.522398	46.5034	22	7	200	9	10	103217596	16.5212	0	0.987847	0.925751	6.79591e-10	148	1.00579e-07	21925
chr8_103216591-103218680	chr8:103223751:A:G	chr8	103223751	A	G	0.026316	0.055515	0.983729	-4.96354	23.1192	0.37672	0.00026	0.55697	26.0032	125	7	200	7	10	103217596	10.1022	0	0.98793	0.903615	1.52261e-06	148	0.000225346	6115
chr8_103216591-103218680	chr8:103210710:C:T	chr8	103210710	C	T	0.092105	0.237491	0.999519	-3.73829	17.4858	0.562635	0.000277	0.539357	35.3296	80	7	200	6	10	103217596	6.6639	0	0.987887	0.975292	2.89462e-05	148	0.00428404	6926
chr8_124037751-124038030	chr8:124039777:T:C	chr8	124039777	T	C	0.756579	2.41823	0.981788	-13.8607	68.7579	0.798998	1.1e-05	0.673512	22.0608	138	2	211	9	5	124039777	33.5747	0	0.993365	0.963655	1.11323e-16	135	1.50287e-14	1887
chr8_130518311-130522390	chr8:130521432:G:A	chr8	130521432	G	A	0.052632	0.234568	0.996046	-14.2016	69.6801	0.403925	0.000458	0.499813	125.001	196	17	339	7	7	130521432	32.4353	0	0.988861	0.979145	6.97475e-17	276	1.92503e-14	1082
chr8_130518311-130522390	chr8:130515584:G:A	chr8	130515584	G	A	0.197368	4.59554	0.999918	-5.46135	27.1992	0.459539	0.000487	0.491395	112.026	165	17	339	5	7	130521432	10.9398	0	0.988838	0.981659	1.83536e-07	276	5.06559e-05	4766
chr8_130518311-130522390	chr8:130505654:T:C	chr8	130505654	T	C	0.151316	0.437062	0.991034	-4.15062	20.917	0.460837	0.000495	0.487478	108.832	100	17	339	6	7	130521432	7.90667	0	0.988703	0.977409	4.79631e-06	276	0.00132378	14696
chr8_130518311-130522390	chr8:130517694:C:G	chr8	130517694	C	G	0.315789	0.702663	0.99524	-4.1435	20.804	0.528927	0.000522	0.472649	112.021	180	17	339	5	7	130521432	7.54236	0	0.988713	0.989569	5.08764e-06	276	0.00140419	2656
chr8_130518311-130522390	chr8:130518726:G:C	chr8	130518726	G	C	0.032895	0.087926	0.998512	-4.08469	19.9851	0.554826	0.000525	0.472128	119.469	185	17	339	5	7	130521432	7.80195	0	0.988758	0.968121	7.80477e-06	276	0.00215412	1624
chr8_130527711-130529020	chr8:130528340:G:T	chr8	130528340	G	T	0.263158	0.19	0.996752	-13.5822	69.199	0.570325	0.000778	0.463469	71.1395	160	15	294	5	5	130528340	31.782	0	0.983537	0.995096	8.90112e-17	241	2.14517e-14	26
chr8_130527711-130529020	chr8:130528228:G:T	chr8	130528228	G	T	0.151316	8.47863	0.99989	-12.5002	57.8706	0.418438	0.000675	0.509737	52.4034	159	15	294	6	5	130528340	26.49	0	0.983614	0.993067	2.79936e-14	241	6.74645e-12	138
chr8_130527711-130529020	chr8:130517694:C:G	chr8	130517694	C	G	0.315789	0.702663	0.99524	-5.77926	27.3515	0.44613	0.000761	0.48286	47.2161	101	15	294	5	5	130528340	11.2728	0	0.983702	0.989026	1.69633e-07	241	4.08816e-05	10672
chr8_130527711-130529020	chr8:130535792:A:C	chr8	130535792	A	C	0.125	0.038668	0.999695	-5.151	24.3178	0.433855	0.000759	0.483508	44.8682	218	15	294	6	5	130528340	10.0368	0	0.98398	0.981059	8.16829e-07	241	0.000196856	7426
chr8_130527711-130529020	chr8:130518958:T:C	chr8	130518958	T	C	0.013158	0.013511	0.996839	-4.25681	19.9599	0.410801	0.000768	0.483044	39.4272	109	15	294	6	5	130528340	8.31295	0	0.984112	0.859161	7.90844e-06	241	0.00190593	9408
chr8_130527711-130529020	chr8:130531692:A:C	chr8	130531692	A	C	0.072368	0.462552	0.995329	-4.15858	19.4387	0.436038	0.000744	0.490944	42.7399	196	15	294	6	5	130528340	7.71155	0	0.983994	0.96682	1.03879e-05	241	0.00250349	3326
chr8_75561491-75561850	chr8:75561704:T:C	chr8	75561704	T	C	0.723684	0.012818	0.99987	-13.3271	68.0138	0.76422	9e-06	0.54108	16.8221	125	3	290	8	9	75561704	32.8965	0	0.992444	0.99089	1.62357e-16	159	2.58147e-14	34
chr8_25359991-25360150	chr8:25360047:T:G	chr8	25360047	T	G	0.190789	0.839982	0.995807	-13.3687	67.7109	0.819836	4.4e-05	0.736065	10.9467	94	1	226	6	3	25360047	32.5958	0	0.993166	0.993166	1.89311e-16	139	2.63142e-14	23
chr8_20011441-20012680	chr8:20012165:G:A	chr8	20012165	G	A	0.190789	0.324279	0.995649	-14.8052	68.5573	0.676959	2e-06	0.510694	16.3545	185	14	360	6	4	20012165	32.4894	0	0.980799	0.993009	1.23243e-16	227	2.79762e-14	105
chr8_20011441-20012680	chr8:20017779:T:C	chr8	20017779	T	C	0.046053	0.177122	0.997146	-4.50977	20.4058	0.313751	1e-06	0.664126	6.79732	233	14	360	5	4	20012165	9.44413	0	0.981143	0.95191	6.26398e-06	227	0.00142192	5719
chr8_17245871-17248340	chr8:17246591:C:T	chr8	17246591	C	T	0.019737	0.030809	0.933837	-13.6714	66.7301	0.328353	0.000142	0.475254	126.386	109	15	232	9	11	17246591	31.6584	0	0.98594	0.936518	3.11338e-16	142	4.42101e-14	515
chr8_139846201-139847510	chr8:139847144:G:C	chr8	139847144	G	C	0.236842	0.027892	0.994363	-13.5501	67.0743	0.600809	0.001324	0.529153	49.9034	118	8	210	6	8	139847144	31.1482	0	0.968035	0.993579	2.61461e-16	170	4.44483e-14	288
chr8_139846201-139847510	chr8:139837840:G:A	chr8	139837840	G	A	0.105263	0.036981	0.993159	-4.65977	23.6648	0.38941	0.001167	0.573437	31.6104	68	8	210	7	8	139847144	10.3165	0	0.968358	0.97207	1.14659e-06	170	0.00019492	9016
chr8_139846201-139847510	chr8:139826476:C:T	chr8	139826476	C	T	0.177632	3.54586	0.986506	-4.3544	21.1662	0.57268	0.001302	0.54444	38.9337	8	8	210	7	8	139847144	8.55812	0	0.969175	0.96421	4.21121e-06	170	0.000715905	20380
chr8_20281441-20282720	chr8:20282257:C:T	chr8	20282257	C	T	0.059211	0.301042	0.998687	-13.2307	67.7578	0.654192	0.001583	0.515576	47.5265	165	6	318	6	5	20282257	31.7426	0	0.979961	0.975432	1.84863e-16	248	4.5846e-14	177
chr8_20281441-20282720	chr8:20300095:G:A	chr8	20300095	G	A	0.098684	0.112317	0.989506	-4.58611	26.0878	0.601218	0.001715	0.516835	26.3461	271	6	318	9	5	20282257	11.1873	0	0.979525	0.973428	3.26231e-07	248	8.09052e-05	18015
chr8_17849501-17851790	chr8:17850645:C:T	chr8	17850645	C	T	0.585526	0.84436	0.998601	-13.3848	66.9657	0.585552	0.000192	0.54663	61.0537	237	9	443	5	6	17850645	30.9451	0	0.994657	0.996261	2.76268e-16	253	6.98958e-14	1
chr8_17849501-17851790	chr8:17866746:A:G	chr8	17866746	A	G	0.039474	0.128354	0.999615	-9.07275	45.0618	0.310849	0.000167	0.60852	31.5342	362	9	443	6	6	17850645	21.2987	0	0.994619	0.951159	1.90916e-11	253	4.83018e-09	16100
chr8_17849501-17851790	chr8:17831654:C:G	chr8	17831654	C	G	0.138158	0.280069	0.999829	-7.37057	34.3048	0.580071	0.000174	0.587182	58.0546	55	9	443	6	6	17850645	14.8816	0	0.994549	0.98463	4.71216e-09	253	1.19218e-06	18992
chr8_58534961-58535060	chr8:58535019:T:G	chr8	58535019	T	G	0.282895	0.374469	0.998532	-12.8997	65.2299	0.836999	1e-05	0.724161	12.1016	89	2	189	7	25	58535019	31.5868	0	0.989286	0.992545	6.66498e-16	114	7.59807e-14	9
chr8_135693111-135693330	chr8:135691434:C:T	chr8	135691434	C	T	0.453947	0.383838	0.995815	-13.1678	65.5153	0.804909	9e-06	0.733066	13.7039	96	4	235	9	8	135691434	31.8064	0	0.978446	0.981087	5.76647e-16	143	8.24605e-14	1786
chr8_97459221-97460030	chr8:97459832:T:C	chr8	97459832	T	C	0.388158	4.82823	0.983139	-12.9061	65.3404	0.661291	4e-06	0.56073	14.9618	104	9	197	7	7	97459832	30.8005	0	0.982267	0.96126	6.30173e-16	159	1.00197e-13	206
chr8_97984151-97985780	chr8:97986605:T:C	chr8	97986605	T	C	0.210526	0.064653	0.999173	-12.7015	65.0404	0.318131	0.000541	0.34811	24.3413	123	7	271	6	7	97986605	30.9656	0	0.988605	0.986617	7.33771e-16	205	1.50423e-13	1639
chr8_97984151-97985780	chr8:97983664:C:T	chr8	97983664	C	T	0.177632	4.17464	0.99986	-3.93874	20.6465	0.587474	0.00072	0.241937	21.6745	109	7	271	6	7	97986605	8.5824	0	0.986671	0.989131	5.52369e-06	205	0.00113236	1302
chr8_19228401-19229210	chr8:19229094:T:G	chr8	19229094	T	G	0.217105	2.66236	0.930946	-12.6002	65.1131	0.302387	2e-06	0.526971	12.3587	160	7	355	9	8	19229094	31.147	0	0.967363	0.846716	7.07211e-16	282	1.99433e-13	288
chr8_19228401-19229210	chr8:19224459:G:C	chr8	19224459	G	C	0.644737	0.041727	0.999944	-5.92546	32.8348	0.61029	3e-06	0.442451	12.2879	133	7	355	8	8	19229094	14.73	0	0.964795	0.991179	1.00331e-08	282	2.82934e-06	4347
chr8_20411621-20412930	chr8:20414488:C:T	chr8	20414488	C	T	0.092105	0.782189	0.997957	-13.5306	64.6823	0.271688	0.000216	0.516843	21.2947	175	10	359	8	4	20401426	30.9779	0	0.980351	0.971785	8.80001e-16	253	2.2264e-13	2212
chr8_20411621-20412930	chr8:20412254:C:T	chr8	20412254	C	T	0.013158	0.013511	0.998355	-5.67609	25.0386	0.671218	0.000407	0.36259	30.597	162	10	359	5	4	20401426	11.2446	0	0.979112	0.926931	5.61941e-07	253	0.000142171	22
chr8_20411621-20412930	chr8:20436852:A:G	chr8	20436852	A	G	0.085526	0.424194	0.999317	-5.42337	23.8135	0.615485	0.000391	0.370896	26.8284	349	10	359	5	4	20401426	10.2603	0	0.979031	0.976723	1.06134e-06	253	0.000268519	24576
chr8_20411621-20412930	chr8:20423611:A:G	chr8	20423611	A	G	0.519737	0.456592	0.999923	-5.0738	22.2284	0.424745	0.00036	0.394216	21.0444	240	10	359	5	4	20401426	9.19136	0	0.97887	0.992464	2.42072e-06	253	0.000612442	11335
chr8_102034441-102034890	chr8:102034611:T:C	chr8	102034611	T	C	0.072368	1.05802	0.983565	-13.2141	63.765	0.701322	0.000256	0.58855	17.0095	89	6	218	4	15	102034611	30.2287	0	0.985924	0.985214	1.40181e-15	162	2.27094e-13	55
chr8_102034441-102034890	chr8:102053879:T:C	chr8	102053879	T	C	0.335526	1.58128	0.990554	-6.05202	28.1509	0.620531	0.000236	0.62728	9.98693	195	6	218	5	15	102034611	12.529	0	0.985912	0.982415	1.12216e-07	162	1.81791e-05	19213
chr8_102034441-102034890	chr8:102035887:T:C	chr8	102035887	T	C	0.276316	1.58885	0.999934	-6.01222	27.8583	0.621273	0.00024	0.626541	9.37994	103	6	218	5	15	102034611	12.3862	0	0.985906	0.990808	1.30533e-07	162	2.11463e-05	1221
chr8_102034441-102034890	chr8:102034542:G:T	chr8	102034542	G	T	0.039474	0.128354	0.951615	-5.87277	27.0625	0.309991	0.000197	0.678946	6.80844	87	6	218	5	15	102034611	12.6317	0	0.98569	0.94163	1.96981e-07	162	3.19109e-05	124
chr8_143278051-143279390	chr8:143274262:G:C	chr8	143274262	G	C	0.592105	0.610218	0.989603	-12.4907	62.9453	0.335683	0.000542	0.566014	7.90981	85	10	304	7	6	143274262	29.5877	0	0.981427	0.975517	2.12532e-15	152	3.23048e-13	4458
chr8_143278051-143279390	chr8:143285592:C:A	chr8	143285592	C	A	0.046053	0.177122	0.999223	-9.70965	44.9806	0.24374	0.000319	0.704426	4.99551	187	10	304	8	6	143274262	21.4895	0	0.979419	0.954891	1.98992e-11	152	3.02469e-09	6872
chr8_143278051-143279390	chr8:143290149:C:T	chr8	143290149	C	T	0.118421	1.05365	0.998426	-4.1177	17.0518	0.632694	0.000481	0.626478	7.32266	214	10	304	6	6	143274262	7.21633	0	0.98161	0.981212	3.63743e-05	152	0.00552889	11429
chr8_17618781-17618970	chr8:17617440:A:G	chr8	17617440	A	G	0.559211	3.88135	0.999867	-12.6884	64.591	0.27329	8e-06	0.715203	25.8754	298	3	521	5	3	17617440	31.0365	0	0.988133	0.993769	9.2175e-16	383	3.5303e-13	1436
chr8_17618781-17618970	chr8:17611878:G:A	chr8	17611878	G	A	0.690789	4.02005	0.993669	-4.83479	24.3914	0.361086	7e-06	0.753635	12.1925	258	3	521	5	3	17617440	10.9069	0	0.988058	0.989648	7.86193e-07	383	0.000301112	6998
chr8_6460671-6461200	chr8:6463121:T:C	chr8	6463121	T	C	0.302632	2.72917	0.994801	-12.3598	62.8948	0.580881	2e-06	0.496009	44.824	199	6	357	6	6	6463121	28.8993	0	0.994142	0.990998	2.18049e-15	215	4.68806e-13	2185
chr8_6460671-6461200	chr8:6470371:T:C	chr8	6470371	T	C	0.111842	1.20516	0.997102	-5.58397	24.3858	0.570091	2e-06	0.497069	38.1733	242	6	357	6	6	6463121	10.0647	0	0.994111	0.974276	7.88475e-07	215	0.000169522	9435
chr8_6460671-6461200	chr8:6448589:C:T	chr8	6448589	C	T	0.026316	0.055515	0.999425	-4.41537	19.007	0.616812	2e-06	0.508616	39.5172	98	6	357	7	6	6463121	8.01166	0	0.994128	0.920121	1.30242e-05	215	0.0028002	12347
chr8_19756411-19758370	chr8:19757512:C:T	chr8	19757512	C	T	0.381579	2.22092	0.997341	-12.4735	63.1595	0.461569	0.000148	0.507861	137.356	150	21	313	4	5	19757512	28.4501	0	0.992927	0.994899	1.90631e-15	253	4.82296e-13	122
chr8_19756411-19758370	chr8:19749091:C:T	chr8	19749091	C	T	0.236842	0.642621	0.999928	-8.27162	40.9794	0.463105	0.000149	0.505599	127.435	91	21	313	5	5	19757512	17.5814	0	0.992917	0.987447	1.53842e-10	253	3.8922e-08	8299
chr8_19756411-19758370	chr8:19747185:A:G	chr8	19747185	A	G	0.026316	0.055515	0.999171	-7.07669	33.7839	0.405143	0.000149	0.504133	122.945	76	21	313	9	5	19757512	15.0381	0	0.992908	0.886926	6.1587e-09	253	1.55815e-06	10205
chr8_19756411-19758370	chr8:19754113:C:T	chr8	19754113	C	T	0.506579	1.31971	0.992203	-5.9289	28.0757	0.527248	0.000154	0.496624	123.366	122	21	313	5	5	19757512	11.0256	0	0.992903	0.980377	1.1666e-07	253	2.95149e-05	3277
chr8_19756411-19758370	chr8:19765336:G:A	chr8	19765336	G	A	0.144737	0.301042	0.999415	-5.82193	27.3467	0.533077	0.000152	0.500274	131.29	199	21	313	5	5	19757512	10.8543	0	0.992904	0.982857	1.70051e-07	253	4.30229e-05	7946
chr8_19756411-19758370	chr8:19779135:G:A	chr8	19779135	G	A	0.131579	1.74472	0.982132	-5.45836	25.35	0.46004	0.000149	0.506938	118.993	285	21	313	5	5	19757512	10.1219	0	0.992913	0.95767	4.78148e-07	253	0.000120971	21745
chr8_19756411-19758370	chr8:19761313:C:T	chr8	19761313	C	T	0.059211	0.301042	0.998453	-4.34035	19.5546	0.544732	0.000151	0.502433	132.444	171	21	313	5	5	19757512	7.44189	0	0.992912	0.96535	9.7765e-06	253	0.00247346	3923
chr8_103070141-103070230	chr8:103070183:G:A	chr8	103070183	G	A	0.256579	1.4418	0.991257	-12.0861	61.5909	0.825809	7.1e-05	0.663381	13.6138	86	1	194	7	2	103070183	29.8542	0	0.988251	0.988251	4.22773e-15	154	6.51071e-13	3
chr8_103104151-103106940	chr8:103103143:T:C	chr8	103103143	T	C	0.440789	1.65736	0.990296	-12.3966	61.9617	0.44765	0.000531	0.457461	50.6812	94	23	339	6	4	103103143	28.1611	0	0.989733	0.976392	3.50202e-15	245	8.57994e-13	2403
chr8_103104151-103106940	chr8:103106926:A:G	chr8	103106926	A	G	0.105263	0.036981	0.988933	-11.9459	58.8864	0.430918	0.000526	0.445261	59.0251	130	23	339	6	4	103103143	26.8512	0	0.989314	0.985643	1.67046e-14	245	4.09264e-12	1380
chr8_103104151-103106940	chr8:103091032:C:G	chr8	103091032	C	G	0.421053	0.515851	0.994306	-7.65097	35.436	0.540691	0.000555	0.444957	50.418	46	23	339	5	4	103103143	14.9604	0	0.989702	0.988748	2.63566e-09	245	6.45736e-07	14514
chr8_27636201-27637220	chr8:27647946:A:G	chr8	27647946	A	G	0.361842	2.29459	0.992258	-11.8313	61.1012	0.330351	6e-06	0.430107	15.8394	196	5	272	6	5	27647946	28.7251	0	0.98218	0.988016	5.42139e-15	179	9.70428e-13	11236
chr8_25630871-25632260	chr8:25632112:G:T	chr8	25632112	G	T	0.440789	4.91997	0.990766	-12.365	61.0865	0.583842	0.000532	0.459911	61.3556	153	7	256	5	6	25632112	28.108	0	0.995255	0.982846	5.46224e-15	197	1.07606e-12	546
chr8_25630871-25632260	chr8:25630023:T:A	chr8	25630023	T	A	0.157895	2.67188	0.978743	-12.365	60.7979	0.377994	0.000545	0.515248	48.8147	141	7	256	6	6	25632112	28.4719	0	0.995095	0.952023	6.3246e-15	197	1.24595e-12	1543
chr8_27405631-27407580	chr8:27417992:A:G	chr8	27417992	A	G	0.776316	0.625597	0.999923	-12.471	60.6274	0.438062	0.000411	0.47601	99.0193	228	10	294	6	6	27417992	27.52	0	0.993842	0.989494	6.89691e-15	171	1.17937e-12	11386
chr8_27405631-27407580	chr8:27407854:T:C	chr8	27407854	T	C	0.348684	0.790131	0.998907	-4.35596	20.5762	0.467727	0.000436	0.437675	72.1761	160	10	294	5	6	27417992	7.55642	0	0.993834	0.991767	5.73039e-06	171	0.000979896	1248
chr8_27405631-27407580	chr8:27430480:T:A	chr8	27430480	T	A	0.190789	0.839982	0.999912	-4.07058	19.0519	0.461182	0.000437	0.441001	69.1261	283	10	294	5	6	27417992	7.0561	0	0.993862	0.987609	1.27211e-05	171	0.00217531	23874
chr8_27405631-27407580	chr8:27416323:A:G	chr8	27416323	A	G	0.032895	0.087926	0.991152	-4.00889	18.4624	0.419814	0.000433	0.441667	65.7417	211	10	294	6	6	27417992	7.52958	0	0.993777	0.937431	1.73286e-05	171	0.00296319	9717
chr8_52106531-52107590	chr8:52107220:T:C	chr8	52107220	T	C	0.414474	10.7728	0.985762	-11.6702	59.675	0.624532	0.000491	0.539287	24.3385	101	4	191	6	6	52107220	27.6078	0	0.98779	0.989628	1.1189e-14	130	1.45457e-12	160
chr8_110329321-110329550	chr8:110329454:A:G	chr8	110329454	A	G	0.217105	1.1402	0.997131	-12.5143	59.1877	0.792661	8.1e-05	0.652262	13.5255	80	1	142	5	4	110329454	28.3592	0	0.991479	0.991479	1.43327e-14	108	1.54793e-12	18
chr8_88276201-88276710	chr8:88276431:T:C	chr8	88276431	T	C	0.138158	0.280069	0.991218	-12.2034	59.7355	0.768157	0.001243	0.568214	12.3483	91	3	196	10	8	88276431	28.201	0	0.947927	0.944311	1.08501e-14	144	1.56241e-12	25
chr8_140596441-140600650	chr8:140625230:T:C	chr8	140625230	T	C	0.453947	1.17138	0.982458	-11.8518	59.5711	0.591713	0.000531	0.491455	11.8968	210	19	216	6	4	140625230	27.4729	0	0.991288	0.970411	1.17954e-14	157	1.85188e-12	26684
chr8_140596441-140600650	chr8:140594131:A:G	chr8	140594131	A	G	0.348684	1.94319	0.99554	-11.2411	54.45	0.410109	0.000492	0.547405	10.8953	86	19	216	6	4	140625230	25.0003	0	0.991227	0.992314	1.59452e-13	157	2.5034e-11	4415
chr8_140596441-140600650	chr8:140579380:G:T	chr8	140579380	G	T	0.322368	0.334839	0.999941	-7.56581	34.226	0.425309	0.000532	0.535026	9.49755	26	19	216	6	4	140625230	14.9782	0	0.9912	0.991014	4.90681e-09	157	7.70369e-07	19166
chr8_117460481-117460920	chr8:117466784:A:G	chr8	117466784	A	G	0.572368	7.64027	0.999952	-11.5576	59.1648	0.284441	0.01	0.5	31.2795	112	0	191	6	6	117466784	28.1056	0		0.990206	1.45005e-14	139	2.01557e-12	6084
chr8_144427241-144429670	chr8:144436292:G:A	chr8	144436292	G	A	0.414474	0.000699	0.968766	-11.7959	58.3678	0.566707	0.000245	0.450669	59.0351	129	10	202	9	6	144436292	26.4292	0	0.971132	0.930876	2.17425e-14	100	2.17425e-12	7836
chr8_11891301-11892030	chr8:11894184:T:C	chr8	11894184	T	C	0.434211	0.608774	0.979759	-11.7026	59.5107	0.392852	0.000214	0.495004	37.3005	169	6	326	6	6	11894184	27.5586	0	0.989474	0.964608	1.2163e-14	179	2.17718e-12	2518
chr8_11891301-11892030	chr8:11891639:T:G	chr8	11891639	T	G	0.085526	0.664769	0.993463	-7.96453	37.6068	0.612303	0.000274	0.427896	34.5302	144	6	326	4	6	11894184	16.8961	0	0.98938	0.985844	8.65415e-10	179	1.54909e-07	27
chr8_117861921-117862670	chr8:117857912:T:C	chr8	117857912	T	C	0.144737	1.70204	0.998515	-12.0322	59.0035	0.212964	0.01	0.5	45.5465	98	0	177	7	4	117857912	28.7868	0		0.991251	1.57393e-14	143	2.25071e-12	4384
chr8_138689131-138689310	chr8:138689161:G:C	chr8	138689161	G	C	0.315789	0.569157	0.995047	-11.4189	59.282	0.697096	5e-06	0.749547	38.7396	113	3	279	6	4	138689161	28.0445	0	0.98754	0.989723	1.36617e-14	202	2.75967e-12	59
chr8_53617791-53619610	chr8:53597989:T:G	chr8	53597989	T	G	0.828947	2.06497	0.993029	-12.2927	58.6814	0.605562	0.000388	0.616444	23.6944	29	23	328	5	9	53597989	27.1323	0	0.996647	0.986636	1.85387e-14	200	3.70775e-12	20711
chr8_53617791-53619610	chr8:53596989:A:G	chr8	53596989	A	G	0.328947	0.404352	0.998788	-5.42802	23.054	0.569815	0.000365	0.67395	21.1758	21	23	328	6	9	53597989	9.47088	0	0.996607	0.988772	1.57511e-06	200	0.000315022	21711
chr8_116432891-116433190	chr8:116433043:A:G	chr8	116433043	A	G	0.203947	1.68789	0.99675	-12.3018	57.1897	0.22032	8e-06	0.399656	11.6683	72	3	157	4	9	116433043	27.7299	0	0.990917	0.992201	3.95735e-14	108	4.27393e-12	3
chr8_106419241-106419770	chr8:106441857:T:C	chr8	106441857	T	C	0.111842	1.20516	0.992901	-11.1477	58.0394	0.754435	0.000487	0.61676	15.697	263	4	277	8	3	106441857	27.4684	0	0.972221	0.980176	2.56918e-14	168	4.31621e-12	22351
chr8_8333451-8335240	chr8:8342148:T:C	chr8	8342148	T	C	0.355263	0.087926	0.986438	-11.1074	57.7695	0.579787	0.000518	0.542733	65.8841	195	12	265	15	9	8342148	26.1654	0	0.991983	0.957554	2.94698e-14	177	5.21615e-12	7802
chr8_114940751-114941710	chr8:114965828:T:C	chr8	114965828	T	C	0.368421	3.29861	0.999578	-11.1315	58.0494	0.623054	1e-06	0.594478	21.6731	283	6	289	6	7	114965828	26.8516	0	0.99188	0.993281	2.55619e-14	211	5.39357e-12	24598
chr8_105117551-105117870	chr8:105117680:T:C	chr8	105117680	T	C	0.309211	2.15497	0.999938	-11.091	57.4507	0.677975	7e-06	0.57325	22.8016	132	3	234	4	4	105117680	27.007	0	0.994379	0.995736	3.46557e-14	161	5.57957e-12	30
chr8_10456671-10456890	chr8:10456707:A:C	chr8	10456707	A	C	0.598684	0.131612	0.984376	-11.0336	58.0973	0.767724	8.6e-05	0.726222	22.9197	178	1	371	6	5	10456707	28.218	0	0.973973	0.973973	2.49471e-14	261	6.5112e-12	73
chr8_140618781-140620300	chr8:140619207:C:T	chr8	140619207	C	T	0.401316	3.22228	0.999946	-11.2647	56.6472	0.427308	2e-06	0.467868	91.4497	105	9	197	5	4	140619207	25.8154	0	0.990607	0.996448	5.21454e-14	142	7.40464e-12	333
chr8_140618781-140620300	chr8:140614380:T:C	chr8	140614380	T	C	0.361842	0.000601	0.999945	-4.71643	21.8018	0.548384	2e-06	0.437709	67.297	88	9	197	4	4	140619207	8.55503	0	0.990268	0.991666	3.02319e-06	142	0.000429293	5160
chr8_23345241-23345670	chr8:23346842:A:G	chr8	23346842	A	G	0.480263	0.059233	0.99995	-11.982	57.6548	0.636086	0.000393	0.564357	48.5004	228	4	430	6	5	23346842	26.9286	0	0.985497	0.992422	3.124e-14	297	9.27828e-12	1386
chr8_95842691-95843450	chr8:95819710:G:A	chr8	95819710	G	A	0.480263	4.22039	0.999895	-11.2792	55.8043	0.641115	5e-06	0.49713	20.1487	10	7	196	5	7	95819710	26.163	0	0.994267	0.993563	8.00563e-14	142	1.1368e-11	23360
chr8_95842691-95843450	chr8:95835112:G:A	chr8	95835112	G	A	0.815789	1.17658	0.982881	-5.63311	27.2678	0.643652	5e-06	0.441621	14.8821	83	7	196	6	7	95819710	12.379	0	0.993857	0.969123	1.77139e-07	142	2.51537e-05	7958
chr8_132318341-132318660	chr8:132318611:T:C	chr8	132318611	T	C	0.480263	1.35135	0.989068	-11.064	55.5843	0.292355	1.4e-05	0.43034	17.9015	106	3	191	5	5	132318611	26.4874	0	0.985259	0.984217	8.95343e-14	148	1.32511e-11	111
chr8_8913581-8914530	chr8:8913576:C:T	chr8	8913576	C	T	0.723684	1.06928	0.999936	-11.6812	56.6272	0.625179	0.000167	0.535326	25.342	164	10	363	6	4	8913576	26.3358	0	0.976852	0.988822	5.26772e-14	259	1.36434e-11	480
chr8_8913581-8914530	chr8:8908537:G:A	chr8	8908537	G	A	0.118421	0.005225	0.998677	-4.95387	23.3103	0.585339	0.000156	0.612572	22.6475	116	10	363	5	4	8913576	9.81024	0	0.977137	0.981745	1.37858e-06	259	0.000357052	5519
chr8_127653851-127654110	chr8:127654047:C:A	chr8	127654047	C	A	0.092105	0.782189	0.999675	-10.7443	55.8299	0.779469	0.001564	0.498752	22.2063	119	2	228	7	4	127654047	26.4962	0	0.97297	0.986748	7.90213e-14	178	1.40658e-11	67
chr8_144521751-144524230	chr8:144517495:T:C	chr8	144517495	T	C	0.651316	0.014711	0.973429	-10.6208	54.694	0.42702	0.000786	0.534784	46.7877	62	11	170	11	7	144517495	24.8222	0	0.950139	0.935399	1.40839e-13	120	1.69006e-11	5495
chr8_144521751-144524230	chr8:144522244:T:C	chr8	144522244	T	C	0.401316	1.73618	0.991588	-6.71159	34.924	0.556394	0.00086	0.504066	38.865	72	11	170	9	7	144517495	15.1086	0	0.950186	0.934259	3.42836e-09	120	4.11403e-07	746
chr8_144521751-144524230	chr8:144548903:C:T	chr8	144548903	C	T	0.098684	0.112317	0.998228	-6.30377	32.5376	0.404703	0.000833	0.511545	37.7377	167	11	170	8	7	144517495	14.4707	0	0.948383	0.976753	1.16908e-08	120	1.40289e-06	25913
chr8_144521751-144524230	chr8:144523468:G:A	chr8	144523468	G	A	0.026316	0.055515	0.997894	-4.3603	20.0174	0.37426	0.000844	0.503088	37.4544	76	11	170	8	7	144517495	8.76076	0	0.947969	0.947148	7.67389e-06	120	0.000920867	478
chr8_61791031-61791470	chr8:61791187:G:A	chr8	61791187	G	A	0.75	0.210526	0.986032	-11.3451	55.4749	0.719825	1.1e-05	0.614405	23.1513	136	2	248	5	7	61791187	26.5881	0	0.994267	0.982819	9.46613e-14	195	1.8459e-11	63
chr8_75094721-75095550	chr8:75095134:C:T	chr8	75095134	C	T	0.125	0.726101	0.999872	-11.0707	55.5202	0.666948	4e-06	0.596495	32.101	129	3	271	6	8	75095134	25.705	0	0.996148	0.99171	9.25057e-14	205	1.89637e-11	2
chr8_35299081-35299530	chr8:35299385:C:T	chr8	35299385	C	T	0.861842	0.280069	0.978865	-12.2489	54.7547	0.850353	0.000781	0.716739	14.6875	94	2	204	10	11	35299385	25.1102	0	0.994045	0.970735	1.36551e-13	140	1.91172e-11	79
chr8_20176871-20177100	chr8:20180521:G:A	chr8	20180521	G	A	0.236842	0.027892	0.994883	-11.1104	55.0711	0.771457	6.5e-05	0.667962	9.41681	212	1	307	5	9	20181079	26.2168	0	0.991029	0.989446	1.16248e-13	205	2.38308e-11	3535
chr8_41786471-41787180	chr8:41796940:C:T	chr8	41796940	C	T	0.743421	4e-06	0.993044	-10.7707	54.6981	0.348091	9e-06	0.3618	30.947	174	3	227	5	8	41796940	25.4433	0	0.993636	0.987269	1.40539e-13	173	2.43132e-11	10114
chr8_25193051-25193180	chr8:25193105:A:G	chr8	25193105	A	G	0.730263	0.075036	0.999934	-10.7432	54.11	0.251711	3.4e-05	0.206677	13.0569	81	1	188	6	4	25193105	25.8436	0	0.99363	0.99363	1.89572e-13	133	2.52131e-11	11
chr8_144798251-144800050	chr8:144798835:C:A	chr8	144798835	C	A	0.085526	0.424194	0.999233	-10.8727	54.795	0.558542	0.00091	0.469851	190.913	148	11	278	6	4	144798835	24.6205	0	0.987324	0.988208	1.33781e-13	208	2.78264e-11	315
chr8_144798251-144800050	chr8:144799296:G:C	chr8	144799296	G	C	0.664474	0.052203	0.986739	-6.18164	28.2513	0.471927	0.000894	0.486897	150.871	151	11	278	4	4	144798835	11.1031	0	0.986756	0.987129	1.06543e-07	208	2.2161e-05	146
chr8_144798251-144800050	chr8:144783151:C:T	chr8	144783151	C	T	0.486842	0.832214	0.99561	-4.59307	20.8536	0.4738	0.000912	0.482154	134.795	43	11	278	4	4	144798835	7.56502	0	0.986585	0.992248	4.95767e-06	208	0.0010312	15999
chr8_132542621-132543200	chr8:132542703:C:T	chr8	132542703	C	T	0.723684	0.012818	0.964962	-10.6936	53.8704	0.749967	3.3e-05	0.632622	17.6697	109	1	198	6	4	132542703	26.006	0	0.923675	0.923675	2.14156e-13	135	2.89111e-11	207
chr8_124619701-124620090	chr8:124619809:A:G	chr8	124619809	A	G	0.493421	1.31971	0.984868	-10.4057	54.7836	0.67959	7e-06	0.566599	22.659	138	4	292	5	4	124619809	25.8796	0	0.986066	0.977253	1.3456e-13	235	3.16215e-11	87
chr8_90690831-90691340	chr8:90691170:G:T	chr8	90691170	G	T	0.078947	0.689342	0.999803	-10.9289	53.7892	0.241717	8e-06	0.308118	44.8501	129	2	229	8	7	90691170	26.067	0	0.982027	0.986268	2.23193e-13	142	3.16934e-11	84
chr8_100657721-100658910	chr8:100658322:T:G	chr8	100658322	T	G	0.236842	0.027892	0.999855	-10.311	54.8986	0.570866	1e-06	0.515946	104.648	226	7	385	4	5	100658322	24.8824	0	0.985248	0.994367	1.26909e-13	263	3.33771e-11	6
chr8_136525171-136526070	chr8:136525593:A:T	chr8	136525593	A	T	0.151316	0.053881	0.995923	-11.5763	54.4407	0.356682	0.00095	0.462403	29.8345	155	9	310	6	5	136525593	25.6155	0	0.984492	0.985325	1.60208e-13	223	3.57265e-11	27
chr8_136525171-136526070	chr8:136530408:A:G	chr8	136530408	A	G	0.703947	0.543013	0.976169	-4.9504	22.8476	0.423656	0.000895	0.494081	37.1865	191	9	310	6	5	136525593	9.47011	0	0.983037	0.955505	1.75368e-06	223	0.000391071	4788
chr8_136525171-136526070	chr8:136544346:A:G	chr8	136544346	A	G	0.026316	0.055515	0.996362	-4.9504	22.8277	0.28983	0.000981	0.458227	22.7498	282	9	310	7	5	136525593	10.7386	0	0.983179	0.913818	1.77189e-06	223	0.000395132	18726
chr8_136525171-136526070	chr8:136520068:C:T	chr8	136520068	C	T	0.026316	0.055515	0.972231	-4.32836	19.9678	0.309637	0.000998	0.450888	23.6528	110	9	310	10	5	136525593	9.21327	0	0.982385	0.883387	7.87555e-06	223	0.00175625	5552
chr8_58258861-58259430	chr8:58258570:C:T	chr8	58258570	C	T	0.256579	0.359263	0.997302	-11.2774	53.5573	0.606847	0.001279	0.50767	39.2851	105	5	231	5	4	58250694	24.7132	0	0.995714	0.990303	2.51156e-13	147	3.692e-11	576
chr8_58258861-58259430	chr8:58270873:T:C	chr8	58270873	T	C	0.282895	0.002162	0.999936	-4.59609	20.7378	0.413693	0.001342	0.500333	24.425	163	5	231	4	4	58250694	8.71646	0	0.995701	0.989939	5.26669e-06	147	0.000774204	11727
chr8_28777181-28777930	chr8:28777786:G:C	chr8	28777786	G	C	0.059211	0.301042	0.989994	-10.2774	53.4396	0.781772	0.003095	0.568225	27.9017	107	2	198	6	3	28777786	25.1791	0	0.967086	0.979797	2.66669e-13	142	3.7867e-11	230
chr8_81060701-81061600	chr8:81061840:G:T	chr8	81061840	G	T	0.703947	0.835995	0.999876	-10.7093	53.94	0.625144	0.000261	0.594838	37.9946	123	5	255	11	4	81061840	25.0219	0	0.989938	0.979121	2.06712e-13	191	3.94819e-11	690
chr8_686941-688750	chr8:711450:A:T	chr8	711450	A	T	0.328947	0.013511	0.992137	-10.2611	54.2275	0.609977	0.000365	0.668302	35.3699	290	5	307	5	4	711450	24.7737	0	0.986578	0.983318	1.78568e-13	223	3.98206e-11	23604
chr8_53692601-53693700	chr8:53693239:C:G	chr8	53693239	C	G	0.013158	0.013511	0.911071	-10.9742	51.8221	0.288688	0.000358	0.591475	39.585	89	5	145	8	4	53693232	24.5854	0	0.979188	0.917033	6.07645e-13	79	4.8004e-11	89
chr8_53692601-53693700	chr8:53693141:A:G	chr8	53693141	A	G	0.730263	0.793425	0.972417	-10.6583	50.0156	0.583533	0.000401	0.51572	53.6388	87	5	145	6	4	53693232	22.6069	0	0.978712	0.934473	1.52527e-12	79	1.20497e-10	9
chr8_53692601-53693700	chr8:53668136:C:T	chr8	53668136	C	T	0.078947	0.558367	0.997315	-7.54904	34.6615	0.393677	0.000385	0.591377	37.1764	4	5	145	5	4	53693232	15.5333	0	0.979206	0.973373	3.92311e-09	79	3.09926e-07	25014
chr8_95793551-95794450	chr8:95792440:T:A	chr8	95792440	T	A	0.486842	3.35094	0.988219	-10.4152	53.3253	0.69815	0.00296	0.300112	9.75662	154	1	272	5	5	95792440	24.9676	0	0.930568	0.982198	2.82645e-13	186	5.25719e-11	1560
chr8_95793551-95794450	chr8:95786689:G:A	chr8	95786689	G	A	0.269737	0.075036	0.999934	-3.74923	17.9296	0.638341	0.003949	0.26666	6.79589	125	1	272	5	5	95792440	7.63858	0	0.926783	0.990371	2.29226e-05	186	0.00426361	7311
chr8_97187581-97187910	chr8:97196367:T:C	chr8	97196367	T	C	0.197368	2.1809	0.997986	-10.7875	53.2838	0.718334	1.6e-05	0.685717	15.778	140	1	226	5	3	97200997	25.0623	0	0.989945	0.99121	2.88677e-13	193	5.57147e-11	8621
chr8_97187581-97187910	chr8:97206711:C:A	chr8	97206711	C	A	0.059211	0.301042	0.939124	-6.31105	28.6307	0.743049	1.6e-05	0.709056	14.868	204	1	226	9	3	97200997	13.1548	0	0.989997	0.880842	8.75841e-08	193	1.69037e-05	18965
chr8_39871191-39872820	chr8:39871922:AAGGT:A	chr8	39871922	AAGGT	A	0.078947	0.558367	0.998029	-11.5906	52.6756	0.602889	0.000581	0.511374	40.0566	134	13	274	10	6	39870252	24.1392	0	0.962415	0.94081	3.93458e-13	172	6.76747e-11	84
chr8_39871191-39872820	chr8:39895238:G:A	chr8	39895238	G	A	0.197368	0.483746	0.990509	-6.43342	29.181	0.438023	0.000498	0.555207	27.004	260	13	274	5	6	39870252	12.3555	0	0.962275	0.978924	6.59216e-08	172	1.13385e-05	23232
chr8_93444471-93446170	chr8:93466378:C:G	chr8	93466378	C	G	0.361842	0.223018	0.99805	-10.6396	51.714	0.379259	0.000735	0.749452	25.8597	131	3	151	7	10	93466378	23.8815	0	0.995877	0.990311	6.42048e-13	112	7.19094e-11	21058
chr8_93444471-93446170	chr8:93440201:G:A	chr8	93440201	G	A	0.921053	0.558367	0.985339	-3.30493	16.4778	0.411912	0.000648	0.793294	26.6948	63	3	151	9	10	93466378	6.54015	0	0.994682	0.968499	4.92221e-05	112	0.00551287	5119
chr8_127200341-127201000	chr8:127200770:A:G	chr8	127200770	A	G	0.052632	0.234568	0.996447	-9.96559	52.2806	0.690669	4e-06	0.53998	32.1296	128	5	225	5	9	127200770	24.4513	0	0.982096	0.978282	4.81092e-13	166	7.98613e-11	100
chr8_127200341-127201000	chr8:127202254:A:G	chr8	127202254	A	G	0.210526	1.26799	0.98908	-3.49909	18.085	0.592684	4e-06	0.593322	16.2165	137	5	225	6	9	127200770	7.396	0	0.981278	0.980471	2.1126e-05	166	0.00350691	1584
chr8_17086061-17086470	chr8:17086326:C:T	chr8	17086326	C	T	0.677632	0.334839	0.990471	-10.4059	51.9614	0.702241	9e-06	0.54226	18.2322	94	3	188	5	4	17086326	24.737	0	0.993582	0.988625	5.66023e-13	142	8.03752e-11	60
chr8_17086061-17086470	chr8:17108468:C:A	chr8	17108468	C	A	0.394737	3.98501	0.999538	-3.82437	18.9217	0.596525	8e-06	0.621683	13.7107	172	3	188	4	4	17086326	7.88817	0	0.993803	0.993234	1.36193e-05	142	0.00193394	22202
chr8_125470081-125470950	chr8:125473054:T:C	chr8	125473054	T	C	0.736842	0.19	0.985497	-10.1761	52.1198	0.389226	0.000492	0.475041	31.5794	143	5	255	8	5	125473054	23.7529	0	0.994262	0.963778	5.22154e-13	162	8.4589e-11	2538
chr8_11472641-11473110	chr8:11472855:A:C	chr8	11472855	A	C	0.644737	1.6851	0.980852	-10.0235	52.754	0.308253	8e-06	0.402539	13.5273	203	6	347	8	8	11472855	24.8665	0	0.970893	0.914553	3.7805e-13	236	8.92198e-11	21
chr8_11472641-11473110	chr8:11472986:G:T	chr8	11472986	G	T	0.098684	0.911077	0.956386	-4.66216	26.1636	0.289831	7e-06	0.263753	7.22879	205	6	347	10	8	11472855	12.2373	0	0.970096	0.844542	3.13676e-07	236	7.40276e-05	110
chr8_11472641-11473110	chr8:11483620:G:C	chr8	11483620	G	C	0.809211	0.324279	0.965426	-3.09172	17.896	0.389	7e-06	0.278652	10.6434	267	6	347	8	8	11472855	7.50477	0	0.966258	0.927665	2.33317e-05	236	0.00550628	10744
chr8_126634391-126636870	chr8:126635426:T:C	chr8	126635426	T	C	0.039474	0.128354	0.997896	-10.3391	52.3728	0.384318	0.00012	0.560003	82.0344	100	11	245	7	4	126635426	24.0364	0	0.91738	0.973151	4.5905e-13	204	9.36461e-11	204
chr8_126634391-126636870	chr8:126625746:T:G	chr8	126625746	T	G	0.098684	0.911077	0.90255	-2.95535	17.9551	0.555589	0.000137	0.548963	71.4115	58	11	245	7	4	126635426	6.7861	0	0.917589	0.816239	2.26178e-05	204	0.00461402	9884
chr8_106550211-106550390	chr8:106560739:C:G	chr8	106560739	C	G	0.506579	0.475929	0.996773	-10.8067	51.1438	0.664757	9e-06	0.530934	32.1394	116	3	163	4	7	106563761	23.989	0	0.995291	0.991752	8.58396e-13	113	9.69987e-11	10439
chr8_106550211-106550390	chr8:106546442:T:C	chr8	106546442	T	C	0.440789	0.011813	0.99775	-6.34398	29.7162	0.625856	1e-05	0.524765	22.1693	67	3	163	5	7	106563761	13.2903	0	0.994855	0.991945	5.0015e-08	113	5.65169e-06	3858
chr8_25916721-25917160	chr8:25911808:C:T	chr8	25911808	C	T	0.493421	1.31278	0.999923	-10.7822	51.3918	0.725961	7e-06	0.737652	6.52737	85	2	210	5	3	25911808	24.3184	0	0.978358	0.993076	7.56549e-13	131	9.91079e-11	5132
chr8_73098101-73098630	chr8:73095247:TA:T	chr8	73095247	TA	T	0.263158	1.05566	0.993419	-10.3284	51.4684	0.682945	1.2e-05	0.598459	22.9241	93	4	233	5	5	73095247	24.2329	0	0.993997	0.989969	7.2758e-13	160	1.16413e-10	3119
chr8_136452021-136453560	chr8:136452366:C:T	chr8	136452366	C	T	0.236842	0.642621	0.998415	-11.3213	51.2399	0.43286	0.000224	0.475106	94.079	103	11	214	5	5	136452366	23.1163	0	0.993655	0.993924	8.17414e-13	155	1.26699e-10	424
chr8_19854191-19855030	chr8:19854447:C:T	chr8	19854447	C	T	0.638158	0.271723	0.987895	-9.81924	51.4362	0.371892	0.001054	0.403451	35.0684	92	3	205	7	6	19854447	23.5634	0	0.989639	0.987902	7.39611e-13	172	1.27213e-10	163
chr8_103539301-103540170	chr8:103539702:T:C	chr8	103539702	T	C	0.131579	2.85855	0.99942	-11.4687	51.4496	0.34636	2e-06	0.39062	43.8129	125	5	255	6	9	103539702	24.1551	0	0.991474	0.989548	7.34572e-13	206	1.51322e-10	34
chr8_40872171-40872670	chr8:40849579:T:A	chr8	40849579	T	A	0.5	0.210526	0.989484	-9.62841	50.3829	0.336552	1.8e-05	0.542629	20.5428	9	2	186	4	6	40849579	23.6335	0	0.994856	0.980939	1.26495e-12	141	1.78358e-10	22841
chr8_40872171-40872670	chr8:40872330:G:A	chr8	40872330	G	A	0.085526	0.664769	0.999819	-5.18711	26.9563	0.668567	2.5e-05	0.397181	17.5813	91	2	186	4	6	40849579	12.1834	0	0.994864	0.984353	2.08106e-07	141	2.9343e-05	90
chr8_55843941-55845630	chr8:55845249:T:G	chr8	55845249	T	G	0.092105	0.237491	0.997654	-10.4569	50.0869	0.654305	7e-06	0.593386	63.6624	77	1	166	6	5	55845249	22.9561	0	0.988768	0.988768	1.47087e-12	122	1.79446e-10	463
chr8_90675891-90676760	chr8:90683105:A:G	chr8	90683105	A	G	0.578947	0.061338	0.996198	-10.3493	50.0174	0.582676	0.00018	0.513546	70.6867	138	6	230	9	9	90683105	22.6483	0	0.988046	0.991984	1.52392e-12	138	2.10301e-10	6779
chr8_90675891-90676760	chr8:90676529:G:C	chr8	90676529	G	C	0.013158	0.013511	0.995327	-6.53462	29.076	0.298715	0.000148	0.599842	37.2092	105	6	230	7	9	90683105	13.6097	0	0.987515	0.92514	6.95945e-08	138	9.60404e-06	203
chr8_127694921-127695200	chr8:127690431:T:C	chr8	127690431	T	C	0.434211	2.93804	0.999947	-9.74029	50.2509	0.323229	1.6e-05	0.372882	24.1731	107	3	250	7	4	127690431	23.7467	0	0.961267	0.993725	1.35295e-12	158	2.13766e-10	4629
chr8_127694921-127695200	chr8:127696039:C:A	chr8	127696039	C	A	0.355263	0.087926	0.995884	-4.09931	18.2461	0.377791	1.9e-05	0.324648	14.2059	147	3	250	6	4	127690431	7.88565	0	0.959166	0.99102	1.94126e-05	158	0.00306719	979
chr8_8288311-8289740	chr8:8287978:G:A	chr8	8287978	G	A	0.223684	2.1069	0.993424	-9.74843	50.2371	0.350933	0.000167	0.512393	20.1038	123	7	239	10	11	8287978	23.7372	0	0.985589	0.975764	1.36246e-12	166	2.26168e-10	1048
chr8_8288311-8289740	chr8:8314508:C:T	chr8	8314508	C	T	0.927632	1.05802	0.999785	-4.48294	20.7514	0.648193	6.3e-05	0.363705	13.5849	238	7	239	34	11	8287978	10.1889	0	0.980866	0.971851	5.22932e-06	166	0.000868068	25482
chr8_8288311-8289740	chr8:8264216:T:C	chr8	8264216	T	C	0.236842	0.21867	0.996513	-3.88941	17.8195	0.577541	0.000307	0.412679	20.9797	7	7	239	20	11	8287978	7.1912	0	0.981585	0.989269	2.42885e-05	166	0.00403189	24810
chr8_8288311-8289740	chr8:8314456:C:T	chr8	8314456	C	T	0.355263	0.041727	0.997552	-3.88337	17.7512	0.567366	0.00033	0.404267	20.3828	237	7	239	17	11	8287978	6.98166	0	0.98126	0.991285	2.51764e-05	166	0.00417929	25430
chr8_10343251-10343560	chr8:10340958:G:T	chr8	10340958	G	T	0.723684	1.06928	0.997202	-9.50538	50.3189	0.664761	7e-06	0.409217	26.8892	135	3	239	5	9	10340958	23.6812	0	0.996471	0.988985	1.30683e-12	189	2.46991e-10	2448
chr8_10343251-10343560	chr8:10349779:G:A	chr8	10349779	G	A	0.078947	0.558367	0.952237	-5.39832	28.3676	0.268487	7e-06	0.50058	20.7813	177	3	239	10	9	10340958	13.4064	0	0.996574	0.874902	1.0033e-07	189	1.89624e-05	6373
chr8_101157681-101158080	chr8:101157875:C:T	chr8	101157875	C	T	0.723684	1.06928	0.973443	-9.41518	49.4195	0.317879	0.001938	0.415004	31.3659	100	2	186	5	5	101157875	23.119	0	0.970648	0.89476	2.06685e-12	122	2.52156e-10	5
chr8_143683891-143685160	chr8:143678399:T:C	chr8	143678399	T	C	0.269737	0.095116	0.980503	-9.38439	50.172	0.552014	0.000934	0.496305	124.014	127	8	293	5	3	143678399	22.3129	0	0.983798	0.962783	1.40844e-12	214	3.01406e-10	6127
chr8_143683891-143685160	chr8:143682954:A:G	chr8	143682954	A	G	0.184211	0.19529	0.998403	-7.3487	36.4501	0.54992	0.000922	0.50194	116.516	171	8	293	5	3	143678399	15.6025	0	0.983802	0.986767	1.56627e-09	214	3.35181e-07	1572
chr8_143683891-143685160	chr8:143671524:G:A	chr8	143671524	G	A	0.394737	1.07335	0.98865	-7.3487	36.3111	0.456348	0.000947	0.493211	111.565	77	8	293	5	3	143678399	15.4525	0	0.983797	0.98011	1.68201e-09	214	3.59951e-07	13002
chr8_143683891-143685160	chr8:143695072:T:C	chr8	143695072	T	C	0.342105	0.317311	0.999943	-4.17267	20.7349	0.533541	0.000956	0.493438	105.622	231	8	293	4	3	143678399	7.70799	0	0.983796	0.991702	5.27459e-06	214	0.00112876	10546
chr8_143683891-143685160	chr8:143684098:C:T	chr8	143684098	C	T	0.013158	0.013511	0.998856	-3.58801	17.4617	0.397831	0.00092	0.502693	90.4048	182	8	293	5	3	143678399	7.33811	0	0.983794	0.924793	2.93153e-05	214	0.00627348	428
chr8_123719511-123720430	chr8:123720184:C:G	chr8	123720184	C	G	0.355263	0.635718	0.977343	-9.54452	50.0177	0.412841	0.000344	0.508408	76.8471	142	7	248	5	5	123720184	22.793	0	0.971077	0.944937	1.52364e-12	199	3.03204e-10	214
chr8_123719511-123720430	chr8:123720187:C:T	chr8	123720187	C	T	0.019737	0.030809	0.993192	-3.60951	20.0511	0.342163	0.000414	0.462141	51.6412	143	7	248	7	5	123720184	9.09004	0	0.970808	0.949513	7.53992e-06	199	0.00150044	217
chr8_8402461-8402990	chr8:8395810:G:A	chr8	8395810	G	A	0.578947	0.480888	0.975335	-9.33878	49.739	0.359471	3.1e-05	0.387336	21.1579	66	3	261	9	3	8395810	23.2038	0	0.974766	0.947985	1.75624e-12	192	3.37198e-10	6916
chr8_8402461-8402990	chr8:8415055:AT:A	chr8	8415055	AT	A	0.743421	0.364022	0.98417	-5.13046	24.836	0.388602	4.5e-05	0.350213	14.8957	173	3	261	11	3	8395810	10.7716	0	0.974004	0.966717	6.24192e-07	192	0.000119845	12329
chr8_132417601-132418730	chr8:132426614:G:A	chr8	132426614	G	A	0.203947	0.673083	0.973514	-9.73903	49.2669	0.404747	0.000338	0.451462	78.1629	165	10	218	8	8	132426614	22.4859	0	0.981083	0.942667	2.23396e-12	157	3.50731e-10	8448
chr8_143047561-143048980	chr8:143047221:C:T	chr8	143047221	C	T	0.065789	0.376909	0.999448	-9.50882	49.0549	0.366321	0.000126	0.530347	77.004	131	8	249	6	18	143047109	22.9466	0	0.994654	0.975652	2.48893e-12	153	3.80806e-10	1049
chr8_143047561-143048980	chr8:143038891:C:T	chr8	143038891	C	T	0.546053	2.38721	0.991198	-5.0388	24.4282	0.543185	0.000126	0.484571	95.915	82	8	249	5	18	143047109	9.72412	0	0.994897	0.985326	7.71301e-07	153	0.000118009	9379
chr8_143047561-143048980	chr8:143022771:T:C	chr8	143022771	T	C	0.967105	10.9508	0.999535	-4.69659	22.1611	0.601208	0.000127	0.513559	85.0606	1	8	249	6	18	143047109	9.53804	0	0.994724	0.957414	2.507e-06	153	0.000383572	25499
chr8_38557531-38558050	chr8:38557824:G:A	chr8	38557824	G	A	0.059211	12.7432	0.999737	-9.72549	48.8317	0.685799	5e-06	0.500763	45.8516	87	4	189	6	10	38557824	22.7227	0	0.982765	0.985584	2.78892e-12	148	4.1276e-10	34
chr8_63038141-63039970	chr8:63040286:A:C	chr8	63040286	A	C	0.493421	0.051959	0.996259	-9.54552	48.9898	0.471877	0.00088	0.487185	199.6	124	9	238	4	4	63040286	21.1582	0	0.995573	0.993039	2.57295e-12	165	4.24537e-10	1230
chr8_63038141-63039970	chr8:63039192:G:T	chr8	63039192	G	T	0.164474	0.776848	0.997053	-6.69014	31.9554	0.469231	0.000877	0.490729	180.655	120	9	238	4	4	63040286	13.0069	0	0.995573	0.991946	1.57753e-08	165	2.60293e-06	136
chr8_29211251-29212200	chr8:29211803:C:A	chr8	29211803	C	A	0.072368	0.462552	0.986464	-10.0576	48.4861	0.3041	0.000757	0.500764	42.1476	92	5	179	8	5	29211803	23.0702	0	0.9816	0.972781	3.3264e-12	131	4.35759e-10	77
chr8_131705481-131706380	chr8:131706151:A:G	chr8	131706151	A	G	0.394737	0.309044	0.985368	-9.37186	48.5236	0.602005	4e-06	0.550978	40.5984	176	4	282	6	4	131706151	22.0797	0	0.983409	0.958742	3.26345e-12	161	5.25416e-10	221
chr8_131705481-131706380	chr8:131720684:C:T	chr8	131720684	C	T	0.394737	0.163461	0.990834	-4.0176	19.9916	0.435982	5e-06	0.608766	24.2368	241	4	282	5	4	131706151	7.975	0	0.982813	0.980573	7.77846e-06	161	0.00125233	14754
chr8_135966441-135966730	chr8:135952399:G:A	chr8	135952399	G	A	0.203947	0.351237	0.999917	-9.7532	49.0664	0.269078	3.2e-05	0.43693	26.7402	66	1	288	5	3	135952399	23.6176	0	0.993219	0.98973	2.47438e-12	213	5.27042e-10	14187
chr8_26607691-26612340	chr8:26611726:C:T	chr8	26611726	C	T	0.177632	0.097687	0.99708	-9.86898	49.3506	0.608724	0.00052	0.527209	17.1927	185	25	364	13	9	26611726	22.6532	0	0.975392	0.992928	2.14064e-12	252	5.39442e-10	1710
chr8_26607691-26612340	chr8:26599723:A:G	chr8	26599723	A	G	0.013158	0.013511	0.998355	-4.15124	20.3971	0.307239	0.000424	0.604353	8.85185	122	25	364	13	9	26611726	9.35895	0	0.979331	0.83792	6.29245e-06	252	0.0015857	10293
chr8_72075261-72075940	chr8:72073091:G:A	chr8	72073091	G	A	0.25	0.023392	0.996801	-10.296	49.1079	0.36851	0.000966	0.493062	61.6062	121	3	353	5	3	72060583	22.8371	0	0.987421	0.991042	2.42257e-12	246	5.95952e-10	2509
chr8_72075261-72075940	chr8:72056077:G:C	chr8	72056077	G	C	0.092105	0.782189	0.998974	-7.23907	34.3711	0.329871	0.000974	0.496196	44.5543	30	3	353	7	3	72060583	16.0909	0	0.987448	0.975967	4.55431e-09	246	1.12036e-06	19523
chr8_136259051-136260470	chr8:136259338:C:T	chr8	136259338	C	T	0.032895	0.087926	0.999539	-10.5179	47.8656	0.38529	1e-06	0.464416	86.2083	97	11	213	5	4	136259338	22.0345	0	0.985715	0.967667	4.56472e-12	147	6.71014e-10	422
chr8_136259051-136260470	chr8:136263620:A:G	chr8	136263620	A	G	0.177632	0.097687	0.999908	-4.37486	19.6895	0.450306	1e-06	0.4443	74.9888	116	11	213	4	4	136259338	7.65427	0	0.985651	0.985954	9.11001e-06	147	0.00133917	3860
chr8_19801091-19801620	chr8:19793650:T:C	chr8	19793650	T	C	0.388158	0.559997	0.99592	-9.45352	48.5988	0.258602	6e-06	0.785515	7.90198	141	2	336	5	5	19793650	23.0869	0	0.981864	0.99251	3.14065e-12	225	7.06646e-10	7706
chr8_129983391-129985020	chr8:129984446:C:T	chr8	129984446	C	T	0.026316	0.055515	0.999425	-9.78613	47.6952	0.328213	0.000423	0.51539	99.4357	98	6	233	8	7	129984446	22.4069	0	0.994852	0.961297	4.97905e-12	145	7.21962e-10	240
chr8_9269641-9270150	chr8:9269906:T:C	chr8	9269906	T	C	0.967105	0.087926	0.882663	-8.98399	48.7943	0.243631	4e-06	0.578343	16.223	184	9	365	5	6	9269906	23.2283	0	0.992752	0.881318	2.84258e-12	272	7.73182e-10	10
chr8_9269641-9270150	chr8:9254465:T:A	chr8	9254465	T	A	0.177632	0.223444	0.996235	-3.62927	21.3332	0.349894	3.8e-05	0.541837	5.55957	83	9	365	70	6	9269906	8.62892	0	0.991039	0.985786	3.85997e-06	272	0.00104991	15431
chr8_9269641-9270150	chr8:9251574:A:G	chr8	9251574	A	G	0.039474	0.128354	0.991941	-3.25928	19.408	0.280262	0.000143	0.558509	4.96889	57	9	365	106	6	9269906	7.44474	0	0.990215	0.931543	1.05566e-05	272	0.00287139	18322
chr8_133669191-133669660	chr8:133671621:C:G	chr8	133671621	C	G	0.421053	0.480888	0.994679	-9.43402	48.7279	0.65302	1.6e-05	0.566328	23.9983	170	7	372	29	8	133671621	22.5899	0	0.956791	0.989237	2.94048e-12	283	8.32155e-10	2195
chr8_102918631-102919580	chr8:102918539:A:G	chr8	102918539	A	G	0.625	1.28094	0.997085	-9.36328	47.3482	0.626392	2e-06	0.551129	26.0468	93	4	197	6	7	102918539	21.7443	0	0.995808	0.992544	5.94339e-12	141	8.38018e-10	567
chr8_57062821-57063220	chr8:57062982:C:A	chr8	57062982	C	A	0.085526	0.424194	0.996979	-8.95765	48.0401	0.673469	7e-06	0.544779	38.9103	122	3	264	5	5	57062982	22.369	0	0.991809	0.98765	4.17589e-12	204	8.51882e-10	38
chr8_6528661-6528830	chr8:6528729:T:C	chr8	6528729	T	C	0.256579	1.4418	0.999553	-8.83643	48.4494	0.298093	1.3e-05	0.527609	18.3352	224	3	430	4	4	6528729	23.1345	0	0.995481	0.994041	3.38926e-12	298	1.01e-09	17
chr8_6528661-6528830	chr8:6529259:C:G	chr8	6529259	C	G	0.269737	0.793425	0.976589	-6.89487	34.6975	0.637645	1.2e-05	0.404374	23.0531	236	3	430	6	4	6528729	15.8441	0	0.995084	0.94937	3.85131e-09	298	1.14769e-06	513
chr8_8227131-8229660	chr8:8237348:G:A	chr8	8237348	G	A	0.578947	0.515851	0.888255	-8.91682	44.623	0.15732	0.01	0.5	2.96668	32	0	91	12	3	8237348	21.1935	0		0.814528	2.38865e-11	44	1.05101e-09	8952
chr8_62712421-62713060	chr8:62713429:G:C	chr8	62713429	G	C	0.105263	0.036981	0.999365	-9.6336	47.2163	0.655545	0.002363	0.380105	18.3492	157	5	252	5	6	62713429	21.8321	0	0.996037	0.980084	6.35705e-12	189	1.20148e-09	689
chr8_62712421-62713060	chr8:62701184:A:C	chr8	62701184	A	C	0.052632	3.29861	0.999577	-4.76703	21.9613	0.65747	0.002523	0.387125	15.5486	81	5	252	6	6	62713429	9.6958	0	0.996112	0.962763	2.78198e-06	189	0.000525793	11556
chr8_62712421-62713060	chr8:62711823:CA:C	chr8	62711823	CA	C	0.013158	0.013511	0.998856	-4.76101	21.516	0.718837	0.002502	0.382145	20.0274	145	5	252	9	6	62713429	9.77392	0	0.996102	0.815063	3.50883e-06	189	0.000663169	917
chr8_27669161-27670400	chr8:27668900:C:T	chr8	27668900	C	T	0.118421	0.005225	0.99899	-9.70375	47.1083	0.385658	0.000111	0.519095	40.6277	138	8	289	6	7	27664633	21.691	0	0.993903	0.979977	6.71704e-12	200	1.34341e-09	880
chr8_27669161-27670400	chr8:27670478:C:T	chr8	27670478	C	T	0.217105	2.66236	0.99992	-6.49542	30.8733	0.569564	0.000135	0.456078	48.4854	149	8	289	5	7	27664633	13.2202	0	0.993023	0.990121	2.75438e-08	200	5.50876e-06	698
chr8_27669161-27670400	chr8:27681853:T:C	chr8	27681853	T	C	0.539474	0.266654	0.99995	-4.70336	21.5242	0.553048	0.000129	0.473196	40.3277	208	8	289	5	7	27664633	8.53872	0	0.993674	0.991471	3.49392e-06	200	0.000698785	12073
chr8_128018471-128019570	chr8:128018860:A:G	chr8	128018860	A	G	0.684211	0.569157	0.988976	-9.84947	47.3769	0.611158	0.00025	0.539793	45.9669	187	10	327	5	5	128018860	21.8408	0	0.992961	0.986817	5.85676e-12	235	1.37634e-09	160
chr8_130096411-130096950	chr8:130096672:A:C	chr8	130096672	A	C	0.078947	0.689342	0.996198	-8.71279	46.5953	0.74926	0.001679	0.615716	19.1872	102	3	222	7	3	130096672	21.837	0	0.958823	0.984735	8.72688e-12	161	1.40503e-09	8
chr8_141101231-141101440	chr8:141101443:G:C	chr8	141101443	G	C	0.473684	1.97272	0.963664	-8.77644	46.6847	0.309225	1.7e-05	0.503617	36.2263	177	3	316	7	5	141101443	22.0632	0	0.952735	0.91743	8.33765e-12	204	1.70088e-09	107
chr8_118738071-118738610	chr8:118738223:T:G	chr8	118738223	T	G	0.197368	0.483746	0.997824	-8.62974	46.469	0.322299	0.000673	0.510152	34.9615	132	5	252	5	4	118738223	21.9913	0	0.976305	0.989615	9.30809e-12	184	1.71269e-09	117
chr8_9087831-9089330	chr8:9106252:T:C	chr8	9106252	T	C	0.190789	0.030111	0.996239	-9.48083	47.1075	0.411395	0.000671	0.41222	39.0417	297	9	358	6	6	9106252	21.3487	0	0.992707	0.986869	6.71964e-12	264	1.77399e-09	17672
chr8_9087831-9089330	chr8:9111923:G:C	chr8	9111923	G	C	0.473684	0.19	0.979593	-6.66464	31.8889	0.440191	0.000676	0.421779	37.4248	338	9	358	6	6	9106252	13.5709	0	0.99273	0.96111	1.63244e-08	264	4.30965e-06	23343
chr8_9087831-9089330	chr8:9088505:G:A	chr8	9088505	G	A	0.059211	0.301042	0.989473	-4.38936	21.3259	0.407061	0.000701	0.409287	31.6668	178	9	358	5	6	9106252	9.03557	0	0.992705	0.981078	3.87467e-06	264	0.00102291	75
chr8_9087831-9089330	chr8:9080978:A:G	chr8	9080978	A	G	0.078947	5.79737	0.995539	-4.10361	19.8037	0.414734	0.000719	0.401594	31.1282	129	9	358	6	6	9106252	8.22357	0	0.992682	0.977796	8.58166e-06	264	0.00226556	7602
chr8_9087831-9089330	chr8:9079953:A:G	chr8	9079953	A	G	0.453947	0.093616	0.994936	-4.05091	19.5234	0.441874	0.000641	0.443941	36.2673	116	9	358	6	6	9106252	7.63227	0	0.992738	0.987695	9.9373e-06	264	0.00262345	8627
chr8_9087831-9089330	chr8:9071951:G:A	chr8	9071951	G	A	0.085526	0.664769	0.984526	-3.96509	18.7982	0.424209	0.000712	0.402039	32.9507	59	9	358	6	6	9106252	7.60243	0	0.992685	0.964522	1.45301e-05	264	0.00383595	16629
chr8_1825601-1827190	chr8:1826003:A:G	chr8	1826003	A	G	0.072368	1.05802	0.975307	-9.28732	47.1521	0.314862	0.00043	0.529251	42.5687	186	6	393	8	7	1826003	22.3132	0	0.977806	0.96941	6.56869e-12	312	2.04943e-09	393
chr8_58170881-58171750	chr8:58173255:T:G	chr8	58173255	T	G	0.703947	0.034777	0.995308	-8.62939	45.4136	0.654699	0.004554	0.557793	31.9005	94	2	197	6	4	58173255	21.2136	0	0.989287	0.991216	1.59522e-11	134	2.1376e-09	1939
chr8_58170881-58171750	chr8:58184174:T:A	chr8	58184174	T	A	0.269737	4.08418	0.992504	-3.67357	18.2699	0.587371	0.004911	0.642582	22.9559	132	2	197	5	4	58173255	7.44851	0	0.99097	0.987885	1.91714e-05	134	0.00256897	12858
chr8_53522021-53524620	chr8:53526681:T:C	chr8	53526681	T	C	0.25	0.023392	0.995538	-9.05365	46.4147	0.434492	0.000123	0.493297	88.8792	123	14	336	8	4	53526749	20.6896	0	0.994816	0.986474	9.56939e-12	258	2.4689e-09	3361
chr8_138696831-138699290	chr8:138697904:T:C	chr8	138697904	T	C	0.710526	0.827988	0.99965	-8.44495	45.8626	0.551358	0.000455	0.49049	91.5157	105	13	283	5	8	138697904	20.2065	0	0.986794	0.995604	1.26842e-11	199	2.52416e-09	156
chr8_138696831-138699290	chr8:138697855:G:T	chr8	138697855	G	T	0.046053	0.177122	0.999372	-5.04159	26.8577	0.430116	0.000426	0.528071	77.0509	103	13	283	5	8	138697904	11.3448	0	0.986881	0.976553	2.19005e-07	199	4.3582e-05	205
chr8_58800631-58802520	chr8:58801066:T:G	chr8	58801066	T	G	0.151316	0.053881	0.999893	-8.46594	45.5765	0.38696	0.000638	0.413712	52.5724	151	12	233	5	6	58801066	20.966	0	0.987972	0.991837	1.46794e-11	201	2.95056e-09	510
chr8_41325061-41325360	chr8:41336446:T:G	chr8	41336446	T	G	0.493421	0.051959	0.99995	-8.82963	44.9918	0.354158	0.000839	0.527986	38.0161	162	4	221	5	6	41336446	20.8842	0	0.990374	0.992594	1.97861e-11	168	3.32407e-09	11236
chr8_57780271-57780530	chr8:57780333:G:C	chr8	57780333	G	C	0.065789	0.376909	0.955773	-8.35557	45.0449	0.852592	3.6e-05	0.716554	9.60135	116	1	229	14	3	57780333	21.3928	0	0.931786	0.931786	1.92571e-11	179	3.44702e-09	67
chr8_39950581-39950940	chr8:39950906:A:G	chr8	39950906	A	G	0.440789	3.88135	0.996087	-8.82991	44.807	0.388876	0.000531	0.525591	27.5858	143	3	301	4	5	39950906	20.5346	0	0.996007	0.996279	2.17441e-11	173	3.76173e-09	146
chr8_39950581-39950940	chr8:39929439:C:A	chr8	39929439	C	A	0.414474	0.199121	0.983611	-4.53033	19.3171	0.582355	0.000594	0.499837	19.6072	12	3	301	4	5	39950906	7.93255	0	0.995967	0.969293	1.10708e-05	173	0.00191525	21321
chr8_143529131-143529980	chr8:143519129:A:G	chr8	143519129	A	G	0.552632	0.009541	0.997388	-8.60579	45.2168	0.642916	0.001501	0.579251	22.6824	75	3	297	5	4	143519129	20.8903	0	0.994532	0.992	1.76383e-11	214	3.77461e-09	10427
chr8_118011461-118012520	chr8:118012194:C:T	chr8	118012194	C	T	0.282895	1.17587	0.999935	-8.56318	44.354	0.608956	5e-06	0.581317	51.0575	96	6	182	5	4	118012194	20.205	0	0.992678	0.992529	2.74057e-11	138	3.78198e-09	204
chr8_1371201-1371740	chr8:1370053:A:G	chr8	1370053	A	G	0.664474	3.13996	0.992504	-8.31694	45.6039	0.339106	5e-06	0.438824	15.365	159	7	333	5	5	1370053	21.1649	0	0.988448	0.988033	1.4475e-11	263	3.80694e-09	1417
chr8_100465521-100466290	chr8:100465964:A:G	chr8	100465964	A	G	0.013158	0.013511	0.998355	-8.73004	44.3276	0.750917	0.000323	0.496692	45.8844	111	8	201	6	4	100465964	20.8739	0	0.994539	0.92716	2.77774e-11	143	3.97217e-09	58
chr8_100465521-100466290	chr8:100451269:A:G	chr8	100451269	A	G	0.756579	0.876692	0.999894	-7.40601	37.7964	0.379023	0.000253	0.57178	26.7008	42	8	201	6	4	100465964	17.0608	0	0.99422	0.987804	7.85269e-10	143	1.12293e-07	14637
chr8_2022861-2024500	chr8:2024216:C:T	chr8	2024216	C	T	0.019737	0.030809	0.998228	-8.55833	45.7037	0.24461	0.00021	0.514041	70.8225	160	22	377	12	9	2024216	22.1676	0	0.981054	0.946347	1.37559e-11	295	4.058e-09	536
chr8_58864531-58865260	chr8:58860350:G:A	chr8	58860350	G	A	0.131579	1.74472	0.997601	-9.31542	44.2361	0.329931	0.002753	0.521806	51.8041	73	4	194	6	6	58860350	20.8828	0	0.992483	0.982972	2.91065e-11	153	4.45329e-09	4546
chr8_58864531-58865260	chr8:58850861:C:T	chr8	58850861	C	T	0.144737	0.301042	0.997761	-3.56647	17.5507	0.582824	0.003785	0.412421	53.947	36	4	194	4	6	58860350	7.06783	0	0.991647	0.983707	2.79741e-05	153	0.00428004	14035
chr8_11001581-11002550	chr8:11009775:T:C	chr8	11009775	T	C	0.092105	0.237491	0.99983	-8.15663	45.0661	0.299498	0.000292	0.302466	23.5957	255	11	366	9	11	11009775	21.3292	0	0.927965	0.973671	1.90497e-11	250	4.76241e-09	7709
chr8_11001581-11002550	chr8:11018788:G:A	chr8	11018788	G	A	0.184211	0.19529	0.999911	-4.33186	21.2118	0.38487	0.000362	0.247335	22.325	314	11	366	6	11	11009775	9.25769	0	0.924046	0.983446	4.11228e-06	250	0.00102807	16722
chr8_18691031-18691760	chr8:18692881:T:C	chr8	18692881	T	C	0.815789	1.45257	0.990813	-9.04341	45.3111	0.632471	6e-06	0.445311	48.4465	198	6	361	5	5	18692881	21.0557	0	0.996159	0.981182	1.68097e-11	288	4.84119e-09	1485
chr8_18691031-18691760	chr8:18715954:G:A	chr8	18715954	G	A	0.611842	1.51617	0.994409	-7.05638	33.5195	0.577956	5e-06	0.492015	44.2843	353	6	361	4	5	18692881	14.7335	0	0.996212	0.990563	7.05526e-09	288	2.03191e-06	24558
chr8_26639951-26642360	chr8:26647459:A:G	chr8	26647459	A	G	0.335526	0.08181	0.994427	-8.28882	44.5409	0.415083	0.000528	0.521978	27.4322	200	13	282	6	5	26647459	20.0079	0	0.995233	0.987921	2.49103e-11	195	4.85751e-09	6303
chr8_26639951-26642360	chr8:26641602:A:G	chr8	26641602	A	G	0.118421	1.05365	0.999865	-8.28882	43.7945	0.592981	0.000561	0.486873	34.423	174	13	282	6	5	26647459	19.6111	0	0.995268	0.991466	3.6472e-11	195	7.11203e-09	446
chr8_26639951-26642360	chr8:26630308:G:A	chr8	26630308	G	A	0.026316	0.055515	0.999171	-4.73135	22.4954	0.363647	0.00056	0.508595	20.0271	101	13	282	5	5	26647459	9.95774	0	0.995323	0.912989	2.10643e-06	195	0.000410753	10848
chr8_86011951-86012080	chr8:86012060:G:A	chr8	86012060	G	A	0.546053	1.51655	0.994995	-9.18092	43.0491	0.264629	4.7e-05	0.479083	26.2106	78	2	172	6	5	86012060	20.5906	0	0.990167	0.986756	5.33827e-11	113	6.03225e-09	44
chr8_127866351-127868000	chr8:127870233:C:T	chr8	127870233	C	T	0.276316	0.211987	0.999936	-8.0964	44.1917	0.58355	2e-06	0.539318	47.1918	133	5	269	5	5	127870233	19.7568	0	0.989442	0.990269	2.97746e-11	203	6.04425e-09	3057
chr8_16826011-16826910	chr8:16826226:A:G	chr8	16826226	A	G	0.789474	0.19	0.999919	-8.19294	45.0411	0.444647	0.000153	0.498409	122.96	211	12	439	6	6	16826226	19.8085	0	0.994075	0.994285	1.92943e-11	321	6.19345e-09	234
chr8_10790191-10790370	chr8:10790273:A:C	chr8	10790273	A	C	0.118421	1.05365	0.992186	-8.58122	44.4444	0.221294	2.2e-05	0.4951	19.1576	175	2	377	5	4	10790273	21.7637	0	0.994516	0.988111	2.61686e-11	252	6.59448e-09	7
chr8_91181551-91181880	chr8:91181125:G:A	chr8	91181125	G	A	0.618421	0.884009	0.996394	-9.57634	42.8569	0.721884	0.01	0.5	19.0349	132	0	210	5	5	91179506	20.4988	0		0.993102	5.88946e-11	117	6.89067e-09	591
chr8_123931431-123931580	chr8:123930568:T:C	chr8	123930568	T	C	0.447368	1.0519	0.999951	-9.20541	43.4687	0.719117	0.004594	0.589494	26.2966	151	1	233	11	6	123930568	20.7634	0	0.975671	0.991847	4.30796e-11	164	7.06506e-09	938
chr8_95174241-95175410	chr8:95174427:T:C	chr8	95174427	T	C	0.230263	0.394412	0.999925	-8.026	43.6265	0.432078	0.000208	0.491782	79.8011	102	8	237	6	41	95174427	19.3499	0	0.966476	0.987221	3.97424e-11	184	7.31259e-09	399
chr8_95174241-95175410	chr8:95170049:G:A	chr8	95170049	G	A	0.039474	7.11336	0.99944	-3.64578	19.6017	0.392593	0.000244	0.452586	54.031	79	8	237	6	41	95174427	8.39426	0	0.967096	0.962249	9.53823e-06	184	0.00175503	4777
chr8_95174241-95175410	chr8:95198654:A:G	chr8	95198654	A	G	0.032895	0.087926	0.999539	-3.17068	17.1701	0.398109	0.000251	0.446107	50.9851	220	8	237	6	41	95174427	7.18817	0	0.966578	0.934531	3.41782e-05	184	0.00628879	23828
chr8_138227001-138227630	chr8:138227330:A:G	chr8	138227330	A	G	0.105263	0.036981	0.97343	-8.55944	43.9315	0.714494	4e-06	0.559	20.6602	141	3	294	5	3	138227330	20.356	0	0.965316	0.972952	3.40066e-11	218	7.41345e-09	14
chr8_13794561-13794890	chr8:13794603:C:G	chr8	13794603	C	G	0.019737	0.030809	0.999235	-9.99685	44.6634	0.193058	3e-06	0.525577	10.9585	227	7	543	8	5	13794603	21.7883	0	0.984815	0.919327	2.33992e-11	340	7.95572e-09	123
chr8_13794561-13794890	chr8:13814836:G:C	chr8	13814836	G	C	0.381579	0.001023	0.996416	-6.64611	29.506	0.364783	5e-06	0.396438	12.8002	478	7	543	4	5	13794603	13.3976	0	0.984767	0.991177	5.57434e-08	340	1.89528e-05	20110
chr8_13794561-13794890	chr8:13788196:TA:T	chr8	13788196	TA	T	0.085526	0.424194	0.968714	-4.40468	19.1685	0.302745	4e-06	0.496751	8.67762	144	7	543	6	5	13794603	8.90758	0	0.985146	0.939625	1.19674e-05	340	0.00406891	6530
chr8_116623541-116624150	chr8:116627460:T:C	chr8	116627460	T	C	0.611842	0.047379	0.980558	-8.19739	43.4404	0.678904	1.1e-05	0.510034	19.9751	128	2	231	6	4	116627460	20.3205	0	0.989104	0.960162	4.37072e-11	188	8.21695e-09	3614
chr8_116623541-116624150	chr8:116645840:T:A	chr8	116645840	T	A	0.328947	1.33526	0.979174	-3.50073	17.502	0.611545	9e-06	0.628556	12.9079	221	2	231	5	4	116627460	7.32504	0	0.98984	0.952768	2.87e-05	188	0.0053956	21994
chr8_20180441-20181020	chr8:20181826:G:T	chr8	20181826	G	T	0.223684	0.016998	0.999923	-8.18434	43.5226	0.658901	7e-06	0.595686	22.265	197	5	297	5	4	20181826	20.2076	0	0.992363	0.987623	4.19087e-11	197	8.25601e-09	1096
chr8_120743041-120743530	chr8:120743422:A:G	chr8	120743422	A	G	0.223684	1.41792	0.994456	-9.77012	43.4895	0.335041	0.000294	0.565814	23.1621	118	3	297	14	15	120743422	20.3143	0	0.980567	0.992691	4.26241e-11	201	8.56745e-09	136
chr8_120743041-120743530	chr8:120743457:T:G	chr8	120743457	T	G	0.118421	1.37135	0.999868	-9.60462	42.6558	0.635786	0.000781	0.445225	37.9568	119	3	297	9	15	120743422	19.1888	0	0.986905	0.973708	6.527e-11	201	1.31193e-08	171
chr8_123714101-123714510	chr8:123714090:C:T	chr8	123714090	C	T	0.348684	1.28022	0.981401	-7.93844	43.2809	0.664698	1e-05	0.504805	31.149	135	2	243	6	5	123714090	20.0535	0	0.947676	0.961423	4.74197e-11	192	9.10458e-09	216
chr8_143933651-143934330	chr8:143939177:C:T	chr8	143939177	C	T	0.223684	0.281107	0.974139	-8.14132	42.4439	0.680814	2.7e-05	0.59137	15.8819	156	5	223	30	19	143939177	20.3649	0	0.972828	0.934321	7.27379e-11	139	1.01106e-08	5187
chr8_97774761-97779000	chr8:97776945:C:T	chr8	97776945	C	T	0.171053	2.06497	0.983788	-8.53475	43.302	0.450297	0.0007	0.483871	117.928	137	19	291	5	7	97776945	18.9491	0	0.992178	0.985866	4.69104e-11	218	1.02265e-08	65
chr8_97774761-97779000	chr8:97767502:T:A	chr8	97767502	T	A	0.684211	0.049967	0.988015	-4.4095	23.1577	0.468816	0.00068	0.496641	122.626	97	19	291	5	7	97776945	8.74106	0	0.992197	0.977091	1.49247e-06	218	0.000325359	9378
chr8_107428991-107429880	chr8:107429471:T:G	chr8	107429471	T	G	0.013158	0.013511	0.998856	-8.71924	42.9046	0.655673	0.000587	0.505386	85.2224	108	8	234	5	4	107429471	19.7605	0	0.992165	0.927253	5.74758e-11	182	1.04606e-08	35
chr8_107428991-107429880	chr8:107433160:T:C	chr8	107433160	T	C	0.065789	0.376909	0.997429	-6.61194	31.1971	0.409583	0.000559	0.519075	51.6478	124	8	234	5	4	107429471	13.6993	0	0.99222	0.96269	2.33111e-08	182	4.24262e-06	3724
chr8_107428991-107429880	chr8:107438064:G:T	chr8	107438064	G	T	0.065789	0.376909	0.999661	-4.13186	19.8903	0.571155	0.0006	0.503948	59.2602	157	8	234	6	4	107429471	7.9657	0	0.992185	0.965461	8.20156e-06	182	0.00149268	8628
chr8_72886271-72887090	chr8:72886440:G:T	chr8	72886440	G	T	0.052632	3.29861	0.999707	-7.84151	42.7788	0.222687	0.0004	0.485216	24.1249	92	4	235	7	6	72886440	20.7788	0	0.986085	0.975012	6.12944e-11	176	1.07878e-08	240
chr8_60875691-60876430	chr8:60876009:T:G	chr8	60876009	T	G	0.598684	5.16426	0.991296	-7.81689	42.4385	0.391122	1.1e-05	0.401022	30.8055	88	1	209	5	4	60876009	19.1518	0	0.992987	0.992987	7.294e-11	151	1.10139e-08	51
chr8_60875691-60876430	chr8:60889517:C:T	chr8	60889517	C	T	0.421053	6.76249	0.999838	-3.66365	17.4789	0.427179	1e-05	0.3281	21.058	134	1	209	4	4	60876009	6.88139	0	0.992928	0.993754	2.90513e-05	151	0.00438674	13457
chr8_123415781-123417960	chr8:123413930:T:C	chr8	123413930	T	C	0.289474	0.124069	0.985027	-7.63915	42.1926	0.53699	0.000325	0.549823	169.273	94	10	283	7	7	123413930	18.2545	0	0.996298	0.970604	8.27133e-11	140	1.15799e-08	2940
chr8_123415781-123417960	chr8:123432876:T:C	chr8	123432876	T	C	0.769737	0.000367	0.990146	-6.5408	31.0469	0.533166	0.000312	0.55748	171.246	213	10	283	6	7	123413930	12.6967	0	0.996292	0.979614	2.51863e-08	140	3.52609e-06	16006
chr8_137279051-137279840	chr8:137275623:C:A	chr8	137275623	C	A	0.684211	0.049967	0.99994	-8.86493	42.4645	0.354114	6e-06	0.418699	19.2495	71	4	245	6	5	137275623	19.5082	0	0.994025	0.991406	7.19783e-11	162	1.16605e-08	3823
chr8_69375761-69376150	chr8:69375882:T:G	chr8	69375882	T	G	0.078947	0.558367	0.99568	-7.73239	41.5356	0.232608	5e-06	0.594626	11.8409	75	3	160	5	7	69375882	20.0517	0	0.987511	0.980274	1.15742e-10	104	1.20372e-08	74
chr8_69375761-69376150	chr8:69380417:C:T	chr8	69380417	C	T	0.414474	0.000699	0.983681	-7.18894	35.6163	0.634851	8e-06	0.457018	17.8858	88	3	160	5	7	69375882	16.2089	0	0.986978	0.967849	2.40264e-09	104	2.49874e-07	4461
chr8_19506441-19506800	chr8:19494220:A:G	chr8	19494220	A	G	0.111842	1.20516	0.999137	-8.37224	43.3393	0.316315	0.000451	0.353265	24.3513	98	4	362	5	4	19494220	20.4853	0	0.990862	0.979251	4.60246e-11	262	1.20584e-08	12400
chr8_19506441-19506800	chr8:19508321:C:T	chr8	19508321	C	T	0.407895	1.25133	0.997607	-6.3757	31.0163	0.407358	0.000463	0.347855	27.463	210	4	362	4	4	19494220	13.6574	0	0.990968	0.992885	2.55868e-08	262	6.70375e-06	1701
chr8_16201971-16203150	chr8:16200799:C:T	chr8	16200799	C	T	0.177632	1.58243	0.998654	-8.69509	42.7628	0.630735	0.000762	0.48398	23.1814	177	6	351	7	7	16198767	19.551	0	0.989619	0.98846	6.17957e-11	220	1.35951e-08	1761
chr8_16201971-16203150	chr8:16209783:C:T	chr8	16209783	C	T	0.486842	1.88076	0.999948	-4.47063	19.6997	0.418795	0.000717	0.522769	14.9234	250	6	351	5	7	16198767	8.0796	0	0.989928	0.993038	9.0614e-06	220	0.00199351	7223
chr8_57449951-57450280	chr8:57427401:A:C	chr8	57427401	A	C	0.052632	0.234568	0.99971	-8.1828	42.7416	0.733016	0.002668	0.500939	33.3028	10	2	307	5	6	57427401	19.9983	0	0.981489	0.964705	6.24682e-11	228	1.42427e-08	22715
chr8_57449951-57450280	chr8:57455263:G:A	chr8	57455263	G	A	0.184211	0.19529	0.970878	-4.6585	23.0426	0.647311	0.002276	0.551926	17.269	189	2	307	6	6	57427401	10.1557	0	0.981494	0.943274	1.58451e-06	228	0.000361268	5147
chr8_38564891-38566480	chr8:38565153:G:T	chr8	38565153	G	T	0.217105	0.079488	0.955926	-7.73354	42.1456	0.577139	0.000542	0.548063	84.9649	94	14	218	5	7	38565153	18.8074	0	0.987053	0.883296	8.47237e-11	172	1.45725e-08	533
chr8_136690991-136692420	chr8:136707233:C:T	chr8	136707233	C	T	0.026316	0.055515	0.987192	-7.69649	41.4103	0.247575	0.000657	0.488572	73.8514	115	4	163	10	6	136707233	19.9403	0	0.988463	0.957504	1.23402e-10	125	1.54253e-08	15527
chr8_30732471-30733230	chr8:30732715:TG:T	chr8	30732715	TG	T	0.25	0.023392	0.999164	-8.92189	42.123	0.602709	2.1e-05	0.493425	51.4552	170	6	288	28	9	30736629	18.7106	0	0.988821	0.989809	8.57112e-11	181	1.55137e-08	135
chr8_141525691-141527370	chr8:141526605:C:T	chr8	141526605	C	T	0.105263	0.036981	0.999851	-7.6859	42.4552	0.607003	0.000653	0.40226	29.7332	119	13	285	5	5	141526605	19.137	0	0.99475	0.989683	7.23193e-11	225	1.62718e-08	75
chr8_141525691-141527370	chr8:141527766:C:G	chr8	141527766	C	G	0.822368	1.58243	0.986054	-6.21651	31.9896	0.416362	0.000686	0.504198	24.2106	127	13	285	12	5	141526605	13.8426	0	0.994809	0.958392	1.54996e-08	225	3.48742e-06	1236
chr8_141525691-141527370	chr8:141520151:G:A	chr8	141520151	G	A	0.361842	0.000601	0.99986	-5.52684	26.9516	0.428414	0.000685	0.452994	21.654	79	13	285	7	5	141526605	11.3559	0	0.994765	0.988728	2.08615e-07	225	4.69385e-05	6379
chr8_120700051-120701550	chr8:120701177:T:C	chr8	120701177	T	C	0.480263	0.046729	0.999714	-7.87284	41.8456	0.563674	0.001011	0.475745	49.1669	132	7	240	5	7	120701177	18.408	0	0.989129	0.994721	9.87729e-11	177	1.74828e-08	377
chr8_120700051-120701550	chr8:120702160:C:A	chr8	120702160	C	A	0.118421	1.37135	0.999054	-6.04553	30.6409	0.409271	0.000942	0.523534	35.1055	135	7	240	7	7	120701177	13.4471	0	0.989902	0.976739	3.10472e-08	177	5.49536e-06	1360
chr8_120700051-120701550	chr8:120700622:C:T	chr8	120700622	C	T	0.013158	0.013511	0.998856	-4.7659	22.2484	0.332563	0.001021	0.492692	27.9732	129	7	240	7	7	120701177	10.1402	0	0.989551	0.926569	2.39563e-06	177	0.000424026	178
chr8_121594781-121596100	chr8:121595673:C:G	chr8	121595673	C	G	0.078947	0.558367	0.998906	-8.53118	41.831	0.606069	0.000524	0.494215	61.003	138	15	283	5	5	121595673	18.9144	0	0.986388	0.985094	9.95135e-11	188	1.87085e-08	233
chr8_121594781-121596100	chr8:121584563:A:G	chr8	121584563	A	G	0.236842	0.642621	0.996473	-4.40829	21.7803	0.565216	0.000506	0.507585	46.9098	67	15	283	5	5	121595673	8.85185	0	0.98645	0.987737	3.05725e-06	188	0.000574763	10877
chr8_121594781-121596100	chr8:121595357:G:C	chr8	121595357	G	C	0.019737	0.030809	0.997207	-4.40829	21.1208	0.311934	0.00046	0.534318	34.119	137	15	283	7	5	121595673	9.776	0	0.98644	0.944103	4.31211e-06	188	0.000810677	83
chr8_121594781-121596100	chr8:121605987:A:G	chr8	121605987	A	G	0.598684	0.705958	0.999947	-3.999	18.7923	0.450677	0.00047	0.528976	44.6333	192	15	283	5	5	121595673	7.1761	0	0.986467	0.99241	1.45756e-05	188	0.00274021	10547
chr8_121594781-121596100	chr8:121617607:G:C	chr8	121617607	G	C	0.039474	0.128354	0.998579	-3.999	18.7086	0.60412	0.000485	0.520492	53.7464	261	15	283	6	5	121595673	7.80918	0	0.986461	0.947083	1.52293e-05	188	0.00286311	22167
chr8_987181-988080	chr8:986691:A:C	chr8	986691	A	C	0.151316	0.053881	0.999232	-8.16119	41.2307	0.361562	0.000761	0.394247	12.6858	135	6	255	6	5	984262	19.0416	0	0.994964	0.98291	1.35282e-10	175	2.36744e-08	939
chr8_104351411-104352940	chr8:104351673:C:G	chr8	104351673	C	G	0.671053	0.013511	0.994301	-8.05242	41.3125	0.403894	0.000402	0.448982	46.9203	112	3	260	4	4	104351673	18.4965	0	0.993831	0.994162	1.29735e-10	185	2.40009e-08	503
chr8_142603331-142604040	chr8:142603755:G:A	chr8	142603755	G	A	0.203947	0.012969	0.989907	-8.20286	41.1529	0.331882	0.001202	0.301692	32.8757	146	3	257	6	5	142603755	19.2805	0	0.922538	0.987013	1.40777e-10	179	2.51991e-08	69
chr8_19404941-19405940	chr8:19401620:C:T	chr8	19401620	C	T	0.026316	0.055515	0.999425	-8.45168	40.9669	0.705308	0.001273	0.440449	23.9902	108	5	244	6	5	19395691	18.9782	0	0.994078	0.926682	1.54832e-10	164	2.53924e-08	3820
chr8_19404941-19405940	chr8:19405492:G:A	chr8	19405492	G	A	0.671053	9.00995	0.999348	-6.44064	31.0413	0.391479	0.001043	0.533978	15.7304	120	5	244	5	5	19395691	13.6494	0	0.994183	0.996036	2.5259e-08	164	4.14247e-06	52
chr8_18045871-18047210	chr8:18031261:A:G	chr8	18031261	A	G	0.690789	0.155185	0.999939	-8.0822	41.6081	0.580557	0.000614	0.523429	63.7602	79	9	371	5	5	18031261	18.5707	0	0.991061	0.991469	1.11531e-10	240	2.67674e-08	15279
chr8_18045871-18047210	chr8:18041999:C:T	chr8	18041999	C	T	0.059211	2.28174	0.967462	-4.06481	20.14	0.395543	0.000558	0.569207	41.3245	136	9	371	6	5	18031261	8.6119	0	0.991219	0.948533	7.19742e-06	240	0.00172738	4541
chr8_22547491-22548510	chr8:22548462:C:T	chr8	22548462	C	T	0.493421	4.2584	0.991153	-7.74962	40.5701	0.390491	6e-06	0.511204	29.4258	90	4	199	6	7	22548462	18.2251	0	0.990188	0.985032	1.89689e-10	145	2.75049e-08	462
chr8_41736061-41736770	chr8:41736526:A:T	chr8	41736526	A	T	0.138158	2.22779	0.984043	-7.40881	41.0581	0.638165	3e-06	0.59206	36.4601	121	5	264	5	5	41736526	18.7481	0	0.986634	0.984788	1.47771e-10	192	2.83721e-08	110
chr8_102576231-102577580	chr8:102573390:C:T	chr8	102573390	C	T	0.065789	0.376909	0.995335	-7.43987	41.0519	0.377298	8e-06	0.444467	78.8077	130	4	245	31	6	102573390	18.4591	0	0.990274	0.970407	1.48239e-10	195	2.89067e-08	3516
chr8_6720091-6721370	chr8:6720911:CAAT:C	chr8	6720911	CAAT	C	0.039474	0.128354	0.999098	-8.01995	42.0298	0.270223	0.000376	0.492522	48.6025	250	12	425	8	4	6720966	20.0796	0	0.982014	0.957668	8.98926e-11	334	3.00241e-08	181
chr8_23498121-23498520	chr8:23519566:C:A	chr8	23519566	C	A	0.25	0.210526	0.990327	-8.10503	40.6318	0.640226	1.5e-05	0.496328	34.797	183	3	209	5	6	23519566	18.7082	0	0.992786	0.981583	1.83791e-10	164	3.01417e-08	21246
chr8_23498121-23498520	chr8:23498107:A:C	chr8	23498107	A	C	0.223684	0.016998	0.999923	-6.41145	31.6404	0.358833	1.1e-05	0.599904	23.7244	100	3	209	5	6	23519566	14.5424	0	0.992624	0.989161	1.85525e-08	164	3.04262e-06	213
chr8_1763621-1765310	chr8:1768012:G:A	chr8	1768012	G	A	0.157895	0.008247	0.982717	-7.27842	40.2273	0.411256	7.7e-05	0.493461	63.8511	149	4	233	7	6	1768012	17.9482	0	0.985001	0.964653	2.26062e-10	136	3.07444e-08	3546
chr8_1763621-1765310	chr8:1781348:A:G	chr8	1781348	A	G	0.677632	0.222368	0.991786	-4.06894	24.528	0.450919	7.6e-05	0.514529	64.0779	198	4	233	6	6	1768012	9.76449	0	0.984983	0.981939	7.32369e-07	136	9.96022e-05	16882
chr8_30737221-30737560	chr8:30755262:G:A	chr8	30755262	G	A	0.236842	0.21867	0.996152	-7.2913	40.6443	0.629126	0.000522	0.536072	25.5045	255	7	280	9	6	30755262	18.6165	0	0.993434	0.979623	1.82618e-10	174	3.17755e-08	17872
chr8_30737221-30737560	chr8:30731747:C:T	chr8	30731747	C	T	0.039474	0.128354	0.998409	-6.10611	27.9286	0.64788	0.000412	0.628643	26.2708	143	7	280	19	6	30755262	12.5477	0	0.993864	0.915261	1.25875e-07	174	2.19023e-05	5643
chr8_138855501-138855540	chr8:138854635:G:A	chr8	138854635	G	A	0.092105	0.782189	0.999754	-7.93836	40.698	0.819218	0.01	0.5	20.0772	101	0	259	5	3	138854635	19.4927	0		0.979524	1.77668e-10	182	3.23356e-08	885
chr8_72004721-72005610	chr8:72009592:C:T	chr8	72009592	C	T	0.684211	0.049967	0.99247	-7.3737	40.6824	0.617237	3e-06	0.554852	32.0943	122	6	257	6	5	72009592	18.6005	0	0.988989	0.984704	1.79095e-10	185	3.31326e-08	4426
chr8_38471701-38473770	chr8:38471384:G:A	chr8	38471384	G	A	0.25	0.210526	0.996108	-7.93747	39.6763	0.556111	0.000205	0.499637	89.3443	73	5	164	5	6	38471384	17.2393	0	0.992284	0.989126	2.99747e-10	116	3.47707e-08	1352
chr8_38471701-38473770	chr8:38464828:A:G	chr8	38464828	A	G	0.664474	0.08181	0.999943	-4.00738	19.0915	0.541645	0.000203	0.506707	70.4868	36	5	164	4	6	38471384	7.15329	0	0.992316	0.990978	1.24598e-05	116	0.00144534	7908
chr8_6713621-6714290	chr8:6713940:C:A	chr8	6713940	C	A	0.046053	0.177122	0.999223	-7.6046	41.6237	0.2514	3e-06	0.458742	31.337	203	9	428	7	6	6713940	20.27	0	0.983985	0.969754	1.10643e-10	333	3.68443e-08	16
chr8_101149661-101150200	chr8:101149760:T:C	chr8	101149760	T	C	0.197368	0.483746	0.996713	-7.26412	39.8451	0.63262	0.000512	0.607211	33.7904	106	4	198	4	4	101149760	18.1848	0	0.982339	0.993021	2.74927e-10	138	3.79399e-08	170
chr8_27914811-27915300	chr8:27909788:A:G	chr8	27909788	A	G	0.506579	0.053345	0.978842	-8.41798	40.9239	0.387736	0.000837	0.434104	51.8175	168	6	384	10	7	27909788	18.5801	0	0.938639	0.95763	1.58271e-10	240	3.7985e-08	5268
chr8_129998431-130000160	chr8:129999249:C:T	chr8	129999249	C	T	0.046053	0.177122	0.999521	-7.72304	39.9473	0.300136	2e-06	0.552039	48.9255	130	13	260	6	4	129999249	19.0647	0	0.994267	0.970289	2.60905e-10	165	4.30493e-08	47
chr8_125465621-125467240	chr8:125467787:G:A	chr8	125467787	G	A	0.098684	0.911077	0.99779	-7.42183	39.6403	0.414259	0.000241	0.545464	75.0309	112	12	248	5	4	125467787	17.8491	0	0.994654	0.976603	3.05317e-10	156	4.76295e-08	1357
chr8_125465621-125467240	chr8:125468125:C:T	chr8	125468125	C	T	0.644737	0.49712	0.989746	-5.90676	29.653	0.545362	0.000254	0.522168	86.8285	116	12	248	5	4	125467787	12.291	0	0.994584	0.980357	5.16725e-08	156	8.06091e-06	1695
chr8_125465621-125467240	chr8:125471658:G:A	chr8	125471658	G	A	0.046053	0.177122	0.99833	-4.68544	22.68	0.400183	0.000241	0.542434	84.2068	139	12	248	7	4	125467787	9.7834	0	0.994741	0.960066	1.91354e-06	156	0.000298512	5228
chr8_143070831-143071320	chr8:143076925:A:G	chr8	143076925	A	G	0.822368	0.223444	0.999907	-7.64612	39.3103	0.689226	0.001218	0.510323	10.7967	148	5	247	7	8	143076925	18.4123	0	0.993115	0.987507	3.61533e-10	136	4.91684e-08	5849
chr8_3502751-3504180	chr8:3499680:A:C	chr8	3499680	A	C	0.572368	0.266709	0.999948	-7.19202	41.8316	0.535705	0.000461	0.528754	107.617	286	25	646	5	4	3499680	17.9374	0	0.984653	0.992034	9.94825e-11	496	4.93433e-08	3786
chr8_3502751-3504180	chr8:3503524:A:G	chr8	3503524	A	G	0.802632	0.483746	0.985205	-5.93128	31.8894	0.536508	0.000464	0.523996	110.006	350	25	646	5	4	3499680	13.1173	0	0.984645	0.984067	1.63203e-08	496	8.09485e-06	58
chr8_3502751-3504180	chr8:3496302:G:A	chr8	3496302	G	A	0.888158	0.003247	0.982302	-4.79836	25.3918	0.545897	0.000465	0.527289	97.1194	243	25	646	5	4	3499680	10.2768	0	0.984625	0.965363	4.67913e-07	496	0.000232085	7164
chr8_34769501-34770550	chr8:34792616:C:T	chr8	34792616	C	T	0.348684	5.78001	0.997574	-8.2319	38.5027	0.604347	0.000687	0.643097	28.5982	168	4	186	5	5	34792616	17.3056	0	0.995493	0.993364	5.46787e-10	91	4.97576e-08	22590
chr8_81841131-81843400	chr8:81847479:A:G	chr8	81847479	A	G	0.710526	0.042218	0.996706	-7.25531	39.1801	0.449623	0.000746	0.492918	114.231	141	10	223	5	5	81847479	16.8244	0	0.993744	0.990656	3.86454e-10	129	4.98526e-08	5213
chr8_81841131-81843400	chr8:81858773:C:T	chr8	81858773	C	T	0.342105	0.207943	0.998753	-5.73959	27.1542	0.458299	0.000854	0.455335	92.6844	183	10	223	5	5	81847479	10.9226	0	0.993696	0.990779	1.87861e-07	129	2.42341e-05	16507
chr8_18758841-18759160	chr8:18759013:G:A	chr8	18759013	G	A	0.085526	0.664769	0.999485	-7.58679	40.3307	0.272659	7e-06	0.470257	35.5119	138	3	341	8	7	18759013	19.3467	0	0.991354	0.985039	2.14411e-10	250	5.36027e-08	13
chr8_18758841-18759160	chr8:18741087:G:A	chr8	18741087	G	A	0.131579	0.471772	0.999878	-4.04716	19.563	0.367233	9e-06	0.389818	25.7193	34	3	341	5	7	18759013	8.70663	0	0.990139	0.984284	9.73383e-06	250	0.00243346	17913
chr8_891561-891900	chr8:891648:G:T	chr8	891648	G	T	0.717105	1.38622	0.994371	-7.40673	39.3551	0.71084	0.003714	0.59413	10.2274	122	3	207	6	5	891648	18.5954	0	0.993145	0.990609	3.5333e-10	160	5.65328e-08	82
chr8_891561-891900	chr8:874492:A:C	chr8	874492	A	C	0.914474	4.48566	0.982432	-3.71721	19.6574	0.689728	0.003287	0.727085	8.30588	39	3	207	8	5	891648	9.10219	0	0.992814	0.970999	9.26442e-06	160	0.00148231	17238
chr8_4046751-4047100	chr8:4046670:T:G	chr8	4046670	T	G	0.526316	0.19	0.995415	-7.14406	42.0417	0.320242	1.1e-05	0.432063	16.3376	407	5	836	5	6	4046670	19.6837	0	0.993306	0.991824	8.93488e-11	634	5.66472e-08	256
chr8_116656861-116657150	chr8:116656963:C:T	chr8	116656963	C	T	0.355263	0.635718	0.999945	-7.54087	38.7748	0.624406	0.000793	0.543024	38.5212	100	3	177	4	4	116656963	17.6837	0	0.992608	0.994895	4.75618e-10	139	6.6111e-08	43
chr8_22949131-22949690	chr8:22949375:A:G	chr8	22949375	A	G	0.684211	0.049967	0.999638	-6.955	38.8551	0.644255	6e-06	0.521466	27.5781	140	3	243	5	6	22949375	17.929	0	0.991883	0.99508	4.56448e-10	175	7.98785e-08	35
chr8_22949131-22949690	chr8:22956151:C:T	chr8	22956151	C	T	0.065789	0.376909	0.987919	-3.68155	22.8922	0.628325	5e-06	0.633724	25.4097	164	3	243	5	6	22949375	9.94996	0	0.991918	0.966274	1.71346e-06	175	0.000299856	6741
chr8_22949131-22949690	chr8:22925113:A:G	chr8	22925113	A	G	0.276316	0.211987	0.993707	-3.48458	20.1775	0.40261	6e-06	0.590508	19.5201	2	3	243	6	6	22949375	8.51566	0	0.99197	0.984917	7.05795e-06	175	0.00123514	24297
chr8_28633751-28634120	chr8:28635293:C:T	chr8	28635293	C	T	0.236842	0.642621	0.999928	-7.67405	38.3193	0.282408	0.01	0.5	25.1583	127	0	215	6	5	28635293	18.2897	0		0.989393	6.00656e-10	136	8.16892e-08	1357
chr8_73798561-73799690	chr8:73799632:T:C	chr8	73799632	T	C	0.019737	0.030809	0.995517	-8.01268	38.5912	0.2361	4e-06	0.477182	48.3681	114	4	203	8	4	73799632	18.7481	0	0.966174	0.932851	5.22539e-10	160	8.36063e-08	506
chr8_86175851-86177220	chr8:86172936:G:A	chr8	86172936	G	A	0.078947	0.558367	0.998817	-8.16461	38.5595	0.274521	1.4e-05	0.450981	31.66	191	3	348	7	3	86159246	18.3316	0	0.994981	0.975544	5.31093e-10	165	8.76304e-08	3600
chr8_74492431-74493350	chr8:74492978:C:T	chr8	74492978	C	T	0.414474	3.47529	0.99973	-6.90181	38.3862	0.592843	0.000958	0.506055	23.0178	112	6	216	4	3	74492978	17.1081	0	0.990121	0.99658	5.80416e-10	152	8.82232e-08	88
chr8_74492431-74493350	chr8:74479364:G:A	chr8	74479364	G	A	0.118421	0.005225	0.997866	-5.54112	28.3016	0.381287	0.000822	0.564389	16.812	51	6	216	6	3	74492978	12.6132	0	0.990456	0.981303	1.03813e-07	152	1.57795e-05	13526
chr8_143970111-143971590	chr8:143962447:T:C	chr8	143962447	T	C	0.315789	0.094469	0.996036	-6.82435	37.5824	0.394139	1.2e-05	0.365381	51.0826	61	2	171	5	7	143962447	16.9658	0	0.99506	0.991189	8.763e-10	103	9.02589e-08	8403
chr8_143970111-143971590	chr8:143966984:A:G	chr8	143966984	A	G	0.052632	0.234568	0.980656	-3.51689	16.1475	0.347072	1.4e-05	0.328849	34.0674	70	2	171	6	7	143962447	7.25396	0	0.994842	0.959314	5.85956e-05	103	0.00603534	3866
chr8_20361191-20362160	chr8:20362008:A:G	chr8	20362008	A	G	0.098684	0.911077	0.999842	-7.69769	38.392	0.619096	4e-06	0.54956	46.3374	115	4	259	5	5	20362008	17.3374	0	0.993665	0.987207	5.7868e-10	163	9.43248e-08	332
chr8_69676571-69678200	chr8:69677800:C:T	chr8	69677800	C	T	0.052632	0.234568	0.994817	-6.86983	38.6489	0.324643	0.000237	0.475438	45.7629	121	11	266	5	6	69677800	18.2215	0	0.947226	0.978902	5.07329e-10	194	9.84218e-08	414
chr8_69676571-69678200	chr8:69674466:A:C	chr8	69674466	A	C	0.039474	0.128354	0.970573	-4.60556	25.399	0.340175	0.000258	0.457318	47.1338	105	11	266	7	6	69677800	11.667	0	0.947484	0.935047	4.66154e-07	194	9.04339e-05	2920
chr8_120970751-120971560	chr8:120971828:A:G	chr8	120971828	A	G	0.328947	2.80624	0.999944	-7.06931	37.9755	0.569707	0.000334	0.504101	51.5624	124	5	238	5	5	120972796	16.6276	0	0.9899	0.989293	7.16382e-10	140	1.00293e-07	672
chr8_120970751-120971560	chr8:120971280:C:T	chr8	120971280	C	T	0.177632	0.223444	0.998254	-4.8584	23.4601	0.42889	0.000298	0.54432	38.7717	119	5	238	4	5	120972796	9.77714	0	0.989967	0.993483	1.27531e-06	140	0.000178544	124
chr8_120970751-120971560	chr8:120958994:A:G	chr8	120958994	A	G	0.032895	0.087926	0.932147	-4.60919	22.2636	0.353188	0.0003	0.538642	36.1224	60	5	238	7	5	120972796	9.9778	0	0.989961	0.867236	2.37664e-06	140	0.000332729	12162
chr8_141058331-141060780	chr8:141060081:C:T	chr8	141060081	C	T	0.618421	0.001023	0.979534	-7.00078	38.5283	0.546707	0.000395	0.511529	116.682	111	17	251	4	5	141060081	16.6612	0	0.982346	0.952943	5.3965e-10	199	1.0739e-07	525
chr8_141058331-141060780	chr8:141060156:T:G	chr8	141060156	T	G	0.026316	0.055515	0.999425	-5.3053	26.9456	0.405433	0.000352	0.550621	101.779	112	17	251	5	5	141060081	11.7894	0	0.982405	0.958136	2.09268e-07	199	4.16444e-05	600
chr8_104293851-104294390	chr8:104314028:G:C	chr8	104314028	G	C	0.131579	1.74472	0.991854	-6.81829	38.8142	0.323125	0.001082	0.465821	54.7365	284	6	326	6	5	104314028	18.2554	0	0.995924	0.982069	4.66116e-10	241	1.12334e-07	19908
chr8_59058311-59059310	chr8:59061209:C:T	chr8	59061209	C	T	0.421053	1.41322	0.985586	-6.93653	37.7691	0.573037	3e-06	0.535684	71.2846	149	6	224	5	3	59061209	16.5843	0	0.991532	0.976772	7.96327e-10	171	1.36172e-07	2399
chr8_59058311-59059310	chr8:59050187:T:C	chr8	59050187	T	C	0.085526	0.664769	0.999819	-5.72633	29.2676	0.379546	2e-06	0.593903	49.5562	90	6	224	5	3	59061209	13.1612	0	0.991638	0.973831	6.30426e-08	171	1.07803e-05	8623
chr8_28183211-28184530	chr8:28183921:A:G	chr8	28183921	A	G	0.203947	0.673083	0.999838	-7.36266	37.6311	0.57614	0.000238	0.543862	78.3075	116	8	242	5	6	28183921	16.4014	0	0.994488	0.993226	8.54723e-10	172	1.47012e-07	51
chr8_125302361-125302490	chr8:125302384:A:G	chr8	125302384	A	G	0.802632	4.8439	0.99983	-6.58601	36.7483	0.325167	3.3e-05	0.392161	33.7217	94	1	193	5	4	125302384	16.9412	0	0.993571	0.993571	1.34409e-09	118	1.58602e-07	42
chr8_41659161-41659960	chr8:41659271:A:G	chr8	41659271	A	G	0.276316	0.211987	0.996774	-6.6773	37.3596	0.40218	1.3e-05	0.453042	50.1173	114	5	214	6	7	41659271	16.7734	0	0.969414	0.967267	9.82386e-10	165	1.62094e-07	289
chr8_100212781-100213760	chr8:100213610:C:G	chr8	100213610	C	G	0.710526	0.042218	0.994583	-7.7771	36.6734	0.452522	0.000325	0.484867	94.264	93	7	186	5	5	100213610	15.616	0	0.976231	0.994053	1.3967e-09	122	1.70398e-07	340
chr8_100212781-100213760	chr8:100225892:G:T	chr8	100225892	G	T	0.598684	1.14384	0.994344	-4.1337	18.4998	0.465993	0.000335	0.479139	79.5022	143	7	186	5	5	100213610	6.64238	0	0.976254	0.987153	1.69926e-05	122	0.0020731	12622
chr8_140507861-140508720	chr8:140496311:C:T	chr8	140496311	C	T	0.065789	1.56855	0.973228	-7.21142	36.2655	0.334245	0.000981	0.544657	45.2043	35	5	171	6	6	140496311	16.9118	0	0.979878	0.956254	1.72183e-09	117	2.01454e-07	11979
chr8_140507861-140508720	chr8:140496470:T:C	chr8	140496470	T	C	0.486842	0.205307	0.95632	-6.23023	31.1332	0.575617	0.001144	0.489432	49.2287	36	5	171	6	6	140496311	13.4726	0	0.980039	0.92029	2.40919e-08	117	2.81875e-06	11820
chr8_90324171-90325090	chr8:90307083:A:G	chr8	90307083	A	G	0.223684	0.281107	0.98797	-7.41961	36.4039	0.589355	3e-06	0.554966	63.9153	26	4	215	5	6	90307083	16.1084	0	0.996201	0.976235	1.60384e-09	127	2.03687e-07	17547
chr8_90324171-90325090	chr8:90344157:A:G	chr8	90344157	A	G	0.585526	1.93642	0.995845	-3.97395	17.4098	0.554943	3e-06	0.581022	46.5602	186	4	215	4	6	90307083	6.62427	0	0.996177	0.992852	3.01263e-05	127	0.00382604	19527
chr8_69715411-69715550	chr8:69715417:T:C	chr8	69715417	T	C	0.348684	0.790131	0.999943	-6.5152	37.1419	0.636445	1.6e-05	0.447148	38.5873	168	3	278	4	4	69715417	16.9765	0	0.992475	0.99473	1.09839e-09	187	2.05399e-07	63
chr8_69715411-69715550	chr8:69715511:A:G	chr8	69715511	A	G	0.25	1.1462	0.999443	-6.40709	35.306	0.331398	1.2e-05	0.544652	31.1218	170	3	278	4	4	69715417	16.4977	0	0.992821	0.991175	2.81768e-09	187	5.26906e-07	31
chr8_144761791-144763060	chr8:144763522:G:T	chr8	144763522	G	T	0.565789	0.608774	0.99704	-7.2499	36.4751	0.426052	8e-06	0.594395	59.966	95	3	226	5	6	144763522	15.8127	0	0.993541	0.992966	1.54632e-09	152	2.35041e-07	1096
chr8_94641931-94642630	chr8:94642495:T:C	chr8	94642495	T	C	0.842105	3.29861	0.963434	-6.4861	36.6332	0.634763	6e-06	0.523985	56.2048	115	5	229	6	4	94642495	16.808	0	0.989546	0.928714	1.42584e-09	182	2.59502e-07	215
chr8_23327341-23327650	chr8:23321831:G:A	chr8	23321831	G	A	0.526316	1.97272	0.983365	-7.14276	37.6371	0.665801	9e-06	0.606468	17.7638	183	6	461	6	8	23321831	17.5636	0	0.989395	0.962225	8.52082e-10	323	2.75223e-07	5665
chr8_6261691-6262310	chr8:6262183:G:A	chr8	6262183	G	A	0.171053	3.23608	0.994079	-6.93608	38.1012	0.631828	1.5e-05	0.539841	32.4824	339	3	590	4	6	6262183	17.3319	0	0.981527	0.989201	6.71679e-10	427	2.86807e-07	183
chr8_102585091-102586530	chr8:102585358:C:T	chr8	102585358	C	T	0.263158	0.558367	0.994391	-6.56994	36.5254	0.414534	0.000335	0.480153	68.4174	125	6	238	5	4	102585358	16.27	0	0.989647	0.993859	1.5069e-09	196	2.95353e-07	452
chr8_35120271-35120500	chr8:35128423:G:A	chr8	35128423	G	A	0.513158	3.6e-05	0.998629	-7.58359	35.6167	0.295092	9.5e-05	0.405611	23.8871	135	1	190	5	3	35109661	16.788	0	0.98999	0.992819	2.40216e-09	123	2.95466e-07	8037
chr8_26113931-26114800	chr8:26114360:C:G	chr8	26114360	C	G	0.230263	6.80108	0.997074	-6.3787	36.2669	0.336319	0.001504	0.305874	24.5288	123	3	243	6	5	26114360	16.8352	0	0.985541	0.991374	1.72065e-09	186	3.20041e-07	6
chr8_141412201-141414130	chr8:141410844:C:G	chr8	141410844	C	G	0.539474	1.7701	0.98956	-6.65629	36.4334	0.400803	4e-06	0.352519	21.7004	149	8	312	9	7	141410844	16.2021	0	0.983918	0.981737	1.57975e-09	214	3.38067e-07	2322
chr8_141412201-141414130	chr8:141390516:C:T	chr8	141390516	C	T	0.105263	0.036981	0.999781	-3.47329	18.0466	0.373436	5e-06	0.28915	13.7122	19	8	312	9	7	141410844	7.79784	0	0.983463	0.977789	2.15568e-05	214	0.00461316	22650
chr8_34030601-34031040	chr8:34030925:G:A	chr8	34030925	G	A	0.046053	0.177122	0.995653	-7.6518	35.5725	0.673277	0.001136	0.467283	21.024	85	3	178	13	8	34030925	16.3908	0	0.950884	0.97638	2.45732e-09	140	3.44025e-07	105
chr8_29490481-29490970	chr8:29481313:T:C	chr8	29481313	T	C	0.144737	0.142865	0.989567	-6.76822	36.2485	0.281343	6e-06	0.306344	13.6701	80	6	265	7	5	29481313	17.2338	0	0.986658	0.982234	1.7369e-09	206	3.57801e-07	9413
chr8_1367101-1368140	chr8:1367658:A:G	chr8	1367658	A	G	0.013158	0.013511	0.998355	-6.74238	36.7298	0.23855	1e-06	0.472212	32.5136	168	5	364	9	8	1367658	17.6774	0	0.995475	0.925936	1.35687e-09	279	3.78567e-07	38
chr8_6833621-6835900	chr8:6837856:G:A	chr8	6837856	G	A	0.065789	0.376909	0.991021	-6.82792	36.825	0.570672	0.000288	0.50168	72.0003	206	26	457	6	10	6839123	16.1421	0	0.972695	0.967591	1.29224e-09	328	4.23854e-07	3096
chr8_111718451-111718780	chr8:111714149:G:T	chr8	111714149	G	T	0.085526	0.424194	0.999233	-6.46184	35.6418	0.693708	0.000932	0.525201	17.1301	97	3	286	7	4	111714149	16.5058	0	0.989208	0.976354	2.37148e-09	179	4.24496e-07	4467
chr8_111718451-111718780	chr8:111718583:C:A	chr8	111718583	C	A	0.098684	0.911077	0.985892	-6.31239	31.9308	0.256714	0.000814	0.584933	6.87201	123	3	286	5	4	111714149	15.2892	0	0.990527	0.975533	1.59761e-08	179	2.85973e-06	33
chr8_30033051-30034670	chr8:30032775:G:A	chr8	30032775	G	A	0.25	0.023392	0.994809	-6.21626	35.7862	0.56567	0.000445	0.630384	62.3093	129	10	276	6	4	30032775	15.5057	0	0.994933	0.989934	2.20206e-09	203	4.47017e-07	1085
chr8_51276921-51278040	chr8:51277236:C:T	chr8	51277236	C	T	0.401316	3.22228	0.996271	-7.05406	35.1005	0.5735	0.000863	0.565581	45.2663	121	7	250	6	6	51277236	15.2671	0	0.990675	0.981418	3.13113e-09	165	5.16637e-07	244
chr8_51276921-51278040	chr8:51298350:A:G	chr8	51298350	A	G	0.144737	0.142865	0.99852	-3.82333	17.3408	0.569795	0.000825	0.593971	41.2895	222	7	250	5	6	51277236	6.73447	0	0.992212	0.984356	3.12413e-05	165	0.00515481	20870
chr8_97771551-97772220	chr8:97775805:G:C	chr8	97775805	G	C	0.677632	0.002867	0.987865	-6.79231	35.3088	0.630538	9e-06	0.578824	33.6743	149	3	248	5	4	97775805	16.1461	0	0.99541	0.978121	2.81361e-09	189	5.31773e-07	3919
chr8_133356201-133356860	chr8:133351651:T:C	chr8	133351651	T	C	0.75	2.83041	0.999932	-6.59117	35.5782	0.390203	4e-06	0.437063	47.4596	137	2	306	5	10	133351651	15.826	0	0.996641	0.98815	2.45019e-09	224	5.48844e-07	4879
chr8_136268971-136269170	chr8:136269086:G:T	chr8	136269086	G	T	0.5	0	0.999819	-6.16595	34.7549	0.31718	8.6e-05	0.377429	33.0598	103	1	234	4	5	136269086	16.1655	0	0.99493	0.99493	3.73933e-09	149	5.5716e-07	16
chr8_30971871-30972390	chr8:30980337:T:C	chr8	30980337	T	C	0.559211	0.011813	0.99495	-6.25887	35.176	0.410861	5e-06	0.50055	46.5707	174	5	255	4	4	30980337	15.6026	0	0.990017	0.990239	3.01216e-09	187	5.63273e-07	8207
chr8_30971871-30972390	chr8:30963746:A:G	chr8	30963746	A	G	0.256579	0.364022	0.998838	-5.0913	22.9617	0.575923	5e-06	0.471163	47.3077	92	5	255	5	4	30980337	9.53312	0	0.989182	0.988953	1.65257e-06	187	0.000309031	8384
chr8_25288191-25288580	chr8:25277217:G:A	chr8	25277217	G	A	0.519737	6.31973	0.999947	-6.03669	34.4946	0.604574	2e-05	0.448358	25.3164	52	2	215	4	4	25277217	15.4862	0	0.995527	0.993845	4.27434e-09	133	5.68487e-07	11169
chr8_90984351-90986120	chr8:91001399:C:CTG	chr8	91001399	C	CTG	0.013158	0.013511	0.998856	-6.27693	33.4744	0.339173	0.000498	0.530549	72.2179	110	6	143	9	4	91001399	15.4485	0	0.994053	0.850744	7.221e-09	80	5.7768e-07	16163
chr8_2727461-2728530	chr8:2728156:C:T	chr8	2728156	C	T	0.348684	0.147304	0.94365	-6.05862	35.9608	0.331364	0.000973	0.425964	5.53764	206	11	434	8	7	2728156	16.6066	0	0.953148	0.837115	2.01323e-09	293	5.89877e-07	160
chr8_2727461-2728530	chr8:2749443:T:C	chr8	2749443	T	C	0.118421	0.005225	0.992831	-3.68851	22.2769	0.337574	0.001325	0.328129	4.25551	391	11	434	7	7	2728156	10.0873	0	0.949117	0.978236	2.36032e-06	293	0.000691574	21447
chr8_9229891-9231760	chr8:9230770:G:T	chr8	9230770	G	T	0.072368	0.462552	0.998529	-6.12339	35.4795	0.439036	8.2e-05	0.533293	87.5871	164	10	371	6	5	9230770	15.3466	0	0.989071	0.984053	2.57753e-09	244	6.28918e-07	56
chr8_9229891-9231760	chr8:9220506:TC:T	chr8	9220506	TC	T	0.151316	0.053881	0.997123	-5.86082	32.4692	0.546163	9.1e-05	0.509296	97.7607	89	10	371	6	5	9230770	13.5729	0	0.989058	0.985784	1.21098e-08	244	2.95479e-06	10320
chr8_9229891-9231760	chr8:9224889:CAG:C	chr8	9224889	CAG	C	0.480263	0.046729	0.99054	-5.58527	30.4073	0.532887	8.8e-05	0.51254	91.1091	118	10	371	5	5	9230770	12.2734	0	0.989178	0.981834	3.50208e-08	244	8.54507e-06	5937
chr8_9229891-9231760	chr8:9208000:C:A	chr8	9208000	C	A	0.197368	4.8439	0.999913	-3.85902	20.6224	0.532714	9.3e-05	0.506779	88.3552	25	10	371	5	5	9230770	7.59304	0	0.989042	0.990113	5.5937e-06	244	0.00136486	22826
chr8_134410911-134411430	chr8:134406601:C:T	chr8	134406601	C	T	0.203947	0.673083	0.996241	-6.29046	35.1358	0.268892	6e-06	0.486472	7.10826	121	4	285	10	5	134406601	16.5646	0	0.980755	0.9785	3.075e-09	209	6.42674e-07	4569
chr8_134410911-134411430	chr8:134422329:G:A	chr8	134422329	G	A	0.032895	0.087926	0.938798	-4.13631	21.7684	0.206635	1.1e-05	0.361356	4.17041	218	4	285	7	5	134406601	10.6287	0	0.981993	0.881743	3.07627e-06	209	0.00064294	11159
chr8_134410911-134411430	chr8:134402969:C:T	chr8	134402969	C	T	0.381579	0.001023	0.996565	-3.42276	18.4731	0.623558	1e-05	0.380502	6.27894	102	4	285	5	5	134406601	7.90904	0	0.98109	0.991535	1.72323e-05	209	0.00360155	8201
chr8_108139691-108140420	chr8:108144304:C:A	chr8	108144304	C	A	0.210526	0.064653	0.99671	-7.08382	34.4067	0.353887	9e-05	0.430743	44.6523	146	1	227	5	7	108144304	15.8655	0	0.987541	0.988807	4.47182e-09	160	7.15491e-07	4248
chr8_8224261-8224800	chr8:8237348:G:A	chr8	8237348	G	A	0.578947	0.515851	0.888255	-6.31638	31.3131	0.194719	0.01	0.5	2.97092	32	0	75	14	3	8237348	14.8114	0		0.821393	2.19588e-08	33	7.24641e-07	12818
chr8_19890581-19891680	chr8:19891092:T:C	chr8	19891092	T	C	0.375	0.113216	0.997579	-6.03486	35.1023	0.431798	0.000166	0.522561	60.6514	115	8	295	5	4	19891092	15.3201	0	0.993327	0.995548	3.12838e-09	234	7.32041e-07	38
chr8_53903471-53906410	chr8:53904599:T:C	chr8	53904599	T	C	0.092105	3.45616	0.999829	-7.09231	34.4813	0.581183	3.8e-05	0.574229	55.585	79	15	219	10	7	53904599	14.9845	0	0.975608	0.9902	4.30377e-09	173	7.44551e-07	341
chr8_53903471-53906410	chr8:53910421:GA:G	chr8	53910421	GA	G	0.236842	0.21867	0.979016	-5.0355	23.1329	0.440586	3.9e-05	0.610763	37.2825	112	15	219	6	7	53904599	9.37526	0	0.976772	0.960728	1.51184e-06	173	0.000261549	5481
chr8_6732541-6733990	chr8:6722042:A:G	chr8	6722042	A	G	0.822368	0.223444	0.989091	-6.44054	35.6343	0.442388	0.000381	0.446072	92.2246	161	6	423	5	4	6722042	15.271	0	0.994751	0.979484	2.38054e-09	323	7.68914e-07	11224
chr8_62626011-62626830	chr8:62618321:G:A	chr8	62618321	G	A	0.480263	0.456592	0.999923	-6.77211	34.0508	0.41992	0.000546	0.393296	47.9694	90	6	229	4	7	62618321	14.9148	0	0.994765	0.992981	5.36924e-09	144	7.7317e-07	8099
chr8_127915771-127919090	chr8:127923177:T:A	chr8	127923177	T	A	0.539474	0.266654	0.994797	-5.99104	34.281	0.538477	0.000339	0.492547	114.631	107	17	214	5	4	127923177	14.3777	0	0.992124	0.989431	4.77027e-09	173	8.25257e-07	5747
chr8_127915771-127919090	chr8:127916372:T:C	chr8	127916372	T	C	0.118421	1.37135	0.999868	-3.51422	20.5796	0.457944	0.000346	0.484025	101.808	78	17	214	6	4	127923177	7.92462	0	0.992173	0.988986	5.72033e-06	173	0.000989618	1058
chr8_106126601-106126860	chr8:106112904:G:A	chr8	106112904	G	A	0.763158	1.21496	0.98946	-6.70879	33.783	0.356398	3.3e-05	0.42833	31.6155	45	1	193	6	6	106112904	15.3414	0	0.985937	0.982608	6.16156e-09	136	8.37973e-07	13826
chr8_19678451-19678640	chr8:19678504:A:G	chr8	19678504	A	G	0.230263	0.394412	0.999925	-6.62607	34.876	0.649634	1e-05	0.43852	25.394	163	4	307	5	6	19678504	16.0061	0	0.987969	0.993621	3.51388e-09	246	8.64415e-07	42
chr8_19678451-19678640	chr8:19678492:T:C	chr8	19678492	T	C	0.105263	0.036981	0.999018	-4.12819	21.2072	0.308185	6e-06	0.571939	12.3894	162	4	307	5	6	19678504	9.93893	0	0.988175	0.985973	4.12213e-06	246	0.00101404	54
chr8_135168381-135169810	chr8:135177184:C:T	chr8	135177184	C	T	0.072368	1.05802	0.995918	-5.8725	33.9153	0.378626	0.001097	0.372725	42.3959	147	4	233	6	6	135177184	15.3107	0	0.987149	0.977361	5.75632e-09	156	8.97986e-07	8088
chr8_128027731-128028620	chr8:128028084:G:A	chr8	128028084	G	A	0.052632	0.234568	0.970022	-5.84545	34.3685	0.64489	0.000164	0.536589	48.0343	195	7	313	5	4	128028084	15.491	0	0.973976	0.968332	4.56043e-09	213	9.71372e-07	92
chr8_127370611-127371010	chr8:127370888:C:T	chr8	127370888	C	T	0.177632	8.00008	0.996424	-5.87546	34.0104	0.615842	0.000638	0.535801	40.2963	124	4	243	6	4	127370888	15.2069	0	0.965132	0.961306	5.48193e-09	178	9.75783e-07	78
chr8_143514881-143515850	chr8:143524707:C:T	chr8	143524707	C	T	0.046053	0.177122	0.986349	-7.09384	34.4086	0.342443	0.000233	0.468502	62.1116	207	7	302	6	4	143524707	16.0186	0	0.975754	0.965221	4.46752e-09	226	1.00966e-06	9341
chr8_13312901-13313280	chr8:13300318:A:C	chr8	13300318	A	C	0.072368	0.462552	0.998622	-6.71299	35.4523	0.21608	3e-06	0.673515	8.13295	109	6	497	6	5	13299679	17.1757	0	0.985762	0.969146	2.61369e-09	389	1.01673e-06	12772
chr8_13312901-13313280	chr8:13293753:C:T	chr8	13293753	C	T	0.026316	0.055515	0.998917	-5.82688	27.367	0.72624	6e-06	0.528711	17.8455	67	6	497	5	5	13299679	12.5763	0	0.985159	0.936155	1.68279e-07	389	6.54605e-05	19337
chr8_13312901-13313280	chr8:13319531:C:G	chr8	13319531	C	G	0.388158	6.93088	0.987127	-4.55542	20.8433	0.363679	5e-06	0.564321	7.73964	272	6	497	4	5	13299679	9.2201	0	0.985319	0.963348	4.98442e-06	389	0.00193894	6441
chr8_641651-642010	chr8:641653:T:C	chr8	641653	T	C	0.401316	0.131612	0.999947	-6.43859	34.3581	0.320946	9e-06	0.546212	10.5827	168	4	318	8	4	641653	15.9298	0	0.988416	0.994365	4.58477e-09	226	1.03616e-06	177
chr8_641651-642010	chr8:666372:C:T	chr8	666372	C	T	0.039474	0.128354	0.940619	-6.37243	32.2894	0.73583	1.5e-05	0.39956	21.2625	310	4	318	11	4	641653	15.0155	0	0.983478	0.902379	1.32837e-08	226	3.00211e-06	24542
chr8_5200481-5200790	chr8:5200749:C:A	chr8	5200749	C	A	0.480263	0.046729	0.958484	-6.08013	35.1328	0.629239	0.001335	0.447615	12.2719	274	5	540	17	13	5200698	16.0294	0	0.828285	0.880632	3.07971e-09	343	1.05634e-06	113
chr8_5200481-5200790	chr8:5197730:A:G	chr8	5197730	A	G	0.032895	0.087926	0.998305	-3.65533	22.9787	0.238756	0.001678	0.47374	6.67147	241	5	540	14	13	5200698	10.9915	0	0.832884	0.921129	1.63807e-06	343	0.000561857	2906
chr8_5200481-5200790	chr8:5195385:C:T	chr8	5195385	C	T	0.368421	3.29861	0.983133	-3.63774	22.4721	0.605487	0.001632	0.493096	10.2274	214	5	540	10	13	5200698	9.6475	0	0.834104	0.971821	2.13222e-06	343	0.000731351	5251
chr8_141768931-141769450	chr8:141769642:T:G	chr8	141769642	T	G	0.861842	1.95303	0.999886	-6.58908	33.7966	0.327581	1e-05	0.392137	26.4148	126	3	250	7	5	141765797	15.3666	0	0.993652	0.98026	6.11852e-09	179	1.09521e-06	452
chr8_28775961-28776610	chr8:28776168:C:G	chr8	28776168	C	G	0.513158	0.205307	0.992503	-6.09027	33.2498	0.585163	0.001889	0.550258	51.8257	108	2	199	4	7	28776168	14.6579	0	0.992071	0.992314	8.10465e-09	144	1.16707e-06	118
chr8_28775961-28776610	chr8:28781396:G:A	chr8	28781396	G	A	0.631579	0.689342	0.992275	-3.97273	19.2887	0.569152	0.00179	0.585137	43.8199	120	2	199	4	7	28776168	7.78022	0	0.991844	0.986238	1.12368e-05	144	0.00161809	5110
chr8_124751561-124752330	chr8:124752119:A:G	chr8	124752119	A	G	0.671053	0.013511	0.991358	-5.76677	33.8941	0.592008	6e-06	0.519007	49.9011	170	6	294	4	4	124752119	15.0407	0	0.993725	0.98943	5.81943e-09	228	1.32683e-06	173
chr8_21666851-21667750	chr8:21667150:G:C	chr8	21667150	G	C	0.092105	0.782189	0.995226	-5.70721	33.1243	0.320854	7e-06	0.416159	36.904	92	3	227	6	8	21667150	15.5363	0	0.968366	0.986465	8.64502e-09	157	1.35727e-06	150
chr8_22757191-22758130	chr8:22757866:A:G	chr8	22757866	A	G	0.894737	1.98875	0.903263	-5.74712	33.3007	0.649092	0.000316	0.596519	21.4847	144	6	235	10	7	22757866	15.2049	0	0.96784	0.855816	7.89561e-09	186	1.46858e-06	206
chr8_21756411-21757340	chr8:21757132:G:A	chr8	21757132	G	A	0.039474	0.128354	0.994616	-5.61845	33.2626	0.300428	0.000277	0.50192	14.0552	118	7	299	5	5	21757132	15.6022	0	0.964371	0.967505	8.05157e-09	190	1.5298e-06	256
chr8_76273991-76274150	chr8:76267173:AT:A	chr8	76267173	AT	A	0.572368	0.791225	0.996413	-6.19755	32.326	0.305508	6.1e-05	0.264133	16.5052	66	1	217	5	4	76267173	15.1487	0	0.993626	0.991728	1.30354e-08	121	1.57729e-06	6897
chr8_55219131-55219450	chr8:55219259:A:C	chr8	55219259	A	C	0.697368	0.272554	0.99994	-6.64923	33.1991	0.703169	0.01	0.5	13.4772	119	0	240	5	4	55219259	15.6109	0		0.99035	8.31896e-09	190	1.5806e-06	31
chr8_128034781-128035640	chr8:128035079:G:A	chr8	128035079	G	A	0.236842	4.2886	0.997582	-5.66341	33.3707	0.379206	2.2e-05	0.401328	46.9649	168	3	285	5	3	128035079	15.1488	0	0.895349	0.984934	7.61631e-09	210	1.59942e-06	131
chr8_27260981-27262420	chr8:27261495:G:A	chr8	27261495	G	A	0.144737	0.301042	0.999784	-5.64851	32.9206	0.573857	2e-06	0.520574	91.3893	143	3	234	6	4	27261495	14.1489	0	0.993335	0.991427	9.60017e-09	173	1.66083e-06	205
chr8_28198971-28199420	chr8:28199450:G:T	chr8	28199450	G	T	0.230263	0.000367	0.995781	-5.94558	32.9112	0.653017	3.7e-05	0.408147	23.6323	112	2	235	5	5	28197708	15.0275	0	0.994438	0.989433	9.64667e-09	175	1.68817e-06	254
chr8_120952651-120952820	chr8:120952738:G:A	chr8	120952738	G	A	0.197368	2.01532	0.987301	-5.87135	32.4197	0.668601	3.1e-05	0.580108	38.3827	91	1	212	7	6	120952738	14.736	0	0.97374	0.97374	1.24221e-08	148	1.83847e-06	2
chr8_730471-732000	chr8:731206:G:C	chr8	731206	G	C	0.361842	0.938975	0.978837	-5.59811	32.9804	0.463982	0.00048	0.484682	126.375	170	4	271	4	7	731206	13.5836	0	0.98001	0.946021	9.30946e-09	200	1.86189e-06	30
chr8_143218381-143220970	chr8:143227425:A:G	chr8	143227425	A	G	0.210526	1.26799	0.988604	-5.54787	32.8466	0.440771	0.000275	0.48003	52.1797	177	19	285	7	6	143227425	14.1231	0	0.989776	0.979821	9.97265e-09	193	1.92472e-06	7749
chr8_143218381-143220970	chr8:143213446:G:C	chr8	143213446	G	C	0.203947	4.02292	0.997983	-5.50036	31.0529	0.434956	0.00028	0.473693	46.4297	87	19	285	7	6	143227425	13.4193	0	0.98971	0.989906	2.51097e-08	193	4.84616e-06	6230
chr8_143218381-143220970	chr8:143240436:T:C	chr8	143240436	T	C	0.585526	0.000699	0.98634	-5.50036	27.7349	0.54732	0.000278	0.481063	50.4102	259	19	285	7	6	143227425	11.4315	0	0.989777	0.972274	1.39131e-07	193	2.68522e-05	20760
chr8_143218381-143220970	chr8:143228675:T:A	chr8	143228675	T	A	0.019737	0.030809	0.994872	-5.02734	24.928	0.332091	0.00028	0.473353	40.6028	186	19	285	8	6	143227425	11.4665	0	0.989758	0.912304	5.95128e-07	193	0.00011486	8999
chr8_143218381-143220970	chr8:143222413:C:A	chr8	143222413	C	A	0.855263	2.17657	0.999891	-4.71423	22.9861	0.441499	0.000266	0.497928	64.6143	140	19	285	7	6	143227425	9.24218	0	0.989892	0.978441	1.6318e-06	193	0.000314937	2737
chr8_8209791-8210700	chr8:8234652:A:G	chr8	8234652	A	G	0.552632	3.09131	0.890285	-5.80109	25.5802	0.226911	0.01	0.5	2.39853	9	0	14	11	3	8232171	12.0159	0		0.838664	4.24371e-07	5	2.12185e-06	24406
chr8_6749601-6750790	chr8:6748695:C:G	chr8	6748695	C	G	0.822368	1.58243	0.978225	-5.60276	33.0525	0.40724	0.000134	0.485562	39.137	146	10	354	13	8	6748695	14.1063	0	0.990392	0.933355	8.97037e-09	239	2.14392e-06	1501
chr8_6749601-6750790	chr8:6774229:T:G	chr8	6774229	T	G	0.131579	0.471772	0.984464	-3.89345	19.8666	0.409877	0.000162	0.425951	22.409	331	10	354	6	8	6748695	8.2871	0	0.990394	0.97119	8.3037e-06	239	0.00198459	24033
chr8_6749601-6750790	chr8:6750128:C:G	chr8	6750128	C	G	0.013158	0.013511	0.998856	-3.86149	19.5691	0.653724	0.000164	0.409197	37.1053	159	10	354	5	8	6748695	8.40612	0	0.990367	0.927395	9.70235e-06	239	0.00231886	68
chr8_141032221-141033210	chr8:141029939:A:G	chr8	141029939	A	G	0.427632	0.002284	0.999949	-5.52527	32.0929	0.422368	0.000519	0.418461	59.8173	91	3	203	5	5	141029939	13.8697	0	0.980791	0.99231	1.46972e-08	156	2.29277e-06	2777
chr8_123418851-123419790	chr8:123439365:C:T	chr8	123439365	C	T	0.322368	0.334839	0.996167	-5.70333	31.6614	0.406202	6e-06	0.467396	34.6472	256	4	288	5	4	123439365	13.994	0	0.992857	0.991491	1.8353e-08	139	2.55107e-06	20045
chr8_723801-724750	chr8:723561:A:G	chr8	723561	A	G	0.532895	0.037062	0.998602	-6.01594	32.4102	0.595683	0.000303	0.525687	25.4747	152	9	282	11	10	723561	14.4629	0	0.982481	0.992291	1.2483e-08	207	2.58399e-06	715
chr8_723801-724750	chr8:727991:G:A	chr8	727991	G	A	0.184211	1.45257	0.99558	-6.01594	30.4543	0.609489	0.000304	0.550957	24.3329	193	9	282	5	10	723561	13.6004	0	0.982923	0.98521	3.41829e-08	207	7.07586e-06	3715
chr8_118615621-118615890	chr8:118612910:G:A	chr8	118612910	G	A	0.822368	0.223444	0.963925	-5.78725	31.6694	0.340119	0.001151	0.447523	25.0348	78	3	185	6	6	118612910	14.4165	0	0.989455	0.939605	1.82784e-08	147	2.68693e-06	2846
chr8_18287331-18287550	chr8:18287358:T:A	chr8	18287358	T	A	0.453947	0.383838	0.996901	-6.79376	32.4738	0.366204	1.8e-05	0.441218	32.6636	192	3	357	4	4	18287358	14.7562	0	0.994024	0.993326	1.20813e-08	227	2.74245e-06	82
chr8_81372601-81374110	chr8:81372894:G:T	chr8	81372894	G	T	0.164474	2.94501	0.998243	-5.68947	31.6644	0.579647	0.00074	0.49602	56.7764	112	12	220	6	5	81372894	13.7581	0	0.967458	0.931499	1.83246e-08	158	2.89529e-06	462
chr8_72536351-72538250	chr8:72537705:G:A	chr8	72537705	G	A	0.717105	0.002162	0.991008	-5.3948	31.5937	0.419535	0.00328	0.520852	26.3712	127	7	212	7	7	72537705	13.7607	0	0.953374	0.990835	1.90049e-08	159	3.02178e-06	405
chr8_72536351-72538250	chr8:72553690:A:C	chr8	72553690	A	C	0.171053	0.032745	0.998249	-3.6618	20.8839	0.407987	0.003838	0.466071	18.4797	174	7	212	8	7	72537705	8.86933	0	0.954427	0.98628	4.87973e-06	159	0.000775877	16390
chr8_128424251-128425100	chr8:128424686:G:T	chr8	128424686	G	T	0.394737	1.07335	0.995293	-5.24485	31.7529	0.415381	7e-06	0.499758	38.3257	168	5	325	4	3	128424686	13.9264	0	0.994998	0.995642	1.75091e-08	177	3.09911e-06	10
chr8_20073981-20074750	chr8:20068199:G:A	chr8	20068199	G	A	0.256579	4e-06	0.99096	-5.51414	32.1091	0.577529	0.000528	0.530084	36.4507	120	7	331	6	9	20068199	13.9207	0	0.946682	0.981964	1.45752e-08	218	3.17739e-06	6167
chr8_20073981-20074750	chr8:20055743:A:T	chr8	20055743	A	T	0.664474	5.22807	0.98623	-5.51414	30.5082	0.580007	0.000541	0.516564	31.0517	39	7	331	5	9	20068199	13.2473	0	0.946991	0.978209	3.3246e-08	218	7.24764e-06	18623
chr8_95225581-95226230	chr8:95225831:C:A	chr8	95225831	C	A	0.203947	0.351237	0.998754	-6.07011	32.1161	0.347142	8e-06	0.426423	30.9268	146	5	296	5	4	95225831	14.8032	0	0.990052	0.992576	1.45225e-08	236	3.42732e-06	75
chr8_131660351-131661410	chr8:131660856:A:G	chr8	131660856	A	G	0.907895	3.45616	0.976864	-6.85304	32.4821	0.629581	0.000273	0.533161	70.932	212	7	385	9	4	131660856	14.6387	0	0.992704	0.944478	1.20297e-08	287	3.45252e-06	24
chr8_8544741-8546000	chr8:8539166:A:C	chr8	8539166	A	C	0.184211	0.103294	0.99991	-5.59708	32.218	0.575638	7.9e-05	0.531914	39.1644	178	12	367	7	6	8538882	13.9661	0	0.990959	0.987731	1.37811e-08	263	3.62443e-06	6204
chr8_8544741-8546000	chr8:8559993:A:G	chr8	8559993	A	G	0.092105	0.782189	0.996347	-5.06207	29.0411	0.577269	8.5e-05	0.518459	39.8475	298	12	367	8	6	8538882	12.4228	0	0.991084	0.974981	7.08576e-08	263	1.86356e-05	14623
chr8_8544741-8546000	chr8:8545616:C:G	chr8	8545616	C	G	0.013158	0.013511	0.857301	-3.94517	19.4733	0.298712	7.6e-05	0.545147	22.7225	214	12	367	7	6	8538882	9.07325	0	0.990948	0.872484	1.02017e-05	263	0.00268305	246
chr8_8544741-8546000	chr8:8532922:C:G	chr8	8532922	C	G	0.888158	0.003247	0.96432	-3.86381	19.0033	0.567642	8.2e-05	0.529878	29.6618	119	12	367	7	6	8538882	7.61096	0	0.991011	0.931331	1.30494e-05	263	0.00343199	12448
chr8_8544741-8546000	chr8:8531630:G:C	chr8	8531630	G	C	0.585526	0.249094	0.981118	-3.65794	17.8937	0.548356	7.8e-05	0.539308	32.7552	101	12	367	6	6	8538882	6.73795	0	0.99093	0.960587	2.33593e-05	263	0.0061435	13740
chr8_23330921-23331250	chr8:23331078:T:G	chr8	23331078	T	G	0.032895	0.087926	0.993456	-6.63239	32.5301	0.734396	7e-06	0.64838	23.8242	239	3	459	6	4	23331078	15.1188	0	0.98296	0.966937	1.1736e-08	309	3.62641e-06	8
chr8_61004141-61007320	chr8:61004575:A:G	chr8	61004575	A	G	0.980263	0.030809	0.984087	-5.39589	30.598	0.712482	0.000432	0.496179	35.6816	67	9	155	6	5	61004575	14.5015	0	0.994193	0.949674	3.17422e-08	115	3.65036e-06	1155
chr8_124716221-124716300	chr8:124716352:C:T	chr8	124716352	C	T	0.585526	1.93642	0.920359	-5.30956	31.6677	0.30454	2.2e-05	0.443705	26.2345	143	2	268	5	3	124716352	14.7162	0	0.854903	0.880191	1.82937e-08	204	3.73191e-06	92
chr8_9911901-9912330	chr8:9912063:G:A	chr8	9912063	G	A	0.131579	0.471772	0.979847	-5.60431	31.0103	0.337234	7e-06	0.437112	28.9636	75	2	184	5	6	9912063	14.3199	0	0.978046	0.980464	2.56657e-08	147	3.77286e-06	53
chr8_4644961-4645440	chr8:4659550:A:T	chr8	4659550	A	T	0.736842	0.558367	0.990629	-5.30733	32.5943	0.333176	0.004513	0.372894	11.2836	346	4	434	7	3	4659550	14.9109	0	0.987119	0.979945	1.13549e-08	333	3.78119e-06	14350
chr8_130440741-130445120	chr8:130442939:C:G	chr8	130442939	C	G	0.078947	0.689342	0.995954	-5.77699	31.7268	0.43854	0.000688	0.48657	106.965	130	21	279	5	4	130442939	13.6638	0	0.990191	0.987559	1.77455e-08	216	3.83302e-06	9
chr8_130440741-130445120	chr8:130421178:G:A	chr8	130421178	G	A	0.026316	0.055515	0.999171	-3.76161	18.2633	0.41195	0.00068	0.489168	104.945	28	21	279	6	4	130442939	7.58036	0	0.99019	0.929894	1.92374e-05	216	0.00415528	21752
chr8_102788701-102789600	chr8:102789329:C:T	chr8	102789329	C	T	0.217105	0.079488	0.978129	-5.28348	30.7999	0.418426	4e-06	0.519298	49.9487	79	2	182	5	4	102789329	13.4495	0	0.985312	0.979021	2.86058e-08	138	3.94759e-06	179
chr8_102788701-102789600	chr8:102774402:G:A	chr8	102774402	G	A	0.328947	0.013511	0.999942	-3.69567	21.8161	0.55867	5e-06	0.471932	53.1895	29	2	182	4	4	102789329	8.74574	0	0.985304	0.991192	3.00072e-06	138	0.000414099	14748
chr8_102788701-102789600	chr8:102785235:T:C	chr8	102785235	T	C	0.703947	0.543013	0.999906	-3.42469	17.9095	0.556947	5e-06	0.485351	48.8569	67	2	182	4	4	102789329	6.91519	0	0.985308	0.991403	2.31665e-05	138	0.00319698	3915
chr8_122127011-122128010	chr8:122119116:T:C	chr8	122119116	T	C	0.046053	0.177122	0.99818	-5.41379	29.9031	0.289713	5e-06	0.454007	39.9997	36	2	129	7	5	122119116	14.1967	0	0.990066	0.9642	4.54194e-08	87	3.95149e-06	8394
chr8_62623921-62624190	chr8:62628704:T:A	chr8	62628704	T	A	0.269737	0.793425	0.997928	-5.97999	30.8002	0.653446	0.000969	0.555662	23.2745	142	3	226	5	6	62632195	14.0266	0	0.988064	0.989321	2.86004e-08	141	4.03266e-06	4648
chr8_30442111-30443090	chr8:30442547:C:G	chr8	30442547	C	G	0.013158	0.013511	0.997849	-5.51648	30.569	0.224879	0.000307	0.502748	56.1079	83	7	183	8	7	30442547	14.9489	0	0.992329	0.925965	3.22209e-08	126	4.05983e-06	53
chr8_34028181-34028790	chr8:34028621:G:T	chr8	34028621	G	T	0.026316	0.055515	0.923165	-5.28929	30.8044	0.734197	1.4e-05	0.595473	49.195	89	1	180	7	4	34028621	14.1925	0	0.925807	0.925807	2.85391e-08	143	4.08109e-06	135
chr8_144891791-144892720	chr8:144892149:C:T	chr8	144892149	C	T	0.118421	1.37135	0.992916	-5.63787	30.3668	0.389809	0.000196	0.444133	73.8232	58	3	173	6	7	144892149	13.5393	0	0.943859	0.931526	3.57598e-08	127	4.54149e-06	107
chr8_112806951-112807110	chr8:112824770:T:C	chr8	112824770	T	C	0.842105	0.90918	0.993785	-5.61727	29.7939	0.386072	6e-06	0.540089	53.1186	141	3	165	5	5	112824770	13.144	0	0.997079	0.987841	4.80512e-08	119	5.71809e-06	17740
chr8_112806951-112807110	chr8:112796200:A:G	chr8	112796200	A	G	0.355263	0.087926	0.996724	-5.03735	22.297	0.4069	6e-06	0.464215	42.822	47	3	165	4	5	112824770	9.49255	0	0.99706	0.991379	2.3357e-06	119	0.000277948	10830
chr8_96339941-96340640	chr8:96350333:T:C	chr8	96350333	T	C	0.467105	0.426856	0.998537	-5.04434	30.5742	0.389182	0.0014	0.421746	20.5205	168	5	281	7	6	96350333	13.4986	0	0.979888	0.992396	3.21333e-08	179	5.75186e-06	10043
chr8_6787261-6788520	chr8:6788272:G:C	chr8	6788272	G	C	0.743421	4e-06	0.971366	-5.12309	31.5323	0.435367	0.000724	0.476323	61.3992	230	9	384	5	7	6788272	13.5021	0	0.981626	0.935476	1.96146e-08	300	5.88439e-06	382
chr8_13655161-13655300	chr8:13655722:G:C	chr8	13655722	G	C	0.276316	2.58469	0.995816	-6.13365	31.8523	0.663696	2.5e-05	0.691626	35.7461	182	1	482	5	5	13662025	14.5071	0	0.985878	0.988896	1.66354e-08	355	5.90555e-06	492
chr8_15417431-15417910	chr8:15417856:C:G	chr8	15417856	C	G	0.151316	0.053881	0.999893	-5.10883	32.05	0.26752	0.003774	0.38629	17.4946	244	1	518	6	4	15417856	15.4247	0	0.986046	0.986046	1.50259e-08	413	6.20568e-06	186
chr8_134520981-134522450	chr8:134521664:A:G	chr8	134521664	A	G	0.059211	0.301042	0.998688	-6.11515	30.4839	0.426253	5.1e-05	0.535407	132.464	121	7	233	5	4	134521664	13.1787	0	0.992919	0.981147	3.3665e-08	189	6.36269e-06	52
chr8_126764551-126765660	chr8:126764343:G:A	chr8	126764343	G	A	0.092105	0.782189	0.997579	-5.04592	29.8527	0.593519	1e-06	0.49991	58.4703	85	5	193	5	12	126764343	12.8979	0	0.967068	0.976218	4.66143e-08	138	6.43278e-06	763
chr8_126764551-126765660	chr8:126763969:G:A	chr8	126763969	G	A	0.065789	1.56855	0.99346	-4.05613	20.9629	0.405888	1e-06	0.563756	36.8899	84	5	193	5	12	126764343	8.88341	0	0.970235	0.973523	4.68274e-06	138	0.000646218	1137
chr8_9320701-9320870	chr8:9321788:G:T	chr8	9321788	G	T	0.828947	0.979968	0.97467	-5.06291	31.1109	0.710471	2.6e-05	0.585144	42.7282	177	1	355	6	4	9321788	14.7416	0	0.972712	0.954855	2.43701e-08	268	6.53118e-06	1002
chr8_14034751-14034890	chr8:14034844:A:G	chr8	14034844	A	G	0.335526	0.640845	0.995478	-6.37974	31.4931	0.684746	6.5e-05	0.548902	17.5716	200	1	494	5	4	14034844	14.638	0	0.992802	0.992802	2.00147e-08	330	6.60486e-06	24
chr8_133008701-133009250	chr8:133008967:T:G	chr8	133008967	T	G	0.105263	1.0519	0.999783	-4.93585	29.5525	0.661518	8e-06	0.619199	33.9008	130	2	213	5	4	133008967	13.3076	0	0.979616	0.984935	5.44217e-08	125	6.80271e-06	9
chr8_106606901-106608020	chr8:106627130:G:A	chr8	106627130	G	A	0.25	0.023392	0.999547	-5.15925	28.8916	0.371183	0.00062	0.432766	17.7883	153	4	163	22	14	106627130	13.1851	0	0.965172	0.989972	7.65459e-08	94	7.19531e-06	19670
chr8_25042861-25043100	chr8:25042661:C:A	chr8	25042661	C	A	0.335526	0.08181	0.999943	-6.17036	29.6692	0.646712	2.6e-05	0.564247	25.0073	120	2	241	5	5	25039913	13.466	0	0.993841	0.99054	5.12432e-08	145	7.43026e-06	319
chr8_98163521-98166420	chr8:98166025:T:A	chr8	98166025	T	A	0.342105	0.002878	0.998437	-5.03869	30.7768	0.434602	0.000324	0.472082	39.4949	170	15	316	8	7	98166025	13.2147	0	0.977535	0.992989	2.89483e-08	259	7.4976e-06	1055
chr8_98163521-98166420	chr8:98155818:G:A	chr8	98155818	G	A	0.098684	2.6399	0.999253	-3.41504	19.3514	0.56468	0.000358	0.438708	46.6462	112	15	316	7	7	98166025	7.65417	0	0.976977	0.98057	1.08741e-05	259	0.0028164	9152
chr8_98163521-98166420	chr8:98147366:A:G	chr8	98147366	A	G	0.480263	1.28882	0.999949	-3.41504	19.3377	0.450847	0.000335	0.464991	41.0661	61	15	316	8	7	98166025	7.44116	0	0.977386	0.992854	1.09525e-05	259	0.0028367	17604
chr8_106507551-106508100	chr8:106508454:G:GA	chr8	106508454	G	GA	0.440789	3.88135	0.991369	-5.34368	29.6436	0.602744	5e-06	0.639365	29.4505	106	3	197	4	4	106508454	13.0543	0	0.990487	0.986603	5.19227e-08	147	7.63264e-06	628
chr8_3574591-3574900	chr8:3574764:A:T	chr8	3574764	A	T	0.144737	1.70204	0.999887	-5.63078	31.6313	0.264103	2.5e-05	0.394096	11.1036	274	2	573	8	5	3574764	15.171	0	0.991148	0.988761	1.86397e-08	431	8.03373e-06	18
chr8_18844491-18845560	chr8:18844908:C:T	chr8	18844908	C	T	0.013158	0.013511	0.998856	-6.33997	30.1961	0.263324	0.000424	0.43118	29.0507	157	5	325	7	4	18844908	14.4265	0	0.989531	0.926093	3.90501e-08	213	8.31768e-06	118
chr8_18844491-18845560	chr8:18832399:C:G	chr8	18832399	C	G	0.269737	0.793425	0.998724	-3.8942	18.6985	0.432923	0.000396	0.45323	40.1663	76	5	325	4	4	18844908	7.46291	0	0.989594	0.988797	1.53103e-05	213	0.00326109	12627
chr8_58310071-58310680	chr8:58327885:G:A	chr8	58327885	G	A	0.190789	0.030111	0.998499	-5.84121	29.6024	0.616146	7e-06	0.51156	22.0681	221	3	265	4	4	58327885	13.0876	0	0.993103	0.988281	5.30386e-08	160	8.48617e-06	17509
chr8_58310071-58310680	chr8:58290468:G:A	chr8	58290468	G	A	0.269737	0.075036	0.999668	-4.13518	19.1376	0.407172	6e-06	0.543758	14.9098	39	3	265	4	4	58327885	7.98737	0	0.993121	0.990431	1.21627e-05	160	0.00194604	19908
chr8_120605011-120606110	chr8:120608212:T:C	chr8	120608212	T	C	0.381579	5.75287	0.996489	-5.41779	29.3649	0.429718	0.000525	0.564651	28.3517	136	9	227	4	7	120608212	12.6222	0	0.994109	0.993331	5.99551e-08	147	8.8134e-06	2652
chr8_120605011-120606110	chr8:120619312:G:T	chr8	120619312	G	T	0.203947	0.351237	0.9578	-3.5004	16.7277	0.5537	0.000542	0.55469	29.6134	184	9	227	6	7	120608212	6.2672	0	0.993984	0.922465	4.31455e-05	147	0.00634239	13752
chr8_42195801-42197640	chr8:42196566:T:A	chr8	42196566	T	A	0.032895	0.087926	0.998925	-5.68115	28.8325	0.35109	0.000469	0.526238	52.5689	85	6	155	9	5	42196566	13.1239	0	0.951746	0.968273	7.8916e-08	118	9.31208e-06	154
chr8_108710281-108710920	chr8:108710559:G:C	chr8	108710559	G	C	0.243421	0.869035	0.997059	-5.5359	29.5174	0.391004	0.000412	0.484113	28.0476	130	4	232	5	4	108710559	13.1358	0	0.972535	0.994772	5.54166e-08	169	9.3654e-06	41
chr8_30201881-30202940	chr8:30202027:A:G	chr8	30202027	A	G	0.039474	0.128354	0.996679	-6.45194	29.1277	0.617003	0.000734	0.476986	49.938	99	9	218	6	3	30202027	12.8563	0	0.986185	0.972203	6.77626e-08	144	9.75782e-06	383
chr8_30201881-30202940	chr8:30227917:TTCCTAACTAGGACA:T	chr8	30227917	TTCCTAACTAGGACA	T	0.203947	0.673083	0.989465	-5.19111	23.2274	0.561349	0.00083	0.444032	40.8917	217	9	218	5	3	30202027	9.43558	0	0.985832	0.976445	1.43929e-06	144	0.000207257	25507
chr8_30201881-30202940	chr8:30202136:A:G	chr8	30202136	A	G	0.322368	0.002867	0.972421	-5.13586	22.6149	0.440384	0.000734	0.476858	37.8765	100	9	218	4	3	30202027	9.17739	0	0.985915	0.97177	1.97939e-06	144	0.000285032	274
chr8_101744461-101745930	chr8:101745540:C:T	chr8	101745540	C	T	0.559211	0.675732	0.992459	-4.82257	29.5562	0.445573	0.000278	0.492153	51.0901	127	14	277	4	7	101745540	12.4024	0	0.992014	0.991688	5.43182e-08	185	1.00489e-05	344
chr8_12950971-12953110	chr8:12971924:C:T	chr8	12971924	C	T	0.046053	0.177122	0.968848	-5.28572	30.2538	0.569713	0.000763	0.494412	155.685	333	14	406	6	6	12971924	12.9484	0	0.992802	0.952308	3.79056e-08	273	1.03482e-05	19884
chr8_17783491-17783630	chr8:17783594:T:C	chr8	17783594	T	C	0.184211	0.103294	0.99887	-4.8378	30.3845	0.280186	1.9e-05	0.409294	17.4075	215	3	410	5	5	17783594	14.5364	0	0.990973	0.98986	3.54339e-08	297	1.05239e-05	34
chr8_17771531-17771950	chr8:17771732:T:C	chr8	17771732	T	C	0.217105	0.154397	0.999922	-4.89565	30.3202	0.618102	0.000753	0.490529	35.8738	218	5	407	5	5	17771732	13.5162	0	0.989225	0.99229	3.66292e-08	291	1.06591e-05	8
chr8_17771531-17771950	chr8:17752409:G:A	chr8	17752409	G	A	0.125	0.726101	0.999155	-4.47326	25.2801	0.63039	0.000748	0.495142	37.6587	45	5	407	5	5	17771732	11.1412	0	0.988917	0.984487	4.95788e-07	291	0.000144274	19331
chr8_17771531-17771950	chr8:17746846:C:T	chr8	17746846	C	T	0.769737	0.000367	0.989181	-3.79341	20.6426	0.396361	0.000736	0.498167	35.8001	0	5	407	5	5	17771732	8.74729	0	0.988847	0.978706	5.53511e-06	291	0.00161072	24894
chr8_120528871-120531590	chr8:120527611:G:A	chr8	120527611	G	A	0.493421	0.051959	0.992702	-5.83124	27.3527	0.442701	0.000254	0.561835	60.289	79	7	174	11	5	120548384	11.2231	0	0.991071	0.973325	1.69527e-07	67	1.13583e-05	2619
chr8_120528871-120531590	chr8:120546084:C:T	chr8	120546084	C	T	0.065789	1.56855	0.999765	-5.2029	23.7158	0.42337	0.000279	0.498561	50.1139	127	7	174	6	5	120548384	9.98066	0	0.991126	0.97313	1.11664e-06	67	7.48148e-05	15854
chr8_136789451-136789840	chr8:136789553:C:T	chr8	136789553	C	T	0.085526	0.424194	0.999233	-6.13794	29.0722	0.314422	4e-06	0.539569	37.5319	148	3	265	8	4	136789553	13.5905	0	0.976951	0.98737	6.97302e-08	164	1.14357e-05	93
chr8_132831111-132831290	chr8:132848208:A:G	chr8	132848208	A	G	0.144737	0.142865	0.998522	-4.67408	27.7064	0.293905	1.7e-05	0.511513	29.8422	119	2	150	5	4	132848208	13.1053	0	0.994856	0.985751	1.41198e-07	81	1.1437e-05	17008
chr8_117863521-117863820	chr8:117857912:T:C	chr8	117857912	T	C	0.144737	1.70204	0.998515	-5.30703	28.6657	0.294114	5.9e-05	0.49891	35.6908	89	1	172	7	5	117857912	13.5659	0	0.90194	0.987455	8.60136e-08	140	1.20419e-05	5758
chr8_120691531-120693050	chr8:120692096:T:G	chr8	120692096	T	G	0.078947	5.79737	0.999801	-5.67546	29.0878	0.408347	0.000208	0.479049	47.5694	129	11	244	6	10	120692096	12.6459	0	0.990771	0.989262	6.9171e-08	178	1.23124e-05	194
chr8_143499031-143500760	chr8:143499212:G:A	chr8	143499212	G	A	0.447368	1.67505	0.996778	-5.26027	29.6855	0.452575	0.000866	0.481088	91.0978	167	14	318	4	6	143499212	12.2629	0	0.991885	0.995837	5.08129e-08	245	1.24492e-05	684
chr8_57300751-57301560	chr8:57280952:A:C	chr8	57280952	A	C	0.184211	1.45257	0.995262	-4.66668	29.2348	0.590106	1e-06	0.581949	32.1498	55	10	336	5	5	57280952	12.6207	0	0.965742	0.984712	6.41174e-08	200	1.28235e-05	20204
chr8_57300751-57301560	chr8:57277795:G:A	chr8	57277795	G	A	0.026316	0.055515	0.999171	-4.50584	21.228	0.372862	1e-06	0.606943	20.3272	21	10	336	5	5	57280952	9.31991	0	0.965907	0.92248	4.07763e-06	200	0.000815526	23361
chr8_10850361-10851160	chr8:10850464:A:G	chr8	10850464	A	G	0.243421	0.098265	0.999929	-4.69025	29.0878	0.576641	3e-06	0.530787	64.9042	183	5	295	5	4	10850464	12.4383	0	0.991987	0.991647	6.91712e-08	186	1.28658e-05	296
chr8_73489621-73490340	chr8:73503392:G:C	chr8	73503392	G	C	0.118421	1.37135	0.982922	-5.57446	28.7924	0.364362	6e-06	0.496937	32.4468	179	4	227	6	6	73503392	13.1295	0	0.994574	0.960833	8.05663e-08	166	1.3374e-05	13412
chr8_73489621-73490340	chr8:73507002:C:T	chr8	73507002	C	T	0.625	1.73006	0.999892	-5.30515	26.8649	0.589223	7e-06	0.453489	36.019	195	4	227	4	6	73503392	11.6825	0	0.994444	0.990458	2.18186e-07	166	3.6219e-05	17022
chr8_26133611-26134830	chr8:26123445:A:G	chr8	26123445	A	G	0.269737	4.22473	0.999936	-5.22826	28.7006	0.452134	0.000299	0.51019	106.052	77	5	225	5	6	26122726	11.9634	0	0.994732	0.987304	8.44766e-08	162	1.36852e-05	10775
chr8_26133611-26134830	chr8:26131338:A:G	chr8	26131338	A	G	0.217105	0.154397	0.997992	-4.00464	19.2335	0.537414	0.000314	0.476349	115.133	102	5	225	5	6	26122726	7.14132	0	0.994557	0.987989	1.15668e-05	162	0.00187383	2882
chr8_26133611-26134830	chr8:26118926:G:A	chr8	26118926	G	A	0.453947	1.51655	0.994556	-3.71921	17.668	0.468405	0.000305	0.495905	116.145	52	5	225	4	6	26122726	6.23141	0	0.994675	0.987666	2.6301e-05	162	0.00426075	15294
chr8_97771071-97771220	chr8:97780254:T:C	chr8	97780254	T	C	0.684211	0.569157	0.981013	-5.35908	28.6893	0.678008	0.01	0.5	29.5647	164	0	241	5	4	97780254	13.302	0		0.968738	8.49708e-08	186	1.58046e-05	9108
chr8_6598691-6599880	chr8:6599219:C:T	chr8	6599219	C	T	0.092105	0.782189	0.989576	-5.39559	29.6414	0.407867	0.000187	0.488705	74.643	185	9	423	5	5	6599219	13.03	0	0.991058	0.98654	5.19815e-08	308	1.60103e-05	67
chr8_6598691-6599880	chr8:6620246:G:A	chr8	6620246	G	A	0.131579	0.100496	0.999879	-4.41984	24.0146	0.423048	0.000197	0.475269	73.251	383	9	423	6	5	6599219	10.1461	0	0.991071	0.98325	9.56081e-07	308	0.000294473	20960
chr8_85455941-85456120	chr8:85456040:G:A	chr8	85456040	G	A	0.585526	5.46098	0.995462	-5.36563	27.666	0.372649	2.9e-05	0.460486	27.538	85	1	176	4	4	85456040	12.3742	0	0.996199	0.996199	1.44178e-07	113	1.62921e-05	10
chr8_97277341-97278290	chr8:97277758:C:T	chr8	97277758	C	T	0.625	0.682105	0.971868	-4.65044	28.4198	0.428811	0.000814	0.503828	27.4575	123	3	229	4	5	97277758	12.1301	0	0.973273	0.909954	9.76628e-08	170	1.66027e-05	58
chr8_19008081-19009490	chr8:19008710:G:A	chr8	19008710	G	A	0.131579	0.471772	0.999592	-5.57379	29.5485	0.416374	0.000264	0.501094	65.7817	242	18	420	8	5	19008710	12.9213	0	0.984032	0.960886	5.45361e-08	308	1.67971e-05	76
chr8_9484491-9486030	chr8:9484937:C:G	chr8	9484937	C	G	0.335526	0.052203	0.987676	-4.63156	28.5889	0.450954	0.000526	0.471507	87.7978	118	6	261	4	8	9484937	11.8293	0	0.990942	0.987758	8.94952e-08	193	1.72726e-05	323
chr8_13129031-13134390	chr8:13136750:C:G	chr8	13136750	C	G	0.401316	0.131612	0.978174	-4.70796	29.1848	0.524532	0.000566	0.510395	104.052	189	38	390	5	4	13136750	11.4735	0	0.98892	0.959226	6.57943e-08	264	1.73697e-05	5040
chr8_118439751-118440830	chr8:118435909:A:G	chr8	118435909	A	G	0.506579	0.051959	0.994161	-5.057	28.6835	0.427755	0.000209	0.552553	28.7761	155	7	350	5	6	118435909	12.2387	0	0.995706	0.988159	8.52282e-08	207	1.76422e-05	4381
chr8_118439751-118440830	chr8:118459979:A:G	chr8	118459979	A	G	0.223684	2.1069	0.99259	-3.70172	19.0866	0.556221	0.000227	0.499784	27.8964	321	7	350	5	6	118435909	7.41313	0	0.995689	0.987358	1.24922e-05	207	0.00258588	19689
chr8_96522241-96525230	chr8:96523468:C:T	chr8	96523468	C	T	0.427632	0.970398	0.993922	-4.62414	28.7531	0.466675	0.000259	0.513387	122.095	117	23	289	4	5	96523468	11.5228	0	0.987879	0.972591	8.22176e-08	215	1.76768e-05	268
chr8_143169921-143171720	chr8:143169632:T:C	chr8	143169632	T	C	0.651316	0.790131	0.994409	-5.32068	28.5514	0.548643	0.00028	0.520746	85.0329	122	14	260	6	4	143169632	11.7696	0	0.994006	0.989709	9.12447e-08	198	1.80665e-05	1188
chr8_1416851-1417250	chr8:1412467:A:C	chr8	1412467	A	C	0.289474	0.124069	0.999937	-4.77301	28.6941	0.305212	7e-06	0.332917	11.7998	80	2	329	5	5	1412467	13.4351	0	0.766544	0.991091	8.47623e-08	223	1.8902e-05	4583
chr8_30215531-30216360	chr8:30216107:G:A	chr8	30216107	G	A	0.164474	0.002179	0.996865	-5.3788	28.049	0.372258	0.000504	0.449542	37.4529	106	2	242	5	5	30216107	12.6256	0	0.99166	0.992541	1.18285e-07	160	1.89256e-05	161
chr8_18978041-18980250	chr8:18988523:T:C	chr8	18988523	T	C	0.368421	0.689342	0.996718	-5.42513	29.2497	0.544999	0.000268	0.474198	91.9067	332	13	488	5	4	18988523	11.9785	0	0.988393	0.992212	6.36254e-08	303	1.92785e-05	9377
chr8_18978041-18980250	chr8:18956150:G:A	chr8	18956150	G	A	0.282895	1.17587	0.999935	-4.86355	24.7719	0.45718	0.000262	0.485063	86.5674	38	13	488	5	4	18988523	9.80651	0	0.988477	0.991151	6.45298e-07	303	0.000195525	22996
chr8_62010851-62012070	chr8:62011515:C:T	chr8	62011515	C	T	0.013158	0.013511	0.998856	-4.8408	29.0106	0.275184	9.2e-05	0.507624	82.5577	184	9	367	7	12	62011515	13.7899	0	0.989561	0.924794	7.19815e-08	269	1.9363e-05	55
chr8_8701201-8702380	chr8:8715494:A:G	chr8	8715494	A	G	0.717105	3.03741	0.982884	-4.44275	28.1327	0.448184	9.2e-05	0.538858	111.379	277	15	354	12	11	8715494	11.5841	0	0.988504	0.960344	1.13277e-07	181	2.05031e-05	13704
chr8_76836441-76836620	chr8:76829729:A:T	chr8	76829729	A	T	0.552632	0.009541	0.994441	-4.94157	26.7593	0.654906	1.6e-05	0.580478	33.2702	56	2	141	6	5	76829729	12.0872	0	0.993764	0.989513	2.30445e-07	89	2.05096e-05	6801
chr8_119906441-119907270	chr8:119906981:G:A	chr8	119906981	G	A	0.723684	1.58885	0.994965	-5.75082	28.1134	0.416154	0.000379	0.451995	28.4106	197	5	370	5	4	119906981	12.025	0	0.996496	0.995602	1.1441e-07	180	2.05938e-05	125
chr8_33564771-33567830	chr8:33567104:A:T	chr8	33567104	A	T	0.046053	0.177122	0.998181	-5.0778	26.9053	0.550046	0.000806	0.485757	200.787	95	10	184	5	4	33567104	11.0169	0	0.988125	0.976573	2.13668e-07	103	2.20079e-05	804
chr8_33564771-33567830	chr8:33570759:G:A	chr8	33570759	G	A	0.467105	0.426856	0.999923	-4.54457	23.2966	0.476659	0.000761	0.506709	185.423	104	10	184	5	4	33567104	8.56843	0	0.988121	0.992633	1.38845e-06	103	0.00014301	4459
chr8_131110741-131111920	chr8:131111146:A:G	chr8	131111146	A	G	0.815789	0.19529	0.977604	-4.80186	27.4207	0.425255	0.000931	0.436467	37.4192	106	8	188	5	8	131111146	11.6112	0	0.993557	0.976714	1.6367e-07	139	2.27501e-05	184
chr8_131110741-131111920	chr8:131109697:G:A	chr8	131109697	G	A	0.098684	0.112317	0.995093	-3.46191	17.9857	0.427899	0.00095	0.424789	30.8062	98	8	188	6	8	131111146	7.16097	0	0.993576	0.97656	2.22571e-05	139	0.00309373	1633
chr8_36949911-36951090	chr8:36943329:C:A	chr8	36943329	C	A	0.447368	4.9381	0.992728	-5.26953	26.5413	0.430296	1e-06	0.456858	24.825	47	5	151	5	4	36943329	11.1031	0	0.996783	0.988376	2.57968e-07	89	2.29592e-05	7171
chr8_92227281-92227720	chr8:92211883:T:C	chr8	92211883	T	C	0.269737	6.95773	0.994069	-5.18557	28.0101	0.618188	0.000603	0.532878	24.0432	44	6	286	6	6	92211883	12.4389	0	0.974893	0.983694	1.20685e-07	200	2.4137e-05	15617
chr8_126695061-126695990	chr8:126695579:G:T	chr8	126695579	G	T	0.368421	0.024235	0.990443	-4.46539	26.9615	0.576118	0.001537	0.55616	47.701	83	2	165	5	10	126695579	11.3789	0	0.981677	0.990024	2.07551e-07	118	2.44911e-05	53
chr8_10272261-10272560	chr8:10271419:G:C	chr8	10271419	G	C	0.243421	0.095712	0.995828	-4.67885	28.4996	0.367052	0.001179	0.454828	33.121	191	3	350	5	4	10271419	12.9082	0	0.991596	0.990099	9.37158e-08	265	2.48347e-05	991
chr8_101277781-101277990	chr8:101278773:C:T	chr8	101278773	C	T	0.763158	2.06286	0.979142	-4.44874	27.5041	0.341892	0.01	0.5	42.0768	107	0	227	5	3	101278773	12.3251	0		0.957165	1.5676e-07	160	2.50817e-05	887
chr8_119697931-119699220	chr8:119698507:C:T	chr8	119698507	C	T	0.019737	0.030809	0.999235	-4.4311	26.6881	0.271321	3e-06	0.473884	34.5027	76	4	155	10	5	119698507	12.7344	0	0.96264	0.949285	2.39094e-07	105	2.51049e-05	69
chr8_12014541-12015730	chr8:11998371:C:A	chr8	11998371	C	A	0.085526	0.424194	0.984975	-5.59207	27.3432	0.409887	0.000354	0.510568	51.4419	60	7	329	8	4	12018324	11.8115	0	0.960081	0.968996	1.70362e-07	154	2.62358e-05	16765
chr8_126934131-126935470	chr8:126920035:T:C	chr8	126920035	T	C	0.157895	0.595812	0.998819	-4.41117	28.4086	0.445616	0.000172	0.522361	78.5117	73	13	395	5	4	126920035	11.868	0	0.990801	0.983334	9.82277e-08	272	2.67179e-05	14765
chr8_126934131-126935470	chr8:126926839:A:T	chr8	126926839	A	T	0.171053	2.06497	0.954168	-4.28014	25.2394	0.545971	0.000189	0.495636	86.0205	157	13	395	6	4	126920035	10.1221	0	0.990766	0.926821	5.06361e-07	272	0.00013773	7961
chr8_126934131-126935470	chr8:126955445:G:T	chr8	126955445	G	T	0.065789	0.376909	0.996058	-3.94554	19.2076	0.560505	0.000188	0.498283	90.4314	354	13	395	6	4	126920035	7.50135	0	0.990767	0.968022	1.17246e-05	272	0.0031891	20645
chr8_126934131-126935470	chr8:126910819:G:T	chr8	126910819	G	T	0.835526	2.94501	0.973226	-3.94554	18.4162	0.545927	0.000178	0.514437	77.8082	11	13	395	6	4	126920035	6.92019	0	0.990781	0.934955	1.77546e-05	272	0.00482926	23981
chr8_41074631-41079900	chr8:41068559:C:A	chr8	41068559	C	A	0.269737	0.095116	0.992396	-5.10566	27.0175	0.456518	0.00038	0.548492	97.3388	52	15	187	6	5	41068559	11.0006	0	0.979051	0.9832	2.01626e-07	133	2.68162e-05	8707
chr8_41074631-41079900	chr8:41076467:G:A	chr8	41076467	G	A	0.210526	0.064653	0.99992	-4.89914	24.3357	0.539914	0.000417	0.525831	100.289	82	15	187	6	5	41068559	9.6135	0	0.97837	0.993819	8.0924e-07	133	0.000107629	799
chr8_143553091-143554060	chr8:143549172:C:T	chr8	143549172	C	T	0.111842	0.003247	0.999202	-4.90217	28.0014	0.260029	0.002535	0.497275	16.5449	134	1	310	8	6	143549172	13.4247	0	0.908686	0.978588	1.21225e-07	223	2.70332e-05	4404
chr8_54134561-54136400	chr8:54156757:T:C	chr8	54156757	T	C	0.355263	0.49712	0.982373	-4.24722	25.618	0.463148	0.001396	0.454431	138.529	116	6	136	5	5	54156757	10.0595	0	0.992296	0.968703	4.16139e-07	65	2.70491e-05	21277
chr8_141904601-141905390	chr8:141904916:T:C	chr8	141904916	T	C	0.059211	12.7432	0.998795	-4.39731	27.2666	0.303899	0.00018	0.510991	15.2316	109	11	226	6	5	141904916	12.7742	0	0.99497	0.985751	1.77249e-07	159	2.81825e-05	80
chr8_141904601-141905390	chr8:141904109:G:A	chr8	141904109	G	A	0.493421	4.2584	0.998914	-4.23262	24.4142	0.569824	0.000174	0.522362	21.4671	101	11	226	4	5	141904916	10.1889	0	0.994918	0.993414	7.7695e-07	159	0.000123535	887
chr8_20350091-20350310	chr8:20350272:T:G	chr8	20350272	T	G	0.078947	0.689342	0.998004	-4.36183	27.3796	0.693712	1.5e-05	0.573433	22.801	112	2	260	6	4	20350272	12.5088	0	0.983857	0.985204	1.67183e-07	170	2.84212e-05	72
chr8_100490421-100491760	chr8:100491103:A:T	chr8	100491103	A	T	0.039474	0.128354	0.960868	-4.38568	27.2148	0.342933	3e-06	0.503567	41.5558	91	10	226	6	4	100491103	12.5423	0	0.959855	0.952939	1.82058e-07	160	2.91293e-05	13
chr8_100490421-100491760	chr8:100508073:G:A	chr8	100508073	G	A	0.019737	0.030809	0.882994	-3.73888	20.3474	0.339425	3e-06	0.501175	37.1562	183	10	226	6	4	100491103	9.26925	0	0.9597	0.814649	6.45802e-06	160	0.00103328	16983
chr8_100490421-100491760	chr8:100502805:T:G	chr8	100502805	T	G	0.197368	0.566533	0.999626	-3.23398	17.7033	0.556342	2e-06	0.521559	62.7627	145	10	226	6	4	100491103	6.72748	0	0.958515	0.987426	2.58176e-05	160	0.00413082	11715
chr8_31194701-31194840	chr8:31194817:A:G	chr8	31194817	A	G	0.059211	0.301042	0.958405	-4.35768	27.073	0.727849	1.8e-05	0.556544	33.9963	135	2	224	8	6	31194817	12.4316	0	0.930007	0.805547	1.95918e-07	151	2.95836e-05	47
chr8_32715221-32715470	chr8:32715465:C:A	chr8	32715465	C	A	0.671053	0.013511	0.999942	-4.4482	27.2374	0.3459	2.5e-05	0.221561	17.6581	84	2	198	5	4	32715465	12.2867	0	0.995212	0.993768	1.79944e-07	165	2.96908e-05	119
chr8_32715221-32715470	chr8:32715355:C:T	chr8	32715355	C	T	0.138158	0.188484	0.999885	-4.05767	24.1645	0.253157	2.4e-05	0.223529	8.07731	83	2	198	5	4	32715465	11.6681	0	0.995037	0.985779	8.84494e-07	165	0.000145941	9
chr8_6095781-6096700	chr8:6096644:T:C	chr8	6096644	T	C	0.519737	1.28882	0.98939	-4.3815	28.9384	0.420582	2e-06	0.513613	33.5298	323	9	556	4	5	6096644	12.4946	0	0.989657	0.965895	7.47176e-08	401	2.99617e-05	404
chr8_10593231-10594370	chr8:10593705:G:T	chr8	10593705	G	T	0.131579	0.471772	0.992543	-5.00603	28.0883	0.573454	0.000203	0.50253	59.26	162	9	339	7	5	10593705	11.9858	0	0.99077	0.991891	1.15907e-07	261	3.02518e-05	95
chr8_41021491-41023270	chr8:40998875:T:C	chr8	40998875	T	C	0.480263	0.046729	0.99846	-4.39043	27.2866	0.427069	0.000302	0.404995	30.1706	11	8	232	5	4	40998875	11.6259	0	0.993799	0.992231	1.7542e-07	177	3.10493e-05	23505
chr8_95785281-95785490	chr8:95792439:G:T	chr8	95792439	G	T	0.486842	3.35094	0.988219	-4.60214	27.2317	0.63821	4.9e-05	0.400095	15.1614	202	1	277	6	5	95792440	12.2584	0	0.979144	0.981245	1.80471e-07	174	3.1402e-05	7053
chr8_95785281-95785490	chr8:95786689:G:A	chr8	95786689	G	A	0.269737	0.075036	0.999934	-3.38371	18.7475	0.624369	5.6e-05	0.442663	13.5885	174	1	277	5	5	95792440	8.04002	0	0.98409	0.990481	1.49215e-05	174	0.00259635	1303
chr8_50123181-50123350	chr8:50126621:T:C	chr8	50126621	T	C	0.25	0.210526	0.999583	-5.35857	25.4661	0.247327	0.01	0.5	18.8475	51	0	107	5	3	50131856	12.3707	0		0.990136	4.50236e-07	74	3.33174e-05	3355
chr8_26858471-26858820	chr8:26858688:C:T	chr8	26858688	C	T	0.585526	0.000699	0.999948	-4.36728	27.4911	0.639738	5e-05	0.616912	26.5747	146	1	272	5	3	26858688	12.4284	0	0.993492	0.993492	1.57816e-07	214	3.37727e-05	42
chr8_107614471-107614810	chr8:107614901:CAT:C	chr8	107614901	CAT	C	0.375	0.412632	0.996486	-5.36247	26.2458	0.594233	1.3e-05	0.519634	42.7904	118	2	204	4	4	107614901	11.3356	0	0.993709	0.992242	3.00601e-07	115	3.45691e-05	261
chr8_112463331-112463770	chr8:112464357:G:A	chr8	112464357	G	A	0.355263	0.49712	0.998089	-4.84433	25.3931	0.384121	2.1e-05	0.428961	49.1507	107	2	169	4	4	112464357	11.1585	0	0.993066	0.992591	4.67594e-07	83	3.88103e-05	807
chr8_89901751-89903570	chr8:89913318:G:A	chr8	89913318	G	A	0.105263	1.0519	0.99771	-4.99836	26.5986	0.453995	0.001178	0.479823	115.054	161	14	217	5	7	89913318	10.8631	0	0.985326	0.977013	2.50422e-07	158	3.95667e-05	10658
chr8_89901751-89903570	chr8:89902355:G:C	chr8	89902355	G	C	0.019737	0.030809	0.999235	-3.77526	17.1284	0.559034	0.001208	0.471337	144.06	114	14	217	5	7	89913318	6.49505	0	0.985324	0.949749	3.49366e-05	158	0.00551998	305
chr8_73438101-73438370	chr8:73438264:C:G	chr8	73438264	C	G	0.335526	0.052203	0.989479	-4.25467	26.5173	0.34079	0.003998	0.455884	32.5911	112	1	213	6	4	73438264	12.1262	0	0.983472	0.983472	2.61184e-07	160	4.17894e-05	28
chr8_19080961-19081350	chr8:19081091:T:C	chr8	19081091	T	C	0.440789	3.07211	0.999792	-4.28372	27.8842	0.380726	2.3e-05	0.465787	40.8378	225	1	404	4	4	19081091	12.4128	0	0.99461	0.99461	1.28795e-07	328	4.22448e-05	65
chr8_73356341-73357140	chr8:73354848:G:A	chr8	73354848	G	A	0.243421	0.095712	0.998259	-4.61635	26.6585	0.586316	4e-06	0.510424	22.0945	119	5	250	5	4	73354848	11.4014	0	0.992812	0.98972	2.42779e-07	180	4.37002e-05	1892
chr8_73356341-73357140	chr8:73344600:C:T	chr8	73344600	C	T	0.039474	0.128354	0.997721	-4.61635	26.3133	0.639557	3e-06	0.538249	30.1563	62	5	250	6	4	73354848	11.6437	0	0.992747	0.953956	2.90287e-07	180	5.22517e-05	12140
chr8_486451-487310	chr8:511905:T:A	chr8	511905	T	A	0.026316	0.055515	0.99409	-4.51708	27.314	0.236349	3e-06	0.426371	23.2456	341	9	346	12	5	511905	15.4488	0	0.984113	0.864941	1.72954e-07	262	4.53139e-05	25025
chr8_486451-487310	chr8:482585:C:A	chr8	482585	C	A	0.342105	2.17657	0.999858	-4.51708	25.2981	0.416783	0.00024	0.474406	41.5015	145	9	346	7	5	511905	10.7767	0	0.979454	0.989398	4.9119e-07	262	0.000128692	4295
chr8_486451-487310	chr8:501491:C:T	chr8	501491	C	T	0.032895	0.087926	0.996869	-3.69671	18.652	0.295613	3e-06	0.420332	21.9245	279	9	346	9	5	511905	11.0038	0	0.983947	0.915177	1.56884e-05	262	0.00411035	14611
chr8_2144891-2146720	chr8:2146166:G:A	chr8	2146166	G	A	0.039474	0.128354	0.99927	-5.85213	28.5168	0.346378	0.000403	0.501488	40.4997	420	17	780	8	5	2146166	13.0921	0	0.985693	0.971241	9.289e-08	529	4.91388e-05	360
chr8_48620521-48621410	chr8:48623852:G:T	chr8	48623852	G	T	0.282895	1.17587	0.997244	-4.27159	25.5021	0.405746	0.01	0.5	51.3801	63	0	168	5	4	48623852	11.026	0		0.991818	4.41897e-07	114	5.03763e-05	2886
chr8_135196091-135196430	chr8:135194132:T:A	chr8	135194132	T	A	0.697368	0.00046	0.980957	-4.23405	26.2259	0.364759	0.000245	0.437047	20.5633	104	2	221	37	7	135194132	12.0758	0	0.952036	0.963644	3.03719e-07	170	5.16322e-05	2128
chr8_23083931-23084780	chr8:23084360:C:G	chr8	23084360	C	G	0.111842	1.20516	0.994181	-5.00343	26.734	0.570027	0.000233	0.577246	72.9738	127	17	297	6	5	23084360	11.2519	0	0.982527	0.98858	2.33475e-07	228	5.32323e-05	4
chr8_52982651-52983130	chr8:52982113:A:G	chr8	52982113	A	G	0.098684	17.6741	0.998372	-4.95925	26.9199	0.661	0.001306	0.582897	9.00245	198	5	354	6	4	52982113	12.0474	0	0.98921	0.984943	2.12065e-07	259	5.4925e-05	777
chr8_52982651-52983130	chr8:52982430:A:G	chr8	52982430	A	G	0.263158	0.19	0.975942	-3.64463	18.6137	0.333648	0.001073	0.66363	5.87738	200	5	354	9	4	52982113	8.25265	0	0.989273	0.945843	1.6007e-05	259	0.00414581	460
chr8_107439481-107440030	chr8:107439321:G:T	chr8	107439321	G	T	0.276316	1.06928	0.998076	-4.84204	26.1777	0.359246	7e-06	0.370258	25.0611	126	3	231	6	6	107442453	11.837	0	0.985228	0.989194	3.11397e-07	179	5.57401e-05	435
chr8_115111631-115112550	chr8:115112141:T:A	chr8	115112141	T	A	0.032895	0.087926	0.995241	-4.59745	25.7765	0.332163	3e-06	0.41536	64.4794	91	5	185	7	6	115112141	11.8888	0	0.979299	0.96505	3.83323e-07	146	5.59651e-05	51
chr8_27310141-27312250	chr8:27299790:C:T	chr8	27299790	C	T	0.328947	0.162741	0.999942	-4.45157	25.998	0.525135	0.001118	0.515078	117.555	48	16	229	5	5	27299790	9.9159	0	0.991206	0.992028	3.4178e-07	165	5.63937e-05	11406
chr8_8935021-8937120	chr8:8940276:T:G	chr8	8940276	T	G	0.230263	1.72535	0.998531	-5.00704	26.6902	0.56375	7.9e-05	0.469593	20.6399	239	15	376	6	6	8940276	11.1636	0	0.983034	0.9843	2.38824e-07	240	5.73179e-05	4206
chr8_8935021-8937120	chr8:8937213:C:G	chr8	8937213	C	G	0.184211	0.103294	0.995939	-5.00704	26.2651	0.430521	6.9e-05	0.512472	18.2335	214	15	376	6	6	8940276	11.0756	0	0.982046	0.986157	2.97619e-07	240	7.14285e-05	1143
chr8_143568011-143570140	chr8:143570111:T:A	chr8	143570111	T	A	0.230263	1.62615	0.96432	-4.08078	26.572	0.451729	0.000217	0.503877	71.0072	183	10	327	6	8	143570111	10.7983	0	0.972235	0.948134	2.53903e-07	233	5.91594e-05	1035
chr8_141665411-141665930	chr8:141663908:G:A	chr8	141663908	G	A	0.473684	0.891944	0.988743	-4.33252	25.6626	0.376337	3.5e-05	0.473507	34.7043	91	1	216	5	4	141663908	11.3773	0	0.978097	0.976214	4.06631e-07	147	5.97748e-05	1762
chr8_57142511-57143550	chr8:57162595:T:G	chr8	57162595	T	G	0.230263	0.394412	0.997302	-4.28103	25.7252	0.360024	0.000571	0.488115	18.3743	227	12	266	8	4	57164426	11.3772	0	0.973148	0.955813	3.93661e-07	160	6.29858e-05	19565
chr8_103414281-103416670	chr8:103422909:T:A	chr8	103422909	T	A	0.184211	3.41515	0.996873	-4.74447	25.2716	0.471686	0.000511	0.484326	156.737	149	13	217	5	6	103426881	9.70602	0	0.989576	0.989238	4.97993e-07	130	6.47391e-05	7433
chr8_17799971-17802040	chr8:17785807:G:T	chr8	17785807	G	T	0.697368	2.72917	0.995708	-4.02132	26.7956	0.539359	0.000503	0.482036	62.4924	101	27	421	5	5	17785807	10.7218	0	0.985016	0.991919	2.26148e-07	295	6.67137e-05	15199
chr8_132402001-132402570	chr8:132401526:C:T	chr8	132401526	C	T	0.467105	0.037062	0.987965	-4.76497	25.5915	0.625502	1.5e-05	0.60531	13.6622	106	3	234	5	6	132401526	11.3628	0	0.993191	0.976066	4.21897e-07	162	6.83473e-05	760
chr8_5066641-5066810	chr8:5066675:A:C	chr8	5066675	A	C	0.572368	2.11335	0.999947	-4.03769	27.0313	0.677129	0.001639	0.622602	7.08019	241	2	458	4	4	5066675	12.4468	0	0.995561	0.994635	2.00192e-07	342	6.84658e-05	51
chr8_17662931-17663660	chr8:17663122:A:G	chr8	17663122	A	G	0.131579	0.100496	0.999536	-4.89461	26.9395	0.586981	0.000439	0.480739	64.7952	191	7	481	5	8	17663122	11.584	0	0.995557	0.986791	2.09924e-07	334	7.01145e-05	174
chr8_116572301-116572770	chr8:116572547:C:A	chr8	116572547	C	A	0.039474	0.128354	0.999443	-4.03651	24.5352	0.670574	3e-06	0.6615	30.2002	48	3	126	6	4	116572547	10.9701	0	0.996386	0.973023	7.29654e-07	97	7.07765e-05	11
chr8_116572301-116572770	chr8:116575955:C:T	chr8	116575955	C	T	0.717105	1.17587	0.943743	-3.21818	18.4529	0.603827	3e-06	0.643452	18.5784	56	3	126	6	4	116572547	7.76674	0	0.996528	0.905113	1.74157e-05	97	0.00168932	3419
chr8_48062671-48063680	chr8:48063166:A:G	chr8	48063166	A	G	0.019737	0.030809	0.952386	-4.16613	23.5277	0.221979	1.1e-05	0.278455	46.0407	22	1	75	14	10	48063166	11.5874	0	0.854331	0.854331	1.23126e-06	58	7.14133e-05	10
chr8_141582741-141583230	chr8:141586448:A:G	chr8	141586448	A	G	0.177632	1.20516	0.992219	-4.45733	26.7039	0.382943	3e-06	0.558737	30.455	279	11	397	5	4	141586448	11.9495	0	0.985197	0.982437	2.37145e-07	303	7.18548e-05	3462
chr8_141582741-141583230	chr8:141582772:C:T	chr8	141582772	C	T	0.25	0.210526	0.943309	-4.45733	26.4104	0.597062	3e-06	0.511596	39.533	251	11	397	5	4	141586448	11.4539	0	0.985391	0.933392	2.76049e-07	303	8.3643e-05	214
chr8_8633711-8633780	chr8:8632263:G:A	chr8	8632263	G	A	0.217105	0.079488	0.996732	-5.61974	26.5954	0.259107	0.005259	0.259927	22.2433	176	1	399	9	4	8631538	12.9333	0	0.978803	0.989927	2.50846e-07	287	7.19929e-05	1483
chr8_20186591-20187760	chr8:20187125:T:A	chr8	20187125	T	A	0.190789	1.72249	0.914732	-3.96358	25.7989	0.421421	0.000965	0.464358	63.7783	191	3	287	7	5	20187125	10.9525	0	0.837497	0.816708	3.78909e-07	195	7.38873e-05	51
chr8_20186591-20187760	chr8:20187541:T:C	chr8	20187541	T	C	0.210526	0.891944	0.999017	-2.90453	19.7815	0.555281	0.001167	0.39764	63.4758	192	3	287	5	5	20187125	7.72219	0	0.849487	0.993054	8.68189e-06	195	0.00169297	365
chr8_51451581-51452630	chr8:51451946:C:T	chr8	51451946	C	T	0.013158	0.013511	0.998355	-3.96026	25.0484	0.231534	3e-06	0.503931	27.3314	89	6	196	9	4	51451946	12.1614	0	0.995092	0.90965	5.59089e-07	133	7.43588e-05	160
chr8_8963161-8964090	chr8:8971864:A:T	chr8	8971864	A	T	0.131579	0.100496	0.963198	-4.90605	25.6983	0.572891	0.000132	0.484053	55.8158	207	9	301	6	5	8971864	10.7843	0	0.992241	0.929654	3.99181e-07	197	7.86387e-05	8238
chr8_8963161-8964090	chr8:8949778:A:T	chr8	8949778	A	T	0.276316	1.06928	0.997434	-3.76698	18.4315	0.547173	0.000134	0.488537	50.962	90	9	301	4	5	8971864	6.91963	0	0.992279	0.988644	1.76121e-05	197	0.00346958	13848
chr8_66254211-66254300	chr8:66260305:T:C	chr8	66260305	T	C	0.223684	0.625597	0.994524	-4.68868	25.0001	0.67132	4.3e-05	0.699605	27.7421	124	1	204	4	4	66260305	11.3033	0	0.993104	0.990294	5.73287e-07	138	7.91136e-05	6049
chr8_62013361-62014650	chr8:62011378:C:T	chr8	62011378	C	T	0.171053	0.032745	0.998984	-4.44522	26.4833	0.449947	0.000122	0.487823	120.065	172	9	390	5	4	62011378	10.8512	0	0.993018	0.987023	2.65831e-07	306	8.13442e-05	2628
chr8_62491431-62491950	chr8:62511435:C:T	chr8	62511435	C	T	0.078947	0.558367	0.999805	-4.53453	25.458	0.60625	7e-06	0.502766	44.982	219	4	242	6	4	62511435	11.0419	0	0.988617	0.970335	4.52111e-07	185	8.36405e-05	19745
chr8_41787911-41788240	chr8:41785939:G:C	chr8	41785939	G	C	0.763158	0.21867	0.983428	-4.74235	25.3116	0.635955	2.1e-05	0.616185	48.016	120	2	224	5	4	41785939	11.3575	0	0.980882	0.971825	4.87758e-07	173	8.43821e-05	2137
chr8_4325431-4325680	chr8:4325535:A:G	chr8	4325535	A	G	0.210526	0.891944	0.999803	-4.10566	27.2213	0.32273	0.001521	0.398971	11.1271	404	3	700	5	6	4325535	12.6656	0	0.991674	0.989195	1.81451e-07	505	9.1633e-05	21
chr8_40878441-40879400	chr8:40887577:A:T	chr8	40887577	A	T	0.144737	0.142865	0.973194	-4.11605	24.6596	0.426742	0.000105	0.533988	61.108	123	5	181	6	6	40887577	10.3378	0	0.989177	0.953873	6.8403e-07	136	9.30281e-05	8657
chr8_101764551-101765940	chr8:101765275:A:G	chr8	101765275	A	G	0.078947	0.558367	0.971032	-3.83811	25.2212	0.349025	0.001366	0.483919	67.5981	162	6	284	7	3	101765275	11.5484	0	0.968629	0.965098	5.11174e-07	185	9.45672e-05	29
chr8_141194171-141194360	chr8:141196714:G:A	chr8	141196714	G	A	0.078947	0.689342	0.991107	-3.98798	25.1715	0.325071	7e-06	0.540469	48.0872	136	3	239	6	3	141196714	11.6892	0	0.994201	0.978121	5.24518e-07	183	9.59868e-05	2448
chr8_27616441-27617870	chr8:27617070:C:G	chr8	27617070	C	G	0.039474	0.128354	0.993449	-3.8766	25.2218	0.41253	0.000148	0.536447	59.8963	120	8	260	7	5	27617070	10.8305	0	0.979499	0.973034	5.11002e-07	195	9.96454e-05	86
chr8_27616441-27617870	chr8:27617082:C:T	chr8	27617082	C	T	0.25	0.584795	0.9876	-2.37773	17.2813	0.540091	0.000175	0.502564	76.1695	121	8	260	6	5	27617070	6.11141	0	0.979648	0.957421	3.22352e-05	195	0.00628586	74
chr8_81027781-81030730	chr8:81036293:G:C	chr8	81036293	G	C	0.059211	0.301042	0.999156	-3.78182	24.1453	0.431963	0.002994	0.494089	48.6881	93	16	185	8	7	81036293	10.0709	0	0.981897	0.961763	8.93327e-07	112	0.000100053	7037
chr8_142575821-142576180	chr8:142572081:G:A	chr8	142572081	G	A	0.282895	2.72189	0.991222	-4.05887	24.8641	0.403738	0.001258	0.5329	31.857	87	5	250	4	5	142572081	10.8189	0	0.991011	0.985705	6.15185e-07	173	0.000106427	3919
chr8_142575821-142576180	chr8:142580044:G:A	chr8	142580044	G	A	0.315789	0.049967	0.993936	-3.78448	19.416	0.581318	0.001454	0.459397	36.1124	141	5	250	4	5	142572081	7.96274	0	0.991046	0.987873	1.05124e-05	173	0.00181864	4044
chr8_6619861-6620310	chr8:6620084:G:A	chr8	6620084	G	A	0.526316	0.891944	0.999794	-3.82649	25.8255	0.392998	5e-06	0.47683	36.0095	229	8	399	4	5	6620084	11.2971	0	0.989435	0.994447	3.73711e-07	298	0.000111366	2
chr8_31288781-31288900	chr8:31289060:G:C	chr8	31289060	G	C	0.552632	0.134171	0.991972	-4.85902	24.7014	0.661261	1.2e-05	0.556644	22.4883	138	2	317	7	3	31289441	11.2106	0	0.954743	0.981635	6.69348e-07	173	0.000115797	220
chr8_138913421-138914950	chr8:138914039:G:A	chr8	138914039	G	A	0.092105	0.237491	0.99983	-3.80106	25.2868	0.44836	0.000678	0.493676	135.578	138	11	320	5	3	138914039	10.3226	0	0.993372	0.988764	4.94073e-07	237	0.000117095	147
chr8_58523491-58523750	chr8:58535658:A:C	chr8	58535658	A	C	0.263158	0.024235	0.998463	-4.73927	23.9033	0.332027	1.8e-05	0.313519	12.9871	141	2	190	5	4	58535658	10.987	0	0.984596	0.989862	1.01298e-06	116	0.000117506	12038
chr8_138900701-138901530	chr8:138885113:G:C	chr8	138885113	G	C	0.046053	0.177122	0.996133	-4.26718	24.8761	0.657723	0.000982	0.549004	57.017	41	3	278	7	4	138885113	11.0563	0	0.966668	0.957373	6.11362e-07	195	0.000119216	16003
chr8_31649901-31650100	chr8:31651167:G:T	chr8	31651167	G	T	0.157895	0.008247	0.994464	-3.77671	24.3484	0.33142	1.4e-05	0.565022	22.2013	118	2	208	5	4	31651167	11.2587	0	0.993278	0.985917	8.03941e-07	159	0.000127827	1167
chr8_17611021-17611230	chr8:17618805:C:G	chr8	17618805	C	G	0.190789	0.324279	0.999786	-3.76854	26.0941	0.616128	8e-06	0.53766	31.2433	393	4	524	5	6	17618805	11.4587	0	0.987033	0.986207	3.2518e-07	400	0.000130072	7679
chr8_55272611-55273220	chr8:55255322:A:G	chr8	55255322	A	G	0.263158	1.7924	0.999934	-4.30112	24.1744	0.612875	0.001866	0.422251	14.7793	37	2	213	5	4	55248489	10.4859	0	0.991631	0.987908	8.79924e-07	149	0.000131109	17594
chr8_48570931-48571390	chr8:48571255:G:C	chr8	48571255	G	C	0.335526	1.58128	0.987968	-4.1115	21.9192	0.400629	8e-06	0.536977	39.3195	37	3	76	4	6	48571255	9.37889	0	0.986815	0.98707	2.84379e-06	48	0.000136502	95
chr8_23978851-23981070	chr8:24005380:A:C	chr8	24005380	A	C	0.013158	0.013511	0.993314	-4.56231	24.0282	0.347394	0.000148	0.531604	76.9975	171	6	173	9	3	24005380	10.9228	0	0.977371	0.903703	9.49343e-07	145	0.000137655	25420
chr8_130649281-130650430	chr8:130649822:G:A	chr8	130649822	G	A	0.111842	0.003247	0.996769	-4.51645	24.123	0.413541	0.000239	0.49467	55.1981	112	4	198	5	9	130649822	10.3168	0	0.992082	0.99001	9.03725e-07	154	0.000139174	34
chr8_140456721-140460410	chr8:140457741:T:G	chr8	140457741	T	G	0.453947	0.024583	0.993381	-4.07477	23.6304	0.477769	0.000473	0.493582	138.077	106	13	190	5	5	140457741	8.60831	0	0.980664	0.993509	1.16726e-06	120	0.000140071	825
chr8_20264501-20266240	chr8:20264206:C:G	chr8	20264206	C	G	0.723684	1.06928	0.976877	-3.73823	24.9836	0.576503	0.000906	0.523402	39.3919	129	8	316	5	6	20264206	10.6117	0	0.979528	0.950046	5.78204e-07	259	0.000149755	1164
chr8_83572171-83572510	chr8:83570001:T:C	chr8	83570001	T	C	0.197368	0.483746	0.997705	-4.44782	24.1493	0.624992	2.2e-05	0.556077	28.3659	89	1	240	5	4	83575511	10.5134	0	0.991708	0.986911	8.91493e-07	168	0.000149771	2339
chr8_12869031-12869550	chr8:12865480:C:T	chr8	12865480	C	T	0.335526	0.552026	0.999942	-4.29221	24.7699	0.600604	2.1e-05	0.503817	33.5994	166	2	324	4	7	12865480	10.6814	0	0.991059	0.992252	6.45968e-07	234	0.000151157	3810
chr8_6076661-6076990	chr8:6076684:G:T	chr8	6076684	G	T	0.164474	6.0391	0.997645	-5.39279	26.055	0.369969	2.2e-05	0.440786	37.5971	288	2	616	4	5	6076684	11.6911	0	0.994325	0.991814	3.31833e-07	461	0.000152975	142
chr8_28709861-28713980	chr8:28712383:T:C	chr8	28712383	T	C	0.013158	0.013511	0.998856	-4.62045	23.4606	0.378405	8.8e-05	0.468523	100.365	91	10	172	6	7	28712383	10.4025	0	0.991132	0.927359	1.27501e-06	121	0.000154276	463
chr8_101466701-101468090	chr8:101467920:G:A	chr8	101467920	G	A	0.125	3.61332	0.999094	-4.00634	24.2557	0.40603	5e-06	0.463104	56.8685	99	6	230	5	7	101467920	10.5722	0	0.986141	0.987451	8.43586e-07	185	0.000156063	524
chr8_61056791-61057810	chr8:61064859:G:A	chr8	61064859	G	A	0.5	5.26316	0.958129	-4.23715	23.7976	0.564731	0.005341	0.561159	51.0087	152	2	222	5	4	61064859	9.71398	0	0.981527	0.936927	1.07015e-06	147	0.000157312	7559
chr8_91329251-91329590	chr8:91329449:C:T	chr8	91329449	C	T	0.072368	1.05802	0.971168	-4.27874	23.3935	0.655213	7e-06	0.619251	35.4698	75	2	156	5	5	91329449	10.3803	0	0.966536	0.973892	1.32026e-06	121	0.000159751	29
chr8_139582131-139582260	chr8:139578315:G:A	chr8	139578315	G	A	0.315789	11.6205	0.995273	-3.98587	24.5625	0.32115	5.4e-05	0.417004	19.9163	151	1	313	5	5	139578315	11.3937	0	0.988544	0.993406	7.19377e-07	236	0.000169773	3881
chr8_118324941-118326340	chr8:118329173:G:A	chr8	118329173	G	A	0.223684	2.1069	0.999395	-4.42578	23.9209	0.392578	4e-06	0.504978	14.825	173	13	299	4	5	118331256	10.5097	0	0.991481	0.989799	1.00377e-06	174	0.000174657	3533
chr8_34906661-34908120	chr8:34889774:G:A	chr8	34889774	G	A	0.157895	0.90918	0.999552	-3.84285	24.1862	0.403723	0.000262	0.540492	42.3851	39	6	245	7	5	34889774	10.3669	0	0.975929	0.985099	8.74559e-07	204	0.00017841	17616
chr8_143947861-143949510	chr8:143952282:T:C	chr8	143952282	T	C	0.328947	0.162741	0.993371	-3.76165	23.3108	0.565336	0.000713	0.55097	42.4301	129	5	201	5	5	143952282	9.48742	0	0.980573	0.987711	1.37825e-06	130	0.000179172	3596
chr8_11448661-11449840	chr8:11452024:A:G	chr8	11452024	A	G	0.217105	1.1402	0.999923	-4.21729	25.0224	0.43663	0.000128	0.577004	30.107	255	17	428	6	4	11452853	10.3922	0	0.993542	0.985093	5.66669e-07	320	0.000181334	2774
chr8_11448661-11449840	chr8:11435949:G:A	chr8	11435949	G	A	0.526316	0.234568	0.993585	-3.66029	19.3513	0.558233	0.000132	0.557425	29.0247	90	17	428	6	4	11452853	7.59192	0	0.993619	0.983053	1.08743e-05	320	0.00347977	13301
chr8_127043671-127043970	chr8:127043568:T:C	chr8	127043568	T	C	0.118421	1.37135	0.997189	-4.40203	23.969	0.349132	2e-05	0.507305	36.7086	101	2	240	5	5	127046985	10.9417	0	0.96922	0.978533	9.79006e-07	190	0.000186011	252
chr8_124618291-124619020	chr8:124616101:G:A	chr8	124616101	G	A	0.046053	0.177122	0.999669	-3.62972	24.4337	0.295907	6e-06	0.465248	44.267	127	5	305	7	5	124616101	11.5691	0	0.983762	0.961039	7.69096e-07	244	0.00018766	2555
chr8_104428151-104429020	chr8:104428570:C:T	chr8	104428570	C	T	0.203947	4.02292	0.999111	-3.87934	22.9238	0.437215	0.000605	0.450465	43.0936	92	9	167	4	4	104428570	9.4035	0	0.992895	0.994996	1.6855e-06	113	0.000190461	16
chr8_104428151-104429020	chr8:104428628:C:G	chr8	104428628	C	G	0.796053	0.012969	0.994	-3.87934	20.6723	0.436201	0.000594	0.469434	50.2323	93	9	167	5	4	104428570	8.28171	0	0.992937	0.993424	5.44982e-06	113	0.00061583	42
chr8_4639741-4640560	chr8:4640270:G:A	chr8	4640270	G	A	0.085526	0.664769	0.999484	-3.60136	25.0703	0.341241	0.000512	0.48611	55.9598	235	4	453	10	3	4640270	11.6848	0	0.913165	0.984342	5.52766e-07	358	0.00019789	120
chr8_61806671-61807070	chr8:61806946:C:A	chr8	61806946	C	A	0.092105	0.237491	0.99983	-3.58378	23.8082	0.315069	0.000862	0.398078	35.1189	125	4	245	7	4	61806946	11.0971	0	0.965812	0.983804	1.06426e-06	186	0.000197953	76
chr8_9402331-9403440	chr8:9402826:G:T	chr8	9402826	G	T	0.039474	0.128354	0.943185	-3.86753	24.1937	0.59308	0.000707	0.502545	83.3993	147	6	296	6	5	9402826	10.3139	0	0.963249	0.94371	8.71154e-07	229	0.000199494	60
chr8_8218381-8218610	chr8:8236884:G:A	chr8	8236884	G	A	0.565789	2.93804	0.986222	-4.09282	19.3499	0.348127	0.01	0.5	8.7267	26	0	56	6	4	8236884	8.5722	0		0.977747	1.08825e-05	19	0.000206768	18388
chr8_20289301-20290200	chr8:20289504:C:A	chr8	20289504	C	A	0.861842	0.188484	0.960106	-3.80144	24.2989	0.620176	0.000125	0.480479	40.3042	174	6	315	28	13	20289504	11.082	0	0.987197	0.880773	8.24871e-07	253	0.000208692	246
chr8_99641871-99643630	chr8:99633059:G:T	chr8	99633059	G	T	0.296053	3.37717	0.999936	-4.74167	21.3917	0.429872	0.000733	0.449958	43.6173	45	2	133	5	6	99633059	8.72475	0	0.993696	0.992282	3.74386e-06	57	0.0002134	9691
chr8_26623741-26626090	chr8:26625674:G:T	chr8	26625674	G	T	0.828947	0.979968	0.999905	-3.52317	23.9863	0.45873	0.000115	0.483881	139.519	153	16	309	4	7	26625674	9.49992	0	0.996099	0.992051	9.70215e-07	233	0.00022606	758
chr8_6134581-6134990	chr8:6134625:G:C	chr8	6134625	G	C	0.559211	0.329525	0.99317	-3.45655	24.5352	0.609979	1.4e-05	0.561578	35.1092	225	2	479	4	3	6134625	10.7545	0	0.994148	0.991265	7.29643e-07	314	0.000229108	161
chr8_127645791-127647940	chr8:127647312:T:C	chr8	127647312	T	C	0.368421	2.67188	0.990705	-3.53937	23.5394	0.454029	0.001902	0.471499	102.679	114	13	236	8	9	127647312	9.40886	0	0.950362	0.98797	1.22381e-06	188	0.000230076	446
chr8_28258601-28259380	chr8:28259135:G:A	chr8	28259135	G	A	0.026316	0.055515	0.999171	-3.7564	23.2142	0.236082	0.000247	0.522524	14.6633	116	3	237	7	32	28259135	11.2988	0	0.921852	0.958239	1.44926e-06	164	0.000237678	145
chr8_124561151-124562440	chr8:124562672:G:C	chr8	124562672	G	C	0.368421	1.30329	0.99601	-4.07359	23.6788	0.550977	1e-06	0.498603	53.3895	134	18	281	5	7	124563082	9.5122	0	0.992742	0.988561	1.13831e-06	212	0.000241322	876
chr8_59782211-59782440	chr8:59783432:ATTTTATTTTAT:A	chr8	59783432	ATTTTATTTTAT	A	0.75	1.89474	0.998123	-4.39771	23.0106	0.654482	2.2e-05	0.577705	13.3194	121	1	242	6	4	59779071	10.4222	0	0.994591	0.990154	1.61109e-06	151	0.000243274	1106
chr8_108722881-108723170	chr8:108723115:A:G	chr8	108723115	A	G	0.059211	2.28174	0.993947	-3.47965	23.0135	0.344877	6e-06	0.440869	52.2228	110	3	206	6	8	108723115	10.4958	0	0.995655	0.984037	1.60872e-06	152	0.000244525	89
chr8_123058011-123058780	chr8:123065867:T:G	chr8	123065867	T	G	0.263158	0.19	0.982094	-3.53989	22.7823	0.572511	1e-05	0.531833	54.7206	102	2	159	5	5	123065867	9.38916	0	0.963867	0.968315	1.8143e-06	137	0.000248559	7471
chr8_10424611-10425770	chr8:10425366:A:T	chr8	10425366	A	T	0.019737	0.030809	0.998562	-3.88532	23.7177	0.34176	0.000328	0.485281	97.7779	132	7	315	7	4	10425366	10.8599	0	0.995156	0.949708	1.1155e-06	226	0.000252104	176
chr8_32805221-32805340	chr8:32805264:C:T	chr8	32805264	C	T	0.118421	0.005225	0.998802	-4.54347	22.9801	0.678215	1.7e-05	0.618786	22.5121	140	2	207	5	5	32805264	10.3289	0	0.995372	0.988644	1.63688e-06	161	0.000263537	16
chr8_67974861-67975260	chr8:67982269:A:T	chr8	67982269	A	T	0.388158	1.40106	0.994408	-4.36887	23.262	0.597863	0.000753	0.600695	49.0543	149	3	316	4	3	67982269	9.91451	0	0.990669	0.987915	1.41367e-06	190	0.000268598	7209
chr8_135584131-135584680	chr8:135584189:T:G	chr8	135584189	T	G	0.046053	0.177122	0.99629	-4.08052	22.1678	0.287398	2.1e-05	0.444208	40.2834	67	1	157	6	3	135584189	10.5646	0	0.972555	0.972555	2.49823e-06	109	0.000272307	217
chr8_2733411-2734410	chr8:2730108:A:G	chr8	2730108	A	G	0.322368	1.21828	0.999701	-3.36249	23.9806	0.38255	0.000534	0.583071	9.20087	204	5	446	6	14	2730108	10.4102	0	0.98271	0.991307	9.73133e-07	294	0.000286101	3802
chr8_24961381-24962350	chr8:24978352:A:G	chr8	24978352	A	G	0.526316	0.234568	0.99995	-4.44869	22.4382	0.559763	0.000369	0.505394	36.2706	182	6	212	7	6	24978352	9.12906	0	0.992565	0.9915	2.17014e-06	132	0.000286459	16486
chr8_11955071-11956570	chr8:11956076:G:A	chr8	11956076	G	A	0.072368	1.05802	0.922044	-3.24169	23.4667	0.419355	0.000636	0.509263	91.4733	267	9	451	5	7	11956076	9.94062	0	0.971039	0.860108	1.27096e-06	228	0.000289779	256
chr8_37889661-37892310	chr8:37891959:A:G	chr8	37891959	A	G	0.039474	0.128354	0.954158	-3.66629	21.6335	0.581377	0.000221	0.561632	121.877	55	4	113	5	5	37891959	8.92453	0	0.934534	0.954141	3.30043e-06	88	0.000290438	973
chr8_128971921-128973550	chr8:128969774:AT:A	chr8	128969774	AT	A	0.302632	1.13548	0.995369	-3.66875	23.1921	0.392462	0.000466	0.438818	19.7638	93	8	277	7	7	128969774	9.98767	0	0.987601	0.988728	1.466e-06	203	0.000297597	2962
chr8_95751731-95752490	chr8:95758677:A:G	chr8	95758677	A	G	0.592105	0.02847	0.983132	-3.63782	22.7876	0.567184	5e-06	0.55318	34.4861	130	2	249	5	3	95758677	9.32047	0	0.996651	0.966612	1.80932e-06	165	0.000298538	6567
chr8_29847551-29850970	chr8:29855444:A:G	chr8	29855444	A	G	0.203947	0.012969	0.994779	-3.32362	22.6404	0.540619	0.000698	0.501665	133.47	167	10	243	5	4	29855444	8.75971	0	0.981918	0.988562	1.95332e-06	154	0.000300811	6184
chr8_86507741-86509470	chr8:86508983:C:T	chr8	86508983	C	T	0.493421	0.471772	0.995375	-4.81027	21.5557	0.470485	0.001675	0.455677	178.65	107	5	194	4	4	86508983	7.90016	0	0.976263	0.995614	3.43696e-06	89	0.000305889	377
chr8_24726741-24727960	chr8:24723243:G:A	chr8	24723243	G	A	0.177632	0.223444	0.997377	-3.9804	23.1666	0.403154	0.000382	0.478335	22.4391	108	11	321	8	6	24723243	9.96457	0	0.966815	0.986545	1.48553e-06	206	0.00030602	4107
chr8_24726741-24727960	chr8:24703362:C:G	chr8	24703362	C	G	0.039474	7.11336	0.99241	-3.55666	18.1191	0.367198	0.000445	0.419768	24.2119	7	11	321	10	6	24723243	7.89093	0	0.965332	0.955966	2.07512e-05	206	0.00427476	23988
chr8_124689171-124690750	chr8:124690244:A:G	chr8	124690244	A	G	0.138158	0.188484	0.999117	-3.38752	23.175	0.561856	0.000262	0.549914	81.7322	136	8	277	5	5	124690244	9.41634	0	0.987739	0.991056	1.4791e-06	209	0.000309131	284
chr8_58013941-58014410	chr8:58014407:C:T	chr8	58014407	C	T	0.796053	0.673083	0.980857	-3.3603	22.024	0.637885	1.5e-05	0.55659	38.7389	60	3	162	5	5	58014407	9.86808	0	0.992917	0.971489	2.69267e-06	117	0.000315043	231
chr8_91972241-91972820	chr8:91972734:C:T	chr8	91972734	C	T	0.019737	0.030809	0.994523	-4.17854	22.1265	0.214687	3e-06	0.572666	53.1967	87	3	164	9	5	91972734	10.8538	0	0.976389	0.944164	2.55258e-06	124	0.00031652	204
chr8_88323901-88329310	chr8:88335787:C:T	chr8	88335787	C	T	0.585526	0.000699	0.989641	-4.11836	22.3795	0.476924	0.000838	0.49	230.19	122	16	204	5	6	88335787	8.06133	0	0.986352	0.980363	2.23755e-06	142	0.000317732	9181
chr8_130329781-130330390	chr8:130336114:A:G	chr8	130336114	A	G	0.611842	0.047379	0.994658	-3.38046	22.2446	0.414741	6e-06	0.494188	36.1945	121	2	198	5	5	130336114	9.3228	0	0.997152	0.989195	2.40035e-06	134	0.000321647	6028
chr8_19628591-19629490	chr8:19652335:G:T	chr8	19652335	G	T	0.046053	0.177122	0.999225	-4.32043	23.0596	0.669194	4.1e-05	0.523303	23.8857	262	8	274	42	6	19641608	9.93234	0	0.947665	0.957327	1.5706e-06	208	0.000326685	23295
chr8_1809131-1809810	chr8:1813113:G:A	chr8	1813113	G	A	0.059211	2.28174	0.999739	-3.91276	23.2474	0.3654	0.000905	0.501211	47.3385	158	4	297	7	4	1813113	10.3934	0	0.995997	0.970764	1.42443e-06	233	0.000331892	3643
chr8_143631751-143631880	chr8:143615296:C:A	chr8	143615296	C	A	0.223684	1.41792	0.999925	-3.92134	22.0346	0.26587	0.01	0.5	21.2914	58	0	178	5	5	143613006	10.6815	0		0.988033	2.67779e-06	124	0.000332046	16520
chr8_1438111-1439800	chr8:1438449:T:A	chr8	1438449	T	A	0.256579	1.4418	0.997157	-3.38255	23.3569	0.539787	0.000943	0.514	88.1987	217	9	380	4	3	1438449	9.1229	0	0.993822	0.995295	1.34559e-06	253	0.000340434	507
chr8_37015001-37015540	chr8:37015388:G:C	chr8	37015388	G	C	0.532895	0.037062	0.994086	-4.2023	21.8399	0.402055	4.1e-05	0.586388	27.2751	88	1	186	4	4	37015388	9.26937	0	0.992266	0.992266	2.96372e-06	116	0.000343792	118
chr8_9239691-9240370	chr8:9239902:C:G	chr8	9239902	C	G	0.197368	0.566533	0.998481	-3.79074	23.3336	0.601835	9e-06	0.532555	24.3938	163	5	353	4	3	9239902	10.0075	0	0.995273	0.993909	1.36202e-06	257	0.000350039	128
chr8_17521261-17522330	chr8:17521703:A:G	chr8	17521703	A	G	0.032895	0.087926	0.995667	-3.89155	23.5156	0.376052	0.000121	0.533046	50.7691	189	9	403	8	4	17521703	10.386	0	0.989756	0.968367	1.23902e-06	285	0.000353121	93
chr8_134689031-134689810	chr8:134689404:T:C	chr8	134689404	T	C	0.875	1.55102	0.97847	-4.32262	21.4002	0.39749	1.7e-05	0.466638	64.757	107	2	185	7	4	134689404	8.89569	0	0.974244	0.975274	3.72735e-06	97	0.000361553	16
chr8_130585061-130585490	chr8:130584142:A:T	chr8	130584142	A	T	0.328947	0.852042	0.991756	-4.54601	23.0015	0.614968	1.4e-05	0.562039	22.9632	174	2	333	5	3	130584142	9.96195	0	0.990301	0.984592	1.61877e-06	226	0.000365841	1134
chr8_18656591-18657080	chr8:18648130:TA:T	chr8	18648130	TA	T	0.342105	0.002878	0.996569	-3.28077	23.428	0.407312	6e-06	0.39713	41.7647	118	4	404	5	6	18648130	10.0424	0	0.994617	0.990327	1.29674e-06	288	0.000373461	8706
chr8_40493501-40494870	chr8:40506874:C:T	chr8	40506874	C	T	0.013158	0.013511	0.99584	-3.74244	23.4113	0.2964	0.000143	0.54905	79.2844	282	9	415	11	4	40506874	10.9516	0	0.997224	0.908639	1.30808e-06	288	0.000376727	12688
chr8_40493501-40494870	chr8:40514108:G:T	chr8	40514108	G	T	0.934211	0.376909	0.98571	-3.57247	20.2802	0.590167	0.000148	0.536805	83.4352	364	9	415	6	4	40506874	8.53514	0	0.997228	0.969155	6.68879e-06	288	0.00192637	19922
chr8_101446141-101446550	chr8:101448887:G:A	chr8	101448887	G	A	0.019737	0.030809	0.997883	-4.02097	21.8026	0.663879	8e-06	0.542659	47.6104	70	4	172	8	7	101454307	9.59566	0	0.976327	0.911403	3.02196e-06	129	0.000389833	2541
chr8_101446141-101446550	chr8:101425621:G:A	chr8	101425621	G	A	0.013158	0.013511	0.990874	-3.1503	16.3797	0.660672	8e-06	0.566762	44.9821	10	4	172	6	7	101454307	7.0813	0	0.972756	0.872357	5.18375e-05	129	0.00668704	20725
chr8_100514761-100515570	chr8:100515098:T:G	chr8	100515098	T	G	0.421053	1.41322	0.985257	-3.65633	22.0697	0.565883	5e-06	0.462298	41.8022	128	5	214	5	7	100515098	9.03575	0	0.986764	0.969915	2.62926e-06	152	0.000399648	68
chr8_100514761-100515570	chr8:100504280:G:A	chr8	100504280	G	A	0.171053	0.032745	0.999813	-3.65633	20.8385	0.582163	5e-06	0.478926	48.5576	67	5	214	6	7	100515098	8.59155	0	0.987118	0.986382	4.99695e-06	152	0.000759537	10886
chr8_134098891-134099800	chr8:134099726:A:G	chr8	134099726	A	G	0.019737	0.030809	0.999235	-3.50914	22.6275	0.324529	0.000306	0.500974	40.3064	139	7	298	7	8	134099726	10.3847	0	0.979626	0.947951	1.96648e-06	207	0.000407061	380
chr8_133830591-133832070	chr8:133831673:T:A	chr8	133831673	T	A	0.078947	0.558367	0.992269	-3.54338	22.81	0.384141	1e-06	0.436702	39.3073	142	12	320	6	4	133831673	10.0088	0	0.968753	0.982679	1.78831e-06	242	0.00043277	343
chr8_95481271-95482160	chr8:95481880:G:A	chr8	95481880	G	A	0.190789	1.72249	0.999914	-3.88517	22.3908	0.553705	4e-06	0.491055	107.22	177	3	286	4	4	95481880	8.93604	0	0.988769	0.992408	2.22431e-06	196	0.000435966	164
chr8_82163431-82163920	chr8:82141483:G:A	chr8	82141483	G	A	0.348684	5.78001	0.995219	-4.21764	21.2991	0.409782	1.1e-05	0.397634	27.2323	10	1	197	4	4	82141483	8.96143	0	0.996111	0.992571	3.92923e-06	112	0.000440074	22193
chr8_94552771-94554690	chr8:94553497:A:G	chr8	94553497	A	G	0.013158	0.013511	0.998856	-3.82405	21.9375	0.420256	0.000417	0.492398	160.984	144	6	239	6	4	94553497	9.14881	0	0.996379	0.927395	2.81679e-06	162	0.00045632	233
chr8_97797821-97799250	chr8:97797966:A:G	chr8	97797966	A	G	0.381579	0.001023	0.999863	-4.05966	22.2816	0.564272	7e-06	0.457486	63.1661	121	5	349	5	4	97797966	9.02257	0	0.98432	0.994725	2.35455e-06	197	0.000463847	570
chr8_12900801-12901020	chr8:12879951:A:G	chr8	12879951	A	G	0.828947	0.979968	0.987369	-3.16084	21.9359	0.665405	4.8e-05	0.715548	31.3204	18	1	262	6	5	12879951	10.1175	0	0.979414	0.973791	2.81916e-06	166	0.00046798	20959
chr8_26660971-26663160	chr8:26657942:T:C	chr8	26657942	T	C	0.335526	0.052203	0.999942	-3.3791	21.9832	0.540048	0.000534	0.492558	79.6044	89	16	242	5	4	26657942	8.48074	0	0.992169	0.991234	2.75041e-06	172	0.00047307	4124
chr8_136117921-136118100	chr8:136118002:C:A	chr8	136118002	C	A	0.177632	0.097687	0.994145	-4.91915	22.3244	0.353384	5e-06	0.52684	30.6861	162	3	303	5	5	136118002	10.0848	0	0.98527	0.991947	2.30265e-06	206	0.000474346	8
chr8_94303321-94304600	chr8:94303898:C:G	chr8	94303898	C	G	0.315789	0.094469	0.999699	-3.17404	21.5371	0.446125	1e-06	0.488593	89.3312	104	5	193	4	8	94303898	8.55991	0	0.996107	0.995211	3.47057e-06	143	0.000496291	62
chr8_129515481-129516000	chr8:129513563:T:C	chr8	129513563	T	C	0.526316	0.234568	0.999872	-3.72198	20.9617	0.595412	0.000377	0.485533	17.9165	64	5	164	5	4	129513563	8.84859	0	0.993067	0.991392	4.68548e-06	108	0.000506032	2177
chr8_131842151-131842350	chr8:131842169:G:T	chr8	131842169	G	T	0.098684	0.112317	0.999841	-3.2481	20.957	0.651195	2.4e-05	0.583837	37.3998	52	1	142	5	5	131842169	9.19102	0	0.988708	0.988708	4.69714e-06	111	0.000521382	81
chr8_124196761-124198160	chr8:124197953:C:G	chr8	124197953	C	G	0.046053	4.79691	0.995667	-4.14424	22.0981	0.352252	2e-06	0.595364	16.6722	94	5	274	6	4	124197953	9.8916	0	0.992316	0.981927	2.59066e-06	205	0.000531086	493
chr8_119070531-119070770	chr8:119069334:C:T	chr8	119069334	C	T	0.151316	0.053881	0.999893	-3.0835	21.4653	0.362376	0.000995	0.434447	36.4811	100	4	229	6	6	119069334	9.56991	0	0.989473	0.986164	3.60296e-06	151	0.000544048	1316
chr8_20182671-20183960	chr8:20175596:C:T	chr8	20175596	C	T	0.223684	0.625597	0.995085	-3.96436	21.9921	0.547428	0.000235	0.500753	83.0761	147	9	300	5	4	20175596	8.61313	0	0.992647	0.989801	2.73779e-06	199	0.000544819	7720
chr8_1972521-1976340	chr8:1974778:C:T	chr8	1974778	C	T	0.519737	0.456592	0.960643	-3.52892	22.7278	0.475293	0.000786	0.490023	116.26	163	39	355	5	7	1974778	8.34879	0	0.9806	0.824707	1.86648e-06	292	0.000545013	348
chr8_19049491-19050550	chr8:19047786:C:T	chr8	19047786	C	T	0.190789	2.75389	0.999911	-3.4967	23.0721	0.420762	2e-06	0.535725	40.4275	204	5	439	5	5	19047786	9.64106	0	0.989344	0.989712	1.56037e-06	350	0.00054613	2234
chr8_27702241-27703210	chr8:27703499:A:G	chr8	27703499	A	G	0.888158	1.46835	0.999858	-3.76978	21.9687	0.416815	4e-06	0.429916	54.9636	146	6	271	5	4	27708166	9.14135	0	0.995701	0.983279	2.77131e-06	200	0.000554262	773
chr8_1061861-1062360	chr8:1075517:C:T	chr8	1075517	C	T	0.302632	0.272554	0.996172	-3.84137	21.9846	0.360824	7.8e-05	0.35746	20.987	204	1	301	5	6	1075517	9.85844	0	0.992508	0.990304	2.74851e-06	205	0.000563444	13407
chr8_109229091-109230200	chr8:109229781:C:T	chr8	109229781	C	T	0.019737	0.030809	0.997882	-4.48795	20.7925	0.290323	5e-06	0.488345	63.4663	109	5	215	7	4	109229781	9.876	0	0.995998	0.945506	5.11819e-06	111	0.00056812	135
chr8_8530111-8531620	chr8:8530797:G:T	chr8	8530797	G	T	0.144737	0.301042	0.972501	-3.27882	22.4503	0.548512	0.000739	0.487765	72.4411	210	12	395	5	4	8530797	8.82755	0	0.91334	0.971041	2.15653e-06	266	0.000573637	69
chr8_41697791-41697970	chr8:41697955:T:C	chr8	41697955	T	C	0.434211	0.02359	0.999236	-3.16274	22.1099	0.337941	9e-06	0.448575	17.717	134	5	267	11	7	41697955	12.0865	0	0.993983	0.992917	2.57483e-06	223	0.000574187	75
chr8_41697791-41697970	chr8:41696317:G:A	chr8	41696317	G	A	0.276316	0.211987	0.999936	-2.96592	19.9136	0.612212	0.001014	0.341836	28.6554	120	5	267	6	7	41697955	8.51109	0	0.988765	0.989403	8.10211e-06	223	0.00180677	1563
chr8_124044401-124045300	chr8:124047480:C:A	chr8	124047480	C	A	0.756579	2.41823	0.999927	-3.45554	21.0202	0.564706	0.000687	0.576446	54.0792	130	2	204	5	4	124047480	8.47982	0	0.991013	0.991129	4.54469e-06	130	0.00059081	2630
chr8_461471-461990	chr8:457274:T:C	chr8	457274	T	C	0.144737	0.142865	0.97939	-3.11345	22.4335	0.601463	4e-06	0.552811	29.5362	145	5	354	5	4	457274	9.54733	0	0.987054	0.962281	2.17544e-06	279	0.000606949	4456
chr8_106434251-106434600	chr8:106411834:G:A	chr8	106411834	G	A	0.427632	0.002284	0.999949	-3.98461	20.9456	0.599113	0.002549	0.607377	34.696	9	3	250	4	5	106411834	8.8964	0	0.993757	0.991941	4.72515e-06	133	0.000628445	22592
chr8_27035981-27037030	chr8:27028701:A:G	chr8	27028701	A	G	0.875	0.038668	0.989081	-3.50959	22.3575	0.572455	0.000113	0.528162	62.7173	160	14	410	6	5	27022142	9.3585	0	0.99438	0.97629	2.26333e-06	280	0.000633733	7805
chr8_2480941-2481540	chr8:2490002:A:G	chr8	2490002	A	G	0.098684	2.6399	0.987401	-3.1762	21.3119	0.295898	0.01	0.5	13.1903	46	0	246	6	5	2490002	9.99914	0		0.978383	3.90291e-06	163	0.000636175	8762
chr8_2480941-2481540	chr8:2485292:G:C	chr8	2485292	G	C	0.414474	0.944305	0.970261	-3.1762	20.4706	0.373013	0.01	0.5	16.2006	9	0	246	8	5	2490002	8.90011	0		0.93539	6.05535e-06	163	0.000987021	4052
chr8_2480941-2481540	chr8:2504443:C:T	chr8	2504443	C	T	0.388158	10.0066	0.995088	-3.09551	16.9124	0.40561	0.01	0.5	14.7118	225	0	246	5	5	2490002	6.93408	0		0.992861	3.9146e-05	163	0.0063808	23203
chr8_132851381-132851600	chr8:132855701:A:G	chr8	132855701	A	G	0.519737	0.046729	0.997963	-3.89622	19.9419	0.609147	1.9e-05	0.504234	41.7463	97	2	163	4	5	132863549	8.47167	0	0.994092	0.992575	7.98313e-06	80	0.00063865	4211
chr8_144439011-144440060	chr8:144435450:G:A	chr8	144435450	G	A	0.480263	0.059233	0.946881	-3.44035	21.1436	0.562996	3e-06	0.561292	60.8956	98	7	240	6	5	144435450	8.46472	0	0.966905	0.896502	4.26121e-06	150	0.000639182	4086
chr8_11454331-11455520	chr8:11454969:G:A	chr8	11454969	G	A	0.032895	0.087926	0.997081	-3.35153	22.5107	0.37246	0.000142	0.410375	83.8756	252	5	426	9	4	11454969	10.0281	0	0.995347	0.968336	2.08973e-06	318	0.000664533	43
chr8_57209571-57210380	chr8:57193847:T:C	chr8	57193847	T	C	0.171053	0.394412	0.999074	-4.84752	21.8467	0.282473	0.01	0.5	9.01988	70	0	330	5	4	57193847	10.3035	0		0.987428	2.95323e-06	226	0.000667429	16129
chr8_5204931-5205510	chr8:5210561:A:G	chr8	5210561	A	G	0.046053	0.177122	0.997888	-3.40374	22.6296	0.280111	8e-06	0.550478	22.9355	338	2	539	7	3	5210561	10.7992	0	0.992455	0.956093	1.96436e-06	340	0.000667882	5341
chr8_5204931-5205510	chr8:5206227:C:G	chr8	5206227	C	G	0.368421	0.113768	0.986852	-3.3882	21.3658	0.584788	1e-05	0.480619	34.4499	296	2	539	5	3	5210561	8.90479	0	0.991938	0.975346	3.79477e-06	340	0.00129022	1007
chr8_129352831-129353210	chr8:129354439:C:A	chr8	129354439	C	A	0.052632	3.29861	0.982591	-3.26542	21.1541	0.682689	5e-06	0.795002	17.0653	96	2	253	8	4	129354439	9.40071	0	0.971172	0.96695	4.23785e-06	162	0.000686532	1419
chr8_61303761-61304910	chr8:61304219:G:A	chr8	61304219	G	A	0.032895	0.087926	0.994277	-2.99644	20.6198	0.356211	0.000237	0.502235	13.3735	95	9	180	6	8	61304219	9.15067	0	0.985614	0.955141	5.60127e-06	125	0.000700158	117
chr8_93938551-93938840	chr8:93938732:A:T	chr8	93938732	A	T	0.460526	0.266654	0.994716	-3.05444	21.5432	0.59196	6e-06	0.509646	30.7732	91	3	255	4	4	93938732	9.11284	0	0.993648	0.994047	3.45953e-06	207	0.000716122	36
chr8_29904921-29906010	chr8:29904046:C:CT	chr8	29904046	C	CT	0.065789	0.376909	0.952467	-4.15205	21.0875	0.366535	0.000262	0.406973	30.4085	96	8	218	25	4	29904046	9.26544	0	0.988589	0.862134	4.3878e-06	167	0.000732762	1420
chr8_11762061-11762820	chr8:11748855:G:C	chr8	11748855	G	C	0.026316	0.055515	0.986598	-3.0301	22.2312	0.686839	0.001416	0.537771	54.5196	59	6	386	9	4	11748855	9.99724	0	0.991587	0.946569	2.4172e-06	306	0.000739664	13585
chr8_97801701-97802950	chr8:97826272:T:C	chr8	97826272	T	C	0.401316	1.73618	0.99772	-3.11047	21.2723	0.535024	0.000398	0.523476	120.146	337	16	350	5	7	97826272	7.94853	0	0.985869	0.99156	3.98443e-06	188	0.000749072	23946
chr8_97801701-97802950	chr8:97787379:A:G	chr8	97787379	A	G	0.381579	2.03438	0.957671	-3.11047	21.0688	0.53217	0.000383	0.545158	110.214	41	16	350	8	7	97826272	7.76968	0	0.986	0.923275	4.43087e-06	188	0.000833004	14947
chr8_19572811-19573590	chr8:19581710:T:C	chr8	19581710	T	C	0.072368	0.462552	0.999593	-3.93716	21.8988	0.361792	0.000379	0.566979	37.5818	223	5	326	6	6	19582124	9.8829	0	0.975254	0.971354	2.87418e-06	262	0.000753035	8510
chr8_11736411-11736650	chr8:11734508:CAG:C	chr8	11734508	CAG	C	0.039474	0.128354	0.887272	-3.48848	21.7254	0.693556	9e-06	0.618357	25.2844	109	1	308	9	4	11736580	9.62961	0	0.748446	0.822259	3.14596e-06	241	0.000758177	2022
chr8_22138781-22139500	chr8:22139104:T:A	chr8	22139104	T	A	0.197368	0.483746	0.962066	-3.00699	21.1771	0.594089	4e-06	0.547773	47.258	114	4	235	7	5	22139104	8.83091	0	0.91171	0.916936	4.18738e-06	184	0.000770479	36
chr8_139839521-139840390	chr8:139859913:T:C	chr8	139859913	T	C	0.592105	0.610218	0.999922	-3.29916	20.9042	0.570356	0.001672	0.388247	34.6814	186	3	208	4	3	139860779	8.51154	0	0.991811	0.990993	4.82845e-06	163	0.000787037	19957
chr8_139839521-139840390	chr8:139839803:C:T	chr8	139839803	C	T	0.394737	0.782189	0.994112	-2.8197	17.4696	0.432917	0.001519	0.429293	32.0921	103	3	208	4	3	139860779	6.86697	0	0.991968	0.993017	2.91946e-05	163	0.00475873	153
chr8_13406371-13407850	chr8:13391146:T:G	chr8	13391146	T	G	0.013158	0.013511	0.998856	-4.0416	22.2657	0.257357	0.000186	0.528774	72.2757	88	7	421	10	4	13390804	10.6538	0	0.993542	0.914596	2.37414e-06	332	0.000788215	15964
chr8_69652641-69653200	chr8:69644400:A:G	chr8	69644400	A	G	0.414474	0.249094	0.990328	-2.97089	21.2553	0.420771	8e-06	0.533743	58.0491	102	3	266	4	3	69644400	8.80406	0	0.989683	0.980687	4.01998e-06	198	0.000795957	8520
chr8_62164821-62164900	chr8:62164812:A:G	chr8	62164812	A	G	0.342105	2.50467	0.997638	-4.28306	20.3863	0.339563	6.1e-05	0.393979	27.9683	121	1	263	4	4	62164918	9.1993	0	0.99321	0.99303	6.3281e-06	126	0.000797341	48
chr8_8442941-8444830	chr8:8448071:A:T	chr8	8448071	A	T	0.039474	0.128354	0.91151	-2.93419	21.7209	0.620508	2e-06	0.553388	48.5824	214	13	369	6	4	8448071	9.31012	0	0.989398	0.852786	3.15342e-06	253	0.000797816	4185
chr8_28092441-28093860	chr8:28083439:G:A	chr8	28083439	G	A	0.013158	0.013511	0.992859	-2.92863	20.7311	0.339872	0.000257	0.484483	121.924	88	7	225	11	3	28083439	9.37973	0	0.993427	0.910205	5.28519e-06	157	0.000829775	9711
chr8_38400681-38405810	chr8:38401963:T:C	chr8	38401963	T	C	0.230263	1.72535	0.999927	-3.42785	18.1636	0.449559	0.000455	0.501888	66.6575	40	10	79	5	5	38401963	6.90234	0	0.985425	0.993341	2.02718e-05	41	0.000831144	1283
chr8_125289091-125290200	chr8:125290803:CA:C	chr8	125290803	CA	C	0.217105	0.915475	0.997187	-3.2164	20.2196	0.430977	0.000279	0.480642	45.3962	104	5	176	5	5	125291251	8.17673	0	0.995912	0.989783	6.90423e-06	128	0.000883742	1157
chr8_28591081-28591940	chr8:28591793:T:C	chr8	28591793	T	C	0.453947	0.383838	0.961718	-2.92524	20.6983	0.426877	7e-06	0.465798	39.5731	112	4	277	4	5	28591793	8.46551	0	0.955728	0.915828	5.37634e-06	174	0.000935483	283
chr8_140549771-140550440	chr8:140544653:G:A	chr8	140544653	G	A	0.052632	0.234568	0.918467	-3.46709	20.4666	0.307083	1.2e-05	0.37362	34.2886	79	2	202	15	4	140544653	9.44998	0	0.991554	0.830807	6.06815e-06	155	0.000940563	5453
chr8_17155471-17157870	chr8:17157019:C:T	chr8	17157019	C	T	0.243421	0.098265	0.995625	-3.43451	21.0392	0.475579	0.000336	0.498542	144.636	144	12	270	4	5	17157019	7.55693	0	0.983249	0.994382	4.49988e-06	213	0.000958474	349
chr8_110551831-110552340	chr8:110552078:G:C	chr8	110552078	G	C	0.355263	1.45411	0.995343	-3.16304	20.1717	0.579656	0.000477	0.594082	28.2191	92	2	185	7	8	110552078	8.14396	0	0.992122	0.992298	7.07937e-06	136	0.000962794	8
chr8_142699521-142700130	chr8:142699357:C:T	chr8	142699357	C	T	0.375	1.73006	0.999948	-3.90393	19.7313	0.563021	4e-06	0.509608	31.1295	97	6	199	4	4	142699357	7.84953	0	0.993517	0.990337	8.91294e-06	110	0.000980423	469
chr8_22784201-22786620	chr8:22786165:C:T	chr8	22786165	C	T	0.013158	0.013511	0.99382	-4.10863	20.3346	0.301379	0.000301	0.46848	52.3441	99	8	211	8	5	22786165	9.51338	0	0.990712	0.927118	6.50128e-06	154	0.0010012	755
chr8_111692231-111692470	chr8:111692333:T:C	chr8	111692333	T	C	0.230263	0.000367	0.996692	-3.83305	20.1573	0.323019	4e-05	0.400559	15.0577	97	1	221	6	6	111692333	9.33555	0	0.992806	0.992806	7.13269e-06	141	0.00100571	17
chr8_130457371-130458070	chr8:130468981:A:G	chr8	130468981	A	G	0.197368	4.59554	0.999918	-2.81298	20.8148	0.39531	0.000464	0.512416	53.5654	204	4	308	5	5	130468981	9.00541	0	0.992933	0.984237	5.05915e-06	202	0.00102195	11261
chr8_95166541-95168140	chr8:95167480:C:T	chr8	95167480	C	T	0.375	0.023392	0.999946	-3.13185	20.4779	0.462345	0.000261	0.463586	105.004	102	10	226	4	8	95167480	7.68476	0	0.984552	0.995809	6.03226e-06	176	0.00106168	140
chr8_101657611-101658580	chr8:101657917:G:A	chr8	101657917	G	A	0.059211	0.301042	0.930704	-3.02795	20.3037	0.387898	0.000207	0.561129	70.6739	135	7	270	8	5	101657917	8.79951	0	0.964772	0.807234	6.60733e-06	161	0.00106378	179
chr8_1373021-1373460	chr8:1373348:T:G	chr8	1373348	T	G	0.769737	0.444012	0.977112	-2.91855	21.1986	0.685913	0.000607	0.545244	5.22508	177	5	328	23	7	1373348	9.91291	0	0.959599	0.929173	4.14061e-06	259	0.00107242	108
chr8_1899751-1900050	chr8:1899941:G:A	chr8	1899941	G	A	0.157895	2.67188	0.99639	-2.86566	21.2443	0.331312	1.8e-05	0.317807	28.9725	155	2	337	6	3	1899941	9.83611	0	0.974822	0.988927	4.04306e-06	271	0.00109567	41
chr8_8294211-8295250	chr8:8294728:G:C	chr8	8294728	G	C	0.072368	7.49287	0.995419	-3.16849	20.262	0.39086	2e-06	0.534154	34.9755	112	5	237	6	5	8294728	8.69167	0	0.987983	0.988598	6.75286e-06	165	0.00111422	2
chr8_8294211-8295250	chr8:8294733:C:G	chr8	8294733	C	G	0.907895	0.237491	0.959734	-3.16849	20.2321	0.612986	2e-06	0.442932	29.9805	113	5	237	5	5	8294728	8.77397	0	0.98804	0.891886	6.85924e-06	165	0.00113177	3
chr8_26465241-26468020	chr8:26476489:G:A	chr8	26476489	G	A	0.111842	1.20516	0.998807	-3.15689	21.3008	0.44729	9.7e-05	0.50963	120.553	226	15	355	5	3	26476489	8.43715	0	0.992325	0.979073	3.92566e-06	284	0.00111489	9859
chr8_145026651-145027150	chr8:145051465:A:G	chr8	145051465	A	G	0.756579	0.869035	0.963757	-4.01059	20.2422	0.57992	0.001557	0.437615	61.0142	275	3	276	5	4	145051465	8.36129	0	0.989208	0.940123	6.82319e-06	166	0.00113265	24565
chr8_61037571-61038100	chr8:61037932:G:A	chr8	61037932	G	A	0.105263	6.90722	0.912287	-2.78969	19.9485	0.356174	0.00043	0.570106	27.2032	93	6	204	6	5	61037932	8.8664	0	0.946368	0.834101	7.9558e-06	150	0.00119337	96
chr8_61037571-61038100	chr8:61037919:G:T	chr8	61037919	G	T	0.046053	0.177122	0.989382	-2.57409	17.6797	0.634666	0.000561	0.497409	32.2099	92	6	204	7	5	61037932	7.53829	0	0.948896	0.976214	2.61402e-05	150	0.00392103	83
chr8_141629141-141630500	chr8:141629361:A:C	chr8	141629361	A	C	0.592105	0.610218	0.992737	-2.97694	20.174	0.450318	0.000398	0.483304	61.5838	145	6	252	4	4	141629361	7.77976	0	0.968152	0.990336	7.07062e-06	169	0.00119493	459
chr8_141629141-141630500	chr8:141629513:C:A	chr8	141629513	C	A	0.138158	1.95303	0.975473	-2.97694	19.8516	0.440291	0.000424	0.46884	50.0243	146	6	252	5	4	141629361	7.85461	0	0.96842	0.910312	8.36937e-06	169	0.00141442	307
chr8_131038311-131044000	chr8:131046683:T:C	chr8	131046683	T	C	0.046053	4.79691	0.993685	-3.85852	19.7558	0.382285	0.000295	0.487413	18.3916	127	16	185	6	5	131058772	8.54411	0	0.991408	0.96188	8.79937e-06	136	0.00119671	5527
chr8_123657561-123659120	chr8:123657861:C:T	chr8	123657861	C	T	0.144737	0.142865	0.999888	-3.10548	20.6774	0.546613	1e-06	0.503153	141.349	151	4	279	5	5	123657861	7.88509	0	0.996709	0.992245	5.43526e-06	221	0.00120119	479
chr8_2654871-2655210	chr8:2650442:T:C	chr8	2650442	T	C	0.052632	0.234568	0.981533	-3.14683	21.5493	0.254224	6e-06	0.49915	27.4474	202	4	442	8	7	2650442	10.4787	0	0.936342	0.956377	3.44849e-06	349	0.00120352	4598
chr8_122693841-122694620	chr8:122694208:G:A	chr8	122694208	G	A	0.032895	0.087926	0.91772	-2.72966	19.4975	0.324244	3e-06	0.503316	36.4902	96	4	185	7	8	122694208	8.95411	0	0.988363	0.916652	1.00732e-05	120	0.00120879	22
chr8_20405271-20406380	chr8:20392603:C:T	chr8	20392603	C	T	0.098684	0.911077	0.994078	-3.69355	20.8233	0.383457	0.000183	0.466185	30.8411	49	3	336	6	8	20392603	8.99427	0	0.984379	0.977568	5.03666e-06	241	0.00121384	13223
chr8_13192571-13195010	chr8:13194459:C:T	chr8	13194459	C	T	0.019737	0.030809	0.990784	-3.99037	20.9799	0.42132	0.000282	0.49058	136.764	220	20	365	6	5	13194459	8.74948	0	0.994403	0.949566	4.64137e-06	264	0.00122532	669
chr8_38449621-38451060	chr8:38450649:T:C	chr8	38450649	T	C	0.085526	0.664769	0.915147	-2.7847	19.1798	0.597795	0.000347	0.632445	70.1725	49	5	138	7	3	38450649	7.90022	0	0.907295	0.888307	1.18965e-05	103	0.00122534	309
chr8_97597961-97598870	chr8:97598580:T:G	chr8	97598580	T	G	0.618421	8.32099	0.999666	-2.78834	20.007	0.561852	0.000661	0.523659	62.9888	106	8	211	4	3	97598580	7.96779	0	0.995232	0.996631	7.71572e-06	160	0.00123452	164
chr8_22953751-22953990	chr8:22953440:A:G	chr8	22953440	A	G	0.802632	2.01532	0.960303	-3.13679	20.1376	0.359567	1.2e-05	0.461722	19.903	117	3	225	7	6	22953440	8.76243	0	0.982281	0.905603	7.20666e-06	173	0.00124675	430
chr8_10270051-10271410	chr8:10283365:G:A	chr8	10283365	G	A	0.296053	0.034777	0.999938	-3.07148	20.9401	0.429833	0.001942	0.511897	34.7766	291	4	358	4	3	10283365	8.55659	0	0.994445	0.990783	4.73881e-06	269	0.00127474	12635
chr8_63966551-63966990	chr8:63966499:GT:G	chr8	63966499	GT	G	0.131579	7.26083	0.99868	-2.779	18.9506	0.600488	3.4e-05	0.538597	46.7384	67	1	124	4	5	63966499	7.85293	0	0.93731	0.987525	1.34147e-05	96	0.00128781	271
chr8_130491231-130492030	chr8:130491669:A:G	chr8	130491669	A	G	0.368421	1.75096	0.967098	-2.71217	20.6288	0.415044	0.001456	0.467031	24.0661	168	4	348	5	6	130491669	8.59427	0	0.984259	0.968016	5.57513e-06	236	0.00131573	39
chr8_50134111-50135570	chr8:50117234:T:G	chr8	50117234	T	G	0.072368	0.462552	0.999204	-2.69545	18.6591	0.417527	0.00014	0.501696	78.825	22	4	129	6	6	50117234	7.65604	0	0.988568	0.970724	1.56299e-05	85	0.00132854	17606
chr8_121671731-121671810	chr8:121674528:A:G	chr8	121674528	A	G	0.723684	0.471772	0.999934	-3.4182	20.4106	0.685547	7.2e-05	0.609083	29.5935	154	1	300	5	2	121674528	9.41664	0	0.985236	0.991547	6.24843e-06	213	0.00133091	2758
chr8_28185311-28186040	chr8:28171165:G:C	chr8	28171165	G	C	0.217105	0.154397	0.997471	-3.0152	19.9505	0.59281	1.2e-05	0.4606	28.7876	50	3	243	6	5	28171165	8.26199	0	0.976576	0.987638	7.94732e-06	175	0.00139078	14511
chr8_6559601-6560180	chr8:6559854:G:T	chr8	6559854	G	T	0.085526	0.424194	0.994572	-3.03315	20.9596	0.383291	0.000242	0.480495	59.8924	200	5	379	11	5	6559854	9.09323	0	0.909274	0.987579	4.69061e-06	299	0.00140249	36
chr8_20818701-20820630	chr8:20820403:G:T	chr8	20820403	G	T	0.388158	0.490931	0.99786	-3.233	19.9645	0.422719	0.001402	0.448867	21.9013	134	10	272	5	6	20820403	8.1492	0	0.991388	0.985472	7.88928e-06	178	0.00140429	737
chr8_142608061-142617970	chr8:142626112:T:C	chr8	142626112	T	C	0.638158	0.000601	0.975608	-2.82189	20.0366	0.481728	0.000321	0.488427	96.0103	212	43	282	6	7	142626112	6.77359	0	0.986378	0.950535	7.59724e-06	186	0.00141309	13096
chr8_142608061-142617970	chr8:142609300:C:T	chr8	142609300	C	T	0.013158	0.013511	0.911608	-2.82189	17.2941	0.439469	0.000321	0.485563	87.1053	138	43	282	6	7	142626112	6.71736	0	0.986385	0.917365	3.2018e-05	186	0.00595535	3716
chr8_138872161-138872870	chr8:138868290:C:G	chr8	138868290	C	G	0.296053	0.132438	0.924722	-2.91961	20.1341	0.416538	0.001096	0.463885	33.3678	114	6	266	7	7	138868290	8.30943	0	0.907561	0.851132	7.21995e-06	196	0.00141511	4226
chr8_122268401-122269170	chr8:122268954:G:A	chr8	122268954	G	A	0.75	1.89474	0.987839	-3.46856	19.4584	0.580106	6e-06	0.552139	45.2286	86	5	195	4	7	122268954	8.01347	0	0.994598	0.989329	1.02816e-05	138	0.00141886	168
chr8_8942211-8943060	chr8:8942407:G:A	chr8	8942407	G	A	0.032895	0.087926	0.996878	-3.46339	20.227	0.337807	0.000692	0.533659	40.984	183	12	334	6	6	8942407	9.24909	0	0.983636	0.966388	6.87753e-06	212	0.00145804	229
chr8_97980091-97980520	chr8:97972612:A:C	chr8	97972612	A	C	0.190789	0.839982	0.99987	-3.29889	20.1321	0.370246	0.01	0.5	47.4085	81	0	270	5	5	97972612	8.88979	0		0.989308	7.22721e-06	203	0.00146712	7694
chr8_144775541-144775620	chr8:144775678:G:A	chr8	144775678	G	A	0.065789	0.376909	0.999555	-3.27618	19.9181	0.704277	0.01	0.5	33.4226	111	0	262	5	3	144775678	8.92568	0		0.969744	8.08309e-06	183	0.00147921	98
chr8_81050501-81051350	chr8:81056325:C:T	chr8	81056325	C	T	0.309211	0.155185	0.990161	-3.83612	19.5424	0.440181	3e-06	0.479895	58.9116	131	6	215	5	3	81056325	7.73243	0	0.986733	0.982063	9.83916e-06	154	0.00151523	5399
chr8_67307221-67308060	chr8:67328464:ATCTC:A	chr8	67328464	ATCTC	A	0.282895	3.03741	0.997201	-2.9653	17.9505	0.39593	4.7e-05	0.417625	40.1381	110	1	119	5	5	67328464	7.6056	0	0.992656	0.98801	2.26729e-05	67	0.00151908	20824
chr8_122837411-122838650	chr8:122837781:A:T	chr8	122837781	A	T	0.453947	1.17138	0.973348	-2.70142	19.3629	0.536895	0.000321	0.550589	103.756	88	4	184	4	4	122837781	7.12678	0	0.945846	0.95339	1.08084e-05	144	0.00155641	249
chr8_6726751-6727440	chr8:6712640:G:C	chr8	6712640	G	C	0.736842	0.19	0.991672	-3.03772	20.8498	0.611656	7e-06	0.501903	17.4438	90	5	414	5	4	6712640	9.037	0	0.994907	0.984782	4.96746e-06	315	0.00156475	14456
chr8_56638971-56639270	chr8:56639005:T:C	chr8	56639005	T	C	0.539474	1.7701	0.997201	-2.92265	19.5852	0.407117	1.9e-05	0.458086	43.9172	127	2	245	4	6	56639005	8.13042	0	0.995806	0.995555	9.62111e-06	163	0.00156824	115
chr8_68228891-68230110	chr8:68227557:C:T	chr8	68227557	C	T	0.407895	2.53948	0.997947	-3.62533	19.3998	0.544826	0.000597	0.556735	63.9092	96	4	227	4	4	68227557	7.33417	0	0.996118	0.993097	1.06017e-05	148	0.00156906	1943
chr8_83594991-83595470	chr8:83595104:G:T	chr8	83595104	G	T	0.065789	1.56855	0.999021	-2.94669	19.7265	0.328102	0.000684	0.511629	17.5309	132	4	376	7	5	83595104	9.02916	0	0.994096	0.981856	8.93534e-06	180	0.00160836	126
chr8_8763481-8764950	chr8:8764166:A:G	chr8	8764166	A	G	0.138158	0.188484	0.99597	-3.21194	20.7047	0.42555	0.000255	0.490311	51.3984	214	6	414	6	5	8764166	8.50872	0	0.843613	0.991184	5.35852e-06	301	0.00161291	50
chr8_26628671-26629100	chr8:26652775:G:A	chr8	26652775	G	A	0.302632	0.00046	0.999289	-3.01718	19.9784	0.398856	1.2e-05	0.503816	21.6524	277	4	282	4	5	26652775	8.54605	0	0.993326	0.990612	7.83209e-06	209	0.00163691	23889
chr8_126405361-126405770	chr8:126395746:C:T	chr8	126395746	C	T	0.269737	0.793425	0.994337	-3.2132	19.8265	0.387634	0.00019	0.518006	41.5969	60	5	287	26	5	126395746	8.96438	0	0.98784	0.987307	8.48008e-06	195	0.00165362	9820
chr8_124563441-124563890	chr8:124573337:T:C	chr8	124573337	T	C	0.598684	0.350553	0.986421	-2.73876	20.018	0.593626	0.000735	0.574203	35.9408	201	4	289	7	4	124573337	8.50451	0	0.983105	0.972315	7.67169e-06	219	0.0016801	9671
chr8_5676521-5677220	chr8:5676831:A:G	chr8	5676831	A	G	0.210526	0.19	0.999919	-2.84685	21.1288	0.558412	0.000504	0.438418	50.7588	257	12	542	4	9	5676831	8.44253	0	0.995117	0.99366	4.29434e-06	393	0.00168768	39
chr8_5676521-5677220	chr8:5674461:G:A	chr8	5674461	G	A	0.177632	1.20516	0.999864	-2.84685	20.7437	0.407813	0.000483	0.451214	48.3091	219	12	542	5	9	5676831	8.80676	0	0.995098	0.985285	5.25031e-06	393	0.00206337	2409
chr8_128683591-128684150	chr8:128698753:C:T	chr8	128698753	C	T	0.203947	0.351237	0.999112	-3.45322	19.3214	0.590239	1.7e-05	0.544922	52.912	142	2	197	5	6	128698753	7.91896	0	0.988463	0.989347	1.10464e-05	154	0.00170114	14883
chr8_61838711-61840910	chr8:61839831:T:C	chr8	61839831	T	C	0.032895	10.9508	0.960926	-3.55736	19.8849	0.402923	0.000139	0.477618	75.792	120	11	280	7	8	61839831	8.34387	0	0.961777	0.971411	8.22478e-06	209	0.00171898	21
chr8_98337941-98338740	chr8:98337994:G:T	chr8	98337994	G	T	0.381579	2.03438	0.990088	-3.23311	19.5969	0.427015	0.000466	0.457938	18.341	109	4	240	4	5	98337994	7.93551	0	0.980103	0.989981	9.56259e-06	183	0.00174995	346
chr8_141543821-141545350	chr8:141534348:C:T	chr8	141534348	C	T	0.427632	0.791225	0.995629	-2.63117	20.5903	0.594112	4e-06	0.387477	12.537	89	6	411	6	5	141534348	8.62974	0	0.987556	0.99029	5.68844e-06	308	0.00175204	10238
chr8_138764151-138764310	chr8:138766802:T:C	chr8	138766802	T	C	0.651316	0.014711	0.89671	-2.7816	19.8426	0.653645	7e-05	0.74606	27.0752	172	1	305	6	4	138766802	8.92654	0	0.899429	0.818489	8.40875e-06	211	0.00177425	2572
chr8_6405671-6407620	chr8:6405562:G:T	chr8	6405562	G	T	0.467105	0.531639	0.999479	-3.06096	20.8643	0.477725	0.000559	0.510923	168.741	313	20	542	4	5	6405562	7.38261	0	0.992253	0.991115	4.93009e-06	366	0.00180441	1084
chr8_7104451-7104960	chr8:7098660:A:T	chr8	7098660	A	T	0.335526	0.640845	0.915101	-3.43891	19.2346	0.578266	0.000518	0.566679	22.1233	189	5	459	6	8	7092782	7.84228	0	0.871938	0.827984	1.15598e-05	157	0.0018149	6046
chr8_23067241-23069850	chr8:23075198:T:C	chr8	23075198	T	C	0.190789	0.030111	0.999913	-2.76255	19.7684	0.469875	0.000336	0.471447	120.613	174	15	291	5	4	23075198	7.20331	0	0.983189	0.98776	8.74155e-06	221	0.00193188	6652
chr8_23067241-23069850	chr8:23072198:C:T	chr8	23072198	C	T	0.019737	0.030809	0.893517	-2.76255	18.0189	0.42789	0.000333	0.473015	120.306	162	15	291	7	4	23075198	7.2299	0	0.98246	0.83503	2.1872e-05	221	0.00483371	3652
chr8_101392081-101395970	chr8:101395996:T:C	chr8	101395996	T	C	0.039474	0.128354	0.999443	-4.11348	19.3009	0.583362	0.00032	0.456433	61.1181	99	10	256	7	8	101401407	7.82954	0	0.965639	0.943705	1.11653e-05	176	0.00196508	1970
chr8_13327641-13327850	chr8:13328350:TCA:T	chr8	13328350	TCA	T	0.039474	0.128354	0.999443	-3.63984	20.9294	0.233496	6e-06	0.444502	41.8298	240	5	529	8	3	13331326	10.2542	0	0.991305	0.953914	4.76535e-06	414	0.00197285	604
chr8_69891211-69892430	chr8:69891710:T:A	chr8	69891710	T	A	0.059211	2.28174	0.960854	-2.98966	18.9324	0.386389	0.000795	0.533948	27.7303	92	5	187	7	4	69891710	8.17227	0	0.974066	0.880763	1.35434e-05	146	0.00197734	110
chr8_127041841-127042340	chr8:127041978:T:G	chr8	127041978	T	G	0.065789	1.56855	0.994679	-2.61287	19.3184	0.618591	1.4e-05	0.531305	47.8166	94	6	221	11	4	127041978	8.10949	0	0.980958	0.89954	1.10633e-05	181	0.00200245	112
chr8_127041841-127042340	chr8:127047038:T:A	chr8	127047038	T	A	0.375	1.73006	0.992611	-2.61287	17.3297	0.577393	9e-06	0.577235	41.5603	126	6	221	7	4	127041978	6.98269	0	0.980768	0.982754	3.14236e-05	181	0.00568768	4948
chr8_123018961-123019570	chr8:123012456:G:A	chr8	123012456	G	A	0.092105	0.237491	0.992629	-2.85844	18.6392	0.356691	1.7e-05	0.49719	48.2203	69	2	167	6	7	123012456	8.37279	0	0.984834	0.978995	1.57937e-05	127	0.0020058	6810
chr8_40070271-40070380	chr8:40081426:A:G	chr8	40081426	A	G	0.328947	0.404352	0.999913	-3.83906	20.1431	0.631429	0.000278	0.54227	28.6066	261	3	380	28	11	40081426	9.0239	0	0.954331	0.990619	7.18599e-06	284	0.00204082	11100
chr8_119086471-119086940	chr8:119078620:G:T	chr8	119078620	G	T	0.585526	1.93642	0.999947	-3.06148	18.7733	0.436441	4e-06	0.440689	52.7443	93	5	234	4	7	119078620	7.40297	0	0.993073	0.993131	1.47213e-05	148	0.00217875	8086
chr8_5080091-5080690	chr8:5079840:G:C	chr8	5079840	G	C	0.309211	0.020474	0.997516	-3.09669	20.5189	0.435295	0.000421	0.518421	43.1993	237	11	480	4	4	5079840	8.30796	0	0.984028	0.99064	5.90449e-06	374	0.00220828	550
chr8_5080091-5080690	chr8:5076257:T:G	chr8	5076257	T	G	0.565789	0.098172	0.999949	-3.09669	19.1416	0.443668	0.000412	0.523367	49.6152	211	11	480	4	4	5079840	7.443	0	0.984227	0.992149	1.21369e-05	374	0.00453922	4133
chr8_117847621-117847870	chr8:117850608:T:G	chr8	117850608	T	G	0.263158	1.05566	0.993138	-3.2827	18.7474	0.608998	0.001908	0.5379	27.3672	117	1	192	5	3	117850608	7.88483	0	0.991062	0.988083	1.49227e-05	149	0.00222349	2862
chr8_123434841-123434850	chr8:123423187:G:A	chr8	123423187	G	A	0.394737	3.98501	0.991529	-3.9339	18.4398	0.638847	0.01	0.5	33.0246	68	0	325	5	4	123423187	7.97005	0		0.98712	1.75353e-05	127	0.00222698	11659
chr8_95430461-95431950	chr8:95431910:T:C	chr8	95431910	T	C	0.5	0.842105	0.999742	-2.51918	19.5454	0.555307	0.000443	0.488965	29.9094	125	7	308	6	6	95431910	7.70305	0	0.991786	0.989387	9.82356e-06	231	0.00226924	704
chr8_126394841-126395440	chr8:126388525:CAAAT:C	chr8	126388525	CAAAT	C	0.177632	0.097687	0.994234	-3.35599	19.1169	0.583837	0.000837	0.53317	61.5124	75	4	266	5	5	126388525	7.74942	0	0.991261	0.986683	1.22948e-05	186	0.00228684	6615
chr8_122498581-122499530	chr8:122510186:T:A	chr8	122510186	T	A	0.019737	0.030809	0.997544	-3.52956	19.2097	0.329755	1e-06	0.51839	47.2148	201	14	279	9	4	122510186	8.72927	0	0.983545	0.903314	1.17116e-05	200	0.00234231	11130
chr8_129707861-129708820	chr8:129708630:C:T	chr8	129708630	C	T	0.026316	0.055515	0.994122	-2.88079	18.6746	0.35578	0.000312	0.496922	78.3016	107	5	242	6	8	129708630	8.34197	0	0.992821	0.959404	1.55034e-05	155	0.00240303	290
chr8_66445291-66446900	chr8:66443249:C:T	chr8	66443249	C	T	0.269737	0.075036	0.985323	-2.66569	18.6615	0.53751	0.000916	0.538374	106.516	101	5	212	5	7	66443249	6.76155	0	0.994174	0.973269	1.56107e-05	154	0.00240405	2847
chr8_57205821-57206290	chr8:57193847:T:C	chr8	57193847	T	C	0.171053	0.394412	0.999074	-4.28208	19.3744	0.281824	0.01	0.5	9.76812	90	0	335	5	4	57193847	9.17557	0		0.987432	1.07438e-05	225	0.00241736	12209
chr8_2814411-2814940	chr8:2814682:G:A	chr8	2814682	G	A	0.013158	0.013511	0.994824	-2.99426	19.8495	0.228372	9e-06	0.37284	38.1455	216	3	374	8	4	2814682	9.75496	0	0.954185	0.918579	8.37857e-06	291	0.00243817	6
chr8_6729241-6729490	chr8:6724667:TACCGTTA:T	chr8	6724667	TACCGTTA	T	0.815789	0.103294	0.982374	-2.94279	19.9646	0.366414	0.01	0.5	31.8316	222	0	411	6	3	6724667	8.62777	0		0.968399	7.88876e-06	314	0.00247707	4699
chr8_96852441-96853500	chr8:96863087:C:G	chr8	96863087	C	G	0.480263	0.494105	0.996717	-3.08348	17.2331	0.564348	0.000641	0.445755	40.4042	91	3	136	4	3	96864757	6.6649	0	0.994305	0.991625	3.30624e-05	75	0.00247968	10117
chr8_81363791-81367160	chr8:81354646:C:T	chr8	81354646	C	T	0.105263	1.98875	0.989183	-2.86176	18.8858	0.442435	0.000238	0.479049	82.8351	84	16	239	5	5	81354646	7.32398	0	0.988324	0.982879	1.38785e-05	182	0.00252589	10830
chr8_62644881-62645450	chr8:62645187:T:A	chr8	62645187	T	A	0.013158	0.013511	0.998856	-3.56186	18.2863	0.227993	1.3e-05	0.498364	48.8464	109	2	202	8	6	62645187	9.01286	0	0.994961	0.892509	1.90069e-05	134	0.00254693	21
chr8_30659811-30660610	chr8:30660105:G:A	chr8	30660105	G	A	0.973684	0.055515	0.93693	-3.10633	18.0093	0.661034	3e-06	0.571458	61.7112	77	3	159	7	4	30660105	8.18627	0	0.995154	0.938003	2.19829e-05	117	0.002572	105
chr8_61696581-61696750	chr8:61699195:A:C	chr8	61699195	A	C	0.763158	1.21496	0.999926	-3.30545	17.6082	0.384277	4.4e-05	0.491663	30.2489	63	1	145	4	5	61699195	7.39591	0	0.988027	0.99055	2.71409e-05	97	0.00263266	2529
chr8_142554481-142555020	chr8:142551705:A:G	chr8	142551705	A	G	0.598684	0.350553	0.985699	-3.38566	18.7185	0.420411	0.01	0.5	38.7773	92	0	232	5	5	142551705	7.55628	0		0.970547	1.51509e-05	178	0.00269687	3045
chr8_26575721-26580450	chr8:26587359:C:T	chr8	26587359	C	T	0.480263	1.35135	0.996839	-3.11317	19.4808	0.484505	0.000596	0.494892	207.774	231	32	358	5	4	26587359	6.36973	0	0.995007	0.99096	1.01617e-05	266	0.00270301	9273
chr8_805731-806010	chr8:796417:C:T	chr8	796417	C	T	0.223684	0.016998	0.999923	-2.41251	18.9483	0.389997	7e-06	0.507849	25.8239	66	4	288	4	6	796417	8.17345	0	0.992982	0.988733	1.34306e-05	202	0.00271299	9453
chr8_38939581-38939810	chr8:38949114:G:A	chr8	38949114	G	A	0.572368	0.970398	0.884087	-2.93425	18.4762	0.38229	0.002305	0.395959	24.5473	148	2	203	7	5	38949114	7.80189	0	0.985429	0.809381	1.72042e-05	158	0.00271826	9418
chr8_30726541-30728610	chr8:30735444:C:A	chr8	30735444	C	A	0.210526	0.064653	0.999174	-2.9393	18.6709	0.476153	0.000395	0.521039	192.724	196	16	290	5	5	30735451	6.44826	0	0.976368	0.986883	1.55332e-05	180	0.00279597	7868
chr8_62363161-62363210	chr8:62365650:G:A	chr8	62365650	G	A	0.782895	3.0369	0.999348	-2.72632	18.9897	0.359051	3.2e-05	0.384321	46.6736	152	2	280	5	10	62365650	8.19913	0	0.979566	0.985788	1.31425e-05	213	0.00279935	2464
chr8_82162381-82162790	chr8:82141483:G:A	chr8	82141483	G	A	0.348684	5.78001	0.995219	-2.88044	17.6887	0.40266	1.9e-05	0.476082	22.5026	13	2	192	4	6	82141483	7.42633	0	0.991893	0.992605	2.60164e-05	109	0.00283579	21103
chr8_19951111-19951240	chr8:19951226:G:T	chr8	19951226	G	T	0.032895	0.087926	0.999539	-3.26975	19.2791	0.695438	8e-06	0.515031	42.656	134	3	318	5	5	19951226	8.55506	0	0.949846	0.967233	1.12933e-05	253	0.00285721	50
chr8_727691-728430	chr8:728152:G:C	chr8	728152	G	C	0.065789	0.376909	0.995643	-2.41146	18.8968	0.602507	4e-06	0.505253	53.2859	181	9	281	7	3	728152	7.85903	0	0.990324	0.879692	1.37985e-05	208	0.00287009	92
chr8_135907941-135908300	chr8:135900685:A:G	chr8	135900685	A	G	0.322368	1.21828	0.998684	-3.05208	18.5556	0.591211	2.5e-05	0.562565	41.3496	111	2	290	4	3	135896373	7.62206	0	0.994958	0.992282	1.65023e-05	174	0.00287141	7435
chr8_144526241-144530330	chr8:144528200:C:T	chr8	144528200	C	T	0.085526	0.664769	0.999819	-2.47371	17.9507	0.460432	0.000478	0.443537	118.249	77	16	186	5	10	144528200	6.54221	0	0.981189	0.98334	2.26702e-05	128	0.00290179	86
chr8_13146831-13147530	chr8:13149961:T:C	chr8	13149961	T	C	0.447368	1.67505	0.999948	-2.38424	19.5804	0.579687	0.00069	0.516975	25.0691	208	4	428	4	4	13149961	8.0457	0	0.991524	0.992939	9.64538e-06	310	0.00299007	2781
chr8_103479461-103479690	chr8:103484799:G:GA	chr8	103484799	G	GA	0.473684	5.40444	0.995127	-2.47097	18.5466	0.392328	3e-05	0.426481	48.2263	146	1	260	4	5	103484799	7.81443	0	0.992475	0.987765	1.65803e-05	183	0.0030342	5223
chr8_128860791-128863930	chr8:128861924:T:A	chr8	128861924	T	A	0.263158	0.19	0.999158	-2.79638	17.6065	0.459475	0.000139	0.531894	72.7932	80	9	178	4	4	128861924	6.43387	0	0.996035	0.995085	2.71659e-05	113	0.00306975	436
chr8_40684041-40685940	chr8:40685751:C:G	chr8	40685751	C	G	0.717105	1.17587	0.988861	-3.06878	17.8864	0.460445	0.000259	0.44437	88.0852	75	8	177	4	4	40685751	6.47129	0	0.993148	0.989854	2.34497e-05	131	0.00307191	761
chr8_133559541-133559840	chr8:133559665:C:G	chr8	133559665	C	G	0.506579	2.57499	0.968879	-2.54867	18.6905	0.416106	1.1e-05	0.477609	43.3686	140	3	272	5	5	133559665	7.62711	0	0.980201	0.96377	1.53749e-05	202	0.00310572	25
chr8_23755281-23755470	chr8:23754660:G:A	chr8	23754660	G	A	0.282895	0.269297	0.962885	-2.38575	18.8792	0.389444	1.7e-05	0.454746	37.8187	169	2	307	5	3	23754660	8.06339	0	0.992513	0.935105	1.39262e-05	228	0.00317518	716
chr8_17740401-17740910	chr8:17739513:A:T	chr8	17739513	A	T	0.263158	1.05566	0.978343	-2.45144	19.1808	0.611378	5.6e-05	0.524238	24.4742	148	1	365	5	3	17739513	8.12668	0	0.932213	0.963097	1.18906e-05	268	0.00318667	1143
chr8_127585941-127586450	chr8:127574754:T:C	chr8	127574754	T	C	0.671053	2.08141	0.93385	-3.12764	18.5245	0.426774	5e-06	0.519791	37.3258	52	3	252	7	4	127574754	7.38931	0	0.995835	0.891766	1.67731e-05	192	0.00322044	11442
chr8_26600151-26602040	chr8:26603462:C:T	chr8	26603462	C	T	0.085526	0.664769	0.999234	-2.96791	18.9054	0.600694	2e-06	0.562104	48.5492	188	10	320	6	7	26604022	7.79332	0	0.973304	0.972513	1.37365e-05	238	0.00326928	2366
chr8_39581431-39582290	chr8:39582062:T:C	chr8	39582062	T	C	0.572368	0.002284	0.997354	-3.15109	17.9342	0.464168	2e-06	0.516401	63.286	126	7	207	4	4	39582062	6.4568	0	0.995783	0.995653	2.28679e-05	147	0.00336158	202
chr8_61012541-61014660	chr8:61013177:G:A	chr8	61013177	G	A	0.013158	0.013511	0.87741	-2.57109	17.8559	0.67608	1e-05	0.482158	40.7308	79	9	180	28	16	61013177	7.76956	0	0.981029	0.888069	2.38283e-05	142	0.00338362	423
chr8_85062121-85063310	chr8:85062554:G:A	chr8	85062554	G	A	0.065789	1.56855	0.964714	-2.17366	18.0219	0.390254	2e-06	0.416321	31.7026	165	4	307	5	5	85062554	7.76671	0	0.98224	0.968555	2.18376e-05	155	0.00338482	162
chr8_133809241-133810630	chr8:133810067:T:C	chr8	133810067	T	C	0.894737	1.0519	0.986237	-2.30507	18.5859	0.594483	0.00045	0.496106	30.5445	154	7	305	5	5	133810067	7.78577	0	0.995665	0.984113	1.62418e-05	209	0.00339454	131
chr8_55101021-55103480	chr8:55108296:T:A	chr8	55108296	T	A	0.026316	0.055515	0.975041	-2.58096	17.5443	0.346493	0.000944	0.475306	38.2535	111	7	187	9	6	55101194	7.89219	0	0.805548	0.93335	2.80689e-05	123	0.00345247	6046
chr8_53481181-53482060	chr8:53481680:A:C	chr8	53481680	A	C	0.072368	0.462552	0.993972	-2.25989	18.2584	0.379243	1.2e-05	0.458331	18.9018	155	6	285	9	8	53481680	7.90463	0	0.942197	0.983757	1.92869e-05	183	0.0035295	60
chr8_4779561-4780300	chr8:4763182:A:G	chr8	4763182	A	G	0.822368	0.097687	0.999327	-2.30782	19.6162	0.413031	0.000123	0.476378	39.0494	76	12	520	11	10	4763182	8.05883	0	0.993746	0.986137	9.46612e-06	382	0.00361606	16748
chr8_25109911-25110070	chr8:25110078:A:G	chr8	25110078	A	G	0.394737	2.29868	0.999945	-3.17294	17.4486	0.380024	1.4e-05	0.347237	31.7999	133	5	182	4	3	25106330	7.48627	0	0.991786	0.993068	2.95175e-05	123	0.00363066	88
chr8_97750331-97750560	chr8:97750393:T:G	chr8	97750393	T	G	0.578947	0.515851	0.987707	-2.60751	18.0216	0.643953	3.4e-05	0.549076	15.4385	96	2	219	4	4	97750393	7.98397	0	0.989288	0.982615	2.18414e-05	169	0.00369119	53
chr8_100667041-100668460	chr8:100662992:G:A	chr8	100662992	G	A	0.302632	10.7754	0.992378	-2.49625	18.9902	0.463311	0.000903	0.508809	87.1576	167	9	365	5	4	100662992	6.97752	0	0.98065	0.989033	1.31389e-05	283	0.0037183	4758
chr8_47826601-47826910	chr8:47826744:G:A	chr8	47826744	G	A	0.032895	0.087926	0.994454	-2.68689	15.3668	0.350939	3e-06	0.552417	38.7414	32	3	61	7	4	47826744	6.83257	0	0.982442	0.968086	8.85324e-05	42	0.00371836	12
chr8_25088261-25088470	chr8:25077571:G:A	chr8	25077571	G	A	0.078947	0.558367	0.983363	-2.40902	18.1246	0.631775	1.6e-05	0.478037	39.0008	84	3	292	5	3	25077571	7.72488	0	0.990611	0.965967	2.06913e-05	181	0.00374512	10795
chr8_35208851-35209220	chr8:35204086:T:G	chr8	35204086	T	G	0.684211	0.049967	0.999789	-2.82683	16.9834	0.615809	8e-06	0.632442	21.8175	69	3	156	4	8	35204086	7.30052	0	0.990132	0.991177	3.77071e-05	101	0.00380841	4950
chr8_5599361-5599600	chr8:5602308:G:A	chr8	5602308	G	A	0.802632	0.566533	0.999914	-2.77434	19.3957	0.375994	1e-05	0.405976	15.1378	270	4	472	5	3	5602308	8.3391	0	0.995482	0.988494	1.06247e-05	366	0.00388864	2828
chr8_81351491-81351800	chr8:81351597:A:G	chr8	81351597	A	G	0.394737	0.163461	0.979786	-2.28619	18.0385	0.59742	1.2e-05	0.488332	32.5162	120	4	239	5	4	81351597	7.50575	0	0.969203	0.950288	2.16477e-05	180	0.00389659	49
chr8_25688121-25690970	chr8:25690494:C:G	chr8	25690494	C	G	0.151316	0.053881	0.986159	-2.37765	18.4172	0.445605	0.000292	0.50404	63.6157	120	15	260	5	4	25690494	7.1186	0	0.984526	0.939117	1.77451e-05	220	0.00390392	948
chr8_135481521-135482770	chr8:135480656:G:T	chr8	135480656	G	T	0.052632	0.234568	0.997094	-3.31243	17.0253	0.359629	3e-06	0.545608	44.8673	68	7	145	7	4	135474317	7.5511	0	0.996425	0.959853	3.6886e-05	106	0.00390991	1490
chr8_11769041-11770990	chr8:11770620:A:C	chr8	11770620	A	C	0.125	0.726101	0.997488	-2.86072	19.1934	0.525215	0.000422	0.505938	211.767	212	18	430	4	4	11770620	6.77636	0	0.99246	0.991393	1.18121e-05	335	0.00395707	604
chr8_124090221-124090530	chr8:124076975:A:G	chr8	124076975	A	G	0.736842	1.05566	0.984891	-3.35076	16.725	0.411326	0.001612	0.445788	35.0708	33	2	168	5	5	124076975	6.73569	0	0.981837	0.973695	4.3208e-05	92	0.00397514	13401
chr8_105412741-105412930	chr8:105412855:G:C	chr8	105412855	G	C	0.138158	11.6916	0.996616	-2.10009	16.2754	0.612614	1.2e-05	0.547304	44.0911	65	2	145	5	3	105412855	6.67905	0	0.98825	0.993658	5.47699e-05	73	0.0039982	19
chr8_28166161-28168400	chr8:28161217:G:A	chr8	28161217	G	A	0.059211	0.301042	0.987316	-2.98828	17.2079	0.45589	0.000737	0.496713	156.887	77	9	217	5	4	28161217	6.33912	0	0.994918	0.966038	3.35048e-05	122	0.00408759	6063
chr8_28166161-28168400	chr8:28173684:T:C	chr8	28173684	T	C	0.611842	0.070401	0.999919	-2.98828	16.6871	0.526749	0.000762	0.489512	153.001	131	9	217	4	4	28161217	5.62212	0	0.994932	0.992172	4.40807e-05	122	0.00537784	6404
chr8_85054491-85054860	chr8:85070926:A:G	chr8	85070926	A	G	0.546053	1.17138	0.991662	-3.14248	17.5895	0.417687	0.000232	0.523248	49.9793	287	5	331	23	12	85070926	7.32335	0	0.982512	0.985682	2.74103e-05	150	0.00411155	16250
chr8_106657111-106658980	chr8:106662431:T:C	chr8	106662431	T	C	0.157895	0.90918	0.999453	-3.08847	16.6664	0.465939	0.000732	0.496998	120.112	81	7	146	5	4	106662781	5.81688	0	0.994099	0.986823	4.45626e-05	94	0.00418889	4385
chr8_32207491-32208210	chr8:32207846:G:T	chr8	32207846	G	T	0.855263	0.142865	0.989347	-3.58624	17.9984	0.396293	0.000938	0.415029	29.7895	112	1	244	4	5	32207846	7.39191	0	0.986526	0.986526	2.2109e-05	190	0.00420071	4
chr8_31318071-31318820	chr8:31297186:C:G	chr8	31297186	C	G	0.552632	0.134171	0.994241	-3.43228	17.9503	0.563551	0.000696	0.504145	50.5767	46	10	296	4	4	31297186	7.01666	0	0.993804	0.989227	2.26744e-05	186	0.00421744	21260
chr8_13458441-13458770	chr8:13458474:C:T	chr8	13458474	C	T	0.263158	3.72633	0.999901	-2.52123	18.5111	0.344531	5.5e-05	0.426769	30.0054	147	1	349	4	5	13458474	8.38137	0	0.991473	0.991473	1.68918e-05	251	0.00423985	132
chr8_48513921-48515570	chr8:48499856:T:C	chr8	48499856	T	C	0.289474	0.827988	0.998267	-3.11502	15.9805	0.468117	0.000136	0.49856	111.004	29	4	107	5	5	48494802	5.35751	0	0.982904	0.991554	6.3999e-05	67	0.00428793	14890
chr8_32226711-32227880	chr8:32227386:G:A	chr8	32227386	G	A	0.138158	0.188484	0.997973	-2.22887	18.0195	0.434693	0.000446	0.460592	42.1935	121	6	270	4	5	32227386	7.14698	0	0.996804	0.990657	2.18658e-05	198	0.00432942	90
chr8_117231861-117232620	chr8:117232486:G:A	chr8	117232486	G	A	0.789474	0.891944	0.987826	-2.52581	17.9369	0.420121	0.000556	0.517906	24.3121	120	6	243	6	5	117232486	7.16462	0	0.991117	0.97541	2.28354e-05	192	0.0043844	246
chr8_138810191-138810830	chr8:138809438:T:C	chr8	138809438	T	C	0.756579	2.41823	0.999927	-2.42257	17.0498	0.581717	4.6e-05	0.509261	44.9574	86	1	198	4	3	138809438	6.89118	0	0.994969	0.991156	3.64115e-05	123	0.00447861	1072
chr8_129883411-129884450	chr8:129884082:C:T	chr8	129884082	C	T	0.019737	0.030809	0.999235	-3.46312	16.6788	0.336438	3e-06	0.530986	61.2679	71	3	150	7	4	129884082	7.56287	0	0.986628	0.949484	4.42723e-05	102	0.00451577	152
chr8_128001101-128001260	chr8:127988018:C:G	chr8	127988018	C	G	0.105263	0.036981	0.995264	-2.73759	18.245	0.653199	2.8e-05	0.572953	35.3429	63	1	328	5	5	127988018	7.87336	0	0.987681	0.98172	1.94238e-05	244	0.0047394	13162
chr8_20299791-20305200	chr8:20293856:G:A	chr8	20293856	G	A	0.046053	0.177122	0.996572	-2.70462	18.365	0.549117	0.000806	0.464988	170.368	137	27	316	6	4	20293856	6.95182	0	0.981034	0.958973	1.82381e-05	260	0.00474191	8640
chr8_143485051-143485260	chr8:143497072:A:G	chr8	143497072	A	G	0.059211	0.301042	0.999508	-3.3231	18.1782	0.303982	5e-06	0.565044	28.9346	222	3	300	7	5	143504778	8.51628	0	0.974456	0.965009	2.0117e-05	236	0.0047476	11916
chr8_65151821-65153110	chr8:65153524:G:A	chr8	65153524	G	A	0.480263	0.059233	0.993446	-2.81096	17.5743	0.435317	1.2e-05	0.444911	47.4947	123	3	236	3	5	65153524	6.86183	0	0.994462	0.986957	2.76302e-05	177	0.00489055	1058
chr8_94953381-94953730	chr8:94948627:G:C	chr8	94948627	G	C	0.513158	1.88076	0.985898	-2.67749	17.2535	0.555254	3e-06	0.505631	56.6104	56	5	264	4	3	94948627	6.56553	0	0.994251	0.975845	3.27087e-05	150	0.00490631	4929
chr8_30808681-30809590	chr8:30786838:A:AT	chr8	30786838	A	AT	0.342105	1.15124	0.983903	-3.09292	16.5472	0.582599	2.1e-05	0.458641	31.2611	13	2	163	5	5	30786838	6.59677	0	0.993852	0.9718	4.74534e-05	104	0.00493515	22298
chr8_143400781-143402980	chr8:143400686:C:T	chr8	143400686	C	T	0.453947	0.024583	0.997686	-2.51864	18.2755	0.535024	0.00075	0.465823	92.0445	152	15	331	4	4	143400686	6.62	0	0.986581	0.99217	1.91146e-05	266	0.00508449	1194
chr8_127751641-127752380	chr8:127751897:C:T	chr8	127751897	C	T	0.026316	0.055515	0.997648	-2.98109	17.1508	0.331962	2e-06	0.498511	39.1859	79	2	201	8	6	127751897	7.81325	0	0.921211	0.959882	3.45259e-05	148	0.00510984	113
chr8_140197281-140199120	chr8:140203874:C:T	chr8	140203874	C	T	0.381579	0.001023	0.989525	-2.65508	16.9572	0.556115	0.001095	0.52799	75.0833	101	5	182	4	4	140203874	6.40755	0	0.99106	0.979997	3.82327e-05	134	0.00512318	5674
chr8_19266921-19268400	chr8:19268933:G:C	chr8	19268933	G	C	0.019737	0.030809	0.983117	-3.01486	18.7368	0.426587	0.000409	0.489639	147.764	250	14	488	7	7	19268933	7.61299	0	0.984843	0.921777	1.50061e-05	343	0.0051471	1273
chr8_106772431-106773600	chr8:106770167:G:A	chr8	106770167	G	A	0.414474	1.93642	0.999947	-2.18051	17.2839	0.451829	0.001356	0.489726	64.1234	61	5	205	4	4	106770167	6.40242	0	0.983765	0.993122	3.21909e-05	161	0.00518273	2849
chr8_67720941-67721380	chr8:67724469:A:G	chr8	67724469	A	G	0.677632	0.334839	0.999881	-2.54764	17.4119	0.609331	9e-06	0.39395	17.5118	115	6	238	4	4	67724469	7.40085	0	0.981753	0.991579	3.00928e-05	173	0.00520606	3309
chr8_128123751-128126070	chr8:128113876:T:C	chr8	128113876	T	C	0.940789	2.28174	0.999739	-2.20168	17.4759	0.434506	0.000372	0.532288	101.022	64	10	216	6	6	128113876	6.72259	0	0.986536	0.972713	2.90979e-05	180	0.00523763	11034
chr8_62552651-62553210	chr8:62572590:A:C	chr8	62572590	A	C	0.348684	4.58667	0.996213	-2.97688	17.1968	0.589889	8e-06	0.57447	47.876	173	2	203	4	4	62572826	6.96293	0	0.990507	0.988987	3.37005e-05	156	0.00525729	19660
chr8_31820751-31823520	chr8:31847587:G:T	chr8	31847587	G	T	0.756579	0.869035	0.986412	-2.46667	16.7157	0.469608	0.000202	0.502625	121.925	173	6	176	9	6	31847587	5.87199	0	0.995827	0.976317	4.34191e-05	123	0.00534055	25451
chr8_101817181-101818380	chr8:101823786:G:A	chr8	101823786	G	A	0.546053	2.87045	0.994663	-2.72944	17.8883	0.451224	3e-06	0.490785	82.2859	206	9	315	5	6	101823786	6.78473	0	0.990539	0.987401	2.34259e-05	233	0.00545823	6006
chr8_32137711-32139100	chr8:32138442:A:G	chr8	32138442	A	G	0.144737	1.70204	0.999887	-2.62063	17.0928	0.545802	1e-06	0.495732	89.0864	89	3	211	5	7	32138442	6.20088	0	0.984811	0.993001	3.55962e-05	155	0.00551742	36
chr8_123921931-123922670	chr8:123929590:C:T	chr8	123929590	C	T	0.309211	1.48142	0.991382	-2.5451	17.226	0.431215	0.000478	0.414849	41.822	168	6	243	5	4	123929590	6.79195	0	0.987258	0.979995	3.31867e-05	175	0.00580768	7290
chr8_93932331-93933060	chr8:93932381:A:G	chr8	93932381	A	G	0.532895	1.41601	0.999951	-2.75197	17.3886	0.407866	0.001061	0.447065	31.2794	75	5	242	5	4	93932381	7.13329	0	0.993735	0.992066	3.04647e-05	191	0.00581876	315
chr8_8645141-8645710	chr8:8622090:A:C	chr8	8622090	A	C	0.486842	0.216403	0.988082	-2.0878	18.0567	0.556707	4e-06	0.497365	62.5719	13	5	381	3	6	8622090	6.94005	0	0.983481	0.975775	2.14426e-05	272	0.00583239	23336
chr8_34999811-35001090	chr8:35003875:T:C	chr8	35003875	T	C	0.171053	0.032745	0.993203	-2.75517	16.8672	0.421581	3e-06	0.511176	49.2818	130	8	263	5	4	35007138	6.83057	0	0.970731	0.985847	4.00887e-05	147	0.00589304	3425
chr8_58300381-58300910	chr8:58310064:C:A	chr8	58310064	C	A	0.394737	0.309044	0.999947	-2.30611	16.9898	0.580624	1e-05	0.561741	39.2773	188	4	263	4	5	58310064	6.77946	0	0.996333	0.992374	3.7581e-05	157	0.00590022	9418
chr8_38530301-38531530	chr8:38529882:G:A	chr8	38529882	G	A	0.052632	0.234568	0.99971	-2.92098	16.5563	0.432398	0.000905	0.490393	71.7725	106	7	199	7	4	38532682	6.49439	0	0.985997	0.955898	4.72263e-05	125	0.00590329	1034
chr8_124449881-124451880	chr8:124450184:C:T	chr8	124450184	C	T	0.098684	0.911077	0.999402	-3.27875	16.6642	0.468744	0.000444	0.5085	129.379	99	11	187	4	4	124450184	5.74602	0	0.994266	0.987461	4.46151e-05	133	0.00593381	696
chr8_141700431-141700930	chr8:141701802:C:G	chr8	141701802	C	G	0.690789	2.15497	0.99948	-2.12358	17.5226	0.598541	1.7e-05	0.464152	20.2502	126	2	265	4	7	141701802	7.35008	0	0.995754	0.992038	2.83906e-05	211	0.00599041	1122
chr8_118134051-118135030	chr8:118134348:T:C	chr8	118134348	T	C	0.25	0.023392	0.99993	-2.56742	16.6301	0.55402	0.000406	0.546753	52.8761	77	3	178	4	5	118134348	6.21296	0	0.991976	0.994765	4.54252e-05	132	0.00599612	192
chr8_27639541-27640050	chr8:27622508:C:T	chr8	27622508	C	T	0.651316	1.94319	0.988779	-2.60385	17.1493	0.431505	5e-06	0.544723	50.3305	32	3	272	4	8	27622508	6.68107	0	0.993957	0.981276	3.45531e-05	174	0.00601224	17288
chr8_32309541-32310800	chr8:32309248:T:C	chr8	32309248	T	C	0.263158	0.024235	0.996939	-2.7974	17.476	0.443	0.00131	0.496101	43.8417	118	7	274	13	6	32295846	6.63443	0	0.990968	0.978635	2.90952e-05	207	0.00602271	922
chr8_127283261-127284190	chr8:127281846:T:G	chr8	127281846	T	G	0.184211	3.41515	0.999299	-2.91134	17.0978	0.433501	0.000213	0.472076	45.2378	93	4	207	16	8	127281846	6.56017	0	0.991235	0.988985	3.55032e-05	170	0.00603554	1880
chr8_27666121-27666870	chr8:27658101:G:A	chr8	27658101	G	A	0.131579	0.471772	0.999249	-2.71728	17.371	0.598824	9e-06	0.516866	36.2981	104	3	276	5	5	27656510	7.1106	0	0.983688	0.985002	3.07479e-05	198	0.00608809	8395
chr8_66217771-66220900	chr8:66219990:T:C	chr8	66219990	T	C	0.032895	10.9508	0.975438	-2.29087	16.8964	0.42253	5.5e-05	0.532392	105.985	89	10	198	9	3	66219990	6.71974	0	0.992358	0.833103	3.9477e-05	157	0.00619789	654
chr8_26658321-26658960	chr8:26658697:T:G	chr8	26658697	T	G	0.177632	0.223444	0.992478	-2.43879	16.9749	0.590148	8e-06	0.570767	43.5751	110	3	231	6	3	26658697	6.83465	0	0.970639	0.951723	3.78772e-05	164	0.00621187	57
chr8_21801181-21801650	chr8:21811389:A:G	chr8	21811389	A	G	0.131579	1.74472	0.99988	-2.28743	16.8682	0.390352	6e-06	0.54353	19.8166	168	4	247	5	8	21811389	7.13582	0	0.974848	0.97907	4.00677e-05	156	0.00625057	9973
chr8_136797821-136798410	chr8:136798238:T:G	chr8	136798238	T	G	0.098684	0.112317	0.999327	-2.63124	16.9594	0.360533	8e-06	0.550559	23.7355	136	4	263	5	7	136798238	7.50469	0	0.968969	0.987086	3.81878e-05	164	0.0062628	122
chr8_8330721-8332020	chr8:8329303:G:T	chr8	8329303	G	T	0.236842	0.21867	0.980829	-3.04505	17.1742	0.565295	3e-06	0.504768	71.1738	111	12	258	6	4	8329303	6.58617	0	0.993054	0.961611	3.41041e-05	185	0.00630926	2067
chr8_20349021-20349670	chr8:20350020:AG:A	chr8	20350020	AG	A	0.322368	2.31579	0.995108	-2.26582	17.0082	0.420167	0.001368	0.51779	58.217	114	3	261	4	2	20350020	6.84118	0	0.987902	0.988782	3.72196e-05	171	0.00636455	674
chr8_73423281-73423810	chr8:73423570:G:A	chr8	73423570	G	A	0.118421	1.05365	0.999865	-2.0877	17.2925	0.400228	5e-06	0.507566	57.0911	141	4	255	5	3	73423570	7.26247	0	0.989051	0.991037	3.20452e-05	199	0.006377	24
chr8_23523391-23524060	chr8:23523997:A:T	chr8	23523997	A	T	0.631579	0.024235	0.992015	-2.28265	17.2855	0.414418	0.000807	0.456849	40.0339	107	2	301	28	32	23523997	6.5871	0	0.978837	0.989965	3.21627e-05	199	0.00640037	271
chr8_118865491-118867120	chr8:118866440:T:C	chr8	118866440	T	C	0.059211	2.28174	0.998449	-2.24475	17.1569	0.388092	3e-06	0.352957	50.099	132	5	250	6	5	118866440	7.33707	0	0.995879	0.981367	3.44152e-05	192	0.00660771	134
chr8_24767781-24769120	chr8:24767818:A:G	chr8	24767818	A	G	0.098684	8.49383	0.999324	-2.63812	17.4225	0.389497	6e-06	0.425076	28.4486	139	9	298	6	5	24767818	7.42546	0	0.98856	0.987325	2.99259e-05	224	0.00670341	632
chr9_86262201-86263610	chr9:86259572:T:C	chr9	86259572	T	C	0.414474	0.249094	0.999922	-74.5088	343.288	0.220997	0.000449	0.510009	29.1167	70	4	145	8	4	86259202	168.141	0	0.990392	0.992539	1.22709e-76	92	1.12892e-74	3334
chr9_86262201-86263610	chr9:86241351:GTAGA:G	chr9	86241351	GTAGA	G	0.236842	3.01675	0.994809	-6.46462	28.6316	0.635712	0.001021	0.379963	4.59408	25	4	145	9	4	86259202	12.6749	0	0.989472	0.985624	8.75414e-08	92	8.05381e-06	21555
chr9_86262201-86263610	chr9:86276062:G:A	chr9	86276062	G	A	0.078947	0.558367	0.953785	-4.26842	18.8522	0.690654	0.001073	0.381447	5.40211	113	4	145	6	4	86259202	8.31174	0	0.989779	0.895787	1.41251e-05	92	0.00129951	13156
chr9_86262201-86263610	chr9:86264056:T:C	chr9	86264056	T	C	0.111842	0.003247	0.999859	-3.84072	16.9286	0.366531	0.001134	0.405958	2.84352	89	4	145	5	4	86259202	7.33529	0	0.98991	0.977581	3.88133e-05	92	0.00357083	1150
chr9_7185471-7186430	chr9:7185832:C:T	chr9	7185832	C	T	0.125	0.038668	0.998147	-67.8997	316.939	0.20202	0.000442	0.496815	25.5412	187	8	361	11	7	7185832	155.843	0	0.989738	0.949795	6.72573e-71	238	1.60072e-68	118
chr9_7185471-7186430	chr9:7183412:G:A	chr9	7183412	G	A	0.559211	0.675732	0.993636	-33.5291	152.681	0.669086	0.00099	0.355916	10.7552	166	8	361	7	7	7185832	73.8058	0	0.990717	0.982888	4.49784e-35	238	1.07049e-32	2538
chr9_7185471-7186430	chr9:7164382:C:A	chr9	7164382	C	A	0.217105	1.1402	0.996324	-25.2669	113.763	0.278799	0.000795	0.460812	9.12171	27	8	361	12	7	7185832	54.7235	0	0.992088	0.890533	1.46819e-26	238	3.49429e-24	21568
chr9_7185471-7186430	chr9:7163530:A:G	chr9	7163530	A	G	0.276316	0.012818	0.999935	-13.2178	58.5192	0.318414	0.000989	0.447391	6.74527	20	8	361	21	7	7185832	27.3145	0	0.991763	0.912921	2.0132e-14	238	4.79143e-12	22420
chr9_7185471-7186430	chr9:7196764:A:G	chr9	7196764	A	G	0.282895	0.269297	0.999903	-12.8489	56.832	0.292134	0.000986	0.447289	6.64768	271	8	361	18	7	7185832	26.5502	0	0.992579	0.898662	4.74678e-14	238	1.12973e-11	10814
chr9_7185471-7186430	chr9:7204282:A:G	chr9	7204282	A	G	0.125	0.038668	0.991493	-9.2696	40.5916	0.281736	0.001056	0.434	5.38531	315	8	361	22	7	7185832	18.7315	0	0.992727	0.840479	1.87612e-10	238	4.46518e-08	18332
chr9_7185471-7186430	chr9:7209284:T:C	chr9	7209284	T	C	0.519737	0.059233	0.991108	-7.44576	32.3163	0.606604	0.001294	0.389152	5.39872	345	8	361	13	7	7185832	14.3225	0	0.991968	0.970359	1.3101e-08	238	3.11804e-06	23334
chr9_7185471-7186430	chr9:7175734:C:T	chr9	7175734	C	T	0.118421	1.37135	0.99918	-4.83554	20.5851	0.627933	0.001375	0.3776	6.15558	111	8	361	7	7	7185832	8.88251	0	0.990793	0.975143	5.70396e-06	238	0.00135754	10216
chr9_7185471-7186430	chr9:7203306:A:G	chr9	7203306	A	G	0.684211	0.569157	0.988434	-4.69265	19.9421	0.598003	0.001347	0.35893	5.07679	307	8	361	12	7	7185832	8.31102	0	0.989796	0.970643	7.98238e-06	238	0.00189981	17356
chr9_7185471-7186430	chr9:7161321:C:T	chr9	7161321	C	T	0.032895	0.087926	0.979187	-4.22843	17.8763	0.646982	0.001366	0.388481	6.64928	7	8	361	7	7	7185832	7.72715	0	0.992195	0.934151	2.35734e-05	238	0.00561047	24629
chr9_133788531-133790140	chr9:133790128:A:G	chr9	133790128	A	G	0.032895	0.087926	0.999334	-54.7639	252.091	0.187249	0.000334	0.552258	19.0303	172	16	358	11	17	133790128	124.292	0	0.978642	0.963162	9.0896e-57	204	1.85428e-54	792
chr9_133788531-133790140	chr9:133774295:G:A	chr9	133774295	G	A	0.190789	2.75389	0.996206	-20.0261	89.8034	0.341973	0.000472	0.533134	10.2053	59	16	358	22	17	133790128	43.1927	0	0.97436	0.965217	2.63041e-21	204	5.36603e-19	15041
chr9_133788531-133790140	chr9:133789375:G:A	chr9	133789375	G	A	0.447368	0.009541	0.992244	-17.357	77.395	0.603523	0.000631	0.463756	14.8105	163	16	358	26	17	133790128	36.4918	0	0.969998	0.991491	1.3997e-18	204	2.85539e-16	39
chr9_133788531-133790140	chr9:133802751:CCT:C	chr9	133802751	CCT	C	0.217105	0.079488	0.993137	-15.1866	67.2599	0.378728	0.0005	0.530243	11.0112	277	16	358	19	17	133790128	31.7906	0	0.971663	0.975205	2.37974e-16	204	4.85467e-14	13415
chr9_133788531-133790140	chr9:133789244:C:T	chr9	133789244	C	T	0.111842	0.003247	0.977964	-10.3953	45.3849	0.60999	0.000621	0.491321	16.5253	161	16	358	17	17	133790128	20.78	0	0.965738	0.91731	1.61878e-11	204	3.30231e-09	92
chr9_133788531-133790140	chr9:133797806:A:G	chr9	133797806	A	G	0.282895	0.269297	0.987798	-9.45078	41.0629	0.583959	0.000626	0.49019	14.2045	230	16	358	19	17	133790128	18.4443	0	0.966162	0.974074	1.47409e-10	204	3.00715e-08	8470
chr9_133788531-133790140	chr9:133776113:C:T	chr9	133776113	C	T	0.322368	4.63959	0.977288	-9.06854	39.2917	0.386724	0.000526	0.517209	13.9914	72	16	358	21	17	133790128	17.5579	0	0.969108	0.906704	3.64983e-10	204	7.44564e-08	13223
chr9_133788531-133790140	chr9:133778117:G:A	chr9	133778117	G	A	0.039474	0.128354	0.999615	-7.0884	30.2577	0.643174	0.000567	0.521991	19.6376	86	16	358	16	17	133790128	13.4426	0	0.96461	0.860397	3.78286e-08	204	7.71704e-06	11219
chr9_133788531-133790140	chr9:133765629:C:T	chr9	133765629	C	T	0.342105	6.77003	0.994992	-6.5862	27.9777	0.425669	0.000552	0.519037	12.0106	11	16	358	18	17	133790128	12.0593	0	0.967455	0.990536	1.22718e-07	204	2.50346e-05	23707
chr9_133788531-133790140	chr9:133776191:G:C	chr9	133776191	G	C	0.848684	2.41596	0.948778	-4.71649	19.5779	0.41487	0.000609	0.507994	16.7065	73	16	358	18	17	133790128	7.64897	0	0.963728	0.824218	9.65824e-06	204	0.00197028	13145
chr9_121947151-121948570	chr9:121948024:T:C	chr9	121948024	T	C	0.611842	0.070401	0.999947	-51.9767	242.74	0.892919	0.001238	0.526639	17.7121	146	2	294	7	5	121948024	118.757	0	0.992164	0.995722	9.93719e-55	225	2.23587e-52	164
chr9_121947151-121948570	chr9:121958658:T:G	chr9	121958658	T	G	0.203947	2.33158	0.999919	-17.5806	83.5369	0.755405	0.002387	0.824307	7.64247	218	2	294	5	5	121948024	39.853	0	0.994332	0.98564	6.25389e-20	225	1.40713e-17	10798
chr9_121947151-121948570	chr9:121934166:G:A	chr9	121934166	G	A	0.052632	0.234568	0.998007	-4.43799	19.5987	0.714171	0.003348	0.816359	5.15132	81	2	294	5	5	121948024	8.76574	0	0.994429	0.957479	9.55326e-06	225	0.00214948	13694
chr9_107137761-107138870	chr9:107138475:C:T	chr9	107138475	C	T	0.375	1.73006	0.999864	-51.4439	241.757	0.710519	5e-06	0.521213	42.5041	125	6	221	5	6	107138475	118.324	0	0.989254	0.994799	1.62805e-54	172	2.80025e-52	159
chr9_107137761-107138870	chr9:107138661:A:G	chr9	107138661	A	G	0.302632	2.58923	0.996101	-20.0181	91.9859	0.320354	5e-06	0.613536	9.50413	127	6	221	7	6	107138475	44.0911	0	0.987573	0.983844	8.72949e-22	172	1.50147e-19	345
chr9_107137761-107138870	chr9:107122451:C:A	chr9	107122451	C	A	0.184211	0.19529	0.98653	-8.18878	36.5806	0.639053	7e-06	0.541733	9.18497	39	6	221	9	6	107138475	16.6227	0	0.988349	0.957434	1.46485e-09	172	2.51955e-07	15865
chr9_107137761-107138870	chr9:107156412:C:A	chr9	107156412	C	A	0.052632	0.234568	0.978451	-6.82445	30.2166	0.680455	7e-06	0.537206	9.28898	191	6	221	6	6	107138475	13.8324	0	0.988848	0.946807	3.86392e-08	172	6.64595e-06	18096
chr9_107137761-107138870	chr9:107140269:T:C	chr9	107140269	T	C	0.105263	1.0519	0.997647	-6.12273	26.8639	0.360606	6e-06	0.574521	5.93521	135	6	221	6	6	107138475	12.0753	0	0.987944	0.971423	2.18301e-07	172	3.75477e-05	1953
chr9_17017421-17018960	chr9:17017995:G:C	chr9	17017995	G	C	0.046053	0.177122	0.999669	-52.1768	240.641	0.136274	0.000196	0.429598	50.1971	171	8	324	6	7	17017995	117.659	0	0.968956	0.976075	2.85063e-54	233	6.64198e-52	195
chr9_17017421-17018960	chr9:17000934:G:C	chr9	17000934	G	C	0.802632	0.483746	0.99186	-14.1993	64.2919	0.759743	0.000327	0.413138	13.376	57	8	324	18	7	17017995	30.257	0	0.968776	0.836151	1.07285e-15	233	2.49975e-13	17256
chr9_17017421-17018960	chr9:17026603:A:G	chr9	17026603	A	G	0.394737	3.40268	0.999047	-8.0131	36.1502	0.608529	0.000628	0.300559	10.5923	230	8	324	9	7	17017995	16.1358	0	0.970146	0.988637	1.82676e-09	233	4.25635e-07	8413
chr9_17017421-17018960	chr9:16997813:A:G	chr9	16997813	A	G	0.256579	1.45132	0.999933	-7.86003	35.3101	0.379377	0.000515	0.3489	9.25211	28	8	324	10	7	17017995	15.8718	0	0.967945	0.981551	2.81167e-09	233	6.55119e-07	20377
chr9_17017421-17018960	chr9:17027414:C:G	chr9	17027414	C	G	0.118421	1.37135	0.998929	-7.56771	33.6999	0.627148	0.000724	0.273525	12.0521	235	8	324	8	7	17017995	15.0632	0	0.971062	0.97783	6.43043e-09	233	1.49829e-06	9224
chr9_17017421-17018960	chr9:17012879:G:A	chr9	17012879	G	A	0.302632	1.22877	0.999938	-6.55679	28.9663	0.392047	0.000557	0.335738	8.78833	127	8	324	8	7	17017995	12.7403	0	0.974101	0.989912	7.3649e-08	233	1.71602e-05	5311
chr9_17017421-17018960	chr9:17001815:G:A	chr9	17001815	G	A	0.118421	1.37135	0.999868	-4.81396	21.019	0.621482	0.000658	0.292254	12.2304	64	8	324	19	7	17017995	8.69993	0	0.969732	0.919405	4.54741e-06	233	0.00105955	16375
chr9_72701171-72701720	chr9:72701207:T:C	chr9	72701207	T	C	0.25	0.023392	0.99993	-51.2112	238.386	0.090893	2e-06	0.552804	9.55891	124	5	249	6	5	72701207	117.182	0	0.989	0.993833	8.84277e-54	138	1.2203e-51	239
chr9_72701171-72701720	chr9:72706735:G:T	chr9	72706735	G	T	0.197368	0.000817	0.998151	-18.1922	80.6775	0.759098	5e-06	0.398362	5.1962	149	5	249	5	5	72701207	38.5821	0	0.985548	0.988001	2.65732e-19	138	3.66711e-17	5289
chr9_113343151-113344610	chr9:113346389:G:A	chr9	113346389	G	A	0.328947	0.162741	0.999942	-42.8473	202.985	0.593179	0.000196	0.509623	86.7183	152	15	305	6	7	113346389	98.0092	0	0.991562	0.99143	4.65974e-46	182	8.48073e-44	2509
chr9_113343151-113344610	chr9:113343009:A:G	chr9	113343009	A	G	0.131579	0.471772	0.997879	-20.4073	93.4589	0.404566	0.000193	0.583971	40.1525	122	15	305	7	7	113346389	44.1217	0	0.991002	0.982819	4.14726e-22	182	7.54802e-20	871
chr9_113343151-113344610	chr9:113342220:G:A	chr9	113342220	G	A	0.059211	0.301042	0.988885	-19.9918	90.6239	0.606018	0.000225	0.53032	54.4972	113	15	305	6	7	113346389	42.7288	0	0.991244	0.946809	1.73746e-21	182	3.16217e-19	1660
chr9_113343151-113344610	chr9:113356279:T:C	chr9	113356279	T	C	0.677632	0.334839	0.989682	-8.36345	36.6413	0.559372	0.00025	0.508166	35.5473	226	15	305	10	7	113346389	15.7816	0	0.991157	0.968995	1.41989e-09	182	2.58419e-07	12399
chr9_113343151-113344610	chr9:113355676:G:A	chr9	113355676	G	A	0.256579	4e-06	0.974484	-4.2062	17.7123	0.463464	0.000244	0.544327	30.3353	221	15	305	10	7	113346389	6.335	0	0.991358	0.937801	2.56964e-05	182	0.00467674	11796
chr9_94603221-94604330	chr9:94601577:C:T	chr9	94601577	C	T	0.394737	1.07335	0.998799	-39.8568	185.956	0.813564	0.001083	0.467473	5.12199	170	9	323	6	5	94601577	91.0011	0	0.995945	0.99295	2.42713e-42	225	5.46105e-40	2199
chr9_94603221-94604330	chr9:94602748:G:T	chr9	94602748	G	T	0.223684	0.625597	0.999209	-16.6705	74.7452	0.241985	0.001273	0.636529	1.7688	176	9	323	8	5	94601577	36.0608	0	0.995503	0.977904	5.35562e-18	225	1.20502e-15	1028
chr9_104885761-104886810	chr9:104886149:G:A	chr9	104886149	G	A	0.052632	0.234568	0.99971	-38.7455	180.375	0.15439	0.00025	0.483435	22.8986	129	9	240	7	7	104886149	88.2943	0	0.976597	0.977652	4.01439e-41	170	6.82446e-39	137
chr9_104885761-104886810	chr9:104867055:C:T	chr9	104867055	C	T	0.105263	1.0519	0.999298	-21.0526	96.0079	0.195695	0.000269	0.483025	15.0147	39	9	240	8	7	104886149	46.2167	0	0.976131	0.834181	1.14428e-22	170	1.94527e-20	19231
chr9_104885761-104886810	chr9:104896824:G:A	chr9	104896824	G	A	0.315789	3.61013	0.982349	-16.9929	76.9693	0.306675	0.000324	0.457177	11.9392	179	9	240	7	7	104886149	36.7213	0	0.982123	0.949131	1.73633e-18	170	2.95176e-16	10538
chr9_104885761-104886810	chr9:104910217:G:A	chr9	104910217	G	A	0.203947	1.68789	0.999473	-7.9426	35.4797	0.358091	0.000499	0.35355	9.49281	236	9	240	13	7	104886149	16.0822	0	0.977184	0.979861	2.57718e-09	170	4.3812e-07	23931
chr9_104885761-104886810	chr9:104878344:T:G	chr9	104878344	T	G	0.026316	0.055515	0.999171	-7.52383	33.31	0.69353	0.000627	0.309097	15.2505	88	9	240	7	7	104886149	15.3141	0	0.982287	0.931568	7.85776e-09	170	1.33582e-06	7942
chr9_104885761-104886810	chr9:104903458:G:A	chr9	104903458	G	A	0.236842	4.2886	0.999929	-6.65251	29.2956	0.306815	0.000345	0.444305	10.5473	215	9	240	44	7	104886149	12.9898	0	0.97469	0.903706	6.21368e-08	170	1.05633e-05	17172
chr9_104885761-104886810	chr9:104904491:T:C	chr9	104904491	T	C	0.592105	0.093769	0.9919	-4.76682	20.5856	0.39928	0.000478	0.382789	8.94508	222	9	240	9	7	104886149	8.64355	0	0.980221	0.980689	5.70236e-06	170	0.000969402	18205
chr9_7542371-7543720	chr9:7542967:A:G	chr9	7542967	A	G	0.388158	0.559997	0.999808	-36.2986	173.98	0.227257	0.000897	0.461464	8.19748	261	21	503	6	5	7542967	85.0278	0	0.980732	0.972635	9.99653e-40	332	3.31885e-37	79
chr9_7542371-7543720	chr9:7545181:C:A	chr9	7545181	C	A	0.743421	1.4418	0.999451	-7.12501	31.9018	0.364833	0.001545	0.397906	3.83151	286	21	503	10	5	7542967	14.365	0	0.981415	0.980906	1.62166e-08	332	5.38391e-06	2135
chr9_7542371-7543720	chr9:7542082:T:G	chr9	7542082	T	G	0.197368	2.01532	0.998268	-5.83322	25.9831	0.620066	0.001729	0.381341	3.48353	247	21	503	8	5	7542967	11.4575	0	0.981698	0.978876	3.44427e-07	332	0.00011435	964
chr9_7542371-7543720	chr9:7560993:T:C	chr9	7560993	T	C	0.243421	2.43099	0.999505	-5.76376	25.6581	0.629005	0.001549	0.406083	3.58776	439	21	503	13	5	7542967	11.3061	0	0.98154	0.975623	4.07588e-07	332	0.000135319	17947
chr9_7542371-7543720	chr9:7545825:A:G	chr9	7545825	A	G	0.111842	0.003247	0.996057	-5.06715	22.4293	0.652492	0.0016	0.404803	3.89732	289	21	503	25	5	7542967	9.86476	0	0.981727	0.942939	2.18017e-06	332	0.000723818	2779
chr9_7542371-7543720	chr9:7540863:A:G	chr9	7540863	A	G	0.131579	1.74472	0.989886	-4.82605	21.2337	0.661876	0.001492	0.427141	3.94984	237	21	503	6	5	7542967	9.43611	0	0.98201	0.975691	4.06542e-06	332	0.00134972	2183
chr9_7542371-7543720	chr9:7561236:C:T	chr9	7561236	C	T	0.065789	0.376909	0.998491	-4.78565	21.0416	0.67369	0.001616	0.39709	4.22475	441	21	503	19	5	7542967	9.25271	0	0.981543	0.875559	4.4943e-06	332	0.00149211	18190
chr9_5509501-5510440	chr9:5507561:T:C	chr9	5507561	T	C	0.118421	1.05365	0.997359	-35.6649	168.026	0.135131	0.000637	0.558632	9.73881	170	7	325	6	8	5504518	82.3542	0	0.986844	0.985592	1.99676e-38	210	4.1932e-36	2409
chr9_5509501-5510440	chr9:5510644:A:G	chr9	5510644	A	G	0.335526	0.640845	0.999944	-19.4292	88.1122	0.706472	0.001421	0.347409	9.23187	194	7	325	7	8	5504518	42.0669	0	0.981317	0.990332	6.18441e-21	210	1.29873e-18	674
chr9_5509501-5510440	chr9:5520215:G:A	chr9	5520215	G	A	0.131579	1.74472	0.978343	-19.0067	86.116	0.177377	0.000879	0.50276	5.81958	250	7	325	8	8	5504518	41.6866	0	0.985875	0.859069	1.69688e-20	210	3.56345e-18	10245
chr9_5509501-5510440	chr9:5517559:C:T	chr9	5517559	C	T	0.302632	2.58923	0.999941	-9.72971	42.9094	0.32035	0.001281	0.416751	5.00378	233	7	325	11	8	5504518	19.942	0	0.973157	0.974206	5.73332e-11	210	1.204e-08	7589
chr9_5509501-5510440	chr9:5534087:T:G	chr9	5534087	T	G	0.197368	2.1809	0.999914	-8.39844	36.8271	0.286156	0.001238	0.439292	3.8183	321	7	325	6	8	5504518	17.3384	0	0.983387	0.985248	1.29083e-09	210	2.71074e-07	24117
chr9_116482231-116483610	chr9:116483676:G:A	chr9	116483676	G	A	0.342105	1.15124	0.997482	-34.46	163.09	0.378885	0.000279	0.526839	40.7076	120	11	255	7	4	116483676	78.3879	0	0.995253	0.988861	2.3905e-37	180	4.3029e-35	756
chr9_116482231-116483610	chr9:116482806:G:A	chr9	116482806	G	A	0.164474	0.002179	0.998999	-31.878	147.076	0.625346	0.00034	0.453045	47.0462	113	11	255	6	4	116483676	70.466	0	0.995001	0.992715	7.55153e-34	180	1.35928e-31	114
chr9_116482231-116483610	chr9:116498079:C:G	chr9	116498079	C	G	0.552632	0.009541	0.993145	-23.306	106.055	0.403138	0.000332	0.504421	29.5196	194	11	255	5	4	116483676	50.1141	0	0.995244	0.983949	7.17235e-25	180	1.29102e-22	15159
chr9_116482231-116483610	chr9:116471779:C:T	chr9	116471779	C	T	0.460526	5.07993	0.999921	-19.5431	88.6018	0.589578	0.00035	0.488934	27.4266	66	11	255	10	4	116483676	41.4563	0	0.995178	0.988367	4.82839e-21	180	8.6911e-19	11141
chr9_7196931-7197280	chr9:7196963:G:C	chr9	7196963	G	C	0.230263	0.000367	0.998419	-31.9656	152.13	0.141422	8e-06	0.56485	8.5602	193	4	364	5	8	7196963	74.9223	0	0.992703	0.991872	5.93604e-35	238	1.41278e-32	143
chr9_7196931-7197280	chr9:7196967:C:T	chr9	7196967	C	T	0.375	3.25708	0.999948	-25.5553	121.441	0.745224	1.5e-05	0.359989	10.1371	194	4	364	5	8	7196963	58.9871	0	0.992514	0.993022	3.05979e-28	238	7.28231e-26	139
chr9_7196931-7197280	chr9:7208828:G:C	chr9	7208828	G	C	0.5	1.89474	0.995476	-11.2034	50.7502	0.68783	1.6e-05	0.38842	5.37882	256	4	364	5	8	7196963	23.9442	0	0.991269	0.987959	1.04902e-12	238	2.49668e-10	11722
chr9_7196931-7197280	chr9:7180759:G:C	chr9	7180759	G	C	0.197368	0.000817	0.998395	-8.96634	39.7148	0.244274	1.4e-05	0.442282	4.34501	61	4	364	24	8	7196963	18.875	0	0.99028	0.945342	2.93893e-10	238	6.99466e-08	16347
chr9_7196931-7197280	chr9:7204282:A:G	chr9	7204282	A	G	0.125	0.038668	0.991493	-7.39177	31.8555	0.267341	1.5e-05	0.428605	3.4682	234	4	364	8	8	7196963	15.1121	0	0.991474	0.969545	1.66079e-08	238	3.95269e-06	7176
chr9_7196931-7197280	chr9:7203978:G:A	chr9	7203978	G	A	0.421053	0.480888	0.988177	-5.56477	23.6301	0.358237	1.6e-05	0.409273	4.34486	232	4	364	5	8	7196963	10.5545	0	0.990537	0.972173	1.16748e-06	238	0.00027786	6872
chr9_127573851-127574900	chr9:127574208:A:G	chr9	127574208	A	G	0.039474	0.128354	0.999615	-31.1029	143.554	0.152549	0.000153	0.584553	54.456	147	7	246	8	6	127574208	70.3674	0	0.992748	0.972933	4.4477e-33	141	6.27126e-31	168
chr9_127573851-127574900	chr9:127572892:A:T	chr9	127572892	A	T	0.782895	0.154397	0.978655	-12.3934	55.8753	0.657246	0.00029	0.458361	20.6019	136	7	246	12	6	127574208	26.3369	0	0.992715	0.924418	7.72173e-14	141	1.08876e-11	1484
chr9_127573851-127574900	chr9:127555839:G:A	chr9	127555839	G	A	0.434211	0.608774	0.999922	-4.56201	18.9565	0.432808	0.000303	0.441835	25.5211	31	7	246	6	6	127574208	7.68283	0	0.99056	0.992496	1.33731e-05	141	0.00188561	18537
chr9_88949191-88951160	chr9:88947092:A:G	chr9	88947092	A	G	0.546053	0.024583	0.991629	-30.0155	141.641	0.419926	0.000453	0.499856	67.0278	174	22	370	7	6	88947092	67.7549	0	0.992971	0.979588	1.16502e-32	195	2.27179e-30	3084
chr9_88949191-88951160	chr9:88928848:A:G	chr9	88928848	A	G	0.177632	1.20516	0.988216	-12.6381	55.9951	0.430298	0.000474	0.507983	32.8689	31	22	370	6	6	88947092	25.4918	0	0.993466	0.970257	7.26532e-14	195	1.41674e-11	21328
chr9_88949191-88951160	chr9:88954333:G:T	chr9	88954333	G	T	0.059211	0.301042	0.994952	-5.78835	24.8753	0.412405	0.000472	0.508383	32.4464	231	22	370	7	6	88947092	10.6523	0	0.993188	0.956561	6.11601e-07	195	0.000119262	4157
chr9_88949191-88951160	chr9:88956180:T:C	chr9	88956180	T	C	0.736842	0.558367	0.973318	-5.54548	23.7706	0.455029	0.000479	0.501498	35.5296	244	22	370	7	6	88947092	9.3978	0	0.993504	0.934644	1.08528e-06	195	0.000211629	6004
chr9_88949191-88951160	chr9:88965413:G:A	chr9	88965413	G	A	0.223684	0.016998	0.985989	-4.82361	20.3739	0.455828	0.000483	0.504865	29.7974	308	22	370	6	6	88947092	7.79598	0	0.993556	0.967792	6.36927e-06	195	0.00124201	15237
chr9_88949191-88951160	chr9:88949105:G:C	chr9	88949105	G	C	0.059211	0.301042	0.944886	-4.57157	18.9514	0.414114	0.000473	0.509976	31.4908	195	22	370	7	6	88947092	7.79374	0	0.99331	0.873812	1.3409e-05	195	0.00261475	1071
chr9_72576831-72579450	chr9:72578572:C:T	chr9	72578572	C	T	0.355263	0.041727	0.999944	-28.7323	137.793	0.599929	0.000832	0.512456	63.1154	120	11	229	4	6	72578572	65.7439	0	0.992722	0.995739	8.08845e-32	126	1.01914e-29	432
chr9_72576831-72579450	chr9:72590992:C:T	chr9	72590992	C	T	0.118421	1.05365	0.999302	-14.914	69.0538	0.386432	0.000782	0.55851	27.2251	174	11	229	7	6	72578572	32.2603	0	0.992756	0.979625	9.58117e-17	126	1.20723e-14	12852
chr9_72576831-72579450	chr9:72580597:C:G	chr9	72580597	C	G	0.019737	0.030809	0.999235	-6.21339	26.9048	0.364477	0.000873	0.531783	22.3026	133	11	229	7	6	72578572	12.009	0	0.9927	0.885605	2.13732e-07	126	2.69302e-05	2457
chr9_72576831-72579450	chr9:72558914:AT:A	chr9	72558914	AT	A	0.078947	0.558367	0.999446	-4.53261	18.675	0.57395	0.000931	0.518393	28.1864	28	11	229	6	6	72578572	7.422	0	0.992716	0.967868	1.55005e-05	126	0.00195306	19226
chr9_93024031-93025020	chr9:93024475:C:T	chr9	93024475	C	T	0.118421	1.37135	0.99672	-28.7451	136.548	0.687009	1e-06	0.536755	64.6696	108	6	210	6	6	93024475	65.4472	0	0.944711	0.918245	1.51425e-31	141	2.13509e-29	51
chr9_93024031-93025020	chr9:93046096:G:A	chr9	93046096	G	A	0.098684	0.911077	0.9729	-5.6088	25.8797	0.616977	2e-06	0.577988	16.8609	197	6	210	9	6	93024475	11.1712	0	0.94642	0.927888	3.63365e-07	141	5.12345e-05	21570
chr9_113341811-113342500	chr9:113342220:G:A	chr9	113342220	G	A	0.059211	0.301042	0.988885	-28.0426	135.129	0.812928	3e-06	0.487738	29.8544	117	7	293	6	5	113342220	65.2812	0	0.986653	0.981145	3.09382e-31	184	5.69263e-29	64
chr9_113341811-113342500	chr9:113344574:G:C	chr9	113344574	G	C	0.25	0.210526	0.992431	-11.9649	57.7606	0.7046	4e-06	0.511125	6.65358	140	7	293	7	5	113342220	27.1676	0	0.986268	0.983578	2.9604e-14	184	5.44714e-12	2418
chr9_113341811-113342500	chr9:113327305:A:G	chr9	113327305	A	G	0.131579	0.471772	0.999764	-9.9945	46.7781	0.241984	2e-06	0.684274	3.60999	35	7	293	5	5	113342220	22.3018	0	0.986942	0.984106	7.94985e-12	184	1.46277e-09	14851
chr9_113341811-113342500	chr9:113351116:C:T	chr9	113351116	C	T	0.243421	2.41823	0.99499	-5.16549	22.8531	0.334835	4e-06	0.578375	3.04454	187	7	293	4	5	113342220	10.3277	0	0.986774	0.990607	1.74867e-06	184	0.000321755	8960
chr9_113341811-113342500	chr9:113356397:T:C	chr9	113356397	T	C	0.394737	0.309044	0.995488	-4.98242	21.9947	0.341417	3e-06	0.605429	3.53255	232	7	293	5	5	113342220	9.80228	0	0.986597	0.991225	2.734e-06	184	0.000503055	14241
chr9_591261-592440	chr9:592559:G:T	chr9	592559	G	T	0.440789	0.127215	0.99007	-27.781	134.591	0.328431	0.000249	0.508815	18.826	203	15	408	6	6	592559	65.3442	0	0.983675	0.978143	4.05789e-31	244	9.90124e-29	709
chr9_591261-592440	chr9:591922:A:G	chr9	591922	A	G	0.276316	0.471772	0.981105	-11.1512	50.7061	0.60803	0.000252	0.509401	20.5224	190	15	408	6	6	592559	23.3632	0	0.981725	0.963598	1.07285e-12	244	2.61776e-10	72
chr9_591261-592440	chr9:593459:C:G	chr9	593459	C	G	0.111842	0.003247	0.934791	-7.977	35.7457	0.303157	0.000248	0.519565	12.4657	212	15	408	15	6	592559	16.7951	0	0.980832	0.819926	2.24831e-09	244	5.48587e-07	1609
chr9_591261-592440	chr9:582866:C:T	chr9	582866	C	T	0.046053	0.177122	0.997138	-5.55171	24.203	0.298604	0.000244	0.52621	10.8446	127	15	408	8	6	592559	11.3525	0	0.980501	0.935724	8.66959e-07	244	0.000211538	8984
chr9_591261-592440	chr9:587508:C:A	chr9	587508	C	A	0.032895	0.087926	0.999334	-5.54854	24.0928	0.224605	0.000235	0.525637	13.4267	152	15	408	11	6	592559	11.6267	0	0.980022	0.872374	9.18006e-07	244	0.000223994	4342
chr9_128190421-128193440	chr9:128192959:A:G	chr9	128192959	A	G	0.427632	0.266709	0.986783	-26.9574	129.266	0.711546	0.001518	0.696389	3.87616	96	11	193	8	9	128192959	62.5934	0	0.935476	0.961437	5.93112e-30	130	7.71046e-28	1029
chr9_128190421-128193440	chr9:128171183:G:C	chr9	128171183	G	C	0.638158	0.938975	0.976637	-14.3823	65.2961	0.323677	0.001618	0.744533	3.32308	11	11	193	15	9	128192959	30.8013	0	0.935345	0.91723	6.44491e-16	130	8.37839e-14	20747
chr9_128190421-128193440	chr9:128216902:A:G	chr9	128216902	A	G	0.848684	1.26642	0.999892	-11.947	53.5518	0.286431	0.001619	0.762002	4.01241	189	11	193	9	9	128192959	25.2466	0	0.938154	0.983997	2.51866e-13	130	3.27426e-11	24972
chr9_128190421-128193440	chr9:128202896:T:C	chr9	128202896	T	C	0.105263	0.036981	0.957222	-5.16007	22.4624	0.649048	0.001998	0.742865	2.9064	139	11	193	9	9	128192959	9.92034	0	0.938215	0.919308	2.14303e-06	130	0.000278594	10966
chr9_133913711-133918920	chr9:133916412:C:T	chr9	133916412	C	T	0.085526	0.424194	0.968313	-26.4083	128.79	0.414028	0.000221	0.511779	70.5038	305	54	519	8	8	133916412	61.3094	0	0.982788	0.971151	7.54048e-30	280	2.11133e-27	96
chr9_133913711-133918920	chr9:133910418:G:A	chr9	133910418	G	A	0.125	1.55102	0.987706	-12.4247	57.848	0.567077	0.000246	0.498187	64.9557	243	54	519	12	8	133916412	26.1025	0	0.982927	0.917953	2.83179e-14	280	7.92902e-12	5898
chr9_133913711-133918920	chr9:133929726:C:T	chr9	133929726	C	T	0.710526	1.74472	0.999939	-9.17693	42.2045	0.54138	0.000238	0.506331	57.1657	404	54	519	14	8	133916412	18.0518	0	0.98274	0.977483	8.221e-11	280	2.30188e-08	13410
chr9_133913711-133918920	chr9:133925160:T:C	chr9	133925160	T	C	0.513158	0.205307	0.987481	-7.42812	33.9624	0.535082	0.00024	0.506469	57.327	369	54	519	9	8	133916412	13.9479	0	0.982888	0.970779	5.61881e-09	280	1.57327e-06	8844
chr9_133913711-133918920	chr9:133914441:G:A	chr9	133914441	G	A	0.243421	0.869035	0.999714	-5.35166	23.8509	0.534838	0.000249	0.508936	49.5874	279	54	519	7	8	133916412	9.14327	0	0.982824	0.99238	1.04093e-06	280	0.00029146	1875
chr9_133913711-133918920	chr9:133906768:T:C	chr9	133906768	T	C	0.605263	0.005747	0.99992	-4.99168	22.1521	0.529267	0.000254	0.501989	47.0888	175	54	519	6	8	133916412	8.19673	0	0.982979	0.991011	2.51884e-06	280	0.000705276	9548
chr9_133913711-133918920	chr9:133917147:A:G	chr9	133917147	A	G	0.046053	4.79691	0.995977	-4.72502	20.8725	0.562026	0.000258	0.502852	50.2353	311	54	519	13	8	133916412	8.29103	0	0.982933	0.958769	4.90894e-06	280	0.0013745	831
chr9_2060101-2061020	chr9:2060585:G:A	chr9	2060585	G	A	0.184211	1.17658	0.998647	-26.315	127.048	0.076071	0.000619	0.371376	20.7662	130	2	267	11	9	2060585	62.8906	0	0.991521	0.990116	1.81336e-29	199	3.60858e-27	25
chr9_2060101-2061020	chr9:2066837:T:A	chr9	2066837	T	A	0.427632	0.177122	0.996803	-3.75005	18.8919	0.344499	0.004033	0.10561	5.6595	169	2	267	10	9	2060585	8.83392	0	0.987904	0.990936	1.38335e-05	199	0.00275288	6277
chr9_38681761-38683600	chr9:38682907:A:T	chr9	38682907	A	T	0.210526	1.26799	0.991783	-26.0732	126.327	0.691367	0.000334	0.596163	24.1249	172	10	324	6	5	38682907	60.9558	0	0.98674	0.992742	2.60791e-29	268	6.98921e-27	227
chr9_38681761-38683600	chr9:38685646:A:C	chr9	38685646	A	C	0.539474	0.002989	0.961785	-4.63705	22.9796	0.587322	0.000287	0.705385	12.1796	186	10	324	8	5	38682907	9.66256	0	0.984776	0.919582	1.63733e-06	268	0.000438806	2966
chr9_11039091-11039430	chr9:11039268:T:C	chr9	11039268	T	C	0.717105	0.002162	0.996238	-25.9982	126.437	0.189607	8e-06	0.488339	5.84029	245	4	407	7	7	11039268	61.3429	0	0.993611	0.986745	2.46739e-29	307	7.5749e-27	8
chr9_11039091-11039430	chr9:11026984:C:G	chr9	11026984	C	G	0.177632	1.20516	0.99888	-4.51897	20.9616	0.298478	1.4e-05	0.455817	1.30062	133	4	407	5	7	11039268	9.68269	0	0.994202	0.984145	4.68572e-06	307	0.00143852	12276
chr9_133943431-133945040	chr9:133942161:C:A	chr9	133942161	C	A	0.671053	1.33526	0.992369	-26.4445	125.221	0.76912	0.000233	0.570587	18.6666	181	5	355	7	6	133942161	60.8666	0	0.992601	0.986878	4.55293e-29	256	1.16555e-26	2075
chr9_133943431-133945040	chr9:133929726:C:T	chr9	133929726	C	T	0.710526	1.74472	0.999939	-7.05831	32.911	0.624315	0.000212	0.754063	9.81117	79	5	355	6	6	133942161	14.8205	0	0.992566	0.987287	9.64782e-09	256	2.46984e-06	14510
chr9_133943431-133945040	chr9:133937621:C:G	chr9	133937621	C	G	0.243421	2.43099	0.997172	-6.11319	27.7993	0.618811	0.000223	0.758917	10.6484	137	5	355	6	6	133942161	12.273	0	0.992781	0.984799	1.34577e-07	256	3.44518e-05	6615
chr9_133999081-134000550	chr9:133995998:C:A	chr9	133995998	C	A	0.210526	0.19	0.984044	-25.4811	121.986	0.313394	3e-06	0.489327	14.1592	117	12	253	9	8	133995998	58.9971	0	0.990682	0.951434	2.32513e-28	187	4.348e-26	3818
chr9_133999081-134000550	chr9:134005545:T:C	chr9	134005545	T	C	0.592105	1.57782	0.99976	-9.36382	45.4836	0.408242	3e-06	0.555517	17.0028	165	12	253	7	8	133995998	20.6685	0	0.988857	0.98751	1.53924e-11	187	2.87838e-09	5729
chr9_133999081-134000550	chr9:134018363:C:T	chr9	134018363	C	T	0.855263	0.301042	0.968731	-7.04549	33.7973	0.402199	3e-06	0.514686	17.2359	221	12	253	7	8	133995998	14.9936	0	0.98796	0.93035	6.11636e-09	187	1.14376e-06	18547
chr9_133999081-134000550	chr9:133985784:G:A	chr9	133985784	G	A	0.072368	0.462552	0.967523	-5.9653	28.4899	0.610451	4e-06	0.497927	17.1987	76	12	253	9	8	133995998	12.4562	0	0.98874	0.924596	9.41885e-08	187	1.76133e-05	14032
chr9_133999081-134000550	chr9:134000435:T:C	chr9	134000435	T	C	0.072368	1.05802	0.964365	-5.50442	26.1149	0.610289	3e-06	0.500128	23.1387	135	12	253	7	8	133995998	11.2967	0	0.98664	0.967638	3.21685e-07	187	6.0155e-05	619
chr9_133999081-134000550	chr9:133987698:C:T	chr9	133987698	C	T	0.736842	0.19	0.984454	-4.78388	22.6433	0.576934	3e-06	0.500424	13.4224	90	12	253	7	8	133995998	9.42635	0	0.987823	0.966612	1.95041e-06	187	0.000364726	12118
chr9_133999081-134000550	chr9:134002260:A:G	chr9	134002260	A	G	0.013158	0.013511	0.998856	-3.94677	18.4519	0.634724	3e-06	0.504168	24.8011	151	12	253	8	8	133995998	7.8449	0	0.986665	0.838015	1.7425e-05	187	0.00325847	2444
chr9_7266581-7267770	chr9:7267176:T:C	chr9	7267176	T	C	0.427632	0.177122	0.999949	-24.95	121.856	0.37083	0.000476	0.487741	22.0658	197	19	452	6	8	7267176	58.3634	0	0.990731	0.995706	2.48214e-28	251	6.23016e-26	0
chr9_7266581-7267770	chr9:7267334:A:T	chr9	7267334	A	T	0.046053	0.177122	0.995391	-14.495	72.8268	0.68053	0.000631	0.42034	26.0196	198	19	452	5	8	7267176	34.4847	0	0.990752	0.976548	1.4154e-17	251	3.55266e-15	158
chr9_7266581-7267770	chr9:7272863:G:A	chr9	7272863	G	A	0.394737	0.005747	0.992092	-13.2631	63.1337	0.595916	0.000633	0.434508	14.8991	251	19	452	7	8	7267176	29.2326	0	0.99172	0.978964	1.93144e-15	251	4.84791e-13	5687
chr9_7266581-7267770	chr9:7267376:A:G	chr9	7267376	A	G	0.046053	0.177122	0.998331	-11.8724	56.0154	0.308633	0.000594	0.450742	11.2023	201	19	452	7	8	7267176	26.5966	0	0.990876	0.972607	7.19044e-14	251	1.8048e-11	200
chr9_7266581-7267770	chr9:7264558:G:A	chr9	7264558	G	A	0.782895	0.154397	0.999922	-11.8724	55.8766	0.39134	0.00059	0.453209	17.1487	175	19	452	7	8	7267176	25.7679	0	0.991088	0.982664	7.71656e-14	251	1.93686e-11	2618
chr9_7266581-7267770	chr9:7258621:T:C	chr9	7258621	T	C	0.460526	3.21184	0.994487	-8.13204	36.7327	0.577316	0.000657	0.438416	12.0535	142	19	452	9	8	7267176	16.1859	0	0.991688	0.985364	1.35486e-09	251	3.4007e-07	8555
chr9_7266581-7267770	chr9:7267116:C:T	chr9	7267116	C	T	0.013158	0.013511	0.997347	-4.82518	20.9306	0.683684	0.00069	0.428728	17.4423	196	19	452	5	8	7267176	9.41385	0	0.991391	0.927387	4.76237e-06	251	0.00119536	60
chr9_14541851-14542540	chr9:14542268:G:A	chr9	14542268	G	A	0.118421	0.005225	0.999428	-25.0817	121.869	0.162948	6e-06	0.442702	21.8457	154	4	336	10	8	14542268	59.8709	0	0.947776	0.982386	2.46554e-28	270	6.65696e-26	72
chr9_14541851-14542540	chr9:14564808:G:A	chr9	14564808	G	A	0.065789	0.376909	0.998072	-8.05326	40.1355	0.214565	7e-06	0.417471	9.93689	311	4	336	11	8	14542268	19.4108	0	0.945816	0.925132	2.36945e-10	270	6.39752e-08	22612
chr9_14541851-14542540	chr9:14534424:C:G	chr9	14534424	C	G	0.657895	0.932507	0.995954	-5.91845	28.3634	0.634446	7e-06	0.40068	10.0525	95	4	336	7	8	14542268	12.8208	0	0.945023	0.989078	1.00547e-07	270	2.71478e-05	7772
chr9_14541851-14542540	chr9:14539047:G:C	chr9	14539047	G	C	0.046053	0.177122	0.999373	-4.36517	21.0976	0.241578	7e-06	0.3912	9.86376	132	4	336	13	8	14542268	10.0253	0	0.93878	0.918353	4.36483e-06	270	0.0011785	3149
chr9_14541851-14542540	chr9:14534105:G:A	chr9	14534105	G	A	0.526316	0.802809	0.999949	-3.80648	18.5295	0.408807	8e-06	0.393884	10.5547	94	4	336	7	8	14542268	7.68016	0	0.946153	0.992588	1.67296e-05	270	0.00451699	8091
chr9_89639101-89639980	chr9:89639421:G:C	chr9	89639421	G	C	0.217105	0.079488	0.996934	-24.9915	121.239	0.226635	8e-06	0.289391	13.9981	150	6	301	5	5	89639421	59.0256	0	0.988171	0.992242	3.38777e-28	239	8.09678e-26	119
chr9_89639101-89639980	chr9:89632443:A:G	chr9	89632443	A	G	0.513158	0.216403	0.964487	-4.233	21.5225	0.616922	1.3e-05	0.22179	6.74707	109	6	301	6	5	89639421	9.32827	0	0.98653	0.925012	3.49705e-06	239	0.000835795	7097
chr9_136946241-136948490	chr9:136935748:C:T	chr9	136935748	C	T	0.151316	0.437062	0.995679	-25.3996	119.093	0.604708	6.7e-05	0.492451	49.2714	59	11	237	5	8	136935748	56.6058	0	0.990212	0.984786	9.99278e-28	129	1.28907e-25	11618
chr9_136946241-136948490	chr9:136922558:G:A	chr9	136922558	G	A	0.513158	1.91404	0.998959	-13.9342	63.2546	0.583709	6.8e-05	0.508056	30.6515	6	11	237	7	8	136935748	29.0546	0	0.990198	0.988363	1.81643e-15	129	2.3432e-13	24808
chr9_136946241-136948490	chr9:136971373:A:C	chr9	136971373	A	C	0.210526	0.19	0.93956	-13.6028	61.6993	0.586053	6.8e-05	0.512559	33.8344	227	11	237	14	8	136935748	28.2187	0	0.990204	0.870608	4.00124e-15	129	5.16161e-13	24007
chr9_136946241-136948490	chr9:136950501:G:A	chr9	136950501	G	A	0.427632	1.84459	0.945827	-12.6125	56.5576	0.411701	6.6e-05	0.526476	27.6564	125	11	237	11	8	136935748	25.8045	0	0.990229	0.858363	5.45759e-14	129	7.0403e-12	3135
chr9_136946241-136948490	chr9:136938989:C:T	chr9	136938989	C	T	0.335526	0.552026	0.975835	-10.6895	47.5553	0.42177	6.7e-05	0.526295	25.1446	70	11	237	7	8	136935748	21.381	0	0.990304	0.952254	5.34745e-12	129	6.89821e-10	8377
chr9_136946241-136948490	chr9:136949236:A:T	chr9	136949236	A	T	0.013158	0.013511	0.9532	-7.36212	31.5879	0.644601	6.9e-05	0.525588	33.4912	119	11	237	6	8	136935748	14.1874	0	0.99019	0.876383	1.90618e-08	129	2.45897e-06	1870
chr9_136946241-136948490	chr9:136955391:G:A	chr9	136955391	G	A	0.046053	0.177122	0.980032	-5.72671	23.7301	0.366762	6.9e-05	0.522079	20.8755	144	11	237	6	8	136935748	10.1339	0	0.990183	0.822686	1.10833e-06	129	0.000142974	8025
chr9_109265271-109265520	chr9:109265383:G:A	chr9	109265383	G	A	0.440789	0.127215	0.996305	-24.6252	117.017	0.155711	6e-06	0.403332	14.0782	71	4	166	10	5	109265383	59.7829	0	0.994407	0.99514	2.84586e-27	123	3.50041e-25	13
chr9_109265271-109265520	chr9:109278437:C:T	chr9	109278437	C	T	0.907895	0.782189	0.999832	-4.58494	22.5603	0.313364	0.002753	0.130188	9.93103	123	4	166	6	5	109265383	10.0992	0	0.979178	0.97386	2.03653e-06	123	0.000250493	13041
chr9_70255331-70260150	chr9:70258556:C:G	chr9	70258556	C	G	0.875	1.55102	0.982607	-24.9011	116.914	0.61704	0.000493	0.488783	49.2187	167	27	260	6	6	70258556	55.9484	0	0.991385	0.979884	2.99796e-27	189	5.66614e-25	816
chr9_70255331-70260150	chr9:70239816:A:G	chr9	70239816	A	G	0.532895	0.037062	0.994951	-7.55059	35.0954	0.540759	0.000485	0.525067	41.3687	62	27	260	6	6	70258556	14.7785	0	0.991293	0.989135	3.13934e-09	189	5.93335e-07	17924
chr9_70255331-70260150	chr9:70256399:A:C	chr9	70256399	A	C	0.986842	0.013511	0.894991	-5.70021	26.4642	0.664581	0.000489	0.51336	37.4113	159	27	260	8	6	70258556	12.1134	0	0.990752	0.903334	2.68465e-07	189	5.074e-05	1341
chr9_70255331-70260150	chr9:70235947:C:T	chr9	70235947	C	T	0.118421	4.51662	0.913511	-3.9354	18.454	0.553157	0.000502	0.52004	43.0772	40	27	260	9	6	70258556	6.95251	0	0.991022	0.86367	1.74056e-05	189	0.00328967	21793
chr9_35756351-35758010	chr9:35731563:GTTGT:G	chr9	35731563	GTTGT	G	0.572368	0.791225	0.99383	-24.0725	115.451	0.4065	0.001168	0.481152	65.5418	1	11	135	6	8	35731563	54.8494	0	0.995364	0.986007	6.26855e-27	91	5.70438e-25	25617
chr9_35756351-35758010	chr9:35756435:C:A	chr9	35756435	C	A	0.065789	1.56855	0.999765	-10.9438	48.708	0.606578	0.001416	0.407076	45.511	59	11	135	5	8	35731563	22.2467	0	0.9953	0.98172	2.97053e-12	91	2.70318e-10	745
chr9_35756351-35758010	chr9:35776422:G:A	chr9	35776422	G	A	0.296053	3.37717	0.998218	-7.88746	34.6554	0.434288	0.001344	0.439499	37.6341	119	11	135	9	8	35731563	14.9952	0	0.995314	0.986957	3.93545e-09	91	3.58126e-07	19242
chr9_81771481-81772390	chr9:81772305:C:T	chr9	81772305	C	T	0.019737	0.030809	0.994159	-24.9139	116.452	0.087848	1e-06	0.59949	9.6973	179	14	286	9	17	81772305	60.2759	0	0.973193	0.920251	3.78393e-27	186	7.03811e-25	369
chr9_81771481-81772390	chr9:81771797:A:G	chr9	81771797	A	G	0.552632	0.689342	0.9995	-16.677	78.3055	0.641833	0.000159	0.491074	29.075	174	14	286	6	17	81772305	36.8785	0	0.954045	0.973683	8.82777e-19	186	1.64196e-16	139
chr9_81771481-81772390	chr9:81755732:A:C	chr9	81755732	A	C	0.092105	3.45616	0.990306	-6.76808	30.0118	0.295487	1e-06	0.53979	7.70608	74	14	286	14	17	81772305	16.6139	0	0.970023	0.905124	4.29423e-08	186	7.98726e-06	16204
chr9_132799911-132800750	chr9:132800287:T:C	chr9	132800287	T	C	0.381579	0.001023	0.988541	-23.8263	115.525	0.677196	0.000458	0.605973	36.6071	136	4	247	6	7	132800287	55.4107	0	0.950913	0.908914	6.03907e-27	177	1.06892e-24	43
chr9_132799911-132800750	chr9:132800370:C:T	chr9	132800370	C	T	0.098684	0.911077	0.999842	-6.47794	32.9556	0.314416	0.000348	0.743429	12.0628	138	4	247	7	7	132800287	15.2923	0	0.935986	0.948603	9.42898e-09	177	1.66893e-06	40
chr9_8834621-8835570	chr9:8835056:T:A	chr9	8835056	T	A	0.184211	0.19529	0.998739	-23.6522	115.783	0.673707	0.000266	0.543249	34.6965	179	8	420	6	7	8835056	55.3908	0	0.985169	0.99293	5.30277e-27	294	1.55902e-24	40
chr9_8834621-8835570	chr9:8819532:A:G	chr9	8819532	A	G	0.75	5.26316	0.968837	-8.53796	40.3997	0.378978	0.000289	0.598182	17.1574	69	8	420	15	7	8835056	18.1723	0	0.986043	0.895702	2.06972e-10	294	6.08497e-08	15564
chr9_8834621-8835570	chr9:8814161:AT:A	chr9	8814161	AT	A	0.434211	0.098172	0.960788	-6.94294	32.9403	0.604094	0.000292	0.600068	14.7351	32	8	420	8	7	8835056	14.5058	0	0.986062	0.920508	9.5033e-09	294	2.79397e-06	20935
chr9_8834621-8835570	chr9:8828297:C:G	chr9	8828297	C	G	0.460526	0.266654	0.984734	-5.75709	27.116	0.408115	0.000298	0.617478	12.3974	131	8	420	6	7	8835056	11.6516	0	0.986529	0.967823	1.91608e-07	294	5.63328e-05	6799
chr9_8834621-8835570	chr9:8858043:C:T	chr9	8858043	C	T	0.184211	0.103294	0.914172	-5.70375	26.837	0.619076	0.000309	0.578107	16.0605	403	8	420	16	7	8835056	11.5618	0	0.98591	0.810702	2.21359e-07	294	6.50794e-05	22947
chr9_8834621-8835570	chr9:8853690:C:T	chr9	8853690	C	T	0.625	0.682105	0.999919	-5.6212	26.3892	0.403657	0.000333	0.595015	14.339	362	8	420	11	7	8835056	11.1923	0	0.985595	0.982808	2.79093e-07	294	8.20534e-05	18594
chr9_36162371-36164680	chr9:36163668:G:T	chr9	36163668	G	T	0.078947	0.689342	0.999624	-23.8482	114.284	0.336154	0.000689	0.484084	44.1889	124	17	251	5	4	36163668	54.754	0	0.988918	0.987515	1.12925e-26	144	1.62611e-24	142
chr9_36162371-36164680	chr9:36152614:A:G	chr9	36152614	A	G	0.276316	0.211987	0.993242	-20.1189	96.4637	0.393362	0.00078	0.444016	50.4849	70	17	251	6	4	36163668	45.3863	0	0.988701	0.952597	9.08938e-23	144	1.30887e-20	10912
chr9_36162371-36164680	chr9:36164261:C:T	chr9	36164261	C	T	0.019737	0.030809	0.999235	-6.61716	30.9872	0.358554	0.000829	0.452472	29.7523	129	17	251	11	4	36163668	13.8954	0	0.987626	0.82004	2.59734e-08	144	3.74017e-06	735
chr9_36162371-36164680	chr9:36167572:A:C	chr9	36167572	A	C	0.375	2.6283	0.998083	-6.54819	30.5152	0.555235	0.000991	0.412253	30.3621	146	17	251	6	4	36163668	12.8089	0	0.988663	0.991394	3.31254e-08	144	4.77005e-06	4046
chr9_36162371-36164680	chr9:36142097:C:G	chr9	36142097	C	G	0.131579	2.85855	0.986568	-4.37194	18.8864	0.565209	0.000932	0.4367	31.5824	24	17	251	7	4	36163668	7.40628	0	0.988758	0.975427	1.3874e-05	144	0.00199786	21429
chr9_107904961-107906240	chr9:107904345:C:A	chr9	107904345	C	A	0.717105	0.269297	0.988268	-24.134	113.977	0.742711	3e-06	0.551345	22.8492	112	7	255	7	6	107903385	55.2166	0	0.99129	0.97498	1.31812e-26	183	2.41217e-24	1255
chr9_107904961-107906240	chr9:107888534:A:G	chr9	107888534	A	G	0.480263	4.22039	0.98184	-6.34218	28.2754	0.384588	3e-06	0.603018	11.2892	43	7	255	6	6	107903385	12.4808	0	0.990138	0.968456	1.05227e-07	183	1.92566e-05	17066
chr9_132234251-132235460	chr9:132234446:A:G	chr9	132234446	A	G	0.164474	0.776848	0.993701	-23.3283	113.101	0.675445	2.3e-05	0.533871	20.3669	93	10	229	51	14	132234446	54.8934	0	0.947155	0.991881	2.05071e-26	139	2.85049e-24	410
chr9_132234251-132235460	chr9:132234482:T:C	chr9	132234482	T	C	0.532895	0.037062	0.913193	-11.2549	55.9899	0.612731	7.9e-05	0.555898	9.90188	94	10	229	22	14	132234446	25.9854	0	0.948986	0.855683	7.28437e-14	139	1.01253e-11	374
chr9_132234251-132235460	chr9:132235224:A:G	chr9	132235224	A	G	0.375	0.113216	0.997818	-10.4696	51.872	0.382261	0.000117	0.581598	9.04332	100	10	229	13	14	132234446	23.8146	0	0.95013	0.994294	5.92398e-13	139	8.23433e-11	368
chr9_132234251-132235460	chr9:132249246:G:A	chr9	132249246	G	A	0.144737	0.142865	0.959593	-4.72013	23.5021	0.613218	0.000111	0.548332	9.75506	162	10	229	14	14	132234446	10.0562	0	0.94668	0.913164	1.24775e-06	139	0.000173437	14390
chr9_132234251-132235460	chr9:132244266:T:C	chr9	132244266	T	C	0.032895	0.087926	0.997075	-4.48574	22.2243	0.337302	0.000119	0.541802	6.25484	133	10	229	13	14	132234446	10.0188	0	0.947129	0.92945	2.4259e-06	139	0.0003372	9410
chr9_132234251-132235460	chr9:132256694:C:T	chr9	132256694	C	T	0.381579	8.32099	0.99986	-4.20744	20.5014	0.416671	0.00014	0.559441	7.63437	206	10	229	13	14	132234446	8.33047	0	0.94842	0.99295	5.95861e-06	139	0.000828247	21838
chr9_8531641-8533250	chr9:8532140:G:A	chr9	8532140	G	A	0.171053	0.032745	0.998153	-21.8488	106.718	0.641554	0.000181	0.545042	33.1554	130	15	278	4	21	8532140	50.9727	0	0.986077	0.992628	5.13165e-25	170	8.7238e-23	306
chr9_8531641-8533250	chr9:8531119:A:T	chr9	8531119	A	T	0.157895	2.67188	0.993653	-11.806	55.0263	0.366468	0.000138	0.626093	13.4811	119	15	278	7	21	8532140	25.6779	0	0.986455	0.978723	1.18925e-13	170	2.02173e-11	1327
chr9_8531641-8533250	chr9:8510758:G:A	chr9	8510758	G	A	0.065789	0.376909	0.998171	-8.70646	39.3397	0.648583	0.000164	0.576308	27.6489	26	15	278	13	21	8532140	17.7217	0	0.985941	0.844496	3.56121e-10	170	6.05406e-08	21688
chr9_8531641-8533250	chr9:8522617:A:G	chr9	8522617	A	G	0.111842	1.20516	0.999399	-7.71909	34.5516	0.621538	0.000174	0.566157	19.7401	93	15	278	6	21	8532140	15.4978	0	0.986094	0.974121	4.15096e-09	170	7.05664e-07	9829
chr9_8531641-8533250	chr9:8551935:G:A	chr9	8551935	G	A	0.486842	0.216403	0.983566	-6.05052	26.5408	0.424967	0.000167	0.583006	13.5503	239	15	278	6	21	8532140	11.2726	0	0.98609	0.962989	2.58026e-07	170	4.38644e-05	19489
chr9_8531641-8533250	chr9:8534328:T:C	chr9	8534328	T	C	0.065789	1.56855	0.998381	-5.73931	25.0636	0.62129	0.00017	0.574778	19.015	146	15	278	9	21	8532140	10.9491	0	0.986088	0.961543	5.54701e-07	170	9.42991e-05	1882
chr9_8531641-8533250	chr9:8549070:G:C	chr9	8549070	G	C	0.078947	0.558367	0.975199	-5.46063	23.716	0.613643	0.000168	0.577116	19.7218	213	15	278	18	21	8532140	10.1153	0	0.98591	0.909618	1.11648e-06	170	0.000189802	16624
chr9_130198831-130201030	chr9:130200537:T:C	chr9	130200537	T	C	0.776316	0.016998	0.961244	-21.9231	105.462	0.596654	0.000424	0.538982	81.1088	117	13	243	5	4	130200537	50.0643	0	0.988797	0.962479	9.67417e-25	163	1.57689e-22	607
chr9_130198831-130201030	chr9:130192893:G:A	chr9	130192893	G	A	0.322368	0.002867	0.995646	-5.45565	26.3269	0.544245	0.00043	0.573739	55.8845	79	13	243	5	4	130200537	10.6109	0	0.988551	0.990803	2.88252e-07	163	4.69851e-05	7037
chr9_130198831-130201030	chr9:130189699:G:A	chr9	130189699	G	A	0.046053	0.177122	0.985553	-4.35286	20.3133	0.412506	0.000429	0.573319	47.8552	72	13	243	13	4	130200537	8.36013	0	0.988542	0.907218	6.57405e-06	163	0.00107157	10231
chr9_25415641-25416280	chr9:25423768:G:C	chr9	25423768	G	C	0.414474	0.000699	0.983968	-22.2804	105.448	0.212162	0.000613	0.453009	8.33343	296	6	424	7	7	25423768	51.0541	0	0.984431	0.966656	9.73976e-25	272	2.64921e-22	7808
chr9_25415641-25416280	chr9:25404157:A:G	chr9	25404157	A	G	0.190789	0.030111	0.999913	-9.18664	41.1902	0.694231	0.000888	0.351022	5.90043	134	6	424	6	7	25423768	19.1299	0	0.982837	0.987344	1.38114e-10	272	3.75669e-08	11803
chr9_25415641-25416280	chr9:25414788:TA:T	chr9	25414788	TA	T	0.046053	0.177122	0.985481	-8.35185	37.2709	0.753746	0.000932	0.319775	8.09176	219	6	424	8	7	25423768	17.5297	0	0.980748	0.959494	1.02805e-09	272	2.79629e-07	1172
chr9_14418001-14420330	chr9:14419055:T:C	chr9	14419055	T	C	0.815789	0.103294	0.999867	-20.7522	101.604	0.589578	0.000162	0.509503	94.2934	122	11	261	5	5	14419055	47.8408	0	0.994933	0.993604	6.7793e-24	199	1.34908e-21	111
chr9_14418001-14420330	chr9:14437945:G:A	chr9	14437945	G	A	0.309211	0.155185	0.999664	-8.26088	39.3338	0.446892	0.00017	0.529476	60.083	221	11	261	5	5	14419055	16.991	0	0.994912	0.990783	3.57211e-10	199	7.10851e-08	18779
chr9_14418001-14420330	chr9:14411548:C:T	chr9	14411548	C	T	0.644737	1.45411	0.999943	-7.16274	33.8159	0.549537	0.000175	0.524397	55.753	89	11	261	6	5	14419055	14.2885	0	0.995001	0.991829	6.05822e-09	199	1.20559e-06	7618
chr9_14418001-14420330	chr9:14436832:G:A	chr9	14436832	G	A	0.019737	0.030809	0.992865	-5.12031	23.2492	0.382572	0.000171	0.532128	48.3161	211	11	261	8	5	14419055	10.1601	0	0.994995	0.903694	1.42312e-06	199	0.000283201	17666
chr9_14418001-14420330	chr9:14443394:T:C	chr9	14443394	T	C	0.098684	2.6399	0.999766	-5.02345	22.7435	0.441931	0.00017	0.533228	54.1024	255	11	261	6	5	14419055	9.13041	0	0.994998	0.979819	1.85133e-06	199	0.000368414	24228
chr9_134863431-134864580	chr9:134863975:C:T	chr9	134863975	C	T	0.210526	0.19	0.996346	-21.2175	100.804	0.672875	0.000281	0.578191	27.9302	147	14	344	7	6	134863975	48.3024	0	0.984373	0.994256	1.01563e-23	262	2.66095e-21	31
chr9_134863431-134864580	chr9:134864650:A:G	chr9	134864650	A	G	0.552632	3.09131	0.989546	-4.48233	22.7071	0.585017	0.00022	0.660507	14.5494	154	14	344	5	6	134863975	9.55427	0	0.982997	0.982189	1.88666e-06	262	0.000494306	644
chr9_136605381-136607090	chr9:136606165:T:C	chr9	136606165	T	C	0.486842	0.216403	0.980244	-19.8004	95.3448	0.597463	0.000824	0.485087	30.4071	75	13	198	7	7	136606184	44.9648	0	0.801406	0.979248	1.59951e-22	61	9.75698e-21	71
chr9_136605381-136607090	chr9:136616795:C:A	chr9	136616795	C	A	0.506579	0.471772	0.998497	-5.24216	28.0922	0.436991	0.000949	0.502855	18.7261	126	13	198	6	7	136606184	11.7246	0	0.801692	0.991813	1.15673e-07	61	7.05604e-06	10559
chr9_136605381-136607090	chr9:136584448:C:A	chr9	136584448	C	A	0.723684	0.012818	0.903631	-3.99518	19.6723	0.439323	0.000931	0.508159	18.0282	6	13	198	11	7	136606184	7.63801	0	0.802943	0.811662	9.19228e-06	61	0.000560729	21788
chr9_37464051-37467120	chr9:37466602:G:C	chr9	37466602	G	C	0.605263	0.309044	0.980294	-19.8244	96.8954	0.563104	0.001169	0.564142	71.9564	61	10	205	5	7	37466602	45.2601	0	0.986066	0.981547	7.30884e-23	135	9.86694e-21	1016
chr9_37464051-37467120	chr9:37465101:G:A	chr9	37465101	G	A	0.092105	0.782189	0.988543	-8.31429	39.7825	0.441164	0.001123	0.58188	65.0007	56	10	205	5	7	37466602	17.2385	0	0.986036	0.986827	2.8388e-10	135	3.83238e-08	485
chr9_37464051-37467120	chr9:37448512:T:C	chr9	37448512	T	C	0.078947	0.558367	0.999805	-4.38695	20.761	0.424288	0.001303	0.564671	47.744	14	10	205	9	7	37466602	8.51767	0	0.986042	0.949752	5.20314e-06	135	0.000702424	17074
chr9_37464051-37467120	chr9:37480020:C:T	chr9	37480020	C	T	0.131579	1.74472	0.99165	-3.95876	18.5411	0.549143	0.001279	0.572323	57.2762	113	10	205	6	7	37466602	6.91288	0	0.986082	0.975394	1.66282e-05	135	0.0022448	14434
chr9_37464051-37467120	chr9:37468651:G:C	chr9	37468651	G	C	0.092105	0.237491	0.977363	-3.93576	18.3796	0.422139	0.001306	0.563063	48.0261	66	10	205	15	7	37466602	7.30978	0	0.986103	0.921656	1.80983e-05	135	0.00244327	3065
chr9_2420381-2421100	chr9:2420583:C:G	chr9	2420583	C	G	0.322368	0.002867	0.988747	-19.7697	98.131	0.29276	0.001173	0.399759	21.1094	240	9	434	7	5	2420583	47.381	0	0.982556	0.975013	3.91594e-23	313	1.22569e-20	157
chr9_2420381-2421100	chr9:2410174:T:G	chr9	2410174	T	G	0.309211	5.24952	0.993334	-9.12949	43.2004	0.339157	0.001762	0.321394	11.233	146	9	434	5	5	2420583	20.1749	0	0.983296	0.981585	4.94095e-11	313	1.54652e-08	10566
chr9_2420381-2421100	chr9:2416670:CT:C	chr9	2416670	CT	C	0.690789	1.48142	0.98595	-8.93206	42.2376	0.353389	0.001348	0.381773	19.0026	203	9	434	8	5	2420583	19.4285	0	0.982603	0.967289	8.08295e-11	313	2.52996e-08	4070
chr9_2420381-2421100	chr9:2428842:C:T	chr9	2428842	C	T	0.592105	4.27879	0.978572	-4.03584	19.1485	0.596522	0.001756	0.326735	10.9364	302	9	434	5	5	2420583	8.02098	0	0.983039	0.964369	1.20932e-05	313	0.00378517	8102
chr9_36153301-36155580	chr9:36154681:A:C	chr9	36154681	A	C	0.190789	1.72249	0.99945	-19.6925	96.981	0.407672	0.000332	0.503703	64.9045	152	11	290	6	5	36154681	45.7129	0	0.985313	0.99241	6.99947e-23	219	1.53288e-20	241
chr9_36153301-36155580	chr9:36151167:G:A	chr9	36151167	G	A	0.447368	4.9381	0.999658	-9.73683	47.0407	0.561035	0.000373	0.49032	52.7305	137	11	290	6	5	36154681	20.8784	0	0.98516	0.992871	6.95287e-12	219	1.52268e-09	3273
chr9_36153301-36155580	chr9:36147131:C:T	chr9	36147131	C	T	0.453947	0.383838	0.99987	-4.94057	24.9346	0.540686	0.000414	0.471656	43.4791	118	11	290	5	5	36154681	9.85803	0	0.984695	0.992245	5.93092e-07	219	0.000129887	7309
chr9_36153301-36155580	chr9:36134348:T:A	chr9	36134348	T	A	0.565789	1.18248	0.996576	-4.04268	20.6538	0.541251	0.000413	0.476731	41.7194	49	11	290	5	5	36154681	7.85433	0	0.985339	0.9903	5.50293e-06	219	0.00120514	20092
chr9_36153301-36155580	chr9:36141638:G:A	chr9	36141638	G	A	0.388158	0.559997	0.998591	-3.73237	18.7776	0.45954	0.000417	0.47718	39.6681	95	11	290	5	5	36154681	6.97556	0	0.98497	0.991892	1.46879e-05	219	0.00321664	12802
chr9_4147391-4148280	chr9:4147764:A:G	chr9	4147764	A	G	0.368421	0.689342	0.972878	-18.7166	92.7943	0.261661	0.00297	0.383023	22.9689	165	3	331	7	3	4147764	44.5642	0	0.976621	0.969758	5.80222e-22	222	1.28809e-19	72
chr9_469111-471040	chr9:461140:C:T	chr9	461140	C	T	0.368421	0.113768	0.999945	-18.8175	92.5532	0.422156	0.001003	0.51413	56.5034	134	17	317	6	6	461140	43.3504	0	0.992039	0.990446	6.554e-22	226	1.4812e-19	8936
chr9_469111-471040	chr9:445613:C:T	chr9	445613	C	T	0.296053	0.543013	0.980294	-9.99084	48.0343	0.565723	0.001081	0.496214	42.8538	7	17	317	10	6	461140	21.3853	0	0.992134	0.945435	4.18834e-12	226	9.46564e-10	24463
chr9_469111-471040	chr9:469811:C:G	chr9	469811	C	G	0.052632	0.234568	0.99748	-4.36769	20.4183	0.568423	0.001151	0.497342	35.6708	180	17	317	4	6	461140	8.25069	0	0.992158	0.979124	6.22316e-06	226	0.00140643	265
chr9_101448661-101449690	chr9:101449528:C:T	chr9	101449528	C	T	0.046053	0.177122	0.999669	-19.0019	90.2151	0.658547	7.6e-05	0.493714	92.949	97	5	204	5	6	101449528	42.5487	0	0.974628	0.976572	2.13624e-21	143	3.05483e-19	352
chr9_101448661-101449690	chr9:101451029:A:G	chr9	101451029	A	G	0.026316	0.055515	0.999425	-9.16807	42.0301	0.328494	6.2e-05	0.570531	30.9163	107	5	204	7	6	101449528	19.4803	0	0.974634	0.934625	8.98801e-11	143	1.28529e-08	1853
chr9_101448661-101449690	chr9:101456619:A:AC	chr9	101456619	A	AC	0.046053	4.79691	0.978652	-8.07466	36.7223	0.618571	8e-05	0.505894	48.816	134	5	204	8	6	101449528	16.3302	0	0.974624	0.95488	1.36213e-09	143	1.94785e-07	7443
chr9_70053371-70054910	chr9:70054645:A:G	chr9	70054645	A	G	0.164474	0.002179	0.995	-18.2197	89.5136	0.27422	2e-06	0.477012	21.6524	86	7	198	8	29	70054645	44.1625	0	0.971324	0.944893	3.04541e-21	151	4.59858e-19	505
chr9_70053371-70054910	chr9:70069118:G:A	chr9	70069118	G	A	0.098684	0.112317	0.999474	-12.751	59.4499	0.656077	2.2e-05	0.307219	26.691	155	7	198	31	29	70054645	28.0165	0	0.976725	0.981488	1.2545e-14	151	1.89429e-12	14978
chr9_70053371-70054910	chr9:70046297:T:TAC	chr9	70046297	T	TAC	0.013158	0.013511	0.955329	-4.74918	21.9562	0.215022	4.1e-05	0.375476	10.5642	53	7	198	31	29	70054645	10.5654	0	0.97518	0.805422	2.78941e-06	151	0.000421202	7843
chr9_78022901-78023600	chr9:78023374:T:C	chr9	78023374	T	C	0.671053	1.33526	0.985899	-18.459	88.2483	0.255622	1.5e-05	0.317567	18.9936	72	2	139	6	6	78023374	42.2922	0	0.991197	0.977324	5.7732e-21	86	4.96495e-19	124
chr9_78022901-78023600	chr9:78020583:G:A	chr9	78020583	G	A	0.434211	0.098172	0.989639	-4.79529	22.5245	0.361525	1.7e-05	0.201763	6.83292	67	2	139	4	6	78023374	9.95893	0	0.991613	0.980027	2.07478e-06	86	0.000178431	2667
chr9_136283281-136284360	chr9:136279078:CTGGG:C	chr9	136279078	CTGGG	C	0.230263	3.69557	0.94175	-18.3051	87.4453	0.396978	0.000287	0.428832	53.5166	122	18	343	17	14	136283623	41.2637	0	0.773699	0.828784	8.66429e-21	77	6.6715e-19	4742
chr9_136283281-136284360	chr9:136261489:CCCT:C	chr9	136261489	CCCT	C	0.256579	0.359263	0.907257	-6.91375	30.4368	0.560248	0.000337	0.407164	44.0747	20	18	343	13	14	136283623	12.9006	0	0.771772	0.824967	3.4493e-08	77	2.65596e-06	22331
chr9_92729501-92729800	chr9:92733302:T:C	chr9	92733302	T	C	0.296053	1.65714	0.99887	-18.591	87.1468	0.199737	0.000736	0.336324	15.1407	88	4	156	9	4	92740661	42.3372	0	0.991797	0.988101	1.00756e-20	80	8.06046e-19	3652
chr9_131633231-131634050	chr9:131639894:G:T	chr9	131639894	G	T	0.138158	1.95303	0.99791	-19.1365	88.1745	0.666408	0.000712	0.485129	47.2882	129	3	195	5	6	131622206	41.8775	0	0.977977	0.98248	5.99275e-21	155	9.28877e-19	6254
chr9_131633231-131634050	chr9:131633495:A:G	chr9	131633495	A	G	0.401316	0.131612	0.999947	-5.44353	25.269	0.410971	0.000659	0.558583	16.6751	103	3	195	6	6	131622206	10.7922	0	0.978746	0.992288	4.98655e-07	155	7.72916e-05	145
chr9_131633231-131634050	chr9:131636097:T:C	chr9	131636097	T	C	0.118421	0.005225	0.995696	-4.26814	19.5735	0.374908	0.00071	0.535929	13.0578	114	3	195	6	6	131622206	8.53464	0	0.979415	0.981494	9.68039e-06	155	0.00150046	2457
chr9_96686571-96687380	chr9:96687008:C:T	chr9	96687008	C	T	0.190789	0.030111	0.988295	-17.7165	87.412	0.290041	0.000594	0.406642	30.8879	119	7	218	5	6	96687008	41.9505	0	0.935623	0.947145	8.81157e-21	148	1.30411e-18	32
chr9_128181381-128182100	chr9:128174251:T:C	chr9	128174251	T	C	0.578947	0.480888	0.999788	-17.6375	86.7593	0.648562	0.002622	0.58209	20.5424	62	4	188	12	11	128174251	41.1243	0	0.969285	0.9914	1.22565e-20	126	1.54432e-18	7489
chr9_128181381-128182100	chr9:128170714:A:G	chr9	128170714	A	G	0.868421	0.100496	0.944669	-7.10761	31.771	0.678212	0.00197	0.700215	10.0823	44	4	188	17	11	128174251	14.6031	0	0.964334	0.886918	1.7346e-08	126	2.1856e-06	11026
chr9_135960091-135962080	chr9:135960943:G:A	chr9	135960943	G	A	0.217105	0.079488	0.991855	-17.8359	87.1023	0.444458	0.000666	0.478696	106.483	113	17	262	4	14	135960943	40.2373	0	0.990392	0.992055	1.03052e-20	178	1.83433e-18	143
chr9_135960091-135962080	chr9:135937863:C:T	chr9	135937863	C	T	0.506579	0.475929	0.98696	-8.28487	37.6379	0.537522	0.000727	0.469982	73.3817	15	17	262	6	14	135960943	15.7842	0	0.990443	0.971286	8.51713e-10	178	1.51605e-07	23223
chr9_135960091-135962080	chr9:135948905:A:C	chr9	135948905	A	C	0.052632	0.234568	0.960523	-4.9092	22.4859	0.439103	0.000742	0.468382	60.416	62	17	262	12	14	135960943	9.00304	0	0.990437	0.868606	2.11696e-06	178	0.000376819	12181
chr9_69015811-69017050	chr9:69017001:T:C	chr9	69017001	T	C	0.473684	0.000586	0.99995	-17.5192	86.2828	0.592559	0.000903	0.495223	40.109	116	9	194	4	5	69017001	40.5117	0	0.994287	0.994273	1.55956e-20	154	2.40173e-18	571
chr9_69015811-69017050	chr9:69024177:G:C	chr9	69024177	G	C	0.190789	0.324279	0.998822	-7.66467	35.0368	0.411784	0.000953	0.495426	23.9102	143	9	194	14	5	69017001	15.4753	0	0.994168	0.971859	3.23537e-09	154	4.98247e-07	7747
chr9_69015811-69017050	chr9:69018197:G:T	chr9	69018197	G	T	0.046053	0.177122	0.976769	-4.35122	20.0417	0.382439	0.000983	0.490391	19.6236	121	9	194	6	5	69017001	8.68378	0	0.994193	0.952098	7.577e-06	154	0.00116686	1767
chr9_69015811-69017050	chr9:68994159:G:A	chr9	68994159	G	A	0.276316	1.58885	0.960704	-4.19911	19.3154	0.559286	0.001004	0.484745	24.2775	16	9	194	7	5	69017001	7.53958	0	0.994223	0.930661	1.10807e-05	154	0.00170643	22271
chr9_69015811-69017050	chr9:69039765:T:C	chr9	69039765	T	C	0.335526	0.052203	0.985118	-3.80601	17.5354	0.552969	0.000997	0.488342	23.9687	185	9	194	6	5	69017001	6.60844	0	0.994204	0.970114	2.82004e-05	154	0.00434286	23335
chr9_92037501-92038150	chr9:92058164:T:C	chr9	92058164	T	C	0.651316	1.94319	0.988286	-17.2602	85.1283	0.219321	1e-05	0.315303	6.81733	246	2	276	9	6	92058164	40.8837	0	0.993499	0.979404	2.79619e-20	213	5.95589e-18	20338
chr9_134374861-134376710	chr9:134368146:T:C	chr9	134368146	T	C	0.335526	1.72931	0.969155	-16.938	84.3051	0.422549	0.000491	0.496166	55.5178	73	17	272	6	4	134368146	39.5564	0	0.991411	0.92515	4.2403e-20	172	7.29332e-18	7640
chr9_134374861-134376710	chr9:134381704:C:T	chr9	134381704	C	T	0.782895	0.079488	0.921553	-11.8885	53.6274	0.584631	0.000494	0.498302	44.4864	162	17	272	9	4	134368146	24.6213	0	0.991793	0.844396	2.42356e-13	172	4.16853e-11	5918
chr9_134374861-134376710	chr9:134390456:C:T	chr9	134390456	C	T	0.559211	0.011813	0.970625	-9.86041	44.3925	0.561209	0.000491	0.499959	50.0332	201	17	272	5	4	134368146	19.7643	0	0.991509	0.938572	2.68721e-11	172	4.622e-09	14670
chr9_14515661-14517420	chr9:14516130:C:G	chr9	14516130	C	G	0.046053	0.177122	0.999372	-17.9926	84.6407	0.652361	0.000313	0.540834	78.2678	150	11	313	11	5	14516130	40.3007	0	0.989944	0.976355	3.57825e-20	236	8.44468e-18	410
chr9_14515661-14517420	chr9:14499089:T:A	chr9	14499089	T	A	0.164474	6.0391	0.998805	-8.64095	41.2868	0.580002	0.000285	0.590586	47.7047	49	11	313	6	5	14516130	18.4871	0	0.990461	0.98784	1.31455e-10	236	3.10234e-08	17451
chr9_14515661-14517420	chr9:14503104:A:G	chr9	14503104	A	G	0.276316	0.012818	0.998988	-6.27122	29.9434	0.425754	0.000255	0.623089	49.4174	67	11	313	6	5	14516130	12.9134	0	0.990744	0.990398	4.44849e-08	236	1.04984e-05	13436
chr9_14515661-14517420	chr9:14535345:C:T	chr9	14535345	C	T	0.934211	0.376909	0.999767	-5.21004	24.9416	0.409827	0.000286	0.594872	47.0141	263	11	313	7	5	14516130	10.692	0	0.990542	0.959227	5.90934e-07	236	0.00013946	18805
chr9_14515661-14517420	chr9:14530884:A:G	chr9	14530884	A	G	0.697368	1.22877	0.983673	-5.06375	24.0956	0.439221	0.000273	0.6097	42.666	229	11	313	7	5	14516130	9.92637	0	0.990635	0.970061	9.16691e-07	236	0.000216339	14344
chr9_117937921-117938630	chr9:117938061:G:A	chr9	117938061	G	A	0.664474	0.052203	0.993695	-17.6583	82.4258	0.748221	1e-05	0.559359	18.2229	111	3	205	5	4	117938061	39.7906	0	0.994788	0.9911	1.0971e-19	102	1.11904e-17	215
chr9_117937921-117938630	chr9:117922719:A:T	chr9	117922719	A	T	0.282895	0.374469	0.993869	-4.46926	18.793	0.621309	9e-06	0.689747	10.2223	53	3	205	5	4	117938061	8.00812	0	0.994284	0.987116	1.45704e-05	102	0.00148619	15557
chr9_28598281-28599190	chr9:28595772:C:T	chr9	28595772	C	T	0.197368	0.000817	0.999915	-17.0707	83.6655	0.217316	0.002336	0.461759	13.3839	158	3	290	6	5	28595173	40.5641	0	0.993393	0.988394	5.85984e-20	201	1.17783e-17	2964
chr9_28598281-28599190	chr9:28574476:A:C	chr9	28574476	A	C	0.506579	0.475929	0.990378	-4.65815	20.4451	0.626384	0.003664	0.351121	9.38983	7	3	290	5	5	28595173	8.81529	0	0.992932	0.978951	6.13671e-06	201	0.00123348	24260
chr9_88746441-88748500	chr9:88750703:C:T	chr9	88750703	C	T	0.394737	0.309044	0.99694	-16.5297	82.8165	0.592103	8.5e-05	0.53877	41.8177	148	18	328	7	5	88750703	38.8009	0	0.96992	0.99216	9.00355e-20	243	2.18786e-17	3233
chr9_88746441-88748500	chr9:88747941:A:G	chr9	88747941	A	G	0.019737	0.030809	0.999235	-8.81908	43.1435	0.277543	7.8e-05	0.598515	20.1193	127	18	328	6	5	88750703	20.491	0	0.969752	0.949353	5.08676e-11	243	1.23608e-08	471
chr9_88746441-88748500	chr9:88724264:C:T	chr9	88724264	C	T	0.657895	1.15124	0.990771	-7.15304	35.23	0.435315	8.4e-05	0.57964	26.615	18	18	328	6	5	88750703	15.2592	0	0.969976	0.982494	2.92973e-09	243	7.11924e-07	23206
chr9_88746441-88748500	chr9:88729740:C:A	chr9	88729740	C	A	0.342105	0.932507	0.999944	-4.4169	21.9477	0.547982	8.4e-05	0.573121	28.1494	43	18	328	6	5	88750703	8.56645	0	0.96949	0.9887	2.80181e-06	243	0.000680839	17730
[truncated: 14,565,493 more chars]
