## Supplementary Table 1 for "Assessing molecular gene by treatment interactions using a population of neural progenitors exposed to valproic acid and lithium" (part 1 of 3)

### Sheet: Sheet1
Supplementary Table 1| Differentially accessible peaks
A. VPA vs Vehicle; B. LiCl vs Vehicle
P values were estimated using a two-sided test of the negative binomial generalized linear models from DESeq2.
Column Name	Description
Chromosome	chromosome
start	peak start position (hg38)
end	peak start position (hg38)
baseMean	average of the normalized count values
log2FoldChange	shrunken log2Fold Change
lfsSE	standard error of Shrunken log2Fold Change
pvalue	p value
padj	BH-adjusted Pvalue	*NA Values in LiCl vs Vehicle results indicate DESeq2 automatic independent filtering, for having a low mean normalized count

### Sheet: A. VPA vs Vehicle
chromosome	start	end	baseMean	Shrunken logFC	Shrunken logFC SE	pvalue	padj
chr1	10021	10470	42.6547	-0.131385	0.0556768	0.0124357	0.0226249
chr1	10581	10620	5.956	-0.0810845	0.098408	0.324159	0.403363
chr1	13311	13340	3.23901	0.0118731	0.106946	0.910066	0.931926
chr1	16191	16290	7.95057	-0.341128	0.0994465	0.000114049	0.000297569
chr1	28771	29670	67.0366	0.260059	0.0490311	3.38797e-08	1.36716e-07
chr1	91171	91400	6.11306	-0.06647	0.0915169	0.392589	0.473557
chr1	180871	180960	8.74606	-0.177154	0.0917785	0.0259089	0.0439847
chr1	181371	181860	26.5717	0.0386803	0.0550398	0.45942	0.539853
chr1	183281	183320	4.37641	-0.0931499	0.109266	0.288299	0.365165
chr1	183561	184540	33.6068	0.152284	0.0485597	0.00108002	0.00241077
chr1	190611	191990	110.094	-0.119575	0.0281896	2.62e-05	7.48124e-05
chr1	267741	268450	58.199	0.0563692	0.0359798	0.109583	0.158551
chr1	586091	586270	46.3008	-0.161994	0.0433415	0.000111785	0.000292051
chr1	605341	605470	4.36485	0.00381249	0.101747	0.975418	0.981712
chr1	605581	605600	4.55944	0.31266	0.137886	0.00448982	0.00894063
chr1	623961	624180	10.2858	-0.283094	0.0854055	0.000244862	0.000607367
chr1	777991	779970	603.218	-0.064704	0.0122628	1.22057e-07	4.63117e-07
chr1	810931	811160	14.5036	-0.0282615	0.0701204	0.660157	0.725754
chr1	816771	817560	42.3973	-0.22605	0.0426886	6.65922e-08	2.60206e-07
chr1	826611	828320	540.502	0.077319	0.0157792	8.53088e-07	2.9362e-06
chr1	850431	850560	8.27805	-0.00161892	0.0870102	0.98245	0.98691
chr1	858131	859020	31.9974	-0.234466	0.0491474	7.08588e-07	2.46221e-06
chr1	869661	870260	80.9683	-0.138971	0.0318673	8.97209e-06	2.72149e-05
chr1	876621	876730	7.45937	-0.0152544	0.0874863	0.841063	0.876658
chr1	903861	905510	190.479	0.155814	0.0225521	1.41462e-11	7.8908e-11
chr1	906921	906940	4.68561	-0.0173085	0.100132	0.833399	0.870432
chr1	910061	910740	26.938	0.0726665	0.0594839	0.193523	0.259669
chr1	911341	911410	6.83878	-0.0106338	0.0911834	0.891811	0.917249
chr1	912951	913190	13.9276	-0.0793895	0.0707656	0.219568	0.289447
chr1	916471	917420	57.4033	-0.0387389	0.038701	0.30481	0.38291
chr1	919771	919850	6.34395	-0.337436	0.113477	0.000544169	0.00127555
chr1	920621	922170	93.6303	0.0366121	0.0288448	0.198348	0.265233
chr1	923091	926330	272.248	0.0667395	0.0205471	0.00106955	0.00238921
chr1	927771	928090	14.8603	-0.214575	0.0719552	0.00115865	0.00257204
chr1	928901	929190	12.9823	-0.0689064	0.0758372	0.314725	0.393444
chr1	933491	933500	4.08967	-0.0654758	0.109353	0.451575	0.532304
chr1	935101	936660	108.385	-0.130197	0.0293925	6.86567e-06	2.11278e-05
chr1	938191	938940	23.3166	0.117262	0.0623209	0.0435782	0.0700577
chr1	939131	943510	753.185	0.190195	0.0142534	8.02187e-41	2.44319e-39
chr1	944471	945150	38.9542	-0.2155	0.0468677	1.84895e-06	6.114e-06
chr1	951301	951820	22.8389	-0.407003	0.060172	2.15736e-12	1.28768e-11
chr1	958551	961670	435.042	0.271943	0.0159254	7.14321e-66	5.91619e-64
chr1	966351	967610	86.26	-0.141312	0.0302888	2.11565e-06	6.94566e-06
chr1	975641	976730	105.323	-0.111474	0.0270784	3.0373e-05	8.5952e-05
chr1	983931	984740	73.5111	-0.0013987	0.032672	0.965089	0.973762
chr1	995661	996190	16.1366	-0.419849	0.0782726	1.17844e-08	4.98746e-08
chr1	996901	1002410	1141.95	0.0436522	0.0121448	0.000313109	0.00076339
chr1	1004741	1005710	46.9272	-0.345876	0.0411627	9.16175e-18	8.22558e-17
chr1	1012801	1014480	126.992	0.0133972	0.0249233	0.5873	0.660534
chr1	1014991	1015730	31.6849	-0.18176	0.0511145	0.000197716	0.000497673
chr1	1017451	1018310	64.9343	0.731393	0.0399846	5.46619e-76	6.51535e-74
chr1	1018761	1021940	975.739	0.113282	0.01562	2.83417e-13	1.81692e-12
chr1	1024591	1025710	79.3021	-0.787576	0.0378152	1.27376e-97	3.04491e-95
chr1	1026921	1027300	14.0347	-0.322952	0.0800185	1.16988e-05	3.49523e-05
chr1	1030941	1034670	446.72	-0.0299928	0.0154113	0.0461066	0.0736832
chr1	1039241	1041490	170.408	0.170119	0.0250065	5.9075e-12	3.39813e-11
chr1	1058431	1060190	289.028	0.20258	0.0193657	6.11191e-26	8.99429e-25
chr1	1062151	1062300	8.92316	-0.0259416	0.0826641	0.723227	0.779605
chr1	1062421	1064570	94.4107	-0.0493786	0.0340313	0.138913	0.194964
chr1	1066591	1067690	133.26	-0.217456	0.0261787	4.24968e-17	3.63697e-16
chr1	1068531	1070200	111.724	0.146504	0.0286943	2.05828e-07	7.6165e-07
chr1	1075031	1075350	11.9993	-0.0715515	0.0765342	0.293663	0.370985
chr1	1079351	1080680	156.775	-0.235945	0.0241352	5.58958e-23	6.94382e-22
chr1	1091701	1091800	8.68185	-0.175625	0.0936857	0.0288333	0.0483978
chr1	1115381	1117060	1285.65	0.0123319	0.0187685	0.508309	0.587114
chr1	1121531	1124950	255.636	0.0853214	0.0212457	6.58955e-05	0.000177942
chr1	1128961	1129560	24.3591	0.0861137	0.0592156	0.121877	0.173963
chr1	1134491	1137980	631.987	0.254377	0.0224164	2.29788e-30	4.28949e-29
chr1	1142421	1142580	10.4192	0.0247378	0.0808346	0.731075	0.786264
chr1	1142981	1143010	5.0603	-0.00795725	0.0992329	0.922742	0.941885
chr1	1143381	1143390	4.72585	0.0254237	0.102159	0.751818	0.803774
chr1	1144271	1144810	19.1364	-0.215239	0.0714747	0.00104872	0.00234629
chr1	1157061	1159410	529.273	-0.0932793	0.015598	1.89474e-09	8.68597e-09
chr1	1173721	1174160	18.676	-0.160547	0.0669663	0.0095311	0.0177751
chr1	1185261	1185540	14.0899	-0.680591	0.0847168	6.83396e-17	5.76535e-16
chr1	1200941	1201740	87.423	0.163644	0.0317902	1.59008e-07	5.958e-07
chr1	1206211	1206580	12.8057	-0.180097	0.076145	0.00904446	0.0169492
chr1	1208011	1208960	86.8686	0.118423	0.0344459	0.000443229	0.0010551
chr1	1230571	1232970	827.678	0.0437808	0.0124951	0.000442703	0.00105396
chr1	1236261	1236570	10.1938	0.0952279	0.0830517	0.194195	0.26044
chr1	1236691	1236700	4.3191	-0.00858709	0.104619	0.919374	0.93922
chr1	1236991	1237220	9.27427	-0.000148347	0.0837278	0.998066	0.998605
chr1	1237641	1239970	64.0273	-0.156311	0.0418873	0.000117766	0.000306614
chr1	1240091	1240110	4.32383	-0.205799	0.123096	0.0343474	0.0566265
chr1	1240981	1241690	19.701	-0.0192378	0.0620422	0.7261	0.782095
chr1	1243981	1244540	14.3824	-0.261863	0.0782942	0.000255354	0.000631396
chr1	1245371	1245710	14.2453	-0.129156	0.0772371	0.0624846	0.0965949
chr1	1246341	1248180	56.5129	0.0496724	0.038506	0.186117	0.251121
chr1	1249821	1250990	46.1164	0.0792934	0.043958	0.0621182	0.096088
chr1	1265021	1265540	17.0881	-0.284658	0.0748308	3.73222e-05	0.00010438
chr1	1272751	1274960	557.368	0.0119569	0.0170534	0.481165	0.5611
chr1	1283781	1284050	12.856	-0.0850738	0.0786932	0.226158	0.29686
chr1	1290101	1292960	130.82	-0.0642892	0.0303178	0.0312253	0.0519925
chr1	1293441	1294200	29.2433	-0.0854193	0.0526257	0.0884251	0.131368
chr1	1298591	1300270	139.812	-0.706906	0.0356575	6.4469e-89	1.16717e-86
chr1	1301801	1302220	21.6079	-0.0884452	0.0571251	0.101118	0.147787
chr1	1303291	1303450	8.16503	-0.107377	0.0898161	0.166837	0.228602
chr1	1303781	1310710	1697.06	0.0516354	0.0101898	3.84303e-07	1.37779e-06
chr1	1311021	1311560	16.7478	0.0767788	0.0650838	0.204654	0.272521
chr1	1318011	1318900	46.3816	-0.24159	0.0491624	3.20728e-07	1.16117e-06
chr1	1320941	1321040	6.21286	-0.527622	0.11575	5.11988e-07	1.80871e-06
chr1	1324171	1325620	332.679	0.134314	0.0182725	1.39204e-13	9.14552e-13
chr1	1330701	1331850	31.1511	0.131729	0.0630552	0.0244505	0.0417528
chr1	1332441	1333940	37.2131	-0.0781221	0.0487346	0.0897228	0.133059
chr1	1334961	1335280	15.5718	-0.377393	0.0810383	5.15697e-07	1.82121e-06
chr1	1337821	1337960	10.5967	-0.280636	0.0883016	0.000393369	0.00094435
chr1	1344751	1344870	10.0827	-0.152523	0.0850563	0.0406274	0.065795
chr1	1345231	1345310	6.73249	-0.261535	0.106341	0.00385691	0.00777963
chr1	1346111	1346160	5.57434	-0.070464	0.100745	0.396863	0.477914
chr1	1347651	1350060	779.209	-0.000330103	0.0176577	0.984851	0.988867
chr1	1350351	1350370	4.65123	0.277279	0.12955	0.00745292	0.0142133
chr1	1351531	1352270	19.1983	0.238081	0.0679597	0.000163876	0.000417457
chr1	1355291	1356240	47.8434	0.0418026	0.0407222	0.291238	0.368365
chr1	1357231	1359190	130.495	0.0189432	0.0272763	0.482072	0.561957
chr1	1359401	1359410	4.48176	-0.016828	0.101607	0.840055	0.875814
chr1	1359861	1360940	68.5572	-0.264892	0.0354333	2.52777e-14	1.75915e-13
chr1	1361881	1362390	31.1368	0.145775	0.0492843	0.00202061	0.00429676
chr1	1371651	1372680	91.0041	0.0207054	0.028956	0.46873	0.548921
chr1	1374421	1376280	749.495	0.047921	0.0134824	0.000363399	0.000876945
chr1	1398021	1398150	8.15686	-0.209671	0.0947715	0.0105963	0.0195655
chr1	1398271	1400660	783.415	-0.00819236	0.012519	0.511759	0.590252
chr1	1401751	1402390	27.8761	-0.0271105	0.0516249	0.582769	0.656441
chr1	1406391	1408180	340.053	0.114917	0.01868	5.9328e-10	2.85451e-09
chr1	1415721	1415960	11.0144	-0.460274	0.0912213	5.29425e-08	2.09108e-07
chr1	1419841	1420920	48.8753	0.0603532	0.0390255	0.112581	0.162316
chr1	1421371	1421380	4.37169	0.0425702	0.104578	0.614487	0.685151
chr1	1422371	1423630	155.109	0.014754	0.0285792	0.600548	0.672664
chr1	1425781	1428040	173.689	0.0160376	0.0277349	0.558016	0.633681
chr1	1428241	1428270	5.08201	0.161717	0.11505	0.077594	0.117075
chr1	1429851	1431160	127.84	-0.311303	0.02908	2.28494e-27	3.63972e-26
chr1	1431691	1432620	29.0832	-0.0132869	0.0521668	0.78953	0.834895
chr1	1433081	1436280	390.276	-0.270369	0.018006	1.78953e-51	8.56046e-50
chr1	1440651	1441880	86.8551	0.00962838	0.0298286	0.743437	0.796811
chr1	1470711	1472890	387.409	-0.00597213	0.0150095	0.688292	0.749878
chr1	1504681	1506020	175.405	0.300185	0.0252538	3.58019e-33	7.64635e-32
chr1	1510841	1513300	728.089	0.0154203	0.0136898	0.258452	0.332723
chr1	1538941	1541580	557.768	-0.0380683	0.0142447	0.0073232	0.0139854
chr1	1543421	1543810	15.3718	-0.374544	0.0760136	1.39073e-07	5.24503e-07
chr1	1550631	1551440	61.8698	-0.0571514	0.0363284	0.107596	0.156036
chr1	1551641	1551730	5.01631	-0.0859579	0.103802	0.310538	0.389042
chr1	1554631	1555160	17.7924	-0.32828	0.0699145	5.81935e-07	2.04154e-06
chr1	1573581	1576030	448.698	0.0483716	0.016632	0.00347714	0.00707345
chr1	1591481	1592030	32.7253	-0.162634	0.0514775	0.000922733	0.00208409
chr1	1596921	1597950	56.7802	0.0278525	0.0378651	0.451342	0.532062
chr1	1599101	1601080	216.005	-0.137371	0.0235542	3.73901e-09	1.66533e-08
chr1	1614261	1616840	1292.9	0.00693628	0.00998137	0.486478	0.566224
chr1	1620211	1620300	8.15107	-0.145319	0.0910282	0.064955	0.0999831
chr1	1622201	1622680	30.8025	-0.172355	0.063675	0.00359389	0.00728945
chr1	1624731	1625620	75.6821	-0.213092	0.0332997	7.06026e-11	3.70228e-10
chr1	1630471	1630480	3.89921	-0.13966	0.118324	0.132313	0.186835
chr1	1631061	1632480	48.1319	-0.0858934	0.0428438	0.041356	0.0668449
chr1	1634761	1634890	6.54746	-0.189663	0.103188	0.0285608	0.0479867
chr1	1644951	1645060	6.82297	-0.125519	0.095574	0.121874	0.173961
chr1	1658391	1659920	385.339	0.0472575	0.0187437	0.0111882	0.0205591
chr1	1665691	1666010	20.2743	-0.137155	0.0598979	0.0147115	0.0263451
chr1	1678781	1678850	5.56828	-0.231838	0.113131	0.0130113	0.0235686
chr1	1679011	1679120	7.67037	-0.353048	0.0984756	6.13437e-05	0.000166386
chr1	1691591	1691670	4.85494	-0.0350854	0.100265	0.670068	0.734288
chr1	1691791	1694080	1317.89	0.0240687	0.0149851	0.106824	0.155063
chr1	1712211	1712400	13.6311	-0.120401	0.0792128	0.0883951	0.131334
chr1	1723721	1725210	283.133	0.0579752	0.0192628	0.00245905	0.00514797
chr1	1745201	1747370	819.544	-0.0102692	0.0216662	0.632341	0.701157
chr1	1748751	1749070	13.1372	0.0256373	0.0724114	0.698082	0.758434
chr1	1764371	1764520	12.1462	-0.31129	0.0861713	6.68324e-05	0.000180272
chr1	1777191	1783630	757.84	-0.0564408	0.0130339	1.4028e-05	4.15106e-05
chr1	1784611	1784710	7.66173	-0.289313	0.0987514	0.00083712	0.00190457
chr1	1788151	1788450	12.6354	-0.426454	0.0823614	3.14356e-08	1.27253e-07
chr1	1789161	1789300	9.77421	-0.533161	0.089261	2.4909e-10	1.24371e-09
chr1	1796631	1796690	6.03782	-0.217548	0.108308	0.01601	0.0284614
chr1	1826591	1827770	48.6483	-0.0642722	0.0408868	0.105782	0.15374
chr1	1840441	1841050	22.3392	-0.142961	0.0605271	0.0116883	0.0213894
chr1	1841621	1843120	39.0096	-0.178038	0.0454292	4.89219e-05	0.000134579
chr1	1843251	1843270	4.57575	-0.0887479	0.106784	0.304381	0.38244
chr1	1846611	1847980	119.792	-0.130811	0.0272774	1.17063e-06	3.96639e-06
chr1	1848871	1849460	17.2141	0.261611	0.0705521	6.41502e-05	0.000173493
chr1	1858201	1860370	239.156	0.115479	0.0207685	2.09627e-08	8.63778e-08
chr1	1860971	1862200	37.603	0.0809138	0.0462785	0.0695709	0.106295
chr1	1872951	1874030	72.0403	-0.189654	0.0340797	1.36465e-08	5.73721e-08
chr1	1883141	1884380	51.3323	0.0631777	0.0407974	0.109311	0.158204
chr1	1889391	1892370	772.538	0.0165236	0.0139595	0.234977	0.306741
chr1	1894681	1895250	18.6394	-0.015291	0.0623507	0.793116	0.83775
chr1	1897251	1897780	23.0054	0.169148	0.062523	0.0038362	0.00774157
chr1	1905791	1907270	207.041	-0.00789394	0.0200385	0.691719	0.752817
chr1	1907681	1907700	5.23793	0.284499	0.12072	0.00430189	0.00859918
chr1	1908271	1910110	697.263	0.0656271	0.0141991	3.51265e-06	1.12237e-05
chr1	1918571	1920850	471.452	0.419688	0.01935	3.7581e-105	1.11293e-102
chr1	1943701	1944540	80.569	0.240847	0.0308954	2.44135e-15	1.84365e-14
chr1	1959821	1960580	80.5162	-0.0420285	0.0313375	0.172736	0.235615
chr1	1969361	1969400	5.40517	0.157473	0.106249	0.0720502	0.109668
chr1	1983091	1983520	23.69	-0.015403	0.0546333	0.766578	0.81587
chr1	1989201	1989310	6.73795	-0.553928	0.108399	3.17154e-08	1.28325e-07
chr1	1994621	1994700	6.16002	-0.107645	0.0965461	0.186989	0.252121
chr1	2003251	2004440	158.15	0.177501	0.0230439	7.64703e-15	5.55624e-14
chr1	2014831	2015270	19.8898	-0.262127	0.0629262	9.91597e-06	2.99006e-05
chr1	2018701	2020100	167.045	0.169238	0.0250579	8.33582e-12	4.73694e-11
chr1	2044441	2045300	118.907	0.167685	0.0257151	4.17709e-11	2.23757e-10
chr1	2046591	2046690	9.63587	-0.21881	0.0899746	0.00517463	0.0101868
chr1	2049531	2051020	58.4068	-0.134438	0.0419103	0.000932808	0.00210552
chr1	2060001	2060730	33.9361	-0.404524	0.0555342	5.15042e-14	3.50549e-13
chr1	2073081	2075440	413.469	0.0519273	0.0159447	0.00107256	0.0023954
chr1	2086481	2087210	63.8311	-0.113414	0.036474	0.00144164	0.00314494
chr1	2091571	2092740	70.6126	0.00592675	0.0351608	0.863642	0.894814
chr1	2098961	2099870	82.5931	0.401705	0.0325309	8.0309e-36	1.9435e-34
chr1	2104731	2104790	6.34205	-0.00260079	0.0934657	0.973596	0.980301
chr1	2108361	2109090	49.1872	-0.152194	0.0393524	7.07199e-05	0.000190071
chr1	2115661	2116670	77.7899	-0.205592	0.0329437	2.06461e-10	1.03908e-09
chr1	2127461	2127640	13.7248	-0.379379	0.0773099	1.59059e-07	5.95978e-07
chr1	2128411	2128570	8.04851	-0.526613	0.102484	2.8444e-08	1.15695e-07
chr1	2132241	2134120	385.56	0.373677	0.0185154	2.18029e-91	4.25093e-89
chr1	2134881	2136280	301.972	-0.259055	0.0217156	2.36451e-33	5.09606e-32
chr1	2137811	2138580	45.0677	-0.244942	0.0415758	1.40042e-09	6.50202e-09
chr1	2139681	2140380	49.0317	0.036481	0.038978	0.337185	0.416994
chr1	2174081	2174940	62.905	-0.157699	0.0351111	4.42877e-06	1.39658e-05
chr1	2179651	2179770	8.81399	0.0502648	0.0858088	0.503755	0.582709
chr1	2189041	2190870	406.33	-0.0357045	0.0153666	0.0196687	0.0342969
chr1	2192021	2192680	23.9759	0.103751	0.0573442	0.0551678	0.0864304
chr1	2193821	2196010	846.136	0.230573	0.0105329	1.32116e-106	4.13262e-104
chr1	2198981	2199840	94.6406	0.428727	0.0293977	5.55277e-49	2.3986e-47
chr1	2204041	2206090	526.033	0.326531	0.0181361	3.6836e-73	3.94337e-71
chr1	2207521	2207660	7.95819	-0.0262659	0.0858529	0.726637	0.782547
chr1	2208261	2208830	20.8418	-0.0466688	0.0606819	0.41217	0.493337
chr1	2210701	2211030	11.083	-0.0117458	0.0780535	0.866614	0.897213
chr1	2211941	2215350	576.096	-0.0499513	0.0149871	0.000817738	0.0018636
chr1	2225201	2225400	11.401	-0.307387	0.083843	5.72094e-05	0.000155825
chr1	2226761	2233500	1671.66	-0.0124454	0.0125955	0.321569	0.400674
chr1	2234481	2234690	9.44547	-0.115861	0.0877657	0.127601	0.181047
chr1	2236841	2236890	5.77479	-0.137587	0.103535	0.107922	0.156444
chr1	2237291	2237330	5.39498	-0.19264	0.111096	0.0342031	0.0564188
chr1	2237521	2241040	160.931	-0.0867516	0.0263724	0.000866518	0.00196666
chr1	2243181	2243660	19.3254	-0.201762	0.0682917	0.00139019	0.00304194
chr1	2246011	2246930	41.4225	-0.215167	0.0441731	4.85602e-07	1.72032e-06
chr1	2247501	2249750	272.637	-0.386608	0.021231	9.12455e-75	1.03874e-72
chr1	2255641	2257550	72.7129	-0.0852723	0.0372014	0.0187613	0.0328689
chr1	2263511	2263570	5.77088	-0.132088	0.102375	0.119517	0.171058
chr1	2267201	2268100	30.1729	-0.408554	0.0582289	4.47529e-13	2.82405e-12
chr1	2270061	2272730	116.211	-0.298253	0.0281913	9.66758e-27	1.48772e-25
chr1	2274591	2274740	8.63586	-0.221351	0.0920503	0.00576312	0.0112382
chr1	2275761	2276650	23.4521	-0.0300452	0.0608828	0.598648	0.670946
chr1	2278191	2280250	454.317	-0.114552	0.0185069	4.68327e-10	2.27574e-09
chr1	2286351	2287170	31.3138	-0.341117	0.0535752	4.05747e-11	2.17566e-10
chr1	2289161	2289470	11.7596	-0.213257	0.0865461	0.00540151	0.0105925
chr1	2289631	2292400	335.689	-0.0991303	0.0172158	7.0886e-09	3.07111e-08
chr1	2294171	2294690	16.3294	-0.147119	0.0701068	0.0220264	0.0379937
chr1	2296301	2296530	13.8152	-0.165433	0.0745857	0.0145129	0.0260266
chr1	2298451	2299740	44.0443	-0.0732707	0.0480441	0.112012	0.161599
chr1	2304941	2305900	34.4331	-0.218599	0.050513	6.46288e-06	1.9951e-05
chr1	2310421	2310740	12.873	-0.192523	0.0780669	0.00653653	0.0126095
chr1	2310881	2316840	467.506	0.0493572	0.0165353	0.00270837	0.00562603
chr1	2321241	2321260	4.74485	-0.204961	0.120974	0.0319829	0.0531278
chr1	2321621	2323190	194.667	-0.486716	0.0212788	1.10808e-116	4.75078e-114
chr1	2326511	2326800	15.5963	-0.22512	0.0751452	0.00103648	0.00232089
chr1	2330131	2331610	110.345	-0.377282	0.0279919	3.93047e-42	1.26979e-40
chr1	2336141	2336350	11.8085	-0.473339	0.0873256	7.15859e-09	3.10011e-08
chr1	2374151	2374170	4.9395	-0.461968	0.125075	2.61381e-05	7.46442e-05
chr1	2381351	2383140	183.265	0.0883569	0.0210409	2.32918e-05	6.69832e-05
chr1	2390781	2392580	797.072	0.0575491	0.0114461	4.68158e-07	1.66153e-06
chr1	2405301	2405310	4.22868	-0.213845	0.128816	0.0326104	0.0540556
chr1	2406661	2407130	17.7102	-0.46219	0.0753358	7.78304e-11	4.06817e-10
chr1	2411771	2415070	664.297	0.0801326	0.0129011	4.68734e-10	2.27758e-09
chr1	2425861	2426840	32.2445	-0.214722	0.0536876	2.70346e-05	7.70272e-05
chr1	2431091	2433060	103.097	-0.122002	0.0325008	0.000145813	0.000374515
chr1	2438091	2438260	10.5306	-0.258383	0.0903762	0.00126503	0.00278893
chr1	2441921	2442010	7.19778	-0.182427	0.0980309	0.0288163	0.0483731
chr1	2442681	2444530	114.531	0.0130381	0.0274069	0.630369	0.699336
chr1	2445271	2445430	10.3121	-0.315712	0.0905084	0.000105732	0.000277204
chr1	2446101	2447310	135.834	-0.423048	0.0289667	3.66595e-49	1.59234e-47
chr1	2447931	2448010	6.85369	-0.461129	0.109523	3.05331e-06	9.83059e-06
chr1	2451801	2452450	22.7974	-0.10095	0.0598994	0.0725748	0.110364
chr1	2459721	2460480	76.9694	-0.31005	0.0341356	2.74065e-20	2.89508e-19
chr1	2466831	2468820	86.6394	-0.0656852	0.0368017	0.0677461	0.1038
chr1	2470241	2471180	55.452	-0.178154	0.0409057	7.30711e-06	2.2409e-05
chr1	2480741	2482910	74.9016	0.0581761	0.0363348	0.101783	0.148607
chr1	2493331	2494290	78.6295	-0.065419	0.0330856	0.0405432	0.0656771
chr1	2500281	2500770	14.6819	-0.179682	0.0754654	0.00872439	0.0164061
chr1	2503391	2508140	144.118	-0.103738	0.0318007	0.000891642	0.00201879
chr1	2525341	2531620	1573.44	-0.111703	0.0131083	1.22422e-17	1.0883e-16
chr1	2532111	2533510	74.1776	-0.30697	0.0403401	5.85323e-15	4.29032e-14
chr1	2534611	2534920	14.6786	-0.266756	0.0764329	0.000143521	0.000369034
chr1	2535541	2535810	13.0252	-0.411021	0.0821084	8.19082e-08	3.16827e-07
chr1	2539481	2539600	9.14456	-0.311244	0.091973	0.00016312	0.000415665
chr1	2540261	2541740	110.275	-0.313397	0.0363766	8.19266e-19	7.88056e-18
chr1	2542391	2549340	514.233	0.0438454	0.0197863	0.0256375	0.0435681
chr1	2554981	2555280	15.7499	-0.00675694	0.0697719	0.915836	0.936489
chr1	2555921	2556830	35.196	0.032893	0.0476805	0.473602	0.553723
chr1	2559761	2559960	11.705	-0.0339825	0.076051	0.603168	0.674953
chr1	2562061	2562140	8.24472	-0.167065	0.0933283	0.0375998	0.061399
chr1	2578351	2578600	13.3571	-0.0602052	0.0740222	0.370105	0.450901
chr1	2585091	2588050	1454.87	0.0529856	0.00981544	6.42294e-08	2.51418e-07
chr1	2593571	2594560	45.0459	-0.0119144	0.0416863	0.768581	0.817472
chr1	2607351	2607530	10.8563	-0.0701133	0.0777183	0.315411	0.394153
chr1	2609901	2611790	257.398	0.299241	0.0203973	2.60526e-49	1.1362e-47
chr1	2628361	2628370	4.71377	0.178985	0.116586	0.0547465	0.0858532
chr1	2628561	2628570	4.29272	0.0815714	0.108989	0.349224	0.429509
chr1	2628731	2628770	5.39296	0.067689	0.104063	0.423593	0.504746
chr1	2629011	2629070	5.96634	0.0442642	0.0981326	0.589834	0.662898
chr1	2642091	2643930	419.769	0.139648	0.0142232	6.50366e-23	8.04977e-22
chr1	2777971	2778470	27.1809	0.295853	0.0577483	7.9556e-08	3.08207e-07
chr1	2786571	2786860	17.7665	0.199606	0.0707464	0.00215308	0.00455484
chr1	2789181	2789280	7.4604	-0.338045	0.106587	0.000283928	0.000696777
chr1	2801541	2802040	36.8874	0.363486	0.0503484	9.93332e-14	6.60614e-13
chr1	2806801	2807020	9.64387	0.153988	0.0905333	0.0497269	0.0788338
chr1	2822111	2822400	25.9814	0.244376	0.0576955	8.91455e-06	2.70479e-05
chr1	2856001	2856020	5.08976	0.13803	0.105921	0.112153	0.16178
chr1	2876051	2876160	8.88313	-0.357919	0.0947933	2.94933e-05	8.36274e-05
chr1	2883081	2883150	6.71702	-0.251942	0.104642	0.004734	0.00938805
chr1	2912801	2912890	6.9136	-0.0122993	0.091823	0.87574	0.904596
chr1	2922191	2922260	7.72162	0.0541576	0.0941538	0.497114	0.576373
chr1	2926021	2926160	9.46755	0.265907	0.0928496	0.00119322	0.00264187
chr1	2926501	2926740	16.3064	0.290879	0.0890687	0.000251916	0.000623493
chr1	2982811	2983590	49.8054	-0.0593597	0.0407351	0.133758	0.188636
chr1	2985001	2985560	28.0424	0.037295	0.0532055	0.462095	0.542471
chr1	2987931	2988510	25.9447	-0.141202	0.0561135	0.00781174	0.0148373
chr1	3012081	3013220	121.367	0.155296	0.026563	3.21811e-09	1.44238e-08
chr1	3061021	3061190	9.90927	-0.0680539	0.0795081	0.337854	0.417713
chr1	3065811	3075160	818.796	0.00785389	0.0119645	0.510702	0.589277
chr1	3076091	3076570	15.9686	-0.167101	0.0706979	0.00998807	0.0185467
chr1	3078271	3079990	104.92	0.00189164	0.0309936	0.950678	0.962912
chr1	3084101	3084550	17.6511	-0.390843	0.0703002	4.39277e-09	1.94395e-08
chr1	3086511	3086780	14.5987	-0.221392	0.0776467	0.00168055	0.00362389
chr1	3100761	3102370	141.263	-0.0764204	0.0239297	0.00126008	0.00277884
chr1	3103711	3106580	697.127	-0.0591421	0.0153648	0.000111098	0.000290354
chr1	3109221	3110060	55.1233	-0.201733	0.0396694	1.72873e-07	6.45075e-07
chr1	3112531	3113850	46.7713	0.0363252	0.0426338	0.379919	0.46088
chr1	3114951	3115240	14.2022	-0.149663	0.0727612	0.0239779	0.0410281
chr1	3119161	3120530	52.4755	-0.0952829	0.0416073	0.0182661	0.0320856
chr1	3121431	3122360	41.5605	-0.0537297	0.0464744	0.25074	0.324233
chr1	3124611	3128130	353.7	0.00793456	0.0197791	0.686406	0.748279
chr1	3137091	3137370	11.1483	-0.186035	0.0871563	0.015213	0.0271668
chr1	3138901	3140500	88.1214	-0.110759	0.030842	0.000260469	0.00064322
chr1	3152991	3154620	58.8847	-0.0127804	0.0376587	0.728263	0.78393
chr1	3156721	3157320	25.075	-0.346427	0.0584939	6.49663e-10	3.11535e-09
chr1	3160101	3162570	421.809	-0.163515	0.018609	9.10243e-19	8.73033e-18
chr1	3166511	3167620	67.1413	-0.210373	0.0375086	9.11972e-09	3.90757e-08
chr1	3168301	3171720	462.778	-0.0946348	0.0156154	1.14902e-09	5.38087e-09
chr1	3172651	3174060	63.3819	-0.0734543	0.03878	0.0517972	0.0817217
chr1	3174721	3175170	18.1734	-0.399491	0.0702669	2.08628e-09	9.526e-09
chr1	3186661	3186830	8.83913	-0.558704	0.0939848	2.82379e-10	1.4018e-09
chr1	3190011	3190020	4.14593	-0.386566	0.134069	0.000571705	0.00133599
chr1	3191141	3191320	8.21708	-0.949048	0.103985	4.48883e-21	4.97184e-20
chr1	3198351	3199230	36.6287	-0.262084	0.052887	2.25854e-07	8.31629e-07
chr1	3204471	3205160	25.4462	-0.247245	0.05873	8.81108e-06	2.67528e-05
chr1	3211351	3212830	206.741	-0.178361	0.0232701	9.73215e-15	7.00687e-14
chr1	3213071	3213670	25.0282	-0.0787166	0.0571229	0.142422	0.199183
chr1	3215341	3220350	709.289	-0.0243352	0.0160333	0.127484	0.180901
chr1	3220611	3222060	108.208	-0.0873591	0.029556	0.00267648	0.00556529
chr1	3226771	3227290	24.5801	-0.207391	0.0606547	0.000276251	0.000679449
chr1	3244911	3245210	12.9162	-0.110076	0.075827	0.10773	0.156202
chr1	3248431	3250830	390.616	-0.129813	0.0163072	1.24491e-15	9.60148e-15
chr1	3257871	3259870	276.736	0.189641	0.0209877	8.14695e-20	8.37005e-19
chr1	3270661	3271690	48.8051	-0.0814444	0.0401182	0.0368891	0.0603453
chr1	3274451	3275140	22.257	-0.220311	0.0619066	0.000153002	0.000391707
chr1	3283231	3283290	5.43192	-0.195841	0.110379	0.030845	0.051426
chr1	3283431	3284550	57.5448	0.111482	0.0377994	0.00249564	0.00521843
chr1	3303731	3304860	89.6162	-0.310641	0.0306489	9.51366e-25	1.30748e-23
chr1	3311121	3311290	9.56982	-0.438192	0.0956016	5.88721e-07	2.06417e-06
chr1	3312281	3316920	720.476	0.0646915	0.0132535	9.76119e-07	3.33673e-06
chr1	3319031	3319060	5.07411	-0.165097	0.110701	0.0664823	0.102077
chr1	3319771	3321050	47.7126	0.00620821	0.0433506	0.882837	0.910203
chr1	3323371	3323910	17.6291	-0.550232	0.0717226	1.7599e-15	1.34268e-14
chr1	3327351	3327360	4.36306	-0.170508	0.1239	0.0757558	0.11462
chr1	3327541	3327580	5.27013	-0.379967	0.119275	0.000223911	0.000558786
chr1	3328341	3328450	8.21467	-0.154759	0.0887605	0.0456069	0.0729637
chr1	3329451	3330520	47.3877	0.053561	0.0409234	0.178319	0.242149
chr1	3331741	3332410	32.4215	-0.0902055	0.0582898	0.0942004	0.138908
chr1	3345681	3346490	38.8996	-0.131206	0.0470342	0.00512398	0.0100969
chr1	3347331	3353780	1010.6	0.130801	0.0141864	2.13733e-20	2.27197e-19
chr1	3363201	3363230	4.80614	-0.0529807	0.10191	0.527197	0.605005
chr1	3365611	3367090	102.615	-0.0449955	0.0299179	0.12667	0.179911
chr1	3368731	3370150	55.9248	0.154683	0.0412104	0.000109974	0.000287611
chr1	3402091	3402190	6.95079	0.00923732	0.0866134	0.902756	0.926087
chr1	3402461	3402500	6.02521	-0.00679919	0.0958477	0.932205	0.948917
chr1	3403511	3403620	9.56456	-0.300669	0.090862	0.000222117	0.000554613
chr1	3409721	3410740	89.4592	0.107514	0.0308983	0.000401777	0.000963127
chr1	3419491	3419690	10.741	-0.361772	0.0884461	7.69558e-06	2.35292e-05
chr1	3424261	3425280	96.4148	0.0607785	0.0300718	0.040143	0.0650986
chr1	3431211	3431630	20.1831	-0.241587	0.0631136	4.64294e-05	0.000128156
chr1	3440891	3442510	86.9788	-0.380227	0.0340436	1.00398e-29	1.8165e-28
chr1	3452771	3455370	172.094	0.0864644	0.0241684	0.000301822	0.000737562
chr1	3458251	3458480	12.5871	-0.274591	0.082727	0.000237761	0.000591004
chr1	3467591	3468250	26.8904	-0.210308	0.0617595	0.000281035	0.000690248
chr1	3471181	3472330	84.4196	0.161726	0.0315621	1.84363e-07	6.85573e-07
chr1	3473481	3473880	20.7471	-0.025723	0.0621868	0.650369	0.71712
chr1	3477311	3477340	5.71256	0.0805294	0.101664	0.336932	0.416729
chr1	3483651	3484290	41.7217	-0.0228465	0.0422343	0.577359	0.651543
chr1	3490971	3492030	127.622	0.194552	0.0275011	7.49054e-13	4.63747e-12
chr1	3502011	3502390	42.4077	-0.0578158	0.0501908	0.228945	0.300011
chr1	3515941	3516580	36.7149	0.0638036	0.051472	0.186085	0.25108
chr1	3529381	3529680	16.5616	-0.466339	0.0695185	3.43066e-12	2.00982e-11
chr1	3530951	3531850	37.9694	-0.340513	0.0474616	1.59824e-13	1.04564e-12
chr1	3540151	3540290	8.8984	-0.0910624	0.0827293	0.213469	0.282544
chr1	3557431	3557680	13.9056	-0.490762	0.0786465	5.30362e-11	2.81393e-10
chr1	3565041	3565820	46.3834	0.112964	0.039996	0.00367531	0.00744243
chr1	3569651	3570410	38.9924	-0.70222	0.057679	1.86412e-35	4.44199e-34
chr1	3570791	3570810	5.62993	0.00334425	0.101678	0.968106	0.976017
chr1	3573571	3573860	17.1785	-0.112519	0.0666325	0.0675211	0.1035
chr1	3576101	3576380	22.6753	-0.307358	0.0634703	3.05618e-07	1.10901e-06
chr1	3577371	3577760	24.3492	-0.232127	0.0593681	3.56945e-05	0.000100088
chr1	3588041	3588080	4.8259	-0.263238	0.125017	0.008968	0.0168205
chr1	3588531	3588580	5.68541	-0.198462	0.112743	0.0308925	0.0514961
chr1	3593591	3593610	4.63335	-0.240134	0.129437	0.0180012	0.0316613
chr1	3597971	3599020	54.7962	0.12724	0.0413785	0.00152247	0.00330758
chr1	3603721	3603950	15.4053	-0.232619	0.0779786	0.00102331	0.00229397
chr1	3610641	3612310	173.613	0.200913	0.0257983	3.32764e-15	2.48767e-14
chr1	3615041	3615540	19.3908	-0.0951391	0.0625784	0.103146	0.150349
chr1	3618691	3619480	86.4596	0.0458404	0.0291354	0.110654	0.159873
chr1	3620901	3621770	46.1834	0.128422	0.0416723	0.00147916	0.00322067
chr1	3623791	3626020	865.866	0.077771	0.011629	2.03747e-11	1.12151e-10
chr1	3649711	3653350	224.054	-0.239628	0.0215296	1.04769e-29	1.89319e-28
chr1	3666081	3666220	8.48825	-0.0981267	0.0893714	0.204708	0.272578
chr1	3668831	3669110	13.5954	-0.268845	0.0856524	0.000469269	0.00111222
chr1	3674361	3674370	4.30614	-0.0357271	0.105449	0.674729	0.738403
chr1	3674571	3674860	11.8631	-0.300374	0.0826315	6.84184e-05	0.000184241
chr1	3684121	3684490	16.5284	0.052696	0.070791	0.416025	0.497178
chr1	3695381	3696200	70.3038	0.128126	0.0335288	9.69557e-05	0.000255617
chr1	3703131	3703230	8.63339	-0.060695	0.0829845	0.407917	0.489021
chr1	3712961	3713670	54.98	-0.121454	0.0387026	0.00126445	0.00278772
chr1	3714281	3715090	39.918	-0.225597	0.0515438	4.75772e-06	1.49389e-05
chr1	3717071	3718450	78.1451	0.128792	0.0323692	5.06327e-05	0.000138999
chr1	3719831	3720320	16.6009	-0.0641315	0.0684068	0.308284	0.386626
chr1	3724221	3724860	38.865	0.0292628	0.0441789	0.494091	0.573474
chr1	3727251	3727720	26.28	0.0640623	0.0538719	0.196639	0.263235
chr1	3731741	3731880	7.71283	-0.636472	0.101356	2.90285e-11	1.57605e-10
chr1	3732801	3733060	11.6791	-0.348149	0.0895781	1.87674e-05	5.46279e-05
chr1	3745891	3747860	242.807	0.0153462	0.0182258	0.397317	0.478381
chr1	3771551	3774220	285.129	0.333068	0.0192734	1.55139e-67	1.36076e-65
chr1	3774421	3774770	11.4044	0.0884192	0.0808074	0.218612	0.288354
chr1	3775541	3776220	24.5099	-0.233454	0.0603907	4.1174e-05	0.000114436
chr1	3778921	3779130	10.4184	-0.35094	0.0887914	1.47761e-05	4.35992e-05
chr1	3785571	3785670	9.55529	-0.60691	0.0916055	3.21759e-12	1.88942e-11
chr1	3793251	3793970	32.7119	-0.305579	0.0520968	1.12754e-09	5.28445e-09
chr1	3795621	3797200	382.708	-0.0136049	0.0153441	0.372829	0.453662
chr1	3801341	3801910	42.3321	0.0892422	0.040903	0.0247286	0.0421707
chr1	3810971	3811780	37.0868	0.197017	0.0459105	8.66915e-06	2.63456e-05
chr1	3820981	3821600	39.4637	-0.365132	0.049762	4.09056e-14	2.80438e-13
chr1	3827861	3828000	10.0221	-0.567369	0.0899296	2.85444e-11	1.5505e-10
chr1	3846611	3847370	88.0192	-0.0455712	0.0293695	0.115504	0.165991
chr1	3856141	3859000	542.84	-0.00786745	0.0147042	0.591111	0.6641
chr1	3863361	3863750	15.8651	0.173306	0.0687696	0.00627316	0.0121413
chr1	3899511	3901880	1779.43	0.0469584	0.00935048	4.9178e-07	1.74071e-06
chr1	3903431	3903690	11.4595	0.0836028	0.080018	0.240809	0.313247
chr1	3907361	3907460	7.75448	-0.0511021	0.0856009	0.495618	0.574905
chr1	3910771	3911380	35.9054	-0.138817	0.0485708	0.00287928	0.00595002
chr1	3968981	3969100	10.4688	-0.172441	0.0848534	0.02132	0.0368988
chr1	3981311	3981440	6.68619	-0.471374	0.106796	1.18666e-06	4.0174e-06
chr1	3983261	3983590	18.1713	-0.364409	0.0688304	2.12643e-08	8.75744e-08
chr1	4083611	4083670	6.18922	-0.0532268	0.0934289	0.503616	0.582599
chr1	4108821	4109180	20.6324	-0.0645613	0.06192	0.264642	0.339519
chr1	4213121	4213920	66.8781	-0.130445	0.0358671	0.000197935	0.000498166
chr1	4253951	4254270	20.3016	-0.121384	0.0663748	0.0477432	0.0760245
chr1	4375751	4376140	27.8168	0.0414481	0.0505502	0.392129	0.473109
chr1	4395691	4398670	272.841	0.114397	0.0189338	1.19871e-09	5.60415e-09
chr1	4403951	4403960	4.16304	-0.00390678	0.102406	0.96217	0.971476
chr1	4416361	4416820	14.2772	-0.504203	0.0808702	4.84064e-11	2.57867e-10
chr1	4421721	4422830	45.1183	-0.0466562	0.0431056	0.264154	0.338954
chr1	4447461	4448710	160.516	-0.0432503	0.0252124	0.0828167	0.124041
chr1	4450131	4450290	9.25846	-0.14913	0.0918306	0.0594096	0.092335
chr1	4485381	4485660	16.5305	-0.25689	0.0721363	0.000116498	0.000303558
chr1	4570841	4570980	7.99274	-0.716846	0.104386	5.09647e-13	3.19999e-12
chr1	4585341	4585480	15.1754	0.127543	0.0683242	0.0426621	0.068736
chr1	4611591	4612160	35.9276	-0.272662	0.0511762	3.03023e-08	1.22864e-07
chr1	4650501	4650740	15.3946	-0.0807403	0.0746202	0.231546	0.302894
chr1	4652601	4653240	47.0909	0.321268	0.0402092	3.23413e-16	2.6028e-15
chr1	4653911	4656960	266.775	-0.101104	0.0201616	4.40587e-07	1.56872e-06
chr1	4658301	4658570	12.6785	0.00302629	0.0757273	0.960358	0.970169
chr1	4659071	4659650	30.9245	-0.0601698	0.0533245	0.236065	0.307974
chr1	4681271	4681280	3.67954	-0.449304	0.14081	0.000167084	0.000425063
chr1	4689421	4689490	6.55889	-0.0685462	0.0934671	0.389171	0.470182
chr1	4689681	4689860	9.98584	-0.220787	0.0841315	0.00331276	0.00676806
chr1	4693471	4693710	16.914	-0.115198	0.0700049	0.0720936	0.109725
chr1	4699221	4701260	137.055	0.0529904	0.0279224	0.054498	0.0855202
chr1	4709001	4710120	54.9925	0.286679	0.0397874	1.6749e-13	1.09384e-12
chr1	4755371	4755770	20.5504	-0.0554207	0.0643584	0.354782	0.435258
chr1	4778101	4778460	17.8947	0.116741	0.0644264	0.0511946	0.0808784
chr1	4826181	4826310	12.5047	-0.427739	0.0818375	2.43743e-08	9.98255e-08
chr1	4830801	4831130	12.6428	-0.295527	0.080064	5.58775e-05	0.00015246
chr1	4932541	4932990	15.5328	-0.403135	0.0790124	5.1231e-08	2.02682e-07
chr1	4935951	4936050	7.23022	0.000242125	0.0852481	0.9978	0.998426
chr1	4987361	4987590	12.6545	-0.108067	0.0756707	0.113904	0.163982
chr1	5001631	5001670	5.39048	-0.0405908	0.0967741	0.616885	0.687292
chr1	5098731	5099790	79.2629	0.283164	0.0342616	4.11407e-17	3.52564e-16
chr1	5109611	5109940	29.9654	0.0214633	0.0499754	0.655187	0.72137
chr1	5119641	5119800	15.702	0.350858	0.0722813	2.34238e-07	8.60809e-07
chr1	5120011	5120080	6.15623	0.289084	0.106756	0.00154341	0.00334969
chr1	5189571	5189580	4.06806	0.0436386	0.105545	0.609362	0.68055
chr1	5191001	5192560	378.237	0.0711374	0.0195729	0.000251528	0.000622594
chr1	5198471	5198790	22.1415	0.00545974	0.0558814	0.918426	0.938513
chr1	5223131	5223750	37.8856	-0.157923	0.045869	0.00035063	0.00084821
chr1	5231581	5232250	39.8833	0.438553	0.0445997	1.18295e-23	1.52233e-22
chr1	5239651	5240720	106.792	-0.0617441	0.0276039	0.0234748	0.0402476
chr1	5250361	5250410	5.21933	-0.118483	0.10594	0.170152	0.232559
chr1	5267031	5268360	324.455	0.159277	0.0174972	5.47105e-20	5.67636e-19
chr1	5273201	5274000	61.7613	0.453966	0.0419736	3.7195e-28	6.17382e-27
chr1	5274671	5274980	21.1594	-0.0290959	0.0611212	0.61162	0.682586
chr1	5276141	5276600	25.9915	-0.145797	0.0578627	0.00742438	0.0141636
chr1	5278631	5278870	12.2269	0.00674818	0.0762159	0.922299	0.941544
chr1	5279381	5279390	4.48419	-0.0428027	0.106194	0.615369	0.685917
chr1	5287361	5288270	34.6702	0.0590222	0.0471452	0.193847	0.260041
chr1	5288931	5289040	6.5849	-0.192899	0.100989	0.0238893	0.0408961
chr1	5296921	5298140	100.784	0.484835	0.030134	4.10095e-59	2.6602e-57
chr1	5311561	5312230	32.6003	-0.0337269	0.0499698	0.481137	0.561073
chr1	5338111	5338130	4.49358	0.22495	0.121546	0.0210016	0.0363914
chr1	5396721	5397070	15.0758	0.187312	0.0767542	0.00688347	0.0132186
chr1	5418621	5418640	4.49194	-0.316737	0.128364	0.00263965	0.00549441
chr1	5422831	5423860	98.223	0.0356597	0.028332	0.202383	0.269936
chr1	5424301	5425970	190.253	-0.297306	0.0210987	1.22919e-45	4.60156e-44
chr1	5427381	5427480	8.64138	-0.106231	0.0871861	0.161715	0.222538
chr1	5454821	5456160	85.2129	-0.252892	0.0321205	1.22532e-15	9.4572e-15
chr1	5460301	5460640	22.698	-0.539523	0.05998	2.55759e-20	2.70635e-19
chr1	5464321	5464770	23.7924	-0.36808	0.0602511	1.85892e-10	9.39153e-10
chr1	5475741	5475840	7.27237	-0.575329	0.112582	2.93005e-08	1.19021e-07
chr1	5476431	5476590	9.35658	-0.534385	0.0923561	7.28083e-10	3.47497e-09
chr1	5477221	5478760	303.583	-0.269879	0.019201	7.40706e-46	2.80518e-44
chr1	5482041	5482170	8.87067	-0.12471	0.0863387	0.103753	0.151136
chr1	5484981	5485050	5.40222	-0.173669	0.108114	0.0505913	0.080039
chr1	5492831	5494630	79.0583	-0.490215	0.0356816	6.84057e-44	2.38374e-42
chr1	5497641	5497890	12.9923	-0.30475	0.0804053	3.55048e-05	9.95818e-05
chr1	5502881	5503130	10.9081	-0.875141	0.0926287	2.05536e-22	2.46606e-21
chr1	5504351	5504630	14.9888	-0.619757	0.0773316	9.36321e-17	7.82745e-16
chr1	5509661	5510280	40.5493	0.0440531	0.0438819	0.300107	0.377839
chr1	5513871	5514970	161.03	-0.0470431	0.0227873	0.0373045	0.0609594
chr1	5620781	5621290	41.121	-0.191172	0.0425536	3.5335e-06	1.12862e-05
chr1	5632381	5632440	5.83797	-0.199171	0.105775	0.0241685	0.0413203
chr1	5652471	5652850	23.1197	-0.0593429	0.0580727	0.278302	0.354359
chr1	5660451	5660670	10.653	-0.301663	0.0883994	0.000153208	0.000392195
chr1	5719351	5719360	4.58192	-0.129382	0.112618	0.14928	0.207483
chr1	5725551	5725690	9.47737	0.000793801	0.0785096	0.991366	0.993616
chr1	5744571	5746440	282.068	0.272925	0.0203144	1.18704e-41	3.74503e-40
chr1	5747491	5747580	7.84225	0.246218	0.099191	0.00403343	0.0081058
chr1	5767111	5767290	8.42298	-0.175154	0.0920862	0.0281603	0.047376
chr1	5771151	5771530	20.6332	0.178975	0.0656493	0.00333244	0.00680431
chr1	5830901	5830920	5.41013	0.0854307	0.0987819	0.301188	0.378996
chr1	5847051	5847770	81.3351	-0.102422	0.0306685	0.000685952	0.001583
chr1	5848801	5848980	10.6073	0.0403074	0.0765773	0.587609	0.660804
chr1	5857681	5857950	14.6914	-0.641992	0.0811597	2.16561e-16	1.76495e-15
chr1	5893751	5893920	12.0241	-0.301842	0.0822997	5.85755e-05	0.000159314
chr1	5895811	5895980	10.0545	-0.34101	0.0898419	2.95431e-05	8.37562e-05
chr1	5896131	5897980	348.542	-0.327581	0.0182307	7.03939e-73	7.46167e-71
chr1	5913601	5913750	9.71222	-0.248418	0.087335	0.00142944	0.0031203
chr1	5915401	5915410	4.49535	0.195386	0.124159	0.0444504	0.0713101
chr1	5915561	5916410	44.4996	0.182624	0.0428009	1.06237e-05	3.1919e-05
chr1	5936691	5937060	22.0318	-0.0546519	0.0624475	0.348639	0.428903
chr1	5967571	5968020	25.8096	-0.552768	0.055495	2.44569e-24	3.27729e-23
chr1	5973841	5974030	16.7846	0.0664647	0.0675759	0.286556	0.363301
chr1	5974931	5975910	88.5846	0.0958182	0.0293717	0.000928481	0.00209638
chr1	5980471	5981290	40.2722	0.35496	0.0459417	2.22019e-15	1.68142e-14
chr1	5990961	5994230	1064.85	0.00453238	0.010224	0.656964	0.72293
chr1	6002001	6002540	20.341	-0.0276408	0.0625602	0.636603	0.704931
chr1	6003301	6004480	109.278	0.194493	0.0275901	9.17229e-13	5.63614e-12
chr1	6015941	6017040	151.549	0.406259	0.0282838	1.31903e-47	5.33664e-46
chr1	6033901	6035020	136.255	0.187362	0.0253514	7.82473e-14	5.24818e-13
chr1	6041391	6041850	26.645	-0.0128024	0.0543354	0.804149	0.846808
chr1	6052221	6053590	179.64	-0.00913444	0.0230173	0.688875	0.750366
chr1	6058341	6059340	163.898	-0.106286	0.0238263	6.57166e-06	2.02674e-05
chr1	6060081	6060100	4.58613	-0.0548047	0.104467	0.518247	0.596507
chr1	6060951	6061300	23.424	0.0697866	0.0545544	0.170656	0.233161
chr1	6063681	6063980	15.7464	-0.116407	0.0718135	0.0751459	0.113811
chr1	6065171	6065520	18.0872	-0.692297	0.0737553	4.60836e-22	5.42571e-21
chr1	6065641	6065650	4.02712	-0.23008	0.128549	0.0227197	0.0390743
chr1	6080161	6081100	77.8454	-0.394309	0.0333289	4.74618e-33	1.00605e-31
chr1	6082361	6084630	270.893	-0.0534878	0.0199807	0.00702754	0.0134723
chr1	6086221	6086500	12.938	-0.26768	0.0814968	0.000296529	0.000725594
chr1	6086951	6087440	20.0247	-0.0392128	0.0607368	0.491601	0.571099
chr1	6099831	6100030	15.7088	-0.525505	0.084641	5.08939e-11	2.70525e-10
chr1	6100881	6101290	16.2727	0.00538957	0.0664122	0.929871	0.947165
chr1	6105871	6105880	4.70086	0.0311335	0.102447	0.710377	0.768836
chr1	6108921	6109450	51.7287	0.173399	0.0395753	6.71144e-06	2.06753e-05
chr1	6127421	6128360	124.27	0.452728	0.0264625	1.74035e-66	1.47109e-64
chr1	6144771	6144820	6.75025	0.0130423	0.0914931	0.868197	0.898446
chr1	6148141	6149270	92.6572	0.287652	0.0302928	6.41081e-22	7.48394e-21
chr1	6157361	6158130	25.0519	0.16346	0.0652843	0.00693057	0.0133006
chr1	6161041	6162290	201.586	0.238912	0.0218082	2.3656e-28	3.97194e-27
chr1	6162871	6162990	9.57549	-0.0814179	0.0828065	0.266063	0.341094
chr1	6171151	6172140	48.6785	0.0948388	0.0394677	0.0135831	0.0245033
chr1	6178981	6181800	155.262	0.0505095	0.0254451	0.0448368	0.0718597
chr1	6185301	6186030	29.8645	-0.0275728	0.0495572	0.562006	0.637355
chr1	6198761	6200540	686.086	-0.0237431	0.0125105	0.0570845	0.0891037
chr1	6204761	6206690	226.529	0.175832	0.0196031	1.67884e-19	1.69085e-18
chr1	6208281	6210030	255.809	0.0521694	0.0202129	0.00935309	0.0174728
chr1	6234551	6236530	351.446	-0.0585845	0.0182429	0.00123579	0.00272926
chr1	6238561	6247560	1285.74	0.1784	0.00982857	7.20085e-74	7.9202e-72
chr1	6248001	6248620	19.4755	0.100778	0.0680544	0.107599	0.156038
chr1	6248781	6250310	62.9698	-0.0345665	0.0353873	0.318669	0.39761
chr1	6259551	6262750	480.917	0.130752	0.0145254	1.59463e-19	1.60829e-18
chr1	6267751	6268690	41.0247	0.116129	0.0435709	0.00585067	0.0113927
chr1	6270141	6270370	11.7504	-0.166227	0.0809389	0.0215202	0.0372089
chr1	6270691	6274410	479.373	0.127976	0.0148349	4.65914e-18	4.26413e-17
chr1	6275871	6277140	74.6247	-0.127777	0.0325589	6.35497e-05	0.00017195
chr1	6278481	6278530	5.61022	-0.219522	0.110706	0.0167051	0.0295844
chr1	6280761	6281200	25.6739	-0.375445	0.0566283	6.18522e-12	3.5529e-11
chr1	6328811	6331210	249.525	-0.0565569	0.0205768	0.00435938	0.00870543
chr1	6335351	6336680	125.293	-0.0584756	0.0248681	0.0174824	0.0308278
chr1	6336831	6337180	11.8122	-0.0622559	0.0736717	0.352416	0.432814
chr1	6337971	6339910	224.045	-0.0321747	0.0197312	0.100725	0.147287
chr1	6340161	6340450	13.1322	-0.229176	0.0785148	0.00127864	0.00281648
chr1	6343171	6344220	150.499	0.0680441	0.0227718	0.00257873	0.00537807
chr1	6347901	6349460	207.077	0.116294	0.0213039	3.72997e-08	1.4983e-07
chr1	6350341	6351200	40.1331	-0.225122	0.0499223	2.58801e-06	8.40405e-06
chr1	6351691	6352500	23.1158	-0.198234	0.0639317	0.000886343	0.00200803
chr1	6354221	6354530	10.6047	-0.142116	0.0845196	0.0556183	0.0870635
chr1	6358251	6360320	336.3	-0.0982675	0.0168658	4.72575e-09	2.08494e-08
chr1	6362821	6363690	88.1715	0.0338483	0.0300014	0.252294	0.325961
chr1	6378241	6378560	14.3146	-0.307347	0.0793831	2.45126e-05	7.02911e-05
chr1	6384631	6386750	304.496	-0.147659	0.0195113	2.48466e-14	1.72992e-13
chr1	6391911	6394560	1092.32	-0.0499219	0.0112671	8.97755e-06	2.723e-05
chr1	6395371	6395550	8.53842	0.122324	0.0875087	0.109537	0.158493
chr1	6397111	6397250	12.2662	0.0482093	0.0724574	0.46576	0.546019
chr1	6402951	6403180	12.6583	-0.0225359	0.0738858	0.737119	0.791349
chr1	6404571	6405220	32.4568	-0.0625172	0.0467796	0.165284	0.226772
chr1	6414221	6414820	54.6894	0.118344	0.0364152	0.000878469	0.00199165
chr1	6418681	6420990	96.6251	-0.112514	0.0292599	9.45907e-05	0.000249798
chr1	6422921	6425310	142.221	-0.124869	0.0258477	1.02052e-06	3.48159e-06
chr1	6427351	6427840	16.4014	-0.0849987	0.0707323	0.188958	0.254425
chr1	6429651	6430880	101.297	0.148524	0.0325387	3.91159e-06	1.24236e-05
chr1	6435161	6436040	27.5058	0.0389135	0.0524886	0.437906	0.518913
chr1	6436521	6438670	482.589	0.199924	0.0142922	9.02253e-45	3.25874e-43
chr1	6440151	6441190	69.5419	0.010591	0.0337288	0.749226	0.801654
chr1	6445211	6445690	33.1119	0.111543	0.0482428	0.01602	0.0284771
chr1	6446151	6449760	278.225	-0.189826	0.0188218	3.30954e-24	4.39658e-23
chr1	6454051	6456310	134.161	-0.366022	0.0294084	4.75465e-36	1.16354e-34
chr1	6459801	6460750	54.4733	0.117919	0.0375494	0.00128464	0.0028284
chr1	6475341	6476180	46.5491	-0.0698446	0.0409627	0.0792877	0.119335
chr1	6484991	6487110	228.038	0.11765	0.0199101	2.67517e-09	1.20948e-08
chr1	6489471	6492420	314.8	0.103423	0.0192378	6.28767e-08	2.46369e-07
chr1	6493161	6493560	20.5988	0.115993	0.0655632	0.0557662	0.0872693
chr1	6494461	6499230	412.897	0.0147282	0.0163048	0.364302	0.445021
chr1	6501671	6503050	138.352	-0.355893	0.029104	4.00707e-35	9.41048e-34
chr1	6508881	6509440	15.4806	-0.113315	0.0759328	0.0974449	0.143076
chr1	6509941	6510340	26.8745	-0.0436843	0.0512153	0.372616	0.453448
chr1	6511211	6512400	75.2468	0.09438	0.0319856	0.00267545	0.00556336
chr1	6519201	6520890	408.73	-0.100875	0.01512	2.09164e-11	1.15e-10
chr1	6523481	6524070	32.2121	-0.0889336	0.0475747	0.0518514	0.0817975
chr1	6553701	6555410	184.93	0.0404718	0.0230603	0.0948925	0.13979
chr1	6577881	6578270	16.0922	-0.555342	0.075501	1.84925e-14	1.30118e-13
chr1	6579201	6581090	457.245	0.0543721	0.0138812	8.50558e-05	0.000225979
chr1	6587061	6587640	28.2891	-0.908961	0.057747	5.13644e-57	3.07604e-55
chr1	6600191	6604810	1510.29	-0.105211	0.00828774	5.12448e-37	1.30539e-35
chr1	6609451	6609950	18.4695	-0.533203	0.0681003	5.39617e-16	4.2708e-15
chr1	6612421	6616120	1404.58	-0.000594698	0.0119027	0.959852	0.969794
chr1	6624511	6626190	290.734	-0.00160217	0.0181978	0.929381	0.94679
chr1	6634531	6635040	28.8885	-0.473114	0.0541908	3.37097e-19	3.32342e-18
chr1	6636281	6636350	7.07488	-0.171915	0.0988698	0.0400329	0.0649404
chr1	6637701	6638910	131.904	-0.225579	0.025148	1.24527e-19	1.26534e-18
chr1	6646321	6647080	46.7175	-0.170886	0.0407394	1.57633e-05	4.63424e-05
chr1	6653131	6654470	281.326	-0.160062	0.0185296	3.46418e-18	3.20005e-17
chr1	6656791	6656870	6.78803	-0.215694	0.100465	0.011872	0.0216964
chr1	6667361	6667500	8.79624	-0.559361	0.0932358	2.03702e-10	1.02579e-09
chr1	6700961	6702470	431.59	0.12269	0.0179404	6.00934e-12	3.45475e-11
chr1	6719911	6720440	41.1272	-0.0261783	0.0419398	0.520296	0.5985
chr1	6722751	6723040	15.7072	-0.544914	0.0718378	3.55972e-15	2.65645e-14
chr1	6724681	6724770	5.91449	-0.289806	0.110261	0.00202404	0.0043034
chr1	6727561	6727880	23.8648	-0.0900925	0.0554196	0.0861494	0.128412
chr1	6734691	6735710	41.1087	0.249124	0.0465887	3.11392e-08	1.26098e-07
chr1	6741991	6742330	10.1584	-0.551321	0.0895245	7.74188e-11	4.04764e-10
chr1	6743671	6743960	10.9311	-0.33813	0.0868185	1.94889e-05	5.66124e-05
chr1	6770671	6771380	41.0947	0.0136999	0.0453402	0.754627	0.806205
chr1	6783921	6786810	2260.38	0.000913938	0.0115985	0.937207	0.952729
chr1	6790281	6790370	8.62794	0.17254	0.0889498	0.0264936	0.0448663
chr1	6794341	6794570	8.89064	-0.27972	0.0959817	0.000919772	0.00207808
chr1	6795751	6796230	15.6984	-0.156449	0.0743535	0.0202939	0.0352847
chr1	6796351	6796420	5.88354	0.087359	0.0968565	0.28409	0.360666
chr1	6859731	6860500	28.2076	-0.0206294	0.0515956	0.675983	0.739487
chr1	6866731	6867160	25.4223	-0.088546	0.0516931	0.0727143	0.110547
chr1	6867821	6870830	235.096	-0.172343	0.0214999	6.27205e-16	4.9429e-15
chr1	6881511	6881590	6.69261	-0.120384	0.0978825	0.144071	0.20119
chr1	6888371	6888890	30.9455	-0.535349	0.0513117	1.8367e-26	2.7793e-25
chr1	6889741	6890330	35.2308	-0.0943872	0.0465676	0.0352132	0.0578928
chr1	6899081	6899420	15.3202	0.0290451	0.0692528	0.648851	0.715822
chr1	6902361	6902420	6.56623	-0.114695	0.0976876	0.163424	0.224578
chr1	6911831	6913080	75.0504	0.330769	0.0376558	3.43677e-19	3.38597e-18
chr1	6914411	6915740	148.022	-0.0100132	0.0245061	0.679355	0.742266
chr1	6922051	6923550	445.558	0.114071	0.0147285	7.4757e-15	5.43634e-14
chr1	6924011	6924970	43.8432	-0.0602402	0.0470474	0.18314	0.247706
chr1	6935431	6935920	24.8461	-0.236092	0.05658	1.13525e-05	3.39755e-05
chr1	6962711	6962730	4.8768	0.348998	0.132384	0.00132082	0.00290145
chr1	6962861	6962880	4.88521	0.257009	0.125174	0.0104639	0.0193443
chr1	6965061	6965840	26.0978	0.0931193	0.0589857	0.0930727	0.137415
chr1	6984691	6985940	195.489	0.01006	0.0236534	0.667812	0.732347
chr1	7046321	7046700	36.2974	-0.0462584	0.0452299	0.289673	0.366658
chr1	7069801	7070920	102.628	0.257976	0.028768	1.05427e-19	1.07615e-18
chr1	7075391	7075720	26.8648	-0.29798	0.0536224	8.81689e-09	3.78393e-08
chr1	7117401	7118400	183.62	0.0674123	0.0233413	0.00355247	0.00721333
chr1	7121661	7121970	16.6851	-0.0320864	0.0687115	0.611467	0.682455
chr1	7177781	7178200	21.0143	0.443587	0.0652837	1.52312e-12	9.19881e-12
chr1	7199201	7199400	12.3825	-0.0744841	0.0780581	0.286455	0.363195
chr1	7207991	7208180	20.5163	0.0983657	0.0648833	0.102081	0.148986
chr1	7218351	7218500	13.0565	-0.208481	0.080788	0.00404767	0.00813138
chr1	7223671	7223830	10.6652	-0.0317247	0.0817227	0.662208	0.727517
chr1	7247901	7248340	21.284	-0.0840173	0.0626715	0.157573	0.217528
chr1	7265781	7266350	24.6744	-0.134266	0.0612787	0.0191023	0.0334056
chr1	7299081	7299970	75.2307	-0.163629	0.0360201	3.3383e-06	1.06992e-05
chr1	7374081	7374470	12.8467	-0.529281	0.0899655	3.92936e-10	1.923e-09
chr1	7379551	7380040	21.6914	-0.189043	0.0638569	0.00149626	0.00325516
chr1	7388661	7389680	56.4447	0.10659	0.0404248	0.00665962	0.0128286
chr1	7401851	7402240	25.2091	-0.273188	0.0646115	6.91593e-06	2.12703e-05
chr1	7470851	7472770	289.347	-0.0923848	0.0229973	4.97623e-05	0.000136771
chr1	7478351	7478640	14.9665	-0.235864	0.0767383	0.000750642	0.00172132
chr1	7491281	7492340	66.3367	0.0684384	0.0389842	0.0714311	0.108805
chr1	7516141	7516510	15.322	-0.142438	0.0690726	0.0248715	0.042386
chr1	7538131	7538330	12.7485	0.0659706	0.0729164	0.320186	0.399217
chr1	7549451	7549540	6.71483	-0.0517284	0.093801	0.515669	0.594006
chr1	7561561	7561680	11.1396	-0.12894	0.0787378	0.0676212	0.103634
chr1	7616371	7616670	25.6923	-0.22789	0.0537947	9.08859e-06	2.75445e-05
chr1	7624011	7624150	8.20081	-0.5029	0.100728	6.67135e-08	2.6065e-07
chr1	7638261	7638280	4.90828	0.228926	0.116211	0.0157331	0.0280148
chr1	7641111	7641210	7.90133	-0.216573	0.0988812	0.0106351	0.0196315
chr1	7646981	7647790	40.6403	0.284387	0.0431806	1.32527e-11	7.40885e-11
chr1	7650791	7651180	22.0399	0.0067006	0.0580875	0.902935	0.926209
chr1	7657661	7658260	22.6883	-0.0128602	0.0580707	0.814479	0.855237
chr1	7667171	7671040	1270.9	-0.022815	0.0121612	0.0598223	0.0929111
chr1	7679601	7681530	370.218	-0.0654137	0.017317	0.000145853	0.000374607
chr1	7687731	7688090	20.6625	0.105402	0.0621683	0.0692999	0.105924
chr1	7702111	7706500	965.871	0.00859966	0.0121481	0.477883	0.557904
chr1	7716861	7717240	18.3515	-0.0245865	0.0646156	0.682062	0.744564
chr1	7718171	7718300	7.48107	-0.218144	0.0988597	0.0100636	0.0186738
chr1	7727671	7728530	51.1484	-0.101159	0.0392	0.00803802	0.0152253
chr1	7752291	7753390	79.7427	-0.0336872	0.0312853	0.273866	0.349547
chr1	7755581	7755760	15.0384	-0.515742	0.0788151	6.07105e-12	3.48895e-11
chr1	7770431	7772270	426.732	0.0621444	0.0179814	0.000507296	0.00119526
chr1	7783041	7784920	1215.34	0.0791041	0.0132744	1.09992e-08	4.66959e-08
chr1	7808331	7808500	15.3216	-0.0721644	0.0704907	0.263042	0.337739
chr1	7886161	7886990	60.6028	-0.00759947	0.0378079	0.836734	0.873212
chr1	7893921	7894090	11.5287	0.0261167	0.0754676	0.702212	0.761894
chr1	7902551	7903080	55.5449	0.0528742	0.0380074	0.153973	0.213153
chr1	7910961	7911010	5.70422	0.20933	0.11053	0.0214981	0.037177
chr1	7920611	7920850	13.4246	-0.0136085	0.0710678	0.834259	0.871161
chr1	7942211	7942870	56.5539	0.0124601	0.0358503	0.722854	0.779292
chr1	7953971	7954580	29.8331	0.293757	0.0569461	6.46389e-08	2.52929e-07
chr1	7960811	7962270	969.534	-0.0319788	0.0137303	0.0194484	0.0339509
chr1	7975001	7975730	87.4572	-0.0866212	0.0292025	0.00261089	0.00543974
chr1	7981891	7982740	47.8637	0.0304871	0.0402334	0.436461	0.51751
chr1	8004171	8005420	68.3189	-0.0922615	0.0352112	0.00741659	0.0141503
chr1	8014761	8016900	139.993	0.0768954	0.0264021	0.00321252	0.00658012
chr1	8017481	8019690	155.691	-0.0774648	0.023195	0.000749588	0.00171906
chr1	8020211	8020250	5.97377	-0.168305	0.108357	0.0577695	0.0900628
chr1	8023861	8024300	20.2478	-0.249816	0.0692909	0.000102897	0.000270302
chr1	8025261	8027290	753.032	-0.0139365	0.0115857	0.227955	0.298898
chr1	8027971	8028290	11.6316	-0.134714	0.0854205	0.0723466	0.110052
chr1	8031351	8031410	7.78149	-0.00318176	0.0859644	0.985141	0.989067
chr1	8040611	8040980	26.4112	-0.0598821	0.0555442	0.255099	0.329074
chr1	8075791	8075850	5.31247	-0.57441	0.123749	3.03433e-07	1.10154e-06
chr1	8090561	8090590	5.11731	-0.109696	0.115187	0.22479	0.295307
chr1	8097371	8098070	27.174	0.49237	0.0573952	1.17285e-18	1.11688e-17
chr1	8113051	8114030	41.7175	0.235335	0.0435972	2.63016e-08	1.0735e-07
chr1	8120811	8121870	73.4537	-0.37265	0.0356059	2.22723e-26	3.35405e-25
chr1	8122751	8122930	15.9711	0.0728911	0.0677147	0.243338	0.316032
chr1	8154751	8154930	10.2563	-0.449342	0.0888753	5.73322e-08	2.25635e-07
chr1	8166671	8166680	4.34798	-0.0286639	0.103094	0.732436	0.787424
chr1	8167201	8167340	7.75303	-0.0601802	0.0865725	0.425714	0.50688
chr1	8169281	8170540	119.954	0.231594	0.0261835	3.70427e-19	3.64139e-18
chr1	8174491	8174610	9.11409	-0.0665323	0.0854052	0.374059	0.454929
chr1	8197681	8198120	21.172	-0.0657706	0.0608563	0.248967	0.322296
chr1	8217121	8217730	32.6409	0.0675811	0.0463043	0.130066	0.184032
chr1	8238241	8238540	13.8298	-0.380491	0.0853966	1.35314e-06	4.55213e-06
chr1	8266481	8267260	42.5301	-0.526531	0.05196	3.58457e-25	5.0566e-24
chr1	8294211	8294480	9.68109	-0.0786794	0.0818724	0.278558	0.354643
chr1	8301631	8303190	472.712	-0.175143	0.0173441	3.09066e-24	4.11374e-23
chr1	8314191	8314980	48.7942	-0.147862	0.0394748	0.00011826	0.000307843
chr1	8315951	8316040	7.85795	-0.360768	0.0997714	5.27172e-05	0.000144351
chr1	8317651	8318750	105.67	0.0636059	0.027472	0.0209181	0.0362642
chr1	8343211	8343890	36.3674	-0.261592	0.048169	1.84296e-08	7.6413e-08
chr1	8348391	8350540	94.164	0.0566574	0.0318415	0.0702715	0.107233
chr1	8351231	8352330	53.1998	0.00783296	0.0380656	0.833328	0.870395
chr1	8363621	8363630	4.51838	-0.146951	0.114181	0.106605	0.154799
chr1	8363781	8364000	10.053	-0.093931	0.082374	0.197923	0.26473
chr1	8369011	8369200	11.1235	-0.211964	0.0824209	0.00406321	0.00815984
chr1	8369921	8375080	511.089	0.00016228	0.0144514	0.991135	0.993497
chr1	8381721	8382640	109.796	-0.154232	0.02673	5.09394e-09	2.23833e-08
chr1	8384201	8385560	69.224	0.273852	0.0336041	1.15296e-16	9.58691e-16
chr1	8386351	8386550	14.0792	-0.260764	0.0768207	0.000208897	0.000523958
chr1	8396001	8398340	201.02	-0.079598	0.02203	0.000269318	0.000663447
chr1	8407071	8410230	613.811	-0.00602651	0.0133226	0.650205	0.716971
chr1	8411831	8412600	25.7931	0.0329121	0.0564717	0.538224	0.615292
chr1	8419171	8419860	33.333	0.191394	0.0483101	3.75631e-05	0.000105025
chr1	8420021	8420030	4.5917	-0.0655112	0.105212	0.443112	0.524098
chr1	8421501	8425080	586.424	-0.175258	0.0142254	3.92008e-35	9.20995e-34
chr1	8435751	8436060	18.2384	0.356162	0.0693253	5.20612e-08	2.05783e-07
chr1	8437461	8437850	23.0986	-0.182819	0.0608371	0.00134904	0.00295874
chr1	8438381	8440270	316.427	-0.19269	0.0176028	3.58439e-28	5.95454e-27
chr1	8441341	8441390	5.35163	-0.156989	0.109232	0.0776209	0.117111
chr1	8443621	8443790	11.1091	-0.893465	0.0901642	3.43983e-24	4.56333e-23
chr1	8443971	8443980	4.29901	-0.228232	0.12603	0.0219369	0.0378572
chr1	8449021	8449360	15.7584	-0.256436	0.0749285	0.000192903	0.000486241
chr1	8456121	8456730	19.431	-0.0987578	0.0648574	0.100702	0.147257
chr1	8459841	8461700	140.329	0.0162306	0.0259321	0.526921	0.604773
chr1	8462411	8464320	162.861	-0.0495871	0.0223242	0.025095	0.0427308
chr1	8465111	8465490	19.2051	0.171353	0.0637669	0.00356379	0.00723368
chr1	8465721	8466020	12.8004	0.169211	0.0778332	0.0157739	0.0280796
chr1	8474421	8474520	8.54197	0.0147486	0.0835015	0.84153	0.877022
chr1	8477021	8477370	15.2833	0.00254777	0.0704917	0.968502	0.976331
chr1	8480581	8481350	60.6832	-0.0260878	0.0357468	0.455988	0.536592
chr1	8483341	8483850	14.8277	-0.187911	0.070857	0.00387708	0.00781592
chr1	8510191	8510720	23.1822	-0.183133	0.0575317	0.000750636	0.00172132
chr1	8516981	8518440	74.1354	0.137679	0.035335	6.73862e-05	0.000181666
chr1	8520461	8521050	29.0202	-0.0691945	0.0535171	0.173887	0.236978
chr1	8525121	8526850	431.388	0.0758108	0.0160545	2.10511e-06	6.91292e-06
chr1	8526971	8527070	7.00848	-0.092144	0.0966401	0.256883	0.331026
chr1	8551831	8552770	34.5627	-0.167575	0.0477723	0.00026108	0.000644656
chr1	8555101	8555430	13.4815	0.42057	0.076229	5.16151e-09	2.26709e-08
chr1	8560871	8561680	38.9867	0.10889	0.0450871	0.0122878	0.0223844
chr1	8563521	8563710	9.79985	0.126731	0.0871442	0.0884314	0.131376
chr1	8571341	8571860	14.9121	0.165648	0.07247	0.012291	0.0223895
chr1	8578061	8578820	27.1138	-0.056958	0.0541161	0.268083	0.343273
chr1	8587361	8587550	10.4598	-0.0372398	0.0809208	0.604426	0.676068
chr1	8597951	8600270	98.8661	0.0458549	0.0304316	0.143239	0.200172
chr1	8603211	8603350	8.42529	-0.00596697	0.0849469	0.935126	0.951085
chr1	8612071	8612420	12.4723	-0.354393	0.0821436	2.96658e-06	9.56402e-06
chr1	8622051	8622240	12.3241	-0.665958	0.0846681	2.89214e-16	2.3352e-15
chr1	8629011	8630200	145.515	0.0455959	0.0232225	0.0475816	0.0758045
chr1	8631301	8631380	8.12305	-0.0519906	0.083999	0.483868	0.563727
chr1	8641331	8641820	26.3194	-0.095717	0.0541257	0.0625423	0.0966721
chr1	8651671	8651720	6.1772	-0.15631	0.102626	0.0677626	0.103822
chr1	8660261	8661030	52.9697	0.101388	0.0382182	0.00649584	0.0125365
chr1	8661151	8662140	34.4526	0.232372	0.051865	2.92496e-06	9.4385e-06
chr1	8669731	8670060	11.7352	-0.258031	0.0855492	0.000770934	0.00176475
chr1	8670951	8671560	22.3573	0.0904459	0.0573904	0.0951063	0.140057
chr1	8679161	8679650	24.7919	-0.0660822	0.0547996	0.204074	0.271885
chr1	8687151	8687310	10.1934	-0.217178	0.0874323	0.00496308	0.00980487
chr1	8698481	8698500	4.06138	-0.501225	0.13958	3.49036e-05	9.7991e-05
chr1	8700611	8704160	722.744	-0.0213618	0.0143748	0.135873	0.191227
chr1	8704501	8705420	29.5926	-0.0142669	0.0524887	0.775693	0.823334
chr1	8706491	8707870	225.644	-0.0455671	0.019845	0.0208111	0.036094
chr1	8712021	8713240	176.916	-0.239111	0.0236955	2.23238e-24	2.99657e-23
chr1	8718691	8719780	88.0202	0.433845	0.0315611	8.1267e-44	2.82108e-42
chr1	8726391	8726990	29.1888	0.00725885	0.0510941	0.882307	0.909825
chr1	8727621	8728650	124.35	-0.0587024	0.0246105	0.0159543	0.0283711
chr1	8740231	8740430	14.8466	-0.66077	0.0813867	3.63073e-17	3.11965e-16
chr1	8753811	8755210	79.8335	0.0219232	0.0322726	0.489657	0.569195
chr1	8764441	8764820	14.8402	0.307251	0.0788235	2.30916e-05	6.64407e-05
chr1	8814901	8819040	809.839	0.0706918	0.0125168	1.49611e-08	6.26394e-08
chr1	8822521	8823370	59.6141	0.188944	0.0360913	8.62455e-08	3.32771e-07
chr1	8831371	8831660	13.5269	-0.246285	0.0776001	0.00050015	0.00117941
chr1	8836311	8836570	14.5409	-0.116855	0.07066	0.0707699	0.107895
chr1	8848121	8849620	339.669	-0.139867	0.0167167	4.14068e-17	3.54809e-16
chr1	8854271	8854440	9.58949	-0.26015	0.0905562	0.00119876	0.0026535
chr1	8856941	8858480	53.3177	-0.614066	0.0411249	1.97811e-51	9.45206e-50
chr1	8859251	8859930	30.1275	-0.184429	0.0497312	0.000109014	0.000285261
chr1	8862441	8863130	40.7591	-0.133377	0.0426998	0.0012555	0.0027694
chr1	8863751	8863900	6.72202	-0.343681	0.106321	0.000244673	0.00060696
chr1	8869211	8869350	7.38562	-0.124228	0.0936035	0.120466	0.172219
chr1	8871971	8872250	12.6741	-0.452398	0.0867306	2.45755e-08	1.00608e-07
chr1	8873051	8876030	329.547	0.0780515	0.0189233	3.31574e-05	9.33426e-05
chr1	8877031	8881060	970.043	0.0305649	0.0120739	0.0111547	0.0205025
chr1	8885621	8885890	12.3565	-1.14847	0.0851742	1.13938e-42	3.76705e-41
chr1	8886561	8886720	9.66058	0.0122853	0.0811745	0.864683	0.89565
chr1	8889151	8890930	426.742	-0.0387369	0.0184608	0.0347635	0.0572437
chr1	8897041	8897070	4.39453	-0.0407739	0.104745	0.632877	0.701647
chr1	8900571	8900600	5.99385	-0.0665263	0.0970138	0.413791	0.494955
chr1	8903571	8904560	121.03	-0.473811	0.0297546	5.19665e-58	3.22878e-56
chr1	8914491	8916120	112.219	-0.0534275	0.0278439	0.0518934	0.0818572
chr1	8917971	8918530	52.391	0.00415524	0.0369717	0.869421	0.899427
chr1	8938491	8938840	16.1858	-0.91317	0.0858385	1.08954e-27	1.76574e-26
chr1	8941401	8942470	94.24	-0.191611	0.0324214	1.72001e-09	7.91698e-09
chr1	8943241	8944390	56.0087	-0.0994391	0.0394422	0.00954112	0.0177917
chr1	8944651	8945140	20.6202	-0.64124	0.0659178	2.01344e-23	2.55824e-22
chr1	8947361	8947740	13.4108	-0.914048	0.0840007	4.26249e-29	7.46451e-28
chr1	8951021	8951100	4.2486	-0.190872	0.121262	0.0460279	0.0735677
chr1	8951251	8951960	98.6384	-0.69934	0.0328948	1.39518e-101	3.75141e-99
chr1	8955161	8956040	118.31	-0.391173	0.0298909	6.3506e-40	1.85109e-38
chr1	8963041	8963150	9.30996	-0.113527	0.0833651	0.123076	0.175443
chr1	8983631	8984030	31.4716	0.0970676	0.0500502	0.0426385	0.0687007
chr1	8985931	8986780	108.449	-0.0838962	0.0282261	0.00257097	0.00536313
chr1	8987771	8988630	84.7233	-0.00907866	0.0319002	0.772053	0.820335
chr1	9004791	9005690	87.5366	0.150812	0.0323655	2.05114e-06	6.7448e-06
chr1	9010131	9010350	17.2284	0.107439	0.0652203	0.0756302	0.11445
chr1	9064131	9064940	47.8828	-0.336249	0.0434366	2.11144e-15	1.60146e-14
chr1	9069031	9069930	61.9297	0.0486151	0.0385737	0.196129	0.26266
chr1	9070651	9070800	8.75196	-0.224279	0.0952751	0.0066388	0.0127913
chr1	9077611	9078530	181.581	0.190305	0.0235753	3.58413e-16	2.87575e-15
chr1	9095531	9095600	5.30522	0.290356	0.109868	0.00198141	0.00421902
chr1	9101481	9102010	45.9695	0.0479574	0.0396692	0.2146	0.283821
chr1	9107101	9107460	15.6703	-0.365175	0.0728086	9.73615e-08	3.73393e-07
chr1	9108391	9108530	9.14941	-0.70627	0.0954484	1.06261e-14	7.62091e-14
chr1	9110691	9111380	52.2628	0.135244	0.0377579	0.000239759	0.000595644
chr1	9128211	9129970	240.292	0.778486	0.0225075	1.85027e-263	1.77167e-259
chr1	9142311	9142650	30.7877	-0.117716	0.0498006	0.0134967	0.0243658
chr1	9149951	9150030	5.78873	-0.336855	0.114408	0.000606739	0.00141215
chr1	9150511	9152010	245.595	-0.0719846	0.0288465	0.0095116	0.017742
chr1	9162941	9164760	122.651	-0.0503045	0.0297131	0.0855734	0.127658
chr1	9165321	9165900	36.7166	0.0550104	0.0478016	0.231316	0.302665
chr1	9176561	9176800	11.5412	-0.0712166	0.0825139	0.328029	0.407458
chr1	9181051	9183640	215.812	0.368126	0.0237072	4.01542e-55	2.23755e-53
chr1	9186611	9186850	19.6197	0.0243442	0.0602022	0.667439	0.732017
chr1	9195941	9197060	66.3592	0.219414	0.0346857	1.0942e-10	5.64047e-10
chr1	9198361	9199280	102.849	-0.168298	0.0287561	2.87682e-09	1.2967e-08
chr1	9201001	9202600	90.2827	0.107509	0.0294897	0.000213432	0.000534438
chr1	9233231	9235750	473.173	-0.0254388	0.0162972	0.116768	0.167595
chr1	9249991	9250430	23.8776	-0.114386	0.0614449	0.0462244	0.0738536
chr1	9252531	9254540	248.818	-0.354607	0.0185246	2.38794e-82	3.5328e-80
chr1	9255831	9255940	9.01598	-0.33502	0.091557	5.06604e-05	0.000139068
chr1	9266841	9267620	96.7037	0.190237	0.0286986	1.76208e-11	9.74683e-11
chr1	9275301	9276090	40.6788	0.243259	0.0494553	3.16845e-07	1.14789e-06
chr1	9280211	9280990	65.6629	0.427432	0.0351673	8.30705e-35	1.92311e-33
chr1	9289151	9289240	10.6224	-0.135033	0.0788113	0.0559109	0.0874674
chr1	9291691	9295540	442.006	0.214615	0.0147385	2.21642e-48	9.32185e-47
chr1	9303141	9303410	19.8755	-0.0853453	0.0745559	0.204581	0.272439
chr1	9315231	9316370	60.4388	-0.111303	0.0385434	0.00304733	0.00626723
chr1	9317681	9318760	87.1408	-0.101247	0.0314775	0.00106325	0.00237633
chr1	9324381	9325290	47.0098	-0.229179	0.0410776	9.65257e-09	4.1245e-08
chr1	9352231	9352720	30.4647	-0.0308845	0.0498554	0.517996	0.596248
chr1	9371511	9371940	31.3623	-0.275615	0.0514268	2.4932e-08	1.02002e-07
chr1	9388141	9389060	92.1248	-0.0536612	0.0325978	0.0935248	0.138012
chr1	9399671	9399820	8.93767	-0.0598489	0.0868127	0.428051	0.509207
chr1	9411201	9411220	4.80873	-0.134302	0.115872	0.140304	0.196634
chr1	9413281	9413570	12.9251	0.146684	0.076806	0.0341392	0.0563243
chr1	9428401	9429660	276.414	0.0100582	0.0193097	0.600317	0.672457
chr1	9441561	9441980	14.9423	-0.072305	0.0722809	0.272304	0.347871
chr1	9448571	9448730	10.805	0.276644	0.0833499	0.000250778	0.000620835
chr1	9455851	9456060	22.8697	0.212144	0.0628269	0.000310202	0.000756677
chr1	9472971	9473550	51.0583	0.177603	0.0395123	3.85713e-06	1.22594e-05
chr1	9490961	9491520	49.24	0.151085	0.0387873	6.35722e-05	0.000172008
chr1	9494981	9495880	88.1676	-0.0514597	0.0311041	0.104954	0.152689
chr1	9529221	9529420	9.66295	-0.258384	0.0921429	0.0015119	0.00328622
chr1	9532591	9533490	123.187	-0.258938	0.0267449	1.194e-22	1.45312e-21
chr1	9538781	9540530	768.476	0.0706752	0.0137519	2.51217e-07	9.19812e-07
chr1	9542051	9543050	51.8643	-0.104571	0.0385495	0.00537188	0.010541
chr1	9551901	9552370	25.1621	-0.0861773	0.0538608	0.10119	0.147877
chr1	9559251	9559360	6.5399	-0.549	0.11543	1.86111e-07	6.9182e-07
chr1	9560991	9562420	227.335	0.0579135	0.0186832	0.00182143	0.00390349
chr1	9573001	9573120	9.62726	-0.229374	0.0899855	0.00383237	0.00773457
chr1	9573631	9573930	18.9651	-0.272307	0.0703771	3.12014e-05	8.81545e-05
chr1	9588071	9590690	872.481	-0.00558593	0.0152356	0.712665	0.770741
chr1	9591121	9594710	746.659	0.101295	0.0154736	4.84289e-11	2.57971e-10
chr1	9596421	9596540	7.93424	-0.166893	0.0923932	0.0365802	0.0598974
chr1	9604351	9605340	27.7787	-0.465607	0.0573249	5.69061e-17	4.83057e-16
chr1	9606681	9607370	23.5014	-0.369914	0.0580574	3.51941e-11	1.89765e-10
chr1	9615301	9616020	37.8681	-0.145412	0.0453223	0.000874708	0.00198396
chr1	9623711	9623840	8.33865	-0.465038	0.102353	6.56403e-07	2.28927e-06
chr1	9626551	9627790	164.72	0.16666	0.0228846	1.97093e-13	1.27994e-12
chr1	9651441	9652780	156.504	-0.474371	0.0234073	3.26334e-92	6.54773e-90
chr1	9676911	9677250	20.3314	-0.025138	0.0595496	0.653844	0.720163
chr1	9686981	9690830	528.741	0.283617	0.0156402	4.78986e-74	5.3056e-72
chr1	9691131	9691290	9.82148	0.151239	0.0878658	0.0487546	0.0774504
chr1	9702201	9702650	32.4115	-0.152668	0.0474182	0.000807781	0.00184271
chr1	9719191	9719350	11.161	-0.0620792	0.0789561	0.379322	0.460295
chr1	9721451	9722260	44.3243	-0.0927763	0.041434	0.0210438	0.0364594
chr1	9724631	9725610	54.6702	0.00976657	0.0375014	0.790143	0.835337
chr1	9753021	9753740	45.1188	-0.0698268	0.0413919	0.0821701	0.123179
chr1	9755211	9756120	61.17	-0.383168	0.0364145	1.21714e-26	1.86155e-25
chr1	9758901	9759130	14.4041	-0.486511	0.0760747	1.87091e-11	1.03283e-10
chr1	9766411	9767460	113.671	0.11963	0.0266715	5.5782e-06	1.73589e-05
chr1	9768211	9768510	16.2114	-0.258667	0.0735824	0.00013565	0.000350154
chr1	9771591	9771710	6.63071	0.0130524	0.0904371	0.85658	0.889008
chr1	9774531	9775680	85.479	0.0863844	0.0333957	0.008328	0.0157297
chr1	9784681	9784820	11.2181	-0.322941	0.0860805	3.74381e-05	0.000104692
chr1	9792151	9793180	83.329	-0.0857463	0.030796	0.00464472	0.00922469
chr1	9793371	9794400	34.6626	0.0514296	0.054087	0.316949	0.395799
chr1	9809111	9809210	6.72605	-0.275146	0.1031	0.00198206	0.0042203
chr1	9811341	9811490	9.08483	-0.481895	0.0940516	3.49502e-08	1.40812e-07
chr1	9822391	9825980	670.563	-0.0612181	0.0172054	0.000373448	0.000899508
chr1	9828041	9828110	6.98902	-0.434412	0.104959	4.68498e-06	1.47223e-05
chr1	9835291	9837570	247.432	-0.0942452	0.0229161	3.29058e-05	9.26721e-05
chr1	9839091	9839290	13.0076	-0.624796	0.0804546	7.1536e-16	5.61272e-15
chr1	9841781	9844910	162.553	-0.0301445	0.0271825	0.261288	0.335815
chr1	9846671	9847210	17.8366	-0.116828	0.0669229	0.0588177	0.0915231
chr1	9852091	9853440	146.21	-0.178988	0.026845	1.41362e-11	7.88592e-11
chr1	9858821	9860320	333.597	-0.739032	0.0259324	2.3619e-180	4.73353e-177
chr1	9860941	9861830	66.2744	-0.112883	0.0361954	0.00140277	0.00306737
chr1	9862871	9862880	4.46725	-0.111095	0.10953	0.207668	0.275958
chr1	9863511	9863540	5.17324	-0.0381507	0.102179	0.648122	0.715168
chr1	9867091	9868130	78.2101	-0.0546954	0.0316728	0.07903	0.118996
chr1	9874641	9875850	117.01	0.0485952	0.0270961	0.0694224	0.106093
chr1	9877171	9877260	7.29013	-0.229418	0.101148	0.0078624	0.0149231
chr1	9879561	9879670	5.9758	-0.185614	0.110698	0.0398849	0.0647287
chr1	9881991	9882080	6.75666	-0.0189898	0.0942604	0.811676	0.852902
chr1	9883651	9885040	140.595	-0.275258	0.0276148	6.17685e-24	8.07498e-23
chr1	9885971	9886500	24.9223	0.0943185	0.0563919	0.0766986	0.115879
chr1	9889091	9889270	8.77834	-0.170435	0.0892843	0.0286382	0.0481065
chr1	9889641	9892040	389.215	-0.0354708	0.0153392	0.0202726	0.0352504
chr1	9892551	9893630	30.059	0.122154	0.0553619	0.0197304	0.0343935
chr1	9894191	9894480	12.9847	0.0311025	0.0766962	0.652716	0.719137
chr1	9900451	9900870	13.9531	-0.105153	0.0728044	0.112319	0.161985
chr1	9904731	9904950	10.2118	0.0302596	0.0806012	0.673547	0.737414
chr1	9908781	9911330	1536.55	-0.0648127	0.0128791	4.46596e-07	1.58877e-06
chr1	9913881	9915000	44.0858	0.440415	0.0499632	1.57306e-19	1.58709e-18
chr1	9916211	9917390	118.29	0.525071	0.0287431	1.6043e-75	1.87845e-73
chr1	9918221	9918750	18.3285	0.434107	0.0682124	2.60264e-11	1.41887e-10
chr1	9921831	9923370	341.282	0.12887	0.0177956	3.26262e-13	2.08138e-12
chr1	9926961	9927570	22.9142	-0.0267157	0.0575796	0.623046	0.692857
chr1	9929211	9930020	57.8963	-0.11291	0.0383638	0.0025118	0.0052498
chr1	9942281	9944060	373.233	0.0855605	0.0174316	8.0388e-07	2.77504e-06
chr1	9949901	9950920	93.6808	0.259773	0.0298842	1.20073e-18	1.14274e-17
chr1	9996841	9998130	56.2117	-0.113874	0.0397817	0.00323686	0.00662595
chr1	10000771	10001890	184.4	-0.094767	0.023374	4.21802e-05	0.000117087
chr1	10012841	10013160	27.0572	-0.624215	0.0633	4.49511e-24	5.91955e-23
chr1	10019611	10019850	19.4944	-0.0825715	0.0621649	0.154861	0.214216
chr1	10029141	10029980	38.9287	0.0688055	0.0441561	0.107228	0.155563
chr1	10032151	10035150	1396.41	0.0311499	0.00982307	0.00150041	0.00326347
chr1	10045921	10047330	57.0854	-0.00887147	0.0382451	0.790452	0.835598
chr1	10050631	10050860	12.4854	-0.0106519	0.0746339	0.874301	0.903396
chr1	10051751	10051880	8.10784	-0.375025	0.101613	3.67947e-05	0.000102987
chr1	10054461	10054840	19.2756	-0.344693	0.0703955	1.79525e-07	6.68592e-07
chr1	10055791	10056080	17.2205	-0.107343	0.0657401	0.077871	0.117442
chr1	10057441	10057610	13.2404	-0.0913886	0.0738806	0.172866	0.235767
chr1	10059301	10059690	20.091	-0.606294	0.0680223	4.309e-20	4.4975e-19
chr1	10065341	10065630	13.4547	-0.473244	0.0804366	4.76896e-10	2.3155e-09
chr1	10066801	10067480	28.0333	-0.214564	0.0557208	4.96756e-05	0.000136558
chr1	10074241	10075520	66.9062	0.0867492	0.0347511	0.0113584	0.0208424
chr1	10105461	10105850	33.6639	0.244224	0.0491027	2.38114e-07	8.7427e-07
chr1	10107811	10109160	122.534	-0.665465	0.0326698	4.38059e-93	9.04206e-91
chr1	10127831	10128650	38.1078	-0.0591196	0.0451356	0.175	0.238293
chr1	10149831	10149900	6.64762	0.357455	0.105783	0.000127766	0.000331023
chr1	10152881	10153300	24.8306	0.451659	0.0583868	1.40966e-15	1.08324e-14
chr1	10160831	10161870	51.1167	0.0645293	0.0398668	0.0964558	0.141777
chr1	10169581	10169700	6.50227	-0.340939	0.10841	0.000304105	0.00074273
chr1	10177911	10181540	465.895	-0.102152	0.0164524	4.38798e-10	2.13743e-09
chr1	10194051	10194470	15.3191	-0.141997	0.0754884	0.0370983	0.0606587
chr1	10196471	10197700	112.648	-0.36691	0.029024	2.35183e-37	6.08448e-36
chr1	10201291	10201870	26.9569	-0.0180003	0.0534614	0.723599	0.779938
chr1	10203911	10204740	28.0924	-0.0472301	0.0521201	0.342502	0.422523
chr1	10209171	10212880	1838.73	-0.0424915	0.0081751	1.95203e-07	7.24118e-07
chr1	10213251	10214210	45.717	0.00359884	0.0426403	0.930917	0.947933
chr1	10216241	10218680	100.262	-0.00549113	0.0308929	0.856762	0.889171
chr1	10220621	10221150	13.3279	-0.0733711	0.0814738	0.306862	0.385095
chr1	10224971	10226210	39.8454	0.0130172	0.0469555	0.773897	0.821853
chr1	10228721	10228770	5.54918	0.0286504	0.0976622	0.725607	0.781653
chr1	10229821	10229830	3.99564	-0.0526998	0.107156	0.538466	0.615507
chr1	10229981	10230150	7.00356	-0.0891835	0.0918543	0.257618	0.33182
chr1	10230711	10230970	9.57679	-0.205966	0.0892116	0.00859756	0.0161895
chr1	10234351	10234370	4.35713	0.00522868	0.102105	0.950631	0.962877
chr1	10236141	10236270	7.68532	0.0351314	0.0860128	0.640715	0.708574
chr1	10236381	10236600	9.44078	0.0342744	0.0844736	0.643577	0.711163
chr1	10236911	10236970	6.30204	-0.00924311	0.0910597	0.906272	0.928914
chr1	10241821	10242070	10.7502	-0.209456	0.0876574	0.00665739	0.0128246
chr1	10242181	10242430	9.47631	0.0283116	0.0880588	0.710428	0.768879
chr1	10242551	10242560	3.88498	0.0149897	0.105669	0.862453	0.893888
chr1	10242991	10243630	16.8757	0.0354137	0.0693189	0.5786	0.652682
chr1	10250751	10251150	14.1977	0.0597295	0.0702581	0.353932	0.434379
chr1	10251861	10251880	4.67802	0.0405805	0.10083	0.625758	0.69525
chr1	10252241	10254580	143.528	0.186497	0.0260989	4.70512e-13	2.96333e-12
chr1	10257451	10258620	37.5366	0.097345	0.0461831	0.0286907	0.0481842
chr1	10259691	10259840	7.89106	-0.220492	0.0966775	0.00809486	0.0153253
chr1	10265011	10265020	4.19899	-0.0993605	0.109569	0.256596	0.330708
chr1	10266331	10266350	4.30014	0.0984043	0.108401	0.259172	0.333495
chr1	10267471	10268010	15.5314	0.0207798	0.0699953	0.746818	0.799644
chr1	10283091	10283750	19.316	-0.0556529	0.0626925	0.341928	0.421906
chr1	10286301	10287260	27.63	0.146453	0.0526691	0.00349579	0.00710829
chr1	10287951	10288580	37.1329	-0.306901	0.0492213	1.01489e-10	5.24592e-10
chr1	10294631	10296760	263.569	-0.126399	0.0195577	7.57611e-11	3.96458e-10
chr1	10296891	10300210	227.187	-0.110656	0.0226035	7.69921e-07	2.66362e-06
chr1	10304261	10304570	14.039	-0.148238	0.0718294	0.0238931	0.0409011
chr1	10308051	10308270	13.3967	-0.238649	0.0834553	0.00140364	0.00306907
chr1	10312721	10312730	3.9278	0.00697679	0.104627	0.937418	0.952894
chr1	10318161	10318500	16.8559	-0.0370901	0.0625739	0.52612	0.604051
chr1	10323821	10324010	8.2392	-0.368323	0.0991795	3.39411e-05	9.54289e-05
chr1	10337521	10338670	74.4813	0.120741	0.0334378	0.000230888	0.000575014
chr1	10339381	10340340	54.818	0.0558472	0.0377571	0.129932	0.183871
chr1	10376851	10377980	95.9058	0.11948	0.0308091	7.97961e-05	0.000212871
chr1	10380781	10380880	8.59362	-0.0183127	0.0820925	0.801573	0.844645
chr1	10381031	10381050	4.66291	-0.0761513	0.104407	0.369329	0.450113
chr1	10385391	10385670	10.2612	0.137975	0.0880655	0.0717343	0.109224
chr1	10385801	10386000	8.90499	0.00669748	0.0813553	0.926398	0.944572
chr1	10386301	10388840	133.832	0.170259	0.032745	1.1114e-07	4.23652e-07
chr1	10397591	10400610	1486.57	-0.0772396	0.0113022	7.40279e-12	4.22498e-11
chr1	10401361	10401710	17.2309	-0.241581	0.0689127	0.000159416	0.000406853
chr1	10403661	10404010	11.0841	-0.293604	0.0926959	0.000360674	0.000870993
chr1	10415211	10415690	28.5469	0.267648	0.0548771	3.33608e-07	1.20557e-06
chr1	10424041	10424520	21.4734	-0.0235029	0.0583865	0.669225	0.73356
chr1	10425611	10426530	39.9718	0.209185	0.0488539	8.0852e-06	2.46605e-05
chr1	10427721	10428640	64.713	0.000397037	0.0339545	0.990748	0.993232
chr1	10429791	10431560	563.549	0.00335286	0.0148786	0.821166	0.860762
chr1	10449601	10450690	35.446	0.0253058	0.0473348	0.579419	0.65341
chr1	10450951	10451690	23.5912	0.0177552	0.0559229	0.737875	0.792031
chr1	10459281	10459290	4.20455	-0.295346	0.135366	0.00609217	0.0118211
chr1	10471701	10473100	382.412	-0.00229984	0.0161234	0.885985	0.912595
chr1	10474371	10475820	337.301	0.0474407	0.0188499	0.0113461	0.0208216
chr1	10489721	10490860	59.3073	-0.00510068	0.0397421	0.895039	0.919823
chr1	10494241	10495510	128.83	0.0466604	0.027246	0.0830543	0.124366
chr1	10507171	10508020	69.5053	-0.117197	0.0367997	0.00110139	0.00245462
chr1	10508901	10508910	3.96809	-0.105235	0.11352	0.239697	0.312013
chr1	10509921	10511440	55.3559	0.208617	0.038046	1.92655e-08	7.97006e-08
chr1	10513631	10513730	7.86527	0.128025	0.0899971	0.100724	0.147287
chr1	10513871	10514020	8.05108	-0.00854191	0.0847932	0.896004	0.920623
chr1	10514171	10515050	45.1304	0.0303924	0.0413235	0.449534	0.530264
chr1	10517391	10517400	4.88044	-0.166642	0.117111	0.0731834	0.111164
chr1	10518551	10519730	162.52	-0.0233067	0.0224054	0.294251	0.371625
chr1	10522391	10522820	24.8042	-0.143107	0.0570024	0.00779236	0.0148031
chr1	10528111	10529340	104.498	-0.218233	0.0315231	1.92577e-12	1.15384e-11
chr1	10530391	10531030	25.8676	-0.178589	0.0613626	0.00186948	0.00399762
chr1	10540711	10541100	28.9485	-0.174169	0.0511248	0.000363035	0.000876155
chr1	10555921	10556650	48.5341	-0.230399	0.0443919	8.1784e-08	3.16375e-07
chr1	10559281	10559880	38.077	-0.0712508	0.0424942	0.0837363	0.125268
chr1	10579211	10579960	57.9129	-0.424742	0.0375448	2.02093e-30	3.78152e-29
chr1	10597911	10598630	44.095	-0.225286	0.0420157	3.39084e-08	1.36829e-07
chr1	10612731	10612740	4.62916	-0.0376289	0.102594	0.651468	0.718092
chr1	10614911	10616290	95.5827	-0.0501154	0.0292979	0.082715	0.123907
chr1	10631761	10633170	148.385	-0.75571	0.0324716	2.72443e-121	1.35713e-118
chr1	10634441	10635690	51.9584	0.0269896	0.0384713	0.472495	0.552662
chr1	10638431	10638440	3.99861	-0.212034	0.128104	0.0334203	0.0552615
chr1	10638581	10641300	169.699	0.0340947	0.0262628	0.189052	0.254519
chr1	10646421	10646760	24.5883	0.0330367	0.0533675	0.516386	0.594717
chr1	10649021	10650130	72.3305	-0.173503	0.0383703	3.39248e-06	1.08627e-05
chr1	10651171	10651940	35.9965	-0.249923	0.0469153	3.56436e-08	1.43432e-07
chr1	10663161	10664580	206.598	-0.0904081	0.0212027	1.72674e-05	5.05033e-05
chr1	10668111	10668860	43.9517	-0.73503	0.050756	8.69618e-49	3.71363e-47
chr1	10675071	10675350	12.8564	-0.765982	0.085971	3.57101e-20	3.74903e-19
chr1	10677661	10677680	4.9453	-0.232098	0.117296	0.0152517	0.0272302
chr1	10679201	10680100	55.6716	0.18811	0.0372773	2.36188e-07	8.67584e-07
chr1	10692511	10692600	7.13077	-0.276325	0.104854	0.00217219	0.00459195
chr1	10693621	10695690	288.541	-0.151305	0.0199794	2.33373e-14	1.62826e-13
chr1	10704591	10704910	13.5303	-0.364927	0.0839971	2.40874e-06	7.85373e-06
chr1	10707221	10707540	16.7815	-0.425496	0.0707301	2.64037e-10	1.31461e-09
chr1	10708641	10710060	210.249	-0.220518	0.0203949	1.29701e-27	2.09489e-26
chr1	10714381	10715330	45.1079	-0.28018	0.047033	7.49354e-10	3.57263e-09
chr1	10716781	10716880	6.7718	-0.0755168	0.0926585	0.340835	0.420792
chr1	10725061	10725710	28.7069	-0.0980964	0.0512672	0.0451365	0.072291
chr1	10726321	10726860	19.4682	-0.0510812	0.0636724	0.389336	0.470354
chr1	10727041	10729740	442.977	0.101316	0.0193963	1.44362e-07	5.43524e-07
chr1	10731181	10731250	5.78315	-0.0302044	0.0965559	0.710331	0.768801
chr1	10733911	10736180	458.506	0.0279398	0.0161748	0.0827394	0.123938
chr1	10736731	10737900	39.7084	-0.0772969	0.0502255	0.107644	0.156095
chr1	10753371	10753470	7.56386	-0.258909	0.0980462	0.00241791	0.00506892
chr1	10754681	10754960	14.3199	-0.119279	0.0746823	0.0775318	0.116996
chr1	10756011	10757370	54.9243	0.00836665	0.0392594	0.827177	0.865525
chr1	10761531	10762190	18.8853	-0.340621	0.0661088	5.42617e-08	2.14098e-07
chr1	10765861	10765970	7.68753	-0.333037	0.103079	0.000201778	0.000507208
chr1	10776321	10776500	10.6591	-0.5473	0.0914574	2.08805e-10	1.05023e-09
chr1	10782151	10783550	144.047	-0.31038	0.028188	8.11884e-29	1.40142e-27
chr1	10787471	10787700	14.0215	-0.0727726	0.0743811	0.279829	0.356036
chr1	10788281	10789200	117.643	-0.466189	0.0271002	3.23946e-67	2.80994e-65
chr1	10791831	10791890	5.46629	0.0708038	0.100904	0.395494	0.476519
chr1	10793361	10797150	385.269	-0.0922643	0.0167678	3.19371e-08	1.29183e-07
chr1	10813951	10814080	9.11033	-0.0854886	0.085869	0.255853	0.329909
chr1	10823011	10823200	8.84285	-0.268377	0.0914602	0.00094649	0.00213425
chr1	10824821	10825260	28.1394	-0.0199432	0.0533669	0.69487	0.75563
chr1	10834721	10836790	286.369	-0.258621	0.0204069	2.80584e-37	7.23408e-36
chr1	10837401	10837640	12.5609	-0.106136	0.0772404	0.126564	0.179776
chr1	10838401	10838820	22.5786	0.050333	0.0630324	0.39197	0.47296
chr1	10841181	10841570	19.9241	-0.433263	0.0722043	2.60209e-10	1.29656e-09
chr1	10866401	10868640	328.135	0.130897	0.0181033	3.47229e-13	2.21031e-12
chr1	10873371	10873440	6.44293	-0.00244792	0.0897187	0.974556	0.981034
chr1	10877701	10878090	16.8649	-0.354098	0.0704433	9.533e-08	3.65895e-07
chr1	10888401	10889260	38.1986	-0.0749976	0.0459207	0.0902614	0.133747
chr1	10890531	10890600	6.5363	-0.142787	0.100167	0.0888857	0.131962
chr1	10900541	10902420	182.426	0.267615	0.0244187	1.89847e-28	3.20417e-27
chr1	10909901	10910640	35.2781	0.124866	0.0463024	0.00508297	0.0100217
chr1	10917981	10918160	9.44791	-0.112063	0.0884952	0.144527	0.201751
chr1	10937451	10937640	11.0639	-0.262303	0.0861157	0.00068219	0.00157478
chr1	10941781	10942590	72.4216	0.284021	0.034511	5.43718e-17	4.62296e-16
chr1	10943861	10944990	108.188	-0.466022	0.0284596	3.62283e-61	2.54135e-59
chr1	10960591	10961620	72.6146	0.203719	0.0329735	3.10504e-10	1.53514e-09
chr1	10962331	10963000	39.3706	-0.0177776	0.0439156	0.675879	0.73942
chr1	10975461	10976470	132.19	-0.0621248	0.0259717	0.0155283	0.0276816
chr1	10978841	10978900	5.29551	0.00923027	0.0970885	0.909616	0.931565
chr1	10979021	10981520	1139.42	-0.171362	0.0153801	4.335e-29	7.58841e-28
chr1	11011741	11013440	605.731	0.0255211	0.0153296	0.0946692	0.139508
chr1	11037351	11038250	87.8318	0.219474	0.0305661	3.04668e-13	1.94831e-12
chr1	11045791	11045840	4.91972	-0.17172	0.114815	0.0622417	0.0962532
chr1	11053081	11054430	45.9954	-0.188336	0.0429293	6.51617e-06	2.01061e-05
chr1	11054641	11054660	4.54337	-0.233592	0.124639	0.0193598	0.0338107
chr1	11059041	11061230	839.577	-0.073332	0.012741	7.8025e-09	3.36585e-08
chr1	11064051	11064200	11.4824	-0.299457	0.0807778	5.13021e-05	0.000140726
chr1	11098961	11100440	304.521	0.0143976	0.0184991	0.43391	0.514974
chr1	11109271	11109810	28.3294	-0.397041	0.0609878	1.1582e-11	6.50465e-11
chr1	11133871	11135200	192.728	-0.0577688	0.022773	0.0104721	0.0193581
chr1	11144731	11144850	6.13422	-0.45233	0.122844	2.65912e-05	7.58465e-05
chr1	11146951	11148120	117.92	-0.389152	0.0274772	2.68131e-46	1.03594e-44
chr1	11152461	11152620	10.5737	-0.785505	0.092534	1.44988e-18	1.37265e-17
chr1	11153181	11153640	16.9258	0.137622	0.0684011	0.0288722	0.0484537
chr1	11158471	11158480	4.43817	-0.149525	0.116536	0.1042	0.151717
chr1	11174221	11174890	30.8731	-0.012936	0.0515679	0.792808	0.837495
chr1	11176351	11176700	17.725	-0.457602	0.069998	8.12941e-12	4.62421e-11
chr1	11177761	11180920	264.736	0.0485564	0.0223728	0.0285519	0.047975
chr1	11187201	11189310	250.863	0.234376	0.0231747	2.65656e-24	3.55047e-23
chr1	11194571	11194650	7.14953	-0.317637	0.102417	0.000406441	0.000973509
chr1	11198161	11199490	62.5978	0.043631	0.0370692	0.228726	0.299778
chr1	11212361	11212470	7.1868	-0.49492	0.10275	1.68179e-07	6.28312e-07
chr1	11214571	11215540	87.1383	0.002942	0.0320733	0.925989	0.944251
chr1	11241641	11242290	47.2445	-0.167323	0.0420924	3.45287e-05	9.70017e-05
chr1	11261781	11263490	746.25	-0.0118197	0.0142091	0.403741	0.484808
chr1	11272391	11274130	574.579	0.0383577	0.0135763	0.00459836	0.00914008
chr1	11285841	11287360	179.247	-0.0193205	0.0223293	0.382895	0.463923
chr1	11292551	11293290	52.2701	-0.121757	0.0416572	0.00255541	0.00533369
chr1	11298881	11298930	5.43282	0.0218615	0.0962589	0.787021	0.832885
chr1	11301741	11301970	11.4295	-0.196827	0.0853078	0.0091413	0.0171139
chr1	11311721	11311860	7.68955	-0.12687	0.0920532	0.108825	0.157591
chr1	11312001	11312350	12.0582	-0.0979365	0.080261	0.170407	0.232863
chr1	11316431	11317390	92.6609	-0.16877	0.031348	4.23456e-08	1.69035e-07
chr1	11320131	11320520	24.1416	-0.11809	0.0545575	0.0225574	0.0388231
chr1	11321631	11322690	159.044	-0.0621499	0.0287968	0.0284393	0.0478007
chr1	11324571	11325270	40.3685	-0.224581	0.0453598	3.29409e-07	1.19103e-06
chr1	11337481	11338090	47.319	0.0657465	0.0399341	0.0907268	0.134356
chr1	11338751	11338800	5.67894	-0.00499177	0.0934437	0.949773	0.962279
chr1	11339521	11340210	32.7458	0.184956	0.048726	7.80505e-05	0.000208469
chr1	11342661	11343040	16.6838	-0.169231	0.0806895	0.0184321	0.0323501
chr1	11345961	11346360	20.8202	-0.155063	0.0624031	0.00775998	0.014746
chr1	11350321	11350720	16.2542	-0.802147	0.0757324	2.34664e-27	3.73559e-26
chr1	11354661	11356710	913.778	0.179099	0.0155795	5.0636e-31	9.74139e-30
chr1	11357251	11357570	17.1646	-0.202117	0.0707345	0.00192102	0.00409974
chr1	11377041	11377290	16.9696	-0.0731765	0.0631864	0.214224	0.283414
chr1	11391761	11392460	68.7655	0.176112	0.0341121	1.36879e-07	5.16624e-07
chr1	11412221	11412700	19.4111	-0.37186	0.0645278	1.51453e-09	7.00955e-09
chr1	11413551	11414420	49.564	0.228616	0.0422826	2.55842e-08	1.04568e-07
chr1	11417181	11417650	28.3935	0.0108087	0.0513035	0.825962	0.864551
chr1	11435111	11435170	6.41521	0.114242	0.0988802	0.167812	0.229743
chr1	11438931	11439290	21.833	-0.364189	0.0664064	7.43921e-09	3.21574e-08
chr1	11441231	11441750	27.8029	-0.0852723	0.0519931	0.0853624	0.12738
chr1	11456101	11456520	34.4605	0.823005	0.0505412	8.92023e-61	6.18936e-59
chr1	11458511	11459670	131.084	-0.0612555	0.0266593	0.0200099	0.0348416
chr1	11462451	11463370	46.6903	0.18331	0.0433317	8.36913e-06	2.54851e-05
chr1	11473541	11475290	102.19	0.187768	0.0318982	2.07445e-09	9.47375e-09
chr1	11478091	11481270	866.851	0.01109	0.0129487	0.390535	0.471576
chr1	11486331	11486440	7.2491	-0.23962	0.0997297	0.00518334	0.0102031
chr1	11498101	11498310	10.8222	0.267018	0.084155	0.000438343	0.00104426
chr1	11498521	11500920	1118.07	-0.0448226	0.0145529	0.00198513	0.00422625
chr1	11515401	11515810	25.0123	0.381977	0.0633617	2.84553e-10	1.41227e-09
chr1	11522801	11522830	5.26847	0.240517	0.121707	0.0140966	0.0253476
chr1	11535951	11535980	5.62437	-0.235573	0.113681	0.0120263	0.0219487
chr1	11540531	11540600	5.56266	-0.121642	0.103397	0.153375	0.21245
chr1	11550441	11551140	92.7532	-0.103333	0.0323219	0.00112343	0.00249954
chr1	11558811	11558820	5.25408	0.491219	0.12195	6.03348e-06	1.86944e-05
chr1	11559751	11559830	7.01999	0.0312262	0.0874202	0.683634	0.745845
chr1	11563351	11564530	73.5458	0.0861292	0.0340201	0.00979505	0.0182222
chr1	11566381	11566910	35.5226	0.0179439	0.0450878	0.680903	0.743581
chr1	11594261	11594570	24.4751	0.262586	0.0560147	8.90993e-07	3.0597e-06
chr1	11622471	11622480	4.60886	0.0474049	0.10119	0.570298	0.645044
chr1	11635681	11636400	74.6631	0.0106412	0.0320508	0.735828	0.790282
chr1	11642571	11642880	17.6558	0.131128	0.0652293	0.0302101	0.0504757
chr1	11645601	11646310	62.2185	0.0593888	0.0345644	0.0796905	0.119872
chr1	11647891	11649080	43.548	-0.0731266	0.0449198	0.0918958	0.135876
chr1	11650021	11651150	71.0766	0.160443	0.0333571	9.29809e-07	3.18588e-06
chr1	11653411	11655820	177.892	0.156685	0.0218142	4.75972e-13	2.99608e-12
chr1	11663801	11665340	110.843	-0.088486	0.0267196	0.00079914	0.00182457
chr1	11676851	11677010	8.93431	-0.327641	0.091326	6.93614e-05	0.000186632
chr1	11680331	11682410	650.512	0.127716	0.0134424	1.52385e-21	1.73751e-20
chr1	11682561	11683170	24.289	0.353536	0.0585756	2.25753e-10	1.13168e-09
chr1	11689561	11694160	602.557	-0.133178	0.0146113	5.56752e-20	5.77333e-19
chr1	11700301	11702570	740.096	-1.96344e-05	0.0116238	0.998545	0.998939
chr1	11703451	11705890	348.919	-0.0657351	0.018854	0.000448683	0.00106692
chr1	11707251	11708330	100.046	-0.329863	0.0327941	1.42188e-24	1.93346e-23
chr1	11710881	11711530	59.7592	-0.248523	0.0350502	4.88663e-13	3.07271e-12
chr1	11719281	11720240	103.452	0.105311	0.031278	0.000610496	0.0014202
chr1	11731371	11732560	125.081	-0.0618081	0.0248249	0.0118749	0.0217008
chr1	11735321	11737370	313.602	-0.0630137	0.0165542	0.000131025	0.000338839
chr1	11749211	11749440	19.4579	-0.66755	0.069861	1.01813e-22	1.24383e-21
chr1	11752481	11752690	12.0937	-0.0410532	0.074341	0.542349	0.619071
chr1	11753671	11754170	44.3252	-0.165445	0.0454408	0.000156618	0.000400294
chr1	11762141	11762200	7.46465	-0.183822	0.103331	0.0336135	0.0555506
chr1	11772661	11772670	4.71401	0.105536	0.105872	0.221611	0.291759
chr1	11780971	11781810	38.617	-0.169847	0.0473665	0.000191863	0.000483746
chr1	11784501	11785720	89.5687	0.131363	0.0303023	1.05221e-05	3.16258e-05
chr1	11787361	11788220	33.61	0.017552	0.0479961	0.704191	0.763637
chr1	11790821	11791310	29.3231	0.154996	0.0542447	0.00261868	0.005454
chr1	11803001	11806990	950.583	-0.00230372	0.0133154	0.848245	0.882324
chr1	11838141	11839220	82.9762	-0.0164476	0.0308102	0.587747	0.660925
chr1	11841441	11841500	6.14631	0.0174679	0.0919119	0.829857	0.867643
chr1	11841751	11842680	49.7593	0.068285	0.039395	0.0750208	0.11365
chr1	11847511	11848590	67.9907	-0.357196	0.0373549	2.25973e-22	2.70524e-21
chr1	11858881	11859780	92.9331	-0.109343	0.0301507	0.000220091	0.000549882
chr1	11880791	11881580	66.585	-0.654888	0.0370398	4.05392e-71	4.02946e-69
chr1	11883361	11883450	7.08249	-0.060998	0.0907185	0.434078	0.515153
chr1	11893731	11894340	33.091	0.0228124	0.0477525	0.620118	0.690264
chr1	11898261	11899450	53.5051	0.0955733	0.0392428	0.0123628	0.0225064
chr1	11902461	11902510	6.15282	-0.0461281	0.0925719	0.559492	0.63504
chr1	11907251	11910000	476.088	-0.0276308	0.0164613	0.0917014	0.135613
chr1	11910131	11910360	8.29609	0.0178873	0.091688	0.833291	0.870368
chr1	11918951	11919190	16.6315	-0.464143	0.0742072	4.99108e-11	2.65512e-10
chr1	11920681	11920700	3.846	-0.482314	0.139494	5.85207e-05	0.000159167
chr1	11925251	11927050	343.763	0.017356	0.0187694	0.35238	0.432783
chr1	11928131	11928250	8.47243	-0.248228	0.0977299	0.00341697	0.00696092
chr1	11929771	11930290	26.5524	0.211123	0.0545786	4.80751e-05	0.000132416
chr1	11933981	11935480	411.075	-0.0646305	0.0152806	2.16677e-05	6.25821e-05
chr1	11939201	11939490	15.3747	0.313407	0.0794403	1.75189e-05	5.11963e-05
chr1	11940681	11940910	14.6965	-0.048517	0.0715766	0.457587	0.538119
chr1	11967211	11967390	11.95	-0.902566	0.0910925	2.17429e-24	2.92087e-23
chr1	11979421	11981060	982.144	-0.0426274	0.0110893	0.000116767	0.000304205
chr1	11982131	11982230	8.55671	-0.425323	0.0960559	1.28702e-06	4.34029e-06
chr1	12001691	12001810	8.57938	-0.280975	0.093774	0.000714298	0.00164388
chr1	12009341	12009560	18.5192	-0.277575	0.0665012	8.49238e-06	2.58366e-05
chr1	12018751	12020580	799.905	-0.00356016	0.0110603	0.747081	0.799826
chr1	12031141	12031530	21.945	-0.517007	0.0615644	7.86281e-18	7.08891e-17
chr1	12034271	12034850	27.9548	-0.358431	0.056722	5.14245e-11	2.73202e-10
chr1	12040351	12040960	33.1058	-0.245946	0.050535	4.03716e-07	1.444e-06
chr1	12047931	12048930	82.9574	-0.40755	0.0386453	7.64889e-27	1.18373e-25
chr1	12049741	12049790	6.06271	-0.0638274	0.0944898	0.425887	0.507073
chr1	12051961	12052790	54.5089	0.131179	0.0409059	0.000949198	0.00213996
chr1	12052921	12053910	48.3757	-0.0872504	0.0402469	0.0257521	0.0437426
chr1	12063211	12063590	14.8211	-0.197226	0.0741271	0.0035448	0.00719928
chr1	12067761	12068790	36.2173	0.245507	0.04792	1.0822e-07	4.1316e-07
chr1	12079711	12079900	19.4393	-0.103101	0.0651949	0.0877596	0.130507
chr1	12106941	12107090	18.6965	0.088774	0.0653347	0.147153	0.204878
chr1	12112681	12113230	40.7348	-0.370679	0.0445193	1.57526e-17	1.39011e-16
chr1	12118721	12118900	13.3527	-0.203474	0.0754902	0.00305785	0.00628767
chr1	12121651	12122020	16.4505	-0.00639558	0.0652718	0.929357	0.94679
chr1	12124701	12125600	51.1528	0.157564	0.0401943	5.49397e-05	0.000150069
chr1	12132551	12133660	164.665	-0.0315682	0.022378	0.154859	0.214216
chr1	12142311	12142560	18.6933	0.193942	0.0677169	0.00196582	0.00418851
chr1	12158381	12158830	20.3176	-0.409378	0.064073	2.58239e-11	1.40823e-10
chr1	12161591	12162430	48.7322	0.206277	0.0406659	1.83195e-07	6.8148e-07
chr1	12166701	12167680	68.4567	0.15161	0.033663	3.64954e-06	1.16342e-05
chr1	12177511	12178580	36.0594	0.0366651	0.051414	0.451775	0.532491
chr1	12178931	12179440	25.5848	-0.253568	0.0569628	2.88019e-06	9.30082e-06
chr1	12184011	12185020	93.5169	-0.343276	0.0304199	3.30252e-30	6.12177e-29
chr1	12198731	12198740	4.56373	0.000288178	0.104662	0.997586	0.998252
chr1	12208301	12209650	183.551	0.159479	0.021084	2.46888e-14	1.71955e-13
chr1	12209941	12210210	13.3154	0.298038	0.0816146	6.37136e-05	0.000172375
chr1	12228351	12228680	26.3827	0.000566639	0.0531471	0.991008	0.993417
chr1	12229471	12231530	329.477	0.0365848	0.0159554	0.0213028	0.0368711
chr1	12249381	12249390	3.92929	-0.809632	0.1417	7.80508e-10	3.71428e-09
chr1	12275521	12275560	6.22394	-0.103989	0.0972229	0.212471	0.28138
chr1	12276411	12276490	7.50571	-0.136532	0.0925093	0.0860161	0.128238
chr1	12302911	12303710	42.1988	-0.29517	0.0468649	8.01476e-11	4.18409e-10
chr1	12314441	12314600	17.5822	-0.366277	0.0732659	9.96251e-08	3.81649e-07
chr1	12336101	12336950	99.6281	-0.257255	0.0334493	4.62585e-15	3.42109e-14
chr1	12339371	12340330	73.9478	-0.217332	0.0383661	5.43462e-09	2.38126e-08
chr1	12369211	12369600	24.0169	-0.340734	0.0579648	8.80777e-10	4.16979e-09
chr1	12372871	12373170	12.8892	-0.225294	0.0814534	0.00200197	0.00425928
chr1	12394261	12394560	14.9117	-0.326867	0.0805506	1.02457e-05	3.08388e-05
chr1	12401881	12402480	29.9702	-0.364909	0.0523142	5.72935e-13	3.57989e-12
chr1	12405911	12407650	99.2544	-0.439057	0.0378541	5.24003e-32	1.05878e-30
chr1	12425931	12426630	51.7028	-0.238443	0.0402951	1.25357e-09	5.84728e-09
chr1	12428941	12429080	10.2685	-0.640583	0.0905303	1.25711e-13	8.28588e-13
chr1	12433331	12434440	88.1495	0.0494227	0.0296112	0.0903906	0.133911
chr1	12435511	12436140	32.281	-0.433042	0.0518121	9.77439e-18	8.75555e-17
chr1	12447261	12449440	402.512	0.272046	0.0175633	1.14057e-54	6.23278e-53
chr1	12460811	12461500	65.8937	-0.298296	0.036432	7.10941e-17	5.99098e-16
chr1	12469991	12470490	23.9674	-0.253305	0.0590381	6.04772e-06	1.87372e-05
chr1	12477541	12479530	455.845	0.0421546	0.0186267	0.0227928	0.0391868
chr1	12480851	12480990	8.78488	-0.147261	0.0914413	0.0619003	0.0957853
chr1	12483101	12483330	20.349	-0.542101	0.0710706	2.38668e-15	1.80379e-14
chr1	12505161	12506380	73.2836	-0.595391	0.0356985	1.93964e-63	1.47336e-61
chr1	12539951	12540910	77.3833	-0.168773	0.0322853	1.00199e-07	3.83747e-07
chr1	12542671	12542840	10.3383	-0.251167	0.0875821	0.00128842	0.00283622
chr1	12549781	12550070	9.35128	-0.561448	0.0957268	4.52088e-10	2.19993e-09
chr1	12553061	12554190	64.4177	-0.108564	0.0380143	0.00342317	0.0069728
chr1	12556351	12556840	37.3592	-0.70944	0.0508868	2.67772e-45	9.89316e-44
chr1	12565271	12565550	15.6425	-0.320319	0.0767662	6.48447e-06	2.00137e-05
chr1	12594881	12596160	85.0286	0.025645	0.0327725	0.43339	0.514446
chr1	12596291	12596670	13.8331	-0.38564	0.0762806	7.30946e-08	2.84382e-07
chr1	12601761	12602250	25.682	-0.0876185	0.0538307	0.0867973	0.129242
chr1	12604561	12604570	4.25005	-0.203699	0.124153	0.0368083	0.0602297
chr1	12614831	12620480	433.77	0.066688	0.0147495	5.68538e-06	1.76717e-05
chr1	12621711	12622320	30.9927	-0.174519	0.0523804	0.000473661	0.00112178
chr1	12627011	12627110	8.20427	0.00395514	0.0824528	0.94757	0.960522
chr1	12627471	12627490	4.83063	0.171362	0.112774	0.0663375	0.10188
chr1	12658741	12659420	37.6019	-0.0787688	0.0440727	0.0645801	0.0994802
chr1	13005791	13006000	12.2531	-0.0279526	0.0728329	0.678656	0.741728
chr1	13356901	13357050	16.0994	-0.136066	0.0676582	0.0308244	0.051397
chr1	13422681	13422700	5.40173	-0.0934504	0.10014	0.262022	0.336619
chr1	13443661	13443810	8.21761	-0.229932	0.0933102	0.00482932	0.00956188
chr1	13469481	13469610	12.0333	-0.400747	0.0817878	1.51519e-07	5.69127e-07
chr1	13478841	13478970	11.7068	-0.0335336	0.0751904	0.62249	0.692342
chr1	13513661	13514120	15.4046	-0.702381	0.0741492	2.35788e-22	2.82019e-21
chr1	13543461	13544430	118.564	-0.10236	0.0254577	4.78502e-05	0.000131843
chr1	13556401	13556680	14.6118	0.00900096	0.0725465	0.892336	0.917663
chr1	13583311	13584830	106.353	0.106308	0.0305078	0.000397183	0.000952922
chr1	13585121	13586580	207.99	0.136826	0.0210141	5.22147e-11	2.77229e-10
chr1	13589431	13589620	9.869	-0.146931	0.0903299	0.059858	0.0929597
chr1	13593531	13594170	47.1862	0.0190173	0.0461064	0.66916	0.733508
chr1	13662281	13662850	28.2572	0.492209	0.0541413	1.18863e-20	1.28313e-19
chr1	13665581	13666270	47.2815	0.350279	0.0414651	6.27747e-18	5.69446e-17
chr1	13693251	13693320	6.3373	0.27996	0.105128	0.00196491	0.00418689
chr1	13699621	13701150	171.377	0.0947082	0.0226602	2.47064e-05	7.08078e-05
chr1	13737421	13737880	28.06	-0.324723	0.0534949	2.90733e-10	1.44149e-09
chr1	13748591	13750770	660.919	-0.0683103	0.0142919	1.61094e-06	5.36493e-06
chr1	13750971	13750980	4.60847	-0.0534693	0.104938	0.526334	0.604232
chr1	13751551	13752300	38.1937	0.168547	0.0463501	0.000158807	0.000405418
chr1	13754561	13755080	27.4125	0.0936065	0.0527167	0.0623432	0.0963953
chr1	13757001	13757520	15.5391	-0.0208496	0.0685762	0.742249	0.795755
chr1	13762591	13763160	19.0105	-0.0889056	0.0662912	0.146903	0.204587
chr1	13764531	13765190	34.2983	-0.31198	0.0483806	2.85811e-11	1.55244e-10
chr1	13780021	13780200	8.77979	-0.444788	0.0955484	4.1038e-07	1.46643e-06
chr1	13783381	13783850	26.1618	-0.255621	0.0571844	2.58168e-06	8.38414e-06
chr1	13807331	13807460	12.0957	-0.230349	0.0801377	0.00147184	0.00320584
chr1	13808861	13809100	16.9839	-0.0738954	0.0667102	0.230895	0.302199
chr1	13811281	13811530	20.263	-0.110555	0.0593311	0.0472823	0.0753726
chr1	13813611	13813960	21.8815	0.127338	0.0591817	0.022071	0.0380657
chr1	13829051	13829060	4.76114	-0.141277	0.113189	0.118421	0.169695
chr1	13830721	13830920	13.3858	-0.547329	0.0849226	1.04862e-11	5.91115e-11
chr1	13871861	13872130	12.1151	-0.328561	0.0827768	1.49686e-05	4.41288e-05
chr1	13873391	13873980	23.2002	0.0819286	0.0574269	0.134376	0.189409
chr1	13892321	13893510	95.0593	-0.0315756	0.0291319	0.271808	0.347335
chr1	13905981	13906040	7.33663	0.160368	0.0985319	0.0541143	0.0849823
chr1	13929601	13929720	8.40415	0.0777876	0.0890957	0.312811	0.391406
chr1	13950801	13950850	6.12416	-0.262619	0.109098	0.0044281	0.00882906
chr1	13956201	13957110	65.0081	0.203899	0.037364	2.2826e-08	9.37282e-08
chr1	13960341	13960840	33.7039	0.172336	0.0478159	0.000176381	0.000447237
chr1	13965581	13966120	66.4732	-0.0212033	0.0329914	0.512959	0.591375
chr1	13992961	13993210	14.5469	-0.0377485	0.0720595	0.565662	0.640688
chr1	13994101	13994800	41.6686	-0.636892	0.0492748	2.44716e-39	6.95543e-38
chr1	14015771	14018290	325.128	0.178236	0.0178199	8.23128e-24	1.06829e-22
chr1	14026801	14027860	57.6841	0.163221	0.0376286	8.73826e-06	2.6543e-05
chr1	14037271	14037330	5.75918	-0.0507028	0.0957756	0.529515	0.607209
chr1	14037531	14037820	11.3032	0.0629047	0.0751473	0.355116	0.435587
chr1	14067121	14068310	180.568	-0.0920373	0.0248553	0.000180421	0.000456861
chr1	14095131	14095250	7.85796	-0.138842	0.0911672	0.0776041	0.117089
chr1	14098211	14099030	85.4505	-0.611531	0.0350313	2.15922e-69	2.03695e-67
chr1	14111291	14111320	5.00008	0.13168	0.105982	0.131419	0.185699
chr1	14113721	14114280	50.2624	0.350319	0.0395422	1.7218e-19	1.7331e-18
chr1	14138741	14138800	5.80322	-0.063405	0.0963521	0.434935	0.515992
chr1	14140671	14141530	53.1857	-0.543936	0.0398959	2.72444e-43	9.24528e-42
chr1	14142351	14143120	46.5455	-0.28449	0.0416936	2.58999e-12	1.53368e-11
chr1	14165281	14165880	25.3868	-0.368658	0.0617017	3.97823e-10	1.94597e-09
chr1	14167901	14168360	18.0749	-0.36177	0.0825322	1.90065e-06	6.27676e-06
chr1	14177991	14178170	13.4711	-0.0446091	0.0742847	0.508012	0.586829
chr1	14180501	14182000	107.649	-0.335839	0.0290646	1.54431e-31	3.04855e-30
chr1	14184191	14184980	41.929	-0.249727	0.0502839	2.26699e-07	8.34562e-07
chr1	14255831	14256040	13.3295	-0.0157784	0.0708224	0.808144	0.850021
chr1	14259171	14259710	34.3555	-0.289124	0.0523311	8.89743e-09	3.81659e-08
chr1	14275981	14276150	12.3066	0.283366	0.0819753	0.000143683	0.000369414
chr1	14282421	14283290	42.4814	-0.431572	0.0516118	8.25553e-18	7.43325e-17
chr1	14296851	14297080	13.3497	0.430052	0.0827654	2.82292e-08	1.14869e-07
chr1	14320491	14320930	27.7859	-0.476999	0.0632726	5.54011e-15	4.06982e-14
chr1	14321571	14321590	4.99899	-0.310646	0.126363	0.0028008	0.00580169
chr1	14346091	14346450	16.6018	-0.397736	0.069407	1.64811e-09	7.5988e-09
chr1	14360891	14361590	52.4816	-0.36806	0.039296	1.41136e-21	1.61192e-20
chr1	14365991	14367100	148.807	-0.242696	0.0242074	4.47069e-24	5.88784e-23
chr1	14367621	14367720	9.0092	-0.00674957	0.0805528	0.924927	0.943529
chr1	14371211	14371680	24.1662	-0.27639	0.0620361	2.4238e-06	7.89895e-06
chr1	14371821	14372010	10.4911	-0.493518	0.091753	8.56529e-09	3.68108e-08
chr1	14400531	14400740	13.7795	-0.511912	0.08646	2.65316e-10	1.32067e-09
chr1	14404581	14405920	185.495	-0.204863	0.0223772	2.53263e-20	2.6806e-19
chr1	14413831	14414390	26.6298	-0.538578	0.0566295	2.0266e-22	2.43257e-21
chr1	14436911	14437810	49.7373	0.195487	0.0418526	1.48081e-06	4.95564e-06
chr1	14443351	14443810	38.8017	0.0578926	0.0460263	0.192314	0.258286
chr1	14458931	14459440	27.1263	0.315658	0.0590062	2.00763e-08	8.29094e-08
chr1	14462791	14463360	42.6468	-0.110467	0.0446758	0.0103972	0.0192307
chr1	14491691	14491810	6.94406	-0.256013	0.104848	0.00420054	0.00841474
chr1	14504331	14504470	7.08856	-0.786874	0.112511	1.87101e-13	1.21694e-12
chr1	14506941	14507650	33.6715	-0.199643	0.0515662	5.12127e-05	0.000140497
chr1	14511151	14512500	136.473	-0.831645	0.0323715	4.83671e-147	4.48187e-144
chr1	14517391	14517860	21.2392	0.0337264	0.0587488	0.54292	0.619588
chr1	14522961	14523110	13.6544	0.0241123	0.0708719	0.710513	0.768949
chr1	14535931	14536080	9.5857	-0.0568934	0.0824924	0.435865	0.516924
chr1	14540031	14541290	75.7795	-0.353827	0.0381526	3.39602e-21	3.78871e-20
chr1	14551871	14553040	113.683	0.0366904	0.027159	0.171479	0.234129
chr1	14553231	14554390	137.147	0.349823	0.0311243	4.59265e-30	8.45143e-29
chr1	14555041	14555420	17.2772	-0.1871	0.0706401	0.00391242	0.00788238
chr1	14571971	14572600	28.8304	0.230415	0.0537928	7.07177e-06	2.17252e-05
chr1	14579741	14579960	13.9831	0.0896395	0.0739956	0.181645	0.246033
chr1	14597221	14602900	695.938	0.00736214	0.0123054	0.548692	0.625004
chr1	14604571	14604690	7.03421	-0.101148	0.0951344	0.209634	0.278182
chr1	14606211	14607740	81.6997	0.160339	0.0320762	3.56709e-07	1.28392e-06
chr1	14620541	14620670	7.12115	0.0750318	0.0902961	0.335409	0.41514
chr1	14621041	14621290	12.8979	0.391171	0.0961922	6.37037e-06	1.96844e-05
chr1	14624881	14628900	351.612	0.0923618	0.0178685	2.00669e-07	7.43437e-07
chr1	14646641	14646680	5.69995	0.0616991	0.0953031	0.444302	0.525217
chr1	14648251	14649760	65.831	0.158579	0.0403696	5.22458e-05	0.000143135
chr1	14650461	14651820	178.709	-0.228222	0.0248789	1.84335e-20	1.9659e-19
chr1	14661241	14661610	17.3775	-0.0763013	0.0657056	0.214143	0.283318
chr1	14662141	14662390	10.7166	-0.123681	0.0804178	0.0845111	0.126274
chr1	14667301	14668380	38.5167	0.0244006	0.0449921	0.575056	0.649467
chr1	14671691	14672740	96.15	-0.0547282	0.0309951	0.0726032	0.110401
chr1	14681391	14681400	3.96187	-0.051547	0.109372	0.550724	0.626879
chr1	14683081	14683310	10.7624	-0.104434	0.0820975	0.139946	0.196193
chr1	14686831	14687020	9.14345	-0.120184	0.0905548	0.123787	0.176312
chr1	14699911	14699930	4.50874	-0.0571236	0.103553	0.499288	0.578485
chr1	14700281	14701210	41.457	-0.0564896	0.0436234	0.180913	0.245174
chr1	14707721	14708930	58.8503	-0.0949523	0.0384321	0.0112316	0.020631
chr1	14724311	14724750	27.3061	-0.115826	0.0601543	0.0398573	0.0646918
chr1	14725861	14726090	12.1674	0.13818	0.078722	0.0501178	0.0793766
chr1	14727261	14727310	5.05975	-0.189501	0.114524	0.040377	0.0654429
chr1	14731621	14734000	197.285	0.162749	0.0236982	3.91773e-12	2.28476e-11
chr1	14737251	14737880	34.2315	0.201986	0.0497777	2.30544e-05	6.63382e-05
chr1	14738351	14738360	4.24446	0.0433514	0.105026	0.609795	0.680959
chr1	14738931	14739580	40.3123	-0.00973634	0.0456391	0.824917	0.863741
chr1	14741691	14744030	216.216	0.223635	0.0228407	5.14639e-23	6.40805e-22
chr1	14744891	14746120	111.49	0.217874	0.0291734	3.55387e-14	2.44491e-13
chr1	14754951	14757420	618.996	0.13289	0.0171719	6.97065e-15	5.08236e-14
chr1	14763471	14763630	9.59609	0.215055	0.0902898	0.00661482	0.0127481
chr1	14768381	14769520	120.598	0.101071	0.0290387	0.000407976	0.000976859
chr1	14777721	14777870	7.92256	-0.00878131	0.0899216	0.910187	0.932007
chr1	14778041	14778480	17.3292	-0.505482	0.0793314	2.03213e-11	1.11868e-10
chr1	14778931	14780060	71.7842	0.256365	0.0357292	2.46719e-13	1.58959e-12
chr1	14783101	14783360	8.90421	-0.0161785	0.0833017	0.826024	0.864595
chr1	14789881	14789960	6.34854	-0.0107538	0.0942688	0.892765	0.918023
chr1	14809761	14809780	4.65011	0.0854335	0.105347	0.318788	0.39773
chr1	14826151	14826460	13.3431	-0.195769	0.0822316	0.00762944	0.0145204
chr1	14835641	14836200	36.5595	0.166153	0.0472089	0.000252984	0.000625999
chr1	14867351	14867440	7.4367	-0.133918	0.0918202	0.0903358	0.133844
chr1	14869321	14869470	11.3422	-0.02564	0.0830137	0.725807	0.781833
chr1	14875611	14876030	18.6754	0.0819663	0.0641803	0.1698	0.232146
chr1	14880191	14881100	72.472	0.114567	0.0352456	0.000888691	0.00201271
chr1	14886881	14888420	89.2327	0.320137	0.0306923	4.37301e-26	6.48182e-25
chr1	14894481	14896660	435.947	0.200251	0.0186988	4.36212e-27	6.84351e-26
chr1	14897231	14897350	10.8312	0.139693	0.0821444	0.0552651	0.0865696
chr1	14899731	14900110	19.0624	-0.33819	0.0748534	1.11436e-06	3.78638e-06
chr1	14903481	14903540	6.32613	-0.153223	0.0996502	0.067827	0.103907
chr1	14911001	14911450	18.899	-0.0209053	0.0632262	0.723197	0.779577
chr1	14912871	14913810	41.6815	0.0350051	0.0437506	0.409066	0.49017
chr1	14915101	14915960	58.346	0.200724	0.0394791	1.76199e-07	6.56775e-07
chr1	14921061	14921250	10.7556	-0.00142783	0.0773655	0.97263	0.979569
chr1	14922831	14925820	355.357	0.0233098	0.0162105	0.148716	0.206779
chr1	14927151	14927480	22.4593	-0.13167	0.0634478	0.0255645	0.0434557
chr1	14929091	14930060	61.3789	0.310782	0.036846	8.49648e-18	7.64461e-17
chr1	14935141	14935300	8.13097	-0.0837953	0.0880702	0.273199	0.348842
chr1	14939881	14940390	21.4267	0.203823	0.0603839	0.00032752	0.000796117
chr1	14941771	14942260	26.3725	-0.232226	0.0567758	1.6468e-05	4.82972e-05
chr1	14943111	14943130	4.75681	-0.0428512	0.0999941	0.605784	0.677318
chr1	14944341	14944350	4.09639	-0.199494	0.12932	0.044778	0.0717796
chr1	14944471	14946100	142.565	-0.142988	0.0248577	6.02074e-09	2.62748e-08
chr1	14950581	14950670	6.47454	-0.096169	0.095211	0.233387	0.304952
chr1	14956091	14956190	7.45812	-0.121317	0.0924699	0.126008	0.179093
chr1	14961951	14962230	13.0566	-0.183071	0.0800193	0.0109356	0.0201357
chr1	14968221	14969500	181.421	-0.0927272	0.023413	6.3477e-05	0.000171762
chr1	14970251	14970590	21.6832	-0.0880322	0.0611473	0.123885	0.176435
chr1	14980601	14981400	65.1256	0.227698	0.0368804	2.68145e-10	1.33414e-09
chr1	14988301	14988470	8.50799	-0.252518	0.103415	0.00426636	0.00853461
chr1	14994941	14995120	10.0638	-0.0311981	0.0795133	0.660502	0.726064
chr1	14996021	14996970	56.6584	0.0147067	0.0402282	0.707544	0.766467
chr1	15005851	15005960	7.25309	-0.236397	0.10003	0.00614556	0.0119148
chr1	15014331	15014930	21.2839	-0.136519	0.0607157	0.0163818	0.0290617
chr1	15027311	15028860	148.185	0.218256	0.025813	1.21968e-17	1.08438e-16
chr1	15033531	15033620	7.07625	-0.133004	0.0952899	0.101066	0.147718
chr1	15042751	15043570	36.2273	-0.201951	0.0492909	1.93387e-05	5.61989e-05
chr1	15046241	15047110	77.5512	0.0374299	0.0309683	0.219574	0.289453
chr1	15057021	15057140	7.50314	-0.121872	0.0938815	0.128204	0.181777
chr1	15076011	15076020	4.66662	-0.00622108	0.100828	0.940639	0.955315
chr1	15081201	15081450	13.5278	-0.226704	0.0743476	0.00086715	0.00196804
chr1	15090551	15090610	5.25412	-0.359169	0.121678	0.000520527	0.00122404
chr1	15100131	15100810	36.8437	0.020795	0.0464238	0.64257	0.710269
chr1	15106631	15107300	32.8389	0.356214	0.0541021	8.78625e-12	4.98435e-11
chr1	15108021	15108160	8.9621	-0.033168	0.0837602	0.652986	0.719379
chr1	15111871	15113110	180.687	0.572202	0.0225468	3.66851e-143	3.13011e-140
chr1	15123351	15123570	13.8178	-0.244933	0.0826005	0.000979749	0.00220345
chr1	15128461	15129110	72.6913	0.145876	0.0317384	2.88301e-06	9.30948e-06
chr1	15139821	15140260	18.0337	-0.315323	0.0676692	6.80506e-07	2.36926e-06
chr1	15141901	15142420	18.6859	-0.686283	0.0697441	6.27211e-24	8.19578e-23
chr1	15152091	15154970	580.17	-0.0265706	0.0135881	0.0497972	0.0789305
chr1	15171701	15171770	7.16781	0.169112	0.0948395	0.0365081	0.0597908
chr1	15172541	15172650	9.24764	0.0233984	0.0827207	0.749332	0.801738
chr1	15174481	15174570	6.03868	-0.164442	0.105496	0.053128	0.0835907
chr1	15174701	15174800	7.55878	-0.118034	0.0902802	0.130208	0.184202
chr1	15178621	15181100	328.62	-0.10705	0.0201947	4.09834e-08	1.63856e-07
chr1	15186861	15187210	20.3758	-0.0596247	0.0593337	0.285408	0.362111
chr1	15196171	15197570	122.969	0.0625145	0.0263413	0.0163442	0.0290002
chr1	15200451	15201140	29.2401	-0.0862628	0.0556623	0.106895	0.155147
chr1	15205731	15207940	355.369	-0.33092	0.0179455	1.29309e-76	1.55961e-74
chr1	15212631	15214000	76.5066	-0.182664	0.0329712	1.6419e-08	6.84338e-08
chr1	15236461	15236480	5.07237	0.0570116	0.0989824	0.489186	0.568761
chr1	15243251	15243780	42.9186	-0.920862	0.0492083	1.65954e-79	2.22937e-77
chr1	15245671	15246140	20.9075	-0.785411	0.0699783	1.91327e-30	3.58396e-29
chr1	15246931	15247930	93.185	0.0436682	0.0300894	0.125623	0.178627
chr1	15258321	15258650	18.4848	-0.113092	0.0633071	0.0549908	0.0861846
chr1	15260661	15260930	13.0056	0.20112	0.0820078	0.0061375	0.0119001
chr1	15272221	15273010	98.8351	-0.000834663	0.0279814	0.975789	0.981987
chr1	15279751	15280070	13.3877	-0.0641064	0.0711913	0.324892	0.404129
chr1	15282831	15283760	56.1595	0.0562008	0.0392735	0.141853	0.198509
chr1	15296721	15296750	5.92094	0.230826	0.109902	0.0117355	0.0214701
chr1	15323071	15324230	101.354	0.447872	0.0280089	2.20697e-58	1.3913e-56
chr1	15326591	15327150	24.8836	-0.0293483	0.0533934	0.564169	0.639338
chr1	15327381	15327650	12.0874	0.035678	0.0768851	0.606987	0.678404
chr1	15327851	15329270	91.9405	-0.377299	0.0327245	1.61173e-31	3.17835e-30
chr1	15336821	15338500	183.213	0.010177	0.0221687	0.635663	0.704067
chr1	15340361	15340690	37.2145	0.223564	0.0492599	1.64948e-06	5.48599e-06
chr1	15343841	15344070	16.8195	-0.116062	0.0684743	0.0641644	0.0989071
chr1	15344931	15345200	16.0497	-0.430365	0.075599	1.68547e-09	7.76543e-09
chr1	15348151	15348740	29.2362	-0.0110328	0.0519866	0.823991	0.863055
chr1	15352451	15352800	26.523	-0.189956	0.0587601	0.000595344	0.00138739
chr1	15354371	15354520	9.57731	0.0336344	0.0810118	0.640648	0.708527
chr1	15356261	15356340	6.42862	-0.304898	0.114094	0.00159853	0.00346004
chr1	15364941	15365180	11.9885	-0.382867	0.0826245	5.93251e-07	2.07895e-06
chr1	15370491	15372230	226.859	-0.453232	0.0240611	4.13888e-80	5.68408e-78
chr1	15377151	15377600	19.6452	0.127686	0.064347	0.0325756	0.0540047
chr1	15379981	15380640	21.6122	-0.256294	0.0626071	1.38222e-05	4.09354e-05
chr1	15383571	15387190	832.418	-0.241122	0.0152558	9.82859e-57	5.80136e-55
chr1	15406991	15407740	32.9598	-0.145971	0.0498047	0.00219364	0.00463342
chr1	15408921	15411250	607.026	0.0630303	0.0140011	6.25812e-06	1.93553e-05
chr1	15411451	15411530	6.57176	0.164594	0.0982948	0.0482124	0.076695
chr1	15411651	15412820	33.9854	0.121875	0.0528327	0.0152901	0.0272943
chr1	15412941	15413150	11.2532	-0.173778	0.0824755	0.0177976	0.0313365
chr1	15416091	15416460	12.3421	-0.0911823	0.0772705	0.189034	0.254501
chr1	15417641	15417830	11.5393	-0.252855	0.0855708	0.00097758	0.00219895
chr1	15418931	15419680	45.459	-0.073318	0.0416482	0.0698099	0.106609
chr1	15426861	15427440	23.3945	-0.0396286	0.0608248	0.487108	0.566808
chr1	15430911	15431840	71.029	-0.030146	0.0344537	0.372104	0.452911
chr1	15455891	15456090	10.4691	-0.0200309	0.0778844	0.774251	0.82215
chr1	15459581	15460820	108.193	0.137082	0.0312411	8.02759e-06	2.44905e-05
chr1	15470041	15470050	4.55314	-0.131955	0.119156	0.153722	0.212854
chr1	15489041	15489400	25.8452	-0.605918	0.0591129	1.13077e-25	1.64024e-24
chr1	15501491	15502180	37.6789	-0.0166897	0.0461304	0.707648	0.766551
chr1	15513891	15514390	32.4354	0.108889	0.0484053	0.0190558	0.0333321
chr1	15523691	15527620	3217.64	0.0206051	0.0111468	0.0639372	0.0986
chr1	15573511	15573810	13.3335	-0.334642	0.0812566	7.7131e-06	2.35794e-05
chr1	15574861	15575050	10.9349	-0.286976	0.0840489	0.000165934	0.000422342
chr1	15579521	15579870	14.1228	-0.323852	0.0759789	4.47139e-06	1.40925e-05
chr1	15584421	15585100	47.4634	-0.00184056	0.0433994	0.964867	0.973571
chr1	15595061	15595370	18.6323	-0.118897	0.0699022	0.0621369	0.0961135
chr1	15602781	15604160	206.368	0.00265416	0.0204734	0.896282	0.920843
chr1	15616591	15618960	885.782	-0.0221374	0.0164397	0.17595	0.239401
chr1	15683591	15685600	208.056	-0.128972	0.0216729	1.94325e-09	8.89842e-09
chr1	15696711	15697780	82.228	-0.122699	0.0325199	0.000120238	0.000312651
chr1	15700091	15701000	56.3328	-0.149355	0.0374315	4.29508e-05	0.000119088
chr1	15702961	15705060	290.12	-0.00279525	0.0202584	0.889422	0.915298
chr1	15710791	15710800	4.31052	-0.17692	0.120907	0.0651786	0.100284
chr1	15714391	15714880	24.7812	-0.0732031	0.055612	0.164649	0.226016
chr1	15733351	15733430	6.36211	-0.391815	0.109226	5.06201e-05	0.000138973
chr1	15738591	15738650	5.42411	-0.43483	0.123289	5.33934e-05	0.000146091
chr1	15741001	15741240	10.6744	-0.604228	0.0879972	4.36067e-13	2.75425e-12
chr1	15741531	15741640	10.9864	-0.39947	0.0841053	3.21999e-07	1.16553e-06
chr1	15749681	15749930	12.3027	-0.139531	0.084122	0.0566494	0.0885032
chr1	15756411	15756630	12.0264	-0.594006	0.0826345	6.41571e-14	4.33178e-13
chr1	15757271	15759690	142.184	-0.119269	0.0241743	6.20573e-07	2.17015e-06
chr1	15760321	15761240	55.8299	0.041522	0.0374839	0.25705	0.3312
chr1	15765851	15766160	16.79	-0.173633	0.0704596	0.00724323	0.0138448
chr1	15788711	15788790	6.53989	0.0609191	0.093156	0.446821	0.52767
chr1	15791771	15792630	68.4923	-0.0312537	0.0329802	0.334685	0.41439
chr1	15795131	15795450	16.3427	0.224244	0.0741413	0.00090716	0.00205187
chr1	15795571	15795620	7.04117	0.0185895	0.0881108	0.808049	0.849961
chr1	15799091	15799750	23.5698	0.0114154	0.0636009	0.847818	0.881981
chr1	15799961	15800900	41.4817	-0.141977	0.0445095	0.000887243	0.00200972
chr1	15803481	15803810	22.7595	-0.117173	0.0578627	0.0316142	0.0525776
chr1	15812091	15812550	21.2434	-0.102738	0.0641345	0.093289	0.137705
chr1	15815431	15816070	43.3594	-0.174144	0.0419469	1.85228e-05	5.3957e-05
chr1	15833461	15836720	1219.41	-0.0763993	0.013087	4.73011e-09	2.08676e-08
chr1	15843501	15844850	90.7815	0.0780387	0.0320557	0.0131939	0.0238716
chr1	15846891	15851960	1348.45	-0.0559699	0.0107775	1.95397e-07	7.24793e-07
chr1	15863271	15863360	6.7394	-0.555302	0.108754	3.26898e-08	1.321e-07
chr1	15870561	15870620	6.00196	-0.174789	0.105635	0.0462123	0.0738358
chr1	15883241	15883560	12.2257	-0.322146	0.0922497	9.61256e-05	0.000253588
chr1	15885251	15887340	368.147	-0.053774	0.0182364	0.00160367	0.00347069
chr1	15893331	15893580	11.7769	0.0907915	0.0827567	0.213735	0.282842
chr1	15900301	15901450	42.7547	-0.185735	0.0474058	4.57516e-05	0.000126396
chr1	15937431	15938340	30.0181	-0.128501	0.0539739	0.0114957	0.0210682
chr1	15938931	15939880	26.0011	-0.15266	0.0612427	0.00763606	0.014532
chr1	15941291	15941650	11.8755	-0.0261914	0.0740709	0.696932	0.757414
chr1	15949271	15950630	48.4958	-0.34983	0.0427078	5.4614e-17	4.6431e-16
chr1	15950771	15951560	28.0543	0.0381923	0.0532611	0.452082	0.532784
chr1	15953391	15954420	61.4634	-0.301791	0.0362197	2.12438e-17	1.85776e-16
chr1	15957441	15957710	15.2222	-0.0243633	0.0662454	0.691633	0.752747
chr1	15958881	15959150	15.1279	-0.367855	0.0740071	1.13953e-07	4.33943e-07
chr1	15959531	15959620	6.71341	0.0556916	0.0907066	0.475492	0.555605
chr1	15965041	15966730	149.883	-0.167569	0.0248866	9.88213e-12	5.58123e-11
chr1	15974901	15976700	557.053	0.037891	0.0145549	0.00898806	0.0168545
chr1	15994481	15994960	44.4768	0.0240398	0.0403842	0.541062	0.617942
chr1	16004061	16004260	12.5398	-0.483295	0.0798348	1.70784e-10	8.6521e-10
chr1	16006321	16006470	9.48185	-0.00714003	0.0795685	0.919176	0.939057
chr1	16008791	16009620	73.646	0.0006874	0.0325623	0.982902	0.987301
chr1	16012601	16013690	109.313	0.0777969	0.0297041	0.00780296	0.0148221
chr1	16017711	16018440	23.7979	-0.14161	0.0599191	0.0117985	0.0215744
chr1	16019551	16019930	24.405	-0.32432	0.0583805	6.40642e-09	2.78853e-08
chr1	16026651	16027220	45.9368	0.150353	0.0418183	0.000208586	0.000523275
chr1	16032431	16033510	156.473	0.142637	0.0220228	6.46133e-11	3.39948e-10
chr1	16046771	16047350	31.0051	-0.103016	0.0546306	0.0467896	0.0746639
chr1	16048281	16049280	93.4721	0.202558	0.0298056	5.16077e-12	2.98363e-11
chr1	16055701	16056680	99.3598	0.0208553	0.0288356	0.463805	0.54414
chr1	16067031	16067640	28.765	0.00722047	0.0525643	0.885839	0.912474
chr1	16068041	16068690	23.6377	-0.0445068	0.0587315	0.421252	0.502382
chr1	16072611	16074180	131.296	0.0101405	0.026172	0.695296	0.755993
chr1	16075291	16075600	22.4216	-0.0492881	0.0576359	0.365005	0.445711
chr1	16076111	16076280	9.66299	-0.0412786	0.0806627	0.568914	0.643766
chr1	16076931	16077160	12.7733	-0.0362213	0.0720429	0.58199	0.655736
chr1	16078501	16079600	96.3133	0.0874673	0.0285165	0.00186829	0.00399552
chr1	16082121	16083060	56.8558	0.194316	0.0370034	7.57497e-08	2.94254e-07
chr1	16100311	16100520	10.3251	-0.448462	0.0876288	3.97833e-08	1.59279e-07
chr1	16111431	16113400	158.226	0.118073	0.0233728	2.83646e-07	1.03293e-06
chr1	16114271	16116770	346.203	-0.339711	0.018851	2.68075e-73	2.89316e-71
chr1	16118661	16119140	24.6204	-0.124448	0.0560064	0.0188254	0.0329713
chr1	16119601	16120480	36.1957	-0.273999	0.0490168	6.73894e-09	2.9269e-08
chr1	16122461	16122580	7.73134	-0.0214648	0.0851158	0.774031	0.82197
chr1	16132261	16132540	11.652	-0.676072	0.0905241	5.84441e-15	4.28441e-14
chr1	16133151	16133280	7.12424	-0.517568	0.105636	1.01474e-07	3.88413e-07
chr1	16139691	16139880	8.2971	-0.171292	0.0947151	0.034968	0.0575396
chr1	16141121	16142390	69.7364	-0.311181	0.0348971	1.19606e-19	1.21648e-18
chr1	16145031	16147650	412.459	-0.191087	0.0166571	9.52204e-31	1.80745e-29
chr1	16150881	16157340	596.934	-0.10775	0.0151939	1.05003e-12	6.42264e-12
chr1	16163771	16165180	204.659	-0.0809601	0.0219876	0.000200051	0.000503087
chr1	16165451	16165700	10.2617	-0.0242463	0.078022	0.729209	0.784711
chr1	16167281	16168500	116.65	-0.259476	0.0268977	1.71845e-22	2.07063e-21
chr1	16169511	16169820	14.6371	0.13825	0.0747081	0.0408641	0.0661391
chr1	16172151	16172240	6.50209	-0.127424	0.0994037	0.126154	0.179274
chr1	16173061	16177080	711.001	-0.0116034	0.0134568	0.387056	0.46802
chr1	16180251	16180800	38.2998	0.0541428	0.0442061	0.205623	0.273602
chr1	16181651	16182310	53.5685	-0.500157	0.0415082	2.1914e-34	4.9612e-33
chr1	16187271	16188320	103.382	0.133661	0.0280837	1.38283e-06	4.64513e-06
chr1	16189451	16192210	416.41	-0.0779105	0.017776	1.04215e-05	3.13393e-05
chr1	16193591	16193950	13.0826	-0.307757	0.0839538	5.66643e-05	0.00015444
chr1	16205131	16205250	9.80143	-0.133453	0.0861929	0.0772585	0.11663
chr1	16206021	16207630	632.906	0.259178	0.0118944	1.00943e-105	3.03101e-103
chr1	16208201	16208660	16.4665	0.0833572	0.0681548	0.184416	0.249135
chr1	16209631	16210900	161.674	-0.282057	0.0275401	3.61516e-25	5.0985e-24
chr1	16212381	16212850	18.8074	-0.23793	0.0716933	0.000317629	0.000773733
chr1	16215941	16218020	178.649	0.27164	0.0273009	7.68748e-24	9.99448e-23
chr1	16226681	16227400	31.9502	-0.0133443	0.0481893	0.773367	0.821431
chr1	16236101	16237850	318.248	-0.0988639	0.0162774	1.05061e-09	4.93776e-09
chr1	16244041	16245100	78.6824	0.0513315	0.0326506	0.109595	0.158568
chr1	16248191	16249580	379.03	-0.0530589	0.0176004	0.00243369	0.00509885
chr1	16260811	16261260	37.0449	-0.920972	0.0492629	3.8263e-79	5.06511e-77
chr1	16266651	16266770	7.23391	-0.140041	0.0959718	0.0859292	0.128122
chr1	16323831	16324970	60.1452	0.0816957	0.0383137	0.0287213	0.048229
chr1	16348821	16349300	25.0589	-0.0680735	0.0542689	0.18673	0.251817
chr1	16350711	16353160	596.5	-0.0574583	0.0145285	7.2163e-05	0.000193714
chr1	16363151	16363790	40.3741	0.0518725	0.0427799	0.211229	0.279992
chr1	16366421	16368760	825.166	-0.0138793	0.0140685	0.322214	0.401339
chr1	16371811	16372030	10.9004	-0.248033	0.086705	0.00134626	0.00295321
chr1	16373891	16374710	76.1518	-0.417025	0.034308	7.61815e-35	1.76766e-33
chr1	16386191	16387030	53.2928	-0.0811742	0.0394545	0.034487	0.0568328
chr1	16392531	16392540	4.44306	-0.0642551	0.106026	0.451562	0.532296
chr1	16392831	16393930	66.7383	0.0921993	0.035492	0.00792751	0.0150347
chr1	16396591	16396900	20.5187	0.105859	0.0636624	0.0740499	0.112335
chr1	16425431	16425500	5.76726	-0.32492	0.114161	0.000860872	0.00195498
chr1	16430691	16430920	20.0836	0.963273	0.068564	4.4065e-46	1.68623e-44
chr1	16440061	16441640	434.299	0.0467331	0.0139525	0.000778944	0.00178195
chr1	16458881	16459340	18.7775	-0.4755	0.0704915	1.84383e-12	1.10621e-11
chr1	16475071	16475160	9.7065	-0.341386	0.0872191	1.80731e-05	5.27281e-05
chr1	16492921	16493430	38.4164	0.30058	0.0462361	2.10078e-11	1.15466e-10
chr1	16497971	16500140	649.968	0.0708575	0.0115891	8.89974e-10	4.21148e-09
chr1	16506731	16506980	11.9521	-0.212102	0.0872595	0.00595915	0.0115848
chr1	16509241	16509340	8.59332	-0.174162	0.0916818	0.0283264	0.0476282
chr1	16512671	16513280	26.4142	-0.0230163	0.0563262	0.666123	0.730978
chr1	16519071	16519430	15.1031	0.0713442	0.072338	0.278957	0.355091
chr1	16520881	16521050	7.59291	0.047183	0.0891482	0.544781	0.621336
chr1	16532551	16532930	25.1856	-0.00212061	0.0531751	0.944583	0.958305
chr1	16534381	16535770	62.2668	-0.272407	0.0375449	1.95712e-13	1.27136e-12
chr1	16540291	16541260	276.426	0.222406	0.0281531	1.07403e-15	8.3175e-15
chr1	16544501	16544570	6.43089	-0.0884642	0.0956752	0.273786	0.349472
chr1	16560661	16560760	7.36986	0.184	0.0977238	0.0272136	0.0459431
chr1	16591871	16592370	26.4048	0.229252	0.0554992	1.42531e-05	4.21442e-05
chr1	16609931	16610500	24.5058	-0.101694	0.0676471	0.102378	0.14938
chr1	16611821	16614830	1703.29	-0.225291	0.0126216	1.24364e-71	1.25643e-69
chr1	16617141	16617160	4.96606	-0.103492	0.108794	0.236583	0.30854
chr1	16618831	16619300	25.9186	0.0692652	0.0552451	0.18658	0.251642
chr1	16619801	16622190	305.971	0.401907	0.02759	5.56554e-49	2.40351e-47
chr1	16623471	16626360	176.762	-0.0503254	0.0485358	0.277846	0.353863
chr1	16626561	16626910	12.4394	-0.0927868	0.0914565	0.234669	0.306375
chr1	16627151	16627220	5.75792	-0.061766	0.100777	0.458219	0.538728
chr1	16628891	16629340	14.906	-0.309299	0.106162	0.000626966	0.00145575
chr1	16630131	16630970	26.615	-0.151392	0.093246	0.0546625	0.0857386
chr1	16635661	16635830	11.9706	0.0338565	0.0802212	0.636396	0.704769
chr1	16643131	16645900	787.582	-0.0176765	0.0154542	0.250974	0.324479
chr1	16647771	16648230	14.8896	-0.0412765	0.0686351	0.51407	0.592457
chr1	16651671	16651910	12.5171	0.00677189	0.07545	0.92122	0.940766
chr1	16658391	16658480	5.12091	-0.0914596	0.105367	0.287188	0.363988
chr1	16674891	16675480	43.1926	0.568088	0.0514122	1.93075e-29	3.43916e-28
chr1	16678051	16678310	15.5505	-0.594386	0.0774478	1.41179e-15	1.08478e-14
chr1	16684871	16685220	14.8975	-0.050632	0.0737388	0.448462	0.529227
chr1	16687551	16687800	12.5327	0.0322807	0.0742991	0.632395	0.701199
chr1	16692811	16693990	46.1335	-0.385003	0.0483632	2.85922e-16	2.30927e-15
chr1	16696641	16696670	5.52458	-0.185179	0.109638	0.0395864	0.0642905
chr1	16696811	16696970	8.46649	-0.18853	0.0924935	0.018655	0.0327047
chr1	16699401	16700110	30.717	-0.151726	0.0531966	0.00271909	0.00564654
chr1	16700291	16700320	4.54815	-0.0911781	0.117599	0.322875	0.402029
chr1	16701371	16701440	5.65354	-0.138496	0.108996	0.117586	0.168639
chr1	16702931	16703940	45.0503	0.296498	0.0449318	1.13624e-11	6.38569e-11
chr1	16704211	16704270	5.62281	0.0258906	0.0963687	0.749528	0.801928
chr1	16704641	16704700	5.07022	0.046438	0.104454	0.583296	0.656905
chr1	16707291	16708240	44.1023	0.0759142	0.0423784	0.0646716	0.0996016
chr1	16709361	16713760	927.524	0.17511	0.0168606	1.49833e-25	2.15761e-24
chr1	16715741	16716420	19.7893	0.234822	0.0779458	0.000891909	0.00201931
chr1	16716881	16718400	86.9156	0.251003	0.0441612	4.41029e-09	1.95126e-08
chr1	16727311	16727560	13.0324	-0.475701	0.0896524	1.24244e-08	5.24632e-08
chr1	16732301	16732880	23.5169	0.803412	0.0640416	3.05048e-37	7.84721e-36
chr1	16747841	16747920	4.87374	-0.0506264	0.0996086	0.539753	0.616729
chr1	16748351	16749040	34.2099	-0.0690042	0.0494424	0.145118	0.202473
chr1	16755551	16755640	8.28412	0.0341336	0.0875937	0.654084	0.720364
chr1	16759181	16759250	5.5431	-0.00186878	0.0979441	0.981667	0.986314
chr1	16765711	16765970	13.5675	0.0140658	0.0771999	0.853789	0.886785
chr1	16770251	16770810	43.6926	-0.128825	0.0481868	0.00533677	0.0104786
chr1	16796291	16797270	75.7873	-0.0682133	0.0345374	0.0438771	0.0704868
chr1	16859371	16859640	11.3278	-0.0763783	0.0762593	0.266564	0.341626
chr1	16866691	16867680	177.498	0.355984	0.0269865	1.68864e-40	5.06958e-39
chr1	16872321	16873700	65.4967	-0.130917	0.0361704	0.000211357	0.000529609
chr1	16875171	16875390	8.02236	0.0825781	0.0876774	0.279403	0.355575
chr1	16889141	16889740	30.2227	0.0530391	0.0517581	0.283451	0.359948
chr1	16891071	16891310	10.8232	0.291301	0.0885032	0.000249926	0.000618852
chr1	16895171	16897520	1207.57	-0.0987987	0.0105696	7.55037e-21	8.25774e-20
chr1	16900711	16901170	15.4972	-0.119867	0.0683622	0.0566382	0.0884864
chr1	16903141	16906290	1369.1	-0.0296414	0.0120246	0.0134699	0.024322
chr1	16909931	16910250	22.2839	-0.521701	0.0632181	1.62982e-17	1.43686e-16
chr1	16911991	16912070	6.51498	-0.0568301	0.0919133	0.469201	0.549404
chr1	16913061	16916580	1079.35	0.00208092	0.011971	0.861458	0.893042
chr1	16921241	16922500	127.714	0.00321019	0.0276839	0.906674	0.929265
chr1	16923171	16923450	13.5248	-0.12764	0.0789942	0.0707516	0.107875
chr1	16924311	16928180	692.075	-0.123515	0.0168376	1.62315e-13	1.06113e-12
chr1	16929371	16929410	4.98276	-0.260394	0.117823	0.00734428	0.014023
chr1	16939521	16939790	13.2664	-0.108871	0.0808073	0.129587	0.183463
chr1	16947341	16947950	39.253	-0.250698	0.0462971	2.16852e-08	8.92333e-08
chr1	16948401	16948510	7.12647	0.0434088	0.0942848	0.587198	0.660453
chr1	16951441	16952180	137.278	-0.0325947	0.0242822	0.175293	0.238625
chr1	16960691	16961200	26.8855	-0.165766	0.0547562	0.00142108	0.00310363
chr1	16963261	16963960	48.4417	-0.294835	0.0405518	1.00072e-13	6.65402e-13
chr1	16966801	16968080	157.505	-0.457833	0.0276737	2.13457e-62	1.56954e-60
chr1	16969411	16969430	4.72805	-0.074668	0.104996	0.381719	0.462716
chr1	16972051	16972100	5.80045	-0.30039	0.114073	0.00186738	0.00399378
chr1	16978571	16978990	18.3036	-0.22901	0.0675254	0.000261175	0.000644844
chr1	16979911	16981110	39.2551	0.125023	0.0459647	0.00473672	0.00939279
chr1	16984581	16985260	54.0179	0.0669902	0.0401572	0.086277	0.12857
chr1	16986931	16987260	20.6236	-0.127341	0.0594816	0.0226431	0.0389566
chr1	17010591	17012560	292.474	-0.120977	0.0190953	1.7983e-10	9.09567e-10
chr1	17016411	17016620	9.1593	-0.292847	0.0962631	0.000559067	0.00130835
chr1	17043421	17043820	21.0719	-0.294989	0.0631905	7.87019e-07	2.71977e-06
chr1	17045751	17046550	44.3285	0.387695	0.0420697	5.53253e-21	6.09689e-20
chr1	17053331	17054890	807.253	0.0243639	0.0133998	0.0682495	0.10448
chr1	17059471	17060890	320.2	0.0778212	0.0178804	1.20606e-05	3.59716e-05
chr1	17063601	17063950	15.3369	-0.253298	0.0757431	0.000260193	0.000642611
chr1	17067531	17068390	52.9222	-1.03073	0.0474171	2.67192e-106	8.29759e-104
chr1	17089091	17090250	103.689	-0.476254	0.0339068	8.734e-46	3.29324e-44
chr1	17095291	17095560	10.0457	-0.228125	0.0908535	0.00423583	0.00847904
chr1	17098871	17099430	30.2957	0.0779837	0.0503038	0.105371	0.153217
chr1	17109671	17110560	58.0818	-0.388134	0.0395101	1.52268e-23	1.94674e-22
chr1	17118781	17120340	82.8186	0.310758	0.0337765	9.20681e-21	1.00128e-19
chr1	17121111	17122010	49.9876	-0.252626	0.0420569	6.54697e-10	3.13836e-09
chr1	17122571	17122640	6.92439	-0.0329835	0.0872776	0.664903	0.729877
chr1	17125531	17126380	93.767	0.0711691	0.0295783	0.0145706	0.0261196
chr1	17127881	17129210	162.269	0.0303135	0.0276949	0.267632	0.342802
chr1	17129501	17129750	13.5754	0.124709	0.0799238	0.0797403	0.11994
chr1	17149221	17149550	28.7987	0.432111	0.053602	4.19455e-17	3.59211e-16
chr1	17168141	17168790	26.1328	-0.456109	0.0565117	9.66869e-17	8.07617e-16
chr1	17192031	17194430	216.039	0.317224	0.024781	3.86292e-38	1.03965e-36
chr1	17208141	17208410	14.89	0.0371589	0.0684797	0.556066	0.631825
chr1	17209041	17209290	10.3171	-0.291903	0.0925077	0.00039305	0.00094365
chr1	17212731	17213410	28.555	0.0877854	0.0523785	0.0786511	0.118493
chr1	17230821	17231000	13.318	-0.578425	0.0792069	2.87641e-14	1.99357e-13
chr1	17233841	17234030	11.3115	-0.0465799	0.0819331	0.520141	0.598362
chr1	17236841	17237560	75.8989	0.175307	0.0323743	3.46316e-08	1.39587e-07
chr1	17239131	17240130	99.1975	0.306902	0.0282367	4.35908e-28	7.20399e-27
chr1	17240911	17241260	13.3407	-0.0900666	0.0725754	0.173084	0.236026
chr1	17245251	17245520	17.67	-0.158465	0.0688112	0.0123381	0.0224666
chr1	17250661	17250860	12.4964	0.0311649	0.0749667	0.646609	0.713914
chr1	17274321	17274440	14.6436	0.124628	0.074809	0.0633078	0.097732
chr1	17287561	17287640	6.61439	-0.117468	0.0985474	0.155164	0.214575
chr1	17289961	17289980	5.14848	0.0433107	0.0998287	0.600837	0.672891
chr1	17320521	17320630	8.06515	-0.0570273	0.0862367	0.449115	0.529856
chr1	17336031	17336490	22.1304	0.0333721	0.0583656	0.545053	0.621594
chr1	17359171	17359220	5.77792	0.0325442	0.0963938	0.68829	0.749878
chr1	17368601	17368740	8.85446	-0.392949	0.0929205	3.74225e-06	1.19127e-05
chr1	17405761	17406980	89.9244	0.0933278	0.0296	0.00136926	0.00299942
chr1	17408271	17408320	5.63353	-0.0269054	0.0953554	0.738013	0.79212
chr1	17419641	17420650	75.2518	-0.10698	0.0323092	0.000745861	0.00171115
chr1	17436471	17440730	924.466	0.0169899	0.0146691	0.244905	0.317778
chr1	17470291	17470320	5.18129	-0.29156	0.119554	0.0033143	0.00677066
chr1	17477261	17477820	38.3028	0.105322	0.0438221	0.0129189	0.0234172
chr1	17494231	17494680	39.0336	-0.0107182	0.0438814	0.800765	0.843997
chr1	17502081	17503120	115.489	0.35673	0.0273004	1.01559e-39	2.93546e-38
chr1	17508101	17508170	6.92483	-0.0192884	0.0885849	0.801327	0.84445
chr1	17515881	17516620	67.8041	-0.315541	0.0345716	1.74111e-20	1.85917e-19
chr1	17523811	17523850	5.39529	0.202939	0.111061	0.0264882	0.0448581
chr1	17531341	17532660	274.805	0.0933305	0.0194542	1.35616e-06	4.56177e-06
chr1	17533851	17533910	6.24241	-0.211457	0.103887	0.0158458	0.0281948
chr1	17535521	17536030	23.5252	-0.41427	0.0602909	9.98549e-13	6.11838e-12
chr1	17538111	17541530	659.484	-0.151213	0.0128986	6.21601e-32	1.25261e-30
chr1	17542841	17542970	7.46851	-0.222511	0.0958579	0.00736571	0.014061
chr1	17545131	17545810	25.7191	0.187956	0.0588856	0.000705526	0.00162515
chr1	17546521	17548060	346.921	0.0196836	0.0167647	0.238274	0.310424
chr1	17551421	17552640	113.283	-0.222856	0.0357599	1.80151e-10	9.11083e-10
chr1	17554041	17554520	33.4299	0.119345	0.0489188	0.0109397	0.0201422
chr1	17559401	17559540	8.73667	-0.243309	0.0920463	0.00265745	0.00552927
chr1	17560941	17561980	65.5786	-0.165595	0.0367967	4.02097e-06	1.2751e-05
chr1	17563921	17564360	21.2315	0.0898591	0.0589293	0.112716	0.162493
chr1	17564771	17566680	216.177	-0.20036	0.0219329	3.1428e-20	3.31158e-19
chr1	17568571	17570430	229.017	-0.313511	0.021041	8.28891e-51	3.8622e-49
chr1	17572491	17576820	363.408	-0.201812	0.0180547	2.42594e-29	4.29944e-28
chr1	17581281	17581700	19.589	-0.143441	0.0648495	0.0171036	0.0302204
chr1	17587301	17588740	74.1464	-0.408981	0.0447228	9.59782e-21	1.04223e-19
chr1	17606721	17607280	39.6144	-0.00459333	0.0423935	0.910959	0.932614
chr1	17610571	17610920	15.5017	-0.596938	0.0796692	5.35609e-15	3.93849e-14
chr1	17612101	17612240	10.3193	-0.153315	0.086926	0.0441516	0.0708758
chr1	17624531	17625250	35.3147	-0.186097	0.047297	4.32607e-05	0.000119907
chr1	17648881	17649000	7.00556	-0.196353	0.101612	0.0223034	0.0384331
chr1	17653161	17654420	109.774	0.506304	0.0278301	6.98832e-75	7.98188e-73
chr1	17661321	17662170	71.0952	0.00978729	0.0323976	0.758849	0.809694
chr1	17665961	17666400	29.696	0.0560059	0.0506721	0.248045	0.321278
chr1	17669051	17669110	5.55787	0.0299589	0.0939952	0.706979	0.765955
chr1	17670101	17670190	6.27018	-0.139393	0.100454	0.0974396	0.143072
chr1	17670901	17677390	443.364	-0.372919	0.020152	2.83111e-77	3.51046e-75
chr1	17682181	17682950	45.7642	-0.482197	0.0490795	9.78873e-24	1.26538e-22
chr1	17688321	17688680	14.8715	-0.417348	0.0812532	4.06555e-08	1.62601e-07
chr1	17696341	17697040	39.3317	-0.521075	0.0469895	1.57706e-29	2.82374e-28
chr1	17701601	17701820	14.3348	-0.189958	0.0744772	0.00511172	0.0100746
chr1	17703181	17703730	29.7406	-0.58181	0.0525702	1.78637e-29	3.1899e-28
chr1	17706321	17706940	36.7659	-0.0235079	0.0541696	0.648	0.715079
chr1	17717661	17717910	12.7694	0.101912	0.0752831	0.134315	0.189334
chr1	17732661	17732730	6.41863	0.134863	0.100905	0.109324	0.158222
chr1	17739191	17739350	8.66547	-0.849738	0.0983938	3.84946e-19	3.78024e-18
chr1	17742491	17743410	44.6966	0.285984	0.0451596	6.82165e-11	3.58282e-10
chr1	17745291	17745760	19.7861	0.198739	0.0702537	0.00210323	0.00445847
chr1	17765451	17766310	55.1414	0.284214	0.042739	1.09223e-11	6.14612e-11
chr1	17768581	17769020	27.4297	-0.0166761	0.0635843	0.777659	0.82503
chr1	17791251	17791270	5.29336	0.0282019	0.0982654	0.732957	0.787876
chr1	17791571	17791840	15.7567	-0.140834	0.0729526	0.0337484	0.0557499
chr1	17826231	17826340	9.18548	0.0906567	0.0860954	0.221343	0.291474
chr1	17829291	17830240	85.6185	-0.428323	0.0439971	2.60261e-23	3.29009e-22
chr1	17831721	17831920	18.9647	-0.113596	0.0666257	0.0647501	0.0997055
chr1	17844081	17844820	80.5612	0.0633673	0.037227	0.0813191	0.122048
chr1	17861671	17862110	26.4725	0.332868	0.0587656	2.8935e-09	1.30394e-08
chr1	17874731	17875090	20.0261	-0.00185096	0.0601001	0.973726	0.980381
chr1	17881831	17882040	16.532	-0.083599	0.0671808	0.181271	0.245596
chr1	17919581	17920080	18.2257	-0.177808	0.0684813	0.00489098	0.0096743
chr1	17923581	17923980	27.7017	0.0253962	0.0538709	0.620662	0.690736
chr1	17927931	17928350	31.0279	-0.363767	0.0543349	4.47447e-12	2.59801e-11
chr1	17948531	17948890	22.6159	-0.0413414	0.0590488	0.457101	0.537673
chr1	17966511	17966610	8.44211	0.0703406	0.084796	0.345286	0.425403
chr1	17967891	17968140	18.468	-0.0530885	0.0630904	0.367307	0.448054
chr1	18100591	18100770	19.5558	-0.0472678	0.0629506	0.421037	0.502173
chr1	18107721	18108290	23.269	-0.386412	0.06229	9.26323e-11	4.80731e-10
chr1	18111031	18111260	10.5783	-0.0478543	0.0837959	0.51619	0.594507
chr1	18118111	18118600	19.1704	0.141104	0.0658993	0.0228131	0.0392147
chr1	18142651	18142770	7.6246	-0.0652163	0.0872866	0.390155	0.471192
chr1	18149191	18149610	34.9645	-0.116506	0.0472309	0.00925447	0.0173083
chr1	18158251	18158530	17.1012	0.341804	0.0790936	2.97886e-06	9.60163e-06
chr1	18175921	18176040	9.51772	-0.135561	0.0851376	0.0729863	0.110901
chr1	18234861	18235070	23.9539	-0.323408	0.0603502	1.89353e-08	7.83948e-08
chr1	18256181	18256640	45.3401	-0.24979	0.0424128	1.37274e-09	6.38022e-09
chr1	18299871	18299970	8.49283	-0.0910789	0.0836718	0.217179	0.286703
chr1	18385371	18385800	26.8471	0.143194	0.0586364	0.00941352	0.0175766
chr1	18390931	18391130	14.7188	-0.470386	0.0756284	6.26246e-11	3.29918e-10
chr1	18396681	18396830	9.03906	-0.609991	0.0984194	4.93577e-11	2.62691e-10
chr1	18480331	18481120	50.6619	-0.659895	0.0459233	7.24402e-48	2.97554e-46
chr1	18511931	18512070	7.94625	-0.0603063	0.0875941	0.428061	0.509215
chr1	18556521	18556630	10.5625	-0.175066	0.0834938	0.0181738	0.0319381
chr1	18557301	18558330	148.903	-0.112246	0.0244123	3.35653e-06	1.0755e-05
chr1	18575531	18576000	32.3652	-0.000487868	0.0472954	0.991297	0.993584
chr1	18578451	18578470	4.80095	0.10161	0.105098	0.240223	0.31259
chr1	18581381	18581840	27.5792	-0.0672335	0.0518545	0.174398	0.237574
chr1	18583111	18584050	95.1896	0.372622	0.0338567	6.14066e-29	1.06615e-27
chr1	18584801	18585180	24.2219	0.120511	0.0581227	0.0277209	0.0467017
chr1	18597351	18597870	36.6008	0.0852215	0.046403	0.0565123	0.0883128
chr1	18630811	18631750	33.4657	-0.387626	0.0508165	4.18583e-15	3.10619e-14
chr1	18632801	18632980	8.31162	-0.708795	0.100928	1.76121e-13	1.14808e-12
chr1	18636371	18637380	36.3686	-0.00465774	0.046651	0.917468	0.937795
chr1	18637841	18637850	4.45896	-0.0956223	0.107905	0.271103	0.346575
chr1	18640781	18640890	6.82033	0.0405201	0.0929832	0.609207	0.680426
chr1	18643081	18644140	58.5098	-0.238902	0.0387229	2.61086e-10	1.30067e-09
chr1	18646371	18647460	73.6351	0.0645101	0.0329512	0.0460725	0.0736321
chr1	18653881	18654250	23.3477	-0.182367	0.0599401	0.00120455	0.0026651
chr1	18655391	18655770	13.9684	0.00908808	0.0711202	0.8886	0.914717
chr1	18657301	18658440	88.5287	-0.359432	0.0357694	1.73796e-24	2.35011e-23
chr1	18661741	18661940	10.557	-0.0829863	0.0823876	0.254713	0.328658
chr1	18670981	18671540	24.6921	-0.494467	0.0616956	1.29423e-16	1.07258e-15
chr1	18681481	18681630	15.2043	-0.333732	0.0788049	4.67649e-06	1.46978e-05
chr1	18703071	18703560	20.0822	0.0423374	0.0608763	0.458515	0.538973
chr1	18717241	18717250	4.48902	-0.0803152	0.111448	0.360954	0.44156
chr1	18739851	18740180	19.3538	0.104773	0.0666535	0.0887177	0.131746
chr1	18762441	18762830	20.9183	-0.468506	0.0651882	8.30438e-14	5.55497e-13
chr1	18814611	18814830	13.3681	-0.307521	0.07978	2.74107e-05	7.80431e-05
chr1	18820511	18821220	54.2221	0.0205493	0.0376277	0.576363	0.650674
chr1	18849141	18849800	40.2577	0.182666	0.0445785	2.23371e-05	6.43923e-05
chr1	18869031	18869070	5.41686	0.0426847	0.096407	0.598341	0.670667
chr1	18874941	18875850	98.1851	0.0724613	0.0285536	0.0100786	0.0186991
chr1	18879711	18880170	22.6063	-0.426657	0.0635466	2.66464e-12	1.57616e-11
chr1	18883921	18884840	86.8785	-0.106754	0.030196	0.000327488	0.00079606
chr1	18890571	18891300	59.9813	-0.864606	0.0428785	7.66467e-92	1.51321e-89
chr1	18901951	18903560	816.345	-0.0966765	0.0119383	4.70778e-16	3.74333e-15
chr1	18906901	18907820	248.819	0.0731253	0.0182581	5.62243e-05	0.000153335
chr1	18909401	18909530	7.3978	-0.197756	0.0994906	0.0193125	0.0337376
chr1	18912891	18913720	111.63	0.13209	0.0264296	4.16945e-07	1.48903e-06
chr1	18915441	18915530	7.44078	-0.0519761	0.0874858	0.494057	0.573442
chr1	18921681	18924770	282.181	-0.315102	0.0206743	4.3124e-53	2.20486e-51
chr1	18926411	18926940	34.0026	0.135279	0.0524071	0.00669592	0.0128917
chr1	18928041	18928710	25.3289	-0.197789	0.0654296	0.00113948	0.00253249
chr1	18932601	18932750	7.94725	-0.265046	0.101076	0.00234515	0.00492837
chr1	18937451	18937470	4.92421	-0.0967752	0.106076	0.261718	0.336292
chr1	18938341	18939300	53.3999	-0.0601241	0.0386328	0.110311	0.159441
chr1	18940011	18942480	336.915	-0.136528	0.0199528	5.37519e-12	3.10239e-11
chr1	18944601	18946350	312.598	0.116351	0.0179308	6.74455e-11	3.54319e-10
chr1	18946941	18948080	86.2867	0.220374	0.032481	5.01062e-12	2.89974e-11
chr1	18948461	18951800	280.197	-0.118702	0.0203124	3.89057e-09	1.72949e-08
chr1	18954291	18957690	1045.75	-0.0577767	0.0101379	1.14111e-08	4.83621e-08
chr1	18962141	18962610	21.3706	-0.493083	0.0615786	1.43141e-16	1.18235e-15
chr1	18965401	18966340	132.532	-0.672895	0.0303977	7.77327e-110	2.73419e-107
chr1	18974391	18975080	54.7827	-0.761189	0.040347	1.71142e-80	2.38071e-78
chr1	18997591	18997810	11.7359	-0.734903	0.0880517	5.17835e-18	4.72202e-17
chr1	19009961	19012860	397.441	-0.325079	0.0226247	1.55304e-47	6.27308e-46
chr1	19015691	19015710	4.78352	-0.0121341	0.100085	0.883217	0.910481
chr1	19028091	19028460	23.6083	-0.124598	0.0577906	0.0220644	0.0380559
chr1	19035971	19036330	15.1145	-0.344916	0.0769205	1.43082e-06	4.79641e-06
chr1	19045331	19045650	18.9309	-0.311934	0.0699193	1.91352e-06	6.31577e-06
chr1	19047151	19047780	45.7749	0.353007	0.0464019	5.4862e-15	4.03107e-14
chr1	19052551	19052770	10.25	-0.629918	0.0952318	2.97145e-12	1.75091e-11
chr1	19055351	19055360	4.25429	-0.192483	0.125041	0.0484538	0.0770329
chr1	19055581	19056170	25.4592	-0.325641	0.0593443	7.07357e-09	3.06483e-08
chr1	19058981	19058990	4.2616	-0.0959888	0.11011	0.274839	0.3506
chr1	19066151	19068310	305.411	-0.3481	0.0200143	1.709e-68	1.55683e-66
chr1	19068581	19068590	4.45313	-0.0436455	0.104584	0.604409	0.676053
chr1	19070611	19070630	4.76082	-0.0873318	0.105756	0.309515	0.387924
chr1	19070741	19071330	16.1094	-0.130489	0.0698752	0.0416991	0.0673462
chr1	19073161	19073990	58.529	0.448009	0.037482	6.31732e-34	1.3952e-32
chr1	19075011	19075690	36.9892	-0.327915	0.0453992	1.17354e-13	7.75553e-13
chr1	19079431	19080550	150.263	-0.0777908	0.0270439	0.00355318	0.00721456
chr1	19087831	19088430	30.6275	-0.39011	0.0555707	3.66874e-13	2.33071e-12
chr1	19096311	19096510	17.3401	-0.495838	0.0787545	3.05918e-11	1.65806e-10
chr1	19113771	19113840	6.03646	-0.215666	0.107358	0.0162358	0.0288218
chr1	19123651	19124180	44.5042	-0.211688	0.0480706	4.58525e-06	1.44244e-05
chr1	19139191	19140760	129.458	-0.523193	0.0306406	1.90984e-66	1.61199e-64
chr1	19156811	19157080	14.1563	-1.13708	0.0834193	1.45247e-43	4.99082e-42
chr1	19163391	19163440	5.86538	-0.334656	0.116117	0.000729028	0.00167517
chr1	19179731	19179830	8.89116	-0.631619	0.0971012	7.5111e-12	4.28503e-11
chr1	19201111	19202080	51.5431	-0.302338	0.040219	1.46576e-14	1.0404e-13
chr1	19206231	19206450	12.5013	-0.139991	0.0758245	0.040903	0.066194
chr1	19209151	19211360	535.356	-0.0167592	0.0134216	0.210483	0.279149
chr1	19241411	19241680	19.1572	-0.20209	0.0647013	0.000805337	0.00183755
chr1	19250801	19252690	502.508	-0.0428213	0.0162903	0.00828119	0.0156485
chr1	19254091	19255110	73.7187	-0.221818	0.0380885	2.32409e-09	1.05665e-08
chr1	19273921	19273940	4.31405	-0.106711	0.110765	0.229135	0.300233
chr1	19274141	19274220	6.14226	-0.0729637	0.0966517	0.370981	0.451832
chr1	19288371	19289470	57.4152	0.078388	0.0385886	0.0371454	0.0607254
chr1	19308941	19309950	85.9947	0.234199	0.0344737	4.4387e-12	2.57785e-11
chr1	19310831	19313260	942.008	-0.0574579	0.0112347	2.97385e-07	1.08068e-06
chr1	19316021	19316760	23.5703	0.0401285	0.0571966	0.458495	0.53896
chr1	19330221	19330620	11.5614	-0.115061	0.078767	0.102632	0.149699
chr1	19330741	19330750	4.62456	-0.0415735	0.104833	0.626546	0.695955
chr1	19330871	19330950	5.74516	-0.112073	0.101777	0.184273	0.248983
chr1	19331631	19332030	12.2659	-0.112625	0.0759056	0.100055	0.146444
chr1	19335801	19335890	6.24244	0.0339625	0.0919371	0.666379	0.731193
chr1	19336791	19336810	4.8466	-0.0326562	0.10131	0.704196	0.763637
chr1	19338501	19338560	5.83261	-0.0561783	0.0979308	0.492066	0.571555
chr1	19341211	19342290	70.2462	0.153228	0.03392	4.00588e-06	1.27071e-05
chr1	19344141	19344980	51.686	-0.159887	0.0409682	5.80385e-05	0.000157948
chr1	19363871	19363930	6.26898	-0.067673	0.0931348	0.393803	0.474793
chr1	19367671	19368060	16.7928	-0.197372	0.0696641	0.00210497	0.00446172
chr1	19368211	19368220	4.26497	-0.0485877	0.106886	0.570674	0.64536
chr1	19374461	19374590	11.7272	-0.273591	0.0817552	0.000231956	0.000577458
chr1	19384171	19384640	27.5932	-0.162935	0.0546269	0.00167028	0.00360376
chr1	19391481	19392120	22.1071	0.31402	0.0614313	7.6272e-08	2.96163e-07
chr1	19395451	19396000	18.2997	-0.447993	0.0683288	7.31283e-12	4.17446e-11
chr1	19396111	19396120	4.3674	-0.150144	0.116982	0.104537	0.152147
chr1	19401051	19401430	18.2452	0.0282304	0.0660928	0.682756	0.745128
chr1	19403171	19403940	37.157	0.0795639	0.044153	0.0623977	0.0964719
chr1	19404961	19407040	928.145	0.165542	0.0137791	1.72714e-33	3.74439e-32
chr1	19410521	19410640	10.6972	0.267809	0.0889185	0.000733405	0.00168448
chr1	19414571	19415130	21.176	0.167305	0.0601163	0.00304842	0.0062694
chr1	19418511	19418640	9.64094	-0.183537	0.0863684	0.0159128	0.0283044
chr1	19419641	19420300	19.7076	-0.0298368	0.0587751	0.590293	0.663324
chr1	19421361	19421700	21.233	0.35565	0.064756	7.47534e-09	3.23095e-08
chr1	19422951	19423660	35.1467	0.575521	0.0532534	2.97114e-28	4.96108e-27
chr1	19424761	19425370	22.6128	0.0172255	0.0547399	0.741037	0.794673
chr1	19427211	19427490	13.6847	-0.353578	0.0813406	2.54832e-06	8.28127e-06
chr1	19429431	19430930	162.813	-0.0446389	0.0242563	0.0631373	0.0974964
chr1	19436271	19436300	5.71879	0.109914	0.0998501	0.187476	0.25269
chr1	19436741	19437030	14.4085	-0.0866363	0.0731374	0.192134	0.258077
chr1	19439521	19440200	27.8373	-0.0597025	0.055496	0.256318	0.330413
chr1	19440561	19440730	11.2884	-0.0407289	0.0782224	0.562089	0.637434
chr1	19441231	19441300	7.65764	0.0592226	0.0856883	0.430423	0.511512
chr1	19441961	19443280	78.1459	-0.0875857	0.0328974	0.00666929	0.0128452
chr1	19445511	19446620	80.4312	-0.129649	0.0318699	3.43407e-05	9.6502e-05
chr1	19448521	19448930	18.2613	0.145771	0.0658116	0.0168135	0.0297559
chr1	19450831	19451320	23.0746	0.390295	0.0623053	6.22814e-11	3.2823e-10
chr1	19452381	19452560	10.9383	0.0213807	0.07516	0.753791	0.805504
chr1	19453721	19454160	24.0844	-0.0702825	0.0563801	0.18758	0.252807
chr1	19454481	19455810	65.2764	0.10088	0.0362516	0.00297724	0.00613516
chr1	19456321	19458170	433.593	0.202082	0.0164993	8.16135e-35	1.89014e-33
chr1	19461051	19461570	22.5034	0.228346	0.0586753	3.9032e-05	0.000108837
chr1	19462711	19463610	40.0801	-0.203886	0.0454775	3.39705e-06	1.08765e-05
chr1	19465211	19465630	18.9894	0.089207	0.0611345	0.119081	0.170512
chr1	19466181	19466660	17.0174	0.316631	0.0709549	1.87878e-06	6.20824e-06
chr1	19466881	19468580	52.2165	0.245798	0.0398941	2.64705e-10	1.31771e-09
chr1	19469471	19470030	25.6072	0.0607164	0.0557029	0.250361	0.323825
chr1	19475051	19475520	14.5218	0.0884738	0.0763254	0.197891	0.264696
chr1	19477991	19478090	8.28527	0.0320378	0.0838258	0.664465	0.729521
chr1	19480401	19480590	9.30067	-0.0245912	0.0820536	0.734859	0.789487
chr1	19484031	19486560	962.859	0.0143032	0.0130422	0.258263	0.33252
chr1	19487681	19488170	23.3375	-0.0544463	0.0549036	0.296356	0.373856
chr1	19496121	19496830	48.5511	0.345647	0.0424224	7.71022e-17	6.48206e-16
chr1	19508931	19509050	8.46718	-0.248472	0.0986582	0.00357892	0.00726199
chr1	19563691	19564080	19.7839	-0.101595	0.0604237	0.072772	0.110626
chr1	19596261	19597880	393.642	-0.021886	0.0162819	0.176826	0.240406
chr1	19628961	19629490	18.1061	-0.519478	0.0719166	5.16616e-14	3.51565e-13
chr1	19635831	19636340	21.2057	0.681756	0.0609273	4.07761e-30	7.51729e-29
chr1	19640231	19641660	104.827	-0.101211	0.0269584	0.000143412	0.000368782
chr1	19643511	19646130	330.708	-0.0754762	0.0160901	2.45153e-06	7.98404e-06
chr1	19648861	19649010	10.6836	-0.0213647	0.0767	0.756573	0.807846
chr1	19650861	19651750	70.5649	0.0264892	0.0333854	0.419161	0.50032
chr1	19653331	19654530	120.604	0.121163	0.0280572	1.19329e-05	3.56159e-05
chr1	19656841	19657610	51.1751	-0.10521	0.0396125	0.00631815	0.0122218
chr1	19659421	19660450	200.219	0.0485383	0.0212973	0.0217184	0.0375147
chr1	19661731	19662170	23.3537	-0.146288	0.0580876	0.00749338	0.0142852
chr1	19664761	19666290	58.3362	-0.0491713	0.0378926	0.183776	0.24842
chr1	19676341	19676870	48.6332	-0.103414	0.0388233	0.00623988	0.0120828
chr1	19682461	19682480	5.02571	0.132063	0.10678	0.129959	0.183905
chr1	19688721	19689540	58.2861	0.0310777	0.0383508	0.406467	0.487616
chr1	19704111	19705100	118.47	0.187007	0.0264792	8.77995e-13	5.4043e-12
chr1	19715271	19716240	218.286	0.12807	0.0206668	4.235e-10	2.06589e-09
chr1	19721061	19721090	4.81624	-0.0438993	0.0993455	0.596627	0.669059
chr1	19725591	19726080	22.7911	-0.57708	0.0626694	3.24968e-21	3.62968e-20
chr1	19730661	19731290	39.9868	0.011282	0.0475128	0.805419	0.847858
chr1	19734651	19736420	168.234	0.00236179	0.0237392	0.920091	0.939825
chr1	19737431	19738740	106.592	-0.0683538	0.027483	0.011767	0.0215227
chr1	19758361	19758600	13.7965	0.0340068	0.08174	0.641137	0.708967
chr1	19762311	19762490	16.1928	-0.107986	0.0676352	0.0831173	0.124446
chr1	19765671	19765920	15.2009	0.0413093	0.0741067	0.539934	0.616903
chr1	19799651	19800540	41.4369	0.132076	0.0449928	0.00233472	0.00490814
chr1	19811361	19811470	9.9538	0.0779373	0.078497	0.267995	0.343177
chr1	19861091	19861350	10.8328	-0.015399	0.0779675	0.825898	0.864515
chr1	19866801	19867280	36.9584	0.0694848	0.0487171	0.137344	0.193055
chr1	19878311	19878490	11.6398	-0.397971	0.0903395	1.60804e-06	5.35612e-06
chr1	19881671	19883460	589.733	-0.0700671	0.0128958	5.0635e-08	2.00431e-07
chr1	19892781	19892860	6.048	-0.250862	0.113432	0.0078224	0.0148556
chr1	19916521	19917400	35.1361	-0.122792	0.0469689	0.00655488	0.0126418
chr1	19917651	19918510	44.8902	0.215064	0.041812	1.19313e-07	4.53242e-07
chr1	19929021	19929160	7.64702	-0.148591	0.100806	0.0771911	0.116545
chr1	19940371	19942280	147.425	0.386974	0.0274746	8.20376e-46	3.10009e-44
chr1	19949151	19949280	9.61113	0.439121	0.0928368	2.97394e-07	1.08069e-06
chr1	19960671	19960940	20.4983	0.470817	0.062064	4.24045e-15	3.14565e-14
chr1	19974861	19975430	39.9578	0.458192	0.0441217	4.07802e-26	6.05552e-25
chr1	20008491	20008680	9.39114	0.0800649	0.0852034	0.284391	0.361011
chr1	20058081	20058860	51.6777	0.224639	0.0411883	2.05464e-08	8.4727e-08
chr1	20069931	20070220	22.403	-0.499537	0.0637115	5.10917e-16	4.05072e-15
chr1	20100841	20101740	73.8325	0.187897	0.0337534	1.3874e-08	5.82675e-08
chr1	20108041	20109130	74.2678	-0.428084	0.0456296	8.05695e-22	9.35054e-21
chr1	20124531	20125370	40.8146	0.306739	0.0476003	2.99619e-11	1.62494e-10
chr1	20151901	20153950	378.746	0.356318	0.0185214	3.60197e-83	5.48422e-81
chr1	20165531	20165680	13.8156	0.0462652	0.0719259	0.481223	0.561157
chr1	20168671	20169100	18.1667	-0.00923985	0.0665613	0.881162	0.908938
chr1	20186101	20187420	55.9179	0.141397	0.0415972	0.000451877	0.00107393
chr1	20192451	20192760	22.227	0.0143191	0.0604139	0.80135	0.844467
chr1	20195281	20195420	14.6759	0.0698879	0.0675721	0.264976	0.339895
chr1	20209641	20209790	12.2181	0.277228	0.0799022	0.000145977	0.000374904
chr1	20212611	20213480	51.0104	0.163502	0.0385015	1.30615e-05	3.8789e-05
chr1	20216751	20216900	14.801	-0.0626538	0.0707648	0.333604	0.413265
chr1	20219851	20220660	59.6146	0.0112354	0.0360565	0.750381	0.802606
chr1	20223651	20225060	82.4001	0.0208038	0.0321267	0.510107	0.588759
chr1	20228571	20229700	67.0825	-0.312481	0.0361503	1.33586e-18	1.26715e-17
chr1	20233341	20234810	351.71	-0.0335358	0.0202338	0.0949424	0.139846
chr1	20236061	20236640	28.9663	-0.459083	0.055438	1.80213e-17	1.58366e-16
chr1	20255701	20256080	17.787	0.323263	0.0673221	3.56711e-07	1.28392e-06
chr1	20264881	20265950	143.357	0.140395	0.0263086	5.43557e-08	2.14454e-07
chr1	20271951	20272240	13.2177	0.244887	0.0763784	0.00045817	0.00108772
chr1	20279671	20279790	7.57374	-0.0180441	0.0860224	0.810653	0.852051
chr1	20281951	20282840	33.1012	-0.239843	0.0510355	9.69557e-07	3.31555e-06
chr1	20290271	20292020	252.886	0.0274942	0.0239002	0.245278	0.318209
chr1	20298531	20299120	46.5682	-0.0445767	0.0423157	0.277398	0.353389
chr1	20302271	20302460	9.33949	-0.0283324	0.0854465	0.705108	0.764396
chr1	20325211	20326540	107.857	-0.375609	0.0324142	8.01903e-32	1.60468e-30
chr1	20339681	20340530	77.0673	-0.0283009	0.0319048	0.367001	0.447733
chr1	20343241	20343930	39.1658	1.15872	0.053375	7.1388e-106	2.1662e-103
chr1	20358621	20359170	37.1059	-0.28139	0.0494235	6.16294e-09	2.68689e-08
chr1	20361421	20362390	62.0948	0.676313	0.0363322	2.16523e-78	2.78913e-76
chr1	20365701	20367890	171.075	0.145649	0.0254516	7.03665e-09	3.0496e-08
chr1	20368781	20369560	57.1618	0.159856	0.0398465	3.70103e-05	0.000103565
chr1	20371541	20371690	20.365	0.06292	0.0604968	0.267834	0.343012
chr1	20373891	20373920	5.22909	-0.0342561	0.095799	0.671853	0.735922
chr1	20377021	20377480	42.5613	0.159891	0.0442183	0.000181991	0.000460546
chr1	20380411	20381040	30.6959	-0.0159426	0.0515733	0.746382	0.799266
chr1	20385311	20387520	301.928	-0.0735403	0.0185182	6.46566e-05	0.000174778
chr1	20399621	20401100	184.737	0.287327	0.0222786	1.36919e-38	3.75712e-37
chr1	20404231	20405090	53.611	0.583011	0.0390098	1.5838e-51	7.58685e-50
chr1	20410041	20411860	187.065	0.299781	0.0248977	1.0871e-33	2.37745e-32
chr1	20416921	20416930	4.27271	-0.0521923	0.104088	0.537174	0.614323
chr1	20426901	20427330	34.2437	0.0828159	0.0512959	0.0909189	0.134609
chr1	20430231	20431150	51.0086	0.543847	0.0407189	1.17507e-41	3.70863e-40
chr1	20439331	20439630	38.5549	0.320031	0.0456339	5.55168e-13	3.47252e-12
chr1	20440771	20441070	25.7814	-0.0389627	0.0538467	0.446967	0.527818
chr1	20446941	20447340	24.4651	0.296946	0.0584149	9.66524e-08	3.70706e-07
chr1	20448471	20449270	54.6234	-0.0191348	0.0379075	0.605128	0.676716
chr1	20470141	20470550	33.9851	0.0559518	0.0465444	0.212345	0.281235
chr1	20473211	20473580	26.9563	0.33704	0.0543785	1.2319e-10	6.32405e-10
chr1	20474661	20474740	7.21264	0.115755	0.0934563	0.147593	0.205415
chr1	20476441	20476640	10.3147	0.0685724	0.0808899	0.340153	0.420079
chr1	20477461	20477910	17.8492	-0.11759	0.0670398	0.0572555	0.0893455
chr1	20481541	20481550	4.51768	-0.0964513	0.107627	0.267702	0.342874
chr1	20483631	20487500	799.641	0.0990217	0.016226	8.53055e-10	4.04355e-09
chr1	20492011	20492090	7.44341	0.397245	0.1018	1.42915e-05	4.22496e-05
chr1	20493451	20495350	616.456	0.23973	0.0145777	3.41504e-61	2.40047e-59
chr1	20496271	20496360	6.24033	-0.0334389	0.0940704	0.673124	0.737045
chr1	20507331	20508690	278.842	0.153428	0.0176717	2.52145e-18	2.34884e-17
chr1	20511611	20511940	23.1007	0.27687	0.0619438	2.24613e-06	7.34829e-06
chr1	20522361	20522620	18.8439	-0.159849	0.0632883	0.00673923	0.0129679
chr1	20551761	20554200	350.997	0.175858	0.0162011	1.09947e-27	1.78149e-26
chr1	20555151	20556100	66.1164	-0.397088	0.0365284	2.60636e-28	4.36557e-27
chr1	20575161	20575740	56.2452	0.376637	0.0387361	4.49297e-23	5.61145e-22
chr1	20613471	20614470	154.442	-0.014445	0.0234807	0.534666	0.612012
chr1	20627641	20627710	5.83746	-0.0968337	0.0963339	0.233556	0.305137
chr1	20633011	20634910	410.361	0.108092	0.0247845	1.00805e-05	3.03686e-05
chr1	20639911	20640690	48.3053	-0.0511307	0.0405738	0.195027	0.261396
chr1	20660601	20662400	895.898	-0.0360214	0.0117666	0.00215095	0.0045509
chr1	20663611	20663620	4.21287	-0.151796	0.118019	0.101789	0.148613
chr1	20666921	20667040	9.77977	0.154763	0.0848566	0.0387689	0.0631083
chr1	20696141	20697680	587.447	0.0742786	0.012096	7.4031e-10	3.53098e-09
chr1	20698341	20698890	35.8487	-0.336781	0.0524744	2.87066e-11	1.55906e-10
chr1	20702561	20702700	13.4117	-0.403378	0.0748257	1.11376e-08	4.7252e-08
chr1	20705261	20705780	28.181	-0.220632	0.0558218	3.17989e-05	8.9725e-05
chr1	20710521	20712350	179.86	-0.144153	0.0216956	2.05797e-11	1.13239e-10
chr1	20717271	20718530	225.594	0.126039	0.0209943	1.41881e-09	6.58299e-09
chr1	20722571	20722640	6.80524	-0.0986055	0.0941085	0.218546	0.28828
chr1	20723161	20723250	5.46754	-0.0366672	0.0988729	0.65545	0.721586
chr1	20725151	20725460	12.9992	-0.110503	0.080307	0.12155	0.17357
chr1	20728081	20728110	5.33006	0.0244898	0.0995042	0.766788	0.816038
chr1	20730271	20733890	405.106	0.0641488	0.0159746	5.51377e-05	0.000150572
chr1	20785721	20788560	1408.14	-0.1247	0.0129212	3.59408e-22	4.25624e-21
chr1	20792301	20792450	10.2045	-0.267231	0.0868104	0.000598507	0.00139431
chr1	20840841	20841030	21.8173	0.386322	0.0611778	4.64831e-11	2.48051e-10
chr1	20903671	20903700	5.07373	-0.0836105	0.102146	0.3201	0.399124
chr1	20921351	20921720	22.0309	-0.595794	0.0631588	3.48817e-22	4.13451e-21
chr1	20946061	20946270	10.875	-0.634381	0.0935582	9.35914e-13	5.74686e-12
chr1	20978621	20978710	6.30386	-0.0389527	0.0971205	0.631927	0.70078
chr1	20982041	20982240	17.8802	-0.137742	0.0642534	0.02106	0.0364824
chr1	20993901	20994420	19.9327	-0.230596	0.0654539	0.000160779	0.000410063
chr1	21001951	21002170	10.3279	-0.57108	0.0880362	8.35924e-12	4.74993e-11
chr1	21013081	21013230	10.7602	-0.12623	0.0805806	0.0786866	0.118536
chr1	21022261	21022980	46.6061	0.012561	0.0419291	0.757955	0.808956
chr1	21038151	21038240	6.44663	-0.0201489	0.0915652	0.793337	0.837933
chr1	21045061	21046230	33.7667	0.0525945	0.0513025	0.283356	0.359856
chr1	21069671	21069790	8.81549	-0.49424	0.0967304	3.66767e-08	1.47427e-07
chr1	21089591	21089940	15.7409	-0.203808	0.0689678	0.00138627	0.00303405
chr1	21091161	21092370	89.4957	0.0797973	0.0321608	0.0118257	0.0216187
chr1	21113031	21113140	11.8538	0.024605	0.0752461	0.71855	0.775806
chr1	21115171	21115350	12.4709	0.0380536	0.0761426	0.579951	0.653881
chr1	21117171	21118700	246.91	-0.17029	0.0186215	3.50579e-20	3.68235e-19
chr1	21139381	21140470	74.949	0.0467737	0.0319713	0.136925	0.192517
chr1	21148661	21150920	423.449	-0.197273	0.0170848	3.74937e-31	7.26825e-30
chr1	21152001	21152310	11.6813	-0.0692768	0.0832167	0.344145	0.424244
chr1	21152541	21153620	34.0742	0.134844	0.0477906	0.00331822	0.00677793
chr1	21171141	21171490	11.2515	0.140791	0.0816729	0.0524254	0.0826047
chr1	21173581	21177780	1046.5	-0.0309346	0.010254	0.00251102	0.00524823
chr1	21192361	21193300	46.2906	0.247775	0.0426557	2.24845e-09	1.02367e-08
chr1	21194821	21195810	94.3516	0.186354	0.0287124	4.59973e-11	2.4555e-10
chr1	21199061	21199260	11.9879	-0.0678069	0.0782378	0.33327	0.412943
chr1	21200891	21201060	9.32889	0.0829493	0.086096	0.270329	0.345732
chr1	21217011	21217100	7.17886	-0.164206	0.098131	0.0484933	0.0770856
chr1	21217701	21218310	31.187	0.115814	0.050157	0.0158071	0.0281352
chr1	21220611	21221530	106.68	0.107174	0.0266037	4.52185e-05	0.000124996
chr1	21231901	21232410	33.2538	-0.14044	0.0488147	0.00268288	0.00557767
chr1	21237501	21238960	106.285	-0.149018	0.0280954	7.42114e-08	2.8851e-07
chr1	21252311	21252400	6.75864	-0.0809711	0.0934094	0.308909	0.387265
chr1	21254011	21255810	178.25	0.0224185	0.0234567	0.334936	0.414641
chr1	21260331	21263150	179.461	-0.251925	0.0250284	2.714e-24	3.62499e-23
chr1	21264721	21265500	63.0273	-0.191941	0.0352828	2.72031e-08	1.10859e-07
chr1	21270251	21270480	19.3776	-0.254294	0.0675627	5.89276e-05	0.000160208
chr1	21277211	21278680	71.7101	-0.177737	0.0338348	8.29386e-08	3.20583e-07
chr1	21284101	21284610	27.7482	-0.370952	0.0539333	1.08357e-12	6.62099e-12
chr1	21289631	21290810	100.988	-0.0286498	0.0277195	0.295245	0.372657
chr1	21303481	21303510	5.17594	-0.240127	0.117957	0.0126323	0.0229454
chr1	21305931	21305950	4.95106	-0.115177	0.106063	0.182908	0.247456
chr1	21308571	21309470	49.596	0.0808413	0.0395834	0.0358814	0.0588774
chr1	21310121	21311750	209.38	-0.181726	0.024747	1.11619e-13	7.389e-13
chr1	21313201	21313480	14.6671	-0.0127192	0.070605	0.844099	0.878948
chr1	21314281	21314680	16.0734	-0.109163	0.0702901	0.0895287	0.132804
chr1	21324161	21325310	126.798	-0.127858	0.0314063	3.39235e-05	9.53811e-05
chr1	21326161	21326200	6.002	0.0154838	0.0917472	0.84388	0.878791
chr1	21327171	21327300	8.48108	-0.121433	0.087654	0.112183	0.16182
chr1	21334261	21336280	119.253	0.0914633	0.028212	0.000796657	0.00181929
chr1	21337121	21337420	14.2182	-0.410275	0.0782447	2.38891e-08	9.79212e-08
chr1	21337991	21338170	9.10068	-0.140365	0.083972	0.0584449	0.0910129
chr1	21338801	21338860	6.00014	-0.0716546	0.0943335	0.370801	0.451638
chr1	21341091	21341460	14.7038	-0.113938	0.074886	0.0922313	0.136318
chr1	21344371	21346490	761.792	0.00350956	0.0115714	0.761325	0.811562
chr1	21350361	21350390	5.22272	-0.0371102	0.0972388	0.64866	0.715656
chr1	21350571	21350620	6.51827	0.0106896	0.0908475	0.890994	0.91659
chr1	21361661	21362720	54.6326	-0.219387	0.0411497	4.58426e-08	1.82252e-07
chr1	21368341	21369090	64.4552	0.0774488	0.0337958	0.0194452	0.033946
chr1	21370651	21370960	23.3984	-0.02806	0.055123	0.591849	0.66477
chr1	21389881	21389950	6.7942	-0.0515497	0.0941568	0.518308	0.596564
chr1	21397921	21398270	21.2442	-0.116315	0.0574348	0.0318447	0.0529197
chr1	21401941	21402290	15.5214	-0.055179	0.0693149	0.386737	0.467714
chr1	21421371	21421480	7.92471	-0.0469885	0.0868612	0.533234	0.610665
chr1	21427841	21428560	41.9182	-0.370855	0.0450814	3.60682e-17	3.10019e-16
chr1	21436641	21437310	28.7594	0.636246	0.0577741	3.06093e-29	5.39818e-28
chr1	21439691	21440970	208.488	0.0347055	0.0209859	0.0957902	0.14093
chr1	21490881	21492520	104.99	0.351829	0.0307532	5.35622e-31	1.02917e-29
chr1	21503771	21504010	9.9426	-0.447603	0.0922253	1.53441e-07	5.75857e-07
chr1	21508641	21509990	190.492	0.0770115	0.0212297	0.000256595	0.000634198
chr1	21512071	21512290	20.0285	-0.223026	0.065571	0.000263355	0.000649785
chr1	21524561	21525890	167.939	-0.198119	0.026548	4.10221e-14	2.81171e-13
chr1	21530541	21530600	5.92983	-0.00511439	0.0928105	0.948551	0.961312
chr1	21534691	21535290	43.0805	0.0734178	0.0436689	0.0824833	0.123593
chr1	21537471	21537950	24.615	-0.226817	0.0557446	1.88641e-05	5.48966e-05
chr1	21539781	21540290	48.2285	0.336002	0.0404983	2.40232e-17	2.09275e-16
chr1	21541701	21542200	24.1314	-0.0359555	0.0581603	0.512257	0.590724
chr1	21547911	21548300	23.6131	0.197278	0.0587335	0.00036932	0.000890151
chr1	21552891	21552980	7.5148	-0.00714423	0.0879347	0.925879	0.944198
chr1	21558761	21560360	72.7383	0.00138437	0.0337276	0.966887	0.975084
chr1	21565421	21565550	9.47298	-0.273221	0.0891672	0.000605917	0.00141037
chr1	21565871	21565930	5.63985	-0.239657	0.112171	0.0101335	0.0187892
chr1	21572361	21572380	4.90153	0.0289113	0.0992375	0.728537	0.784157
chr1	21573941	21575120	82.2532	-0.144574	0.0315183	3.03162e-06	9.76349e-06
chr1	21585201	21585330	8.86326	-0.0824327	0.0847121	0.26776	0.342927
chr1	21586401	21587510	59.7965	0.13008	0.0371312	0.000321078	0.000781598
chr1	21590051	21591350	147.373	0.125862	0.0262167	1.17107e-06	3.96782e-06
chr1	21594581	21594770	11.1889	-0.153574	0.0833011	0.0372393	0.0608627
chr1	21595321	21596080	32.4492	0.238383	0.049454	5.39602e-07	1.90045e-06
chr1	21607801	21608190	48.186	-0.0653844	0.0428078	0.114731	0.16504
chr1	21618261	21621430	343.278	-0.213748	0.023051	7.53516e-21	8.24163e-20
chr1	21622191	21622650	16.0093	0.12763	0.0697687	0.0459141	0.0734055
chr1	21623071	21625620	339.691	0.00383846	0.0200843	0.847501	0.881741
chr1	21632191	21632440	12.4857	-0.0623209	0.0752615	0.35982	0.440429
chr1	21635001	21635450	16.7119	0.0786661	0.0671918	0.204832	0.272712
chr1	21638491	21639490	48.8559	-0.100038	0.04544	0.0237332	0.0406527
chr1	21645061	21646640	324.686	0.0822257	0.0178264	3.51078e-06	1.12182e-05
chr1	21647871	21648320	34.5001	-0.039676	0.0464521	0.375714	0.456593
chr1	21650931	21654370	361.597	-0.213005	0.0201435	1.64175e-26	2.49109e-25
chr1	21655301	21657130	164.278	-0.0889091	0.022547	6.93897e-05	0.000186697
chr1	21658891	21660220	205.938	0.0586245	0.0242675	0.0146678	0.0262762
chr1	21661931	21663830	93.7147	0.127563	0.0357892	0.000263113	0.000649256
chr1	21665931	21666540	19.4805	0.302674	0.0645258	6.97391e-07	2.42506e-06
chr1	21668511	21670230	156.851	0.0343275	0.0231411	0.134604	0.189689
chr1	21671391	21674170	305.7	0.244315	0.0208828	4.54224e-32	9.18974e-31
chr1	21703261	21704010	59.8437	0.133768	0.0397108	0.000527518	0.00123932
chr1	21705731	21705880	11.3351	0.103817	0.0820978	0.153227	0.212271
chr1	21706001	21706010	4.52622	0.074463	0.10975	0.392938	0.473912
chr1	21706141	21706820	42.4184	0.0138515	0.04129	0.730353	0.78567
chr1	21725971	21726500	25.5181	-0.774149	0.0657559	2.83851e-33	6.09706e-32
chr1	21764511	21765690	94.5797	-0.259926	0.0307243	9.16928e-18	8.23191e-17
chr1	21765861	21766130	12.0232	-0.0246579	0.0794918	0.728067	0.783768
chr1	21781621	21784170	839.73	0.00966766	0.0153327	0.526741	0.604603
chr1	21791251	21792210	101.398	0.642186	0.0356235	8.00873e-74	8.78635e-72
chr1	21811851	21812640	45.8766	0.644512	0.0460732	1.63716e-45	6.09311e-44
chr1	21814341	21814880	32.2056	0.0966247	0.0477609	0.0351617	0.057817
chr1	21815751	21816250	20.1016	0.413101	0.0659155	5.66958e-11	2.99839e-10
chr1	21818801	21818920	11.2194	0.184373	0.0840246	0.0133855	0.0241846
chr1	21866151	21866380	9.78293	-0.500967	0.0914359	4.96182e-09	2.18305e-08
chr1	21869541	21870560	110.378	-0.371179	0.0287777	8.54009e-39	2.36339e-37
chr1	21874721	21875660	44.9188	-0.110759	0.043297	0.00841727	0.0158842
chr1	21894231	21894250	5.09244	0.0231299	0.100495	0.780734	0.827615
chr1	21896761	21896990	16.7312	-0.738458	0.0785066	3.37193e-22	4.00004e-21
chr1	21900231	21900380	8.6433	-0.380276	0.0968687	1.5326e-05	4.51261e-05
chr1	21901411	21902600	90.1099	-0.563523	0.0331185	6.13713e-66	5.09764e-64
chr1	21908221	21908410	12.7656	-0.222117	0.0806013	0.00221003	0.00466547
chr1	21909591	21910400	37.7109	-0.352463	0.0483617	6.3034e-14	4.25829e-13
chr1	21910801	21910810	4.35525	-0.0929728	0.107228	0.283412	0.359912
chr1	21911381	21911910	22.563	0.132384	0.0644962	0.0268099	0.0453384
chr1	21913791	21914090	20.8192	-0.137695	0.0629344	0.0188603	0.0330263
chr1	21914691	21915720	84.5663	-0.125307	0.0298057	1.94701e-05	5.65635e-05
chr1	21919561	21919600	5.69869	0.346678	0.114256	0.000433132	0.00103273
chr1	21924791	21924960	8.64244	-0.133825	0.0905005	0.0868513	0.129315
chr1	21935301	21935700	18.0471	0.187038	0.0664882	0.00242235	0.00507725
chr1	21936201	21938270	368.921	0.0392122	0.0164781	0.0168274	0.0297769
chr1	21938571	21940340	109.62	0.0393801	0.0292249	0.171677	0.234331
chr1	21944141	21945060	97.7337	-0.751411	0.0377978	2.31047e-89	4.21841e-87
chr1	21946841	21947250	24.9347	-0.446201	0.0607197	3.06323e-14	2.11853e-13
chr1	21956761	21957060	18.5338	-0.295541	0.0675461	3.10744e-06	9.9959e-06
chr1	21963771	21964440	53.229	0.131839	0.0377295	0.000338901	0.000821845
chr1	22005271	22005560	15.0918	-0.0351958	0.0683683	0.576797	0.651058
chr1	22019131	22019490	19.811	0.320387	0.0662219	2.98329e-07	1.08386e-06
chr1	22022791	22023290	28.3515	-0.107367	0.0539032	0.0359079	0.0589164
chr1	22024241	22026410	633.259	0.105897	0.0128322	1.26959e-16	1.05288e-15
chr1	22038071	22038440	22.6496	-0.128096	0.0606416	0.0240384	0.0411199
chr1	22039601	22040340	57.0743	-0.273706	0.0386244	4.26719e-13	2.69807e-12
chr1	22048641	22048890	14.806	0.516532	0.0736878	3.13025e-13	1.99989e-12
chr1	22052011	22054280	719.551	-0.0455559	0.0153788	0.00293111	0.00604799
chr1	22077291	22078120	33.2916	-0.0571542	0.0476103	0.212164	0.28101
chr1	22090961	22091270	15.8218	-0.463112	0.0738	4.34311e-11	2.32347e-10
chr1	22095811	22096910	50.1227	-0.146713	0.0415351	0.000269333	0.000663475
chr1	22105551	22105930	24.676	-0.115655	0.0600842	0.0398436	0.0646708
chr1	22113991	22115230	92.2795	0.128169	0.029879	1.30687e-05	3.88097e-05
chr1	22121581	22121820	10.7661	-0.239349	0.0861464	0.00185208	0.00396405
chr1	22131961	22133140	73.7816	0.153221	0.0336432	3.37231e-06	1.08021e-05
chr1	22133551	22133890	11.883	0.00331888	0.0751869	0.947549	0.960512
chr1	22134031	22134040	4.20229	-0.0715067	0.107765	0.40777	0.488882
chr1	22137081	22137320	11.1524	-0.243295	0.0814388	0.000954471	0.00215087
chr1	22138841	22139480	31.6051	0.0570496	0.0486165	0.222112	0.292327
chr1	22141431	22143950	310.981	-0.20314	0.0185663	3.43578e-28	5.71483e-27
chr1	22184901	22185810	75.6203	-0.216044	0.0363406	1.19866e-09	5.60406e-09
chr1	22205171	22205600	18.2192	0.0125038	0.0606734	0.835332	0.872081
chr1	22207541	22209310	140.532	-0.151225	0.0271408	1.65135e-08	6.88027e-08
chr1	22216421	22216440	5.06251	-0.048037	0.0979912	0.557713	0.633383
chr1	22221981	22222820	69.2679	-0.372458	0.0374997	5.30496e-24	6.95784e-23
chr1	22226021	22226060	5.59856	-0.170849	0.10579	0.0509958	0.0806057
chr1	22236401	22236550	8.91589	-0.299505	0.0944952	0.000362838	0.000875764
chr1	22241371	22241630	17.0154	-0.171947	0.0659524	0.00495705	0.0097943
chr1	22245451	22246260	61.7418	-0.6168	0.0390736	3.10973e-57	1.87469e-55
chr1	22250641	22251120	27.6319	-0.107183	0.0562458	0.0432976	0.0696474
chr1	22253651	22254510	50.9803	0.295909	0.0397318	2.5986e-14	1.80684e-13
chr1	22257531	22257610	6.39264	0.0209807	0.0913062	0.78921	0.834638
chr1	22275801	22276290	41.188	-0.0165279	0.0417134	0.683454	0.745705
chr1	22317371	22319230	230.894	-0.215212	0.0201953	7.27199e-27	1.12661e-25
chr1	22320471	22320950	22.2478	0.214748	0.0648842	0.000386789	0.000929591
chr1	22328641	22329080	21.5266	-0.15033	0.0627142	0.0101279	0.0187808
chr1	22341941	22342580	48.2344	0.0606906	0.0413005	0.130491	0.184567
chr1	22350171	22351320	40.1399	0.0369732	0.044876	0.394437	0.475461
chr1	22365581	22365850	19.5745	0.397673	0.0638685	7.97446e-11	4.16444e-10
chr1	22416381	22417160	60.8903	0.153931	0.0364311	1.52469e-05	4.49085e-05
chr1	22418751	22419380	36.4543	-0.0472919	0.0477704	0.30325	0.381212
chr1	22420181	22421040	113.334	0.115151	0.0259449	7.08485e-06	2.17634e-05
chr1	22428761	22429020	14.4611	0.110708	0.0744411	0.100373	0.146835
chr1	22451371	22453060	466.819	0.0272987	0.0148352	0.0648218	0.0998032
chr1	22470351	22470550	12.7979	-0.288741	0.0791777	6.85634e-05	0.000184594
chr1	22471151	22471680	27.0808	0.109361	0.0527469	0.029426	0.049286
chr1	22500321	22501220	61.1385	-0.157195	0.0368976	1.27896e-05	3.80228e-05
chr1	22502161	22502490	22.7286	-0.575203	0.0648648	6.76768e-20	6.98507e-19
chr1	22507751	22507890	9.11886	-0.455108	0.0943512	1.78041e-07	6.63309e-07
chr1	22527261	22527860	27.0253	-0.114052	0.0535095	0.024912	0.0424486
chr1	22528041	22528190	11.821	-0.37995	0.0834207	8.8581e-07	3.04257e-06
chr1	22529911	22530940	88.0149	-0.341374	0.0338269	1.2148e-24	1.65828e-23
chr1	22537531	22537910	19.3968	-0.266767	0.0648415	1.19655e-05	3.57084e-05
chr1	22545181	22545500	17.2391	-0.00313613	0.0688217	0.962101	0.971434
chr1	22548221	22548350	9.41817	-0.0745501	0.0854522	0.322351	0.401487
chr1	22553371	22553380	4.48367	-0.0163312	0.100981	0.844094	0.878948
chr1	22554541	22555280	32.6582	0.174904	0.0521757	0.000441462	0.00105118
chr1	22556441	22556570	9.8818	-0.255662	0.0907952	0.00147608	0.00321425
chr1	22563071	22563880	43.4512	-0.332239	0.0440809	1.09073e-14	7.8164e-14
chr1	22607181	22607410	19.8196	-0.089206	0.0608916	0.116309	0.167013
chr1	22609501	22609590	6.2083	-0.231431	0.109236	0.0111879	0.0205587
chr1	22611401	22611940	43.6566	-0.0312222	0.0413835	0.437649	0.518661
chr1	22625601	22626000	26.3104	0.125733	0.0533144	0.0131763	0.0238416
chr1	22626361	22626760	13.5325	-0.414218	0.0793614	2.72484e-08	1.11039e-07
chr1	22639401	22639600	16.3869	-0.0825998	0.0680493	0.188048	0.253347
chr1	22641731	22642720	73.5198	0.0891807	0.0323892	0.0050553	0.0099713
chr1	22662431	22662710	20.5221	-0.10096	0.0612937	0.0782615	0.117976
chr1	22665691	22666210	35.7834	0.082772	0.047926	0.0723213	0.110021
chr1	22673031	22674590	117.497	0.373917	0.0268673	9.49404e-45	3.42401e-43
chr1	22677021	22677250	10.1983	-0.146266	0.0836783	0.0481992	0.076679
chr1	22677821	22678370	29.797	0.108143	0.0506941	0.0256072	0.043524
chr1	22680211	22681150	42.8072	0.234568	0.0442056	4.49665e-08	1.78963e-07
chr1	22684921	22686240	143.138	-0.201344	0.02574	2.52537e-15	1.9046e-14
chr1	22689111	22690540	222.767	-0.320727	0.0223774	3.22745e-47	1.28884e-45
chr1	22690881	22691430	40.1169	-0.279903	0.0442462	7.50993e-11	3.9309e-10
chr1	22699811	22699960	10.2292	0.0722452	0.0803298	0.301547	0.379375
chr1	22703101	22703220	7.19423	-0.0805845	0.0914555	0.304822	0.382922
chr1	22704241	22705020	101.472	0.154329	0.0271246	8.25152e-09	3.55229e-08
chr1	22708071	22708080	4.66734	0.00185101	0.099728	0.982146	0.986691
chr1	22709751	22713170	451.166	0.0312396	0.0169881	0.0645879	0.0994904
chr1	22722991	22723650	32.4525	0.293002	0.0509504	2.41344e-09	1.09566e-08
chr1	22729931	22731260	41.0723	0.235214	0.0434278	2.38515e-08	9.77783e-08
chr1	22747411	22747660	13.6003	-0.102573	0.073297	0.123532	0.176005
chr1	22750221	22750900	44.9579	0.139552	0.0409422	0.000446441	0.00106201
chr1	22761141	22762190	34.1767	-0.00918742	0.04685	0.838652	0.874684
chr1	22772101	22772330	13.418	-0.422512	0.0777196	7.93553e-09	3.42075e-08
chr1	22773451	22775030	135.553	0.0120482	0.026863	0.650093	0.716907
chr1	22775361	22776540	40.9686	0.0849506	0.0440642	0.0462547	0.0738959
chr1	22778511	22780000	121.917	-1.03196	0.0332482	3.96967e-213	1.48737e-209
chr1	22780801	22781060	25.3868	-0.215561	0.0557083	4.63054e-05	0.000127838
chr1	22782051	22783190	80.8488	0.0659303	0.04029	0.0841446	0.125797
chr1	22786931	22787060	8.9827	-0.0825574	0.0849648	0.268207	0.343408
chr1	22789081	22789720	42.7955	0.272439	0.0445628	3.00525e-10	1.48828e-09
chr1	22794781	22795080	15.9076	-0.40252	0.0719637	3.60211e-09	1.60684e-08
chr1	22799861	22800150	25.2907	-0.478943	0.0558389	1.259e-18	1.19622e-17
chr1	22801481	22802300	62.4588	-0.172216	0.0397228	8.14723e-06	2.48418e-05
chr1	22805751	22807670	250.675	-0.321808	0.0232322	2.70843e-44	9.59131e-43
chr1	22808791	22809380	38.4113	-0.116846	0.0456755	0.00794338	0.0150615
chr1	22814431	22815530	92.5874	-0.29657	0.0297793	6.23737e-24	8.15286e-23
chr1	22819151	22819190	5.72613	-0.0546009	0.0945775	0.495084	0.574386
chr1	22824511	22824730	12.7784	-0.291832	0.0811587	8.20717e-05	0.000218515
chr1	22825811	22826100	15.0843	-0.113424	0.0712953	0.0814438	0.122216
chr1	22826611	22827350	23.742	-0.396962	0.0645465	1.20175e-10	6.17476e-10
chr1	22828121	22828320	9.42189	0.124708	0.0842015	0.0932031	0.137589
chr1	22829041	22830710	194.836	-0.316268	0.0239287	1.6165e-40	4.85722e-39
chr1	22831871	22832450	32.1826	0.155331	0.0559622	0.00333282	0.00680502
chr1	22839961	22840000	5.47788	-0.225832	0.110191	0.0135287	0.0244154
chr1	22841301	22842620	121.887	-0.190813	0.0280193	2.6225e-12	1.55212e-11
chr1	22848421	22848870	19.6088	-0.622775	0.0675061	2.40193e-21	2.70629e-20
chr1	22850831	22850950	7.75161	-0.23828	0.0969031	0.00456892	0.00908502
chr1	22852361	22852770	17.4936	0.322045	0.0687402	6.77203e-07	2.35843e-06
chr1	22854821	22854970	8.19327	-0.0492754	0.0843546	0.506792	0.585656
chr1	22861971	22862510	49.7307	0.30691	0.0403363	7.20928e-15	5.25013e-14
chr1	22868371	22868580	10.9169	-0.115659	0.0804349	0.106417	0.154556
chr1	22870091	22871310	124.823	-0.361906	0.0260683	1.60729e-44	5.73904e-43
chr1	22875281	22875540	12.8281	-0.425806	0.0810258	1.87858e-08	7.78134e-08
chr1	22888891	22889660	38.1351	0.1392	0.0505424	0.00391604	0.00788876
chr1	22915021	22915070	5.43118	-0.103463	0.100361	0.216918	0.286395
chr1	22915671	22917370	226.235	-0.0106362	0.0207819	0.606206	0.677715
chr1	22930181	22930750	78.0626	0.00730639	0.0305402	0.808221	0.85008
chr1	22952911	22954000	45.041	-0.0610849	0.0415001	0.12963	0.183515
chr1	22964221	22964620	24.2346	-0.100152	0.0581072	0.0672176	0.103089
chr1	22968781	22970070	257.992	-0.101272	0.0185913	4.22229e-08	1.68569e-07
chr1	22971171	22971980	37.0801	-0.105192	0.0449472	0.0146994	0.0263267
chr1	22975811	22977150	197.342	0.215789	0.0199317	1.18299e-27	1.91377e-26
chr1	23013751	23014180	30.8472	0.07227	0.0493847	0.126955	0.180264
chr1	23018831	23021320	647.929	-0.0659178	0.0143465	4.00627e-06	1.27077e-05
chr1	23098611	23100920	348.325	0.0168188	0.017566	0.335903	0.415671
chr1	23102351	23102620	9.42714	-0.240265	0.0975221	0.00436535	0.00871614
chr1	23116821	23117310	20.958	-0.0988521	0.0580629	0.0739794	0.112239
chr1	23119291	23119310	5.29235	0.0392923	0.0969949	0.62961	0.698686
chr1	23122361	23122930	21.648	-0.0246563	0.0582898	0.653934	0.720249
chr1	23126921	23127070	9.40529	-0.473058	0.0932195	4.65483e-08	1.84929e-07
chr1	23149311	23149320	4.54662	-0.126822	0.112221	0.15669	0.216432
chr1	23153471	23153530	5.90817	0.0325748	0.0961192	0.687052	0.748811
chr1	23167231	23170290	523.936	-0.0399583	0.0134553	0.00289238	0.00597508
chr1	23177161	23179390	367.337	-0.199161	0.0164282	3.86387e-34	8.63418e-33
chr1	23184421	23185080	34.3007	-0.0522657	0.0463942	0.242648	0.315307
chr1	23189021	23189070	5.54481	0.0350709	0.0957597	0.665684	0.730592
chr1	23194251	23195200	49.6455	-0.0959208	0.0405785	0.0149377	0.0267138
chr1	23202441	23202570	8.04484	-0.326719	0.106233	0.000371595	0.000895309
chr1	23216551	23217960	98.6458	-0.0847328	0.0288785	0.00291012	0.00600931
chr1	23225001	23225520	27.2865	0.00838789	0.0532459	0.868987	0.899071
chr1	23227821	23227960	9.55983	0.0874866	0.0837304	0.23563	0.307485
chr1	23248511	23248870	24.2343	0.908118	0.0677255	2.80446e-42	9.12172e-41
chr1	23249441	23250630	132.547	0.215726	0.0262783	9.84425e-17	8.21764e-16
chr1	23264131	23264200	6.81683	0.194015	0.102216	0.0243371	0.0415792
chr1	23268731	23268900	10.8145	-0.00216047	0.0768942	0.975039	0.981411
chr1	23273611	23273630	5.73963	-0.0334443	0.0973364	0.681059	0.743718
chr1	23283811	23284420	25.1134	0.159888	0.0592314	0.00404562	0.00812745
chr1	23339861	23345460	1616.89	-0.0499437	0.01094	4.7711e-06	1.49785e-05
chr1	23352131	23352200	6.3797	0.0108917	0.0938987	0.891016	0.916607
chr1	23352421	23352460	5.76977	0.0599019	0.0959822	0.458324	0.53882
chr1	23353881	23355130	36.491	-0.261044	0.0493528	4.0426e-08	1.61721e-07
chr1	23355331	23355510	7.95546	-0.23473	0.104	0.00767754	0.014604
chr1	23355871	23359290	368.674	0.54274	0.0244711	3.239e-110	1.15581e-107
chr1	23359861	23359950	5.85437	0.218129	0.106524	0.0145257	0.0260479
chr1	23360231	23360270	5.18653	0.266368	0.117377	0.00602028	0.0116933
chr1	23360471	23360950	12.8469	0.321839	0.0841634	2.96942e-05	8.41609e-05
chr1	23361891	23363350	45.1955	0.470642	0.0493178	1.59542e-22	1.92669e-21
chr1	23366751	23366760	4.50535	0.289461	0.127247	0.00510875	0.0100691
chr1	23367141	23373120	2025.37	0.0543255	0.00883685	7.47838e-10	3.5659e-09
chr1	23373831	23373930	7.34591	-0.0223942	0.089022	0.771365	0.81979
chr1	23376431	23378600	1036.51	0.0751914	0.0117693	1.50482e-10	7.6657e-10
chr1	23380551	23380580	5.07712	-0.00486022	0.0978736	0.952348	0.964077
chr1	23380691	23380750	5.48989	-0.0206855	0.0966174	0.79812	0.841794
chr1	23384991	23385580	24.2067	-0.261969	0.0597441	3.64972e-06	1.16345e-05
chr1	23390451	23391060	22.3311	-0.0561061	0.0601189	0.320128	0.399147
chr1	23393711	23396000	762.3	0.05599	0.0145179	0.000108465	0.000283898
chr1	23400761	23401540	26.7167	0.119184	0.0569407	0.0265525	0.0449538
chr1	23402301	23404550	422.711	-0.0205398	0.0139403	0.13942	0.195575
chr1	23407411	23407430	4.66641	-0.114875	0.106646	0.185851	0.250821
chr1	23411711	23411910	9.08088	-0.177896	0.091371	0.0247783	0.0422471
chr1	23417731	23418200	17.7125	0.0908591	0.0661508	0.137751	0.193555
chr1	23421871	23423920	182.793	0.136587	0.0224858	8.7984e-10	4.16569e-09
chr1	23424741	23424910	9.22431	0.175241	0.0938637	0.0298338	0.0499129
chr1	23446711	23447240	35.4115	0.143357	0.0474097	0.00165276	0.00356852
chr1	23451611	23452530	43.8101	-0.141575	0.0444668	0.000970854	0.00218484
chr1	23466001	23467120	135.027	0.0347475	0.0250921	0.16173	0.222556
chr1	23468051	23468130	6.02722	-0.00425591	0.0949803	0.957497	0.968016
chr1	23474971	23476120	120.87	-0.0575763	0.0277632	0.0301553	0.0503945
chr1	23478951	23479250	17.2299	-0.969453	0.0731782	2.7666e-41	8.57615e-40
chr1	23481641	23481960	12.3586	0.280875	0.0838226	0.000213805	0.000535309
chr1	23482811	23485210	1042.92	0.0828421	0.0100731	1.748e-16	1.43492e-15
chr1	23489731	23490470	63.2061	0.36761	0.0370837	6.98093e-24	9.10129e-23
chr1	23496661	23497720	62.6726	0.251751	0.0384182	1.96464e-11	1.08256e-10
chr1	23500201	23500870	35.8113	0.264825	0.0463673	3.61936e-09	1.61408e-08
chr1	23524821	23525480	31.1036	-0.164544	0.0586208	0.00282599	0.00584867
chr1	23528031	23528960	69.8516	0.0284845	0.0350826	0.407247	0.488371
chr1	23529391	23532270	640.076	0.121799	0.0143699	1.74978e-17	1.53892e-16
chr1	23539481	23540420	143.377	0.00647503	0.0245033	0.789638	0.834965
chr1	23544211	23545530	116.432	0.19386	0.0265791	1.54827e-13	1.01391e-12
chr1	23553931	23557160	499.276	-0.00726167	0.0195758	0.708752	0.76751
chr1	23558031	23560600	337.129	-0.00634968	0.0173967	0.713656	0.7716
chr1	23561691	23563290	332.166	0.0918254	0.0190459	1.22743e-06	4.14791e-06
chr1	23567651	23569330	125.357	-0.266857	0.0303043	3.89954e-19	3.82723e-18
chr1	23576591	23577030	22.2614	-0.0289729	0.0575918	0.594523	0.667124
chr1	23577151	23577830	19.8952	0.0379623	0.0670661	0.539788	0.616761
chr1	23592531	23593030	25.1253	0.42872	0.0585801	3.71448e-14	2.55163e-13
chr1	23593751	23593800	5.90251	-0.0746048	0.0970091	0.360118	0.440722
chr1	23596771	23599130	273.44	0.0922531	0.0288072	0.00114314	0.00253987
chr1	23619371	23620020	33.4088	0.0123993	0.0473168	0.785746	0.831816
chr1	23634721	23635720	75.866	0.408159	0.0336706	1.34852e-34	3.0858e-33
chr1	23637141	23638200	72.5821	0.228361	0.034921	2.51424e-11	1.3728e-10
chr1	23643781	23644660	30.3526	0.296185	0.051428	2.23992e-09	1.02e-08
chr1	23657611	23658090	35.2542	0.0937828	0.0443742	0.0287522	0.0482753
chr1	23673031	23673760	49.6459	0.0414539	0.0398927	0.285976	0.362703
chr1	23691221	23692750	401.896	-0.0821767	0.0165648	6.21412e-07	2.17291e-06
chr1	23718461	23718810	36.2594	-0.127023	0.045353	0.00366882	0.00743059
chr1	23742711	23745800	543.635	-0.0634967	0.016226	8.42025e-05	0.00022384
chr1	23751241	23751560	27.7768	-0.138503	0.0515107	0.00481773	0.00954079
chr1	23758921	23759720	41.0373	-0.328148	0.046394	3.48942e-13	2.22089e-12
chr1	23761091	23761150	5.44995	-0.542745	0.119921	5.88767e-07	2.06429e-06
chr1	23763141	23763360	17.6741	-0.156403	0.0743177	0.0199649	0.0347708
chr1	23771991	23772590	68.7077	-0.0861457	0.0328228	0.00750984	0.0143133
chr1	23777651	23779100	245.515	0.029085	0.0195814	0.134998	0.19016
chr1	23785891	23785900	3.96402	-0.688386	0.14952	3.20583e-07	1.16067e-06
chr1	23790241	23792690	327.616	-0.0124794	0.0169957	0.460555	0.54098
chr1	23793191	23794010	33.8774	-0.00350914	0.0487433	0.940002	0.954861
chr1	23798701	23798780	6.63169	-0.0689516	0.092195	0.382481	0.463493
chr1	23799431	23801550	825.164	-0.0381148	0.0110767	0.000565081	0.00132168
chr1	23809671	23810150	39.5292	0.163794	0.0439905	0.000117225	0.000305302
chr1	23810891	23811090	17.1985	-0.274266	0.064957	9.23146e-06	2.79588e-05
chr1	23824661	23826120	286.52	-0.0703176	0.0189856	0.000193534	0.000487751
chr1	23827871	23827880	4.54426	0.0404802	0.102359	0.629476	0.698587
chr1	23838081	23839100	129.012	-0.00689657	0.0265724	0.792851	0.837523
chr1	23854701	23854810	9.1135	-0.0141873	0.0837735	0.847146	0.881446
chr1	23867541	23868970	236.048	-0.180179	0.0195944	2.04429e-20	2.17468e-19
chr1	23896341	23896460	8.21197	0.308822	0.0990613	0.000402377	0.000964418
chr1	23900101	23900450	20.5191	-0.0745899	0.0637353	0.208386	0.276777
chr1	23902451	23903400	83.247	-0.181656	0.0306237	1.64115e-09	7.56835e-09
chr1	23916711	23917230	37.3949	0.235541	0.044463	4.52574e-08	1.80046e-07
chr1	23919981	23920360	22.4238	0.0898339	0.0585216	0.103044	0.150224
chr1	23936921	23937010	9.2548	0.138672	0.0859581	0.0659488	0.101352
chr1	23951521	23952120	37.7317	0.138756	0.0511097	0.00442925	0.00883113
chr1	23958561	23961010	1144.77	-0.0381346	0.0118771	0.0012886	0.0028365
chr1	23976361	23977460	27.9123	-0.0501491	0.0594843	0.369499	0.450268
chr1	23979491	23981060	687.562	0.0423665	0.0130952	0.00117563	0.00260637
chr1	23984461	23984820	18.2351	-0.154893	0.0681562	0.0136017	0.0245338
chr1	24003401	24003650	13.0962	-0.352006	0.0811223	2.6824e-06	8.69616e-06
chr1	24009541	24009670	8.97073	-0.316628	0.0985286	0.000277852	0.000683074
chr1	24018301	24019630	420.73	-0.0573586	0.0186652	0.0019758	0.00420806
chr1	24022741	24022940	11.0316	-0.194925	0.0849446	0.00965798	0.0179884
chr1	24028021	24028400	24.2139	-0.132424	0.0553575	0.01153	0.0211245
chr1	24034141	24034410	17.7918	-0.134061	0.0696906	0.03581	0.0587714
chr1	24045811	24047130	123.693	0.114659	0.0270897	1.79873e-05	5.24902e-05
chr1	24070841	24071330	31.6859	0.187636	0.04876	6.10739e-05	0.000165701
chr1	24103121	24103190	5.74596	-0.0889077	0.0973965	0.277544	0.353543
chr1	24109041	24109060	4.40259	-0.0593421	0.103734	0.483213	0.563074
chr1	24110871	24111180	14.5544	-0.272559	0.0740802	6.77222e-05	0.000182502
chr1	24112021	24112840	48.5637	-0.0654403	0.0403488	0.0898137	0.133172
chr1	24150231	24151060	55.808	0.0729434	0.038494	0.0519751	0.0819763
chr1	24155601	24155610	4.80828	0.220189	0.123443	0.0244909	0.0418142
chr1	24158031	24158160	10.4189	-0.308139	0.0857208	7.61255e-05	0.000203615
chr1	24187181	24187920	26.3039	-0.0688496	0.0529248	0.172255	0.235029
chr1	24193181	24193300	9.26281	0.202699	0.0859655	0.00780544	0.0148263
chr1	24199241	24199720	36.4828	0.171138	0.0510409	0.000444514	0.00105786
chr1	24201891	24202530	68.4666	0.351868	0.0337552	4.00475e-26	5.94875e-25
chr1	24203481	24203690	9.14693	-0.295965	0.0910054	0.000278661	0.000684917
chr1	24216301	24216850	20.1628	-0.0544328	0.0619131	0.347554	0.427763
chr1	24233921	24234670	42.8596	0.275351	0.0453654	3.01586e-10	1.49332e-09
chr1	24286761	24287180	23.3171	-0.32676	0.0604313	1.41346e-08	5.9313e-08
chr1	24289501	24290620	253.494	-0.124489	0.01962	1.64742e-10	8.35778e-10
chr1	24294901	24295370	19.7155	-0.00429496	0.061327	0.940265	0.955068
chr1	24308351	24308910	40.4909	0.13651	0.0429178	0.0010182	0.00228373
chr1	24309901	24310060	10.0988	-0.328854	0.0981852	0.00015914	0.000406209
chr1	24315111	24315650	22.1105	-0.00881774	0.0579238	0.87229	0.901892
chr1	24316821	24316920	9.12414	-0.0388063	0.081136	0.597245	0.669617
chr1	24317961	24318820	63.1379	-0.15469	0.0349919	6.21981e-06	1.92416e-05
chr1	24321271	24321400	8.88819	0.0390816	0.0831913	0.633526	0.702219
chr1	24321941	24323000	77.2482	-0.0865812	0.0340785	0.00949363	0.0177116
chr1	24335231	24335550	13.0602	0.129812	0.0731801	0.0511334	0.0807959
chr1	24341411	24341530	8.43071	0.0210352	0.0852701	0.778871	0.826005
chr1	24344221	24345170	30.7376	-0.343396	0.0609831	3.41573e-09	1.52683e-08
chr1	24363071	24363340	15.5479	0.0123016	0.0758336	0.857296	0.889607
chr1	24364491	24365490	90.0043	-0.143577	0.0321013	5.16501e-06	1.61478e-05
chr1	24369401	24369570	7.17212	-0.100986	0.0957242	0.212598	0.28152
chr1	24380171	24380370	10.673	0.0893297	0.0816381	0.216775	0.286253
chr1	24383451	24384560	106.759	-0.021774	0.0394514	0.570059	0.644821
chr1	24386241	24386600	21.3125	-0.100118	0.0621056	0.0843301	0.126034
chr1	24390161	24390320	11.5989	-0.222531	0.0830378	0.00289123	0.00597314
chr1	24391351	24392790	90.2046	0.470617	0.0310891	1.29904e-52	6.50103e-51
chr1	24413341	24414090	37.1993	0.277233	0.0482006	2.64099e-09	1.19462e-08
chr1	24415121	24416450	215.595	0.0323128	0.0191492	0.0896213	0.132931
chr1	24418991	24419790	96.0846	-0.372273	0.0320936	7.06224e-32	1.41832e-30
chr1	24436171	24436270	6.53789	-0.764824	0.112546	8.35966e-13	5.15536e-12
chr1	24438461	24438840	27.6924	-0.121579	0.0541517	0.0179644	0.0316013
chr1	24442941	24443650	32.5038	0.266139	0.0532884	1.8398e-07	6.84225e-07
chr1	24463581	24464760	64.9518	-0.074665	0.0363323	0.0354921	0.0583074
chr1	24468631	24469240	38.3322	-0.115468	0.046021	0.00844385	0.01593
chr1	24492121	24492140	4.99097	-0.156102	0.109469	0.079747	0.119945
chr1	24502031	24503570	224.16	-0.0718912	0.0196693	0.000233396	0.000580805
chr1	24515681	24515800	9.82039	0.0944708	0.0825696	0.19598	0.262498
chr1	24541171	24541220	6.1779	-0.196732	0.10732	0.0273333	0.046123
chr1	24542051	24542240	13.2325	0.284984	0.0786233	6.4954e-05	0.000175524
chr1	24545451	24546380	85.9571	-0.136572	0.0342598	4.63143e-05	0.000127859
chr1	24551981	24552850	103.649	-0.0676012	0.0270501	0.0113929	0.020898
chr1	24555661	24556170	15.708	-0.177923	0.0723063	0.00709401	0.0135861
chr1	24558801	24559770	86.8085	-0.195942	0.0304246	5.97464e-11	3.15266e-10
chr1	24564761	24565290	22.0685	-0.687199	0.0685069	7.61092e-25	1.05161e-23
chr1	24575721	24577020	247.288	-0.470171	0.0207365	8.14159e-115	3.34104e-112
chr1	24587101	24587620	35.9747	0.113419	0.0465162	0.0112982	0.0207409
chr1	24619441	24619800	19.8578	-0.37871	0.0666208	2.27656e-09	1.03583e-08
chr1	24635071	24635490	37.3791	0.00165899	0.0437873	0.969046	0.976759
chr1	24639961	24640510	20.0723	0.248357	0.0628482	3.13212e-05	8.84698e-05
chr1	24641831	24644340	1317.62	-0.0485886	0.0087879	3.09887e-08	1.25506e-07
chr1	24683611	24684080	36.2249	-0.178123	0.0482997	0.000122334	0.000317775
chr1	24688291	24689170	60.5141	0.125154	0.0359176	0.000363629	0.000877477
chr1	24694411	24694620	11.3548	0.111813	0.082587	0.12663	0.179861
chr1	24704451	24705970	166.19	0.373152	0.0232561	1.19724e-58	7.62845e-57
chr1	24714751	24715590	83.1601	0.0886685	0.0338247	0.00627152	0.0121384
chr1	24718011	24718140	8.29501	-0.174248	0.0938371	0.030652	0.0511383
chr1	24725401	24725610	12.3019	-0.0474565	0.0730948	0.440616	0.521575
chr1	24730541	24731090	18.9365	-0.0558078	0.0620188	0.336015	0.415783
chr1	24735251	24736790	310.244	0.346059	0.0190802	3.17846e-74	3.5366e-72
chr1	24743441	24743750	13.5664	0.0630494	0.078618	0.369256	0.450039
chr1	24744451	24747210	1144.91	-0.0783025	0.0108434	4.63148e-13	2.91856e-12
chr1	24751901	24752310	20.8482	0.0765919	0.0595866	0.171361	0.233996
chr1	24765421	24765690	13.9284	0.0421214	0.0710496	0.505674	0.584583
chr1	24769031	24769090	6.24129	0.34853	0.107735	0.000222369	0.000555179
chr1	24769351	24771150	110.101	0.449275	0.0347411	1.32999e-39	3.82239e-38
chr1	24828381	24828410	4.6436	-0.140819	0.114353	0.121001	0.172885
chr1	24830621	24831140	32.0245	-0.0846205	0.0486466	0.0698456	0.106658
chr1	24835071	24835310	11.8799	-0.416986	0.0862759	1.9434e-07	7.21121e-07
chr1	24847611	24849000	277.946	-0.0185044	0.0172644	0.28138	0.357736
chr1	24849631	24850160	20.7873	0.425602	0.0695236	1.29741e-10	6.64607e-10
chr1	24850371	24850880	26.8005	0.317541	0.0547672	1.62893e-09	7.5132e-09
chr1	24862351	24862410	6.02105	-0.0804893	0.096493	0.322511	0.401651
chr1	24862601	24862620	5.06524	-0.0725966	0.0997606	0.381249	0.462266
chr1	24898061	24898420	22.8855	-0.0853836	0.0571541	0.113611	0.163619
chr1	24905821	24905880	5.95129	-0.0288523	0.0952103	0.719081	0.776218
chr1	24909531	24909880	36.6264	-0.203683	0.0464573	5.36983e-06	1.67462e-05
chr1	24911191	24911390	11.3798	-0.123595	0.0835338	0.0938027	0.138372
chr1	24914251	24914760	24.7041	-0.282487	0.0593264	5.41995e-07	1.90837e-06
chr1	24926581	24927040	20.8518	0.373595	0.0642967	1.1319e-09	5.30401e-09
chr1	24928821	24930860	69.624	-0.232711	0.035164	1.47872e-11	8.23787e-11
chr1	24931671	24931690	4.72671	-0.379181	0.129046	0.000490135	0.00115744
chr1	24931811	24932820	60.738	-0.0330444	0.0355537	0.319395	0.398392
chr1	24962661	24963040	15.7138	-0.233483	0.0722493	0.000448211	0.00106587
chr1	24969031	24969190	10.7726	-0.201933	0.0831818	0.00653332	0.0126039
chr1	24971211	24971750	19.1259	0.310333	0.0694251	1.84207e-06	6.09278e-06
chr1	24972261	24972920	20.8426	0.271605	0.0650551	8.98768e-06	2.72574e-05
chr1	24986551	24987040	29.0785	-0.199193	0.0553415	0.000147021	0.000377404
chr1	25006511	25007090	25.9387	0.251374	0.0584437	5.77374e-06	1.79312e-05
chr1	25017491	25017730	16.7862	-0.0970141	0.0742925	0.155905	0.215484
chr1	25022141	25023420	135.336	0.436946	0.028608	1.68209e-53	8.7271e-52
chr1	25037301	25037910	20.3553	-0.146493	0.0655498	0.0158409	0.0281864
chr1	25065951	25066580	22.2862	0.268397	0.0683722	2.55571e-05	7.30843e-05
chr1	25091181	25091430	10.891	-0.430269	0.0960869	1.00457e-06	3.42938e-06
chr1	25098801	25099320	27.3875	0.664807	0.0560888	1.81341e-33	3.9255e-32
chr1	25101481	25102040	47.4562	0.173382	0.0428112	2.8861e-05	8.19344e-05
chr1	25123761	25123780	4.79094	-0.154091	0.117629	0.0960368	0.141245
chr1	25167311	25168070	69.9117	-0.343175	0.0392141	4.29391e-19	4.20329e-18
chr1	25197411	25197530	7.87448	-0.00346927	0.083762	0.962116	0.971437
chr1	25197991	25199430	228.038	-0.139882	0.022453	3.19987e-10	1.5798e-09
chr1	25204721	25205080	25.0754	-0.19085	0.0581249	0.000502219	0.00118403
chr1	25231891	25233650	512.95	0.211572	0.0196569	2.21696e-27	3.53438e-26
chr1	25237161	25237180	4.85126	-0.151368	0.113331	0.0955814	0.14066
chr1	25237331	25237500	9.36142	-0.119745	0.0850302	0.108743	0.157485
chr1	25239201	25240840	413.148	0.0899285	0.014659	7.39973e-10	3.52947e-09
chr1	25245971	25248510	757.034	-0.0211513	0.0123563	0.0861628	0.128427
chr1	25266451	25268440	210.271	0.0409254	0.0250819	0.0988243	0.144851
chr1	25289971	25290290	21.96	0.256463	0.0582463	3.60922e-06	1.15141e-05
chr1	25330011	25330260	15.1119	-0.155382	0.0688	0.0141601	0.025454
chr1	25336701	25339540	717.999	0.0433286	0.0157447	0.0057079	0.0111413
chr1	25343921	25344190	11.2082	-0.153125	0.0816227	0.0350718	0.0576861
chr1	25403081	25403490	31.2173	0.248367	0.04946	1.8138e-07	6.75161e-07
chr1	25429671	25432280	935.819	-0.00660367	0.0107063	0.536693	0.613875
chr1	25486751	25486900	11.9649	-0.178923	0.0794767	0.0121569	0.0221665
chr1	25503931	25504050	10.7985	-0.212761	0.0878332	0.00606902	0.0117791
chr1	25520391	25521010	27.6286	0.258624	0.0556324	1.10077e-06	3.74345e-06
chr1	25522061	25522930	64.181	0.230335	0.0358537	5.2683e-11	2.79621e-10
chr1	25523651	25523810	12.9864	0.0947383	0.071174	0.145303	0.202696
chr1	25537091	25537910	56.8697	0.113225	0.0370252	0.00173291	0.00372802
chr1	25541711	25542550	56.6223	-0.0325125	0.0372628	0.371808	0.452609
chr1	25543001	25545280	342.575	-0.0686286	0.0176469	9.18216e-05	0.000242888
chr1	25550851	25550940	6.11719	-0.140894	0.098384	0.0896411	0.132953
chr1	25553381	25553580	10.9995	0.104915	0.0806751	0.143767	0.200822
chr1	25566611	25567510	49.9606	-0.286978	0.0405865	4.39695e-13	2.77655e-12
chr1	25568381	25569360	42.0969	0.0991859	0.0434927	0.0184068	0.0323107
chr1	25569691	25570740	75.6528	-0.0126614	0.0325585	0.692218	0.753266
chr1	25572301	25573380	59.7587	0.119643	0.0370137	0.000929665	0.00209892
chr1	25579401	25580140	27.3832	-0.132776	0.0577322	0.0145743	0.0261252
chr1	25581181	25581300	8.80162	-0.0389207	0.0826978	0.59409	0.666756
chr1	25581631	25582040	21.9698	-0.482772	0.0694344	3.90209e-13	2.47531e-12
chr1	25586271	25586340	7.0012	0.0199934	0.0883555	0.794618	0.838942
chr1	25590171	25590690	28.3319	-0.0938277	0.0527208	0.0616805	0.0954916
chr1	25608331	25609180	71.9271	-0.0527791	0.0331043	0.10448	0.152075
chr1	25610021	25610400	23.1825	0.18471	0.0605804	0.00116496	0.00258451
chr1	25611021	25611690	35.1161	0.0794993	0.04627	0.0731085	0.111062
chr1	25615641	25620290	1271.98	-0.0572231	0.0139701	3.93691e-05	0.000109725
chr1	25641181	25641250	6.00452	-0.116572	0.100471	0.163353	0.224492
chr1	25643961	25644060	7.57499	-0.435788	0.0998772	1.74094e-06	5.77544e-06
chr1	25647951	25650580	135.448	-0.167247	0.0269356	3.10492e-10	1.53513e-09
chr1	25651321	25651510	11.0297	-0.233051	0.0831205	0.00178459	0.00383035
chr1	25661121	25661890	60.9429	-0.146639	0.0360364	3.11099e-05	8.79205e-05
chr1	25664471	25665290	26.9542	0.139268	0.0560588	0.00864351	0.0162678
chr1	25666061	25667130	53.6668	-0.312429	0.041088	7.06902e-15	5.15191e-14
chr1	25670091	25670140	5.34175	0.0792273	0.0997842	0.319517	0.398518
chr1	25676191	25677490	84.0065	-0.0409361	0.0319746	0.192742	0.25878
chr1	25683101	25684710	144.63	-0.190606	0.0260649	1.33019e-13	8.75485e-13
chr1	25688431	25688980	25.6098	-0.342499	0.0593882	1.67342e-09	7.71158e-09
chr1	25692501	25693080	43.4715	0.171713	0.042412	2.94131e-05	8.3415e-05
chr1	25694151	25698520	385.774	0.118898	0.0172348	4.04631e-12	2.35735e-11
chr1	25699391	25701180	236.824	-0.0242226	0.0189071	0.197511	0.264246
chr1	25702501	25702510	4.44475	0.0713978	0.103635	0.400219	0.481303
chr1	25703981	25704950	34.3373	0.0255653	0.0461449	0.566285	0.641301
chr1	25706411	25709650	792.313	0.0396932	0.0151578	0.0085531	0.0161154
chr1	25710111	25710190	6.76155	0.109307	0.0953495	0.176665	0.240217
chr1	25710911	25711990	37.4144	0.346757	0.0470441	3.58159e-14	2.46339e-13
chr1	25713581	25714470	42.6619	0.0283058	0.0435785	0.50279	0.581811
chr1	25716091	25716520	18.5055	0.150433	0.0668512	0.015761	0.0280587
chr1	25724321	25726060	119.96	0.231876	0.0292725	9.26902e-16	7.21503e-15
chr1	25727131	25728700	218.894	0.0571972	0.0208936	0.00581756	0.0113348
chr1	25730051	25730970	39.6675	0.107314	0.046924	0.0174592	0.0307915
chr1	25738521	25738720	12.4454	0.126408	0.0772933	0.0689819	0.105486
chr1	25743311	25744850	105.26	0.0984551	0.02889	0.000543608	0.00127428
chr1	25748491	25749040	19.8259	-0.519811	0.0685831	3.67626e-15	2.74021e-14
chr1	25754711	25754780	7.33413	-0.0725522	0.0884226	0.344328	0.424438
chr1	25754971	25754990	4.78632	-0.0895306	0.104791	0.29486	0.372261
chr1	25765271	25765750	19.3757	-0.629033	0.067812	1.31201e-21	1.50163e-20
chr1	25770211	25772130	90.9541	-0.233992	0.0334889	1.09782e-12	6.7035e-12
chr1	25773411	25773740	19.7131	0.0195188	0.0706422	0.762362	0.812401
chr1	25774901	25775560	26.7477	-0.246298	0.0564778	4.56718e-06	1.43718e-05
chr1	25786211	25786580	14.2248	0.106201	0.0717522	0.104845	0.152549
chr1	25787271	25787970	23.5639	0.116673	0.0608286	0.0405469	0.0656826
chr1	25796431	25797370	73.9717	0.221447	0.0336926	2.10493e-11	1.15672e-10
chr1	25798061	25798300	16.4341	0.122684	0.0663954	0.0457268	0.0731372
chr1	25799321	25801330	419.452	-0.202579	0.0183414	1.22286e-28	2.08782e-27
chr1	25802641	25806970	551.233	0.03641	0.0158408	0.0209827	0.0363627
chr1	25810031	25811450	121.287	-0.0788339	0.0265967	0.00269559	0.00560158
chr1	25818261	25818270	4.18822	-0.167836	0.120607	0.0758185	0.114705
chr1	25818621	25821610	589.717	-0.0270289	0.0131509	0.0392634	0.0638229
chr1	25821771	25821880	7.20355	-0.20332	0.099075	0.0161619	0.0287027
chr1	25858751	25860000	240.326	-0.0801563	0.0196721	4.07935e-05	0.000113439
chr1	25867581	25868150	46.6017	-0.0592203	0.0404658	0.132206	0.186702
chr1	25873241	25873450	14.9906	-0.458304	0.0795861	1.02118e-09	4.80428e-09
chr1	25874801	25876380	154.702	-0.178027	0.023396	1.53598e-14	1.08849e-13
chr1	25892151	25893460	75.5946	-0.0615367	0.0313892	0.0462643	0.0739106
chr1	25894971	25896480	207.757	0.0623146	0.0199125	0.00163364	0.00353054
chr1	25899811	25900580	27.2941	-0.261797	0.0580791	2.09095e-06	6.86903e-06
chr1	25904291	25904300	5.00559	0.0690559	0.106153	0.419642	0.500799
chr1	25904461	25907310	1263.04	-0.00217413	0.0123431	0.859439	0.891359
chr1	25914211	25914290	8.02655	0.0603362	0.0846061	0.417405	0.498562
chr1	25922381	25923470	62.727	-0.11828	0.0376975	0.00129192	0.00284327
chr1	25926791	25928270	236.014	-0.19786	0.0210391	9.61713e-22	1.11088e-20
chr1	25932921	25933860	35.7522	-0.00943018	0.0453361	0.82947	0.867339
chr1	25945931	25946050	7.79876	0.169073	0.093973	0.0363438	0.0595505
chr1	25996981	25999030	618.754	0.035924	0.0158192	0.0225898	0.0388741
chr1	26009831	26010360	25.3994	-0.33659	0.0585131	1.86571e-09	8.5563e-09
chr1	26016241	26017340	71.1243	-0.0187831	0.0344899	0.527713	0.605488
chr1	26020151	26022490	255.193	0.363884	0.0200971	5.39097e-74	5.95231e-72
chr1	26034801	26036560	559.143	0.039655	0.0176756	0.0250641	0.0426834
chr1	26045511	26046740	38.9101	-0.178316	0.0494064	0.000166439	0.000423571
chr1	26094441	26095060	29.4558	0.10302	0.0538322	0.0439022	0.0705232
chr1	26104831	26105400	27.8355	0.162277	0.0510369	0.000877211	0.00198912
chr1	26110521	26112770	884.158	0.00624905	0.013377	0.639533	0.707553
chr1	26132641	26132720	6.85876	0.0459583	0.0895639	0.552493	0.628543
chr1	26145041	26145690	47.377	0.039922	0.0398908	0.304306	0.382354
chr1	26154171	26154240	6.91893	0.0537753	0.0895237	0.486954	0.566698
chr1	26154891	26155040	10.2282	-0.220683	0.0868836	0.00417943	0.00837617
chr1	26156511	26157020	28.1973	-0.146371	0.053562	0.00404786	0.00813168
chr1	26158901	26159490	21.5185	0.0548154	0.0628149	0.349969	0.430316
chr1	26161201	26162470	124.19	-0.158352	0.0272716	3.98064e-09	1.76811e-08
chr1	26164001	26164810	74.3449	0.0195146	0.0316316	0.530759	0.608368
chr1	26168481	26170690	459.493	-0.0280685	0.0146428	0.0543959	0.085374
chr1	26190451	26190740	15.7856	-0.233635	0.0770186	0.000852661	0.00193732
chr1	26201241	26201370	8.07096	-0.0884079	0.0893049	0.252141	0.325793
chr1	26219031	26219250	12.6485	0.109409	0.0755199	0.108773	0.157526
chr1	26225091	26225870	54.2244	0.076801	0.0386874	0.0416047	0.0672075
chr1	26233481	26235460	885.703	-0.0825754	0.0111438	1.12404e-13	7.44008e-13
chr1	26239941	26240380	34.6275	-0.611437	0.0584133	8.91682e-27	1.37427e-25
chr1	26275481	26276540	144.021	0.458834	0.0278853	9.21088e-62	6.623e-60
chr1	26278501	26278580	6.03105	-0.162268	0.106378	0.0638627	0.098501
chr1	26279241	26282800	555.042	0.0638732	0.0148679	1.6124e-05	4.73447e-05
chr1	26284571	26286070	82.5295	0.114263	0.0318137	0.000256164	0.000633234
chr1	26305871	26307210	185.061	0.0550726	0.0231604	0.0164031	0.0290956
chr1	26321141	26322160	109.004	0.300601	0.0287264	3.34372e-26	4.98964e-25
chr1	26331741	26332000	11.1079	-0.284765	0.0850933	0.000213394	0.000534349
chr1	26336221	26336880	21.9182	-0.210299	0.0632071	0.000377913	0.000909564
chr1	26359881	26360910	33.2544	0.104987	0.0506445	0.0300693	0.0502659
chr1	26363771	26364260	38.3905	0.0968388	0.0449684	0.0257072	0.0436746
chr1	26364931	26365430	42.0065	-0.235922	0.0465657	1.55334e-07	5.82693e-07
chr1	26391551	26391780	20.3951	0.170204	0.061569	0.00315185	0.00646621
chr1	26396391	26396490	9.83768	-0.189935	0.0878698	0.0139039	0.0250287
chr1	26408441	26410390	129.011	0.269428	0.0277876	2.5445e-23	3.21804e-22
chr1	26411011	26411530	20.1588	0.21526	0.0646779	0.000364429	0.000879247
chr1	26416891	26417740	87.4264	0.544658	0.0306753	1.73473e-71	1.7454e-69
chr1	26429691	26430350	29.7184	0.223281	0.0541268	1.50084e-05	4.42379e-05
chr1	26431581	26432940	472.835	0.0895849	0.0144291	4.60477e-10	2.23929e-09
chr1	26468731	26473860	1420.75	-0.0373545	0.0100172	0.000187367	0.000473158
chr1	26477361	26478410	39.0899	-0.240871	0.0495959	4.4097e-07	1.56995e-06
chr1	26483071	26483150	5.70688	-0.145463	0.105216	0.0934631	0.137929
chr1	26499881	26501750	542.85	0.114198	0.0136969	5.97299e-17	5.05956e-16
chr1	26510751	26510990	13.9199	-0.259622	0.076936	0.000227659	0.000567531
chr1	26529271	26530630	178.974	-0.0824693	0.0228588	0.000271002	0.000667356
chr1	26531231	26531380	11.072	-0.27737	0.0843372	0.000282602	0.000693772
chr1	26538131	26538290	11.5305	-0.322013	0.0905035	7.37401e-05	0.000197704
chr1	26538641	26539130	23.7467	-0.03099	0.0591596	0.580044	0.653964
chr1	26541541	26542490	64.7554	0.425261	0.0359336	4.07981e-33	8.68542e-32
chr1	26555321	26556190	53.854	-0.212058	0.0398272	4.55926e-08	1.8132e-07
chr1	26556491	26556710	11.4857	-0.253231	0.0813804	0.000591452	0.00137897
chr1	26570341	26570710	32.6159	0.223409	0.0511521	5.12431e-06	1.6026e-05
chr1	26574711	26575270	29.7417	-0.405947	0.0538259	7.36942e-15	5.36244e-14
chr1	26597361	26597950	26.3811	0.0215676	0.0539586	0.674947	0.738569
chr1	26602451	26602980	24.55	0.0487984	0.0542354	0.344455	0.424569
chr1	26619121	26621940	1222.78	0.0652137	0.016024	4.20532e-05	0.000116749
chr1	26636501	26637040	43.7654	0.431335	0.0444024	4.00306e-23	5.01376e-22
chr1	26677501	26677940	36.1508	-0.301876	0.0494341	2.58295e-10	1.28754e-09
chr1	26687071	26687170	7.0733	0.134545	0.0958931	0.0990889	0.145195
chr1	26690631	26690900	15.0869	0.352455	0.0762959	7.22793e-07	2.50914e-06
chr1	26691951	26694570	983.048	0.1331	0.0110346	1.20897e-33	2.63894e-32
chr1	26694761	26699020	1314.51	-0.0315624	0.0120877	0.0088325	0.0165894
chr1	26699261	26699680	15.1987	-0.334115	0.079405	5.16866e-06	1.61571e-05
chr1	26700801	26700890	7.79819	-0.493079	0.101239	1.27166e-07	4.81621e-07
chr1	26706041	26706760	27.5227	-0.0308883	0.0529039	0.540235	0.617197
chr1	26716521	26717670	191.086	-0.428008	0.0216976	1.77543e-87	3.09094e-85
chr1	26722721	26725430	1039.15	-0.120878	0.0158805	1.99465e-14	1.40007e-13
chr1	26727551	26727860	23.3651	-0.111548	0.0563294	0.0360977	0.0591917
chr1	26734571	26734820	12.2382	-0.254671	0.080238	0.00060741	0.00141348
chr1	26743981	26744610	66.2268	0.574902	0.0353551	2.00073e-60	1.37111e-58
chr1	26748251	26748590	14.1588	-0.150423	0.0730922	0.0237147	0.0406247
chr1	26761331	26761500	15.4638	-0.666616	0.0764661	2.03921e-19	2.04139e-18
chr1	26768821	26769070	12.3743	-0.345466	0.087333	1.43925e-05	4.2535e-05
chr1	26771331	26772280	64.3953	-0.084828	0.038251	0.0229067	0.0393602
chr1	26783681	26784670	53.565	-0.0459148	0.0416207	0.255648	0.329687
chr1	26785791	26789650	747.995	-0.0628844	0.0111034	1.38554e-08	5.81948e-08
chr1	26798941	26800680	172.766	-0.055756	0.0238822	0.0183809	0.0322688
chr1	26809961	26810510	40.437	-0.0416132	0.0445707	0.33403	0.413695
chr1	26826011	26828170	361.14	-0.0747615	0.0175114	1.76741e-05	5.16271e-05
chr1	26849141	26849650	20.4753	-0.201078	0.0679165	0.00137687	0.00301506
chr1	26852851	26853700	65.5516	-0.191029	0.0333819	5.43317e-09	2.38071e-08
chr1	26864041	26865970	877.649	-0.173696	0.0113858	8.75961e-53	4.41578e-51
chr1	26877751	26878440	50.1771	-0.145168	0.0402556	0.000204043	0.000512513
chr1	26887281	26887560	15.4575	-0.61136	0.0723306	2.68054e-18	2.49259e-17
chr1	26889511	26890980	288.831	-0.00297252	0.0183511	0.87052	0.900365
chr1	26899501	26901070	151.839	0.17182	0.0235659	1.79602e-13	1.16953e-12
chr1	26907461	26907820	19.8265	0.780686	0.0686684	4.14362e-31	8.01087e-30
chr1	26915471	26915560	7.55803	0.623818	0.098697	2.34431e-11	1.28368e-10
chr1	26921091	26922660	604.072	0.062904	0.0123876	3.55396e-07	1.27964e-06
chr1	26959691	26960090	17.2036	-0.0124546	0.0639351	0.847212	0.88149
chr1	26966651	26967400	56.5064	0.213397	0.0363297	1.91686e-09	8.7836e-09
chr1	26973561	26973680	7.95994	-0.0252738	0.0842737	0.724093	0.780338
chr1	26991441	26991540	7.53951	0.0391314	0.0860992	0.603369	0.675121
chr1	26992761	26995250	440.931	-0.00723217	0.0154812	0.638897	0.706967
chr1	26996541	26996690	9.0582	0.271182	0.0910269	0.000800448	0.00182727
chr1	26997191	26998450	166.334	0.177424	0.0222466	8.65231e-16	6.74962e-15
chr1	26999111	27000310	75.6557	-0.224537	0.0387894	2.89573e-09	1.30482e-08
chr1	27001451	27002780	200.815	-0.117493	0.0219217	6.40071e-08	2.50594e-07
chr1	27004281	27005470	45.3173	0.0557919	0.0415644	0.167045	0.228846
chr1	27009511	27013640	576.763	0.0691329	0.0150393	3.92826e-06	1.24735e-05
chr1	27018301	27018630	18.1032	-0.0660801	0.0652159	0.274968	0.350746
chr1	27021631	27021840	9.29739	-0.0357971	0.0819943	0.622071	0.691947
chr1	27026581	27028810	546.868	0.198981	0.0195689	1.30538e-24	1.77883e-23
chr1	27030911	27032280	226.96	-0.127015	0.0273684	2.50051e-06	8.13525e-06
chr1	27038031	27038160	8.24152	0.130524	0.0872476	0.0869413	0.129427
chr1	27044361	27045130	69.6623	0.100859	0.0327228	0.00168818	0.00363902
chr1	27045781	27046340	38.5414	0.0995424	0.0466911	0.0266679	0.045131
chr1	27049511	27049970	47.4927	0.327242	0.0411827	4.61604e-16	3.67293e-15
chr1	27053991	27054820	101.544	0.416061	0.0306808	1.01424e-42	3.35977e-41
chr1	27056941	27059630	475.851	-0.329472	0.0195736	2.58728e-64	2.0324e-62
chr1	27070631	27071580	96.1945	-0.401683	0.0286325	7.63476e-46	2.88887e-44
chr1	27087371	27088240	95.4471	0.050589	0.0397814	0.186804	0.251894
chr1	27097271	27097970	67.96	0.0500729	0.0362987	0.158466	0.218592
chr1	27098641	27100390	155.995	0.155583	0.0256964	8.93001e-10	4.22546e-09
chr1	27102411	27103410	108.932	0.101628	0.0268512	0.000126654	0.000328354
chr1	27111981	27112540	51.8045	-0.287466	0.0406333	4.21185e-13	2.66435e-12
chr1	27117791	27117950	8.03297	-0.334433	0.0988277	0.000143291	0.000368509
chr1	27118061	27119600	97.9295	0.0145728	0.0300952	0.623292	0.693063
chr1	27122351	27123100	84.1532	0.337429	0.0302223	1.38386e-29	2.48453e-28
chr1	27124521	27124740	12.5956	-0.628418	0.0841884	7.25505e-15	5.28235e-14
chr1	27127641	27127670	5.06509	-0.0590183	0.0984767	0.47149	0.551696
chr1	27136021	27136770	34.3522	-0.0691312	0.0471074	0.127436	0.18084
chr1	27145241	27145660	21.0431	0.21514	0.0604566	0.000157267	0.000401833
chr1	27146041	27146170	8.32885	-0.0466786	0.0863566	0.536475	0.613667
chr1	27149181	27149490	13.496	-0.42004	0.082452	4.89911e-08	1.94191e-07
chr1	27152681	27155750	424.863	0.00041901	0.0163667	0.979622	0.984804
chr1	27197841	27198380	42.1062	0.156995	0.0442221	0.000237188	0.000589657
chr1	27218701	27219090	29.4673	0.120677	0.050857	0.0129783	0.0235152
chr1	27220771	27221280	22.4599	0.0274552	0.0557836	0.604265	0.675927
chr1	27233641	27236110	1012.29	0.10791	0.0101183	1.19955e-26	1.83547e-25
chr1	27247561	27247700	11.6172	0.10189	0.0793622	0.150944	0.209516
chr1	27258401	27259240	48.1172	0.0650392	0.0390463	0.0842867	0.12598
chr1	27281381	27281500	8.83153	0.102944	0.0866865	0.162628	0.2236
chr1	27284601	27285300	46.9283	-0.0509571	0.0400143	0.190794	0.256529
chr1	27296621	27297260	56.0597	-0.0253868	0.0363423	0.475271	0.555397
chr1	27299401	27301490	272.697	0.163106	0.0200835	2.83548e-16	2.29074e-15
chr1	27307151	27307420	11.739	-0.298542	0.0835821	8.62056e-05	0.000228836
chr1	27317791	27318870	80.3474	0.38862	0.0324942	9.13637e-34	2.00419e-32
chr1	27321491	27323030	652.317	0.0147846	0.0118155	0.209804	0.278378
chr1	27332651	27333230	43.9132	-0.0274521	0.0400684	0.481774	0.561677
chr1	27341111	27341170	5.68338	-0.0529977	0.0979165	0.516407	0.594734
chr1	27341471	27342090	34.7039	-0.0431608	0.0483249	0.352762	0.43315
chr1	27349241	27350630	132.743	-0.132569	0.0269511	6.238e-07	2.18086e-06
chr1	27351131	27351710	18.1764	-0.302636	0.0730472	7.7759e-06	2.37604e-05
chr1	27357131	27358130	69.5578	-0.00997117	0.0345305	0.768269	0.81721
chr1	27364981	27367580	1275.6	-0.0413051	0.0106721	0.000105046	0.000275538
chr1	27368991	27369160	12.3575	-0.297215	0.0806724	5.69273e-05	0.000155098
chr1	27369271	27369300	5.44603	-0.166738	0.110127	0.060472	0.0938077
chr1	27372991	27373110	9.26502	-0.0552593	0.0821012	0.447004	0.527854
chr1	27374471	27374870	21.2265	-0.206262	0.0634512	0.000507099	0.00119483
chr1	27380351	27380610	16.9188	0.101648	0.0643166	0.0891824	0.132349
chr1	27383061	27383440	17.1681	-0.313124	0.0728308	4.86424e-06	1.52567e-05
chr1	27388531	27388660	9.84248	-0.322344	0.0900835	7.29086e-05	0.000195621
chr1	27391371	27393620	526.212	0.00114506	0.0133118	0.931393	0.948295
chr1	27395111	27396120	73.7858	-0.0993956	0.0328573	0.0020519	0.00435795
chr1	27398941	27401290	125.738	0.129626	0.0294602	7.74701e-06	2.36768e-05
chr1	27402301	27403430	45.8317	-0.364903	0.0429653	3.93847e-18	3.62574e-17
chr1	27405701	27407150	157.031	-0.463158	0.0262517	4.20676e-70	4.0802e-68
chr1	27416601	27416990	45.9883	-0.00118001	0.0409631	0.976119	0.982217
chr1	27418271	27419130	93.748	-0.36393	0.0300571	1.84999e-34	4.20429e-33
chr1	27428181	27429040	47.9867	-0.648729	0.0419654	5.88238e-55	3.25474e-53
chr1	27429211	27429310	7.36313	-0.258461	0.0981698	0.00247541	0.00517989
chr1	27430591	27431630	61.2612	-0.283655	0.0419763	3.88226e-12	2.2653e-11
chr1	27436311	27436960	29.0139	-0.022828	0.050719	0.638229	0.706368
chr1	27446681	27446900	10.8836	-0.115498	0.0815105	0.11009	0.159178
chr1	27448041	27448300	17.7927	-0.451623	0.0670483	2.21273e-12	1.31904e-11
chr1	27451021	27451820	95.3621	-0.449377	0.0304224	3.06671e-50	1.38949e-48
chr1	27455271	27455360	7.9204	-0.292482	0.0970632	0.000628555	0.00145918
chr1	27461411	27461500	6.15249	-0.167732	0.103821	0.0523909	0.0825558
chr1	27488011	27491080	954.524	0.0210112	0.0117722	0.0736469	0.111794
chr1	27492001	27492930	50.1077	-0.00560505	0.0402788	0.886121	0.912704
chr1	27496591	27497630	74.1134	-0.193344	0.0349113	1.62768e-08	6.78692e-08
chr1	27503981	27505790	220.192	-0.377067	0.0243299	5.65667e-55	3.13186e-53
chr1	27508391	27508460	6.87421	-0.080284	0.0910726	0.304981	0.383102
chr1	27518671	27520460	357.677	-0.166421	0.0178917	8.1646e-21	8.90803e-20
chr1	27520571	27523750	295.19	-0.132038	0.0202812	5.34381e-11	2.83393e-10
chr1	27525591	27526020	15.9554	0.122142	0.0707927	0.059316	0.0922028
chr1	27526581	27529800	263.209	-0.228687	0.0227068	2.87194e-24	3.83e-23
chr1	27535701	27538290	226.018	-0.223706	0.0216403	1.60539e-24	2.17664e-23
chr1	27538911	27539030	8.54364	-0.0664625	0.085381	0.374601	0.455449
chr1	27545161	27545700	22.7225	-0.199364	0.0601377	0.000422861	0.00100985
chr1	27556501	27557920	160.066	-0.140775	0.0247432	8.68198e-09	3.72845e-08
chr1	27559771	27559870	7.63249	-0.14697	0.0942096	0.0683417	0.104607
chr1	27560311	27562860	101.976	0.0583802	0.0293686	0.0436688	0.0701869
chr1	27563571	27564530	58.0478	-0.0920403	0.0387812	0.0147917	0.0264742
chr1	27565411	27565500	7.01151	-0.0479251	0.0900261	0.536742	0.613923
chr1	27566241	27569580	280.529	-0.135233	0.020575	3.4718e-11	1.87344e-10
chr1	27570871	27573260	159.628	-0.337888	0.0257199	4.20767e-40	1.23777e-38
chr1	27574931	27577830	211.669	-0.404536	0.0235911	1.00655e-66	8.58405e-65
chr1	27589071	27591380	127.6	-0.137962	0.0288489	1.90006e-06	6.27505e-06
chr1	27591791	27595350	263.147	-0.198191	0.0199519	1.46969e-23	1.88067e-22
chr1	27598101	27599910	138.32	-0.0777421	0.0245993	0.00140847	0.00307865
chr1	27600021	27604810	720.488	-0.0370774	0.0141678	0.00861279	0.0162152
chr1	27605781	27607130	67.7089	0.239713	0.0361965	1.33545e-11	7.46456e-11
chr1	27608531	27609430	71.2242	0.132135	0.0404179	0.000752452	0.0017252
chr1	27614761	27615470	29.2771	0.0344602	0.0506441	0.477695	0.557719
chr1	27616571	27616710	10.4333	0.154848	0.0920129	0.0505024	0.079916
chr1	27621521	27621680	11.0739	-0.149488	0.082782	0.0401208	0.0650657
chr1	27624831	27625410	22.6364	-0.0235524	0.0621845	0.685228	0.747248
chr1	27628901	27629570	19.7247	0.0137159	0.0594115	0.807184	0.849243
chr1	27631141	27631740	23.6932	0.172426	0.056469	0.00131499	0.00289014
chr1	27633821	27634670	54.653	-0.148695	0.0385025	7.28681e-05	0.000195521
chr1	27643801	27644320	37.7086	-0.089732	0.0452761	0.039951	0.0648238
chr1	27650631	27651200	32.0434	-0.0338044	0.0480118	0.464047	0.544395
chr1	27655371	27656600	67.5321	0.203931	0.0355361	4.469e-09	1.97586e-08
chr1	27658951	27660500	113.383	0.11759	0.0265311	7.19754e-06	2.20899e-05
chr1	27662641	27663770	144.985	0.259333	0.0233156	3.36103e-29	5.91713e-28
chr1	27667071	27667230	9.58733	-0.00809861	0.0816399	0.910789	0.932479
chr1	27668781	27669770	41.7845	-0.0358083	0.0446586	0.406799	0.487943
chr1	27671531	27673090	559.313	-0.00119719	0.0123959	0.923756	0.942647
chr1	27689601	27689950	15.1208	-0.521821	0.0839095	5.19146e-11	2.75687e-10
chr1	27694961	27695130	8.51647	0.176328	0.0924427	0.0274576	0.0463097
chr1	27713411	27713700	12.7534	-0.656242	0.0896714	1.77342e-14	1.24997e-13
chr1	27724991	27727040	1440.86	-0.0357888	0.00952032	0.000166509	0.000423712
chr1	27755421	27755620	9.78138	-0.0245316	0.078399	0.72829	0.783949
chr1	27770511	27770560	5.96296	-0.0114257	0.0929505	0.885062	0.911891
chr1	27772171	27774570	1041.84	0.00650251	0.0111456	0.558934	0.634515
chr1	27785951	27786110	11.0678	-0.325326	0.0864902	3.57381e-05	0.0001002
chr1	27787781	27788410	26.2173	-0.195096	0.0542061	0.000154045	0.000394191
chr1	27830111	27832160	569.352	-0.0809294	0.0129015	3.16444e-10	1.56294e-09
chr1	27832601	27833060	16.6227	-0.180843	0.0728631	0.00651759	0.0125761
chr1	27857821	27858910	152.129	0.157307	0.0226727	2.52618e-12	1.49755e-11
chr1	27863011	27863680	42.0227	0.0474831	0.0445131	0.269964	0.345363
chr1	27871951	27873520	283.761	0.292629	0.0192617	1.06933e-52	5.37642e-51
chr1	27874921	27875760	78.7114	0.0227014	0.0314276	0.462986	0.543332
chr1	27913971	27915410	652.524	-0.058478	0.0121208	1.31696e-06	4.43577e-06
chr1	27932091	27932110	4.67897	0.0981765	0.105308	0.253185	0.326953
chr1	27934931	27935000	6.81553	-0.0818114	0.0931174	0.303217	0.381181
chr1	27937161	27937590	15.3008	-0.130004	0.0752199	0.0539122	0.084702
chr1	27940441	27940750	19.5689	0.10061	0.0612016	0.0791144	0.119104
chr1	27941321	27941430	8.71256	0.0273992	0.0834236	0.710054	0.768573
chr1	27959401	27962240	203.045	0.0741996	0.0219599	0.00065742	0.00152133
chr1	27963611	27963890	19.1338	-0.126296	0.0644137	0.0346071	0.0570111
chr1	27967491	27967980	22.0776	-0.0777226	0.0576854	0.153261	0.21231
chr1	27970311	27972740	254.917	-0.0302364	0.0225251	0.175641	0.239038
chr1	27974111	27974540	22.9851	-0.337804	0.0616818	8.99074e-09	3.85508e-08
chr1	27979501	27982150	430.038	0.120675	0.0159638	3.13068e-14	2.16275e-13
chr1	28021231	28021340	8.78352	-0.060956	0.0831161	0.413492	0.494642
chr1	28068641	28068700	6.71957	-0.323826	0.108149	0.0005509	0.00129046
chr1	28078891	28079830	60.1493	-0.117653	0.0374016	0.00147555	0.00321327
chr1	28087661	28089400	610.817	-0.000662996	0.0130236	0.959191	0.969305
chr1	28091111	28091610	34.4254	0.0651339	0.0476657	0.1556	0.215118
chr1	28104941	28105680	63.3001	0.551526	0.0376207	1.21267e-49	5.35921e-48
chr1	28121871	28122950	199.112	-0.207915	0.0210974	3.00597e-23	3.7886e-22
chr1	28153171	28153470	23.1399	0.0407344	0.0566559	0.447747	0.528537
chr1	28160811	28161230	18.9555	-0.375317	0.0709597	2.08165e-08	8.57938e-08
chr1	28163261	28164660	234.164	-0.20905	0.0204656	7.91868e-25	1.09281e-23
chr1	28173731	28174110	17.5607	-0.00255987	0.0652727	0.965907	0.974376
chr1	28174611	28174980	19.3623	-0.599806	0.0687425	2.4808e-19	2.46726e-18
chr1	28197821	28197890	6.43553	-0.253351	0.105688	0.00486163	0.0096209
chr1	28208961	28209140	24.3371	-0.193219	0.056912	0.000331481	0.000804948
chr1	28232141	28233520	185.312	0.0767447	0.0224584	0.000566201	0.00132413
chr1	28235381	28237090	486.047	-0.065759	0.0136517	1.34949e-06	4.54055e-06
chr1	28246501	28249900	566.456	0.142103	0.0134227	2.44254e-26	3.67092e-25
chr1	28251411	28251470	5.00851	-0.301957	0.120826	0.00264943	0.00551351
chr1	28258801	28261670	914.383	0.0276293	0.0107322	0.00989852	0.0183941
chr1	28288041	28288400	19.8105	0.113816	0.0624339	0.0507197	0.0802156
chr1	28296761	28297140	18.3516	0.144095	0.0623766	0.0133814	0.0241781
chr1	28328331	28329860	330.701	0.115593	0.0206393	1.635e-08	6.81596e-08
chr1	28359761	28359960	18.745	-0.106117	0.0619027	0.0655987	0.100863
chr1	28369131	28371270	483.927	-0.0802631	0.0139473	7.75369e-09	3.34555e-08
chr1	28399541	28400330	68.2866	-0.175268	0.0361627	7.06043e-07	2.45376e-06
chr1	28408631	28410210	201.57	0.0896936	0.0202947	8.55351e-06	2.60107e-05
chr1	28415361	28415500	8.55997	-0.0389965	0.0841374	0.598758	0.671052
chr1	28417241	28417770	26.5122	0.0780436	0.0541524	0.12935	0.183188
chr1	28437251	28438440	121.534	0.0693388	0.0259943	0.00698252	0.0133928
chr1	28456181	28456290	6.91598	-0.0526472	0.0915084	0.502605	0.581624
chr1	28501221	28501230	4.07142	-0.166355	0.126044	0.0855355	0.127608
chr1	28505271	28507750	340.934	0.182344	0.0185827	5.40713e-23	6.72153e-22
chr1	28510541	28511520	21.0354	-0.214968	0.068109	0.00057122	0.00133494
chr1	28511631	28511710	5.3808	-0.202756	0.112649	0.0275604	0.0464653
chr1	28517511	28519400	519.55	-0.0700914	0.013925	4.40114e-07	1.56716e-06
chr1	28552311	28554010	712.224	-0.0836152	0.0140536	2.35464e-09	1.07017e-08
chr1	28580711	28582850	515.99	-0.0807612	0.0142765	1.37066e-08	5.76065e-08
chr1	28591851	28593140	91.7571	-0.09484	0.0298687	0.00125464	0.00276761
chr1	28594211	28595340	80.4253	-0.615879	0.0331905	6.09733e-78	7.72719e-76
chr1	28601551	28603270	102.883	0.180984	0.0333928	3.16367e-08	1.2804e-07
chr1	28641451	28641560	6.10518	0.0330527	0.0950624	0.681794	0.744327
chr1	28641891	28644050	603.906	-0.0790936	0.0133243	2.6062e-09	1.17931e-08
chr1	28647741	28649630	474.201	-0.0861083	0.0171692	4.60556e-07	1.63583e-06
chr1	28668021	28670220	461.966	-0.119669	0.0163968	2.19302e-13	1.41958e-12
chr1	28718781	28719160	14.9393	0.230049	0.0803299	0.0014977	0.00325799
chr1	28736091	28738390	536.586	0.0312063	0.0152444	0.0398844	0.0647285
chr1	28748471	28748590	8.05201	-0.0289898	0.0848608	0.697583	0.75804
chr1	28749641	28749680	6.5636	0.0879549	0.0946357	0.273229	0.348874
chr1	28749841	28749960	6.67134	0.156751	0.103302	0.0675948	0.103598
chr1	28750991	28751620	15.7105	-0.129193	0.0680869	0.0395156	0.0641862
chr1	28754911	28754950	5.71803	-0.0649521	0.0968136	0.424569	0.505727
chr1	28755911	28756190	12.2241	-0.352112	0.0830483	4.26557e-06	1.3481e-05
chr1	28756821	28757160	17.802	-0.506132	0.0694262	3.56151e-14	2.44987e-13
chr1	28775121	28775390	13.0454	-0.227239	0.0823391	0.0021052	0.00446203
chr1	28784971	28785810	82.329	0.226884	0.0316386	3.06125e-13	1.95711e-12
chr1	28796981	28797070	7.79008	-0.300659	0.0985456	0.000574839	0.00134282
chr1	28803771	28804920	207.664	-0.0518523	0.0216833	0.0158834	0.0282562
chr1	28811891	28813490	78.6987	-0.736006	0.0382621	1.26126e-83	1.93919e-81
chr1	28815251	28816100	26.6825	0.00327574	0.0568236	0.930384	0.947536
chr1	28823031	28823160	7.92887	-0.147016	0.0924375	0.0648268	0.0998094
chr1	28824161	28824290	8.9037	-0.114495	0.0903661	0.141873	0.198533
chr1	28826211	28826300	7.59117	-0.139095	0.0976991	0.0914166	0.135249
chr1	28830791	28831630	42.3233	-0.0224959	0.0428733	0.588559	0.661704
chr1	28834771	28836840	448.066	0.0686971	0.0181726	0.000142868	0.00036747
chr1	28855371	28856210	51.7779	-0.0364793	0.0399715	0.348624	0.428891
chr1	28859861	28859970	8.43291	-0.0216906	0.0828211	0.767648	0.816706
chr1	28877071	28877660	54.5185	-0.0818822	0.0377629	0.0262334	0.0444769
chr1	28881961	28882730	105.244	0.0909484	0.026727	0.000570405	0.00133318
chr1	28884581	28885700	104.488	0.233664	0.0334877	1.15287e-12	7.02894e-12
chr1	28886771	28888390	87.3348	0.0266487	0.0336836	0.420217	0.501347
chr1	28893791	28893960	12.5346	-0.100132	0.0722607	0.123453	0.175904
chr1	28895181	28895450	13.5929	-0.138893	0.0784698	0.0477337	0.0760135
chr1	28898521	28898870	14.4101	-0.279676	0.0761698	6.6226e-05	0.000178751
chr1	28902271	28902490	15.2152	-0.293042	0.0766067	3.34532e-05	9.41262e-05
chr1	28913761	28915640	635.244	-0.104268	0.0127097	1.90561e-16	1.55995e-15
chr1	28955731	28956620	152.013	-0.205018	0.0267025	7.46755e-15	5.43087e-14
chr1	28972591	28972600	3.91826	-0.0101592	0.105934	0.903934	0.92698
chr1	29025071	29025090	5.00023	-0.234892	0.116088	0.0135168	0.0243971
chr1	29033971	29034100	11.9339	-0.153367	0.0812704	0.0340963	0.0562621
chr1	29043331	29044010	66.6126	-0.307605	0.0366422	9.59034e-18	8.5947e-17
chr1	29096281	29097090	35.4296	-0.124794	0.049925	0.0089292	0.0167534
chr1	29120751	29125570	535.714	-0.0351756	0.013799	0.010544	0.0194789
chr1	29130711	29130920	11.5935	0.123401	0.0766505	0.0741628	0.112484
chr1	29133411	29134470	159.839	-0.0328094	0.0238022	0.163936	0.225176
chr1	29156581	29156700	7.76761	0.0167428	0.0849613	0.822726	0.862042
chr1	29156871	29157230	20.6438	0.133154	0.061779	0.0211136	0.0365693
chr1	29164091	29165210	43.6323	-0.349809	0.0450305	1.63332e-15	1.24849e-14
chr1	29166041	29166790	28.3785	-0.112075	0.0540953	0.0290488	0.0487211
chr1	29176621	29176670	5.9765	-0.202071	0.109344	0.0252319	0.0429441
chr1	29177781	29177950	9.15398	-0.160372	0.0873432	0.0361101	0.0592109
chr1	29180641	29182790	950.341	-0.00262529	0.0111003	0.812574	0.853653
chr1	29186281	29187120	30.9571	0.330309	0.05222	5.71032e-11	3.0191e-10
chr1	29196181	29196250	6.88483	-0.141907	0.0971364	0.0841539	0.125807
chr1	29197671	29197760	7.23154	-0.294824	0.100641	0.00081027	0.0018478
chr1	29201001	29201360	19.1565	0.0248189	0.0628249	0.678268	0.741427
chr1	29202391	29203490	166.085	0.0246086	0.0214317	0.247467	0.320646
chr1	29222701	29223370	26.4815	-0.586693	0.0582089	6.92068e-25	9.59388e-24
chr1	29230301	29231540	362.645	0.0531919	0.0168476	0.0015149	0.00329234
chr1	29236001	29238710	340.298	-0.0511543	0.0176385	0.00355143	0.00721157
chr1	29240701	29240720	4.86919	0.0380552	0.0993861	0.644585	0.712077
chr1	29245551	29246410	64.7787	-0.0395536	0.0341467	0.237751	0.309836
chr1	29249001	29250480	167.221	-0.25934	0.0226512	8.30812e-31	1.58103e-29
chr1	29256651	29257930	57.3325	-0.0761836	0.0381278	0.0404922	0.065602
chr1	29259311	29260550	83.0025	0.0630515	0.0303651	0.0349601	0.0575288
chr1	29269371	29269670	23.5135	-0.225278	0.0613007	9.19568e-05	0.000243223
chr1	29271731	29272500	48.5565	-0.112694	0.0409373	0.00457345	0.00909319
chr1	29283111	29283660	24.7218	0.231244	0.0615853	6.57603e-05	0.000177608
chr1	29325761	29326160	24.1718	-0.255532	0.061912	1.56432e-05	4.60065e-05
chr1	29332411	29332420	4.48392	0.0487088	0.101962	0.562262	0.637587
chr1	29341051	29341140	9.00246	-0.168433	0.0892583	0.0304464	0.0508317
chr1	29355521	29355640	6.91665	-0.0666381	0.0922923	0.397627	0.478673
chr1	29474221	29474510	17.4253	0.0994342	0.0692456	0.117895	0.169021
chr1	29501431	29502040	34.4668	-0.650503	0.0553491	5.35188e-33	1.13194e-31
chr1	29504231	29504460	10.1732	-0.466075	0.0938597	8.04174e-08	3.11396e-07
chr1	29513421	29513620	21.962	-0.00762577	0.0596546	0.891925	0.917334
chr1	29542631	29542700	6.01133	-0.102303	0.0979185	0.213584	0.28268
chr1	29682621	29683230	34.5672	-0.184154	0.0516652	0.000188176	0.000475097
chr1	29698121	29698290	15.7077	-0.0457674	0.0687368	0.469695	0.549898
chr1	29703661	29703830	18.1548	-0.0914606	0.0663079	0.135353	0.190597
chr1	29706731	29707370	100.886	0.509431	0.0356182	2.00738e-47	8.08175e-46
chr1	29736751	29736830	6.76547	-0.105413	0.0965573	0.195922	0.26243
chr1	29793111	29793320	24.5305	-0.12482	0.0569204	0.0201678	0.0350874
chr1	29974411	29974730	16.7208	-0.671767	0.0762013	1.01846e-19	1.04059e-18
chr1	29975241	29975290	6.45958	0.000499797	0.0905551	0.994953	0.996225
chr1	30034591	30034760	9.32134	0.0545231	0.0822324	0.454268	0.534929
chr1	30085791	30086330	37.0807	0.458789	0.0497684	3.87923e-21	4.31356e-20
chr1	30106251	30106370	13.856	-0.155484	0.0728147	0.017423	0.030734
chr1	30111581	30111710	13.0914	-0.125607	0.0722571	0.0565801	0.0884048
chr1	30380021	30380660	52.7328	0.27501	0.0395395	1.1055e-12	6.7497e-12
chr1	30384391	30384570	12.313	-0.149223	0.0790646	0.0350607	0.0576712
chr1	30664141	30665020	73.7331	-0.075117	0.0350513	0.028546	0.0479664
chr1	30666451	30667390	55.9651	-0.00709112	0.0406647	0.857594	0.889847
chr1	30685231	30685700	21.5161	-0.110636	0.0588625	0.0457229	0.0731317
chr1	30701031	30701120	8.43775	0.00638943	0.0823565	0.930422	0.94757
chr1	30706641	30706830	13.2374	0.225447	0.0835682	0.00266792	0.00554871
chr1	30707651	30708730	101.962	0.212292	0.0288318	8.28361e-14	5.54321e-13
chr1	30713561	30713680	7.55034	0.0336149	0.0873026	0.678289	0.741435
chr1	30717551	30719870	1907.14	0.109383	0.010838	4.7073e-24	6.19472e-23
chr1	30722311	30722330	4.84513	-0.0299334	0.100449	0.720378	0.777346
chr1	30726351	30727250	29.7538	0.0293244	0.0557322	0.579034	0.653061
chr1	30727401	30728130	35.4463	0.214011	0.0550135	4.23847e-05	0.000117621
chr1	30733601	30733760	14.1257	0.104909	0.0742645	0.118965	0.170367
chr1	30748781	30749210	16.8182	-0.197703	0.0731499	0.00299756	0.00617409
chr1	30758931	30759030	9.28715	0.143981	0.0844637	0.053316	0.0838532
chr1	30763711	30763880	11.9925	-0.0672639	0.0780658	0.336694	0.416497
chr1	30777551	30778840	74.6699	0.586425	0.035485	2.43941e-62	1.78912e-60
chr1	30779371	30780080	73.5383	0.117458	0.0323854	0.000219938	0.000549524
chr1	30782181	30783380	75.742	0.197473	0.0332909	1.48356e-09	6.87266e-09
chr1	30786171	30787390	121.986	-0.392237	0.029677	1.10234e-40	3.34143e-39
chr1	30788651	30788880	13.3149	-0.225094	0.0767362	0.00127147	0.00280216
chr1	30795181	30795280	7.53252	-0.0484207	0.0858231	0.519442	0.59767
chr1	30798251	30798840	22.5534	0.0439023	0.0576065	0.420031	0.501159
chr1	30801441	30802520	131.678	0.153363	0.0242701	1.70957e-10	8.66036e-10
chr1	30803451	30803510	6.49531	0.111873	0.094356	0.166095	0.227746
chr1	30803821	30804170	11.8714	0.0424237	0.0753388	0.528389	0.606127
chr1	30804301	30804680	20.1784	-0.251993	0.062816	2.0252e-05	5.87085e-05
chr1	30807231	30808310	93.9824	0.293938	0.0312368	1.36621e-21	1.5619e-20
chr1	30808441	30808450	4.79773	0.257082	0.122731	0.00969528	0.018052
chr1	30808991	30811300	175.613	0.0886209	0.0228494	9.07912e-05	0.000240287
chr1	30815521	30817890	736.119	0.0444721	0.0135088	0.000959536	0.00216129
chr1	30818681	30818840	9.09097	-0.24422	0.0908081	0.00231496	0.00486981
chr1	30819001	30819440	14.9223	0.0228202	0.0679877	0.710137	0.768649
chr1	30820061	30820870	53.781	-0.357244	0.0470212	4.64702e-15	3.43571e-14
chr1	30823061	30825590	1216.2	-0.0700877	0.0118991	3.50722e-09	1.56618e-08
chr1	30837751	30838020	16.4521	-0.0444733	0.0702916	0.48895	0.568529
chr1	30844531	30845270	34.4812	-0.409596	0.050124	4.91201e-17	4.18883e-16
chr1	30847251	30848520	110.775	-0.179341	0.0272771	2.6884e-11	1.46372e-10
chr1	30852071	30852510	25.5187	-0.0297801	0.0548239	0.549451	0.625731
chr1	30853521	30854570	56.5658	0.215158	0.0386695	1.16197e-08	4.92125e-08
chr1	30855521	30857060	106.254	0.160228	0.0281593	7.50537e-09	3.24336e-08
chr1	30858611	30859270	30.9905	0.174249	0.0490594	0.000212792	0.000532944
chr1	30863951	30864150	12.859	-0.431093	0.0800065	1.00525e-08	4.28614e-08
chr1	30872971	30873020	6.07511	0.00045468	0.0913049	0.995711	0.996781
chr1	30878731	30884740	644.043	-0.0672715	0.0163923	4.48923e-05	0.000124161
chr1	30885371	30886720	179.957	0.0322047	0.023761	0.171291	0.233919
chr1	30887381	30889160	201.941	-0.0499041	0.0228902	0.0278132	0.0468456
chr1	30892981	30893010	5.36755	-0.0752	0.101231	0.36838	0.44913
chr1	30893821	30894090	11.9535	-0.471468	0.0814676	8.94355e-10	4.23163e-09
chr1	30895441	30896590	61.8024	0.0413995	0.0356976	0.236272	0.3082
chr1	30900481	30901520	37.1483	0.242367	0.0467304	7.93137e-08	3.0733e-07
chr1	30902251	30903850	69.7554	-0.0504745	0.0358051	0.149744	0.208062
chr1	30905751	30906400	20.0045	0.0542004	0.0741124	0.415236	0.496384
chr1	30906771	30909720	211.013	-0.138457	0.0241373	6.73595e-09	2.92583e-08
chr1	30911061	30911970	93.8484	0.138739	0.0294797	1.75929e-06	5.8333e-06
chr1	30919121	30919230	7.71951	-0.0446497	0.0883729	0.559911	0.635431
chr1	30929001	30930370	91.0268	0.186272	0.030994	9.8846e-10	4.65606e-09
chr1	30930641	30931040	12.4696	0.0775122	0.0758988	0.258066	0.33231
chr1	30936181	30936390	8.98971	-0.0845332	0.0856498	0.255705	0.329751
chr1	30942661	30942770	6.42024	-0.322379	0.114985	0.000979072	0.00220201
chr1	30952061	30952540	41.5026	-0.638993	0.0450386	8.86812e-47	3.48421e-45
chr1	30966801	30966980	10.8128	-0.09062	0.0787572	0.198568	0.265487
chr1	30984991	30985310	13.3634	0.199696	0.0864547	0.00891416	0.0167272
chr1	31007431	31008140	47.1116	-0.278598	0.0409654	3.16273e-12	1.85879e-11
chr1	31010301	31010570	12.6879	0.0586984	0.0741293	0.383314	0.464329
chr1	31013141	31013420	14.0598	-0.212751	0.0751548	0.00189992	0.00405773
chr1	31047001	31048080	43.687	-0.0938391	0.0415608	0.0199561	0.0347563
chr1	31063691	31063800	6.27986	-0.149474	0.108633	0.0899348	0.133325
chr1	31064361	31066470	595.751	-0.00365718	0.0135549	0.7867	0.832608
chr1	31101191	31101360	11.9889	-0.0554906	0.0733453	0.405992	0.487116
chr1	31111311	31111600	15.3918	-0.115848	0.0727562	0.0796935	0.119876
chr1	31122231	31123270	51.415	0.311114	0.0399407	1.7212e-15	1.31368e-14
chr1	31140071	31140930	72.2434	0.0301748	0.0325218	0.345232	0.425346
chr1	31152441	31152810	28.7845	0.176438	0.0509165	0.00028967	0.000709969
chr1	31154601	31156020	329.478	0.107166	0.0208203	2.09979e-07	7.76141e-07
chr1	31162551	31163120	41.7627	0.123317	0.0419704	0.00244096	0.00511295
chr1	31170721	31171140	36.8234	0.207653	0.0473778	5.30548e-06	1.6559e-05
chr1	31181371	31182770	130.77	0.102576	0.0263475	8.13897e-05	0.0002168
chr1	31183771	31184520	45.6306	0.0703046	0.0418247	0.0832275	0.124586
chr1	31185651	31185940	18.6968	-0.175426	0.0627356	0.00277105	0.0057458
chr1	31198371	31198450	5.62866	-0.0144925	0.0935627	0.855858	0.888468
chr1	31198621	31199860	60.6052	0.244628	0.0420892	2.18643e-09	9.96533e-09
chr1	31201731	31203640	234.775	0.131518	0.0222492	2.45113e-09	1.11207e-08
chr1	31214871	31216610	80.0352	-0.173257	0.0324783	5.46072e-08	2.15377e-07
chr1	31218801	31218990	10.9695	-0.154108	0.0830457	0.0361819	0.0593129
chr1	31222421	31222430	4.44109	0.070749	0.106846	0.410934	0.492101
chr1	31224021	31224410	18.3791	-0.166854	0.0705451	0.00980462	0.0182364
chr1	31227461	31228760	237.66	-0.12083	0.0212142	9.25154e-09	3.9612e-08
chr1	31233941	31234330	14.2948	-0.358107	0.0750168	3.44871e-07	1.2439e-06
chr1	31238541	31240390	283.446	-0.297754	0.0180722	1.46656e-61	1.0432e-59
chr1	31296141	31298170	787.983	-0.0497366	0.0112061	8.68863e-06	2.6401e-05
chr1	31306401	31306440	6.00659	0.149632	0.103754	0.0819591	0.122897
chr1	31335101	31335320	20.7052	-0.124694	0.0583235	0.0231976	0.0398179
chr1	31364691	31364880	12.661	-0.755184	0.0880793	7.09406e-19	6.8521e-18
chr1	31372731	31374330	161.811	-0.179559	0.023855	2.91256e-14	2.01781e-13
chr1	31374581	31375190	28.3189	0.00713321	0.0548879	0.891603	0.917091
chr1	31376461	31377420	173.065	0.0109767	0.0255231	0.663891	0.729
chr1	31380191	31380560	22.8719	-0.0199706	0.0631126	0.734077	0.788795
chr1	31394401	31395300	108.224	-0.0691188	0.0273015	0.0103405	0.0191368
chr1	31412841	31415140	330.952	0.196135	0.0197584	1.58229e-23	2.02116e-22
chr1	31421511	31421810	21.3744	-0.0363516	0.0580572	0.507004	0.585861
chr1	31422511	31423350	65.8017	0.246008	0.0377936	2.7399e-11	1.49087e-10
chr1	31431831	31431920	7.11146	-0.0685239	0.100404	0.407882	0.48899
chr1	31434051	31435420	131.551	0.227692	0.0274729	4.66941e-17	3.98688e-16
chr1	31483081	31484240	85.8182	0.027376	0.0335095	0.405408	0.48652
chr1	31488301	31488410	6.7568	-0.534172	0.113894	2.85545e-07	1.03941e-06
chr1	31501641	31501740	8.35236	0.0137014	0.0833905	0.852428	0.885749
chr1	31530931	31531860	90.0439	-0.0268964	0.0335923	0.414401	0.495588
chr1	31548581	31549780	178.044	0.537624	0.0214082	4.03354e-140	3.2185e-137
chr1	31563961	31564680	64.8921	0.301245	0.0352325	2.22777e-18	2.08291e-17
chr1	31573691	31574270	58.3069	-0.0722624	0.0366841	0.0477254	0.0760032
chr1	31578071	31578080	4.49337	-0.175131	0.116403	0.0596593	0.0926762
chr1	31583991	31584420	27.276	-0.121517	0.0537671	0.0172966	0.0305323
chr1	31587741	31588210	35.3601	-0.0257012	0.0459385	0.562091	0.637434
chr1	31591831	31592190	18.0446	0.121091	0.0625636	0.0381204	0.0621543
chr1	31593891	31594410	37.8021	0.0535109	0.0457037	0.225303	0.295896
chr1	31615511	31615920	16.1101	0.0755689	0.0703955	0.241503	0.31402
chr1	31617371	31618680	215.609	-0.0345753	0.0197899	0.0786602	0.118505
chr1	31621911	31622410	27.423	0.00589712	0.0527911	0.90722	0.929702
chr1	31625601	31626000	16.8173	-0.24899	0.0762558	0.00036741	0.00088587
chr1	31626191	31627260	68.0836	-0.297226	0.0359239	3.47807e-17	2.9937e-16
chr1	31627381	31628200	22.9435	-0.0780199	0.0593315	0.161856	0.222695
chr1	31633271	31633340	6.59502	-0.185008	0.100974	0.0299432	0.0500759
chr1	31639601	31640440	29.2724	0.21079	0.052794	2.89482e-05	8.2167e-05
chr1	31644101	31645870	659.908	-0.00396082	0.0132829	0.764805	0.814465
chr1	31658841	31659040	11.6758	0.110802	0.0801605	0.120986	0.172869
chr1	31659191	31659280	6.78145	-0.0152675	0.0891407	0.842117	0.877507
chr1	31663611	31664660	83.1942	0.22119	0.0329645	9.6553e-12	5.45777e-11
chr1	31665351	31665410	6.42363	-0.149663	0.100482	0.0756716	0.114505
chr1	31666211	31666790	26.7198	-0.0497904	0.0558374	0.346472	0.426627
chr1	31669601	31670880	118.195	-0.270103	0.0280219	1.68382e-22	2.03003e-21
chr1	31674861	31675510	30.3899	-0.0994143	0.050662	0.0400203	0.0649222
chr1	31677851	31678020	9.67422	-0.0796791	0.0806013	0.26656	0.341626
chr1	31684141	31684280	13.2947	-0.20907	0.0766597	0.00267966	0.00557137
chr1	31689451	31689750	15.577	-0.152231	0.0743304	0.0238725	0.0408714
chr1	31689931	31689940	4.31492	-0.212126	0.122511	0.0293527	0.0491796
chr1	31692081	31692170	7.97552	-0.154712	0.0915604	0.0506016	0.0800516
chr1	31694021	31697060	576.495	-0.257599	0.0171116	1.02809e-51	4.96483e-50
chr1	31700611	31702040	159.977	0.0960755	0.0239817	5.18649e-05	0.000142171
chr1	31703501	31705550	92.8356	-0.09351	0.0315896	0.00258478	0.00538965
chr1	31706401	31706750	23.1077	-0.0328472	0.0561914	0.536899	0.61407
chr1	31707651	31708930	94.9258	-0.058687	0.0322876	0.0641717	0.0989157
chr1	31712591	31712940	15.3818	-0.257767	0.0724453	0.000119076	0.000309839
chr1	31714321	31716310	151.771	0.248515	0.0245266	1.42709e-24	1.94025e-23
chr1	31716641	31717690	33.2902	0.215306	0.0536937	2.57876e-05	7.36921e-05
chr1	31717851	31717970	7.36281	-0.0163717	0.0872309	0.829173	0.867138
chr1	31718251	31719330	40.4315	0.568358	0.0478166	1.48421e-33	3.22911e-32
chr1	31723511	31724540	57.6278	0.16754	0.0373881	4.57219e-06	1.43862e-05
chr1	31725181	31725400	12.6109	-0.098787	0.0768475	0.152265	0.211086
chr1	31725931	31727180	45.8425	0.0619232	0.0413741	0.12352	0.175989
chr1	31733411	31735050	199.425	-0.0396133	0.0237285	0.091865	0.135837
chr1	31736881	31737030	8.77033	-0.309169	0.101028	0.000476638	0.00112818
chr1	31745191	31747360	541.608	0.349256	0.0159132	1.74643e-107	5.63678e-105
chr1	31748311	31748850	17.2653	0.510619	0.0690921	1.84595e-14	1.29903e-13
chr1	31749281	31749380	6.825	0.0390221	0.0891619	0.63977	0.707787
chr1	31750951	31751520	18.051	0.520878	0.0722619	5.93279e-14	4.01752e-13
chr1	31752091	31755750	798.2	0.14766	0.0190146	5.18597e-15	3.81763e-14
chr1	31757421	31757470	6.08687	-0.096062	0.0964165	0.23662	0.308582
chr1	31758671	31766190	1190.69	-0.00982647	0.00944869	0.297573	0.37512
chr1	31767341	31767390	6.28233	0.26132	0.107673	0.00422006	0.00845011
chr1	31769341	31773220	196.552	0.0372728	0.0209238	0.0728044	0.110665
chr1	31775331	31776940	78.715	0.135393	0.0334749	4.41278e-05	0.000122153
chr1	31781121	31785190	782.725	0.0165794	0.0122236	0.173838	0.236922
chr1	31786321	31787190	41.2673	0.0710228	0.0479452	0.123061	0.175427
chr1	31787451	31790020	1162.67	0.113273	0.0104194	1.25872e-27	2.0338e-26
chr1	31792811	31792950	7.82002	-0.0764565	0.0867161	0.333474	0.413146
chr1	31795791	31796880	154.482	0.255115	0.0241748	1.71673e-26	2.60233e-25
chr1	31797691	31799990	205.665	0.241143	0.0246212	4.47364e-23	5.58894e-22
chr1	31810151	31810310	9.33379	-0.188022	0.089234	0.0160097	0.0284611
chr1	31810941	31812400	245.997	-0.0287746	0.018934	0.126312	0.179473
chr1	31814241	31814460	11.5125	0.106599	0.0864196	0.15758	0.217535
chr1	31815981	31816160	12.0999	-0.0686557	0.0761285	0.317001	0.39585
chr1	31842461	31843980	433.384	-0.160681	0.0187879	7.12136e-18	6.43491e-17
chr1	31855611	31855740	9.73355	0.126691	0.086811	0.0947841	0.139655
chr1	31923821	31924460	29.1832	-0.193605	0.0521821	0.000101277	0.000266326
chr1	31926991	31927230	9.62235	-0.364182	0.0917307	1.2649e-05	3.76283e-05
chr1	31931431	31932160	27.5988	0.0134918	0.0569635	0.802326	0.845247
chr1	31932301	31933110	29.2882	-0.238763	0.05611	7.59977e-06	2.32548e-05
chr1	31936761	31939110	796.564	0.0113336	0.0148199	0.442756	0.523731
chr1	31939901	31940080	11.3622	-0.142052	0.0811204	0.0490678	0.0778947
chr1	31942461	31942820	17.2851	-0.100885	0.0666436	0.101297	0.148019
chr1	31944371	31944920	24.0499	0.0357659	0.0540811	0.487407	0.56706
chr1	31954741	31955180	24.5135	-0.625899	0.0601463	2.11411e-26	3.1876e-25
chr1	31955881	31956490	39.5608	0.13852	0.0467939	0.00207511	0.00440427
chr1	31962341	31963000	37.227	0.0908795	0.0485883	0.0511366	0.0807994
chr1	31963881	31964630	89.4057	0.205581	0.029934	3.1053e-12	1.82629e-11
chr1	31977661	31978240	46.249	-0.117717	0.0405876	0.00281704	0.00583244
chr1	31980831	31981110	15.2887	-0.0388496	0.0696047	0.543258	0.619896
chr1	31982001	31982290	14.6999	-0.161495	0.0746871	0.0170739	0.0301731
chr1	31984751	31985750	49.8883	0.0614717	0.0395583	0.110564	0.159756
chr1	31986911	31987870	54.5536	0.111988	0.0371841	0.00202915	0.00431347
chr1	31991291	31991500	14.7778	-0.188871	0.075653	0.00585258	0.0113956
chr1	31996031	31996850	72.885	0.0409978	0.0346391	0.243801	0.316547
chr1	32002471	32002520	5.58024	0.0240506	0.0952192	0.764252	0.814003
chr1	32003361	32004030	56.4377	0.219967	0.0371525	1.39802e-09	6.49125e-09
chr1	32009101	32009400	21.8658	0.0292542	0.05508	0.576734	0.651004
chr1	32012781	32015900	1093.1	-0.0750749	0.0111053	1.24504e-11	6.97484e-11
chr1	32020341	32020860	22.0516	-0.227668	0.0609354	7.30585e-05	0.000195977
chr1	32028891	32029100	11.6256	-0.467994	0.0871258	7.90503e-09	3.40812e-08
chr1	32032021	32032210	10.9022	-0.772252	0.0895319	4.71809e-19	4.60517e-18
chr1	32040331	32041630	241.649	0.0726038	0.0250698	0.0033918	0.0069139
chr1	32055111	32056230	97.5223	-0.348668	0.0325828	1.91304e-27	3.06403e-26
chr1	32061011	32061270	13.7111	-0.056557	0.0705053	0.381312	0.462327
chr1	32061791	32063930	530.229	-0.0755216	0.0145447	1.87346e-07	6.9626e-07
chr1	32065591	32065610	4.77751	-0.124277	0.108983	0.158294	0.21839
chr1	32065781	32066810	33.6153	0.0667526	0.0472972	0.142564	0.199356
chr1	32067741	32069490	62.6158	-0.0578332	0.0371114	0.110539	0.159725
chr1	32071741	32074190	1651.91	-0.00905042	0.0101934	0.374124	0.454987
chr1	32107401	32109740	317.491	0.0222592	0.018546	0.227408	0.298262
chr1	32111761	32112120	28.4572	0.302842	0.0531769	3.21628e-09	1.4416e-08
chr1	32133501	32133770	13.1818	-0.519366	0.0831771	4.75408e-11	2.53468e-10
chr1	32142321	32143460	67.8757	-0.14417	0.0342086	1.68486e-05	4.93486e-05
chr1	32150891	32152120	163.29	-0.0849248	0.0250963	0.000620072	0.00144102
chr1	32179041	32181100	518.591	0.0405855	0.0143389	0.00451068	0.00897915
chr1	32181221	32181250	5.30654	0.109601	0.101678	0.189184	0.254668
chr1	32196531	32197350	22.7323	-0.0987049	0.0591278	0.0756596	0.11449
chr1	32197951	32198100	7.7638	-0.0978748	0.0904732	0.209033	0.277484
chr1	32198861	32202080	636.704	-0.00470321	0.012654	0.709184	0.767848
chr1	32205011	32206610	212.162	-0.101418	0.0195142	1.67385e-07	6.25543e-07
chr1	32208741	32209380	25.7975	-0.43104	0.05578	1.62853e-15	1.24516e-14
chr1	32215401	32216210	76.9506	-0.121529	0.031743	9.71709e-05	0.000256133
chr1	32221321	32223170	323.479	0.00804979	0.0190212	0.670233	0.734409
chr1	32232431	32232700	13.0887	-0.30728	0.079552	2.62488e-05	7.49368e-05
chr1	32239381	32239600	10.5728	-0.324448	0.0912205	7.74572e-05	0.000206994
chr1	32239821	32241740	95.4537	-0.0438237	0.0326414	0.171549	0.234206
chr1	32242611	32242720	7.68245	-0.0697484	0.0889126	0.364318	0.445033
chr1	32247961	32248830	56.9707	0.229767	0.036492	1.2415e-10	6.37121e-10
chr1	32262911	32263070	8.23463	-0.327816	0.0990118	0.000184998	0.000467567
chr1	32291241	32293220	447.534	0.258713	0.0167855	4.45063e-54	2.36828e-52
chr1	32312111	32312240	8.00832	0.0335955	0.0860022	0.655057	0.721236
chr1	32316601	32316710	9.08008	-0.269217	0.0905263	0.000821276	0.00187114
chr1	32330851	32331060	8.00288	-0.216706	0.0960748	0.0090594	0.0169742
chr1	32331171	32331430	8.52744	-0.167066	0.0951754	0.0402022	0.0651834
chr1	32331591	32333030	48.2532	0.00304822	0.0413751	0.939826	0.954716
chr1	32334201	32339280	788.566	-0.0604767	0.0125926	1.46553e-06	4.90713e-06
chr1	32350681	32352730	719.468	-0.00593642	0.0137518	0.664726	0.729729
chr1	32352941	32353200	10.1612	0.430965	0.0884895	1.56621e-07	5.87267e-07
chr1	32353601	32353770	8.23801	-0.0550424	0.0855951	0.462693	0.543051
chr1	32353931	32354150	11.2608	-0.117982	0.0816022	0.102703	0.149783
chr1	32357571	32358240	23.7842	0.00312213	0.0562297	0.953553	0.964981
chr1	32361041	32362730	83.1622	-0.163366	0.0313968	1.19096e-07	4.52457e-07
chr1	32372341	32372450	7.96706	-0.287301	0.0972616	0.000738402	0.00169533
chr1	32393581	32395660	1024.93	-0.0668209	0.01025	6.55994e-11	3.45042e-10
chr1	32400591	32401490	112.958	0.0506978	0.0261813	0.0501997	0.0794881
chr1	32406731	32407100	15.3189	-0.0696118	0.0670856	0.261594	0.336158
chr1	32413991	32414200	20.1014	-0.0353957	0.0627274	0.54518	0.621685
chr1	32426571	32427520	97.161	-0.196136	0.0294414	1.34922e-11	7.5389e-11
chr1	32447761	32448800	98.0792	0.341728	0.0289358	7.61947e-33	1.59821e-31
chr1	32454861	32455050	11.2097	-0.302953	0.08537	9.18914e-05	0.000243057
chr1	32464061	32465750	523.147	0.0843668	0.0139745	1.39214e-09	6.46551e-09
chr1	32470591	32470810	11.1721	-0.421009	0.0884639	2.77439e-07	1.01152e-06
chr1	32471181	32471200	4.61703	-0.066509	0.103438	0.431624	0.512734
chr1	32496131	32496480	18.5377	-0.319889	0.0678455	5.44024e-07	1.91501e-06
chr1	32499941	32501570	210.168	-0.133395	0.0199069	1.48476e-11	8.27047e-11
chr1	32520221	32521250	113.655	0.224333	0.027893	3.67672e-16	2.94729e-15
chr1	32538981	32540640	326.664	-0.179002	0.0184764	1.84979e-22	2.22468e-21
chr1	32580741	32580760	4.68685	-0.202184	0.119491	0.0340032	0.0561272
chr1	32611791	32612980	163.068	0.0881328	0.022033	5.48801e-05	0.000149914
chr1	32636751	32637340	30.4445	-0.0342834	0.0496474	0.471625	0.551843
chr1	32649711	32652070	1298.1	-0.0126371	0.0103343	0.220615	0.290644
chr1	32681701	32681770	5.49105	-0.25839	0.113107	0.00612492	0.0118779
chr1	32684231	32684450	12.1633	-0.183736	0.0792002	0.00984494	0.018304
chr1	32695211	32695430	11.3614	-0.233884	0.0839655	0.00186805	0.0039951
chr1	32701551	32704370	226.826	-0.129542	0.0227831	9.35866e-09	4.00457e-08
chr1	32706681	32706830	9.04164	-0.146823	0.0894967	0.0587478	0.0914274
chr1	32709091	32709130	5.64865	0.0737062	0.0990905	0.372269	0.453085
chr1	32711921	32712640	101.12	0.122347	0.0286487	1.46095e-05	4.31373e-05
chr1	32716771	32716900	12.7881	-0.0175152	0.073156	0.792548	0.837297
chr1	32724741	32724820	6.07997	-0.0647548	0.0940442	0.418235	0.499386
chr1	32725191	32725440	15.4544	-0.180631	0.0713578	0.0057448	0.0112066
chr1	32733651	32734380	40.9049	-0.0332956	0.043599	0.415787	0.496928
chr1	32736391	32737620	53.2043	-0.161472	0.0401796	3.5331e-05	9.91265e-05
chr1	32741181	32742690	110.941	-0.0708546	0.0292988	0.0140693	0.025303
chr1	32743521	32743660	8.54276	-0.0805976	0.0857956	0.283025	0.359511
chr1	32749921	32750250	12.835	0.0935034	0.0740788	0.163872	0.225106
chr1	32753441	32755470	294.827	-0.0848206	0.0190136	7.13618e-06	2.19149e-05
chr1	32761451	32761960	17.9658	0.133886	0.0663559	0.0292028	0.0489546
chr1	32765331	32765890	20.8928	-0.144004	0.0678023	0.0209441	0.0363049
chr1	32767781	32767790	4.5079	-0.158446	0.115416	0.0846207	0.126412
chr1	32772711	32773770	61.6891	0.0535416	0.0349936	0.118449	0.169727
chr1	32775341	32775800	18.018	-0.235182	0.0666209	0.00015274	0.000391078
chr1	32782201	32782400	10.0106	-0.345871	0.0883386	1.73717e-05	5.07893e-05
chr1	32787071	32787180	7.56034	-0.234626	0.100505	0.00650557	0.0125537
chr1	32814931	32815050	7.54992	-0.213034	0.0965536	0.0104026	0.0192397
chr1	32816411	32818960	1268.95	-0.0740398	0.0117739	2.90136e-10	1.43869e-09
chr1	32848271	32848680	35.8186	-0.212532	0.0483985	4.90875e-06	1.53887e-05
chr1	32870081	32871870	206.568	-0.0707937	0.022332	0.00138362	0.00302869
chr1	32872201	32873340	123.42	0.146382	0.0265028	1.89235e-08	7.83517e-08
chr1	32876391	32877410	65.2586	0.364502	0.0360947	1.12044e-24	1.53264e-23
chr1	32877661	32878540	35.9145	-0.0772864	0.0469426	0.0872015	0.129773
chr1	32881711	32882750	67.2474	0.242571	0.0367857	1.59403e-11	8.85339e-11
chr1	32885901	32887270	224.057	-0.0744137	0.0198421	0.000159659	0.000407407
chr1	32892361	32894780	375.62	0.214166	0.0167763	1.14642e-37	3.01296e-36
chr1	32900541	32901910	132.088	0.1822	0.0263032	2.34405e-12	1.39433e-11
chr1	32907601	32907760	11.6471	-0.0154928	0.0777422	0.824398	0.863334
chr1	32912901	32913040	8.39697	-0.164902	0.0941038	0.0413627	0.0668539
chr1	32919921	32920150	9.91648	-0.167154	0.0885014	0.0306682	0.0511639
chr1	32924941	32924980	6.09883	-0.0499068	0.0980985	0.541521	0.618302
chr1	32925511	32925630	8.22922	-0.193249	0.0919738	0.0156441	0.0278704
chr1	32925921	32925950	5.11415	-0.117863	0.104777	0.170192	0.23261
chr1	32933361	32934210	64.462	0.243862	0.0351891	1.57466e-12	9.50008e-12
chr1	32939501	32940240	88.3214	0.143076	0.0358021	4.24115e-05	0.000117687
chr1	32948331	32948340	4.60953	0.103479	0.105447	0.229283	0.300392
chr1	32963151	32965560	596.621	-0.132565	0.0138306	6.7545e-22	7.8729e-21
chr1	32972521	32973790	246.824	-0.199948	0.0198455	3.40469e-24	4.5181e-23
chr1	32984291	32985020	48.0504	0.279003	0.0408396	2.60692e-12	1.54324e-11
chr1	32989151	32989530	22.5308	-0.0433386	0.0577484	0.426832	0.508026
chr1	32992491	32992670	11.5118	-0.159129	0.0820389	0.0292473	0.0490235
chr1	32997871	32999230	72.6268	-0.270623	0.035639	9.83384e-15	7.07831e-14
chr1	33005591	33007870	197.864	-0.0143189	0.0219169	0.510181	0.588819
chr1	33010581	33012020	153.383	0.156843	0.0243321	8.7698e-11	4.56181e-10
chr1	33014541	33015660	129.68	-0.0497567	0.024771	0.0424286	0.0684014
chr1	33025721	33026270	31.7883	-0.390956	0.0521262	1.10399e-14	7.90845e-14
chr1	33036051	33037400	435.73	-0.0329638	0.0145497	0.0230117	0.0395236
chr1	33043091	33043280	9.461	0.321288	0.0973495	0.000196726	0.000495363
chr1	33045371	33045430	6.92	0.0670506	0.0904264	0.38926	0.470276
chr1	33054901	33055870	71.1824	0.100834	0.0328597	0.00176271	0.00378703
chr1	33060901	33061070	12.9278	-0.0149747	0.0740096	0.823645	0.862793
chr1	33065441	33065550	7.41987	0.348467	0.104108	0.000148025	0.000379796
chr1	33074341	33074430	6.45785	-0.278838	0.10533	0.0020657	0.00438527
chr1	33074641	33075060	25.2411	-0.34844	0.0606747	1.79812e-09	8.26039e-09
chr1	33078311	33078410	10.3581	0.300629	0.0915528	0.000239359	0.000594736
chr1	33080451	33082430	386.296	0.0497376	0.0157651	0.00153722	0.0033374
chr1	33086091	33086860	79.0916	0.105554	0.0308126	0.000496361	0.00117108
chr1	33093151	33093270	9.1026	0.0122667	0.0803421	0.864334	0.895384
chr1	33094851	33095350	28.0152	0.00370137	0.0540314	0.942837	0.956973
chr1	33096511	33096700	9.16918	-0.131358	0.0869413	0.0834093	0.124832
chr1	33099381	33099810	19.6883	-0.0158263	0.0760933	0.816224	0.856647
chr1	33120031	33120040	4.42839	-0.0906548	0.108581	0.298541	0.376159
chr1	33126711	33128050	576.543	0.104615	0.0127782	2.19707e-16	1.78975e-15
chr1	33137741	33138400	52.4593	0.0489623	0.0398182	0.206662	0.274819
chr1	33140901	33141010	8.54491	-0.276616	0.0926226	0.000740767	0.0017004
chr1	33151271	33152290	44.9693	-0.0359869	0.0417216	0.366808	0.447532
chr1	33152741	33153740	65.566	0.0288927	0.0371004	0.425709	0.506879
chr1	33156061	33156480	15.3959	0.0150144	0.0675467	0.810399	0.851867
chr1	33160491	33162370	647.586	0.0262943	0.0154419	0.0873374	0.129954
chr1	33169131	33170050	53.2048	-0.286861	0.0418605	1.98591e-12	1.18868e-11
chr1	33176281	33176910	27.0407	0.160563	0.058566	0.00357145	0.00724811
chr1	33180411	33182840	871.552	0.139622	0.0123313	7.05698e-30	1.28559e-28
chr1	33183761	33183790	5.6734	-0.0300325	0.0945272	0.707597	0.766516
chr1	33185531	33185880	19.8834	-0.381844	0.0656695	1.03656e-09	4.87358e-09
chr1	33218771	33219280	40.6533	0.109583	0.042975	0.00845562	0.0159496
chr1	33229011	33229460	26.051	-0.0661837	0.0561767	0.213172	0.282191
chr1	33244421	33244440	4.60189	0.0414456	0.105508	0.626797	0.696179
chr1	33255551	33258280	374.573	-0.164117	0.0204108	5.22499e-16	4.13893e-15
chr1	33261441	33261630	9.97926	-0.197936	0.0865496	0.00964841	0.0179725
chr1	33295141	33296290	73.2348	0.0823758	0.0317348	0.00827195	0.015632
chr1	33298441	33299210	54.6003	-0.00851701	0.0377395	0.817221	0.85749
chr1	33300631	33301160	33.1109	-0.263327	0.0531154	2.23317e-07	8.22794e-07
chr1	33306781	33307290	14.893	-0.289332	0.0780567	5.42779e-05	0.000148353
chr1	33320051	33321030	24.8005	-0.156472	0.0603102	0.00566438	0.0110639
chr1	33325331	33325540	10.3191	-0.777152	0.0930515	4.39969e-18	4.03654e-17
chr1	33327721	33328300	25.4978	-0.128257	0.0548116	0.0135853	0.0245071
chr1	33332511	33332800	15.5582	-0.630323	0.0779676	5.20146e-17	4.428e-16
chr1	33336291	33336450	9.8007	-0.254293	0.0910245	0.00158689	0.00343653
chr1	33337511	33339750	154.144	-0.237086	0.0265935	1.88462e-19	1.89113e-18
chr1	33341441	33343790	597.078	-0.104249	0.0141375	1.35041e-13	8.88419e-13
chr1	33346161	33350980	907.141	-0.123381	0.0139208	5.73162e-19	5.56702e-18
chr1	33358281	33358960	34.429	-0.347994	0.048063	9.57606e-14	6.37642e-13
chr1	33362651	33362690	5.25334	-0.164071	0.110475	0.0678705	0.103968
chr1	33362841	33365260	727.622	-0.0363103	0.0145681	0.0123542	0.0224926
chr1	33366811	33366990	8.89063	-0.0651049	0.0847909	0.381237	0.462259
chr1	33367181	33368430	132.206	0.206081	0.0259229	8.76256e-16	6.83469e-15
chr1	33372801	33372970	12.0045	-0.0136578	0.0735239	0.837848	0.874062
chr1	33379101	33379200	9.599	-0.114236	0.0837941	0.121937	0.17404
chr1	33382271	33384670	227.297	-0.0380159	0.0208248	0.0658857	0.10127
chr1	33389241	33389820	38.7613	-0.130331	0.046727	0.0037236	0.00753206
chr1	33391501	33394060	210.599	0.290817	0.0248184	2.754e-32	5.63063e-31
chr1	33399591	33399690	6.57174	-0.0804705	0.0940429	0.313462	0.392086
chr1	33409641	33410950	303.253	0.159601	0.0199216	6.92612e-16	5.4402e-15
chr1	33424261	33424800	29.6232	-0.117387	0.0494774	0.0132005	0.0238824
chr1	33429701	33431810	649.983	-0.0310316	0.0152958	0.0416374	0.0672556
chr1	33433511	33434130	45.3496	0.365664	0.0505628	8.50443e-14	5.68393e-13
chr1	33435281	33435560	11.4874	0.231044	0.0831075	0.00196784	0.0041925
chr1	33439681	33439960	11.7122	0.0987948	0.0795546	0.164465	0.225801
chr1	33452251	33452700	26.0071	-0.197705	0.055345	0.000166516	0.000423723
chr1	33455581	33456330	58.261	0.226943	0.0368728	3.09588e-10	1.53084e-09
chr1	33467771	33468890	96.7736	0.188186	0.0333548	8.57771e-09	3.68615e-08
chr1	33470221	33471240	185.136	0.319362	0.0231818	7.8807e-44	2.73734e-42
chr1	33471631	33473220	753.482	0.0360394	0.0115411	0.00175183	0.00376567
chr1	33473851	33474400	46.5735	0.344572	0.0415515	2.73037e-17	2.36847e-16
chr1	33548931	33549010	5.41363	-0.132677	0.104324	0.12314	0.175518
chr1	33578511	33579230	30.7246	-0.240894	0.0514344	1.0399e-06	3.54541e-06
chr1	33612941	33613110	22.7776	-0.0163178	0.0544862	0.752905	0.804702
chr1	33633151	33633700	51.7865	0.103871	0.0384062	0.0055368	0.0108368
chr1	33634921	33635270	21.0511	-0.28736	0.0609706	6.78786e-07	2.36361e-06
chr1	33640301	33640550	10.2579	-0.184862	0.0861148	0.015027	0.0268611
chr1	33641041	33641810	57.6446	0.332119	0.0402892	3.66214e-17	3.1457e-16
chr1	33654371	33654740	28.7163	0.220966	0.051351	6.61721e-06	2.03971e-05
chr1	33655221	33656000	74.4256	-0.184036	0.0334035	1.97286e-08	8.15382e-08
chr1	33660161	33660650	19.9592	-0.307023	0.070811	3.44335e-06	1.10168e-05
chr1	33661481	33662600	205.931	-0.0271021	0.0226055	0.294545	0.371936
chr1	33684001	33684090	7.40385	-0.301024	0.101446	0.000684657	0.00158025
chr1	33709901	33710180	11.8762	-0.357235	0.0864901	6.63045e-06	2.04368e-05
chr1	33712271	33712790	25.4538	-0.550724	0.0679176	4.83301e-17	4.12289e-16
chr1	33735741	33735940	12.2727	-0.0941836	0.0793568	0.181331	0.245665
chr1	33797911	33798500	32.1131	0.0341836	0.0499604	0.475797	0.555876
chr1	33844201	33844710	30.1806	-0.125237	0.0535754	0.013825	0.0248996
chr1	33850541	33850720	7.58875	-0.327184	0.110647	0.000588475	0.00137257
chr1	33866161	33866800	41.4608	-0.239372	0.0450174	3.98949e-08	1.597e-07
chr1	33872401	33873220	59.0212	-0.366331	0.0394697	3.10987e-21	3.47825e-20
chr1	33874711	33874990	13.5126	-0.215482	0.0804465	0.00291575	0.00601969
chr1	33876021	33876140	8.73031	-0.124781	0.0870083	0.100466	0.146957
chr1	33877001	33877210	13.4624	-0.0204072	0.0778379	0.769431	0.818153
chr1	33886161	33886970	87.3359	-0.307947	0.0323556	4.61261e-22	5.43034e-21
chr1	33893141	33894100	81.5332	-0.180916	0.031954	8.1604e-09	3.51426e-08
chr1	33898101	33899180	56.5978	0.167023	0.0378149	5.89367e-06	1.82872e-05
chr1	33902591	33903930	100.373	0.193938	0.0316378	4.48602e-10	2.18352e-09
chr1	33908251	33909040	57.3315	-0.0626903	0.0376681	0.088323	0.131239
chr1	33925661	33925880	16.0016	0.0184373	0.0722982	0.779763	0.826797
chr1	33955261	33955370	8.58636	0.259874	0.095483	0.00188654	0.00403086
chr1	33971221	33972240	56.6784	-0.0975304	0.0378216	0.00817805	0.0154712
chr1	33972701	33974950	177.624	-0.0459856	0.0254226	0.0673679	0.103292
chr1	33985021	33986900	137.924	0.136765	0.0285929	1.20259e-06	4.06846e-06
chr1	33997181	33997650	30.0593	-0.256477	0.0508265	1.52907e-07	5.7399e-07
chr1	33997821	33997930	6.3356	-0.0392204	0.092577	0.61996	0.690106
chr1	34014141	34014210	6.77332	0.0614513	0.0946886	0.443443	0.524385
chr1	34025681	34026180	29.6792	-0.165019	0.0526633	0.00100168	0.00224937
chr1	34032861	34033020	7.71868	-0.14945	0.0931885	0.0614927	0.0952341
chr1	34038571	34038660	6.85274	0.0347038	0.0885365	0.651486	0.718099
chr1	34044481	34044540	5.7154	0.0826173	0.0967319	0.310434	0.388935
chr1	34047021	34047140	6.64273	0.0100037	0.08978	0.898532	0.922658
chr1	34047941	34047960	3.97963	-0.18519	0.123187	0.0548372	0.0859751
chr1	34057081	34058240	178.37	-0.123074	0.0264256	2.37501e-06	7.74933e-06
chr1	34061031	34061100	6.51121	0.161933	0.0972318	0.0498727	0.0790313
chr1	34067021	34067440	20.8657	0.0186195	0.062154	0.749203	0.801635
chr1	34070011	34070110	5.69362	-0.227785	0.120904	0.0185322	0.0325089
chr1	34088011	34088440	25.6497	-0.0596266	0.0583721	0.277879	0.353902
chr1	34111811	34112050	10.4695	-0.299657	0.0862565	0.000124315	0.000322646
chr1	34113561	34113580	5.04528	-0.104382	0.10232	0.216717	0.286183
chr1	34114031	34114150	9.02524	-0.250601	0.093772	0.00232115	0.00488188
chr1	34129711	34129800	8.89578	-0.240156	0.0936019	0.00338852	0.00690786
chr1	34144641	34145530	38.1606	-0.278494	0.0478102	1.6713e-09	7.70244e-09
chr1	34162721	34167820	992.535	-0.0710081	0.0136651	1.8569e-07	6.903e-07
chr1	34175251	34175330	7.26683	0.07956	0.0904649	0.307212	0.385455
chr1	34177041	34177450	15.2358	0.13347	0.0718304	0.0416429	0.0672632
chr1	34178191	34178330	11.2865	0.165596	0.0853294	0.0253651	0.0431469
chr1	34188551	34188750	16.3815	0.0143306	0.0685761	0.820609	0.86029
chr1	34214181	34214190	4.18929	-0.0249483	0.102245	0.765187	0.814782
chr1	34266211	34266520	13.5431	-0.163113	0.0774766	0.0217128	0.0375066
chr1	34268271	34268870	28.8165	-0.172271	0.0597498	0.002139	0.00452779
chr1	34419791	34419930	10.833	-0.0995409	0.0774503	0.152569	0.211457
chr1	34460461	34460480	5.43107	-0.00969424	0.097682	0.905577	0.928295
chr1	34478661	34479050	34.0658	-0.190634	0.0511448	9.62455e-05	0.000253892
chr1	34479921	34479990	5.97727	-0.0354086	0.0942307	0.657553	0.723444
chr1	34500541	34500730	21.3587	-0.0705319	0.0597461	0.19293	0.258993
chr1	34579111	34579170	6.12722	0.0532915	0.0970758	0.512807	0.591235
chr1	34597811	34598320	47.829	0.129366	0.039872	0.000847814	0.00192712
chr1	34655951	34656210	16.0626	-0.965467	0.0820604	3.05824e-33	6.55841e-32
chr1	34681591	34681730	18.6308	-0.103806	0.0636311	0.079598	0.119751
chr1	34688361	34688560	12.09	-0.429679	0.0849775	6.42696e-08	2.51553e-07
chr1	34698051	34698080	4.93781	-0.231676	0.118041	0.0158256	0.0281635
chr1	34709691	34709820	13.954	0.0177226	0.0680348	0.778278	0.825523
chr1	34736451	34737300	52.2295	0.202985	0.0381962	5.09261e-08	2.01532e-07
chr1	34739571	34740210	22.46	0.0250278	0.0557222	0.636375	0.704756
chr1	34740391	34740760	22.4553	0.0846047	0.060889	0.137782	0.193592
chr1	34742411	34743220	65.1927	0.152778	0.0370938	2.44327e-05	7.0076e-05
chr1	34749461	34751020	246.249	-0.0374307	0.0210619	0.0734214	0.111496
chr1	34771111	34772140	62.5572	0.351668	0.0392603	6.91295e-20	7.13031e-19
chr1	34781321	34782130	40.9317	0.0503053	0.0444375	0.242107	0.314695
chr1	34786171	34787070	95.6136	0.249937	0.0284973	6.46006e-19	6.25304e-18
chr1	34788181	34788260	7.68919	0.070274	0.0864495	0.352017	0.432413
chr1	34842931	34843320	21.0503	-0.314864	0.0647907	2.7241e-07	9.93904e-07
chr1	34852511	34853340	170.599	0.211013	0.0229953	2.04778e-20	2.17826e-19
chr1	34858901	34860270	278.072	0.0437313	0.019618	0.0248684	0.0423828
chr1	34865701	34866920	111.066	0.00312496	0.0263364	0.904641	0.927528
chr1	34870021	34870820	47.4407	0.19928	0.0437253	2.48201e-06	8.07812e-06
chr1	34885211	34886350	100.66	0.178806	0.0277327	6.33831e-11	3.33781e-10
chr1	34918851	34919220	16.3111	0.056476	0.0677867	0.367021	0.447749
chr1	34924711	34925500	82.4437	-0.120116	0.0327408	0.000222839	0.000556303
chr1	34928721	34930740	283.457	0.0949235	0.0182772	1.74591e-07	6.51103e-07
chr1	34984021	34985970	270.354	-0.0401532	0.0176767	0.0223924	0.0385715
chr1	35030901	35032410	418.972	0.0746392	0.0148949	4.89444e-07	1.73287e-06
chr1	35078671	35080150	225.17	0.168815	0.018952	3.09221e-19	3.05435e-18
chr1	35120741	35121110	16.3572	-0.179218	0.0738639	0.00765673	0.0145673
chr1	35139451	35139950	44.8975	-0.345546	0.044425	1.49879e-15	1.14922e-14
chr1	35172171	35173070	23.7547	-0.205638	0.0629408	0.000477757	0.00113061
chr1	35173251	35173270	4.52043	-0.0995549	0.109671	0.256142	0.330227
chr1	35173381	35173400	4.10099	-0.142772	0.118041	0.121701	0.173747
chr1	35190221	35190230	4.22679	-0.186858	0.121635	0.0504612	0.0798604
chr1	35190711	35191120	14.4071	-0.108802	0.0791569	0.123145	0.175523
chr1	35191471	35193970	742.398	-0.00717905	0.0141021	0.609394	0.680578
chr1	35201551	35202740	128.032	0.0631975	0.027663	0.0206725	0.0358775
chr1	35203621	35203640	4.72245	0.00189902	0.100587	0.981913	0.986498
chr1	35210211	35211090	43.9255	-0.0386921	0.0448119	0.323777	0.402968
chr1	35221151	35221230	8.82745	-0.0501874	0.0826049	0.492655	0.572124
chr1	35264871	35265570	41.2236	-0.197643	0.0464842	7.45565e-06	2.28378e-05
chr1	35268221	35269750	499.445	0.0931068	0.0157724	3.02166e-09	1.35882e-08
chr1	35287981	35288030	5.87414	0.0360171	0.0960657	0.656231	0.722258
chr1	35294951	35295120	11.7246	-0.665229	0.0930715	6.1262e-14	4.1428e-13
chr1	35298261	35298980	61.7469	0.0231734	0.0355346	0.505604	0.584521
chr1	35319741	35320520	43.0092	-0.140191	0.0421544	0.000599056	0.00139545
chr1	35361751	35361970	12.1788	-0.461113	0.0859092	9.86526e-09	4.21058e-08
chr1	35369931	35371070	88.5352	-0.130619	0.0308179	1.62993e-05	4.783e-05
chr1	35442841	35442860	4.94597	-0.0623609	0.10225	0.455753	0.536351
chr1	35444161	35444260	7.63277	-0.446777	0.102065	1.53253e-06	5.11817e-06
chr1	35448351	35449630	102.69	-0.224464	0.0295455	1.28277e-14	9.14694e-14
chr1	35450971	35453250	120.523	-0.0178164	0.0287443	0.529635	0.607321
chr1	35454731	35454950	13.6477	0.111645	0.075221	0.100599	0.147121
chr1	35470941	35471620	59.7349	-0.0218569	0.0365349	0.540573	0.617507
chr1	35500041	35500390	14.8236	-0.130573	0.0725365	0.0480801	0.0765086
chr1	35500641	35500730	6.5131	-0.0238756	0.0919915	0.76196	0.81207
chr1	35503291	35503780	23.6354	-0.101906	0.0574614	0.0599164	0.0930379
chr1	35505541	35506910	178.861	0.152853	0.0240967	1.45081e-10	7.39781e-10
chr1	35539361	35540190	29.9307	0.0706862	0.0506292	0.14456	0.20179
chr1	35545081	35545310	17.1504	-0.296769	0.0705086	6.45655e-06	1.99339e-05
chr1	35553181	35555730	91.3216	-0.15975	0.0333752	1.03843e-06	3.54052e-06
chr1	35556011	35556300	12.8281	0.276191	0.0849014	0.000310135	0.000756534
chr1	35556571	35561820	1105.29	0.0824051	0.010854	2.79234e-14	1.93709e-13
chr1	35564381	35565200	50.9055	-0.0879741	0.0384468	0.0189192	0.033116
chr1	35568581	35569500	87.438	0.208279	0.0302349	2.64675e-12	1.56595e-11
chr1	35572411	35574290	173.678	-0.0748078	0.0223044	0.000716956	0.00164943
chr1	35574561	35574650	5.94562	-0.292364	0.1114	0.00202335	0.00430204
chr1	35574761	35574770	4.01262	-0.251306	0.132465	0.0153633	0.0274138
chr1	35577111	35577130	4.24752	-0.105797	0.111948	0.234224	0.305876
chr1	35577261	35577900	16.5327	0.0300641	0.06995	0.638288	0.706424
chr1	35578011	35578030	4.72113	-0.0150753	0.100737	0.85605	0.888604
chr1	35578311	35578400	5.74669	-0.0486231	0.0962059	0.547892	0.624291
chr1	35611131	35611400	13.8217	-0.0609215	0.0749123	0.376626	0.457524
chr1	35613461	35614150	38.4824	-0.343903	0.0470591	5.61473e-14	3.81008e-13
chr1	35615421	35616030	55.2044	-0.32167	0.0420223	4.25451e-15	3.1558e-14
chr1	35640691	35642420	222.02	0.168211	0.0221075	1.60599e-14	1.13623e-13
chr1	35660821	35661440	76.1298	0.256466	0.0327928	1.60644e-15	1.22848e-14
chr1	35668661	35668670	4.31836	-0.12571	0.114693	0.164653	0.226019
chr1	35675491	35676010	23.1298	0.0150518	0.0547355	0.772887	0.821015
chr1	35690881	35691640	47.7643	0.196881	0.0404635	5.62049e-07	1.97543e-06
chr1	35692411	35692750	20.1801	0.138959	0.0642912	0.0199839	0.0348008
chr1	35699921	35700130	8.82512	-0.142104	0.0871031	0.0622939	0.0963269
chr1	35702611	35703180	19.4406	0.0132558	0.0607282	0.816579	0.856962
chr1	35707271	35708940	203.984	-0.0226795	0.0200417	0.254632	0.328578
chr1	35715261	35716330	107.942	0.423869	0.0291728	1.24819e-48	5.30401e-47
chr1	35717631	35719550	300.509	-0.00347219	0.0178872	0.845259	0.879877
chr1	35725191	35727520	221.231	0.273919	0.0251439	3.53061e-28	5.86803e-27
chr1	35748041	35748320	9.04777	0.437734	0.0988106	1.22733e-06	4.14771e-06
chr1	35748491	35748560	6.9108	0.158795	0.0976335	0.0555909	0.0870253
chr1	35768501	35770600	947.347	-0.132666	0.0124826	1.60896e-26	2.44348e-25
chr1	35774591	35775110	31.8517	-0.070353	0.0510903	0.149618	0.207901
chr1	35807151	35809520	437.373	-0.136323	0.0155279	1.16244e-18	1.10728e-17
chr1	35810231	35810300	6.91447	-0.0969616	0.0959116	0.231189	0.302521
chr1	35845711	35846020	15.0847	-0.225407	0.0768252	0.00126074	0.00278018
chr1	35851181	35852090	104.176	-0.476781	0.0323534	2.69969e-50	1.22771e-48
chr1	35858021	35858120	9.07836	-0.40905	0.0931632	1.67584e-06	5.56987e-06
chr1	35877081	35877270	18.0328	-0.18385	0.0658556	0.00263815	0.00549177
chr1	35882561	35884490	544.343	0.0570679	0.0135356	2.34663e-05	6.74578e-05
chr1	35885101	35885110	4.70682	0.311176	0.125951	0.00272341	0.00565489
chr1	35885691	35886960	116.538	-0.138895	0.0269821	1.84163e-07	6.8486e-07
chr1	35914851	35915010	11.9631	-0.355285	0.0848093	5.19351e-06	1.62298e-05
chr1	35915661	35915990	17.4225	-0.118541	0.0670037	0.0552052	0.0864844
chr1	35925841	35926000	10.0776	-0.161095	0.0873477	0.0348823	0.0574168
chr1	35929931	35932030	575.002	-0.00670856	0.01451	0.642543	0.710249
chr1	35933011	35933810	27.1921	0.225835	0.0546251	1.42012e-05	4.19964e-05
chr1	35935011	35936780	242.46	-0.0208126	0.0208996	0.315842	0.39461
chr1	36067081	36067450	16.9397	-0.243047	0.0737834	0.000334003	0.000810652
chr1	36083491	36085140	276.907	-0.0413291	0.018787	0.0268679	0.0454261
chr1	36088141	36090050	441.299	0.0301315	0.015566	0.0519682	0.0819683
chr1	36093281	36094460	77.3537	-0.175469	0.0376994	1.77939e-06	5.8954e-06
chr1	36096741	36097580	51.3177	-0.466578	0.0396236	7.06641e-33	1.48383e-31
chr1	36099351	36100400	104.058	-0.0527188	0.0276005	0.0530201	0.083442
chr1	36115001	36116230	78.8184	-0.141389	0.0319144	6.41218e-06	1.98048e-05
chr1	36117001	36117220	13.9408	-0.118481	0.0789994	0.0927078	0.136932
chr1	36118611	36118620	4.63721	-0.020096	0.100929	0.809442	0.851079
chr1	36119511	36119750	12.0187	-0.0193864	0.07533	0.77605	0.823657
chr1	36124791	36126390	81.0696	-0.180441	0.0317575	7.34644e-09	3.17707e-08
chr1	36133521	36135510	129.162	0.0325846	0.0309511	0.284622	0.361265
chr1	36136311	36137180	45.2417	-0.425356	0.0459984	2.9679e-21	3.32421e-20
chr1	36137911	36138000	5.94768	-0.225185	0.107543	0.0124242	0.0226056
chr1	36140751	36140890	6.01855	-0.467703	0.117316	7.60732e-06	2.32763e-05
chr1	36141831	36143010	113.622	-0.0887305	0.0266436	0.000744154	0.00170753
chr1	36148551	36152280	1447.82	0.00181156	0.00998876	0.855534	0.888222
chr1	36154931	36158450	1019.54	-0.068754	0.0102325	1.67365e-11	9.27587e-11
chr1	36159821	36161890	144.202	-0.220317	0.0254587	2.14342e-18	2.00753e-17
chr1	36162891	36163090	9.94025	-0.0843925	0.0854974	0.25874	0.333041
chr1	36167011	36167210	15.8313	-0.599758	0.0733929	2.78143e-17	2.41179e-16
chr1	36173121	36173280	7.36838	-0.54974	0.113308	1.11348e-07	4.24397e-07
chr1	36175011	36176160	73.9807	-0.0963774	0.0321714	0.00228566	0.00481221
chr1	36176461	36176500	5.17555	-0.183685	0.115662	0.0481456	0.0766022
chr1	36183031	36183100	5.83943	-0.0910024	0.0970566	0.265445	0.340416
chr1	36187511	36188770	351.478	-0.0882927	0.0175029	3.91499e-07	1.4024e-06
chr1	36197181	36197480	17.763	0.232287	0.0675882	0.000208909	0.000523971
chr1	36199991	36200590	29.5674	-0.508725	0.0518845	1.24355e-23	1.59853e-22
chr1	36202911	36204830	385.074	-0.0366926	0.0170873	0.0309043	0.0515129
chr1	36207381	36207830	40.6823	-0.152247	0.0425873	0.000221872	0.000554089
chr1	36217511	36218130	42.4078	0.225258	0.044068	1.10267e-07	4.2053e-07
chr1	36223101	36225610	1605.96	-0.0273402	0.0106582	0.0113163	0.0207705
chr1	36231101	36231520	25.7631	-0.723352	0.0622101	2.03438e-32	4.18468e-31
chr1	36239951	36240980	141.949	-0.239395	0.025047	4.4772e-22	5.27381e-21
chr1	36248491	36248580	7.7358	0.0626369	0.0874262	0.410212	0.491359
chr1	36253621	36253750	11.1644	-0.334239	0.0890039	3.64157e-05	0.000101999
chr1	36278531	36278680	7.2294	-0.0355779	0.0887123	0.642876	0.710535
chr1	36279381	36279760	15.2638	0.0510292	0.070255	0.428229	0.509376
chr1	36285381	36285900	38.3007	-0.0570058	0.0451237	0.191031	0.256805
chr1	36299641	36300560	95.1131	-0.278464	0.0326964	4.81535e-18	4.40173e-17
chr1	36305651	36307780	409.283	-0.232304	0.0154352	1.37589e-51	6.60926e-50
chr1	36321171	36324710	396.35	-0.0456227	0.0162701	0.00485086	0.00960123
chr1	36328491	36329070	37.2505	-0.322775	0.0469011	1.39436e-12	8.44849e-12
chr1	36339151	36339550	13.5433	-0.0682144	0.0707288	0.292286	0.369496
chr1	36342621	36343270	30.1937	-0.385325	0.0539753	1.87954e-13	1.22235e-12
chr1	36349871	36350180	14.2334	-0.693558	0.0795554	2.20087e-19	2.19799e-18
chr1	36350701	36353230	289.176	-0.240078	0.0225383	1.59019e-26	2.4154e-25
chr1	36359681	36359850	9.97932	-0.112128	0.082426	0.124411	0.177103
chr1	36360291	36360350	6.34676	-0.13874	0.100446	0.0989427	0.145009
chr1	36365411	36366990	230.483	0.162949	0.0199894	2.17594e-16	1.77295e-15
chr1	36368881	36370250	118.23	0.084245	0.0263878	0.00123633	0.00273041
chr1	36371501	36371670	9.90057	0.0028159	0.0801246	0.968817	0.976596
chr1	36373201	36375610	669.038	0.149507	0.0197875	2.6324e-14	1.82916e-13
chr1	36383921	36388580	2170.92	0.0553373	0.00984657	1.41193e-08	5.92541e-08
chr1	36396921	36398400	367.012	-0.0873751	0.0156692	2.13894e-08	8.80538e-08
chr1	36401151	36401170	5.43013	-0.0186659	0.101103	0.820191	0.859931
chr1	36408691	36408740	6.11097	-0.14572	0.100815	0.0841001	0.125746
chr1	36412011	36412130	8.87934	-0.277492	0.0934334	0.000791852	0.0018092
chr1	36420541	36421460	88.099	0.0821538	0.0288877	0.0039209	0.00789752
chr1	36444251	36444960	36.094	-0.257267	0.049213	5.79514e-08	2.27985e-07
chr1	36446441	36446580	11.8706	-0.210303	0.0776992	0.00283222	0.00586079
chr1	36449761	36451290	506.192	0.0403341	0.0145465	0.00538691	0.0105676
chr1	36463521	36465040	443.339	0.0536952	0.0166781	0.0012156	0.0026878
chr1	36516131	36517150	66.755	0.420278	0.0344242	4.41991e-35	1.03645e-33
chr1	36520271	36520950	39.2266	-0.149981	0.0470239	0.000912362	0.00206268
chr1	36521261	36521410	9.09823	-0.164569	0.0863989	0.0294676	0.0493514
chr1	36529751	36530190	21.6389	0.264912	0.063211	8.64571e-06	2.62771e-05
chr1	36543051	36543160	10.7344	-0.0411869	0.0774994	0.552713	0.628757
chr1	36553741	36554390	37.2968	-0.174014	0.0452868	6.8249e-05	0.000183823
chr1	36575841	36576680	73.2447	0.0967704	0.0327589	0.00261669	0.00545071
chr1	36579121	36579400	17.1462	0.166384	0.066219	0.00672678	0.0129458
chr1	36584321	36584680	17.8504	0.0952895	0.0642186	0.110542	0.159728
chr1	36590401	36591340	36.0085	0.177991	0.0497295	0.00018747	0.000473404
chr1	36603591	36603710	11.0746	0.0404731	0.0772271	0.56033	0.635801
chr1	36609201	36609570	35.0916	0.0112879	0.0441258	0.791868	0.836772
chr1	36625651	36625810	10.2727	-0.159975	0.0858196	0.0340716	0.0562283
chr1	36650381	36650780	34.5468	-0.140501	0.0455791	0.00138085	0.00302307
chr1	36653661	36654540	116.548	-0.142229	0.0263453	4.57441e-08	1.81877e-07
chr1	36673351	36673540	10.2033	-0.164513	0.0839664	0.0267506	0.0452514
chr1	36703661	36704410	80.6576	0.121507	0.0305212	5.18366e-05	0.000142107
chr1	36709911	36710300	15.3868	-0.181747	0.0738337	0.00690063	0.0132489
chr1	36737841	36738130	16.6459	-0.414425	0.0729026	1.99953e-09	9.14613e-09
chr1	36764981	36765080	8.75802	0.0570941	0.0821218	0.43325	0.514308
chr1	36771331	36772170	43.7631	-0.341399	0.0447032	4.68746e-15	3.46427e-14
chr1	36777071	36777190	9.14816	-0.0647378	0.0808146	0.36827	0.449035
chr1	36781291	36781310	4.62128	-0.17821	0.116334	0.0554691	0.0868623
chr1	36784551	36784690	9.2703	0.051266	0.083171	0.489973	0.569492
chr1	36787521	36788170	24.4272	0.110421	0.0558388	0.0367413	0.0601332
chr1	36796081	36796360	10.2535	-0.115768	0.083157	0.115023	0.165395
chr1	36803921	36805110	208.277	-0.139683	0.0211244	2.63705e-11	1.43708e-10
chr1	36807411	36807560	9.38106	-0.288905	0.0910332	0.000374149	0.00090107
chr1	36814151	36814380	21.9075	0.0193359	0.0592024	0.681413	0.744033
chr1	36824191	36824870	46.8055	-0.0762472	0.0410337	0.0554228	0.0867969
chr1	36829181	36829350	9.34285	-0.222662	0.0899831	0.00493349	0.00975122
chr1	36831001	36832260	120.989	-0.132734	0.0296633	5.38271e-06	1.67842e-05
chr1	36832861	36833050	8.13527	-0.205301	0.095567	0.0127092	0.0230732
chr1	36835211	36835650	17.3283	-0.0159901	0.0670201	0.79634	0.840313
chr1	36836001	36837030	55.57	-0.0177256	0.0433648	0.672754	0.736735
chr1	36845881	36847450	89.9516	-0.216863	0.0307371	7.60342e-13	4.70499e-12
chr1	36857691	36858300	37.4574	-0.238698	0.0476472	2.0377e-07	7.54406e-07
chr1	36864321	36866430	152.225	-0.312234	0.0255769	6.79648e-35	1.58127e-33
chr1	36868921	36869430	27.8441	0.101182	0.0512195	0.0385682	0.0628131
chr1	36871511	36871820	15.9716	-0.204324	0.0700433	0.00155324	0.00336917
chr1	36878121	36878140	5.15451	0.149784	0.107007	0.0876608	0.130389
chr1	36885691	36886310	20.9705	-0.199461	0.0676129	0.00144034	0.00314231
chr1	36908321	36908990	28.8556	-0.0161846	0.055269	0.757498	0.808593
chr1	36910131	36910680	28.1257	0.0342285	0.0541462	0.506816	0.585672
chr1	36912621	36913860	75.6446	-0.349891	0.0356955	2.30029e-23	2.9154e-22
chr1	36923941	36925150	175.348	-0.0753531	0.0213048	0.00036529	0.000881151
chr1	36931581	36931590	4.09502	-0.398422	0.137587	0.000517637	0.00121779
chr1	36934151	36934330	13.9018	-0.545325	0.077015	1.51558e-13	9.9341e-13
chr1	36941611	36941640	5.28095	-0.131882	0.104931	0.126274	0.17943
chr1	36942211	36942390	10.3175	-0.126259	0.0822969	0.0836386	0.125137
chr1	36951441	36951520	6.39404	0.0167176	0.0935676	0.834197	0.871124
chr1	36955561	36956030	17.6644	-0.037874	0.0633335	0.548639	0.624959
chr1	36960631	36961870	69.044	-0.19608	0.0369672	4.41145e-08	1.75738e-07
chr1	36963051	36963550	23.2223	-0.237752	0.0585578	1.82599e-05	5.3246e-05
chr1	36966231	36966560	19.1971	-0.0944125	0.0641056	0.105535	0.153428
chr1	36968631	36969320	36.3438	0.0597215	0.0469019	0.186283	0.251304
chr1	36969451	36969590	7.42061	-0.0185597	0.0887879	0.808379	0.850189
chr1	36971701	36972490	53.223	0.153996	0.0437313	0.00026592	0.000655676
chr1	36975811	36975900	6.86831	0.0178819	0.0880679	0.814483	0.855237
chr1	36977011	36978940	437.875	0.158733	0.0189351	3.14461e-17	2.71604e-16
chr1	36981831	36983460	88.433	-0.0200619	0.0315426	0.517936	0.596195
chr1	36984571	36985140	25.9265	-0.332272	0.0573349	1.477e-09	6.84357e-09
chr1	36987381	36987540	9.9089	0.192726	0.087084	0.0120936	0.0220623
chr1	36987771	36990740	586.287	-0.121666	0.0182336	2.41777e-11	1.32205e-10
chr1	36991631	36991980	17.6527	-0.40684	0.0721534	2.55899e-09	1.15899e-08
chr1	37020741	37021120	34.1572	-0.157166	0.0472269	0.000536253	0.00125838
chr1	37025291	37026130	29.0293	-0.234434	0.0581327	2.04964e-05	5.93801e-05
chr1	37029091	37029890	26.8719	0.00345448	0.0535265	0.946158	0.959438
chr1	37030081	37030400	10.851	-0.144345	0.0842232	0.0519153	0.0818893
chr1	37031381	37039310	1318.39	-0.229491	0.0161607	3.28436e-46	1.26215e-44
chr1	37040621	37041510	25.7718	-0.0646129	0.0539737	0.208237	0.276596
chr1	37051211	37052830	133.787	-0.387523	0.0256044	1.72085e-52	8.56964e-51
chr1	37055991	37056800	84.2966	-0.402408	0.0373624	7.49105e-28	1.22392e-26
chr1	37069001	37069150	8.93559	-0.240484	0.0912589	0.00279089	0.00578282
chr1	37071941	37072120	11.545	-0.208023	0.0798174	0.00384286	0.00775383
chr1	37077901	37079300	229.386	0.0147051	0.0224422	0.50871	0.587494
chr1	37082391	37085200	569.915	-0.498656	0.032354	7.52696e-55	4.14077e-53
chr1	37085541	37085610	6.26725	-0.143811	0.101767	0.086775	0.129216
chr1	37096651	37096810	12.728	-0.204705	0.0783885	0.0038209	0.00771274
chr1	37112591	37112690	8.21307	0.122589	0.0904925	0.117295	0.16827
chr1	37118201	37119390	86.8828	-0.287231	0.0310082	5.65369e-21	6.22526e-20
chr1	37123301	37123910	22.769	-0.23188	0.0637568	0.000102793	0.000270037
chr1	37124451	37124600	7.24749	-0.00141705	0.0880343	0.984483	0.98859
chr1	37130411	37130420	4.57549	0.0232755	0.104204	0.784128	0.830441
chr1	37130631	37131910	207.355	-0.241588	0.0257316	2.13876e-21	2.41673e-20
chr1	37132871	37134240	109.604	-0.0243448	0.0326533	0.447642	0.528467
chr1	37143771	37144230	22.1457	-0.0454886	0.058251	0.408017	0.489121
chr1	37153421	37153680	15.7203	0.0634931	0.0707217	0.326795	0.406176
chr1	37171641	37172070	22.2813	-0.34761	0.0615751	3.32763e-09	1.48919e-08
chr1	37174431	37174740	19.9686	-0.218268	0.0647191	0.000303027	0.000740286
chr1	37177371	37177560	16.5147	-0.215359	0.0724151	0.00119302	0.00264154
chr1	37181261	37182100	41.577	0.187772	0.0455526	1.92899e-05	5.60656e-05
chr1	37197231	37197700	19.5607	-0.289275	0.0644807	1.95432e-06	6.44267e-06
chr1	37233681	37235930	471.802	-0.058792	0.0173071	0.000637731	0.00147895
chr1	37238451	37239180	25.6783	-0.231247	0.0606282	5.15984e-05	0.00014149
chr1	37240781	37241380	26.9986	-0.15465	0.0577511	0.00477876	0.00947016
chr1	37243221	37244050	56.1219	-0.363733	0.0388947	1.62211e-21	1.84637e-20
chr1	37250461	37250660	11.8843	0.34016	0.0863161	1.59591e-05	4.68892e-05
chr1	37255001	37256130	142.268	0.0856361	0.0236204	0.000251817	0.000623266
chr1	37257981	37258690	41.4049	-0.0758626	0.0456121	0.0846627	0.126464
chr1	37265031	37268130	337.637	-0.0079167	0.0212122	0.706752	0.765783
chr1	37273791	37273960	10.908	0.118758	0.0843148	0.109219	0.158091
chr1	37274391	37275940	244.768	0.137833	0.0253072	3.5559e-08	1.43111e-07
chr1	37281121	37283700	175.431	-0.091168	0.0256419	0.000321167	0.00078176
chr1	37290041	37291650	286.101	0.0815329	0.0228455	0.000347494	0.000841037
chr1	37292721	37293810	96.3356	0.141656	0.0343251	2.47578e-05	7.09423e-05
chr1	37294301	37295550	58.3863	-0.0824934	0.0383117	0.0271443	0.0458422
chr1	37303461	37303840	21.3175	-0.0631663	0.0590775	0.256	0.330071
chr1	37306661	37306690	5.2294	-0.206872	0.113137	0.0253549	0.0431334
chr1	37307881	37309080	63.2732	-0.222207	0.0369922	7.9625e-10	3.78563e-09
chr1	37313471	37313670	14.3467	-0.0682207	0.0756787	0.317385	0.396241
chr1	37315241	37316360	35.183	0.133955	0.0506908	0.00564685	0.0110325
chr1	37325131	37325220	7.41672	-0.250867	0.101869	0.0040994	0.00822658
chr1	37338641	37338980	23.5175	-0.372066	0.062344	4.22587e-10	2.06161e-09
chr1	37362591	37363310	46.5471	-0.0341637	0.0404187	0.385116	0.466153
chr1	37390951	37392480	224.441	-0.0908963	0.022718	5.38972e-05	0.000147378
chr1	37394731	37396010	75.9923	0.0579252	0.0370026	0.109125	0.15797
chr1	37399331	37399480	12.0008	0.0694018	0.0786079	0.323964	0.403152
chr1	37400391	37400880	24.2284	-0.0786965	0.0631003	0.180454	0.244649
chr1	37404701	37405060	14.7614	-0.421342	0.077888	9.15581e-09	3.92206e-08
chr1	37410191	37411210	58.348	0.303747	0.0366012	2.84437e-17	2.46426e-16
chr1	37424901	37425440	22.0778	0.0143319	0.0602405	0.80043	0.843729
chr1	37432871	37433260	16.0591	-0.216774	0.0732258	0.00123709	0.00273181
chr1	37434081	37434890	68.2829	0.0202768	0.0336981	0.540029	0.616995
chr1	37438561	37439290	40.85	0.103155	0.0480331	0.0252411	0.0429582
chr1	37454761	37455440	49.4583	0.266529	0.0390837	2.99636e-12	1.7648e-11
chr1	37471231	37472670	238.607	0.0268754	0.0215675	0.209212	0.277694
chr1	37473411	37475420	277.548	-0.0693976	0.0199323	0.000453747	0.00107801
chr1	37476501	37477800	63.9617	0.0318194	0.0384603	0.396524	0.477582
chr1	37479791	37479850	5.89975	-0.0874597	0.0987301	0.289237	0.366189
chr1	37487001	37487960	70.125	0.193928	0.0336027	4.01089e-09	1.78104e-08
chr1	37499101	37499610	35.2836	-0.263486	0.0482533	1.51683e-08	6.34542e-08
chr1	37509211	37509650	30.4464	-0.282019	0.0495972	3.77711e-09	1.68178e-08
chr1	37513631	37515540	568.478	-0.0967319	0.0127224	2.43967e-14	1.69983e-13
chr1	37534491	37534820	22.0956	-0.40524	0.0706589	1.41166e-09	6.55173e-09
chr1	37537491	37537630	7.48425	-0.687728	0.115311	1.93522e-10	9.76383e-10
chr1	37553731	37554630	142.096	0.0573566	0.024467	0.0182706	0.0320924
chr1	37556381	37557700	209.929	0.180132	0.0205711	1.1221e-18	1.06956e-17
chr1	37561911	37562010	8.92801	-0.140011	0.0865725	0.0645909	0.0994941
chr1	37595251	37596550	451.949	0.0145188	0.0158503	0.357651	0.438195
chr1	37603211	37603510	22.8008	-0.131904	0.059394	0.0180239	0.0316972
chr1	37630441	37630850	18.8539	-0.551982	0.0716446	1.28909e-15	9.92985e-15
chr1	37634071	37635400	121.666	-0.0856322	0.0258554	0.000803459	0.00183346
chr1	37667581	37667590	4.47245	0.072666	0.104787	0.387704	0.468682
chr1	37682291	37682820	46.871	-0.18166	0.0400901	3.17907e-06	1.02158e-05
chr1	37689641	37693100	886.147	0.0453393	0.0125798	0.000302693	0.000739564
chr1	37726041	37727200	83.5414	0.337919	0.0342397	1.83824e-23	2.33925e-22
chr1	37735431	37735560	10.9628	0.204703	0.0941778	0.0118736	0.0216991
chr1	37752611	37753770	88.6027	-0.106673	0.0304721	0.000373827	0.000900359
chr1	37764071	37766430	221.096	0.013338	0.0209506	0.521521	0.599653
chr1	37793341	37795840	339.977	-0.0450297	0.0168627	0.00728143	0.0139118
chr1	37807341	37809580	1088.22	0.124799	0.0115767	3.17869e-27	5.02669e-26
chr1	37810881	37811740	106.039	0.0538997	0.028071	0.0518149	0.081746
chr1	37817391	37818020	59.1594	-0.246835	0.0389097	8.07238e-11	4.21327e-10
chr1	37858741	37860750	867.026	0.105031	0.0152362	4.39348e-12	2.55236e-11
chr1	37875991	37876140	10.1922	-0.665077	0.0911192	2.4856e-14	1.7305e-13
chr1	37890561	37890620	6.58818	-0.220637	0.106378	0.0134922	0.024359
chr1	37919461	37919520	6.99361	-0.134796	0.0948969	0.0957277	0.14085
chr1	37931081	37932520	445.026	-0.102459	0.0135486	3.26968e-14	2.25525e-13
chr1	37936141	37936210	6.09535	-0.0843385	0.0954731	0.295915	0.373379
chr1	37946051	37947650	300.086	0.125573	0.0176196	7.76543e-13	4.8011e-12
chr1	37954461	37954570	9.04194	-0.387774	0.0946072	6.58162e-06	2.02957e-05
chr1	37975131	37975440	17.1572	-0.306684	0.0716957	4.47669e-06	1.41082e-05
chr1	37989081	37990740	407.47	0.00416371	0.0145472	0.774045	0.821979
chr1	37995891	37996870	45.5901	-0.0496282	0.043596	0.239769	0.312095
chr1	37999681	38001690	187.991	-0.14667	0.0225156	3.94898e-11	2.12019e-10
chr1	38003851	38006150	214.944	0.0962057	0.0216823	7.65723e-06	2.34194e-05
chr1	38012021	38013500	633.671	0.0617686	0.0119941	2.43197e-07	8.91943e-07
chr1	38016141	38016230	6.54068	0.169024	0.100765	0.0463399	0.0740169
chr1	38019011	38019190	14.7133	-0.653275	0.0871291	4.27076e-15	3.1669e-14
chr1	38026341	38027260	53.2326	0.0763733	0.0371933	0.0355216	0.0583508
chr1	38028151	38028160	4.75553	-0.0940785	0.114362	0.291905	0.369082
chr1	38028361	38030690	288.744	-0.0883783	0.0193794	4.39718e-06	1.38718e-05
chr1	38038961	38039180	11.2616	-0.158333	0.0820038	0.0300277	0.0502013
chr1	38040621	38040780	13.6485	-0.206831	0.0777454	0.00327281	0.00669335
chr1	38044291	38048360	644.83	-0.0814866	0.0125261	6.88681e-11	3.61572e-10
chr1	38050781	38051090	15.676	0.263201	0.0718436	7.6825e-05	0.000205381
chr1	38059821	38060450	30.8153	-0.0527477	0.0499365	0.27029	0.345696
chr1	38062101	38062220	7.98552	-0.0148585	0.0843016	0.84077	0.876427
chr1	38062871	38064940	186.422	0.176911	0.0258909	6.33658e-12	3.63645e-11
chr1	38068271	38068660	22.7386	-0.086166	0.0592808	0.121916	0.174012
chr1	38071781	38072160	26.4322	0.0867221	0.0515096	0.0779692	0.117577
chr1	38073201	38074370	99.9	-0.264971	0.0297832	1.86759e-19	1.87525e-18
chr1	38075801	38076530	48.9351	0.177123	0.040238	5.94504e-06	1.84363e-05
chr1	38083541	38083730	9.39873	-0.0880986	0.0825487	0.227605	0.298469
chr1	38084511	38085410	54.2851	-0.40162	0.0491259	4.27813e-17	3.66041e-16
chr1	38088441	38089060	34.8714	-0.362726	0.0466717	1.53836e-15	1.17873e-14
chr1	38092381	38092750	20.477	0.0549963	0.0594252	0.325548	0.404833
chr1	38113271	38113490	10.7846	-0.0300394	0.0777683	0.666932	0.731643
chr1	38113771	38116710	399.117	0.103476	0.0204026	3.17436e-07	1.14981e-06
chr1	38117351	38117950	41.7478	0.0766983	0.0480825	0.0964205	0.141732
chr1	38129641	38129740	7.77704	-0.164045	0.0954512	0.0444716	0.0713415
chr1	38130051	38130320	16.5415	-0.503092	0.0775029	9.00388e-12	5.10378e-11
chr1	38134471	38134550	6.35943	0.100214	0.0988405	0.225865	0.296525
chr1	38135801	38135820	4.87428	-0.0884403	0.105231	0.301802	0.379654
chr1	38138021	38140720	499.597	-0.301471	0.0173433	1.14756e-67	1.01118e-65
chr1	38152451	38153990	126.04	0.0467815	0.031281	0.128289	0.181877
chr1	38182801	38183530	51.8818	0.192489	0.0395749	5.74645e-07	2.01716e-06
chr1	38187481	38187600	7.83109	-0.39584	0.102938	1.7937e-05	5.23541e-05
chr1	38248701	38249440	51.8807	-0.0453554	0.0398012	0.241568	0.314088
chr1	38258151	38258630	32.3094	0.350042	0.0504876	8.36993e-13	5.16132e-12
chr1	38259901	38260050	9.87511	-0.0151677	0.0805217	0.831895	0.869252
chr1	38270731	38271100	14.0661	-0.583833	0.0798348	2.57881e-14	1.7938e-13
chr1	38273391	38273400	4.11318	-0.290617	0.132034	0.00593746	0.0115451
chr1	38274521	38275770	146.496	-0.374398	0.0262452	6.08921e-47	2.40877e-45
chr1	38285981	38285990	4.99554	0.172569	0.121944	0.068723	0.105134
chr1	38291681	38291780	8.16759	-0.00513707	0.0836787	0.945051	0.958644
chr1	38292321	38292420	7.88759	-0.0565293	0.0879678	0.459412	0.539847
chr1	38297461	38298440	105.297	-0.0190115	0.0276012	0.485472	0.565225
chr1	38308851	38309030	12.4738	-0.171281	0.0798478	0.016598	0.0294114
chr1	38327071	38327220	8.59324	-0.0545663	0.0835951	0.459198	0.539645
chr1	38327511	38328160	35.0745	-0.233964	0.0506241	1.46617e-06	4.90918e-06
chr1	38336281	38336580	18.6586	0.43345	0.0699674	8.21284e-11	4.28347e-10
chr1	38344531	38345200	36.1976	-0.327177	0.0503611	1.83784e-11	1.01515e-10
chr1	38361251	38361930	36.3635	0.0184337	0.049866	0.699519	0.759626
chr1	38370761	38371650	33.0777	-0.147605	0.0520224	0.00288928	0.00596947
chr1	38418101	38419130	169.969	-0.137091	0.0248171	2.29203e-08	9.41066e-08
chr1	38432731	38432750	4.9116	-0.108508	0.106211	0.209302	0.277796
chr1	38433111	38433290	9.67915	-0.4384	0.0899177	1.45868e-07	5.48783e-07
chr1	38444161	38445370	68.9874	-0.482714	0.0376991	1.85672e-38	5.07073e-37
chr1	38449441	38449630	9.26854	-0.0811923	0.0854272	0.278006	0.354029
chr1	38451141	38452380	211.558	-0.0408922	0.0221193	0.0622983	0.096333
chr1	38475711	38477340	200.205	-0.283587	0.0211249	1.25811e-41	3.96491e-40
chr1	38486071	38486460	34.3665	-0.488518	0.0480021	3.10153e-25	4.39389e-24
chr1	38489881	38490100	19.07	-0.14042	0.0627706	0.0164279	0.0291354
chr1	38496241	38496540	12.8903	-0.142261	0.0769129	0.0398924	0.0647397
chr1	38496861	38499240	201.862	0.013598	0.0227879	0.543193	0.619846
chr1	38500271	38500570	16.5759	0.114833	0.0684544	0.0617085	0.0955289
chr1	38502901	38503050	12.5339	0.264247	0.0787874	0.00023949	0.00059501
chr1	38507761	38507780	4.96862	0.0512572	0.0998984	0.531642	0.609186
chr1	38512881	38513210	12.1133	-0.0355238	0.072632	0.591606	0.664553
chr1	38517931	38518450	29.2639	-0.827543	0.0663906	5.5466e-37	1.41e-35
chr1	38558101	38559310	81.2912	0.237885	0.0318377	3.08548e-14	2.13316e-13
chr1	38564931	38565570	25.4454	-0.237556	0.059163	2.14471e-05	6.19688e-05
chr1	38571581	38572430	31.9519	-0.765664	0.0572273	5.28602e-42	1.69658e-40
chr1	38578091	38578930	51.6857	-0.278678	0.0412878	4.35448e-12	2.53021e-11
chr1	38586061	38586240	13.2023	-0.123868	0.080591	0.0839781	0.125585
chr1	38586831	38587460	35.0708	0.316026	0.0487993	2.29413e-11	1.25732e-10
chr1	38588941	38589670	60.8415	0.204598	0.0365504	1.0358e-08	4.41084e-08
chr1	38608161	38608750	45.8392	-0.0437207	0.0410057	0.272858	0.34847
chr1	38611511	38612310	43.2343	-0.108365	0.0428481	0.00898102	0.0168426
chr1	38613501	38615330	464.507	0.149755	0.0192757	3.05266e-15	2.28875e-14
chr1	38623891	38624980	122.517	0.0122404	0.0289032	0.668053	0.732555
chr1	38650221	38650330	7.2608	0.100487	0.0940533	0.209315	0.277812
chr1	38650441	38650510	7.00513	-0.0489221	0.0916221	0.53333	0.61075
chr1	38656941	38657700	29.9766	-0.0217174	0.0504215	0.653042	0.719436
chr1	38661981	38662470	36.7343	-0.207062	0.0473125	5.46368e-06	1.70222e-05
chr1	38672821	38672860	5.24166	-0.442225	0.118297	2.31373e-05	6.65632e-05
chr1	38680841	38681150	20.9737	0.0748986	0.0596187	0.18141	0.245753
chr1	38690701	38691220	29.0841	0.188261	0.0538763	0.000239704	0.000595517
chr1	38727171	38729240	627.977	-0.0529052	0.0137214	0.000109589	0.000286673
chr1	38777871	38777890	5.25286	0.146623	0.107957	0.0959761	0.141168
chr1	38779581	38779710	10.2697	0.225179	0.0855359	0.00312907	0.00642347
chr1	38781901	38782530	24.9228	-0.282615	0.0562337	1.45028e-07	5.45813e-07
chr1	38783651	38784360	31.492	-0.000580454	0.0515371	0.99028	0.992863
chr1	38789641	38790270	41.0061	-0.0348179	0.0443385	0.416862	0.498006
chr1	38803711	38805030	110.429	-0.252312	0.0274985	1.61267e-20	1.72651e-19
chr1	38817661	38819030	202.08	0.201464	0.0203128	1.70318e-23	2.17122e-22
chr1	38822741	38823250	32.0692	-0.139326	0.0540648	0.00660785	0.0127361
chr1	38826071	38826810	42.0855	0.0953991	0.0422222	0.0197695	0.0344567
chr1	38835121	38835670	35.4839	0.00322678	0.0450951	0.941222	0.955768
chr1	38858411	38861120	875.52	-0.0249902	0.0112764	0.0263593	0.0446635
chr1	38862641	38864380	119.69	-0.0243722	0.0294927	0.401624	0.482767
chr1	38872211	38874120	505.734	-0.022535	0.0136364	0.0974347	0.143067
chr1	38929191	38930190	163.985	0.101823	0.0225312	5.12255e-06	1.60211e-05
chr1	38938731	38938910	11.3771	0.329048	0.0854597	2.28143e-05	6.56867e-05
chr1	38941271	38942300	94.9008	-0.344224	0.030889	1.63473e-29	2.92547e-28
chr1	38953441	38953740	13.8227	-0.136267	0.0726058	0.0393148	0.0638955
chr1	38964361	38964380	4.64898	-0.0968632	0.106078	0.261203	0.335725
chr1	38979511	38979680	9.29871	-0.0904163	0.0863869	0.230306	0.301528
chr1	38988761	38988880	8.81836	-0.10804	0.0862379	0.149438	0.207676
chr1	38990331	38992800	851.612	-0.00905442	0.0114646	0.428648	0.509782
chr1	39025551	39027650	552.235	0.0481489	0.0148527	0.00113824	0.00252996
chr1	39046551	39048440	278.193	0.32951	0.0233969	1.00726e-45	3.78141e-44
chr1	39076231	39076970	32.6279	-0.0760234	0.0470683	0.0836401	0.125138
chr1	39080611	39082970	325.264	-0.126423	0.0165547	1.64519e-14	1.16244e-13
chr1	39086361	39087350	47.853	0.241897	0.0411786	1.58055e-09	7.30175e-09
chr1	39089901	39090680	53.4329	-0.0837183	0.0427554	0.0430282	0.0692614
chr1	39092061	39092680	62.5802	0.0926214	0.0350754	0.00698921	0.0134039
chr1	39097811	39099380	499.64	0.139768	0.0131733	1.86702e-26	2.82369e-25
chr1	39102121	39108950	1203.54	-0.142681	0.0105676	1.02276e-41	3.23739e-40
chr1	39110271	39111360	80.9425	0.0493295	0.0332609	0.130793	0.184939
chr1	39111951	39112160	11.8762	-0.0794202	0.0760317	0.246564	0.319653
chr1	39117351	39117440	6.66703	-0.2985	0.107785	0.00127379	0.00280677
chr1	39127201	39127320	6.29213	-0.0327973	0.0942063	0.67957	0.742445
chr1	39127541	39127730	9.28462	0.0331984	0.0831874	0.651344	0.717969
chr1	39129401	39130020	30.8432	0.0865091	0.0535813	0.089406	0.132638
chr1	39131911	39133720	337.527	-0.208156	0.0193555	2.57314e-27	4.08483e-26
chr1	39141401	39143020	108.369	-0.687826	0.0339015	8.833e-93	1.81238e-90
chr1	39145101	39145120	4.70432	-0.000278247	0.0982351	0.99408	0.995564
chr1	39145581	39145660	6.30556	-0.150965	0.100501	0.0731776	0.111156
chr1	39153561	39154080	16.6683	-0.403526	0.0717814	3.0204e-09	1.35829e-08
chr1	39154221	39155200	57.2099	-0.238708	0.0377485	9.85131e-11	5.09751e-10
chr1	39158161	39159850	106.884	-0.08484	0.0287197	0.00272594	0.00565961
chr1	39160311	39161270	32.4521	-0.156871	0.0503889	0.00112882	0.00251074
chr1	39164481	39164550	6.4098	0.205198	0.107133	0.021383	0.0369962
chr1	39164751	39165650	28.9937	0.100273	0.0524459	0.0447578	0.0717499
chr1	39169461	39169600	9.44764	0.0769635	0.0804214	0.267612	0.342779
chr1	39170301	39171490	95.3964	-0.0737987	0.0286526	0.00900136	0.0168761
chr1	39172411	39174720	109.167	-0.180389	0.0291697	3.40918e-10	1.67836e-09
chr1	39177631	39179360	48.6317	-0.335224	0.0500842	4.34128e-12	2.52288e-11
chr1	39183571	39184520	84.3525	0.109182	0.0338925	0.00100701	0.00226041
chr1	39185921	39186090	7.59167	-0.248801	0.0982148	0.00349733	0.00711102
chr1	39191091	39193190	404.282	0.0434508	0.0172121	0.0111895	0.020561
chr1	39193391	39193630	11.534	0.331667	0.0861934	2.5246e-05	7.22608e-05
chr1	39194551	39195610	39.6628	0.207062	0.0459105	2.9688e-06	9.57063e-06
chr1	39196341	39197150	39.052	-0.0129068	0.0443542	0.763607	0.813466
chr1	39199711	39200110	22.549	-0.0378809	0.0576367	0.486583	0.566327
chr1	39204131	39206340	340.433	-0.117865	0.016184	2.53401e-13	1.63123e-12
chr1	39213431	39215220	354.573	-0.303087	0.016844	5.57437e-73	5.93065e-71
chr1	39230291	39230920	30.7848	-0.386019	0.0505115	3.72075e-15	2.77205e-14
chr1	39238181	39239110	72.4055	-0.0158728	0.0323052	0.617049	0.687434
chr1	39258261	39259130	51.485	0.0561941	0.0388799	0.138082	0.193935
chr1	39265211	39265380	9.80737	0.129668	0.0867508	0.0861794	0.128448
chr1	39266011	39270410	262.013	-0.155977	0.0210732	8.42022e-14	5.62984e-13
chr1	39271801	39273320	81.6667	0.124076	0.0309507	4.56428e-05	0.000126106
chr1	39278021	39278140	10.0392	-0.183516	0.0881451	0.0178653	0.0314431
chr1	39288661	39289820	144.69	-0.171356	0.0267667	8.65753e-11	4.50626e-10
chr1	39291671	39295470	337.927	0.159266	0.020176	1.79674e-15	1.36928e-14
chr1	39330741	39331470	21.7859	0.00939676	0.0591747	0.867514	0.897881
chr1	39344241	39344710	24.6823	-0.393728	0.0579499	1.81865e-12	1.09137e-11
chr1	39387531	39387790	15.435	0.00598935	0.0649058	0.900477	0.924341
chr1	39390991	39393100	205.224	0.221086	0.0220007	4.01133e-24	5.29744e-23
chr1	39394521	39396250	114.564	0.0110591	0.0270534	0.679283	0.742216
chr1	39397821	39399870	529.389	-0.0533153	0.0150465	0.000374985	0.000902984
chr1	39404891	39405830	34.3406	-0.000699624	0.0457531	0.987113	0.990538
chr1	39406511	39413300	1830.83	-0.0151648	0.0088336	0.0855867	0.127674
chr1	39413661	39414880	51.7854	-0.0781006	0.0383379	0.0366909	0.0600598
chr1	39415381	39416080	24.168	0.242832	0.0634457	4.50612e-05	0.000124591
chr1	39416651	39417280	16.5489	0.261091	0.0736546	0.000135764	0.00035044
chr1	39437441	39438860	191.431	-0.250324	0.0333343	1.81119e-14	1.27565e-13
chr1	39446741	39447600	51.0398	-0.965073	0.0531183	1.63402e-75	1.91195e-73
chr1	39465581	39465710	9.45015	-0.383819	0.0979086	1.36348e-05	4.0406e-05
chr1	39475571	39475890	10.4466	-0.143995	0.0831943	0.0526926	0.0829859
chr1	39483301	39483460	10.0038	-0.0559491	0.0820956	0.455882	0.536487
chr1	39487961	39488140	7.85815	-0.670206	0.110809	9.73247e-11	5.0396e-10
chr1	39489001	39490340	51.045	-0.059254	0.0394287	0.122926	0.175256
chr1	39490501	39492770	299.394	-0.17914	0.0181372	2.87582e-23	3.62668e-22
chr1	39493371	39494110	24.4311	-0.0571026	0.0577809	0.294865	0.372262
chr1	39494751	39495090	21.0254	0.490557	0.0692199	1.57039e-13	1.02793e-12
chr1	39507181	39507610	24.0472	-0.255238	0.0548881	1.11774e-06	3.79718e-06
chr1	39514451	39515910	80.9819	-0.184729	0.0330458	1.21723e-08	5.14518e-08
chr1	39517061	39517100	4.91967	-0.28701	0.12313	0.0045162	0.0089891
chr1	39538861	39539790	88.2009	0.0909232	0.0300348	0.00210491	0.00446164
chr1	39558861	39560160	135.443	0.107475	0.0253498	1.79852e-05	5.24851e-05
chr1	39573901	39577380	420.892	-0.0331442	0.014797	0.0245415	0.0418936
chr1	39605831	39606790	69.5213	0.333718	0.0341809	3.47242e-23	4.36628e-22
chr1	39609621	39610090	31.851	0.207061	0.0493184	1.21786e-05	3.63042e-05
chr1	39611481	39611540	6.81025	0.471943	0.108247	1.50848e-06	5.04351e-06
chr1	39615501	39615540	5.31708	0.0223337	0.0952511	0.781807	0.828487
chr1	39625611	39625740	9.22987	0.0401823	0.0835781	0.586296	0.659619
chr1	39632571	39633440	57.2175	-0.144899	0.040486	0.000211328	0.000529575
chr1	39639441	39640150	54.6791	0.219745	0.038661	5.63139e-09	2.46368e-08
chr1	39642961	39642990	5.45349	-0.150634	0.107153	0.0860515	0.128285
chr1	39646621	39646990	17.0028	0.173969	0.0677687	0.0054542	0.0106863
chr1	39653301	39654010	60.4951	0.272064	0.0355187	5.92443e-15	4.3403e-14
chr1	39657601	39657670	6.10502	0.222871	0.107747	0.0134455	0.0242833
chr1	39657851	39658480	45.1639	0.437207	0.0431978	6.63331e-25	9.20439e-24
chr1	39671211	39672770	112.583	0.0469921	0.0273313	0.0817732	0.12265
chr1	39689751	39689800	6.00003	0.179947	0.102916	0.03716	0.0607465
chr1	39690871	39692670	260.711	0.00431037	0.0196683	0.825492	0.86418
chr1	39695241	39695250	4.44811	0.0728245	0.104634	0.392762	0.473743
chr1	39700971	39702430	269.553	0.10716	0.0185221	5.85219e-09	2.55697e-08
chr1	39711441	39711650	12.2834	-0.177951	0.0801578	0.0132153	0.0239057
chr1	39720131	39720620	27.2075	-0.0578493	0.0532914	0.254391	0.328301
chr1	39720741	39720760	4.42999	0.111093	0.111995	0.216047	0.28545
chr1	39729001	39729530	33.3331	-0.308002	0.0490515	8.59307e-11	4.47366e-10
chr1	39733141	39733420	12.8297	-0.448917	0.0788616	1.49848e-09	6.93785e-09
chr1	39738291	39739600	277.751	0.00746976	0.0168036	0.6553	0.721477
chr1	39741501	39741970	26.1319	-0.614463	0.060746	4.07187e-25	5.72246e-24
chr1	39770291	39771560	38.4973	-0.0675154	0.0475652	0.138924	0.194972
chr1	39785291	39787250	229.786	0.146401	0.0203896	4.66845e-13	2.941e-12
chr1	39788051	39789700	144.405	0.158091	0.0245124	7.08544e-11	3.71514e-10
chr1	39799251	39800160	82.2011	0.196469	0.0326279	8.49066e-10	4.02564e-09
chr1	39803781	39804140	20.6975	-0.608184	0.0628243	3.55603e-23	4.46881e-22
chr1	39816391	39817540	92.0796	0.14275	0.0283717	3.3317e-07	1.20409e-06
chr1	39842911	39843330	22.4586	-0.165374	0.0608851	0.00374247	0.0075673
chr1	39845221	39846550	263.508	-0.00322542	0.0179329	0.856346	0.888832
chr1	39877281	39877630	13.2838	-0.313695	0.0844897	4.15381e-05	0.000115392
chr1	39882501	39884300	233.912	0.116738	0.0185872	2.62739e-10	1.30852e-09
chr1	39886321	39887900	358.887	-0.0847336	0.0169525	5.04709e-07	1.78431e-06
chr1	39892661	39893960	149.459	-0.400195	0.0260592	4.89251e-54	2.6002e-52
chr1	39896871	39897470	35.1679	-0.393311	0.0501602	7.62853e-16	5.97233e-15
chr1	39897931	39899490	136.393	-0.162423	0.0261707	3.33004e-10	1.64106e-09
chr1	39900541	39902900	464.16	-0.0484044	0.0136089	0.00035977	0.000868932
chr1	39919611	39919830	19.4382	-0.380545	0.0632417	3.17565e-10	1.56821e-09
chr1	39922491	39922680	8.92545	-0.57468	0.094524	1.17559e-10	6.0445e-10
chr1	39952401	39953220	50.8041	-0.241142	0.042294	4.41183e-09	1.95184e-08
chr1	39954481	39956430	421.253	0.129501	0.0151252	8.22514e-18	7.40628e-17
chr1	39956961	39957860	110.467	-0.328518	0.0281795	4.741e-32	9.58847e-31
chr1	39958011	39958050	4.56266	-0.0528203	0.104293	0.533658	0.611057
chr1	39959031	39959080	5.47425	-0.419434	0.116756	4.30498e-05	0.000119345
chr1	39960461	39960830	21.9794	-0.353595	0.0616317	1.903e-09	8.7222e-09
chr1	39973291	39973990	40.8602	0.144672	0.0449386	0.000850408	0.00193259
chr1	39979751	39980120	30.3844	0.314022	0.0511603	2.05092e-10	1.03255e-09
chr1	39981911	39982270	19.1143	-0.0421417	0.0614264	0.463887	0.544226
chr1	39987401	39989230	192.866	-0.237046	0.0230415	3.01234e-25	4.27206e-24
chr1	39995831	39996520	29.6041	0.0428451	0.0541291	0.405276	0.486376
chr1	40004981	40005030	6.1163	-0.224178	0.106113	0.0119303	0.0217911
chr1	40030751	40031070	20.9597	-0.287374	0.0649675	2.62725e-06	8.52523e-06
chr1	40032191	40032800	39.0241	0.140206	0.0450927	0.00126203	0.00278284
chr1	40036261	40037060	41.1793	-0.271529	0.0438793	1.90957e-10	9.6418e-10
chr1	40038761	40041750	1571.87	-0.0193353	0.0092433	0.0361967	0.0593341
chr1	40049041	40050420	125.211	0.220965	0.0291875	1.55302e-14	1.09994e-13
chr1	40078451	40079100	47.1298	-0.125711	0.0413234	0.00171536	0.00369285
chr1	40084621	40085320	98.7933	-0.0136123	0.0278702	0.620761	0.690833
chr1	40096721	40097950	220.021	-0.0117095	0.0207168	0.56908	0.643925
chr1	40132711	40133290	29.06	-0.0936782	0.0515241	0.0566881	0.088556
chr1	40143841	40144620	70.338	0.0214332	0.0342769	0.523974	0.602024
chr1	40151861	40151920	5.9722	0.0387229	0.0942443	0.629207	0.69837
chr1	40153141	40153290	14.4411	-0.0691417	0.0715177	0.289397	0.366356
chr1	40160731	40163080	464.038	-0.0440559	0.0151696	0.00355579	0.00721898
chr1	40163191	40163300	7.30642	0.112945	0.0943688	0.159924	0.220371
chr1	40182931	40183530	24.2497	0.211154	0.0594302	0.000163835	0.000417365
chr1	40186571	40186740	13.5384	0.0850277	0.0746101	0.207943	0.276265
chr1	40213011	40213020	4.91775	0.0453582	0.102253	0.585411	0.658822
chr1	40256971	40258920	750.279	0.0671105	0.0133908	4.97406e-07	1.75979e-06
chr1	40305601	40305700	7.73345	-0.29492	0.0974716	0.000594866	0.00138637
chr1	40308001	40310300	251.31	-0.382662	0.0197926	1.75484e-84	2.78246e-82
chr1	40312851	40313090	11.1529	-0.50195	0.0886311	1.90021e-09	8.70966e-09
chr1	40314311	40317440	470.356	-0.291308	0.0178323	4.05874e-60	2.75084e-58
chr1	40338451	40339310	61.0962	0.101696	0.0348707	0.00289562	0.00598128
chr1	40344421	40344850	21.9	0.655552	0.0598434	5.86143e-29	1.0188e-27
chr1	40363641	40364210	58.6069	0.129812	0.0357576	0.000204823	0.000514375
chr1	40373031	40375350	652.073	0.105584	0.0150607	1.91709e-12	1.1488e-11
chr1	40383051	40383650	30.2387	0.346853	0.0521226	4.52674e-12	2.62712e-11
chr1	40386021	40386590	19.8208	-0.115089	0.0623481	0.0479407	0.0763128
chr1	40391691	40393390	258.65	0.0517319	0.019723	0.0082837	0.0156527
chr1	40404821	40405070	14.2317	-0.00514191	0.0692366	0.935307	0.951224
chr1	40420971	40422340	172.519	-0.0968846	0.0234943	3.10891e-05	8.78644e-05
chr1	40438521	40438720	19.4751	-0.297976	0.0632525	6.02314e-07	2.10904e-06
chr1	40449491	40451340	548.316	-0.0465762	0.0129766	0.000318756	0.000776335
chr1	40476861	40478500	282.205	0.114925	0.0205246	1.65802e-08	6.90608e-08
chr1	40508161	40509590	263.721	-0.0905501	0.0177108	2.74172e-07	1.00012e-06
chr1	40531041	40533100	288.505	0.156005	0.018416	1.55634e-17	1.37426e-16
chr1	40583461	40584020	27.5191	0.188404	0.0579254	0.000565892	0.00132344
chr1	40588711	40588840	10.8983	-0.0559472	0.0815715	0.438909	0.519904
chr1	40592281	40592630	22.5558	0.0301784	0.0553812	0.566706	0.641685
chr1	40612231	40612880	70.3839	0.112099	0.0344346	0.000883055	0.00200118
chr1	40623351	40623570	16.1264	0.469683	0.0763142	9.88697e-11	5.11499e-10
chr1	40625211	40625370	15.6226	-0.473439	0.077491	9.09991e-11	4.72596e-10
chr1	40630651	40630790	14.0376	-0.203499	0.0734333	0.00244183	0.0051146
chr1	40634181	40634340	11.4377	-0.0145131	0.0739103	0.828612	0.866714
chr1	40636821	40637150	18.3799	-0.242942	0.0658501	7.8871e-05	0.00021054
chr1	40638571	40638690	11.2732	-0.287319	0.0851661	0.000189362	0.000477872
chr1	40649581	40650470	36.9572	0.224429	0.0491742	2.0545e-06	6.75535e-06
chr1	40653791	40654540	40.0406	0.203784	0.0442463	1.94338e-06	6.40891e-06
chr1	40663071	40666430	393.053	0.25805	0.0156267	1.00429e-61	7.20924e-60
chr1	40668611	40669460	85.2445	-0.0400523	0.0345221	0.236392	0.308332
chr1	40690951	40693020	935.735	0.171508	0.0126309	3.16498e-42	1.02593e-40
chr1	40703511	40703570	7.06536	0.260433	0.105557	0.0038091	0.00769112
chr1	40708241	40710100	345.454	0.194183	0.0157246	2.56408e-35	6.07045e-34
chr1	40710391	40711830	43.7765	0.0898299	0.0435362	0.0329548	0.0545661
chr1	40735961	40736670	52.0129	0.163937	0.0389685	1.55694e-05	4.58043e-05
chr1	40755191	40755390	11.7941	-0.013579	0.0746177	0.840843	0.876478
chr1	40765081	40765550	19.0922	-0.632529	0.0680606	1.29863e-21	1.4868e-20
chr1	40769911	40770150	18.7883	-0.0577204	0.0605762	0.309954	0.388395
chr1	40771901	40772610	46.881	-0.103526	0.0421948	0.0113129	0.020765
chr1	40773821	40773910	6.86619	0.19229	0.101838	0.0250253	0.0426241
chr1	40774301	40774410	8.64384	-0.258706	0.0957027	0.0020047	0.00426475
chr1	40782321	40785070	238.445	-0.188644	0.0212097	1.41356e-19	1.43065e-18
chr1	40796881	40797530	34.7526	0.249607	0.0496367	1.73649e-07	6.47828e-07
chr1	40798721	40800120	116.924	-0.0906537	0.025888	0.000396546	0.00095146
chr1	40802151	40803270	90.6462	0.232394	0.0358422	3.37323e-11	1.82299e-10
chr1	40818411	40818910	21.3563	-0.169013	0.0585195	0.00218419	0.00461538
chr1	40820311	40821880	163.513	-0.248997	0.0268949	7.15985e-21	7.8356e-20
chr1	40824781	40824850	6.54205	-0.238581	0.103473	0.0067982	0.0130706
chr1	40827201	40827330	9.80797	-0.372113	0.0875292	3.70044e-06	1.17879e-05
chr1	40847131	40847580	17.5028	0.0649573	0.0666872	0.2923	0.369511
chr1	40848491	40848870	25.9732	0.0294744	0.052495	0.556676	0.632405
chr1	40849741	40850440	56.4182	0.163246	0.036043	3.59021e-06	1.14578e-05
chr1	40857821	40857960	9.2085	0.115068	0.0852324	0.125523	0.178507
chr1	40861051	40863030	396.253	0.0243345	0.0144604	0.0913483	0.135168
chr1	40865941	40866570	25.1233	-0.106839	0.0571123	0.0475507	0.0757613
chr1	40872271	40872590	19.9208	-0.13144	0.0636659	0.0264294	0.0447682
chr1	40875901	40875990	5.62598	-0.184916	0.111788	0.0419535	0.0677148
chr1	40877511	40878260	54.08	0.101832	0.0382505	0.00632298	0.0122297
chr1	40883981	40884710	37.817	-0.078696	0.0462787	0.0774854	0.116936
chr1	40902591	40902770	11.3995	-0.290921	0.0828511	0.000113501	0.000296243
chr1	40903341	40903350	5.01525	-0.202198	0.115535	0.0305429	0.0509769
chr1	40927931	40928060	9.76765	-0.163531	0.0898629	0.0362155	0.0593618
chr1	40948571	40949330	65.3178	0.370822	0.0409901	1.5484e-20	1.65997e-19
chr1	40952291	40952910	42.5892	0.118465	0.0416036	0.00333063	0.00680087
chr1	40978931	40981630	976.522	0.00538138	0.0114033	0.636386	0.704762
chr1	40981781	40981840	6.07335	-0.0204961	0.091469	0.793577	0.838105
chr1	41003261	41004420	221.877	0.0272325	0.0193293	0.156421	0.216122
chr1	41022061	41022170	7.97494	-0.273142	0.0997095	0.00162492	0.00351342
chr1	41023191	41023940	41.8405	-0.168218	0.0422724	3.19567e-05	9.01437e-05
chr1	41025081	41025360	15.0804	-0.589777	0.0771965	1.89412e-15	1.44158e-14
chr1	41045131	41046690	230.446	0.00197735	0.0191979	0.917712	0.937962
chr1	41101871	41102900	119.593	-0.0174084	0.027056	0.514721	0.593103
chr1	41108841	41110270	218.407	-0.186489	0.0234439	9.48024e-16	7.37312e-15
chr1	41123031	41123840	76.9917	0.122944	0.0317019	8.15331e-05	0.000217162
chr1	41135341	41135510	8.16463	0.0185765	0.0868885	0.806522	0.84876
chr1	41184151	41185230	91.8984	-0.203067	0.0306805	1.7277e-11	9.56188e-11
chr1	41234241	41234640	26.6433	0.142095	0.0566099	0.00786819	0.0149322
chr1	41238491	41238720	11.3623	-0.0622677	0.077642	0.372049	0.452853
chr1	41240331	41243020	393.995	-0.0555275	0.0189788	0.00322639	0.00660618
chr1	41268091	41268840	64.549	0.180348	0.0352744	1.75785e-07	6.55301e-07
chr1	41272501	41272900	18.4707	-0.1834	0.073792	0.00627808	0.01215
chr1	41280341	41280500	13.1049	0.287375	0.0819133	0.000116855	0.00030438
chr1	41282621	41283370	66.6318	0.0961282	0.033929	0.00384826	0.00776391
chr1	41286451	41287180	31.2016	0.492452	0.054358	1.67263e-20	1.78836e-19
chr1	41291281	41291480	10.7283	0.0175022	0.0768169	0.793763	0.838224
chr1	41313341	41313920	28.7833	0.348188	0.0530872	1.12642e-11	6.3321e-11
chr1	41315211	41315660	20.7496	-0.0616801	0.0635193	0.297177	0.374681
chr1	41320141	41320370	9.855	-0.0765319	0.0816126	0.2904	0.367437
chr1	41322801	41323500	66.6615	-0.0955653	0.0332015	0.00334927	0.00683495
chr1	41329811	41330980	48.1377	0.109648	0.0409457	0.00673634	0.012963
chr1	41331381	41331450	7.63678	0.216741	0.0972518	0.00965575	0.017985
chr1	41341471	41342860	145.055	0.0691252	0.0250618	0.00529654	0.0104053
chr1	41357341	41358870	133.806	-0.111538	0.0242972	3.50246e-06	1.11928e-05
chr1	41359091	41359700	30.95	0.27271	0.0518482	4.42527e-08	1.76268e-07
chr1	41360361	41367590	1226.17	0.0230739	0.0109399	0.0345674	0.0569512
chr1	41369781	41369880	9.43971	-0.309399	0.0908056	0.000147911	0.000379548
chr1	41371811	41372870	98.8618	-0.289097	0.0310621	2.5705e-21	2.89113e-20
chr1	41380611	41382330	70.2713	-0.0293564	0.0393424	0.443482	0.52442
chr1	41382791	41383120	13.6199	-0.0749231	0.0766027	0.281025	0.35737
chr1	41383321	41383690	12.4256	-0.144663	0.0780473	0.0389125	0.0633194
chr1	41385661	41388720	291.26	-0.00386759	0.0205008	0.849222	0.883101
chr1	41390061	41390510	21.6402	-0.0172781	0.0620085	0.765578	0.815092
chr1	41394281	41396250	249.426	-0.0260076	0.0205247	0.201871	0.269333
chr1	41397861	41398190	15.1225	0.027225	0.0697295	0.671023	0.735129
chr1	41398491	41400470	223.516	-0.158182	0.0224586	1.15056e-12	7.01564e-12
chr1	41403671	41405370	511.136	0.0647912	0.016774	0.00010359	0.00027199
chr1	41407451	41408030	32.192	-0.115813	0.0494387	0.0144253	0.0258826
chr1	41414471	41414600	8.9693	-0.105986	0.0849747	0.155651	0.215178
chr1	41416701	41417810	85.9361	0.159427	0.0302127	8.18628e-08	3.16659e-07
chr1	41418681	41419030	18.1338	-0.15238	0.062881	0.00844635	0.0159342
chr1	41420291	41421130	42.2115	-0.256613	0.0448344	3.92864e-09	1.74587e-08
chr1	41423861	41424030	9.26424	-0.101806	0.0870912	0.180132	0.244273
chr1	41426691	41428100	90.1332	0.018034	0.0310182	0.555081	0.630888
chr1	41428731	41428940	12.1756	0.23089	0.0790381	0.00126841	0.00279583
chr1	41429411	41429500	6.93156	0.209431	0.100726	0.0139617	0.0251251
chr1	41431731	41433570	354.777	0.00120938	0.0174251	0.944515	0.958262
chr1	41435581	41436110	29.3107	-0.0464855	0.0500251	0.332371	0.411996
chr1	41449811	41450110	10.9902	-0.833751	0.0933073	2.44305e-20	2.58833e-19
chr1	41453861	41457210	625.871	0.135271	0.0183263	1.07802e-13	7.14564e-13
chr1	41457641	41458590	29.159	0.194635	0.0554137	0.000212352	0.000531894
chr1	41461711	41462870	132.518	-0.210684	0.0281432	3.11573e-14	2.15294e-13
chr1	41467471	41467500	5.66266	0.210204	0.111788	0.0220756	0.0380726
chr1	41473901	41477720	495.181	-0.184651	0.0174997	2.58773e-26	3.88473e-25
chr1	41478811	41479590	39.76	0.180337	0.045812	4.48489e-05	0.000124051
chr1	41482041	41483280	58.4664	0.0432208	0.0362068	0.222541	0.292826
chr1	41483591	41483730	8.02731	-0.202838	0.0949889	0.0134304	0.024258
chr1	41483951	41485210	58.7601	0.100202	0.0370612	0.00561044	0.0109669
chr1	41485601	41487600	103.601	-0.271832	0.0291964	4.01588e-21	4.46176e-20
chr1	41487921	41487940	4.95329	0.0128394	0.0981663	0.875167	0.904128
chr1	41488361	41488890	22.6452	0.171705	0.0596093	0.00218235	0.00461167
chr1	41493191	41493330	8.6007	-0.0161076	0.0837702	0.827182	0.865525
chr1	41494441	41494590	7.72567	0.0148633	0.0853021	0.842736	0.87795
chr1	41495271	41497260	244.313	-0.310892	0.0205893	4.04012e-52	1.98047e-50
chr1	41498491	41499300	33.5855	-0.70023	0.051139	9.69283e-44	3.35327e-42
chr1	41500911	41500930	4.67959	-0.130911	0.110182	0.140494	0.196861
chr1	41502941	41503150	10.7642	-0.127284	0.0798545	0.0742139	0.112554
chr1	41503621	41504630	62.8695	0.108297	0.0360949	0.00246955	0.00516831
chr1	41507391	41508850	42.6018	-0.057569	0.0467216	0.201088	0.26843
chr1	41513531	41513580	6.37077	-0.0667356	0.0943636	0.405248	0.48635
chr1	41514401	41517100	456.607	-0.140214	0.0152587	2.79266e-20	2.94912e-19
chr1	41525051	41525270	14.8439	-0.302334	0.075241	1.43339e-05	4.23707e-05
chr1	41537411	41538110	23.5302	-0.121542	0.0575431	0.0250973	0.0427339
chr1	41540821	41542100	179.247	0.0438821	0.0225544	0.0497319	0.07884
chr1	41542641	41542780	8.60683	-0.303852	0.0951492	0.000319621	0.000778243
chr1	41558611	41559040	23.4768	-0.518625	0.0606254	1.23228e-18	1.1718e-17
chr1	41573841	41574910	107.212	0.181102	0.0293258	3.59578e-10	1.76682e-09
chr1	41579101	41579170	7.01265	-0.0478521	0.0922934	0.543102	0.619766
chr1	41607821	41609030	209.911	-0.531839	0.0272267	4.12594e-86	6.89741e-84
chr1	41617631	41619240	136.009	-0.0706063	0.0244561	0.00330144	0.00674718
chr1	41619861	41620150	15.8048	-0.210784	0.0691375	0.000976177	0.002196
chr1	41626361	41626910	17.0264	-0.0321362	0.06389	0.589446	0.662559
chr1	41627101	41627220	7.34015	0.00726527	0.0873226	0.924666	0.943324
chr1	41632101	41632220	9.70042	0.00040434	0.0801326	0.995458	0.996597
chr1	41633811	41634010	9.22132	-0.18071	0.0924278	0.0239404	0.0409684
chr1	41638661	41640400	184.959	0.106341	0.0228544	2.65974e-06	8.62676e-06
chr1	41645071	41645140	5.816	-0.030959	0.0946736	0.698987	0.759225
chr1	41645481	41645690	10.2195	0.0323167	0.0777618	0.644445	0.711972
chr1	41649931	41650450	27.1261	0.0492205	0.052808	0.328572	0.408028
chr1	41652521	41653020	29.0453	0.272452	0.0575094	6.36147e-07	2.22245e-06
chr1	41655501	41656630	143.992	-0.00516411	0.0246041	0.831964	0.869308
chr1	41658641	41659710	40.6685	0.255518	0.0449394	4.46354e-09	1.97355e-08
chr1	41660631	41660670	5.71137	-0.0386701	0.0946868	0.62939	0.69851
chr1	41660991	41663590	765.332	-0.229005	0.0144609	6.66934e-57	3.9706e-55
chr1	41665381	41665530	8.25915	-0.118985	0.0922854	0.132463	0.187023
chr1	41667121	41667310	10.6635	-0.190858	0.0842094	0.0107461	0.0198161
chr1	41668081	41668470	28.1015	-0.0956202	0.051596	0.0520842	0.0821303
chr1	41670391	41671070	49.6374	0.177961	0.0451353	4.36236e-05	0.000120845
chr1	41678371	41678710	15.9029	-0.315789	0.0741205	4.60563e-06	1.44857e-05
chr1	41689201	41690470	191.582	-0.165358	0.0217514	1.72712e-14	1.21819e-13
chr1	41695091	41695440	22.0242	-0.242619	0.0615619	2.88084e-05	8.17972e-05
chr1	41704261	41704580	14.8304	-0.460967	0.0776165	3.58524e-10	1.76184e-09
chr1	41712381	41714520	141.027	0.1158	0.0302316	9.79821e-05	0.000258185
chr1	41714641	41714880	9.3622	0.0663382	0.085818	0.377162	0.458072
chr1	41724291	41724430	9.70616	-0.0481066	0.0821755	0.508272	0.587083
chr1	41726881	41726960	7.47238	-0.184307	0.096857	0.0260376	0.0441806
chr1	41728351	41729650	43.3803	0.179124	0.049499	0.000158544	0.000404802
chr1	41730671	41730810	7.4578	0.000172729	0.0864949	0.99821	0.998673
chr1	41732901	41733990	55.7762	0.193548	0.0393149	4.30285e-07	1.53419e-06
chr1	41735361	41736420	97.6528	0.0245227	0.028838	0.388711	0.469687
chr1	41742221	41742740	38.6748	0.082865	0.0439438	0.0513072	0.08104
chr1	41745731	41746550	39.3374	0.109829	0.0461733	0.0134781	0.0243361
chr1	41764711	41765430	27.603	-0.0303569	0.0512083	0.53538	0.612683
chr1	41766521	41766530	4.29295	0.115609	0.112992	0.19724	0.263929
chr1	41766651	41766920	13.7548	0.106912	0.0776237	0.124562	0.177288
chr1	41773231	41773460	11.6357	-0.471094	0.0846409	3.14405e-09	1.4108e-08
chr1	41776871	41777950	59.9045	-0.200586	0.0393282	1.61551e-07	6.04778e-07
chr1	41782801	41784240	350.421	0.118593	0.0172959	5.43172e-12	3.13355e-11
chr1	41785011	41785050	5.36738	-0.0521114	0.097431	0.523831	0.601876
chr1	41787431	41787600	9.42184	-0.220377	0.0911494	0.00580725	0.0113164
chr1	41799911	41800780	37.0646	0.159275	0.0502216	0.00128175	0.00282255
chr1	41802901	41803790	31.601	0.314018	0.0499472	7.99963e-11	4.17682e-10
chr1	41810401	41810890	32.488	0.00741171	0.0475858	0.868482	0.898677
chr1	41811931	41812760	54.2083	0.0131253	0.0389967	0.730096	0.785442
chr1	41823121	41824340	226.444	-0.220875	0.0200934	1.76202e-28	2.98029e-27
chr1	41832901	41832970	5.85687	-0.0608399	0.0951923	0.45023	0.530958
chr1	41840651	41841150	29.4389	0.00459766	0.049023	0.922423	0.941632
chr1	41842131	41844390	215.376	-0.169829	0.0246709	4.287e-12	2.49268e-11
chr1	41846661	41846960	21.7651	0.0642961	0.0638515	0.27953	0.355716
chr1	41856611	41857380	44.3054	-0.388092	0.0463663	9.40376e-18	8.43232e-17
chr1	41858941	41860050	42.2918	0.0381097	0.0449933	0.380891	0.461907
chr1	41860861	41863750	381.558	-0.0211095	0.015984	0.184928	0.249733
chr1	41864701	41864750	6.11429	0.0407419	0.0943842	0.610608	0.681708
chr1	41870031	41870810	60.549	0.379813	0.0437731	6.80127e-19	6.57667e-18
chr1	41872071	41872400	19.9533	0.0506424	0.0603133	0.371418	0.452268
chr1	41874141	41875760	71.1841	0.171304	0.0372817	2.48082e-06	8.07438e-06
chr1	41876861	41877580	56.1057	-0.190119	0.0366403	1.0981e-07	4.18889e-07
chr1	41878231	41878250	4.87888	-0.106493	0.1072	0.220259	0.290244
chr1	41878551	41878700	8.18787	-0.209809	0.092421	0.00919734	0.0172106
chr1	41880371	41880580	14.8649	0.216095	0.0731955	0.00128874	0.00283674
chr1	41884751	41884770	5.01097	0.141947	0.107148	0.105466	0.153344
chr1	41884941	41885170	11.4117	0.0383251	0.0753333	0.574096	0.64851
chr1	41890761	41892790	69.1146	0.0346533	0.0338742	0.297151	0.374656
chr1	41896781	41897160	22.4255	0.527063	0.0645821	3.40704e-17	2.93345e-16
chr1	41902211	41902370	7.90721	-0.279502	0.102942	0.0016469	0.00355685
chr1	41915621	41921030	481.544	0.187364	0.0153853	2.12615e-34	4.81729e-33
chr1	41925851	41925980	9.94035	-0.239837	0.098536	0.00466815	0.00926711
chr1	41934841	41936440	128.295	-0.26566	0.0281616	1.26819e-21	1.45311e-20
chr1	41950771	41951270	19.6078	-0.169434	0.0651573	0.00521752	0.0102647
chr1	41953871	41956690	850.55	0.0722357	0.0153119	2.16078e-06	7.08413e-06
chr1	41980741	41981170	26.2913	-0.472666	0.0559486	3.70275e-18	3.41393e-17
chr1	42003561	42003740	11.2498	-0.432537	0.0857473	6.2354e-08	2.44471e-07
chr1	42013991	42014330	14.47	-0.271509	0.0760138	0.000101558	0.00026702
chr1	42015381	42016130	45.9491	-0.167028	0.0446493	0.000105386	0.000276389
chr1	42034411	42036730	993.94	0.00954707	0.0122899	0.436137	0.517187
chr1	42046841	42047520	26.2134	0.538165	0.0595542	1.70906e-20	1.82629e-19
chr1	42049381	42050150	29.5116	0.015929	0.0517827	0.747809	0.800442
chr1	42084901	42085870	41.3576	0.441761	0.0503118	2.12629e-19	2.12547e-18
chr1	42086271	42086630	18.1347	0.153429	0.0652416	0.0112357	0.0206378
chr1	42137521	42138480	113.199	0.361671	0.0327237	3.8881e-29	6.82551e-28
chr1	42143951	42144590	22.5483	0.389337	0.0616584	4.57602e-11	2.44345e-10
chr1	42146801	42147120	16.0627	-0.275887	0.0707048	2.75975e-05	7.85297e-05
chr1	42165511	42166290	50.9905	-0.350425	0.0423711	2.69147e-17	2.33614e-16
chr1	42168401	42168500	7.17986	0.0441065	0.0892198	0.557759	0.63343
chr1	42170601	42171530	61.0918	0.259429	0.0396917	2.09675e-11	1.15263e-10
chr1	42172431	42174460	149.447	0.320044	0.0241593	1.17182e-40	3.5464e-39
chr1	42176921	42178600	348.146	-0.0130757	0.0161572	0.416221	0.497395
chr1	42186301	42186510	11.4953	-0.0835206	0.0792954	0.238457	0.310617
chr1	42259201	42259930	39.6412	-0.225643	0.0439771	1.18329e-07	4.49704e-07
chr1	42282251	42282300	5.94546	-0.1088	0.0986578	0.188848	0.254299
chr1	42314301	42315800	95.3782	0.480288	0.0298626	4.59837e-59	2.98062e-57
chr1	42319161	42319810	19.6482	0.19946	0.0634183	0.000766714	0.00175572
chr1	42322221	42323560	146.278	0.112343	0.023906	2.06248e-06	6.78001e-06
chr1	42324621	42324870	10.504	-0.244372	0.0864483	0.0015389	0.00334084
chr1	42325101	42325120	4.78772	0.124823	0.110766	0.160061	0.220539
chr1	42325301	42325510	8.92608	0.0530033	0.0878349	0.486675	0.566407
chr1	42333621	42336230	671.622	0.0125599	0.0154316	0.388644	0.469629
chr1	42340041	42341240	59.8988	0.232718	0.0362223	5.26093e-11	2.79253e-10
chr1	42344241	42344550	19.1445	0.123408	0.0637004	0.037356	0.0610314
chr1	42348571	42348810	13.1434	0.137498	0.0786543	0.0509694	0.0805695
chr1	42349971	42350680	49.3495	-0.170396	0.0401525	1.26463e-05	3.76207e-05
chr1	42379881	42381560	434.116	-0.0942079	0.0167991	1.72234e-08	7.16153e-08
chr1	42385381	42385390	4.50578	0.157868	0.11447	0.0845005	0.126259
chr1	42417921	42418030	6.86777	-0.493844	0.108536	5.96857e-07	2.09091e-06
chr1	42418551	42418970	16.9606	-0.363613	0.0714426	6.68466e-08	2.61159e-07
chr1	42419171	42422100	378.766	-0.0570577	0.0165189	0.00052064	0.00122422
chr1	42422701	42422890	14.1376	-0.292924	0.076724	3.42961e-05	9.63815e-05
chr1	42449211	42449640	33.1933	0.223334	0.0583344	5.06928e-05	0.000139152
chr1	42456231	42457010	35.1684	-0.0354581	0.0483808	0.445736	0.526601
chr1	42462431	42464390	558.146	-0.00273973	0.0129778	0.832282	0.869561
chr1	42467241	42467500	14.8322	-0.0402854	0.068299	0.522438	0.600499
chr1	42479711	42479950	16.6022	-0.23622	0.0714718	0.000337334	0.000818262
chr1	42484421	42484690	29.1132	-0.0961475	0.0510635	0.0485302	0.0771351
chr1	42578101	42578120	4.64007	0.00633512	0.101722	0.938734	0.953854
chr1	42593591	42593660	5.9169	-0.0197829	0.0926592	0.790333	0.835498
chr1	42657651	42659300	448.402	0.0191781	0.0137851	0.16289	0.22392
chr1	42674811	42674920	8.4828	0.284792	0.0945851	0.000667669	0.00154366
chr1	42679591	42680090	19.3289	-0.416935	0.0766123	6.78279e-09	2.94521e-08
chr1	42680921	42684770	1124.25	0.073609	0.0106569	4.50688e-12	2.61595e-11
chr1	42736231	42736440	16.794	-0.0338966	0.0637543	0.568516	0.643392
chr1	42740231	42741970	193.453	0.0906092	0.0249816	0.000243565	0.00060448
chr1	42742641	42743200	27.7353	-0.2695	0.0582718	1.12404e-06	3.81649e-06
chr1	42747021	42747610	42.4894	-0.0367539	0.0430453	0.378425	0.459362
chr1	42756881	42757280	36.5324	-0.0579949	0.0453634	0.185307	0.250185
chr1	42764311	42768110	1439.64	-0.0130468	0.00932359	0.161045	0.221731
chr1	42777951	42778270	26.6388	0.101903	0.0505045	0.0348991	0.0574394
chr1	42785091	42786530	56.1295	-0.0556813	0.0382797	0.136006	0.191391
chr1	42816121	42818080	760.421	-0.00611825	0.016714	0.712855	0.770898
chr1	42844531	42845040	44.5651	0.175133	0.0433113	2.91875e-05	8.28108e-05
chr1	42845771	42847550	562.823	-0.0468938	0.0127596	0.000228482	0.000569384
chr1	42877501	42877650	10.75	-0.0353896	0.0799013	0.616092	0.686601
chr1	42891541	42892290	74.2356	-0.129706	0.0345693	0.000124916	0.000324109
chr1	42913431	42913790	32.1234	-0.123595	0.0491033	0.00861375	0.0162166
chr1	42922861	42925840	480.725	0.0785979	0.0146086	6.63923e-08	2.59466e-07
chr1	42931011	42931480	31.6817	0.263458	0.0501821	4.88586e-08	1.93697e-07
chr1	42940731	42942290	281.531	0.338144	0.0225292	1.29342e-51	6.22005e-50
chr1	42943241	42943390	9.25756	-0.269546	0.0897971	0.000760454	0.00174234
chr1	42944341	42944540	15.1207	-0.215405	0.0777784	0.00222717	0.00469929
chr1	42949581	42949740	10.3584	-0.403825	0.0868424	5.10209e-07	1.80279e-06
chr1	42949991	42950370	12.4266	0.00600419	0.077541	0.931908	0.948714
chr1	42952861	42953980	76.8537	0.145811	0.0328638	6.11047e-06	1.89241e-05
chr1	42957231	42959840	855.238	0.0610894	0.011498	1.008e-07	3.85955e-07
chr1	42961301	42961680	28.4807	-0.125627	0.0532372	0.0129867	0.0235293
chr1	42962741	42964100	69.1022	0.212788	0.0364094	2.28908e-09	1.04131e-08
chr1	42967191	42967570	25.4385	-0.416854	0.0634483	7.56242e-12	4.31351e-11
chr1	42971861	42972010	12.759	-0.0453937	0.0743825	0.500807	0.579929
chr1	42973361	42973570	16.6316	-0.301367	0.0750007	1.40996e-05	4.17103e-05
chr1	42981411	42981520	7.88434	-0.104224	0.089804	0.179003	0.242954
chr1	43008251	43009600	97.0663	-0.471953	0.0373828	1.5457e-37	4.0371e-36
chr1	43036311	43036450	10.7596	-0.348484	0.0925097	3.07951e-05	8.7078e-05
chr1	43036621	43036640	4.79911	-0.129465	0.108453	0.141291	0.197831
chr1	43058491	43059160	37.9776	0.234976	0.0472422	2.51723e-07	9.21644e-07
chr1	43062841	43063040	13.3989	-0.0639251	0.0704503	0.322064	0.40117
chr1	43068021	43068910	47.0075	-0.0379832	0.0398851	0.328154	0.407598
chr1	43069841	43069950	7.89733	0.0454474	0.0866111	0.547518	0.62394
chr1	43073551	43074470	62.4782	0.276955	0.0361762	5.95963e-15	4.36553e-14
chr1	43137681	43137990	17.3162	0.053771	0.0680513	0.392296	0.473274
chr1	43143611	43143630	4.70733	0.195729	0.113944	0.0345767	0.0569644
chr1	43143741	43143830	6.44259	0.358529	0.105841	0.000123967	0.000321791
chr1	43147221	43148610	263.565	-0.0889363	0.0180982	7.72114e-07	2.67083e-06
chr1	43171521	43173090	471.504	0.0607048	0.0166591	0.000250352	0.000619826
chr1	43207021	43207040	4.58652	-0.0341909	0.103343	0.684233	0.746347
chr1	43227161	43227720	45.3638	0.191954	0.0403693	1.01093e-06	3.45033e-06
chr1	43238191	43238500	23.3486	-0.0261449	0.0546697	0.63011	0.699102
chr1	43282471	43282670	12.1117	-0.516382	0.0820791	3.43517e-11	1.85444e-10
chr1	43294471	43294660	11.4095	-0.494706	0.086475	1.22505e-09	5.72062e-09
chr1	43295251	43296500	76.6677	-0.515506	0.0345054	2.04493e-51	9.76592e-50
chr1	43299211	43299580	16.5953	-1.11608	0.0745036	5.15106e-52	2.51147e-50
chr1	43302191	43302480	22.2791	0.273301	0.0600265	1.58384e-06	5.28071e-06
chr1	43303171	43303960	33.9702	-0.0310606	0.0479511	0.500751	0.57988
chr1	43329231	43329460	11.1542	0.0673729	0.0806117	0.347715	0.427931
chr1	43330311	43330460	10.6186	0.471823	0.0875521	8.79481e-09	3.77502e-08
chr1	43337151	43337270	7.75549	0.010359	0.0882757	0.892375	0.917682
chr1	43348431	43350360	118.9	-0.0183198	0.0303236	0.539699	0.616683
chr1	43358011	43360020	379.055	-0.0258283	0.0157475	0.0995865	0.145847
chr1	43366601	43369080	789.376	0.0384406	0.0110488	0.000489925	0.00115701
chr1	43378261	43379150	79.2067	0.301291	0.0396815	7.45677e-15	5.42326e-14
chr1	43381601	43384130	569.309	0.0925297	0.0218185	1.85172e-05	5.39435e-05
chr1	43389201	43390660	280.013	0.00809555	0.0178553	0.648638	0.715637
chr1	43402321	43402610	15.2772	-0.309753	0.0756299	9.6738e-06	2.92194e-05
chr1	43414551	43415050	38.2599	-0.172987	0.0445615	5.83327e-05	0.000158689
chr1	43435701	43437040	128.471	-0.438125	0.0296933	3.63819e-50	1.64495e-48
chr1	43448401	43448600	8.79628	-0.853653	0.103626	1.06261e-17	9.49286e-17
chr1	43452731	43454910	256.409	-0.0836952	0.0190821	1.01438e-05	3.05481e-05
chr1	43472541	43473070	18.3132	-0.454505	0.0700979	1.21044e-11	6.78563e-11
chr1	43500741	43500920	9.95463	-0.349866	0.0953836	4.32739e-05	0.000119941
chr1	43515041	43515320	18.6094	-0.275851	0.0708563	2.70832e-05	7.7154e-05
chr1	43528901	43529730	55.9024	0.119773	0.0390145	0.00160678	0.00347676
chr1	43530401	43532610	266.361	0.0686241	0.020599	0.000791378	0.00180833
chr1	43533211	43533540	18.2464	-0.128975	0.0639212	0.0300542	0.0502436
chr1	43540671	43541120	27.2608	-0.170475	0.0545827	0.000995093	0.00223554
chr1	43542121	43542390	27.8714	-0.515657	0.0554816	1.63309e-21	1.85862e-20
chr1	43545291	43546470	182.699	0.364348	0.021361	6.11477e-66	5.08396e-64
chr1	43547481	43547950	24.6737	-0.719793	0.0608092	1.49557e-33	3.253e-32
chr1	43552971	43553110	10.9824	-0.138736	0.0805584	0.053381	0.083944
chr1	43554531	43554900	25.2095	-0.24117	0.0554289	4.954e-06	1.55202e-05
chr1	43558301	43558870	31.6757	-0.240523	0.0543631	3.49991e-06	1.11849e-05
chr1	43563791	43564440	27.18	-0.0285995	0.0519764	0.562534	0.637858
chr1	43565051	43566920	281.221	-0.00483828	0.0171853	0.77703	0.82451
chr1	43572621	43573860	75.8895	0.0165237	0.0347115	0.627429	0.696742
chr1	43577841	43577870	5.27663	-0.118547	0.105266	0.169544	0.231848
chr1	43582271	43582510	19.1907	-0.181445	0.0711601	0.00536127	0.010522
chr1	43584281	43585390	91.2855	0.0306897	0.0353253	0.375219	0.456094
chr1	43632241	43632370	8.61282	-0.499812	0.0959782	1.83221e-08	7.5991e-08
chr1	43640051	43640270	14.2151	-0.769914	0.0811039	1.43209e-22	1.73529e-21
chr1	43649171	43651650	1222.29	-0.0132939	0.00977048	0.173015	0.235942
chr1	43653491	43653670	21.3481	0.30368	0.0671363	1.47551e-06	4.93864e-06
chr1	43659941	43661090	129.736	0.112219	0.0252369	6.86322e-06	2.11218e-05
chr1	43687281	43687610	23.8867	-0.188906	0.0577182	0.00052837	0.00124116
chr1	43688681	43688730	4.47562	-0.0221132	0.104546	0.795548	0.839672
chr1	43691271	43692740	194.134	-0.396217	0.0288253	7.72065e-44	2.68337e-42
chr1	43704851	43705180	22.4634	-0.487738	0.0677991	6.53075e-14	4.4079e-13
chr1	43706211	43708410	685.648	-0.0590463	0.0129059	4.46699e-06	1.40797e-05
chr1	43729781	43730830	83.0197	-0.032984	0.0304005	0.270661	0.346086
chr1	43732271	43732450	10.8903	0.243738	0.0862081	0.00153276	0.00332814
chr1	43763141	43764060	100.426	0.172815	0.0275491	2.05416e-10	1.03412e-09
chr1	43764661	43764910	16.997	0.0151885	0.0632873	0.798275	0.841942
chr1	43766011	43767350	101.85	-0.221215	0.0290214	1.0685e-14	7.66218e-14
chr1	43786921	43787300	25.8222	-0.381279	0.0576878	6.57089e-12	3.76565e-11
chr1	43795671	43796590	89.4156	-0.0123193	0.030376	0.680351	0.743105
chr1	43822111	43822360	12.4636	-0.418806	0.0864917	1.7755e-07	6.61552e-07
chr1	43834871	43837890	290.505	0.132297	0.0185416	6.99367e-13	4.33874e-12
chr1	43838171	43839770	95.2171	-0.555509	0.0336292	2.63942e-62	1.93334e-60
chr1	43853531	43853650	7.89429	0.0548981	0.0856471	0.464649	0.544987
chr1	43858421	43858720	13.5255	0.00825231	0.0740873	0.902725	0.926071
chr1	43864121	43864610	32.3485	-0.0683234	0.049729	0.151444	0.210103
chr1	43868421	43869180	78.1727	0.204674	0.0353228	3.16674e-09	1.42054e-08
chr1	43878601	43879170	32.5636	0.0132761	0.0493424	0.779778	0.826804
chr1	43881531	43881670	12.5526	0.489721	0.0846969	7.15488e-10	3.41798e-09
chr1	43929651	43929800	8.04316	0.00192322	0.0850541	0.978737	0.984138
chr1	43930661	43930680	4.7894	-0.283161	0.12261	0.00492431	0.00973453
chr1	43932921	43933500	15.8249	-0.326196	0.0726544	1.56264e-06	5.21327e-06
chr1	43933941	43935500	157.061	0.114513	0.023048	5.2911e-07	1.86564e-06
chr1	43935941	43937130	95.8415	-0.263615	0.0290446	3.79037e-20	3.97134e-19
chr1	43945601	43948550	1271.56	0.0218333	0.0101878	0.0318383	0.05291
chr1	43953031	43953260	13.3112	-0.294616	0.0787084	4.59333e-05	0.000126866
chr1	43968321	43968750	19.3317	-0.41397	0.0640693	1.60746e-11	8.92419e-11
chr1	43969291	43970630	471.14	0.00369412	0.0142429	0.794671	0.838979
chr1	43974091	43976280	549.15	-0.0834194	0.0129746	1.13238e-10	5.82877e-10
chr1	43978331	43980640	291.998	-0.118998	0.0199772	1.35268e-09	6.29002e-09
chr1	43990831	43992500	296.662	-0.051268	0.0174234	0.00309538	0.00635999
chr1	43994871	43995070	15.2658	-0.350755	0.0790777	1.74702e-06	5.79438e-06
chr1	43995961	43997240	61.4369	-0.638029	0.0385682	1.42809e-62	1.05593e-60
chr1	43999371	44000340	55.9423	-0.0584845	0.0365102	0.101374	0.14811
chr1	44002751	44002840	7.71625	-0.155466	0.0912925	0.0492195	0.0781096
chr1	44005541	44006160	116.179	-0.104414	0.0262124	5.50938e-05	0.000150464
chr1	44010641	44011850	101.807	-0.228693	0.0317683	2.43635e-13	1.57066e-12
chr1	44013101	44018010	472.467	-0.083387	0.0162009	2.30095e-07	8.46389e-07
chr1	44019031	44021080	513.148	0.0431267	0.0204686	0.0349924	0.0575716
chr1	44021631	44022140	17.7823	0.13355	0.0697932	0.0368165	0.060242
chr1	44029451	44032120	520.112	0.0460955	0.0142692	0.00118943	0.00263437
chr1	44035841	44037390	164.09	0.243127	0.0228636	7.9768e-27	1.23326e-25
chr1	44047441	44049160	209.396	0.201382	0.0221717	2.49089e-19	2.4763e-18
chr1	44049601	44050950	259.778	-0.0161989	0.018457	0.347623	0.427839
chr1	44072221	44072500	30.5621	0.181902	0.0528982	0.000305918	0.000746851
chr1	44086441	44087210	53.3246	-0.300464	0.0403786	2.62097e-14	1.82158e-13
chr1	44089391	44089960	22.5716	0.133767	0.0616849	0.0203146	0.0353156
chr1	44108441	44108480	5.5828	-0.0805371	0.0983181	0.32722	0.406613
chr1	44208361	44208480	9.28786	0.119912	0.0852643	0.10937	0.158279
chr1	44212771	44214180	202.024	0.0495197	0.0207073	0.0160362	0.0285022
chr1	44217501	44218460	75.019	-0.0219109	0.0323473	0.49072	0.570237
chr1	44220361	44220720	11.32	-0.305088	0.0865226	9.73838e-05	0.000256667
chr1	44228351	44228730	14.6093	-0.428452	0.0826401	2.90577e-08	1.18093e-07
chr1	44235921	44236110	10.1729	-0.289582	0.0891395	0.000293392	0.000718437
chr1	44238171	44240370	149.088	0.430547	0.0285308	1.29601e-52	6.48961e-51
chr1	44241351	44241740	23.0708	-0.45366	0.0611632	1.61154e-14	1.13998e-13
chr1	44247391	44247980	46.7145	0.203633	0.0437264	1.49606e-06	5.00413e-06
chr1	44249381	44250060	34.8554	-0.0538741	0.0480465	0.243702	0.316438
chr1	44257001	44257120	7.16933	0.0600376	0.0895912	0.438397	0.519391
chr1	44261581	44261830	11.9666	-0.8338	0.0832931	9.84855e-25	1.35222e-23
chr1	44264681	44264930	12.777	-0.102549	0.0765983	0.136481	0.191961
chr1	44266351	44267160	32.5088	0.220075	0.0498822	4.17101e-06	1.32008e-05
chr1	44267631	44267640	4.84953	0.104449	0.110477	0.236398	0.308339
chr1	44270841	44270930	8.04183	-0.0802604	0.0849646	0.281576	0.357939
chr1	44294631	44294970	14.4979	-0.313849	0.0798076	1.67802e-05	4.91584e-05
chr1	44300581	44301660	88.4546	0.0568069	0.032084	0.0774849	0.116936
chr1	44312481	44313020	28.9718	-0.424745	0.0615958	8.04245e-13	4.96738e-12
chr1	44314391	44315030	33.1402	0.0148379	0.0477324	0.746968	0.799764
chr1	44315591	44315840	13.3854	0.268008	0.0780839	0.000176209	0.00044684
chr1	44316291	44316680	18.5064	0.0611659	0.0666655	0.32154	0.40065
chr1	44318451	44318640	8.83529	-0.129627	0.0894342	0.0943337	0.13908
chr1	44327651	44328600	101.495	0.105728	0.0291663	0.00023271	0.000579167
chr1	44331871	44332920	90.9292	-0.496846	0.0391821	6.77047e-38	1.80247e-36
chr1	44346131	44346440	15.7652	0.0129594	0.0689056	0.838681	0.874702
chr1	44347751	44349020	130.997	0.160884	0.0246235	3.99787e-11	2.14557e-10
chr1	44354521	44355990	393.443	0.0322658	0.0150572	0.0315118	0.0524226
chr1	44362471	44363370	77.1977	-0.803483	0.0380322	1.97439e-100	5.10186e-98
chr1	44368511	44368810	18.2343	-0.368063	0.0699403	2.52074e-08	1.03089e-07
chr1	44378131	44378500	21.0417	0.00607632	0.0566703	0.910151	0.931992
chr1	44390421	44390640	12.7405	0.0981514	0.079134	0.164778	0.226169
chr1	44404851	44409170	559.166	0.0733275	0.0151162	1.1072e-06	3.76369e-06
chr1	44416531	44418670	300.164	-0.0719343	0.0178967	5.30563e-05	0.000145236
chr1	44421471	44421980	21.7299	0.00349544	0.0589965	0.950137	0.962552
chr1	44423331	44425950	203.882	-0.137516	0.0251226	3.0507e-08	1.23636e-07
chr1	44436401	44437320	37.7223	0.346838	0.0478028	8.37921e-14	5.60372e-13
chr1	44437491	44437620	6.81756	0.362409	0.106213	0.000109961	0.000287581
chr1	44441181	44441370	14.2432	-0.0533407	0.0697428	0.404725	0.485813
chr1	44472691	44472960	11.1067	-0.295153	0.0830981	9.63633e-05	0.000254179
chr1	44485101	44485820	28.0803	-0.324015	0.0606077	2.00256e-08	8.2712e-08
chr1	44500361	44502490	272.841	-0.129276	0.0207261	3.2515e-10	1.6042e-09
chr1	44505071	44505970	51.7237	0.0162399	0.0376716	0.659315	0.725022
chr1	44507131	44508430	120.035	-0.162055	0.0285103	7.99082e-09	3.44373e-08
chr1	44515441	44515760	14.4446	-0.809298	0.0860113	2.71326e-22	3.23537e-21
chr1	44522871	44522950	6.72863	0.0672168	0.0924224	0.395018	0.476064
chr1	44523521	44525790	112.772	-0.259033	0.0277921	4.11723e-21	4.57053e-20
chr1	44532061	44532730	22.7445	-0.101808	0.0616564	0.0773235	0.116716
chr1	44536171	44537520	145.921	0.0444617	0.0257649	0.0809404	0.121547
chr1	44539951	44540870	38.229	-0.391179	0.0469498	1.35045e-17	1.1981e-16
chr1	44542111	44544340	504.919	-0.25155	0.0175462	4.24473e-47	1.68726e-45
chr1	44557861	44558080	11.2098	0.144442	0.0821199	0.0474048	0.0755505
chr1	44572191	44572450	12.5172	-0.06695	0.0752659	0.324936	0.404177
chr1	44576251	44577130	58.4837	-0.185786	0.0376033	4.08082e-07	1.45853e-06
chr1	44594421	44594580	9.58431	0.0773049	0.0811079	0.316122	0.394898
chr1	44594721	44595620	72.4765	0.219362	0.0329873	1.27264e-11	7.12534e-11
chr1	44609571	44609800	16.386	-0.192352	0.07126	0.00325797	0.00666514
chr1	44616781	44617930	59.5007	0.066562	0.0372984	0.0676722	0.103701
chr1	44619231	44620310	55.6149	0.330135	0.0405453	8.59238e-17	7.20087e-16
chr1	44625361	44625560	9.06146	-0.187337	0.09067	0.0176591	0.0311158
chr1	44631211	44633240	644.025	0.0325825	0.0126769	0.00996895	0.0185138
chr1	44634141	44635050	82.3521	0.0195839	0.0316767	0.529906	0.60758
chr1	44643741	44644380	31.8677	-1.10697	0.0583042	1.05941e-81	1.53182e-79
chr1	44650241	44650760	24.3132	-0.457662	0.0571062	2.661e-16	2.15423e-15
chr1	44652401	44653620	125.843	0.190521	0.0256577	5.83888e-14	3.95657e-13
chr1	44655321	44656000	46.0097	-0.0903675	0.0403612	0.0212938	0.0368582
chr1	44659821	44660950	119.083	-0.285258	0.026893	7.73898e-27	1.19713e-25
chr1	44661781	44662240	18.1189	-0.182167	0.0647744	0.00251731	0.0052601
chr1	44672051	44675290	1530.34	0.0191804	0.0102376	0.0605642	0.0939397
chr1	44677241	44677400	14.467	-0.454063	0.074261	1.27861e-10	6.55426e-10
chr1	44708021	44708330	19.9679	0.0741688	0.0606459	0.19254	0.25855
chr1	44714721	44715560	72.676	0.383892	0.0333385	2.05093e-31	4.02466e-30
chr1	44721611	44721770	10.3399	-0.00756303	0.076694	0.91283	0.934085
chr1	44722151	44722220	6.76753	-0.00442034	0.0892038	0.953928	0.965286
chr1	44729151	44729880	48.3305	0.0447607	0.0406943	0.258221	0.332475
chr1	44730461	44731870	200.07	-0.0804528	0.0240129	0.000711205	0.00163729
chr1	44733411	44733710	17.5898	0.0271048	0.0624386	0.643133	0.71076
chr1	44739001	44740570	467.808	-0.0605003	0.01555	9.36603e-05	0.000247474
chr1	44774891	44776830	390.003	-0.074892	0.0162025	3.42458e-06	1.09608e-05
chr1	44780881	44781060	7.76101	-0.37524	0.0979846	2.13324e-05	6.16611e-05
chr1	44783841	44784860	58.622	-0.148788	0.0374402	4.60128e-05	0.000127073
chr1	44786051	44786870	47.6435	0.0152264	0.0412173	0.704139	0.7636
chr1	44789851	44789870	4.91461	0.0400246	0.100694	0.631469	0.700353
chr1	44790041	44790170	7.27646	-0.0421674	0.0900236	0.586352	0.659662
chr1	44793811	44794800	30.5185	-0.0540726	0.0522689	0.276103	0.351991
chr1	44796671	44797110	16.5395	-0.594804	0.0799083	7.5641e-15	5.49807e-14
chr1	44799181	44803020	1455	-0.0278127	0.00938465	0.00299688	0.00617276
chr1	44806581	44812020	694.671	-0.0193678	0.0167033	0.24388	0.316625
chr1	44813181	44814070	80.725	0.292763	0.0318284	9.82854e-21	1.06674e-19
chr1	44819281	44820290	40.3547	-0.0698252	0.0470268	0.122697	0.174973
chr1	44831211	44831250	5.64856	-0.0779124	0.0968339	0.338655	0.418559
chr1	44832491	44832560	6.09691	0.183513	0.106165	0.0373441	0.0610149
chr1	44835781	44836450	54.538	0.103495	0.0378517	0.00505146	0.00996428
chr1	44842511	44844080	325.665	-0.00154575	0.0182771	0.932049	0.948817
chr1	44848321	44849640	102.028	-0.182732	0.0295397	3.29824e-10	1.62616e-09
chr1	44881131	44881740	40.7399	-0.0771239	0.0423011	0.0600499	0.0932233
chr1	44884061	44885460	499.881	0.124437	0.0172695	4.20574e-13	2.66068e-12
chr1	44887161	44887250	6.32054	0.358854	0.111224	0.00021132	0.000529564
chr1	44903401	44903570	11.9079	0.306995	0.0853738	7.53567e-05	0.000201702
chr1	44926701	44926740	5.80653	0.0962187	0.0958646	0.235519	0.307367
chr1	44946881	44947790	46.1231	0.25158	0.0459693	1.50952e-08	6.31686e-08
chr1	44985731	44987240	412.672	0.0418425	0.0150362	0.0052344	0.0102952
chr1	45010261	45013140	663.946	0.206218	0.0159978	2.29419e-38	6.23484e-37
chr1	45014121	45015080	146.677	0.286191	0.0239589	1.63281e-33	3.54346e-32
chr1	45018551	45019260	74.0596	0.175392	0.0323026	3.22199e-08	1.30272e-07
chr1	45103651	45104370	46.7613	-0.403016	0.0421656	2.00052e-22	2.4021e-21
chr1	45148331	45148830	31.2964	0.453278	0.0516383	2.34512e-19	2.3369e-18
chr1	45205061	45207220	540.926	0.035109	0.014089	0.0124135	0.0225882
chr1	45275021	45275380	30.3798	-0.101398	0.0489365	0.0306489	0.0511336
chr1	45300121	45300880	58.3804	0.14503	0.0355078	2.96885e-05	8.41491e-05
chr1	45302961	45304860	915.497	0.0670954	0.0119211	1.68351e-08	7.007e-08
chr1	45325621	45327500	127.084	0.30864	0.027839	3.65041e-29	6.41479e-28
chr1	45334671	45334740	6.62361	0.155298	0.0984827	0.0621494	0.0961268
chr1	45339061	45341160	964.552	0.0562331	0.0104542	7.14496e-08	2.78309e-07
chr1	45359911	45360460	25.8885	0.48179	0.0594733	6.97477e-17	5.87953e-16
chr1	45360731	45361500	56.7264	0.25987	0.0383952	4.40325e-12	2.55778e-11
chr1	45365021	45365290	17.762	-0.329086	0.0694441	4.65484e-07	1.65269e-06
chr1	45442211	45442670	19.5889	-0.526665	0.0736811	8.57713e-14	5.7303e-13
chr1	45470311	45470540	13.3747	0.341005	0.0840225	9.62109e-06	2.90755e-05
chr1	45477581	45477910	15.0035	-0.093585	0.0731228	0.161746	0.222571
chr1	45490231	45491810	471.366	0.304188	0.0153991	1.87163e-87	3.25512e-85
chr1	45493071	45493410	20.3061	0.0452563	0.0581947	0.410385	0.491536
chr1	45496521	45496870	19.457	-0.383622	0.0666413	1.43729e-09	6.66602e-09
chr1	45499401	45500860	449.707	0.316668	0.0165648	4.43177e-82	6.48415e-80
chr1	45508421	45508630	10.1858	-0.202256	0.0872687	0.00856998	0.0161434
chr1	45511181	45511520	18.8391	-0.945137	0.0766075	2.68334e-36	6.63726e-35
chr1	45512521	45513100	33.6938	-0.0337196	0.0472963	0.45916	0.539617
chr1	45518431	45519700	83.9494	-0.566312	0.035871	3.15828e-57	1.90263e-55
chr1	45520401	45522800	545.275	0.0738769	0.0128607	8.38444e-09	3.60615e-08
chr1	45550171	45551720	339.942	-0.00269484	0.0161943	0.867178	0.897613
chr1	45569771	45570570	71.499	-0.0257794	0.0320525	0.41344	0.494587
chr1	45583091	45586980	1629.66	0.00870049	0.00908753	0.337769	0.417617
chr1	45589821	45590920	71.0719	-0.0770594	0.0331225	0.0177582	0.0312726
chr1	45601801	45602150	17.5969	0.0423771	0.0644779	0.480024	0.559975
chr1	45619361	45619430	5.18366	-0.0829954	0.10204	0.323398	0.402584
chr1	45620681	45623090	56.5061	-0.0310632	0.0366531	0.386117	0.467091
chr1	45679441	45679540	6.80997	0.0357729	0.0899138	0.644005	0.711568
chr1	45679671	45679680	4.31539	0.109979	0.110634	0.212518	0.281434
chr1	45685491	45688850	1540.96	0.0111703	0.0134049	0.403374	0.484455
chr1	45721321	45721500	10.4704	0.170548	0.0871568	0.0257375	0.0437209
chr1	45735581	45735890	18.9719	0.18084	0.0652997	0.00286829	0.00592944
chr1	45749801	45751440	815.869	-0.135214	0.0111968	1.01291e-33	2.21773e-32
chr1	45769371	45769560	13.7523	0.234487	0.0790909	0.00107495	0.00240024
chr1	45802471	45805010	616.349	-0.0935815	0.0141489	3.19333e-11	1.72837e-10
chr1	45843731	45843820	6.85356	-0.23304	0.102924	0.00785355	0.0149087
chr1	45863061	45865070	107.315	0.0897936	0.0298572	0.00224765	0.00473885
chr1	45866201	45866910	80.9193	-0.308568	0.0326145	7.74097e-22	8.99254e-21
chr1	45881291	45882110	66.5715	-0.102186	0.0347158	0.00263877	0.00549286
chr1	45891971	45893280	94.4933	-0.337365	0.0321325	1.93227e-26	2.91983e-25
chr1	45908691	45909070	24.6551	-0.503766	0.0562193	3.82513e-20	4.0063e-19
chr1	45912671	45914460	255.139	0.164939	0.0203575	3.25496e-16	2.6192e-15
chr1	45928981	45929690	49.5533	-0.0124218	0.0395313	0.746992	0.79978
chr1	45945461	45945810	18.4302	0.290348	0.0686932	6.31442e-06	1.95193e-05
chr1	45953991	45954830	55.2166	-0.263748	0.039497	8.0238e-12	4.56688e-11
chr1	45997981	45998520	36.7005	-0.435592	0.0482052	2.38093e-20	2.52391e-19
chr1	46021551	46021680	8.11204	-0.158553	0.091445	0.0449741	0.0720604
chr1	46026341	46027240	31.2871	0.0801437	0.0489649	0.088116	0.130973
chr1	46031161	46031510	11.4193	0.0518929	0.0825269	0.477113	0.557126
chr1	46033661	46035680	48.8685	0.171844	0.0393958	7.39506e-06	2.2663e-05
chr1	46036561	46037860	121.597	0.337984	0.0268612	5.63304e-37	1.43134e-35
chr1	46039491	46040430	49.8277	-0.00356626	0.0404093	0.927711	0.945588
chr1	46042031	46042520	45.6769	0.620015	0.044149	7.42452e-46	2.81117e-44
chr1	46043791	46044000	9.03301	-0.214466	0.0972094	0.0112914	0.0207301
chr1	46081341	46081870	19.1829	-0.158164	0.0686897	0.0121885	0.022219
chr1	46086631	46087020	19.3859	-0.598131	0.0660541	1.20851e-20	1.30411e-19
chr1	46094391	46095130	60.914	0.151518	0.0361402	1.78278e-05	5.20592e-05
chr1	46129371	46130380	25.8591	0.108693	0.0556832	0.039196	0.0637286
chr1	46131241	46135310	1391.45	0.00566756	0.0123861	0.646601	0.71391
chr1	46135611	46135770	9.2534	0.356897	0.0934708	2.43994e-05	6.99897e-05
chr1	46136611	46137370	55.8526	-0.0515328	0.0364503	0.148141	0.206081
chr1	46166821	46167580	33.1461	-0.169336	0.0506542	0.000469223	0.00111212
chr1	46173371	46173960	29.8775	0.567003	0.0549647	5.88025e-26	8.65782e-25
chr1	46179081	46180400	126.014	0.261825	0.0263473	9.96343e-24	1.28757e-22
chr1	46183001	46183760	51.6765	-0.504487	0.0433077	2.51446e-32	5.15251e-31
chr1	46185061	46185380	14.7445	0.0808836	0.0687468	0.201027	0.268363
chr1	46197661	46199230	238.528	0.0271771	0.0186472	0.142815	0.199653
chr1	46202631	46204400	258.293	0.224871	0.0193127	1.00452e-31	2.00061e-30
chr1	46204591	46204850	11.8511	0.429162	0.0807595	1.55745e-08	6.5076e-08
chr1	46205541	46206360	32.8255	0.568881	0.0508328	4.62325e-30	8.50683e-29
chr1	46219811	46220640	44.5843	0.0256506	0.0446825	0.55333	0.629272
chr1	46221571	46222410	68.2947	0.0247117	0.0335426	0.453099	0.533782
chr1	46223191	46224120	113.781	0.17428	0.02586	9.13137e-12	5.174e-11
chr1	46241891	46241940	5.05133	-0.0529978	0.111751	0.543009	0.619681
chr1	46245071	46245180	8.88077	-0.222467	0.0905829	0.00519913	0.0102317
chr1	46246591	46248570	723.402	-0.0981637	0.0138299	1.06125e-12	6.49011e-12
chr1	46274441	46274450	4.71428	-0.156602	0.116169	0.0894406	0.132684
chr1	46286151	46286160	4.08532	-0.226699	0.127862	0.0247302	0.0421731
chr1	46300581	46304490	1104.81	-0.0811347	0.0103068	3.10848e-15	2.32908e-14
chr1	46333281	46334360	206.733	0.165691	0.0221834	4.77612e-14	3.2582e-13
chr1	46339691	46342320	547.202	0.137637	0.0141338	1.43504e-22	1.73849e-21
chr1	46347731	46348690	132.092	-0.0423387	0.0247629	0.0841241	0.125775
chr1	46393821	46394910	148.129	-0.0539575	0.0231473	0.0186743	0.0327336
chr1	46395021	46395090	5.75587	-0.0502639	0.0964906	0.535724	0.612984
chr1	46396681	46396720	5.05368	-0.102805	0.103009	0.225944	0.296619
chr1	46401721	46401800	6.98533	0.310724	0.104766	0.00065523	0.00151655
chr1	46401941	46402750	99.0964	0.0140411	0.0275645	0.606312	0.677803
chr1	46405951	46407250	111.298	0.147891	0.0270861	3.17349e-08	1.28401e-07
chr1	46412871	46414000	56.5286	0.102489	0.0376159	0.00522485	0.0102784
chr1	46420251	46420390	10.9022	-0.586447	0.0884636	3.16617e-12	1.86062e-11
chr1	46442131	46443220	129.235	0.452834	0.0254778	1.59829e-71	1.61094e-69
chr1	46446071	46446080	4.51385	0.15	0.112107	0.0947202	0.139574
chr1	46446741	46447330	41.7269	0.0552315	0.0427285	0.182565	0.247073
chr1	46447991	46448950	53.8677	-0.130702	0.0382338	0.000452019	0.00107423
chr1	46465101	46465210	8.40237	0.0960695	0.0866377	0.204423	0.27227
chr1	46466071	46467430	132.259	-0.0189382	0.0245001	0.434992	0.516052
chr1	46470001	46470170	9.17874	0.0241448	0.0834051	0.743126	0.796542
chr1	46472271	46472390	10.0397	0.0583889	0.0817438	0.419816	0.500968
chr1	46474261	46474800	22.3318	-0.0387117	0.0567282	0.471299	0.551513
chr1	46477041	46477080	5.4635	0.0506645	0.0985763	0.536991	0.614151
chr1	46477191	46477200	4.48235	0.0729108	0.106951	0.398543	0.479614
chr1	46477321	46478030	51.1341	-0.00356365	0.0409837	0.928529	0.946156
chr1	46479741	46480300	30.3847	-0.38631	0.053499	9.12448e-14	6.0856e-13
chr1	46485601	46485910	14.0225	-0.038426	0.0700732	0.550458	0.626638
chr1	46487701	46491370	174.089	-0.00947641	0.0253664	0.705682	0.764817
chr1	46506721	46507980	156.355	-0.382615	0.0260703	1.4833e-49	6.53008e-48
chr1	46508821	46508990	11.9739	-0.0363992	0.0778892	0.602087	0.673998
chr1	46516121	46516590	19.8108	-0.217828	0.0667593	0.00044631	0.00106173
chr1	46519931	46521220	159.375	-0.00836615	0.0278292	0.760668	0.811083
chr1	46522031	46523240	105.148	0.120496	0.0294603	3.26327e-05	9.19421e-05
chr1	46524071	46524350	12.314	0.092493	0.0773724	0.186761	0.25185
chr1	46527731	46528820	102.23	0.202793	0.02874	8.42823e-13	5.19598e-12
chr1	46532591	46533810	240.764	-0.299955	0.0189491	5.38922e-57	3.22407e-55
chr1	46540151	46540210	6.37678	-0.0740963	0.0939565	0.353643	0.434089
chr1	46541851	46542920	83.0424	-0.368342	0.0311409	5.38543e-33	1.13862e-31
chr1	46543931	46544770	30.8934	0.129845	0.0508302	0.00747701	0.0142558
chr1	46544881	46544890	4.60797	0.101268	0.108452	0.246572	0.319657
chr1	46547701	46548670	50.8057	0.195712	0.0389451	2.508e-07	9.18364e-07
chr1	46549491	46550270	57.2947	0.250487	0.0378368	1.30192e-11	7.28259e-11
chr1	46553111	46553250	8.59308	-0.0694711	0.0842282	0.348518	0.42879
chr1	46554581	46555170	23.3861	-0.0801092	0.0559426	0.130613	0.184717
chr1	46570111	46570130	4.35739	-0.116091	0.110844	0.190748	0.256479
chr1	46599131	46599350	10.9496	-0.287072	0.08687	0.000244724	0.00060707
chr1	46603451	46604870	317.692	0.13587	0.018173	5.43875e-14	3.69546e-13
chr1	46613451	46614540	59.2254	0.0464558	0.0362709	0.190616	0.256323
chr1	46615841	46617450	313.566	0.170615	0.0174714	9.22524e-23	1.13023e-21
chr1	46622411	46622720	17.766	-0.228364	0.0680199	0.00033683	0.00081711
chr1	46643161	46644120	229.042	-0.177899	0.0243934	1.61986e-13	1.0591e-12
chr1	46667451	46669190	370.965	-0.034126	0.0155885	0.0279405	0.0470426
chr1	46687251	46687760	22.2254	-0.523452	0.0649408	8.14585e-17	6.8363e-16
chr1	46691011	46691580	26.9072	0.148279	0.0535086	0.00356604	0.00723808
chr1	46692111	46692620	21.3512	-0.179179	0.0627585	0.00224497	0.00473367
chr1	46718171	46719990	413.187	-0.0390958	0.0162059	0.0153697	0.0274236
chr1	46723881	46724240	20.0914	-0.242528	0.065739	7.80932e-05	0.000208577
chr1	46724781	46725530	83.1991	0.0921614	0.0299487	0.00177545	0.00381192
chr1	46735641	46736170	49.3431	-0.20105	0.0397065	1.98185e-07	7.34611e-07
chr1	46747781	46748110	33.1434	-0.262558	0.0474481	1.04345e-08	4.44132e-08
chr1	46756501	46757660	46.1073	-0.512999	0.0456196	2.75603e-30	5.12641e-29
chr1	47143811	47143860	5.50794	-0.24121	0.114366	0.0106592	0.0196719
chr1	47173971	47174080	10.8307	-0.0660823	0.0786457	0.347897	0.428113
chr1	47174911	47175790	87.3725	0.284733	0.033077	2.15173e-18	2.01466e-17
chr1	47178911	47179980	218.076	0.339081	0.0193849	3.6088e-69	3.37488e-67
chr1	47190331	47190350	4.68593	-0.0510232	0.103963	0.547195	0.623645
chr1	47192671	47193490	76.9361	0.2527	0.032578	3.12415e-15	2.34056e-14
chr1	47196781	47196900	6.67368	-0.0200384	0.0884638	0.793634	0.838149
chr1	47201311	47201440	13.5355	0.0984781	0.0716132	0.156614	0.216346
chr1	47208021	47209250	95.625	-0.349257	0.0304656	4.24931e-31	8.21152e-30
chr1	47224671	47226780	122.447	-0.0113789	0.0274708	0.721795	0.778466
chr1	47230621	47232930	139.75	0.284279	0.0263926	1.39058e-27	2.24201e-26
chr1	47262971	47263050	8.15502	-0.146411	0.0938935	0.0707837	0.107913
chr1	47313041	47315130	874.575	-0.0172784	0.0103253	0.0936495	0.138177
chr1	47333101	47335380	909.148	-0.0376799	0.0143316	0.00832406	0.0157228
chr1	47388261	47389230	79.6029	0.157232	0.0345528	3.35941e-06	1.0763e-05
chr1	47409391	47409640	13.7285	-0.0690917	0.0709312	0.28743	0.364244
chr1	47416151	47417280	82.1903	-0.302269	0.0312316	1.01972e-22	1.24568e-21
chr1	47424471	47424740	20.8494	-0.566598	0.0637671	6.63101e-20	6.84606e-19
chr1	47432081	47433430	157.092	0.246057	0.0232462	1.30172e-26	1.98686e-25
chr1	47433701	47434900	72.9813	0.278327	0.0332729	1.84174e-17	1.61781e-16
chr1	47435031	47435060	5.29396	0.234723	0.113613	0.0123282	0.0224515
chr1	47436221	47439670	483.033	0.153739	0.0147968	1.80215e-25	2.58366e-24
chr1	47443881	47445320	59.3319	0.053757	0.0392984	0.160306	0.220819
chr1	47449641	47450500	48.8738	-0.0319408	0.0389272	0.400023	0.481098
chr1	47459471	47460730	95.7885	0.0740876	0.0286364	0.00871084	0.0163828
chr1	47468591	47469360	64.7859	-0.309001	0.0375725	4.97903e-17	4.24451e-16
chr1	47471331	47471350	4.80898	-0.0785519	0.10225	0.350522	0.430915
chr1	47503971	47504080	9.79664	-0.104932	0.0880496	0.169379	0.231647
chr1	47507811	47509150	70.2523	-0.0132719	0.0374272	0.716756	0.774247
chr1	47532681	47534640	178.6	0.0171347	0.023189	0.456046	0.536653
chr1	47547661	47548570	59.3002	0.0518556	0.0360481	0.141654	0.198272
chr1	47554411	47554600	10.5175	-0.0695731	0.0792489	0.325506	0.40479
chr1	47568311	47569300	49.7851	-0.279751	0.0408965	2.37589e-12	1.41263e-11
chr1	47569831	47570270	24.1161	-0.214001	0.0549564	4.27437e-05	0.00011855
chr1	47572271	47573780	262.328	-0.168304	0.0188262	2.33847e-19	2.33055e-18
chr1	47577881	47579260	107.729	-0.459143	0.0297306	1.14666e-54	6.26409e-53
chr1	47580651	47580830	10.0745	-0.152288	0.0840673	0.0402859	0.0653081
chr1	47588341	47588620	15.6357	0.0549468	0.0696648	0.39059	0.471626
chr1	47592891	47593690	44.1456	-0.206408	0.0456216	2.76397e-06	8.94479e-06
chr1	47627871	47628360	36.097	-0.0269209	0.0501482	0.575341	0.649705
chr1	47631481	47631820	16.4881	-0.270212	0.0733717	6.82328e-05	0.000183786
chr1	47649671	47651130	299.203	0.0570709	0.01783	0.000940848	0.00212269
chr1	47651361	47651430	5.41394	-0.00526089	0.0960593	0.947803	0.96069
chr1	47652441	47652950	19.2287	0.19641	0.0720101	0.00291443	0.00601732
chr1	47656651	47657200	24.0394	-0.187358	0.0604595	0.000957316	0.0021566
chr1	47658631	47659840	180.005	0.156414	0.0237973	3.08216e-11	1.67004e-10
chr1	47663121	47663570	20.4728	-0.349746	0.0660866	2.37492e-08	9.73846e-08
chr1	47676181	47676190	4.42259	-0.184388	0.119888	0.0519589	0.0819545
chr1	47679241	47679920	36.728	0.0882678	0.0454276	0.0440901	0.0707895
chr1	47684981	47685610	29.6689	0.276597	0.0535968	5.81337e-08	2.28669e-07
chr1	47687271	47688220	41.8499	0.0296171	0.0477141	0.519194	0.59744
chr1	47696391	47697650	215.373	-0.17646	0.0230678	6.72524e-15	4.90738e-14
chr1	47704371	47704510	8.96421	0.00519617	0.0828186	0.943602	0.957564
chr1	47705261	47706430	150.308	0.13927	0.0237613	3.19036e-09	1.4305e-08
chr1	47708131	47711430	338.273	-0.141376	0.0166791	1.61834e-17	1.42718e-16
chr1	47712761	47712900	9.31022	0.371366	0.0928617	1.07202e-05	3.21921e-05
chr1	47724941	47726860	153.672	0.0360653	0.0227815	0.110439	0.159605
chr1	47738551	47739140	57.6734	0.0731391	0.0352515	0.034073	0.0562289
chr1	47745761	47746090	21.5735	0.0584641	0.062421	0.323621	0.402808
chr1	47760761	47760960	11.8841	-0.307892	0.0865845	8.56821e-05	0.000227534
chr1	47763511	47764210	41.5115	-0.0482794	0.0462965	0.279426	0.355591
chr1	47769501	47769510	4.28747	-0.0479712	0.10415	0.57086	0.64551
chr1	47776531	47777280	47.0939	-0.43584	0.0460002	4.93985e-22	5.80291e-21
chr1	47785511	47785800	15.737	-0.204692	0.0716802	0.00186488	0.00398888
chr1	47797631	47797860	11.3207	0.0580158	0.0775506	0.405496	0.486607
chr1	47802491	47802640	8.66796	-0.316487	0.0976452	0.000258996	0.000639831
chr1	47805581	47806790	214.993	0.245022	0.0258297	8.19453e-22	9.50189e-21
chr1	47809331	47809500	9.89821	-0.0561053	0.0800282	0.432036	0.513147
chr1	47811341	47811600	13.1686	-0.024042	0.0718079	0.714366	0.772241
chr1	47812981	47813400	16.5439	-0.0278435	0.0703005	0.665861	0.730759
chr1	47823191	47823500	13.164	-0.00350308	0.0720074	0.968596	0.97641
chr1	47824731	47824930	14.0609	0.0871903	0.0715074	0.182069	0.246509
chr1	47842571	47842970	22.2769	0.137011	0.0633587	0.0201089	0.0349958
chr1	47896181	47896200	4.5939	-0.128866	0.111263	0.148904	0.207011
chr1	47906151	47907250	75.3274	0.0395186	0.037235	0.277166	0.353127
chr1	47914421	47914560	8.72769	-0.565895	0.0970839	5.3397e-10	2.58161e-09
chr1	47934031	47934950	119.093	0.178994	0.0274423	3.87818e-11	2.08315e-10
chr1	47940901	47941010	7.99997	-0.115584	0.0911655	0.141106	0.197603
chr1	47951101	47951440	19.0295	0.00317808	0.0642502	0.957662	0.968132
chr1	47962851	47963090	11.6541	0.0402331	0.0811507	0.576635	0.650913
chr1	47964071	47964080	4.02847	-0.260449	0.133167	0.0128824	0.0233582
chr1	47983731	47984600	48.1262	-0.165468	0.040847	3.0365e-05	8.59324e-05
chr1	47986391	47987410	121.83	-0.158407	0.0269079	2.93908e-09	1.32338e-08
chr1	47996261	47998280	287.965	0.0477599	0.0185604	0.00964478	0.0179663
chr1	48003951	48004380	29.7728	0.24124	0.0514749	1.02896e-06	3.50944e-06
chr1	48007211	48007300	6.3126	-0.0105966	0.091947	0.892577	0.917855
chr1	48019701	48020320	49.8019	0.230663	0.045192	1.29541e-07	4.9013e-07
chr1	48024901	48025580	70.5249	0.179852	0.0436012	1.93938e-05	5.63505e-05
chr1	48039271	48039960	37.7279	0.134676	0.0477327	0.00329597	0.00673688
chr1	48047201	48047400	8.70562	-0.580488	0.101015	8.34277e-10	3.95879e-09
chr1	48048171	48048430	14.6739	0.0251985	0.0695236	0.693602	0.754499
chr1	48051671	48053020	172.1	-0.198189	0.0234003	1.23547e-17	1.09807e-16
chr1	48058131	48058980	51.946	0.0167782	0.0409326	0.687303	0.749018
chr1	48061161	48061480	27.0425	-0.0162408	0.0511354	0.780269	0.82723
chr1	48067091	48067210	7.83362	-0.0657096	0.0865202	0.384999	0.466039
chr1	48082391	48082660	13.6249	-0.418384	0.0777959	1.10947e-08	4.70771e-08
chr1	48093811	48093930	9.33118	-0.312792	0.0895902	0.000108493	0.000283962
chr1	48109371	48109860	26.9071	0.0873403	0.0519514	0.0782404	0.117952
chr1	48202051	48202640	47.5722	0.20323	0.0433161	1.28019e-06	4.31818e-06
chr1	48203431	48203540	13.2542	-0.105383	0.0748631	0.117803	0.168914
chr1	48214791	48215480	23.3378	-0.157275	0.0608833	0.00581299	0.0113266
chr1	48218111	48218120	4.0339	-0.024532	0.105034	0.773468	0.821498
chr1	48223521	48223660	7.85035	-0.34678	0.0968462	6.47088e-05	0.000174913
chr1	48227681	48227760	6.4557	0.165214	0.100507	0.0510071	0.0806199
chr1	48228021	48228570	25.5596	0.261504	0.055837	9.15085e-07	3.13805e-06
chr1	48236721	48237320	48.7586	0.116599	0.0392809	0.00228753	0.0048157
chr1	48245811	48247700	244.593	-0.125909	0.022375	2.67843e-09	1.21082e-08
chr1	48267281	48267450	8.14172	-0.178623	0.0938076	0.027048	0.0456943
chr1	48284781	48285730	24.1294	0.292395	0.0619261	6.24285e-07	2.18243e-06
chr1	48291351	48291610	10.0918	0.219956	0.0878099	0.00463269	0.00920302
chr1	48329661	48329930	11.8573	0.118712	0.0834563	0.106237	0.154319
chr1	48465641	48466370	34.1288	0.210008	0.0492741	8.98899e-06	2.72608e-05
chr1	48469591	48472960	1106.77	0.017611	0.00996638	0.0767874	0.115998
chr1	48490661	48490670	4.435	0.091337	0.106774	0.291124	0.368238
chr1	48491361	48495520	1293.48	-0.010243	0.0151077	0.499629	0.578813
chr1	48497601	48501210	579.301	0.40764	0.018108	4.03932e-113	1.55748e-110
chr1	48502251	48502280	5.60807	0.127811	0.102325	0.131071	0.185283
chr1	48504391	48504530	9.95385	-0.389208	0.0925067	3.97616e-06	1.26184e-05
chr1	48506721	48507500	74.1733	0.186005	0.0333908	1.34363e-08	5.65298e-08
chr1	48522111	48527130	527.625	0.00954814	0.0152427	0.529471	0.607162
chr1	48528711	48529340	28.1152	0.395852	0.0533852	2.06079e-14	1.44507e-13
chr1	48530351	48531440	135.018	0.249135	0.0286568	1.22564e-18	1.16574e-17
chr1	48532581	48533920	157.567	0.361135	0.0273713	6.24742e-40	1.82225e-38
chr1	48534051	48534340	11.4393	0.149122	0.0925196	0.0599801	0.093125
chr1	48536821	48537270	26.119	-0.0993631	0.0568933	0.0748932	0.113478
chr1	48549871	48549940	6.62915	0.129647	0.0941288	0.10724	0.155579
chr1	48552541	48553250	32.3951	0.456063	0.0499395	9.42195e-21	1.02371e-19
chr1	48555771	48557120	313.719	0.395431	0.0218501	7.92007e-74	8.69462e-72
chr1	48558381	48561000	235.526	0.205766	0.0203069	2.02558e-24	2.72641e-23
chr1	48562471	48564420	454.149	0.322119	0.0173202	9.51953e-78	1.19674e-75
chr1	48571391	48571760	13.9739	-0.0311555	0.0709012	0.631477	0.700357
chr1	48572211	48573460	219.207	0.269404	0.0199905	7.05486e-42	2.25006e-40
chr1	48595471	48596740	88.2859	-0.218886	0.0345286	9.70829e-11	5.02768e-10
chr1	48610131	48612430	615.471	0.0442735	0.0151526	0.00335355	0.00684304
chr1	48616931	48617580	20.9019	0.151676	0.0681273	0.0155566	0.0277272
chr1	48619451	48619920	27.4904	0.0600352	0.0568995	0.264434	0.339281
chr1	48626851	48628310	93.7065	-0.308393	0.0298138	1.17522e-25	1.70228e-24
chr1	48644591	48645270	23.6588	-0.161447	0.060549	0.00444557	0.00885998
chr1	48654531	48655470	114.643	0.0571995	0.028617	0.0426111	0.0686643
chr1	48672991	48673000	4.52933	-0.0766875	0.104966	0.37006	0.450863
chr1	48674601	48675290	47.4145	0.408922	0.0450134	1.64213e-20	1.75684e-19
chr1	48677031	48678120	62.1484	0.31602	0.0354041	1.13635e-19	1.15774e-18
chr1	48678761	48678780	4.84058	0.047997	0.1021	0.567179	0.642132
chr1	48679851	48680140	15.3546	-0.312663	0.0708915	2.42125e-06	7.89108e-06
chr1	48681501	48682050	20.872	0.0355441	0.062114	0.526861	0.604713
chr1	48684131	48684190	6.32679	-0.168496	0.105688	0.054047	0.0848891
chr1	48687901	48688790	40.06	0.413342	0.0466508	1.3105e-19	1.32928e-18
chr1	48692161	48692510	15.0334	0.00801064	0.06911	0.914745	0.935668
chr1	48693771	48694000	15.4156	-0.0263396	0.0695786	0.680287	0.743058
chr1	48694111	48694210	7.03822	-0.114164	0.0937963	0.153873	0.213028
chr1	48694881	48695860	64.493	-0.0997828	0.0375579	0.00645331	0.0124619
chr1	48696911	48697410	31.8197	0.143905	0.0515138	0.00340328	0.00693541
chr1	48715881	48716550	91.2442	0.460269	0.0333692	2.99423e-44	1.05882e-42
chr1	48746711	48747500	37.5385	-0.149067	0.0465866	0.000882358	0.00199966
chr1	48762081	48762540	22.6855	0.151705	0.0581872	0.00571418	0.0111528
chr1	48773501	48773780	16.7165	0.542398	0.0743082	2.94938e-14	2.04274e-13
chr1	48775701	48777990	436.581	0.08094	0.014227	1.13527e-08	4.81304e-08
chr1	48793131	48793160	5.65791	-0.0732427	0.0980779	0.371706	0.452515
chr1	48806371	48806830	16.2393	-0.176729	0.069808	0.00592362	0.0115215
chr1	48807161	48808190	49.9316	0.0583271	0.0393541	0.128232	0.181808
chr1	48808711	48808800	8.30473	0.0584228	0.0841289	0.43085	0.511942
chr1	48817471	48817940	47.9317	0.240113	0.0399602	7.1371e-10	3.40996e-09
chr1	48823201	48823450	20.247	0.0896701	0.0624714	0.124195	0.176832
chr1	48831301	48832260	54.9729	0.326185	0.0453281	1.35732e-13	8.9283e-13
chr1	48851101	48852370	167.954	0.540539	0.0310286	4.43176e-69	4.11992e-67
chr1	48853081	48853310	14.5175	0.0411961	0.0702955	0.523563	0.601621
chr1	48859311	48859770	26.9555	-0.0283462	0.0518809	0.567497	0.642437
chr1	48870681	48870850	15.4491	0.207788	0.0748214	0.00232227	0.00488411
chr1	48875471	48876230	24.7663	-0.161198	0.0618797	0.00528996	0.0103935
chr1	48878281	48878960	43.0312	0.235824	0.0438408	2.87853e-08	1.1703e-07
chr1	48887901	48888060	7.88423	0.421386	0.100055	3.45482e-06	1.10521e-05
chr1	48889111	48889420	17.0384	-0.702448	0.0755312	1.14519e-21	1.31621e-20
chr1	48906341	48906450	8.97658	-0.0689283	0.0824857	0.34473	0.42485
chr1	48915831	48916860	228.425	0.359027	0.0206831	3.29967e-68	2.96977e-66
chr1	48920781	48921260	26.3341	-0.389838	0.0575009	2.00005e-12	1.19689e-11
chr1	48925711	48926380	61.8168	0.555175	0.0415242	9.12918e-42	2.89503e-40
chr1	48930071	48930210	9.43965	-0.00111495	0.0811986	0.98691	0.990386
chr1	48930341	48930350	4.54769	0.0749666	0.104491	0.379597	0.460562
chr1	48931421	48932610	91.9793	0.076142	0.031416	0.013689	0.0246776
chr1	48939131	48939340	12.1658	-0.184635	0.0893942	0.0177571	0.0312718
chr1	48941151	48941170	5.45587	0.133778	0.107391	0.126252	0.179401
chr1	48948121	48948970	86.0763	-0.248575	0.0323199	5.20693e-15	3.83208e-14
chr1	48970131	48970260	9.50995	-0.0798023	0.0856343	0.289687	0.366665
chr1	49060781	49061260	28.7698	-0.340466	0.0544572	8.71113e-11	4.5328e-10
chr1	49163171	49163210	4.92873	-0.454443	0.129379	5.1134e-05	0.000140297
chr1	49298251	49298620	17.6518	0.00692629	0.0718088	0.916009	0.936627
chr1	49324021	49324580	26.87	-0.121229	0.0547384	0.0195222	0.0340677
chr1	49351831	49352420	38.0557	-0.041277	0.0508785	0.396287	0.47732
chr1	49765231	49765310	7.30964	-0.0429153	0.0869131	0.568962	0.643804
chr1	50023341	50024540	161.435	0.0500053	0.0227092	0.0263503	0.0446513
chr1	50047841	50048590	44.803	0.165528	0.0431736	5.86831e-05	0.000159579
chr1	50081091	50081460	18.3975	0.380024	0.0709104	1.43381e-08	6.0123e-08
chr1	50098661	50098730	6.03229	0.00674043	0.0944153	0.93298	0.949519
chr1	50105591	50106460	48.6008	0.339745	0.0414228	4.69602e-17	4.0094e-16
chr1	50109331	50111770	259.032	0.218258	0.0217055	3.73282e-24	4.94099e-23
chr1	50132201	50132660	22.9293	-0.0711473	0.0584407	0.196444	0.263014
chr1	50139351	50140360	48.9076	0.0753286	0.042679	0.0753263	0.114043
chr1	50146941	50147100	10.6662	-0.286539	0.0868511	0.000252572	0.000625035
chr1	50157441	50158000	25.3178	0.187091	0.0554719	0.00037888	0.000911803
chr1	50181071	50181560	29.3852	0.0475739	0.0503588	0.324366	0.40358
chr1	50196891	50197820	32.1569	-0.380353	0.0585737	1.49144e-11	8.30605e-11
chr1	50208071	50208930	43.5906	-0.0292939	0.0535744	0.56509	0.640158
chr1	50214551	50215090	36.5874	-0.520792	0.0542558	8.07625e-23	9.93062e-22
chr1	50236911	50237570	42.3576	0.640429	0.0448222	2.40126e-47	9.63824e-46
chr1	50244081	50244180	7.96645	0.155085	0.0904062	0.0479444	0.076318
chr1	50246021	50246610	33.8597	-0.0224109	0.0479171	0.626908	0.69626
chr1	50251161	50253060	751.962	0.0375629	0.0144032	0.00887425	0.0166599
chr1	50268041	50268350	22.7166	-0.0996144	0.0589332	0.0723171	0.110016
chr1	50271471	50272430	56.4279	0.463933	0.0393606	6.1591e-33	1.29678e-31
chr1	50275801	50275810	4.59867	0.155197	0.113453	0.0880325	0.13087
chr1	50279901	50280240	28.4784	-0.0145036	0.0512511	0.767387	0.816489
chr1	50300201	50300850	34.0546	0.109322	0.0550215	0.0359469	0.058973
chr1	50305621	50306590	57.1516	0.45653	0.0523032	2.87454e-19	2.84538e-18
chr1	50308771	50309340	64.3044	-0.0872368	0.0341238	0.00910656	0.0170553
chr1	50332761	50334060	267.812	0.563094	0.0177385	4.11296e-222	1.96912e-218
chr1	50348451	50349310	60.2272	0.309162	0.0365041	3.61658e-18	3.336e-17
chr1	50368241	50368920	44.3467	0.102272	0.0414624	0.0110132	0.0202663
chr1	50418311	50426120	774.592	-0.106594	0.0132471	1.94359e-16	1.5898e-15
chr1	50426821	50428170	37.8566	-0.140559	0.0494957	0.00301746	0.00621217
chr1	50430991	50431010	4.95403	-0.15158	0.110538	0.0905704	0.134139
chr1	50453231	50453670	28.9626	0.29734	0.0534651	5.33094e-09	2.33788e-08
chr1	50568791	50570860	108.442	0.131756	0.0299566	7.82379e-06	2.38983e-05
chr1	50603671	50604060	15.9582	0.0172481	0.066118	0.778626	0.82581
chr1	50605591	50605730	11.9292	0.00810057	0.0716246	0.901905	0.925445
chr1	50611871	50611880	4.55313	0.303982	0.13029	0.00396905	0.00798723
chr1	50612411	50612760	21.1437	0.190125	0.0599108	0.000744553	0.0017084
chr1	50620741	50621130	14.1101	-0.132532	0.0743835	0.0491293	0.0779837
chr1	50633521	50633690	9.89772	-0.265133	0.0914003	0.00105443	0.00235814
chr1	50658361	50658930	35.0087	-0.607102	0.0497471	2.53711e-35	6.00825e-34
chr1	50661471	50662530	77.1811	0.0615439	0.03223	0.0520043	0.0820156
chr1	50666841	50669410	98.9059	0.0695951	0.031322	0.0238415	0.0408236
chr1	50675091	50675750	45.1938	-0.203307	0.041348	4.12355e-07	1.47325e-06
chr1	50678101	50678200	8.27162	-0.151503	0.0922385	0.0567572	0.0886506
chr1	50684301	50684520	14.4719	-0.0307837	0.0699214	0.631814	0.700668
chr1	50699691	50700870	141.069	0.20918	0.0275713	1.45595e-14	1.03356e-13
chr1	50704161	50704290	13.7545	-0.149192	0.0747393	0.0276075	0.0465323
chr1	50750091	50750240	12.5671	-0.164658	0.0824877	0.0236443	0.0405129
chr1	50772221	50772520	17.8433	-0.219211	0.0650883	0.000309217	0.000754402
chr1	50774911	50775060	12.9757	-0.0658956	0.0736452	0.324724	0.403952
chr1	50829141	50829840	83.3223	-0.750817	0.0377496	2.51394e-89	4.58505e-87
chr1	50841481	50842610	137.44	-0.140906	0.0257987	3.20753e-08	1.29718e-07
chr1	50853051	50853200	9.41997	-0.144824	0.0919058	0.0673388	0.103253
chr1	50873471	50873960	39.1827	0.380142	0.0456696	1.56121e-17	1.37842e-16
chr1	50877751	50877830	6.43038	-0.121912	0.100555	0.146177	0.203735
chr1	50929531	50929600	7.83334	-0.045672	0.0899618	0.555538	0.631316
chr1	50959021	50960950	425.707	-0.0542315	0.0169026	0.00126212	0.00278302
chr1	50967531	50971210	1315.98	-0.065813	0.0104971	3.35476e-10	1.65277e-09
chr1	50976551	50979010	293.392	-0.0915055	0.0179391	2.9023e-07	1.05586e-06
chr1	50982011	50982030	5.25105	0.100063	0.101462	0.234336	0.306
chr1	51004001	51004230	17.1719	0.109092	0.0662499	0.0749597	0.113567
chr1	51189381	51190100	24.7904	0.39852	0.0606745	8.39435e-12	4.76941e-11
chr1	51192161	51192520	25.4428	-0.0799366	0.0539316	0.118952	0.170359
chr1	51220491	51220540	5.23546	-0.154642	0.111178	0.0848421	0.126695
chr1	51234991	51238650	615.339	0.0448194	0.0143613	0.00173781	0.00373795
chr1	51240041	51240280	10.7076	-0.204369	0.0848954	0.00674671	0.0129811
chr1	51258861	51259240	15.1948	-0.00136061	0.068674	0.98249	0.986945
chr1	51260891	51261950	73.0027	-0.335633	0.0339067	9.45753e-24	1.2232e-22
chr1	51263951	51264940	63.8006	-0.399966	0.0359838	1.81129e-29	3.23271e-28
chr1	51268771	51268890	9.89397	-0.366591	0.0899996	8.21029e-06	2.5027e-05
chr1	51284711	51284930	13.8379	0.0208436	0.0723959	0.752501	0.804325
chr1	51293591	51294090	22.4488	0.0957977	0.0572778	0.0784034	0.118163
chr1	51296331	51297570	136.539	0.22527	0.0251582	1.44216e-19	1.45852e-18
chr1	51313481	51314780	54.2499	0.070867	0.0401154	0.0686555	0.105043
chr1	51329451	51332140	157.533	-0.0741513	0.0276517	0.00536534	0.0105294
chr1	51341951	51342250	16.5168	0.0171993	0.0668271	0.781305	0.828112
chr1	51344761	51345670	30.0669	-0.0825228	0.0503285	0.086634	0.129032
chr1	51421811	51422860	65.0403	0.289045	0.0357597	1.81467e-16	1.48808e-15
chr1	51423331	51423880	28.3541	0.183184	0.0535691	0.00029228	0.000715949
chr1	51456001	51456310	12.4696	-0.551505	0.0810536	1.09074e-12	6.66339e-12
chr1	51472261	51472840	22.6805	-0.278498	0.0620652	2.06266e-06	6.78049e-06
chr1	51473111	51473130	4.81803	-0.0640828	0.106249	0.45321	0.533864
chr1	51499421	51499960	29.1123	-0.482875	0.0557314	5.54103e-19	5.38676e-18
chr1	51506391	51507100	68.5556	-0.0601723	0.0348692	0.0780362	0.11767
chr1	51516951	51517010	6.20122	0.0870317	0.0946116	0.278608	0.354699
chr1	51517131	51517140	4.52281	0.150831	0.114749	0.0989133	0.144969
chr1	51517281	51519780	366.711	0.0395265	0.0182624	0.0295235	0.0494383
chr1	51523881	51524280	19.3726	-0.191319	0.0640149	0.00135674	0.0029743
chr1	51534751	51535400	30.2096	0.565052	0.0531033	2.05997e-27	3.2914e-26
chr1	51558251	51558590	13.5259	-0.00439641	0.0764491	0.94867	0.961405
chr1	51567741	51568470	27.2206	0.342118	0.0577568	6.64777e-10	3.18437e-09
chr1	51569341	51569750	20.0566	0.0328539	0.0625588	0.574683	0.649092
chr1	51569891	51569960	5.00705	-0.208546	0.11612	0.0264774	0.0448421
chr1	51572231	51572670	20.8898	0.0243052	0.0627372	0.678695	0.741752
chr1	51574911	51575340	26.867	-0.0778264	0.052117	0.117409	0.168408
chr1	51582971	51584590	638.592	0.0815963	0.0129374	2.5171e-10	1.25632e-09
chr1	51599061	51599460	23.6843	-0.0814329	0.0590186	0.142219	0.198941
chr1	51600941	51601280	15.5948	0.154341	0.0746627	0.0214948	0.0371717
chr1	51616481	51618180	521.935	0.165379	0.0138244	3.37874e-33	7.22236e-32
chr1	51622531	51622850	17.4709	0.024097	0.0661642	0.694724	0.755486
chr1	51625131	51625150	5.12736	0.156513	0.107404	0.0760494	0.115016
chr1	51627821	51627930	9.42081	0.0405497	0.0837694	0.589241	0.662367
chr1	51642731	51642980	16.4908	-0.412496	0.0827895	8.15289e-08	3.15431e-07
chr1	51648071	51648740	35.1209	-0.0772656	0.0454893	0.0784304	0.118199
chr1	51661141	51661410	10.7074	-0.0276521	0.0760219	0.687364	0.749061
chr1	51669361	51669450	6.61264	0.10302	0.0942666	0.199723	0.266877
chr1	51689751	51690010	14.2093	-0.398115	0.0740263	1.19963e-08	5.07379e-08
chr1	51690331	51690400	7.27982	0.0552962	0.0892142	0.473717	0.553836
chr1	51728561	51730520	320.831	0.0014885	0.0185672	0.935843	0.951606
chr1	51734781	51735820	60.8385	0.129801	0.0382719	0.000497542	0.00117366
chr1	51736791	51737080	18.6123	-0.136414	0.065952	0.0253057	0.0430561
chr1	51768871	51769310	26.0107	-0.00966107	0.0508228	0.842568	0.877831
chr1	51773251	51773370	8.15901	0.0296785	0.0886437	0.69885	0.759092
chr1	51785241	51785520	13.517	-0.67168	0.0841884	1.16951e-16	9.71981e-16
chr1	51793021	51793070	6.03086	0.253129	0.106413	0.00510613	0.0100643
chr1	51877441	51877470	4.85246	0.0550209	0.101901	0.511126	0.589652
chr1	51877651	51879770	1015.45	-0.00924227	0.011625	0.42562	0.5068
chr1	51896791	51897390	40.0843	0.249239	0.0441537	5.9242e-09	2.58739e-08
chr1	51898281	51898560	12.7354	-0.651375	0.0828185	3.02827e-16	2.44191e-15
chr1	51905921	51906780	97.328	-0.403602	0.0314076	1.37061e-38	3.76042e-37
chr1	51910251	51910970	36.6453	-0.54643	0.0501302	1.15444e-28	1.97277e-27
chr1	51916071	51916240	11.3072	-0.0262532	0.0738729	0.694397	0.755221
chr1	51917761	51920630	572.13	0.098723	0.0177605	2.23293e-08	9.17784e-08
chr1	51926131	51926520	31.337	-0.118321	0.0482361	0.0105849	0.0195476
chr1	51945531	51945930	25.4878	-0.213484	0.0550009	4.49121e-05	0.000124208
chr1	51946291	51946620	15.8988	0.386934	0.0742988	3.1656e-08	1.28103e-07
chr1	51948381	51948910	28.9774	0.207515	0.0598839	0.000232138	0.000577852
chr1	51955281	51956970	146.127	-0.0837112	0.0254541	0.000881912	0.0019987
chr1	51957741	51957930	9.6163	0.11015	0.0808511	0.126037	0.179132
chr1	51981761	51981800	5.29167	-0.22893	0.115393	0.0152838	0.0272841
chr1	51989991	51991140	121.716	-0.073312	0.0258358	0.00410382	0.00823479
chr1	52002051	52002730	57.7482	0.00982239	0.038038	0.791725	0.836651
chr1	52005831	52005850	5.20741	-0.206535	0.114051	0.026346	0.0446455
chr1	52032531	52034290	340.633	-0.0575015	0.0176058	0.00102316	0.00229368
chr1	52054701	52057680	534.281	0.0104933	0.0153923	0.493878	0.573284
chr1	52076551	52076840	15.0759	-0.081262	0.069578	0.20334	0.271026
chr1	52098091	52098540	29.4182	0.112813	0.0547181	0.0296992	0.0497061
chr1	52127361	52127850	33.8898	0.0205876	0.0489527	0.661717	0.72707
chr1	52141221	52143180	629.791	-0.144659	0.0152958	2.10337e-21	2.3783e-20
chr1	52145291	52145360	6.68813	-0.226309	0.105306	0.0108423	0.0199782
chr1	52153101	52154160	45.9208	-0.232362	0.0463883	2.08666e-07	7.71489e-07
chr1	52268461	52268690	14.7306	-0.350545	0.0758986	7.37317e-07	2.55673e-06
chr1	52296361	52296540	19.2583	-0.181147	0.0649836	0.0027142	0.00563713
chr1	52330251	52330850	51.188	0.225186	0.0405249	1.1354e-08	4.81344e-08
chr1	52332791	52333690	33.8112	0.885576	0.0557265	4.09246e-58	2.55285e-56
chr1	52334641	52334820	8.41472	-0.25442	0.0950865	0.00224276	0.00472929
chr1	52348571	52349180	43.1145	0.123245	0.042776	0.00344036	0.00700542
chr1	52350741	52351760	70.5821	-0.113825	0.0333121	0.000493307	0.00116439
chr1	52364781	52367010	663.419	-0.0628349	0.0129909	1.22734e-06	4.14771e-06
chr1	52368121	52369090	48.1298	-0.134949	0.0444263	0.00164085	0.00354479
chr1	52403441	52405230	564.703	-0.0309723	0.0147127	0.0346287	0.057044
chr1	52425941	52426740	56.944	-0.143087	0.0364984	5.96757e-05	0.000162132
chr1	52520301	52520370	6.11111	-0.0109205	0.0979504	0.893431	0.918587
chr1	52551611	52555120	1214.16	-0.0403597	0.0128161	0.001584	0.00343088
chr1	52574631	52574940	22.5218	0.146952	0.0628906	0.0121174	0.0221012
chr1	52590331	52590610	16.3857	-0.252158	0.0692555	8.98766e-05	0.000237991
chr1	52601801	52603480	133.839	-0.213582	0.0258464	6.31875e-17	5.34221e-16
chr1	52628971	52629870	93.5153	-0.139735	0.0301251	2.39773e-06	7.82021e-06
chr1	52631771	52632070	12.5195	-0.0337485	0.0743218	0.619381	0.689582
chr1	52632501	52633820	111.127	-0.295049	0.0270952	3.65632e-28	6.0717e-27
chr1	52640741	52640930	12.7965	0.158759	0.076349	0.0213899	0.0370073
chr1	52659871	52660670	46.8489	0.256487	0.0418911	3.12109e-10	1.54268e-09
chr1	52662451	52663640	183.417	0.0642472	0.0221969	0.00351333	0.00714017
chr1	52665451	52665830	18.8712	0.234787	0.0708352	0.000331463	0.000804918
chr1	52666431	52666580	10.3126	0.0683908	0.0789252	0.332978	0.412629
chr1	52667031	52667050	5.17061	0.203224	0.112699	0.0274351	0.0462743
chr1	52673051	52673290	14.5268	0.301135	0.0817724	5.42941e-05	0.000148388
chr1	52686071	52686710	75.8132	0.0475588	0.0319527	0.130031	0.183992
chr1	52697601	52698930	223.293	0.145938	0.0193969	3.54879e-14	2.44161e-13
chr1	52700781	52701120	17.6479	-0.0185395	0.0635904	0.763439	0.813328
chr1	52702981	52703610	51.9149	0.223755	0.0383829	2.31868e-09	1.05431e-08
chr1	52708381	52708600	11.0258	-0.566067	0.0879045	1.16838e-11	6.56011e-11
chr1	52725881	52727690	458.444	-0.0222676	0.016498	0.175078	0.238379
chr1	52750921	52751100	11.206	-0.130065	0.0821751	0.0740858	0.112381
chr1	52751531	52752200	26.2589	-0.222502	0.0562716	3.14121e-05	8.87077e-05
chr1	52756041	52756460	23.9874	0.230792	0.0568858	1.92929e-05	5.60733e-05
chr1	52769521	52769770	12.3843	-0.301978	0.0814884	5.08716e-05	0.000139623
chr1	52842281	52843920	210.69	0.0754775	0.0212748	0.000348208	0.000842683
chr1	52877551	52877860	22.787	-0.477517	0.0645998	1.67462e-14	1.18251e-13
chr1	52899781	52899890	8.56911	-0.205357	0.0938266	0.0111125	0.0204328
chr1	52904341	52905380	46.7312	0.195923	0.0477268	1.92236e-05	5.58861e-05
chr1	52921371	52921840	18.1963	-0.0809917	0.0664837	0.168742	0.230881
chr1	52925771	52925980	9.74296	-0.212222	0.0887662	0.00662721	0.0127703
chr1	52926851	52928420	239.551	-0.0371398	0.019525	0.0556198	0.087065
chr1	52947041	52947240	14.6518	0.119532	0.0725833	0.0702855	0.107252
chr1	52955151	52956080	127.068	-0.101382	0.0256363	6.28802e-05	0.00017024
chr1	52970191	52970360	20.1258	-0.214924	0.0622927	0.000235176	0.000584958
chr1	52976291	52976400	7.5465	-0.383987	0.102733	2.89382e-05	8.21398e-05
chr1	53014441	53015720	106.227	0.123669	0.0281344	8.26796e-06	2.51943e-05
chr1	53025131	53025420	16.398	0.135167	0.0677929	0.0307618	0.0513036
chr1	53046891	53048210	69.1418	-0.103284	0.0369949	0.00424002	0.00848624
chr1	53048321	53048340	4.42053	-0.0225688	0.105687	0.785812	0.831867
chr1	53048491	53049500	50.2896	-0.0329297	0.0388188	0.384539	0.465577
chr1	53061451	53063330	157.589	-0.0657062	0.0230782	0.00407172	0.00817551
chr1	53073841	53074220	16.3833	-0.217906	0.0725576	0.00107547	0.00240117
chr1	53089041	53089210	13.007	-0.278174	0.077388	9.00181e-05	0.000238358
chr1	53089461	53089890	18.4632	-0.453844	0.072241	4.35815e-11	2.33101e-10
chr1	53092031	53092230	15.0717	-0.94585	0.0825185	1.03894e-31	2.06725e-30
chr1	53104361	53104950	41.9861	-0.472152	0.0466197	5.16526e-25	7.21612e-24
chr1	53109001	53109830	59.9975	-0.136871	0.036026	0.000101404	0.000266638
chr1	53112531	53112710	9.45419	-0.247165	0.092791	0.00242864	0.00508895
chr1	53115591	53116540	55.6619	0.0912845	0.037464	0.0125329	0.0227797
chr1	53119981	53120240	17.2029	0.0905683	0.0717439	0.166239	0.227912
chr1	53120801	53123180	253.293	-0.390085	0.022765	1.34719e-66	1.14325e-64
chr1	53129991	53130180	10.1592	-0.629554	0.0915411	5.30781e-13	3.32602e-12
chr1	53135041	53135220	9.71766	-0.0587918	0.084186	0.426172	0.507338
chr1	53140081	53140450	15.6343	-0.159962	0.0712262	0.0141058	0.0253627
chr1	53145751	53147330	205.851	-0.00464001	0.0214571	0.827409	0.865714
chr1	53172791	53172980	12.5728	-0.405586	0.0839309	2.01331e-07	7.45681e-07
chr1	53175011	53175920	53.4548	-0.0300728	0.0381827	0.419754	0.500906
chr1	53181941	53182500	36.1614	0.0509401	0.0461447	0.252563	0.32626
chr1	53185631	53185990	60.4915	0.271494	0.0354675	6.1852e-15	4.52538e-14
chr1	53196101	53197870	393.113	-0.0785153	0.014341	3.94457e-08	1.58012e-07
chr1	53219731	53221290	613.673	-0.0429288	0.0145315	0.00302735	0.00623075
chr1	53237811	53239370	202.067	0.156056	0.0218201	5.42206e-13	3.39465e-12
chr1	53266211	53266300	7.03429	-0.561444	0.104651	8.25549e-09	3.55388e-08
chr1	53277991	53278850	43.0366	-0.0364588	0.0445862	0.397888	0.478927
chr1	53280991	53281700	59.2065	0.116972	0.0394171	0.00227981	0.00480102
chr1	53284581	53284820	11.2209	-0.431315	0.0927764	4.47656e-07	1.59234e-06
chr1	53286821	53289380	228.826	-0.0972011	0.0207962	2.47537e-06	8.05816e-06
chr1	53293951	53297380	262.44	-0.109526	0.0230738	1.64893e-06	5.48425e-06
chr1	53303151	53305050	477.518	-0.253312	0.0177192	8.24656e-47	3.24652e-45
chr1	53305781	53306600	22.6995	-0.0108482	0.0617708	0.855977	0.888551
chr1	53307401	53307420	4.76259	-0.00875009	0.100703	0.916176	0.936753
chr1	53308251	53308990	50.3724	-0.376361	0.040212	1.50628e-21	1.71804e-20
chr1	53310951	53312260	73.7958	-0.0498212	0.0355225	0.15183	0.210556
chr1	53316181	53317810	117.486	0.0153823	0.026746	0.560859	0.636306
chr1	53319551	53320060	32.699	-0.492753	0.0526243	7.30446e-22	8.49955e-21
chr1	53321461	53321630	12.4787	-0.536048	0.0813629	8.60307e-12	4.88461e-11
chr1	53325621	53328890	698.017	-7.69752e-05	0.0126196	0.99506	0.996302
chr1	53368231	53369440	107.958	-0.0810092	0.0274061	0.00274787	0.00570252
chr1	53375991	53376390	17.3529	-0.0819426	0.0652276	0.175883	0.239326
chr1	53385931	53386270	16.142	-0.313507	0.0725328	3.60701e-06	1.1508e-05
chr1	53393051	53393960	93.0747	0.150963	0.0302073	3.79253e-07	1.36051e-06
chr1	53396401	53396870	19.4002	0.070647	0.0630531	0.22964	0.300796
chr1	53410131	53411050	31.3908	0.0995763	0.0533787	0.0498593	0.0790158
chr1	53412521	53413990	123.367	0.0070784	0.028716	0.802834	0.845705
chr1	53416491	53417950	109.871	0.304825	0.0291571	3.58762e-26	5.34343e-25
chr1	53419001	53419570	32.0747	-0.0258679	0.0493631	0.585139	0.658568
chr1	53430291	53430570	19.6549	-0.279793	0.0628415	2.42712e-06	7.90932e-06
chr1	53442441	53442540	9.12469	0.263205	0.0914781	0.00115969	0.00257411
chr1	53444681	53444970	28.3623	-0.113636	0.0504686	0.0184994	0.0324573
chr1	53448671	53448820	6.94396	-0.181731	0.102781	0.0347251	0.0571869
chr1	53449001	53449450	17.4605	-0.0227929	0.0687185	0.719152	0.776285
chr1	53462791	53463250	31.4466	-0.328322	0.0491927	5.79836e-12	3.33746e-11
chr1	53469971	53470840	136.256	-0.0510185	0.024006	0.0318751	0.0529665
chr1	53485201	53486310	105.976	0.241965	0.0286291	1.09738e-17	9.79279e-17
chr1	53498711	53498800	6.43144	0.0500053	0.0923214	0.526412	0.604301
chr1	53498911	53498930	4.86755	-0.00702169	0.0987895	0.932394	0.949073
chr1	53502241	53502320	6.41405	0.577896	0.110251	1.46998e-08	6.15869e-08
chr1	53502481	53504350	139.581	0.458254	0.0383751	4.96523e-34	1.10309e-32
chr1	53509431	53509570	10.0593	-0.00525657	0.0785898	0.940534	0.955267
chr1	53513461	53514670	105.548	0.0200456	0.0317822	0.521361	0.599514
chr1	53516091	53516270	13.755	-0.211652	0.0776615	0.00261799	0.00545289
chr1	53521581	53522560	77.0944	0.186718	0.0347339	4.00335e-08	1.60221e-07
chr1	53524871	53525070	11.1877	-0.458341	0.0916092	7.07967e-08	2.75878e-07
chr1	53525721	53525770	5.82866	-0.131767	0.104837	0.12612	0.179237
chr1	53526861	53526980	8.40185	-0.169749	0.0924184	0.033632	0.0555758
chr1	53543421	53543690	13.825	-0.151806	0.0784845	0.0310794	0.0517702
chr1	53546181	53546320	8.70462	0.0864106	0.0845598	0.245225	0.318154
chr1	53552051	53552750	32.2231	-0.501529	0.0533107	6.04578e-22	7.06738e-21
chr1	53555601	53557490	53.0714	-0.243976	0.0553583	3.46025e-06	1.10678e-05
chr1	53572211	53573250	161.172	-0.0372779	0.0223153	0.0921264	0.136179
chr1	53575041	53575450	19.9769	0.130378	0.0617914	0.024013	0.0410818
chr1	53590891	53591390	27.4732	0.0973165	0.0580436	0.07494	0.113541
chr1	53592691	53592820	11.1411	-0.163242	0.0844592	0.0265943	0.0450184
chr1	53594021	53594470	27.9921	-0.0399268	0.0519063	0.420839	0.50198
chr1	53604181	53604630	32.6104	0.299613	0.049231	3.07381e-10	1.52057e-09
chr1	53608761	53608920	12.135	0.312071	0.0958588	0.000243482	0.000604301
chr1	53619971	53620810	50.8062	-0.300688	0.041644	1.37939e-13	9.06589e-13
chr1	53640231	53640270	4.96539	-0.416917	0.125823	0.000123897	0.000321617
chr1	53678661	53678750	6.62965	0.0835783	0.0919039	0.289269	0.366218
chr1	53681101	53681770	41.8203	-0.519483	0.0511849	3.12065e-25	4.41989e-24
chr1	53681941	53682830	52.6578	-0.0840108	0.0380383	0.0235185	0.0403158
chr1	53684381	53684390	4.2713	-0.0834674	0.108103	0.335992	0.415763
chr1	53684881	53686270	65.6729	-0.0645122	0.0359606	0.0667037	0.102389
chr1	53693461	53693690	12.5068	-0.272336	0.0847911	0.000363122	0.000876327
chr1	53715581	53715740	16.5059	-0.0728332	0.0678071	0.243879	0.316625
chr1	53725541	53725670	10.4124	-0.370452	0.0857495	2.75971e-06	8.932e-06
chr1	53734191	53734210	4.64007	-0.200795	0.120389	0.0359614	0.0589923
chr1	53737751	53740110	551.709	-0.0691247	0.0162373	1.88938e-05	5.49737e-05
chr1	53754801	53754960	13.3019	0.0778692	0.0729474	0.240874	0.313316
chr1	53766931	53767050	8.84318	0.0241749	0.0840355	0.744138	0.797364
chr1	53829711	53829900	12.4449	-0.141357	0.0854596	0.0591994	0.0920457
chr1	53837311	53838870	973.604	-0.00672333	0.0117972	0.567758	0.642681
chr1	53860851	53861410	45.3548	-0.129557	0.0404278	0.000967448	0.0021778
chr1	53862351	53862870	27.3682	0.336688	0.0534615	6.64909e-11	3.49496e-10
chr1	53870881	53872240	138.798	-0.0295199	0.0254581	0.241061	0.313513
chr1	53889261	53890530	326.204	0.0472649	0.0158459	0.00274508	0.00569708
chr1	53896721	53897220	23.3294	0.253626	0.0582645	4.50717e-06	1.41982e-05
chr1	53898951	53899590	30.2595	-0.165118	0.0529806	0.00105759	0.00236461
chr1	53900871	53902790	163.642	-0.0531709	0.0241138	0.0259205	0.0440013
chr1	53903411	53904340	55.3413	0.143658	0.0394615	0.000180705	0.000457519
chr1	53942731	53942860	8.23612	-0.342743	0.104692	0.000190149	0.000479741
chr1	53944741	53947330	1662.78	0.0769895	0.0094757	4.00015e-16	3.19749e-15
chr1	53948751	53950000	62.2101	-0.0233583	0.0359119	0.506393	0.585273
chr1	53959781	53959890	10.9904	-0.531281	0.0870654	9.1923e-11	4.77193e-10
chr1	53982171	53983210	94.8228	-0.145773	0.0293381	4.48453e-07	1.59505e-06
chr1	54037561	54037890	21.5767	-0.192179	0.0640768	0.00128412	0.00282743
chr1	54051951	54054350	1402.83	0.0296063	0.00842176	0.000433017	0.00103249
chr1	54069961	54070480	35.6991	-0.0963122	0.046646	0.0319091	0.053019
chr1	54081741	54081920	20.0916	0.0652729	0.0604918	0.250293	0.323754
chr1	54096001	54096500	27.9017	0.117868	0.0511457	0.0157525	0.0280462
chr1	54096621	54096690	6.33474	0.0239538	0.090485	0.758567	0.809453
chr1	54111131	54111150	4.65826	0.0850472	0.104072	0.341297	0.421236
chr1	54118311	54118450	10.7468	0.155238	0.0849463	0.0379246	0.0618698
chr1	54121171	54122420	143.166	0.25518	0.0239611	6.22455e-27	9.68342e-26
chr1	54135541	54136220	24.4196	-0.449317	0.0616944	4.35731e-14	2.98098e-13
chr1	54137611	54137640	5.42473	0.0929689	0.101399	0.26893	0.344239
chr1	54153501	54154160	39.9606	-0.346745	0.044746	1.91667e-15	1.45816e-14
chr1	54173881	54173920	5.43187	0.0467834	0.0959177	0.563054	0.63829
chr1	54180871	54181390	30.1517	-0.00517443	0.04978	0.913525	0.934664
chr1	54181811	54181910	8.71384	0.170391	0.0898178	0.0295083	0.0494143
chr1	54199351	54201060	337.633	-0.0971833	0.0163073	2.14106e-09	9.76736e-09
chr1	54219321	54219360	5.6221	-0.0774951	0.098997	0.347826	0.428039
chr1	54220021	54220760	45.4302	0.14634	0.0410578	0.000240529	0.000597436
chr1	54227011	54228680	155.064	0.0777039	0.0237609	0.000961098	0.00216455
chr1	54229281	54229740	18.0094	-0.144509	0.0653606	0.0171228	0.0302523
chr1	54239611	54239980	25.5398	-0.306664	0.0570568	1.91213e-08	7.91384e-08
chr1	54245551	54245910	18.5454	-0.218009	0.0691195	0.000651568	0.00150868
chr1	54247531	54247760	13.371	-0.8189	0.0855269	5.85865e-23	7.27128e-22
chr1	54249871	54250400	22.9532	-0.239593	0.0601754	2.49093e-05	7.13514e-05
chr1	54256581	54256880	13.7054	-0.478259	0.0823708	7.5009e-10	3.57604e-09
chr1	54257161	54257420	9.77671	-0.583829	0.0977458	2.1964e-10	1.10245e-09
chr1	54259671	54260310	21.5876	-0.41321	0.0723131	1.59399e-09	7.35972e-09
chr1	54260801	54261060	10.5365	-0.260702	0.088503	0.000946462	0.00213424
chr1	54267931	54269130	114.292	-0.279199	0.0270369	1.6058e-25	2.30926e-24
chr1	54272541	54275870	690.91	-0.207432	0.0160403	1.32364e-38	3.63502e-37
chr1	54286571	54288320	231.808	-0.0209779	0.0197125	0.284148	0.360729
chr1	54297571	54298550	39.7134	0.0821587	0.0455609	0.0615381	0.0952941
chr1	54298971	54299370	15.4312	-0.0800674	0.071189	0.218162	0.287851
chr1	54301141	54302180	76.7281	-0.330863	0.0333164	7.90381e-24	1.02692e-22
chr1	54302891	54303580	37.1858	0.196798	0.0471551	1.51063e-05	4.45102e-05
chr1	54308991	54311720	522.349	-0.320817	0.0195869	5.28424e-61	3.68728e-59
chr1	54312931	54313110	9.72984	-0.0833481	0.0808286	0.246308	0.319361
chr1	54314801	54315400	23.9038	-0.036298	0.0588268	0.512463	0.590906
chr1	54323741	54325290	193.653	-0.0236931	0.0217322	0.229261	0.300371
chr1	54325981	54326790	40.4602	-0.130329	0.0442832	0.00230731	0.00485477
chr1	54327481	54327880	12.7754	-0.423944	0.0828016	4.36262e-08	1.73885e-07
chr1	54329211	54329970	46.4198	-0.0632024	0.0458686	0.152517	0.211386
chr1	54332691	54333200	18.9673	-0.334635	0.0697011	3.37444e-07	1.21872e-06
chr1	54334991	54336050	46.0579	-0.108324	0.0468704	0.0160657	0.0285498
chr1	54340861	54341210	15.5007	-0.692348	0.0789478	1.26482e-19	1.28452e-18
chr1	54350271	54350900	41.0261	-0.1801	0.0452596	3.70449e-05	0.000103648
chr1	54355871	54356190	16.1702	-0.372794	0.0718336	3.79805e-08	1.52442e-07
chr1	54361491	54361540	6.01631	-0.129771	0.101578	0.124396	0.177089
chr1	54363121	54363140	4.7809	0.0972353	0.107526	0.263902	0.338682
chr1	54364751	54365280	25.3028	-0.290781	0.0588651	2.091e-07	7.73027e-07
chr1	54375861	54376060	10.9201	-0.204387	0.0820222	0.00540874	0.0106054
chr1	54378331	54379220	71.8268	-0.310744	0.0349377	1.47376e-19	1.48953e-18
chr1	54379711	54380350	28.9312	-0.421089	0.0548777	2.47373e-15	1.86737e-14
chr1	54385521	54385630	6.6487	-0.370172	0.111134	0.000138373	0.000356746
chr1	54396171	54397770	190.835	-0.443213	0.0216201	2.91089e-94	6.24787e-92
chr1	54404961	54408570	908.397	0.0182104	0.0128328	0.154666	0.214004
chr1	54413391	54413790	22.7803	0.0174966	0.0589634	0.753236	0.804983
chr1	54416141	54416220	7.05786	0.00373523	0.0878468	0.96115	0.970781
chr1	54439721	54439790	7.19099	0.0628669	0.0883398	0.411431	0.492593
chr1	54456431	54456570	9.5955	0.0651167	0.0804197	0.363231	0.443933
chr1	54459261	54460310	86.5788	0.073841	0.033839	0.0259808	0.0440937
chr1	54461771	54462650	39.5589	-0.0145328	0.0457557	0.742105	0.795611
chr1	54463401	54463590	9.23285	-0.0534535	0.0822237	0.463218	0.543559
chr1	54464701	54465760	48.5751	0.362802	0.0429665	5.99741e-18	5.44872e-17
chr1	54474351	54476840	172.079	0.415701	0.0261969	1.4278e-57	8.72961e-56
chr1	54485361	54485630	12.3145	0.332377	0.0849692	1.87874e-05	5.46844e-05
chr1	54486791	54491120	710.659	0.0200404	0.012269	0.101485	0.148242
chr1	54498511	54500240	137.129	0.196399	0.0252348	3.60571e-15	2.6896e-14
chr1	54506761	54506780	5.01597	0.216153	0.119984	0.0247772	0.0422458
chr1	54517521	54518010	28.6793	0.104444	0.0561116	0.0505992	0.0800486
chr1	54519851	54519920	7.65669	-0.0854908	0.0882899	0.264774	0.339658
chr1	54537791	54537860	5.90031	-0.171161	0.108364	0.0537573	0.0844772
chr1	54541801	54543070	101.495	-0.101765	0.0306367	0.000733387	0.00168446
chr1	54543241	54543250	4.59181	-0.0506178	0.105297	0.552829	0.628835
chr1	54544271	54544390	8.26825	0.132314	0.0898345	0.0893189	0.132521
chr1	54547401	54548710	178.749	-0.0494412	0.0232559	0.0318451	0.0529197
chr1	54549431	54549840	23.3006	-0.202116	0.058417	0.000282044	0.000692588
chr1	54569411	54570060	27.7568	0.281952	0.0615152	1.26615e-06	4.27341e-06
chr1	54571391	54572580	38.3775	0.115087	0.0483013	0.0129817	0.0235211
chr1	54577601	54578400	62.6087	0.241124	0.0371785	3.31463e-11	1.79217e-10
chr1	54579511	54579910	19.5855	-0.446783	0.0700805	2.42678e-11	1.32677e-10
chr1	54581191	54583520	287.075	-0.100012	0.0204356	8.15944e-07	2.81437e-06
chr1	54583991	54584130	8.94474	0.0255268	0.0837227	0.728885	0.784458
chr1	54601431	54601700	15.6198	-0.218888	0.0698483	0.000693813	0.00159973
chr1	54610831	54611260	37.6945	-0.678436	0.0529407	1.04805e-38	2.88832e-37
chr1	54627331	54627550	9.4162	-0.184557	0.0905002	0.0192203	0.0335918
chr1	54671911	54672460	54.1294	-0.0492815	0.0383724	0.187923	0.253208
chr1	54679221	54679240	4.56008	-0.328665	0.128905	0.00197859	0.00421359
chr1	54680731	54682090	194.712	-0.0727228	0.0209065	0.000457302	0.00108578
chr1	54682631	54683010	24.6622	0.0134651	0.0565671	0.801707	0.844715
chr1	54715201	54716590	252.852	0.137904	0.0189893	2.67359e-13	1.71788e-12
chr1	54763691	54765430	949.506	-0.0266646	0.0112566	0.0176111	0.0310379
chr1	54766371	54767410	108.516	0.649621	0.0287324	3.08401e-114	1.23902e-111
chr1	54768211	54768380	17.1124	0.146644	0.0648767	0.0149279	0.0266976
chr1	54775191	54775420	24.4105	0.220102	0.0551427	2.7377e-05	7.7955e-05
chr1	54781141	54781810	47.101	-0.309069	0.0427255	1.20212e-13	7.93529e-13
chr1	54792011	54793470	158.477	-0.021231	0.0239758	0.371203	0.452038
chr1	54794651	54795730	42.2968	0.341651	0.0491828	8.02367e-13	4.95596e-12
chr1	54800651	54801700	40.312	-0.240652	0.0463015	7.55066e-08	2.93343e-07
chr1	54803931	54804010	8.12949	0.140942	0.0915802	0.074152	0.11247
chr1	54806041	54806150	8.97206	0.0327614	0.0860289	0.664281	0.729357
chr1	54808891	54809050	12.0168	-0.0609654	0.0722537	0.355341	0.435835
chr1	54810161	54811110	90.5211	0.192574	0.0296513	4.15605e-11	2.22665e-10
chr1	54813441	54814250	47.1124	-0.134389	0.043711	0.0014521	0.00316595
chr1	54882441	54882870	20.8357	-0.110956	0.0675363	0.0741763	0.112504
chr1	54884331	54888690	837.953	-0.0180514	0.0114463	0.113946	0.164037
chr1	54904231	54905220	91.0798	-0.191854	0.0317104	7.3671e-10	3.51478e-09
chr1	54922841	54923190	28.0474	-0.255688	0.0586918	4.31967e-06	1.36418e-05
chr1	54927601	54927710	7.20636	-0.0218637	0.088271	0.775298	0.823019
chr1	54935071	54935120	6.00468	-0.349803	0.119722	0.000591472	0.00137898
chr1	54937611	54937750	7.98195	-0.0778804	0.0869601	0.304551	0.382626
chr1	54945041	54945680	37.0323	0.284306	0.0497298	3.10776e-09	1.39539e-08
chr1	54950221	54951190	93.455	0.163512	0.0306596	5.80971e-08	2.2853e-07
chr1	54965521	54966250	73.4428	0.21592	0.0377869	4.75533e-09	2.09718e-08
chr1	54972861	54973840	105.929	-0.0219472	0.0286064	0.403403	0.484476
chr1	54975471	54975610	7.06686	-0.27735	0.102274	0.00172094	0.00370406
chr1	54976811	54977090	12.947	-0.173249	0.0765409	0.012327	0.0224497
chr1	54980381	54980970	25.5179	-0.0600429	0.0549277	0.249521	0.322907
chr1	54982831	54982910	6.99052	-0.521178	0.10676	1.15078e-07	4.38081e-07
chr1	54987621	54988280	30.2052	-0.108208	0.0508121	0.025873	0.043929
chr1	54989531	54989680	8.67299	-0.324907	0.0968355	0.000164161	0.000418167
chr1	54996231	54997270	60.9552	0.0539643	0.0360028	0.125547	0.178535
chr1	55021661	55022700	144.981	0.124438	0.0225829	2.69843e-08	1.09996e-07
chr1	55032931	55033600	33.9842	0.704769	0.0542137	9.9812e-40	2.88738e-38
chr1	55039241	55040880	112.819	-0.215573	0.0286652	2.45901e-14	1.71296e-13
chr1	55044361	55044400	5.64714	-0.14111	0.101252	0.0944508	0.139226
chr1	55049091	55049260	10.9333	-0.123638	0.0822392	0.0921687	0.136233
chr1	55049891	55049900	4.40835	-0.0678875	0.105829	0.428748	0.509891
chr1	55050011	55051270	188.353	-0.00391404	0.0230948	0.864024	0.895139
chr1	55060851	55060870	4.65025	0.0934436	0.104229	0.273796	0.349481
chr1	55063981	55065770	79.421	-0.257646	0.033225	3.07575e-15	2.30516e-14
chr1	55066941	55068140	236.993	-0.169334	0.0207719	2.07202e-16	1.69163e-15
chr1	55070781	55071930	53.4315	-0.0660321	0.0373801	0.0704928	0.107525
chr1	55081291	55081460	11.4222	-0.421842	0.0853043	1.10513e-07	4.21401e-07
chr1	55092541	55092770	13.3895	-0.370862	0.0857858	2.54077e-06	8.25843e-06
chr1	55140331	55141850	91.6673	-0.070158	0.0293459	0.0152673	0.0272566
chr1	55155651	55155790	10.5048	-0.152375	0.0831201	0.0384805	0.0626904
chr1	55171631	55172230	28.5705	-0.20167	0.055108	0.00011678	0.000304228
chr1	55172371	55172450	6.21063	-0.096428	0.0984319	0.24279	0.315458
chr1	55187421	55187440	4.88486	-0.243935	0.11718	0.0110564	0.0203394
chr1	55196571	55197020	15.5559	-0.184972	0.0702326	0.00414479	0.00831108
chr1	55209331	55209690	15.4324	-0.255825	0.0719651	0.00012144	0.00031562
chr1	55211081	55216500	775.712	-0.000179309	0.0122919	0.988747	0.991734
chr1	55217571	55217890	21.2932	-0.147113	0.0648453	0.0143461	0.0257528
chr1	55232671	55233210	25.5433	0.0263945	0.0562372	0.642052	0.709829
chr1	55235761	55236080	18.5014	-0.395511	0.0679213	9.34758e-10	4.41408e-09
chr1	55250531	55251690	62.0667	-0.524382	0.0373276	9.38618e-46	3.53142e-44
chr1	55252941	55253580	43.8159	-0.26446	0.043073	2.67156e-10	1.32941e-09
chr1	55265371	55265480	7.99073	0.0771549	0.0867263	0.308053	0.386369
chr1	55274521	55276300	547.566	-0.336201	0.0182386	1.23347e-76	1.48874e-74
chr1	55276791	55278180	103.949	0.289261	0.0279318	1.16397e-25	1.6867e-24
chr1	55284751	55285140	18.8754	0.155682	0.0679485	0.0128785	0.0233516
chr1	55286011	55286160	12.4447	0.476132	0.0854327	2.94523e-09	1.32597e-08
chr1	55310601	55311580	49.6963	0.0888918	0.0425987	0.0312564	0.0520384
chr1	55318221	55318550	18.7137	-0.231933	0.0674102	0.000216074	0.000540644
chr1	55338161	55338370	18.072	0.381831	0.077101	1.13886e-07	4.33706e-07
chr1	55362331	55363270	84.3089	-0.0700299	0.032383	0.0276875	0.046654
chr1	55375431	55376080	35.2283	0.408123	0.0482018	4.03879e-18	3.71531e-17
chr1	55382861	55383140	11.0839	-0.0787011	0.078032	0.260707	0.33517
chr1	55421101	55421180	7.01967	0.0546592	0.0901494	0.482017	0.561908
chr1	55474991	55475190	11.9979	-0.0682718	0.0776868	0.327517	0.406942
chr1	55476691	55476930	11.5107	-0.464526	0.0893557	2.44127e-08	9.99722e-08
chr1	55478811	55479090	16.4646	0.325404	0.0700307	7.41798e-07	2.57148e-06
chr1	55504441	55504940	23.103	0.116089	0.0574752	0.0322268	0.0534939
chr1	55572541	55573980	236.885	-0.145602	0.0209823	2.64067e-12	1.56251e-11
chr1	55575281	55576380	58.4887	0.0808516	0.0407429	0.0410313	0.0663755
chr1	55579631	55579900	15.8537	-0.285584	0.0746935	3.51956e-05	9.87642e-05
chr1	55580471	55581550	135.166	-0.214462	0.028345	1.71039e-14	1.20683e-13
chr1	55582271	55582360	6.84075	0.145757	0.100442	0.0835696	0.125045
chr1	55584511	55585700	126.673	0.084399	0.0259693	0.0010087	0.00226387
chr1	55613071	55613410	14.3757	0.0651137	0.0753666	0.338395	0.418274
chr1	55700451	55700640	12.5846	0.21693	0.0801063	0.00212366	0.0044982
chr1	55702181	55702330	17.1217	-0.054313	0.0643098	0.364124	0.444848
chr1	55720411	55720500	6.75996	-0.18362	0.100714	0.030691	0.0511978
chr1	55734901	55735460	35.7335	0.306956	0.0526203	1.30894e-09	6.09517e-09
chr1	55781831	55782680	93.2219	-0.110892	0.0287565	9.1308e-05	0.000241607
chr1	55823491	55824020	34.3886	0.103555	0.0479044	0.0244176	0.0417022
chr1	55827441	55827670	13.8228	0.0544172	0.0767012	0.430817	0.51192
chr1	55833551	55833930	18.6747	0.113307	0.0643945	0.0583658	0.0909021
chr1	55868951	55869570	72.3335	-0.133102	0.0337255	5.6225e-05	0.000153335
chr1	55887191	55887600	19.0382	-0.00265703	0.0688235	0.966728	0.974976
chr1	55893331	55893350	5.10552	-0.0607237	0.100747	0.465613	0.545882
chr1	55916541	55916860	14.4111	-0.234972	0.0757125	0.00067986	0.00156974
chr1	55931441	55931770	14.6715	-0.485994	0.0772222	3.5676e-11	1.92237e-10
chr1	56006131	56006200	6.66451	-0.489533	0.109454	8.61066e-07	2.96231e-06
chr1	56052001	56052660	55.0469	0.321989	0.0413483	1.58754e-15	1.21473e-14
chr1	56107061	56107150	6.8498	0.036096	0.089521	0.642095	0.709867
chr1	56188951	56189380	24.5117	-0.372594	0.0573285	1.49848e-11	8.34336e-11
chr1	56190021	56190120	8.3992	0.27752	0.0962935	0.001045	0.0023387
chr1	56198611	56198750	7.39634	-0.108438	0.0965984	0.182267	0.24673
chr1	56200711	56200760	5.86462	0.0603479	0.09591	0.455596	0.536214
chr1	56204371	56204550	11.2321	-0.112651	0.0843485	0.128199	0.181771
chr1	56215861	56216370	17.1722	-0.0721053	0.0638047	0.224937	0.295472
chr1	56222351	56222500	10.1388	-0.376888	0.0937436	9.99909e-06	3.01381e-05
chr1	56229211	56229880	54.2463	-0.081653	0.0371809	0.0245026	0.041833
chr1	56247181	56247450	16.6869	0.154403	0.0695703	0.0156571	0.0278916
chr1	56285071	56285300	15.8832	-0.601928	0.0735634	2.44261e-17	2.12687e-16
chr1	56291421	56291740	13.6068	-0.681685	0.0911232	4.88876e-15	3.60686e-14
chr1	56330361	56330490	8.98469	-0.0639713	0.0873717	0.398564	0.479634
chr1	56331951	56332480	23.0694	0.0637671	0.0577116	0.241835	0.314393
chr1	56355401	56355730	14.0712	-0.608605	0.0844594	4.98353e-14	3.39499e-13
chr1	56359231	56359380	8.17355	0.0830814	0.0869606	0.273761	0.349448
chr1	56363041	56364010	129.984	0.402088	0.0304506	1.17418e-40	3.55231e-39
chr1	56374411	56374740	15.116	0.33921	0.0761523	1.71026e-06	5.67848e-06
chr1	56375341	56375420	6.9703	0.452744	0.109655	4.49246e-06	1.41555e-05
chr1	56376331	56377080	34.2671	-0.0999197	0.0464171	0.02536	0.0431404
chr1	56378371	56378670	13.9723	0.125409	0.0752585	0.0654036	0.100599
chr1	56390191	56390900	58.976	0.432637	0.0390386	2.15155e-29	3.82375e-28
chr1	56399821	56399950	8.06157	-0.625389	0.103009	1.12063e-10	5.77071e-10
chr1	56424671	56425750	154.272	0.564934	0.024926	8.83758e-115	3.61804e-112
chr1	56434821	56437510	599.792	-0.107247	0.0181911	2.94393e-09	1.32542e-08
chr1	56437701	56437720	4.41535	0.0610743	0.107708	0.481081	0.561014
chr1	56450491	56450650	12.0092	-0.0894142	0.078303	0.201998	0.269487
chr1	56451251	56452600	47.9469	0.215097	0.0459553	1.22152e-06	4.12908e-06
chr1	56453111	56453910	44.0895	-0.167702	0.0429718	5.51506e-05	0.000150605
chr1	56470161	56470220	5.71218	-0.00324885	0.0950351	0.966232	0.974601
chr1	56473921	56474450	31.7782	0.0827227	0.0547146	0.107074	0.155373
chr1	56477061	56478230	153.484	-0.435514	0.027173	1.05458e-58	6.73457e-57
chr1	56509881	56511140	49.8591	0.21012	0.0410978	1.43476e-07	5.40435e-07
chr1	56516391	56517780	199.987	0.129699	0.0219286	2.43287e-09	1.10418e-08
chr1	56520001	56520800	46.1009	0.4468	0.0449075	3.50736e-24	4.64827e-23
chr1	56525741	56526390	19.2362	-0.35314	0.0652716	1.2541e-08	5.29246e-08
chr1	56526901	56528640	112.291	-0.240542	0.0271865	3.4362e-19	3.3858e-18
chr1	56535451	56535720	14.5492	-0.283822	0.0807285	0.000113654	0.000296601
chr1	56538561	56538910	24.1682	-0.389179	0.0591486	7.73413e-12	4.40766e-11
chr1	56540321	56540910	24.2617	0.0331123	0.0557658	0.503699	0.582664
chr1	56547551	56549260	64.7835	-0.0531057	0.040324	0.175666	0.239065
chr1	56549651	56552780	1194.08	-0.0897057	0.0108806	1.42305e-16	1.17584e-15
chr1	56553511	56553530	4.95848	0.0127111	0.0993307	0.877367	0.905947
chr1	56555371	56555790	18.789	0.114755	0.0647782	0.0563598	0.0880945
chr1	56557461	56558400	60.5382	-0.106946	0.0388351	0.00464339	0.00922224
chr1	56560491	56560950	16.6178	-0.0302603	0.0689039	0.627121	0.696453
chr1	56561851	56564290	313.432	-0.0948111	0.0186749	3.22972e-07	1.16893e-06
chr1	56564741	56566120	45.4962	0.227295	0.0419105	2.38765e-08	9.78718e-08
chr1	56566851	56567540	46.1194	-0.237281	0.0417596	5.10951e-09	2.24494e-08
chr1	56571361	56571700	15.0507	-0.139599	0.0717286	0.0328695	0.05444
chr1	56573601	56573950	13.4728	0.0639049	0.0714034	0.327698	0.407128
chr1	56574971	56575320	15.9192	-0.0734817	0.0678684	0.240123	0.312481
chr1	56576621	56580240	823.834	-0.0465253	0.0111827	3.05215e-05	8.6348e-05
chr1	56584651	56585220	30.3824	0.0333688	0.0507884	0.492904	0.572343
chr1	56615581	56615720	9.18514	-0.790175	0.10015	2.00612e-16	1.63993e-15
chr1	56617271	56617490	12.3952	-0.174752	0.0791767	0.0139961	0.0251827
chr1	56644561	56646450	260.887	0.00746165	0.0190688	0.693919	0.754778
chr1	56676131	56677800	132.877	0.662075	0.0381875	1.39053e-68	1.26806e-66
chr1	56688551	56688940	20.2189	-0.328502	0.0738346	1.82441e-06	6.03749e-06
chr1	56709261	56709580	18.4113	-0.0212886	0.0594732	0.703909	0.763393
chr1	56710711	56711160	19.4638	-0.253086	0.0692587	8.37592e-05	0.00022274
chr1	56782741	56783080	25.4846	0.265255	0.0572753	1.14747e-06	3.89176e-06
chr1	56788141	56789250	120.73	-0.109642	0.0273974	4.9965e-05	0.00013729
chr1	56797171	56798780	95.2456	-0.364414	0.0331265	7.32049e-29	1.26577e-27
chr1	56803711	56803790	7.94085	0.0168977	0.0846368	0.819528	0.859383
chr1	56807061	56807160	7.31319	-0.307494	0.100217	0.000540812	0.00126817
chr1	56808241	56808850	50.3513	-0.860417	0.0502735	4.15736e-67	3.58448e-65
chr1	56818921	56818930	4.37645	-0.0688186	0.108338	0.427644	0.508824
chr1	56819521	56819830	13.3915	-0.432866	0.0807335	1.1443e-08	4.84928e-08
chr1	56820791	56821690	81.4503	0.260583	0.0318108	8.79317e-17	7.3652e-16
chr1	56824811	56825340	32.482	-0.573678	0.0537365	1.18377e-27	1.91486e-26
chr1	56831821	56832570	36.2673	0.0309904	0.047306	0.496638	0.575902
chr1	56849221	56851040	300.592	-0.10378	0.0182922	1.14364e-08	4.84672e-08
chr1	56878041	56878510	24.1176	0.0489014	0.0545286	0.343439	0.423473
chr1	56897711	56897890	9.18069	-0.0155646	0.0868835	0.836961	0.873382
chr1	56898951	56899150	9.50433	-0.070526	0.0813062	0.328951	0.408419
chr1	56904711	56905210	27.2732	0.034068	0.0548898	0.513712	0.592085
chr1	56920881	56920920	5.95923	-0.185767	0.105651	0.034615	0.057022
chr1	56921371	56921910	28.6117	-0.246732	0.0525426	1.1774e-06	3.98777e-06
chr1	56931151	56931880	51.4597	-0.737879	0.044814	4.32781e-62	3.14998e-60
chr1	56934551	56934720	9.10807	-0.000211993	0.0846932	0.997738	0.998381
chr1	56939211	56939490	15.5732	-0.686275	0.0725984	2.72249e-22	3.24593e-21
chr1	56964751	56964920	12.1258	-0.262247	0.0808987	0.000354624	0.000857355
chr1	57000771	57000990	10.0659	-0.209107	0.0896433	0.00792254	0.0150259
chr1	57007961	57008240	21.3798	0.21007	0.0625665	0.000325801	0.000792227
chr1	57016941	57017980	192.732	0.0299809	0.0226501	0.181933	0.246354
chr1	57019291	57019560	13.5145	-0.256046	0.0799661	0.000450442	0.00107076
chr1	57024461	57025450	53.0546	0.0713094	0.0388095	0.0594501	0.0923929
chr1	57037101	57037160	7.31025	0.03512	0.0856605	0.639304	0.70736
chr1	57046581	57046700	8.61395	0.0588068	0.0849856	0.430434	0.511522
chr1	57068001	57068150	11.7438	0.0291025	0.0776959	0.685578	0.747538
chr1	57072591	57073020	24.6344	0.0514348	0.0544815	0.320768	0.399835
chr1	57084171	57085820	163.283	0.316435	0.0280728	4.03336e-30	7.43891e-29
chr1	57086241	57086510	11.9264	-0.0228237	0.0734977	0.72359	0.779934
chr1	57100691	57101910	120.391	0.103461	0.0278984	0.000166698	0.000424169
chr1	57105361	57105750	14.7787	-0.0363672	0.0684011	0.564326	0.639473
chr1	57109981	57110090	6.88465	-0.0531909	0.0909525	0.497049	0.576305
chr1	57112171	57112620	32.1835	-0.139454	0.0480918	0.00251542	0.00525666
chr1	57113951	57114020	6.1094	-0.174	0.105268	0.046456	0.0741797
chr1	57124781	57125320	37.8062	0.347638	0.0491862	3.21338e-13	2.05118e-12
chr1	57138521	57138960	18.5496	-0.829	0.0726235	2.06387e-31	4.04959e-30
chr1	57143071	57143280	14.1104	0.121396	0.071549	0.0632715	0.0976835
chr1	57162321	57163710	146.197	-0.087534	0.0254622	0.000551072	0.00129078
chr1	57191931	57193160	154.432	0.221096	0.0289131	8.49432e-15	6.14958e-14
chr1	57195631	57195880	13.6043	-0.274703	0.078269	0.000126151	0.00032714
chr1	57198231	57198340	8.24263	0.16832	0.0914389	0.0337042	0.0556807
chr1	57205031	57206650	99.3201	-0.327263	0.0296559	6.17929e-29	1.07253e-27
chr1	57214781	57216260	222.3	-0.0447422	0.0217048	0.037657	0.0614849
chr1	57224491	57225170	31.7478	-0.0689078	0.0489832	0.142847	0.199689
chr1	57248741	57249150	25.9628	-0.4046	0.0567926	1.69284e-13	1.10497e-12
chr1	57252981	57253120	8.39613	0.149484	0.0910471	0.0578993	0.0902414
chr1	57254061	57254500	31.5284	0.260945	0.051181	1.12598e-07	4.28926e-07
chr1	57259061	57260230	64.9587	0.125794	0.0354942	0.000290245	0.000711267
chr1	57269991	57270450	17.5841	-0.00169975	0.0692946	0.9785	0.98399
chr1	57270741	57271720	75.7309	-0.016413	0.0332376	0.615123	0.685701
chr1	57280151	57281020	68.2269	-0.540507	0.0350635	1.38473e-54	7.52168e-53
chr1	57350451	57351810	53.3643	0.453052	0.0399883	1.36191e-30	2.56649e-29
chr1	57385541	57385920	12.5007	0.234613	0.0797085	0.001036	0.00231991
chr1	57411281	57411820	46.8468	-0.125502	0.0476001	0.00601444	0.011683
chr1	57421931	57425160	573.575	0.0775915	0.0155923	5.78414e-07	2.02977e-06
chr1	57461601	57461650	6.20632	-0.164723	0.102884	0.0549481	0.0861247
chr1	57464911	57465270	20.0251	-0.647538	0.0701111	2.00995e-21	2.2755e-20
chr1	57489331	57490150	57.3591	0.361788	0.0445118	8.12775e-17	6.8221e-16
chr1	57491931	57492950	40.2906	-0.0134949	0.0439321	0.747605	0.800272
chr1	57494571	57495050	31.0568	0.173904	0.0489046	0.000209841	0.000526164
chr1	57512561	57512760	9.95372	-0.070943	0.0803097	0.321734	0.400839
chr1	57530591	57530950	20.101	-0.0330936	0.0592924	0.55353	0.629454
chr1	57558031	57558370	19.0989	-0.293294	0.064185	1.31094e-06	4.4167e-06
chr1	57578781	57579110	16.1302	-0.638021	0.0732578	2.70565e-19	2.68298e-18
chr1	57596781	57597450	23.2166	-0.364915	0.0594569	1.59127e-10	8.08746e-10
chr1	57598751	57600090	62.6243	-0.174974	0.0382018	2.62154e-06	8.50732e-06
chr1	57600491	57600680	10.7153	-0.355128	0.0848491	5.3393e-06	1.66579e-05
chr1	57603891	57603910	4.65737	-0.277261	0.126385	0.00670474	0.012907
chr1	57620731	57620900	11.3474	-0.0501949	0.0780342	0.472971	0.553121
chr1	57622751	57624010	105.541	0.502969	0.031339	6.96924e-59	4.4887e-57
chr1	57633231	57633340	7.02155	-0.0703258	0.0909082	0.367944	0.448719
chr1	57747771	57748060	11.2961	-0.206864	0.0880733	0.00775387	0.0147356
chr1	57748261	57749570	183.44	0.0281874	0.0234205	0.198562	0.265481
chr1	57757521	57757540	4.86586	-0.0445487	0.101237	0.647236	0.714466
chr1	57770901	57771020	11.5787	-0.0421746	0.0748732	0.533985	0.611362
chr1	57820101	57820130	5.62378	0.0192635	0.0936814	0.809247	0.85091
chr1	57826591	57827100	26.72	-0.231068	0.057016	1.93679e-05	5.62772e-05
chr1	57831661	57833490	145.562	-0.196065	0.0300247	3.13075e-11	1.69552e-10
chr1	57839171	57839800	28.0288	0.162344	0.0560878	0.0022064	0.00465849
chr1	57851111	57851450	13.7858	-0.558304	0.0841541	3.11048e-12	1.82908e-11
chr1	57854301	57855200	46.4489	0.320063	0.0429822	2.26326e-14	1.58127e-13
chr1	57857961	57858160	13.2448	0.124044	0.0748141	0.0670316	0.102829
chr1	57860111	57861040	115.613	-0.204082	0.026082	5.24361e-16	4.15349e-15
chr1	57882241	57882370	8.98277	-0.246481	0.0941493	0.00261574	0.00544892
chr1	57883641	57884050	23.165	-0.201979	0.0612084	0.000435803	0.00103863
chr1	57889821	57889840	5.00232	0.252691	0.118065	0.00907152	0.0169949
chr1	57908231	57909060	69.2895	0.237556	0.0362246	2.10037e-11	1.15447e-10
chr1	57940801	57940830	4.86135	-0.116867	0.106029	0.176963	0.240571
chr1	57963811	57964160	27.8371	-0.00117283	0.0571926	0.982158	0.986698
chr1	57967121	57967240	12.4108	0.0519137	0.072638	0.433253	0.514309
chr1	57984311	57984770	23.7106	0.040735	0.0566881	0.447765	0.528546
chr1	57991381	57991460	6.54157	-0.120661	0.0956576	0.137355	0.193067
chr1	58005341	58005480	13.5855	-0.0164869	0.0713809	0.800609	0.843882
chr1	58006671	58007020	16.1855	-0.548966	0.070854	1.00375e-15	7.79069e-15
chr1	58031281	58032000	43.1447	-0.372536	0.04588	8.56962e-17	7.1825e-16
chr1	58035671	58035760	9.09045	0.102262	0.084428	0.168585	0.230686
chr1	58047371	58047500	16.0717	-0.0342743	0.0678716	0.584055	0.65759
chr1	58059531	58060730	155.284	0.1838	0.023554	3.25638e-15	2.43672e-14
chr1	58064301	58064590	16.0651	0.00627557	0.0645638	0.922337	0.941572
chr1	58065781	58065810	5.46576	-0.053673	0.0964247	0.508001	0.58682
chr1	58084191	58084680	48.7915	-0.00680526	0.041072	0.864657	0.895634
chr1	58089871	58090160	10.4516	-0.290795	0.0921931	0.000393932	0.000945611
chr1	58096721	58097100	48.9323	0.0147149	0.0386982	0.696922	0.757414
chr1	58113651	58113660	4.38824	0.0763188	0.104434	0.370003	0.450807
chr1	58136171	58136610	23.5091	-0.160235	0.057291	0.00304852	0.00626954
chr1	58143921	58144240	14.3136	-0.623284	0.0783099	1.56979e-16	1.29287e-15
chr1	58144751	58145240	23.6903	-0.276546	0.0576974	4.8772e-07	1.72733e-06
chr1	58155451	58155580	12.2174	0.129236	0.0768291	0.0611248	0.0947266
chr1	58157351	58157460	7.41384	-0.111813	0.0945947	0.164093	0.225364
chr1	58158171	58159250	71.1942	0.373946	0.0375325	3.95929e-24	5.23193e-23
chr1	58162841	58163570	52.6081	0.20292	0.0400096	1.89666e-07	7.04504e-07
chr1	58186051	58186120	6.39543	0.303698	0.105128	0.000927588	0.0020944
chr1	58190251	58191090	85.0448	0.0618065	0.0309218	0.0422731	0.0681725
chr1	58245031	58245120	7.38586	0.0382671	0.0878902	0.616777	0.687189
chr1	58249521	58250790	166.832	-0.200658	0.0250233	5.22437e-16	4.13863e-15
chr1	58251811	58251940	12.8322	0.022385	0.0721735	0.734271	0.788963
chr1	58282811	58282980	9.52036	-0.233727	0.091109	0.00351861	0.00714988
chr1	58290761	58291160	34.9492	-0.111922	0.0456946	0.0110785	0.0203761
chr1	58340101	58340820	92.9792	-0.212388	0.031081	3.6771e-12	2.149e-11
chr1	58358231	58358660	21.6095	-0.0522254	0.0580596	0.340441	0.420381
chr1	58363621	58363760	10.7522	-0.116177	0.0801811	0.103929	0.151369
chr1	58395241	58396300	52.0744	0.349478	0.0426586	5.3483e-17	4.54985e-16
chr1	58402091	58402290	11.7427	0.125991	0.0782273	0.0724292	0.11016
chr1	58406431	58406550	8.50545	0.247592	0.0922709	0.00230389	0.00484812
chr1	58409521	58410470	42.7799	-0.177013	0.046528	9.14328e-05	0.000241907
chr1	58412151	58412700	22.2826	-0.032618	0.059833	0.562049	0.637395
chr1	58432321	58433690	319.186	0.31297	0.016209	1.17607e-83	1.81469e-81
chr1	58439701	58440380	34.0772	0.510927	0.0478062	1.33711e-27	2.15784e-26
chr1	58441601	58442510	61.9045	0.710338	0.0451239	4.16938e-57	2.50561e-55
chr1	58460601	58460760	22.1099	-0.0777893	0.05668	0.146767	0.204421
chr1	58515961	58516450	23.8628	0.141731	0.0589091	0.0104923	0.0193911
chr1	58545111	58547350	1038.21	0.0358883	0.0124649	0.00391113	0.00787992
chr1	58570391	58571510	97.8859	0.000961869	0.0295125	0.974017	0.980634
chr1	58571881	58572560	32.153	-0.332952	0.0574842	1.06932e-09	5.02186e-09
chr1	58576441	58577530	49.7949	-0.124773	0.0402101	0.00140414	0.00307002
chr1	58578191	58578700	21.8815	-0.325814	0.0623123	3.87613e-08	1.55433e-07
chr1	58580151	58580630	26.3603	-0.123581	0.053925	0.0158397	0.0281848
chr1	58584611	58584800	9.44808	-0.430937	0.100508	2.3087e-06	7.54338e-06
chr1	58592611	58592850	15.2434	-0.311675	0.0756931	8.87609e-06	2.69388e-05
chr1	58652431	58652780	22.5039	-0.0319697	0.0577322	0.54625	0.622708
chr1	58699111	58700480	306.579	-0.0649487	0.0193691	0.000658056	0.00152276
chr1	58702661	58702960	17.3616	0.236009	0.0729783	0.000453937	0.00107841
chr1	58725091	58725230	8.0532	0.243373	0.0950306	0.0033461	0.00682898
chr1	58727271	58727850	64.4847	0.0747024	0.0416717	0.0645403	0.0994304
chr1	58739981	58740330	21.7749	0.0526301	0.0573342	0.323076	0.402235
chr1	58745231	58745410	10.0482	0.267058	0.0982711	0.00177261	0.00380626
chr1	58748431	58749570	99.3415	-0.0812906	0.0298822	0.00572941	0.0111797
chr1	58752721	58753810	70.9296	0.105816	0.0374164	0.00373956	0.00756188
chr1	58755051	58756160	149.049	0.0566089	0.0259819	0.0275835	0.0464978
chr1	58762691	58763390	33.4137	0.0317408	0.0484821	0.496046	0.575335
chr1	58769181	58769570	22.0927	0.048177	0.0575666	0.37591	0.456782
chr1	58773071	58774330	159.579	-0.397952	0.0307299	3.83475e-39	1.07837e-37
chr1	58777581	58786040	2377.06	-0.00798361	0.00902479	0.37562	0.456495
chr1	58802061	58802170	7.54815	-0.317507	0.104141	0.000465279	0.0011034
chr1	58803021	58803330	20.2577	0.269071	0.0674015	1.95107e-05	5.667e-05
chr1	58809341	58809920	28.3271	0.544883	0.0535613	2.91141e-25	4.13304e-24
chr1	58815091	58817040	210.634	-0.0971253	0.0197353	7.26625e-07	2.52153e-06
chr1	58818161	58818540	16.5025	-0.208354	0.0684789	0.00100751	0.00226142
chr1	58823531	58823970	19.3309	0.427442	0.0658236	1.07279e-11	6.04072e-11
chr1	58848431	58850030	479.904	-0.0409745	0.0168157	0.014325	0.0257186
chr1	58852891	58853320	14.2012	-0.155343	0.0737615	0.0206361	0.0358237
chr1	58855601	58855800	8.24592	-0.272529	0.0971937	0.00136189	0.00298448
chr1	58858031	58859120	162.421	-0.106507	0.0278285	0.000103018	0.000270591
chr1	58862511	58863530	109.477	-0.116427	0.0275223	1.8074e-05	5.27298e-05
chr1	58870211	58870890	30.3011	-0.841574	0.0572004	2.984e-50	1.35343e-48
chr1	58874051	58876000	880.857	-0.196175	0.0137985	3.42264e-46	1.31382e-44
chr1	58882661	58883870	86.3142	-0.0964118	0.0304887	0.00130797	0.00287627
chr1	58884851	58885170	13.3433	-0.0405877	0.0748553	0.548767	0.625068
chr1	58886171	58886290	8.98431	-0.378641	0.0929726	7.6576e-06	2.34201e-05
chr1	58893451	58893830	20.4824	-0.572237	0.066676	8.59995e-19	8.26264e-18
chr1	58900111	58901260	53.3017	-0.207668	0.039669	7.66753e-08	2.97655e-07
chr1	58903161	58904430	258.406	-0.304904	0.0191649	8.81731e-58	5.43331e-56
chr1	58905741	58906210	25.1691	-0.156108	0.0546348	0.00259766	0.0054144
chr1	58912081	58912440	15.5839	-0.198358	0.0729166	0.00292214	0.00603166
chr1	58912581	58912660	6.09241	0.184314	0.109306	0.0396375	0.064366
chr1	58922341	58922580	13.2537	-0.0131895	0.0700347	0.847866	0.882015
chr1	58926641	58927540	36.892	0.0302908	0.0478847	0.511058	0.589597
chr1	58934811	58935210	22.9477	-0.982417	0.0695886	1.2753e-46	4.97854e-45
chr1	58968301	58969220	57.2538	-0.171803	0.0421284	2.53358e-05	7.25032e-05
chr1	58997731	58998290	16.7839	-0.1433	0.0680295	0.0223814	0.0385548
chr1	59008251	59008320	6.72688	-0.0983308	0.0947503	0.222087	0.292309
chr1	59013381	59014080	29.093	-0.405289	0.0537131	7.42329e-15	5.40005e-14
chr1	59015661	59016750	61.9893	0.00319862	0.0367831	0.929375	0.94679
chr1	59020171	59020640	23.5752	-0.0668291	0.0574689	0.218132	0.287814
chr1	59025311	59025530	10.4469	-0.129592	0.0854629	0.0843264	0.126031
chr1	59046811	59047140	14.5454	-0.262602	0.0826906	0.000438073	0.00104366
chr1	59056441	59056560	7.87883	-0.399032	0.102498	1.46144e-05	4.3151e-05
chr1	59056971	59057840	82.4994	0.24476	0.0346967	6.21443e-13	3.87218e-12
chr1	59061731	59062410	76.805	0.360538	0.032472	2.43898e-29	4.32167e-28
chr1	59063391	59063920	25.2029	-0.152941	0.0576627	0.00423059	0.00846944
chr1	59071371	59071730	19.7004	-0.0911585	0.0679777	0.14422	0.201369
chr1	59072531	59073180	35.2056	-0.138134	0.0491826	0.00336224	0.00685882
chr1	59076661	59076960	12.5619	0.0246211	0.0760032	0.720184	0.777171
chr1	59077551	59080580	652.129	0.160714	0.0166591	3.0709e-22	3.64922e-21
chr1	59083661	59084920	155.278	-0.355215	0.0332923	2.22123e-27	3.54054e-26
chr1	59116771	59117400	49.8686	0.0105147	0.0414738	0.794508	0.838842
chr1	59128271	59129420	128.656	-0.65282	0.0338552	3.53158e-84	5.52343e-82
chr1	59132321	59132860	27.8983	-0.0575107	0.0539939	0.262672	0.337319
chr1	59141471	59141490	5.57234	0.0626686	0.0958225	0.438713	0.519708
chr1	59143141	59143450	18.8467	-0.475772	0.0676807	2.56692e-13	1.6518e-12
chr1	59143951	59144290	15.4282	0.0681958	0.0668884	0.270475	0.345894
chr1	59146821	59147350	22.8976	0.182283	0.0675719	0.0034811	0.00708077
chr1	59150591	59152200	297.063	0.0467436	0.0190741	0.0136848	0.0246704
chr1	59152621	59153140	18.3397	-0.0298623	0.0628783	0.611224	0.682227
chr1	59155331	59157740	510.803	0.10137	0.0145775	2.95238e-12	1.74003e-11
chr1	59163181	59164700	402.681	0.168198	0.0146641	1.1018e-30	2.08521e-29
chr1	59173721	59174140	23.5536	-0.127217	0.0588017	0.0213715	0.0369778
chr1	59198821	59198850	5.62599	-0.0176963	0.096295	0.826763	0.865174
chr1	59218271	59218960	56.467	-0.501093	0.0441278	8.68594e-31	1.65202e-29
chr1	59230561	59231300	57.4108	0.0612185	0.0395877	0.112137	0.161763
chr1	59232381	59232460	6.56718	-0.203108	0.105057	0.0210256	0.0364308
chr1	59236791	59236930	9.95974	-0.358981	0.0920364	1.6419e-05	4.81658e-05
chr1	59243641	59243840	11.7374	-0.789373	0.0919831	5.72112e-19	5.55744e-18
chr1	59249271	59250340	111.215	-0.265825	0.0286351	5.28782e-21	5.83618e-20
chr1	59290311	59290430	9.9794	-0.100704	0.0830393	0.169521	0.231822
chr1	59295951	59297810	998.95	0.0240851	0.0103438	0.0196642	0.0342894
chr1	59322381	59323520	141.632	0.026666	0.0285282	0.315422	0.39416
chr1	59327941	59328020	6.50533	-0.278252	0.111075	0.00301336	0.0062044
chr1	59356801	59356900	8.57336	0.123303	0.087179	0.105784	0.153742
chr1	59367411	59368410	65.4023	-0.300327	0.0361935	2.83135e-17	2.45322e-16
chr1	59393151	59393970	34.7516	0.134909	0.0491946	0.00418264	0.00838221
chr1	59404851	59405220	15.6768	-0.102106	0.0703627	0.112993	0.162832
chr1	59418641	59419070	17.3591	-0.521026	0.071344	2.99451e-14	2.07309e-13
chr1	59422961	59423490	41.039	-0.366589	0.0532386	9.51133e-13	5.83657e-12
chr1	59430091	59430270	8.46838	0.264245	0.0994023	0.00221975	0.00468489
chr1	59432051	59432100	5.1919	-0.107502	0.104198	0.208526	0.27693
chr1	59433691	59433700	3.62937	-0.211949	0.133142	0.0375281	0.0612894
chr1	59435111	59435200	6.56618	-0.0997824	0.095283	0.215763	0.285128
chr1	59435511	59435520	4.3703	-0.0881889	0.108479	0.311935	0.390517
chr1	59435751	59438580	380.539	-0.17769	0.0237935	4.23314e-14	2.89868e-13
chr1	59446141	59447390	129.475	0.0263809	0.0254986	0.295763	0.373215
chr1	59455061	59455540	29.4172	-0.252661	0.0619829	1.49253e-05	4.40131e-05
chr1	59484161	59484360	11.5944	0.182523	0.0822792	0.0128829	0.0233587
chr1	59498611	59499380	42.8528	0.219188	0.0452103	5.25841e-07	1.85476e-06
chr1	59502291	59502760	25.9369	-0.18526	0.0540924	0.000316511	0.000771216
chr1	59505111	59506280	323.223	0.659978	0.024137	2.3375e-166	3.41422e-163
chr1	59541421	59541440	4.45753	-0.299579	0.130984	0.0045548	0.00905988
chr1	59552121	59552280	12.1725	0.13631	0.0765377	0.0482371	0.076728
chr1	59568301	59568420	9.63894	-0.117837	0.0839538	0.111272	0.16066
chr1	59571031	59571640	42.3302	-0.413129	0.0453218	1.22069e-20	1.31676e-19
chr1	59604051	59604850	68.2368	-0.499994	0.0369123	9.67524e-43	3.21056e-41
chr1	59637831	59639150	194.215	-0.505039	0.0269453	1.83025e-79	2.45106e-77
chr1	59641491	59642610	171.388	-0.0399699	0.021693	0.0633346	0.0977704
chr1	59659581	59660720	57.7917	0.0222009	0.0366904	0.536334	0.613535
chr1	59669271	59670860	364.306	-0.234326	0.0173029	3.35512e-42	1.08554e-40
chr1	59673061	59673070	4.03331	-0.143698	0.118966	0.121949	0.174051
chr1	59678271	59679190	85.4188	0.449496	0.0319195	6.64237e-46	2.52278e-44
chr1	59682461	59683010	21.5866	-0.0187627	0.0577921	0.731213	0.786384
chr1	59692711	59692860	9.50005	0.2344	0.0881617	0.00252694	0.00527824
chr1	59699001	59699550	27.4235	-0.0639433	0.0581611	0.243096	0.315782
chr1	59707011	59707880	90.6479	0.0970083	0.029625	0.000884252	0.00200361
chr1	59730821	59731520	34.8083	-0.122478	0.0484961	0.00844763	0.0159362
chr1	59743671	59743980	13.2027	0.112085	0.0779516	0.110609	0.159815
chr1	59750761	59750910	10.4517	-0.116226	0.0864791	0.123815	0.176347
chr1	59752501	59753210	43.2375	-0.134204	0.0445225	0.00179866	0.00385801
chr1	59759151	59759900	112.812	0.172536	0.0275855	2.28508e-10	1.14493e-09
chr1	59765101	59765340	14.3722	-0.254755	0.0803441	0.000473628	0.00112171
chr1	59766471	59766680	9.57761	-0.161172	0.0889346	0.0376895	0.0615343
chr1	59766821	59767490	31.3918	0.0715736	0.0505801	0.139111	0.195197
chr1	59777371	59777690	11.8267	-0.0439801	0.0775536	0.528046	0.605802
chr1	59814501	59815440	58.213	0.0346598	0.0359367	0.324749	0.403977
chr1	59879661	59879880	24.6413	0.13101	0.0530642	0.00947715	0.0176822
chr1	59900811	59900860	6.39277	0.334209	0.107247	0.00035525	0.0008587
chr1	59903121	59903630	30.9629	0.0369739	0.0486669	0.429514	0.510657
chr1	59911111	59911270	10.5313	-0.794941	0.0886623	2.27876e-20	2.41798e-19
chr1	59916821	59917720	72.9206	-0.422884	0.0351461	3.62599e-34	8.11524e-33
chr1	59926411	59927490	111.048	0.0524945	0.0266378	0.0461643	0.0737658
chr1	59947081	59947880	79.8186	0.347113	0.0330462	1.78026e-26	2.69623e-25
chr1	59967171	59967720	26.5356	-0.101036	0.0541127	0.0492595	0.0781659
chr1	59971141	59973360	307.878	0.114879	0.0178823	1.03158e-10	5.32962e-10
chr1	59976691	59977250	39.2801	0.243135	0.0446348	1.88957e-08	7.82458e-08
chr1	59982031	59982050	4.51119	-0.327237	0.128353	0.00197007	0.00419715
chr1	59985861	59988170	965.045	0.107036	0.018981	1.31819e-08	5.55095e-08
chr1	59994871	59995060	8.64851	-0.270192	0.103658	0.00240665	0.00504709
chr1	60015151	60015250	8.3597	0.115239	0.090932	0.140836	0.197274
chr1	60016931	60018570	175.682	0.927502	0.0344854	4.03601e-161	5.26986e-158
chr1	60052821	60052970	10.0847	0.171101	0.0854301	0.0231612	0.0397598
chr1	60078451	60078510	5.71639	-0.298438	0.115312	0.00212821	0.00450705
chr1	60078951	60078970	4.87953	-0.194131	0.116983	0.0385022	0.0627211
chr1	60088591	60088910	12.8077	0.357537	0.0825663	2.95805e-06	9.53847e-06
chr1	60090611	60092470	341.523	0.604478	0.0214996	3.92612e-175	6.97612e-172
chr1	60148741	60150090	176.31	0.0786831	0.0250103	0.0014677	0.0031973
chr1	60153691	60155150	231.543	0.452569	0.0264725	1.47354e-66	1.24801e-64
chr1	60156791	60157420	44.6239	0.567288	0.0418234	6.97246e-43	2.32758e-41
chr1	60165281	60165690	27.4891	-0.0245006	0.0552777	0.640316	0.708251
chr1	60222721	60223210	20.4443	0.253256	0.0634283	2.19251e-05	6.32713e-05
chr1	60234751	60235030	11.7624	0.209657	0.0879856	0.00684034	0.0131447
chr1	60280321	60282020	207.946	0.10115	0.0219571	3.39033e-06	1.08564e-05
chr1	60367651	60367910	15.8264	0.038111	0.0660609	0.534883	0.612205
chr1	60390801	60391160	16.7127	-0.268701	0.0711932	4.75981e-05	0.000131199
chr1	60402011	60403720	122.245	-0.208745	0.0272088	7.72098e-15	5.60737e-14
chr1	60425681	60425740	6.64682	-0.0621469	0.0916028	0.428761	0.509902
chr1	60427881	60428040	8.65094	-0.0801336	0.0862998	0.287937	0.364784
chr1	60435321	60437240	438.515	-0.171538	0.0215028	8.30378e-16	6.48537e-15
chr1	60448351	60449770	258.626	-0.536068	0.03592	1.12426e-51	5.42018e-50
chr1	60483301	60483990	31.7891	0.204254	0.0488493	1.27436e-05	3.7894e-05
chr1	60503181	60503740	39.4104	0.00635364	0.0441624	0.882085	0.909657
chr1	60534421	60534680	15.0406	0.139252	0.0725071	0.0348905	0.0574285
chr1	60547751	60548430	45.0655	-0.574779	0.0455039	1.30144e-37	3.41049e-36
chr1	60564451	60565570	124.654	-0.00898881	0.0276765	0.742067	0.795585
chr1	60590021	60590270	16.719	-0.105177	0.0643605	0.0786865	0.118536
chr1	60621041	60622750	179.17	-0.103375	0.0216045	1.40444e-06	4.71357e-06
chr1	60623551	60623660	7.5532	-0.135015	0.0934096	0.0916549	0.135553
chr1	60637781	60638000	12.1077	-0.562702	0.0846504	2.83948e-12	1.6759e-11
chr1	60670521	60670530	4.0539	-0.182812	0.12232	0.0567733	0.0886709
chr1	60679511	60680510	112.034	-0.141729	0.0291528	7.86909e-07	2.7195e-06
chr1	60695361	60696640	132.247	-0.234609	0.0277341	1.03729e-17	9.27287e-17
chr1	60745671	60747110	141.731	0.0171181	0.0240587	0.472851	0.552995
chr1	60809251	60810360	104.322	-0.0281001	0.0301821	0.344559	0.424678
chr1	60825671	60825770	7.44115	0.10929	0.0937646	0.172145	0.234894
chr1	60832581	60834070	210.759	-0.0146775	0.0271012	0.582883	0.656526
chr1	60848681	60848880	13.0781	-0.0517184	0.0730931	0.436484	0.517533
chr1	60857851	60859230	95.5724	0.439747	0.0305794	9.63392e-48	3.92991e-46
chr1	60861011	60863120	59.9514	0.144113	0.0372435	7.29816e-05	0.000195792
chr1	60864051	60868940	485.832	-0.0108025	0.0165333	0.511441	0.589966
chr1	60870421	60870900	17.3383	-0.071539	0.0671636	0.248399	0.321672
chr1	60874321	60875320	43.5163	0.479856	0.049147	2.7925e-23	3.5247e-22
chr1	60886911	60887310	25.3956	0.00691473	0.056438	0.897395	0.921783
chr1	60890671	60891250	20.9864	-0.0997857	0.0592147	0.0776418	0.117137
chr1	60891591	60891910	11.3904	0.0559913	0.0787555	0.426938	0.50812
chr1	60892081	60892100	5.12334	0.104425	0.103972	0.221379	0.29151
chr1	60893001	60897830	413.511	0.0542459	0.0168719	0.00123424	0.00272603
chr1	60898871	60898950	7.4785	0.204781	0.0975019	0.0144612	0.0259414
chr1	60903091	60905140	575.059	-0.154913	0.0209126	7.85153e-14	5.26512e-13
chr1	60911731	60912670	79.406	-0.0398618	0.0330686	0.219344	0.289184
chr1	60917051	60917180	8.98683	0.0173175	0.0816693	0.811792	0.853014
chr1	60922311	60922450	8.81349	-0.166436	0.0893053	0.0324902	0.0538785
chr1	60934981	60935520	22.8205	0.242429	0.0659683	8.24858e-05	0.000219533
chr1	60935881	60937440	147.399	0.0698428	0.0260188	0.00660266	0.0127271
chr1	60942781	60942800	4.74048	0.0706848	0.102657	0.402032	0.483169
chr1	60942911	60943570	29.1641	-0.0678303	0.0512172	0.165638	0.227197
chr1	60950851	60950960	7.88146	0.0644419	0.0874533	0.397507	0.478559
chr1	60951801	60953290	139.101	-0.305093	0.026022	2.54913e-32	5.22107e-31
chr1	60960941	60961000	6.12427	0.0185092	0.0902808	0.812353	0.853463
chr1	60961301	60961310	4.74298	0.0824783	0.107376	0.339607	0.419553
chr1	60962581	60963930	233.314	-0.373162	0.0210286	3.02318e-71	3.02413e-69
chr1	60969431	60971550	468.432	0.062335	0.015275	4.1845e-05	0.000116199
chr1	60987811	60988590	42.7278	0.182121	0.0473453	5.93555e-05	0.000161298
chr1	60989221	60989230	4.56744	0.0278453	0.101755	0.739417	0.793287
chr1	60989711	60991040	123.808	0.124558	0.0288884	1.19729e-05	3.57281e-05
chr1	61004701	61004850	8.40083	0.07589	0.0846051	0.307358	0.385616
chr1	61005651	61006700	147.916	-0.0652859	0.0242554	0.00654238	0.01262
chr1	61011701	61011870	10.0062	-0.490723	0.093878	1.92575e-08	7.96734e-08
chr1	61012431	61012540	8.91079	-0.106869	0.0936117	0.180057	0.244195
chr1	61042691	61043720	88.6832	0.0813438	0.0301549	0.00613734	0.0118999
chr1	61049451	61058180	1474.45	-0.150066	0.0124233	8.53906e-34	1.87435e-32
chr1	61058601	61058770	8.72284	0.17096	0.0931812	0.0333693	0.0551898
chr1	61076181	61085160	1441.59	0.025034	0.0108637	0.0209592	0.0363281
chr1	61087741	61088010	8.63637	-0.0620671	0.0859425	0.408301	0.489403
chr1	61088201	61088210	3.81802	-0.0332391	0.107225	0.696473	0.757039
chr1	61088321	61088800	12.2504	-0.223904	0.079865	0.00190171	0.0040613
chr1	61089521	61091130	41.8917	-0.0438556	0.0438062	0.301051	0.378842
chr1	61092821	61092890	6.38392	-0.242587	0.108241	0.00771359	0.0146667
chr1	61093651	61094380	37.0901	-0.0108552	0.0483152	0.8151	0.855728
chr1	61097231	61098580	45.7198	0.0590511	0.0428238	0.155031	0.214417
chr1	61101321	61102260	30.4429	0.128489	0.0493841	0.00660582	0.0127326
chr1	61104091	61104570	21.0255	0.0679075	0.0587426	0.219658	0.289557
chr1	61109061	61109390	16.4397	-0.120702	0.0696172	0.0585569	0.0911635
chr1	61110741	61112420	151.373	-0.0128102	0.0264799	0.624292	0.693956
chr1	61116621	61116680	5.70306	-0.0370104	0.0962566	0.647463	0.714638
chr1	61118791	61118950	8.66291	0.00991004	0.0824526	0.89231	0.917642
chr1	61119101	61119290	8.57602	-0.22211	0.0983676	0.00848408	0.0159978
chr1	61120121	61121250	45.0093	-0.174208	0.0451364	6.32335e-05	0.000171137
chr1	61123221	61123560	13.2987	-0.149099	0.0759915	0.0297836	0.0498367
chr1	61124861	61125580	21.9007	-0.264865	0.0604479	3.70097e-06	1.17894e-05
chr1	61130501	61130610	7.39975	-0.00913423	0.0868694	0.904024	0.927036
chr1	61131381	61133820	128.788	-0.0871621	0.0261372	0.000737787	0.001694
chr1	61134221	61134450	11.1182	0.092221	0.0777957	0.186758	0.251848
chr1	61139351	61139740	14.7719	0.0256594	0.0732884	0.719979	0.776984
chr1	61140661	61140960	11.582	-0.0840027	0.0776152	0.228215	0.299198
chr1	61141591	61141650	5.40565	-0.0090124	0.0967214	0.911637	0.933158
chr1	61149371	61153320	168.366	0.0377126	0.0233423	0.103143	0.150347
chr1	61156371	61157890	116.787	-0.117872	0.0265379	6.87953e-06	2.1167e-05
chr1	61162551	61162770	16.0604	0.116027	0.0698776	0.0701263	0.107042
chr1	61170341	61171030	25.7229	-0.128247	0.053707	0.0119637	0.021845
chr1	61178531	61179230	43.9269	0.227504	0.0445721	1.3412e-07	5.06655e-07
chr1	61180871	61181650	36.2897	-0.320429	0.0510523	7.89142e-11	4.12307e-10
chr1	61182161	61182340	11.9367	-0.553715	0.0825059	1.71939e-12	1.03385e-11
chr1	61183231	61185220	389.327	0.0537239	0.0188992	0.00423027	0.00846898
chr1	61187491	61188030	20.9582	-0.224507	0.0617039	0.000108937	0.000285073
chr1	61189891	61191760	266.638	-0.0646854	0.0235607	0.00552637	0.010818
chr1	61194751	61195180	12.659	-0.132194	0.0757015	0.0531723	0.0836509
chr1	61198041	61199080	76.4681	-0.114489	0.0329308	0.000459503	0.00109066
chr1	61207601	61207790	8.12598	0.0556373	0.0859606	0.459778	0.5402
chr1	61207931	61207960	5.35775	0.0900035	0.100231	0.277992	0.354017
chr1	61208561	61209210	35.277	-0.0161878	0.0457545	0.714076	0.771976
chr1	61220321	61220480	8.22401	-0.0732533	0.0874971	0.335243	0.414956
chr1	61221381	61222460	57.4487	0.0263552	0.0369124	0.465293	0.545623
chr1	61224511	61224880	18.463	0.108703	0.0626773	0.0631418	0.0975025
chr1	61226501	61227200	39.6054	-0.421562	0.0458121	5.3714e-21	5.92539e-20
chr1	61227921	61228450	29.7523	0.187006	0.0516062	0.000148649	0.000381299
chr1	61238471	61238670	13.4325	-0.279549	0.0799905	0.000129945	0.000336275
chr1	61241101	61242660	164.126	-0.161805	0.0242227	1.47428e-11	8.21418e-11
chr1	61243861	61244810	123.098	-0.284053	0.0269393	1.57515e-26	2.39362e-25
chr1	61253481	61253660	11.0293	-0.0488298	0.0835596	0.506113	0.585009
chr1	61254191	61255510	79.6157	-0.231822	0.0328966	7.24885e-13	4.49203e-12
chr1	61259391	61259960	29.4915	-0.0576295	0.0497195	0.226392	0.29712
chr1	61268261	61270180	115.637	-0.105984	0.0309025	0.000482591	0.001141
chr1	61270801	61270860	5.91273	-0.115315	0.102288	0.17272	0.235594
chr1	61271321	61271690	18.7843	0.0598004	0.065433	0.324453	0.403664
chr1	61274851	61275190	13.5518	-0.191518	0.0772369	0.00606585	0.0117734
chr1	61277291	61277330	5.32248	-0.082573	0.100393	0.321637	0.400745
chr1	61279441	61279940	32.4534	-0.276543	0.049731	8.01573e-09	3.45403e-08
chr1	61282171	61282810	70.6206	0.00994744	0.0327089	0.757212	0.808368
chr1	61286791	61288270	86.1786	-0.305268	0.0335465	2.23602e-20	2.37409e-19
chr1	61295941	61296510	24.386	-0.50654	0.0572434	1.05928e-19	1.0812e-18
chr1	61314121	61314280	11.8132	-0.126361	0.0786988	0.0728285	0.110698
chr1	61319851	61320040	12.3127	-0.0855899	0.0746419	0.209526	0.278053
chr1	61334681	61335660	90.175	0.101743	0.0302486	0.000629329	0.00146078
chr1	61336741	61339030	527.209	-0.128759	0.0143867	2.64837e-19	2.62785e-18
chr1	61343471	61344980	59.8501	-0.0807548	0.0398165	0.0370571	0.0606
chr1	61392101	61392980	45.9939	0.00564055	0.0424343	0.891185	0.916759
chr1	61393761	61393910	9.35357	-0.0759491	0.0808449	0.290455	0.367496
chr1	61398051	61398070	4.29573	-0.0895352	0.108967	0.306707	0.384939
chr1	61402721	61403050	18.1447	0.126545	0.063007	0.0312454	0.0520226
chr1	61412691	61412810	7.70559	-0.291086	0.101187	0.000912317	0.00206264
chr1	61419311	61420060	39.9919	-0.686204	0.0500423	5.58093e-44	1.95032e-42
chr1	61436491	61437220	39.308	0.0169089	0.0453736	0.700109	0.76016
chr1	61438841	61438910	6.9861	-0.10089	0.0929313	0.20423	0.272057
chr1	61443801	61444760	61.6651	-0.653632	0.0365368	1.26634e-72	1.33166e-70
chr1	61450331	61450810	14.093	0.0271069	0.0736136	0.685299	0.747306
chr1	61450981	61451030	5.6203	-0.127985	0.105782	0.138465	0.194414
chr1	61452161	61454100	486.07	-0.255954	0.0202085	2.98285e-37	7.67666e-36
chr1	61482161	61482670	33.7078	-0.282992	0.0487369	1.85345e-09	8.50277e-09
chr1	61512311	61513480	170.011	-0.122928	0.029052	1.69308e-05	4.95761e-05
chr1	61524341	61524420	6.49662	-0.0661639	0.0971215	0.416477	0.497632
chr1	61568511	61569690	103.556	0.376475	0.0311927	2.74881e-34	6.19063e-33
chr1	61570381	61570430	5.94602	-0.226167	0.107527	0.0121093	0.0220884
chr1	61585541	61585960	29.829	-0.0226127	0.0493487	0.633017	0.701776
chr1	61588601	61589730	78.6842	-0.018573	0.0314246	0.547953	0.624335
chr1	61639301	61639470	11.7909	0.251054	0.0846072	0.000905811	0.00204898
chr1	61641631	61642030	32.5215	0.181682	0.0473613	6.67051e-05	0.000179954
chr1	61724361	61725800	338.025	0.029134	0.0170673	0.0863445	0.128656
chr1	61741861	61741880	4.57213	-0.0636061	0.103158	0.452371	0.533074
chr1	61742091	61743610	196.826	-0.198084	0.0207246	5.9917e-22	7.00511e-21
chr1	61851921	61852380	27.6042	0.0427612	0.0514886	0.385267	0.466288
chr1	61853691	61853840	15.0949	-0.0957494	0.0706906	0.138347	0.194268
chr1	61951421	61952730	157.449	-0.0301685	0.0233715	0.192674	0.258698
chr1	61956971	61957070	6.92637	-0.0725594	0.092641	0.359247	0.439863
chr1	61980721	61980820	7.8386	-0.0474795	0.0844496	0.520634	0.598818
chr1	61995771	61995840	6.79148	-0.0923006	0.0953098	0.252058	0.325693
chr1	62022451	62022720	17.5853	0.0214982	0.0639051	0.718605	0.775842
chr1	62025781	62026490	35.8229	-0.0256262	0.0474309	0.574804	0.649212
chr1	62045861	62045930	6.20619	-0.174224	0.104876	0.0455603	0.0729
chr1	62057701	62057900	13.7348	-0.263114	0.0785739	0.000251806	0.000623247
chr1	62064911	62065170	12.5987	-0.403616	0.0875646	5.891e-07	2.06529e-06
chr1	62070601	62070620	5.3886	0.12324	0.10447	0.150795	0.209336
chr1	62076421	62076610	12.6138	0.0603797	0.0740783	0.369463	0.450241
chr1	62082631	62083140	23.8254	-0.00817792	0.0557994	0.877098	0.905733
chr1	62122311	62122560	18.2392	0.05734	0.0651125	0.343429	0.423464
chr1	62131151	62131550	39.8111	0.0035748	0.04238	0.93097	0.947977
chr1	62135861	62136010	13.1565	-0.363272	0.080803	1.24736e-06	4.21338e-06
chr1	62144201	62144700	30.5146	-0.0166471	0.0498306	0.727526	0.783298
chr1	62175641	62176010	16.4793	-0.187313	0.069986	0.00364485	0.00738508
chr1	62241511	62241850	18.487	-0.764227	0.0724	3.35378e-27	5.29921e-26
chr1	62269851	62270140	21.1636	-0.762892	0.0675201	8.79942e-31	1.67305e-29
chr1	62272221	62272690	35.2666	-0.156602	0.0476461	0.000623895	0.00144919
chr1	62280121	62280600	36.3781	0.14574	0.0528812	0.00372232	0.00752983
chr1	62283511	62283540	4.88767	-0.100309	0.104345	0.240417	0.312804
chr1	62286281	62287390	62.4066	-0.105284	0.0371628	0.00371274	0.0075124
chr1	62295981	62296610	33.5307	-0.493582	0.0488257	6.46424e-25	8.97991e-24
chr1	62299601	62300160	27.9113	-0.342356	0.0548722	9.369e-11	4.85898e-10
chr1	62318851	62319480	24.3141	-0.587797	0.0595904	6.10743e-24	7.98785e-23
chr1	62338071	62338350	11.578	-0.492362	0.0860267	1.24699e-09	5.81849e-09
chr1	62384731	62384980	15.0036	-0.140564	0.0716992	0.0318298	0.0528969
chr1	62386491	62386580	6.75695	-0.485097	0.110714	1.35208e-06	4.54875e-06
chr1	62391491	62391810	25.1506	-0.00445106	0.0518694	0.928354	0.946027
chr1	62400571	62402190	355.131	-0.139155	0.0179796	6.9756e-15	5.08554e-14
chr1	62407181	62407850	33.2149	-0.0423021	0.0472319	0.352428	0.43282
chr1	62417421	62418050	23.8463	-0.0604645	0.058616	0.27365	0.349319
chr1	62424651	62424690	5.21052	0.0443118	0.0975043	0.587196	0.660453
chr1	62425271	62425280	4.32874	-0.106504	0.112075	0.231048	0.302369
chr1	62435491	62438700	1651.93	-0.0987653	0.0121879	4.41617e-16	3.5191e-15
chr1	62440141	62440260	9.44902	-0.302231	0.0938158	0.000293615	0.000718934
chr1	62458081	62458150	6.725	0.0864633	0.0919387	0.272525	0.348107
chr1	62488041	62488190	10.1542	0.0410326	0.0795702	0.564393	0.639536
chr1	62508351	62508390	5.97634	-0.165159	0.104272	0.0566884	0.088556
chr1	62525381	62525400	4.69282	-0.0350828	0.0986478	0.667361	0.731951
chr1	62530501	62530990	33.8139	0.0344432	0.0457531	0.435884	0.516937
chr1	62585371	62585950	30.0385	-0.663229	0.0530281	5.44961e-37	1.38616e-35
chr1	62621981	62622510	40.6835	0.495188	0.0471351	9.88027e-27	1.5195e-25
chr1	62669171	62669300	8.44762	-0.210487	0.0954243	0.0106803	0.0197076
chr1	62682131	62683250	75.8728	-0.454045	0.0371966	3.67407e-35	8.64256e-34
chr1	62687031	62691760	949.968	-0.0369279	0.0108396	0.000641436	0.0014872
chr1	62691871	62691930	5.53634	-0.0560992	0.0968928	0.490805	0.57032
chr1	62692071	62692090	5.09865	-0.0875514	0.102158	0.29843	0.376046
chr1	62720491	62721700	107.315	-0.259947	0.0274983	1.10273e-21	1.26893e-20
chr1	62722921	62723160	8.72621	0.0311202	0.0847934	0.676163	0.739628
chr1	62723311	62723320	4.29538	0.0762908	0.106376	0.374758	0.455608
chr1	62723491	62726810	263.933	-0.293649	0.0224502	1.1023e-39	3.18075e-38
chr1	62727581	62728460	108.798	0.0146201	0.0283448	0.601286	0.673271
chr1	62732201	62732760	57.8886	-0.358669	0.0372409	1.17536e-22	1.43094e-21
chr1	62735871	62736120	12.4484	-0.228086	0.0854625	0.00271879	0.00564606
chr1	62746241	62746800	31.1628	-0.00540098	0.0489218	0.908322	0.930545
chr1	62783291	62785200	530.102	0.0477985	0.0171971	0.00520642	0.0102445
chr1	62841711	62842000	16.6635	-0.153572	0.0679609	0.0142254	0.0255571
chr1	62875771	62876060	16.1275	0.0905493	0.0669981	0.143497	0.200486
chr1	62882231	62882720	50.7979	-0.102296	0.041668	0.0112815	0.0207136
chr1	62906581	62906820	13.343	-0.120512	0.0779283	0.0840939	0.125738
chr1	62953591	62953940	20.7088	-0.186912	0.0675835	0.00276327	0.00573159
chr1	62962291	62963500	59.6444	0.168544	0.0403991	1.73903e-05	5.08385e-05
chr1	62977971	62978070	6.95176	-0.168119	0.100501	0.0467257	0.0745716
chr1	63005061	63005120	6.46478	-0.349101	0.110801	0.000291128	0.000713309
chr1	63009431	63009720	18.8427	0.115097	0.0707441	0.074668	0.113174
chr1	63010651	63011770	172.45	-0.364374	0.0249295	3.95232e-49	1.71587e-47
chr1	63042181	63042750	29.8262	-0.462466	0.0516733	4.75988e-20	4.95521e-19
chr1	63073721	63074490	29.0414	0.0111201	0.0527531	0.825402	0.864126
chr1	63082851	63083110	13.5937	-0.502273	0.080313	3.84037e-11	2.06367e-10
chr1	63083941	63084140	14.4194	-0.0378893	0.0714752	0.562118	0.637458
chr1	63087731	63088610	125.444	-0.0226452	0.0246113	0.352645	0.43304
chr1	63107901	63108540	30.9324	-0.242551	0.0511804	7.88339e-07	2.72395e-06
chr1	63112161	63112840	32.0987	-0.284651	0.0518438	1.13357e-08	4.80605e-08
chr1	63122301	63122520	8.83425	-0.139311	0.092204	0.0808818	0.121469
chr1	63124141	63125300	97.8431	-0.275534	0.0332179	3.2317e-17	2.78763e-16
chr1	63128301	63128720	19.7136	-0.29506	0.0698084	5.91052e-06	1.83365e-05
chr1	63134711	63134970	8.44779	-0.366256	0.102584	5.8085e-05	0.000158062
chr1	63135131	63135470	16.2673	-0.374223	0.0731724	5.59201e-08	2.20349e-07
chr1	63148961	63149450	39.7777	0.37815	0.044681	4.75525e-18	4.34886e-17
chr1	63153441	63153540	7.15613	-0.0444365	0.0902008	0.568048	0.642964
chr1	63198451	63200200	149.05	0.0296629	0.0280988	0.285009	0.361684
chr1	63269011	63269790	27.9744	-0.0868366	0.0528675	0.0845155	0.126278
chr1	63276521	63276980	19.4933	-0.0170289	0.063868	0.774536	0.822385
chr1	63316971	63318160	83.1338	-0.141086	0.032333	8.76177e-06	2.6612e-05
chr1	63319381	63320820	58.7778	-0.0660493	0.0398545	0.0886328	0.131636
chr1	63322041	63324690	183.25	0.0192848	0.0217219	0.371115	0.45195
chr1	63326201	63328180	105.943	0.220785	0.0299721	7.67263e-14	5.14837e-13
chr1	63329881	63330690	23.6496	0.0817017	0.0574011	0.131875	0.186286
chr1	63366941	63368560	571.598	-0.0886284	0.0135196	4.79017e-11	2.55305e-10
chr1	63441541	63442130	55.7884	0.00636569	0.0356812	0.855701	0.888375
chr1	63442241	63442310	5.48279	0.257843	0.114516	0.00675356	0.0129934
chr1	63487831	63487970	9.21564	0.029023	0.0879649	0.704484	0.763877
chr1	63522681	63524430	421.574	0.0929043	0.0153546	1.23665e-09	5.77196e-09
chr1	63557541	63557590	6.31061	0.0922615	0.094886	0.251902	0.325518
chr1	63592891	63594600	373.545	-0.166458	0.0150667	1.35331e-28	2.3046e-27
chr1	63615601	63616050	21.6254	0.118313	0.0595786	0.034526	0.0568878
chr1	63621281	63622100	29.8221	0.146283	0.0508827	0.0026154	0.00544828
chr1	63623111	63623250	8.70333	0.164433	0.0967533	0.0457073	0.0731108
chr1	63623851	63624450	33.0805	-0.485435	0.0498021	2.40435e-23	3.04482e-22
chr1	63625121	63625230	7.4589	-0.133073	0.0916924	0.0921518	0.136211
chr1	63670311	63670420	6.85916	-0.433739	0.10509	4.80856e-06	1.50922e-05
chr1	63674401	63674940	43.286	0.235972	0.0424301	1.04344e-08	4.44132e-08
chr1	63682951	63683230	12.9595	-0.461705	0.0793533	7.52899e-10	3.58874e-09
chr1	63691841	63692370	33.2035	0.199124	0.0498239	3.06937e-05	8.68085e-05
chr1	63703161	63704100	35.4728	-0.0981193	0.0470207	0.0300247	0.0501967
chr1	63713941	63714690	66.4407	0.0758008	0.0343701	0.0243974	0.0416698
chr1	63721741	63722060	15.7465	0.333583	0.0733941	1.15743e-06	3.92368e-06
chr1	63746311	63746500	10.7027	-0.217953	0.0848368	0.00393916	0.00793161
chr1	63747701	63747780	8.0645	0.0709031	0.0877523	0.352541	0.432928
chr1	63773301	63775740	574.009	-0.00975542	0.0126281	0.438507	0.519498
chr1	63779341	63780000	24.1875	0.0992959	0.0553043	0.058235	0.0907091
chr1	63788001	63788110	7.71318	-0.183141	0.0964798	0.0264052	0.0447339
chr1	63795021	63795720	32.5061	0.234166	0.0518282	2.39781e-06	7.8203e-06
chr1	63799731	63800140	14.6294	0.285936	0.072252	2.06846e-05	5.98921e-05
chr1	63813831	63814200	17.2881	0.0248789	0.0646265	0.679548	0.74243
chr1	63817121	63817990	42.8977	0.107498	0.0430531	0.00990318	0.0184015
chr1	63826531	63826860	18.8744	0.00311092	0.0644702	0.959155	0.969283
chr1	63829701	63829910	11.0294	-0.0939127	0.0789347	0.182648	0.247167
chr1	63836961	63837120	10.2579	0.218093	0.0860283	0.00433374	0.00865754
chr1	63846341	63848000	70.3911	-0.278582	0.038207	8.95181e-14	5.97298e-13
chr1	63848291	63849660	184.754	-0.292179	0.0289707	1.5407e-24	2.09091e-23
chr1	63858381	63858390	4.50041	-0.181201	0.125438	0.060835	0.094319
chr1	63859591	63859730	10.648	0.278377	0.0863219	0.000344673	0.00083469
chr1	63865831	63866520	26.4851	0.00424946	0.053311	0.933658	0.949978
chr1	63892581	63893550	155.332	0.0247585	0.0274675	0.361264	0.441883
chr1	63902781	63903150	22.168	0.115447	0.0618437	0.0455367	0.0728656
chr1	63906341	63906670	22.9101	-0.411382	0.0657353	5.59211e-11	2.95987e-10
chr1	63908241	63908360	7.65612	-0.166361	0.0961046	0.0423521	0.0682833
chr1	63915271	63915370	8.11063	-0.266736	0.100544	0.00217421	0.00459599
chr1	63918671	63918780	7.32405	0.228087	0.0974165	0.00669257	0.0128866
chr1	63921581	63922330	56.6617	0.174597	0.0367103	1.12158e-06	3.80897e-06
chr1	63928841	63929050	10.4773	-0.309413	0.0918647	0.000168903	0.000429482
chr1	63935311	63935410	9.0743	-0.0822992	0.0814408	0.254602	0.328544
chr1	63950101	63950530	25.7645	0.136737	0.0531183	0.00683638	0.0131378
chr1	63951461	63951740	20.6331	-0.156358	0.0647546	0.00925757	0.0173137
chr1	63984171	63985070	52.7635	0.236035	0.0475077	2.49387e-07	9.13439e-07
chr1	63987151	63987580	12.6257	0.320306	0.0841308	3.11356e-05	8.79858e-05
chr1	63987691	63987820	6.4961	-0.130148	0.0980985	0.114771	0.165087
chr1	64004271	64006470	102.382	0.250171	0.0329225	1.05448e-14	7.56574e-14
chr1	64019941	64020160	15.7064	0.0779048	0.0745432	0.248086	0.321319
chr1	64039271	64039840	30.4937	0.209342	0.0505065	1.53574e-05	4.52146e-05
chr1	64042321	64044280	208.572	0.101567	0.0201699	3.95316e-07	1.41554e-06
chr1	64046241	64048330	240.856	0.209481	0.0228744	2.43793e-20	2.58306e-19
chr1	64072241	64072890	35.0243	-0.0357	0.0462279	0.423324	0.504454
chr1	64073871	64074070	18.9233	-0.371493	0.0694166	1.51044e-08	6.32025e-08
chr1	64076581	64076630	6.29525	-0.0757548	0.0964896	0.350735	0.431128
chr1	64077271	64077860	37.5086	-0.117512	0.0443806	0.00610038	0.0118358
chr1	64093041	64093360	14.0607	0.061712	0.0745095	0.360879	0.441485
chr1	64136551	64137660	119.803	0.366832	0.0273361	1.129e-41	3.56846e-40
chr1	64148341	64148780	21.0965	-0.298992	0.0660968	1.51613e-06	5.06761e-06
chr1	64155351	64155400	5.53344	-0.216029	0.110434	0.0179944	0.0316498
chr1	64164101	64164220	9.8972	-0.0426529	0.0842939	0.564077	0.639275
chr1	64183901	64184490	30.2418	-0.304541	0.0519967	1.21178e-09	5.6617e-09
chr1	64194351	64194470	8.69154	-0.153221	0.0892156	0.0484465	0.0770227
chr1	64196651	64196790	9.09923	-0.137962	0.089448	0.0756233	0.114445
chr1	64243121	64243880	24.1601	0.195213	0.0596796	0.000509267	0.00119958
chr1	64244611	64246560	129.048	0.275332	0.0279233	1.89987e-23	2.4159e-22
chr1	64269011	64269790	55.2363	0.291228	0.0387511	1.57549e-14	1.11521e-13
chr1	64281741	64283360	124.772	-0.0337801	0.0264062	0.195521	0.261956
chr1	64308911	64308970	6.33705	-0.00274277	0.0917314	0.97173	0.978897
chr1	64309241	64309950	47.467	-0.18607	0.04184	4.5518e-06	1.43273e-05
chr1	64314051	64314110	5.6596	-0.332365	0.120347	0.00103842	0.002325
chr1	64329331	64329770	25.6245	-0.486735	0.0577984	4.46697e-18	4.09587e-17
chr1	64343241	64344120	40.0369	0.0359412	0.0443508	0.375516	0.456398
chr1	64363141	64363930	48.5029	0.123989	0.045282	0.00498616	0.00984608
chr1	64392251	64392370	10.0068	0.0696913	0.079305	0.325835	0.405155
chr1	64417131	64419020	227.847	0.113716	0.0202508	1.53989e-08	6.43721e-08
chr1	64433771	64434420	36.398	-0.155528	0.0479857	0.000732989	0.00168362
chr1	64448471	64448920	25.8923	0.0651118	0.0528688	0.196543	0.263123
chr1	64469461	64472130	714.098	-0.0727379	0.0129003	1.54931e-08	6.47504e-08
chr1	64472481	64472490	4.51103	-0.0372068	0.102651	0.657722	0.723617
chr1	64474231	64475330	86.7717	-0.211527	0.0320252	1.80014e-11	9.9478e-11
chr1	64476581	64476910	18.9096	-0.0921033	0.0648533	0.125752	0.17878
chr1	64481591	64481600	4.64329	0.0143129	0.103227	0.865371	0.896206
chr1	64482261	64482520	12.3494	-0.0452192	0.0733436	0.497761	0.576979
chr1	64484641	64485030	16.2684	-0.023552	0.0649872	0.696706	0.757239
chr1	64493341	64494500	125.206	-0.0932364	0.0273053	0.000539233	0.00126484
chr1	64496901	64498300	174.043	-0.239608	0.0254038	1.5235e-21	1.73734e-20
chr1	64502231	64503930	112.426	0.14167	0.0274238	1.63749e-07	6.12581e-07
chr1	64505381	64505560	7.36128	-0.0919734	0.0924132	0.245039	0.31793
chr1	64505671	64505810	7.08085	-0.168876	0.0994309	0.0445728	0.0714866
chr1	64508571	64509350	39.3885	0.00206527	0.0443022	0.961809	0.971221
chr1	64512471	64512530	5.81073	-0.170188	0.105087	0.0508529	0.0804042
chr1	64513241	64514720	65.427	-0.0181202	0.0388026	0.631772	0.700634
chr1	64515391	64515770	22.0592	-0.198821	0.0582797	0.000302248	0.00073855
chr1	64516931	64517690	36.2302	-0.00243045	0.044432	0.954803	0.965866
chr1	64520011	64520790	36.255	0.444562	0.0487656	1.07779e-20	1.1667e-19
chr1	64523561	64524480	38.0774	-0.299058	0.0469867	5.17062e-11	2.74631e-10
chr1	64531051	64531290	13.8896	-0.416241	0.0796296	2.50824e-08	1.02586e-07
chr1	64532241	64532310	5.68185	0.0793028	0.0984125	0.335561	0.415292
chr1	64538051	64538330	15.0099	0.195466	0.0700022	0.0024489	0.00512821
chr1	64539121	64541260	169.399	0.147776	0.021797	8.08244e-12	4.59886e-11
chr1	64545251	64546310	32.4684	-0.148203	0.0493723	0.00172595	0.00371417
chr1	64556751	64556850	6.15939	-0.0284904	0.0937288	0.719618	0.776667
chr1	64575971	64576610	29.947	-0.25081	0.0514082	3.72642e-07	1.33838e-06
chr1	64581231	64581680	23.4123	-0.0388832	0.0550532	0.456954	0.53752
chr1	64598191	64598590	16.0183	-0.8389	0.077433	1.49554e-28	2.54179e-27
chr1	64623781	64624260	24.2354	-0.0959863	0.0578535	0.0782431	0.117954
chr1	64624381	64624690	12.2151	-0.0927631	0.083549	0.206701	0.274861
chr1	64630961	64632610	199.558	-0.290594	0.025247	3.0782e-31	5.99547e-30
chr1	64633111	64633130	4.64794	-0.404298	0.128531	0.000227207	0.000566485
chr1	64654411	64654860	27.3281	-0.0130933	0.0532306	0.796241	0.840224
chr1	64663211	64665270	664.714	0.0245761	0.0129937	0.0578838	0.0902206
chr1	64675691	64675970	13.7192	-0.116404	0.0759789	0.0902556	0.13374
chr1	64679341	64679480	7.06026	-0.362753	0.102061	6.57855e-05	0.000177671
chr1	64683051	64684020	61.986	-0.70736	0.0388344	2.75314e-75	3.19969e-73
chr1	64686731	64687350	29.7124	-0.0159124	0.052444	0.750547	0.802749
chr1	64691631	64691980	12.6899	-0.922843	0.0885621	1.09937e-26	1.68683e-25
chr1	64705671	64706070	18.9621	-0.185829	0.0673437	0.00287197	0.00593655
chr1	64744081	64746570	424.997	-0.102822	0.0162828	2.19937e-10	1.10381e-09
chr1	64755521	64756020	15.7873	-0.1672	0.0694125	0.00880913	0.0165501
chr1	64823871	64824660	63.8855	0.167898	0.0367253	2.83742e-06	9.16957e-06
chr1	64861731	64861830	7.87276	-0.109496	0.0883022	0.153733	0.212866
chr1	64886991	64887260	17.1269	0.0733503	0.0639533	0.218179	0.287864
chr1	64887391	64887410	5.00028	0.120237	0.10687	0.166704	0.228462
chr1	64891071	64892200	82.162	0.0492511	0.0374713	0.178116	0.241919
chr1	64896371	64896480	7.12538	-0.0586495	0.0934498	0.460494	0.540919
chr1	64896611	64896620	4.95171	0.0559818	0.101987	0.504441	0.583397
chr1	64897791	64898820	77.246	0.0902835	0.0351612	0.00869336	0.0163533
chr1	64908891	64909550	32.9119	-0.043783	0.0466748	0.330514	0.410044
chr1	64917321	64917970	67.0188	-0.274174	0.0360534	8.63637e-15	6.24717e-14
chr1	64928451	64928600	9.38331	-0.0725096	0.0858947	0.333573	0.413233
chr1	64933211	64934080	60.5043	-0.161538	0.0357483	3.78635e-06	1.2046e-05
chr1	64940191	64940230	5.69098	-0.275985	0.113541	0.00377604	0.00762937
chr1	64947391	64947600	13.4153	-0.387079	0.0830119	4.92839e-07	1.74431e-06
chr1	64956221	64956480	13.4687	-0.0420295	0.0717852	0.521774	0.599916
chr1	64965151	64967460	979.225	-0.110369	0.0115853	1.28797e-21	1.4749e-20
chr1	64969471	64969620	9.09232	0.039387	0.0807461	0.584096	0.657626
chr1	64975731	64976070	20.8444	-0.0288158	0.0592207	0.60522	0.676785
chr1	65002141	65003490	203.291	0.0296918	0.0212203	0.158701	0.218891
chr1	65020911	65021010	12.2423	-0.223054	0.0787837	0.00178201	0.00382511
chr1	65026141	65026620	24.6511	-0.308004	0.0648834	4.79648e-07	1.70017e-06
chr1	65027701	65028160	19.1149	-0.269082	0.0670171	1.79086e-05	5.22747e-05
chr1	65060071	65060220	12.2962	-0.2119	0.0830936	0.00430265	0.0086005
chr1	65064931	65068950	731.213	0.0528084	0.0127066	3.07026e-05	8.68307e-05
chr1	65075421	65075680	21.1168	0.00116514	0.061773	0.984162	0.988306
chr1	65109471	65109770	19.6316	-0.318897	0.0665331	3.70931e-07	1.33252e-06
chr1	65114121	65115030	86.031	-0.0187954	0.0315897	0.545033	0.621575
chr1	65147071	65149650	332.566	-0.0374344	0.016656	0.045916	0.0734065
chr1	65150141	65150160	4.89991	-0.0933966	0.104987	0.273924	0.349599
chr1	65150361	65151010	28.0648	-0.807774	0.0603015	3.04809e-42	9.8936e-41
chr1	65165741	65165870	9.90807	0.187645	0.0845782	0.0123932	0.0225556
chr1	65166151	65166370	10.8969	0.0280725	0.0800314	0.694404	0.755224
chr1	65167481	65168200	43.4382	0.0406279	0.0441832	0.34196	0.421942
chr1	65174701	65174800	7.89446	0.18794	0.0973852	0.0238911	0.0408984
chr1	65175231	65176510	44.1994	0.0721309	0.0434604	0.0865782	0.128958
chr1	65177631	65177880	14.4528	-0.269468	0.0876466	0.000573046	0.00133887
chr1	65208631	65208940	14.0233	-0.0671436	0.0734148	0.306852	0.385088
chr1	65209131	65209720	30.1407	0.114734	0.0507981	0.0180687	0.0317696
chr1	65215701	65215910	18.0547	0.0883944	0.0639044	0.129745	0.183651
chr1	65235981	65236110	9.7339	-0.156964	0.0897693	0.043873	0.070481
chr1	65247881	65248370	25.1333	0.0674264	0.0557835	0.202099	0.2696
chr1	65253881	65255900	376.823	-0.0874186	0.0164533	9.3831e-08	3.60438e-07
chr1	65260761	65261330	35.867	0.347417	0.0498504	6.55979e-13	4.07866e-12
chr1	65264261	65266310	158.441	0.113324	0.0240083	1.86005e-06	6.14824e-06
chr1	65309051	65310540	333.376	-0.0510821	0.0166033	0.00199796	0.00425141
chr1	65344391	65344610	11.1285	0.348815	0.0960197	5.11157e-05	0.000140249
chr1	65419351	65421810	1360.53	0.129618	0.0103035	2.02506e-36	5.0401e-35
chr1	65425851	65426000	8.08028	-0.120099	0.0943743	0.134615	0.189701
chr1	65431021	65432310	102.827	0.294063	0.0291339	1.61804e-24	2.19294e-23
chr1	65446351	65446390	5.48538	-0.145746	0.10607	0.0942767	0.139008
chr1	65459531	65459600	7.13693	0.22927	0.099464	0.00731685	0.0139741
chr1	65469191	65470580	115.663	-0.376142	0.0303366	4.59716e-36	1.12564e-34
chr1	65525151	65526270	61.6428	-0.121713	0.0391184	0.00138565	0.00303282
chr1	65687391	65688330	69.9459	0.242061	0.0332088	1.19389e-13	7.88426e-13
chr1	65791901	65793970	372.108	-0.189293	0.0179218	2.33474e-26	3.51228e-25
chr1	65814141	65814200	6.30907	-0.0909428	0.0942314	0.256537	0.330644
chr1	65821091	65821330	18.971	-0.183202	0.0664831	0.00293813	0.0060611
chr1	65880991	65881490	28.9053	-0.379759	0.0528171	1.13012e-13	7.4789e-13
chr1	65911241	65912530	136.836	0.0167882	0.0262717	0.518194	0.596465
chr1	65930501	65930660	8.63676	-0.565913	0.0998118	1.3513e-09	6.2838e-09
chr1	65948961	65949530	36.293	0.272725	0.0490922	8.45546e-09	3.63552e-08
chr1	65955181	65955510	20.4786	-0.0461589	0.0614624	0.422662	0.50374
chr1	65958761	65959490	38.2539	0.0523785	0.0437712	0.216713	0.286182
chr1	65959751	65959780	5.3472	0.155768	0.109367	0.0800292	0.120321
chr1	65959911	65960300	15.8339	0.0857885	0.0700584	0.181313	0.245643
chr1	65963021	65963860	39.7878	0.235544	0.0469269	1.9901e-07	7.3751e-07
chr1	65964331	65964370	4.98535	-0.0838863	0.105793	0.328363	0.40781
chr1	65964761	65966070	115.686	0.0227325	0.0274251	0.401395	0.482521
chr1	65969391	65969400	4.54258	0.23543	0.123276	0.0169495	0.0299732
chr1	65970851	65971230	29.8658	-0.249499	0.0540292	1.33207e-06	4.48458e-06
chr1	65978511	65980040	230.128	-0.133577	0.0188945	1.12264e-12	6.84953e-12
chr1	65985601	65986260	31.4975	0.0237391	0.0486695	0.612131	0.683028
chr1	65991681	65993620	256.055	0.0544756	0.0185858	0.0032004	0.00655749
chr1	65993851	65994490	22.4602	0.0638146	0.0586966	0.248277	0.321535
chr1	65995251	65995920	22.0044	0.00134884	0.0587779	0.980775	0.985693
chr1	65996921	65997130	13.2327	0.435756	0.0786562	4.22019e-09	1.87042e-08
chr1	66012131	66012880	48.0821	-0.0938356	0.0403631	0.0167326	0.029629
chr1	66023061	66023160	7.78516	-0.340348	0.101378	0.000148376	0.000380645
chr1	66034861	66036050	34.6277	0.460786	0.0529783	4.28726e-19	4.19726e-18
chr1	66043301	66043770	16.4323	-0.119849	0.0713931	0.0656368	0.100914
chr1	66050311	66050320	4.48255	-0.0495603	0.103589	0.558742	0.63436
chr1	66079481	66079640	8.74803	-0.00256062	0.0840889	0.972887	0.979771
chr1	66090621	66091810	250.691	0.175576	0.0189471	1.09394e-20	1.18358e-19
chr1	66123661	66123760	6.87632	0.264594	0.104358	0.00310715	0.00638212
chr1	66133861	66134380	24.2622	-0.0299483	0.0537699	0.55859	0.634228
chr1	66137131	66137660	54.9129	0.531119	0.0436598	5.0336e-35	1.17667e-33
chr1	66145711	66145890	10.4079	-0.129927	0.085172	0.0829562	0.124234
chr1	66160391	66161040	27.6155	-0.0614108	0.0552054	0.240826	0.313264
chr1	66168321	66170120	154.039	0.00784231	0.0240629	0.72059	0.777501
chr1	66175181	66175360	12.6177	0.0430431	0.0800903	0.54611	0.622579
chr1	66176161	66176450	13.9378	0.399126	0.0784962	5.7952e-08	2.27985e-07
chr1	66176871	66177370	21.6478	0.575713	0.0622845	2.45407e-21	2.76378e-20
chr1	66182651	66183370	30.3866	0.0229432	0.0516079	0.642074	0.709849
chr1	66197411	66198320	73.9509	-0.0605725	0.0327209	0.0594055	0.0923293
chr1	66207661	66208090	17.0972	-0.0279731	0.0638382	0.638622	0.706724
chr1	66217101	66217360	14.7596	-0.0423545	0.0677395	0.498354	0.57757
chr1	66229361	66230180	38.8698	0.733842	0.0468085	1.80086e-56	1.05681e-54
chr1	66230911	66231890	46.1343	0.377384	0.0489933	2.39567e-15	1.81043e-14
chr1	66240491	66241610	77.0903	0.146704	0.0335626	8.14767e-06	2.48427e-05
chr1	66241991	66242100	8.40287	0.256413	0.0974253	0.00251654	0.0052586
chr1	66242371	66243590	82.5161	0.138765	0.0314506	7.14092e-06	2.19275e-05
chr1	66243711	66243930	9.87045	0.134248	0.0944929	0.094594	0.139406
chr1	66244141	66245460	135.915	0.00923693	0.0266974	0.726364	0.782331
chr1	66245941	66247190	143.594	0.289106	0.028611	1.43297e-24	1.94793e-23
chr1	66252901	66253660	58.276	-0.00752694	0.0355369	0.828703	0.866785
chr1	66258621	66258690	6.2472	-0.209379	0.105583	0.0179015	0.0314997
chr1	66263921	66264000	6.70928	0.223041	0.106624	0.0126557	0.0229849
chr1	66265181	66266510	145.509	-0.171149	0.0337255	2.11154e-07	7.80251e-07
chr1	66267401	66267990	34.2073	0.105355	0.0471668	0.0202005	0.0351383
chr1	66270541	66272310	215.853	-0.0811954	0.0197853	3.6042e-05	0.000101005
chr1	66275011	66276430	135.703	-0.177316	0.0313704	9.38555e-09	4.01518e-08
chr1	66277811	66279280	171.455	-0.452737	0.0253658	3.39796e-72	3.51743e-70
chr1	66283831	66284070	15.2032	-0.755258	0.0825559	3.92625e-21	4.36359e-20
chr1	66313581	66313690	7.93682	0.118563	0.0922477	0.134273	0.189283
chr1	66316891	66317060	9.73686	-0.478234	0.0935309	3.77917e-08	1.51721e-07
chr1	66331341	66332900	192.566	-0.217502	0.0225815	2.57692e-22	3.07578e-21
chr1	66333501	66334860	59.376	-0.011362	0.0392219	0.766193	0.815586
chr1	66335741	66336370	28.7988	-0.234426	0.0560762	1.08311e-05	3.25023e-05
chr1	66339901	66340430	38.8639	-0.363698	0.0455518	2.70053e-16	2.18509e-15
chr1	66349231	66350690	67.9092	-0.266582	0.0374779	4.29427e-13	2.7148e-12
chr1	66351511	66355040	597.378	-0.198651	0.0137496	1.2591e-47	5.10372e-46
chr1	66355871	66357260	54.6067	-0.0680029	0.0375092	0.0632985	0.097719
chr1	66358911	66360160	59.6514	0.203638	0.0368393	1.54689e-08	6.46539e-08
chr1	66360331	66360660	23.1891	-0.0227049	0.0546218	0.661997	0.727335
chr1	66375031	66375050	4.56087	-0.0649861	0.104756	0.445609	0.526488
chr1	66375301	66375320	4.66619	-0.127842	0.108767	0.146707	0.204353
chr1	66381731	66381840	9.01817	-0.0636209	0.086491	0.399229	0.48028
chr1	66381981	66381990	4.62751	0.00970852	0.100684	0.907047	0.929576
chr1	66388431	66389770	234.292	0.129252	0.0244352	8.8046e-08	3.3935e-07
chr1	66412841	66412990	7.97543	0.056571	0.0887096	0.462037	0.542434
chr1	66413201	66414250	70.2787	0.269168	0.0402	6.67951e-12	3.82561e-11
chr1	66426041	66426620	25.782	-0.760401	0.0592644	4.73771e-39	1.32581e-37
chr1	66436671	66436740	5.97469	0.0685233	0.095132	0.394997	0.476046
chr1	66445401	66446880	128.448	0.320482	0.0271816	1.06128e-32	2.20992e-31
chr1	66450031	66450500	30.0366	0.427741	0.0579489	2.22478e-14	1.5557e-13
chr1	66469041	66469050	4.46274	-0.147472	0.119321	0.113012	0.162853
chr1	66479951	66480650	77.217	0.386962	0.0320156	2.22435e-34	5.03249e-33
chr1	66490151	66490450	14.5129	0.612549	0.0821629	7.84982e-15	5.69806e-14
chr1	66503911	66504260	23.7019	0.266692	0.0556814	5.34274e-07	1.88277e-06
chr1	66532791	66534580	111.775	0.280423	0.0282639	9.97714e-24	1.28925e-22
chr1	66540501	66541320	44.5753	-0.296562	0.0486646	2.8563e-10	1.41721e-09
chr1	66542991	66544070	93.8165	-0.0831605	0.0289451	0.00355388	0.00721578
chr1	66552911	66553210	16.4114	-0.443445	0.0692623	2.10312e-11	1.15583e-10
chr1	66553961	66554160	12.5708	-0.113487	0.0766624	0.100122	0.146521
chr1	66556001	66556790	60.1546	0.171806	0.0410542	1.59795e-05	4.69435e-05
chr1	66563301	66563900	28.9732	-0.253455	0.0528353	5.47659e-07	1.92706e-06
chr1	66576731	66577010	22.8	0.132305	0.0629374	0.0240177	0.0410885
chr1	66599901	66600600	28.0975	0.173438	0.0551386	0.00090776	0.00205315
chr1	66628921	66629330	29.2296	0.0541042	0.0521154	0.2767	0.352624
chr1	66652781	66652800	4.79989	-0.0464753	0.100047	0.574784	0.649193
chr1	66671571	66671790	17.6075	-0.320095	0.0689777	7.8875e-07	2.72521e-06
chr1	66677101	66677110	4.39139	0.0315458	0.104365	0.709222	0.76788
chr1	66725801	66726500	47.2132	0.327232	0.0428656	5.27818e-15	3.88286e-14
chr1	66752011	66752940	99.4526	-0.0469837	0.0286002	0.0957636	0.140896
chr1	66765121	66765260	14.3842	0.0954295	0.0716411	0.144672	0.201929
chr1	66916431	66916660	13.4731	0.238743	0.0770437	0.000681331	0.00157289
chr1	66923871	66926280	1641.2	0.0649606	0.00840545	1.01841e-14	7.31973e-14
chr1	66929441	66931240	717.061	0.000233699	0.0170789	0.989473	0.992259
chr1	66934541	66934560	4.61489	0.130406	0.110595	0.1428	0.199635
chr1	66986511	66986570	6.34251	0.084808	0.095719	0.294864	0.372262
chr1	66995951	66996640	41.9548	0.111565	0.0426704	0.00694564	0.0133276
chr1	67005171	67005400	10.1373	-0.155893	0.0818941	0.0323191	0.053633
chr1	67018691	67020900	513.11	-0.054364	0.0183781	0.00292211	0.00603166
chr1	67022341	67022520	9.70206	-0.21264	0.0892197	0.00678172	0.0130427
chr1	67038071	67040090	119.2	-0.228579	0.032428	7.2117e-13	4.46949e-12
chr1	67051301	67051480	12.5537	0.0271413	0.0786975	0.699528	0.759632
chr1	67052361	67054990	490.664	-0.0939778	0.0135308	3.20694e-12	1.88362e-11
chr1	67096981	67097950	90.0298	-0.188796	0.0312806	8.2507e-10	3.91693e-09
chr1	67124651	67124920	17.328	0.173264	0.0695056	0.00677316	0.0130278
chr1	67134761	67135090	19.1881	0.185983	0.0640676	0.00197155	0.00419998
chr1	67148801	67149600	68.4579	0.295432	0.0340654	1.17115e-18	1.1154e-17
chr1	67172911	67173010	6.09675	-0.0424715	0.099054	0.606092	0.67761
chr1	67194271	67194410	8.89159	0.0183466	0.0833083	0.802903	0.845751
chr1	67211731	67211820	7.61883	-0.0503835	0.0896977	0.51144	0.589966
chr1	67213291	67213460	17.5988	0.0623194	0.0678877	0.319505	0.398506
chr1	67234181	67234220	5.81553	-0.0228508	0.0948446	0.775771	0.823407
chr1	67269151	67269360	17.3825	-0.00810343	0.0620089	0.888644	0.914751
chr1	67298971	67298980	4.39378	0.0458705	0.102689	0.584798	0.658261
chr1	67307201	67308350	82.8522	-0.24814	0.032932	1.78819e-14	1.25987e-13
chr1	67347611	67348440	66.0507	0.178256	0.0362206	4.77851e-07	1.69415e-06
chr1	67367641	67368150	23.7785	-0.0739682	0.0537099	0.147814	0.20569
chr1	67371941	67372160	9.06825	-0.59181	0.0985339	1.76621e-10	8.93992e-10
chr1	67381281	67381460	9.99547	-0.111906	0.0839206	0.129781	0.183685
chr1	67390841	67391310	20.9902	0.092256	0.0602488	0.102684	0.149761
chr1	67399781	67400590	79.0241	-0.124715	0.0334013	0.000139687	0.000359928
chr1	67427891	67427900	4.34026	-0.240527	0.130326	0.0192123	0.0335796
chr1	67428821	67431660	1008.77	-0.0794573	0.0110181	4.97427e-13	3.12599e-12
chr1	67441261	67441500	13.3819	-0.328034	0.0787846	6.65757e-06	2.05171e-05
chr1	67447141	67447220	6.29412	-0.340988	0.110511	0.000365704	0.000882064
chr1	67463421	67464110	60.554	-0.0977423	0.0354512	0.00482214	0.00954877
chr1	67479211	67479360	10.4741	0.0113787	0.0777608	0.895406	0.920113
chr1	67484261	67485360	115.027	0.268071	0.029834	8.00956e-20	8.23331e-19
chr1	67500351	67500970	87.053	0.13166	0.029009	4.0917e-06	1.29647e-05
chr1	67524331	67524590	10.586	0.0833124	0.0803858	0.244661	0.317509
chr1	67532181	67533310	91.3721	0.386681	0.0294785	4.88665e-40	1.4331e-38
chr1	67534941	67535980	61.4787	0.483392	0.0380986	9.22351e-38	2.43783e-36
chr1	67537261	67537760	19.9811	-0.353965	0.0703858	9.40121e-08	3.61086e-07
chr1	67555521	67555740	13.2931	-0.0879576	0.072879	0.180457	0.244651
chr1	67559241	67559670	26.7684	0.229594	0.0541198	8.63336e-06	2.62414e-05
chr1	67561731	67562130	33.6909	0.361086	0.0499206	9.23505e-14	6.15649e-13
chr1	67588191	67588300	7.33946	-0.130693	0.0964144	0.108921	0.157708
chr1	67590111	67591030	92.0682	-0.0693352	0.0289473	0.0166519	0.0294969
chr1	67599131	67599430	22.4068	-0.392364	0.0620644	4.21183e-11	2.25583e-10
chr1	67604601	67605530	50.0248	-0.0496466	0.0405045	0.207617	0.275895
chr1	67616501	67617020	22.306	0.0543567	0.0567354	0.311507	0.390078
chr1	67618391	67619030	30.2442	-0.41596	0.0576916	8.21872e-14	5.50172e-13
chr1	67626691	67626710	4.50942	-0.0622634	0.103936	0.461772	0.542173
chr1	67639421	67639530	7.2621	0.0810132	0.0894716	0.294248	0.371624
chr1	67642551	67643290	55.4078	0.0252687	0.0377032	0.492744	0.572196
chr1	67645721	67647740	418.482	-0.0413375	0.0190766	0.029177	0.0489175
chr1	67655751	67655810	6.04373	-0.404422	0.114208	5.54357e-05	0.000151347
chr1	67674491	67675230	43.2566	-0.158239	0.0436608	0.000176828	0.000448296
chr1	67675951	67676090	9.32763	-0.0480305	0.0827024	0.507226	0.586071
chr1	67684291	67687940	1557.71	-0.116839	0.0104413	3.58307e-29	6.29967e-28
chr1	67688801	67690040	34.2949	0.380943	0.0524676	6.74677e-14	4.54711e-13
chr1	67700731	67701080	20.5549	-0.0358027	0.0599026	0.525209	0.603202
chr1	67706231	67706610	17.8306	-0.532891	0.0691295	1.36515e-15	1.04998e-14
chr1	67710311	67710950	126.756	-0.201724	0.0277851	1.82792e-13	1.18981e-12
chr1	67713021	67714670	124.273	0.168133	0.0286362	2.53968e-09	1.15057e-08
chr1	67715561	67715710	10.868	0.224797	0.0831459	0.00258409	0.00538833
chr1	67716731	67717030	12.7244	0.095371	0.0746403	0.158385	0.218496
chr1	67721101	67722990	73.4517	0.233488	0.0333433	1.01482e-12	6.2141e-12
chr1	67724501	67725590	105.169	-0.0894803	0.0270133	0.000795153	0.00181607
chr1	67732881	67733100	11.47	-0.0279434	0.0785447	0.691247	0.752417
chr1	67734011	67734190	8.69326	0.0338367	0.0829165	0.644513	0.712011
chr1	67735281	67737590	607.719	0.133275	0.0164535	3.8903e-16	3.11314e-15
chr1	67745611	67747040	192.749	-0.0169328	0.0210387	0.417504	0.498652
chr1	67747771	67750820	202.232	-0.0433309	0.024618	0.074299	0.11267
chr1	67753621	67753870	11.4897	-0.267804	0.0836131	0.00039366	0.000945011
chr1	67759811	67760930	102.955	0.201003	0.0278469	2.60986e-13	1.67837e-12
chr1	67765851	67767360	162.985	0.286137	0.0253294	4.06769e-30	7.49982e-29
chr1	67771961	67772040	6.49181	-0.130141	0.09789	0.114964	0.165323
chr1	67791711	67792180	22.8491	-0.131051	0.0613573	0.0223009	0.03843
chr1	67792661	67794400	152.648	-0.0805791	0.0243249	0.000815337	0.00185852
chr1	67796101	67796550	20.7826	-0.376657	0.0649673	1.18232e-09	5.5311e-09
chr1	67830431	67830470	5.58378	0.0436602	0.0946286	0.58695	0.660231
chr1	67830771	67834050	939.174	0.176772	0.0127251	3.87955e-44	1.36433e-42
chr1	67840281	67841010	51.2012	-0.172926	0.040342	1.02967e-05	3.0983e-05
chr1	67847521	67847770	13.1274	-0.0288262	0.0711658	0.641258	0.709064
chr1	67849951	67851480	239.379	0.0176044	0.0224815	0.429786	0.510921
chr1	67853371	67854610	211.082	0.268089	0.0227605	1.61016e-32	3.32515e-31
chr1	67855321	67856800	134.623	0.0630361	0.0306319	0.0364794	0.0597483
chr1	67888271	67890590	178.241	-0.124704	0.02547	7.24439e-07	2.5145e-06
chr1	67916251	67916460	13.0185	0.283652	0.0879839	0.000272348	0.000670475
chr1	67937141	67940550	278.625	-0.191285	0.0189208	2.61559e-24	3.49707e-23
chr1	67943031	67943080	6.09244	-0.0144202	0.0909051	0.852522	0.885805
chr1	67945571	67947840	281.44	0.00345566	0.0184743	0.85095	0.884545
chr1	67951171	67951240	6.68182	-0.286698	0.107263	0.00182485	0.00391005
chr1	67960901	67960990	6.72404	-0.00205629	0.0886459	0.978577	0.984041
chr1	68010301	68010310	4.61304	0.0745051	0.107592	0.387312	0.46827
chr1	68011801	68012350	36.304	0.232495	0.0482535	7.67732e-07	2.65637e-06
chr1	68016321	68016680	20.6224	-0.156303	0.0673378	0.0118426	0.0216464
chr1	68050341	68050870	25.4216	-0.09707	0.061547	0.0913491	0.135168
chr1	68051271	68051990	61.4429	0.0561001	0.0353795	0.105433	0.153304
chr1	68081481	68081530	5.1841	0.0205893	0.096299	0.798475	0.842074
chr1	68102861	68105120	185.715	-0.0723458	0.0235204	0.00190367	0.00406504
chr1	68107851	68108200	20.4713	-0.212123	0.0666968	0.000615623	0.00143139
chr1	68111281	68113750	491.967	-0.0191657	0.0158508	0.224683	0.295189
chr1	68114111	68114220	7.58128	0.0955716	0.0907478	0.221701	0.291857
chr1	68115941	68117640	60.7748	0.189896	0.0406569	1.55849e-06	5.19993e-06
chr1	68120071	68120850	83.4468	-0.0652718	0.0324244	0.0403917	0.0654649
chr1	68121661	68121740	7.11677	0.0599881	0.0884827	0.434867	0.515925
chr1	68128091	68128530	25.2213	0.0624413	0.0573946	0.249224	0.322575
chr1	68140401	68142750	476.36	-0.415866	0.0209727	1.84047e-88	3.3043e-86
chr1	68173131	68175090	582.273	0.0192782	0.014851	0.19264	0.258665
chr1	68175771	68176490	30.7732	-0.268436	0.0603293	4.6568e-06	1.46386e-05
chr1	68207041	68207510	15.6137	-0.170536	0.0737826	0.0111413	0.020481
chr1	68210581	68211650	47.0408	-0.148704	0.0427361	0.000326633	0.000794095
chr1	68213811	68215000	61.4237	0.662498	0.0426103	1.253e-55	7.12973e-54
chr1	68216501	68218100	320.196	0.229263	0.0193179	6.98493e-33	1.46707e-31
chr1	68225391	68226040	22.7038	-0.332978	0.0606637	8.8104e-09	3.78134e-08
chr1	68229251	68229260	4.42371	0.00146802	0.10189	0.98619	0.989894
chr1	68229411	68229430	4.85664	-0.0716621	0.103828	0.396262	0.477296
chr1	68229751	68233440	619.149	0.0184919	0.0144786	0.200097	0.267297
chr1	68270941	68271060	7.08408	-0.317393	0.104153	0.000480192	0.00113576
chr1	68273981	68274150	14.5785	0.275231	0.0792118	0.000141146	0.000363394
chr1	68278421	68278460	4.69266	-0.196336	0.118809	0.0387605	0.0630964
chr1	68286871	68287270	19.769	-0.115979	0.0627231	0.0472008	0.0752581
chr1	68287581	68287660	7.23737	-0.0295456	0.0886761	0.700306	0.7603
chr1	68291391	68292590	60.195	0.0591515	0.0394137	0.123184	0.175574
chr1	68293101	68295120	591.248	-0.0368869	0.0147269	0.011935	0.0217995
chr1	68296681	68296930	8.06188	0.12699	0.0927625	0.110477	0.159643
chr1	68307221	68308650	96.8761	-0.346268	0.030933	9.61491e-30	1.74109e-28
chr1	68313191	68314710	249.509	-0.192164	0.0194385	2.45988e-23	3.11377e-22
chr1	68320101	68320360	9.06833	-0.328535	0.0982555	0.000166641	0.000424031
chr1	68320671	68321620	55.7128	0.0574868	0.0387186	0.12799	0.181522
chr1	68329611	68329800	9.42293	-0.556576	0.0979936	1.30614e-09	6.08234e-09
chr1	68330911	68331630	48.1384	0.326356	0.0471205	9.83987e-13	6.03173e-12
chr1	68337961	68338080	7.7995	-0.0453058	0.0875695	0.551691	0.627787
chr1	68342491	68343230	45.7538	0.00483407	0.0404809	0.902579	0.925956
chr1	68346151	68346450	12.5978	0.162202	0.0800051	0.0234096	0.0401462
chr1	68357801	68359410	117.352	-0.065094	0.0268267	0.0140266	0.025234
chr1	68365091	68366880	103.915	0.0424427	0.0282593	0.128169	0.181733
chr1	68375621	68377130	149.213	-0.325635	0.0267082	7.81688e-35	1.81255e-33
chr1	68378451	68378900	13.7882	0.152248	0.0823137	0.036948	0.060436
chr1	68379151	68379210	5.56532	0.0240051	0.0972985	0.770432	0.818971
chr1	68382511	68386060	986.805	0.248379	0.0144448	1.01246e-66	8.63014e-65
chr1	68406851	68407660	46.7388	0.127006	0.0449625	0.00339647	0.00692235
chr1	68433341	68434060	32.3921	0.242974	0.0555009	4.30726e-06	1.36058e-05
chr1	68442121	68442420	12.8503	-0.0270382	0.0778265	0.69816	0.758504
chr1	68442641	68443650	75.8383	0.300312	0.0331875	3.9984e-20	4.18319e-19
chr1	68446931	68447010	5.67854	0.186461	0.107523	0.0359044	0.0589117
chr1	68447361	68447820	13.3529	0.311211	0.0784135	1.68907e-05	4.94661e-05
chr1	68448321	68450950	382.063	-0.00836616	0.0162102	0.604157	0.675841
chr1	68459931	68460100	10.6155	0.000334107	0.0801735	0.996356	0.997288
chr1	68460781	68461360	40.4925	-0.163031	0.0434562	0.000104686	0.000274652
chr1	68465011	68465220	12.8534	-0.136267	0.076945	0.0489947	0.0777914
chr1	68470541	68470800	10.3153	-0.01553	0.0762934	0.820592	0.860278
chr1	68478811	68478890	6.00867	-0.0580016	0.0971648	0.477188	0.557191
chr1	68495561	68497920	683.151	0.0480629	0.0136395	0.000408873	0.000978871
chr1	68542731	68542860	11.5737	0.201037	0.0833099	0.0068107	0.0130925
chr1	68600201	68600320	10.3578	0.308848	0.0876107	9.79841e-05	0.000258186
chr1	68615561	68615580	5.09604	-0.183298	0.111515	0.0436918	0.07022
chr1	68624131	68624690	26.2764	-0.015911	0.0528977	0.75256	0.804373
chr1	68633181	68633990	53.4534	0.138816	0.0447125	0.00128037	0.00281972
chr1	68725131	68725700	33.3525	-0.0919144	0.0486621	0.0489755	0.0777661
chr1	68745031	68746080	59.4288	0.243896	0.0367605	1.22241e-11	6.85117e-11
chr1	68808271	68808660	24.2122	0.0739012	0.0592533	0.184872	0.249664
chr1	68819351	68819690	20.8412	0.21137	0.0619755	0.000282159	0.000692812
chr1	68904361	68904990	50.5744	0.0876693	0.0389996	0.0209611	0.0363308
chr1	68916371	68916860	26.6671	-0.0526851	0.0542997	0.307622	0.385885
chr1	68954991	68955060	6.3751	0.346151	0.112306	0.000365672	0.000882011
chr1	68955481	68955690	14.5742	0.0941391	0.0721691	0.15476	0.214104
chr1	68969171	68970390	171.972	-0.0233659	0.0221742	0.288033	0.364882
chr1	68975421	68976250	62.3072	0.0573396	0.0368639	0.101044	0.147694
chr1	69214901	69214990	7.0891	-0.00603359	0.0892202	0.937467	0.952915
chr1	69221321	69221890	23.7683	0.0143527	0.056278	0.788299	0.833956
chr1	69230371	69230520	8.97839	-0.091333	0.0879803	0.229845	0.301033
chr1	69233171	69234530	121.389	0.0318723	0.0258676	0.212947	0.281928
chr1	69244321	69244480	9.61694	-0.156056	0.0842449	0.0360761	0.0591596
chr1	69246151	69247410	99.6156	0.0484529	0.028913	0.0893079	0.132508
chr1	69258661	69258990	12.2695	-0.0882538	0.0807847	0.218991	0.288788
chr1	69263671	69264840	176.917	-0.0398996	0.0234966	0.0865503	0.128923
chr1	69284621	69284730	8.08595	-0.159748	0.0926521	0.0453017	0.0725287
chr1	69291091	69292170	76.5972	0.0982489	0.033129	0.002494	0.00521525
chr1	69315781	69316300	21.8869	0.19347	0.0727068	0.00340772	0.00694387
chr1	69316431	69316480	6.12507	-0.165659	0.102419	0.0531896	0.0836766
chr1	69340161	69340170	4.2779	0.0337084	0.103551	0.688381	0.749952
chr1	69348451	69348530	6.57944	0.231999	0.103769	0.00849146	0.01601
chr1	69566821	69569020	234.346	-0.270454	0.0202828	4.63827e-41	1.42551e-39
chr1	69569211	69570270	32.6842	0.101604	0.0511055	0.0373835	0.0610729
chr1	69700931	69701000	8.34615	0.0582096	0.0835822	0.430082	0.511191
chr1	69733191	69733380	10.2606	0.317484	0.0925231	0.00012778	0.000331046
chr1	69737511	69740060	199.793	0.0505597	0.0221382	0.0213227	0.0369029
chr1	69744331	69744800	29.9456	-0.342226	0.0525216	1.48768e-11	8.28589e-11
chr1	69778041	69778680	38.8035	-0.509144	0.0561395	1.23085e-20	1.32722e-19
chr1	69976921	69977430	17.8977	0.449424	0.0789277	1.55144e-09	7.17253e-09
chr1	70043901	70044190	15.2672	-0.0399325	0.0677579	0.523719	0.601767
chr1	70061001	70061740	56.0712	0.0119823	0.0380604	0.747406	0.800099
chr1	70072221	70073010	45.0968	0.154105	0.0413274	0.000121757	0.000316377
chr1	70091931	70092180	16.3412	-0.0394861	0.0680092	0.528947	0.606652
chr1	70132841	70133420	39.8989	0.195993	0.0471988	1.60884e-05	4.72449e-05
chr1	70140351	70140910	18.5723	0.0969704	0.0647104	0.106685	0.154897
chr1	70204701	70206590	512.431	0.0169563	0.0175174	0.330699	0.41025
chr1	70220581	70222310	515.901	0.0241834	0.0153859	0.114674	0.164977
chr1	70314841	70315120	16.1066	-0.171053	0.0723439	0.00953635	0.0177841
chr1	70347041	70347670	23.6751	0.148743	0.0569575	0.00570395	0.0111344
chr1	70353411	70355480	652.748	-0.0428262	0.0131835	0.00112215	0.00249702
chr1	70360541	70360670	12.0975	0.592927	0.0802394	1.45351e-14	1.032e-13
chr1	70361931	70362400	17.3527	0.0621584	0.0635955	0.294646	0.372051
chr1	70366571	70367090	42.2484	0.248916	0.0604595	1.22345e-05	3.64606e-05
chr1	70410081	70412970	876.706	0.0760578	0.011614	5.25309e-11	2.78856e-10
chr1	70421931	70422900	102.877	-0.0998175	0.0305096	0.000875137	0.00198481
chr1	70428121	70428240	8.27809	-0.307562	0.0970515	0.000340967	0.000826529
chr1	70436751	70437040	14.087	-0.0200891	0.0696566	0.75438	0.806003
chr1	70442011	70443060	99.796	-0.0262967	0.0291058	0.359204	0.439818
chr1	70443921	70444360	17.0199	0.373905	0.0686968	9.47487e-09	4.05192e-08
chr1	70457631	70459120	374.607	0.0178095	0.0160272	0.264594	0.339466
chr1	70459911	70460200	14.009	0.350935	0.0809555	2.68697e-06	8.71014e-06
chr1	70460961	70461540	21.8791	0.0192543	0.0582606	0.726725	0.782627
chr1	70487281	70488490	69.949	0.559665	0.0365223	5.68788e-54	3.00899e-52
chr1	70497291	70497340	6.59045	0.128038	0.0979089	0.121162	0.173084
chr1	70504521	70505000	21.1745	0.0317784	0.0603563	0.575479	0.649817
chr1	70509941	70510590	42.929	0.160618	0.0416563	7.03932e-05	0.000189246
chr1	70528681	70529050	27.0436	0.141332	0.0521699	0.00447838	0.00892043
chr1	70667801	70668050	10.2278	-0.359905	0.0965543	3.32674e-05	9.36339e-05
chr1	70685361	70685730	27.5473	-0.0242135	0.0526823	0.630007	0.69901
chr1	70706391	70707050	36.4126	0.135554	0.0456377	0.00220976	0.00466496
chr1	70978721	70979080	21.6484	-0.420257	0.0622197	2.13212e-12	1.27323e-11
chr1	71046561	71048240	123.149	0.0189501	0.0263104	0.466562	0.546806
chr1	71049891	71050320	61.8546	-0.0687128	0.0352398	0.0464125	0.0741184
chr1	71054501	71054520	4.48143	0.0179502	0.102695	0.830697	0.868305
chr1	71080251	71081870	425.818	0.0160277	0.0220098	0.462856	0.543205
chr1	71083311	71083490	11.5842	-0.499927	0.0955402	1.57618e-08	6.58268e-08
chr1	71089991	71090220	12.2487	-0.2448	0.0869907	0.00158543	0.00343372
chr1	71106831	71107130	13.7868	-0.340483	0.08128	5.60867e-06	1.74472e-05
chr1	71262841	71263270	18.9541	-0.0864603	0.0662973	0.158482	0.21861
chr1	71414261	71414430	11.0508	0.391161	0.0899385	2.18356e-06	7.15443e-06
chr1	71521801	71521900	10.2507	-0.0282976	0.0776718	0.685303	0.747306
chr1	71534071	71534440	19.9167	-0.380611	0.0691536	6.27313e-09	2.73313e-08
chr1	71561761	71562050	19.9653	-0.0339921	0.067771	0.586393	0.659695
chr1	71755591	71755600	4.41213	0.0265746	0.101663	0.751518	0.803544
chr1	71820291	71820410	9.56977	-0.323411	0.0983895	0.000206775	0.000519021
chr1	71828551	71828990	32.0089	-0.224566	0.0496987	2.52487e-06	8.21042e-06
chr1	71835001	71835080	7.7581	0.321635	0.100205	0.000342869	0.000830638
chr1	72006211	72006280	6.78956	-0.0666783	0.0934103	0.40274	0.483892
chr1	72023221	72023820	26.2981	0.195428	0.0553368	0.000198694	0.000499901
chr1	72037951	72037960	4.74398	-0.0188148	0.101175	0.820969	0.860595
chr1	72051711	72051770	5.94273	-0.0995459	0.101684	0.236324	0.308258
chr1	72060581	72060820	16.2747	0.276836	0.0790289	0.000124198	0.000322366
chr1	72115451	72115570	7.61374	-0.0177462	0.0874782	0.815568	0.856136
chr1	72177851	72178850	108.913	0.143983	0.0303054	1.36214e-06	4.58024e-06
chr1	72183621	72184810	139.184	-0.395522	0.0272225	1.24347e-48	5.28527e-47
chr1	72186871	72186960	9.63463	0.0902326	0.083864	0.222076	0.292296
chr1	72280861	72280950	7.75322	0.289884	0.0983929	0.000793306	0.00181214
chr1	72281281	72285560	1109.28	0.156176	0.0139909	3.91956e-29	6.87865e-28
chr1	72557501	72557870	29.7335	0.365733	0.0519261	3.7379e-13	2.37369e-12
chr1	72567681	72567760	6.63698	-0.0723115	0.0954027	0.369323	0.450108
chr1	72570941	72571140	13.4876	-0.396184	0.0800855	1.16628e-07	4.43542e-07
chr1	72623281	72623750	48.6354	0.230441	0.0408806	7.69526e-09	3.32184e-08
chr1	72634751	72638420	273.218	-0.341759	0.0211358	1.62143e-59	1.07319e-57
chr1	72649771	72652060	216.586	-0.138575	0.0207398	1.65438e-11	9.1729e-11
chr1	72671041	72671140	7.3688	0.20092	0.0984499	0.0169786	0.0300194
chr1	72845491	72845580	7.48477	-0.110303	0.0895516	0.155951	0.215543
chr1	72846591	72847320	36.9942	-0.371972	0.0548076	1.92428e-12	1.15299e-11
chr1	72847611	72848340	24.6356	0.192638	0.0605667	0.000705216	0.00162457
chr1	72915541	72916060	42.0694	-0.0265809	0.0421447	0.515824	0.594141
chr1	72947031	72947420	18.7909	-0.74398	0.0687587	2.08311e-28	3.50788e-27
chr1	73009661	73010450	54.8402	0.0274222	0.0414536	0.496081	0.575366
chr1	73033811	73034060	12.7561	0.427809	0.0802478	1.41337e-08	5.93103e-08
chr1	73034291	73034300	4.5107	0.412422	0.126972	0.000157033	0.000401293
chr1	73044411	73044450	5.82206	0.19387	0.107505	0.0295669	0.0495048
chr1	73065631	73065840	10.0071	-0.443532	0.0905423	1.25352e-07	4.75042e-07
chr1	73100391	73100440	5.94053	0.336629	0.113159	0.000582049	0.00135861
chr1	73161571	73161650	5.31343	-0.393669	0.12471	0.00022445	0.000560017
chr1	73199221	73199310	7.14912	-0.0247133	0.0860812	0.757616	0.808673
chr1	73310921	73311200	15.0851	0.145601	0.0686157	0.0211597	0.0366415
chr1	73419811	73420110	15.5751	-0.217689	0.0725066	0.00101371	0.00227442
chr1	73464041	73464130	6.25914	0.00974388	0.0914495	0.902016	0.925514
chr1	73499711	73500150	16.0206	0.0864896	0.0697982	0.176612	0.240163
chr1	73511101	73511460	21.4695	-0.0210494	0.0580129	0.700813	0.760725
chr1	73517751	73518160	18.0749	0.299645	0.066344	1.61134e-06	5.36617e-06
chr1	73575771	73576700	88.4047	0.711269	0.0424967	3.28074e-64	2.56672e-62
chr1	73590091	73590570	42.9563	0.278396	0.0491799	4.41987e-09	1.95514e-08
chr1	73593271	73594080	57.2242	0.0445022	0.0360187	0.206917	0.275108
chr1	73604801	73604950	9.00152	0.210256	0.0937408	0.00975533	0.0181526
chr1	73611891	73611960	5.83806	-0.000671444	0.0938879	0.993725	0.99533
chr1	73673711	73675240	191.331	0.194973	0.0221371	6.49038e-19	6.28204e-18
chr1	73701941	73702250	19.0907	-0.405766	0.0650619	7.00926e-11	3.67687e-10
chr1	73709021	73709570	23.3756	-0.0546298	0.0568057	0.309437	0.387851
chr1	73717221	73717780	19.0204	0.083666	0.0645213	0.162898	0.22393
chr1	73813831	73814010	13.8644	0.232835	0.0733668	0.000557835	0.00130565
chr1	73899101	73899120	4.97421	0.155187	0.110113	0.0824649	0.123568
chr1	73901341	73902560	171.587	-0.147585	0.0232842	1.517e-10	7.72526e-10
chr1	73909191	73910800	55.4687	0.477886	0.0415849	1.89895e-31	3.73109e-30
chr1	73914761	73915360	29.5972	0.13013	0.0524807	0.00920164	0.0172179
chr1	73932701	73932790	7.70919	0.01056	0.0849875	0.887684	0.913982
chr1	73998111	73998970	42.4994	0.498246	0.0441865	2.14764e-30	4.01207e-29
chr1	74145171	74145380	16.2041	0.0695097	0.0663541	0.258019	0.332254
chr1	74194091	74194170	8.36716	0.421354	0.100424	3.71997e-06	1.18469e-05
chr1	74197561	74198980	439.349	0.120633	0.0162526	8.85553e-14	5.91103e-13
chr1	74214461	74214890	23.7883	0.0871335	0.0556021	0.0981948	0.144046
chr1	74245281	74245460	8.01779	-0.441358	0.0990656	1.08754e-06	3.70079e-06
chr1	74313301	74313650	14.1859	-0.0826587	0.0731932	0.214242	0.283434
chr1	74343251	74343740	38.3838	-0.057766	0.0463026	0.195325	0.26172
chr1	74356551	74358440	96.5065	0.200609	0.0310571	3.32652e-11	1.79848e-10
chr1	74362831	74363900	120.851	-0.0841665	0.029913	0.00405648	0.00814718
chr1	74366531	74367010	20.595	0.0536732	0.0626956	0.359659	0.440261
chr1	74382461	74383630	77.2181	-0.231434	0.036544	9.33594e-11	4.84271e-10
chr1	74394621	74394720	6.56628	-0.616968	0.109421	1.54063e-09	7.1246e-09
chr1	74395581	74396170	23.2006	-0.397228	0.0676142	6.35751e-10	3.05195e-09
chr1	74396731	74397160	18.6365	0.0490235	0.0602535	0.387026	0.467993
chr1	74410691	74411070	26.4707	-0.189324	0.056534	0.000399007	0.000957018
chr1	74412101	74412570	24.461	-0.0433663	0.0544736	0.4025	0.483654
chr1	74422161	74423560	419.327	0.0220254	0.0164895	0.17964	0.243716
chr1	74426261	74426860	22.0336	0.0507702	0.0595763	0.381015	0.462042
chr1	74429661	74429940	14.7468	0.0157075	0.0681655	0.802741	0.845621
chr1	74430181	74430910	21.8085	-0.0748191	0.0573716	0.167375	0.22923
chr1	74469101	74469250	14.4488	0.0880136	0.0696587	0.168687	0.230815
chr1	74502371	74502860	41.7819	-0.05523	0.042865	0.183896	0.248551
chr1	74503931	74507370	1197.43	0.148972	0.0140929	2.64423e-26	3.96644e-25
chr1	74508111	74509280	78.2458	0.306988	0.0341672	6.8118e-20	7.02808e-19
chr1	74512101	74514270	140.426	0.49751	0.0288205	1.03308e-67	9.11703e-66
chr1	74523901	74524610	72.862	-0.705663	0.037543	6.67907e-80	9.08575e-78
chr1	74540811	74541450	27.8395	0.00861517	0.0504117	0.858531	0.890637
chr1	74548991	74549550	28.1125	0.676733	0.0559647	1.07278e-34	2.46761e-33
chr1	74549981	74550280	17.0924	0.352813	0.0766593	7.91163e-07	2.73311e-06
chr1	74567251	74567360	8.69249	0.180198	0.0940992	0.0293207	0.0491312
chr1	74570861	74571360	30.0184	0.214232	0.0534637	2.65277e-05	7.56818e-05
chr1	74592831	74593400	35.4935	-0.180839	0.0529667	0.000329409	0.000800381
chr1	74618651	74619250	30.2644	-0.123007	0.0591234	0.0266472	0.0451003
chr1	74637171	74637790	43.4439	0.367519	0.0477683	2.67316e-15	2.01174e-14
chr1	74652911	74653060	7.49183	-0.193346	0.0986005	0.0213432	0.0369329
chr1	74673191	74674290	98.4169	0.227463	0.0293464	3.79647e-15	2.82602e-14
chr1	74689691	74690260	25.0892	0.47915	0.0563734	2.3933e-18	2.2332e-17
chr1	74732241	74734710	752.081	0.0780498	0.0154346	3.79874e-07	1.36263e-06
chr1	74767671	74767710	5.92585	0.0370979	0.0938572	0.643271	0.710898
chr1	74772051	74772180	14.4871	-0.0942151	0.0710605	0.146849	0.204523
chr1	74780711	74780840	9.68847	-0.161836	0.0870951	0.0342401	0.056474
chr1	74964431	74964950	29.7008	0.193978	0.053399	0.000137138	0.000353742
chr1	75130251	75131790	42.5403	0.151169	0.0456569	0.0005926	0.00138144
chr1	75134441	75137170	126.719	0.067411	0.0272344	0.0121975	0.0222342
chr1	75203571	75203980	33.6114	-0.100894	0.0466381	0.0246081	0.0419915
chr1	75233301	75233620	25.0638	-0.0672251	0.0529791	0.182955	0.247505
chr1	75246001	75246110	6.92011	0.19523	0.10587	0.0265925	0.0450157
chr1	75265801	75266150	22.7974	0.182467	0.0565229	0.000651204	0.001508
chr1	75338491	75339550	82.1075	-0.258712	0.0315337	7.92135e-17	6.65469e-16
chr1	75342571	75343320	45.528	0.354796	0.0430378	3.32078e-17	2.86175e-16
chr1	75345721	75346200	17.9116	0.454314	0.067584	2.49499e-12	1.47997e-11
chr1	75397111	75397460	20.9224	0.0840179	0.0622063	0.148162	0.206103
chr1	75423781	75423970	12.3865	0.12649	0.0785145	0.0722746	0.109961
chr1	75438331	75438610	18.2841	0.0475406	0.0635279	0.422178	0.503292
chr1	75522481	75522710	12.3826	0.0319942	0.0742295	0.634992	0.703481
chr1	75614261	75617060	652.125	-0.0430155	0.0124703	0.000542511	0.0012719
chr1	75630101	75630250	10.4838	0.13709	0.0818406	0.0594379	0.0923756
chr1	75632451	75632570	17.0129	0.0870389	0.0638056	0.14299	0.199864
chr1	75723771	75725380	484.436	-0.0941067	0.0152441	5.6662e-10	2.73203e-09
chr1	75726311	75726350	6.17468	0.0609637	0.0950408	0.44853	0.529279
chr1	75785431	75787300	543.765	0.0725102	0.0152722	1.87585e-06	6.19926e-06
chr1	75796691	75797350	17.6649	-0.257279	0.0726384	0.000125707	0.000326045
chr1	75842631	75842930	18.5804	0.0709991	0.0628747	0.236255	0.308183
chr1	75908731	75909110	28.7115	0.160754	0.0500778	0.000796275	0.00181851
chr1	75991301	75992180	40.9584	0.190444	0.0445563	9.74923e-06	2.94307e-05
chr1	75992461	75992530	7.94917	0.266084	0.101445	0.00242587	0.00508382
chr1	76012981	76013040	6.25692	-0.316847	0.112241	0.000957585	0.00215712
chr1	76024691	76024780	5.8848	-0.125322	0.102486	0.140292	0.196618
chr1	76035251	76035300	6.00075	-0.111347	0.0989698	0.179494	0.243538
chr1	76038441	76038600	11.918	-0.403443	0.0870902	5.24435e-07	1.8504e-06
chr1	76053001	76053520	46.8166	-0.158311	0.0408348	6.50534e-05	0.000175776
chr1	76059111	76059810	36.5677	-0.04174	0.0444762	0.33194	0.411518
chr1	76073991	76075550	540.089	-0.0760221	0.0136332	2.2092e-08	9.08465e-08
chr1	76142891	76143370	16.8345	-0.137921	0.0684858	0.0286208	0.0480791
chr1	76153841	76155290	247.338	0.235673	0.0189671	7.6827e-36	1.86106e-34
chr1	76229391	76229620	12.3968	-0.0409279	0.077321	0.546276	0.622729
chr1	76230851	76231230	20.2836	0.161321	0.0624508	0.0057147	0.0111537
chr1	76238171	76238830	31.9986	-0.0949624	0.048432	0.0410765	0.0664442
chr1	76250061	76250950	139.017	-0.325526	0.0268852	2.12647e-34	4.81736e-33
chr1	76253821	76254960	112.261	0.448922	0.0281023	2.79179e-58	1.75228e-56
chr1	76257601	76258450	63.027	-0.126769	0.0376935	0.000562793	0.00131655
chr1	76268441	76268620	11.7298	-0.086944	0.0803587	0.224707	0.295214
chr1	76269311	76269420	9.00386	-0.101666	0.0875078	0.181806	0.246212
chr1	76281351	76281920	53.8821	0.226711	0.0392068	3.00427e-09	1.35143e-08
chr1	76290821	76291890	60.4404	0.240835	0.0355934	5.05994e-12	2.9272e-11
chr1	76293861	76294270	19.0767	-0.536185	0.0691827	9.2398e-16	7.19359e-15
chr1	76294501	76294620	7.11847	-0.161799	0.100962	0.0563513	0.0880845
chr1	76294731	76295450	31.2472	0.184786	0.0527973	0.000242301	0.00060157
chr1	76330751	76331690	57.391	0.447655	0.0398506	3.90955e-30	7.21835e-29
chr1	76336511	76337890	160.98	0.312226	0.0250065	2.23498e-36	5.54814e-35
chr1	76343511	76343630	7.34911	0.0473686	0.0879491	0.535643	0.612906
chr1	76343911	76344020	9.22318	0.0937583	0.0847741	0.208374	0.276763
chr1	76373831	76374220	20.5063	-0.621677	0.0692074	2.07748e-20	2.20917e-19
chr1	76381301	76382090	74.3946	-0.211558	0.0355839	1.23003e-09	5.74217e-09
chr1	76386201	76386590	16.4705	0.158762	0.0758383	0.0204347	0.0355062
chr1	76390341	76390950	53.3973	-0.408532	0.0440466	2.55542e-21	2.87473e-20
chr1	76410621	76410910	15.0607	-0.249223	0.0754364	0.000311587	0.000759915
chr1	76422371	76423060	38.9186	-0.0779784	0.0452999	0.0744545	0.112878
chr1	76425291	76425400	7.919	-0.46635	0.101227	4.97415e-07	1.75979e-06
chr1	76430431	76430670	11.8399	-0.0269312	0.0794061	0.70325	0.762803
chr1	76464491	76464800	17.8577	0.11319	0.0710401	0.0806978	0.121223
chr1	76480541	76482170	169.438	0.0949781	0.0245853	9.44599e-05	0.000249468
chr1	76494901	76495130	12.8018	-0.0531295	0.0764336	0.440419	0.521378
chr1	76496691	76497330	24.6027	0.180434	0.0570032	0.000815956	0.00185984
chr1	76499461	76499470	4.55879	0.0867225	0.107023	0.315374	0.394118
chr1	76500451	76504000	793.966	-0.0560343	0.0201954	0.0051625	0.0101656
chr1	76509151	76509380	12.4847	-0.283921	0.0819331	0.000139316	0.000359009
chr1	76548071	76548220	10.4201	-0.0962958	0.077967	0.168615	0.230724
chr1	76587191	76587420	16.2699	0.0598266	0.0659401	0.327843	0.407279
chr1	76593721	76594040	19.5653	-0.158023	0.0623398	0.00575767	0.0112289
chr1	76602071	76602080	4.82605	0.130251	0.111815	0.14538	0.202791
chr1	76625771	76626570	52.5112	0.266243	0.0385627	1.63736e-12	9.86179e-12
chr1	76642001	76642400	18.9066	-0.679121	0.0705383	4.85631e-23	6.05472e-22
chr1	76653801	76654160	12.8118	0.143271	0.0781397	0.0411922	0.0666095
chr1	76668231	76670080	118.238	0.131787	0.0279705	1.77336e-06	5.87713e-06
chr1	76674601	76675050	16.5205	-0.411205	0.0739784	4.12518e-09	1.83005e-08
chr1	76680051	76680120	5.35719	-0.468233	0.120494	1.20552e-05	3.59592e-05
chr1	76680421	76681020	45.9689	-0.464543	0.0441258	8.14594e-27	1.25861e-25
chr1	76682281	76682440	12.1472	-0.239208	0.0807758	0.00104913	0.00234711
chr1	76687691	76687750	6.26942	0.103941	0.100303	0.213023	0.28201
chr1	76692731	76693310	36.6375	-0.273527	0.0478771	3.3519e-09	1.49954e-08
chr1	76726291	76726590	13.9629	0.0601199	0.0787962	0.39304	0.474013
chr1	76727681	76727840	10.1693	0.0136337	0.0817855	0.851718	0.885151
chr1	76759921	76760510	39.767	0.502275	0.0502155	1.63668e-24	2.21732e-23
chr1	76763861	76765840	209.901	0.254112	0.0210344	4.74041e-34	1.05478e-32
chr1	76770181	76770200	4.86387	0.0649639	0.102165	0.439245	0.520235
chr1	76770571	76771990	99.8253	-0.037698	0.0299633	0.201385	0.268776
chr1	76778681	76780180	184.367	0.0385095	0.0277918	0.160071	0.220551
chr1	76799871	76800110	10.9259	-0.516362	0.0893127	7.94187e-10	3.77625e-09
chr1	76865411	76870530	578.621	-0.063609	0.0149023	1.82934e-05	5.33358e-05
chr1	76870641	76870650	4.52775	-0.0413773	0.104952	0.624575	0.69422
chr1	76872081	76872330	9.63447	0.0457191	0.0847076	0.538228	0.615293
chr1	76874351	76875700	34.4593	0.380259	0.052435	7.34625e-14	4.93801e-13
chr1	76875831	76878390	70.0361	0.120794	0.0369587	0.000806047	0.001839
chr1	76879531	76879650	6.17268	0.0407249	0.0921524	0.605826	0.677353
chr1	76880601	76880790	9.11446	0.166466	0.0881263	0.0308357	0.0514124
chr1	76901161	76901480	21.4296	-0.213283	0.0602826	0.000173163	0.000439632
chr1	76918501	76918510	4.27567	-0.0548308	0.105104	0.51912	0.59737
chr1	76919211	76919510	11.9287	-0.233083	0.0787143	0.00110881	0.00246974
chr1	76919651	76919660	4.1928	-0.0575566	0.105189	0.500895	0.580016
chr1	76933691	76934380	20.3995	-0.114841	0.0623702	0.0482522	0.0767491
chr1	76937611	76937630	5.07239	0.120867	0.103826	0.158284	0.218383
chr1	76938211	76938390	8.69916	-0.0747798	0.0868678	0.323415	0.402599
chr1	76940741	76940750	4.19054	-0.109145	0.111382	0.218448	0.288166
chr1	76942651	76942860	10.9374	0.0474935	0.0767374	0.49305	0.572473
chr1	76944561	76946660	99.7611	0.100561	0.0311357	0.00101486	0.00227688
chr1	76949651	76949660	4.38693	-0.108085	0.111284	0.223051	0.293399
chr1	76955831	76955890	6.39196	0.0120238	0.0905247	0.877522	0.906078
chr1	76957331	76957430	6.98682	-0.351653	0.104887	0.000142537	0.000366696
chr1	76958111	76958190	6.3208	-0.184707	0.101967	0.0314502	0.0523311
chr1	76961211	76961660	23.693	-0.343271	0.0605156	2.86783e-09	1.29282e-08
chr1	76993111	76993900	26.5375	-0.0432522	0.0550919	0.408399	0.489504
chr1	77010231	77011570	177.499	0.334849	0.0226769	5.21685e-50	2.34213e-48
chr1	77014611	77014620	4.42251	0.139762	0.113995	0.122454	0.174672
chr1	77015361	77017540	215.186	0.486092	0.0271358	8.54118e-73	9.02027e-71
chr1	77018271	77019900	70.339	0.257007	0.0356881	2.06356e-13	1.33823e-12
chr1	77021601	77022290	43.8994	-0.159677	0.0434384	0.000144066	0.000370353
chr1	77023531	77023590	5.68275	0.00591968	0.0945526	0.962408	0.971665
chr1	77023801	77023870	5.30347	-0.0627237	0.0978454	0.443814	0.524742
chr1	77023991	77025000	27.2341	-0.0190482	0.0586741	0.730043	0.785415
chr1	77025861	77028250	67.8197	0.0875245	0.0369377	0.0151917	0.027132
chr1	77029181	77031740	110.162	0.270467	0.0332976	1.39549e-16	1.15384e-15
chr1	77034021	77034030	4.40737	0.0769484	0.108184	0.375957	0.456822
chr1	77034161	77036090	107.856	0.620276	0.0313435	3.17356e-88	5.65058e-86
chr1	77036741	77036780	5.30289	-0.0487486	0.0975498	0.550492	0.626665
chr1	77037681	77040320	224.029	0.118011	0.0209418	1.34056e-08	5.64075e-08
chr1	77044241	77044780	18.3871	-0.127739	0.0718892	0.0510698	0.0807071
chr1	77051331	77051860	33.6915	-0.00916585	0.0467534	0.81526	0.855875
chr1	77056791	77056800	4.26286	-0.0338504	0.103958	0.688387	0.749953
chr1	77058151	77058750	16.4899	-0.117331	0.0690342	0.0644492	0.0993033
chr1	77061521	77061870	19.5177	0.03927	0.0581872	0.4749	0.555027
chr1	77063251	77063560	15.7691	-0.56979	0.0751337	3.26468e-15	2.44262e-14
chr1	77064091	77064710	35.5024	0.0889036	0.0456658	0.0436113	0.0701043
chr1	77080591	77080610	4.81286	-0.181441	0.114811	0.0496551	0.078735
chr1	77081951	77081970	4.28285	-0.0526223	0.10485	0.535786	0.613034
chr1	77089851	77090090	18.746	-0.151305	0.0634353	0.0104209	0.0192702
chr1	77095181	77095810	27.5573	0.259959	0.0552419	8.31907e-07	2.86662e-06
chr1	77096321	77096520	8.46499	0.023973	0.0854158	0.748896	0.801361
chr1	77098181	77098490	10.2464	-0.264257	0.0872182	0.000714032	0.00164335
chr1	77100471	77101030	32.0136	-0.421448	0.0514469	3.82076e-17	3.28031e-16
chr1	77101921	77102670	19.9503	-0.393067	0.0739346	1.37078e-08	5.76102e-08
chr1	77103391	77104000	30.2998	-0.2098	0.0522398	2.63954e-05	7.53275e-05
chr1	77120931	77121870	51.8861	-0.390503	0.0397796	1.67275e-23	2.13417e-22
chr1	77126411	77126460	6.46582	0.0730495	0.0931341	0.358033	0.438591
chr1	77148351	77148430	6.8194	-0.0393789	0.0900641	0.611985	0.682914
chr1	77218611	77220070	215.291	0.0663344	0.0211869	0.00161114	0.00348546
chr1	77281511	77283300	201.688	-0.240338	0.0202232	5.65974e-33	1.19529e-31
chr1	77313621	77313810	15.7809	-0.207452	0.0753136	0.0024611	0.00515183
chr1	77322151	77322460	12.7248	-0.342074	0.0870931	1.64993e-05	4.83836e-05
chr1	77354501	77354540	5.67562	-0.146714	0.104052	0.089095	0.132238
chr1	77370601	77371220	24.9575	0.0697567	0.0556492	0.185865	0.250839
chr1	77397841	77398830	65.6792	0.158765	0.0369494	1.0638e-05	3.19574e-05
chr1	77399361	77400050	37.8684	0.167512	0.0472133	0.000325176	0.000790809
chr1	77412441	77413320	43.3592	-0.32228	0.0430835	1.77923e-14	1.25387e-13
chr1	77473791	77474220	26.7611	-0.158977	0.0546417	0.00184089	0.00394172
chr1	77489461	77490660	165.021	-0.103766	0.0232072	6.36045e-06	1.96559e-05
chr1	77513981	77515920	179.842	-0.284773	0.0253311	7.26972e-30	1.32379e-28
chr1	77533601	77533870	12.1002	0.105609	0.0761774	0.124168	0.176798
chr1	77539221	77540130	74.6423	0.119407	0.033012	0.000226053	0.000563796
chr1	77542871	77543130	13.1916	-0.295842	0.0781407	3.85809e-05	0.000107677
chr1	77565481	77565530	6.0404	0.162362	0.102014	0.0573713	0.0895067
chr1	77605301	77605610	15.7149	0.145926	0.0768713	0.0348412	0.0573584
chr1	77642731	77644260	180.077	-0.230783	0.0223144	1.80773e-25	2.59123e-24
chr1	77681381	77684250	1181.97	0.0498631	0.0115004	1.38936e-05	4.11355e-05
chr1	77685251	77685360	9.44551	0.0679426	0.0816846	0.348571	0.428847
chr1	77687731	77687800	6.95779	0.151681	0.0988361	0.0688398	0.105286
chr1	77742201	77742510	17.7247	-0.0782239	0.0663834	0.202734	0.270321
chr1	77758221	77760150	341.467	-0.0198396	0.0176726	0.259093	0.333428
chr1	77779091	77780440	223.896	-0.0502922	0.0197103	0.0102106	0.0189191
chr1	77829981	77830000	5.26046	0.486356	0.123127	8.47339e-06	2.57843e-05
chr1	77832381	77833600	86.3281	-0.0151956	0.0308741	0.616947	0.687342
chr1	77888041	77889880	364.436	-0.0890861	0.0163642	4.50466e-08	1.79256e-07
chr1	77900801	77901120	21.7432	-0.0777255	0.0566542	0.146911	0.204594
chr1	77949011	77949570	33.5863	-0.340665	0.0487619	5.99663e-13	3.73998e-12
chr1	77975691	77976260	19.7605	-0.0495076	0.0658402	0.416625	0.497774
chr1	77976591	77980520	1025.88	0.0503351	0.0131732	0.000126873	0.000328883
chr1	77994381	77994540	6.59979	-0.307063	0.108439	0.00100269	0.00225137
chr1	78004031	78006270	256.47	0.0818137	0.0192681	1.93713e-05	5.62861e-05
chr1	78045821	78046670	31.717	-0.132724	0.0492877	0.00493325	0.00975086
chr1	78070901	78070970	5.91922	-0.375473	0.116719	0.000200696	0.000504635
chr1	78101561	78101860	21.6184	-0.647106	0.0618604	1.14959e-26	1.7615e-25
chr1	78114151	78114840	48.2732	0.064953	0.0394481	0.091012	0.134727
chr1	78130911	78130980	7.2645	-0.162046	0.0975644	0.0504477	0.0798397
chr1	78145151	78145470	27.2933	0.0185953	0.051899	0.708105	0.76695
chr1	78155141	78155370	13.685	-0.435341	0.0865824	6.55928e-08	2.5647e-07
chr1	78176581	78176670	8.24836	-0.037118	0.0847639	0.616844	0.687259
chr1	78234631	78234820	11.8896	0.153146	0.0849487	0.0404809	0.0655879
chr1	78333581	78333650	8.32773	0.0337656	0.0844321	0.634128	0.702736
chr1	78373821	78373920	8.19737	-0.133413	0.0905472	0.0884755	0.131438
chr1	78490711	78492070	148.888	-0.283946	0.0257936	4.43312e-29	7.75545e-28
chr1	78617431	78618430	119.494	0.257877	0.0264789	7.07634e-23	8.73726e-22
chr1	78619181	78620920	99.449	0.32366	0.0311983	7.69299e-26	1.12538e-24
chr1	78649471	78650680	94.5572	0.106881	0.0294981	0.000234	0.000582176
chr1	78651051	78651580	19.6838	0.438846	0.0718304	1.30952e-10	6.70451e-10
chr1	78676321	78677540	118.883	-0.0827723	0.025956	0.00125269	0.00276362
chr1	78688801	78689000	14.6371	0.156944	0.0725832	0.0178143	0.0313623
chr1	78715001	78716220	146.714	-0.0819297	0.0284296	0.00344373	0.00701204
chr1	78718601	78718620	5.10793	0.00417909	0.0999057	0.959842	0.96979
chr1	78839801	78841440	76.4682	0.157195	0.0329433	1.15644e-06	3.92049e-06
chr1	78884821	78885670	91.1039	-0.238703	0.0336165	4.64011e-13	2.92357e-12
chr1	79006151	79007060	82.3245	0.0643168	0.0320243	0.0399659	0.0648461
chr1	79045101	79045470	18.9848	0.151736	0.0677473	0.0151192	0.0270138
chr1	79079911	79080110	13.7708	0.0647865	0.0726613	0.327735	0.407166
chr1	79097311	79097910	27.1614	-0.169215	0.057617	0.00185062	0.00396139
chr1	79235311	79235880	20.9113	-0.0536835	0.0606614	0.345631	0.425765
chr1	79259871	79259990	13.5857	-0.0958211	0.0761959	0.16289	0.22392
chr1	79262891	79262900	3.94622	-0.679629	0.142516	1.45972e-07	5.49139e-07
chr1	79265201	79265530	18.4809	-0.3582	0.0702823	6.46366e-08	2.52926e-07
chr1	79353281	79353490	17.8371	0.080594	0.0619152	0.164185	0.225476
chr1	79373621	79374220	33.5394	0.0400032	0.0500551	0.404445	0.485518
chr1	79497321	79497420	10.4287	-0.33694	0.0863573	1.93011e-05	5.60963e-05
chr1	80217501	80218350	26.6025	0.385379	0.0581577	6.04312e-12	3.47348e-11
chr1	80359751	80360070	17.8999	0.00274696	0.063334	0.963301	0.972395
chr1	80441741	80441910	10.1026	0.0833419	0.0803798	0.242839	0.315517
chr1	80457421	80457830	32.2685	-0.540661	0.0521216	3.36409e-26	5.01917e-25
chr1	80510061	80510210	9.35481	-0.216458	0.0945728	0.00828959	0.0156635
chr1	80532961	80534180	50.3236	0.0311891	0.0412656	0.436986	0.518018
chr1	80535121	80535150	5.41899	0.0611753	0.0983196	0.456486	0.53706
chr1	80536681	80536770	6.04759	-0.208747	0.108531	0.0206398	0.0358293
chr1	80656181	80656410	13.6823	0.0761107	0.0716615	0.24447	0.317299
chr1	80908991	80909170	9.8504	-0.38104	0.0950596	9.78976e-06	2.95458e-05
chr1	80990271	80990470	9.86348	-0.34265	0.0918405	3.73444e-05	0.000104439
chr1	81093271	81093370	8.29218	-0.115313	0.0895996	0.136567	0.192062
chr1	81104911	81104920	3.96957	-0.216904	0.130258	0.0312759	0.0520678
chr1	81115391	81115760	48.6888	0.578159	0.043008	3.06253e-42	9.93861e-41
chr1	81209581	81209840	10.5497	-0.57522	0.0926991	5.11401e-11	2.71767e-10
chr1	81225641	81226530	79.2124	0.324465	0.03249	4.12648e-24	5.44617e-23
chr1	81237411	81237860	28.9838	-0.0567063	0.0518767	0.252354	0.326026
chr1	81305841	81306570	70.6249	0.0913811	0.0339192	0.00598287	0.0116272
chr1	81369391	81370060	34.5824	-0.217803	0.0475896	2.027e-06	6.66846e-06
chr1	81407281	81407830	27.1923	-0.0157157	0.0559694	0.766851	0.81609
chr1	81414451	81415010	44.509	0.507025	0.0448439	1.44242e-30	2.71494e-29
chr1	81424141	81424520	23.7107	-0.343966	0.0603133	2.44264e-09	1.10842e-08
chr1	81430361	81432830	182.775	0.414994	0.0252192	1.14023e-61	8.15791e-60
chr1	81446021	81446660	69.508	0.149573	0.0384284	6.39162e-05	0.000172879
chr1	81464001	81465050	102.323	0.270158	0.0299656	6.11094e-20	6.3239e-19
chr1	81466971	81467850	52.2542	0.175964	0.0406611	8.41445e-06	2.56149e-05
chr1	81477651	81478810	87.8248	-0.199644	0.0323909	3.44945e-10	1.69755e-09
chr1	81496451	81496660	12.844	-0.184841	0.0824886	0.0117846	0.0215517
chr1	81509231	81510230	155.153	-0.144566	0.0229799	2.14691e-10	1.07864e-09
chr1	81512471	81512970	36.076	0.0322868	0.0465253	0.47197	0.552165
chr1	81542331	81542470	8.94861	-0.179657	0.0929197	0.0253725	0.0431578
chr1	81547301	81548090	40.2339	-0.348461	0.046823	2.00955e-14	1.41029e-13
chr1	81549651	81549800	15.5982	-0.156314	0.0750872	0.0214174	0.0370505
chr1	81573971	81575130	113.917	-0.10163	0.0272498	0.000157119	0.000401501
chr1	81577221	81577570	23.2119	-0.128	0.0572895	0.0178254	0.0313809
chr1	81650711	81651100	17.5765	0.00847969	0.0656128	0.889651	0.915459
chr1	81664311	81664790	33.4979	-0.472021	0.0502311	6.83161e-22	7.9617e-21
chr1	81669841	81671270	198.847	0.0388993	0.019916	0.0493519	0.0782982
chr1	81680041	81680420	27.985	0.163932	0.0530209	0.00116463	0.00258384
chr1	81682551	81682660	7.89832	-0.282384	0.100171	0.00122322	0.0027036
chr1	81689731	81689770	5.05742	0.0883366	0.101713	0.292547	0.36979
chr1	81695531	81696060	35.3496	0.221839	0.0479407	1.52835e-06	5.10539e-06
chr1	81697561	81698030	21.2084	0.0770863	0.0598392	0.17042	0.232877
chr1	81699321	81701810	261.574	0.227009	0.0190224	3.32433e-33	7.1087e-32
chr1	81738731	81739390	49.7353	-0.460704	0.0425454	3.43838e-28	5.7186e-27
chr1	81743081	81743380	18.7631	-0.469497	0.0687587	1.04169e-12	6.37434e-12
chr1	81757051	81757120	6.29206	0.032947	0.0927647	0.677482	0.740784
chr1	81760101	81760690	20.5464	0.140553	0.0601027	0.0131244	0.0237559
chr1	81799931	81804550	1305.13	0.0215893	0.0108752	0.0466759	0.0745004
chr1	81832671	81832730	6.59204	0.210343	0.103231	0.0158037	0.0281294
chr1	81834931	81835710	45.9645	-0.14162	0.0429463	0.000652831	0.00151143
chr1	81848981	81849610	35.2554	-0.0389104	0.0452595	0.373672	0.454537
chr1	81867381	81867430	6.68777	-0.101289	0.0954184	0.209752	0.278316
chr1	81882911	81883140	12.8849	-0.457406	0.0799828	1.40771e-09	6.53465e-09
chr1	81885411	81885700	23.1566	-0.154339	0.0585593	0.00597435	0.0116122
chr1	81919941	81921170	390.479	0.0898708	0.0171976	1.01267e-07	3.87654e-07
chr1	81926851	81926870	4.76129	-0.0489712	0.101793	0.559343	0.634907
chr1	81936741	81937340	88.8509	-0.174517	0.0306679	7.13175e-09	3.08934e-08
chr1	81954471	81954770	17.3911	0.00534551	0.0623774	0.926976	0.944998
chr1	82048801	82048810	4.39269	-0.00685155	0.101743	0.934911	0.950961
chr1	82049251	82049340	6.43919	-0.171179	0.106994	0.0521429	0.082213
chr1	82073901	82073920	5.16942	-0.0301632	0.0978803	0.713723	0.771662
chr1	82077131	82078400	89.5055	0.395187	0.0373345	5.5265e-27	8.62315e-26
chr1	82125321	82125430	6.46732	-0.0451587	0.0937188	0.570731	0.645411
chr1	82161661	82163360	84.2343	0.192777	0.0348904	1.66814e-08	6.94587e-08
chr1	82177371	82177460	9.23968	0.0712922	0.0831832	0.332145	0.411739
chr1	82186261	82186390	8.85399	-0.0507838	0.0827852	0.487569	0.567218
chr1	82197511	82198010	22.8724	0.0224739	0.0574068	0.679429	0.742338
chr1	82211691	82211740	6.10896	0.018388	0.0922524	0.815782	0.856298
chr1	82225581	82226390	29.7623	-0.237654	0.0530644	2.83283e-06	9.15543e-06
chr1	82329341	82329490	8.17116	0.141708	0.0901565	0.0695632	0.106284
chr1	82449411	82449900	22.4834	0.42907	0.0624303	9.23615e-13	5.67477e-12
chr1	82464071	82465240	50.824	0.0165981	0.0410846	0.678032	0.741215
chr1	82485261	82486570	128.936	-0.0662309	0.0244889	0.00629316	0.0121772
chr1	82517731	82517890	11.3165	-0.230174	0.0843581	0.00226365	0.00476991
chr1	82565011	82566070	212.853	-0.280054	0.0244417	6.10099e-31	1.16915e-29
chr1	82620951	82621450	27.5705	-0.299168	0.0567904	3.51848e-08	1.41691e-07
chr1	82775551	82775720	16.7261	0.338314	0.0700519	2.71296e-07	9.90027e-07
chr1	82782751	82782810	6.4573	-0.212183	0.105527	0.0164258	0.0291324
chr1	82795931	82795950	5.12032	0.110498	0.104897	0.198212	0.265077
chr1	82813571	82813650	7.43435	-0.142745	0.0971408	0.0826098	0.123766
chr1	82824031	82824120	6.53384	-0.0928691	0.0945788	0.247719	0.320912
chr1	82844631	82844720	9.28576	0.433997	0.0922067	3.43858e-07	1.24056e-06
chr1	82924171	82924290	7.25311	-0.390343	0.104201	2.78131e-05	7.91e-05
chr1	82927911	82928000	6.75048	0.228636	0.104729	0.00985225	0.0183162
chr1	82931161	82931220	6.98825	0.111306	0.0931493	0.162667	0.223643
chr1	82934211	82934380	14.537	-0.0761746	0.0704819	0.237767	0.309852
chr1	82995041	82995140	8.71006	-0.310118	0.0957915	0.000267165	0.000658614
chr1	83151191	83151580	30.786	0.11241	0.0498662	0.0184878	0.0324387
chr1	83216891	83217110	14.6405	-0.0702885	0.0747656	0.298306	0.37592
chr1	83271971	83272100	9.21385	-0.192257	0.0926264	0.0167658	0.0296817
chr1	83401011	83401420	22.1445	0.0236774	0.0610569	0.679955	0.742757
chr1	83413161	83414160	46.2635	0.00177709	0.0405121	0.96417	0.973039
chr1	83435451	83435600	9.12683	-0.138199	0.0880886	0.0721833	0.109845
chr1	83458121	83458130	4.34882	0.00218249	0.103961	0.97941	0.984654
chr1	83477771	83478150	11.6318	0.0837514	0.0765076	0.224341	0.294805
chr1	83508811	83509030	11.9698	-0.828986	0.0884715	4.67704e-22	5.50468e-21
chr1	83641411	83641810	14.1456	0.016132	0.0739675	0.810502	0.851939
chr1	83692391	83694620	172.18	0.0544566	0.0238786	0.0213293	0.0369129
chr1	83725881	83725970	9.39775	-0.0695809	0.0845135	0.348315	0.428566
chr1	83743961	83744030	6.08346	-0.211975	0.105072	0.0162464	0.0288384
chr1	83770021	83770460	27.7462	0.054781	0.0526331	0.275342	0.351158
chr1	83777581	83777670	7.53425	0.308598	0.101955	0.000540797	0.00126817
chr1	83777801	83777980	8.55162	0.193985	0.0972269	0.0196712	0.0343006
chr1	83787601	83788150	33.8016	0.0345049	0.0467111	0.443799	0.524734
chr1	83798771	83800510	214.696	0.421065	0.0261163	2.36854e-59	1.5605e-57
chr1	83804541	83805440	115.538	0.201499	0.0267122	2.20719e-14	1.54403e-13
chr1	83849361	83849900	18.9765	0.197712	0.0695203	0.00204776	0.00434967
chr1	83857091	83857590	31.6468	0.313775	0.0502341	1.04604e-10	5.40207e-10
chr1	83860411	83861140	70.5311	0.268489	0.0348782	5.41569e-15	3.9813e-14
chr1	83883021	83883200	12.8715	0.573078	0.0879067	6.39059e-12	3.66659e-11
chr1	83905431	83905550	8.91779	-0.367861	0.0974426	2.67501e-05	7.62807e-05
chr1	83927881	83927900	5.42236	0.248575	0.113652	0.00840096	0.0158553
chr1	83931811	83932110	18.0318	-0.0134797	0.06121	0.814137	0.854952
chr1	83943081	83943300	11.0561	0.147553	0.0812661	0.0415206	0.0670933
chr1	83962001	83962150	7.20661	-0.0402429	0.0896753	0.603023	0.674848
chr1	83970831	83970840	5.03281	0.100482	0.108496	0.249397	0.322765
chr1	83996481	83996850	15.3184	-0.0710516	0.0682113	0.258108	0.332346
chr1	83998131	84000030	573.478	-0.0678738	0.012919	1.37433e-07	5.18589e-07
chr1	84077101	84079100	798.701	-0.0875233	0.0117426	7.91098e-14	5.30314e-13
chr1	84083401	84083910	27.7166	0.125469	0.0506647	0.0095847	0.0178658
chr1	84089431	84089780	20.884	-0.0188883	0.0599911	0.737831	0.791989
chr1	84103231	84103810	40.8521	0.237866	0.0468651	1.45738e-07	5.48343e-07
chr1	84122951	84123060	10.4479	-0.0119124	0.0792674	0.866398	0.89707
chr1	84144271	84144280	4.4075	-0.127408	0.113466	0.157293	0.217183
chr1	84156201	84156660	27.0265	0.289945	0.0600559	3.71369e-07	1.33401e-06
chr1	84163371	84165150	94.2363	0.270062	0.0290753	5.15144e-21	5.68857e-20
chr1	84174221	84174540	13.4816	-0.451187	0.0813785	3.87903e-09	1.72493e-08
chr1	84253441	84255000	161.361	0.212383	0.0263912	5.35797e-16	4.24153e-15
chr1	84257751	84257910	9.56663	-0.547627	0.0930587	4.00716e-10	1.95929e-09
chr1	84259201	84259930	45.6952	0.0758805	0.0473198	0.0959268	0.141106
chr1	84271571	84272120	21.2996	-0.0434931	0.0581463	0.42812	0.509273
chr1	84297831	84303800	598.571	0.105893	0.0160319	3.18979e-11	1.72651e-10
chr1	84304281	84304350	6.27511	0.0793223	0.0946971	0.323631	0.402809
chr1	84329611	84329930	14.6999	0.0494391	0.07122	0.448425	0.529206
chr1	84344231	84344710	37.3615	0.0069167	0.0460248	0.876703	0.905391
chr1	84352321	84354760	428.054	0.0357172	0.0166422	0.0310819	0.0517739
chr1	84363071	84363190	8.28418	-0.130941	0.088176	0.0863741	0.128695
chr1	84365391	84366140	42.8612	-0.0538177	0.0521655	0.279167	0.355312
chr1	84371061	84371380	20.4905	-0.402637	0.0638729	4.60169e-11	2.45637e-10
chr1	84377361	84378080	57.9215	-0.680628	0.0422329	1.56331e-59	1.03592e-57
chr1	84387191	84387570	17.4956	-0.065435	0.0707793	0.311724	0.390307
chr1	84387881	84388000	8.23211	-0.00581706	0.0838417	0.936892	0.952482
chr1	84398451	84399410	81.6013	-0.501596	0.034867	2.94914e-48	1.23253e-46
chr1	84433391	84434250	55.0242	0.245409	0.0398629	2.75363e-10	1.36819e-09
chr1	84436981	84437570	25.303	-0.298899	0.0575122	5.26529e-08	2.08034e-07
chr1	84479031	84480290	195.431	0.0389365	0.0222789	0.0780558	0.117697
chr1	84501871	84502220	18.8002	0.0513131	0.0632508	0.38475	0.465777
chr1	84503671	84507190	1158.62	-0.0386559	0.0104467	0.000209807	0.000526094
chr1	84510571	84510980	18.0096	-0.40666	0.0696412	7.88753e-10	3.75175e-09
chr1	84525741	84526470	49.5612	-0.227311	0.040757	9.98231e-09	4.2579e-08
chr1	84573031	84575140	323.472	-0.010264	0.0169074	0.541952	0.618712
chr1	84583051	84584380	68.4856	0.240429	0.0364703	1.63331e-11	9.05982e-11
chr1	84611591	84612220	32.1642	-0.33469	0.0496276	3.41262e-12	1.99993e-11
chr1	84618851	84621480	289.63	0.179253	0.0196241	1.36752e-20	1.4709e-19
chr1	84632811	84633470	49.0991	-0.0742563	0.0437885	0.0817287	0.122593
chr1	84653321	84653400	7.53194	-0.00189666	0.0858603	0.979475	0.984714
chr1	84668331	84668420	8.07507	-0.0850141	0.0888044	0.268988	0.344296
chr1	84688591	84691530	946.524	0.00909557	0.011778	0.438992	0.519979
chr1	84697841	84699130	168.198	0.0665644	0.0238118	0.00476411	0.0094434
chr1	84700231	84700240	4.55171	0.20716	0.117805	0.0288818	0.0484693
chr1	84701531	84701790	10.433	-0.0356778	0.0814514	0.62085	0.690905
chr1	84715651	84716120	25.6256	0.131144	0.0543796	0.0110589	0.0203434
chr1	84719221	84721610	259.885	-0.202418	0.0219512	1.39622e-20	1.5014e-19
chr1	84727301	84727360	5.45474	-0.741436	0.123555	1.41561e-10	7.22516e-10
chr1	84740131	84741060	31.5082	-0.0912732	0.049428	0.0539399	0.0847425
chr1	84741951	84741960	4.45021	-0.120875	0.109889	0.171589	0.234245
chr1	84753291	84754610	134.138	0.172254	0.0249255	2.8072e-12	1.6573e-11
chr1	84758761	84760120	205.41	0.18523	0.0202739	3.46919e-20	3.64525e-19
chr1	84764071	84764850	37.7503	0.0749097	0.0477296	0.102434	0.149445
chr1	84771901	84773670	108.826	0.348255	0.0287062	1.56031e-34	3.55909e-33
chr1	84774131	84774260	8.98429	0.348897	0.0926798	3.13131e-05	8.84499e-05
chr1	84774401	84775120	31.909	0.546212	0.055508	7.78477e-24	1.01194e-22
chr1	84781921	84782710	96.2617	0.277163	0.032608	5.52439e-18	5.02693e-17
chr1	84810251	84810640	25.0833	0.358338	0.0591231	2.55458e-10	1.27418e-09
chr1	84846801	84848220	251.016	0.272606	0.0191376	1.10642e-46	4.33004e-45
chr1	84851721	84852020	13.1097	-0.336861	0.081773	7.6538e-06	2.34097e-05
chr1	84892441	84893540	64.09	-0.409822	0.0371345	4.14999e-29	7.27267e-28
chr1	84936011	84936490	35.9647	0.0314532	0.0446905	0.467333	0.547572
chr1	84944761	84945510	83.9261	0.213034	0.0306301	1.61767e-12	9.74796e-12
chr1	84996521	84998720	152.074	-0.155001	0.0252955	5.75243e-10	2.7719e-09
chr1	85027811	85027960	12.7893	-0.0487111	0.0727932	0.46243	0.542798
chr1	85047561	85048880	79.6205	-0.06506	0.0330299	0.044871	0.0719092
chr1	85061721	85062970	236.631	0.288889	0.0188391	1.32107e-53	6.88933e-52
chr1	85109491	85109710	32.632	-0.127578	0.0491537	0.00672418	0.0129411
chr1	85131691	85132280	19.3088	-0.0253704	0.0600568	0.653334	0.719694
chr1	85137281	85138210	86.4998	-0.106549	0.0354854	0.00176243	0.00378647
chr1	85148561	85149530	55.8861	0.165968	0.046679	0.000218287	0.000545734
chr1	85200201	85202190	453.953	-0.0414146	0.0169933	0.0143174	0.025707
chr1	85240481	85240520	6.17641	0.0365955	0.0921534	0.642768	0.710434
chr1	85244051	85244490	15.0078	-0.106153	0.0738923	0.113221	0.163122
chr1	85254681	85255300	20.9771	-0.121646	0.0631138	0.0384981	0.0627149
chr1	85258661	85260730	473.183	0.114772	0.015267	4.42643e-14	3.02683e-13
chr1	85275261	85277430	1280.2	0.0744002	0.0114439	9.81077e-11	5.07755e-10
chr1	85279011	85279030	4.47937	0.0122084	0.101364	0.884388	0.911366
chr1	85283671	85283780	11.078	0.382212	0.0909101	4.21998e-06	1.3348e-05
chr1	85297521	85298620	93.9175	-0.192883	0.0317495	6.32212e-10	3.0353e-09
chr1	85307931	85309070	149.321	-0.0589901	0.0231488	0.0101496	0.0188159
chr1	85309241	85309270	4.54752	-0.280567	0.124974	0.00581923	0.0113377
chr1	85312301	85312450	7.90568	-0.430835	0.103971	4.44472e-06	1.40117e-05
chr1	85314001	85314270	11.8575	-0.394174	0.0844898	4.77923e-07	1.69437e-06
chr1	85314931	85315010	5.54667	-0.0328035	0.0961681	0.685646	0.747591
chr1	85315621	85317210	149.48	0.0320783	0.0232891	0.164686	0.22606
chr1	85323991	85324040	5.87811	-0.125136	0.100814	0.13743	0.193161
chr1	85324411	85324720	12.2003	-0.00241882	0.0822684	0.973087	0.979933
chr1	85328671	85329520	107.286	-0.363809	0.0280585	3.63828e-39	1.0248e-37
chr1	85330091	85332130	265.325	-0.115261	0.0199131	5.56962e-09	2.43784e-08
chr1	85332311	85332340	4.85286	-0.0613357	0.103393	0.468043	0.548259
chr1	85340631	85340690	6.33836	0.0648479	0.0974918	0.427819	0.508989
chr1	85343111	85344930	242.293	-0.176406	0.0243383	2.28592e-13	1.47744e-12
chr1	85355691	85357250	86.1099	-0.278552	0.0324474	2.80135e-18	2.60114e-17
chr1	85360531	85361790	136.111	0.140138	0.0251947	2.04903e-08	8.45199e-08
chr1	85371081	85371180	6.53846	-0.240196	0.111452	0.00954124	0.0177917
chr1	85371621	85372210	21.1364	0.0464965	0.0608615	0.415532	0.496686
chr1	85374101	85374450	22.1745	-0.143395	0.0667662	0.0199498	0.0347464
chr1	85375161	85376620	188.217	-0.350635	0.0297137	6.57526e-33	1.38339e-31
chr1	85379861	85380000	9.38225	-0.130479	0.0841946	0.0790147	0.118977
chr1	85398671	85399020	15.7387	-0.0824725	0.0680919	0.190442	0.256117
chr1	85406741	85408370	209.928	0.0253029	0.021804	0.242205	0.314812
chr1	85411751	85411760	4.18309	0.0174039	0.110567	0.842745	0.877954
chr1	85414181	85414350	11.3492	-0.430305	0.0898628	2.20734e-07	8.13803e-07
chr1	85414461	85414480	4.3642	-0.0852851	0.10811	0.326537	0.405908
chr1	85414611	85414710	6.50128	-0.0108289	0.0912142	0.884679	0.911585
chr1	85439351	85439560	11.9303	-0.20123	0.0828417	0.00647882	0.0125066
chr1	85446041	85446150	7.82768	0.216496	0.0975587	0.00995231	0.0184856
chr1	85447021	85447870	27.3265	-0.281678	0.0595304	6.31864e-07	2.20816e-06
chr1	85449191	85449770	28.2698	0.000624223	0.0511964	0.990125	0.992735
chr1	85453201	85453570	15.5598	0.0287135	0.0673772	0.645183	0.712609
chr1	85459281	85459600	18.7679	-0.102829	0.0623291	0.0770923	0.116408
chr1	85462651	85466340	838.456	-0.0460335	0.0118537	9.90819e-05	0.000260919
chr1	85474461	85474610	7.14713	-0.324091	0.102695	0.000323413	0.000786854
chr1	85497281	85497430	11.2017	-0.637101	0.0897487	1.00693e-13	6.69396e-13
chr1	85502571	85503200	53.8966	0.241271	0.0384568	1.33247e-10	6.81859e-10
chr1	85521511	85521760	16.4601	-0.226792	0.0693623	0.000411786	0.000985298
chr1	85525571	85526160	20.0696	-0.167915	0.0666922	0.00740463	0.0141289
chr1	85526271	85526350	6.00134	0.0407818	0.0965515	0.616408	0.686868
chr1	85526851	85527730	70.0967	-0.425224	0.0358859	2.99488e-33	6.42574e-32
chr1	85544881	85544900	4.46934	-0.139542	0.116076	0.126648	0.179885
chr1	85549371	85549450	6.4282	-0.481544	0.109771	1.31581e-06	4.43235e-06
chr1	85551181	85551200	4.43661	-0.275641	0.127539	0.00738414	0.0140926
chr1	85553761	85554370	29.9294	-0.391083	0.05567	3.58625e-13	2.28024e-12
chr1	85554501	85555180	23.4707	-0.0650981	0.0569338	0.226612	0.297366
chr1	85569241	85569390	10.1767	-0.066045	0.0823	0.364554	0.445272
chr1	85575941	85578830	692.564	-0.144161	0.0134861	7.72488e-27	1.19516e-25
chr1	85579061	85579210	8.24717	-0.0446842	0.0887363	0.560753	0.636218
chr1	85579411	85585280	1264.01	-0.0588891	0.0113764	2.12667e-07	7.85554e-07
chr1	85585791	85586100	12.1484	-0.718683	0.0845807	1.61491e-18	1.52404e-17
chr1	85587951	85588090	11.1569	0.180382	0.0819819	0.0141043	0.0253604
chr1	85607071	85607770	65.2252	-0.672696	0.0444502	6.47664e-53	3.28413e-51
chr1	85612691	85613320	31.8567	-0.57053	0.055254	4.9874e-26	7.3684e-25
chr1	85615621	85616270	23.989	-0.110316	0.0584183	0.0447221	0.0717
chr1	85628631	85629620	83.0374	-0.210362	0.0323694	3.70099e-11	1.99114e-10
chr1	85680851	85681720	73.0629	-0.136609	0.0352426	7.32859e-05	0.000196554
chr1	85707051	85709120	494.965	0.0285746	0.0156207	0.0662796	0.101803
chr1	85884761	85884880	9.88243	-0.316359	0.091797	0.000124891	0.000324053
chr1	85894811	85894890	7.52895	-0.12856	0.0931737	0.107101	0.155406
chr1	85983321	85983630	17.9245	-0.127835	0.0652763	0.0346325	0.0570481
chr1	86018411	86018560	13.5308	-0.135393	0.0752132	0.0463871	0.0740851
chr1	86100511	86100850	20.0295	-0.128757	0.0637264	0.0297428	0.0497746
chr1	86137461	86137930	29.0352	-0.250528	0.0522505	5.69774e-07	2.00095e-06
chr1	86155251	86157270	114.767	-0.0520769	0.0282223	0.0615932	0.0953692
chr1	86194701	86196280	153.947	0.325859	0.0276287	9.27967e-33	1.93748e-31
chr1	86197271	86197440	9.52027	-0.167848	0.0911321	0.0336799	0.055647
chr1	86201041	86201700	25.3351	-0.283538	0.0614922	1.11941e-06	3.80243e-06
chr1	86207141	86208160	112.044	0.328935	0.0288834	1.12554e-30	2.12873e-29
chr1	86226321	86227210	51.0435	0.22236	0.0408045	2.09886e-08	8.64782e-08
chr1	86239841	86240300	28.8318	0.394254	0.0524752	9.96418e-15	7.16793e-14
chr1	86255491	86255500	4.15476	-0.111573	0.114899	0.214604	0.283822
chr1	86255621	86255790	12.8751	-0.378729	0.0833883	9.03806e-07	3.10191e-06
chr1	86258011	86258870	48.5165	0.243036	0.0405627	7.76978e-10	3.69819e-09
chr1	86277991	86278390	20.101	0.168158	0.064892	0.0053188	0.0104457
chr1	86296441	86297340	66.8028	-0.230828	0.0372129	2.23396e-10	1.12055e-09
chr1	86380201	86380730	31.2647	0.0339349	0.0499865	0.479164	0.55914
chr1	86395371	86397010	428.127	-0.10022	0.0156544	1.28264e-10	6.57355e-10
chr1	86474171	86474330	13.7765	-0.0150929	0.0747822	0.819336	0.859233
chr1	86500211	86500230	4.42672	0.00991713	0.100723	0.90258	0.925956
chr1	86505121	86505980	59.891	-0.00650337	0.0371714	0.857602	0.889849
chr1	86508141	86508190	6.44245	0.129068	0.0975018	0.117302	0.168277
chr1	86515801	86515820	4.82839	-0.080839	0.103883	0.320783	0.399848
chr1	86583151	86583340	15.1369	0.209207	0.0739299	0.00196443	0.004186
chr1	86648351	86648560	21.04	0.188331	0.0612901	0.00104975	0.00234844
chr1	86692671	86693160	37.6183	0.0619665	0.0461371	0.163799	0.225019
chr1	86703721	86706690	976.354	-0.0180307	0.0105541	0.0869237	0.129409
chr1	86706981	86707040	7.25988	0.136512	0.0944114	0.0905265	0.134083
chr1	86714301	86714440	9.52819	-0.0945464	0.0820288	0.193281	0.25939
chr1	86757231	86758030	67.9312	-0.219807	0.0356066	2.85169e-10	1.41524e-09
chr1	86773721	86775310	211.104	0.214808	0.02101	7.07471e-25	9.79952e-24
chr1	86781061	86781200	10.622	-0.125583	0.0819686	0.0838101	0.125361
chr1	86792381	86793960	356.705	-0.0950355	0.0183795	1.97219e-07	7.31219e-07
chr1	86811251	86811900	48.0467	-0.363522	0.0422661	1.51047e-18	1.42837e-17
chr1	86825341	86825590	13.065	-0.11791	0.0810785	0.101416	0.148157
chr1	86833491	86834080	55.1585	0.318245	0.0373342	3.84934e-18	3.54577e-17
chr1	86846121	86846660	35.1441	-0.0970349	0.0487803	0.0380303	0.0620237
chr1	86861431	86861730	14.0471	0.116011	0.0724422	0.0709102	0.108085
chr1	86863001	86863540	36.5189	-0.0370049	0.0485667	0.45359	0.534248
chr1	86906491	86907060	38.981	0.135003	0.0441055	0.00153752	0.00333797
chr1	86913261	86916360	1614.23	-0.0913992	0.0134492	9.08699e-12	5.14953e-11
chr1	86933971	86934050	6.46205	-0.0721247	0.0948832	0.369689	0.450464
chr1	86942151	86942300	9.92716	-0.114975	0.0855273	0.125095	0.177949
chr1	86947931	86948800	62.5419	0.00364744	0.0348418	0.915135	0.935988
chr1	86950441	86951730	101.576	0.187965	0.032588	4.13165e-09	1.83282e-08
chr1	86965171	86965690	28.6494	0.312898	0.0537418	1.80661e-09	8.29762e-09
chr1	86975841	86976480	30.5057	-0.175412	0.0556367	0.000863788	0.00196103
chr1	86998901	86998920	4.8226	0.0202986	0.0999045	0.805267	0.847739
chr1	87025131	87025490	23.8723	-0.0263935	0.0531547	0.60257	0.674455
chr1	87027721	87027820	7.29117	-0.159972	0.095842	0.050435	0.0798204
chr1	87078071	87078200	7.41243	-0.187202	0.09887	0.0261289	0.0443164
chr1	87084381	87084660	11.3147	-0.137101	0.0824155	0.0604839	0.0938218
chr1	87108731	87109270	21.1859	0.521268	0.0618586	4.1346e-18	3.80163e-17
chr1	87115251	87116080	53.3051	-0.258579	0.0387211	8.31808e-12	4.72748e-11
chr1	87117531	87118410	33.6741	0.0722558	0.0464976	0.107002	0.155284
chr1	87118851	87119040	10.6721	-0.286747	0.0871599	0.000258154	0.00063785
chr1	87131481	87132550	133.67	0.228865	0.0241681	1.17976e-21	1.3544e-20
chr1	87134011	87135810	97.9104	-0.0478748	0.0310008	0.116526	0.167296
chr1	87140891	87141090	11.4881	-0.413514	0.0888135	4.74916e-07	1.68434e-06
chr1	87148811	87150470	283.704	0.139081	0.0213617	5.16209e-11	2.74212e-10
chr1	87151831	87152350	32.6464	0.11165	0.0497859	0.0191303	0.0334497
chr1	87153801	87155960	159.392	0.00567059	0.0242129	0.813168	0.854148
chr1	87167471	87169610	133.248	-0.116559	0.0280307	2.45266e-05	7.03267e-05
chr1	87170371	87170530	11.6492	-0.0124176	0.0759452	0.856456	0.888901
chr1	87203941	87205170	55.9906	-0.101378	0.0402391	0.0095197	0.017756
chr1	87206421	87206820	22.1955	-0.432774	0.0603449	1.09917e-13	7.28138e-13
chr1	87224141	87224910	72.512	0.294297	0.0405988	1.08819e-13	7.21168e-13
chr1	87225781	87227230	367.545	-0.248652	0.0174709	2.03852e-46	7.90431e-45
chr1	87230651	87230660	4.31527	-0.113906	0.113703	0.205342	0.273291
chr1	87240521	87241420	76.4999	-0.0703355	0.0339524	0.0345067	0.0568594
chr1	87278721	87280000	65.9195	-0.193216	0.0403332	8.28249e-07	2.85481e-06
chr1	87292751	87293410	34.4006	0.159636	0.0470009	0.000416776	0.000996215
chr1	87295591	87296030	32.7278	0.171099	0.0493391	0.000295233	0.00072269
chr1	87326031	87326420	33.2073	-0.0949684	0.0485597	0.0414055	0.0669186
chr1	87327611	87332590	1132.76	-0.070479	0.0111767	2.61081e-10	1.30067e-09
chr1	87333491	87337470	399.021	0.0669163	0.0185402	0.000282313	0.000693121
chr1	87348301	87348840	21.4779	-0.031112	0.0604253	0.583159	0.656793
chr1	87352081	87352720	21.4968	-0.25768	0.0607532	7.32386e-06	2.2458e-05
chr1	87356021	87357220	54.9017	0.440716	0.0404689	1.86325e-28	3.14627e-27
chr1	87367321	87367930	59.4781	0.654659	0.0408142	5.04921e-59	3.26794e-57
chr1	87370011	87371090	62.6312	0.10499	0.0362423	0.00302843	0.00623268
chr1	87386101	87386120	4.89079	-0.172597	0.11298	0.058824	0.0915312
chr1	87392091	87393050	53.8231	-0.0508181	0.0376442	0.166983	0.228772
chr1	87410081	87411730	196.24	-0.244412	0.0213002	6.5233e-31	1.24744e-29
chr1	87419981	87420050	4.98033	-0.0854809	0.103903	0.313097	0.391712
chr1	87423871	87424250	24.2679	-0.275997	0.0603824	1.40029e-06	4.70091e-06
chr1	87426191	87429550	551.967	-0.0238765	0.0131245	0.0680932	0.10427
chr1	87436231	87436500	10.7898	-0.0450044	0.0833095	0.540068	0.617031
chr1	87449361	87449440	6.90928	-0.167847	0.0973709	0.0427189	0.0688187
chr1	87463881	87464380	32.0769	0.0363032	0.0471023	0.42391	0.505044
chr1	87473971	87474600	30.3741	-0.195996	0.0524654	9.0012e-05	0.000238346
chr1	87478361	87478490	9.58383	-0.156161	0.084692	0.036696	0.0600671
chr1	87505271	87506040	36.0835	-0.342431	0.0489672	5.57693e-13	3.48743e-12
chr1	87508121	87508650	31.0773	-0.167155	0.0505246	0.00053931	0.001265
chr1	87512891	87513750	64.6289	0.423362	0.0403424	1.34355e-26	2.04926e-25
chr1	87515831	87516090	13.6498	-0.63697	0.0852744	6.25301e-15	4.57344e-14
chr1	87523491	87523660	9.95982	-0.140798	0.0880387	0.0663323	0.101872
chr1	87524601	87524850	15.0708	0.0392099	0.0691271	0.537822	0.614916
chr1	87525881	87526040	8.17864	0.39096	0.0996117	1.35682e-05	4.02233e-05
chr1	87560101	87561540	193.951	0.028703	0.022196	0.192322	0.258294
chr1	87575601	87575840	15.6329	-0.340621	0.0711906	3.51185e-07	1.2653e-06
chr1	87598571	87598690	8.97819	0.551709	0.0930924	3.39592e-10	1.6721e-09
chr1	87599111	87601220	181.528	0.26479	0.0246231	1.78307e-27	2.85958e-26
chr1	87602411	87602640	13.9061	0.0824134	0.072302	0.211179	0.279941
chr1	87615741	87616560	59.7527	0.101674	0.0389826	0.00735104	0.0140348
chr1	87638621	87638850	14.1221	0.0310624	0.0695653	0.628156	0.69737
chr1	87642231	87645460	333.381	-0.0728465	0.0194454	7.56881e-05	0.00020253
chr1	87682611	87683120	33.4217	0.118284	0.0501018	0.0135577	0.0244623
chr1	87683571	87686560	466.403	0.0533474	0.0156639	0.000626437	0.00145462
chr1	87718501	87718590	7.17498	-0.125404	0.094595	0.119409	0.170931
chr1	87764741	87765680	77.7784	0.592154	0.0341881	2.81141e-68	2.53828e-66
chr1	87787731	87787840	8.21932	-0.107241	0.0906243	0.169671	0.231991
chr1	87806021	87806270	11.7643	-0.159954	0.0848173	0.0324274	0.0537864
chr1	87820321	87821690	95.8962	-0.106157	0.0294877	0.00025658	0.000634169
chr1	87826811	87826830	5.59781	0.153442	0.112941	0.0905769	0.134146
chr1	87848721	87848950	8.86806	-0.128665	0.0915976	0.10238	0.149381
chr1	87863471	87863670	11.5699	-0.478974	0.0833195	1.09398e-09	5.13331e-09
chr1	87941311	87941440	6.39043	0.0306827	0.0921009	0.697358	0.757815
chr1	87949941	87951150	102.82	-0.0874586	0.0291378	0.00230898	0.00485799
chr1	87951521	87952340	41.7506	0.141877	0.0429397	0.000641475	0.00148727
chr1	87953691	87954030	22.7106	0.275654	0.0593181	9.88765e-07	3.37802e-06
chr1	87955901	87956390	35.5498	-0.0231548	0.0485909	0.619811	0.689967
chr1	87967701	87969360	427.686	-0.181526	0.0194162	4.55545e-21	5.04336e-20
chr1	88029331	88029410	7.53647	0.3508	0.0989666	7.56238e-05	0.00020237
chr1	88058111	88058290	7.0693	-0.556342	0.107791	2.36471e-08	9.69823e-08
chr1	88061141	88061960	61.0965	0.723703	0.0374075	1.78709e-84	2.83099e-82
chr1	88079181	88079240	6.32686	0.0425956	0.0908609	0.585603	0.658973
chr1	88175661	88176060	24.7804	-0.286782	0.0575674	1.80155e-07	6.70838e-07
chr1	88180541	88180970	63.6055	0.220451	0.0341496	4.70948e-11	2.51175e-10
chr1	88221511	88221730	12.553	-0.242312	0.0849247	0.00143106	0.0031236
chr1	88228111	88228600	30.8248	0.0576543	0.0482494	0.21388	0.283
chr1	88231201	88231300	7.67503	0.176248	0.0964914	0.0325504	0.0539682
chr1	88236721	88237470	46.5832	0.370764	0.043125	1.53356e-18	1.44981e-17
chr1	88292001	88292200	13.7345	0.0476693	0.0775037	0.503299	0.582291
chr1	88296351	88297190	41.112	-0.133521	0.0505035	0.00557955	0.0109118
chr1	88302861	88303620	38.5153	0.226804	0.0456937	2.83334e-07	1.03184e-06
chr1	88327261	88328600	284.437	0.0838577	0.0189162	8.17231e-06	2.49143e-05
chr1	88333161	88334020	77.9287	0.116269	0.0316384	0.000183436	0.000463903
chr1	88378601	88379260	40.2241	-0.292136	0.0461495	6.64066e-11	3.49074e-10
chr1	88395091	88395220	8.69901	0.201537	0.0922846	0.0120572	0.0220002
chr1	88410731	88410880	10.3207	-0.369714	0.0918108	9.88414e-06	2.98119e-05
chr1	88462191	88463530	211.893	-0.112266	0.0209762	6.85635e-08	2.67593e-07
chr1	88518981	88519550	45.3181	-0.204707	0.0415922	4.00475e-07	1.43303e-06
chr1	88581611	88582050	25.7884	-0.0276167	0.0521234	0.57898	0.653022
chr1	88595471	88595600	8.09104	0.172832	0.0949377	0.0338105	0.0558413
chr1	88608281	88608390	10.4547	-0.0208033	0.0798518	0.770295	0.818861
chr1	88648811	88649130	16.3055	-0.243553	0.0727856	0.000277465	0.000682219
chr1	88662131	88662500	15.3247	-0.20419	0.0725153	0.00213062	0.0045116
chr1	88683131	88685690	1116.27	0.0298841	0.0112962	0.00802304	0.0152001
chr1	88730341	88730600	13.8913	0.270961	0.0755159	9.7217e-05	0.000256243
chr1	88731231	88732260	85.6672	-0.0414578	0.0318295	0.185142	0.249982
chr1	88732411	88732430	4.69676	-0.0849322	0.105427	0.320952	0.400025
chr1	88768891	88769080	10.5348	0.0867172	0.0801604	0.224936	0.295472
chr1	88800581	88800590	3.97584	-0.0656932	0.108745	0.449361	0.530111
chr1	88801851	88802140	17.9976	0.246647	0.0755227	0.000354525	0.000857128
chr1	88830101	88831150	49.6616	-0.0257594	0.0388945	0.49702	0.576285
chr1	88847351	88848180	81.6498	-0.307639	0.0343181	8.5826e-20	8.80294e-19
chr1	88867921	88868070	8.71972	-0.35272	0.0954428	4.03295e-05	0.000112226
chr1	88877501	88877860	18.2031	-0.318529	0.0680433	6.52579e-07	2.27663e-06
chr1	88890341	88892810	410.84	0.00563623	0.0177494	0.74985	0.802207
chr1	88936031	88936400	20.7437	0.00917334	0.0573888	0.866082	0.896845
chr1	88946761	88947250	33.0762	-0.239965	0.0522442	1.60152e-06	5.33605e-06
chr1	88973661	88973980	15.48	-0.0922691	0.0691667	0.146198	0.203754
chr1	88983931	88985980	197.394	0.078971	0.0205863	0.000111989	0.000292544
chr1	88991441	88993840	1095.85	0.0321382	0.0107688	0.00279447	0.00578953
chr1	88998161	88999330	79.0877	0.486005	0.0329573	4.32013e-50	1.94512e-48
chr1	89005351	89006130	53.4728	-0.654225	0.0439094	2.62417e-51	1.24803e-49
chr1	89058361	89058470	7.6374	-0.306122	0.100527	0.000517961	0.00121849
chr1	89064251	89064380	9.82255	0.22059	0.0878315	0.00452932	0.00901304
chr1	89085941	89086060	10.0953	0.294703	0.0872205	0.000187893	0.000474403
chr1	89087321	89087540	16.6839	0.1734	0.0704657	0.0073196	0.013979
chr1	89125941	89126210	12.7123	0.0231153	0.0731262	0.728564	0.784176
chr1	89128971	89129340	13.9431	0.0173604	0.0708442	0.789562	0.834913
chr1	89149371	89149490	11.7211	0.0102471	0.0755043	0.850335	0.884043
chr1	89254541	89255550	76.7212	0.235224	0.0331936	5.42298e-13	3.39511e-12
chr1	89260701	89261080	17.9594	-0.0872594	0.0628698	0.136815	0.192385
chr1	89262031	89263040	52.5123	0.0297105	0.0401082	0.446938	0.527787
chr1	89271581	89272270	39.3049	-0.189766	0.0445876	1.06683e-05	3.20424e-05
chr1	89274621	89274630	4.24885	-0.251308	0.125087	0.0123382	0.0224666
chr1	89356751	89357040	17.5947	-0.19563	0.0703289	0.00246726	0.00516366
chr1	89358101	89358730	41.4497	0.198844	0.0437317	2.64722e-06	8.58777e-06
chr1	89364351	89365490	61.4834	0.340984	0.0377011	3.13624e-20	3.30506e-19
chr1	89433211	89433290	6.73641	-0.0230292	0.0899827	0.766349	0.815697
chr1	89433411	89433720	13.7733	-0.0516562	0.0715526	0.429376	0.510514
chr1	89455311	89455440	11.9453	-0.0178921	0.0764795	0.795014	0.839252
chr1	89456241	89456260	5.36697	0.0911084	0.100243	0.274754	0.350504
chr1	89483181	89483720	31.5834	0.145937	0.048894	0.00184632	0.00395272
chr1	89499271	89500080	30.6806	-0.0850697	0.0520784	0.0866314	0.129029
chr1	89516201	89516320	7.87459	-0.0897211	0.0912952	0.252611	0.326312
chr1	89519931	89520040	16.0021	-0.0128416	0.0643643	0.83067	0.868293
chr1	89523501	89525810	428.507	0.0365721	0.0153307	0.0166462	0.029488
chr1	89527471	89527950	14.0411	0.0260705	0.0718551	0.691424	0.752572
chr1	89528171	89528270	7.44232	-0.116391	0.0930067	0.143612	0.200625
chr1	89539241	89539450	13.4658	-0.116876	0.0727203	0.0774121	0.116838
chr1	89540491	89540650	11.5154	0.0673145	0.0749088	0.320403	0.399444
chr1	89546661	89546740	6.36643	0.067404	0.0943109	0.400363	0.481436
chr1	89566521	89567380	69.1289	-0.115371	0.0326127	0.000312833	0.000762772
chr1	89573831	89574420	52.6671	0.290511	0.0394221	4.84506e-14	3.30313e-13
chr1	89575271	89576560	119.866	0.0779075	0.0256256	0.00210531	0.00446216
chr1	89587811	89588250	26.7051	-0.241151	0.0541029	3.02103e-06	9.73155e-06
chr1	89590171	89591420	73.9675	0.20872	0.03697	5.50198e-09	2.40939e-08
chr1	89598771	89599470	33.5288	0.208591	0.0482431	6.95615e-06	2.13848e-05
chr1	89603721	89603780	7.08941	0.159183	0.0931447	0.0472962	0.0753934
chr1	89605911	89606010	6.2168	-0.327856	0.112074	0.000669139	0.00154675
chr1	89615801	89616400	22.7422	0.113372	0.0588193	0.0404852	0.0655924
chr1	89631991	89634890	702.208	-0.0673202	0.0132769	3.64882e-07	1.31185e-06
chr1	89635851	89636590	24.2629	0.200737	0.0604344	0.000410875	0.00098335
chr1	89670331	89670400	5.84763	0.117421	0.103318	0.167732	0.22965
chr1	89701611	89702190	33.2834	-0.0824917	0.0471132	0.0687857	0.105217
chr1	89708321	89709460	80.5222	-0.348866	0.0342552	4.70537e-25	6.59234e-24
chr1	89718941	89720490	314.214	0.215251	0.0167471	3.72487e-38	1.00406e-36
chr1	89725021	89725220	9.53706	-0.168581	0.0961381	0.0393038	0.0638825
chr1	89732101	89732560	24.029	-0.247475	0.0570465	5.02241e-06	1.57225e-05
chr1	89738941	89739730	51.17	-0.277985	0.0472355	1.1627e-09	5.44329e-09
chr1	89757531	89757800	14.0062	0.184341	0.0747032	0.00663961	0.0127926
chr1	89761831	89763970	785.194	0.000137775	0.0125234	0.991269	0.993581
chr1	89780781	89780900	11.2105	-0.138146	0.0832749	0.06052	0.093877
chr1	89790701	89790760	6.39376	-0.706845	0.114845	5.78773e-11	3.05852e-10
chr1	89791141	89792250	132.018	-0.52375	0.0297866	2.95621e-70	2.87536e-68
chr1	89794461	89794670	15.853	-0.925498	0.0746361	2.14221e-36	5.32398e-35
chr1	89801901	89803170	52.424	-0.327241	0.0409927	3.27985e-16	2.63873e-15
chr1	89804581	89805100	45.8228	-0.0658127	0.0395999	0.0878625	0.130646
chr1	89808181	89809100	91.4125	-0.0788083	0.0296828	0.00703064	0.0134776
chr1	89820411	89822350	611.09	-0.0847162	0.0128302	3.55348e-11	1.91524e-10
chr1	89831461	89834510	235.584	-0.0606192	0.0189063	0.00125978	0.0027782
chr1	89836731	89837420	26.6725	-0.324263	0.0568283	2.66752e-09	1.20611e-08
chr1	89842681	89844370	303.878	-0.195503	0.0166408	3.59657e-32	7.31253e-31
chr1	89873401	89874500	93.646	0.139746	0.0302788	2.71149e-06	8.78451e-06
chr1	89879011	89879380	14.7566	-0.385886	0.0759515	6.22028e-08	2.43905e-07
chr1	89890071	89890540	23.955	-0.0516257	0.0584075	0.354192	0.434639
chr1	89894211	89894390	10.9522	-0.175881	0.0832016	0.0173526	0.0306223
chr1	89906081	89907310	109.73	-0.0575697	0.0270295	0.0310955	0.0517955
chr1	89908721	89909240	20.8578	0.0109562	0.0574667	0.840667	0.876345
chr1	89910751	89911090	16.8301	-0.350305	0.0690445	7.21608e-08	2.80927e-07
chr1	89911881	89912620	50.5687	-0.432908	0.0415385	2.23575e-26	3.36629e-25
chr1	89934941	89935780	67.7232	-0.59171	0.0391284	9.65893e-53	4.86486e-51
chr1	89936771	89937290	21.2343	-0.157932	0.0596085	0.00480966	0.00952592
chr1	89938161	89940530	351.93	-0.331674	0.0205569	2.81633e-59	1.84846e-57
chr1	89941181	89941240	5.25858	-0.166833	0.108654	0.060696	0.094117
chr1	89953341	89953460	8.95742	-0.134428	0.0855048	0.0735041	0.111606
chr1	89964951	89965980	91.3862	0.121902	0.0294569	2.64707e-05	7.55289e-05
chr1	89974911	89975750	42.3237	-0.396308	0.0456	6.28135e-19	6.08347e-18
chr1	89985651	89986630	53.2617	0.14118	0.0419788	0.000519127	0.00122097
chr1	89987101	89987680	47.0782	0.0823217	0.0404164	0.0361907	0.0593254
chr1	89991451	89991740	12.0147	0.260963	0.0820161	0.000442826	0.00105421
chr1	89994381	89997110	753.716	-0.137638	0.0118098	1.55325e-31	3.06548e-30
chr1	90003211	90003270	5.35527	-0.0134427	0.0955925	0.867435	0.897831
chr1	90044911	90046790	86.5068	-0.00461915	0.0326039	0.885115	0.911941
chr1	90074571	90075510	97.2472	-0.313848	0.034366	1.52552e-20	1.63615e-19
chr1	90108111	90108340	13.9153	-0.292657	0.0790182	5.30961e-05	0.000145328
chr1	90114671	90114810	12.409	-0.1055	0.0787661	0.133684	0.188544
chr1	90122761	90123230	19.9134	-0.0301361	0.0600952	0.593653	0.666341
chr1	90133091	90133660	42.7807	0.258207	0.0442288	1.85683e-09	8.51694e-09
chr1	90186561	90187600	62.0713	-0.0123625	0.0360347	0.725989	0.782
chr1	90192441	90193200	55.8328	-0.00830346	0.0369348	0.818064	0.858187
chr1	90198811	90199410	24.7824	-0.454795	0.0621686	3.30376e-14	2.27812e-13
chr1	90208681	90208760	6.15874	-0.0167406	0.0908977	0.830168	0.867921
chr1	90220861	90221090	10.4214	-0.00597576	0.0811942	0.934977	0.950983
chr1	90221211	90221330	7.90338	0.134716	0.091802	0.0881391	0.131002
chr1	90273401	90273790	18.0411	-0.339962	0.0670611	8.37912e-08	3.23799e-07
chr1	90313831	90314130	12.958	-0.34022	0.0874623	1.9262e-05	5.59912e-05
chr1	90335761	90335790	5.38009	-0.0641505	0.0997648	0.438337	0.519331
chr1	90387691	90388200	27.0624	-0.118629	0.0523514	0.017361	0.0306355
chr1	90391071	90391810	67.0747	-0.0586895	0.034472	0.0824517	0.123552
chr1	90401181	90401410	12.9992	0.0590058	0.0774645	0.39628	0.477315
chr1	90402961	90403740	106.926	-0.189685	0.0282253	9.45257e-12	5.34949e-11
chr1	90412211	90413230	83.1411	-0.690883	0.0352428	9.34149e-87	1.5941e-84
chr1	90414321	90414670	16.749	-0.633319	0.0764454	9.47962e-18	8.49857e-17
chr1	90434641	90434690	6.55126	0.292671	0.104031	0.00117227	0.00259953
chr1	90475741	90476330	33.4561	0.29808	0.0488039	2.86364e-10	1.42076e-09
chr1	90501281	90501510	12.3583	0.106569	0.0783069	0.128705	0.182402
chr1	90561731	90562220	32.5684	-0.207537	0.0576605	0.000138587	0.000357258
chr1	90579351	90579470	12.4934	-0.0157378	0.0748032	0.816634	0.856999
chr1	90706451	90707820	120.665	-0.345438	0.0263389	6.36444e-40	1.8545e-38
chr1	90710691	90711310	25.2517	-0.123603	0.0537474	0.0155439	0.0277074
chr1	90712381	90712510	8.26003	-0.0159819	0.0856627	0.841362	0.87689
chr1	90713811	90714090	17.632	-0.386652	0.0737179	2.55936e-08	1.04602e-07
chr1	90717511	90719030	125.134	-0.0353726	0.0271883	0.187814	0.25309
chr1	90719751	90719840	5.67489	-0.124558	0.109504	0.14723	0.204974
chr1	90721551	90721700	13.6618	-0.411109	0.0784264	2.34159e-08	9.60703e-08
chr1	90723691	90723700	4.35535	0.0362756	0.1033	0.666664	0.731409
chr1	90724631	90726510	82.8107	0.0259437	0.0332541	0.427029	0.508218
chr1	90729591	90729690	8.74663	0.0424649	0.0850765	0.577589	0.651759
chr1	90730251	90730980	30.8123	-0.147847	0.0498785	0.00195014	0.0041579
chr1	90834701	90836550	77.0821	0.0277413	0.0336621	0.401471	0.482596
chr1	90841561	90841650	7.15497	0.122383	0.0929612	0.124568	0.177294
chr1	90850651	90852190	235.379	0.260025	0.0199747	3.30992e-39	9.34596e-38
chr1	90854351	90854760	22.701	-0.0455648	0.063574	0.441829	0.522792
chr1	90926071	90926670	29.6351	0.314446	0.052878	6.74844e-10	3.23035e-09
chr1	90964581	90964720	12.1114	-0.154161	0.0811213	0.0328013	0.0543374
chr1	90974051	90975170	120.885	0.314407	0.0282722	2.42217e-29	4.29408e-28
chr1	90987711	90988120	21.4016	0.0490417	0.0586937	0.375413	0.456282
chr1	91011921	91011930	4.17336	-0.163103	0.117746	0.0804604	0.120912
chr1	91014551	91014740	14.8501	-0.322834	0.076025	4.73189e-06	1.48619e-05
chr1	91018131	91018290	14.328	0.315368	0.0772054	1.00428e-05	3.02617e-05
chr1	91020811	91022850	1258.7	0.0709221	0.00970115	2.43557e-13	1.57021e-12
chr1	91092111	91092130	4.84958	0.0715623	0.102144	0.394121	0.47512
chr1	91092661	91092670	4.44965	0.0187634	0.10318	0.823112	0.862379
chr1	91139131	91140100	56.8431	-0.0435693	0.0380481	0.240584	0.312995
chr1	91148681	91149050	31.6472	-0.0291747	0.0471245	0.520369	0.598572
chr1	91165011	91166630	112.15	0.315877	0.0334553	8.68222e-22	1.00539e-20
chr1	91171901	91172210	18.1731	-0.0038787	0.0640339	0.9479	0.960777
chr1	91173081	91173830	39.5143	0.110468	0.0483727	0.0196351	0.0342431
chr1	91200851	91201010	8.38578	-0.283415	0.0961733	0.000824393	0.00187775
chr1	91201631	91202100	23.0445	-0.011067	0.0580821	0.839738	0.875562
chr1	91236461	91236610	7.62587	-0.397666	0.102983	1.7145e-05	5.01615e-05
chr1	91278881	91278980	7.66472	-0.134195	0.0963938	0.100081	0.146469
chr1	91282811	91283360	31.5129	0.185482	0.051848	0.000178842	0.000453104
chr1	91345581	91345640	5.93257	0.0348338	0.0964125	0.668162	0.732646
chr1	91374261	91374280	5.30318	-0.146033	0.106336	0.094554	0.13935
chr1	91397631	91398170	28.7927	-0.0703802	0.0507589	0.147289	0.205043
chr1	91402101	91402250	12.6734	-0.0703227	0.0748227	0.299239	0.376901
chr1	91403921	91405170	503.715	-0.0377931	0.0152306	0.0127162	0.0230849
chr1	91428301	91428310	4.48284	0.0026121	0.1014	0.975341	0.981669
chr1	91478771	91478970	9.74782	-0.167605	0.0866364	0.0276239	0.046555
chr1	91500151	91502340	732.542	-0.0246783	0.0131933	0.0606452	0.0940476
chr1	91502801	91503170	30.367	0.0853723	0.0527134	0.0887907	0.131842
chr1	91511601	91511630	5.4613	-0.139407	0.105864	0.108555	0.157251
chr1	91553161	91553670	19.9602	-0.798075	0.0762189	6.5955e-27	1.02411e-25
chr1	91564921	91565560	38.5842	-0.731196	0.055757	2.05995e-40	6.1511e-39
chr1	91569941	91570030	6.81073	-0.0583302	0.0906108	0.454555	0.535216
chr1	91725911	91726240	14.3086	-0.370354	0.0771428	2.76814e-07	1.00942e-06
chr1	91726381	91726410	5.15209	-0.019293	0.0968794	0.813013	0.85402
chr1	91726601	91726670	6.14844	-0.112125	0.0994117	0.177155	0.240794
chr1	91731481	91732730	32.5807	-0.232554	0.0536235	5.57335e-06	1.73448e-05
chr1	91737081	91737230	9.20365	-0.452417	0.110023	4.34154e-06	1.37066e-05
chr1	91751041	91751930	72.2507	-0.380869	0.0342735	1.9698e-29	3.50763e-28
chr1	91754191	91754750	21.744	0.0298755	0.0591217	0.592209	0.665096
chr1	91764641	91764690	6.14124	-0.260827	0.107731	0.00407946	0.00818943
chr1	91769561	91770080	27.4611	-0.496973	0.055232	2.6741e-20	2.82582e-19
chr1	91791251	91791510	19.1862	-0.0626605	0.0624582	0.283058	0.359544
chr1	91818371	91818470	7.69228	-0.271331	0.0986518	0.00160102	0.00346525
chr1	91830061	91830810	87.7532	-0.369455	0.0318423	7.01707e-32	1.40942e-30
chr1	91845781	91846810	110.901	0.0737594	0.0279945	0.00758265	0.0144382
chr1	91851281	91851650	21.4626	-0.0698666	0.0609286	0.223877	0.29429
chr1	91884901	91887160	552.904	-0.0573688	0.0144555	6.79958e-05	0.000183195
chr1	91927341	91927520	11.9928	-0.192004	0.0835849	0.00977774	0.0181924
chr1	91997831	91997840	4.4561	0.0346852	0.104376	0.682132	0.744626
chr1	92029431	92031120	253.164	-0.119738	0.0222275	5.40272e-08	2.13217e-07
chr1	92037441	92037690	15.3597	-0.203999	0.0723153	0.00208467	0.00442272
chr1	92079851	92081180	245.258	0.172997	0.0191498	9.60479e-20	9.82914e-19
chr1	92125331	92125430	7.43351	-0.324349	0.101047	0.000341212	0.000827088
chr1	92168761	92169010	22.0927	0.149685	0.0636643	0.0115137	0.0210983
chr1	92291491	92291660	17.3547	-0.0351542	0.064505	0.557822	0.633494
chr1	92298251	92300060	572.123	-0.0788199	0.01394	1.39489e-08	5.85733e-08
chr1	92310251	92310320	6.22282	-0.22845	0.109454	0.0123672	0.0225135
chr1	92372291	92372490	14.1919	-0.24151	0.0803841	0.000891851	0.00201921
chr1	92374321	92374420	7.10812	-0.205081	0.0989635	0.0153045	0.0273172
chr1	92411561	92412040	27.6707	0.023015	0.0540443	0.654787	0.720981
chr1	92419681	92420020	18.8764	-0.229771	0.0664554	0.000205589	0.0005162
chr1	92442451	92442560	6.99787	-0.329043	0.105244	0.000349884	0.000846488
chr1	92480371	92487370	350.469	-0.271556	0.0224134	2.61957e-34	5.90497e-33
chr1	92577451	92577460	4.47398	0.0877526	0.106714	0.309542	0.38795
chr1	92736511	92736680	13.0502	-0.336916	0.0824925	8.80999e-06	2.675e-05
chr1	92749181	92749270	7.4479	-0.0154502	0.0854645	0.836271	0.872861
chr1	92752651	92752960	12.9058	-0.375334	0.0824829	8.5234e-07	2.93386e-06
chr1	92754071	92754170	8.4062	-0.139139	0.0905473	0.080648	0.121157
chr1	92783551	92786020	987.167	0.00826527	0.0104878	0.429859	0.51098
chr1	92791891	92792000	7.34968	-0.0686608	0.0940163	0.387009	0.467983
chr1	92792341	92792540	13.4232	-0.107878	0.0758504	0.106331	0.154443
chr1	92797861	92798360	43.8788	-0.21871	0.0454149	6.15326e-07	2.1525e-06
chr1	92804471	92805380	115.186	0.394788	0.0262325	6.02418e-52	2.93137e-50
chr1	92818491	92818610	12.2916	-0.0367135	0.0785321	0.601069	0.67309
chr1	92826921	92826990	5.2105	0.0252073	0.0984693	0.759628	0.810264
chr1	92831451	92833040	582.691	-0.0100422	0.0145515	0.488543	0.568137
chr1	92843881	92844470	22.6933	-0.0853658	0.0555753	0.104965	0.152704
chr1	92858731	92859410	56.2855	-0.0409081	0.0400598	0.293979	0.371341
chr1	92872521	92873520	121.895	-0.311532	0.0278454	1.13915e-29	2.0546e-28
chr1	92877411	92878140	22.6033	-0.472069	0.0625717	5.8607e-15	4.29544e-14
chr1	92879671	92880150	22.7802	-0.663106	0.0626198	2.85244e-27	4.52156e-26
chr1	92883011	92883020	4.30586	0.00766235	0.101133	0.926665	0.944765
chr1	92909521	92909590	5.76346	-0.0539707	0.0958623	0.502376	0.581414
chr1	92934581	92935110	33.0827	-0.455471	0.0495657	5.31168e-21	5.86138e-20
chr1	92941931	92942290	17.7032	-0.132361	0.0687783	0.0363007	0.0594873
chr1	92950491	92950660	10.1627	-0.0629814	0.0798363	0.376955	0.457858
chr1	92956361	92956570	10.0002	0.18449	0.0888611	0.017797	0.0313356
chr1	92959991	92962700	736.373	0.00494041	0.0134009	0.711569	0.769808
chr1	92968591	92968620	5.68842	-0.118548	0.104241	0.166796	0.228561
chr1	92993931	92994540	36.9712	0.140334	0.0460481	0.00155805	0.00337867
chr1	93000451	93001010	24.2514	0.173955	0.0555163	0.000948461	0.00213839
chr1	93021501	93021860	22.8454	0.0311339	0.0551521	0.552796	0.628825
chr1	93056351	93056500	15.933	-0.12563	0.0703718	0.051029	0.0806508
chr1	93062331	93062470	12.8554	0.0177365	0.0713842	0.786105	0.832125
chr1	93078321	93081120	604.391	0.0775648	0.0158724	9.14845e-07	3.13729e-06
chr1	93081261	93082330	36.9914	0.185643	0.0468467	3.8458e-05	0.00010736
chr1	93170801	93171030	12.7179	0.079974	0.0756457	0.241533	0.314056
chr1	93177561	93181490	1551.67	0.138029	0.011093	1.08856e-35	2.61852e-34
chr1	93253491	93253840	21.3366	0.224426	0.0643954	0.000191014	0.000481773
chr1	93255341	93255410	6.76559	0.0766392	0.0952271	0.343796	0.423864
chr1	93296651	93296970	20.945	0.0669738	0.0593647	0.23065	0.30191
chr1	93304761	93305110	21.964	0.0090621	0.0571082	0.867035	0.897526
chr1	93344971	93347750	555.218	0.0501411	0.0152317	0.000950168	0.00214201
chr1	93348231	93348660	16.7584	-0.0932794	0.064779	0.12105	0.172948
chr1	93349691	93349770	7.15871	-0.0864884	0.0927027	0.274835	0.350598
chr1	93349891	93349960	5.66658	0.0811931	0.0984058	0.324182	0.403382
chr1	93438021	93438410	24.5829	-0.154425	0.0553735	0.00322932	0.00661146
chr1	93443511	93443780	21.5583	0.153525	0.0597675	0.00626254	0.0121228
chr1	93447281	93449840	522.78	-0.0576159	0.0148183	9.48617e-05	0.000250464
chr1	93455061	93455540	16.3762	-0.219323	0.0704865	0.000743735	0.00170662
chr1	93470261	93470660	17.2214	0.467594	0.0686224	1.23628e-12	7.52234e-12
chr1	93472061	93472090	6.12448	-0.00112525	0.0934509	0.989152	0.99201
chr1	93525571	93525600	5.76672	-0.0473691	0.101457	0.569617	0.644414
chr1	93542511	93542730	14.0159	0.228839	0.0788064	0.00135369	0.00296814
chr1	93552191	93554520	236.083	-0.201243	0.0243824	7.13782e-17	6.01433e-16
chr1	93554731	93554750	4.4572	-0.0803154	0.106494	0.351454	0.431854
chr1	93554961	93555000	5.72539	-0.0581113	0.0963701	0.472303	0.552482
chr1	93556311	93556610	13.0211	-0.224636	0.0766871	0.00129582	0.00285144
chr1	93560581	93560800	16.7209	-0.446444	0.0777147	1.13828e-09	5.33217e-09
chr1	93565651	93566560	26.8845	-0.249162	0.0568787	4.09175e-06	1.29647e-05
chr1	93567291	93567930	39.1858	0.0689968	0.0484151	0.137778	0.19359
chr1	93575241	93577410	436.648	-0.116695	0.0172767	1.10216e-11	6.20038e-11
chr1	93578001	93580330	75.3811	-0.0719854	0.0340644	0.0310427	0.0517168
chr1	93585271	93585440	9.43791	-0.523875	0.0971783	7.01288e-09	3.03998e-08
chr1	93585551	93585570	4.55356	-0.176529	0.116839	0.0583968	0.0909446
chr1	93591691	93592070	14.5329	-0.517711	0.0745018	4.28399e-13	2.7085e-12
chr1	93593151	93593270	7.16461	-0.0748429	0.0895174	0.333777	0.41345
chr1	93594051	93594450	14.6958	-0.293797	0.0752028	2.41366e-05	6.92843e-05
chr1	93595401	93596490	29.2447	-0.223892	0.0545544	1.41659e-05	4.18971e-05
chr1	93596741	93599090	184.11	-0.0225559	0.0245135	0.352623	0.433023
chr1	93605531	93606920	45.9893	0.204175	0.0470319	6.57842e-06	2.0287e-05
chr1	93607891	93610320	78.7565	-0.0359334	0.0315088	0.24623	0.319273
chr1	93611301	93614880	299.391	0.0545513	0.0180366	0.00235856	0.00495444
chr1	93615171	93618990	505.301	-0.142004	0.0153493	1.50411e-20	1.6143e-19
chr1	93619581	93619760	14.6114	0.114394	0.0687802	0.0704843	0.107515
chr1	93620621	93620700	6.62297	0.0635995	0.0913783	0.418313	0.499459
chr1	93623541	93624480	44.532	-0.0250555	0.0427096	0.545301	0.62179
chr1	93624691	93627010	553.404	-0.322422	0.0178001	5.09214e-74	5.62596e-72
chr1	93629201	93630300	67.4068	0.0821011	0.0366906	0.0220376	0.0380116
chr1	93631651	93631910	16.7568	-0.267062	0.0671733	2.13663e-05	6.17485e-05
chr1	93635101	93637090	799.098	-0.257138	0.0137117	5.78903e-79	7.5991e-77
chr1	93638681	93639590	66.3942	-0.465103	0.04231	5.04691e-29	8.80331e-28
chr1	93659941	93660540	46.5738	0.0792669	0.041539	0.0493061	0.0782326
chr1	93661941	93663310	92.7856	0.0507984	0.0327821	0.114487	0.164741
chr1	93664331	93665300	77.2045	-0.0764082	0.034537	0.0242906	0.0415089
chr1	93665481	93665520	5.25099	-0.157001	0.108689	0.076727	0.115916
chr1	93669161	93670680	196.442	-0.408303	0.0240204	3.51058e-65	2.82607e-63
chr1	93675731	93676640	33.0638	-0.0255177	0.0476293	0.578017	0.652145
chr1	93679701	93682480	638.348	-0.126659	0.0132934	1.19505e-21	1.37132e-20
chr1	93691391	93692670	36.6544	0.225537	0.0493812	1.98699e-06	6.54608e-06
chr1	93694161	93694360	14.6874	-0.0395486	0.0721646	0.547845	0.624249
chr1	93700641	93700920	14.7507	-0.467536	0.0848392	4.01626e-09	1.78328e-08
chr1	93701681	93701850	8.13585	-0.185438	0.0954892	0.0237757	0.0407207
chr1	93702601	93703010	14.5271	-0.237658	0.0753364	0.000571014	0.00133448
chr1	93708651	93709570	80.1497	-0.236518	0.0336149	7.54117e-13	4.66781e-12
chr1	93711191	93711270	6.35969	-0.104306	0.0951912	0.196472	0.263038
chr1	93715891	93715970	6.58649	-0.254936	0.103932	0.00412931	0.00828188
chr1	93722081	93724410	117.13	-0.243634	0.0296381	7.73458e-17	6.5019e-16
chr1	93733521	93733610	6.28589	-0.235606	0.106677	0.00871932	0.0163973
chr1	93735811	93736050	17.667	-0.521655	0.0713747	2.75111e-14	1.90896e-13
chr1	93740541	93741010	18.8352	-0.463814	0.06897	2.16448e-12	1.29157e-11
chr1	93751451	93752350	109.055	0.0379016	0.0306044	0.208328	0.276706
chr1	93754151	93754730	21.833	-0.245566	0.0684044	0.000112087	0.000292779
chr1	93757411	93759410	105.289	-0.141541	0.0338707	1.95894e-05	5.68861e-05
chr1	93768111	93769600	86.864	0.154924	0.036403	1.24736e-05	3.7136e-05
chr1	93770751	93770890	12.576	-0.197016	0.0781546	0.00499306	0.00985868
chr1	93774771	93774990	9.96958	-0.574342	0.0913533	3.03598e-11	1.64589e-10
chr1	93813881	93815670	106.228	0.125033	0.0275453	4.22139e-06	1.33517e-05
chr1	93824181	93825750	208.768	-0.348928	0.0309518	3.08173e-30	5.72112e-29
chr1	93827871	93828190	21.5149	0.246182	0.0629508	3.21528e-05	9.06686e-05
chr1	93843981	93844860	57.2119	-0.0435034	0.0370998	0.230257	0.301477
chr1	93845381	93848560	953.305	0.0191342	0.0112957	0.143209	0.200134
chr1	93850561	93851190	55.8412	-0.00899162	0.0364099	0.80064	0.843909
chr1	93874111	93874470	22.7375	-0.298255	0.0594986	1.39289e-07	5.25293e-07
chr1	93878441	93880040	338.982	0.037382	0.0159368	0.0185307	0.0325072
chr1	93907281	93908240	51.1963	0.0274645	0.0390578	0.471083	0.551299
chr1	93908601	93910250	592.982	-0.0516167	0.0135476	0.000132167	0.000341624
chr1	93967441	93967500	5.81189	-0.258337	0.1125	0.00596656	0.0115983
chr1	93968541	93968650	9.04203	0.0367952	0.0848848	0.621166	0.691212
chr1	93980231	93980750	24.453	0.402097	0.0574668	4.35325e-13	2.74996e-12
chr1	93988791	93988940	9.36266	-0.33065	0.0998958	0.000181049	0.000458302
chr1	93989051	93989120	5.32673	-0.31866	0.117473	0.00132695	0.00291395
chr1	94005021	94005390	26.6422	-0.127261	0.0574503	0.0188325	0.0329815
chr1	94006701	94006780	7.23847	-0.0280359	0.0876452	0.712784	0.77085
chr1	94012331	94013580	86.1385	-0.0226521	0.0337905	0.494268	0.57363
chr1	94025841	94026180	22.8286	-0.080817	0.0556326	0.125229	0.178124
chr1	94038611	94038860	12.6542	-0.20449	0.0902865	0.00944981	0.0176369
chr1	94039401	94040410	51.6031	0.354286	0.0404397	3.93735e-19	3.86325e-18
chr1	94044301	94044920	31.4422	-0.123714	0.0529317	0.0139358	0.0250811
chr1	94045361	94046240	83.4645	-0.0685889	0.0308838	0.023994	0.041054
chr1	94047741	94049370	322.71	-0.245358	0.0187078	1.53919e-39	4.41626e-38
chr1	94061211	94062390	89.0263	0.245303	0.0302352	1.86982e-16	1.5317e-15
chr1	94063251	94063810	32.2142	0.1236	0.0487418	0.00818874	0.0154898
chr1	94068751	94070000	45.4443	-0.645627	0.0454069	5.74143e-47	2.27223e-45
chr1	94071771	94072520	34.5424	-0.136421	0.0508476	0.00495638	0.00979333
chr1	94078611	94080360	451.062	0.290992	0.0216777	1.07069e-41	3.38663e-40
chr1	94081741	94082250	19.3054	0.363323	0.0693989	2.99119e-08	1.21376e-07
chr1	94091631	94096460	1063.63	-0.0557457	0.0134526	3.21717e-05	9.07203e-05
chr1	94096931	94097340	16.7311	-0.387247	0.0714841	9.95679e-09	4.24796e-08
chr1	94113801	94114450	31.5309	-0.44565	0.0523011	2.46825e-18	2.30112e-17
chr1	94115981	94117360	61.4516	-0.383257	0.0384875	4.19795e-24	5.53838e-23
chr1	94119981	94120340	13.3197	-0.312626	0.0807901	2.5033e-05	7.16833e-05
chr1	94120461	94120480	4.72015	-0.21643	0.123267	0.0268387	0.0453826
chr1	94121071	94121250	9.21385	-0.208775	0.0922419	0.0094017	0.017556
chr1	94141771	94142910	89.8152	-0.0933462	0.0313266	0.00243534	0.00510206
chr1	94144891	94145140	14.6928	-0.581099	0.0811447	6.97711e-14	4.6974e-13
chr1	94160271	94161730	193.749	0.181042	0.0236254	9.8267e-15	7.07347e-14
chr1	94165741	94165900	7.05339	-0.445753	0.105427	3.29338e-06	1.05644e-05
chr1	94235531	94238220	459.284	-0.0735058	0.0155184	2.17972e-06	7.14321e-06
chr1	94240761	94241100	21.7143	-0.0709082	0.0579334	0.194384	0.260653
chr1	94246711	94248080	229.903	-0.182347	0.021513	1.25817e-17	1.11761e-16
chr1	94264871	94266500	103.146	-0.337951	0.0318681	6.28404e-27	9.77333e-26
chr1	94270751	94271080	14.7166	-0.385242	0.090706	3.27349e-06	1.05048e-05
chr1	94273161	94273320	9.94771	-0.265789	0.0898314	0.00088412	0.00200334
chr1	94274991	94275560	33.1886	-0.165161	0.0525091	0.000952781	0.00214731
chr1	94276821	94277640	43.6133	-0.528744	0.0488553	2.59962e-28	4.35469e-27
chr1	94300241	94300430	9.99286	-0.602839	0.0988761	9.60274e-11	4.97586e-10
chr1	94317331	94317490	10.2462	-0.12969	0.0842932	0.0807294	0.121266
chr1	94319611	94320250	38.1967	-0.121105	0.0453306	0.00557876	0.0109108
chr1	94325661	94326080	16.9517	-0.05925	0.0679969	0.344811	0.424927
chr1	94327061	94327660	45.9675	0.182302	0.0407541	4.15809e-06	1.31624e-05
chr1	94330031	94330400	21.1287	0.226527	0.0605057	7.19632e-05	0.000193207
chr1	94333091	94333220	10.4373	-0.0120483	0.0782819	0.863789	0.894917
chr1	94334311	94334600	12.1205	-0.0703665	0.0804268	0.325118	0.404371
chr1	94335591	94336370	54.8272	0.0605783	0.0365532	0.0902302	0.133712
chr1	94339311	94339830	34.0445	-0.34177	0.0524667	1.4888e-11	8.29191e-11
chr1	94348571	94348580	4.11467	-0.593961	0.138351	1.58827e-06	5.29435e-06
chr1	94396421	94396530	10.836	-0.0261711	0.076785	0.704831	0.764148
chr1	94416301	94419710	1346.49	0.0264251	0.0117175	0.0222776	0.0383921
chr1	94422231	94422260	5.55452	0.324793	0.114322	0.000885019	0.00200524
chr1	94445681	94446750	91.589	-0.275489	0.032356	5.10377e-18	4.65747e-17
chr1	94463281	94464000	39.0307	0.0123799	0.0436189	0.770008	0.818629
chr1	94481381	94481920	63.1086	0.105878	0.0354378	0.00225117	0.0047457
chr1	94514181	94514440	27.1824	-0.172461	0.0554124	0.000955448	0.00215284
chr1	94522071	94522630	32.9369	0.139108	0.0499267	0.00357055	0.00724647
chr1	94526701	94529180	295.127	-0.0444664	0.019155	0.0195106	0.0340495
chr1	94531151	94531880	18.9111	0.0793673	0.06664	0.197472	0.2642
chr1	94532241	94532840	18.5034	-0.0942291	0.0642474	0.114699	0.165006
chr1	94537011	94542800	830.194	0.0288708	0.0120713	0.0165262	0.0292956
chr1	94552141	94552560	16.2416	-0.113994	0.0680365	0.0869229	0.129409
chr1	94553071	94553700	35.2072	0.19725	0.0479406	1.89452e-05	5.51138e-05
chr1	94554081	94554360	11.1739	0.20314	0.084953	0.00707698	0.0135562
chr1	94554571	94554870	17.2524	-0.0177023	0.0690889	0.781379	0.828175
chr1	94562591	94562830	15.5514	-0.0166823	0.0673692	0.788654	0.834237
chr1	94579961	94580120	8.05638	-0.224237	0.0941957	0.00628614	0.0121649
chr1	94587541	94587880	17.2893	-0.0371974	0.0674597	0.526422	0.604305
chr1	94589751	94593970	1598.41	-0.0449706	0.0133818	0.000746739	0.00171285
chr1	94595031	94595280	13.3025	-0.175035	0.0768139	0.0116196	0.0212743
chr1	94599211	94599900	42.7346	-0.137503	0.0447228	0.00144488	0.00315165
chr1	94617591	94617960	16.3739	-0.0789346	0.0686666	0.211453	0.280229
chr1	94622861	94623030	9.1953	-0.548257	0.09385	5.32637e-10	2.57531e-09
chr1	94623471	94624140	28.609	-0.352184	0.0582584	2.89877e-10	1.43761e-09
chr1	94654201	94654210	4.41679	-0.225935	0.134167	0.0281915	0.047424
chr1	94660931	94661530	35.9402	-0.29207	0.0488156	5.95944e-10	2.8666e-09
chr1	94688571	94689090	35.8659	-0.294523	0.0530061	7.16181e-09	3.10134e-08
chr1	94705831	94706050	14.5958	-0.399231	0.0755027	2.28233e-08	9.37195e-08
chr1	94727931	94728240	10.9872	-0.381188	0.0936397	7.41786e-06	2.27298e-05
chr1	94737441	94737580	8.9676	0.133486	0.0853205	0.0752086	0.113891
chr1	94753421	94753870	17.5387	0.284897	0.0703565	1.70921e-05	5.00185e-05
chr1	94754981	94755220	11.5817	-0.0808456	0.0775924	0.246023	0.319024
chr1	94772341	94772350	3.96258	-0.176938	0.124596	0.0669644	0.10274
chr1	94792941	94793480	16.3664	0.199774	0.0740334	0.00310256	0.0063735
chr1	94799261	94799530	17.9583	0.158511	0.0691038	0.0125306	0.0227762
chr1	94801561	94802680	104.38	0.35429	0.0282159	7.43877e-37	1.88267e-35
chr1	94803301	94804630	88.118	0.237432	0.0325617	1.17983e-13	7.79561e-13
chr1	94805611	94806880	74.3067	0.0430418	0.0389794	0.257348	0.331521
chr1	94819391	94821060	211.122	-0.187616	0.0204908	2.86987e-20	3.02954e-19
chr1	94822101	94822180	6.18702	-0.130978	0.0985568	0.114488	0.164742
chr1	94833121	94833480	16.0628	0.224173	0.0725021	0.000766473	0.00175522
chr1	94840551	94840620	5.61252	-0.111909	0.102225	0.18589	0.250868
chr1	94844001	94844100	7.34898	-0.15256	0.0931993	0.0569977	0.0889859
chr1	94854121	94855680	281.917	-0.0048485	0.0184167	0.7911	0.836116
chr1	94858471	94858490	4.3767	-0.0806218	0.107274	0.352711	0.4331
chr1	94859411	94859690	13.1453	-0.259663	0.0774556	0.000247441	0.000613217
chr1	94863231	94867430	1010.13	-0.154601	0.0132287	9.21023e-32	1.83793e-30
chr1	94872831	94874650	248.816	-0.0114117	0.0207855	0.580112	0.654025
chr1	94876391	94876670	14.2744	-0.490743	0.0800215	9.65365e-11	5.00119e-10
chr1	94883261	94891150	373.083	-0.160502	0.0210351	1.41096e-14	1.00286e-13
chr1	94891361	94894320	78.3176	-0.0733729	0.0319134	0.0193231	0.0337538
chr1	94895391	94895780	11.7966	-0.150004	0.0792533	0.034583	0.056973
chr1	94901791	94905570	91.4581	0.00823451	0.0302471	0.782447	0.829022
chr1	94905701	94906280	14.5746	0.0376927	0.0685881	0.551262	0.627378
chr1	94906541	94906620	6.007	0.0308255	0.0929191	0.698607	0.75889
chr1	94907731	94908630	24.3955	-0.0928654	0.0730363	0.159285	0.219604
chr1	94908951	94910140	35.3429	-0.115228	0.0481906	0.0127185	0.0230881
chr1	94911541	94916810	147.711	-0.0108194	0.0249614	0.661331	0.726738
chr1	94917081	94920760	139.294	0.0420551	0.0300162	0.154855	0.214213
chr1	94920971	94922010	29.3684	0.0141989	0.0567094	0.791535	0.836502
chr1	94922631	94923390	24.697	-0.0149572	0.060657	0.792647	0.837365
chr1	94923531	94929860	1983.85	-0.0307274	0.0094585	0.00113954	0.00253259
chr1	94934541	94935190	25.816	-0.12969	0.0586007	0.0185997	0.0326187
chr1	94936431	94936440	4.22308	-0.124827	0.113209	0.164574	0.225927
chr1	94937041	94937070	4.57148	-0.371988	0.131656	0.000714151	0.00164357
chr1	94947571	94947690	10.1749	-0.0172012	0.0801817	0.809543	0.851152
chr1	94954191	94954570	11.7672	0.323764	0.0874058	4.47042e-05	0.000123675
chr1	94955851	94956170	17.3418	-0.268713	0.0740967	8.23654e-05	0.000219237
chr1	94985361	94985520	9.97205	-0.12516	0.0822781	0.0862815	0.128573
chr1	94986011	94986520	23.2847	-0.122872	0.057942	0.0243561	0.0416072
chr1	94989471	94990000	26.7787	0.0671371	0.0543022	0.193125	0.259223
chr1	94995761	94995770	4.33273	-0.242327	0.125596	0.0154845	0.0276098
chr1	94997281	94999180	368.738	-0.25085	0.0178093	1.61423e-45	6.01036e-44
chr1	94999391	95000430	38.5587	-0.162911	0.0528441	0.00118136	0.00261782
chr1	95002301	95003580	115.428	0.218403	0.0280357	2.88622e-15	2.16792e-14
chr1	95013661	95014580	68.3696	0.0110619	0.0328309	0.731842	0.786923
chr1	95015651	95015870	11.3356	-0.221992	0.0843658	0.00319324	0.00654405
chr1	95018291	95019180	52.6179	-0.159875	0.0391103	2.66544e-05	7.60192e-05
chr1	95021331	95022930	71.3703	-0.164494	0.0346101	1.21035e-06	4.09333e-06
chr1	95023101	95024380	123.92	0.0582741	0.0273681	0.0310914	0.0517891
chr1	95033661	95034520	79.0094	-0.493725	0.0323892	2.08913e-53	1.07773e-51
chr1	95041301	95042790	127.744	0.0934756	0.0250812	0.000165117	0.000420412
chr1	95042981	95044100	121.345	0.17947	0.0257425	1.7577e-12	1.0559e-11
chr1	95048201	95048710	37.1853	-0.247859	0.0478185	7.70036e-08	2.98822e-07
chr1	95072091	95073690	615.878	-0.0113301	0.01482	0.442872	0.523857
chr1	95084561	95084880	20.5756	-0.0569163	0.0582857	0.300465	0.378218
chr1	95087121	95087470	22.0876	-0.070887	0.0597547	0.206829	0.275008
chr1	95116651	95118210	199.715	-0.228568	0.0218088	4.31777e-26	6.40214e-25
chr1	95171931	95172150	12.5035	-0.291836	0.0818399	9.26484e-05	0.000244947
chr1	95197781	95198210	22.2219	-0.132947	0.0604643	0.0189376	0.0331462
chr1	95223061	95223610	33.9419	0.2028	0.0489161	1.59406e-05	4.68379e-05
chr1	95227491	95227920	19.0601	-0.209194	0.0685249	0.000961032	0.00216443
chr1	95233321	95235020	498.727	0.0474774	0.0136495	0.000485039	0.00114628
chr1	95236291	95237440	94.2196	0.224888	0.031772	6.00186e-13	3.74297e-12
chr1	95246151	95246840	29.3851	-0.0115049	0.05184	0.816128	0.856578
chr1	95287241	95287360	12.0157	0.0263327	0.0767278	0.70335	0.762878
chr1	95308411	95309440	85.6259	0.39726	0.0320016	3.81541e-36	9.37154e-35
chr1	95317981	95318500	26.1255	0.317871	0.0564898	4.38884e-09	1.94242e-08
chr1	95321451	95322300	64.1641	0.180041	0.0377636	9.60189e-07	3.28488e-06
chr1	95322911	95323770	50.541	0.153236	0.0410993	0.00010645	0.000278967
chr1	95384651	95384830	14.4467	-0.142474	0.0793525	0.0450151	0.0721207
chr1	95388051	95388320	16.1668	0.00162836	0.0700589	0.980157	0.985222
chr1	95407261	95409230	168.593	-0.328816	0.0250958	7.32601e-40	2.13073e-38
chr1	95437971	95438790	36.6402	0.15703	0.0475014	0.000581575	0.0013576
chr1	95440621	95440750	9.26305	-0.122375	0.0872604	0.107896	0.156413
chr1	95496431	95497070	29.5804	-0.188734	0.0545486	0.000271322	0.000668087
chr1	95604441	95605350	52.2363	-0.161187	0.0405426	4.24106e-05	0.000117687
chr1	95640661	95640670	4.32848	-0.123462	0.113029	0.169617	0.231928
chr1	95640821	95641110	18.3761	-0.293613	0.0687215	5.06115e-06	1.58386e-05
chr1	95655441	95655630	15.326	0.0763419	0.0670332	0.218092	0.287774
chr1	95746391	95746600	14.9894	-0.367959	0.0779096	3.99266e-07	1.42886e-06
chr1	95780641	95781250	40.2808	-0.681914	0.0469112	5.83165e-49	2.51592e-47
chr1	95805901	95806310	24.1751	-0.528948	0.0627199	3.4158e-18	3.15654e-17
chr1	95832401	95832640	15.656	-0.112246	0.067036	0.0696843	0.106437
chr1	95916781	95916860	7.75458	0.0815819	0.0897754	0.292832	0.370077
chr1	96116381	96117230	64.8169	0.0930197	0.0348008	0.00633002	0.0122424
chr1	96206071	96207520	289.092	0.102703	0.0222664	3.22208e-06	1.0348e-05
chr1	96234281	96234880	25.9245	0.483151	0.055742	5.60051e-19	5.44336e-18
chr1	96236131	96236400	13.6124	0.135675	0.0733913	0.0420216	0.0678158
chr1	96290111	96290340	17.1116	-0.219665	0.0678079	0.000477437	0.00112993
chr1	96400131	96400440	25.5285	-0.578599	0.0594928	2.20844e-23	2.80146e-22
chr1	96416261	96416590	13.9832	0.269329	0.0766251	0.000128811	0.000333559
chr1	96444421	96444490	6.19906	0.0095399	0.0930989	0.904031	0.927036
chr1	96445501	96445530	4.99606	-0.367252	0.12397	0.000477484	0.00113002
chr1	96464051	96464660	53.8823	-0.209953	0.039327	4.20594e-08	1.6794e-07
chr1	96473941	96474050	8.08896	-0.0785855	0.0907215	0.313449	0.392079
chr1	96482211	96483120	63.6329	-0.0067833	0.0351575	0.843724	0.878665
chr1	96487241	96488250	48.4694	-0.349334	0.0426557	5.51675e-17	4.68807e-16
chr1	96497611	96497970	22.705	0.0134205	0.0564548	0.802055	0.845013
chr1	96519591	96521300	215.898	0.242269	0.0214708	5.91391e-30	1.08158e-28
chr1	96522041	96523270	140.722	0.296816	0.0300341	1.29448e-23	1.66176e-22
chr1	96538231	96539190	50.3424	0.11766	0.0405449	0.00280956	0.00581865
chr1	96596351	96596480	10.0656	0.203792	0.0866557	0.00785357	0.0149087
chr1	96598041	96599200	141.545	-0.247564	0.0272915	4.20109e-20	4.38939e-19
chr1	96624931	96625320	18.1049	-0.417167	0.0703901	4.54547e-10	2.21152e-09
chr1	96710831	96710960	9.37788	-0.0524052	0.0851306	0.486409	0.566163
chr1	96720981	96723170	777.509	-0.00592557	0.0148794	0.689284	0.750707
chr1	96808211	96808470	15.3443	0.157478	0.0730782	0.0180044	0.0316658
chr1	96927171	96927430	20.139	0.274907	0.0653916	7.57034e-06	2.31689e-05
chr1	96951971	96952570	55.5868	0.219182	0.050531	5.6976e-06	1.77078e-05
chr1	96966661	96967040	27.4269	0.19039	0.0541522	0.000219089	0.000547585
chr1	96973631	96973910	13.5843	-0.0595677	0.0717489	0.363084	0.443786
chr1	96979351	96979800	31.994	0.265201	0.0499385	3.52623e-08	1.41987e-07
chr1	97006151	97006540	31.701	-0.028965	0.0487892	0.54024	0.617199
chr1	97008171	97008510	15.7288	-0.0761417	0.0673871	0.221239	0.291367
chr1	97050581	97050700	10.9914	0.324946	0.0844406	2.5886e-05	7.396e-05
chr1	97112561	97112850	13.7967	-0.636597	0.0810529	3.57171e-16	2.86645e-15
chr1	97119461	97120420	72.2481	-0.102027	0.0342444	0.0023503	0.00493854
chr1	97137171	97137210	5.64403	-0.0719763	0.0986255	0.381659	0.462663
chr1	97137961	97138940	121.013	0.603096	0.0273932	1.81279e-108	6.06683e-106
chr1	97141861	97141970	8.16779	0.0543607	0.0836552	0.461322	0.541759
chr1	97144391	97146420	463.398	0.133676	0.0171766	5.02527e-15	3.7044e-14
chr1	97158511	97158910	16.7164	0.0505125	0.0643252	0.392541	0.473509
chr1	97160501	97161460	78.527	0.258559	0.032763	9.95794e-16	7.73278e-15
chr1	97174261	97174390	7.075	-0.219673	0.100989	0.010702	0.0197447
chr1	97192891	97193270	22.6221	-0.349269	0.0612824	2.4062e-09	1.09246e-08
chr1	97244101	97244380	11.3869	0.00308991	0.0742752	0.963668	0.972658
chr1	97245221	97246340	83.8058	-0.0166774	0.0309383	0.583935	0.657474
chr1	97253551	97253660	7.46363	-0.227536	0.100616	0.00821846	0.0155405
chr1	97303871	97305270	336.383	-0.00692974	0.0164117	0.671358	0.735441
chr1	97334581	97334720	11.5227	-0.14691	0.0892085	0.0575718	0.0897863
chr1	97343221	97343310	5.91434	-0.218581	0.113131	0.0185989	0.0326179
chr1	97347911	97348230	13.9969	-0.363191	0.0771831	4.58793e-07	1.6298e-06
chr1	97352961	97353350	17.4467	0.160571	0.0672656	0.00981516	0.0182535
chr1	97423071	97423860	57.5411	-0.0991868	0.0389161	0.0088336	0.0165908
chr1	97441991	97442170	11.4286	-0.458634	0.0844011	7.05319e-09	3.05638e-08
chr1	97451081	97451640	20.9974	0.138039	0.0681416	0.0275564	0.046459
chr1	97488691	97488930	14.1511	0.642503	0.0897236	6.21071e-14	4.19765e-13
chr1	97500651	97501480	68.7215	-0.140431	0.0362853	7.37864e-05	0.000197813
chr1	97525651	97525980	27.3311	0.404203	0.0559184	7.98615e-14	5.35186e-13
chr1	97562251	97562320	6.62608	0.0644255	0.094991	0.422212	0.503327
chr1	97603891	97604080	12.2924	-0.00156935	0.0744047	0.981471	0.98618
chr1	97630391	97631510	115.384	0.212008	0.0273152	3.79592e-15	2.82574e-14
chr1	97755501	97755590	8.60909	0.399105	0.0972154	6.03742e-06	1.87063e-05
chr1	97796461	97797640	57.4464	0.144178	0.0373506	7.60605e-05	0.00020346
chr1	97820571	97820720	13.393	0.1945	0.0756986	0.00468764	0.0093021
chr1	97826871	97828370	107.952	0.131364	0.0293566	5.48293e-06	1.7081e-05
chr1	97832221	97832780	27.3764	0.311579	0.0553806	4.52576e-09	2.00024e-08
chr1	97849841	97850240	19.4383	0.175186	0.0633255	0.00301697	0.0062114
chr1	97870711	97870870	11.1403	-0.523056	0.0875934	2.54013e-10	1.26738e-09
chr1	97904441	97904920	19.356	0.294369	0.0648455	1.48026e-06	4.95396e-06
chr1	97906591	97907440	67.8309	0.315582	0.0376354	1.20411e-17	1.07136e-16
chr1	97920111	97920130	4.84621	0.104729	0.107566	0.229001	0.300073
chr1	97920271	97921880	726.695	0.0954558	0.0118954	8.62446e-16	6.7285e-15
chr1	97938061	97938140	6.16961	0.0368638	0.0951683	0.647411	0.714598
chr1	97943371	97943760	21.1297	0.367447	0.0654554	3.57958e-09	1.59713e-08
chr1	97996971	97997040	7.86987	0.120388	0.0900427	0.122609	0.174858
chr1	98007511	98007530	5.32458	0.0573624	0.0985668	0.485169	0.564948
chr1	98034221	98034990	60.0572	-0.00772857	0.0372067	0.831561	0.868971
chr1	98035461	98036090	52.5887	0.214511	0.0392098	1.98989e-08	8.22123e-08
chr1	98043841	98046610	287.847	0.343719	0.0194297	1.08496e-70	1.06813e-68
chr1	98047981	98049840	215.199	0.223872	0.0204349	2.76359e-28	4.62263e-27
chr1	98051171	98051500	26.2249	0.0678398	0.0520164	0.172005	0.234719
chr1	98052561	98055160	603.776	0.266917	0.015781	1.15772e-64	9.19531e-63
chr1	98057341	98057470	9.02	0.0265267	0.0815997	0.714361	0.772241
chr1	98059761	98059960	14.5634	0.228331	0.076197	0.00101244	0.00227173
chr1	98077821	98078050	15.4531	0.0873338	0.0745386	0.194816	0.261154
chr1	98086691	98087370	94.5798	-0.338718	0.0328547	1.35658e-25	1.95806e-24
chr1	98102301	98102950	26.7478	0.281899	0.0560293	1.40825e-07	5.30819e-07
chr1	98103801	98104670	32.6005	0.310147	0.0503172	1.78487e-10	9.03121e-10
chr1	98119981	98120020	5.09404	0.0374682	0.0982966	0.648459	0.715472
chr1	98130561	98130680	9.97972	0.488336	0.0901938	5.77791e-09	2.52573e-08
chr1	98132631	98132640	4.31649	0.199626	0.129924	0.0446223	0.0715573
chr1	98132751	98134000	169.172	0.233983	0.0225466	1.25391e-25	1.81291e-24
chr1	98157661	98157790	10.3	-0.266382	0.0935153	0.00121976	0.0026963
chr1	98172711	98173350	41.9523	-0.322359	0.0430324	1.63859e-14	1.15811e-13
chr1	98177081	98177240	12.1295	-0.0618105	0.0758787	0.366438	0.447186
chr1	98221711	98222350	38.853	0.129945	0.0463497	0.00358448	0.00727207
chr1	98277201	98277560	20.2735	0.0555135	0.0599084	0.324524	0.403735
chr1	98278251	98278320	6.12366	0.140937	0.10105	0.0950085	0.139931
chr1	98279841	98280550	46.7665	0.106299	0.0402885	0.0066386	0.0127911
chr1	98316421	98316540	6.87425	-0.001872	0.0946055	0.981273	0.986016
chr1	98325801	98326420	57.3006	0.429224	0.0389135	4.1965e-29	7.35044e-28
chr1	98331251	98331490	12.9906	-0.0509611	0.0733633	0.445244	0.526146
chr1	98344881	98345040	9.09867	0.0680224	0.0842279	0.358578	0.439146
chr1	98369241	98369500	11.8256	0.349328	0.0833248	5.32721e-06	1.66226e-05
chr1	98384631	98384660	6.07179	0.036916	0.0932902	0.629759	0.698806
chr1	98387571	98389250	171.082	0.439046	0.0253875	7.85771e-68	6.95944e-66
chr1	98389931	98390020	7.31672	0.193256	0.0974226	0.0204576	0.0355432
chr1	98404041	98405390	49.9951	0.473502	0.0409861	9.50341e-32	1.89446e-30
chr1	98405571	98406050	19.553	0.479037	0.0684681	3.16717e-13	2.02273e-12
chr1	98406601	98406910	11.9709	0.697012	0.0934389	5.75509e-15	4.22198e-14
chr1	98429871	98430470	44.3393	0.444623	0.0452684	1.2373e-23	1.59085e-22
chr1	98452041	98453280	107.261	0.471785	0.0315108	1.41689e-51	6.80243e-50
chr1	98467691	98468350	24.2588	0.476914	0.0593378	1.18493e-16	9.84417e-16
chr1	98516501	98516720	10.8647	0.332742	0.0857995	2.15762e-05	6.23311e-05
chr1	98546321	98546660	26.9295	-0.101517	0.0569975	0.0590248	0.0918053
chr1	98548671	98548900	14.4776	0.210437	0.0756945	0.00228049	0.00480227
chr1	98556771	98556780	4.7315	0.456912	0.124791	2.97842e-05	8.43995e-05
chr1	98557531	98558730	249.216	-0.0863462	0.0219276	7.05794e-05	0.000189717
chr1	98566041	98566590	37.9397	0.0643732	0.0449761	0.138404	0.19434
chr1	98660961	98662960	540.308	-0.0638539	0.0139084	4.10794e-06	1.30134e-05
chr1	98669421	98669670	11.5147	0.0079086	0.074894	0.907591	0.929989
chr1	98674461	98674610	8.16003	-0.10886	0.0878523	0.154614	0.213938
chr1	98697941	98697960	5.04689	-0.000995687	0.0992678	0.990427	0.992974
chr1	98704171	98705150	167.652	0.1026	0.0218072	2.09738e-06	6.88885e-06
chr1	98741721	98742370	27.5346	-0.5688	0.0589251	4.26114e-23	5.32848e-22
chr1	98747491	98747510	5.08204	-0.0538824	0.101357	0.518447	0.5967
chr1	98749301	98749380	6.60629	-0.0861225	0.0938644	0.281394	0.357747
chr1	98792271	98792810	27.8545	0.627429	0.0591966	2.53873e-27	4.0317e-26
chr1	98794001	98794580	46.0456	0.537924	0.045215	1.29855e-33	2.83124e-32
chr1	98911021	98911190	9.71941	-0.0897787	0.0830797	0.220935	0.291015
chr1	98929351	98929750	29.8378	0.0336722	0.0502755	0.48462	0.564438
chr1	98940591	98941020	18.2964	0.295137	0.0656137	1.81245e-06	6.0001e-06
chr1	98949561	98950090	50.706	0.142024	0.040854	0.000341381	0.00082744
chr1	98974401	98976580	345.392	0.176903	0.0182384	1.70112e-22	2.05031e-21
chr1	98989431	98989440	4.21596	0.0444916	0.102951	0.596956	0.669367
chr1	98991251	98992090	34.9684	0.39144	0.0577927	1.62137e-12	9.76924e-12
chr1	99003631	99006070	513.009	-0.0154378	0.0147298	0.292761	0.370003
chr1	99119241	99119470	14.7522	0.0293969	0.0673826	0.63758	0.705782
chr1	99163651	99163940	15.1454	-0.015572	0.0668924	0.801643	0.844672
chr1	99171441	99171570	9.243	-0.0921372	0.0916008	0.239855	0.312181
chr1	99180231	99181300	202.93	0.138823	0.0198416	1.84947e-12	1.10932e-11
chr1	99215101	99215180	6.60943	0.136908	0.107879	0.122955	0.175292
chr1	99250561	99250850	13.5746	-0.343732	0.0803516	3.52737e-06	1.12676e-05
chr1	99252341	99253450	106.309	-0.408894	0.0327672	1.38891e-36	3.47638e-35
chr1	99263861	99265170	250.313	-0.0730429	0.0183264	6.10635e-05	0.000165676
chr1	99266621	99266980	13.3858	0.183387	0.0782493	0.0093058	0.0173941
chr1	99279571	99279730	10.3825	-0.344164	0.0941848	4.70977e-05	0.000129902
chr1	99348491	99349130	66.9754	-0.117078	0.0407271	0.00304522	0.00626365
chr1	99365291	99365360	5.78371	-0.0924374	0.099717	0.267006	0.342118
chr1	99383731	99384390	41.002	-0.242082	0.043836	1.24902e-08	5.27256e-08
chr1	99469411	99469930	18.7701	-0.118845	0.0629701	0.0428347	0.0689821
chr1	99481501	99481980	21.6065	0.0221876	0.0571855	0.682223	0.744684
chr1	99503091	99503860	68.7456	-0.177839	0.0350105	2.11027e-07	7.79816e-07
chr1	99527281	99527360	8.60288	0.0296712	0.0853935	0.691401	0.752556
chr1	99531971	99533080	187.811	0.149471	0.0238932	2.58152e-10	1.28687e-09
chr1	99534091	99534210	9.69259	0.194702	0.0882599	0.0109488	0.0201575
chr1	99534371	99534390	5.1104	0.184183	0.113382	0.0450223	0.0721307
chr1	99535541	99535780	14.2786	0.270974	0.0775918	0.000138707	0.000357547
chr1	99548991	99549510	35.6044	0.0589559	0.0457933	0.18229	0.246749
chr1	99550291	99550580	16.9115	0.583793	0.07238	6.98292e-17	5.88611e-16
chr1	99573971	99574190	12.2912	0.0243822	0.0779318	0.728096	0.78379
chr1	99590771	99591300	26.0325	0.165274	0.0562547	0.0018951	0.00404814
chr1	99599761	99599990	13.0607	-0.0657552	0.0736296	0.325691	0.404991
chr1	99600521	99601430	52.6731	-0.129868	0.0400311	0.000841415	0.00191364
chr1	99604151	99604270	8.88169	-0.136408	0.0897352	0.0793484	0.119414
chr1	99619671	99619880	14.0852	0.120277	0.0730508	0.0704907	0.107523
chr1	99633061	99633300	16.0413	0.0229344	0.0709569	0.723916	0.780204
chr1	99645521	99646710	121.736	0.0684127	0.0273899	0.011393	0.020898
chr1	99647631	99648110	15.9814	0.41779	0.0797157	2.2708e-08	9.32683e-08
chr1	99648231	99648350	11.9836	0.54866	0.0843	7.73963e-12	4.41065e-11
chr1	99652911	99653410	27.3495	-0.148259	0.0549489	0.00440468	0.00878642
chr1	99659881	99660050	10.5608	0.328549	0.0860939	2.82562e-05	8.02978e-05
chr1	99662671	99663220	29.2905	-0.0803858	0.0519787	0.104835	0.152537
chr1	99685281	99686150	152.316	0.25383	0.0232346	3.14514e-28	5.24354e-27
chr1	99705191	99705610	18.3657	-0.23446	0.0698144	0.000280446	0.000688989
chr1	99707301	99707840	38.0017	-0.00502509	0.0437093	0.889937	0.915688
chr1	99727901	99728080	13.8945	-0.0524443	0.0746221	0.430379	0.511478
chr1	99728921	99729060	11.5022	0.0577454	0.0768518	0.403756	0.484819
chr1	99737021	99737260	37.9422	0.376146	0.0450717	1.31601e-17	1.16803e-16
chr1	99742051	99742520	28.2755	0.0325512	0.0511628	0.506499	0.585376
chr1	99761671	99762170	31.4576	-0.0824984	0.0491423	0.0799238	0.120176
chr1	99766081	99766980	52.3967	0.12545	0.0396061	0.00102935	0.00230631
chr1	99767851	99768670	46.9336	0.0540152	0.047359	0.235629	0.307485
chr1	99808451	99809330	84.9844	0.246671	0.0317668	2.99873e-15	2.24959e-14
chr1	99849451	99851140	426.016	-0.0775359	0.0158041	8.31498e-07	2.86538e-06
chr1	99852191	99852210	5.36292	0.465102	0.121542	1.54598e-05	4.54997e-05
chr1	99943171	99943670	25.5558	0.134892	0.0550319	0.00980638	0.018239
chr1	99969361	99970940	302.815	0.0475408	0.0176756	0.00686155	0.0131824
chr1	100034561	100035400	37.9669	0.21216	0.0453004	1.2629e-06	4.26312e-06
chr1	100036841	100039480	678.243	-0.0214846	0.0141819	0.128474	0.182112
chr1	100039601	100039650	5.87356	-0.115475	0.105053	0.178543	0.242414
chr1	100040171	100040190	4.85533	0.00279983	0.0989456	0.975125	0.981477
chr1	100046741	100047190	21.4847	-0.275402	0.0607589	1.71626e-06	5.69696e-06
chr1	100048971	100049050	6.63356	0.149352	0.0984063	0.0727812	0.110637
chr1	100075181	100075200	5.273	0.295612	0.116807	0.00257049	0.00536218
chr1	100075901	100076020	7.63183	0.17622	0.0990526	0.0354123	0.0581901
chr1	100076651	100078290	93.2647	0.182063	0.0298122	5.55204e-10	2.67946e-09
chr1	100132331	100133950	526.969	0.0384095	0.0157021	0.0140387	0.0252533
chr1	100135031	100135150	8.63799	0.135276	0.0892394	0.0809054	0.121497
chr1	100163831	100164830	129.588	-0.154433	0.0263934	3.09774e-09	1.39104e-08
chr1	100187991	100189680	266.002	0.101213	0.0191555	1.05386e-07	4.02752e-07
chr1	100249061	100250570	479.019	0.00431496	0.0147404	0.769075	0.817881
chr1	100265441	100267070	358.871	-0.010239	0.0156662	0.51163	0.590138
chr1	100350931	100355400	1473.82	-0.0368364	0.00985368	0.000180963	0.000458121
chr1	100358171	100358630	17.632	-0.109453	0.0664534	0.0749106	0.113502
chr1	100359181	100359390	10.42	0.101612	0.0839096	0.169139	0.231354
chr1	100360361	100361770	116.446	0.00790757	0.0269114	0.766392	0.815732
chr1	100364641	100364900	13.3276	-0.0910844	0.0729051	0.169428	0.231706
chr1	100388181	100388190	4.61551	0.0617761	0.107195	0.471858	0.552059
chr1	100399821	100401030	101.062	-0.0100771	0.0300761	0.733574	0.788358
chr1	100419371	100419610	14.2567	0.100109	0.0736573	0.133807	0.188694
chr1	100422261	100422270	4.63468	-0.0741388	0.108384	0.393333	0.474293
chr1	100428411	100428580	8.85715	-0.535405	0.0993551	8.38837e-09	3.60775e-08
chr1	100437401	100437470	5.76535	-0.208746	0.111165	0.0226616	0.0389845
chr1	100455621	100455880	9.19047	-0.0229405	0.0828924	0.753956	0.80562
chr1	100457011	100457080	6.01164	-0.130775	0.102535	0.124461	0.17716
chr1	100458761	100460070	134.598	0.147938	0.0265572	1.69963e-08	7.0712e-08
chr1	100461301	100461610	17.8354	0.440887	0.0711603	7.73935e-11	4.04656e-10
chr1	100463361	100464310	65.0824	0.286738	0.034527	2.96974e-17	2.57028e-16
chr1	100468001	100468110	7.49998	-0.176751	0.0974188	0.033147	0.0548527
chr1	100510581	100510900	13.4058	-0.0297058	0.0711801	0.648348	0.715372
chr1	100528801	100529810	63.6147	0.20229	0.0392903	1.23641e-07	4.68857e-07
chr1	100535231	100536420	124.406	-0.10411	0.0259188	4.79938e-05	0.000132205
chr1	100537861	100540230	312.323	-0.151766	0.0174114	1.8987e-18	1.78386e-17
chr1	100606551	100606870	25.0319	0.209751	0.0558272	7.58441e-05	0.000202908
chr1	100611931	100612070	7.46937	-0.409545	0.105344	1.44793e-05	4.27749e-05
chr1	100621761	100623040	128.52	0.0664735	0.0273332	0.0137835	0.024832
chr1	100719431	100720370	55.0835	0.159862	0.0379119	1.52774e-05	4.49922e-05
chr1	100720901	100720990	7.99257	0.449722	0.102415	1.43413e-06	4.80686e-06
chr1	100721331	100721960	26.6769	0.240977	0.0535218	2.47783e-06	8.06573e-06
chr1	100734661	100737140	272.442	0.272506	0.0200708	1.88272e-42	6.16205e-41
chr1	100785071	100786450	267.555	0.0242646	0.0184491	0.186069	0.25107
chr1	100794861	100794940	7.35524	0.456766	0.106061	2.02251e-06	6.65471e-06
chr1	100819311	100819420	8.15464	-0.415757	0.0989595	3.691e-06	1.17589e-05
chr1	100847171	100848310	105.798	-0.39057	0.0334267	9.47258e-33	1.9768e-31
chr1	100866221	100866850	18.7252	-0.024889	0.0611346	0.664415	0.729472
chr1	100868491	100868880	17.1963	-0.0841135	0.0719516	0.198921	0.265906
chr1	100884171	100884190	4.76779	-0.030593	0.101651	0.709902	0.768442
chr1	100894381	100897140	939.482	0.0797504	0.0129587	6.7115e-10	3.21374e-09
chr1	100921241	100921350	9.63735	-0.129097	0.0925416	0.104292	0.151837
chr1	100950951	100951090	8.42404	-0.0946088	0.0871711	0.213108	0.28212
chr1	100955451	100955670	14.6831	-0.339666	0.073597	8.0915e-07	2.79205e-06
chr1	100989471	100989500	5.3954	-0.0582736	0.0988075	0.478979	0.558938
chr1	100989791	100990040	11.5789	-0.20166	0.0841418	0.00706162	0.0135307
chr1	101002641	101003010	16.8677	0.147203	0.076891	0.0339059	0.0559833
chr1	101003131	101003290	8.34236	0.103073	0.0887542	0.180733	0.244962
chr1	101003971	101004380	32.8099	0.123265	0.0475181	0.00693352	0.0133054
chr1	101021801	101022480	23.5622	0.138909	0.0594993	0.0129852	0.0235272
chr1	101024821	101026670	436.669	-0.0228263	0.0169334	0.175591	0.238979
chr1	101043731	101044120	29.4791	-0.285931	0.0524019	1.36552e-08	5.74058e-08
chr1	101065721	101065840	9.67865	-0.0825966	0.0824574	0.257447	0.331637
chr1	101068741	101069790	123.029	0.0953572	0.0264926	0.000268538	0.000661639
chr1	101070331	101070750	23.8964	-0.124597	0.0561288	0.0189284	0.0331311
chr1	101071481	101071860	23.4275	0.0227018	0.0577381	0.677552	0.740832
chr1	101080961	101082640	64.5151	0.267267	0.0357231	2.40574e-14	1.67673e-13
chr1	101082861	101082950	6.15345	-0.067209	0.0951777	0.403379	0.484458
chr1	101089661	101090130	13.6502	-0.116234	0.0731416	0.0806284	0.121134
chr1	101101171	101101300	7.5927	-0.122264	0.0903866	0.117564	0.168608
chr1	101105911	101106190	30.6315	-0.382079	0.0512975	1.42816e-14	1.01438e-13
chr1	101112551	101112670	9.79543	0.0332804	0.079626	0.639762	0.707787
chr1	101128251	101128490	15.1085	0.217559	0.073089	0.00119481	0.00264526
chr1	101136861	101136990	7.83476	-0.188172	0.0986413	0.0248407	0.0423405
chr1	101137251	101137270	5.12483	0.195779	0.112536	0.0330291	0.0546776
chr1	101148841	101149600	47.6465	-0.00741779	0.0424879	0.857052	0.889392
chr1	101154581	101154930	16.8651	0.174517	0.0657854	0.00426368	0.00852993
chr1	101203601	101205160	145.375	0.422234	0.0258931	1.39174e-60	9.57194e-59
chr1	101208001	101208130	9.54399	-0.113023	0.085531	0.131753	0.186134
chr1	101219291	101219850	37.3419	0.559981	0.0486166	1.08026e-31	2.14798e-30
chr1	101220091	101220480	17.6999	0.34152	0.0724896	4.95755e-07	1.7542e-06
chr1	101235261	101239330	640.329	0.167942	0.0156435	4.03571e-27	6.34414e-26
chr1	101250371	101251600	69.6638	-0.143862	0.0391119	0.000154654	0.000395684
chr1	101254041	101254270	10.3896	-0.16611	0.0835588	0.0249118	0.0424486
chr1	101260481	101260540	5.37714	0.067518	0.101138	0.419019	0.500174
chr1	101288351	101288770	34.8401	0.202377	0.0467853	7.16913e-06	2.20078e-05
chr1	101291501	101291910	21.6141	0.458555	0.0617959	1.57288e-14	1.1135e-13
chr1	101309181	101310470	131.58	0.325419	0.0295889	8.62343e-29	1.48611e-27
chr1	101315941	101316810	50.7935	-0.181104	0.0432924	1.48897e-05	4.39155e-05
chr1	101323541	101323970	18.7883	0.693476	0.0715585	2.69074e-23	3.3995e-22
chr1	101324311	101324420	8.61722	0.257514	0.0947433	0.00185893	0.00397753
chr1	101325351	101325420	7.68642	0.209876	0.104131	0.0163757	0.0290525
chr1	101339511	101340100	35.8574	-0.0769321	0.0473102	0.0908804	0.134559
chr1	101357251	101357900	73.0755	0.268212	0.0342187	1.47694e-15	1.13307e-14
chr1	101367771	101367870	7.0942	-0.137025	0.0940549	0.088316	0.131231
chr1	101389181	101389530	23.5968	0.415424	0.0620491	3.26868e-12	1.91838e-11
chr1	101437871	101438400	20.251	0.345744	0.0633636	1.00819e-08	4.29784e-08
chr1	101438541	101438570	5.44762	0.187201	0.108507	0.0364051	0.0596396
chr1	101474191	101474280	7.27134	-0.0793019	0.0905866	0.309493	0.387903
chr1	101506701	101506800	12.3829	-0.0117576	0.0754174	0.86327	0.894524
chr1	101520331	101520610	25.5734	0.173624	0.0524499	0.000518097	0.00121879
chr1	101567701	101567840	14.5716	-0.0894267	0.0684388	0.155752	0.215295
chr1	101769691	101769750	6.68161	0.103383	0.0937715	0.196081	0.262612
chr1	101774681	101775500	47.6171	-0.0551436	0.0396098	0.152691	0.211612
chr1	101781251	101781850	41.3962	-0.095894	0.0436046	0.0229703	0.0394584
chr1	101798501	101798720	17.7204	-0.309237	0.077319	1.44356e-05	4.26509e-05
chr1	101820211	101820390	17.7122	0.0360595	0.0629797	0.540421	0.617369
chr1	101846881	101847230	25.6684	0.218839	0.0568302	4.87275e-05	0.000134085
chr1	101905161	101905990	82.9008	0.189327	0.0317768	1.33426e-09	6.20854e-09
chr1	101964861	101965100	10.35	-0.171346	0.0918504	0.0305152	0.0509368
chr1	101996531	101997410	100.441	-0.0474	0.0289036	0.0964252	0.141737
chr1	102086081	102086130	5.13836	-0.161556	0.107814	0.0678248	0.103904
chr1	102191831	102192000	17.5615	-0.0280888	0.0679015	0.649655	0.716571
chr1	102241831	102242370	38.3167	0.549084	0.0512109	8.00263e-28	1.30552e-26
chr1	102262961	102263270	23.9604	1.42666	0.0695737	8.49801e-95	1.87297e-92
chr1	102434631	102434710	7.43005	0.165343	0.0947302	0.0419041	0.0676421
chr1	102550811	102551040	20.5084	0.447874	0.0673986	3.9723e-12	2.31556e-11
chr1	102585971	102586450	24.8531	0.0999935	0.056747	0.0620421	0.0959859
chr1	102588711	102588740	5.88196	0.174037	0.105563	0.0474388	0.0755984
chr1	102628511	102628760	17.5373	-0.00777217	0.0662078	0.898917	0.922973
chr1	102774881	102775040	6.69653	-0.0570432	0.091763	0.468673	0.548877
chr1	102800461	102800740	18.1333	-0.159536	0.0684506	0.0113048	0.0207519
chr1	102821411	102822530	138.598	0.22813	0.0240688	1.083e-21	1.24697e-20
chr1	102852481	102853780	79.6257	0.121896	0.032468	0.000129351	0.000334862
chr1	102863951	102864160	12.5053	0.113713	0.0759489	0.0971759	0.142728
chr1	102872611	102872740	9.53724	-0.251803	0.0911402	0.00174862	0.00375946
chr1	102970681	102970760	8.1706	-0.0179138	0.0828749	0.806629	0.848833
chr1	103026151	103026300	10.6036	-0.155236	0.0825095	0.03405	0.0561964
chr1	103101561	103101640	6.41083	0.000822429	0.0915767	0.999764	0.999857
chr1	103106081	103111080	1054.23	0.0989449	0.0140176	1.39953e-12	8.47855e-12
chr1	103112171	103112190	4.321	0.0273064	0.104291	0.745534	0.798517
chr1	103125681	103126150	22.131	0.656047	0.0604956	1.92246e-28	3.24339e-27
chr1	103180601	103181620	122.651	-0.0855649	0.0281619	0.00205405	0.00436238
chr1	103211111	103211330	9.45179	-0.305285	0.0978868	0.000403192	0.000966144
chr1	103220451	103221250	66.2713	-0.243138	0.0356665	3.48376e-12	2.03967e-11
chr1	103250041	103251250	194.765	-0.268353	0.0241197	2.96101e-29	5.22624e-28
chr1	103265691	103266180	35.5262	-0.500453	0.0527739	2.68898e-22	3.20709e-21
chr1	103333201	103333360	7.89368	-0.351563	0.102036	9.89342e-05	0.000260554
chr1	103336251	103336900	47.2186	-0.0301323	0.0394927	0.45104	0.531772
chr1	103424771	103424860	7.93439	0.0675691	0.0851387	0.366239	0.446991
chr1	103457901	103458460	20.2236	-0.0933846	0.0606321	0.100216	0.146638
chr1	103459261	103460270	99.4946	0.142886	0.030733	1.98735e-06	6.54704e-06
chr1	103460421	103461450	34.9887	0.257064	0.0537767	5.42826e-07	1.91107e-06
chr1	103490031	103490280	18.0767	0.698213	0.0685502	1.97368e-25	2.82393e-24
chr1	103492011	103492330	15.4339	-0.00800479	0.067615	0.898094	0.922336
chr1	103514891	103515190	21.5901	0.0694323	0.0575993	0.201841	0.269305
chr1	103524821	103526820	502.852	0.0604308	0.0172618	0.000431735	0.00102958
chr1	104132481	104132650	20.2582	-0.105813	0.0607256	0.0628263	0.0970605
chr1	104294281	104294590	23.6063	-0.146906	0.0593788	0.00847068	0.015975
chr1	104295631	104295760	7.45207	-0.515896	0.106993	1.50455e-07	5.6535e-07
chr1	104648311	104648580	16.3556	-0.0953527	0.0694867	0.134473	0.189528
chr1	104780631	104780720	9.52685	0.0338492	0.0809366	0.638624	0.706724
chr1	105137561	105137840	19.1516	-0.0255274	0.0598984	0.651054	0.717705
chr1	105172991	105173010	4.89171	-0.0345548	0.10059	0.675957	0.739463
chr1	105362561	105362670	7.60413	-0.216421	0.0978469	0.0101139	0.0187583
chr1	105418911	105419550	37.7083	-0.622642	0.0500191	1.19029e-36	2.98836e-35
chr1	105427651	105427820	10.7504	-0.260388	0.0888347	0.000995815	0.00223707
chr1	105793671	105793780	11.5547	-0.146728	0.0797981	0.0398056	0.0646147
chr1	106055721	106056230	23.8715	0.0715507	0.0609352	0.210317	0.278968
chr1	106250421	106250930	31.7017	-0.0442982	0.0482887	0.340245	0.420184
chr1	106523461	106523880	37.2155	-0.352409	0.0477712	3.19328e-14	2.20458e-13
chr1	106746421	106747710	248.345	0.0859665	0.0230787	0.000168537	0.000428596
chr1	106751231	106751280	5.72319	-0.15134	0.104392	0.0797701	0.119972
chr1	106752891	106753690	48.5481	-0.204297	0.0415094	4.00951e-07	1.4345e-06
chr1	106879731	106879740	4.36782	0.0949916	0.107109	0.272363	0.347936
chr1	106924371	106924810	38.6292	-0.355292	0.0488824	7.24251e-14	4.8698e-13
chr1	106937261	106937310	4.51921	-0.0141105	0.10211	0.86243	0.893874
chr1	106964541	106964770	17.7503	-0.0216185	0.0637782	0.716835	0.774328
chr1	107056071	107058340	600.218	-0.0120425	0.0134117	0.367782	0.448553
chr1	107093541	107093680	9.31668	0.653766	0.0963339	9.27756e-13	5.6988e-12
chr1	107109691	107111000	84.0249	-0.191202	0.0333625	5.11489e-09	2.24719e-08
chr1	107135401	107135760	27.5001	-0.040127	0.050606	0.407713	0.48883
chr1	107139691	107142520	285.677	-0.026579	0.0201088	0.183194	0.247767
chr1	107171411	107171790	28.3121	0.00931613	0.0533016	0.854793	0.887581
chr1	107175511	107175660	7.08945	-0.270727	0.108104	0.00318636	0.00653065
chr1	107181551	107182090	34.6975	-0.450797	0.0470498	1.37292e-22	1.66523e-21
chr1	107182781	107183670	42.6035	-0.484642	0.0488409	3.94615e-24	5.21536e-23
chr1	107247071	107247400	19.1776	-0.0549293	0.0608644	0.336067	0.415835
chr1	107277081	107277380	31.5021	0.504394	0.0492679	1.63487e-25	2.35009e-24
chr1	107358781	107358970	9.52797	0.0261708	0.084763	0.725456	0.781544
chr1	107393991	107395330	134.336	0.0296548	0.0259734	0.217524	0.287111
chr1	107408951	107409210	10.694	-0.536657	0.0917994	5.25854e-10	2.54366e-09
chr1	107430741	107430930	18.2587	0.071627	0.0619381	0.219078	0.288883
chr1	107432191	107432380	9.52595	-0.245114	0.0898958	0.00205502	0.00436416
chr1	107433781	107434680	46.6313	0.0212696	0.0433458	0.613172	0.683959
chr1	107445651	107446610	35.3127	-0.0406096	0.0513548	0.407956	0.489054
chr1	107453981	107454400	19.0056	-0.490879	0.0663854	1.75787e-14	1.23932e-13
chr1	107455731	107455860	8.55703	-0.202502	0.0922552	0.0117049	0.021418
chr1	107480071	107481460	96.6375	0.0386004	0.0292984	0.181675	0.246062
chr1	107514381	107515440	41.2747	-0.27614	0.0471513	1.40435e-09	6.51973e-09
chr1	107523801	107523980	10.4233	-0.176435	0.0927867	0.0271851	0.0459031
chr1	107529441	107530920	81.069	0.103546	0.0328554	0.00132175	0.00290329
chr1	107548321	107548570	18.5933	-0.288657	0.071379	1.37119e-05	4.06239e-05
chr1	107555671	107555900	20.9026	-0.281162	0.0660947	5.84399e-06	1.81412e-05
chr1	107572621	107573500	51.1915	0.109757	0.0424183	0.007552	0.0143866
chr1	107626351	107626670	11.7555	-0.0652606	0.0759699	0.341068	0.421007
chr1	107653821	107654200	29.4303	-0.601724	0.0537794	4.39138e-30	8.08625e-29
chr1	107670051	107670680	68.2512	0.1738	0.0336067	1.33221e-07	5.03436e-07
chr1	107680611	107681140	24.2307	0.0479387	0.0538821	0.350258	0.430637
chr1	107690401	107691230	60.1162	-0.258844	0.041773	1.83928e-10	9.29476e-10
chr1	107700741	107701020	14.9477	-0.35492	0.077615	9.06601e-07	3.11094e-06
chr1	107748681	107748880	18.1718	-0.323975	0.0667729	2.48053e-07	9.08823e-07
chr1	107750491	107750650	13.5759	0.0213456	0.0728544	0.748089	0.800691
chr1	107754491	107756090	125.951	0.103891	0.0265895	7.59378e-05	0.000203151
chr1	107766681	107767580	32.564	0.713697	0.0524556	2.88138e-43	9.76633e-42
chr1	107782111	107783080	45.8599	0.128678	0.0448744	0.00294229	0.0060688
chr1	107787361	107787520	10.5571	0.03606	0.0768979	0.603036	0.674857
chr1	107788311	107789400	42.7254	0.368456	0.044693	3.14308e-17	2.71486e-16
chr1	107794191	107794280	7.07631	-0.0397259	0.0892759	0.605537	0.67709
chr1	107796101	107796280	11.5666	0.256163	0.0818664	0.000543121	0.00127325
chr1	107812161	107812260	8.08306	-0.342862	0.0970765	7.79401e-05	0.000208194
chr1	107814271	107814280	4.53793	0.0843287	0.108498	0.335598	0.415326
chr1	107815291	107815510	14.417	-0.0231633	0.0716495	0.722631	0.779138
chr1	107817951	107818130	10.0061	0.080202	0.0801569	0.261941	0.336531
chr1	107829101	107829580	22.2444	-0.0895828	0.0591422	0.107073	0.155372
chr1	107851031	107851380	14.8611	-0.0909654	0.0712052	0.162103	0.222987
chr1	107851571	107851590	5.12018	-0.0404181	0.0993283	0.623336	0.693103
chr1	107861781	107862700	76.0843	-0.308506	0.0368624	1.44273e-17	1.27701e-16
chr1	107866781	107868400	420.812	-0.222802	0.0183125	1.87321e-34	4.25538e-33
chr1	107877101	107877940	37.738	0.511069	0.0469146	1.47793e-28	2.5126e-27
chr1	107883651	107884130	24.1951	0.146235	0.0555482	0.00545076	0.0106804
chr1	107898461	107898610	9.04267	-0.0020864	0.0857948	0.97851	0.98399
chr1	107899491	107899640	7.90763	-0.302123	0.0971801	0.000431129	0.00102826
chr1	107914361	107914870	22.4232	0.187327	0.0586335	0.000706614	0.0016275
chr1	107926711	107927170	20.8214	-0.0832677	0.0582723	0.129414	0.183257
chr1	107931771	107932090	12.3034	0.0698544	0.0735226	0.296727	0.374229
chr1	107933691	107934050	15.3904	0.283421	0.0727847	2.68878e-05	7.66393e-05
chr1	107934871	107935470	19.1047	0.171617	0.0698124	0.00738495	0.0140937
chr1	107935921	107938210	505.784	0.00850401	0.0169005	0.613246	0.684028
chr1	107940471	107940520	4.56295	-0.195534	0.120294	0.0409811	0.0663055
chr1	107952781	107952790	4.43938	0.0748524	0.105271	0.379918	0.46088
chr1	107954251	107954820	18.5752	0.328766	0.0679933	2.91824e-07	1.06134e-06
chr1	107954931	107954950	4.54842	0.0290533	0.100727	0.726052	0.782053
chr1	107962211	107962240	4.9516	0.0644096	0.102611	0.443554	0.524491
chr1	107962671	107966390	608.988	-0.0343146	0.013368	0.0100326	0.018623
chr1	107972551	107972590	5.09455	0.00205454	0.0985276	0.98272	0.98713
chr1	107974591	107975300	51.6421	0.087464	0.0393698	0.0224633	0.0386801
chr1	107976861	107977210	17.92	-0.332681	0.0665767	1.25596e-07	4.75926e-07
chr1	107991731	107992040	12.5724	0.084795	0.075498	0.213766	0.282869
chr1	107993391	107994920	255.318	-0.00821085	0.0181389	0.648906	0.715873
chr1	107995281	107995290	4.75206	0.33204	0.121894	0.00119295	0.00264144
chr1	107999881	108001390	99.6445	0.145159	0.0295322	5.99736e-07	2.1004e-06
chr1	108016421	108016910	32.5576	0.227925	0.0493115	1.53172e-06	5.11574e-06
chr1	108034331	108034560	11.8116	0.1946	0.082051	0.00799082	0.0151439
chr1	108036981	108037520	41.3048	0.231506	0.0448487	9.58039e-08	3.67632e-07
chr1	108038811	108039290	25.5588	0.402621	0.0596127	2.33775e-12	1.39072e-11
chr1	108041311	108041670	19.2376	-0.25705	0.0625758	1.30156e-05	3.86614e-05
chr1	108048831	108052330	445.6	0.254099	0.0156176	5.54972e-60	3.73786e-58
chr1	108053361	108053840	23.8199	0.133901	0.0588642	0.015557	0.0277275
chr1	108070581	108071840	60.4232	0.0304379	0.0389125	0.422864	0.503958
chr1	108084011	108084440	15.492	-0.418272	0.0782499	1.26128e-08	5.32171e-08
chr1	108106761	108107290	32.3034	0.424851	0.053503	3.08483e-16	2.48625e-15
chr1	108125111	108126020	89.4743	0.09781	0.0312933	0.00148034	0.00322317
chr1	108198781	108201390	742.009	-0.0153383	0.0126281	0.223312	0.293677
chr1	108214841	108214950	12.3776	-0.0238875	0.0755452	0.726848	0.782696
chr1	108512431	108512720	15.7977	0.114044	0.0715898	0.0806582	0.121169
chr1	108559361	108561470	449.758	0.0346552	0.0163264	0.0330001	0.0546337
chr1	108561871	108561960	7.81322	0.233053	0.099298	0.00631294	0.012213
chr1	108570211	108570400	23.8731	0.25654	0.0591878	4.91305e-06	1.54005e-05
chr1	108590541	108592020	83.2283	0.334647	0.0347725	1.43444e-22	1.738e-21
chr1	108595581	108595750	11.468	0.0278783	0.0810322	0.698265	0.758592
chr1	108608211	108608310	7.26064	0.254516	0.104821	0.00442155	0.00881763
chr1	108627461	108627720	14.0873	-0.212952	0.0783575	0.00267298	0.0055587
chr1	108634631	108634760	8.17016	-0.241883	0.0991906	0.00462593	0.00919011
chr1	108643411	108643800	22.797	-0.039859	0.0561393	0.4539	0.534551
chr1	108646831	108647160	19.0051	-0.17966	0.0636122	0.00246709	0.00516335
chr1	108660791	108661680	79.7924	-0.12984	0.0331936	6.58162e-05	0.000177751
chr1	108691581	108693750	786.065	-0.00347597	0.0116069	0.763997	0.813786
chr1	108715581	108717090	168.867	-0.00616067	0.023254	0.789112	0.834555
chr1	108719011	108720170	52.2833	0.374234	0.0447322	1.0688e-17	9.54613e-17
chr1	108721351	108721590	12.833	-0.391551	0.0785437	1.01033e-07	3.86821e-07
chr1	108745991	108747780	933.939	0.0282176	0.0126823	0.0257902	0.0438009
chr1	108750691	108751200	19.8981	-0.506057	0.0658576	1.49602e-15	1.14726e-14
chr1	108814001	108818440	1121.81	0.0687844	0.0114202	1.57503e-09	7.27744e-09
chr1	108828031	108828820	56.9156	0.017729	0.0387755	0.639377	0.707426
chr1	108830391	108830890	25.8091	-0.0247026	0.0544385	0.623453	0.693194
chr1	108841581	108842250	53.7541	-0.568031	0.0407433	3.27026e-45	1.20205e-43
chr1	108847571	108847880	13.0711	-0.270815	0.0840008	0.000354039	0.000856025
chr1	108854331	108854900	19.5914	-0.375983	0.0634025	5.47807e-10	2.64502e-09
chr1	108858371	108858780	15.512	-0.00552012	0.0696818	0.931151	0.948116
chr1	108876221	108878570	329.99	0.0183178	0.0181286	0.309752	0.388181
chr1	108878731	108879750	31.1698	0.376826	0.0578057	1.22226e-11	6.85057e-11
chr1	108881021	108881070	6.81958	-0.0197772	0.0885187	0.797098	0.840937
chr1	108896361	108897240	55.338	-0.132622	0.0375962	0.000296924	0.000726438
chr1	108897831	108898440	50.9621	-0.0632645	0.0399734	0.103797	0.151191
chr1	108947351	108948590	66.9386	-0.0368671	0.0335869	0.263451	0.338211
chr1	108962351	108964300	394.476	-0.111504	0.0162509	5.3984e-12	3.11516e-11
chr1	108972721	108973710	131.8	-0.0382007	0.0288759	0.179457	0.243495
chr1	109027991	109028010	5.22346	-0.0470804	0.0996225	0.568948	0.643792
chr1	109028201	109028220	5.18025	-0.0414065	0.0989177	0.616398	0.686864
chr1	109034561	109034580	4.9819	0.0866322	0.102597	0.30531	0.383435
chr1	109040011	109042950	861.415	0.0311595	0.0124188	0.0118938	0.0217321
chr1	109075351	109076790	390.771	0.0294776	0.0156781	0.0591064	0.0919184
chr1	109083071	109085070	575.758	-0.175592	0.0147171	4.4797e-33	9.51089e-32
chr1	109088681	109091870	782.643	0.074174	0.0125772	3.32218e-09	1.48686e-08
chr1	109099491	109101470	316.19	0.102171	0.017851	8.59485e-09	3.69296e-08
chr1	109111841	109114280	410.929	0.0280621	0.0165195	0.0879616	0.130777
chr1	109133191	109134410	59.896	0.057137	0.0380168	0.123668	0.176169
chr1	109148961	109149720	61.8729	0.0513512	0.0383245	0.169577	0.231885
chr1	109151261	109151570	19.0376	0.172684	0.0643933	0.00408187	0.00819398
chr1	109158441	109158870	28.9484	0.152479	0.0589126	0.00589518	0.0114716
chr1	109161901	109162560	31.3596	0.193983	0.050027	5.1897e-05	0.000142252
chr1	109166921	109167590	43.1796	0.00187354	0.0434645	0.964711	0.973471
chr1	109169871	109170580	27.8138	-0.0428364	0.0571235	0.42744	0.508619
chr1	109186721	109186990	13.2992	-0.0817133	0.0740048	0.223575	0.293981
chr1	109191461	109191530	6.14721	-0.0590436	0.0921746	0.454224	0.534892
chr1	109193781	109193900	9.24995	0.00746085	0.0803961	0.917263	0.937637
chr1	109197271	109197810	23.9566	0.0281024	0.059821	0.617585	0.687938
chr1	109197981	109198800	45.5406	0.156685	0.0465925	0.000537669	0.00126144
chr1	109200931	109201920	97.6135	0.0857536	0.0292533	0.00292552	0.00603725
chr1	109213321	109215410	527.299	0.0844109	0.0150986	1.98697e-08	8.20978e-08
chr1	109224811	109226460	275.141	0.119638	0.0183788	5.775e-11	3.05189e-10
chr1	109228331	109228570	11.2966	-0.277141	0.0829375	0.000229868	0.000572583
chr1	109229031	109231670	541.033	-0.012071	0.0187523	0.516851	0.595161
chr1	109239111	109243800	362.32	-0.000856482	0.0207282	0.966719	0.974973
chr1	109244081	109244610	28.2681	0.336657	0.055075	2.09558e-10	1.05387e-09
chr1	109247241	109248260	63.0752	0.478098	0.0369637	3.65831e-39	1.03008e-37
chr1	109248711	109250700	265.429	0.068222	0.0188343	0.000268216	0.00066091
chr1	109253041	109256070	405.082	-0.25865	0.0170449	1.71988e-52	8.56728e-51
chr1	109257471	109258010	25.01	0.0963106	0.0567533	0.0722775	0.109964
chr1	109259281	109260740	109.163	0.325188	0.0296457	1.2398e-28	2.11528e-27
chr1	109262711	109264460	258.109	-0.0655564	0.0198041	0.000860529	0.00195425
chr1	109272341	109272500	8.61126	-0.152102	0.0910431	0.0535374	0.0841638
chr1	109272721	109279120	436.885	0.0312174	0.0228895	0.168501	0.23059
chr1	109279831	109279850	4.58669	0.0163969	0.102268	0.845581	0.880121
chr1	109280091	109287410	1932.11	0.133592	0.0136721	1.04195e-22	1.27202e-21
chr1	109290351	109290400	6.58695	0.342825	0.105466	0.000216615	0.000541865
chr1	109292121	109292970	39.9659	-0.100964	0.0452032	0.020536	0.0356649
chr1	109295901	109295950	5.47738	-0.0771571	0.0986026	0.349176	0.429466
chr1	109298321	109301300	792.288	-0.06224	0.0123965	4.79333e-07	1.69913e-06
chr1	109304051	109305810	102.954	0.110849	0.0314063	0.000326855	0.00079459
chr1	109305981	109306500	15.6567	0.052929	0.0686879	0.402516	0.483663
chr1	109306671	109308260	104.589	0.390191	0.0285826	3.55396e-43	1.19965e-41
chr1	109313041	109314140	75.2321	0.0736864	0.0331113	0.0248694	0.0423836
chr1	109326951	109327720	41.699	0.258702	0.0459137	5.84033e-09	2.55198e-08
chr1	109370731	109372080	78.5825	0.181828	0.0386469	1.34736e-06	4.53375e-06
chr1	109373011	109373420	19.3054	-0.401358	0.0646937	8.99075e-11	4.67209e-10
chr1	109376981	109376990	4.5291	-0.044753	0.104299	0.597403	0.669764
chr1	109379541	109379660	9.80173	-0.148161	0.0884606	0.0542964	0.0852365
chr1	109382691	109382740	5.86093	-0.102959	0.0993401	0.214962	0.28424
chr1	109383161	109384740	73.1822	-0.00225695	0.0341396	0.946201	0.959472
chr1	109385321	109386000	27.5064	0.0878822	0.051995	0.0764787	0.115587
chr1	109391761	109394080	235.862	-0.0277689	0.0199299	0.16068	0.221292
chr1	109394631	109394760	8.00186	-0.215538	0.0981023	0.0105172	0.0194326
chr1	109394901	109394910	4.42899	0.0133549	0.103799	0.873037	0.902426
chr1	109395171	109399670	766.633	-0.0493031	0.0116815	2.33825e-05	6.72295e-05
chr1	109412431	109413080	38.1252	-0.272279	0.0470068	2.13351e-09	9.7347e-09
chr1	109424951	109427430	842.947	0.0402676	0.0106804	0.000159017	0.000405931
chr1	109465971	109467600	157.603	0.118082	0.0237704	5.21822e-07	1.84179e-06
chr1	109482981	109485260	790.137	-0.00822932	0.0198505	0.676107	0.739585
chr1	109487371	109487510	9.29494	-0.338416	0.0922216	4.81815e-05	0.00013269
chr1	109490211	109491250	76.0976	0.102952	0.0320998	0.00109119	0.0024336
chr1	109493521	109494950	490.108	0.0446831	0.0142107	0.001604	0.00347135
chr1	109498411	109498820	52.3665	-0.30828	0.039294	1.07312e-15	8.31117e-15
chr1	109499291	109500190	53.6713	0.222799	0.0402975	1.34274e-08	5.64938e-08
chr1	109500811	109502190	68.2764	0.0735609	0.0364154	0.0387527	0.0630862
chr1	109508941	109510550	193.255	-0.165183	0.0219252	2.94714e-14	2.04136e-13
chr1	109517111	109517120	4.45152	-0.122964	0.110586	0.165951	0.227581
chr1	109521141	109521930	63.2859	0.162446	0.03575	3.29105e-06	1.05575e-05
chr1	109529971	109531390	71.5431	0.161573	0.035873	4.03778e-06	1.28012e-05
chr1	109531731	109533440	301.028	0.295934	0.0199635	2.82704e-50	1.28359e-48
chr1	109535111	109537010	417.252	0.219515	0.0181894	6.76264e-34	1.49088e-32
chr1	109539631	109540230	31.2707	0.467099	0.0496038	6.38283e-22	7.45232e-21
chr1	109546041	109547190	89.002	0.111906	0.0302804	0.000173365	0.000440121
chr1	109547781	109549640	462.807	0.026173	0.0138629	0.0582469	0.090726
chr1	109579071	109580120	80.3782	-0.370363	0.0329542	4.96499e-30	9.11909e-29
chr1	109598761	109598930	13.4981	-0.452066	0.0805501	2.25868e-09	1.02813e-08
chr1	109613621	109613930	10.9596	-0.380048	0.0847248	1.22687e-06	4.14627e-06
chr1	109616891	109617880	128.163	0.130092	0.0300704	1.19684e-05	3.57158e-05
chr1	109619081	109622020	849.684	0.0818857	0.0117981	3.46512e-12	2.02931e-11
chr1	109623381	109624700	125.601	0.0108621	0.0260609	0.67372	0.737541
chr1	109630361	109630580	12.6006	-0.0124469	0.072891	0.851118	0.884658
chr1	109631641	109633530	263.203	0.0126003	0.0184086	0.491389	0.570892
chr1	109636551	109636570	4.58332	-0.0130036	0.102196	0.878225	0.906663
chr1	109639841	109640790	69.9443	0.20589	0.0349738	1.85514e-09	8.50964e-09
chr1	109643241	109643920	55.6606	0.118671	0.0373291	0.00112124	0.00249516
chr1	109644741	109645040	8.83064	-0.10109	0.0823411	0.158379	0.218491
chr1	109649131	109650050	75.4311	0.123575	0.0326462	0.000114338	0.000298264
chr1	109655431	109656940	350.658	-0.06794	0.0160095	2.0149e-05	5.84277e-05
chr1	109667451	109668840	435.212	0.12461	0.0144342	4.51963e-18	4.14283e-17
chr1	109687261	109688400	59.4521	0.0279108	0.0331457	0.39047	0.47152
chr1	109718631	109718720	6.5709	-0.340781	0.109219	0.00033916	0.000822391
chr1	109719491	109719810	12.6042	0.260565	0.0786297	0.000282449	0.000693426
chr1	109730341	109731430	111.676	0.0403436	0.0267498	0.126983	0.1803
chr1	109739411	109741040	430.126	-0.00170149	0.014492	0.90615	0.928805
chr1	109770561	109771380	86.8043	-0.614287	0.0318079	1.26097e-83	1.93919e-81
chr1	109773261	109774340	127.849	0.234864	0.0245666	4.6914e-22	5.52083e-21
chr1	109776581	109777630	130.861	0.290552	0.0247848	2.79797e-32	5.71647e-31
chr1	109786281	109787000	36.619	0.277858	0.046397	6.3736e-10	3.05925e-09
chr1	109789191	109789400	19.2485	-0.0202499	0.0656793	0.739256	0.793148
chr1	109790821	109795210	725.98	0.0975869	0.0176128	2.47623e-08	1.01348e-07
chr1	109796921	109797150	11.4114	-0.417513	0.0860413	1.73903e-07	6.48708e-07
chr1	109802731	109803660	44.103	-0.0616657	0.0478921	0.179852	0.243959
chr1	109808541	109808610	5.48679	-0.154574	0.115204	0.0903321	0.13384
chr1	109811841	109811980	8.49586	-0.417964	0.101931	4.54461e-06	1.43063e-05
chr1	109815661	109817430	423.862	0.0989609	0.0164813	1.59141e-09	7.34845e-09
chr1	109818381	109818480	8.15417	0.176869	0.0912585	0.0255715	0.0434667
chr1	109818641	109818780	8.44084	-0.00875457	0.0814888	0.903948	0.926984
chr1	109821131	109822380	48.7376	0.0760328	0.0413802	0.0584111	0.0909643
chr1	109823921	109824350	18.336	-0.28517	0.0715503	1.80395e-05	5.26336e-05
chr1	109847181	109847560	20.556	-0.228747	0.0637499	0.00012783	0.000331153
chr1	109852141	109853040	85.0402	-0.293316	0.0330938	2.10143e-19	2.10172e-18
chr1	109863551	109865530	799.785	0.202474	0.0150209	9.77022e-42	3.09547e-40
chr1	109872131	109872810	39.9274	0.302843	0.0463242	1.63327e-11	9.05982e-11
chr1	109876911	109878070	231.078	-0.345118	0.0194888	5.22974e-71	5.1922e-69
chr1	109884301	109884450	8.79162	-0.246563	0.0934037	0.00261796	0.00545289
chr1	109891181	109891260	6.20199	-0.0498443	0.0944169	0.53302	0.610454
chr1	109892101	109893120	38.6242	0.0520785	0.049234	0.270079	0.34548
chr1	109895981	109895990	4.00113	-0.186224	0.126564	0.0570114	0.0890041
chr1	109901881	109901950	7.22866	0.0751562	0.0897972	0.332775	0.412419
chr1	109904531	109904790	19.1973	-0.231238	0.0673395	0.000221997	0.000554363
chr1	109906201	109907150	29.8029	-0.0985217	0.0523729	0.048285	0.076795
chr1	109909611	109913850	615.678	0.0199052	0.0141712	0.158746	0.21894
chr1	109914131	109915150	34.8451	0.40086	0.0512914	8.87022e-16	6.91554e-15
chr1	109923241	109924070	32.93	0.32491	0.0518851	8.7926e-11	4.57257e-10
chr1	109925571	109925660	5.89297	0.0701103	0.096905	0.389201	0.470211
chr1	109927671	109929300	56.2929	-0.0131642	0.0516793	0.788775	0.834317
chr1	109929491	109929510	5.275	0.288999	0.131565	0.00592681	0.0115272
chr1	109929821	109932790	185.822	0.0299584	0.0275363	0.270501	0.345921
chr1	109933791	109933800	4.7491	0.489479	0.133213	2.38673e-05	6.85558e-05
chr1	109934101	109934350	9.11919	0.0832471	0.0841725	0.261332	0.335863
chr1	109959761	109960700	51.3433	-0.332455	0.0404335	4.56654e-17	3.90155e-16
chr1	109983821	109986610	915.654	0.0242293	0.0104922	0.0207066	0.0359276
chr1	109991511	109991750	12.4778	-0.209504	0.076362	0.00254032	0.00530438
chr1	109993721	109994980	56.3914	-0.358296	0.0398893	4.72382e-20	4.91975e-19
chr1	109997971	109997980	4.7865	0.0154687	0.0995376	0.852588	0.885847
chr1	110003751	110004390	40.1169	-0.128612	0.0444302	0.00271869	0.00564591
chr1	110006851	110007710	31.4941	-0.191425	0.0517616	0.000111966	0.000292492
chr1	110011561	110011880	25.3049	-0.499782	0.0553414	2.04921e-20	2.17965e-19
chr1	110029301	110030190	68.7628	0.11744	0.0363733	0.000943935	0.00212907
chr1	110030981	110031600	38.3811	0.0236887	0.0448657	0.585167	0.65859
chr1	110033981	110035820	550.651	-0.0035895	0.0143737	0.802029	0.844996
chr1	110053561	110054340	50.338	-0.0864115	0.0378659	0.0193067	0.0337299
chr1	110060151	110060320	13.6314	-0.236691	0.0766144	0.000711675	0.00163833
chr1	110065721	110066120	19.4934	0.0723264	0.0665923	0.24977	0.323187
chr1	110067421	110071140	177.689	-0.123695	0.0233931	9.35415e-08	3.5939e-07
chr1	110083921	110085200	76.2088	0.203358	0.0342127	1.31593e-09	6.12639e-09
chr1	110087951	110088800	67.6343	0.196315	0.0338655	3.38834e-09	1.51498e-08
chr1	110105771	110106850	89.1398	0.241137	0.0313938	6.09656e-15	4.46299e-14
chr1	110114571	110115190	43.0815	0.0881047	0.040974	0.0268788	0.0454432
chr1	110116411	110117050	35.1156	0.0949769	0.0464605	0.0340733	0.0562289
chr1	110130321	110130330	4.6633	0.23166	0.119927	0.0168578	0.0298262
chr1	110135211	110136010	39.759	0.289387	0.0461453	9.99202e-11	5.16732e-10
chr1	110136581	110137890	142.479	0.765476	0.0261142	4.22442e-190	9.97392e-187
chr1	110150281	110151460	48.5441	-0.376512	0.0411828	1.04436e-20	1.13129e-19
chr1	110155851	110156380	46.6342	0.0225018	0.0400386	0.564138	0.639309
chr1	110161981	110162100	11.8243	-0.0614896	0.0751265	0.365863	0.446596
chr1	110170701	110171910	96.6445	0.237541	0.031327	1.31652e-14	9.37986e-14
chr1	110176001	110176890	77.4977	0.138197	0.0322282	1.25379e-05	3.73132e-05
chr1	110190031	110190850	67.2074	0.109595	0.034165	0.00105918	0.00236778
chr1	110196971	110197490	45.0886	-0.0707837	0.0399494	0.0686928	0.105094
chr1	110202761	110203500	48.7145	0.295108	0.0404532	8.29129e-14	5.54772e-13
chr1	110207501	110208360	66.5819	0.207965	0.0351705	1.57415e-09	7.27376e-09
chr1	110209571	110212820	332.575	-0.0929141	0.0177675	1.45031e-07	5.45813e-07
chr1	110215191	110215250	6.10621	-0.103924	0.0960691	0.20114	0.268496
chr1	110218901	110218950	5.74726	0.0565887	0.0956032	0.4834	0.563254
chr1	110234301	110234390	5.48817	-0.121835	0.104347	0.14753	0.20534
chr1	110234831	110236250	90.8015	-0.138407	0.0317647	9.04134e-06	2.74119e-05
chr1	110237551	110238280	66.3081	-0.153164	0.03439	5.71109e-06	1.7746e-05
chr1	110240581	110240840	14.2831	0.000794608	0.0725878	0.990777	0.993255
chr1	110243321	110244100	37.0429	-0.100709	0.0467552	0.0267267	0.0452163
chr1	110249161	110249600	26.6515	-0.248484	0.0539455	1.44273e-06	4.83426e-06
chr1	110254731	110256120	217.962	-0.0510698	0.020646	0.0126973	0.0230543
chr1	110258671	110259280	47.8224	-0.0715554	0.0401032	0.0665921	0.102232
chr1	110265471	110265670	13.9331	-0.293644	0.0755501	2.6132e-05	7.46289e-05
chr1	110292541	110292670	10.5954	0.021544	0.0790707	0.760903	0.811243
chr1	110300591	110300930	16.515	-0.565087	0.0705475	1.16574e-16	9.68945e-16
chr1	110308321	110308600	15.776	-0.0331729	0.0676688	0.595747	0.668234
chr1	110309871	110310160	13.7486	0.12497	0.074447	0.0640718	0.0987811
chr1	110312321	110313160	94.4702	0.216527	0.0286527	1.83088e-14	1.28915e-13
chr1	110337701	110340610	2320.79	-0.0388367	0.00887142	1.16686e-05	3.48652e-05
chr1	110341891	110342130	9.61485	-0.256846	0.0881594	0.001091	0.00243327
chr1	110347541	110347840	10.5566	-0.127046	0.0802945	0.0761264	0.115119
chr1	110350531	110350630	7.58127	0.246913	0.100233	0.00423513	0.00847793
chr1	110388671	110388790	7.68715	-0.140758	0.0949582	0.082183	0.123195
chr1	110390181	110391420	189.028	-0.231532	0.0226218	5.55528e-25	7.74907e-24
chr1	110393981	110394360	17.8769	-0.100288	0.0673681	0.106686	0.154898
chr1	110406901	110408380	381.805	0.000286572	0.0179765	0.987336	0.990699
chr1	110412441	110412950	59.922	0.0462495	0.0341978	0.168016	0.229984
chr1	110416451	110416620	9.91272	-0.08545	0.0816055	0.237702	0.309777
chr1	110425381	110426100	34.7414	-0.0775265	0.0515405	0.114728	0.16504
chr1	110433661	110434140	31.4362	0.0682697	0.0557683	0.19609	0.262619
chr1	110452471	110452560	9.87073	-0.0169926	0.0835218	0.827619	0.86588
chr1	110460031	110460850	66.5617	0.189977	0.0337355	9.37032e-09	4.00916e-08
chr1	110463091	110463800	38.0259	0.114559	0.0470837	0.0113987	0.020907
chr1	110477531	110477580	5.62791	0.10643	0.0998009	0.198025	0.264848
chr1	110477791	110477870	8.52157	0.266809	0.0926591	0.00114121	0.00253613
chr1	110483121	110483170	6.00118	-0.0850764	0.0950626	0.291686	0.368852
chr1	110494551	110496630	208.395	0.192301	0.0207902	1.16854e-20	1.26208e-19
chr1	110513571	110513820	17.5936	0.44176	0.0733221	2.00695e-10	1.01133e-09
chr1	110524221	110525290	86.0145	0.306962	0.0314961	5.10799e-23	6.36115e-22
chr1	110526331	110526630	14.9376	0.0356414	0.0684844	0.572379	0.646947
chr1	110537571	110539400	214.227	-0.00353008	0.0227398	0.875329	0.904274
chr1	110542671	110542980	24.423	-0.0305157	0.0556362	0.570492	0.645209
chr1	110548481	110548640	13.1614	-0.518293	0.0805227	1.32493e-11	7.40719e-11
chr1	110549981	110549990	4.32995	-0.0577541	0.103188	0.493706	0.573119
chr1	110554981	110557290	842.88	0.0887125	0.0165528	7.1284e-08	2.77702e-07
chr1	110564871	110566530	514.303	-0.0868127	0.0178398	9.72367e-07	3.32443e-06
chr1	110581351	110583110	446.988	0.0818907	0.0166236	7.36646e-07	2.5546e-06
chr1	110593971	110595220	44.2497	0.166757	0.0462992	0.000183328	0.000463658
chr1	110602721	110602730	4.56852	-0.0446573	0.104708	0.598552	0.67086
chr1	110603611	110603760	9.55002	-0.179508	0.086332	0.0182072	0.0319919
chr1	110605441	110608200	785.048	0.036643	0.0124831	0.00324491	0.00664125
chr1	110615331	110617310	215.124	0.233984	0.023187	2.37069e-24	3.17852e-23
chr1	110619071	110620250	139.352	0.109726	0.0241002	4.23609e-06	1.33938e-05
chr1	110630731	110631360	50.3772	0.10974	0.0378158	0.00292897	0.00604371
chr1	110634251	110635340	159.484	-0.181358	0.0339776	4.77916e-08	1.89659e-07
chr1	110638091	110638350	13.2125	-0.0280421	0.0729845	0.627558	0.696841
chr1	110643551	110644700	83.2994	0.274291	0.0329892	1.64801e-17	1.45253e-16
chr1	110645961	110646430	28.5104	0.458802	0.0571616	1.27762e-16	1.05933e-15
chr1	110653111	110653450	20.7212	-0.171978	0.0613375	0.00275731	0.00572053
chr1	110671231	110675690	563.81	-0.0417675	0.0142151	0.00319269	0.006543
chr1	110676601	110676610	4.43863	0.237035	0.121551	0.0158191	0.0281534
chr1	110676941	110677670	33.7533	0.354092	0.0544665	1.52928e-11	8.50715e-11
chr1	110706071	110707540	385.776	0.102385	0.0166704	6.67674e-10	3.19763e-09
chr1	110710281	110710960	31.3386	0.0153109	0.0489829	0.745017	0.798068
chr1	110714051	110715320	231.537	0.399785	0.0224513	9.17093e-72	9.31985e-70
chr1	110727241	110727730	35.9112	0.104803	0.0485301	0.0243951	0.0416667
chr1	110733661	110735060	407.223	0.196961	0.0178073	9.4009e-29	1.61624e-27
chr1	110746541	110747130	44.0489	0.0336303	0.0419194	0.408906	0.49002
chr1	110750041	110751240	155.803	0.0865124	0.0238851	0.000252694	0.000625319
chr1	110756561	110756780	22.477	-0.146804	0.0625262	0.0117131	0.0214321
chr1	110760411	110760660	23.1446	-0.0734106	0.0594305	0.187918	0.253203
chr1	110765811	110766310	24.6688	0.414718	0.0587753	2.79466e-13	1.7926e-12
chr1	110780621	110781310	50.831	0.224017	0.0396225	6.57935e-09	2.86062e-08
chr1	110783211	110783680	32.8071	0.129906	0.0505972	0.00720719	0.0137816
chr1	110829961	110830200	11.4048	-0.26885	0.0856596	0.000478238	0.00113156
chr1	110962981	110964720	1055.15	0.110503	0.0122702	1.71946e-19	1.73095e-18
chr1	111030651	111030750	11.8586	0.00529995	0.0775172	0.939545	0.954492
chr1	111032511	111032530	5.23511	0.0505748	0.0985809	0.538255	0.615318
chr1	111138981	111141200	701.143	-0.017046	0.0120791	0.157235	0.217113
chr1	111162221	111162400	11.6561	0.0452951	0.0746558	0.50353	0.582518
chr1	111193061	111193250	7.99747	-0.519244	0.0993778	1.85226e-08	7.67784e-08
chr1	111197661	111197860	14.7764	-0.0603572	0.0670768	0.330154	0.409678
chr1	111202961	111202980	4.89815	-0.0491792	0.105384	0.561512	0.636919
chr1	111203721	111204790	67.0309	0.0579314	0.0358658	0.0988304	0.144858
chr1	111219521	111219760	14.214	-0.0795395	0.0720017	0.225538	0.296154
chr1	111222631	111223670	61.6098	0.44304	0.0357379	4.00991e-36	9.84226e-35
chr1	111225801	111226470	30.7214	-0.71308	0.0544061	2.14741e-40	6.40448e-39
chr1	111227911	111229420	311.221	-0.127317	0.0183719	3.1108e-12	1.82921e-11
chr1	111242941	111243370	28.2758	-0.230805	0.053559	6.40432e-06	1.97815e-05
chr1	111249951	111250380	30.9836	-0.583974	0.055483	1.14292e-26	1.75193e-25
chr1	111271101	111271110	4.48865	-0.0111006	0.102503	0.894355	0.919296
chr1	111271581	111271750	9.69642	-0.00624901	0.0792032	0.946723	0.95988
chr1	111275021	111275490	42.7021	0.372198	0.0466867	2.79434e-16	2.25825e-15
chr1	111324521	111324670	8.72112	-0.250885	0.0940543	0.00235216	0.00494209
chr1	111334291	111334390	9.25931	0.0318326	0.0805949	0.657414	0.723315
chr1	111345781	111347390	378.589	0.173986	0.0164752	2.58633e-26	3.88297e-25
chr1	111364651	111365120	27.3226	0.125232	0.0529672	0.0129924	0.0235383
chr1	111369281	111369560	12.5109	-0.31594	0.0826014	2.92655e-05	8.30209e-05
chr1	111388771	111389380	54.2811	0.0999932	0.0384258	0.00757838	0.0144315
chr1	111406341	111406500	11.5807	-0.271019	0.0872797	0.000527193	0.00123864
chr1	111441701	111441830	10.0861	-0.467555	0.0891303	1.65542e-08	6.89591e-08
chr1	111448261	111450200	744.129	-0.00372934	0.0109669	0.732816	0.787759
chr1	111481561	111482140	48.5574	0.117532	0.0392643	0.0021034	0.00445872
chr1	111497631	111497910	15.6424	-0.488592	0.0728333	2.35279e-12	1.39938e-11
chr1	111507451	111508890	232.17	0.246991	0.0200039	1.86463e-35	4.44259e-34
chr1	111509701	111510560	53.5477	0.0451622	0.0408707	0.255882	0.329939
chr1	111513661	111513930	15.4262	-0.353331	0.0761379	6.49325e-07	2.26606e-06
chr1	111515171	111516400	90.0659	-0.158548	0.0312342	1.37912e-07	5.20316e-07
chr1	111518341	111518470	9.87597	0.00908791	0.0809362	0.87391	0.903096
chr1	111535371	111536320	110.79	-0.667257	0.0329984	3.40118e-92	6.81637e-90
chr1	111538371	111538880	18.9339	-0.548387	0.0768774	8.90899e-14	5.9451e-13
chr1	111565131	111565420	14.4496	-0.275819	0.0802728	0.000159115	0.000406152
chr1	111570821	111570970	11.2164	-0.137583	0.0868169	0.069436	0.106112
chr1	111572061	111572480	35.1341	-0.364908	0.0461438	5.08656e-16	4.03409e-15
chr1	111592361	111593630	197.479	-0.121461	0.0235883	1.95689e-07	7.25843e-07
chr1	111605631	111606220	43.8868	0.196576	0.0467031	1.23663e-05	3.68325e-05
chr1	111606481	111606620	10.9961	0.174503	0.0837211	0.0187606	0.0328681
chr1	111612141	111612270	9.05471	-0.381653	0.0956537	1.04382e-05	3.13873e-05
chr1	111619071	111621220	657.858	0.00995396	0.0127279	0.432964	0.514029
chr1	111656391	111656650	14.3696	-0.122663	0.0709849	0.0587206	0.0913885
chr1	111690111	111690780	63.8062	-0.201488	0.0354208	6.16805e-09	2.68898e-08
chr1	111714631	111715460	53.7621	0.0223203	0.0397028	0.564106	0.639299
chr1	111716441	111716640	9.36046	-0.0149222	0.0818981	0.836789	0.873248
chr1	111719421	111723100	111.308	-0.0686443	0.0309546	0.0240767	0.0411801
chr1	111724591	111726350	166.512	-0.0580753	0.0257885	0.0226734	0.039002
chr1	111729371	111730200	21.7524	0.00612936	0.0599212	0.916188	0.93676
chr1	111732901	111735000	591.773	-0.129733	0.0215526	1.22684e-09	5.7282e-09
chr1	111735351	111741190	1915.76	-0.0383722	0.00951006	5.32266e-05	0.000145658
chr1	111742791	111743230	16.8279	0.193654	0.0714629	0.00312451	0.00641494
chr1	111746341	111746500	8.56518	0.151576	0.0922062	0.0567681	0.0886644
chr1	111747171	111747550	21.8456	-0.129041	0.0599615	0.0217203	0.0375172
chr1	111751071	111751100	5.55088	0.00179216	0.0938851	0.982224	0.986741
chr1	111754791	111756750	937.766	-0.0890041	0.0104759	1.70744e-17	1.50268e-16
chr1	111758511	111758660	10.9321	-0.145119	0.0800738	0.0424791	0.0684759
chr1	111769631	111769920	17.9043	-0.0269139	0.0625938	0.645695	0.713097
chr1	111776051	111776190	7.01236	-0.585651	0.112117	1.27879e-08	5.39181e-08
chr1	111781631	111781930	32.7753	-0.0499782	0.0500833	0.297313	0.374836
chr1	111786661	111786740	5.60807	-0.246283	0.113134	0.00874253	0.0164357
chr1	111789161	111790200	34.3496	0.151431	0.0485948	0.00115971	0.00257413
chr1	111790921	111792730	445.351	-0.0519471	0.0173146	0.00256876	0.00535889
chr1	111793511	111793700	10.4567	-0.00397012	0.0769638	0.95433	0.965546
chr1	111794131	111794210	6.40822	-0.123351	0.100323	0.140637	0.197038
chr1	111800971	111801290	15.0011	-0.227827	0.075203	0.00091072	0.00205938
chr1	111801591	111801690	6.82525	-0.240763	0.104235	0.0064531	0.0124617
chr1	111804101	111804280	9.17416	-0.444338	0.0914922	1.59524e-07	5.97631e-07
chr1	111804871	111805170	13.4124	-0.348825	0.0867416	1.04752e-05	3.14921e-05
chr1	111810961	111810970	4.29397	-0.0426998	0.105584	0.614241	0.68493
chr1	111813721	111814140	22.5445	-0.318373	0.0591348	1.75078e-08	7.2761e-08
chr1	111819091	111820280	76.4459	-0.207476	0.0338305	3.98093e-10	1.94724e-09
chr1	111827791	111828240	28.1444	-0.327576	0.0535114	2.09953e-10	1.05579e-09
chr1	111832751	111833820	44.0743	-0.286286	0.0419748	2.67134e-12	1.57991e-11
chr1	111837591	111837610	4.94928	-0.0888408	0.101512	0.289702	0.36668
chr1	111847581	111847910	14.936	-0.502394	0.0750262	2.46412e-12	1.46257e-11
chr1	111851441	111853170	103.094	-0.0283349	0.0286909	0.316952	0.395799
chr1	111853511	111853640	8.45964	0.0513272	0.0862413	0.495721	0.575017
chr1	111856291	111858110	327.066	-0.26162	0.0197298	1.29373e-40	3.90507e-39
chr1	111861661	111862010	13.6936	-0.11071	0.0755794	0.104713	0.152378
chr1	111864941	111865130	14.1681	-0.207909	0.0777461	0.0031121	0.00639123
chr1	111876761	111876900	11.1912	0.177239	0.0820865	0.0154639	0.0275757
chr1	111878551	111879890	97.9536	0.0199031	0.030955	0.513616	0.592
chr1	111880471	111882130	186.466	-0.322903	0.0233502	3.98609e-44	1.40094e-42
chr1	111882621	111882780	7.52298	-0.00734969	0.0855922	0.921874	0.941199
chr1	111884911	111885080	11.5038	-0.128857	0.0831035	0.0790315	0.118996
chr1	111888111	111889410	51.5588	0.167911	0.0402171	1.75693e-05	5.13338e-05
chr1	111892341	111892600	15.0986	-0.33353	0.07485	1.71469e-06	5.69222e-06
chr1	111895391	111896180	56.6045	-0.130889	0.0401094	0.000780273	0.00178473
chr1	111901331	111901770	21.1682	-0.172686	0.0585007	0.00173925	0.00374081
chr1	111903281	111905800	664.968	-0.0508851	0.0155422	0.00101028	0.00226717
chr1	111907051	111912650	970.608	-0.144442	0.0130173	8.79008e-29	1.51395e-27
chr1	111918781	111918800	4.80461	-0.0546264	0.103187	0.552253	0.628311
chr1	111918921	111918980	6.26485	-0.0321667	0.0920737	0.682652	0.745038
chr1	111919731	111922630	478.241	-0.0730864	0.0149837	9.70395e-07	3.31809e-06
chr1	111927081	111927890	28.0934	0.124324	0.0539877	0.0153264	0.0273536
chr1	111937201	111937700	28.8516	-0.125281	0.0530409	0.0129918	0.0235374
chr1	111938751	111938900	8.5914	0.122621	0.0875745	0.10874	0.157483
chr1	111943571	111944890	87.1127	0.203644	0.0329828	3.16132e-10	1.56145e-09
chr1	111946161	111946450	16.6809	-0.0462174	0.0655766	0.447822	0.528591
chr1	111947931	111949440	203.944	-0.0323784	0.0207789	0.11654	0.167313
chr1	111950481	111950670	8.76983	-0.366778	0.0932011	1.4503e-05	4.28361e-05
chr1	111955861	111956570	26.6238	0.139543	0.0544344	0.00691534	0.0132739
chr1	111958761	111959620	38.708	-0.254442	0.0448614	4.94178e-09	2.17485e-08
chr1	111960771	111962000	70.1824	-0.609107	0.0419953	7.70677e-49	3.29765e-47
chr1	111963681	111964780	75.5299	-0.655614	0.0358401	7.08465e-76	8.40378e-74
chr1	111967541	111967550	4.33072	-0.0496815	0.105023	0.559113	0.634693
chr1	111967851	111968120	12.87	-0.0729199	0.0731428	0.272955	0.348583
chr1	111969411	111970140	38.9493	-0.210584	0.0474592	4.05886e-06	1.2865e-05
chr1	111981391	111981510	6.89948	-0.327298	0.107217	0.000449013	0.00106763
chr1	111987501	111993150	805.489	-0.107954	0.0115204	5.84455e-21	6.4284e-20
chr1	111998851	111999620	43.4159	-0.253113	0.045992	1.26435e-08	5.33425e-08
chr1	112004051	112004600	34.0871	0.382194	0.0479844	2.98694e-16	2.40948e-15
chr1	112007161	112007890	25.0132	-0.0844051	0.0561571	0.118855	0.170239
chr1	112011151	112011890	61.1807	0.266502	0.0380201	7.78859e-13	4.8149e-12
chr1	112017141	112017260	8.51788	-0.464712	0.0984687	2.88293e-07	1.04906e-06
chr1	112027371	112028450	95.7099	-0.112789	0.0341054	0.000730509	0.00167835
chr1	112041321	112041480	9.5268	-0.292791	0.0899475	0.000281179	0.000690552
chr1	112061961	112062130	8.15449	0.0317561	0.0882817	0.679853	0.742665
chr1	112063871	112065180	130.281	-0.299533	0.0294613	7.02695e-25	9.73649e-24
chr1	112083591	112083930	22.7737	-0.113065	0.0574941	0.0371264	0.0606984
chr1	112143881	112145460	103.692	0.0136875	0.0364568	0.701269	0.761096
chr1	112172441	112172640	29.6037	-0.197763	0.0505745	4.4432e-05	0.000122951
chr1	112188821	112188850	5.71328	-0.0618091	0.0980815	0.450673	0.5314
chr1	112261371	112261520	8.21855	-0.880645	0.104116	1.6602e-18	1.56584e-17
chr1	112262411	112262720	18.6914	0.0686597	0.0646522	0.253282	0.327052
chr1	112263261	112263730	24.5056	0.00461957	0.0539108	0.928424	0.946072
chr1	112298701	112298850	14.8347	-0.430567	0.0781453	5.30125e-09	2.32567e-08
chr1	112317241	112317450	10.1476	0.00956122	0.0772269	0.915774	0.936448
chr1	112325261	112325990	56.5083	0.0351702	0.0366518	0.32674	0.406117
chr1	112337071	112337220	11.9738	-0.143415	0.0785028	0.0415288	0.0671027
chr1	112358771	112359550	60.1633	0.450315	0.0391289	1.6059e-31	3.16723e-30
chr1	112359741	112360770	61.6648	-0.197043	0.0440384	3.64829e-06	1.16308e-05
chr1	112369501	112370170	135.252	0.0124963	0.0232519	0.587949	0.66113
chr1	112388341	112389030	60.1898	-0.338066	0.0404821	1.40588e-17	1.24529e-16
chr1	112390491	112391540	117.985	-0.0210498	0.0260023	0.412945	0.494084
chr1	112394161	112394910	33.6896	0.0466856	0.0489273	0.320419	0.399458
chr1	112395041	112397250	632.114	-0.0418847	0.0125202	0.000796521	0.00181901
chr1	112404031	112404930	50.6249	-0.243797	0.0419621	2.26341e-09	1.0302e-08
chr1	112418371	112418460	7.14226	-0.266103	0.102897	0.00266498	0.00554306
chr1	112418681	112418690	4.8777	-0.0248701	0.10047	0.765992	0.815408
chr1	112464951	112466580	131.053	0.203499	0.0254226	5.81684e-16	4.59361e-15
chr1	112501701	112503210	207.222	-0.079493	0.0199229	5.87713e-05	0.000159814
chr1	112507951	112509500	145.738	-0.0401964	0.0235029	0.0844286	0.126165
chr1	112513251	112513370	9.26201	-0.00438145	0.0808272	0.941422	0.955903
chr1	112515281	112516280	103.86	-0.532764	0.0284554	3.69877e-79	4.9076e-77
chr1	112522761	112522830	5.49787	-0.0846863	0.105948	0.321821	0.400926
chr1	112614571	112614890	20.8254	-0.222152	0.0607595	0.000103575	0.000271953
chr1	112618121	112620740	611.283	0.0545983	0.0148204	0.000217759	0.000544522
chr1	112625681	112626070	17.9219	-0.151245	0.0668851	0.0143083	0.0256922
chr1	112637021	112637640	39.1504	-0.247993	0.0464414	3.27173e-08	1.32202e-07
chr1	112640341	112641460	98.3673	-0.281433	0.0310602	3.68174e-20	3.86175e-19
chr1	112671941	112672450	24.3625	-0.744111	0.0640823	2.5327e-32	5.18804e-31
chr1	112673511	112676000	477.82	-0.192233	0.0140139	4.1457e-43	1.39665e-41
chr1	112678211	112678510	14.7227	0.227239	0.0808233	0.00179073	0.00384245
chr1	112700021	112702440	415.001	0.2262	0.0182652	3.2722e-36	8.06026e-35
chr1	112704241	112708090	1052.25	-0.16037	0.0112835	4.62982e-46	1.77012e-44
chr1	112713781	112716900	715.846	0.104431	0.0135923	1.27339e-14	9.08267e-14
chr1	112718361	112719430	137.016	0.0474361	0.0242607	0.0483979	0.0769525
chr1	112722251	112723680	82.4186	-0.200355	0.0313582	8.26136e-11	4.3076e-10
chr1	112743601	112744560	46.9989	0.126522	0.0418801	0.00191367	0.00408507
chr1	112758541	112758780	12.7077	-0.223424	0.0785717	0.00172141	0.00370499
chr1	112762581	112763790	83.3652	-0.21911	0.0425578	1.06676e-07	4.07457e-07
chr1	112790691	112791430	40.1228	-0.175495	0.0447365	4.84274e-05	0.000133314
chr1	112794581	112795390	31.8808	-0.143909	0.0520585	0.00372193	0.00752924
chr1	112803941	112806440	151.271	-0.0833308	0.0273088	0.00198391	0.00422387
chr1	112809111	112809800	98.0177	0.284944	0.0288757	1.64506e-23	2.09993e-22
chr1	112819211	112819240	5.56985	0.0643827	0.0968159	0.428913	0.510044
chr1	112819491	112819590	7.62737	0.139588	0.0926874	0.0798306	0.12005
chr1	112821401	112821480	5.71942	-0.148289	0.104302	0.0854648	0.127516
chr1	112821611	112822070	16.3454	-0.401755	0.0738938	8.27158e-09	3.56027e-08
chr1	112829531	112830280	72.508	-0.382439	0.0342066	8.91282e-30	1.6171e-28
chr1	112840551	112841540	132.389	-0.333381	0.0245929	1.66605e-42	5.46952e-41
chr1	112849351	112850510	129.694	-0.0848492	0.0264448	0.00116339	0.00258128
chr1	112854301	112855250	51.9336	-0.0276913	0.0388137	0.464469	0.544835
chr1	112872571	112873260	38.8106	0.0188266	0.0452477	0.667027	0.731705
chr1	112880711	112881570	109.959	0.407869	0.0268399	6.25001e-53	3.17388e-51
chr1	112882351	112882600	12.6538	0.173739	0.081502	0.0168252	0.0297736
chr1	112893711	112893850	8.75392	-0.0306934	0.0845036	0.679786	0.742627
chr1	112911611	112912060	26.1488	0.529239	0.0574772	3.68466e-21	4.10117e-20
chr1	112927371	112928020	40.7097	0.264488	0.046132	3.21349e-09	1.44043e-08
chr1	112936891	112937730	41.1099	0.0133906	0.0432248	0.771972	0.820265
chr1	112953691	112954150	15.9621	0.107682	0.0681097	0.0861903	0.128461
chr1	112954391	112958430	1068.79	0.102556	0.0113729	1.57621e-19	1.59018e-18
chr1	112991471	112992000	22.3966	-0.154025	0.0601419	0.00636468	0.0123042
chr1	112998861	112999120	16.7029	-0.0105689	0.0680786	0.866376	0.897053
chr1	113021341	113021950	18.5256	-0.237846	0.0658593	0.000111062	0.000290271
chr1	113041811	113043420	272.277	-0.0901833	0.0186495	1.14239e-06	3.87543e-06
chr1	113046661	113046810	9.30473	0.0871323	0.0835055	0.236842	0.308831
chr1	113054121	113054400	11.9332	-0.934013	0.0911264	6.8326e-26	1.00232e-24
chr1	113057061	113057380	17.6486	-0.143622	0.0667872	0.0198956	0.0346589
chr1	113058771	113059750	79.0905	0.297037	0.0345649	2.23926e-18	2.09332e-17
chr1	113072331	113074560	1006.72	-0.0256987	0.0110166	0.0194272	0.0339187
chr1	113095541	113096290	53.6397	-0.547589	0.0413823	5.69503e-41	1.74345e-39
chr1	113140441	113141980	91.9197	0.684134	0.0309267	1.80253e-109	6.25097e-107
chr1	113142241	113143310	59.6123	-0.10845	0.0371469	0.00276973	0.00574338
chr1	113153191	113153620	27.9727	0.668949	0.0536248	8.99705e-37	2.26674e-35
chr1	113178581	113178800	15.4307	-0.173194	0.073407	0.00959709	0.0178864
chr1	113207161	113208080	105.585	0.025479	0.0293082	0.37805	0.458982
chr1	113219611	113219630	5.02743	0.103436	0.104383	0.226419	0.297148
chr1	113226241	113226390	9.01862	-0.265437	0.0954368	0.00151115	0.00328468
chr1	113255991	113256300	14.0037	-0.195108	0.0776987	0.00547281	0.0107197
chr1	113278471	113278620	7.35641	-0.607124	0.109325	2.38646e-09	1.08392e-08
chr1	113283831	113284200	17.6884	-0.123871	0.0729108	0.0614621	0.0951928
chr1	113299001	113299130	7.68596	-0.418557	0.103858	7.68749e-06	2.35053e-05
chr1	113302071	113303620	236.061	-0.000207777	0.0235807	0.992838	0.994685
chr1	113328781	113328910	8.92229	-0.155894	0.0917484	0.0492067	0.0780922
chr1	113388901	113388970	6.24793	0.296077	0.107381	0.00135203	0.00296477
chr1	113389231	113392880	1532.65	-0.0356518	0.00874417	4.46616e-05	0.000123563
chr1	113396741	113396750	4.58503	-0.0354633	0.102849	0.670233	0.734409
chr1	113401331	113401370	5.41855	-0.172489	0.111578	0.0564117	0.0881684
chr1	113405681	113405900	14.3955	-0.0109542	0.069078	0.86319	0.894473
chr1	113407921	113408140	11.8487	-0.15722	0.0819706	0.0312346	0.0520061
chr1	113415201	113415820	22.5493	0.0760548	0.0559578	0.151401	0.210056
chr1	113453051	113453150	10.5018	-0.0021371	0.0792563	0.958999	0.969165
chr1	113456871	113457540	42.9681	-0.0337058	0.0427579	0.416326	0.497496
chr1	113534031	113534720	81.1321	0.121485	0.0346287	0.000337528	0.000818723
chr1	113615551	113617100	162.671	0.212002	0.0251643	1.24457e-17	1.10593e-16
chr1	113617571	113617870	13.7262	0.410623	0.0831325	1.14244e-07	4.35011e-07
chr1	113655041	113655140	7.65327	0.0429642	0.0872902	0.57204	0.646632
chr1	113659261	113659300	5.16216	0.126406	0.10514	0.142682	0.199498
chr1	113659481	113660680	73.8388	0.329806	0.0346682	4.29754e-22	5.0691e-21
chr1	113677941	113678140	21.2131	-0.0235898	0.0580217	0.666648	0.731397
chr1	113756031	113756040	4.58929	0.0994459	0.105793	0.248441	0.321717
chr1	113756611	113756650	6.27606	0.189861	0.105351	0.0306914	0.051198
chr1	113757411	113760530	641.845	-0.0163315	0.0141131	0.245959	0.318957
chr1	113768971	113770110	55.7742	-0.139652	0.0397092	0.000296582	0.000725682
chr1	113783441	113783940	24.8416	-0.142046	0.0575253	0.00882101	0.0165693
chr1	113810891	113813190	1029	-0.0567921	0.010632	8.74608e-08	3.37193e-07
chr1	113835791	113835930	10.1455	-0.251459	0.0897071	0.00154326	0.00334945
chr1	113880581	113881120	16.3286	-0.788961	0.0758149	1.63934e-26	2.48764e-25
chr1	113904151	113906110	1226.95	-0.0462209	0.00898991	2.62241e-07	9.58462e-07
chr1	113913011	113913240	14.0785	-0.374925	0.0799619	4.56575e-07	1.62249e-06
chr1	113928531	113932110	898.59	0.0295289	0.0113278	0.00899866	0.0168718
chr1	113946781	113947310	21.4415	0.0391437	0.0572	0.469639	0.549836
chr1	113966091	113966300	15.6067	-0.0675051	0.0703472	0.295783	0.373232
chr1	113976651	113977290	53.7653	-0.108578	0.0369492	0.0026152	0.00544794
chr1	113977981	113978180	11.3328	0.0815707	0.079882	0.25227	0.325937
chr1	113978911	113980420	101.18	0.486527	0.0288534	1.04867e-64	8.34071e-63
chr1	113983431	113983590	9.33809	-0.357472	0.0920526	1.8712e-05	5.4475e-05
chr1	114008541	114008630	7.58848	0.0284995	0.0857963	0.704653	0.76401
chr1	114015201	114015410	10.4679	-0.143819	0.0859549	0.0565488	0.0883635
chr1	114075451	114076280	52.265	-0.31226	0.040685	4.09289e-15	3.03879e-14
chr1	114081681	114082590	28.8	-0.128939	0.0586925	0.0194595	0.0339683
chr1	114105541	114105740	11.9221	-0.304537	0.0858174	9.03217e-05	0.000239111
chr1	114108771	114109360	35.2917	0.174647	0.0520214	0.000430972	0.00102791
chr1	114122611	114123610	62.8453	-0.125888	0.0363151	0.000387665	0.000931566
chr1	114126421	114127010	25.2209	-0.112387	0.0581954	0.040366	0.0654276
chr1	114130691	114131500	54.475	0.141696	0.037723	0.000117161	0.000305148
chr1	114149251	114149600	21.0866	0.258436	0.0638508	1.66913e-05	4.89163e-05
chr1	114152291	114155470	330.441	0.00449626	0.0199549	0.849946	0.883731
chr1	114156681	114156820	14.726	0.399044	0.0750298	1.67944e-08	6.99089e-08
chr1	114203721	114203940	9.11342	-0.692029	0.102749	1.16669e-12	7.11023e-12
chr1	114219481	114219710	10.844	-0.125451	0.0802007	0.0793212	0.119376
chr1	114282581	114283290	59.9897	0.224795	0.036751	5.1516e-10	2.49354e-09
chr1	114311021	114311370	13.6347	-0.250125	0.0782266	0.000436141	0.00103939
chr1	114345871	114347310	260.182	0.0797766	0.0183066	1.17503e-05	3.50985e-05
chr1	114352821	114353760	54.1659	0.0112705	0.0384132	0.763969	0.813767
chr1	114509201	114512320	766.426	-0.0708792	0.0134632	1.28148e-07	4.85126e-07
chr1	114524361	114525150	39.1589	0.0947543	0.043828	0.0253912	0.0431839
chr1	114551461	114551620	10.4168	-0.520945	0.087927	3.34556e-10	1.64838e-09
chr1	114558691	114558820	10.9739	-0.398779	0.0855524	5.3626e-07	1.88934e-06
chr1	114581011	114582390	311.979	0.0384017	0.017079	0.0238649	0.0408599
chr1	114669281	114670810	447.353	0.0797044	0.0138574	7.9176e-09	3.41328e-08
chr1	114715921	114717260	312.335	-0.0817831	0.017419	2.36112e-06	7.70674e-06
chr1	114719251	114719300	4.95069	-0.398115	0.127285	0.0002441	0.000605661
chr1	114750931	114750990	5.70988	-0.194135	0.108889	0.03102	0.0516848
chr1	114753301	114753950	24.6026	-0.0103957	0.0552711	0.842897	0.878059
chr1	114755171	114755440	10.6811	-0.101877	0.0826971	0.163675	0.224875
chr1	114755601	114755660	6.57082	-0.0826345	0.0941351	0.302204	0.380071
chr1	114756591	114758890	1086.95	0.136658	0.0122219	3.63664e-30	6.72521e-29
chr1	114780081	114781180	322.092	-0.0201676	0.0172357	0.239594	0.311897
chr1	114979491	114979530	5.91925	-0.0366031	0.094011	0.651621	0.718206
chr1	115052471	115052760	21.762	-0.110182	0.0580711	0.0446046	0.0715315
chr1	115056331	115056870	59.65	-0.234166	0.036747	7.40621e-11	3.87873e-10
chr1	115089231	115090340	51.5022	0.0756039	0.0393874	0.0487239	0.0774094
chr1	115112781	115113240	21.4247	0.0817749	0.06048	0.149531	0.207792
chr1	115114371	115114590	13.3388	-0.185543	0.0792165	0.00919337	0.0172037
chr1	115138981	115139560	65.0419	0.101431	0.0343793	0.00259674	0.00541282
chr1	115186891	115187150	20.2937	-0.459764	0.0687963	2.91344e-12	1.71773e-11
chr1	115230011	115230870	68.709	0.0230151	0.0366488	0.521004	0.599171
chr1	115338141	115338240	7.2629	-0.480362	0.120251	7.14843e-06	2.19476e-05
chr1	115448331	115448580	22.3843	-0.561254	0.0684708	2.19051e-17	1.91336e-16
chr1	115456371	115457650	84.5035	0.1056	0.0323238	0.000878513	0.00199173
chr1	115469811	115469950	13.199	-0.0660663	0.0715429	0.312043	0.390627
chr1	115479191	115479440	12.0085	-0.371903	0.0863514	2.82683e-06	9.13672e-06
chr1	115495721	115495880	15.1528	-0.157362	0.0728155	0.0176956	0.0311718
chr1	115507261	115507440	15.6277	-0.0450504	0.0651969	0.457134	0.537706
chr1	115545811	115546440	36.3727	-0.15384	0.0480265	0.00084983	0.0019314
chr1	115595361	115596420	88.7968	0.272644	0.0314051	1.25262e-18	1.19062e-17
chr1	115608071	115608680	39.3425	0.249211	0.0454108	1.42754e-08	5.98774e-08
chr1	115641391	115643920	332.313	-0.110204	0.0165561	2.24501e-11	1.23138e-10
chr1	115648131	115648150	4.77552	0.0644582	0.102407	0.442038	0.523026
chr1	115650181	115650200	4.66041	-0.208262	0.118946	0.0291379	0.0488572
chr1	115654651	115655510	49.8842	-0.136419	0.0398711	0.000433483	0.00103353
chr1	115666741	115666920	8.00834	-0.251741	0.0958224	0.00261675	0.00545077
chr1	115676561	115678600	342.38	-0.0709093	0.0167986	2.21895e-05	6.39958e-05
chr1	115678821	115679560	43.1885	-0.026525	0.0464849	0.553873	0.629791
chr1	115705451	115705680	9.96462	-0.17657	0.0856719	0.0195561	0.0341192
chr1	115706761	115707110	29.5043	-0.223076	0.0531219	1.07845e-05	3.23712e-05
chr1	115727581	115728380	77.0766	-0.390835	0.0382033	2.23328e-25	3.1877e-24
chr1	115731491	115731650	8.73944	-0.157766	0.0926207	0.047979	0.0763672
chr1	115748401	115749010	30.6563	0.03162	0.0523134	0.526777	0.604636
chr1	115771621	115772350	108.46	0.26003	0.0274481	9.1286e-22	1.05594e-20
chr1	115807861	115808010	14.552	-0.0808005	0.0703018	0.209384	0.277892
chr1	115828181	115828820	28.6092	0.0394143	0.0510553	0.42006	0.501177
chr1	115838001	115839810	83.4626	0.0788615	0.034455	0.019513	0.0340531
chr1	115877641	115877750	9.49977	0.0773279	0.0814329	0.284797	0.361452
chr1	115929871	115930380	20.3001	0.0281353	0.0593589	0.615111	0.6857
chr1	115969581	115969760	17.8005	0.0468392	0.0662632	0.445282	0.526175
chr1	115975981	115976970	105.861	-0.0889753	0.0293239	0.00206031	0.00437453
chr1	115981371	115981660	18.6944	0.277639	0.0663032	8.17408e-06	2.49184e-05
chr1	116002061	116003580	85.7011	-0.274948	0.0375253	6.75414e-14	4.5519e-13
chr1	116008751	116009620	72.6791	-0.712027	0.0431804	1.98723e-62	1.46308e-60
chr1	116020671	116021110	36.8574	0.0346327	0.0439156	0.415759	0.496902
chr1	116033391	116033600	14.3947	-0.287042	0.0729872	2.27091e-05	6.53981e-05
chr1	116138751	116139730	145.638	0.279717	0.0238758	3.19713e-32	6.51499e-31
chr1	116147291	116148550	114.07	-0.445632	0.0330704	2.77631e-42	9.03185e-41
chr1	116150631	116152700	428.155	0.28074	0.0163502	1.3375e-66	1.13558e-64
chr1	116164071	116164880	47.649	0.174911	0.0423288	2.01174e-05	5.834e-05
chr1	116167871	116169140	91.3976	0.490259	0.0319467	4.4265e-54	2.35616e-52
chr1	116170841	116171280	23.6371	-0.527574	0.0638382	1.48108e-17	1.30995e-16
chr1	116180091	116180190	8.4372	-0.0601279	0.0840859	0.396667	0.477711
chr1	116217151	116217720	41.4714	0.0219081	0.0493618	0.64409	0.711644
chr1	116224311	116224770	15.8385	-0.102976	0.0702646	0.107749	0.156227
chr1	116233041	116233420	18.596	0.0319102	0.0640778	0.593092	0.665879
chr1	116255041	116255980	63.5918	0.101271	0.036545	0.00456421	0.00907618
chr1	116259721	116259920	15.9335	-0.0138301	0.0698503	0.828904	0.866909
chr1	116261251	116261560	14.8355	-0.17125	0.0751779	0.0120411	0.0219736
chr1	116268161	116268540	27.2925	0.0562326	0.0521824	0.259214	0.333534
chr1	116270431	116270480	6.17829	0.0869634	0.0957275	0.283195	0.359692
chr1	116311141	116313430	496.465	-0.131725	0.0174385	3.04985e-14	2.10979e-13
chr1	116314641	116314750	7.83091	-0.260735	0.0962796	0.00195841	0.00417443
chr1	116328571	116328580	4.55392	-0.112807	0.108758	0.198514	0.265423
chr1	116329711	116329820	8.79974	0.109114	0.087986	0.154049	0.21325
chr1	116333921	116334600	40.6398	-0.0610762	0.0440389	0.151632	0.210326
chr1	116334941	116335110	10.3309	-0.0875227	0.0845118	0.237949	0.310058
chr1	116345551	116346690	92.0582	-0.374063	0.0306272	5.08619e-35	1.18874e-33
chr1	116346941	116347770	28.8579	-0.0603634	0.051331	0.218576	0.288316
chr1	116365691	116365720	5.5478	-0.0804945	0.0988036	0.329357	0.408848
chr1	116372391	116378750	1086.09	-0.0877957	0.0100103	1.54777e-18	1.4626e-17
chr1	116379381	116379490	11.4154	0.018997	0.0756465	0.782335	0.828939
chr1	116382951	116383070	8.4424	-0.154552	0.0951171	0.0564886	0.0882775
chr1	116397831	116397840	4.06559	-0.152134	0.119276	0.103443	0.150726
chr1	116410051	116410100	5.8818	-0.0470913	0.0972225	0.564658	0.639765
chr1	116415871	116415960	6.43202	0.0999071	0.0933693	0.210194	0.278827
chr1	116416091	116416710	26.0289	0.216919	0.0596906	0.000117549	0.0003061
chr1	116417851	116419210	178.062	-0.120036	0.0247029	8.9437e-07	3.0708e-06
chr1	116432661	116434330	406.212	-0.166314	0.0198402	2.98815e-17	2.58518e-16
chr1	116453821	116454250	16.1463	-0.363162	0.0762968	3.46339e-07	1.24888e-06
chr1	116458781	116459060	15.0635	0.00295058	0.0667831	0.962088	0.971433
chr1	116471541	116473240	105.553	0.308894	0.0316925	4.76534e-23	5.94517e-22
chr1	116478581	116479080	30.6414	-0.483872	0.0510535	3.2969e-22	3.91345e-21
chr1	116483591	116483930	15.6006	0.0763721	0.073199	0.250638	0.324122
chr1	116484861	116485860	222.932	0.109959	0.0199987	3.04965e-08	1.23597e-07
chr1	116488211	116488330	8.10916	0.121637	0.0887901	0.115005	0.165372
chr1	116488831	116490530	220.934	0.1487	0.0216191	4.00206e-12	2.33275e-11
chr1	116491591	116492360	27.8441	0.100562	0.0546667	0.0524009	0.0825693
chr1	116494421	116494650	9.98792	-0.675004	0.0892218	3.31766e-15	2.48075e-14
chr1	116495581	116495830	13.1668	0.0763154	0.0779734	0.27497	0.350746
chr1	116498771	116499640	96.5601	0.232444	0.0285431	1.56457e-16	1.28882e-15
chr1	116514941	116515120	11.2472	-0.143531	0.0808167	0.0460703	0.0736293
chr1	116555791	116556070	14.6779	-0.0144917	0.0689357	0.819158	0.859098
chr1	116569271	116571990	918.933	-0.00584879	0.0108237	0.588176	0.661351
chr1	116572901	116573190	10.1082	-0.204341	0.0864208	0.0075749	0.0144256
chr1	116574301	116575440	91.9493	0.163619	0.0318654	1.71742e-07	6.41036e-07
chr1	116586031	116586180	11.2436	-0.218402	0.0828356	0.00324919	0.00664907
chr1	116587031	116587120	7.80258	0.106132	0.0884455	0.167397	0.229255
chr1	116588891	116594250	462.383	0.125402	0.0177304	1.1073e-12	6.76e-12
chr1	116595241	116596760	134.241	0.34892	0.0270587	9.82097e-39	2.71003e-37
chr1	116604601	116604700	8.39838	-0.481577	0.097567	8.95099e-08	3.44754e-07
chr1	116607691	116608620	43.754	-0.0674984	0.0454089	0.12287	0.175185
chr1	116626941	116628130	65.4201	0.221256	0.0363625	4.96455e-10	2.40624e-09
chr1	116632451	116633180	35.7418	-0.388767	0.0472347	3.30192e-17	2.84649e-16
chr1	116641461	116643050	53.398	0.136991	0.0386715	0.000276231	0.000679408
chr1	116644321	116644400	7.69319	-0.0819469	0.0874789	0.281719	0.358094
chr1	116645671	116647430	111.675	-0.0680515	0.0294829	0.0191755	0.0335218
chr1	116648831	116649550	50.8316	0.0948662	0.04081	0.0167077	0.0295873
chr1	116652711	116653430	62.2544	-0.314159	0.0398568	7.39595e-16	5.79577e-15
chr1	116666251	116668310	281.458	-0.0618495	0.0177652	0.000465011	0.00110279
chr1	116672711	116672760	5.06806	0.0573915	0.0997465	0.488396	0.567996
chr1	116673991	116674490	26.5134	-0.661508	0.05958	9.07844e-30	1.64602e-28
chr1	116679441	116679800	19.4628	-0.219344	0.068847	0.000570829	0.00133408
chr1	116687271	116687860	24.53	0.124994	0.0598849	0.0260748	0.0442394
chr1	116690181	116692360	411.853	0.0769962	0.0180015	1.68677e-05	4.94031e-05
chr1	116696751	116697400	28.5234	0.0554803	0.0531865	0.273576	0.349233
chr1	116710551	116711930	126.234	0.288478	0.0270612	4.60729e-27	7.21829e-26
chr1	116716611	116716720	7.27558	-0.489571	0.10749	5.73072e-07	2.01205e-06
chr1	116722551	116723040	21.9923	-0.0421474	0.0584911	0.444797	0.525713
chr1	116724901	116724930	5.78233	-0.126843	0.105214	0.141804	0.198448
chr1	116737191	116737870	50.4648	0.337074	0.0398882	6.50293e-18	5.89339e-17
chr1	116763311	116763560	11.3101	-0.15225	0.0800029	0.0332346	0.0549839
chr1	116764251	116764310	6.27782	0.0904962	0.0940848	0.25857	0.332842
chr1	116777811	116778310	19.4438	0.0287374	0.0605724	0.61377	0.6845
chr1	116807821	116808330	17.1884	-0.0806735	0.0665106	0.189849	0.255424
chr1	116810321	116810530	9.85572	-0.157878	0.0917757	0.0460981	0.0736703
chr1	116817781	116817800	5.23586	-0.0707964	0.0984818	0.38989	0.470912
chr1	116820141	116820770	44.0481	-0.425771	0.0479403	9.87013e-20	1.00935e-18
chr1	116824791	116826250	188.283	0.0782386	0.0265807	0.00286897	0.00593077
chr1	116832321	116832880	27.0928	-0.444555	0.0570314	8.69861e-16	6.78543e-15
chr1	116833661	116834210	40.043	-0.212562	0.046861	2.49743e-06	8.1257e-06
chr1	116842791	116842920	10.4397	0.345237	0.084668	9.05017e-06	2.74362e-05
chr1	116853031	116853190	13.5418	-0.179276	0.0805544	0.0128225	0.0232572
chr1	116853591	116854440	51.4028	0.229828	0.039492	2.37533e-09	1.0791e-08
chr1	116855121	116856430	82.5327	0.100475	0.0329006	0.00185216	0.00396417
chr1	116873651	116874470	59.5578	-0.00387452	0.0368432	0.914178	0.935176
chr1	116877321	116879810	458.193	0.600257	0.0161763	1.57463e-302	2.46722e-298
chr1	116881851	116882030	16.6925	0.0488214	0.0679079	0.43589	0.51694
chr1	116891871	116892000	9.19783	0.0206	0.0831285	0.817371	0.857611
chr1	116902871	116902950	7.30926	-0.0668107	0.0902484	0.391081	0.472095
chr1	116908501	116912250	456.159	-0.0511974	0.0147962	0.000514319	0.00121049
chr1	116914881	116917520	209.011	0.0120075	0.0213925	0.571837	0.646454
chr1	116923501	116923670	11.0843	0.0269682	0.0747333	0.691119	0.752291
chr1	116940851	116941350	21.1985	-0.486796	0.0647527	6.71365e-15	4.89933e-14
chr1	116945631	116945740	10.1788	0.171871	0.0862188	0.0235654	0.0403877
chr1	116949701	116949930	11.1482	-0.694464	0.0890961	5.0841e-16	4.03233e-15
chr1	116950441	116951900	127.375	0.103924	0.0255829	3.97533e-05	0.000110737
chr1	116952991	116953230	15.2642	0.456655	0.0720038	3.08053e-11	1.66926e-10
chr1	116954231	116954750	40.109	0.771567	0.0497956	2.39156e-55	1.34572e-53
chr1	116970721	116970740	5.36482	0.135449	0.106442	0.119709	0.171279
chr1	116970961	116972800	309.759	0.267005	0.0222644	1.14767e-33	2.50768e-32
chr1	116988171	116988860	50.6911	0.290977	0.0444169	1.57887e-11	8.77224e-11
chr1	116990791	116991070	14.4545	-0.242478	0.0754337	0.000444017	0.00105674
chr1	117016871	117018020	73.1937	0.0934529	0.0383193	0.0123156	0.022431
chr1	117055131	117055640	26.5729	0.0639693	0.0515276	0.194028	0.26025
chr1	117059421	117061200	835.66	-0.0888234	0.0109073	3.356e-16	2.69861e-15
chr1	117067621	117068890	101.201	0.313978	0.0297478	1.236e-26	1.88939e-25
chr1	117083191	117083650	25.0272	0.228575	0.0641557	0.000140252	0.000361281
chr1	117092881	117094390	108.556	-0.0257535	0.0294045	0.389979	0.471007
chr1	117097451	117097920	23.0522	-0.401334	0.0585468	1.18483e-12	7.21792e-12
chr1	117112231	117113500	73.8758	-0.066248	0.0329158	0.0403389	0.0653867
chr1	117120811	117122850	1277.11	-0.0107814	0.00995881	0.278224	0.354276
chr1	117128071	117129070	83.7157	0.328082	0.0308005	4.07633e-27	6.40507e-26
chr1	117146751	117147760	57.9864	0.120004	0.0469052	0.00775405	0.0147357
chr1	117147981	117148000	4.67592	-0.155372	0.114688	0.0895122	0.132783
chr1	117148831	117149020	12.3128	-0.0401948	0.0772488	0.562572	0.637888
chr1	117169851	117170580	41.3881	-0.500961	0.0567437	9.99753e-20	1.02201e-18
chr1	117171351	117173100	535.105	-0.110014	0.0202705	4.4653e-08	1.77789e-07
chr1	117178841	117179250	21.147	0.0749643	0.0615217	0.19312	0.25922
chr1	117180351	117180960	32.57	-0.708913	0.0512768	1.45424e-44	5.20224e-43
chr1	117188261	117188370	7.71229	-0.340196	0.0996735	0.000122784	0.000318893
chr1	117189141	117189550	22.401	-0.756948	0.0640122	2.01707e-33	4.3587e-32
chr1	117215901	117216810	72.5966	-0.138725	0.0375983	0.000152752	0.000391103
chr1	117231871	117232980	50.2347	-0.176851	0.0409295	8.60522e-06	2.6161e-05
chr1	117237731	117238530	62.7474	0.0389006	0.0410581	0.329653	0.40915
chr1	117270521	117270940	16.2366	-0.415488	0.0718773	1.11955e-09	5.24828e-09
chr1	117284371	117285020	48.2663	0.276964	0.0398418	1.11345e-12	6.79631e-12
chr1	117301841	117302120	19.3732	0.167019	0.0652502	0.00582258	0.0113441
chr1	117312631	117312680	6.0203	0.0638486	0.0960701	0.430383	0.511479
chr1	117336171	117336650	23.6942	0.0416753	0.0536695	0.415262	0.496404
chr1	117339971	117340230	19.4789	0.0366182	0.0653949	0.546763	0.623218
chr1	117365691	117369280	787.38	-0.0114856	0.0143953	0.423215	0.50433
chr1	117370251	117370380	9.6155	-0.128158	0.0887669	0.0961694	0.141415
chr1	117371441	117371730	13.191	0.170424	0.0765959	0.013862	0.0249589
chr1	117393021	117393030	4.08326	0.0814892	0.111568	0.355378	0.435872
chr1	117436451	117437030	37.092	-0.119527	0.0485822	0.0102261	0.0189466
chr1	117512851	117513120	11.9191	-0.114858	0.0774117	0.0986123	0.144577
chr1	117534921	117535450	44.9732	0.255965	0.0409432	1.41543e-10	7.22444e-10
chr1	117599881	117600150	16.329	0.189066	0.0708797	0.00367108	0.00743482
chr1	117605081	117607240	477.278	0.00484104	0.0147488	0.741995	0.795527
chr1	117656991	117657350	28.7901	-0.0947868	0.0530711	0.0606165	0.0940141
chr1	117671981	117672430	24.1083	0.170708	0.0578195	0.0017526	0.00376705
chr1	117676081	117676610	23.0116	-0.317943	0.0690455	9.22649e-07	3.16261e-06
chr1	117676801	117676950	8.63024	-0.0311111	0.0833553	0.672126	0.736173
chr1	117678441	117679060	24.1782	-0.0748751	0.0591734	0.178161	0.241967
chr1	117695961	117696610	22.3836	-0.0476601	0.06268	0.415603	0.496756
chr1	117735151	117735280	10.4441	0.0445409	0.078203	0.525674	0.603643
chr1	117754021	117754400	21.1862	0.122772	0.0605969	0.0305604	0.0510033
chr1	117758461	117759460	149.994	0.194806	0.0240306	2.62e-16	2.12242e-15
chr1	117802671	117803630	36.3537	0.224598	0.0551646	1.82219e-05	5.31416e-05
chr1	117852961	117853190	16.6411	0.138421	0.0677362	0.0266734	0.045138
chr1	117895581	117895930	22.0172	0.0142132	0.0561759	0.789948	0.835193
chr1	117928541	117930740	750.459	0.0137919	0.0126147	0.273062	0.348694
chr1	117967531	117968740	61.6004	0.281044	0.0371661	1.53369e-14	1.08696e-13
chr1	117970031	117970770	73.4548	-0.0446285	0.0329094	0.167089	0.228901
chr1	117972351	117972630	20.5304	0.0935243	0.0599424	0.0965201	0.141854
chr1	118136361	118137170	48.6029	0.0630566	0.0405354	0.109729	0.158732
chr1	118147721	118147800	7.24544	-0.176615	0.100736	0.0376382	0.061457
chr1	118151411	118151600	11.8167	0.11205	0.0810581	0.119931	0.171558
chr1	118184981	118185750	100.933	0.216646	0.0287664	2.20422e-14	1.54208e-13
chr1	118223481	118223650	20.9756	0.145259	0.061339	0.0113952	0.0209016
chr1	118247761	118247870	12.0273	0.166594	0.0786207	0.0183968	0.0322954
chr1	118250381	118250640	12.6366	-0.463954	0.0860106	8.09834e-09	3.48823e-08
chr1	118263611	118264190	29.9607	-0.0636002	0.0529858	0.207424	0.275666
chr1	118275671	118276380	72.3322	-0.147851	0.0340068	8.9938e-06	2.72749e-05
chr1	118278121	118278810	40.1298	-0.00293263	0.0439339	0.94433	0.958132
chr1	118291861	118291970	7.20492	-0.264237	0.103534	0.00291724	0.00602255
chr1	118294901	118295600	47.5506	-0.360893	0.0431158	1.14351e-17	1.01913e-16
chr1	118305021	118305140	9.81416	0.100187	0.0817037	0.167308	0.22915
chr1	118325771	118325780	3.96724	0.0339775	0.107056	0.689927	0.751255
chr1	118333931	118334220	25.6781	0.35793	0.0608226	7.44093e-10	3.54853e-09
chr1	118334621	118336180	342.55	0.075865	0.0171086	8.31582e-06	2.53303e-05
chr1	118338951	118339660	29.1046	0.197046	0.0517667	6.82478e-05	0.000183822
chr1	118367131	118367230	7.94043	0.438669	0.102698	2.53709e-06	8.24742e-06
chr1	118388491	118388510	4.34141	-0.388164	0.13022	0.000416446	0.000995467
chr1	118485801	118486330	29.3536	-0.317491	0.05883	1.54497e-08	6.45751e-08
chr1	118788541	118788670	8.02004	0.0938689	0.0876663	0.218673	0.28843
chr1	118929111	118929210	10.5828	-0.0647194	0.081691	0.371502	0.452329
chr1	118979121	118980260	42.1386	0.131639	0.0423453	0.00133639	0.00293316
chr1	118984511	118984640	8.06485	-0.168688	0.0926882	0.0349967	0.0575776
chr1	118986941	118988540	120.7	0.0733538	0.0266812	0.00539194	0.0105764
chr1	118993071	118993820	27.624	-0.066575	0.0538141	0.193403	0.25953
chr1	118999991	119001020	43.4813	-0.0637041	0.0426677	0.123592	0.176078
chr1	119001341	119002000	21.5861	0.0588879	0.059445	0.292655	0.369904
chr1	119002131	119002230	6.67286	-0.070177	0.094093	0.379884	0.460848
chr1	119006351	119007040	23.3519	-0.142011	0.0599127	0.0110552	0.0203376
chr1	119007461	119008910	77.53	0.177813	0.0322167	1.91438e-08	7.92293e-08
chr1	119009111	119009340	10.2857	-0.0659406	0.0818486	0.363322	0.444028
chr1	119028131	119028570	26.4675	-0.196893	0.0575707	0.000293347	0.000718369
chr1	119042501	119043150	29.0701	-0.135974	0.0532824	0.00727002	0.0138915
chr1	119045981	119047440	84.0354	0.165599	0.0318554	1.20208e-07	4.56452e-07
chr1	119068351	119068850	25.2837	0.295209	0.0574081	7.0941e-08	2.76422e-07
chr1	119080511	119081390	44.2846	-0.0736513	0.0414516	0.0672109	0.10308
chr1	119087961	119088350	12.4007	-0.140863	0.0805858	0.0484707	0.077054
chr1	119097531	119097810	16.0827	-0.326924	0.069122	4.96384e-07	1.75632e-06
chr1	119115001	119115840	29.8418	0.342098	0.0541863	5.72254e-11	3.02519e-10
chr1	119139491	119141450	733.651	0.0237857	0.0121694	0.0502715	0.0795856
chr1	119227321	119227820	20.3236	0.164072	0.0687247	0.0094927	0.01771
chr1	119246001	119246140	8.52414	-0.263226	0.0944176	0.00152376	0.00331017
chr1	119275371	119275680	23.8736	0.264697	0.0565972	9.32401e-07	3.19438e-06
chr1	119279541	119280620	75.7124	-0.0914611	0.032584	0.00423654	0.00847997
chr1	119286701	119286890	20.2179	0.0487329	0.0599785	0.388289	0.469271
chr1	119321771	119321940	9.52907	-0.0280881	0.081945	0.721349	0.778116
chr1	119327021	119328150	87.2237	0.105689	0.0325146	0.000922901	0.00208441
chr1	119329621	119329830	12.7131	-0.245079	0.0863246	0.00145876	0.00317944
chr1	119348171	119348220	5.88956	0.173148	0.102912	0.0441798	0.0709137
chr1	119367481	119367770	17.2241	0.141571	0.0665048	0.021328	0.0369114
chr1	119475991	119476070	7.99334	-0.137477	0.0896127	0.0771581	0.116499
chr1	119549701	119550100	42.379	0.0252917	0.0423706	0.538752	0.615782
chr1	119553821	119554810	111.743	-0.255256	0.0294671	1.63238e-18	1.53994e-17
chr1	119582921	119583240	27.1339	-0.125937	0.0534306	0.0138803	0.0249895
chr1	119587471	119587720	15.5556	-0.128854	0.072356	0.0505647	0.080005
chr1	119611571	119612090	24.3634	-0.00849648	0.0567392	0.874191	0.90331
chr1	119613641	119614450	84.6254	0.257351	0.0330532	2.37569e-15	1.79564e-14
chr1	119618371	119618720	20.73	-0.315003	0.0654363	3.46283e-07	1.24871e-06
chr1	119627011	119627130	7.22593	0.134103	0.0943606	0.0962894	0.141565
chr1	119631071	119632370	187.735	0.0691027	0.0206741	0.000761723	0.00174513
chr1	119640371	119641000	28.1732	-0.253637	0.0559284	1.92583e-06	6.35445e-06
chr1	119646751	119649100	957.473	-0.0163662	0.0121603	0.176978	0.240587
chr1	119663101	119663600	32.5724	-0.0221206	0.0479711	0.631772	0.700634
chr1	119674161	119674490	15.4716	-0.415824	0.0779668	1.41489e-08	5.93685e-08
chr1	119674901	119676100	126.79	0.228134	0.028014	1.58872e-16	1.3079e-15
chr1	119711551	119714490	483.091	0.0311731	0.0145365	0.0314249	0.0522925
chr1	119715711	119715840	10.3452	0.244264	0.0877014	0.00173818	0.0037387
chr1	119737061	119737960	59.705	0.0734569	0.0358087	0.0360139	0.0590689
chr1	119743481	119744640	65.9899	0.27816	0.0351186	6.45786e-16	5.08422e-15
chr1	119747041	119747270	11.2548	-0.120838	0.0826194	0.0982396	0.144104
chr1	119771181	119771300	11.753	-0.0998603	0.0768488	0.148397	0.206398
chr1	119773901	119774180	16.4218	-0.177851	0.0743352	0.00845866	0.015955
chr1	119803091	119803250	7.39129	-0.25824	0.103036	0.00349515	0.00710717
chr1	119803691	119803740	5.30553	-0.162989	0.113691	0.0736587	0.111808
chr1	119809081	119809390	23.8896	0.000122777	0.0542498	0.998287	0.998733
chr1	119835101	119835250	10.8424	-0.0316937	0.0756863	0.642986	0.710625
chr1	119855001	119855130	6.6468	-0.58974	0.112252	1.31386e-08	5.53329e-08
chr1	119870851	119871590	70.0688	0.267274	0.0330498	2.01949e-16	1.65e-15
chr1	119882371	119882630	14.4697	0.170448	0.0744659	0.0121821	0.0222083
chr1	119886301	119886440	12.0232	-0.180034	0.0771437	0.00978607	0.0182063
chr1	119941531	119941710	9.99824	-0.479757	0.0912304	1.65762e-08	6.90456e-08
chr1	119943391	119943460	6.37152	0.0137988	0.0909679	0.860158	0.89197
chr1	119948441	119949290	47.4478	0.0195308	0.0394646	0.611923	0.682853
chr1	119962041	119962930	40.9579	-0.586479	0.0454929	4.809e-39	1.3451e-37
chr1	119964771	119966680	192.727	-0.335293	0.022924	4.03126e-49	1.74837e-47
chr1	119968041	119968260	17.3276	-0.230882	0.0721814	0.000501153	0.00118168
chr1	119975681	119976100	22.6529	0.456306	0.0617065	1.90965e-14	1.34215e-13
chr1	119994991	119995080	7.50372	-0.183351	0.0968281	0.0266689	0.0451323
chr1	119995261	119996670	96.9576	0.136195	0.0300281	4.01654e-06	1.27386e-05
chr1	120010631	120010790	11.097	-0.0814218	0.0828952	0.265455	0.340426
chr1	120014141	120016160	215.713	-0.0291271	0.0262969	0.262207	0.336819
chr1	120026321	120026350	6.30913	-0.0354398	0.0929591	0.6543	0.720536
chr1	120036861	120037300	13.1604	0.01086	0.07558	0.8738	0.903004
chr1	120067741	120067790	4.78725	-0.117257	0.111071	0.186298	0.251317
chr1	120068311	120068330	4.48472	0.0571893	0.103861	0.499558	0.578751
chr1	120068481	120070060	403.159	0.0453564	0.02091	0.0269095	0.0454911
chr1	120089951	120090080	5.26494	-0.336533	0.122275	0.00106751	0.00238512
chr1	120090591	120091440	33.1716	0.317815	0.0509917	1.09144e-10	5.62745e-10
chr1	120131721	120132630	67.1782	-0.153085	0.0333826	2.91219e-06	9.39958e-06
chr1	120144541	120144810	9.56733	-0.009343	0.082093	0.898368	0.922552
chr1	120175751	120177070	215.987	0.0965261	0.0208702	3.15135e-06	1.01317e-05
chr1	120178971	120181110	330.313	0.113571	0.0179548	2.24218e-10	1.12434e-09
chr1	120182251	120182460	12.4778	0.0599897	0.0746689	0.375416	0.456282
chr1	120196871	120197800	53.5242	0.0281828	0.0391163	0.475695	0.555786
chr1	120232521	120233700	60.8788	0.0863104	0.0433232	0.0394178	0.0640412
chr1	120244021	120244400	12.1226	-0.103472	0.0708955	0.112344	0.162011
chr1	120257801	120258220	25.8848	-0.0913754	0.0534824	0.0722529	0.109937
chr1	120340761	120342720	112.46	0.122884	0.0270867	4.30724e-06	1.36058e-05
chr1	120354561	120355110	34.4076	0.000749338	0.046145	0.986588	0.990164
chr1	120356261	120356450	18.2797	-0.191514	0.0657051	0.00170391	0.00367061
chr1	120388761	120389640	55.8222	0.536509	0.0407032	1.22917e-40	3.71737e-39
chr1	120393511	120394250	47.3698	0.631188	0.0449429	4.91388e-46	1.87705e-44
chr1	120414601	120416300	301.157	0.000962494	0.0195681	0.960591	0.970353
chr1	120449221	120449370	11.2048	-0.112784	0.078917	0.110002	0.159072
chr1	120544561	120544860	39.2896	-0.174489	0.0442617	4.49325e-05	0.000124261
chr1	120556021	120556510	20.5661	0.143088	0.0622069	0.0137679	0.0248086
chr1	120556961	120559420	420.878	-0.0245112	0.0151279	0.103783	0.151175
chr1	120567721	120568180	29.6955	-0.0110279	0.0527802	0.826457	0.864944
chr1	120591281	120591420	5.07935	-0.215166	0.115165	0.0220103	0.0379687
chr1	120640351	120640560	12.9359	-0.0654641	0.0696709	0.300411	0.378161
chr1	120653601	120654420	55.9688	0.000472589	0.0387282	0.989995	0.992656
chr1	120664831	120665530	39.4678	-0.0264472	0.0506919	0.585584	0.658961
chr1	120700961	120701420	16.9954	0.123999	0.0691571	0.0508339	0.0803786
chr1	120723261	120725070	297.603	0.0639735	0.0208353	0.00197718	0.00421074
chr1	120734361	120734440	4.0466	-0.201704	0.128324	0.041869	0.0675935
chr1	120756391	120756670	7.96728	-0.0773284	0.0847949	0.298422	0.376044
chr1	120777481	120777520	3.67515	-0.000586878	0.106759	0.979948	0.985057
chr1	120777681	120779000	64.2575	-0.0330137	0.0367847	0.360027	0.440631
chr1	120794091	120794630	23.8614	0.0716674	0.0546762	0.168307	0.230352
chr1	120811711	120812100	17.3414	0.0308249	0.0598045	0.585289	0.658707
chr1	120844071	120845180	122.439	-0.065747	0.0264412	0.0118228	0.0216145
chr1	120850131	120851670	267.147	-0.0248052	0.0191226	0.192153	0.258096
chr1	120912561	120914460	70.6761	0.10419	0.0423654	0.0110262	0.0202891
chr1	120941991	120942900	53.6043	0.100793	0.0386599	0.00743815	0.0141875
chr1	120952441	120952610	6.15664	0.078043	0.0948056	0.331381	0.410928
chr1	120981451	120982210	61.4862	-0.270142	0.0424023	5.6499e-11	2.98862e-10
chr1	120994821	120995290	23.6937	0.0867601	0.0575683	0.110046	0.159125
chr1	121008521	121009610	25.1736	-0.00483865	0.0570128	0.928343	0.946023
chr1	121016411	121017010	41.873	-0.105164	0.046282	0.01816	0.0319164
chr1	121020111	121021270	37.4061	0.389459	0.0521995	1.45564e-14	1.03338e-13
chr1	121021381	121021440	5.34275	0.141464	0.106334	0.105335	0.153175
chr1	121080241	121080840	24.8957	0.25799	0.059207	4.28921e-06	1.3552e-05
chr1	121096761	121098260	396.618	0.0401386	0.0170732	0.0181466	0.0318948
chr1	121116541	121118750	326.308	0.206711	0.0223703	1.09579e-20	1.18529e-19
chr1	121148661	121148670	3.86021	-0.00347759	0.105237	0.955672	0.966545
chr1	121156111	121156210	9.71746	-0.142427	0.0854842	0.0579032	0.0902459
chr1	121183401	121186970	1938.17	0.023289	0.0126686	0.0652528	0.100387
chr1	121187261	121188940	53.3596	0.0282893	0.0403029	0.470837	0.551033
chr1	121191661	121191710	5.16897	-0.170258	0.112668	0.0612974	0.0949675
chr1	121191831	121191950	7.32552	-0.306798	0.105844	0.000711149	0.00163721
chr1	121197221	121197310	6.35915	-0.185541	0.103546	0.0322502	0.0535279
chr1	121201481	121201770	12.4539	-0.357326	0.0795216	1.3159e-06	4.43256e-06
chr1	121206071	121206490	20.3309	-0.237166	0.0667072	0.000134864	0.000348177
chr1	121208501	121208880	13.8107	-0.041669	0.0697276	0.515423	0.593761
chr1	121214771	121214980	4.91866	-0.0377548	0.0964347	0.631574	0.700456
chr1	121216331	121217170	23.5588	0.361749	0.0603165	3.85922e-10	1.89028e-09
chr1	121220191	121220260	5.2894	-0.0263683	0.0971308	0.745406	0.798404
chr1	121227811	121227870	5.44026	-0.0257103	0.0956489	0.74933	0.801738
chr1	121228901	121228980	6.28953	0.122977	0.0976485	0.135652	0.190968
chr1	121231551	121232080	14.6093	-0.00730565	0.0766685	0.915653	0.936361
chr1	121232271	121232770	12.1881	0.0112995	0.0823216	0.868479	0.898677
chr1	121234351	121235070	24.1533	-0.172044	0.0600726	0.00227441	0.00479099
chr1	121238111	121238840	65.7375	-0.109833	0.038494	0.00339399	0.00691769
chr1	121242211	121242280	4.96439	-0.04408	0.10071	0.596717	0.669134
chr1	121243921	121244090	9.43416	-0.0823307	0.0852189	0.266175	0.341217
chr1	121246541	121246610	5.36367	0.143589	0.109828	0.106883	0.155132
chr1	121254821	121255120	10.6064	-0.0241525	0.0786398	0.731692	0.786776
chr1	121257831	121258200	10.9687	0.157828	0.0838599	0.0334345	0.0552838
chr1	121263281	121264290	28.2054	0.237069	0.054339	5.99905e-06	1.85937e-05
chr1	121278951	121279680	25.7326	-0.114866	0.0537427	0.0244773	0.0417935
chr1	121280521	121281660	59.4707	-0.153414	0.0419604	0.000158515	0.000404739
chr1	121283731	121283940	15.2217	-0.135064	0.070363	0.0361306	0.0592395
chr1	121292851	121294240	218.452	-0.0474426	0.02203	0.0298481	0.0499344
chr1	121298021	121298550	10.0898	-0.0179812	0.0843061	0.808291	0.850135
chr1	121298971	121299940	20.0647	0.0142411	0.0637818	0.810519	0.851947
chr1	121307941	121308070	7.65827	-0.545285	0.101823	8.40421e-09	3.61411e-08
chr1	121315541	121315670	5.75533	0.0683995	0.100721	0.411226	0.492379
chr1	121315861	121316410	18.7491	-0.0547094	0.0652083	0.3662	0.446947
chr1	121317971	121318110	6.50287	-0.0779517	0.0896543	0.304443	0.38251
chr1	121318251	121319390	50.7227	-0.0287274	0.0394712	0.455028	0.535671
chr1	121332511	121332560	5.13042	-0.106172	0.104259	0.21366	0.282768
chr1	121347461	121347910	38.6916	0.0492403	0.0452982	0.260315	0.334763
chr1	121355781	121355900	5.97694	-0.110769	0.0984791	0.180314	0.244494
chr1	121356311	121356630	9.04183	-0.128922	0.0905717	0.0985965	0.144555
chr1	121360791	121362890	188.615	-0.120751	0.0225518	6.52023e-08	2.55024e-07
chr1	121368501	121368770	6.71506	-0.264447	0.108525	0.00399332	0.00803277
chr1	121369201	121369600	11.2304	-0.500607	0.0887733	1.88597e-09	8.6476e-09
chr1	121378901	121379020	6.20333	-0.0487325	0.0970364	0.54846	0.624793
chr1	121381021	121381830	29.9377	0.46206	0.0558381	1.69301e-17	1.49043e-16
chr1	121384511	121386000	138.834	0.0454769	0.0279798	0.0995407	0.145791
chr1	121394901	121397830	191.705	-0.00580448	0.0284789	0.836154	0.872781
chr1	121414911	121415330	31.7866	-0.291953	0.0507843	2.44287e-09	1.10849e-08
chr1	121511551	121511800	12.8038	0.0178126	0.0755316	0.795397	0.839569
chr1	121518691	121520080	192.509	-0.0995257	0.0222938	5.90152e-06	1.83099e-05
chr1	121528961	121529330	12.7646	-0.747015	0.0850823	1.1585e-19	1.17975e-18
chr1	121558671	121558760	7.52038	0.0245234	0.0874352	0.747267	0.799985
chr1	123146921	123147040	5.99694	-0.214666	0.175494	0.0515302	0.0813497
chr1	123195691	123195780	6.73993	-0.0692166	0.116666	0.432129	0.513228
chr1	123558121	123558460	9.68108	-0.0524195	0.125496	0.548395	0.624723
chr1	123692171	123692450	7.3579	-0.196318	0.15388	0.0582245	0.0906968
chr1	123720111	123720180	4.6899	-0.145023	0.18136	0.138874	0.194915
chr1	123755601	123755780	6.91384	-0.150249	0.167326	0.133237	0.187983
chr1	124012731	124012810	6.4511	-0.151161	0.141922	0.124725	0.177503
chr1	124203991	124204200	5.3428	-0.0554775	0.156196	0.491472	0.570969
chr1	124228421	124228740	6.15869	-0.198989	0.156299	0.0580807	0.0904948
chr1	124377131	124377440	18.8382	-0.133067	0.13305	0.151684	0.210387
chr1	124420871	124421150	14.3526	-0.103538	0.130317	0.252474	0.326157
chr1	124714811	124715060	7.82899	-0.0846993	0.13959	0.344351	0.424463
chr1	124732271	124732480	6.78086	-0.068632	0.127715	0.438152	0.519154
chr1	124741241	124741540	21.3953	-0.106005	0.125146	0.232457	0.303925
chr1	124757601	124757800	18.4962	-0.123962	0.134211	0.177779	0.241521
chr1	125178931	125180740	437.461	-0.130249	0.129441	0.144132	0.201261
chr1	125181531	125181880	20.1915	-0.189072	0.170039	0.0636946	0.0982637
chr1	125182141	125182910	37.2792	-0.0638784	0.127484	0.455588	0.536213
chr1	125183521	125183810	17.1541	-0.292138	0.214769	0.0172074	0.0303884
chr1	143184671	143185260	31.8359	-0.139231	0.154407	0.137517	0.193259
chr1	143192731	143193520	30.6482	-0.0801108	0.135463	0.354636	0.435101
chr1	143193631	143193890	9.04244	-0.17729	0.176745	0.0858676	0.12804
chr1	143194941	143195270	17.1715	-0.225084	0.185206	0.0393552	0.0639534
chr1	143212481	143212560	5.65837	-0.079526	0.150937	0.366886	0.447612
chr1	143212891	143213360	18.1102	-0.101646	0.144718	0.261593	0.336158
chr1	143213911	143213940	5.0322	-0.25624	0.250882	0.0362472	0.0594081
chr1	143214401	143215300	64.0347	-0.0326857	0.124176	0.692891	0.75385
chr1	143215611	143215820	5.69455	-0.167508	0.188596	0.100195	0.14661
chr1	143216511	143217960	70.3711	0.0158731	0.123188	0.847833	0.881985
chr1	143218081	143218100	4.96813	-0.292763	0.219965	0.0215413	0.0372394
chr1	143219761	143220190	12.0921	-0.278061	0.213566	0.0215811	0.0372996
chr1	143220791	143220970	10.3297	-0.239213	0.198522	0.037706	0.0615593
chr1	143222181	143222270	6.16367	-0.156136	0.203533	0.0971604	0.14271
chr1	143222641	143222790	9.21764	-0.14192	0.181885	0.133638	0.188483
chr1	143231351	143231610	15.1395	-0.186291	0.176498	0.0712815	0.108601
chr1	143231811	143231960	10.1993	-0.276607	0.215708	0.0241751	0.0413303
chr1	143238071	143238180	7.57695	-0.236923	0.224319	0.0409101	0.0662037
chr1	143239451	143239850	18.9674	-0.185474	0.176368	0.0703617	0.107349
chr1	143247031	143247120	9.47939	-0.197655	0.190474	0.0615312	0.095286
chr1	143251701	143251790	6.89254	-0.27239	0.229306	0.0293736	0.0492097
chr1	143253121	143253240	6.95659	-0.219888	0.211093	0.0475704	0.0757892
chr1	143254401	143255390	26.2279	-0.0253992	0.125534	0.764253	0.814003
chr1	143255591	143255710	7.68717	-0.240143	0.227068	0.040943	0.06625
chr1	143256061	143256110	5.96068	-0.270357	0.230632	0.0288327	0.0483972
chr1	143262101	143262190	5.21895	-0.302725	0.212119	0.0180835	0.0317929
chr1	143263201	143263800	26.1836	-0.120535	0.147837	0.193097	0.259194
chr1	143264041	143264810	57.4456	-0.184669	0.148643	0.0593145	0.0922013
chr1	143334541	143334770	16.0059	0.310972	0.0724555	4.22114e-06	1.33511e-05
chr1	143424711	143424930	16.6707	-0.10907	0.0675983	0.0801193	0.120448
chr1	143497001	143497630	17.1349	-0.00618758	0.0696302	0.922329	0.941569
chr1	143498111	143499040	33.1973	-0.0674332	0.0495472	0.155733	0.215274
chr1	143709761	143709790	4.79674	-0.179804	0.112966	0.049425	0.0784055
chr1	143729321	143729930	37.5446	0.186282	0.0536697	0.000261782	0.000646184
chr1	143803721	143805100	51.2109	0.575477	0.0479486	3.20799e-34	7.20215e-33
chr1	143884251	143885610	313.112	0.126438	0.0233211	4.27608e-08	1.70617e-07
chr1	143903921	143906300	314.592	0.189874	0.0234145	2.5676e-16	2.08135e-15
chr1	143936571	143936920	22.6413	0.0584808	0.0586238	0.28999	0.366989
chr1	143972591	143973470	54.0434	0.291672	0.0482515	3.90508e-10	1.91176e-09
chr1	143973681	143975120	58.8279	0.0401585	0.043649	0.341675	0.421633
chr1	143984861	143984920	5.36364	-0.271975	0.113992	0.00436522	0.00871607
chr1	144002541	144002690	10.7467	-0.19205	0.0850106	0.0107579	0.0198354
chr1	144004021	144004580	35.9565	0.128474	0.0516558	0.00870503	0.0163732
chr1	144019371	144019980	63.573	-0.202654	0.0407158	2.94931e-07	1.07214e-06
chr1	144021591	144022210	22.4418	-0.096421	0.0595202	0.0846367	0.126432
chr1	144031391	144031910	38.1886	-0.107913	0.0452028	0.0133594	0.024144
chr1	144046231	144046330	7.7123	-0.219784	0.0938252	0.00712264	0.0136351
chr1	144049581	144050300	23.9077	-0.373213	0.0629402	5.44825e-10	2.63143e-09
chr1	144061561	144062040	27.9459	0.0249931	0.0539927	0.626816	0.696191
chr1	144066261	144066550	7.98517	-0.0206736	0.0860785	0.783111	0.829593
chr1	144076371	144078250	85.4759	0.0430795	0.039862	0.266449	0.341516
chr1	144102301	144102340	4.9093	0.0342673	0.114616	0.690357	0.751624
chr1	144102591	144102650	6.41208	-0.0314199	0.120849	0.715763	0.773417
chr1	144103511	144104770	87.0919	0.129065	0.124936	0.14936	0.207579
chr1	144411921	144413550	285.977	0.0444007	0.01786	0.0124555	0.0226558
chr1	144418501	144419560	114.315	-0.0330653	0.025762	0.194296	0.260551
chr1	144460561	144462090	218.649	-0.0410823	0.0216001	0.0551714	0.0864338
chr1	144485151	144485840	42.7075	0.690974	0.0491354	4.54987e-46	1.73993e-44
chr1	144489821	144490680	26.2641	0.632624	0.0601118	2.40126e-27	3.81901e-26
chr1	144523981	144524380	16.2228	0.48691	0.079832	1.2367e-10	6.34753e-10
chr1	144532191	144532490	12.5456	-0.0440925	0.0728016	0.506416	0.585295
chr1	144545931	144547530	188.796	0.163707	0.0262802	2.77476e-10	1.3783e-09
chr1	144551361	144552590	157.736	0.25126	0.0243122	1.80466e-25	2.58705e-24
chr1	144560191	144561240	101.282	0.270613	0.033761	3.4179e-16	2.7471e-15
chr1	144567581	144567960	15.4709	0.263719	0.0745256	0.000121048	0.000314663
chr1	144881911	144882600	12.6193	0.044297	0.0771677	0.532428	0.609927
chr1	144882941	144883790	29.2037	0.0284843	0.063793	0.63165	0.700526
chr1	144893981	144894190	7.22429	0.0458346	0.0882969	0.550498	0.626665
chr1	144898401	144899050	57.0918	0.14855	0.0406793	0.000169055	0.000429822
chr1	144901031	144901100	4.83529	-0.025969	0.101702	0.755134	0.806649
chr1	144910261	144910290	5.13159	-0.307494	0.123433	0.00247006	0.00516927
chr1	144910431	144910780	8.70048	-0.329881	0.095788	0.000116619	0.000303861
chr1	144911331	144911470	5.62936	-0.118812	0.10362	0.164013	0.22527
chr1	144913961	144914290	13.424	-0.225759	0.0751342	0.00101309	0.00227314
chr1	144917271	144918820	167.581	-0.190292	0.0312285	5.27156e-10	2.54981e-09
chr1	144923271	144924190	20.0938	-0.0283658	0.0613338	0.619931	0.690083
chr1	144932161	144932520	30.9463	-0.200538	0.0545178	0.000107405	0.000281297
chr1	144943901	144943990	5.0219	-0.350709	0.126005	0.000893109	0.00202181
chr1	144961111	144962060	30.7961	0.0716912	0.0570296	0.183277	0.247862
chr1	144963331	144964630	51.1893	-0.0634828	0.0415037	0.115102	0.165489
chr1	144971851	144972170	12.7854	-0.413042	0.0816163	6.06625e-08	2.3817e-07
chr1	144980441	144981810	69.3925	-0.0268666	0.0428226	0.516774	0.595088
chr1	144985551	144987310	163.704	-0.0715007	0.0251379	0.0040121	0.00806712
chr1	144996001	144996320	21.9684	-0.149404	0.0577254	0.00604433	0.0117352
chr1	144998261	144999450	117.884	-0.278969	0.0280696	8.17738e-24	1.06154e-22
chr1	145000291	145000640	15.9302	-0.281955	0.0698348	1.51079e-05	4.45127e-05
chr1	145005961	145005980	4.55266	-0.0768127	0.104735	0.368261	0.44903
chr1	145017791	145018020	11.7318	-0.343508	0.0925256	3.71825e-05	0.000104008
chr1	145022321	145023110	47.7068	0.271045	0.052488	6.98203e-08	2.72252e-07
chr1	145036221	145036440	11.5937	-0.137852	0.0817077	0.057401	0.0895508
chr1	145041571	145042070	22.7163	-0.129329	0.0587107	0.0191617	0.0335003
chr1	145045971	145046000	3.90775	-0.166042	0.122793	0.0815283	0.122324
chr1	145048331	145048630	9.12747	-0.202453	0.0912861	0.0110354	0.0203048
chr1	145051351	145051680	16.1166	0.167554	0.0737317	0.0123128	0.0224261
chr1	145063411	145063930	24.6949	0.154483	0.0600337	0.00606275	0.0117679
chr1	145065171	145065390	8.36971	-0.0589551	0.0846274	0.428347	0.509482
chr1	145071481	145071540	4.68864	-0.160182	0.114664	0.0805324	0.121004
chr1	145074231	145074360	8.09812	-0.329775	0.0998767	0.00018706	0.00047245
chr1	145082451	145082640	7.47113	-0.675336	0.104252	7.4444e-12	4.24802e-11
chr1	145083031	145083180	8.37838	-0.228002	0.0978759	0.00679083	0.0130575
chr1	145091801	145092200	12.2483	-0.124796	0.076616	0.0705505	0.107604
chr1	145093151	145095540	273.414	0.133789	0.0248161	4.86656e-08	1.92963e-07
chr1	145096381	145097240	21.5893	0.201799	0.0692747	0.00157755	0.0034178
chr1	145155931	145156000	5.5282	0.323921	0.113417	0.000850858	0.00193351
chr1	145156661	145157900	53.4366	0.353746	0.0487393	7.22945e-14	4.86177e-13
chr1	145161151	145161590	18.273	-0.189826	0.0643334	0.00154598	0.00335477
chr1	145168131	145169230	29.2354	0.0593274	0.0526215	0.237104	0.309124
chr1	145182731	145183020	15.5426	0.0494059	0.067161	0.42633	0.507498
chr1	145214461	145216590	160.499	0.0649811	0.0269376	0.0145662	0.0261132
chr1	145232851	145233300	20.812	-0.567378	0.0682155	8.48178e-18	7.63218e-17
chr1	145278031	145278050	3.91929	-0.149043	0.120028	0.111172	0.160531
chr1	145280411	145282190	335.709	0.00740876	0.0157768	0.637363	0.705591
chr1	145286961	145288110	120.544	-0.0286226	0.0259116	0.263937	0.338718
chr1	145424621	145426010	206.816	-0.0270497	0.0236692	0.248462	0.321742
chr1	145431171	145432510	56.898	-0.172583	0.0432212	3.65373e-05	0.000102308
chr1	145445331	145445550	18.703	-0.0395196	0.0648595	0.512093	0.59056
chr1	145451861	145452410	35.1508	0.0831588	0.0461973	0.061742	0.0955704
chr1	145453971	145454670	22.7412	-0.347543	0.0603855	1.80338e-09	8.28301e-09
chr1	145460131	145460190	5.30453	0.25413	0.115271	0.0078246	0.0148588
chr1	145465161	145466530	153.866	0.179809	0.0266426	8.25139e-12	4.69081e-11
chr1	145475331	145476290	39.8661	0.0669851	0.0457704	0.129305	0.183142
chr1	145487221	145488030	30.1232	0.245735	0.0522284	9.09057e-07	3.11893e-06
chr1	145535501	145535810	18.0575	-0.423343	0.0739944	1.46238e-09	6.77802e-09
chr1	145541281	145541390	7.08866	-0.0359458	0.0875837	0.637252	0.705486
chr1	145590941	145591070	11.5063	0.0525946	0.0758871	0.439135	0.520123
chr1	145607521	145608810	414.046	-0.0349577	0.0175075	0.0446907	0.0716576
chr1	145620831	145621150	24.3869	-0.0963984	0.0543728	0.0617409	0.0955695
chr1	145662591	145662740	11.6564	-0.113274	0.0760116	0.0985297	0.144471
chr1	145675991	145676480	26.1854	0.0568513	0.0528864	0.259671	0.33407
chr1	145690621	145691360	42.5798	-0.241416	0.0439065	1.43727e-08	6.02649e-08
chr1	145716091	145717130	54.7239	0.136885	0.0394083	0.000343146	0.000831251
chr1	145720741	145721950	103.259	0.163449	0.0281707	3.97904e-09	1.76744e-08
chr1	145751101	145752650	410.924	-0.0236292	0.0169597	0.119681	0.171248
chr1	145782581	145782720	7.52758	-0.236468	0.101381	0.00645771	0.0124695
chr1	145800491	145800590	7.21759	0.0219577	0.0898014	0.777287	0.824716
chr1	145802751	145802850	8.02787	0.170666	0.0936125	0.0347573	0.0572345
chr1	145803411	145804620	55.6063	-0.0851422	0.0388588	0.0240423	0.0411254
chr1	145804921	145805430	19.884	-0.150589	0.0613674	0.00872023	0.0163986
chr1	145809091	145809100	4.40403	0.119843	0.111192	0.177711	0.241443
chr1	145823021	145824990	599.974	0.0058258	0.0127699	0.647647	0.714804
chr1	145844851	145846780	266.075	0.0139549	0.0208567	0.634168	0.702763
chr1	145849531	145849610	6.29228	-0.0943027	0.100412	0.25814	0.332383
chr1	145857951	145860380	1259.42	0.0391528	0.0110486	0.00038377	0.000922823
chr1	145871631	145873020	105.29	-0.124155	0.0285756	1.0372e-05	3.12009e-05
chr1	145880131	145880150	4.12886	-0.181252	0.123975	0.0598618	0.0929648
chr1	145885251	145886700	291.638	0.0165777	0.0183737	0.364413	0.445135
chr1	145891351	145893100	303.261	-0.0192415	0.016933	0.253607	0.327417
chr1	145909841	145910540	40.8924	-0.00905944	0.0437001	0.830422	0.868107
chr1	145917781	145920010	496.589	-0.016846	0.0149552	0.2582	0.332455
chr1	145926621	145928470	587.358	0.0505221	0.0130343	0.000101472	0.000266801
chr1	145951531	145952080	30.6016	-0.00414847	0.0487046	0.929286	0.946732
chr1	145955241	145956210	36.3322	0.0905808	0.0480023	0.0494134	0.0783885
chr1	145956441	145958650	943.458	0.00950421	0.0105748	0.367933	0.448712
chr1	145959881	145965260	873.408	-0.0561871	0.0113204	6.5322e-07	2.27863e-06
chr1	145977261	145980680	1035.91	0.0555634	0.0109281	3.50377e-07	1.26249e-06
chr1	145985401	145986630	87.2002	-0.1726	0.0319818	3.89403e-08	1.56129e-07
chr1	145989971	145992130	68.6562	0.463537	0.0368103	3.93137e-36	9.65086e-35
chr1	145994091	145994160	7.59403	0.160239	0.0950982	0.0490013	0.0777991
chr1	145995201	145998290	505.288	0.0466183	0.0144282	0.00118688	0.00262912
chr1	146007041	146007830	39.2266	0.0331939	0.0464819	0.459229	0.539671
chr1	146012861	146013450	26.4531	0.0691026	0.0530621	0.171795	0.23447
chr1	146019351	146019810	21.5593	-0.00612516	0.0587385	0.911805	0.933292
chr1	146021151	146021310	9.97014	0.0993711	0.0811963	0.170361	0.232812
chr1	146031441	146031850	19.6723	-0.655417	0.0701363	6.88353e-22	8.0195e-21
chr1	146032521	146033020	27.8674	0.180428	0.0539574	0.000436947	0.00104122
chr1	146034931	146040120	1497.64	0.0363675	0.0135179	0.00694883	0.0133332
chr1	146051401	146053050	332.043	-0.103525	0.016978	8.86228e-10	4.19433e-09
chr1	146144631	146144730	4.36621	-0.0619064	0.105715	0.463913	0.544252
chr1	146154291	146154520	7.8884	-0.0699494	0.0944742	0.3711	0.451939
chr1	146155431	146155750	21.842	0.0176534	0.0599652	0.753339	0.80506
chr1	146173781	146175750	328.027	-0.162882	0.0223602	1.94161e-13	1.26162e-12
chr1	146227871	146229440	279.943	0.00966338	0.020518	0.63539	0.703831
chr1	146251761	146251790	3.4032	-0.0841298	0.114112	0.342672	0.42269
chr1	146369601	146370330	27.2482	-0.0723082	0.0549303	0.165088	0.226539
chr1	146375941	146378350	764.136	-0.0834579	0.0121219	5.09146e-12	2.94474e-11
chr1	146386501	146388420	501.449	-0.08668	0.0154049	1.59511e-08	6.65673e-08
chr1	146401351	146401840	23.2277	0.0514928	0.0562106	0.36275	0.443446
chr1	146409451	146410170	32.0826	0.343673	0.0514582	4.96502e-12	2.87354e-11
chr1	146414031	146414050	4.02516	-0.294046	0.133836	0.005927	0.0115275
chr1	146443431	146444460	45.3257	0.523529	0.0449059	2.2996e-32	4.71671e-31
chr1	146448261	146449420	83.9605	0.671486	0.0336471	9.19375e-90	1.69837e-87
chr1	146472181	146472980	88.2254	-0.193599	0.029851	4.49858e-11	2.40373e-10
chr1	146478091	146478480	29.6501	0.177455	0.0513924	0.000301308	0.000736389
chr1	146486831	146486930	6.21137	0.14732	0.103081	0.0852059	0.127178
chr1	146642221	146643090	49.5858	0.0417434	0.0446026	0.332536	0.41217
chr1	146645441	146645500	4.10205	-0.147858	0.116045	0.107993	0.156537
chr1	146645611	146645980	11.339	-0.204602	0.079906	0.00451951	0.00899507
chr1	146656381	146656820	16.8701	-0.0664865	0.0672024	0.287603	0.364423
chr1	146682561	146682900	27.4682	-0.612599	0.0618399	2.89944e-24	3.86608e-23
chr1	146701501	146701540	4.4187	-0.072513	0.105514	0.396162	0.4772
chr1	146711271	146711360	7.68778	-0.157966	0.0937334	0.0497998	0.0789331
chr1	146739691	146739790	6.44673	-0.00310114	0.0912373	0.968272	0.976173
chr1	146748851	146748920	5.81464	-0.4026	0.114079	6.10631e-05	0.000165676
chr1	146756991	146757100	7.74132	-0.256136	0.110264	0.00555416	0.0108676
chr1	146777371	146777390	4.55672	0.348079	0.126652	0.00100533	0.00225702
chr1	146777541	146778960	269.265	0.215729	0.0217863	1.72045e-23	2.19259e-22
chr1	146783881	146783960	6.49286	0.0625092	0.095928	0.438936	0.519926
chr1	146792751	146793510	63.2832	0.0671349	0.0372627	0.0649553	0.0999831
chr1	146850191	146851010	52.6882	-0.114647	0.0400683	0.0032298	0.00661237
chr1	146937921	146939970	422.996	-0.0156183	0.0158023	0.320905	0.399974
chr1	146940461	146940500	5.80934	0.0514756	0.096393	0.525977	0.603923
chr1	146957361	146957420	3.77813	-0.276589	0.13281	0.0086693	0.0163116
chr1	146966361	146966480	6.17127	0.197313	0.103365	0.0233134	0.0399995
chr1	147072521	147073320	43.7594	0.201211	0.0418689	7.37593e-07	2.55763e-06
chr1	147079601	147079620	4.9268	-0.140725	0.110678	0.11466	0.164961
chr1	147079851	147080650	22.2842	-0.361361	0.0624642	1.37347e-09	6.38327e-09
chr1	147084291	147085550	133.101	-0.100898	0.0253686	5.75879e-05	0.000156781
chr1	147098451	147098630	16.5554	-0.218432	0.0699812	0.000720287	0.00165649
chr1	147171141	147173600	989.735	-0.0273273	0.0098739	0.0055788	0.0109108
chr1	147224971	147226070	116.294	-0.0935529	0.0267612	0.000398941	0.000956888
chr1	147242091	147244230	842.705	-0.0341809	0.0133415	0.0101706	0.0188512
chr1	147273651	147274190	28.411	0.0985466	0.054462	0.0564333	0.0881999
chr1	147334291	147334570	11.6459	-0.253022	0.0801983	0.000513313	0.00120835
chr1	147336431	147337560	71.5082	0.214288	0.0330376	3.95318e-11	2.12224e-10
chr1	147338601	147338960	25.9066	-0.485056	0.0575035	3.93309e-18	3.62137e-17
chr1	147351051	147351780	43.1069	0.0318906	0.0430295	0.444812	0.525718
chr1	147389811	147390200	23.1055	0.336375	0.0582037	1.62163e-09	7.48233e-09
chr1	147494901	147495830	86.9048	0.194614	0.0296352	2.63927e-11	1.4382e-10
chr1	147496181	147497220	74.5165	0.267105	0.0330507	2.02752e-16	1.65617e-15
chr1	147503941	147506350	541.343	0.0823897	0.0140266	3.75937e-09	1.67397e-08
chr1	147509951	147510470	23.8378	0.12284	0.0547037	0.0179001	0.0314976
chr1	147515631	147515800	9.50065	-0.207785	0.090036	0.00823286	0.0155648
chr1	147534321	147534750	15.9111	0.268526	0.0706703	4.35559e-05	0.000120674
chr1	147538401	147543960	1246.92	0.0460462	0.0116859	7.82185e-05	0.000208886
chr1	147545061	147545300	12.5091	-0.064755	0.075267	0.341685	0.421643
chr1	147567641	147568200	22.9624	-0.013078	0.0555548	0.80431	0.846928
chr1	147569611	147570250	36.0695	-0.0193377	0.0449589	0.656169	0.722208
chr1	147574161	147574870	34.4199	0.0378478	0.048906	0.439822	0.520782
chr1	147579591	147579870	12.618	-0.0073959	0.0776274	0.915484	0.936251
chr1	147586151	147586440	12.2734	0.18774	0.079222	0.00838892	0.0158335
chr1	147586561	147586680	7.13554	-0.0164388	0.0902867	0.832313	0.869579
chr1	147586921	147587560	21.7183	0.148055	0.0609577	0.00945903	0.0176514
chr1	147598401	147601290	2015.97	0.0150667	0.00864381	0.0808521	0.121433
chr1	147613621	147613790	9.49489	-0.208602	0.0883588	0.00737931	0.0140837
chr1	147624691	147624790	6.55753	0.0738184	0.0927752	0.341745	0.421707
chr1	147627251	147627900	36.8997	0.119648	0.0465693	0.0076066	0.0144799
chr1	147630451	147630580	7.78833	-0.0520537	0.088719	0.497123	0.576376
chr1	147640561	147641530	78.4989	0.281611	0.0314971	1.17856e-19	1.19946e-18
chr1	147642081	147642230	13.4752	0.0785059	0.0703073	0.223169	0.293522
chr1	147645351	147646110	43.9158	-0.00747083	0.0421522	0.855072	0.88782
chr1	147651631	147651750	7.87988	-0.594158	0.09992	2.57752e-10	1.28502e-09
chr1	147665601	147665770	16.1328	0.200038	0.0715966	0.00234214	0.00492244
chr1	147669351	147671400	437.645	0.176211	0.0164559	5.32239e-27	8.3107e-26
chr1	147671541	147673670	213.85	0.48685	0.0393	2.45543e-36	6.0875e-35
chr1	147675931	147677260	269.133	0.301974	0.0248064	1.04795e-34	2.41177e-33
chr1	147699511	147701030	225.945	0.143709	0.0214514	1.42888e-11	7.96822e-11
chr1	147716351	147716770	31.8471	0.276932	0.0579697	5.15732e-07	1.8213e-06
chr1	147724021	147724200	19.8878	-0.0335077	0.0635595	0.571752	0.646387
chr1	147726141	147726690	31.2546	-0.158574	0.0509228	0.00111189	0.0024759
chr1	147741221	147741320	8.53848	0.0831612	0.0863224	0.2705	0.345921
chr1	147781131	147781410	10.3008	-0.458045	0.0907565	5.64836e-08	2.22462e-07
chr1	147785101	147785320	9.67366	-0.0340483	0.0818737	0.639648	0.707676
chr1	147786531	147786590	5.60487	0.0101107	0.094983	0.899754	0.92371
chr1	147821641	147822600	69.8507	-0.248051	0.0355985	1.1546e-12	7.03923e-12
chr1	147849101	147849710	47.4733	0.244701	0.0409395	8.4488e-10	4.007e-09
chr1	147889911	147891630	136.417	0.419572	0.0253098	1.6825e-62	1.24191e-60
chr1	147892181	147893580	94.8269	0.545102	0.0335607	2.80966e-60	1.91557e-58
chr1	147897091	147897800	44.9113	-0.391837	0.0444385	1.94531e-19	1.94989e-18
chr1	147927931	147929250	332.469	-0.033882	0.0185931	0.0619273	0.0958237
chr1	147941411	147941430	4.6569	-0.0993341	0.105955	0.248913	0.322235
chr1	147999161	147999300	7.82063	0.137363	0.0937876	0.0871359	0.129685
chr1	148014151	148015210	38.6623	-0.0990137	0.045577	0.0242414	0.0414334
chr1	148038271	148039690	189.071	0.059433	0.0223456	0.00731157	0.0139651
chr1	148048501	148049460	45.8039	0.178748	0.0426702	1.53901e-05	4.53039e-05
chr1	148060341	148061270	41.543	0.335266	0.048594	1.31579e-12	7.98921e-12
chr1	148120561	148120670	7.71632	-0.0685949	0.0889081	0.372913	0.453742
chr1	148150791	148152730	412.678	-0.0398445	0.0157847	0.0112448	0.0206533
chr1	148254901	148255140	25.0813	-0.0566627	0.0556282	0.282384	0.35882
chr1	148262971	148264050	41.1567	-0.0259432	0.0452941	0.553179	0.629142
chr1	148264981	148265100	7.0226	-0.0639205	0.0902969	0.411278	0.492434
chr1	148280281	148281280	37.9416	0.338486	0.0525188	2.35766e-11	1.29058e-10
chr1	148302711	148303710	70.2891	0.13381	0.0361761	0.0001525	0.000390514
chr1	148334141	148335700	186.793	-0.0422551	0.0224586	0.0578283	0.0901415
chr1	148345581	148346130	31.4395	0.258997	0.0508578	1.15991e-07	4.41306e-07
chr1	148361121	148362230	39.8091	0.447614	0.0520538	9.79546e-19	9.3726e-18
chr1	148371361	148372260	56.0914	0.228743	0.0370847	2.83474e-10	1.40711e-09
chr1	148388871	148388970	7.26183	-0.143717	0.0976716	0.081999	0.122951
chr1	148402091	148403510	167.562	0.112231	0.0214838	1.38628e-07	5.22895e-07
chr1	148417881	148417930	5.22943	-0.184072	0.112912	0.0445036	0.0713848
chr1	148424191	148424490	21.5132	-0.446786	0.0630252	1.83601e-13	1.19489e-12
chr1	148432451	148433710	242.415	-0.0854761	0.0253779	0.000651291	0.00150814
chr1	148435981	148436230	10.0515	-0.469522	0.100392	3.10391e-07	1.12576e-06
chr1	148458151	148458210	4.981	0.0404	0.102636	0.630091	0.699085
chr1	148458341	148460340	234.359	0.0612791	0.0228136	0.00671824	0.012931
chr1	148522021	148523420	142.139	0.106384	0.0250856	1.80148e-05	5.25679e-05
chr1	148528501	148529650	103.107	-0.0379819	0.0283146	0.172402	0.235207
chr1	148595541	148595610	4.88911	0.0319584	0.0997085	0.698135	0.758487
chr1	148605211	148605650	17.4363	-0.135312	0.0715247	0.0380868	0.0621059
chr1	148606331	148606720	32.1865	-0.00908311	0.0478329	0.843307	0.878349
chr1	148625021	148626220	100.986	-0.0941571	0.0340613	0.00474078	0.0094005
chr1	148678781	148680060	78.6415	0.128695	0.0350315	0.00017208	0.000437044
chr1	148701301	148701370	5.08092	-0.252615	0.117407	0.00887719	0.0166647
chr1	148702461	148702480	3.33043	-0.12436	0.124607	0.180722	0.244951
chr1	148824321	148824350	4.65515	0.144919	0.112259	0.108005	0.156551
chr1	148844001	148844720	60.7219	-0.0739618	0.0359996	0.0360693	0.0591502
chr1	148855471	148856170	29.9693	0.0220876	0.0520245	0.65711	0.723035
chr1	148869691	148869860	13.1989	-0.317659	0.0794776	1.43042e-05	4.22859e-05
chr1	148900091	148900460	11.0362	0.266035	0.103657	0.00260678	0.00543203
chr1	148901021	148902180	65.5657	0.171556	0.0389097	5.90425e-06	1.8318e-05
chr1	148911681	148912020	7.98336	-0.191733	0.0956207	0.0196035	0.0341927
chr1	148916801	148917550	149.546	-0.134753	0.0260302	1.57044e-07	5.88749e-07
chr1	148942741	148943210	30.799	-0.0560132	0.0515083	0.2546	0.328544
chr1	148951451	148953990	629.705	-0.025745	0.0125694	0.0399476	0.0648195
chr1	148954391	148955000	23.6163	0.0964484	0.0625985	0.0980367	0.14384
chr1	148966191	148966350	8.14942	-0.13677	0.0927425	0.0851516	0.127105
chr1	149102421	149103980	262.353	-0.0266363	0.0239866	0.26185	0.336431
chr1	149123711	149124800	121.178	0.662713	0.0268965	4.13171e-135	2.9066e-132
chr1	149128701	149129200	14.5744	0.191156	0.0743118	0.00475495	0.00942632
chr1	149162951	149163300	8.50056	0.104831	0.0888143	0.17297	0.235889
chr1	149175601	149177480	156.144	0.117299	0.0302857	8.11333e-05	0.000216187
chr1	149212991	149213260	21.3823	-0.274279	0.058167	6.98084e-07	2.42727e-06
chr1	149218401	149218630	8.52196	-0.140141	0.0867754	0.0647368	0.0996895
chr1	149228151	149230360	224.611	0.166486	0.0252665	2.56911e-11	1.40139e-10
chr1	149260391	149260550	11.3482	-0.332429	0.0837498	1.483e-05	4.37485e-05
chr1	149274251	149274740	13.5714	-0.00294619	0.0687726	0.961998	0.971368
chr1	149285591	149286200	41.4776	-0.0757852	0.0418972	0.0628121	0.0970403
chr1	149369161	149369350	11.5688	-0.0174298	0.0826121	0.803638	0.846396
chr1	149370141	149370340	7.34239	-0.425127	0.105261	7.14851e-06	2.19476e-05
chr1	149389931	149392040	441.379	0.0312858	0.0146565	0.0321717	0.0534095
chr1	149400721	149401480	55.7136	-0.227529	0.039483	3.3619e-09	1.50382e-08
chr1	149415521	149415610	4.81293	0.0215452	0.100563	0.793783	0.838233
chr1	149444491	149446610	206.259	-0.13392	0.0266299	3.41369e-07	1.23205e-06
chr1	149464441	149465060	28.0357	0.151765	0.0518415	0.00213774	0.0045254
chr1	149475951	149476120	7.22202	0.0417951	0.0871483	0.582233	0.655947
chr1	149558331	149558970	24.72	0.00920974	0.0562892	0.86325	0.894513
chr1	149606541	149608480	115.583	0.0889112	0.0309668	0.00348606	0.00709011
chr1	149636061	149637410	296.106	-0.0248959	0.0200944	0.212185	0.281036
chr1	149646531	149646970	16.5123	0.0307267	0.0662628	0.616883	0.687292
chr1	149658381	149658400	3.98927	-0.0652176	0.107979	0.446355	0.527203
chr1	149673281	149673790	26.0885	-0.416855	0.0622269	2.98169e-12	1.75664e-11
chr1	149686781	149687030	8.72087	0.130522	0.0895234	0.0927885	0.13704
chr1	149708171	149708960	72.2245	0.00644677	0.0350081	0.850993	0.884578
chr1	149712081	149712970	27.7339	0.205816	0.065584	0.000720859	0.0016577
chr1	149775711	149775810	8.34026	0.10545	0.0940738	0.187847	0.253124
chr1	149792181	149793580	342.865	-0.00807034	0.0215572	0.637743	0.705935
chr1	149811391	149814040	681.744	0.0470168	0.0159443	0.00249787	0.00522252
chr1	149842981	149843880	23.1863	0.00328747	0.0697476	0.962664	0.971867
chr1	149845491	149845750	13.0451	0.183839	0.0802315	0.0105923	0.0195593
chr1	149847931	149847960	5.22105	0.0332599	0.0980651	0.684095	0.746232
chr1	149848171	149850840	113.579	0.142053	0.0334029	1.41921e-05	4.19709e-05
chr1	149884331	149889440	2079.58	-0.00489808	0.0103407	0.634893	0.703396
chr1	149899031	149900490	286.637	0.0656034	0.0167549	8.36868e-05	0.000222561
chr1	149916201	149918610	264.846	0.0432566	0.0182659	0.0172394	0.030439
chr1	149919031	149919800	35.3618	0.0675456	0.0460009	0.127931	0.18145
chr1	149927161	149928750	378.716	-0.125941	0.0167682	4.38939e-14	3.00222e-13
chr1	149936181	149937940	123.33	0.184843	0.0277429	1.42638e-11	7.95477e-11
chr1	149938621	149939910	219.053	0.0512883	0.022092	0.0192498	0.0336386
chr1	149942111	149942840	70.6145	-0.150476	0.0330628	3.49976e-06	1.11846e-05
chr1	149961971	149962550	47.2099	0.151765	0.0408543	0.000130073	0.000336585
chr1	149986581	149986810	14.0199	-0.246134	0.0802616	0.000710624	0.00163606
chr1	149996071	149996110	5.2554	-0.562923	0.133425	2.2948e-06	7.50026e-06
chr1	150001431	150001940	29.3841	-0.75878	0.0579349	2.17209e-40	6.47585e-39
chr1	150006961	150007120	11.2923	-0.149623	0.0840736	0.0441212	0.0708321
chr1	150008881	150011290	418.503	-0.00618942	0.0167786	0.711008	0.769359
chr1	150050641	150051010	19.1944	-0.336987	0.063065	1.95879e-08	8.09762e-08
chr1	150061491	150062120	56.9997	-0.336221	0.0423608	4.29146e-16	3.42304e-15
chr1	150065581	150065710	9.14938	0.226505	0.0916274	0.0048687	0.00963323
chr1	150066631	150068450	752.289	-0.0151123	0.0131874	0.250429	0.323901
chr1	150073091	150073260	16.5272	-0.388516	0.0717268	1.01451e-08	4.32401e-08
chr1	150102701	150103670	66.5504	-0.102061	0.037446	0.00518662	0.0102089
chr1	150104621	150105180	21.7245	0.113695	0.0649268	0.058966	0.0917274
chr1	150148761	150152560	573.168	-0.154586	0.0161167	5.33849e-22	6.25797e-21
chr1	150152721	150153290	29.7286	-0.0134664	0.0529722	0.789515	0.834886
chr1	150157471	150157550	6.12074	-0.278391	0.113477	0.003455	0.00703276
chr1	150159271	150159370	6.05615	-0.273162	0.10969	0.00329554	0.00673608
chr1	150160601	150164510	1207.48	0.028477	0.0137335	0.0374802	0.0612199
chr1	150164981	150165070	7.46289	0.0630173	0.0886027	0.412118	0.493288
chr1	150165731	150166370	48.9959	0.109269	0.0383361	0.00327457	0.00669654
chr1	150168911	150169430	37.1569	-0.0488337	0.0441513	0.253084	0.326842
chr1	150173021	150173690	32.026	-0.715657	0.0522702	8.85141e-44	3.06704e-42
chr1	150181601	150183200	382.197	-0.132772	0.0201485	3.06985e-11	1.66358e-10
chr1	150183701	150184190	27.5461	-0.00460994	0.0540927	0.928329	0.94602
chr1	150186061	150186290	8.99694	-0.329745	0.0927668	7.72958e-05	0.000206588
chr1	150186931	150187730	42.701	0.17526	0.0420852	1.7442e-05	5.0982e-05
chr1	150208891	150209140	12.2246	-0.37907	0.0881741	2.65837e-06	8.62248e-06
chr1	150213261	150214450	144.603	0.163363	0.0242627	1.01725e-11	5.74016e-11
chr1	150221531	150221960	16.2917	-0.265113	0.0732577	9.02526e-05	0.000238931
chr1	150233411	150237040	1129.87	-0.0444994	0.00941129	2.19264e-06	7.1823e-06
chr1	150242921	150243000	7.77697	0.876411	0.10558	6.21698e-18	5.64226e-17
chr1	150255281	150260370	703.193	0.0448804	0.0151666	0.00296521	0.00611279
chr1	150268061	150269800	305.909	-0.0268402	0.016641	0.105172	0.152969
chr1	150272091	150273430	135.212	0.0664547	0.0260139	0.00976518	0.0181696
chr1	150280991	150283450	697.911	0.0865925	0.0139466	4.63465e-10	2.253e-09
chr1	150293341	150294560	186.798	0.0787313	0.0209529	0.000153291	0.000392401
chr1	150320941	150322170	268.872	0.0113272	0.0190372	0.54952	0.625789
chr1	150341191	150341470	15.0558	-0.646978	0.0776744	6.73303e-18	6.09456e-17
chr1	150363041	150367080	818.363	-0.0102455	0.0127601	0.420652	0.501779
chr1	150374541	150374780	11.4195	-0.419171	0.0861875	1.63794e-07	6.12723e-07
chr1	150420931	150421130	12.732	-0.0944273	0.0744035	0.161224	0.221948
chr1	150464441	150464750	18.59	-0.322679	0.0675036	3.9106e-07	1.40091e-06
chr1	150469411	150469490	7.18897	0.192689	0.105447	0.0290829	0.048773
chr1	150486791	150488040	153.557	0.0550216	0.0231627	0.0138945	0.0250135
chr1	150507961	150508180	13.6665	0.139894	0.0808049	0.0512898	0.0810148
chr1	150515111	150516950	667.243	-0.00430954	0.011845	0.715352	0.77305
chr1	150528961	150529580	32.3738	0.156633	0.0498656	0.0010289	0.00230539
chr1	150532021	150533320	144.139	0.058863	0.0244067	0.0148643	0.0265946
chr1	150537371	150537480	7.24049	-0.00288847	0.0877335	0.969833	0.977358
chr1	150537651	150538430	26.4577	-5.53521e-05	0.0538172	0.998969	0.999279
chr1	150543591	150544420	39.5706	-0.156999	0.0455298	0.000452438	0.00107513
chr1	150545351	150545780	11.9693	-0.189291	0.080445	0.00869651	0.016359
chr1	150548261	150555450	514.474	-0.144934	0.0182525	1.5348e-15	1.17605e-14
chr1	150556001	150556780	24.422	-0.151453	0.0628164	0.0096603	0.0179923
chr1	150557041	150573870	2437.27	-0.0199974	0.0156735	0.199883	0.267053
chr1	150574011	150574080	5.9614	0.0227258	0.0936681	0.774709	0.822538
chr1	150574461	150574960	16.0175	-0.0130997	0.0673847	0.83318	0.870289
chr1	150575161	150580570	1112.47	0.026029	0.0113607	0.0216771	0.0374502
chr1	150597141	150597190	5.7406	-0.127948	0.100221	0.126743	0.180001
chr1	150604131	150605630	359.979	0.0998214	0.0186552	7.25098e-08	2.82203e-07
chr1	150609431	150610520	82.206	0.121854	0.0317136	9.13255e-05	0.000241646
chr1	150611321	150612270	78.5317	-0.20529	0.0340859	8.02472e-10	3.81343e-09
chr1	150612701	150613040	17.4431	0.0721566	0.0651158	0.232505	0.303986
chr1	150613241	150613820	19.9384	0.17219	0.0667835	0.00531522	0.0104389
chr1	150613961	150614110	7.35347	0.0206477	0.0868917	0.785596	0.831692
chr1	150615671	150615820	8.46143	-0.16225	0.0928686	0.0425007	0.0685056
chr1	150619681	150620530	93.2224	0.555373	0.0359164	5.25659e-55	2.9141e-53
chr1	150621301	150621990	29.975	0.0377112	0.0482775	0.439732	0.520704
chr1	150628521	150630680	1491.87	-0.0397449	0.00843688	2.40779e-06	7.85093e-06
chr1	150696561	150697890	450.396	-0.0768838	0.0155375	6.71821e-07	2.34073e-06
chr1	150735091	150735300	10.8785	-0.890487	0.0878579	2.49378e-25	3.54983e-24
chr1	150752601	150752940	13.2115	0.193048	0.0749525	0.00465346	0.00924076
chr1	150778531	150778590	5.99463	-0.156155	0.104143	0.070347	0.107332
chr1	150798601	150799000	23.4225	0.109599	0.062158	0.0665018	0.102105
chr1	150813171	150813380	24.5145	-0.348483	0.055395	6.45194e-11	3.39475e-10
chr1	150820021	150820290	16.8335	-0.218221	0.0753482	0.00146312	0.00318814
chr1	150875561	150877410	1079.05	-4.27048e-05	0.0110653	0.996767	0.997623
chr1	150887041	150887330	26.6507	0.229269	0.0569217	2.17911e-05	6.29119e-05
chr1	150895721	150895970	22.2386	0.0211008	0.0615155	0.714777	0.772544
chr1	150922561	150922820	20.1603	-0.183241	0.0626548	0.00181392	0.00388832
chr1	150925571	150927220	518.275	0.0893487	0.0173114	2.10572e-07	7.78267e-07
chr1	150966191	150966220	4.75649	-0.0778168	0.105463	0.363214	0.443918
chr1	150970881	150975850	650.886	-0.158265	0.0123764	1.18837e-37	3.12037e-36
chr1	150977211	150977720	32.6205	0.537494	0.0495388	2.27904e-28	3.82885e-27
chr1	150979161	150980160	98.8165	0.0332714	0.0285457	0.237546	0.309604
chr1	150995701	150996380	45.555	-0.121642	0.0417888	0.00267248	0.00555772
chr1	151005611	151009460	714.233	0.0396076	0.0115098	0.000562799	0.00131655
chr1	151011121	151011710	20.2616	-0.0626863	0.0667975	0.309714	0.388142
chr1	151022861	151023130	13.9009	-0.527128	0.0864406	1.0304e-10	5.32387e-10
chr1	151024471	151025010	56.0795	0.0863766	0.0361268	0.0144652	0.025948
chr1	151047321	151049200	383.517	0.000797245	0.0153905	0.958632	0.968869
chr1	151057441	151062210	1188.15	0.00389553	0.0109868	0.722429	0.778993
chr1	151062391	151062420	5.70954	0.246702	0.112404	0.00834921	0.0157658
chr1	151062961	151063040	6.26175	0.108406	0.0960563	0.182399	0.246876
chr1	151069841	151072370	454.149	-0.0374373	0.0154568	0.0150159	0.0268428
chr1	151089111	151089380	12.1535	-0.265356	0.0816674	0.000341025	0.000826658
chr1	151099911	151100200	14.2012	-0.00676717	0.0706149	0.916697	0.937141
chr1	151144061	151147670	697.599	0.0134898	0.0120357	0.261326	0.335858
chr1	151155951	151156620	43.2036	-0.143024	0.0424777	0.000509198	0.00119943
chr1	151164731	151166930	595.843	0.111752	0.0172889	8.01448e-11	4.18407e-10
chr1	151174601	151176440	284.796	-0.272836	0.0189828	2.41193e-47	9.67884e-46
chr1	151188971	151190750	446.93	0.0261108	0.0144427	0.0696874	0.106439
chr1	151195981	151196850	48.769	-0.133054	0.0398017	0.00058638	0.001368
chr1	151197821	151200810	311.232	0.0517585	0.0172744	0.00260308	0.00542466
chr1	151211041	151211150	8.13341	-0.276169	0.100337	0.00155787	0.00337832
chr1	151222001	151222460	24.5809	-0.486737	0.0577541	4.30784e-18	3.95479e-17
chr1	151238411	151238830	23.977	-0.595856	0.0667619	3.92243e-20	4.10571e-19
chr1	151251401	151252260	31.9612	-0.0939778	0.0520117	0.0580185	0.090411
chr1	151254051	151255700	391.465	0.0236342	0.0160733	0.13979	0.196002
chr1	151262161	151262340	14.0489	-0.123483	0.0750572	0.0694679	0.106158
chr1	151280751	151283860	2169.72	-0.00359554	0.00849736	0.671692	0.735768
chr1	151289141	151290170	24.722	-0.0192634	0.0571027	0.72103	0.77785
chr1	151290811	151290910	6.56229	-0.0799172	0.0942742	0.318482	0.397392
chr1	151291611	151292620	27.602	-0.121046	0.0546533	0.0195778	0.0341529
chr1	151294591	151295830	121.309	-0.229119	0.0273445	2.14995e-17	1.87935e-16
chr1	151300771	151301630	117.129	-0.196426	0.0261596	3.00396e-14	2.07896e-13
chr1	151311601	151312390	46.9136	-0.322488	0.048878	9.1408e-12	5.17918e-11
chr1	151313631	151314970	178.189	-0.35778	0.021829	4.64034e-61	3.24587e-59
chr1	151318961	151319240	13.1752	-0.238377	0.0787172	0.000851343	0.00193453
chr1	151326281	151328760	719.578	0.0169682	0.0149954	0.238699	0.310892
chr1	151340421	151340600	5.60187	-0.100334	0.105052	0.24063	0.313045
chr1	151340721	151341720	103.606	0.0635637	0.0281189	0.0219847	0.0379298
chr1	151345861	151348130	957.7	0.108903	0.0100686	2.32968e-27	3.70928e-26
chr1	151352121	151352360	14.2259	0.021399	0.0704271	0.741055	0.794674
chr1	151371371	151374210	255.359	0.132875	0.0204069	5.3267e-11	2.82572e-10
chr1	151398711	151400590	316.449	-0.0167426	0.018402	0.360128	0.440731
chr1	151440881	151441070	11.1769	-0.013299	0.0746207	0.843804	0.878728
chr1	151443631	151444930	90.878	0.0714785	0.0295893	0.0142464	0.025591
chr1	151457241	151460100	878.809	-0.0560614	0.0184525	0.00222752	0.00469979
chr1	151473311	151473620	12.364	0.0488099	0.0718914	0.457479	0.538011
chr1	151475021	151475030	4.55914	0.173563	0.115971	0.061096	0.0946886
chr1	151479061	151479220	8.57338	-0.293112	0.101306	0.000884968	0.00200515
chr1	151485811	151486170	18.3721	0.0420493	0.0667291	0.495845	0.575134
chr1	151494271	151495970	239.756	-0.147266	0.0190933	8.41069e-15	6.09108e-14
chr1	151502651	151502660	4.38897	-0.107525	0.107815	0.219145	0.288964
chr1	151510131	151513220	714.577	-0.0597302	0.0119864	5.8701e-07	2.05847e-06
chr1	151534631	151535180	41.3836	0.0863921	0.0442633	0.0434565	0.0698757
chr1	151539451	151541540	374.315	-0.0130004	0.0172249	0.448095	0.528877
chr1	151542781	151543080	15.6121	0.156512	0.0697423	0.0145374	0.0260664
chr1	151546991	151547840	78.6216	-0.548509	0.0342396	1.00633e-58	6.43821e-57
chr1	151579491	151579610	8.26214	-0.285019	0.0998973	0.00107392	0.0023982
chr1	151583971	151584480	17.5476	0.0599699	0.0676502	0.336796	0.41659
chr1	151593881	151594390	16.5735	-0.150119	0.0698849	0.0192788	0.0336858
chr1	151608441	151608600	19.7006	0.457942	0.0684809	2.86423e-12	1.68975e-11
chr1	151611341	151613910	910.794	-0.00341454	0.011157	0.759042	0.809841
chr1	151619581	151620130	27.3108	-0.070704	0.0549059	0.174984	0.238277
chr1	151621521	151621600	7.3248	-0.00972782	0.0874647	0.898349	0.922537
chr1	151639711	151639760	5.82255	-0.0233243	0.0936062	0.769544	0.818253
chr1	151693031	151693360	26.3198	0.103312	0.0524829	0.0388943	0.0632921
chr1	151709561	151711230	408.146	0.225285	0.0155405	5.25432e-48	2.17275e-46
chr1	151715251	151715290	6.22294	0.209054	0.10607	0.0185419	0.0325243
chr1	151715531	151717910	377.506	0.356576	0.0247195	4.28793e-48	1.78254e-46
chr1	151718141	151718270	8.1749	0.136793	0.0910505	0.0820621	0.123033
chr1	151720591	151722030	145.845	0.28597	0.0259574	9.03743e-29	1.5553e-27
chr1	151727951	151729150	241.204	0.173223	0.0215926	5.85089e-16	4.61965e-15
chr1	151734761	151735650	130.556	0.188688	0.0248316	1.58884e-14	1.12452e-13
chr1	151762721	151764270	346.821	0.0595428	0.0163371	0.000251336	0.000622138
chr1	151789761	151791810	1184.3	0.00385962	0.0101796	0.704245	0.763676
chr1	151799171	151799740	35.4835	0.864497	0.0511971	4.13594e-65	3.32174e-63
chr1	151809601	151809940	20.0278	0.15946	0.0693153	0.0122023	0.0222417
chr1	151821051	151821400	17.3216	0.00196493	0.0661247	0.975028	0.981411
chr1	151825391	151825900	22.0227	-0.126528	0.0596268	0.0220902	0.0380962
chr1	151826151	151826230	8.0673	0.0348833	0.0896169	0.651996	0.718541
chr1	151828421	151829960	98.2598	-0.0844681	0.0302345	0.00454472	0.0090417
chr1	151832461	151833000	31.631	0.266423	0.0519004	1.0557e-07	4.0342e-07
chr1	151836331	151836960	55.207	-0.0788665	0.0372277	0.0299989	0.0501594
chr1	151837691	151840410	188.772	-0.0407512	0.0233214	0.0777882	0.11733
chr1	151846351	151846510	10.1663	-0.0555571	0.0794289	0.434175	0.515232
chr1	151871531	151872250	39.3295	-0.209394	0.0448728	1.40395e-06	4.7121e-06
chr1	151889151	151889160	4.37065	0.0213495	0.102447	0.799161	0.84268
chr1	151898551	151898690	9.53074	0.182405	0.08569	0.0159962	0.0284394
chr1	151908881	151910410	450.545	0.205441	0.0153403	3.29658e-41	1.01897e-39
chr1	151933891	151935910	176.489	0.113551	0.022941	5.86201e-07	2.05575e-06
chr1	151940961	151942180	200.543	0.190437	0.0230221	4.20208e-17	3.59837e-16
chr1	151943961	151946740	252.149	0.0182335	0.0198319	0.354826	0.4353
chr1	151962011	151962090	6.06029	-0.279451	0.111824	0.00307505	0.00632092
chr1	151968081	151969490	47.2462	0.280799	0.0514427	1.3599e-08	5.71781e-08
chr1	151972411	151973730	340.155	0.177911	0.0201333	5.35414e-19	5.20801e-18
chr1	151976941	151977130	13.2736	0.19447	0.0781741	0.00584221	0.0113784
chr1	151980371	151981100	28.9406	0.390309	0.0590949	6.67877e-12	3.82531e-11
chr1	151984371	151984930	33.1045	-0.668965	0.0507836	1.11315e-40	3.37357e-39
chr1	151986521	151986750	11.8081	-0.475695	0.0891761	1.14028e-08	4.83295e-08
chr1	151988491	151996050	559.167	0.0792001	0.0197237	5.24169e-05	0.000143577
chr1	151996621	151997550	37.8167	0.146821	0.0463898	0.00101177	0.00227028
chr1	152001171	152002360	179.511	0.196179	0.0243555	3.94652e-16	3.15623e-15
chr1	152004191	152004280	8.1809	0.181921	0.0908621	0.021532	0.0372249
chr1	152013611	152014050	22.4014	0.137811	0.0573104	0.0108404	0.0199755
chr1	152034461	152037550	357.58	0.25422	0.0174829	2.37017e-48	9.95632e-47
chr1	152047391	152049120	818.075	0.252065	0.0139737	3.33813e-73	3.57798e-71
chr1	152052481	152053170	55.0046	0.151398	0.0361143	1.79029e-05	5.22609e-05
chr1	152110431	152112790	166.434	-0.48088	0.0287569	9.32468e-64	7.15241e-62
chr1	152142111	152142210	9.01141	-0.0867807	0.0845639	0.243073	0.315757
chr1	152185641	152185840	25.0277	-0.085277	0.0572247	0.11453	0.164795
chr1	152188741	152190180	67.5851	0.337547	0.0373433	3.52059e-20	3.69722e-19
chr1	152347281	152347380	11.9208	0.0613062	0.0769339	0.375748	0.456624
chr1	152440771	152441130	35.014	0.128815	0.0473486	0.00464863	0.00923202
chr1	152458471	152458670	21.3852	0.00305938	0.0556755	0.918778	0.938751
chr1	152461711	152461810	9.3744	-0.0661694	0.0846979	0.373956	0.454835
chr1	152480211	152480250	6.27445	0.0898105	0.0948215	0.264694	0.339574
chr1	152515241	152515780	44.6452	-0.0546325	0.0404554	0.165132	0.226596
chr1	152533501	152533520	4.56038	-0.0981068	0.10579	0.253937	0.327801
chr1	152654131	152654260	13.0684	-0.0604745	0.0717464	0.356262	0.436788
chr1	152795541	152796360	56.3883	-0.0869556	0.0418852	0.0322417	0.0535164
chr1	152869971	152870080	12.9625	-0.106244	0.0736675	0.112004	0.161589
chr1	153033011	153033140	10.6373	-0.162754	0.0847265	0.0297781	0.0498294
chr1	153223021	153223370	28.2066	-0.0168367	0.0505998	0.725276	0.781394
chr1	153229371	153229510	12.86	-0.153181	0.0779492	0.0286692	0.0481515
chr1	153260601	153261990	133.673	0.0856107	0.0256377	0.000731983	0.00168144
chr1	153288811	153288820	4.60539	-0.0172926	0.104361	0.837862	0.874066
chr1	153352571	153352890	27.061	-0.0735906	0.0516387	0.135641	0.190957
chr1	153355631	153355740	9.7379	-0.115122	0.0843716	0.120899	0.172754
chr1	153422371	153422920	29.9523	-0.285352	0.0531114	2.16602e-08	8.91346e-08
chr1	153452471	153452810	27.7325	-0.255427	0.0538075	6.94059e-07	2.41396e-06
chr1	153465801	153466640	46.6119	0.295883	0.0422811	7.14776e-13	4.4313e-12
chr1	153485941	153486130	15.8732	0.0883646	0.0708992	0.172965	0.235884
chr1	153488751	153489060	18.9944	0.297357	0.0716226	8.1702e-06	2.49084e-05
chr1	153490221	153491070	48.3346	-0.245802	0.0412836	9.53441e-10	4.4986e-09
chr1	153493761	153493930	11.8926	0.365043	0.0865113	4.36026e-06	1.37614e-05
chr1	153494831	153495490	53.767	0.0679917	0.0361756	0.0547214	0.0858193
chr1	153506791	153507260	31.5518	-0.190459	0.0560595	0.000331768	0.000805554
chr1	153509871	153509990	10.0728	0.0476061	0.0788095	0.50001	0.579185
chr1	153510671	153511360	72.144	0.0545209	0.0319047	0.0822528	0.123294
chr1	153513271	153513280	4.64897	0.135504	0.108794	0.12499	0.177823
chr1	153533001	153534380	150.215	0.40153	0.0287704	2.97735e-45	1.09649e-43
chr1	153535311	153536690	100.318	0.0179927	0.0289045	0.527995	0.605755
chr1	153544741	153545840	110.23	0.170432	0.0297374	5.82738e-09	2.54652e-08
chr1	153549011	153549890	40.4895	0.156046	0.0462169	0.000454442	0.00107948
chr1	153553911	153554360	15.2243	-0.0240756	0.0701559	0.708335	0.767167
chr1	153563511	153563580	5.8453	0.0964189	0.0974571	0.239351	0.311619
chr1	153565461	153567620	533.237	-0.170231	0.0204609	4.99397e-17	4.25662e-16
chr1	153567911	153569190	133.023	0.0374402	0.0269564	0.159871	0.220313
chr1	153572241	153573570	125.389	0.144144	0.0256843	1.36482e-08	5.7378e-08
chr1	153583491	153583760	13.4658	-0.51943	0.0833956	4.78091e-11	2.54827e-10
chr1	153587161	153587830	47.4398	-0.0339373	0.0405824	0.389913	0.470936
chr1	153592501	153593440	108.411	-0.277938	0.0310159	9.01813e-20	9.2425e-19
chr1	153598411	153599580	224.006	0.0347223	0.0205016	0.0880815	0.13093
chr1	153608511	153609620	105.072	-0.182309	0.0314953	3.80669e-09	1.69447e-08
chr1	153611831	153613330	89.9975	0.0557449	0.033956	0.0979893	0.143785
chr1	153617331	153618020	53.9201	0.0718314	0.0396647	0.0628704	0.0971225
chr1	153626751	153628350	179.781	0.111474	0.0219412	2.41776e-07	8.86939e-07
chr1	153633531	153635460	813.357	0.0011396	0.0133622	0.931855	0.948677
chr1	153647071	153648540	44.5415	-0.0942256	0.0430948	0.0238987	0.0409093
chr1	153649251	153650340	39.8717	-0.0970465	0.0443737	0.0235855	0.0404186
chr1	153658061	153659840	417.941	-0.0363169	0.0162449	0.0247611	0.0422191
chr1	153660821	153661590	22.2429	-0.226966	0.0608862	7.58449e-05	0.000202908
chr1	153670181	153672550	682.193	0.0423906	0.0124234	0.00101898	0.00228527
chr1	153677561	153680260	234.059	-0.0959568	0.0199231	1.58079e-06	5.27073e-06
chr1	153697311	153698640	62.0459	0.134874	0.0376808	0.000241297	0.000599214
chr1	153705641	153705720	7.36911	-0.0659053	0.088769	0.391559	0.472553
chr1	153727221	153729470	988.786	-0.0320873	0.0107871	0.00287882	0.00594931
chr1	153730571	153730590	4.73151	-0.232136	0.120275	0.0168236	0.0297711
chr1	153749161	153750710	152.279	0.191707	0.0256492	4.09785e-14	2.80883e-13
chr1	153763391	153764010	41.6367	-0.412141	0.0450599	9.07805e-21	9.87901e-20
chr1	153771671	153772480	49.2833	-0.240912	0.0408514	1.39427e-09	6.47453e-09
chr1	153773371	153774320	34.119	-0.0838651	0.0512645	0.0864871	0.128844
chr1	153774591	153776500	194.184	-0.208128	0.020862	9.09683e-24	1.17788e-22
chr1	153777381	153778240	42.5696	-0.31177	0.0465653	5.25133e-12	3.03344e-11
chr1	153782901	153784440	469.142	-0.0452596	0.0156066	0.0035889	0.00728037
chr1	153790321	153790820	19.604	-0.30378	0.06729	1.55272e-06	5.18196e-06
chr1	153793351	153793510	8.55799	-0.305446	0.09449	0.000280568	0.00068923
chr1	153794351	153795670	80.5782	-0.000749573	0.0316642	0.980677	0.985616
chr1	153796981	153798000	43.746	0.0354672	0.0429588	0.394711	0.475754
chr1	153805501	153805510	4.49828	-0.0160059	0.104694	0.843434	0.878444
chr1	153819071	153819140	6.38933	-0.309812	0.111379	0.0011463	0.00254645
chr1	153821131	153821850	39.7932	-0.094147	0.0428904	0.0234091	0.0401458
chr1	153868371	153868510	11.9991	-0.110794	0.0798633	0.119552	0.171098
chr1	153873451	153873570	8.15392	0.0785267	0.0850232	0.292727	0.369977
chr1	153880321	153882890	707.949	-0.00372573	0.0160669	0.844419	0.879172
chr1	153899351	153899820	27.6828	-0.126626	0.0578964	0.0200734	0.0349409
chr1	153919991	153924200	1307.04	-0.0264944	0.00882742	0.00265459	0.00552365
chr1	153928241	153929880	141.868	-0.258847	0.0257495	2.9887e-24	3.9811e-23
chr1	153930381	153930420	5.21554	-0.269862	0.119223	0.0059604	0.0115869
chr1	153944411	153944600	11.132	-0.202541	0.0826822	0.00608017	0.0117989
chr1	153945221	153947310	479.571	-0.0956793	0.0145748	4.39258e-11	2.34884e-10
chr1	153955781	153956140	18.4016	0.109882	0.0661779	0.0725997	0.110397
chr1	153957461	153959700	903.367	-0.055034	0.0106391	2.20226e-07	8.12032e-07
chr1	153962321	153964450	609.178	-0.0748799	0.012718	3.5451e-09	1.5822e-08
chr1	153966511	153968700	511.156	-0.09358	0.0126353	1.11438e-13	7.37813e-13
chr1	153976711	153978590	408.164	-0.0268784	0.0172626	0.117603	0.16866
chr1	153985041	153987730	573.005	0.0925577	0.0138815	2.23986e-11	1.22864e-10
chr1	153990111	153991340	281.134	-0.0234948	0.0188178	0.209027	0.277479
chr1	154001881	154001900	4.62458	-0.144662	0.110983	0.106224	0.154302
chr1	154114741	154116010	104.374	-0.0439364	0.0294644	0.130247	0.18425
chr1	154158761	154159070	14.921	-0.00281928	0.0684925	0.964751	0.9735
chr1	154176481	154176630	10.8813	-0.189795	0.0827366	0.0100795	0.0187003
chr1	154177671	154179460	89.7758	-0.0195228	0.0324048	0.539787	0.616761
chr1	154181881	154183940	517.028	0.0213173	0.0141656	0.131101	0.185317
chr1	154186211	154186510	19.1556	-0.0256236	0.0627232	0.670544	0.734684
chr1	154198981	154199940	93.4473	0.229236	0.0297974	5.98842e-15	4.3855e-14
chr1	154205971	154206650	49.1186	-0.398631	0.042358	7.11366e-22	8.28313e-21
chr1	154219541	154222330	1159.21	0.0241163	0.0104277	0.0205202	0.0356408
chr1	154271501	154273360	402.081	0.0967705	0.0168711	8.14774e-09	3.50924e-08
chr1	154291521	154291540	5.77368	0.194274	0.108175	0.0300193	0.0501896
chr1	154305001	154305340	13.267	0.0205806	0.0725321	0.756026	0.807402
chr1	154324231	154327500	1077.7	0.0265358	0.0120871	0.0277742	0.0467833
chr1	154327771	154330000	366.164	-0.127923	0.0159819	8.88253e-16	6.92419e-15
chr1	154334591	154335650	130.636	-0.00991192	0.0243451	0.681041	0.743708
chr1	154345321	154345450	12.1512	-0.218222	0.0776335	0.00184172	0.00394331
chr1	154352381	154353860	197.734	-0.32655	0.0213186	1.35255e-53	7.05135e-52
chr1	154358941	154359570	29.1721	0.236809	0.0566666	1.08458e-05	3.25445e-05
chr1	154398091	154398560	35.353	0.434643	0.0513701	3.78704e-18	3.48969e-17
chr1	154404761	154407100	467.214	-0.141336	0.0188779	4.75408e-14	3.24406e-13
chr1	154408261	154408410	8.5454	-0.117844	0.0885026	0.125513	0.178496
chr1	154419591	154420900	61.9465	0.329473	0.0397625	2.67151e-17	2.31951e-16
chr1	154422911	154424570	192.197	-0.337575	0.022784	2.46615e-50	1.12458e-48
chr1	154427611	154427940	15.4428	-0.123088	0.0698696	0.054599	0.0856546
chr1	154430581	154432290	124.864	0.163538	0.0270522	9.15321e-10	4.32691e-09
chr1	154433511	154433620	8.0411	0.00163996	0.0831209	0.993942	0.995467
chr1	154434291	154434960	32.7156	-0.356873	0.0506855	3.7376e-13	2.37359e-12
chr1	154441981	154442590	26.8737	-0.218315	0.0593485	9.58821e-05	0.000252977
chr1	154453271	154454070	49.0156	-0.504125	0.0422487	8.94276e-34	1.96197e-32
chr1	154458821	154459880	163.561	-0.129606	0.0239256	4.46444e-08	1.77759e-07
chr1	154462851	154464090	146.802	0.084001	0.0264703	0.00131485	0.00288989
chr1	154465621	154466510	39.6288	0.0170266	0.0430924	0.683885	0.746066
chr1	154468501	154469200	45.6423	-0.766498	0.0479627	4.01209e-58	2.50453e-56
chr1	154474281	154475770	349.04	-0.0125506	0.0166025	0.447608	0.528437
chr1	154479541	154481640	233.982	-0.0443614	0.0209516	0.0328895	0.05447
chr1	154486021	154486550	23.4825	-0.289975	0.0612894	5.95745e-07	2.08723e-06
chr1	154501471	154503080	109.546	-0.00413425	0.0273596	0.878296	0.906704
chr1	154522791	154522900	7.31808	-0.0742785	0.0924557	0.347122	0.427311
chr1	154536601	154536990	27.5348	-0.00211956	0.0532744	0.966279	0.974642
chr1	154546221	154547050	61.3485	-0.0145605	0.0349527	0.670826	0.734956
chr1	154556371	154560020	1339.95	0.0490534	0.00903252	5.4008e-08	2.13146e-07
chr1	154567361	154568580	188.054	-0.0407211	0.0200622	0.0410238	0.0663658
chr1	154574651	154575500	38.8735	0.113968	0.0451856	0.0089211	0.0167395
chr1	154576071	154576240	9.85858	0.0639464	0.0829794	0.382744	0.463762
chr1	154583941	154584030	6.18548	-0.263887	0.10968	0.00438724	0.00875447
chr1	154599041	154599840	30.0751	-0.069374	0.0560187	0.190303	0.25595
chr1	154607111	154609770	539.835	0.0864729	0.0164149	1.19521e-07	4.53982e-07
chr1	154615061	154615130	7.19522	-0.116813	0.0935076	0.143772	0.200828
chr1	154626621	154628460	365.77	0.201171	0.0184412	5.01413e-28	8.26754e-27
chr1	154663501	154664970	94.1416	0.0121179	0.0293891	0.675943	0.739458
chr1	154669591	154670320	70.3012	0.11528	0.0336432	0.000473294	0.001121
chr1	154671371	154671620	18.0091	0.477894	0.0694818	7.46645e-13	4.62289e-12
chr1	154689121	154689470	32.2837	-0.144466	0.049474	0.00228077	0.00480275
chr1	154696131	154696250	10.4866	-0.249114	0.0847644	0.00105709	0.0023636
chr1	154697741	154697990	11.0109	-0.225819	0.0923773	0.00511997	0.0100895
chr1	154701591	154701660	5.95972	-0.176955	0.103663	0.040883	0.0661653
chr1	154703321	154703510	18.9423	-0.192346	0.0672559	0.00200535	0.00426609
chr1	154710131	154710440	22.1654	-0.297017	0.0587915	1.15653e-07	4.40124e-07
chr1	154712561	154712730	10.864	-0.630646	0.0897471	1.88168e-13	1.22369e-12
chr1	154714721	154714880	9.95179	0.0240822	0.0783571	0.732857	0.787783
chr1	154726621	154728070	132.189	-0.588953	0.0374293	2.33513e-57	1.41615e-55
chr1	154729041	154729370	21.3847	-0.344916	0.0646123	1.878e-08	7.77929e-08
chr1	154729941	154731780	160.246	-0.253554	0.0254318	7.11556e-24	9.27401e-23
chr1	154733691	154734120	22.266	-0.278746	0.0673812	9.67573e-06	2.92242e-05
chr1	154741501	154741560	4.78487	-0.10226	0.106359	0.237026	0.309048
chr1	154744271	154745360	133.683	-0.533847	0.0302776	1.23606e-70	1.21528e-68
chr1	154747861	154748430	34.8004	-0.207537	0.0481545	7.48704e-06	2.29282e-05
chr1	154749161	154749680	23.077	-0.246111	0.0590034	1.07806e-05	3.23607e-05
chr1	154751421	154752250	85.3005	-0.285253	0.0332739	2.83738e-18	2.63318e-17
chr1	154760571	154760840	11.5062	-0.387112	0.0876381	1.61848e-06	5.38901e-06
chr1	154766131	154766250	12.6284	-0.10311	0.074175	0.122447	0.174668
chr1	154767021	154768900	253.603	0.047372	0.0210115	0.0231316	0.0397138
chr1	154772791	154772860	6.47521	-0.0831779	0.0942968	0.302501	0.380398
chr1	154773221	154776850	304.626	-0.172824	0.0248298	1.86676e-12	1.11938e-11
chr1	154776981	154777920	58.0436	-0.073524	0.038082	0.0477097	0.0759809
chr1	154779391	154780170	53.4416	-0.47923	0.0411651	2.88291e-32	5.88791e-31
chr1	154788261	154788650	16.5735	-0.402308	0.0733857	6.56651e-09	2.85518e-08
chr1	154791471	154792190	33.4154	-0.146696	0.0488275	0.00172101	0.00370418
chr1	154809991	154810290	15.6462	0.109398	0.0692199	0.0852727	0.127262
chr1	154812801	154814260	113.069	0.381325	0.0297029	1.72587e-38	4.71936e-37
chr1	154819711	154819880	16.9637	-0.492335	0.0711723	5.47575e-13	3.42689e-12
chr1	154827271	154827390	9.61508	-0.0118192	0.0790088	0.867164	0.897604
chr1	154831301	154831890	33.017	0.266103	0.0503339	3.94329e-08	1.57964e-07
chr1	154835381	154836020	40.4553	-0.193845	0.0457128	1.1042e-05	3.30986e-05
chr1	154843501	154844560	62.9292	0.169773	0.0363137	1.7131e-06	5.68738e-06
chr1	154845191	154850460	424.708	0.0445499	0.0178653	0.0121614	0.0221736
chr1	154851931	154852020	6.76604	-0.189559	0.0999245	0.025376	0.0431626
chr1	154855571	154856850	104.349	0.0591451	0.0281502	0.0332468	0.055003
chr1	154857951	154858040	6.20336	0.0151889	0.0934606	0.847155	0.881449
chr1	154859851	154860200	13.9548	-0.0973876	0.0740067	0.146718	0.204364
chr1	154862991	154863900	38.642	0.0520159	0.0439679	0.221665	0.291818
chr1	154866621	154870910	1156.44	0.0437229	0.0132745	0.000342929	0.000830772
chr1	154878061	154879380	139.531	0.24747	0.0249805	1.43022e-23	1.83152e-22
chr1	154880821	154881160	13.3335	0.0236889	0.072682	0.721165	0.777962
chr1	154896331	154897450	78.76	-0.375201	0.0351645	2.46984e-27	3.92519e-26
chr1	154936121	154938100	927.998	0.0184483	0.0143754	0.197793	0.264578
chr1	154940041	154942670	186.438	-0.120396	0.023427	2.09558e-07	7.74651e-07
chr1	154943531	154945100	88.7002	0.0684905	0.0305266	0.0226604	0.0389829
chr1	154954641	154957890	827.416	0.0534984	0.0142079	0.00015714	0.000401544
chr1	154960921	154962810	462.984	-0.0730009	0.0154759	2.16438e-06	7.09497e-06
chr1	154968881	154976240	2440.58	0.0668625	0.0101156	3.55701e-11	1.91702e-10
chr1	154982471	154984110	398.501	-0.0526474	0.0151806	0.000498526	0.0011759
chr1	154992971	154993800	41.3669	0.182962	0.0452212	2.75869e-05	7.85033e-05
chr1	154995591	154996170	31.745	0.0134764	0.0498243	0.778287	0.825523
chr1	154998821	155006060	1570.08	0.110519	0.00950369	2.32022e-31	4.54327e-30
chr1	155006811	155007740	37.2821	-0.0720465	0.0495402	0.128911	0.182656
chr1	155011881	155012520	64.0712	0.662451	0.0360602	1.91131e-76	2.29562e-74
chr1	155016891	155018160	360.355	-0.0432631	0.0155655	0.00525347	0.0103295
chr1	155044581	155045540	84.164	-0.153194	0.0299831	2.08805e-07	7.71984e-07
chr1	155049541	155052880	723.345	0.0423766	0.0122181	0.000507569	0.00119586
chr1	155061101	155064670	505.287	0.091584	0.0171617	8.11469e-08	3.14037e-07
chr1	155069541	155072080	111.201	-0.130667	0.0287356	3.91641e-06	1.24382e-05
chr1	155072261	155072300	5.50264	-0.214175	0.112115	0.0202223	0.0351704
chr1	155076451	155076620	9.51069	-0.131669	0.0860733	0.0809774	0.121593
chr1	155078231	155082910	399.64	0.34903	0.0177804	1.64944e-86	2.78714e-84
chr1	155083961	155086730	990.432	0.068612	0.0115324	2.48024e-09	1.12486e-08
chr1	155091171	155092030	101.885	0.116465	0.0272602	1.49733e-05	4.41418e-05
chr1	155093371	155094820	251.017	0.0194998	0.0192553	0.30835	0.386695
chr1	155105621	155105750	8.96304	-0.062028	0.0831429	0.383215	0.464232
chr1	155112751	155112870	7.35179	-0.103239	0.0925739	0.192799	0.258845
chr1	155125011	155130530	694.437	-0.011036	0.0119904	0.356307	0.436824
chr1	155134671	155137450	892.551	0.0461378	0.0109153	2.28633e-05	6.58166e-05
chr1	155139581	155141030	287.769	0.0812875	0.0179054	4.97767e-06	1.55904e-05
chr1	155166551	155168460	219.638	0.317388	0.0204553	6.82458e-55	3.76278e-53
chr1	155172401	155175490	541.359	0.286974	0.0138424	5.05406e-96	1.1599e-93
chr1	155175651	155177330	136.753	0.0426761	0.0244619	0.0782009	0.117899
chr1	155192831	155210020	4154.75	0.00617078	0.0141548	0.661896	0.727247
chr1	155210571	155210580	4.05024	-0.0829089	0.113617	0.350782	0.431182
chr1	155212871	155213050	7.67163	-0.442305	0.0999577	1.26753e-06	4.2778e-06
chr1	155214651	155214770	5.61375	-0.105875	0.102256	0.210706	0.2794
chr1	155218651	155219940	53.0978	0.649181	0.0431181	2.5379e-52	1.25586e-50
chr1	155224711	155225070	15.9776	-0.328163	0.0794495	7.47346e-06	2.28907e-05
chr1	155226181	155228320	987.272	0.0301085	0.0119753	0.0117376	0.0214735
chr1	155232201	155232920	29.0644	-0.351141	0.0531791	8.02385e-12	4.56688e-11
chr1	155240681	155241860	76.5473	0.116797	0.0356623	0.000805722	0.00183831
chr1	155243111	155245550	877.209	0.0064879	0.0110894	0.557868	0.633542
chr1	155250211	155251570	289.897	-0.0170287	0.0170996	0.316945	0.395797
chr1	155253341	155256590	686.43	0.0377512	0.0132595	0.00429683	0.00859057
chr1	155261431	155263170	419.575	-0.0317703	0.0147452	0.0305907	0.0510478
chr1	155272511	155274240	750.67	0.0326105	0.0118782	0.00593104	0.0115339
chr1	155276841	155280000	696.565	-0.0757106	0.0116139	6.40784e-11	3.37268e-10
chr1	155294851	155295610	26.6201	0.13891	0.0552176	0.00794269	0.0150603
chr1	155307391	155310240	900.408	0.0435928	0.0116309	0.000171925	0.000436683
chr1	155320061	155326280	1639.5	-0.0164588	0.0105714	0.118767	0.170125
chr1	155392611	155393700	144.67	0.0245421	0.0285308	0.383009	0.464038
chr1	155455931	155456200	17.5281	-0.483782	0.0703796	7.75124e-13	4.79301e-12
chr1	155481331	155482440	100.534	-0.138538	0.0321315	1.107e-05	3.31755e-05
chr1	155499391	155500930	170.248	-0.179422	0.0232444	6.52351e-15	4.76461e-14
chr1	155504341	155504500	12.6585	-0.402496	0.0807308	9.59772e-08	3.68256e-07
chr1	155560531	155561340	21.774	0.0189691	0.0580905	0.729656	0.785092
chr1	155561601	155564310	1272.06	-0.065552	0.0114697	1.00783e-08	4.29641e-08
chr1	155591901	155592290	27.2241	0.00523905	0.0509984	0.914364	0.935333
chr1	155595621	155596870	169.686	0.189409	0.023408	3.08171e-16	2.48385e-15
chr1	155598891	155599240	21.0843	0.0983699	0.059886	0.0800044	0.120288
chr1	155599931	155600350	15.4593	-0.147877	0.0696214	0.020715	0.0359418
chr1	155609491	155610770	395.059	0.0252816	0.0158339	0.108904	0.157689
chr1	155645281	155646720	48.9027	0.109326	0.0442073	0.0104269	0.0192799
chr1	155648221	155649160	87.0555	-0.0417619	0.0296912	0.153559	0.212662
chr1	155650771	155651950	80.5738	-0.218316	0.032977	1.55214e-11	8.62958e-11
chr1	155687121	155687340	8.55963	-0.14954	0.0973428	0.069259	0.105868
chr1	155687491	155689850	950.537	-0.0609546	0.0121039	4.44738e-07	1.58255e-06
chr1	155695361	155696280	29.7632	0.164255	0.0519269	0.000912648	0.00206319
chr1	155698451	155698660	15.4933	-0.399698	0.0764602	2.67663e-08	1.09161e-07
chr1	155712731	155713390	38.3629	0.0959135	0.0470588	0.0352371	0.0579265
chr1	155715681	155716350	47.1243	-0.0229394	0.0457439	0.603096	0.6749
chr1	155718391	155719400	98.1014	0.0115668	0.0301255	0.697024	0.757505
chr1	155728831	155729680	90.1535	-0.0996607	0.0294885	0.000600445	0.00139852
chr1	155745001	155746350	563.761	-0.0353139	0.0121693	0.00362407	0.0073466
chr1	155754481	155754570	5.36392	-0.40461	0.120443	0.000107306	0.00028108
chr1	155763471	155763590	13.2323	-0.171862	0.0769582	0.013395	0.0242001
chr1	155815001	155815150	11.6889	-0.315854	0.0815615	2.41105e-05	6.92187e-05
chr1	155816831	155817350	23.0139	-0.113002	0.0567679	0.0350636	0.0576749
chr1	155833921	155835370	163.388	-0.139235	0.0277069	3.4291e-07	1.23735e-06
chr1	155844961	155845430	28.1902	-0.0779422	0.0525289	0.119344	0.170849
chr1	155847851	155848160	18.6376	-0.351827	0.0670662	2.99137e-08	1.21377e-07
chr1	155850501	155850560	7.5116	-0.0712514	0.0886455	0.353449	0.433885
chr1	155856551	155857860	260.835	0.00153608	0.018286	0.93284	0.949417
chr1	155858751	155861740	1885.96	-0.0027925	0.0100126	0.779976	0.826973
chr1	155862001	155862160	8.92389	0.136173	0.0911991	0.0845345	0.126303
chr1	155862791	155862880	6.85355	-0.0394349	0.0897837	0.611093	0.682117
chr1	155870641	155874590	965.395	-0.182864	0.0160452	2.2331e-30	4.17037e-29
chr1	155892771	155894290	74.1138	-0.0550127	0.0358453	0.116716	0.167528
chr1	155909851	155912230	348.899	0.0124894	0.0162905	0.441056	0.522017
chr1	155933551	155935280	470.814	-0.0629323	0.0144189	1.18135e-05	3.52762e-05
chr1	155938021	155938800	64.2249	-0.160466	0.0360264	5.13994e-06	1.60729e-05
chr1	155940531	155942900	73.9681	-0.19231	0.0332048	4.00406e-09	1.77824e-08
chr1	155944481	155945640	41.0447	-0.060188	0.0455239	0.190865	0.256613
chr1	155962081	155962260	11.7813	-0.513224	0.0843507	1.30282e-10	6.6716e-10
chr1	155966251	155966570	23.4794	-0.310727	0.0570056	1.24625e-08	5.26153e-08
chr1	155967501	155970060	299.011	-0.173769	0.01979	9.15152e-19	8.77546e-18
chr1	155970481	155971130	31.4814	0.106429	0.0485346	0.0179552	0.0315865
chr1	155974161	155979840	839.775	-0.312833	0.0135871	5.47162e-118	2.43056e-115
chr1	155983011	155984340	216.967	-0.321454	0.0270636	3.14731e-33	6.73769e-32
chr1	155988931	155990010	162.54	0.143394	0.0225712	1.42732e-10	7.28256e-10
chr1	156001721	156001940	11.0671	-0.419463	0.0870741	2.10276e-07	7.77191e-07
chr1	156005161	156005530	15.7779	-0.840894	0.0820602	6.19208e-26	9.10684e-25
chr1	156007041	156007260	12.0015	-0.709097	0.0853524	8.21301e-18	7.39613e-17
chr1	156020101	156021540	297.767	-0.0195429	0.0173685	0.258095	0.332337
chr1	156025761	156026560	90.8367	0.0296663	0.029149	0.302143	0.380002
chr1	156033181	156033290	8.96555	0.0471673	0.0837899	0.522404	0.600472
chr1	156048781	156048940	9.80793	-0.360299	0.0896775	1.04077e-05	3.13018e-05
chr1	156052601	156055760	1820.04	0.0346691	0.00920411	0.000162002	0.000413006
chr1	156061501	156061600	6.19277	-0.0608042	0.0940884	0.446671	0.527526
chr1	156066021	156066920	53.5089	0.106708	0.0382776	0.00423819	0.00848287
chr1	156069821	156072570	166.866	-0.294422	0.0293285	2.5818e-24	3.45243e-23
chr1	156073471	156076080	111.139	-0.0767652	0.0306008	0.0107791	0.0198711
chr1	156076221	156076240	4.58459	-0.0533244	0.104089	0.525052	0.603062
chr1	156076461	156077500	33.8905	-0.108674	0.051706	0.0273977	0.0462204
chr1	156077981	156079020	26.961	-0.127723	0.0583232	0.0198603	0.0346023
chr1	156079811	156085100	1543.04	-0.018053	0.00928029	0.0514019	0.081168
chr1	156086131	156086810	28.566	-0.293835	0.0533826	1.00204e-08	4.27332e-08
chr1	156089851	156091260	84.3834	0.159223	0.0304035	1.01975e-07	3.90201e-07
chr1	156096131	156097990	268.106	-0.14505	0.0189489	1.3066e-14	9.31145e-14
chr1	156098491	156099450	100.89	0.356246	0.031128	4.77025e-31	9.19128e-30
chr1	156100321	156101230	49.7907	0.0051271	0.0400073	0.895588	0.920278
chr1	156101431	156101580	8.82072	-0.0777737	0.0838358	0.290953	0.36804
chr1	156102551	156107430	899.397	-0.146564	0.0160712	8.15748e-20	8.37987e-19
chr1	156112051	156131320	2963.5	-0.158802	0.0169354	3.94146e-21	4.38021e-20
chr1	156134141	156148240	764.591	-0.0757109	0.0280212	0.00604549	0.0117371
chr1	156148391	156150970	104.967	-0.127109	0.0355128	0.000246557	0.000611229
chr1	156160391	156161890	233.376	0.134917	0.0197907	6.56609e-12	3.76315e-11
chr1	156162481	156163100	33.3751	0.0546777	0.0467183	0.224661	0.295168
chr1	156163221	156163380	8.96172	-0.12318	0.0866425	0.104237	0.151763
chr1	156167611	156167820	13.0982	-0.250632	0.0831117	0.000876447	0.00198752
chr1	156181691	156182030	12.0335	-0.162061	0.0793868	0.0227838	0.0391737
chr1	156193151	156194760	612.139	0.0837192	0.012759	4.69189e-11	2.50284e-10
chr1	156212241	156214630	806.693	-0.0282914	0.0108107	0.00874019	0.0164324
chr1	156223071	156223210	8.89149	-0.14763	0.0912129	0.0609394	0.0944655
chr1	156224951	156226020	122.266	-0.110009	0.0255656	1.34266e-05	3.98245e-05
chr1	156240871	156240880	4.27842	-0.23497	0.128333	0.0200159	0.0348512
chr1	156241001	156243200	63.9248	-0.118104	0.0383015	0.00141686	0.00309536
chr1	156243911	156244380	14.3478	-0.194542	0.0779826	0.00569035	0.0111098
chr1	156244891	156249910	522.164	-0.129839	0.0216022	1.40965e-09	6.54346e-09
chr1	156251381	156252200	53.014	-0.681232	0.0430294	1.40611e-57	8.60003e-56
chr1	156259951	156260030	7.57108	-0.612424	0.10165	1.62286e-10	8.23977e-10
chr1	156281121	156283580	675.352	0.0255413	0.0124003	0.0389442	0.0633656
chr1	156291221	156292310	94.6177	0.295647	0.0319956	6.5357e-21	7.17258e-20
chr1	156295071	156296130	74.5568	0.0428715	0.0327645	0.182881	0.247425
chr1	156319671	156319910	14.7387	-0.340703	0.0809861	4.98353e-06	1.56079e-05
chr1	156336411	156336720	18.5427	0.167573	0.06489	0.00544582	0.0106718
chr1	156336831	156336840	4.38713	0.106229	0.113524	0.234318	0.30598
chr1	156336991	156337010	4.96989	0.13989	0.112303	0.119425	0.170951
chr1	156337141	156339350	1077.17	-0.0351637	0.0129656	0.00652856	0.0125951
chr1	156356651	156357370	36.054	0.0362797	0.0467007	0.420578	0.501706
chr1	156358271	156360410	215.365	-0.193951	0.0242907	6.97319e-16	5.47566e-15
chr1	156368891	156369660	34.261	0.00330805	0.0468789	0.941876	0.9562
chr1	156371691	156372340	23.5169	0.151243	0.0606264	0.00770137	0.0146456
chr1	156376011	156376500	26.3896	-0.374339	0.0572436	1.11099e-11	6.24825e-11
chr1	156382571	156383750	163.256	0.033009	0.0217098	0.125551	0.178538
chr1	156385051	156386570	130.485	0.0792132	0.0243675	0.00102198	0.00229122
chr1	156387291	156393180	968.552	-0.190444	0.0201889	1.85716e-21	2.10654e-20
chr1	156394151	156395210	57.8264	0.0644734	0.0430056	0.120284	0.171989
chr1	156399151	156433050	7403.25	-0.025475	0.0160037	0.109571	0.158537
chr1	156433181	156438290	569.692	-0.0410966	0.0167426	0.0136059	0.0245409
chr1	156438901	156440220	52.5248	0.166813	0.0437641	8.02358e-05	0.000213965
chr1	156440931	156441230	12.2626	0.122156	0.0779879	0.0807974	0.12136
chr1	156443181	156446410	261.461	0.0286026	0.0188512	0.127049	0.180378
chr1	156456031	156458350	1114.95	-0.0286787	0.0102136	0.0049137	0.00971546
chr1	156461811	156462080	12.7213	0.0717119	0.0757364	0.305589	0.383765
chr1	156465881	156466030	9.6512	-0.414564	0.0919216	9.48046e-07	3.24515e-06
chr1	156476951	156477270	19.5838	-0.0553136	0.0609196	0.332939	0.412587
chr1	156477611	156477870	15.2959	0.37844	0.0748728	7.27157e-08	2.82953e-07
chr1	156480531	156481350	71.3838	-0.000374766	0.0334827	0.990812	0.993272
chr1	156486861	156487790	85.9667	-0.0471681	0.0299338	0.109707	0.158707
chr1	156488781	156493650	399.4	-0.185257	0.0164071	7.85735e-30	1.42928e-28
chr1	156495811	156497270	103.015	-0.0634847	0.027148	0.0178964	0.031493
chr1	156498251	156502110	1434.62	0.0377959	0.00913901	3.444e-05	9.67733e-05
chr1	156502851	156503220	16.9434	0.00612217	0.0638675	0.918441	0.938513
chr1	156504251	156506010	258.152	0.230972	0.0174772	2.99878e-40	8.8791e-39
chr1	156510351	156511460	115.97	-0.405233	0.0307847	2.02178e-40	6.04026e-39
chr1	156556461	156556640	11.19	-0.181661	0.0815761	0.0126296	0.022941
chr1	156571261	156573170	200.22	-0.080566	0.0212082	0.000128815	0.000333566
chr1	156583831	156585050	56.7692	0.0829988	0.0401429	0.033478	0.0553494
chr1	156591101	156592730	268.374	-0.07281	0.0175975	3.18683e-05	8.99088e-05
chr1	156593821	156595080	116.011	-0.203331	0.0295804	2.912e-12	1.71699e-11
chr1	156599981	156600030	5.97179	-0.311837	0.114163	0.00130877	0.00287784
chr1	156600761	156602390	311.55	0.104735	0.0188733	2.33116e-08	9.56562e-08
chr1	156602601	156602960	15.4777	0.295938	0.0763177	2.60682e-05	7.44544e-05
chr1	156607981	156609320	87.4533	0.0860342	0.0305169	0.00418579	0.00838795
chr1	156616081	156617080	103.053	0.127634	0.0273793	2.30404e-06	7.52902e-06
chr1	156619041	156619780	40.0837	-0.0634131	0.0432153	0.129608	0.183488
chr1	156623921	156626280	252.918	-0.000477981	0.0187798	0.979487	0.98472
chr1	156627351	156627990	50.1009	0.049045	0.0388604	0.195592	0.262035
chr1	156636701	156636800	7.92999	0.0866077	0.0882769	0.258543	0.332817
chr1	156637621	156640350	379.32	-0.426831	0.0257983	1.73982e-62	1.28367e-60
chr1	156640641	156645930	1053.41	-0.0290234	0.012487	0.0197575	0.0344379
chr1	156649031	156649310	16.0741	-0.234679	0.0697995	0.000282167	0.000692821
chr1	156651991	156652490	25.149	-0.226462	0.0561738	2.22224e-05	6.4084e-05
chr1	156654671	156658170	258.119	0.11205	0.0212097	1.25331e-07	4.74973e-07
chr1	156659301	156665940	1184.29	-0.1647	0.0143141	7.27622e-31	1.38864e-29
chr1	156666311	156671360	450.48	-0.242358	0.0238595	1.02155e-24	1.4007e-23
chr1	156672781	156678790	1357.98	-0.0962234	0.0119473	5.53015e-16	4.37342e-15
chr1	156682321	156682450	9.53685	-0.229344	0.0878895	0.00327046	0.00668901
chr1	156688861	156690500	413.41	0.210345	0.0153839	6.91982e-43	2.31091e-41
chr1	156691731	156692070	16.3264	0.0984556	0.06726	0.112761	0.162542
chr1	156692461	156693410	35.9279	0.0911805	0.0457472	0.0387344	0.0630581
chr1	156703561	156707030	207.48	0.166355	0.0235435	4.54014e-13	2.86351e-12
chr1	156708331	156708640	15.242	-0.146163	0.0786878	0.0379743	0.0619431
chr1	156709521	156710400	53.0043	-0.23778	0.0388645	3.65852e-10	1.79545e-09
chr1	156714911	156715040	11.1513	-0.321721	0.0867861	4.38779e-05	0.000121508
chr1	156717141	156718040	87.3533	-0.441474	0.0322577	1.66087e-43	5.69666e-42
chr1	156725511	156727030	181.938	0.106593	0.0228711	2.55664e-06	8.30706e-06
chr1	156727761	156729700	624.34	0.0605534	0.0132039	4.22037e-06	1.33489e-05
chr1	156740441	156741950	588.928	-0.0832643	0.0137287	1.16639e-09	5.45955e-09
chr1	156746221	156752700	1495.45	-0.0134376	0.00903522	0.136351	0.191802
chr1	156753101	156753130	5.05737	0.191085	0.112134	0.0368813	0.0603344
chr1	156753301	156753310	5.19426	0.453991	0.12312	2.70704e-05	7.71221e-05
chr1	156766311	156768640	1187.32	-0.0324429	0.0105233	0.00201331	0.00428222
chr1	156797191	156797560	24.6333	-0.208884	0.0556983	7.89725e-05	0.000210795
chr1	156804071	156805180	106.221	0.101212	0.0277001	0.000212849	0.000533077
chr1	156813471	156814560	71.4525	0.0872508	0.0338576	0.00856497	0.0161357
chr1	156826561	156827050	33.4328	-0.409354	0.0487693	7.51064e-18	6.77779e-17
chr1	156833691	156833900	14.4808	-0.248842	0.0734375	0.000244476	0.000606524
chr1	156838831	156839950	72.2223	0.0635665	0.0325701	0.0469434	0.0748872
chr1	156845181	156845920	27.9409	-0.0109224	0.0542711	0.832452	0.869697
chr1	156847761	156849130	50.3378	-0.0521721	0.043318	0.213404	0.282464
chr1	156851961	156852930	90.9387	-0.317348	0.030058	1.16809e-26	1.78908e-25
chr1	156858431	156861490	293.53	-0.100255	0.0181034	2.55746e-08	1.04534e-07
chr1	156874851	156875720	41.0749	-0.0365476	0.045381	0.404371	0.485455
chr1	156876331	156876490	12.0323	-0.0654087	0.0752359	0.336854	0.416647
chr1	156884711	156885280	21.159	0.122907	0.064892	0.0432656	0.069605
chr1	156886691	156887610	32.616	0.402144	0.0537652	1.1949e-14	8.54156e-14
chr1	156888001	156888130	10.5936	0.0400811	0.0784704	0.568729	0.643588
chr1	156889901	156890930	79.8788	0.260615	0.032907	7.96054e-16	6.22575e-15
chr1	156891861	156893970	152.992	0.179793	0.0244188	1.01258e-13	6.73002e-13
chr1	156898541	156898570	5.73865	0.207955	0.107576	0.0203166	0.0353185
chr1	156899791	156900740	79.4632	-0.0127508	0.032916	0.693266	0.75419
chr1	156907591	156907610	5.34216	0.017366	0.0972866	0.831185	0.868667
chr1	156908611	156908770	9.17494	-0.0426651	0.0860913	0.570322	0.645059
chr1	156910051	156910970	51.3687	0.11954	0.0395173	0.00187408	0.00400641
chr1	156912781	156913670	42.2143	-0.128149	0.0460526	0.00386441	0.00779267
chr1	156920001	156921190	207.365	0.0840021	0.0196775	1.73134e-05	5.06301e-05
chr1	156923331	156924520	46.163	-0.0394115	0.0420045	0.333953	0.413628
chr1	156926121	156926930	37.9456	0.17619	0.0451007	5.19781e-05	0.000142463
chr1	156927181	156928240	101.827	-0.311045	0.0283438	1.32897e-28	2.26405e-27
chr1	156931481	156932610	53.3059	0.0542651	0.0396389	0.159873	0.220314
chr1	156946031	156946290	13.8025	-0.429168	0.0808256	1.31905e-08	5.55432e-08
chr1	156946431	156946520	5.93927	-0.213366	0.1083	0.0178987	0.0314958
chr1	156961801	156961970	14.4647	-0.560943	0.0746401	5.62036e-15	4.12771e-14
chr1	156970171	156970250	7.79614	-0.347017	0.10691	0.00020678	0.000519025
chr1	157006741	157008000	102.708	-0.0465159	0.0277214	0.0892413	0.132423
chr1	157033401	157034780	159.794	-0.343291	0.0255559	1.39043e-41	4.36992e-40
chr1	157043041	157044800	51.8572	0.272168	0.0400299	3.34942e-12	1.96409e-11
chr1	157044941	157046580	656.336	-0.148015	0.01649	1.7966e-19	1.80565e-18
chr1	157069641	157069970	20.6251	0.217806	0.0623069	0.000197425	0.00049699
chr1	157074311	157074750	38.7881	-0.0681002	0.0476529	0.136912	0.192501
chr1	157081081	157082680	237.227	0.191108	0.019795	2.45465e-22	2.93247e-21
chr1	157089911	157091090	74.2256	0.0535952	0.0325255	0.093551	0.138046
chr1	157091501	157091920	16.139	0.0774487	0.0670282	0.211382	0.280155
chr1	157092641	157093540	69.5947	-0.337974	0.0348435	6.48262e-23	8.02431e-22
chr1	157104511	157105080	29.3407	-0.0667966	0.0510312	0.170897	0.23345
chr1	157106591	157106700	8.87858	0.0530547	0.0825239	0.467593	0.54781
chr1	157136761	157139430	530.4	-0.0799116	0.0135389	3.1877e-09	1.4295e-08
chr1	157148051	157148840	53.3714	-0.1652	0.0447546	0.000129676	0.000335644
chr1	157154331	157154550	9.79612	-0.141044	0.0832294	0.0554853	0.086886
chr1	157154981	157155170	9.56717	-0.295074	0.0934294	0.00037749	0.000908623
chr1	157155281	157156670	132.084	0.198944	0.0255825	3.69883e-15	2.75596e-14
chr1	157157591	157158030	18.8789	-0.0085185	0.0662461	0.889422	0.915298
chr1	157163571	157164230	43.0527	-0.0421647	0.0458358	0.340273	0.420211
chr1	157171881	157172510	29.2357	0.467013	0.0527685	1.16418e-19	1.18525e-18
chr1	157184151	157184160	4.36219	0.0399854	0.104291	0.636501	0.704849
chr1	157193341	157194050	28.8896	0.0532742	0.0500139	0.266641	0.341715
chr1	157196931	157197470	21.5783	0.27571	0.0621253	2.66552e-06	8.64421e-06
chr1	157311191	157311470	17.6661	-0.413772	0.0697218	4.43369e-10	2.15884e-09
chr1	157363701	157363830	13.808	-0.376038	0.0754967	1.10893e-07	4.22777e-07
chr1	157369981	157370180	26.549	-0.134298	0.0554339	0.0104691	0.0193532
chr1	157377361	157377530	15.9835	0.105892	0.0679756	0.0907443	0.134378
chr1	157404591	157404880	12.979	-0.584492	0.0852203	6.31559e-13	3.93322e-12
chr1	157489321	157489650	26.1142	-0.0847646	0.0532392	0.094284	0.139018
chr1	157490701	157490830	9.792	0.00241534	0.0814545	0.973381	0.980169
chr1	157496171	157496340	21.8168	-0.162409	0.0582178	0.0030459	0.00626488
chr1	157505591	157505940	27.354	-0.00680829	0.0505078	0.88814	0.914342
chr1	157542801	157542970	14.425	-0.397171	0.0791468	8.13809e-08	3.14901e-07
chr1	157566701	157566730	4.02571	-0.461529	0.13969	0.000110568	0.000289052
chr1	157580341	157580600	12.4321	-0.22836	0.0829073	0.00215184	0.00455261
chr1	157586221	157586230	4.47173	-0.00141824	0.0998667	0.986369	0.990005
chr1	157691431	157691570	17.3842	-0.326489	0.0695381	5.87933e-07	2.06153e-06
chr1	157878201	157878300	11.0149	-0.318835	0.0847309	3.71248e-05	0.000103853
chr1	157948621	157949010	31.8706	0.165	0.0507811	0.000675963	0.00156133
chr1	157961761	157962040	13.6057	-0.0550708	0.081924	0.446148	0.526999
chr1	157963411	157964290	82.2036	0.217493	0.031332	1.71072e-12	1.02889e-11
chr1	157965621	157966100	18.6323	-0.123302	0.0638018	0.0377333	0.0615983
chr1	157968601	157969270	28.6588	0.362431	0.0579713	7.6284e-11	3.99097e-10
chr1	157969391	157970190	43.9468	0.360818	0.0444647	9.51686e-17	7.95204e-16
chr1	157974761	157976030	139.14	-0.0868002	0.0264129	0.000875693	0.00198599
chr1	157978661	157978810	11.5994	0.000479674	0.0751103	0.9942	0.995655
chr1	157991831	157996130	805.676	0.0675927	0.0130438	8.06339e-08	3.12193e-07
chr1	157996551	157996650	7.23011	0.00525177	0.0863813	0.944695	0.958357
chr1	158000581	158000760	10.3853	0.153322	0.0834824	0.0380124	0.0619998
chr1	158002181	158004050	156.997	-0.134706	0.02374	1.60445e-08	6.69376e-08
chr1	158006791	158006800	4.3715	0.083449	0.107374	0.334737	0.414436
chr1	158007451	158008550	57.473	-0.0307942	0.0372946	0.398183	0.479225
chr1	158009431	158011620	144.345	-0.0154113	0.0293	0.593509	0.666224
chr1	158013541	158015540	125.186	-0.19514	0.0294574	1.72543e-11	9.55025e-11
chr1	158017651	158018580	30.8549	-0.197106	0.0567701	0.00024352	0.000604387
chr1	158018961	158020390	232.124	-0.225692	0.0195791	4.0761e-31	7.88665e-30
chr1	158025611	158025990	16.2436	-0.0294071	0.0645087	0.624597	0.694232
chr1	158035741	158036380	26.6518	0.0934926	0.0538462	0.0677572	0.103815
chr1	158037711	158039600	75.9379	0.25558	0.0369035	1.49223e-12	9.01858e-12
chr1	158042951	158044330	147.6	-0.137739	0.0243529	1.09042e-08	4.63166e-08
chr1	158045361	158046200	58.3322	-0.0015943	0.0372425	0.964911	0.973599
chr1	158049631	158050210	20.2795	-0.247451	0.063043	3.00342e-05	8.50633e-05
chr1	158053241	158053650	20.1538	0.310104	0.0653376	5.02206e-07	1.7759e-06
chr1	158055981	158056140	12.1821	-0.147963	0.0808807	0.0399591	0.0648357
chr1	158058341	158058570	12.6094	-0.154678	0.0771258	0.0261285	0.0443161
chr1	158065251	158065460	14.4156	-0.0877461	0.0753002	0.196382	0.262953
chr1	158066051	158066280	21.2877	-0.413179	0.0660511	5.86905e-11	3.09951e-10
chr1	158067551	158068070	27.4593	-0.0473637	0.0526349	0.345442	0.425569
chr1	158069711	158069740	5.06359	0.0816778	0.10192	0.331566	0.411131
chr1	158070621	158071780	81.0847	-0.152195	0.0312567	7.21295e-07	2.50434e-06
chr1	158074801	158079410	416.881	-0.0317958	0.0215303	0.136192	0.191615
chr1	158087051	158087940	93.3575	-0.0633671	0.0285119	0.0242599	0.0414617
chr1	158095521	158096310	42.8758	0.202415	0.042305	8.18934e-07	2.82417e-06
chr1	158102901	158106380	250.719	0.0132292	0.0198308	0.501946	0.58101
chr1	158107921	158108230	17.3286	0.175094	0.0678537	0.005195	0.0102242
chr1	158112951	158114100	148.384	-0.0300212	0.0236012	0.199193	0.266226
chr1	158117591	158119240	121.349	0.4707	0.0282767	4.17737e-63	3.1413e-61
chr1	158121581	158122040	29.9378	-0.0217607	0.0481139	0.638212	0.706354
chr1	158124681	158125770	147.865	0.119519	0.0236085	3.15961e-07	1.14492e-06
chr1	158140671	158141170	31.32	0.012	0.0520508	0.755041	0.80656
chr1	158144631	158145720	132.066	-0.485888	0.026947	1.16172e-73	1.26807e-71
chr1	158149301	158150300	169.66	0.145334	0.022905	1.5072e-10	7.67671e-10
chr1	158177281	158178400	181.716	0.0293576	0.0216474	0.171824	0.234502
chr1	158180651	158181720	92.5993	-0.144683	0.0295376	6.5208e-07	2.27512e-06
chr1	158203981	158204230	10.5466	0.00308256	0.0797824	0.965848	0.974353
chr1	158506531	158506620	9.42804	0.0969882	0.0835033	0.18795	0.253238
chr1	158527321	158527440	9.53798	-0.100185	0.0801673	0.162099	0.222983
chr1	158818961	158819320	17.5173	0.0703312	0.073659	0.292556	0.369798
chr1	158998561	159001710	800.928	0.116706	0.0130453	2.8711e-19	2.84215e-18
chr1	159001901	159002110	14.4396	0.21277	0.078156	0.00263292	0.00548153
chr1	159005091	159006640	179.634	0.121767	0.0335991	0.000211673	0.000530334
chr1	159009031	159010850	181.099	0.161349	0.0248449	5.07003e-11	2.69545e-10
chr1	159011161	159011370	11.4026	-0.00463852	0.0771276	0.946699	0.959871
chr1	159012301	159013040	34.8115	-0.117569	0.0519306	0.0174351	0.0307528
chr1	159015511	159015850	27.2165	0.11851	0.0632185	0.0436174	0.0701128
chr1	159054531	159054650	6.70534	-0.0682692	0.0941486	0.394028	0.475024
chr1	159056421	159056700	12.0563	0.0546642	0.079888	0.442317	0.523297
chr1	159071771	159072430	44.2547	0.25463	0.0449381	4.93337e-09	2.17142e-08
chr1	159113901	159114460	25.6649	-0.144084	0.062338	0.0131915	0.0238675
chr1	159122241	159122300	5.78428	0.0436725	0.0947199	0.586348	0.659662
chr1	159132421	159132590	14.7853	-0.0712555	0.0686827	0.259726	0.334125
chr1	159141281	159142690	271.23	0.332453	0.0241357	7.45649e-44	2.5947e-42
chr1	159146871	159147430	35.8322	0.474037	0.0478435	5.05359e-24	6.63674e-23
chr1	159160911	159161860	158.566	0.107401	0.0232767	3.19204e-06	1.02558e-05
chr1	159163691	159163890	10.7604	-0.26081	0.0859217	0.00071443	0.00164417
chr1	159167951	159168950	93.3387	-0.236696	0.0290127	1.33698e-16	1.10674e-15
chr1	159170941	159173600	547.134	0.339437	0.0159589	3.80254e-101	1.00984e-98
chr1	159177211	159177620	59.4469	-0.242997	0.0363239	8.44088e-12	4.79521e-11
chr1	159186951	159189030	276.165	0.181882	0.0188395	2.5767e-22	3.07573e-21
chr1	159194291	159194420	6.76456	-0.379121	0.108209	7.215e-05	0.000193685
chr1	159197781	159198400	70.2428	0.112899	0.0324448	0.000393969	0.000945658
chr1	159207901	159208660	29.1498	0.351153	0.052976	4.82258e-12	2.79363e-11
chr1	159211371	159211790	21.4728	0.231977	0.0644088	0.000113177	0.00029545
chr1	159214251	159214560	24.6035	-0.0419849	0.0533086	0.408515	0.489619
chr1	159218721	159219610	41.2354	-0.112599	0.0454622	0.0101913	0.0188869
chr1	159780291	159781640	543.491	0.251874	0.0138568	2.84707e-74	3.17403e-72
chr1	159798771	159799330	68.2266	0.103417	0.0336558	0.00172554	0.00371342
chr1	159821591	159821740	11.5982	-0.0972362	0.0732244	0.142298	0.199038
chr1	159823541	159823720	10.6315	-0.337127	0.08675	2.05567e-05	5.95418e-05
chr1	159829341	159829500	15.6358	-0.120494	0.0703608	0.0611212	0.0947217
chr1	159830241	159830400	9.19281	0.270955	0.0924778	0.000940241	0.00212144
chr1	159831161	159832500	197.449	0.345453	0.0291539	3.88296e-33	8.27657e-32
chr1	159837211	159837360	9.07727	0.268455	0.093263	0.00112798	0.00250895
chr1	159841701	159841960	12.0005	0.472747	0.0836466	1.97848e-09	9.05347e-09
chr1	159853911	159855290	115.737	-0.0544362	0.0282006	0.0503647	0.0797207
chr1	159881971	159882180	13.7283	0.041286	0.0700148	0.503179	0.582183
chr1	159887291	159887480	14.6811	-0.194025	0.0721229	0.00378312	0.00764251
chr1	159889501	159890740	137.003	0.029887	0.029883	0.310089	0.38854
chr1	159891141	159892020	102.571	0.161059	0.0274813	2.8754e-09	1.29613e-08
chr1	159899901	159900660	56.1241	0.182863	0.0378323	7.28894e-07	2.5291e-06
chr1	159910161	159911060	75.8019	0.0663673	0.0338909	0.045768	0.0731983
chr1	159915591	159917110	212.112	-0.298714	0.0224969	8.62647e-41	2.62455e-39
chr1	159917671	159918310	18.3537	0.081693	0.0661539	0.182299	0.24676
chr1	159919041	159919650	26.0772	-0.184224	0.0582791	0.0008077	0.00184255
chr1	159921831	159926270	685.288	0.156768	0.0155858	5.35048e-24	7.01702e-23
chr1	159932771	159932920	8.88735	-0.140226	0.0875967	0.0667552	0.102457
chr1	159935791	159937170	103.742	0.115706	0.0315679	0.000191156	0.000482117
chr1	159941001	159943060	91.3369	0.117444	0.0333219	0.000264053	0.000651343
chr1	159944851	159946400	307.135	0.0312308	0.0176795	0.0758284	0.114718
chr1	159954181	159954370	12.397	-0.0856047	0.0755345	0.209643	0.278191
chr1	159962911	159963550	56.8923	-0.0335544	0.0393352	0.381281	0.462292
chr1	159989751	159989910	10.747	0.128677	0.0863119	0.0885189	0.131489
chr1	159990041	159990100	5.95626	0.097756	0.0984125	0.236095	0.308004
chr1	159992291	159992420	9.63661	-0.0059491	0.0820964	0.934895	0.950956
chr1	160006281	160006570	16.2252	-0.290237	0.0704703	9.53768e-06	2.88376e-05
chr1	160007691	160007860	13.0893	-0.115251	0.0794001	0.103642	0.150991
chr1	160019021	160019390	16.7627	0.22152	0.071918	0.000814886	0.00185762
chr1	160024401	160025370	51.3854	0.0471282	0.039214	0.217607	0.287204
chr1	160030981	160032970	408.022	-0.0246975	0.0154007	0.10738	0.155752
chr1	160046441	160047500	88.0129	0.0277608	0.0300672	0.348938	0.42924
chr1	160058221	160058330	9.42298	-0.212081	0.0886634	0.00659985	0.0127223
chr1	160061161	160063550	845.04	-0.250395	0.0175303	2.34558e-47	9.42135e-46
chr1	160067541	160071130	840.172	-0.100814	0.0146849	5.93253e-12	3.41207e-11
chr1	160076411	160076530	7.89189	-0.173518	0.0956663	0.0343206	0.0565874
chr1	160078341	160079030	80.5658	-0.0223748	0.0302132	0.452158	0.53286
chr1	160080431	160081920	170.802	0.271858	0.0219613	1.12645e-35	2.70817e-34
chr1	160085371	160086410	101.808	0.113859	0.0275347	2.78694e-05	7.9251e-05
chr1	160095661	160099800	762.446	0.0626421	0.0112973	2.76411e-08	1.12588e-07
chr1	160100711	160104930	417.69	-0.0192642	0.0158089	0.22119	0.291309
chr1	160108861	160109830	74.9727	-0.155041	0.0346968	4.93339e-06	1.54601e-05
chr1	160112421	160112730	11.6127	0.0282838	0.0755143	0.679212	0.742171
chr1	160113391	160118640	712.159	-0.0598534	0.0162953	0.000222956	0.00055657
chr1	160124571	160125290	30.9681	-0.107716	0.0509396	0.0268019	0.0453271
chr1	160128231	160128430	16.1997	0.0157351	0.0655947	0.796434	0.840376
chr1	160137271	160138160	55.7806	0.213747	0.0395643	2.91159e-08	1.18304e-07
chr1	160144431	160145490	101.697	0.120967	0.0289545	2.22031e-05	6.4032e-05
chr1	160162061	160162900	80.7737	0.200404	0.0319766	1.79224e-10	9.06716e-10
chr1	160163831	160163890	5.75765	-0.209646	0.108671	0.0200512	0.0349067
chr1	160167681	160170530	516.462	0.062998	0.0166136	0.000138252	0.000356443
chr1	160171411	160172470	102.879	0.0176666	0.0322731	0.577456	0.651639
chr1	160186851	160186980	9.12399	0.039107	0.0806766	0.586528	0.659816
chr1	160189131	160189230	5.42587	-0.0219069	0.0982038	0.789792	0.835069
chr1	160189361	160190830	203.082	-0.244121	0.0228314	4.07011e-27	6.39588e-26
chr1	160192161	160194040	296.679	0.0645907	0.0179572	0.000298366	0.000729726
chr1	160197101	160197650	39.6051	-0.607597	0.0458	3.21863e-41	9.95056e-40
chr1	160204531	160207480	530.576	-0.0385374	0.0146333	0.00821169	0.015529
chr1	160208241	160211850	610.124	0.0181514	0.0161187	0.25815	0.332393
chr1	160217021	160219660	185.525	-0.0970714	0.0244838	6.13559e-05	0.000166414
chr1	160219791	160220170	13.2158	-0.104553	0.0782347	0.135694	0.191018
chr1	160251691	160252510	72.1227	0.117532	0.0320263	0.00018639	0.000470869
chr1	160260361	160263260	675.006	-0.0286551	0.0145679	0.0484662	0.077049
chr1	160284011	160285620	319.737	0.0736525	0.0170712	1.45743e-05	4.30389e-05
chr1	160291121	160292250	76.824	-0.228228	0.0334496	3.59506e-12	2.10248e-11
chr1	160306941	160307970	100.334	0.304146	0.0300052	9.95343e-25	1.36542e-23
chr1	160328261	160328530	14.3783	0.332788	0.0830169	1.20188e-05	3.58558e-05
chr1	160342231	160344100	427.888	0.0155794	0.0146196	0.284963	0.361639
chr1	160353441	160353450	4.4818	-0.227049	0.120898	0.0197417	0.0344117
chr1	160354311	160354810	40.2492	0.0914285	0.0423706	0.0260434	0.0441891
chr1	160362871	160362880	4.35971	-0.215398	0.122858	0.0271965	0.0459191
chr1	160365851	160367220	83.8591	0.380385	0.0375613	6.9668e-25	9.65548e-24
chr1	160374341	160377130	563.433	0.0742344	0.0174179	1.82304e-05	5.3163e-05
chr1	160399471	160403120	705.299	-0.0734664	0.0148006	6.24915e-07	2.18454e-06
chr1	160408461	160412300	1001.34	-0.200432	0.0136429	7.61415e-49	3.25964e-47
chr1	160415951	160416860	110.685	-0.18938	0.0264609	4.3525e-13	2.74959e-12
chr1	160428341	160429200	44.3982	0.187546	0.0428161	6.13251e-06	1.89859e-05
chr1	160607161	160607490	27.832	-0.0333243	0.0522787	0.504454	0.583408
chr1	160675691	160675850	18.5426	-0.238297	0.065245	9.5311e-05	0.000251581
chr1	160681581	160681720	11.4206	-0.0214396	0.0781705	0.759845	0.810446
chr1	160726731	160727260	26.9737	0.391696	0.0545787	1.24012e-13	8.17766e-13
chr1	160777631	160777690	6.15988	-0.210626	0.104934	0.0170047	0.0300613
chr1	160780211	160780250	6.34588	-0.0947669	0.0954083	0.241264	0.313735
chr1	160830701	160830770	7.09101	-0.10962	0.0968482	0.179165	0.243151
chr1	160837321	160838490	151.193	-0.316143	0.027097	4.44088e-32	8.98993e-31
chr1	160951361	160951780	24.999	0.146851	0.0551947	0.00499556	0.00986305
chr1	160954341	160954440	8.5008	0.0622676	0.0845319	0.402171	0.483305
chr1	160971511	160972180	79.6593	-0.380542	0.0346026	6.79098e-29	1.17657e-27
chr1	160981831	160982360	18.4165	-0.0626695	0.0628456	0.285705	0.362426
chr1	160990311	160990690	21.6067	0.129384	0.0660149	0.0339264	0.0560133
chr1	160997441	160997780	23.5849	-0.0449238	0.0568305	0.403475	0.484546
chr1	161020141	161021730	78.1354	0.0899009	0.0338109	0.00669037	0.0128829
chr1	161038531	161039160	18.6627	0.12479	0.0679157	0.0459688	0.0734807
chr1	161041401	161042110	61.7081	0.126026	0.0342677	0.000173598	0.000440673
chr1	161044441	161046810	741.248	0.0407549	0.0134294	0.00233496	0.00490857
chr1	161071971	161072070	9.57611	-0.418543	0.089591	4.30851e-07	1.53611e-06
chr1	161083401	161083670	12.165	-0.030071	0.0775916	0.66115	0.726585
chr1	161095051	161095180	7.70737	-0.0860843	0.0900412	0.267556	0.342729
chr1	161097341	161099400	310.7	-0.0215459	0.0226763	0.337735	0.417581
chr1	161117161	161120120	474.598	-0.0166433	0.0146921	0.255575	0.329605
chr1	161131381	161133750	1326.21	0.0151475	0.00920163	0.0993136	0.145492
chr1	161139731	161140210	19.8472	-0.0668936	0.0588537	0.227406	0.298262
chr1	161153151	161154790	278.03	0.0710013	0.017659	5.30129e-05	0.000145128
chr1	161158671	161160460	575.158	-0.0494581	0.0136654	0.000282427	0.000693382
chr1	161165431	161167400	913.812	-0.0160029	0.0122249	0.189347	0.254857
chr1	161176711	161178240	285.178	-0.108903	0.0188598	6.22535e-09	2.71307e-08
chr1	161180801	161180900	7.755	-0.0466148	0.0866159	0.542604	0.619317
chr1	161185071	161186040	119.588	0.920285	0.0312865	7.61879e-193	1.90309e-189
chr1	161191031	161191060	5.07311	0.0797747	0.100819	0.33961	0.419554
chr1	161192421	161193390	118.213	0.238463	0.0262936	4.76675e-20	4.96177e-19
chr1	161193831	161194220	20.1215	-0.127563	0.0644941	0.0329869	0.0546145
chr1	161196991	161203110	1000.18	-0.00228454	0.0132724	0.862812	0.894205
chr1	161209521	161210290	68.4921	-0.0550962	0.0328467	0.0876951	0.130426
chr1	161216501	161216990	15.2679	0.00891522	0.069802	0.893671	0.918735
chr1	161225211	161227950	828.45	0.15366	0.0136618	1.5317e-29	2.74422e-28
chr1	161235701	161235920	10.9244	-0.191912	0.082062	0.00883263	0.0165894
chr1	161236111	161236190	5.84571	-0.0352114	0.0939096	0.658739	0.724504
chr1	161238321	161238360	5.73235	0.257443	0.110005	0.00547141	0.0107172
chr1	161258261	161259620	156.688	0.0445383	0.0224755	0.0457209	0.0731292
chr1	161260601	161260840	11.0627	-0.0503889	0.0819693	0.487394	0.567053
chr1	161261321	161261630	13.2555	0.395237	0.0816224	2.32215e-07	8.53829e-07
chr1	161266141	161266890	51.3338	0.321387	0.0433822	2.97713e-14	2.06147e-13
chr1	161291481	161291940	45.0158	0.237348	0.0433881	1.69957e-08	7.07109e-08
chr1	161305581	161306660	92.4659	0.20982	0.0297798	8.5681e-13	5.27881e-12
chr1	161313711	161315190	168.165	0.179811	0.0217286	7.18557e-17	6.05308e-16
chr1	161316361	161316510	10.3969	-0.0373516	0.0781488	0.594375	0.667025
chr1	161359381	161359560	12.6753	0.63682	0.0829318	1.4121e-15	1.08498e-14
chr1	161367321	161368440	128.231	0.089143	0.0244508	0.000230263	0.000573499
chr1	161374551	161374600	6.66772	-0.0873364	0.0924573	0.269644	0.345005
chr1	161382311	161382800	19.2285	0.313752	0.0707175	2.11154e-06	6.93259e-06
chr1	161389251	161391090	942.344	0.0181962	0.0158924	0.25013	0.323572
chr1	161398661	161400740	524.443	0.0129391	0.0143384	0.365329	0.446045
chr1	161421871	161422590	47.3421	-0.00476935	0.0398246	0.902008	0.925513
chr1	161427841	161428400	16.4614	0.0335985	0.0734808	0.616694	0.687115
chr1	161439731	161441290	271.631	0.441751	0.0204255	1.32294e-104	3.87121e-102
chr1	161444911	161445020	8.40005	-0.243953	0.129292	0.0152308	0.0271959
chr1	161454051	161454410	14.8071	0.0798709	0.0863362	0.286797	0.363556
chr1	161456341	161456600	4.83399	0.0173866	0.102461	0.83666	0.87315
chr1	161456781	161456850	4.30023	0.00867886	0.104377	0.918845	0.938796
chr1	161457311	161457400	5.153	-0.229035	0.124876	0.0205599	0.0357029
chr1	161473551	161473650	8.70621	-0.305414	0.0942237	0.000273673	0.000673529
chr1	161487111	161487180	7.43478	0.227083	0.100614	0.00834491	0.0157587
chr1	161487401	161487440	5.95406	0.238087	0.111299	0.0100802	0.0187015
chr1	161506381	161506880	23.4552	0.113564	0.0614697	0.0480782	0.0765062
chr1	161510891	161511530	35.5167	0.0759468	0.0458519	0.0860257	0.128251
chr1	161512621	161513930	55.5482	0.0542182	0.0414549	0.178174	0.241978
chr1	161523321	161525280	291.407	0.0261154	0.0182249	0.149704	0.208013
chr1	161529581	161531800	631.854	0.0459456	0.0157621	0.00323751	0.00662712
chr1	161531981	161534060	290.107	-0.109175	0.0209444	1.46636e-07	5.51494e-07
chr1	161539751	161540630	59.6923	0.0791741	0.0392812	0.0383155	0.0624434
chr1	161555111	161555240	7.89772	0.0636571	0.0890268	0.409134	0.490235
chr1	161565961	161566750	47.1935	0.214595	0.039756	2.98327e-08	1.2108e-07
chr1	161589551	161590140	24.9244	-0.0766291	0.059188	0.168443	0.230519
chr1	161592731	161593220	15.6269	0.280463	0.0730949	3.44858e-05	9.68924e-05
chr1	161594061	161595730	181.68	-0.0123536	0.0299783	0.675422	0.739009
chr1	161611611	161613590	718.762	-0.000577812	0.0136406	0.965653	0.974199
chr1	161621131	161622110	77.3477	0.0557544	0.0360576	0.113649	0.163665
chr1	161642921	161642980	6.02315	-0.0401853	0.0952532	0.617535	0.687887
chr1	161647531	161648000	22.2043	-0.0118477	0.0568731	0.826042	0.864609
chr1	161671121	161672110	86.4585	-0.334176	0.0327283	4.03976e-25	5.67826e-24
chr1	161674621	161674680	5.47555	0.171033	0.107907	0.0538911	0.0846736
chr1	161702351	161703050	30.2251	0.0504339	0.0545937	0.330848	0.410405
chr1	161706581	161706810	11.6452	0.105814	0.0808492	0.141471	0.198053
chr1	161725601	161727960	630.233	0.10464	0.0141036	9.56503e-14	6.36932e-13
chr1	161738651	161739190	34.2494	0.29943	0.0489506	2.53021e-10	1.26265e-09
chr1	161741401	161741760	51.9134	0.159863	0.0375134	1.25223e-05	3.72707e-05
chr1	161743731	161744280	17.7331	-0.23173	0.07034	0.000367319	0.000885661
chr1	161749091	161750910	809.276	0.0887101	0.0129022	5.37386e-12	3.10172e-11
chr1	161764921	161767090	230.023	0.102047	0.0239184	1.62432e-05	4.7676e-05
chr1	161792751	161793090	31.6345	-0.104526	0.0483185	0.0241835	0.0413431
chr1	161825621	161826190	36.1824	-0.111981	0.0478149	0.014704	0.0263338
chr1	161864731	161864820	7.55053	-0.121114	0.0906904	0.122035	0.174159
chr1	161885021	161885380	18.2193	0.0946268	0.0644913	0.114626	0.164921
chr1	161909821	161910050	15.9698	0.240432	0.0716853	0.000277621	0.000682573
chr1	161946451	161946630	9.53909	-0.787739	0.105617	5.12747e-15	3.77699e-14
chr1	161961751	161963140	142.667	-0.0626811	0.0256384	0.0134329	0.0242624
chr1	161985271	161985410	8.42408	-0.143387	0.0944746	0.0753771	0.114112
chr1	161986101	161987020	67.1144	-0.15198	0.0373732	3.04024e-05	8.60323e-05
chr1	161994221	161994530	14.0603	-0.451933	0.0786624	1.22118e-09	5.70317e-09
chr1	162018621	162019750	91.4812	0.391043	0.0343326	3.21087e-30	5.95637e-29
chr1	162023211	162024730	266.336	-0.153852	0.0193648	1.27064e-15	9.79165e-15
chr1	162036841	162037460	39.5023	-0.0758807	0.04439	0.0765704	0.115706
chr1	162055181	162056620	116.227	0.280192	0.0286437	4.15059e-23	5.19438e-22
chr1	162060711	162060740	5.57471	0.304634	0.111995	0.00144071	0.00314307
chr1	162062161	162063560	358.115	-0.0479458	0.0192369	0.00953498	0.017782
chr1	162069061	162073510	597.735	-0.128052	0.0149851	9.42174e-18	8.448e-17
chr1	162074481	162075020	29.8303	-0.0868647	0.0530902	0.0878765	0.130662
chr1	162077631	162078240	26.4828	0.197272	0.0544223	0.000106708	0.000279601
chr1	162079661	162081710	103.717	-0.0168491	0.0290057	0.555635	0.631409
chr1	162086871	162088180	71.7503	0.268075	0.0393145	2.89747e-12	1.70884e-11
chr1	162091231	162092850	404.572	-0.250972	0.017702	4.15733e-46	1.59265e-44
chr1	162112441	162112580	7.66515	0.136919	0.0942898	0.0891229	0.132277
chr1	162112771	162113750	78.3665	0.113295	0.0326725	0.000409707	0.000980773
chr1	162115101	162115110	4.66825	-0.149985	0.112713	0.0970663	0.142582
chr1	162116131	162116460	11.8956	-0.0937565	0.0763619	0.172794	0.23568
chr1	162116601	162116860	8.61626	-0.143357	0.0884431	0.0629696	0.0972575
chr1	162117051	162117940	34.7394	-0.480112	0.0531271	1.86114e-20	1.98401e-19
chr1	162121941	162121990	5.63754	-0.0339947	0.100178	0.680743	0.743439
chr1	162136801	162138130	39.0897	0.171091	0.0473659	0.000171847	0.000436505
chr1	162139171	162139670	24.619	-0.115733	0.056527	0.0301242	0.0503474
chr1	162144281	162146910	749.034	0.0914865	0.0156052	3.88882e-09	1.7288e-08
chr1	162147861	162148220	14.7046	-0.208846	0.0805068	0.00388973	0.00784079
chr1	162149001	162149240	11.6654	-0.018206	0.0761008	0.790573	0.835679
chr1	162156551	162158080	204.292	0.267692	0.0263753	9.904e-25	1.3595e-23
chr1	162159621	162159910	11.8428	0.205989	0.0802273	0.0042895	0.00857708
chr1	162165401	162167840	98.6112	0.0722782	0.0297013	0.0134939	0.0243619
chr1	162168031	162169960	80.3129	0.163765	0.0334869	6.1385e-07	2.1476e-06
chr1	162171001	162171440	19.584	-0.0405196	0.0629826	0.481489	0.561418
chr1	162175171	162176410	67.5276	-0.0792922	0.034059	0.017547	0.0309333
chr1	162177181	162177530	19.1865	0.0469565	0.0600394	0.41302	0.494156
chr1	162180681	162181130	16.9768	0.135108	0.0736011	0.042839	0.068987
chr1	162185431	162185600	10.4421	-0.153589	0.0818466	0.0349641	0.0575338
chr1	162187631	162188720	61.1994	0.31537	0.0380305	2.69569e-17	2.33956e-16
chr1	162192321	162194580	81.8444	0.0375201	0.0335514	0.254475	0.328398
chr1	162197321	162198860	106.636	0.241683	0.0312051	3.64444e-15	2.71743e-14
chr1	162200511	162200670	9.85343	-0.342299	0.0878909	1.93452e-05	5.62159e-05
chr1	162204491	162205150	23.1427	0.3615	0.059752	2.79858e-10	1.38985e-09
chr1	162205361	162205400	5.87857	0.224978	0.10652	0.0120097	0.0219216
chr1	162205891	162205960	6.90835	0.164777	0.0984589	0.0484293	0.0769996
chr1	162206321	162207740	104.957	0.0912272	0.0281791	0.00102886	0.00230533
chr1	162208991	162209040	5.72449	0.00235743	0.09467	0.975665	0.981892
chr1	162210311	162210450	8.29637	0.264985	0.0937672	0.00135399	0.00296877
chr1	162211801	162211820	4.72565	-0.0478856	0.100621	0.563102	0.638337
chr1	162212671	162214510	246.78	-0.113766	0.0206967	3.04124e-08	1.23273e-07
chr1	162215191	162216480	57.3878	0.257576	0.0379374	3.89448e-12	2.27197e-11
chr1	162217411	162219310	105.012	0.32769	0.0294742	2.43102e-29	4.30801e-28
chr1	162220001	162220350	11.9016	0.050415	0.0773675	0.468799	0.548987
chr1	162221191	162221300	7.26631	0.133977	0.0922154	0.0912904	0.135095
chr1	162226691	162226920	14.5822	-0.196888	0.0763847	0.00442541	0.00882429
chr1	162229201	162229420	9.09737	0.154204	0.0939374	0.0554583	0.0868478
chr1	162229531	162230690	94.1862	0.376331	0.0302879	4.50453e-36	1.10327e-34
chr1	162232461	162232650	13.3702	0.0595634	0.0725569	0.361159	0.44178
chr1	162235311	162235790	21.6442	0.279074	0.0597763	8.87272e-07	3.04734e-06
chr1	162236411	162236470	5.67043	0.0803044	0.0981418	0.328626	0.408087
chr1	162239581	162240580	38.5719	0.125851	0.0459748	0.0044726	0.00891016
chr1	162247011	162247590	21.7999	0.10891	0.0631304	0.0621144	0.096083
chr1	162248191	162251450	1066.83	0.0861798	0.0119494	4.79536e-13	3.01753e-12
chr1	162252311	162252530	10.5525	0.373023	0.0882271	3.99538e-06	1.26755e-05
chr1	162254421	162255620	41.4339	0.225362	0.0434849	9.024e-08	3.47442e-07
chr1	162256221	162257300	37.0165	0.0994226	0.0489941	0.0342212	0.0564449
chr1	162259831	162260430	28.6467	-0.214972	0.0554442	4.47772e-05	0.000123863
chr1	162270201	162270210	4.37261	0.175349	0.11591	0.0588561	0.0915771
chr1	162272331	162272680	12.0181	0.0514332	0.0747389	0.447654	0.528471
chr1	162275841	162275870	5.58845	0.159614	0.105287	0.067675	0.103705
chr1	162276431	162276760	15.6588	-0.2622	0.0722187	8.75937e-05	0.000232342
chr1	162278971	162279450	21.8129	-0.0473722	0.0576799	0.384618	0.46565
chr1	162283361	162284160	39.2326	0.142098	0.0453924	0.00116642	0.00258749
chr1	162285141	162285580	18.5732	-0.205693	0.0729028	0.00201982	0.00429534
chr1	162290821	162291240	16.0099	0.169423	0.0752757	0.0137367	0.0247567
chr1	162292121	162293770	125.081	-0.0416246	0.0260559	0.106163	0.154223
chr1	162294861	162294980	6.61749	0.0461143	0.0895343	0.551927	0.628012
chr1	162297281	162298560	49.337	0.123234	0.0412589	0.00209082	0.0044345
chr1	162299141	162299330	13.9996	0.126328	0.0789301	0.07325	0.111255
chr1	162306121	162306310	8.86989	-0.0898593	0.0843764	0.225902	0.296567
chr1	162306421	162306440	4.39177	0.0381512	0.102021	0.648499	0.715507
chr1	162306671	162307390	26.8105	0.108024	0.0539534	0.0349909	0.0575702
chr1	162308561	162308790	8.14674	0.162543	0.0925847	0.041882	0.067612
chr1	162309581	162311330	253.226	0.10294	0.0192945	7.86694e-08	3.04984e-07
chr1	162314161	162314450	14.9209	0.0117132	0.0661136	0.848698	0.882667
chr1	162319311	162320200	49.3149	-0.234636	0.0414761	5.95293e-09	2.59947e-08
chr1	162323071	162323330	14.0733	-0.123629	0.0693657	0.052159	0.0822361
chr1	162324511	162324860	13.8923	-0.051868	0.0723773	0.43244	0.513498
chr1	162328411	162328870	21.2707	0.0164553	0.0569178	0.760423	0.810881
chr1	162329931	162330350	16.8851	0.0487124	0.0656636	0.424463	0.505618
chr1	162333511	162335920	177.438	-0.202569	0.0220882	2.26709e-20	2.40619e-19
chr1	162346771	162347720	64.1936	0.233604	0.0360332	3.56374e-11	1.92047e-10
chr1	162349731	162350400	21.4091	-0.41222	0.0623945	6.11433e-12	3.513e-11
chr1	162357631	162359270	115.121	0.408395	0.0296046	4.34672e-44	1.52426e-42
chr1	162372701	162372720	4.66233	-0.0874562	0.105105	0.306616	0.384845
chr1	162372831	162373070	9.40691	-0.0794744	0.0801687	0.266143	0.341179
chr1	162373911	162374110	9.44293	-0.396707	0.097532	7.01857e-06	2.15675e-05
chr1	162376851	162376950	7.0977	0.0219753	0.0887718	0.774996	0.822771
chr1	162384491	162385110	24.3298	-0.631043	0.0622069	3.02645e-25	4.29106e-24
chr1	162387621	162392490	309.377	0.0561657	0.0182905	0.00201082	0.00427714
chr1	162400941	162401220	12.305	-0.194143	0.0796548	0.00670179	0.012902
chr1	162421191	162421390	10.0855	-0.143916	0.0829056	0.0498599	0.079016
chr1	162495281	162495940	56.5675	0.39668	0.0443511	6.08899e-20	6.30194e-19
chr1	162497291	162498780	268.892	0.0177852	0.0185973	0.336261	0.416048
chr1	162528511	162528610	8.08428	0.0500679	0.0872764	0.510052	0.588731
chr1	162538791	162539380	26.5372	-0.130602	0.0571854	0.0155531	0.0277217
chr1	162541681	162542210	41.0995	-0.281575	0.0454287	1.664e-10	8.43771e-10
chr1	162560821	162562810	1016.9	-0.0445195	0.0108052	3.64175e-05	0.000102002
chr1	162585881	162586100	13.9467	-0.279299	0.0775168	8.73033e-05	0.000231625
chr1	162613431	162614120	45.6451	0.222867	0.0411712	2.60563e-08	1.06379e-07
chr1	162627891	162627960	7.17721	-0.0672048	0.0911284	0.390807	0.471835
chr1	162631561	162633690	127.192	0.285383	0.0270593	1.5608e-26	2.37243e-25
chr1	162649581	162649920	30.4581	0.378224	0.054198	5.36499e-13	3.36026e-12
chr1	162663211	162664070	73.341	0.158337	0.0375521	1.52589e-05	4.49422e-05
chr1	162676221	162677170	36.8032	0.21879	0.0475279	1.76574e-06	5.8538e-06
chr1	162690601	162691620	72.1337	-0.0903515	0.0343054	0.00635567	0.0122879
chr1	162695931	162697090	225.506	-0.181546	0.0239873	1.9714e-14	1.38419e-13
chr1	162772651	162772860	13.705	-0.148281	0.0748041	0.0287779	0.048315
chr1	162789491	162791340	357.416	-0.0528848	0.017822	0.00250206	0.00523082
chr1	162800331	162800460	12.5077	-0.0546339	0.0726494	0.409353	0.490466
chr1	162821841	162823190	88.6965	-0.0280783	0.0315001	0.364946	0.445656
chr1	162823991	162824590	21.6436	0.0961748	0.0601164	0.0882265	0.131113
chr1	162847991	162848110	12.7833	-0.000856042	0.0713538	0.989454	0.992246
chr1	162854321	162854540	24.2535	0.014249	0.0561904	0.789389	0.834807
chr1	162861241	162862230	42.9732	0.0682864	0.0448914	0.114552	0.164825
chr1	162878111	162878300	23.8525	0.276993	0.0574938	4.27622e-07	1.5252e-06
chr1	162904731	162905940	36.9921	0.345745	0.0541335	3.48054e-11	1.87781e-10
chr1	162922271	162922950	69.3288	-0.58843	0.0374244	9.02606e-57	5.34414e-55
chr1	162956951	162957380	23.7215	-0.591918	0.0612099	3.73453e-23	4.68594e-22
chr1	162978201	162978400	10.4917	0.0676075	0.0806423	0.346133	0.426273
chr1	163035831	163036270	22.1683	-0.044674	0.0586601	0.427842	0.509006
chr1	163046251	163046360	7.95716	-0.238708	0.0979821	0.0048151	0.00953626
chr1	163048011	163048270	15.2345	-0.421405	0.0790468	1.19172e-08	5.04228e-08
chr1	163054441	163054540	9.33156	0.137865	0.0852744	0.0662344	0.101745
chr1	163068651	163069990	198.109	0.241055	0.0210546	9.27615e-31	1.76194e-29
chr1	163071651	163072100	25.6901	0.20295	0.0547556	9.67058e-05	0.000255005
chr1	163094361	163095010	19.7903	-0.216798	0.0746199	0.00143703	0.00313576
chr1	163166961	163167050	6.99715	0.11317	0.0953732	0.162207	0.223097
chr1	163167181	163168760	131.649	0.0632185	0.0256302	0.0126432	0.0229638
chr1	163171071	163171490	19.257	0.389143	0.0700431	4.59527e-09	2.02956e-08
chr1	163172941	163173500	22.1553	-0.0583568	0.0597711	0.298785	0.376416
chr1	163174771	163175290	28.0267	0.347652	0.0523804	6.78863e-12	3.88488e-11
chr1	163196001	163196410	16.7462	0.129816	0.0682319	0.0387966	0.0631499
chr1	163202931	163203690	56.247	-0.314055	0.0434654	1.18577e-13	7.83272e-13
chr1	163231571	163231680	7.74894	-0.296869	0.101246	0.000790767	0.00180703
chr1	163244641	163244860	11.3666	-0.113927	0.0793201	0.108016	0.156564
chr1	163315941	163316010	8.30358	-0.112478	0.0889303	0.145189	0.202556
chr1	163321021	163322760	475.901	0.0363308	0.0166889	0.028754	0.0482775
chr1	163361081	163361770	29.1769	-0.105867	0.0528908	0.0342901	0.0565449
chr1	163368471	163368480	4.43574	-0.222314	0.123182	0.0239674	0.0410106
chr1	163368641	163368680	5.83781	-0.0625785	0.0948242	0.436494	0.517542
chr1	163381671	163382840	63.9539	-0.113837	0.0351871	0.000944113	0.00212931
chr1	163395361	163396480	117.696	-0.196253	0.0280865	1.40305e-12	8.49957e-12
chr1	163397421	163397700	11.0948	-0.0214099	0.0793957	0.762413	0.812441
chr1	163397821	163398260	14.7902	0.00854103	0.0723361	0.89763	0.921953
chr1	163398771	163401050	734.481	-0.150103	0.0171564	1.36304e-18	1.29222e-17
chr1	163404541	163405290	25.9875	-0.157115	0.0567552	0.00337874	0.00688955
chr1	163406551	163407150	22.9916	-0.10185	0.0603737	0.0716714	0.109133
chr1	163409721	163410740	53.9111	0.28643	0.0395012	1.10933e-13	7.34586e-13
chr1	163421641	163422150	19.8174	-0.0345647	0.0606218	0.543803	0.620398
chr1	163426361	163427590	128.698	-0.090512	0.0270799	0.000709648	0.00163405
chr1	163436301	163436380	7.08182	-0.104387	0.0943224	0.204977	0.272869
chr1	163457971	163458030	6.37485	0.155943	0.0998985	0.0634486	0.0979283
chr1	163523351	163523840	25.6448	0.0636703	0.0554078	0.219281	0.289121
chr1	163528861	163528970	10.3083	0.0460071	0.0804394	0.5211	0.599261
chr1	163535981	163536050	7.5299	0.260635	0.102302	0.00301697	0.0062114
chr1	163538851	163539050	12.161	-0.192599	0.0803238	0.00755269	0.0143875
chr1	163561621	163562220	37.3393	0.384739	0.0473853	8.28944e-17	6.95307e-16
chr1	163565041	163565920	47.7705	0.280983	0.0436918	3.67859e-11	1.97964e-10
chr1	163605061	163605160	8.70097	0.0320739	0.0833691	0.663263	0.728448
chr1	163609881	163610970	164.722	0.265724	0.0312162	5.24857e-18	4.78453e-17
chr1	163730461	163730790	16.7506	-0.172724	0.0710327	0.00795519	0.0150815
chr1	163747181	163747740	29.7231	-0.465792	0.0548125	2.61647e-18	2.43512e-17
chr1	163796321	163796870	40.7362	-0.373807	0.0474938	6.32786e-16	4.98552e-15
chr1	163820261	163820530	24.2837	-0.140631	0.0580472	0.0100854	0.0187109
chr1	163836581	163836740	9.65897	-0.449717	0.091428	1.12004e-07	4.26785e-07
chr1	163875301	163876200	42.1651	0.0885213	0.044236	0.0383742	0.0625285
chr1	163882801	163882870	5.48395	-0.220765	0.115694	0.0193219	0.0337523
chr1	163927951	163929210	119.996	-0.0460902	0.0274206	0.088676	0.131688
chr1	163970721	163971040	16.386	-0.0792991	0.0659915	0.194194	0.26044
chr1	163999261	163999380	8.3256	-0.348202	0.0971316	6.2365e-05	0.000168944
chr1	164054041	164054950	84.655	0.0590623	0.0312902	0.055004	0.0862013
chr1	164137461	164137820	26.9201	-0.262658	0.063038	9.48011e-06	2.86736e-05
chr1	164166641	164166700	5.96605	0.135186	0.0991951	0.104855	0.152561
chr1	164295961	164296950	77.5815	-0.0634506	0.0314975	0.0404638	0.0655676
chr1	164320671	164321870	121.764	-0.132115	0.0255876	1.75784e-07	6.55301e-07
chr1	164325661	164326090	22.0932	0.222756	0.0631807	0.000167846	0.000426919
chr1	164334071	164334440	23.3465	0.154006	0.0646812	0.0103087	0.0190843
chr1	164380941	164381110	10.8019	0.112339	0.0828201	0.125037	0.177876
chr1	164414801	164414920	8.17043	0.137179	0.0939303	0.0875032	0.130179
chr1	164416841	164417740	64.1393	0.175658	0.0370647	1.59041e-06	5.30077e-06
chr1	164440321	164440530	19.2844	0.103079	0.0654432	0.0891462	0.132304
chr1	164466131	164466150	5.3824	-0.235326	0.116399	0.013439	0.0242724
chr1	164485201	164486130	51.434	-0.477577	0.0440651	2.79142e-28	4.66874e-27
chr1	164496151	164496720	22.2517	-0.0373907	0.0595778	0.504883	0.583829
chr1	164515701	164516250	31.0151	0.103638	0.0512346	0.0342271	0.0564531
chr1	164518591	164519810	199.768	0.00154179	0.0214697	0.942456	0.956643
chr1	164524631	164525540	62.2381	0.172823	0.0453425	7.7073e-05	0.000206018
chr1	164535421	164535440	5.41176	0.0632125	0.0985895	0.442071	0.523058
chr1	164536481	164536600	6.80053	-0.0940457	0.0953908	0.244354	0.317177
chr1	164558041	164558060	5.07409	0.370715	0.137028	0.000944227	0.00212954
chr1	164558181	164564260	806.371	0.0666288	0.0131887	4.05184e-07	1.44886e-06
chr1	164565511	164565620	7.47441	-0.0797378	0.0911693	0.308709	0.387066
chr1	164572531	164572820	13.4804	-0.386187	0.080021	2.29565e-07	8.44516e-07
chr1	164575641	164577530	139.326	-0.0962743	0.0255077	0.000134507	0.000347309
chr1	164586401	164587480	29.7988	0.24465	0.0529511	1.38909e-06	4.66495e-06
chr1	164587681	164589520	263.936	-0.17987	0.0187306	4.30338e-22	5.07531e-21
chr1	164591771	164592280	29.7057	-0.237477	0.0579458	1.49504e-05	4.4081e-05
chr1	164599331	164600010	30.3145	-0.626842	0.0518485	1.14907e-34	2.63851e-33
chr1	164601931	164603250	77.23	-0.199799	0.0328289	5.64365e-10	2.72169e-09
chr1	164607941	164608240	12.4199	0.0110695	0.0736861	0.869136	0.899171
chr1	164608751	164609010	10.5057	-0.674231	0.0897767	4.83075e-15	3.56482e-14
chr1	164610511	164611110	21.3161	0.00297484	0.0595507	0.935641	0.951474
chr1	164611501	164612210	30.3024	-0.196965	0.0530478	9.81656e-05	0.000258633
chr1	164613351	164613410	6.04793	-0.173292	0.107059	0.04952	0.0785424
chr1	164617781	164618410	28.2477	0.415822	0.0544757	3.58398e-15	2.67385e-14
chr1	164618651	164619630	57.0864	0.329336	0.0396043	1.8952e-17	1.66308e-16
chr1	164622461	164622670	12.4168	-0.0127636	0.0731855	0.848541	0.882549
chr1	164623331	164624050	33.9266	0.589854	0.0491182	6.67663e-34	1.47267e-32
chr1	164625101	164625350	11.5347	-0.314938	0.0904767	0.00010784	0.000282378
chr1	164633991	164639180	1041.53	0.0463472	0.0131167	0.000394065	0.000945864
chr1	164644321	164646200	366.579	0.281226	0.0183333	1.15366e-53	6.02903e-52
chr1	164648411	164648560	7.76256	0.0737544	0.0903502	0.343094	0.423108
chr1	164648781	164649770	30.7639	0.177229	0.0521464	0.000366949	0.000884893
chr1	164651021	164652030	55.7595	0.243188	0.0389452	1.5727e-10	7.99731e-10
chr1	164659001	164659140	10.1802	-0.0839749	0.0801078	0.239512	0.311806
chr1	164662571	164662720	12.7059	0.0320631	0.0713683	0.623789	0.693468
chr1	164668171	164668180	4.0306	0.0884119	0.107911	0.308406	0.386742
chr1	164668351	164669280	43.3426	-0.0646931	0.0423349	0.115147	0.165543
chr1	164670631	164670650	5.08327	0.0918241	0.102684	0.277683	0.353683
chr1	164670811	164672560	107.157	0.086622	0.0306937	0.00411082	0.00824728
chr1	164674491	164674730	16.5706	-0.208669	0.0733124	0.00186123	0.00398176
chr1	164685511	164685950	18.3567	-0.441941	0.0688325	1.76901e-11	9.78359e-11
chr1	164689631	164690690	115.453	0.239334	0.0281997	8.08775e-18	7.28561e-17
chr1	164700041	164700370	15.5128	0.043733	0.068401	0.488179	0.567798
chr1	164702271	164702610	16.9914	-0.125302	0.0668137	0.0423129	0.0682265
chr1	164703581	164704200	24.7079	-0.0494629	0.0583187	0.368318	0.449078
chr1	164704911	164705270	29.0213	0.0648988	0.0491256	0.16877	0.230913
chr1	164706541	164708280	178.555	0.0191093	0.0223961	0.389664	0.470678
chr1	164712051	164714040	73.1235	-0.0109495	0.0341349	0.743628	0.796942
chr1	164715861	164716220	14.9202	0.0447955	0.068075	0.476016	0.556085
chr1	164723041	164724380	264.371	0.380917	0.0217227	1.18393e-69	1.12924e-67
chr1	164728781	164729230	42.2393	0.0519791	0.0451591	0.233398	0.304961
chr1	164731161	164732080	76.9276	-0.0591349	0.0344319	0.0797214	0.119914
chr1	164733201	164733370	10.0494	0.119167	0.087955	0.118893	0.170283
chr1	164735371	164736490	100.232	0.202129	0.0286332	8.072e-13	4.98439e-12
chr1	164739381	164739540	9.45987	-0.307131	0.0950903	0.000279077	0.00068587
chr1	164753681	164754840	83.6524	0.000144001	0.0306233	0.996309	0.997246
chr1	164755021	164755050	4.9036	0.19058	0.113974	0.0391637	0.0636843
chr1	164755201	164756270	48.8266	0.199507	0.0431115	1.77649e-06	5.88649e-06
chr1	164759971	164760410	20.1983	0.162939	0.0653539	0.00720035	0.0137694
chr1	164760671	164760900	10.7125	0.0919338	0.0832174	0.211083	0.279835
chr1	164765441	164766280	44.3304	0.370162	0.0455032	7.66217e-17	6.44229e-16
chr1	164771261	164772210	68.7777	-0.178086	0.0348616	1.81648e-07	6.76049e-07
chr1	164772771	164772920	10.4754	0.0809974	0.0795865	0.254125	0.328023
chr1	164774811	164774990	9.50244	-0.0554453	0.0817691	0.444497	0.525401
chr1	164780791	164781330	30.0983	0.342542	0.0565443	2.82254e-10	1.40122e-09
chr1	164785841	164788120	121.894	0.136855	0.0265567	1.81425e-07	6.75277e-07
chr1	164794451	164794620	11.5647	-0.327168	0.086884	3.43843e-05	9.66212e-05
chr1	164797101	164797330	9.98669	-0.280954	0.089363	0.000437109	0.00104158
chr1	164800861	164802520	308.569	-0.0437975	0.0182559	0.0158098	0.0281394
chr1	164823491	164824320	51.8085	-0.201776	0.0410783	4.27254e-07	1.52392e-06
chr1	164836311	164837440	141.781	0.0746893	0.0281322	0.00709919	0.0135951
chr1	164841781	164841980	14.3863	-0.129366	0.0725021	0.0500576	0.0792901
chr1	164895031	164896450	292.47	0.0726531	0.0192619	0.000146874	0.00037705
chr1	164907241	164907810	34.769	0.0844963	0.0529054	0.0934318	0.137888
chr1	164914311	164914490	17.9232	0.0248726	0.0638628	0.676239	0.739692
chr1	164951161	164952310	73.9503	0.152985	0.0365317	1.78734e-05	5.21845e-05
chr1	164953181	164953310	9.0339	0.174857	0.0909242	0.0248338	0.0423301
chr1	164961281	164961710	16.3349	0.4381	0.0723735	2.03339e-10	1.02412e-09
chr1	164971971	164972340	17.323	-0.30512	0.0708211	4.06538e-06	1.28845e-05
chr1	164981611	164982220	26.4804	0.00149313	0.0606409	0.979237	0.984521
chr1	164983161	164983250	8.66034	0.143604	0.0888515	0.0600642	0.093243
chr1	165048051	165048400	20.1833	-0.0475941	0.0626328	0.416022	0.497178
chr1	165053071	165053710	24.6803	0.113282	0.0578993	0.0378108	0.061709
chr1	165054751	165054890	8.84941	-0.0466213	0.0831134	0.525478	0.603455
chr1	165073151	165073940	60.7302	0.173187	0.036072	9.04838e-07	3.10514e-06
chr1	165075851	165076020	17.8778	0.376647	0.0663909	2.49873e-09	1.13291e-08
chr1	165114391	165114570	17.2947	-0.017839	0.0765757	0.7991	0.842626
chr1	165129651	165129870	21.3156	-0.29697	0.0617674	3.9813e-07	1.42506e-06
chr1	165144881	165145240	29.2654	0.143751	0.0500903	0.00270631	0.00562257
chr1	165152871	165152930	7.6099	-0.125878	0.0914327	0.106627	0.154823
chr1	165228781	165228840	6.79148	-0.0977649	0.0931163	0.218733	0.288496
chr1	165235221	165236710	160.124	-0.170251	0.0235225	2.71907e-13	1.74586e-12
chr1	165257961	165258490	36.787	0.132808	0.0455598	0.00249603	0.00521918
chr1	165275341	165276190	36.3377	0.219984	0.049121	3.18655e-06	1.02387e-05
chr1	165279501	165280720	170.94	-0.190455	0.0240154	1.49629e-15	1.14741e-14
chr1	165288481	165289080	22.3683	-0.0320703	0.0589343	0.522545	0.600611
chr1	165290301	165290430	8.98984	-0.201579	0.0891829	0.0100363	0.0186286
chr1	165306931	165306960	3.84029	0.0157924	0.107921	0.856268	0.888776
chr1	165352521	165352940	12.9044	-0.449945	0.086162	2.21063e-08	9.0901e-08
chr1	165354441	165354490	5.784	-0.131711	0.103471	0.123731	0.176247
chr1	165354961	165355010	5.49936	-0.37717	0.120786	0.000279196	0.000686152
chr1	165355221	165355240	4.385	-0.185002	0.119956	0.0493826	0.0783454
chr1	165356021	165357100	47.3221	-0.501967	0.0421893	1.74016e-33	3.77167e-32
chr1	165367511	165367650	14.3298	-0.0289093	0.0665679	0.639306	0.70736
chr1	165369211	165369520	25.6868	0.0375033	0.0528688	0.412779	0.493926
chr1	165375991	165377000	83.1778	0.105721	0.0302399	0.000381099	0.000916809
chr1	165392801	165393570	96.9015	0.222922	0.0312248	3.91018e-13	2.48035e-12
chr1	165398091	165398170	6.86496	-0.0169463	0.0905742	0.827786	0.866034
chr1	165403971	165404310	19.2244	-0.0164864	0.062861	0.778901	0.826031
chr1	165408651	165408830	20.1747	-0.117262	0.0589905	0.0344428	0.0567665
chr1	165433851	165434950	216.731	-0.0515366	0.0199559	0.0121061	0.0220829
chr1	165443561	165445490	133.197	0.0620223	0.0260465	0.0160051	0.0284539
chr1	165482271	165482450	12.2526	-0.0447462	0.077912	0.521792	0.599933
chr1	165537591	165538300	70.3646	-0.17545	0.0358527	5.56286e-07	1.95618e-06
chr1	165539361	165539640	16.57	-0.32626	0.0741716	2.20823e-06	7.23088e-06
chr1	165543441	165544520	117.482	0.0771606	0.027922	0.00509405	0.0100423
chr1	165560821	165561480	26.7615	-0.367494	0.0595657	1.25934e-10	6.45951e-10
chr1	165592831	165593340	23.6448	0.142597	0.0572568	0.00832915	0.0157317
chr1	165593531	165593540	4.66948	0.23525	0.121289	0.0160528	0.0285296
chr1	165597571	165599590	564.485	0.113203	0.0132634	2.16265e-17	1.88997e-16
chr1	165601371	165602080	52.5335	0.154748	0.0385164	3.7267e-05	0.000104233
chr1	165630241	165633140	787.417	-0.0337201	0.0111414	0.00242401	0.00508022
chr1	165633261	165633370	5.0281	-0.0385056	0.109114	0.6541	0.720371
chr1	165633551	165634310	27.7042	-0.0605974	0.0553095	0.247937	0.321151
chr1	165635091	165635570	15.8972	0.0206295	0.0705355	0.755544	0.806966
chr1	165642251	165642320	7.04314	-0.0255205	0.0907695	0.743353	0.796741
chr1	165645731	165645760	4.74515	0.00217211	0.0997729	0.977906	0.983584
chr1	165648081	165648260	11.5783	-0.475059	0.0818322	7.93293e-10	3.7723e-09
chr1	165695981	165699320	718.72	0.0446718	0.0118398	0.000156059	0.000398957
chr1	165715321	165716160	33.1586	0.53275	0.0529139	8.26761e-25	1.13942e-23
chr1	165718001	165718370	23.1083	0.132197	0.0591458	0.017441	0.0307629
chr1	165737961	165738070	6.92371	-0.0664038	0.0907962	0.392785	0.473758
chr1	165768331	165769910	434.353	0.0737591	0.0147565	5.23339e-07	1.84685e-06
chr1	165826951	165829950	824.444	-0.0982115	0.0109276	2.13525e-19	2.13407e-18
chr1	165841671	165841740	6.32603	-0.158529	0.101041	0.0614176	0.0951367
chr1	165842731	165842890	9.34371	-0.120219	0.0864481	0.111617	0.16109
chr1	165854191	165854340	8.9497	-0.0280993	0.0826982	0.700686	0.760625
chr1	165857091	165857300	11.4616	-0.448676	0.0850567	1.77916e-08	7.3894e-08
chr1	165862321	165862750	19.472	-0.410239	0.0668044	1.22602e-10	6.29496e-10
chr1	165863441	165863720	15.3988	-0.222188	0.0748662	0.00114516	0.00254423
chr1	165871331	165871690	29.2828	0.147408	0.0517507	0.00310547	0.0063789
chr1	165879631	165880650	48.2108	0.115735	0.0406872	0.00339793	0.00692516
chr1	165884061	165885240	63.914	-0.11681	0.0363413	0.000979057	0.00220201
chr1	165903811	165903930	6.9402	-0.180984	0.0999294	0.0321648	0.0534001
chr1	165913891	165914630	65.3962	0.137219	0.0351121	6.44917e-05	0.000174359
chr1	165924481	165925180	44.9023	0.149047	0.0411786	0.000192268	0.000484738
chr1	165928191	165928380	18.2559	-0.177029	0.0685034	0.00514486	0.010134
chr1	165949221	165949800	35.7145	-0.0707803	0.0458351	0.109395	0.15831
chr1	166032221	166033730	99.1943	0.0439701	0.0328495	0.173187	0.236151
chr1	166036321	166036330	4.15845	0.138894	0.118744	0.136049	0.191445
chr1	166040151	166040380	12.9334	-0.395044	0.0844698	4.46699e-07	1.5891e-06
chr1	166089941	166090020	6.29378	-0.127694	0.0970161	0.119507	0.17105
chr1	166119671	166119860	10.3171	-0.152688	0.0849165	0.0413393	0.0668223
chr1	166164841	166167780	353.771	0.0530664	0.0172485	0.00345348	0.00703006
chr1	166170041	166170310	13.047	-0.333527	0.0823689	1.04117e-05	3.13123e-05
chr1	166170741	166170950	11.0216	-0.0591852	0.0793469	0.403239	0.484323
chr1	166174271	166174370	8.36999	0.159696	0.0892264	0.0400267	0.064932
chr1	166266001	166266160	9.69702	-0.408652	0.0922363	1.38014e-06	4.63646e-06
chr1	166272401	166274280	178.89	-0.177469	0.02955	1.05476e-09	4.95684e-09
chr1	166350381	166350850	36.9894	0.0366609	0.0452118	0.401651	0.482796
chr1	166383041	166383860	50.62	0.286887	0.0493256	1.65797e-09	7.64237e-09
chr1	166385181	166385810	26.648	-0.584762	0.0686453	1.22379e-18	1.16404e-17
chr1	166391801	166392000	12.6179	-0.226369	0.0850319	0.00281506	0.00582884
chr1	166418311	166419390	217.252	-0.438551	0.0265593	4.74471e-62	3.44614e-60
chr1	166433731	166433970	17.0356	0.0763629	0.0650595	0.206162	0.274228
chr1	166469991	166470440	28.1213	-0.661416	0.0596251	1.09845e-29	1.98222e-28
chr1	166479211	166479240	4.85107	-0.102463	0.105123	0.232556	0.304029
chr1	166809101	166809350	12.9952	-0.344371	0.082658	7.30118e-06	2.23932e-05
chr1	166822531	166822610	7.92913	-0.200998	0.0958917	0.0148853	0.0266281
chr1	166838481	166840690	818.576	-0.0534452	0.0123685	1.47304e-05	4.34735e-05
chr1	166841191	166841280	7.35796	-0.0704969	0.0899327	0.363398	0.444089
chr1	166843961	166844100	8.864	-0.15686	0.0875377	0.0406063	0.0657651
chr1	166844931	166845060	7.86862	-0.185197	0.0926889	0.0211166	0.0365737
chr1	166857181	166857290	7.30379	-0.492325	0.10409	2.51167e-07	9.19649e-07
chr1	166858641	166859180	30.2082	-0.291221	0.0504244	2.14828e-09	9.79823e-09
chr1	166869831	166870760	52.2353	0.200948	0.0389259	1.17932e-07	4.48234e-07
chr1	166874591	166874720	8.60396	0.0971434	0.0871204	0.200966	0.2683
chr1	166875321	166876960	764.424	-0.0265462	0.0115768	0.0215593	0.0372661
chr1	166883851	166884970	141.741	-0.279061	0.0256666	4.68324e-28	7.73156e-27
chr1	166886701	166887250	25.1489	-0.159207	0.0606534	0.00507259	0.0100026
chr1	166888091	166889250	109.846	0.0592647	0.0272351	0.0276071	0.0465321
chr1	166902281	166902480	14.7238	0.0905761	0.0719733	0.167353	0.229206
chr1	166905341	166906540	105.054	-0.340642	0.0338192	1.95826e-24	2.63909e-23
chr1	166910151	166911010	52.1401	0.0266655	0.0371739	0.463324	0.543654
chr1	166915211	166915300	7.57376	-0.20177	0.0995881	0.0172501	0.0304567
chr1	166916091	166916170	6.36291	-0.0494107	0.0925641	0.532473	0.60996
chr1	166925511	166926460	138.321	-0.381068	0.0346269	5.38491e-29	9.37581e-28
chr1	166930101	166930140	5.20063	-0.338042	0.118112	0.000762746	0.00174735
chr1	166933771	166934030	14.236	0.38199	0.0847646	1.05797e-06	3.60409e-06
chr1	166934731	166934960	9.82468	-0.701562	0.0967503	3.04333e-14	2.10537e-13
chr1	166943721	166944080	13.2904	-0.186398	0.0774701	0.00776845	0.0147603
chr1	166944231	166944280	5.49969	-0.119567	0.104016	0.162382	0.223306
chr1	166945151	166945320	8.25362	-0.213629	0.096854	0.0104524	0.0193248
chr1	166945751	166946170	19.788	-0.524778	0.0659022	1.86091e-16	1.52484e-15
chr1	166946601	166951410	1411.52	-0.0925299	0.0125163	1.21613e-13	8.02467e-13
chr1	166951881	166952850	73.8018	-0.137377	0.0332779	2.54254e-05	7.27378e-05
chr1	166971121	166971580	29.0241	-0.292474	0.0559677	4.68955e-08	1.86278e-07
chr1	166972261	166976920	445.8	-0.108217	0.0157788	5.56983e-12	3.21043e-11
chr1	166980771	166981110	14.4566	-0.225116	0.0775338	0.00139205	0.00304547
chr1	166999061	166999270	8.88573	-0.391591	0.0955589	6.47355e-06	1.99821e-05
chr1	167013561	167013810	10.5621	-0.433973	0.0918552	3.11107e-07	1.12816e-06
chr1	167043811	167044900	83.7216	-0.317509	0.031432	3.24477e-24	4.31186e-23
chr1	167052601	167052710	10.8297	-0.173402	0.0853294	0.0213067	0.0368774
chr1	167056751	167057880	74.7729	-0.0381687	0.0321998	0.227962	0.298902
chr1	167058841	167059730	93.3127	0.352856	0.0312237	2.61023e-30	4.86255e-29
chr1	167060631	167060760	12.3684	0.0338548	0.074879	0.585773	0.659144
chr1	167066391	167067270	106.524	0.0543999	0.0269374	0.0409825	0.0663065
chr1	167076321	167076650	19.0065	-0.7843	0.0794059	2.64701e-24	3.53854e-23
chr1	167117861	167118510	30.0377	-0.0175523	0.0493181	0.710957	0.769318
chr1	167121151	167122410	110.768	0.0224239	0.0277524	0.413355	0.494504
chr1	167122711	167122830	9.18145	-0.120122	0.083833	0.10447	0.152063
chr1	167135601	167138560	673.662	0.0522032	0.0167556	0.00207296	0.00439993
chr1	167140041	167140300	15.1941	-0.270416	0.0704408	3.66863e-05	0.0001027
chr1	167148481	167149030	37.6651	-0.0499426	0.0464741	0.264921	0.339832
chr1	167158171	167158740	24.7339	-0.187818	0.0589508	0.000721159	0.0016583
chr1	167161421	167162200	70.4331	0.21378	0.0400084	4.03769e-08	1.6154e-07
chr1	167163111	167163320	9.60278	-0.0687419	0.0887117	0.371846	0.452645
chr1	167165941	167167070	154.701	-0.0862507	0.0229448	0.000148723	0.000381478
chr1	167168491	167168800	16.0776	-0.255504	0.0731718	0.000151349	0.000387769
chr1	167171381	167171970	38.33	0.0601917	0.0476498	0.1891	0.254568
chr1	167173301	167174600	130.456	0.0276393	0.0276196	0.310951	0.389466
chr1	167186101	167186870	49.3303	-0.0166796	0.0393319	0.663442	0.728598
chr1	167196041	167196660	32.2467	-0.0675433	0.0474855	0.139317	0.195457
chr1	167198431	167198970	31.2811	-0.148144	0.0553131	0.00466166	0.00925565
chr1	167219161	167223050	1449.23	0.0295762	0.0123416	0.0162801	0.0288954
chr1	167223221	167223460	10.4938	0.0478091	0.0829976	0.514851	0.593234
chr1	167223701	167223720	4.9681	0.0402995	0.0980368	0.622932	0.692748
chr1	167231901	167232390	26.0898	-0.0769855	0.0531473	0.128091	0.181643
chr1	167267681	167268810	72.4596	0.0468277	0.0333346	0.152503	0.211375
chr1	167270251	167271700	92.9548	-0.0519216	0.0297627	0.0766262	0.115779
chr1	167273061	167273980	66.4588	-0.0299456	0.0339086	0.368025	0.448809
chr1	167294651	167294830	11.4159	0.00857407	0.0757042	0.90021	0.924091
chr1	167297331	167297830	27.615	0.334927	0.0562906	5.77265e-10	2.78118e-09
chr1	167301411	167301750	20.2341	-0.424606	0.0616945	8.85099e-13	5.44628e-12
chr1	167327481	167330460	905.212	0.00714963	0.0129232	0.579262	0.653272
chr1	167330731	167330740	4.75943	-0.0362937	0.100918	0.661452	0.726843
chr1	167344751	167345130	18.2696	0.290348	0.0706805	1.04858e-05	3.15227e-05
chr1	167359761	167359800	5.82142	-0.141286	0.103236	0.0988398	0.14487
chr1	167364761	167365320	25.8639	0.00391362	0.0524553	0.937916	0.953241
chr1	167369151	167369310	8.81758	-0.0434169	0.0829909	0.559904	0.635427
chr1	167370641	167372010	194.529	0.0639723	0.0218823	0.00321085	0.00657685
chr1	167374151	167374280	9.82864	0.0879385	0.0856399	0.240743	0.313174
chr1	167374421	167374440	4.79721	-0.022414	0.098738	0.784892	0.831107
chr1	167374641	167374650	4.66088	-0.00594711	0.100314	0.943245	0.957264
chr1	167401331	167401680	22.7557	-0.225462	0.0580878	4.1452e-05	0.000115164
chr1	167416561	167416850	19.3952	-0.57211	0.0710727	7.8768e-17	6.61791e-16
chr1	167427571	167428690	40.9846	0.204425	0.0448296	2.40299e-06	7.83662e-06
chr1	167429551	167431330	135.473	-0.131267	0.0252104	1.40223e-07	5.2869e-07
chr1	167438971	167440210	109.879	-0.194219	0.0271657	4.49625e-13	2.83687e-12
chr1	167441901	167442840	79.2282	0.139081	0.0313726	6.47341e-06	1.99821e-05
chr1	167454551	167456290	155.173	-0.0749835	0.0228324	0.000923341	0.00208532
chr1	167477931	167478230	18.7592	-0.487188	0.0671636	4.85711e-14	3.31096e-13
chr1	167488881	167490230	107.549	-0.253136	0.0294132	2.59416e-18	2.41488e-17
chr1	167503231	167503250	5.21088	-0.422593	0.122815	7.64348e-05	0.000204388
chr1	167504421	167504770	16.7959	-0.406931	0.0732962	4.27086e-09	1.89195e-08
chr1	167530011	167530370	21.0778	-0.0990303	0.0613862	0.0845519	0.126328
chr1	167533331	167534270	113.935	0.291342	0.0268771	6.25086e-28	1.02674e-26
chr1	167536371	167536380	4.45777	-0.232308	0.131072	0.0227161	0.0390685
chr1	167538721	167538880	12.7426	0.0255139	0.0730041	0.701856	0.761588
chr1	167540441	167540490	6.46878	0.176321	0.10025	0.0378518	0.0617683
chr1	167553011	167554510	444.791	-0.0584065	0.0143236	4.27859e-05	0.000118659
chr1	167556011	167556530	38.2771	0.00703164	0.0452801	0.872636	0.902136
chr1	167600201	167600550	18.7044	-0.377182	0.0674161	3.87072e-09	1.72133e-08
chr1	167602041	167602220	8.88061	-0.394951	0.0984218	9.08411e-06	2.75314e-05
chr1	167617791	167618000	12.6505	0.209182	0.0794875	0.00350315	0.00712166
chr1	167629951	167630780	75.0868	-0.153543	0.0322259	1.2133e-06	4.10269e-06
chr1	167683801	167684370	30.7663	-0.264551	0.0562662	6.84202e-07	2.38102e-06
chr1	167687671	167688510	52.983	0.229265	0.0406784	6.96356e-09	3.0199e-08
chr1	167697321	167698530	117.656	0.0923268	0.0288536	0.00116191	0.00257835
chr1	167705371	167705850	23.1082	-0.307137	0.0612731	1.3459e-07	5.08276e-07
chr1	167707031	167707120	7.45448	-0.280261	0.0992756	0.00123572	0.00272913
chr1	167713331	167717010	943.333	0.145792	0.0155291	4.00562e-21	4.45065e-20
chr1	167720941	167723100	689.044	-0.0676603	0.0125567	6.56534e-08	2.56689e-07
chr1	167742581	167742610	5.32208	-0.353083	0.119422	0.00052878	0.00124204
chr1	167746251	167746600	18.6953	0.34513	0.0686752	1.00735e-07	3.85747e-07
chr1	167755661	167756300	51.6338	-0.150917	0.0417532	0.000191376	0.00048264
chr1	167757101	167757230	8.50905	-0.152664	0.090448	0.0514029	0.0811688
chr1	167763561	167763980	19.4129	-0.0635007	0.0642669	0.287548	0.364366
chr1	167797121	167797260	11.68	-0.379142	0.0819858	6.3844e-07	2.2301e-06
chr1	167803221	167803770	63.9261	-0.138417	0.0349025	5.0585e-05	0.000138894
chr1	167819851	167820720	86.4067	0.0361308	0.0294213	0.213155	0.282177
chr1	167904841	167905670	35.9988	-0.00400056	0.0475381	0.930115	0.947346
chr1	167934791	167937970	1504.24	-0.0257205	0.0100508	0.0103675	0.019181
chr1	168050101	168050620	31.9921	0.217629	0.0523314	1.31854e-05	3.91408e-05
chr1	168081851	168082830	84.2901	0.0894253	0.029594	0.00216401	0.00457616
chr1	168084821	168085170	35.346	0.21243	0.0460536	1.76594e-06	5.85433e-06
chr1	168093141	168093230	7.98116	-0.328888	0.0986962	0.000172605	0.000438293
chr1	168112631	168113540	115.486	-0.068526	0.0280319	0.0128412	0.0232873
chr1	168134141	168138090	599.241	-0.107801	0.0129198	5.77255e-17	4.89771e-16
chr1	168145531	168146120	64.5887	0.122742	0.0347392	0.000306716	0.000748618
chr1	168161441	168161880	24.103	0.051714	0.0568269	0.336457	0.416243
chr1	168178211	168180350	837.117	0.0506766	0.0118279	1.75229e-05	5.12069e-05
chr1	168225191	168228010	373.075	0.0408479	0.015925	0.0100045	0.0185743
chr1	168228731	168228810	8.01779	-0.0593558	0.0860282	0.430305	0.511414
chr1	168235341	168235580	21.69	-0.0922961	0.0609379	0.105833	0.153809
chr1	168250101	168250450	14.0388	-0.117788	0.0721504	0.0732621	0.111272
chr1	168287151	168287390	13.6059	0.0253689	0.0708051	0.695891	0.75654
chr1	168291431	168292110	26.8741	-0.110986	0.0582502	0.0428818	0.0690513
chr1	168304611	168305300	58.3895	0.125066	0.0374548	0.000618834	0.00143838
chr1	168320861	168321410	29.1847	0.462321	0.0614991	7.00842e-15	5.10882e-14
chr1	168333361	168334470	54.4283	-0.0494512	0.0381727	0.184372	0.249087
chr1	168342421	168343320	84.0615	0.540045	0.031401	1.48868e-67	1.30641e-65
chr1	168387271	168387420	9.8264	-0.208958	0.0905697	0.00849436	0.0160149
chr1	168398861	168399550	57.3293	0.761988	0.0420528	1.14561e-74	1.29731e-72
chr1	168409071	168409170	6.97786	-0.0539393	0.0941711	0.498788	0.578011
chr1	168433341	168433720	18.9464	-0.259388	0.066733	3.25633e-05	9.17525e-05
chr1	168439391	168440300	156.241	0.433484	0.0233837	1.48063e-77	1.85325e-75
chr1	168465901	168467100	119.057	0.208335	0.0290757	3.62127e-13	2.302e-12
chr1	168469811	168469940	9.08789	0.145194	0.0896089	0.0619378	0.0958349
chr1	168470931	168471470	57.4264	0.164755	0.0388596	1.33391e-05	3.95794e-05
chr1	168476741	168477580	68.1686	0.563156	0.0360692	6.47338e-56	3.72276e-54
chr1	168498141	168498870	50.2289	0.234726	0.0420621	9.40679e-09	4.02387e-08
chr1	168546041	168546170	11.6023	0.221423	0.0852621	0.00355396	0.00721584
chr1	168574411	168574520	8.96718	0.225189	0.0916661	0.00507537	0.0100077
chr1	168585101	168585480	15.9583	-0.120393	0.0712437	0.0644239	0.0992697
chr1	168603461	168603980	41.4496	0.108358	0.0425371	0.0085687	0.0161413
chr1	168609271	168610340	60.2656	0.215928	0.0411538	5.9273e-08	2.32937e-07
chr1	168612541	168614450	153.3	0.311377	0.0264302	1.23223e-32	2.55633e-31
chr1	168618411	168618650	11.0751	0.0497951	0.0800308	0.485423	0.565179
chr1	168621471	168621610	8.24403	-0.629727	0.100808	3.51415e-11	1.89493e-10
chr1	168636331	168637740	56.3986	0.551081	0.0400389	4.86059e-44	1.70134e-42
chr1	168649301	168650070	38.8049	-0.0941329	0.0457269	0.0325895	0.0540255
chr1	168652551	168652600	5.43583	-0.00424767	0.0968396	0.956587	0.967266
chr1	168652751	168654680	227.127	-0.087321	0.0224579	8.74188e-05	0.000231914
chr1	168672981	168673210	9.77774	-0.327813	0.0916329	7.09329e-05	0.000190605
chr1	168674161	168674590	23.658	-0.231587	0.0632909	9.37454e-05	0.000247684
chr1	168709221	168710200	32.1983	0.115696	0.0562528	0.0294218	0.049281
chr1	168734421	168734540	8.37762	0.0358224	0.0834493	0.62549	0.695014
chr1	168737411	168738110	34.4376	-0.00912266	0.0500855	0.849001	0.882919
chr1	168751171	168751750	36.3837	-0.151594	0.0490766	0.00126315	0.00278503
chr1	168767831	168768490	50.3855	-0.254762	0.039918	6.00143e-11	3.16612e-10
chr1	168803951	168804470	37.8312	-0.422595	0.0454754	2.27781e-21	2.56981e-20
chr1	168833281	168834660	186.061	-0.318751	0.0307698	7.67789e-26	1.12326e-24
chr1	168845981	168846110	10.4249	-0.194893	0.0879754	0.0116989	0.0214079
chr1	168893421	168893770	17.0679	0.20297	0.0722041	0.00218655	0.0046198
chr1	168913861	168914980	41.0842	-0.0645646	0.0451272	0.138441	0.194385
chr1	168917611	168918150	14.7341	0.1342	0.0759483	0.0500519	0.0792831
chr1	168918581	168919930	154.912	-0.296458	0.0243284	1.0222e-34	2.35503e-33
chr1	168939571	168939770	11.483	-0.103031	0.083161	0.159974	0.220434
chr1	168958311	168959370	94.0745	0.0505826	0.0310781	0.0981439	0.143976
chr1	168963661	168963890	11.9203	0.0355834	0.0830009	0.624858	0.694432
chr1	168970571	168971920	167.196	-0.370291	0.0257284	9.98043e-48	4.06467e-46
chr1	168972831	168973130	15.5891	-0.599857	0.0762597	2.63863e-16	2.13681e-15
chr1	168973681	168973730	5.40574	-0.281506	0.118472	0.00419225	0.00839999
chr1	168977791	168977920	9.01748	-0.0561417	0.0813818	0.437451	0.518463
chr1	168998131	168998330	12.8146	-0.0280477	0.0761353	0.681707	0.744279
chr1	169004171	169004510	14.0918	-0.234902	0.0770335	0.000815927	0.00185979
chr1	169086671	169087550	48.3035	0.251945	0.0481315	5.64228e-08	2.22238e-07
chr1	169095341	169095560	13.137	-0.08874	0.0755973	0.192914	0.258975
chr1	169098471	169098560	6.00439	-0.118944	0.101882	0.159073	0.21934
chr1	169101451	169103820	376.589	-0.156144	0.0160917	1.89171e-22	2.27398e-21
chr1	169104971	169111230	1626.21	-0.0862576	0.0103344	6.13858e-17	5.19523e-16
chr1	169134141	169134450	12.7426	0.00689359	0.0734151	0.918208	0.938352
chr1	169143581	169143620	5.80753	-0.0211778	0.0942827	0.79137	0.836348
chr1	169196701	169196780	7.70106	-0.0857086	0.0892128	0.267163	0.342304
chr1	169202721	169203230	28.1945	0.419076	0.0620912	2.07804e-12	1.24184e-11
chr1	169309031	169309780	48.614	-0.165402	0.0421073	5.0054e-05	0.000137515
chr1	169348581	169348670	8.99166	0.0273643	0.0849986	0.713885	0.771809
chr1	169367191	169368850	570.523	0.0498216	0.0127209	8.60496e-05	0.00022844
chr1	169426281	169428070	330.225	0.0915498	0.0178229	2.39864e-07	8.80288e-07
chr1	169436801	169436910	8.45294	-0.0304181	0.0862872	0.687061	0.748816
chr1	169460381	169460720	13.5472	0.123297	0.0748775	0.0676826	0.103714
chr1	169466391	169466480	8.20373	-0.209638	0.0953475	0.0109528	0.0201638
chr1	169475801	169476240	24.6139	-0.588268	0.0589121	1.77126e-24	2.39457e-23
chr1	169483581	169484350	24.4905	0.252074	0.0601883	9.50292e-06	2.8737e-05
chr1	169484831	169487080	1040.02	-0.053059	0.0104063	3.27002e-07	1.18279e-06
chr1	169509511	169509600	8.21394	-0.023707	0.0904453	0.759651	0.810283
chr1	169546191	169546700	37.1691	0.175147	0.0460687	7.74377e-05	0.000206945
chr1	169550321	169550540	17.8499	-0.155694	0.0657016	0.010592	0.0195593
chr1	169572371	169572540	9.16015	0.182595	0.100094	0.0306948	0.0512033
chr1	169576591	169577160	32.0525	0.0928863	0.0507366	0.0555388	0.0869548
chr1	169586261	169586920	43.3658	0.12391	0.0454715	0.00470823	0.00934027
chr1	169595891	169596030	13.1868	0.170164	0.0814051	0.0192245	0.0335985
chr1	169711701	169712280	30.4936	0.372329	0.0524928	2.49049e-13	1.60406e-12
chr1	169745131	169745140	3.99401	-0.113675	0.114274	0.212286	0.281165
chr1	169745381	169746020	30.7002	-0.23373	0.0572682	1.69723e-05	4.96865e-05
chr1	169794141	169795940	394.604	-0.0382494	0.0170962	0.0245469	0.0419015
chr1	169809561	169810030	19.5194	0.0148372	0.0636571	0.803085	0.845922
chr1	169815221	169815760	37.8343	0.0887852	0.0541336	0.0839805	0.125587
chr1	169853451	169853610	14.4799	-0.022443	0.0703797	0.727196	0.782997
chr1	169869161	169870250	75.9258	0.265188	0.035719	3.60123e-14	2.4765e-13
chr1	169892621	169894860	1142.1	-0.0498036	0.0112403	9.00137e-06	2.72941e-05
chr1	169928831	169929150	18.5495	0.0257695	0.0633816	0.59761	0.66996
chr1	169998941	170000290	227.602	0.301589	0.0216305	8.80288e-45	3.18074e-43
chr1	170010671	170010690	5.0465	0.12596	0.107722	0.152946	0.211912
chr1	170073681	170075440	555.248	0.117044	0.0130817	2.85975e-19	2.83124e-18
chr1	170096001	170098050	186.436	0.28535	0.0292349	4.33037e-23	5.41309e-22
chr1	170115021	170115200	18.4481	-0.175634	0.0633068	0.00294249	0.00606915
chr1	170126811	170126940	7.4495	0.0182402	0.0879716	0.811306	0.852633
chr1	170132301	170132590	12.5364	-0.521251	0.0865593	1.77301e-10	8.97331e-10
chr1	170145211	170147330	322.346	0.0322818	0.0201034	0.105837	0.153812
chr1	170149751	170150590	60.159	-0.00948454	0.0368577	0.792144	0.837002
chr1	170150861	170151100	12.7961	0.0320825	0.0729811	0.629486	0.69859
chr1	170162531	170163430	100.277	-0.354677	0.0295411	6.44299e-34	1.42223e-32
chr1	170284141	170285700	114.774	0.312127	0.0302293	1.39326e-25	2.00965e-24
chr1	170296771	170296870	7.74344	0.248422	0.0991232	0.00374297	0.00756824
chr1	170309641	170309970	17.6677	-0.147694	0.0682027	0.0186638	0.0327182
chr1	170481031	170481290	10.8565	-0.879664	0.0961125	3.21125e-21	3.58885e-20
chr1	170494181	170494890	37.3268	0.124446	0.0460134	0.00498497	0.00984384
chr1	170518581	170519460	58.338	-0.191833	0.0404989	1.09446e-06	3.7231e-06
chr1	170520731	170521030	15.3946	-0.0829537	0.0756476	0.224147	0.294589
chr1	170531231	170533080	413.234	-0.00259912	0.0161304	0.871484	0.901193
chr1	170562411	170563650	106.838	0.0112764	0.028959	0.693201	0.754129
chr1	170585831	170588010	340.588	0.387144	0.0221093	1.91547e-69	1.80997e-67
chr1	170619271	170619840	35.6793	0.428609	0.0484491	1.36891e-19	1.38713e-18
chr1	170660291	170665540	461.69	0.168635	0.01888	2.46139e-19	2.44824e-18
chr1	170667531	170668750	35.6939	0.217515	0.0489975	3.89369e-06	1.23697e-05
chr1	170671161	170671610	24.4712	0.117083	0.0565574	0.028433	0.0477916
chr1	170689641	170689750	7.58797	-0.126802	0.0943476	0.114978	0.165338
chr1	170692991	170693450	21.9364	0.0739695	0.0650646	0.220543	0.290561
chr1	170696741	170697000	10.6275	-0.223088	0.0909978	0.00513644	0.0101188
chr1	170698331	170699860	296.016	-0.15435	0.0209018	9.58193e-14	6.38008e-13
chr1	170708061	170708460	24.1049	-0.0156513	0.0638178	0.792262	0.837096
chr1	170749801	170750570	29.9095	-0.573677	0.0589781	2.22342e-23	2.81984e-22
chr1	170765791	170766120	16.6293	0.0700649	0.0663221	0.254175	0.328077
chr1	170806141	170806490	13.6294	0.0595541	0.0727014	0.368875	0.449642
chr1	170882071	170882080	4.8158	0.124395	0.108494	0.15702	0.216848
chr1	170893731	170894170	30.43	-0.194072	0.0625076	0.000886465	0.00200824
chr1	170929661	170930220	43.7634	0.375347	0.042743	3.08341e-19	3.04636e-18
chr1	170967081	170967500	24.7683	0.249137	0.0575302	5.11572e-06	1.6e-05
chr1	171062291	171062430	9.92303	0.150209	0.0874184	0.0496598	0.0787402
chr1	171081211	171082690	179.019	0.290114	0.0229931	4.85726e-37	1.23787e-35
chr1	171099151	171099180	5.53275	0.31544	0.115919	0.00131672	0.00289333
chr1	171141971	171143600	136.526	-0.288666	0.0336901	2.71536e-18	2.52375e-17
chr1	171159051	171159940	77.965	0.342591	0.0719885	3.2024e-07	1.15945e-06
chr1	171160341	171160450	9.30686	-0.177241	0.0918877	0.0260104	0.0441409
chr1	171188591	171188980	28.3884	0.347306	0.0526413	8.72871e-12	4.95269e-11
chr1	171212701	171213100	19.9255	0.0319356	0.0619504	0.581633	0.655435
chr1	171219381	171221270	250.872	-0.0453212	0.0228438	0.0452149	0.0724048
chr1	171221841	171222130	11.6037	0.266868	0.0869729	0.000607642	0.00141395
chr1	171226681	171227060	40.5226	0.0728979	0.0423025	0.0756741	0.114507
chr1	171245591	171245780	18.9975	-0.204244	0.0637232	0.00060159	0.0014009
chr1	171251181	171252210	91.38	0.126898	0.0309529	3.04157e-05	8.60672e-05
chr1	171257281	171257350	6.17294	0.019713	0.0917937	0.802191	0.84512
chr1	171258711	171259290	16.8219	-0.208116	0.0715429	0.00154176	0.00334667
chr1	171313451	171314700	277.233	0.237639	0.0181699	1.6899e-39	4.83903e-38
chr1	171347021	171347140	9.4093	0.202218	0.096882	0.015028	0.0268625
chr1	171403561	171403680	7.56151	-0.1212	0.0952933	0.133149	0.187879
chr1	171405081	171405340	16.8375	0.0444149	0.065405	0.48939	0.568933
chr1	171438531	171438740	17.3938	0.191454	0.0701768	0.00304209	0.00625756
chr1	171476771	171476780	4.36151	0.0670802	0.103271	0.427736	0.508901
chr1	171484761	171487150	667.241	-0.000658159	0.0121738	0.956136	0.966895
chr1	171501631	171502090	20.5128	-0.110515	0.0594649	0.0479569	0.0763365
chr1	171506641	171506800	8.85657	0.0726182	0.0886408	0.344273	0.424387
chr1	171506981	171507180	9.41122	0.0197105	0.0792291	0.781202	0.828024
chr1	171644871	171645560	81.0629	0.317046	0.0321673	1.6133e-23	2.06015e-22
chr1	171654201	171654770	21.7457	0.0544817	0.0581628	0.321163	0.400252
chr1	171655571	171655740	14.0988	0.378926	0.0773647	1.6544e-07	6.18572e-07
chr1	171699481	171699920	36.0433	0.0413601	0.046921	0.360386	0.441009
chr1	171741061	171743690	613.707	0.0217917	0.0131634	0.096959	0.142443
chr1	171754181	171754530	12.6819	0.0686967	0.0746271	0.309435	0.387851
chr1	171780601	171782450	1101.44	0.00159555	0.0101149	0.87451	0.903585
chr1	171801521	171801870	26.1472	0.0809406	0.0515643	0.100376	0.146839
chr1	171802431	171802450	5.36626	0.754184	0.120222	2.55807e-11	1.39576e-10
chr1	171805711	171805980	15.8413	0.148824	0.0698174	0.0202391	0.0351974
chr1	171817161	171818140	51.4037	0.33091	0.0405274	7.35999e-17	6.19517e-16
chr1	171840761	171842860	626.741	-0.00420075	0.0121906	0.729614	0.785056
chr1	171844361	171844930	35.732	0.18479	0.049711	0.000104206	0.000273478
chr1	171864411	171864640	15.1634	-0.515495	0.0755256	9.73737e-13	5.97145e-12
chr1	171875071	171875390	19.9328	-0.0860901	0.0597381	0.125084	0.177935
chr1	171877541	171878270	89.525	0.379922	0.0317376	8.64648e-34	1.89745e-32
chr1	171898661	171900050	273.382	0.100705	0.019652	2.47689e-07	9.07587e-07
chr1	171901341	171901650	19.1999	0.529323	0.0668163	2.55222e-16	2.06927e-15
chr1	171909311	171910500	119.319	-0.0497822	0.0314944	0.107676	0.156136
chr1	171910991	171911000	4.33734	-0.0612042	0.104982	0.474159	0.554281
chr1	171911631	171911790	15.6085	-0.230939	0.0724604	0.000532203	0.00124952
chr1	171912701	171912710	4.53699	0.0218834	0.102028	0.793179	0.837792
chr1	171913601	171913650	6.48329	0.107251	0.0949157	0.183589	0.24821
chr1	171954031	171954100	6.53646	0.0299095	0.092106	0.704461	0.763858
chr1	171979801	171980090	12.8676	-0.0873152	0.0760083	0.202288	0.269825
chr1	171983751	171983840	8.51324	0.149961	0.0920884	0.0588036	0.0915036
chr1	171984661	171985480	23.2248	0.174369	0.060774	0.0022202	0.0046858
chr1	171985761	171985880	10.8973	0.0221396	0.0802641	0.757147	0.808324
chr1	171990361	171990820	48.9538	-0.446857	0.0415585	7.8296e-28	1.27778e-26
chr1	172002861	172003010	15.1473	0.0881544	0.0676326	0.157882	0.217903
chr1	172041851	172041970	11.219	-0.425509	0.0845528	6.93302e-08	2.70445e-07
chr1	172108441	172108860	19.2033	0.139342	0.0627313	0.0172343	0.0304316
chr1	172139551	172139670	8.16913	0.262356	0.0960684	0.0018237	0.00390781
chr1	172141501	172141740	8.16595	-0.0211609	0.08775	0.780918	0.827784
chr1	172143451	172143750	12.3529	-0.154551	0.0784727	0.0282746	0.0475499
chr1	172145041	172145750	35.83	0.229326	0.048574	9.47925e-07	3.24479e-06
chr1	172163621	172163750	7.84707	-0.211373	0.104144	0.01574	0.0280254
chr1	172164861	172165040	9.96929	0.000917197	0.0815331	0.99027	0.992862
chr1	172167901	172168990	158.87	-0.0869264	0.0225914	0.000103417	0.000271579
chr1	172238221	172238760	20.4792	0.522999	0.0671746	7.67761e-16	6.00966e-15
chr1	172239001	172240460	83.5858	0.0376891	0.0314695	0.223364	0.293741
chr1	172241651	172241750	8.73508	0.0535148	0.0821772	0.462689	0.54305
chr1	172254801	172255330	20.9098	0.0952585	0.0646272	0.112335	0.162
chr1	172270651	172270750	8.21927	-0.164685	0.0986843	0.0482191	0.0767035
chr1	172278311	172279110	93.3684	0.0592277	0.0302858	0.046968	0.0749222
chr1	172280021	172280210	11.7532	0.032917	0.0774161	0.636207	0.704605
chr1	172321331	172321710	20.2731	0.246473	0.0715607	0.000189246	0.00047763
chr1	172322301	172323400	67.0357	0.255372	0.0382653	8.51219e-12	4.83445e-11
chr1	172325621	172325980	17.0616	-0.261114	0.0682456	4.09562e-05	0.00011386
chr1	172343191	172343230	5.23968	0.0193071	0.0979202	0.811872	0.853078
chr1	172343351	172344070	23.0842	0.031552	0.0586011	0.568018	0.642943
chr1	172351441	172352180	50.3283	-0.325108	0.0416703	1.42449e-15	1.0941e-14
chr1	172357411	172361130	490.611	0.0175836	0.0161995	0.275836	0.351711
chr1	172383141	172384100	42.3389	-0.152636	0.0438826	0.000318154	0.000774924
chr1	172398341	172398450	7.36979	0.632852	0.103199	7.72758e-11	4.04053e-10
chr1	172398951	172400270	123.593	0.489804	0.0263581	5.98555e-78	7.59671e-76
chr1	172422071	172422190	8.25292	0.118078	0.0878759	0.122879	0.175197
chr1	172429261	172429640	23.1408	-0.0854585	0.0567943	0.111294	0.160683
chr1	172443341	172444590	261.506	0.137807	0.0174771	2.23178e-15	1.68998e-14
chr1	172449721	172450530	68.0739	0.478338	0.0365867	5.89214e-40	1.72066e-38
chr1	172460771	172461310	68.1214	-0.468236	0.0430473	1.52137e-28	2.5839e-27
chr1	172496881	172497680	70.9275	-0.191634	0.0339889	8.84067e-09	3.79347e-08
chr1	172531621	172534820	1927.82	-0.00625636	0.00841015	0.45634	0.536914
chr1	172537861	172538230	32.2194	0.00170676	0.0478356	0.970658	0.978052
chr1	172547041	172547500	21.0616	-0.116161	0.0607295	0.0411777	0.0665879
chr1	172588151	172588890	29.2773	-0.149295	0.0531848	0.00315829	0.00647783
chr1	172637581	172637880	20.255	0.0909091	0.067494	0.143884	0.200973
chr1	172662801	172662980	9.96914	-0.0193909	0.0782099	0.780256	0.827226
chr1	172699971	172699980	4.20979	-0.241067	0.126837	0.0165806	0.029383
chr1	172719621	172720030	22.0086	-0.0127112	0.0577576	0.815855	0.856364
chr1	172728141	172728270	11.3611	-0.101196	0.0781881	0.148648	0.206699
chr1	172742741	172743040	14.3162	0.0823517	0.0748706	0.223919	0.294339
chr1	172745071	172745250	17.9823	0.0610833	0.0642818	0.307457	0.385723
chr1	172826121	172826610	31.1793	0.267728	0.0517599	7.22412e-08	2.81215e-07
chr1	172893361	172893770	23.1671	-0.141673	0.0590353	0.0106625	0.0196769
chr1	172918051	172918310	13.5121	-0.222313	0.0807177	0.00221535	0.00467619
chr1	172933831	172934440	42.0742	0.217887	0.0468841	1.42746e-06	4.78584e-06
chr1	172940291	172942010	110.332	-0.242774	0.0302443	3.76229e-16	3.01364e-15
chr1	172948611	172948680	6.14641	0.168077	0.102733	0.0504986	0.0799115
chr1	172999291	172999630	22.7712	-0.607144	0.0794389	1.29351e-15	9.96255e-15
chr1	173005341	173005440	8.68075	-0.24249	0.0935379	0.00310668	0.0063813
chr1	173122831	173123920	150.71	-0.0333787	0.0258871	0.192151	0.258096
chr1	173189951	173191370	431.467	0.116281	0.0148905	4.47851e-15	3.31425e-14
chr1	173202271	173202790	25.1517	0.241353	0.0555936	4.79473e-06	1.50497e-05
chr1	173216351	173216370	4.07997	-0.256022	0.13114	0.01336	0.0241449
chr1	173224031	173224860	81.2783	0.568322	0.0349102	1.32461e-60	9.1248e-59
chr1	173255361	173255460	10.1991	0.121053	0.0817111	0.0953258	0.140328
chr1	173257881	173258260	19.1148	-0.789614	0.0782815	3.13236e-25	4.43575e-24
chr1	173303161	173303450	14.1633	-0.492779	0.0773802	2.20604e-11	1.21089e-10
chr1	173347421	173347650	11.6939	-0.423707	0.08301	4.86211e-08	1.92804e-07
chr1	173418061	173418720	32.9486	-0.309491	0.0522098	7.50616e-10	3.57825e-09
chr1	173420231	173420720	50.1621	0.188041	0.0398516	1.24212e-06	4.19608e-06
chr1	173429331	173431870	443.904	0.0629907	0.0171562	0.000224282	0.000559645
chr1	173443951	173444180	8.41371	-0.443155	0.104273	2.60016e-06	8.44129e-06
chr1	173454161	173454210	5.32471	-0.0471553	0.0967018	0.562135	0.637472
chr1	173473451	173473930	22.3709	0.314021	0.061713	8.63679e-08	3.33211e-07
chr1	173475651	173478840	902.106	-0.0572044	0.0121952	2.56484e-06	8.33212e-06
chr1	173489331	173489640	12.7115	-0.458396	0.0822659	3.13851e-09	1.40839e-08
chr1	173503521	173504640	45.0979	0.350026	0.0460666	6.12667e-15	4.48427e-14
chr1	173506301	173508440	521.415	-0.0927321	0.0143699	9.34392e-11	4.8467e-10
chr1	173518651	173519130	21.4213	-0.335274	0.0609691	8.26594e-09	3.55802e-08
chr1	173527291	173527600	12.1913	0.142466	0.0763876	0.0389136	0.0633206
chr1	173528371	173528500	9.07002	-0.32992	0.0945932	9.87859e-05	0.000260188
chr1	173530501	173532220	456.7	-0.020253	0.0166506	0.221567	0.291712
chr1	173532381	173532400	5.00874	-0.133557	0.112623	0.136855	0.192428
chr1	173539401	173540740	174.552	-0.544342	0.0296379	4.44679e-76	5.30396e-74
chr1	173637611	173637630	4.20094	-0.979106	0.148144	2.59822e-12	1.53835e-11
chr1	173642641	173642940	14.8901	-0.401502	0.0780893	4.12813e-08	1.65001e-07
chr1	173668261	173668360	7.79549	0.369528	0.0984155	2.97432e-05	8.42915e-05
chr1	173668861	173670420	208.354	-0.117886	0.0205035	6.91729e-09	3.00126e-08
chr1	173682541	173682900	12.924	-0.283569	0.0853524	0.00023068	0.000574515
chr1	173714431	173716020	318.726	0.119842	0.0167573	6.57514e-13	4.08747e-12
chr1	173733881	173734290	29.2409	0.153717	0.0504986	0.00147721	0.00321659
chr1	173823511	173825750	952.577	0.0918543	0.0110128	6.35913e-17	5.37476e-16
chr1	173853211	173853390	9.504	-0.382794	0.0952713	9.38351e-06	2.83948e-05
chr1	173861911	173861930	4.28509	-0.191173	0.12704	0.0512641	0.0809763
chr1	173862451	173862460	3.76308	-0.280415	0.141697	0.0104206	0.0192698
chr1	173865931	173865940	4.22521	0.0160777	0.10417	0.8488	0.882752
chr1	173866911	173869260	925.212	0.0674502	0.0101286	2.55197e-11	1.39265e-10
chr1	173900721	173900920	12.0864	-0.534421	0.084715	2.90655e-11	1.57786e-10
chr1	173934541	173934750	11.4562	-0.587325	0.0888228	3.32752e-12	1.95191e-11
chr1	174001411	174001580	8.68856	-0.305148	0.101321	0.0005405	0.00126755
chr1	174005181	174005300	7.97158	0.0629544	0.0871647	0.407072	0.488195
chr1	174017401	174017760	13.7198	-0.103069	0.0761381	0.132667	0.187276
chr1	174020541	174024110	809.282	-0.0268247	0.011545	0.0198713	0.0346198
chr1	174030601	174030670	5.72931	0.14132	0.102516	0.0981713	0.144014
chr1	174040531	174040770	13.1977	0.114464	0.0755041	0.0981994	0.14405
chr1	174051981	174052440	31.0567	0.106854	0.0543309	0.038066	0.0620756
chr1	174060251	174060360	7.82529	-0.325892	0.103163	0.000318778	0.000776377
chr1	174077921	174077980	6.92946	-0.0463543	0.0900143	0.550217	0.626406
chr1	174114881	174115280	26.0039	0.106828	0.0540062	0.0373147	0.0609727
chr1	174158531	174160590	893.283	-0.0941199	0.0107615	1.88639e-18	1.77249e-17
chr1	174165561	174166000	29.1998	0.456448	0.0510854	5.78888e-20	5.99854e-19
chr1	174190661	174190950	12.2351	0.0777155	0.0801726	0.275888	0.351751
chr1	174217671	174218090	18.6602	0.0309251	0.0625495	0.597133	0.669527
chr1	174258201	174258500	22.7763	0.0197354	0.0553019	0.707416	0.766358
chr1	174262601	174263310	55.9784	0.260802	0.03746	1.11745e-12	6.81926e-12
chr1	174359131	174359650	16.9175	0.516391	0.0764619	1.53164e-12	9.24733e-12
chr1	174480501	174480580	7.50068	0.147209	0.0946998	0.0689595	0.105456
chr1	174497531	174497800	15.5711	-0.226456	0.0749082	0.000938684	0.00211806
chr1	174519461	174520410	42.5364	0.0514872	0.0428341	0.215208	0.284515
chr1	174573961	174574100	12.5946	-0.152021	0.0748678	0.0250789	0.042705
chr1	174643251	174643590	16.341	-0.119125	0.0650083	0.0482896	0.0768009
chr1	174652761	174653420	42.2471	0.239819	0.0425147	6.42498e-09	2.79639e-08
chr1	174680291	174680650	16.2962	-0.106341	0.0677603	0.0883393	0.131259
chr1	174692471	174692500	5.14942	0.12288	0.105507	0.155081	0.214475
chr1	174701981	174702260	13.3049	-0.379185	0.0810214	4.74124e-07	1.6816e-06
chr1	174744061	174744220	15.4642	-0.0646385	0.070598	0.316847	0.395686
chr1	174769911	174770280	18.7752	0.180294	0.067965	0.00407802	0.00818692
chr1	174795861	174796230	19.2658	0.120813	0.0667395	0.0499662	0.0791583
chr1	174798701	174801380	685.959	0.263045	0.0179812	6.48101e-49	2.78908e-47
chr1	174812801	174813120	23.1136	-0.355922	0.0601249	6.2238e-10	2.99001e-09
chr1	174872171	174873020	25.7323	-0.133383	0.0587135	0.0157463	0.0280358
chr1	174928051	174928280	14.1917	0.28746	0.0790427	7.13141e-05	0.000191566
chr1	174931321	174931570	15.2667	-0.0842692	0.069766	0.187582	0.252808
chr1	174942771	174942800	5.84174	0.127114	0.100384	0.129763	0.183669
chr1	174954251	174954270	4.92122	-0.0174042	0.0980413	0.831556	0.868971
chr1	174998441	175001590	1797.58	0.0426867	0.00797911	8.56083e-08	3.30443e-07
chr1	175022571	175024160	462.879	0.0683738	0.0156908	1.21356e-05	3.61797e-05
chr1	175029391	175030390	200.239	0.222244	0.0198747	2.17545e-29	3.86543e-28
chr1	175043901	175044080	12.2214	-0.70045	0.0885776	1.7342e-16	1.42413e-15
chr1	175069401	175070740	113.892	0.135641	0.028214	1.0829e-06	3.6856e-06
chr1	175071281	175073350	570.421	0.233343	0.0181681	3.59097e-38	9.68573e-37
chr1	175089251	175089810	29.1878	0.00386537	0.0511737	0.937508	0.952939
chr1	175094631	175094980	17.2988	-0.941083	0.0766079	5.6734e-36	1.38425e-34
chr1	175125021	175125570	52.283	0.296427	0.0388438	6.23088e-15	4.55745e-14
chr1	175129231	175130590	77.5473	-0.0806262	0.0333965	0.0138323	0.0249111
chr1	175133721	175133940	11.1005	0.135962	0.0835233	0.0652885	0.100435
chr1	175141841	175142220	19.8115	-0.387448	0.0640226	2.45048e-10	1.22445e-09
chr1	175146481	175147160	73.0618	0.374557	0.0336251	1.48875e-29	2.67005e-28
chr1	175150601	175150940	21.2766	0.316839	0.0642532	1.91641e-07	7.11426e-07
chr1	175151811	175152520	61.5891	0.380775	0.0387151	1.41616e-23	1.81419e-22
chr1	175154831	175155290	24.1051	0.0874371	0.0554422	0.0961572	0.141403
chr1	175158071	175158710	43.423	0.0157297	0.0449905	0.710189	0.768695
chr1	175163001	175163590	35.918	0.293851	0.0478734	2.23071e-10	1.11905e-09
chr1	175192151	175193980	164.959	-0.249488	0.0264131	1.27172e-21	1.45696e-20
chr1	175314521	175314530	4.88413	0.167445	0.119139	0.0745998	0.113079
chr1	175319561	175320040	35.2051	0.0932529	0.0456282	0.0341169	0.0562929
chr1	175338461	175338770	21.8889	0.0348167	0.0594419	0.534069	0.611438
chr1	175373901	175374390	46.7388	0.200314	0.040821	4.46111e-07	1.58714e-06
chr1	175376311	175376390	7.46572	0.21649	0.101898	0.0125075	0.0227375
chr1	175388151	175388630	27.6987	0.0829416	0.0531625	0.101358	0.148093
chr1	175400521	175400780	11.4528	-0.399343	0.0858365	5.08165e-07	1.79601e-06
chr1	175404361	175404390	4.49896	-0.294248	0.125865	0.00423036	0.00846908
chr1	175415271	175415420	8.97076	0.256145	0.0916593	0.00156637	0.00339563
chr1	175459681	175459790	8.01442	-0.222693	0.0920517	0.00567944	0.0110905
chr1	175462461	175462660	12.587	-0.388426	0.0877771	1.52326e-06	5.08927e-06
chr1	175470811	175471700	44.3079	0.188548	0.0467221	2.77412e-05	7.89072e-05
chr1	175481221	175481670	25.8976	0.129167	0.0562414	0.0151008	0.0269833
chr1	175493821	175494430	36.2623	-0.282467	0.0504797	6.31285e-09	2.74974e-08
chr1	175498251	175498320	5.72913	-0.193397	0.106641	0.0292562	0.0490341
chr1	175503581	175504010	23.8718	0.0104372	0.0558498	0.844271	0.879087
chr1	175514311	175514950	36.534	-0.242644	0.0503136	5.09056e-07	1.79898e-06
chr1	175520351	175520470	7.35335	-0.0771113	0.0935648	0.331853	0.411419
chr1	175548821	175549100	14.3135	-0.443638	0.0789864	2.5518e-09	1.15588e-08
chr1	175555231	175555500	12.3394	-0.071551	0.0765533	0.299439	0.3771
chr1	175557441	175557570	10.0448	-0.173031	0.0921598	0.0297586	0.0497992
chr1	175563211	175564380	122.108	-0.271136	0.0370988	7.53618e-14	5.05974e-13
chr1	175573151	175574230	151.961	0.105667	0.0234852	5.54597e-06	1.72667e-05
chr1	175579821	175580640	29.8804	-0.0473591	0.0497965	0.321447	0.400545
chr1	175591111	175591470	19.839	0.0839123	0.0651185	0.171634	0.23429
chr1	175597201	175597580	22.6236	-0.420765	0.0627667	2.92382e-12	1.72373e-11
chr1	175599171	175599710	30.1498	0.0980799	0.0584026	0.0739657	0.11222
chr1	175618261	175618560	12.2289	-0.376983	0.084492	1.36851e-06	4.60016e-06
chr1	175620461	175620720	15.0384	-0.264779	0.0754079	0.00013414	0.000346423
chr1	175629001	175629680	45.9419	-0.185548	0.0433826	9.85201e-06	2.97192e-05
chr1	175656531	175656670	11.3814	0.165937	0.0813391	0.0221747	0.038232
chr1	175672831	175675740	375.144	-0.0290965	0.0233396	0.268112	0.343305
chr1	175677111	175677240	9.19362	-0.234172	0.0946652	0.00429145	0.00858072
chr1	175678611	175678620	4.01296	-0.0271489	0.1043	0.747224	0.799954
chr1	175679681	175680840	90.2311	-0.372645	0.0404812	5.39801e-21	5.9536e-20
chr1	175683821	175683950	8.59397	-0.20464	0.0958644	0.0130682	0.0236622
chr1	175689491	175689690	9.56801	-0.183478	0.0902122	0.0195616	0.0341274
chr1	175701531	175702350	43.6677	-0.126304	0.0430998	0.00245686	0.00514401
chr1	175709621	175709800	10.5911	0.229302	0.089127	0.00355387	0.00721578
chr1	175719981	175719990	4.62696	0.254021	0.125293	0.0113961	0.020903
chr1	175725781	175725980	24.8133	-0.26323	0.0554371	6.64684e-07	2.31684e-06
chr1	175742911	175743890	148.114	0.245015	0.0253429	1.5554e-22	1.88034e-21
chr1	175755261	175756080	34.4285	-0.131618	0.0516514	0.00753653	0.0143597
chr1	175757371	175757670	26.2936	0.460271	0.05833	3.93341e-16	3.14618e-15
chr1	175763621	175763980	15.3571	-0.695609	0.0833494	4.99902e-18	4.56381e-17
chr1	175782931	175783710	53.6626	-0.332545	0.0447486	2.33084e-14	1.62643e-13
chr1	175784981	175785170	11.0675	-0.286702	0.0851401	0.000195471	0.000492339
chr1	175788461	175789010	31.0588	-0.644798	0.0600219	4.21697e-28	6.9765e-27
chr1	175809351	175809720	12.4013	-0.0968666	0.0741524	0.149749	0.208065
chr1	175830291	175830760	15.0601	0.0067953	0.0684286	0.943953	0.957801
chr1	175848291	175848680	45.4686	0.381757	0.0433972	2.42843e-19	2.41754e-18
chr1	175851901	175852080	9.40068	-0.0640555	0.0865079	0.393709	0.474703
chr1	175857381	175858350	84.8683	0.00749947	0.0307276	0.804419	0.847007
chr1	175863201	175867150	588.844	0.118	0.0167925	1.6187e-12	9.75388e-12
chr1	175869141	175869350	10.0408	-0.479837	0.091294	1.74689e-08	7.26064e-08
chr1	175877981	175878980	128.24	0.127788	0.0278249	3.17522e-06	1.02044e-05
chr1	175885161	175886110	89.2206	-0.304504	0.031598	1.4662e-22	1.77511e-21
chr1	175887661	175888780	95.6793	0.326334	0.0298801	2.22018e-28	3.7336e-27
chr1	175889171	175889290	10.2204	0.332716	0.0886326	3.5443e-05	9.94235e-05
chr1	175933901	175934000	7.66016	-0.298548	0.0976437	0.000524186	0.00123209
chr1	176058571	176058590	4.91759	-0.0466977	0.0993352	0.571117	0.645754
chr1	176058961	176058970	4.76003	-0.0147064	0.0996488	0.858249	0.890398
chr1	176073511	176073840	26.9512	-6.75309e-05	0.0507099	0.998666	0.999055
chr1	176102471	176102490	5.20592	0.293166	0.117135	0.00284283	0.00588068
chr1	176204811	176205280	15.8909	0.188625	0.0710407	0.00389672	0.00785349
chr1	176205391	176208350	1076.75	-0.00891615	0.0105337	0.396479	0.477535
chr1	176220401	176220760	16.1061	0.123639	0.0673443	0.0467362	0.074587
chr1	176225971	176226300	18.8843	-0.100697	0.0638257	0.0900275	0.133446
chr1	176375041	176375320	28.9391	0.0360281	0.0494788	0.448394	0.529176
chr1	176466721	176466740	4.70888	0.0375809	0.102715	0.654944	0.721122
chr1	176514981	176515830	62.1912	-0.169715	0.0413043	2.28929e-05	6.58954e-05
chr1	176517231	176517680	18.7088	-0.22227	0.0679563	0.000423094	0.00101032
chr1	176542471	176542680	18.9643	0.133485	0.070519	0.03832	0.0624501
chr1	176552731	176553230	17.0988	0.101092	0.0663205	0.0994513	0.145674
chr1	176559581	176560520	75.1778	0.245589	0.0341582	2.44143e-13	1.57364e-12
chr1	176643601	176643840	12.1747	-0.00619471	0.0737502	0.92646	0.944617
chr1	176655781	176657420	420.224	0.100394	0.0182984	3.39275e-08	1.36903e-07
chr1	176683231	176683430	9.48177	-0.110576	0.0873328	0.146033	0.203575
chr1	176691501	176692720	59.7958	0.125601	0.0379336	0.000685477	0.00158197
chr1	176701381	176701770	13.338	-0.256434	0.0797828	0.000406884	0.000974449
chr1	176716811	176717840	162.623	-0.073956	0.0253858	0.00320989	0.00657505
chr1	176754581	176755590	75.0937	0.058856	0.0336863	0.0750538	0.113693
chr1	176758401	176758880	30.1663	-0.72667	0.0534827	3.70935e-43	1.25185e-41
chr1	176775211	176775220	4.01689	-0.164008	0.121743	0.0832403	0.124603
chr1	176775361	176775750	20.266	-0.522189	0.0643615	5.48128e-17	4.65954e-16
chr1	176796091	176796110	5.38291	0.19886	0.111462	0.0294667	0.0493509
chr1	176801411	176801970	23.3638	0.125542	0.061866	0.0297844	0.049837
chr1	176811761	176812130	15.2166	0.266673	0.0756557	0.000126602	0.000328226
chr1	176820491	176820710	12.3906	-0.106074	0.08044	0.138012	0.193855
chr1	176843511	176843920	19.0403	0.161033	0.0624386	0.00577973	0.0112676
chr1	176858101	176858850	26.1465	0.584576	0.0631168	1.77795e-21	2.01882e-20
chr1	176877391	176878050	31.6251	-0.0588063	0.0503141	0.222321	0.292566
chr1	176880751	176881410	57.183	0.153423	0.0372214	2.39024e-05	6.86487e-05
chr1	176897311	176898360	76.3888	0.279327	0.0333148	1.08988e-17	9.72684e-17
chr1	176949141	176949300	11.6764	-0.114138	0.0796087	0.114238	0.164417
chr1	176958661	176960000	82.7016	0.058347	0.0325955	0.0683892	0.104671
chr1	176983771	176984120	16.6646	0.0320728	0.0648123	0.594993	0.667544
chr1	176989801	176990240	27.293	-0.0218301	0.0561727	0.681586	0.744178
chr1	176996251	176997180	97.9389	-0.198943	0.0289455	3.1034e-12	1.82523e-11
chr1	177023481	177024240	45.3829	-0.154172	0.041879	0.000146137	0.000375303
chr1	177024941	177025220	14.9989	-0.106493	0.0804232	0.13618	0.191602
chr1	177065521	177065710	9.3623	-0.474915	0.093424	4.46126e-08	1.77636e-07
chr1	177069271	177069840	70.25	-0.411791	0.0380376	3.72971e-28	6.1894e-27
chr1	177080611	177080880	18.2609	-0.311931	0.0673967	9.3003e-07	3.18658e-06
chr1	177103131	177103430	16.6966	0.267818	0.0840507	0.000400682	0.000960704
chr1	177162321	177162550	16.6606	0.37568	0.070605	1.86768e-08	7.73876e-08
chr1	177163961	177165340	183.006	0.0163791	0.0216055	0.445021	0.525934
chr1	177170241	177171910	149.622	0.125303	0.0236456	8.73334e-08	3.36732e-07
chr1	177181381	177182290	116.616	0.111744	0.0257647	1.14448e-05	3.42337e-05
chr1	177208971	177210040	172.695	0.285289	0.0249258	7.22268e-31	1.37858e-29
chr1	177228741	177228860	7.91726	-0.2732	0.0977312	0.00157271	0.00340836
chr1	177256331	177256670	21.3573	0.299403	0.0658563	1.37811e-06	4.63017e-06
chr1	177282091	177282160	6.89278	0.0831168	0.0905384	0.287777	0.364601
chr1	177302241	177302980	64.405	-0.356126	0.0356394	3.40338e-24	4.51672e-23
chr1	177305011	177305810	35.3104	-0.106101	0.0549422	0.0412463	0.0666895
chr1	177309851	177311540	96.9327	-0.456042	0.0373399	2.96693e-35	7.00785e-34
chr1	177355691	177355830	13.0528	-0.0232563	0.0737655	0.700527	0.760481
chr1	177464861	177464930	6.20931	-0.522874	0.11073	2.43268e-07	8.92164e-07
chr1	177568491	177569180	58.8025	0.360121	0.0409161	2.63448e-19	2.61481e-18
chr1	177573981	177574210	12.366	-0.0845693	0.0794285	0.232929	0.304445
chr1	177597001	177597950	80.1499	-0.216202	0.0432878	2.43586e-07	8.93274e-07
chr1	177599191	177599290	10.5831	-0.271402	0.0872264	0.000516225	0.00121467
chr1	177600211	177601120	45.0664	-0.177405	0.0466021	7.67322e-05	0.000205152
chr1	177645471	177645850	19.7823	0.152717	0.0653013	0.0117005	0.0214104
chr1	177659451	177659640	9.30724	-0.288764	0.0945583	0.000561878	0.00131452
chr1	177753421	177754600	146.106	-0.012503	0.0277244	0.647798	0.714912
chr1	177780011	177780440	29.42	0.0987174	0.0521036	0.0405018	0.0656169
chr1	177858441	177858750	15.0911	-0.222039	0.0762946	0.001302	0.00286406
chr1	177865171	177865320	7.71254	-0.479074	0.103532	4.266e-07	1.52165e-06
chr1	177865461	177865560	5.77966	-0.40228	0.115035	6.66601e-05	0.000179844
chr1	177873361	177873500	9.19659	0.170359	0.0951352	0.0361272	0.0592355
chr1	177902231	177902710	18.8162	-0.0973954	0.0656527	0.109278	0.158166
chr1	177913821	177913910	7.99704	0.0152348	0.0851436	0.838619	0.874654
chr1	177928321	177928450	10.1941	-0.148407	0.0849251	0.0472804	0.0753703
chr1	177945801	177946560	64.4046	0.365753	0.0346924	1.11257e-26	1.70632e-25
chr1	177948031	177948960	84.3934	0.242643	0.0316609	6.88442e-15	5.02097e-14
chr1	177959741	177960340	28.1118	0.0552927	0.0546961	0.280667	0.356973
chr1	177983631	177984680	107.087	0.389969	0.0303119	1.15106e-38	3.16665e-37
chr1	178025711	178025900	8.13217	-0.108578	0.093007	0.172044	0.234769
chr1	178031591	178032530	89.4556	0.188599	0.0299083	1.51329e-10	7.70679e-10
chr1	178037591	178038180	45.0357	0.0852192	0.0432267	0.0415955	0.0671949
chr1	178046711	178047380	25.252	0.336388	0.0584163	1.83219e-09	8.41041e-09
chr1	178047861	178049520	267.784	0.163045	0.0200806	2.8319e-16	2.28817e-15
chr1	178051191	178051480	12.774	0.0430006	0.0761794	0.531619	0.609167
chr1	178052351	178054020	236.076	0.225424	0.020499	1.70414e-28	2.88437e-27
chr1	178055221	178055390	12.6305	0.0578655	0.0747529	0.392994	0.473976
chr1	178056041	178056140	8.59407	0.277699	0.0931183	0.000771448	0.00176583
chr1	178058251	178058610	20.8556	0.0493398	0.060808	0.387205	0.468165
chr1	178060871	178061760	40.9981	-0.119435	0.046593	0.00769812	0.0146399
chr1	178075251	178076150	87.6031	-0.000994626	0.0307873	0.973384	0.980169
chr1	178086421	178086580	9.2323	-0.336871	0.0935473	6.29026e-05	0.000170295
chr1	178086851	178086870	4.84947	0.0125373	0.0995381	0.884773	0.911665
chr1	178092831	178095880	1170.19	-0.0681903	0.0124484	3.95754e-08	1.58491e-07
chr1	178119801	178119860	5.39086	-0.0783438	0.100372	0.346956	0.427143
chr1	178122021	178122190	10.5435	-0.251605	0.0859474	0.00107364	0.00239766
chr1	178126861	178126980	7.6795	-0.085378	0.0906731	0.274045	0.349737
chr1	178133351	178133540	8.57937	-0.185816	0.0948395	0.0226827	0.0390165
chr1	178133661	178134410	36.8093	0.284189	0.0487798	1.64182e-09	7.57124e-09
chr1	178137471	178137480	4.45113	-0.253812	0.126736	0.0121674	0.0221841
chr1	178142881	178143030	9.12608	-0.0523121	0.082908	0.475191	0.555322
chr1	178146551	178146730	11.6938	-0.3933	0.0847162	5.39413e-07	1.89983e-06
chr1	178155441	178156130	35.4917	-0.0690372	0.0461376	0.12051	0.172268
chr1	178157251	178157390	9.3279	-0.0577516	0.081556	0.423966	0.5051
chr1	178168041	178169050	65.6238	0.199591	0.0370818	3.68596e-08	1.48128e-07
chr1	178173111	178173330	16.9555	-0.0107493	0.0658832	0.860379	0.892146
chr1	178174621	178174840	14.1136	0.0492378	0.0712705	0.450246	0.53097
chr1	178189921	178190100	21.5818	0.0221113	0.0643971	0.712772	0.770847
chr1	178261521	178263070	193.722	0.0152246	0.0211569	0.468752	0.54894
chr1	178263431	178263500	6.21596	0.0512427	0.0922961	0.516685	0.595006
chr1	178264881	178264890	4.57548	0.101594	0.107252	0.241619	0.314141
chr1	178266271	178266880	20.3022	0.0757725	0.0627496	0.195665	0.26212
chr1	178282961	178284550	119.178	-0.0295127	0.0270507	0.269251	0.344574
chr1	178292191	178292410	12.6005	0.0458482	0.0733309	0.491967	0.571451
chr1	178294101	178295400	232.696	-0.0947687	0.0183853	2.15639e-07	7.96021e-07
chr1	178299841	178300430	35.0564	0.266773	0.0473439	5.66946e-09	2.4799e-08
chr1	178310711	178311330	59.1382	0.183691	0.0358234	1.58536e-07	5.94186e-07
chr1	178340811	178340820	4.36587	0.0161794	0.103427	0.847882	0.882016
chr1	178341041	178341780	45.8029	-0.119618	0.0403761	0.00229502	0.0048308
chr1	178343021	178343420	18.9262	-0.108332	0.062487	0.0632126	0.0976048
chr1	178344381	178345430	127.163	0.17357	0.0266313	4.12991e-11	2.21312e-10
chr1	178370921	178372690	123.34	0.136013	0.025969	1.15765e-07	4.40514e-07
chr1	178388451	178389070	32.0171	0.224622	0.0507994	4.02361e-06	1.27587e-05
chr1	178394591	178394770	8.39888	-0.459783	0.104485	1.21202e-06	4.0986e-06
chr1	178407791	178407880	8.24494	-0.271941	0.0955347	0.00120928	0.00267485
chr1	178418041	178418090	4.77901	0.0706445	0.104952	0.407906	0.489012
chr1	178438441	178438950	42.8896	-0.300476	0.0434464	1.23617e-12	7.52194e-12
chr1	178460901	178461960	63.7226	-0.188298	0.0364657	1.25443e-07	4.75366e-07
chr1	178465091	178465470	17.3375	0.131005	0.0674694	0.0353421	0.0580847
chr1	178487781	178487860	5.78868	-0.198613	0.109981	0.0282068	0.0474476
chr1	178500501	178500630	12.7199	-0.0542093	0.0731746	0.415284	0.496424
chr1	178501481	178502160	39.3793	0.228672	0.0442827	9.80986e-08	3.76063e-07
chr1	178513381	178513940	25.1478	0.508805	0.065109	6.05051e-16	4.77312e-15
chr1	178529991	178530730	49.4101	-0.0380885	0.0445588	0.397569	0.478614
chr1	178531811	178532780	71.9789	0.324488	0.0333282	5.05703e-23	6.29996e-22
chr1	178533831	178533940	7.40732	0.0688683	0.0932456	0.386361	0.467318
chr1	178534281	178534310	5.07526	0.133618	0.108031	0.128292	0.18188
chr1	178534421	178534590	8.90638	0.286643	0.0912075	0.000430841	0.00102762
chr1	178536701	178537930	263.033	-0.139222	0.018461	3.27635e-14	2.25967e-13
chr1	178538561	178538840	13.469	-0.306202	0.0918481	0.000186857	0.000471973
chr1	178540781	178540950	7.77826	0.0375176	0.0864992	0.620266	0.690411
chr1	178541741	178543730	850.215	-0.0389144	0.0113603	0.000597215	0.00139147
chr1	178558501	178559810	171.402	-0.560499	0.0260596	8.78807e-104	2.53287e-101
chr1	178564001	178564780	34.4873	-0.365417	0.0495734	3.24794e-14	2.2407e-13
chr1	178575641	178576400	84.5309	-0.37694	0.0324773	6.70776e-32	1.34823e-30
chr1	178578241	178578700	23.5691	0.140109	0.0587544	0.0112487	0.0206601
chr1	178581161	178582510	91.8554	-0.272949	0.0297582	1.4972e-20	1.60698e-19
chr1	178593611	178593990	18.963	-0.433889	0.066503	9.71453e-12	5.48873e-11
chr1	178608491	178608780	19.488	0.206466	0.0694209	0.0012464	0.00275068
chr1	178614201	178614700	41.8199	-0.335097	0.0428498	1.19266e-15	9.21342e-15
chr1	178629111	178629710	34.7174	-0.518165	0.0513128	6.41127e-25	8.90921e-24
chr1	178644381	178644470	6.34632	-0.0209138	0.0931412	0.785369	0.831498
chr1	178644941	178646120	108.883	-0.152458	0.0279015	3.0058e-08	1.21931e-07
chr1	178650681	178652060	102.609	-0.332113	0.0310448	2.2718e-27	3.61946e-26
chr1	178693461	178693660	20.1915	-0.0440497	0.0589782	0.427794	0.508964
chr1	178724571	178727110	549.568	-0.0330444	0.0155082	0.0323648	0.0536986
chr1	178727261	178727290	5.08835	0.228153	0.114424	0.0151784	0.0271102
chr1	178768491	178768580	7.80072	0.00711577	0.083905	0.923548	0.942457
chr1	178774231	178774500	9.32339	-0.0372893	0.0842163	0.614618	0.685266
chr1	178850041	178850190	9.65255	-0.62962	0.0936455	1.49458e-12	9.03212e-12
chr1	178866681	178866700	5.03872	-0.0923486	0.106051	0.285817	0.362536
chr1	178868661	178869820	61.5569	0.0177418	0.0354448	0.609743	0.68091
chr1	178870281	178872480	437.687	-0.0375092	0.0162173	0.02015	0.0350582
chr1	178928921	178929270	17.3771	-0.358164	0.0672133	1.88072e-08	7.78981e-08
chr1	178931851	178933150	200.175	-0.137335	0.0224935	7.0833e-10	3.38528e-09
chr1	178938751	178939280	22.7065	-0.551204	0.0650563	2.23868e-18	2.09289e-17
chr1	178946151	178946200	5.9192	0.0309637	0.0952743	0.70014	0.760171
chr1	178963291	178963680	19.9385	-0.159126	0.0629424	0.00666425	0.0128369
chr1	178973071	178974060	51.5599	-0.420178	0.0439779	1.82481e-22	2.19586e-21
chr1	179000301	179000470	10.8928	0.102286	0.0802876	0.152783	0.211721
chr1	179002191	179003460	191.353	0.128006	0.0210031	8.10016e-10	3.8479e-09
chr1	179016621	179018160	155.925	-0.274045	0.0249414	1.35792e-28	2.31222e-27
chr1	179021861	179022480	54.3854	0.326427	0.0396486	3.01243e-17	2.60527e-16
chr1	179025151	179027320	901.326	0.0127881	0.0170463	0.450843	0.531565
chr1	179032291	179032460	10.0685	-0.0787802	0.0813941	0.275828	0.351703
chr1	179034261	179035290	54.5249	-0.230128	0.0390204	1.471e-09	6.81647e-09
chr1	179038601	179039380	29.5014	0.156945	0.0595625	0.0049749	0.00982597
chr1	179076131	179076150	5.06642	0.0977231	0.103784	0.251475	0.325033
chr1	179078901	179079720	70.9012	-0.0068995	0.0323089	0.82796	0.866164
chr1	179081231	179083450	577.087	-0.135835	0.0139649	1.65337e-22	1.99457e-21
chr1	179121171	179121820	34.7913	-0.0233976	0.0461111	0.599159	0.671392
chr1	179126511	179126660	11.5082	-0.32225	0.0810967	1.54375e-05	4.54373e-05
chr1	179129871	179129900	5.83469	0.00855086	0.0933484	0.91456	0.9355
chr1	179141161	179141260	7.18575	-0.12572	0.0926557	0.113927	0.164013
chr1	179141591	179142070	22.0909	-0.119401	0.057287	0.0271567	0.0458598
chr1	179143001	179143520	20.957	0.109493	0.0651821	0.0696616	0.106409
chr1	179169751	179170570	55.6499	0.358013	0.0405249	1.92085e-19	1.92614e-18
chr1	179174821	179176270	603.574	-0.22968	0.0145226	9.11122e-57	5.39085e-55
chr1	179177271	179177460	13.226	-0.333842	0.0816832	8.73449e-06	2.65324e-05
chr1	179178981	179179250	12.7737	-0.00890235	0.0738897	0.894605	0.919481
chr1	179193781	179194050	14.0691	-0.229248	0.0793134	0.00139872	0.00305917
chr1	179206881	179207200	14.8107	-0.522946	0.0725577	6.3142e-14	4.26508e-13
chr1	179228491	179230480	342.478	-0.0104293	0.0159013	0.510084	0.588747
chr1	179233761	179233790	5.0782	0.0757687	0.101499	0.348665	0.428929
chr1	179241361	179242080	78.851	-0.489857	0.0377909	1.93309e-39	5.52071e-38
chr1	179251871	179251980	10.109	0.0194003	0.0776147	0.781005	0.82786
chr1	179292251	179295700	687.337	-0.0137544	0.0137598	0.315948	0.394721
chr1	179318611	179319070	20.2428	-0.235173	0.0638336	8.46237e-05	0.000224904
chr1	179365241	179366640	360.845	-0.0330474	0.0162185	0.0406819	0.0658739
chr1	179369521	179370350	42.5548	0.0989648	0.0420323	0.0166317	0.0294644
chr1	179448321	179448680	13.9217	-0.241874	0.0845939	0.00139256	0.00304655
chr1	179575601	179576130	25.8998	-0.0173178	0.0540394	0.736288	0.790614
chr1	179583821	179584240	23.6497	-0.172276	0.070357	0.00749068	0.0142807
chr1	179585961	179587040	168.463	-0.0748334	0.022176	0.000664676	0.00153709
chr1	179591561	179591950	20.0951	-0.0068682	0.0588268	0.901256	0.92497
chr1	179599771	179599890	11.2749	-0.158816	0.0814121	0.0286535	0.0481294
chr1	179703311	179703350	5.53693	0.0481042	0.0960733	0.55213	0.628214
chr1	179706531	179706630	8.38753	0.160324	0.0896931	0.0400695	0.064994
chr1	179742901	179744560	104.904	-0.313046	0.028219	3.48517e-29	6.13129e-28
chr1	179785131	179785150	5.12657	0.0427107	0.0994709	0.604045	0.675755
chr1	179786891	179787250	15.5409	-0.0527984	0.067405	0.396578	0.477628
chr1	179803211	179803450	20.5535	-0.388423	0.0709395	6.96376e-09	3.01991e-08
chr1	179808701	179808750	7.07167	0.212724	0.0980529	0.011545	0.0211499
chr1	179809551	179810480	90.2379	0.215085	0.0291925	7.88675e-14	5.28772e-13
chr1	179814161	179816390	394.682	0.101424	0.01649	6.41714e-10	3.07955e-09
chr1	179833931	179834100	8.76913	-0.738962	0.100809	1.60507e-14	1.13563e-13
chr1	179860811	179860840	5.00447	-0.219563	0.117014	0.0206991	0.0359185
chr1	179867701	179868150	28.6985	0.0374246	0.0503454	0.438162	0.519161
chr1	179877221	179878380	253.056	-0.0472573	0.018589	0.0105612	0.0195073
chr1	179881531	179883940	1581.89	0.00449551	0.00845533	0.59462	0.667204
chr1	179921501	179922440	44.0936	-0.57697	0.0465111	2.20396e-36	5.47429e-35
chr1	179953761	179956170	1039.88	-0.0345879	0.00921329	0.000170321	0.000432888
chr1	179969431	179969830	15.758	-0.08419	0.0697149	0.179067	0.243032
chr1	179977161	179977240	7.06555	0.102116	0.0907924	0.192184	0.258132
chr1	179977461	179977470	4.85885	0.0292889	0.100837	0.725452	0.781544
chr1	180135651	180135740	7.17648	0.120736	0.093126	0.13004	0.184001
chr1	180154041	180155780	601.4	-0.0211701	0.0152527	0.163897	0.225134
chr1	180166521	180166530	4.52929	0.113057	0.108322	0.196247	0.262799
chr1	180166771	180168250	129.471	-0.0843462	0.0259823	0.00102367	0.00229463
chr1	180168441	180169120	37.5688	-0.220085	0.0465939	9.8817e-07	3.37612e-06
chr1	180173791	180174710	72.1543	-0.268727	0.0380129	4.62962e-13	2.91763e-12
chr1	180178601	180179410	45.4424	0.0316837	0.0463356	0.478408	0.558388
chr1	180182211	180183270	107.307	-0.0058161	0.0337529	0.860294	0.892084
chr1	180186971	180187090	7.80684	-0.0750243	0.0897637	0.332715	0.412351
chr1	180187831	180188650	55.7039	0.119514	0.0365378	0.000812256	0.00185211
chr1	180210191	180210680	27.0634	-0.29944	0.0574895	5.14606e-08	2.03549e-07
chr1	180228971	180232230	458.112	-0.101785	0.0140381	3.43198e-13	2.18562e-12
chr1	180233061	180233770	25.3478	-0.200004	0.0655523	0.00101833	0.00228393
chr1	180234271	180235840	56.7492	-0.484638	0.0430786	2.87004e-30	5.33532e-29
chr1	180241861	180242280	25.6284	0.0917723	0.0554635	0.0804626	0.120915
chr1	180244961	180245160	13.2249	-0.0233643	0.0713026	0.721117	0.777919
chr1	180249381	180249600	18.5164	-0.127409	0.0636147	0.0313267	0.0521433
chr1	180252561	180252930	23.8597	0.207459	0.0564534	0.000115022	0.000299944
chr1	180268371	180269090	28.2513	-0.234142	0.054444	6.49763e-06	2.00522e-05
chr1	180270371	180270390	4.89111	-0.135284	0.110839	0.129613	0.183493
chr1	180288131	180288740	39.6848	0.0089118	0.0448718	0.837489	0.873788
chr1	180309391	180309610	11.3902	-0.323058	0.0855905	3.43687e-05	9.65791e-05
chr1	180343981	180344580	37.5071	-0.198655	0.0450661	5.04931e-06	1.58035e-05
chr1	180353991	180354310	25.6241	0.123854	0.0541375	0.0159388	0.0283467
chr1	180358721	180359060	26.6709	-0.00603226	0.0515752	0.902296	0.925743
chr1	180416161	180416170	4.67543	-0.0041963	0.101154	0.959443	0.969484
chr1	180424581	180425520	130.567	0.220007	0.0348607	1.07668e-10	5.55349e-10
chr1	180478321	180478580	11.4977	-0.0688346	0.0779629	0.320114	0.399133
chr1	180482381	180483080	25.1922	-0.0142938	0.0542345	0.781729	0.82843
chr1	180486241	180486270	6.011	-0.0718743	0.09606	0.374256	0.455107
chr1	180500001	180500080	8.36468	0.0947972	0.086527	0.2099	0.278493
chr1	180501691	180503560	860.786	-0.0729182	0.0104108	2.25561e-12	1.34376e-11
chr1	180505491	180506330	57.3636	-0.32879	0.0381819	1.62073e-18	1.5292e-17
chr1	180508011	180508140	9.82627	0.0142054	0.0823044	0.845566	0.880111
chr1	180515571	180516490	143.973	0.382918	0.0237066	2.10502e-59	1.38954e-57
chr1	180527391	180527650	18.3267	-0.132396	0.0673018	0.0328825	0.0544589
chr1	180530621	180530860	13.9773	-0.48097	0.0787149	1.13771e-10	5.85584e-10
chr1	180533091	180533920	43.2212	0.410779	0.0434279	3.04953e-22	3.62457e-21
chr1	180542291	180543130	37.1668	0.110597	0.0476998	0.015706	0.0279717
chr1	180547271	180547440	9.79511	-0.454276	0.0932391	1.18388e-07	4.49918e-07
chr1	180548721	180549750	68.7407	0.0698099	0.0336601	0.0345016	0.056853
chr1	180549881	180550010	7.93878	0.054875	0.0880023	0.472449	0.552616
chr1	180550131	180550220	7.88492	0.00672617	0.0888975	0.930328	0.947486
chr1	180563111	180563200	7.29629	0.108403	0.0897055	0.16244	0.223375
chr1	180565301	180565370	6.98968	0.176183	0.0971432	0.0335233	0.0554163
chr1	180580161	180580490	12.869	-0.241321	0.0800828	0.000875126	0.00198481
chr1	180586681	180587140	27.516	-0.247993	0.0569564	5.1625e-06	1.61405e-05
chr1	180593081	180595600	394.925	0.00695763	0.0173708	0.687294	0.749013
chr1	180598461	180599170	60.7776	-0.245426	0.0366593	7.91531e-12	4.50689e-11
chr1	180605661	180606470	29.7975	-0.335616	0.0530084	5.30365e-11	2.81393e-10
chr1	180610891	180611790	60.0201	0.12303	0.0370825	0.000676137	0.00156171
chr1	180616171	180616960	55.3617	-0.250484	0.0381034	1.84683e-11	1.02002e-10
chr1	180624071	180624360	16.5368	0.0863125	0.0667667	0.16183	0.222662
chr1	180631271	180634310	921.047	-0.0773083	0.011479	1.48548e-11	8.2742e-11
chr1	180636241	180636350	7.96374	-0.335461	0.0984856	0.000128598	0.000333034
chr1	180643691	180644190	20.8319	-0.309178	0.0635857	2.84586e-07	1.03609e-06
chr1	180674741	180674850	8.5699	-0.0724305	0.0842384	0.328458	0.407899
chr1	180691541	180691830	18.9555	-0.331347	0.06981	4.22716e-07	1.50877e-06
chr1	180836111	180837820	193.587	0.0112461	0.0233546	0.627134	0.696464
chr1	180841241	180843420	286.51	0.0320845	0.0180996	0.074687	0.113198
chr1	180844671	180844740	6.10091	0.222753	0.10438	0.0116217	0.0212778
chr1	180853401	180854970	125.166	-0.185219	0.0294209	1.61453e-10	8.19938e-10
chr1	180856011	180856030	5.07629	-0.0216124	0.0989815	0.792164	0.837017
chr1	180859461	180859510	5.85452	0.220855	0.111346	0.0164253	0.0291317
chr1	180860661	180860860	12.0498	-0.118541	0.0770769	0.0869569	0.129446
chr1	180862121	180862170	6.73785	0.317795	0.109145	0.000735404	0.00168887
chr1	180863111	180863470	19.8457	-0.0778334	0.0661032	0.215424	0.284753
chr1	180881431	180882510	80.0365	0.162663	0.0309865	9.33336e-08	3.58647e-07
chr1	180898601	180898670	6.95659	-0.0343971	0.0880886	0.652792	0.719209
chr1	180901281	180901320	5.75986	0.0103832	0.0954556	0.897586	0.921924
chr1	180912431	180913310	29.3636	-0.170395	0.0577728	0.00176021	0.00378208
chr1	180917511	180917700	12.382	-0.469076	0.0849733	4.17193e-09	1.8501e-08
chr1	180923081	180923790	40.1192	-0.16219	0.0437885	0.000127611	0.000330657
chr1	180925211	180928770	919.405	-0.00858517	0.0190643	0.650116	0.716919
chr1	180929181	180929360	10.0989	-0.044493	0.0789252	0.528662	0.606395
chr1	180933191	180933260	5.30713	-0.399347	0.120681	0.000132016	0.00034127
chr1	180936261	180936410	8.69195	-0.117643	0.0888771	0.127467	0.180881
chr1	180947261	180947390	8.07582	-0.741392	0.100725	1.41483e-14	1.0054e-13
chr1	180954051	180954540	27.2603	0.00236091	0.053758	0.955785	0.966643
chr1	180955361	180957450	260.439	-0.113974	0.0207555	3.09012e-08	1.25166e-07
chr1	180962021	180962490	33.5106	-0.300535	0.0493613	2.96563e-10	1.4693e-09
chr1	180973421	180974710	96.1719	0.039148	0.0299905	0.185137	0.249978
chr1	180976981	180977490	21.7289	-0.483585	0.0617927	6.29055e-16	4.9568e-15
chr1	180978401	180979440	30.6354	-0.0892722	0.0535209	0.0792162	0.119239
chr1	180981271	180983000	281.628	0.0126288	0.0188909	0.501484	0.580576
chr1	180987891	180989240	262.453	-0.0286465	0.0196399	0.141941	0.198614
chr1	180992891	180993160	16.7173	-0.46046	0.074149	6.90415e-11	3.62361e-10
chr1	181010921	181011390	20.5871	-0.519227	0.0652331	1.86878e-16	1.531e-15
chr1	181019251	181019710	20.5706	0.194317	0.0619636	0.000815252	0.00185838
chr1	181021491	181023830	902.846	0.0677174	0.0115006	3.60654e-09	1.6087e-08
chr1	181033301	181034130	42.9327	0.273693	0.0436088	1.08322e-10	5.58608e-10
chr1	181038381	181038860	35.2653	0.0299017	0.0443783	0.48662	0.566355
chr1	181041421	181041610	8.80668	-0.267125	0.093781	0.00123518	0.00272796
chr1	181057261	181057350	6.54594	-0.00427587	0.0926303	0.956511	0.967202
chr1	181064191	181064210	5.0983	-0.0314518	0.0968976	0.698632	0.758902
chr1	181073601	181074010	25.9318	-0.086661	0.058663	0.116169	0.166833
chr1	181075411	181076130	39.2304	-0.257294	0.0453423	4.72814e-09	2.08594e-08
chr1	181081291	181081870	27.867	0.0884914	0.0530054	0.0796458	0.119811
chr1	181084001	181084570	38.8336	0.0276822	0.0439151	0.515401	0.593746
chr1	181087641	181098190	1509.86	-0.0779432	0.00902323	5.17452e-18	4.71877e-17
chr1	181098931	181100680	80.3529	-0.0548425	0.0364388	0.123597	0.176081
chr1	181100951	181102590	223.585	-0.0767759	0.0205795	0.000170513	0.000433345
chr1	181103001	181103020	5.04326	0.28619	0.121871	0.0043112	0.0086161
chr1	181103851	181106570	1268.04	-0.0882356	0.0120566	2.15882e-13	1.39807e-12
chr1	181107261	181108040	23.9488	-0.174195	0.0577955	0.00140435	0.00307032
chr1	181108451	181108600	7.68408	-0.117185	0.0922068	0.138614	0.194595
chr1	181108761	181108770	4.70063	0.028401	0.103646	0.736221	0.790554
chr1	181108891	181110330	59.8492	0.00891677	0.0396731	0.817778	0.857943
chr1	181112621	181112740	6.81506	-0.259007	0.108394	0.00470874	0.00934099
chr1	181113021	181113870	55.7565	-0.462377	0.0417434	2.05121e-29	3.65146e-28
chr1	181117341	181118490	95.7801	-0.0570596	0.0292345	0.0476285	0.0758705
chr1	181122381	181122520	11.8582	0.0328705	0.0733098	0.623123	0.692916
chr1	181124151	181124410	11.9183	0.283188	0.0806288	0.000119786	0.000311543
chr1	181127061	181130800	548.095	-0.0163765	0.0170146	0.333244	0.412918
chr1	181133361	181133890	22.872	-0.215126	0.0618449	0.000210439	0.000527533
chr1	181134611	181136850	195.845	0.0823679	0.0241735	0.00057739	0.00134838
chr1	181139251	181139340	6.81853	0.017027	0.0872735	0.823103	0.862376
chr1	181141351	181143320	335.859	0.0588893	0.0166171	0.00037096	0.000893878
chr1	181144061	181144520	25.8261	0.794227	0.0582992	2.19757e-43	7.48835e-42
chr1	181151851	181153630	174.947	0.155131	0.0241138	7.89459e-11	4.12447e-10
chr1	181166311	181167200	121.154	0.218913	0.0262318	3.20379e-17	2.76452e-16
chr1	181173761	181175150	196.285	0.42476	0.0301953	7.45342e-46	2.8215e-44
chr1	181178351	181181550	613.673	0.139804	0.0139951	1.16924e-23	1.50558e-22
chr1	181181861	181182460	30.2227	-0.023338	0.0489473	0.644512	0.712011
chr1	181189651	181190640	123.29	0.182021	0.0255748	6.03466e-13	3.76302e-12
chr1	181190791	181190840	6.03426	-0.0616076	0.0939844	0.440276	0.521233
chr1	181207661	181209230	227.343	-0.0631517	0.020689	0.0021085	0.00446836
chr1	181248471	181248620	9.53594	-0.280509	0.0935482	0.000707414	0.00162921
chr1	181250161	181250790	27.2883	-0.264496	0.0547636	4.38116e-07	1.56047e-06
chr1	181251011	181251320	11.6655	-0.374642	0.0870571	2.87503e-06	9.28555e-06
chr1	181255601	181255730	9.05601	-0.220504	0.0896246	0.00524734	0.0103188
chr1	181258751	181259900	120.253	-0.265838	0.0267875	1.05914e-23	1.36709e-22
chr1	181296151	181296420	11.1017	-0.411689	0.0869311	3.16506e-07	1.14675e-06
chr1	181298861	181298940	6.48983	-0.0209546	0.0916223	0.788112	0.83382
chr1	181310671	181310810	9.38106	-0.0222252	0.0802748	0.756091	0.807466
chr1	181314661	181315790	81.6658	0.00489117	0.0308822	0.872343	0.90193
chr1	181317161	181319260	156.875	-0.0431063	0.0264729	0.0994701	0.145696
chr1	181347401	181348220	50.2914	-0.108592	0.0395733	0.00477355	0.00946026
chr1	181349591	181349710	9.74001	0.400132	0.0898811	1.31018e-06	4.41441e-06
chr1	181356381	181357420	74.4037	-0.0222996	0.0319128	0.477342	0.557359
chr1	181369141	181369170	5.24304	-0.214218	0.114235	0.021705	0.0374946
chr1	181383861	181383950	6.60173	0.0472719	0.0901353	0.543014	0.619681
chr1	181386281	181387260	90.2344	-0.480786	0.0370729	1.83606e-39	5.25233e-38
chr1	181390121	181392000	112.859	0.189094	0.0308041	4.38877e-10	2.13775e-09
chr1	181392461	181393170	47.844	0.0632495	0.0396301	0.101267	0.147981
chr1	181397901	181397930	5.75019	-0.270721	0.113377	0.00434253	0.00867428
chr1	181406591	181408030	234.854	0.0402856	0.0189422	0.0324122	0.0537642
chr1	181423391	181424000	39.6292	0.225082	0.0448768	2.20363e-07	8.12501e-07
chr1	181424661	181425450	91.2042	0.210703	0.0305837	2.54688e-12	1.50914e-11
chr1	181429931	181430990	152.335	-0.0293909	0.0270158	0.270749	0.346189
chr1	181452081	181452160	6.02511	-0.42121	0.112875	2.58787e-05	7.39401e-05
chr1	181469961	181470030	6.40479	-0.0108929	0.0902863	0.888814	0.914872
chr1	181478921	181479810	60.3856	0.193041	0.0382548	2.29559e-07	8.44514e-07
chr1	181482301	181483890	99.9781	-0.0929576	0.0282317	0.000841812	0.00191449
chr1	181485261	181486330	100.483	0.0615261	0.028952	0.0311401	0.0518662
chr1	181504381	181504530	14.6446	-0.201079	0.070612	0.00194936	0.00415646
chr1	181532111	181532500	22.0722	0.15018	0.0610279	0.0085909	0.0161789
chr1	181541571	181541670	9.80199	0.0622113	0.0793528	0.380947	0.461968
chr1	181549771	181550290	34.9971	0.343411	0.0483802	2.69401e-13	1.73048e-12
chr1	181550521	181552130	395.117	-0.0706403	0.0177644	5.38162e-05	0.000147171
chr1	181557311	181557980	33.4769	-0.112277	0.04767	0.0141903	0.0255024
chr1	181578421	181579080	40.3543	-0.294057	0.0465954	7.40559e-11	3.87852e-10
chr1	181588021	181588100	8.86376	-0.182437	0.0880739	0.0182606	0.0320766
chr1	181609231	181609310	6.96537	-0.271407	0.104424	0.00248694	0.00520212
chr1	181659401	181659510	8.55394	-0.316849	0.0962386	0.000212387	0.000531968
chr1	181669381	181669780	21.0976	-0.41638	0.0637192	9.5231e-12	5.38782e-11
chr1	181675691	181676560	41.8988	0.361883	0.0431504	1.0022e-17	8.96892e-17
chr1	181704121	181705290	202.939	0.140112	0.0220756	1.51737e-10	7.72689e-10
chr1	181714201	181715190	82.2603	-0.0857842	0.0333706	0.00878443	0.0165069
chr1	181726691	181727230	22.4221	-0.345737	0.064351	1.60028e-08	6.67719e-08
chr1	181737241	181737280	5.25692	-0.321008	0.118183	0.00130078	0.00286145
chr1	181739541	181739670	7.56969	-0.432271	0.106304	6.18672e-06	1.91454e-05
chr1	181742511	181742700	10.7446	-0.259322	0.0835725	0.000582113	0.00135874
chr1	181743921	181744310	23.7094	-0.865361	0.0676069	9.43986e-39	2.60695e-37
chr1	181759611	181760220	36.2812	-0.0131019	0.0523617	0.792973	0.837625
chr1	181778441	181779470	70.7842	-0.123767	0.0333769	0.000142122	0.000365698
chr1	181789461	181789850	33.4609	-0.495985	0.0496171	1.93408e-24	2.60712e-23
chr1	181793971	181795060	92.2393	-0.107594	0.0329711	0.000873355	0.0019811
chr1	181806441	181807510	70.8096	-1.04882	0.049916	4.597e-100	1.17206e-97
chr1	181812231	181812570	20.3294	-0.104298	0.0673994	0.0931033	0.137457
chr1	181919031	181919850	86.0724	0.349858	0.0321662	3.1425e-28	5.23965e-27
chr1	181936931	181937240	27.876	-0.0255502	0.0522528	0.608676	0.679939
chr1	182029361	182030480	421.074	0.176984	0.0203733	1.9638e-18	1.84311e-17
chr1	182060001	182060200	9.42811	-0.620779	0.100853	5.7161e-11	3.02197e-10
chr1	182069031	182069460	44.4849	0.0160312	0.0409816	0.69817	0.758511
chr1	182081061	182081240	17.7478	0.228975	0.067285	0.000255135	0.000630888
chr1	182084321	182085590	155.803	0.369631	0.0238939	1.11509e-54	6.09935e-53
chr1	182101481	182101700	11.5912	-0.377225	0.0880492	2.99537e-06	9.65197e-06
chr1	182111511	182111810	13.2982	-0.192582	0.0781877	0.00630487	0.0121983
chr1	182113701	182115280	277.361	-0.651096	0.0289711	3.37299e-113	1.3123e-110
chr1	182120671	182121440	35.8788	-0.225799	0.0518044	5.20402e-06	1.62606e-05
chr1	182128961	182129970	82.7182	-0.629609	0.0358315	1.68977e-70	1.65477e-68
chr1	182143051	182145530	275.907	-0.0069168	0.0193463	0.718733	0.77595
chr1	182148991	182150210	143.204	-0.265556	0.0296907	1.17118e-19	1.19216e-18
chr1	182163341	182165080	360.88	-0.558945	0.0259421	2.65202e-104	7.70802e-102
chr1	182172941	182174760	66.5275	-0.117043	0.0390155	0.00203634	0.00432711
chr1	182175371	182176080	35.0369	-0.135658	0.047363	0.00288125	0.00595388
chr1	182185931	182187300	141.32	-0.0103176	0.025724	0.685022	0.747071
chr1	182206831	182207130	12.3291	-0.492724	0.0838136	4.07847e-10	1.99291e-09
chr1	182215741	182216000	12.1425	-0.546827	0.0857802	1.82888e-11	1.01034e-10
chr1	182230071	182230220	7.87548	-0.44008	0.105686	4.20411e-06	1.33007e-05
chr1	182235581	182236950	238.281	-0.192247	0.0195551	4.26702e-23	5.33545e-22
chr1	182259621	182259680	5.14956	0.00687511	0.0971609	0.930324	0.947486
chr1	182279341	182280540	143.137	-0.289757	0.0243372	3.08814e-33	6.61677e-32
chr1	182281661	182281950	16.7188	-0.232624	0.0711348	0.000391444	0.000940056
chr1	182289731	182290690	121.328	-0.44915	0.0267105	2.57437e-64	2.02327e-62
chr1	182299961	182300690	56.3453	0.155372	0.0405336	7.89134e-05	0.00021065
chr1	182301141	182302710	187.893	0.196584	0.0232306	1.30094e-17	1.15489e-16
chr1	182304371	182304460	6.28266	-0.032001	0.0912734	0.682618	0.745005
chr1	182314921	182315460	20.2016	0.123836	0.0654825	0.0411496	0.0665493
chr1	182317191	182318600	284.422	-0.67688	0.0275331	4.92659e-135	3.43772e-132
chr1	182333911	182334420	28.097	-0.278404	0.0555329	1.54762e-07	5.80648e-07
chr1	182336371	182336390	4.58444	-0.167087	0.116483	0.0714808	0.108871
chr1	182340641	182341030	17.6136	-0.12828	0.0696128	0.0442977	0.0710897
chr1	182357691	182357710	5.01411	-0.14735	0.111631	0.100921	0.14754
chr1	182358041	182358250	10.2641	-0.611547	0.0912126	1.73478e-12	1.04274e-11
chr1	182362991	182363240	11.373	-0.0986168	0.0774219	0.174691	0.237923
chr1	182380401	182382660	51.304	-0.311575	0.0420396	3.14368e-14	2.17156e-13
chr1	182382971	182382990	4.8772	-0.059779	0.10424	0.481359	0.561288
chr1	182388351	182388800	15.1036	-0.231557	0.0754844	0.000787678	0.00180057
chr1	182389041	182392730	1048.08	-0.049335	0.0114469	1.56385e-05	4.59936e-05
chr1	182396291	182397470	98.9193	-0.00615534	0.0296986	0.833344	0.870401
chr1	182404941	182404990	5.93157	-0.125048	0.0986273	0.131411	0.18569
chr1	182410801	182410880	5.83686	-0.626743	0.116062	6.18399e-09	2.69566e-08
chr1	182446201	182446540	17.7049	0.0551199	0.0655703	0.364814	0.445529
chr1	182484631	182484710	8.15842	-0.236563	0.0942816	0.00406393	0.0081611
chr1	182527861	182527880	5.14829	-0.115408	0.100921	0.170663	0.233169
chr1	182588631	182589660	75.6463	0.234845	0.0362301	2.96448e-11	1.6081e-10
chr1	182595751	182596280	45.8726	0.0967734	0.0416736	0.0167489	0.029654
chr1	182599031	182599040	4.37416	-0.211133	0.124209	0.0313609	0.0521951
chr1	182599151	182599680	20.5877	-0.0720432	0.0629451	0.219513	0.289381
chr1	182601271	182603230	151.889	0.180655	0.0239589	2.64842e-14	1.83977e-13
chr1	182603541	182605000	221.227	0.11561	0.020231	8.61127e-09	3.69955e-08
chr1	182606371	182607040	48.2492	-0.0689877	0.0443707	0.107503	0.155914
chr1	182610711	182610870	9.21408	-0.138991	0.0849739	0.0629597	0.0972448
chr1	182611581	182612440	62.1851	-0.467363	0.0395656	4.16429e-33	8.86089e-32
chr1	182614181	182617100	949.683	0.0572621	0.0119125	1.44582e-06	4.84396e-06
chr1	182617821	182618530	26.8066	-0.121406	0.0595052	0.0297893	0.0498432
chr1	182623301	182623370	6.45113	-0.1926	0.102134	0.0253471	0.043121
chr1	182629211	182630240	54.7944	0.0502374	0.0374675	0.170042	0.232434
chr1	182630751	182630900	8.47988	-0.287665	0.0960759	0.000686631	0.00158444
chr1	182633551	182634320	49.1148	-0.259862	0.044416	1.59522e-09	7.36498e-09
chr1	182634801	182634920	7.16266	-0.0819002	0.0907821	0.294652	0.372055
chr1	182635271	182635290	4.82704	-0.0760037	0.103642	0.370037	0.450839
chr1	182656581	182657420	32.4819	-0.453471	0.0549165	1.92827e-17	1.69124e-16
chr1	182661841	182661880	6.08229	0.351849	0.109252	0.000228426	0.000569262
chr1	182662021	182663320	116.259	0.0436188	0.0288575	0.125297	0.178214
chr1	182671271	182672840	199.749	-0.111128	0.0204963	4.70911e-08	1.87013e-07
chr1	182674571	182675120	27.7594	-0.279553	0.0576912	3.58736e-07	1.29097e-06
chr1	182676061	182676970	58.2169	0.0214994	0.0393831	0.575446	0.649793
chr1	182678561	182678670	8.43617	-0.234428	0.0923456	0.00365129	0.00739735
chr1	182679311	182679440	6.76881	-0.219966	0.103715	0.0121402	0.0221394
chr1	182679821	182680070	13.6772	0.158317	0.0784213	0.0245564	0.0419136
chr1	182681361	182681450	7.77111	-0.133689	0.0924493	0.0922758	0.136374
chr1	182683611	182684870	69.9642	-0.0263107	0.0338148	0.427837	0.509004
chr1	182699291	182700380	56.3224	0.0707501	0.0376074	0.0539634	0.0847763
chr1	182707211	182707410	16.0434	-0.646024	0.0854167	2.52976e-15	1.9076e-14
chr1	182720591	182720720	13.4811	0.0226988	0.0693017	0.724291	0.780518
chr1	182739631	182739950	23.3152	-0.164384	0.05788	0.00259859	0.00541601
chr1	182746961	182747310	13.7043	-0.0394178	0.071462	0.546169	0.622632
chr1	182752031	182753310	131.777	-0.91817	0.0377335	1.81089e-132	1.20507e-129
chr1	182769141	182769350	13.3822	-0.15224	0.0749069	0.0249285	0.0424747
chr1	182782021	182783350	65.2583	0.315326	0.037596	1.27788e-17	1.13483e-16
chr1	182784511	182785320	36.201	0.1261	0.045242	0.00385512	0.00777629
chr1	182786791	182787120	34.0493	0.0825181	0.0451861	0.0585523	0.0911579
chr1	182788841	182790320	292.369	-0.0303572	0.0179478	0.0890265	0.132145
chr1	182791061	182791110	6.32929	-0.0401199	0.093863	0.614349	0.685037
chr1	182791391	182791400	4.79811	-0.11281	0.109173	0.200058	0.267251
chr1	182802101	182803220	98.5548	-0.529922	0.032132	4.58864e-62	3.3356e-60
chr1	182833411	182833520	7.09488	0.06511	0.0913425	0.406194	0.487335
chr1	182834021	182835080	111.875	-0.218198	0.0287083	1.27484e-14	9.09187e-14
chr1	182838621	182841930	758.248	0.0393439	0.0123936	0.00146077	0.00318358
chr1	182869401	182869500	6.22874	-0.249515	0.107231	0.00593736	0.011545
chr1	182888651	182890630	62.0926	-0.178731	0.0380169	1.22954e-06	4.1548e-06
chr1	182891151	182891160	4.04579	-0.320947	0.13978	0.00390915	0.00787634
chr1	182891321	182891370	4.76674	-0.405677	0.126864	0.000188221	0.000475202
chr1	182942201	182942520	16.0713	-0.168585	0.0709624	0.0094925	0.0177098
chr1	182952781	182953160	15.9326	0.00795926	0.0706876	0.902591	0.925961
chr1	182962271	182963210	112.706	0.133373	0.0268876	5.07216e-07	1.79283e-06
chr1	182965181	182965440	14.7891	-0.76869	0.0785538	8.99413e-24	1.16502e-22
chr1	182972941	182972950	3.92347	-0.297319	0.137844	0.00634532	0.0122698
chr1	183019971	183020090	9.06973	-0.503134	0.0924418	6.00887e-09	2.62277e-08
chr1	183021831	183025310	1177.77	-0.02908	0.011863	0.0139764	0.0251495
chr1	183025511	183025560	5.53764	-0.103205	0.106938	0.232341	0.30379
chr1	183025811	183028170	95.1413	-0.0381199	0.0298869	0.195448	0.261869
chr1	183029501	183030330	33.6136	-0.0188686	0.0477806	0.681611	0.744194
chr1	183031501	183032930	145.847	0.0709933	0.0244325	0.00333896	0.00681627
chr1	183036071	183036230	8.16763	-0.195102	0.0936861	0.0160583	0.0285377
chr1	183038071	183038750	19.8381	0.0269344	0.0639419	0.65151	0.718116
chr1	183039051	183041460	355.414	-0.0488004	0.0183048	0.0073276	0.0139931
chr1	183042361	183042970	21.3654	0.070273	0.0608708	0.218106	0.287791
chr1	183044251	183044330	5.54802	-0.091996	0.100727	0.270979	0.34645
chr1	183059931	183061230	104.585	0.537255	0.0337703	5.27758e-58	3.2767e-56
chr1	183062821	183062930	7.78448	0.13945	0.0942144	0.0833366	0.124733
chr1	183069601	183071840	149.384	-0.0590945	0.0272415	0.0279772	0.0470989
chr1	183074401	183074540	10.1671	-0.0392547	0.0790012	0.578654	0.652731
chr1	183080461	183080630	9.32073	-0.0453673	0.0799663	0.525124	0.60312
chr1	183081681	183081980	12.3316	-0.221321	0.0809541	0.00240219	0.00503866
chr1	183089831	183092700	340.236	0.222146	0.0192513	3.4426e-31	6.68558e-30
chr1	183096931	183098120	106.939	-0.367923	0.0327994	5.62728e-30	1.02993e-28
chr1	183102331	183102380	5.53444	0.0751813	0.0983831	0.361295	0.441911
chr1	183110641	183110800	7.6141	-0.552579	0.10517	1.39127e-08	5.84242e-08
chr1	183147771	183148300	16.7347	-0.0568272	0.067481	0.361743	0.442371
chr1	183148441	183149430	41.3544	-0.0778478	0.0436627	0.06546	0.100675
chr1	183149581	183149680	7.01317	-0.226822	0.10008	0.00814836	0.0154194
chr1	183164511	183164600	7.40376	-0.271915	0.0999668	0.00174822	0.00375867
chr1	183180151	183181310	101.558	-0.0169905	0.0292189	0.555447	0.631233
chr1	183186261	183186380	9.40211	-0.0647936	0.0860871	0.38906	0.470065
chr1	183191931	183192150	14.0314	-0.233793	0.0812156	0.00139472	0.00305096
chr1	183198641	183198680	5.0472	-0.12798	0.108259	0.144977	0.202302
chr1	183209651	183209780	9.17564	0.0635269	0.0860754	0.389808	0.47083
chr1	183218471	183218530	6.23267	0.0219965	0.0912777	0.77913	0.82625
chr1	183218661	183219850	44.0659	-0.180228	0.0433863	1.78543e-05	5.21341e-05
chr1	183227901	183228570	44.0779	0.220549	0.0417388	5.39431e-08	2.12909e-07
chr1	183234131	183235660	196.366	0.0476024	0.0215348	0.0259549	0.0440541
chr1	183252701	183253170	29.9331	-0.184478	0.0512137	0.000163876	0.000417457
chr1	183278301	183278370	5.70194	0.0212756	0.0973166	0.793868	0.83831
chr1	183278501	183279780	92.967	0.152841	0.0333996	3.01108e-06	9.70202e-06
chr1	183281081	183282320	165.132	0.270461	0.0226965	3.18882e-33	6.8257e-32
chr1	183287301	183287600	16.5443	-0.376219	0.0727468	3.94854e-08	1.58156e-07
chr1	183291671	183292330	36.3629	-0.649826	0.0519383	5.21057e-37	1.32653e-35
chr1	183301381	183301540	8.03823	-0.399432	0.101707	1.29292e-05	3.84193e-05
chr1	183310891	183312130	82.5427	0.399904	0.0389312	1.37789e-25	1.98815e-24
chr1	183316111	183316580	18.494	-0.2883	0.0660295	3.47128e-06	1.11006e-05
chr1	183317771	183318760	35.3132	-0.0394794	0.0480764	0.393054	0.474019
chr1	183331341	183331350	4.13366	-0.000149979	0.103331	0.999895	0.999936
chr1	183335901	183336170	15.7223	-0.851215	0.0805304	2.15371e-27	3.43609e-26
chr1	183347731	183347820	6.01516	-0.160521	0.103167	0.0618389	0.0956989
chr1	183348601	183350400	578.432	0.0521304	0.0145056	0.000310108	0.00075648
chr1	183353521	183354080	31.791	-0.185823	0.0502344	0.000111529	0.000291434
chr1	183363381	183364240	106.54	0.0375906	0.0333346	0.250326	0.323786
chr1	183368401	183369140	32.1697	0.021525	0.0490022	0.647789	0.714906
chr1	183388761	183389090	22.9533	-0.228933	0.0608672	6.4697e-05	0.000174884
chr1	183403341	183404960	117.703	-0.602108	0.0325795	2.10253e-77	2.62213e-75
chr1	183416511	183418850	281.834	0.219082	0.0184169	5.64775e-33	1.19291e-31
chr1	183443061	183443690	26.214	-0.020882	0.0537901	0.683448	0.745703
chr1	183444431	183444530	7.41361	-0.26065	0.100268	0.00265878	0.00553177
chr1	183467761	183468010	13.5758	-0.0340812	0.0758956	0.618835	0.689099
chr1	183469741	183473480	2481.01	0.133765	0.00770631	1.25525e-67	1.10325e-65
chr1	183500521	183500780	16.4105	-0.634553	0.0874003	2.32318e-14	1.62122e-13
chr1	183515141	183515190	6.40505	0.0809097	0.0948265	0.31458	0.393297
chr1	183515321	183515430	7.52901	0.141817	0.0935141	0.0770628	0.11637
chr1	183543571	183543920	36.0766	-0.203736	0.0472163	7.42445e-06	2.27482e-05
chr1	183545031	183545220	11.1172	-0.80319	0.0904389	3.95466e-20	4.1382e-19
chr1	183546451	183546740	14.4095	-0.513634	0.0806733	2.15866e-11	1.18553e-10
chr1	183548271	183548440	10.4821	-0.18254	0.0854336	0.0154047	0.027482
chr1	183567041	183568270	55.712	0.0265802	0.0380176	0.469493	0.549699
chr1	183580561	183580640	6.57268	-0.16459	0.0979724	0.0475385	0.075746
chr1	183588761	183589190	41.1926	-0.435831	0.0438993	5.8195e-24	7.61822e-23
chr1	183598411	183598720	15.4636	-0.405805	0.0753143	1.09977e-08	4.66931e-08
chr1	183604011	183604180	9.31031	-0.225458	0.0927117	0.00539184	0.0105764
chr1	183609281	183610760	111.972	-0.0786469	0.0275939	0.00388192	0.00782541
chr1	183622851	183623970	57.8783	0.00398934	0.0371457	0.912699	0.93398
chr1	183630851	183631140	12.4778	0.0402407	0.0774405	0.562826	0.638111
chr1	183632881	183637350	1377.61	0.0182538	0.0102288	0.0111925	0.0205653
chr1	183653351	183653370	4.79427	0.0478238	0.102497	0.569103	0.643946
chr1	183655261	183656040	65.9444	0.0963465	0.0361068	0.00633527	0.0122514
chr1	183675961	183676820	110.662	0.3077	0.0271997	2.98497e-30	5.54566e-29
chr1	183685231	183685360	10.7044	0.0241912	0.0777341	0.729091	0.784626
chr1	183693901	183694730	32.8054	0.21686	0.0568619	5.67073e-05	0.000154547
chr1	183699611	183699960	17.1532	-0.985887	0.0773683	1.8274e-38	4.99381e-37
chr1	183711331	183712500	50.3387	0.28357	0.0420092	4.25156e-12	2.47283e-11
chr1	183716551	183716680	7.78017	-0.269381	0.0985828	0.00169589	0.00365458
chr1	183733861	183735740	129.769	0.114674	0.0256265	6.00758e-06	1.86188e-05
chr1	183739771	183739920	10.4306	-0.0168174	0.0765727	0.808813	0.850552
chr1	183757211	183757380	9.50648	-0.467855	0.102634	5.76094e-07	2.022e-06
chr1	183758891	183759130	12.3228	0.104107	0.0781398	0.136999	0.192611
chr1	183777861	183778970	80.1738	-0.401063	0.0323609	4.94215e-36	1.20874e-34
chr1	183780721	183781050	19.7268	-0.0605684	0.0596132	0.279913	0.356132
chr1	183783521	183784700	61.3552	-0.00915894	0.0363103	0.796403	0.840363
chr1	183796861	183796870	4.38681	0.0460994	0.105804	0.591025	0.664017
chr1	183804081	183808970	574.86	-0.0471482	0.0135562	0.000485644	0.00114757
chr1	183810431	183811470	37.2533	0.240499	0.0476445	1.67553e-07	6.26145e-07
chr1	183812061	183812070	4.43298	-0.0615111	0.109422	0.480839	0.560777
chr1	183812201	183813880	333.356	-0.034692	0.0197202	0.0765222	0.11564
chr1	183817101	183818310	69.517	0.153217	0.0344596	5.59372e-06	1.74044e-05
chr1	183821741	183821760	4.38505	-0.0948782	0.108171	0.275737	0.3516
chr1	183821891	183822090	10.4902	-0.323261	0.0887876	5.76057e-05	0.000156825
chr1	183826951	183827140	11.1224	-0.147472	0.0816559	0.0422895	0.0681944
chr1	183827371	183828440	50.6032	-0.266233	0.0444309	6.44711e-10	3.09307e-09
chr1	183830941	183832140	88.4639	0.362031	0.0344064	7.78517e-27	1.20406e-25
chr1	183834511	183834840	16.245	0.0415941	0.0645903	0.489204	0.568776
chr1	183836781	183837390	30.7475	-0.108683	0.0493222	0.0214747	0.03714
chr1	183842051	183843930	124.571	0.32886	0.0297715	5.07167e-29	8.84561e-28
chr1	183868861	183870010	73.0532	-0.205136	0.0351342	2.4719e-09	1.12119e-08
chr1	183870651	183871950	75.0982	-0.30957	0.038266	1.44378e-16	1.19183e-15
chr1	183876321	183878270	218.878	-0.0689154	0.0215997	0.00130037	0.00286069
chr1	183879411	183880020	41.3311	-0.0388773	0.0442744	0.363918	0.444628
chr1	183880911	183882720	574.05	-0.115071	0.0148294	6.63591e-15	4.84404e-14
chr1	183913711	183914090	16.7892	-0.114027	0.0683678	0.0698616	0.106679
chr1	183915501	183916610	140.913	0.0644019	0.0233866	0.00544914	0.0106776
chr1	183920151	183921600	159.456	-0.261352	0.0235329	3.94072e-29	6.91368e-28
chr1	183931511	183931660	7.50261	0.142897	0.0933096	0.0742357	0.112581
chr1	183931891	183935200	165.857	0.277805	0.0308427	6.02693e-20	6.23921e-19
chr1	183942901	183943920	76.5198	0.00348227	0.032329	0.912939	0.934164
chr1	183945481	183945960	21.6634	-0.205075	0.0617622	0.000401927	0.000963419
chr1	183964751	183965120	21.772	-0.296611	0.0621954	4.81659e-07	1.70706e-06
chr1	183968131	183968940	48.8882	0.0322157	0.0400117	0.408586	0.489688
chr1	183971061	183971300	11.6892	-0.482589	0.0832377	7.90389e-10	3.75902e-09
chr1	183982831	183984380	163.794	-0.0488755	0.0229018	0.0313043	0.0521105
chr1	183987711	183987830	8.65748	0.0521938	0.0870161	0.491382	0.570888
chr1	183989161	183989530	22.9755	0.115582	0.0584117	0.0354275	0.0582108
chr1	183996471	183996860	13.2066	0.0378121	0.0743958	0.575354	0.64971
chr1	183996971	183997050	5.55545	0.0350532	0.0966956	0.665926	0.730804
chr1	184001691	184003360	391.142	0.00289831	0.0160464	0.856076	0.888625
chr1	184004761	184005160	12.4842	0.110573	0.0752888	0.107676	0.156136
chr1	184010041	184011780	262.403	0.204924	0.0193832	1.88295e-26	2.84729e-25
chr1	184019291	184019840	17.3039	-0.116084	0.0642125	0.0517985	0.0817231
chr1	184021421	184022070	39.4633	0.104543	0.0494275	0.0270653	0.0457205
chr1	184022781	184023450	20.4415	-0.0774117	0.0613556	0.178446	0.2423
chr1	184024431	184027080	423.711	-0.111344	0.0150493	1.08089e-13	7.16437e-13
chr1	184027581	184029920	123.758	0.227937	0.0278014	9.99331e-17	8.33843e-16
chr1	184030031	184030050	4.26765	-0.0874951	0.116558	0.327936	0.407354
chr1	184030201	184031160	78.3993	-0.0617202	0.0327317	0.0548089	0.0859361
chr1	184032941	184034630	127.447	0.258498	0.02642	4.58857e-23	5.72837e-22
chr1	184035791	184038620	604.065	-0.103866	0.0148182	1.94495e-12	1.16485e-11
chr1	184050771	184052740	362.64	-0.0197851	0.0167281	0.234684	0.306391
chr1	184056951	184057520	36.4346	-0.194615	0.046249	1.27515e-05	3.79155e-05
chr1	184061561	184061930	16.9225	-0.529899	0.0769888	5.75945e-13	3.59765e-12
chr1	184068161	184069110	75.8794	-0.522207	0.0353088	2.35795e-50	1.0757e-48
chr1	184075171	184075890	43.7265	0.0920456	0.0428484	0.026522	0.0449092
chr1	184078511	184079400	45.1399	0.211716	0.0475041	3.61292e-06	1.15249e-05
chr1	184085111	184085230	7.99297	-0.35882	0.099066	5.1448e-05	0.000141097
chr1	184097221	184097670	23.2471	-0.0222244	0.0575274	0.682567	0.744966
chr1	184118201	184118320	7.28665	0.187602	0.0994048	0.0261318	0.0443203
chr1	184143521	184143610	7.74951	0.125493	0.0916064	0.111786	0.161308
chr1	184150501	184154240	525.396	0.295993	0.0188242	2.57424e-56	1.50146e-54
chr1	184156581	184157080	19.356	-0.501872	0.0669631	7.81862e-15	5.67685e-14
chr1	184158991	184159280	9.78921	0.488739	0.0945065	2.57492e-08	1.05188e-07
chr1	184163601	184164000	20.786	-0.0305211	0.0585248	0.580271	0.654185
chr1	184191251	184191530	16.6195	0.108412	0.0696827	0.0898019	0.133158
chr1	184197891	184198200	14.3922	0.0169645	0.0713885	0.79595	0.839988
chr1	184199551	184200200	36.8746	-0.152061	0.0460234	0.00060407	0.00140632
chr1	184201671	184202210	18.6268	-0.152418	0.0642766	0.0107557	0.019832
chr1	184210141	184210410	14.4585	0.556549	0.0788262	1.7331e-13	1.13027e-12
chr1	184213061	184213130	5.53091	-0.191736	0.113374	0.037069	0.0606178
chr1	184217991	184219820	624.421	0.110452	0.0143851	1.26611e-14	9.03421e-14
chr1	184222461	184222990	21.4246	-0.102358	0.0736353	0.127481	0.180899
chr1	184242591	184242720	10.5864	-0.0235346	0.0810654	0.743683	0.796975
chr1	184283721	184284740	137.655	0.0164767	0.0266766	0.532218	0.60974
chr1	184296171	184297250	134.477	0.0824506	0.0251606	0.000921485	0.00208146
chr1	184298371	184300010	145.813	-0.433441	0.0316811	1.60424e-43	5.50461e-42
chr1	184330201	184331510	121.306	0.498686	0.0281838	5.43912e-71	5.39697e-69
chr1	184385851	184389860	915.393	-0.0876217	0.0107694	3.58242e-16	2.87464e-15
chr1	184399391	184399670	11.6091	-0.0947149	0.0749817	0.162609	0.223578
chr1	184404501	184406860	165.31	0.0736572	0.0243735	0.00226519	0.00477286
chr1	184408651	184409230	25.0673	-0.264581	0.0578076	1.48963e-06	4.98367e-06
chr1	184417151	184417190	6.06458	-0.13409	0.100352	0.110088	0.159177
chr1	184484521	184484950	28.6247	-0.368708	0.0564101	1.21208e-11	6.79441e-11
chr1	184491631	184491780	9.89447	0.134593	0.0842959	0.0701946	0.10713
chr1	184497251	184497340	6.57566	-0.193698	0.103361	0.0258039	0.0438216
chr1	184498011	184498210	12.3327	-0.451459	0.0782355	1.07064e-09	5.02792e-09
chr1	184504511	184505110	26.7952	-0.0435618	0.0533414	0.391569	0.472562
chr1	184507251	184508270	52.3355	0.0906232	0.0456555	0.0392743	0.0638381
chr1	184514011	184514280	15.9712	0.375644	0.0748417	8.9649e-08	3.45259e-07
chr1	184520471	184520590	8.1903	-0.256332	0.0962289	0.00225415	0.00475139
chr1	184525711	184526040	15.4103	-0.564232	0.0740733	2.52362e-15	1.90336e-14
chr1	184533711	184534480	74.823	-0.645074	0.0342819	4.02488e-80	5.53194e-78
chr1	184555561	184556240	32.9587	0.0953313	0.0496097	0.0448577	0.0718886
chr1	184561051	184561250	11.1665	0.125964	0.0793791	0.0738053	0.112004
chr1	184562481	184562490	5.08271	0.402048	0.124115	0.000166779	0.000424356
chr1	184563441	184563520	7.25401	0.0348306	0.0893742	0.652559	0.71901
chr1	184574271	184575470	115.074	0.115133	0.0273261	1.95809e-05	5.68624e-05
chr1	184582431	184582500	6.72655	0.0613479	0.0895496	0.427987	0.509151
chr1	184583981	184584070	8.21874	-0.0512121	0.0849955	0.491772	0.571248
chr1	184597361	184597460	8.10437	-0.254923	0.0948108	0.00214337	0.00453607
chr1	184604421	184604790	19.7659	0.350572	0.0668859	3.18523e-08	1.28861e-07
chr1	184609131	184609270	8.5617	-0.041136	0.0835019	0.576213	0.650539
chr1	184609381	184609560	11.028	-0.22405	0.0899667	0.00460936	0.00915968
chr1	184610081	184611930	442.727	0.375623	0.0207279	7.48488e-75	8.53771e-73
chr1	184622351	184622410	5.6464	-0.227168	0.109885	0.0129512	0.02347
chr1	184629601	184629620	5.06847	-0.0189849	0.0962145	0.814482	0.855237
chr1	184633401	184634490	79.6236	0.124289	0.0371451	0.000579743	0.00135354
chr1	184635231	184636570	154.517	-0.137828	0.0245798	1.41885e-08	5.95228e-08
chr1	184641981	184642000	4.70416	0.0513663	0.101314	0.538813	0.615838
chr1	184655131	184655690	32.2495	-0.747644	0.0570966	9.46009e-41	2.87411e-39
chr1	184655951	184656550	21.1171	-0.412347	0.0653548	4.98454e-11	2.65172e-10
chr1	184663691	184664830	90.1903	0.462105	0.0309929	4.01867e-51	1.89763e-49
chr1	184684441	184685430	57.4865	0.142534	0.0381755	0.000126586	0.000328193
chr1	184686031	184687260	167.485	0.132552	0.0218047	8.76205e-10	4.14917e-09
chr1	184691661	184692160	22.9839	-0.0816437	0.0553578	0.119733	0.171304
chr1	184753691	184755940	1846.73	-0.0956697	0.0100373	1.30245e-21	1.49108e-20
chr1	184792051	184793370	212.382	-0.640704	0.0358689	8.23991e-73	8.71277e-71
chr1	184805351	184806440	117.787	0.19276	0.0264305	1.57841e-13	1.0331e-12
chr1	184828241	184828340	6.90452	-0.137022	0.0949863	0.0897324	0.133068
chr1	184867251	184867480	9.82331	-0.105477	0.0871342	0.164972	0.226402
chr1	184879561	184884120	784.371	-0.163067	0.0173297	2.90656e-21	3.2572e-20
chr1	184888061	184888180	9.18933	0.0928201	0.0820861	0.202367	0.269922
chr1	184888721	184888840	8.20781	0.446511	0.10063	1.16527e-06	3.94895e-06
chr1	184889081	184891760	133.687	-0.00185171	0.0257479	0.941782	0.956152
chr1	184900251	184901230	67.5742	-0.313947	0.0340382	7.21062e-21	7.89066e-20
chr1	184910681	184911490	36.1288	0.543791	0.0494058	3.91012e-29	6.86278e-28
chr1	184930031	184930140	7.84764	-0.158319	0.0931051	0.0479097	0.076267
chr1	184944921	184945330	25.7555	-0.195239	0.0545257	0.000166504	0.000423706
chr1	184946071	184946520	16.9241	-0.30242	0.0755129	1.50536e-05	4.43648e-05
chr1	184947321	184948430	62.9918	0.330229	0.0376248	3.8104e-19	3.74316e-18
chr1	184954311	184954670	11.4561	-0.0596654	0.0805759	0.406851	0.487987
chr1	184956891	184957720	74.0132	0.0536047	0.0336725	0.10468	0.152335
chr1	184958921	184959590	25.6668	0.320559	0.0576941	6.47218e-09	2.81629e-08
chr1	184970391	184971500	64.8912	-0.16276	0.0378824	1.04571e-05	3.1441e-05
chr1	184972321	184974920	294.985	-0.153275	0.0180297	1.20569e-17	1.07249e-16
chr1	184982211	184982440	17.9852	0.0947383	0.0654577	0.116803	0.167638
chr1	184988651	184988740	6.66914	-0.337031	0.107824	0.000331425	0.000804858
chr1	185008641	185009240	23.9032	0.0970219	0.0635622	0.100542	0.147052
chr1	185044701	185046840	703.212	-0.0964282	0.0138582	2.90759e-12	1.71457e-11
chr1	185049791	185050040	13.278	0.377942	0.0795717	3.54144e-07	1.2754e-06
chr1	185050941	185051540	36.218	-0.188463	0.0493229	6.72918e-05	0.000181426
chr1	185139281	185139840	33.5046	-0.360974	0.0504442	1.56907e-13	1.0271e-12
chr1	185155751	185158480	1649.74	-0.0333944	0.00812571	3.88262e-05	0.000108309
chr1	185170121	185170690	69.5737	-0.119308	0.0339698	0.000336466	0.000816284
chr1	185292751	185293060	14.2629	-0.519279	0.0738688	2.3745e-13	1.53204e-12
chr1	185309721	185309850	9.67259	-0.0384727	0.080264	0.590632	0.663664
chr1	185314001	185315110	33.4064	0.0651612	0.0487925	0.16442	0.225745
chr1	185315441	185318180	911.042	0.0177785	0.0131269	0.174322	0.23748
chr1	185318851	185319010	12.7733	0.110032	0.0802157	0.123339	0.175761
chr1	185343411	185343580	11.325	-0.326734	0.0855089	2.8323e-05	8.04704e-05
chr1	185352281	185352300	4.83836	0.0753342	0.106001	0.379348	0.460312
chr1	185366101	185366240	8.2102	-0.0343094	0.0854171	0.647549	0.714714
chr1	185366381	185366390	4.54744	-0.0777186	0.107139	0.368817	0.449581
chr1	185368401	185368980	51.1949	-0.673593	0.0428218	7.25036e-57	4.31055e-55
chr1	185373941	185374290	15.3468	0.0466091	0.0727524	0.481816	0.561708
chr1	185401181	185401260	6.74541	-0.19557	0.100162	0.0214491	0.0371005
chr1	185403821	185404610	19.3472	0.0650281	0.0620674	0.262839	0.337503
chr1	185479801	185480250	27.1904	-0.364863	0.0579961	6.90013e-11	3.62194e-10
chr1	185483681	185484580	66.8504	-0.120799	0.0353864	0.000396527	0.00095144
chr1	185487171	185487310	8.04597	-0.0811982	0.0863923	0.282125	0.358536
chr1	185487511	185487520	4.33507	0.151309	0.113565	0.0958154	0.14096
chr1	185487641	185489380	108.301	0.123654	0.0293004	1.82671e-05	5.32626e-05
chr1	185498311	185498530	11.1872	-0.0541872	0.080494	0.449916	0.530645
chr1	185500071	185500080	3.91617	-0.158172	0.124684	0.0986192	0.144586
chr1	185559981	185560120	11.999	-0.167621	0.0800159	0.0213489	0.0369423
chr1	185596231	185596330	8.17712	-0.126635	0.0903656	0.105071	0.152839
chr1	185645291	185646940	223.887	-0.0633395	0.0212779	0.002698	0.00560639
chr1	185658631	185659030	28.9039	0.00474569	0.0523073	0.924654	0.943317
chr1	185670231	185670590	24.5678	0.176279	0.056555	0.000987021	0.00221882
chr1	185681111	185681310	18.6152	-0.0815021	0.0615333	0.158294	0.21839
chr1	185733731	185734850	165.378	0.0231561	0.0235251	0.320649	0.399718
chr1	185790081	185790680	16.5814	0.329854	0.0754827	2.64808e-06	8.59021e-06
chr1	185813541	185813620	9.66969	-0.142127	0.0861955	0.0601322	0.0933343
chr1	185837881	185837960	6.47151	-0.300235	0.110401	0.00163723	0.00353777
chr1	185917791	185917900	10.5642	0.191241	0.0839006	0.0103683	0.019182
chr1	185961141	185961150	4.43817	-0.118863	0.11277	0.186244	0.25126
chr1	186076101	186076760	35.4746	0.175445	0.0473154	0.000114694	0.000299137
chr1	186082211	186082910	64.754	0.569664	0.0371761	5.63831e-54	2.9846e-52
chr1	186093561	186093690	10.2515	0.0928964	0.084324	0.21058	0.279257
chr1	186155711	186155890	16.2063	0.211975	0.0715377	0.00127342	0.00280606
chr1	186188111	186188250	8.46627	0.115731	0.0912591	0.140914	0.197368
chr1	186205611	186206360	26.3897	-0.0971379	0.0547753	0.0589266	0.0916735
chr1	186212521	186212890	45.32	0.0326337	0.0401275	0.403712	0.48478
chr1	186244991	186245030	6.47669	0.197414	0.105051	0.0245558	0.041913
chr1	186305121	186305210	9.72798	-0.162716	0.0865415	0.0323977	0.0537437
chr1	186374371	186376510	1541.64	-0.030428	0.00885864	0.000583238	0.00136115
chr1	186404591	186404710	11.0974	0.0497917	0.0771348	0.454896	0.535548
chr1	186482641	186483160	38.7764	0.100588	0.04434	0.018913	0.0331075
chr1	186503241	186503760	31.5788	-0.314602	0.0524544	4.84184e-10	2.35014e-09
chr1	186535351	186536890	128.728	0.196544	0.0274756	4.24452e-13	2.68443e-12
chr1	186605831	186606200	31.032	0.627303	0.0512355	1.64481e-35	3.92917e-34
chr1	186680031	186681020	110.286	0.109447	0.0272173	4.60973e-05	0.000127294
chr1	186732281	186732470	13.2688	0.0607014	0.076624	0.379819	0.460778
chr1	186745971	186746110	8.12137	-0.050147	0.0875039	0.509152	0.587925
chr1	186828691	186829620	46.6316	0.161218	0.0435891	0.000130097	0.000336637
chr1	186838031	186838060	5.30276	-0.0226003	0.0977253	0.781434	0.828204
chr1	186838261	186838590	10.6647	-0.0847919	0.0842842	0.245703	0.318667
chr1	186842441	186843090	39.3777	-0.0685104	0.0480265	0.133384	0.188159
chr1	186843431	186843530	7.00796	0.0367148	0.0902761	0.637039	0.705292
chr1	186845081	186846630	318.503	-0.305695	0.0226898	4.97436e-42	1.59983e-40
chr1	186848371	186848910	25.0707	-0.0407019	0.0566852	0.447982	0.528755
chr1	186859101	186859190	7.98043	0.297642	0.0968482	0.000507086	0.00119481
chr1	186871651	186873050	191.345	0.0543888	0.0215335	0.0109094	0.0200899
chr1	186873811	186873990	12.0397	-0.21318	0.0822038	0.00376939	0.00761718
chr1	186876091	186876160	7.08837	0.149213	0.0986033	0.0751037	0.113756
chr1	186880861	186881930	92.3255	-0.209961	0.0295737	5.72644e-13	3.5782e-12
chr1	186896381	186896930	22.7454	-0.126176	0.0561695	0.0175093	0.0308727
chr1	186917341	186917360	4.84744	-0.0772055	0.102473	0.359609	0.440213
chr1	186935801	186936470	48.3848	-0.441252	0.0432114	2.38147e-25	3.39388e-24
chr1	186948481	186948920	21.5052	-0.574772	0.0628056	5.39949e-21	5.95484e-20
chr1	186974961	186975160	11.0256	0.204605	0.0860494	0.00724542	0.0138482
chr1	186977021	186977080	6.01289	0.0258695	0.0933941	0.753984	0.805645
chr1	186977211	186977520	13.1223	0.126248	0.0764271	0.0667495	0.102452
chr1	186985731	186986190	37.1462	0.22385	0.0447243	2.33564e-07	8.58551e-07
chr1	186995881	186996420	24.3838	0.390853	0.060028	1.24371e-11	6.96808e-11
chr1	187067271	187067470	17.2911	-0.146266	0.0701668	0.0228131	0.0392147
chr1	187073451	187073460	4.32757	0.165591	0.115381	0.0725635	0.110349
chr1	187122641	187123300	38.7611	-0.010941	0.0443109	0.798697	0.842278
chr1	187226561	187226720	9.30533	-0.085735	0.0867284	0.25679	0.330922
chr1	187235081	187235430	28.2368	0.0114972	0.0528307	0.819559	0.859398
chr1	187244751	187244900	7.80562	-0.100044	0.0910524	0.197246	0.263934
chr1	187249871	187250230	21.7623	-0.0252022	0.0562907	0.636624	0.70494
chr1	187261121	187262360	232.094	0.073949	0.0191768	0.000104256	0.000273592
chr1	187264831	187265540	59.6036	0.337496	0.0368645	1.20432e-20	1.29982e-19
chr1	187270341	187271160	34.9104	0.514256	0.0512302	1.24436e-24	1.69783e-23
chr1	187372161	187373140	63.8263	0.314041	0.0381433	4.43178e-17	3.78905e-16
chr1	187381721	187382010	18.8147	-0.132022	0.0633923	0.0253399	0.0431101
chr1	187385311	187385430	10.8766	0.0896483	0.0778838	0.199979	0.267167
chr1	187389811	187390870	67.9937	0.174634	0.0338268	1.38532e-07	5.22556e-07
chr1	187408361	187408380	5.2489	0.571621	0.120478	1.97398e-07	7.31854e-07
chr1	187409201	187409810	48.4072	0.502409	0.045508	2.81341e-29	4.97031e-28
chr1	187444111	187444170	6.57263	0.15307	0.0982251	0.0654967	0.100725
chr1	187452751	187452850	6.99204	-0.161424	0.0961459	0.0491043	0.0779477
chr1	187474401	187474550	10.9927	-0.0655447	0.0786349	0.351701	0.432103
chr1	187680571	187680900	15.0316	0.715775	0.0855346	4.08113e-18	3.75387e-17
chr1	187688901	187689540	40.3908	-0.515677	0.0458076	2.50831e-30	4.67573e-29
chr1	187877311	187877590	16.0585	-0.432191	0.0845973	4.11744e-08	1.64593e-07
chr1	187928461	187928570	10.5754	-0.051476	0.0778802	0.461495	0.541932
chr1	188027821	188027840	4.65489	-0.124812	0.115875	0.169277	0.231527
chr1	188089611	188089710	8.6987	-0.0979485	0.0883111	0.201208	0.26858
chr1	188427651	188427870	12.4119	-0.314731	0.0828326	3.17833e-05	8.96882e-05
chr1	188499811	188499940	13.991	0.339364	0.0763217	1.86704e-06	6.17087e-06
chr1	188515071	188515230	9.40083	0.139598	0.084092	0.0606424	0.094044
chr1	188652621	188653310	65.3308	-0.418325	0.037647	1.6459e-29	2.94516e-28
chr1	188665651	188665850	10.8846	-0.435168	0.0885564	1.22524e-07	4.64794e-07
chr1	188669611	188670440	56.6518	-0.154682	0.0381253	3.15124e-05	8.89747e-05
chr1	188670981	188671140	9.28958	-0.141929	0.094539	0.0785059	0.1183
chr1	188689671	188689780	8.48988	0.151565	0.0936295	0.0587521	0.0914318
chr1	188708961	188709440	22.7984	0.172146	0.0642554	0.00397094	0.00799057
chr1	188782341	188782640	22.3705	0.17666	0.060916	0.00169897	0.00366049
chr1	189597221	189597280	5.70025	-0.155707	0.105757	0.0742048	0.112541
chr1	189617061	189617140	6.228	0.12508	0.0974404	0.128587	0.182256
chr1	189685171	189685430	20.0501	-0.314655	0.0636024	1.78514e-07	6.64945e-07
chr1	189708781	189708920	11.845	0.384481	0.082915	5.82327e-07	2.04279e-06
chr1	189782391	189782640	17.6817	0.535397	0.0691775	9.54593e-16	7.4222e-15
chr1	189786921	189787580	31.1505	0.146985	0.0499419	0.00209603	0.00444485
chr1	189804481	189804750	18.6238	-0.202613	0.0635695	0.000648818	0.00150288
chr1	189821951	189822120	11.0126	0.110325	0.0816506	0.127361	0.180748
chr1	189900081	189900410	19.8212	0.247319	0.0669493	7.49246e-05	0.00020063
chr1	189940081	189940320	22.6972	0.042111	0.0596709	0.453162	0.533832
chr1	190068451	190068770	13.096	0.377654	0.0795701	3.61165e-07	1.29914e-06
chr1	190129441	190129620	9.63961	-0.79105	0.0940059	2.65211e-18	2.46749e-17
chr1	190140691	190141620	45.1251	-0.710979	0.0473404	3.805e-52	1.86627e-50
chr1	190169381	190169590	14.4671	-0.143347	0.0802303	0.0444795	0.0713523
chr1	190193771	190193780	4.16069	-0.111694	0.112079	0.210407	0.279066
chr1	190242511	190243750	43.6793	0.328614	0.0458984	1.86083e-13	1.21059e-12
chr1	190320961	190321210	14.0048	-0.144726	0.0732408	0.0298654	0.0499628
chr1	190373851	190374000	15.6664	0.511277	0.0727296	2.81288e-13	1.80381e-12
chr1	190382061	190382070	4.48927	0.0753908	0.104834	0.377355	0.458267
chr1	190382191	190382930	25.5211	0.216984	0.0562754	4.8843e-05	0.000134381
chr1	190474631	190476160	76.1931	0.330903	0.037169	1.21198e-19	1.23246e-18
chr1	190477731	190480430	432.129	0.403611	0.0201381	3.3588e-90	6.27196e-88
chr1	190511711	190511810	8.31664	-0.106846	0.0900388	0.169192	0.231417
chr1	190539111	190539650	22.6166	0.146827	0.0589089	0.00805671	0.0152584
chr1	190539901	190541090	109.362	0.630101	0.0317004	4.79513e-89	8.69958e-87
chr1	190551511	190552050	48.2771	-0.368362	0.0453187	7.58688e-17	6.38086e-16
chr1	190578181	190578390	12.6611	0.398956	0.0851734	4.25595e-07	1.51823e-06
chr1	190858131	190858410	15.7315	-0.337994	0.073616	8.82416e-07	3.03153e-06
chr1	190935811	190936520	49.137	-0.310222	0.0420728	4.15409e-14	2.84602e-13
chr1	191255531	191256020	31.0036	-0.216663	0.053876	2.43608e-05	6.98836e-05
chr1	191575641	191576150	33.4129	-0.386523	0.0491506	6.61063e-16	5.20141e-15
chr1	191578991	191579110	7.55689	-0.175587	0.0957386	0.0319691	0.0531075
chr1	191650891	191651360	32.8932	-0.210415	0.0498038	1.058e-05	3.17938e-05
chr1	191759441	191760290	26.3007	0.220169	0.0591891	8.09402e-05	0.000215693
chr1	191823801	191823900	7.08792	0.04526	0.0909214	0.561342	0.636757
chr1	191851771	191852060	13.7412	-0.0650367	0.0693281	0.307528	0.385787
chr1	191906961	191907450	34.8976	0.21367	0.0503398	9.40923e-06	2.84687e-05
chr1	192407361	192407380	4.63467	-0.0782139	0.104109	0.356743	0.437251
chr1	192435521	192436830	85.0552	0.153027	0.0310793	5.44642e-07	1.91707e-06
chr1	192438751	192439010	17.3542	0.15947	0.0666656	0.00974323	0.0181321
chr1	192439431	192439690	14.474	0.0358811	0.0726871	0.58838	0.66155
chr1	192445771	192446310	24.572	0.178773	0.0594374	0.00139572	0.00305295
chr1	192453251	192453850	27.3895	-0.0917863	0.053275	0.0701772	0.107107
chr1	192474201	192474520	14.7208	0.183955	0.0772074	0.00832431	0.0157231
chr1	192477741	192477940	16.972	0.00779626	0.0635435	0.895662	0.920337
chr1	192489031	192490540	153.199	0.228025	0.0247086	1.12013e-20	1.21101e-19
chr1	192506781	192506940	13.6854	-0.0506941	0.069762	0.429061	0.510203
chr1	192531141	192531390	22.0166	0.146102	0.0639472	0.0139388	0.0250855
chr1	192538841	192540590	394.257	-0.123052	0.0172043	6.385e-13	3.97472e-12
chr1	192544591	192545610	161.311	-0.223091	0.0241643	1.09621e-20	1.18566e-19
chr1	192546381	192546480	8.77853	0.137166	0.0877434	0.0732885	0.111306
chr1	192550201	192550320	8.93757	0.267357	0.091497	0.00100045	0.00224696
chr1	192570291	192570470	8.61276	-0.484628	0.0945871	4.76255e-08	1.89026e-07
chr1	192573611	192573800	11.506	-0.247836	0.0820579	0.000826399	0.00188197
chr1	192580521	192580690	19.8384	-0.207154	0.0653115	0.00065528	0.00151665
chr1	192660701	192660910	13.7572	0.147699	0.0754948	0.0305168	0.0509384
chr1	192700881	192701060	13.6491	-0.222901	0.0762309	0.0013305	0.00292136
chr1	192709211	192710280	65.3433	-0.0873589	0.0353545	0.0115753	0.0212005
chr1	192713851	192714430	34.6584	-0.0224327	0.0476426	0.624657	0.694259
chr1	192724831	192724930	6.94016	0.15281	0.0953422	0.0577299	0.0900067
chr1	192735191	192735990	52.2269	-0.0795259	0.0386036	0.0345237	0.0568852
chr1	192766351	192766460	6.88077	-0.016322	0.0913111	0.838028	0.874218
chr1	192788221	192788570	24.1628	0.050941	0.0552693	0.331738	0.411299
chr1	192805731	192806080	20.2541	-0.0133563	0.0578883	0.807015	0.849113
chr1	192807711	192807790	6.80133	0.191482	0.102216	0.0262554	0.0445107
chr1	192807921	192810610	765.777	-0.0255524	0.0120614	0.0337071	0.0556849
chr1	192830401	192831310	45.3158	0.108124	0.0410705	0.00669504	0.0128905
chr1	192846921	192847340	34.6842	0.124318	0.0489863	0.00769673	0.0146376
chr1	192851991	192852470	24.8424	0.0230118	0.0551661	0.660764	0.726277
chr1	192866291	192866410	9.69524	0.329849	0.0951872	0.000129151	0.000334374
chr1	192879551	192879660	8.5419	0.145588	0.0911383	0.0648705	0.0998704
chr1	192887511	192887710	11.8569	-0.237285	0.0811609	0.00120662	0.00266942
chr1	192893231	192893450	11.8953	-0.226037	0.0902335	0.00432344	0.00863836
chr1	192903101	192903780	47.3541	0.160386	0.0438752	0.000154775	0.000395951
chr1	192904361	192905200	57.5419	-0.0372526	0.0419119	0.359591	0.440202
chr1	192927681	192927710	5.67846	-0.0279333	0.0971357	0.731357	0.78649
chr1	192948161	192948250	6.66221	-0.157828	0.10179	0.0633086	0.097732
chr1	192951591	192952870	87.854	-0.0485069	0.042951	0.240737	0.313168
chr1	193019411	193019740	16.8208	0.00232645	0.0688223	0.970929	0.978256
chr1	193052561	193052750	11.9351	-0.138167	0.0781971	0.0490068	0.0778057
chr1	193058181	193061370	1139.85	0.0269937	0.0112586	0.0162948	0.0289194
chr1	193070081	193070300	14.0469	-0.0794966	0.0715016	0.224673	0.295181
chr1	193103961	193106130	811.026	-0.0345987	0.0115716	0.00273031	0.00566826
chr1	193111741	193111870	11.0766	0.0738326	0.0795629	0.298892	0.376527
chr1	193112221	193112350	7.88985	0.225538	0.0959118	0.0066977	0.0128947
chr1	193115731	193115970	14.2481	0.21856	0.077841	0.00195374	0.00416498
chr1	193121111	193123510	794.121	-0.0339307	0.0164156	0.0377982	0.0616915
chr1	193181481	193182460	44.296	0.271231	0.043206	1.08053e-10	5.57253e-10
chr1	193182801	193183570	33.1968	0.158802	0.052397	0.00146559	0.00319319
chr1	193185831	193187140	138.26	0.00955511	0.0249674	0.699262	0.759457
chr1	193190481	193190980	27.8774	0.0600488	0.0529339	0.234019	0.305652
chr1	193218641	193218660	4.51032	0.026336	0.101532	0.750778	0.802941
chr1	193221581	193222410	63.8048	-0.0589734	0.0364326	0.0976614	0.143355
chr1	193261941	193262170	12.3686	-0.11812	0.0767171	0.0872083	0.129781
chr1	193348181	193349620	125.392	0.216277	0.0280249	5.15291e-15	3.79524e-14
chr1	193396371	193396590	11.3083	-0.0506248	0.0776462	0.467427	0.547655
chr1	193404181	193404610	25.5116	-0.244038	0.0629379	3.67269e-05	0.000102807
chr1	193406951	193407170	14.2036	0.282239	0.078662	9.02499e-05	0.000238928
chr1	193408931	193409070	8.2073	-0.260713	0.0964557	0.00198066	0.00421768
chr1	193416741	193416920	10.9757	0.507583	0.0889165	1.26017e-09	5.87649e-09
chr1	193418521	193418600	7.83025	0.0545168	0.0875345	0.474694	0.554824
chr1	193486461	193487140	24.5645	0.63465	0.0595236	1.40259e-27	2.26118e-26
chr1	193544861	193545600	51.5695	-0.261347	0.0402324	2.73891e-11	1.49037e-10
chr1	193548711	193549100	32.9242	-0.273151	0.0547377	1.76344e-07	6.57301e-07
chr1	193555491	193556460	150.488	-0.282693	0.0288856	3.60397e-23	4.52574e-22
chr1	193558461	193558940	23.8341	-0.0785616	0.0614335	0.171522	0.234178
chr1	193581481	193581650	14.4021	-0.0811196	0.0702308	0.206966	0.275162
chr1	193588271	193588950	39.3828	0.296139	0.0457891	2.74165e-11	1.49173e-10
chr1	193589531	193590100	25.8698	0.117446	0.0546788	0.0235642	0.040386
chr1	193626711	193627140	17.541	-0.21338	0.0718165	0.00122694	0.0027111
chr1	193629841	193630260	22.1544	-0.727643	0.0730551	1.50549e-24	2.04441e-23
chr1	193634621	193635090	17.5381	1.02281	0.0755586	4.85437e-43	1.62967e-41
chr1	193655381	193655740	21.7268	-0.208325	0.0636443	0.000461596	0.00109534
chr1	193680271	193680920	30.4367	0.017944	0.0524398	0.720407	0.777373
chr1	193681041	193681050	4.62536	-0.113027	0.114101	0.207831	0.276139
chr1	193700831	193701370	43.7787	0.035932	0.0474592	0.431611	0.512722
chr1	193771731	193772020	9.53644	-0.611095	0.0937017	6.57004e-12	3.76529e-11
chr1	193772281	193772620	18.4877	-0.835024	0.0720329	2.96116e-32	6.04129e-31
chr1	193789431	193790190	60.2133	-0.239609	0.0413265	2.49664e-09	1.13203e-08
chr1	193794201	193794830	38.2201	-0.0193079	0.0481956	0.674121	0.737858
chr1	193847061	193847090	5.34347	-0.0173389	0.0978679	0.832612	0.869816
chr1	193856211	193856540	19.5671	-0.342675	0.0636389	1.50628e-08	6.30389e-08
chr1	194004221	194004670	34.2956	-0.0266683	0.0460617	0.548363	0.624699
chr1	194024811	194024940	8.08302	0.0265723	0.0893878	0.730528	0.7858
chr1	194055731	194056090	14.9392	-0.0230443	0.068766	0.716173	0.773753
chr1	194176391	194176480	5.21429	-0.458596	0.12676	3.26367e-05	9.19518e-05
chr1	194295841	194295920	7.25179	0.03042	0.0877912	0.690252	0.751533
chr1	194369211	194369290	6.46404	-0.214186	0.104955	0.0152339	0.0272009
chr1	194394361	194395660	120.165	-0.0151797	0.0262336	0.558379	0.634048
chr1	194401361	194401700	12.706	0.0601764	0.0734845	0.378843	0.459792
chr1	194442491	194444170	194.378	0.131307	0.0208984	2.41383e-10	1.2067e-09
chr1	194466851	194466950	9.37159	0.255003	0.0912207	0.00156894	0.00340091
chr1	194474531	194475110	49.1915	0.238009	0.0442635	2.83375e-08	1.15278e-07
chr1	194563881	194564430	25.5736	-0.269843	0.0582706	1.11406e-06	3.78552e-06
chr1	194718131	194718230	5.9448	-0.0942448	0.0992163	0.255224	0.329209
chr1	194734901	194735810	53.0506	0.198737	0.0413138	7.26472e-07	2.52105e-06
chr1	194807231	194807390	12.4066	-0.0921891	0.0771099	0.183306	0.247896
chr1	195336561	195337480	103.493	0.191991	0.0300873	9.09181e-11	4.72204e-10
chr1	195434531	195435450	63.4751	0.257826	0.0366025	6.48837e-13	4.03659e-12
chr1	195717781	195717870	8.34179	0.426677	0.0977003	1.75506e-06	5.82004e-06
chr1	196034061	196034330	19.6699	-0.089064	0.0632704	0.130611	0.184715
chr1	196115721	196115980	26.6988	0.323391	0.0574042	3.97203e-09	1.76456e-08
chr1	196142191	196142560	21.6561	-0.737005	0.064543	2.38424e-31	4.66599e-30
chr1	196148521	196148630	10.3273	-0.0288732	0.078092	0.680367	0.743118
chr1	196181261	196181430	8.6148	-0.231331	0.0960295	0.00551152	0.0107911
chr1	196303851	196303860	4.62114	0.0949012	0.108947	0.277393	0.353387
chr1	196318051	196318340	22.9393	-0.122009	0.0572086	0.0237714	0.0407137
chr1	196344041	196345000	69.1788	0.00579747	0.0337574	0.86156	0.893129
chr1	196373131	196373230	11.5286	-0.261244	0.0826571	0.000474282	0.00112313
chr1	196380441	196380580	12.657	-0.0269879	0.0733197	0.68591	0.747836
chr1	196458821	196459750	36.9708	0.379015	0.0509152	1.70349e-14	1.2022e-13
chr1	196558511	196558700	12.5559	-0.13013	0.081908	0.0728362	0.110707
chr1	196599321	196599550	9.87433	-0.231206	0.0912115	0.00397868	0.008005
chr1	196607871	196609640	658.965	0.021914	0.0127244	0.084222	0.125893
chr1	196661021	196661350	16.8527	0.226805	0.0696265	0.000428308	0.00102185
chr1	196661491	196661510	4.77642	0.467771	0.124969	2.16442e-05	6.25194e-05
chr1	196723461	196723590	11.5462	-0.325084	0.0802203	1.10424e-05	3.30991e-05
chr1	196743451	196743500	7.34743	0.0271337	0.0871516	0.720737	0.777612
chr1	196828041	196828080	5.26689	0.0276771	0.0971582	0.732298	0.787315
chr1	196878031	196878320	18.616	-0.172473	0.0660611	0.00488928	0.00967138
chr1	196897231	196897910	28.049	0.332653	0.0598562	5.76162e-09	2.51893e-08
chr1	196991981	196992210	12.7296	-0.102327	0.0797577	0.149135	0.207299
chr1	197101851	197102210	20.9604	0.190505	0.0649879	0.00162716	0.00351778
chr1	197144831	197147390	453.219	0.0806139	0.0155017	1.77389e-07	6.60968e-07
chr1	197180261	197180570	22.4121	-0.10472	0.0568554	0.0511862	0.0808666
chr1	197197591	197198000	12.157	0.165168	0.0821096	0.0238188	0.0407867
chr1	197200191	197202390	952.658	0.0400329	0.0114352	0.000452298	0.00107482
chr1	197229611	197229840	18.6342	-0.362785	0.0679337	1.69895e-08	7.06869e-08
chr1	197267781	197269740	258.983	0.126313	0.0208163	9.63189e-10	4.54248e-09
chr1	197276841	197277470	27.352	0.259262	0.0591917	3.76073e-06	1.19692e-05
chr1	197290331	197290490	8.97117	0.0860785	0.0879748	0.259607	0.334
chr1	197304371	197305390	241.934	-0.157759	0.0209772	3.31707e-14	2.28684e-13
chr1	197305941	197307870	173.406	-0.0540001	0.0230091	0.0178659	0.0314437
chr1	197314751	197315120	24.6007	0.346702	0.0585866	6.5524e-10	3.14087e-09
chr1	197319631	197319970	16.3707	0.160931	0.0698832	0.0121108	0.0220909
chr1	197320711	197321870	179.088	-0.0105917	0.0227816	0.6348	0.703331
chr1	197327751	197328090	16.5915	-0.0377971	0.0652071	0.532764	0.610208
chr1	197335971	197336030	4.8365	-0.00742393	0.097796	0.922691	0.941844
chr1	197351861	197352300	17.4389	0.0747884	0.0659927	0.221245	0.291371
chr1	197356861	197357220	25.6491	0.157376	0.0562994	0.00301991	0.00621657
chr1	197384561	197385170	27.4556	-0.117445	0.0532709	0.0204181	0.0354791
chr1	197393151	197393420	20.0942	-0.0226574	0.0593423	0.716951	0.774443
chr1	197400181	197400360	14.1455	0.0695252	0.0763203	0.311315	0.389868
chr1	197435211	197435720	37.9997	0.141329	0.0458601	0.00138276	0.00302696
chr1	197437941	197438730	46.2752	0.0971548	0.0405376	0.0136394	0.0245955
chr1	197441791	197442490	38.4591	-0.43029	0.0463042	2.25035e-21	2.53933e-20
chr1	197444931	197445140	13.0137	-0.0953955	0.0783018	0.173352	0.236351
chr1	197463371	197464870	255.847	0.0539681	0.0194149	0.00515059	0.0101443
chr1	197465631	197466440	56.9635	0.458442	0.0396188	7.81693e-32	1.56515e-30
chr1	197470781	197471910	116.467	0.104079	0.0288033	0.000245617	0.000609082
chr1	197487041	197487230	12.964	-0.249379	0.0830583	0.000856104	0.00194456
chr1	197519831	197519910	7.41011	-0.134887	0.0945334	0.0945857	0.139395
chr1	197521281	197521420	11.7093	-0.00505627	0.0741137	0.940029	0.954882
chr1	197615091	197615440	26.7911	0.0915568	0.0522934	0.0662987	0.101827
chr1	197619221	197619290	6.77943	0.0527869	0.092349	0.504059	0.583025
chr1	197675741	197676130	15.3017	0.251671	0.0741209	0.000222605	0.000555742
chr1	197698211	197698370	8.93288	-0.0910022	0.0875165	0.232165	0.303591
chr1	197733451	197733750	22.3759	-0.235561	0.0597404	2.9888e-05	8.46726e-05
chr1	197774481	197776220	303.445	-0.169409	0.0173928	1.20163e-22	1.46209e-21
chr1	197844681	197844790	6.40423	-0.0933102	0.0987354	0.25762	0.331821
chr1	197869031	197869160	12.119	0.189324	0.0809129	0.0089951	0.0168664
chr1	197890691	197891620	102.575	-0.278649	0.0280095	7.8035e-24	1.0143e-22
chr1	197902101	197903530	605.775	0.0174767	0.0122006	0.151041	0.209634
chr1	197908741	197909160	16.7952	0.105075	0.0697604	0.100549	0.147059
chr1	197909461	197909470	4.43864	-0.0166795	0.102722	0.825864	0.864485
chr1	197910151	197913660	115.937	-0.0393651	0.0267846	0.136987	0.192595
chr1	197915271	197918690	320.979	0.0188151	0.017319	0.275074	0.350864
chr1	197918901	197920050	32.2711	0.241483	0.0555225	4.98997e-06	1.56269e-05
chr1	197924441	197924800	24.2821	-0.0660355	0.0536618	0.195963	0.262477
chr1	197983161	197983290	9.0496	0.0819973	0.0888427	0.285995	0.362721
chr1	198064431	198064660	14.542	-0.0884376	0.0750208	0.191824	0.257709
chr1	198088511	198088820	14.7411	0.506055	0.0791548	1.81548e-11	1.00306e-10
chr1	198096261	198096740	26.9354	-0.0680432	0.0556995	0.196956	0.263594
chr1	198105421	198105480	6.71169	0.0676492	0.0896822	0.383111	0.464142
chr1	198149771	198149780	4.60745	0.117994	0.109544	0.181642	0.246031
chr1	198153841	198154010	10.8716	-0.0962397	0.0792134	0.174217	0.237365
chr1	198155241	198155520	14.3244	0.199527	0.0744826	0.00331296	0.00676829
chr1	198156091	198160420	1165.49	0.0494066	0.00994884	6.55346e-07	2.28587e-06
chr1	198174541	198174600	6.7118	0.0396857	0.0913758	0.612915	0.683739
chr1	198175411	198175990	26.7753	0.00438179	0.05219	0.930167	0.947378
chr1	198179671	198179690	5.53348	-0.0699289	0.0979509	0.393953	0.474953
chr1	198203621	198203640	4.88961	-0.193638	0.115633	0.0380488	0.0620511
chr1	198204871	198205550	44.2751	-0.186005	0.0428634	7.32798e-06	2.24694e-05
chr1	198246081	198247060	192.644	0.175287	0.0224092	2.92273e-15	2.1943e-14
chr1	198248021	198248110	6.78848	-0.254944	0.103758	0.00407593	0.0081831
chr1	198265021	198265700	96.7202	-0.0600981	0.0303149	0.0617991	0.0956468
chr1	198295241	198296370	55.7231	0.281534	0.0373859	1.51512e-14	1.07428e-13
chr1	198298591	198299080	51.9862	0.251036	0.0390093	4.37328e-11	2.33874e-10
chr1	198317821	198318260	16.1654	-0.10475	0.0714694	0.110759	0.160002
chr1	198332431	198332510	6.81346	0.0896986	0.0932343	0.259983	0.334406
chr1	198332621	198332700	7.08091	-0.00746499	0.087462	0.91352	0.934664
chr1	198465531	198465820	16.3086	0.254115	0.0702109	9.70608e-05	0.000255859
chr1	198466551	198466630	8.33146	0.474807	0.0988726	1.85396e-07	6.89268e-07
chr1	198467511	198467650	7.01412	-0.0921945	0.0939899	0.249317	0.322681
chr1	198497451	198497780	12.8864	0.339169	0.0822207	7.39883e-06	2.26742e-05
chr1	198529601	198529620	5.24146	-0.00425122	0.0968668	0.958316	0.968623
chr1	198530791	198531450	51.2365	0.137607	0.0400676	0.000408447	0.000977893
chr1	198605171	198606850	240.376	0.244113	0.0225085	7.95033e-28	1.29736e-26
chr1	198669101	198669410	18.4476	-0.119176	0.0718	0.0682211	0.104442
chr1	198678501	198679080	21.1227	0.101075	0.0618795	0.0790043	0.118964
chr1	198681381	198682600	186.042	0.122071	0.023054	8.96453e-08	3.45252e-07
chr1	198686261	198686360	8.1042	0.0902582	0.0875519	0.236439	0.308384
chr1	198699561	198699690	12.7467	0.0761193	0.073115	0.252354	0.326026
chr1	198700541	198700760	11.9644	-0.0670878	0.0769234	0.332172	0.411765
chr1	198701371	198701650	12.8237	-0.305786	0.0807709	3.63346e-05	0.000101788
chr1	198754791	198754970	14.6644	0.147493	0.0714062	0.0238509	0.0408377
chr1	198756671	198756700	5.47292	0.0355264	0.0958709	0.660622	0.726149
chr1	198771741	198771830	8.95759	-0.166404	0.0888506	0.0319445	0.0530718
chr1	198778221	198778510	11.7263	-0.163017	0.081162	0.0243513	0.0416001
chr1	198788541	198789020	50.144	0.154515	0.0403299	8.07007e-05	0.000215121
chr1	198804421	198804510	8.08523	0.15071	0.0925317	0.0585696	0.0911773
chr1	198829781	198831160	82.8548	0.0834739	0.0317221	0.00743101	0.0141753
chr1	198845371	198845710	18.6234	-0.0850493	0.0637939	0.15174	0.210453
chr1	198845921	198846030	6.523	0.0251939	0.0911408	0.735336	0.789882
chr1	198846601	198846850	11.3203	0.316309	0.0849259	4.3551e-05	0.000120664
chr1	198849181	198849310	7.28862	-0.0575665	0.0912375	0.464706	0.545038
chr1	198859281	198859340	5.75942	-0.0730336	0.098197	0.371491	0.452325
chr1	198875871	198877240	173.504	-0.0296376	0.0213788	0.162487	0.223432
chr1	198881201	198881530	21.2605	0.0393104	0.0587939	0.478451	0.55843
chr1	198888501	198888650	10.417	-0.484159	0.092482	1.91766e-08	7.9354e-08
chr1	198891901	198892780	46.6651	-0.108902	0.0446447	0.0114567	0.0210045
chr1	198901311	198901920	35.932	-0.270496	0.0474951	3.82845e-09	1.70376e-08
chr1	198902281	198904330	220.407	0.0805734	0.0233006	0.000480984	0.00113743
chr1	198904521	198904530	4.34219	-0.0192156	0.104513	0.82447	0.863396
chr1	198907491	198907560	6.152	-0.350207	0.113212	0.00034481	0.000835012
chr1	198910081	198910160	7.53481	-0.0428288	0.0903197	0.582033	0.655757
chr1	198911011	198911070	6.04735	0.198682	0.105898	0.0247661	0.0422273
chr1	198911221	198911230	4.55568	0.194726	0.118028	0.039298	0.0638743
chr1	198929151	198930800	106.128	-0.139937	0.0286372	7.09319e-07	2.46465e-06
chr1	198931871	198933260	123.401	0.078857	0.0267531	0.0028446	0.00588407
chr1	198933701	198933790	7.02847	-0.309646	0.104034	0.000630322	0.00146297
chr1	198934391	198938050	805.454	0.10803	0.0128865	4.16328e-17	3.56622e-16
chr1	198946891	198947280	24.6844	-0.26211	0.0548057	5.62161e-07	1.97579e-06
chr1	199002621	199003670	44.5352	0.0138553	0.0438458	0.744578	0.797686
chr1	199113221	199113590	25.3827	0.352237	0.0556103	4.89114e-11	2.60453e-10
chr1	199151591	199152340	30.2626	0.115007	0.0491934	0.0147104	0.0263437
chr1	199157541	199157670	7.72319	0.168118	0.0950516	0.0391488	0.0636625
chr1	199161431	199161750	14.6852	-0.0856409	0.0716978	0.190471	0.256151
chr1	199218051	199218590	29.6465	0.102909	0.0510021	0.0346841	0.0571249
chr1	199243501	199243730	26.4628	0.504916	0.0568063	7.37471e-20	7.59658e-19
chr1	199272061	199273470	169.693	0.103721	0.0242353	1.53824e-05	4.52829e-05
chr1	199273871	199274340	20.7482	0.267124	0.0663327	1.69869e-05	4.97276e-05
chr1	199280031	199280140	10.7268	0.667872	0.0846735	2.7409e-16	2.21703e-15
chr1	199280401	199280490	7.00089	0.560554	0.104671	8.36366e-09	3.59775e-08
chr1	199310551	199311840	144.979	0.0999946	0.0256933	8.23944e-05	0.000219304
chr1	199312041	199312180	8.04455	-0.0614646	0.0878388	0.424989	0.50615
chr1	199313391	199313900	30.0913	0.13832	0.0505019	0.0041858	0.00838795
chr1	199403611	199403990	13.2913	-0.134864	0.0773555	0.0525034	0.0827125
chr1	199411521	199411890	48.6401	0.0531479	0.0387832	0.15989	0.220334
chr1	199422201	199422510	17.8018	0.465437	0.0730759	2.41167e-11	1.31889e-10
chr1	199434341	199434870	43.5121	0.137861	0.0417563	0.000662654	0.00153277
chr1	199453741	199454040	19.2517	0.18836	0.071246	0.00390745	0.00787337
chr1	199461221	199461230	4.53778	0.0944015	0.105553	0.272133	0.347691
chr1	199463481	199463820	25.5885	0.402981	0.0617434	1.0083e-11	5.69205e-11
chr1	199511831	199512490	56.5684	-0.226501	0.0370839	4.17325e-10	2.03703e-09
chr1	199550741	199550800	7.19124	-0.0235732	0.0878333	0.75725	0.808388
chr1	199552061	199552260	20.6522	0.017873	0.059684	0.750828	0.802974
chr1	199575101	199575210	8.33905	-0.0424735	0.0867001	0.574008	0.648445
chr1	199646741	199647080	18.7371	-0.396957	0.0681246	9.24692e-10	4.36929e-09
chr1	199678901	199679250	17.6693	-0.0823477	0.0674387	0.184967	0.249775
chr1	199684771	199685150	37.2169	0.101137	0.0453171	0.0207043	0.0359257
chr1	199687391	199687630	14.8228	0.158555	0.0745275	0.0190427	0.0333112
chr1	199688301	199688860	29.8133	-0.0410802	0.0537252	0.423999	0.505128
chr1	199691281	199692160	86.6633	0.173044	0.0332279	1.08796e-07	4.1524e-07
chr1	199954861	199954920	6.91603	0.0727339	0.090519	0.351335	0.431736
chr1	200028881	200029670	46.8278	-0.12916	0.0403921	0.000996979	0.00223957
chr1	200034691	200036010	39.1261	0.129225	0.0472138	0.00441697	0.0088089
chr1	200038681	200040270	108.8	-0.27706	0.0288386	2.30957e-22	2.76376e-21
chr1	200040651	200040850	10.2505	-0.2513	0.0947107	0.00242871	0.00508903
chr1	200042241	200043300	34.0967	-0.143647	0.0538292	0.00495166	0.00978468
chr1	200048381	200048510	8.3433	-0.500462	0.0962205	2.20021e-08	9.04918e-08
chr1	200076321	200076330	4.16491	-0.148594	0.117903	0.109346	0.158248
chr1	200081221	200082140	43.9397	-0.368203	0.0454893	1.11788e-16	9.30238e-16
chr1	200129581	200129670	7.55113	0.0544389	0.0877836	0.475766	0.555858
chr1	200139781	200139930	24.1093	0.137733	0.0572003	0.00922624	0.0172609
chr1	200153411	200153550	11.3237	-0.00741103	0.0776049	0.911489	0.93304
chr1	200184161	200184670	40.9612	-0.16171	0.0423127	7.99352e-05	0.000213213
chr1	200224291	200224690	24.1644	-0.379273	0.0580045	1.08273e-11	6.09467e-11
chr1	200226191	200226510	17.0355	0.247369	0.0799031	0.000626626	0.00145504
chr1	200227961	200228480	25.5012	-0.168534	0.0584857	0.00218063	0.00460849
chr1	200242271	200243520	152.684	0.155168	0.0251586	4.36796e-10	2.12822e-09
chr1	200258571	200258660	8.50773	-0.00391337	0.084352	0.957762	0.968216
chr1	200260831	200261170	13.8517	0.195535	0.0765197	0.00482662	0.00955676
chr1	200279931	200280080	17.5787	0.231268	0.066862	0.000205659	0.000516369
chr1	200290491	200290570	7.8779	0.0696429	0.0869583	0.358463	0.43903
chr1	200302101	200303190	53.3264	0.0313413	0.0394812	0.415459	0.496612
chr1	200307621	200307740	11.6101	0.0784344	0.0819978	0.279415	0.355587
chr1	200320691	200321790	181.357	0.0678625	0.021986	0.00185628	0.00397235
chr1	200330711	200331260	36.8551	0.340015	0.0471436	1.191e-13	7.86581e-13
chr1	200362471	200362740	17.6747	0.139987	0.0682949	0.026408	0.0447377
chr1	200364201	200364320	8.06475	0.0051899	0.087026	0.94388	0.95775
chr1	200373821	200374150	12.4601	-0.0791803	0.0759551	0.247552	0.320741
chr1	200391971	200391980	4.76443	0.00976872	0.0996745	0.905177	0.927957
chr1	200409001	200410870	593.337	-0.0249717	0.0135089	0.0637319	0.0983151
chr1	200435361	200435620	11.9985	-0.101916	0.0767137	0.139955	0.196204
chr1	200483651	200483710	5.3236	-0.199381	0.114218	0.0316196	0.0525857
chr1	200488461	200489140	50.3359	0.185961	0.0389186	9.34793e-07	3.20175e-06
chr1	200510041	200510720	54.0835	0.116215	0.0388415	0.00212619	0.00450315
chr1	200512321	200512520	14.6846	0.133291	0.0784983	0.0580362	0.090436
chr1	200524981	200526180	112.71	-0.495329	0.0361065	6.69856e-44	2.3352e-42
chr1	200529031	200529170	9.15057	-0.0768512	0.0838008	0.29583	0.373286
chr1	200535721	200535860	13.1036	-0.121774	0.0758832	0.0751575	0.113827
chr1	200556131	200556270	10.2182	-0.319235	0.0892566	7.52564e-05	0.000201456
chr1	200558991	200559160	17.2685	-0.131262	0.0674612	0.0348607	0.0573861
chr1	200620121	200621600	391.492	0.0291464	0.0159017	0.0657017	0.101009
chr1	200622271	200622690	13.8158	0.0381469	0.0696257	0.554557	0.630443
chr1	200625031	200626130	86.9513	-0.0676541	0.0312494	0.0276964	0.0466677
chr1	200634021	200634870	77.8739	0.314115	0.032255	5.19675e-23	6.46747e-22
chr1	200640051	200640220	14.1932	0.203808	0.0754081	0.00298996	0.00615984
chr1	200657121	200657300	11.0534	-0.0928824	0.0806649	0.194713	0.261043
chr1	200665911	200666590	35.6258	-0.288699	0.0499859	2.13462e-09	9.739e-09
chr1	200668831	200670860	1309.27	0.00962552	0.014327	0.500161	0.579318
chr1	200691951	200692010	6.07764	0.128617	0.100764	0.127609	0.181055
chr1	200704891	200705470	43.1509	0.298288	0.0424788	5.9482e-13	3.71112e-12
chr1	200707341	200707460	8.35382	0.437337	0.104556	3.73432e-06	1.1889e-05
chr1	200723991	200724870	48.2386	0.233504	0.0414113	6.73616e-09	2.92584e-08
chr1	200738061	200740820	1032.18	-0.0322466	0.0118342	0.0062969	0.0121835
chr1	200741391	200742200	24.3954	-0.122426	0.0578438	0.0246507	0.042057
chr1	200748971	200750260	85.5492	-0.327572	0.0351711	2.76003e-21	3.09803e-20
chr1	200778901	200779240	19.1967	0.0942419	0.0610008	0.0990784	0.145181
chr1	200794621	200794890	17.9369	0.0504098	0.0667744	0.414451	0.495641
chr1	200802621	200803320	68.3374	-0.212009	0.0368788	3.97859e-09	1.76729e-08
chr1	200827201	200827460	8.15187	-0.425728	0.10903	1.16818e-05	3.49035e-05
chr1	200865881	200867640	74.2797	-0.0556199	0.0384975	0.146905	0.204587
chr1	200872941	200874200	72.8041	-0.152477	0.0340233	5.08831e-06	1.59195e-05
chr1	200880161	200880600	17.7426	0.0424265	0.0671114	0.494771	0.574116
chr1	200890681	200892710	337.248	-0.0108373	0.0169323	0.520154	0.598369
chr1	200896171	200896250	5.54825	-0.0917001	0.102013	0.276135	0.352022
chr1	200917391	200917790	17.7332	-0.547709	0.0694855	3.25257e-16	2.61739e-15
chr1	200959511	200960480	66.8417	-0.262362	0.0411088	5.62672e-11	2.977e-10
chr1	200969851	200969950	7.83591	-0.114674	0.0890544	0.138051	0.193901
chr1	200971731	200972710	102.251	0.206643	0.0306128	6.83509e-12	3.91082e-11
chr1	200974441	200974540	8.05608	-0.0759502	0.0887512	0.323551	0.402746
chr1	200979701	200979840	16.1184	-0.0190247	0.0696596	0.765831	0.815296
chr1	200991111	200992010	46.3109	-0.658687	0.0501229	1.28491e-40	3.87913e-39
chr1	201002121	201002290	11.2113	-0.00330589	0.0768096	0.961683	0.971143
chr1	201006171	201006940	28.6942	0.0217572	0.051515	0.650273	0.717025
chr1	201009841	201011150	163.453	-0.0178199	0.0228988	0.432427	0.513486
chr1	201011281	201011290	4.37946	-0.0166251	0.104951	0.844935	0.879619
chr1	201011461	201012050	37.7436	-0.0398062	0.0479488	0.399104	0.480173
chr1	201013401	201017700	345.415	-0.157104	0.0205812	1.44057e-14	1.02298e-13
chr1	201020861	201021760	43.3567	0.161442	0.0464439	0.000307087	0.00074947
chr1	201022621	201024560	338.076	0.0305903	0.0158763	0.0530704	0.0835157
chr1	201025871	201025990	10.7314	-0.134142	0.0809067	0.0562857	0.0879883
chr1	201038421	201038910	32.3767	0.0175989	0.0496818	0.712407	0.770524
chr1	201039921	201040080	9.8345	-0.0958795	0.084449	0.197033	0.263687
chr1	201042671	201043530	71.6489	0.314123	0.0335755	2.12073e-21	2.39683e-20
chr1	201053871	201054680	48.1402	0.0750295	0.0403585	0.0559441	0.0875155
chr1	201062521	201063070	23.3111	0.0824728	0.0612021	0.150304	0.20874
chr1	201064971	201065060	7.56008	0.0827237	0.0910566	0.290753	0.367817
chr1	201069261	201069310	5.73127	-0.0640323	0.096221	0.429553	0.510689
chr1	201084121	201084920	55.9841	0.0778419	0.0373133	0.0326509	0.0541153
chr1	201086071	201086480	21.051	-0.167203	0.0622404	0.00403834	0.00811444
chr1	201089801	201089940	8.79621	-0.400424	0.0942924	3.29844e-06	1.05789e-05
chr1	201095081	201096440	82.537	-0.322982	0.032463	6.24367e-24	8.16047e-23
chr1	201099101	201099220	8.23223	-0.00794335	0.0817042	0.912432	0.933761
chr1	201108131	201109330	204.136	-0.366672	0.0220619	8.86255e-63	6.59541e-61
chr1	201113751	201115330	388.332	0.100598	0.0155537	8.29654e-11	4.32477e-10
chr1	201119011	201119630	38.8664	0.350539	0.0444559	6.65182e-16	5.2331e-15
chr1	201125771	201126080	16.2659	-0.128467	0.0705927	0.046677	0.0745014
chr1	201127441	201127450	4.53238	-0.100006	0.10683	0.248441	0.321717
chr1	201137491	201138570	102.033	0.023982	0.0317618	0.442691	0.523662
chr1	201149561	201149640	8.22039	-0.479608	0.0977616	1.1186e-07	4.26256e-07
chr1	201153621	201155200	494.676	0.0275437	0.0136462	0.042924	0.0691091
chr1	201164731	201164960	10.7058	-0.0475639	0.076608	0.491029	0.57055
chr1	201170381	201171780	260.5	-0.0530851	0.0190276	0.00498906	0.00985123
chr1	201184641	201185260	58.2339	0.140854	0.0403327	0.000324795	0.000790005
chr1	201206201	201206610	23.1501	0.0893199	0.0607126	0.11644	0.167184
chr1	201222691	201223330	43.7002	0.0340263	0.0410954	0.394724	0.475763
chr1	201254271	201255160	58.1295	0.185384	0.0385795	8.17764e-07	2.82025e-06
chr1	201259981	201260170	11.3746	-0.1755	0.0828999	0.0173183	0.0305674
chr1	201268601	201269070	29.3464	0.0194456	0.0510954	0.697452	0.757912
chr1	201272941	201273200	19.4655	-0.339004	0.0687788	1.69087e-07	6.31603e-07
chr1	201275071	201275730	31.5202	-0.217018	0.0640715	0.000282534	0.000693613
chr1	201277321	201277440	7.37192	-0.0645446	0.0905378	0.407715	0.48883
chr1	201279381	201279590	15.7311	-0.316397	0.0743275	4.65461e-06	1.46322e-05
chr1	201283001	201284040	81.5694	-0.114967	0.0320623	0.000261231	0.000644962
chr1	201309151	201309970	49.5345	-0.420388	0.0439132	1.59658e-22	1.92795e-21
chr1	201310601	201311710	104.664	-0.410748	0.0341008	3.05191e-34	6.8589e-33
chr1	201344681	201345070	16.061	-0.155674	0.0704951	0.015912	0.0283032
chr1	201346671	201347070	26.1139	0.0600448	0.0556368	0.255104	0.329078
chr1	201348211	201348530	20.7001	0.237152	0.064743	8.62227e-05	0.000228878
chr1	201349001	201349850	72.4646	-0.127329	0.0341597	0.000141065	0.000363197
chr1	201358701	201358810	7.59327	-0.282908	0.0991407	0.001095	0.0024414
chr1	201361421	201362080	45.3059	0.170802	0.0431279	4.26494e-05	0.0001183
chr1	201376761	201377270	38.2402	0.0579785	0.0433558	0.167611	0.229503
chr1	201385411	201385690	17.9626	-0.254576	0.0682136	6.91566e-05	0.00018611
chr1	201399381	201400050	34.8327	-0.27292	0.0492823	9.40971e-09	4.02502e-08
chr1	201401501	201401580	7.08217	-0.0853773	0.0912179	0.276473	0.35239
chr1	201408011	201408830	60.7766	0.170469	0.0363349	1.58476e-06	5.28348e-06
chr1	201426491	201426790	16.0666	-0.23496	0.070733	0.000327501	0.00079608
chr1	201435441	201436680	100.783	0.26791	0.0301753	2.22606e-19	2.22211e-18
chr1	201447891	201449350	194.383	-0.432998	0.0210254	4.48379e-95	9.93315e-93
chr1	201450631	201451710	167.617	-0.207791	0.0229844	7.22805e-20	7.44685e-19
chr1	201456381	201457950	166.361	0.0738381	0.0233191	0.00139141	0.00304426
chr1	201460951	201462200	79.8568	0.1618	0.0355224	3.19658e-06	1.02694e-05
chr1	201462801	201463620	48.8683	-0.097311	0.0463689	0.0291168	0.0488238
chr1	201466651	201466770	7.42809	-0.0772696	0.0904832	0.321422	0.400517
chr1	201467571	201470240	637.414	0.0528607	0.0135428	9.04742e-05	0.000239489
chr1	201476761	201476830	6.46102	-0.043984	0.0913315	0.574459	0.648869
chr1	201480281	201480640	18.795	-0.212718	0.0674582	0.000673066	0.00155518
chr1	201481401	201482960	185.364	0.0135228	0.0213689	0.523915	0.601964
chr1	201486411	201486430	4.33436	-0.197161	0.119707	0.038605	0.0628659
chr1	201489151	201489980	46.1895	-0.137822	0.0424523	0.000799067	0.00182443
chr1	201493961	201494720	47.6032	-0.586741	0.0430681	2.65022e-43	9.00051e-42
chr1	201495651	201496720	118.286	-0.407644	0.030012	7.23143e-43	2.4117e-41
chr1	201499991	201501590	149.495	-0.518541	0.0325678	3.37614e-58	2.11443e-56
chr1	201502891	201504410	247.027	-0.360672	0.0232194	3.49047e-55	1.95387e-53
chr1	201504681	201504730	5.33321	-0.133401	0.105342	0.123056	0.175421
chr1	201505241	201507660	323.685	-0.234669	0.0196538	2.80533e-33	6.02654e-32
chr1	201511641	201513580	164.328	0.0139722	0.0242301	0.560543	0.636006
chr1	201530511	201532620	135.11	-0.177542	0.0249772	6.62318e-13	4.11659e-12
chr1	201533851	201534170	18.7408	-0.27424	0.070263	2.6825e-05	7.64792e-05
chr1	201535051	201535700	37.5537	0.148044	0.0478741	0.00127532	0.00280974
chr1	201536691	201536860	10.8872	-0.0733704	0.0767787	0.28941	0.366368
chr1	201537841	201540960	1030.53	-0.0763255	0.0116209	4.58092e-11	2.4459e-10
chr1	201545781	201546530	54.2129	-0.0545388	0.0373031	0.134454	0.189506
chr1	201551281	201553710	340.924	-0.148868	0.0162445	3.31947e-20	3.49154e-19
chr1	201554261	201555490	46.8877	-0.0521095	0.0429595	0.210687	0.27938
chr1	201557361	201557920	19.5979	0.248613	0.0646413	4.10064e-05	0.000113994
chr1	201559341	201560490	146.591	0.0900186	0.0239363	0.000145679	0.000374192
chr1	201562241	201563620	123.623	0.0332989	0.0272821	0.216588	0.286051
chr1	201564581	201566660	492.662	-0.229621	0.0198946	3.04451e-31	5.93255e-30
chr1	201567011	201567450	16.6017	-0.0612167	0.0660969	0.322758	0.401918
chr1	201570681	201570690	4.39885	-0.00127481	0.102337	0.987833	0.991039
chr1	201570801	201572020	49.4926	0.101904	0.0403065	0.009302	0.0173879
chr1	201582111	201583820	156.348	-0.130308	0.024451	5.4008e-08	2.13146e-07
chr1	201584651	201585040	19.9532	0.0464175	0.0608538	0.416623	0.497774
chr1	201591061	201592250	138.387	-0.0672893	0.025449	0.00750245	0.0143002
chr1	201593421	201593510	5.88638	-0.00662265	0.0937625	0.929948	0.947232
chr1	201594381	201595160	65.9493	-0.00279846	0.0341273	0.933263	0.949723
chr1	201599591	201599790	11.2662	-0.391389	0.0871895	1.13508e-06	3.85184e-06
chr1	201602591	201603330	62.3051	0.212835	0.0376119	6.87898e-09	2.98532e-08
chr1	201605241	201605740	17.3935	0.0542249	0.0667975	0.3711	0.451939
chr1	201608731	201609570	47.054	0.146906	0.0432353	0.000441476	0.00105119
chr1	201610601	201611670	157.477	0.0386405	0.0285818	0.170429	0.232886
chr1	201613941	201614840	93.6335	-0.0786426	0.0295538	0.00690237	0.0132515
chr1	201622221	201622230	4.49595	0.243115	0.122831	0.0138717	0.0249756
chr1	201628071	201629440	261.16	0.0535151	0.0187144	0.00402052	0.00808268
chr1	201630441	201631270	34.0423	-0.0658255	0.0475233	0.149886	0.208232
chr1	201635551	201637250	203.316	-0.0179547	0.0217291	0.404905	0.486013
chr1	201637741	201637910	8.93466	-0.205089	0.0908199	0.00986582	0.0183392
chr1	201647341	201652790	674.605	-0.0808292	0.0124042	6.36671e-11	3.35195e-10
chr1	201653201	201654070	28.1616	-0.130218	0.0538176	0.0108169	0.0199365
chr1	201656341	201657110	41.5192	-0.467344	0.0455572	1.38691e-25	2.00083e-24
chr1	201661311	201663150	92.8065	-0.18707	0.0334973	1.21917e-08	5.15311e-08
chr1	201665191	201665340	7.89459	-0.530082	0.100664	1.39555e-08	5.85984e-08
chr1	201673641	201674810	116.485	-0.0661352	0.0262023	0.0106491	0.0196545
chr1	201676131	201677050	45.9271	-0.05251	0.0393731	0.171113	0.233711
chr1	201678191	201679460	156.547	-0.0722062	0.0240806	0.00245483	0.00513994
chr1	201686471	201687280	33.0057	-0.416867	0.0512594	6.38829e-17	5.39835e-16
chr1	201688541	201688910	17.9638	-0.0706446	0.0625099	0.226325	0.297041
chr1	201692631	201697410	568.177	-0.113348	0.0151557	5.8734e-14	3.97903e-13
chr1	201702611	201704770	247.381	0.0486332	0.0189251	0.00974036	0.0181273
chr1	201707861	201708640	57.7383	-0.14216	0.0367907	7.49052e-05	0.000200597
chr1	201709601	201710100	51.2597	0.211034	0.0380695	1.35107e-08	5.68261e-08
chr1	201711081	201711920	43.5212	-0.174955	0.0436275	3.37919e-05	9.5031e-05
chr1	201713181	201714060	70.9849	0.291308	0.0380817	5.63453e-15	4.13724e-14
chr1	201714391	201715100	47.391	0.0181142	0.0475707	0.692609	0.753614
chr1	201718951	201719030	7.28868	-0.00748795	0.0857158	0.92063	0.940256
chr1	201719601	201720450	72.9063	0.344115	0.0347251	7.90377e-24	1.02692e-22
chr1	201736041	201736110	6.79182	-0.0927372	0.0917376	0.238812	0.311014
chr1	201736441	201738390	105.116	-0.36557	0.0313292	3.37538e-32	6.87253e-31
chr1	201739251	201740350	46.0125	0.0375422	0.0414607	0.35156	0.431963
chr1	201742231	201742830	29.0782	0.117432	0.0504985	0.0149913	0.0268025
chr1	201748231	201748820	39.4583	-0.369803	0.0455914	9.72764e-17	8.12383e-16
chr1	201752031	201752720	31.0323	-0.441921	0.0597695	1.78878e-14	1.26023e-13
chr1	201753741	201753810	6.3767	-0.351351	0.108059	0.00020494	0.000514661
chr1	201754551	201754560	4.36312	-0.118055	0.115748	0.192224	0.258175
chr1	201759601	201759720	9.044	0.0602708	0.0844097	0.405067	0.486163
chr1	201760471	201761050	27.3536	-0.450078	0.0545263	2.11531e-17	1.85001e-16
chr1	201763311	201764170	51.0969	-0.0688299	0.0396821	0.0747562	0.113286
chr1	201766221	201766400	13.2744	-0.169512	0.0813201	0.0192302	0.0336072
chr1	201769441	201771050	336.975	-0.143585	0.0183879	3.96819e-15	2.949e-14
chr1	201791531	201792210	23.6772	0.012885	0.0564967	0.810134	0.851646
chr1	201792331	201793500	91.5234	0.0783293	0.0293098	0.0066952	0.0128906
chr1	201795101	201795330	16.3826	-0.273468	0.0690325	2.53717e-05	7.25987e-05
chr1	201824871	201825760	42.9703	-0.293032	0.0446074	1.36552e-11	7.62649e-11
chr1	201826951	201827060	7.23128	-0.157278	0.0936317	0.0544934	0.0855162
chr1	201828281	201830340	532.746	-0.0815543	0.0159765	2.92636e-07	1.06411e-06
chr1	201833551	201833860	10.3804	-0.178241	0.0845173	0.017266	0.0304823
chr1	201845521	201846070	16.586	-0.125896	0.0706152	0.0510804	0.0807202
chr1	201847141	201847320	8.07981	-0.60626	0.103965	4.77225e-10	2.31701e-09
chr1	201849331	201851070	382.953	-0.218947	0.0187742	8.35945e-32	1.67028e-30
chr1	201876161	201876530	14.5516	-0.461365	0.0749476	9.70318e-11	5.02534e-10
chr1	201877561	201878620	80.0653	0.181489	0.0342708	6.41869e-08	2.51263e-07
chr1	201882681	201883060	15.1036	-0.185117	0.0749316	0.00652709	0.0125929
chr1	201883641	201883660	4.36716	-0.112623	0.110304	0.202135	0.269639
chr1	201883821	201884130	11.9968	-0.199486	0.0854819	0.00800116	0.015162
chr1	201884541	201884800	9.74121	-0.169516	0.0894354	0.0296158	0.049578
chr1	201885251	201885880	20.8654	-0.0882474	0.0623414	0.129159	0.182957
chr1	201887551	201889800	977.766	-0.246657	0.0156452	1.75406e-56	1.03005e-54
chr1	201894421	201894510	6.16745	-0.137743	0.099794	0.0997016	0.145994
chr1	201894991	201895320	12.5675	-0.160638	0.0819387	0.0272388	0.0459815
chr1	201895471	201895520	4.86127	-0.0321044	0.102581	0.671209	0.735301
chr1	201895641	201896830	133.908	-0.0181344	0.0242261	0.449785	0.530512
chr1	201896991	201897070	6.1414	-0.208796	0.106693	0.0191337	0.0334554
chr1	201904111	201905430	161.817	-0.39159	0.0282338	1.45881e-44	5.21752e-43
chr1	201911281	201912480	167.634	0.0446897	0.0233458	0.0533831	0.0839466
chr1	201916721	201916870	10.019	-0.233563	0.0883742	0.00287883	0.00594931
chr1	201917101	201917170	5.42549	-0.0405372	0.097625	0.619944	0.690093
chr1	201937981	201938000	5.00266	0.0515609	0.0996834	0.532628	0.610092
chr1	201945341	201945420	7.58679	-0.0601832	0.0862069	0.424375	0.505524
chr1	201946001	201947840	206.96	-0.0517049	0.019923	0.0089908	0.0168591
chr1	201954551	201956080	743.429	-0.0238092	0.0115157	0.0382332	0.0623246
chr1	201959861	201960050	15.9997	-0.456441	0.0710779	1.77266e-11	9.80285e-11
chr1	201970781	201970930	10.5538	-0.242047	0.0836588	0.00128441	0.00282797
chr1	201972321	201972960	43.8933	-0.220486	0.0426669	1.00783e-07	3.85912e-07
chr1	201980771	201980900	9.81138	-0.32578	0.0889507	5.29742e-05	0.000145032
chr1	201982011	201983870	441.602	-0.0549671	0.0140664	8.80711e-05	0.000233508
chr1	201999641	202000060	29.7466	-0.263628	0.0501337	4.75067e-08	1.88589e-07
chr1	202006181	202006260	7.78892	-0.245936	0.0984723	0.00391061	0.007879
chr1	202009531	202009540	4.48784	-0.0352831	0.103141	0.674732	0.738403
chr1	202009661	202010210	53.286	0.008219	0.0370128	0.821016	0.860639
chr1	202029291	202029510	11.3432	-0.0184918	0.0763056	0.788502	0.834125
chr1	202035981	202036090	6.05307	-0.670706	0.115947	5.47793e-10	2.64502e-09
chr1	202063171	202063420	15.6337	-0.187575	0.0761617	0.00655047	0.0126337
chr1	202075081	202075170	6.82039	-0.244531	0.10274	0.00538582	0.0105661
chr1	202081551	202081600	5.98214	-0.137903	0.104733	0.110098	0.159189
chr1	202081971	202082390	18.5484	-0.422319	0.0667903	3.83528e-11	2.06113e-10
chr1	202085261	202086270	72.8486	-0.0440437	0.0344462	0.191986	0.257899
chr1	202088261	202088450	12.7414	0.00456282	0.0752906	0.946874	0.959986
chr1	202100511	202100690	10.5198	0.0255657	0.0806983	0.722413	0.778981
chr1	202101101	202101780	36.3017	0.0169796	0.0446027	0.694312	0.755142
chr1	202105581	202106010	25.8535	-0.65886	0.0610966	3.38475e-28	5.63211e-27
chr1	202106891	202108500	74.3707	-0.286259	0.0356911	3.07562e-16	2.47917e-15
chr1	202112741	202113640	39.7152	-0.460509	0.0454302	5.06743e-25	7.08174e-24
chr1	202118651	202120110	155.655	0.0308458	0.0226323	0.169428	0.231706
chr1	202121211	202121220	4.24999	0.140986	0.116435	0.124992	0.177824
chr1	202122401	202123420	119.72	-0.246705	0.0287268	6.1781e-18	5.60816e-17
chr1	202124151	202124900	27.6432	-0.215924	0.0571477	6.63866e-05	0.000179159
chr1	202126041	202127380	207.217	-0.412057	0.0276553	1.22112e-51	5.87724e-50
chr1	202129331	202131810	983.754	-0.242928	0.0163814	3.03901e-50	1.3773e-48
chr1	202131941	202133750	185.095	-0.0707302	0.0242898	0.00379754	0.00766921
chr1	202134731	202136050	134.042	0.0787612	0.0241589	0.000991014	0.00222713
chr1	202140761	202141160	18.2851	-0.0900815	0.062577	0.122811	0.175113
chr1	202142361	202145920	639.23	-0.0167781	0.0122627	0.170152	0.232559
chr1	202147091	202147250	12.9548	0.148586	0.0778667	0.0338385	0.0558806
chr1	202154891	202155840	77.8596	0.0656185	0.0317577	0.0356159	0.0584869
chr1	202160591	202160790	11.8671	-0.195913	0.0804385	0.00663733	0.0127889
chr1	202167661	202167880	13.0201	-0.821798	0.0877119	4.63872e-22	5.46033e-21
chr1	202171851	202172260	15.0118	-0.343965	0.0729439	4.87897e-07	1.72788e-06
chr1	202183831	202183910	6.37797	0.124602	0.0971774	0.128798	0.182515
chr1	202184381	202185420	155.641	0.0987247	0.0225355	9.87466e-06	2.97849e-05
chr1	202188681	202189580	68.8072	0.157547	0.0335771	1.70728e-06	5.66881e-06
chr1	202190181	202190190	4.39973	-0.069351	0.104699	0.40864	0.48974
chr1	202192591	202194330	112.195	0.0572066	0.030749	0.0587635	0.0914478
chr1	202199491	202199520	5.35804	0.0459375	0.101321	0.582368	0.656072
chr1	202206041	202206050	4.8428	0.250344	0.115985	0.00895774	0.016802
chr1	202207051	202208110	123.11	0.180454	0.0257725	1.40712e-12	8.52365e-12
chr1	202210531	202210670	10.1073	-0.164246	0.0856812	0.0294828	0.0493736
chr1	202213241	202214850	64.7535	-0.121174	0.0360522	0.000584039	0.00136292
chr1	202217611	202217900	17.0424	-0.654117	0.0731191	2.90628e-20	3.06704e-19
chr1	202221771	202222670	61.6782	-0.242172	0.0377037	4.97387e-11	2.64637e-10
chr1	202235561	202237660	211.528	0.286643	0.0231204	7.88975e-36	1.91014e-34
chr1	202249761	202250290	28.8713	-0.344957	0.0675679	6.05847e-08	2.37881e-07
chr1	202270751	202271430	41.2278	-0.122187	0.0442744	0.00427254	0.00854577
chr1	202281451	202281540	7.09364	0.118654	0.0907119	0.129722	0.183626
chr1	202295671	202296120	22.3181	-0.0245965	0.0571836	0.649238	0.716166
chr1	202303981	202305200	139.054	-0.00433982	0.0248124	0.859575	0.891473
chr1	202306521	202306930	16.2296	-0.407361	0.0815564	8.33683e-08	3.22201e-07
chr1	202308471	202308570	6.58488	-0.289336	0.106302	0.00154858	0.00336004
chr1	202311911	202312020	7.68876	-0.0118744	0.0866441	0.875057	0.904037
chr1	202315361	202316000	43.2799	0.104824	0.0420075	0.0100782	0.0186986
chr1	202323811	202324070	14.9585	0.236476	0.0770047	0.000754767	0.00173007
chr1	202324931	202325050	9.60158	0.203419	0.08816	0.0088143	0.0165588
chr1	202338851	202338980	7.53188	-0.0989816	0.0900316	0.203334	0.271021
chr1	202340941	202342640	542.094	-0.0166121	0.0148365	0.261082	0.335591
chr1	202343871	202344200	18.0996	-0.235481	0.0656795	0.000125332	0.000325121
chr1	202348051	202349880	879.709	-0.10924	0.0120996	1.40993e-19	1.42718e-18
chr1	202361461	202362490	51.1028	0.0411576	0.0392316	0.281972	0.358366
chr1	202365361	202365390	5.05633	-0.064205	0.0988846	0.436165	0.517202
chr1	202398231	202398860	31.8592	-0.504553	0.0504955	1.92375e-24	2.5938e-23
chr1	202402001	202402020	5.23009	-0.0497687	0.0986135	0.543395	0.620035
chr1	202403561	202403570	4.13947	-0.258106	0.129017	0.0116844	0.0213828
chr1	202406021	202406390	29.2524	-0.449655	0.0589709	3.13683e-15	2.34982e-14
chr1	202410951	202411240	15.4806	-0.0506386	0.0709797	0.435213	0.516272
chr1	202417221	202418200	39.8146	-0.28283	0.045502	1.50528e-10	7.66784e-10
chr1	202448181	202448770	21.9294	-0.0374407	0.0600824	0.507139	0.58599
chr1	202458511	202459330	49.9389	-0.172226	0.0439855	5.0257e-05	0.000138041
chr1	202459461	202460310	35.7441	0.012132	0.0456585	0.783465	0.829917
chr1	202464131	202464620	20.1039	-0.00386633	0.0587534	0.944162	0.957991
chr1	202472851	202473060	11.6967	-0.0283372	0.0760547	0.679068	0.742052
chr1	202501401	202501600	20.7642	-0.0947993	0.0596139	0.0903451	0.133856
chr1	202505471	202506170	23.2591	-0.242834	0.0617213	2.98206e-05	8.44969e-05
chr1	202528411	202528440	5.26038	0.0743211	0.100794	0.373997	0.454872
chr1	202530781	202530790	5.02239	0.338906	0.122571	0.00101922	0.00228572
chr1	202531461	202532840	298.487	0.31099	0.0250634	5.52405e-36	1.34895e-34
chr1	202538821	202539820	80.7867	-0.234776	0.0309616	1.34792e-14	9.59761e-14
chr1	202544891	202545390	21.8374	0.368078	0.0621822	5.93602e-10	2.85598e-09
chr1	202567841	202568070	11.145	-0.134229	0.0854099	0.0732846	0.111302
chr1	202571681	202572000	22.3369	-0.0491491	0.0572194	0.363655	0.444347
chr1	202576051	202576120	6.85818	0.114662	0.0924022	0.148131	0.20607
chr1	202578111	202578740	30.087	-0.0678316	0.0522222	0.179405	0.243434
chr1	202579651	202580200	25.458	-0.235957	0.055228	7.30232e-06	2.23959e-05
chr1	202586001	202586910	79.5965	0.099248	0.0309483	0.00110915	0.00247037
chr1	202589201	202589610	29.283	-0.706492	0.0566819	8.74374e-37	2.20455e-35
chr1	202599871	202600710	57.5391	0.121108	0.0373827	0.000897651	0.00203148
chr1	202615031	202616520	194.04	0.224182	0.0224177	6.34363e-24	8.28861e-23
chr1	202618341	202618970	28.5948	0.187958	0.052706	0.000184674	0.000466809
chr1	202623301	202623340	6.16281	0.361518	0.110328	0.000178997	0.000453468
chr1	202623721	202623850	7.5082	0.207708	0.0960849	0.0122068	0.0222488
chr1	202624831	202626020	95.7748	0.240864	0.0328199	7.90222e-14	5.29767e-13
chr1	202638031	202639080	53.5505	0.157383	0.0386871	2.93978e-05	8.33745e-05
chr1	202642451	202644450	109.957	-0.00933213	0.0325889	0.770625	0.819145
chr1	202656201	202656290	9.68525	-0.303246	0.0866038	0.000110485	0.000288847
chr1	202657161	202657620	36.2216	-0.0186214	0.0453177	0.670719	0.734848
chr1	202662001	202662510	31.9621	0.131692	0.0490815	0.00512085	0.0100909
chr1	202667361	202667400	5.77282	0.105126	0.0970111	0.199074	0.26609
chr1	202688351	202688400	5.42968	0.00188646	0.0964848	0.982012	0.986579
chr1	202691871	202692110	14.8141	-0.18707	0.0745271	0.00573093	0.0111822
chr1	202692721	202693420	65.5327	-0.0186396	0.0333707	0.569398	0.644238
chr1	202709541	202711140	147.583	0.0977733	0.0244393	5.29812e-05	0.000145048
chr1	202711411	202711430	4.792	0.0484527	0.10084	0.559217	0.634793
chr1	202712311	202712450	9.56116	-0.00391869	0.0802488	0.956244	0.966988
chr1	202719321	202720280	71.7108	0.130825	0.0324435	3.97818e-05	0.000110813
chr1	202805701	202809070	442.191	-0.0185998	0.0168953	0.268446	0.343692
chr1	202810081	202811950	524.573	0.0586585	0.0129481	5.54984e-06	1.72773e-05
chr1	202821461	202821920	23.7733	-0.0700168	0.0619467	0.226022	0.296712
chr1	202842651	202843920	173.397	-0.191867	0.0279963	3.54137e-12	2.07214e-11
chr1	202852141	202852880	73.7075	0.0695642	0.0321845	0.0278586	0.0469147
chr1	202854151	202854300	9.67462	-0.220108	0.0925864	0.00637162	0.0123163
chr1	202860571	202862330	664.099	-0.069214	0.012786	5.67477e-08	2.23457e-07
chr1	202886211	202886230	4.70527	0.084281	0.104155	0.323258	0.402438
chr1	202888061	202889780	711.234	-0.0693509	0.0128893	6.83079e-08	2.66638e-07
chr1	202915121	202915510	19.534	-0.0420501	0.0630725	0.474875	0.555005
chr1	202922531	202922630	7.49697	0.0123898	0.0873836	0.872446	0.901999
chr1	202922751	202923580	33.7748	0.00178805	0.0483486	0.969635	0.97721
chr1	202926481	202927950	524.928	0.0458016	0.0131903	0.000496446	0.00117122
chr1	202952971	202952980	4.35568	-0.28374	0.127023	0.00582925	0.0113558
chr1	202957381	202959100	395.713	-0.0343323	0.0155663	0.0267698	0.0452788
chr1	202966201	202968430	413.962	0.127923	0.0175513	2.30872e-13	1.49127e-12
chr1	202968611	202969440	57.9584	0.484595	0.0390443	2.87865e-36	7.10813e-35
chr1	202978561	202979170	30.6405	0.354891	0.0541457	1.08864e-11	6.12755e-11
chr1	202999371	202999680	15.7318	0.0455405	0.0701572	0.479006	0.558965
chr1	203006451	203008240	525.388	-0.0262683	0.0131834	0.0456764	0.0730655
chr1	203022761	203023020	6.7829	-0.0153794	0.0901406	0.84265	0.877876
chr1	203025801	203027540	222.74	0.292281	0.0208327	2.98082e-45	1.09753e-43
chr1	203028121	203029220	37.1103	0.487006	0.0524558	1.8677e-21	2.11807e-20
chr1	203038141	203040420	97.2067	0.369206	0.0317332	5.3743e-32	1.08515e-30
chr1	203046181	203046620	32.6547	0.471675	0.0502155	7.66708e-22	8.91067e-21
chr1	203047351	203047560	14.6569	0.205582	0.0725954	0.00201624	0.00428816
chr1	203051981	203052190	11.7252	-0.206272	0.0911525	0.00952373	0.0177627
chr1	203055251	203055410	9.85063	-0.288242	0.0884545	0.000285166	0.000699608
chr1	203062581	203062600	4.90213	-0.36909	0.126805	0.000566237	0.0013242
chr1	203069131	203069860	47.2862	-0.411099	0.0478936	1.30858e-18	1.24175e-17
chr1	203075571	203076280	30.7314	-0.262873	0.0527042	1.95898e-07	7.26573e-07
chr1	203089421	203090230	75.5533	0.240363	0.0352273	3.31592e-12	1.94531e-11
chr1	203117531	203118610	87.683	0.180321	0.0307897	2.62461e-09	1.18746e-08
chr1	203126261	203128850	208.513	-0.08861	0.0236249	0.000151267	0.000387564
chr1	203129331	203130850	139.471	-0.179208	0.0248402	3.05156e-13	1.95125e-12
chr1	203140701	203141500	45.547	0.00115619	0.0406207	0.976859	0.982778
chr1	203144151	203146350	210.785	-0.0435116	0.0209034	0.0360369	0.0591038
chr1	203146491	203148870	262.378	-0.23507	0.0210024	1.68166e-29	3.00727e-28
chr1	203149301	203149730	20.9427	-0.125662	0.0615263	0.0288595	0.0484343
chr1	203150361	203150370	5.06261	0.299195	0.126826	0.00389128	0.00784346
chr1	203151051	203151310	10.8649	-0.0324351	0.0812782	0.652953	0.719353
chr1	203151931	203154730	375.284	-0.0182762	0.021964	0.401207	0.482332
chr1	203155401	203155670	17.691	-0.00859432	0.0640555	0.885219	0.912021
chr1	203158801	203159600	48.4096	0.453112	0.0485252	1.27852e-21	1.46446e-20
chr1	203167421	203167830	19.7351	-0.185341	0.0648389	0.0021069	0.00446525
chr1	203172061	203172810	47.841	0.0701747	0.0407094	0.0761909	0.115204
chr1	203186921	203188360	70.2561	-0.0333744	0.0336696	0.312459	0.391031
chr1	203200031	203200490	16.1623	-0.197676	0.074425	0.00354194	0.00719381
chr1	203202341	203202740	20.2774	-0.49977	0.0630653	2.75591e-16	2.22854e-15
chr1	203206141	203206860	57.7757	-0.557515	0.0385033	1.65044e-48	6.97719e-47
chr1	203215811	203216840	55.4382	0.178208	0.0381098	1.61042e-06	5.36342e-06
chr1	203220051	203220190	12.5663	-0.0976937	0.0781009	0.162371	0.223297
chr1	203267311	203268040	117.849	0.111753	0.0255187	9.40845e-06	2.84668e-05
chr1	203268801	203269840	79.3448	0.366047	0.0322311	1.3342e-30	2.51537e-29
chr1	203271111	203275520	363.045	0.0910435	0.0166966	4.23243e-08	1.68954e-07
chr1	203277881	203279460	466.742	-0.0137647	0.015231	0.36417	0.444888
chr1	203281241	203281260	4.57902	-0.16249	0.116301	0.078831	0.118734
chr1	203282971	203283240	13.0593	0.0365893	0.0713464	0.575264	0.649642
chr1	203286141	203287770	105.974	-0.171819	0.0305352	1.04683e-08	4.45461e-08
chr1	203289581	203291530	249.584	-0.285387	0.0256664	2.60948e-29	4.61666e-28
chr1	203296491	203297160	38.0706	-0.287829	0.0473565	3.4754e-10	1.70981e-09
chr1	203298351	203298670	24.3044	-0.0605581	0.0537612	0.236553	0.30851
chr1	203304621	203308700	840.974	0.0467703	0.0119475	8.73286e-05	0.000231678
chr1	203308811	203309290	13.3729	-0.160019	0.0772658	0.0215289	0.0372214
chr1	203311131	203312350	29.6723	0.336151	0.0587854	2.27004e-09	1.03292e-08
chr1	203316571	203317190	26.758	0.162873	0.053686	0.00146501	0.00319196
chr1	203320811	203321190	17.6531	-0.303589	0.0728006	7.31431e-06	2.24291e-05
chr1	203322711	203328590	1823.64	-0.0359573	0.0107153	0.000772383	0.00176781
chr1	203328881	203329220	21.7718	-0.134281	0.0630201	0.021979	0.0379215
chr1	203338281	203338970	57.159	0.263435	0.0370069	3.64483e-13	2.31638e-12
chr1	203339761	203340670	56.3949	0.501071	0.0392325	2.893e-38	7.83256e-37
chr1	203342251	203343060	44.0221	0.0503345	0.0414385	0.211402	0.280177
chr1	203346101	203346310	11.1106	0.115008	0.0812404	0.111043	0.16036
chr1	203351251	203351560	11.949	-0.175515	0.0778984	0.0124527	0.0226516
chr1	203354181	203354400	9.61666	-0.853684	0.100147	9.3181e-19	8.92923e-18
chr1	203362061	203363010	111.77	0.16264	0.0285308	7.85211e-09	3.38624e-08
chr1	203367011	203367310	10.6812	-0.486965	0.0874346	3.04419e-09	1.36838e-08
chr1	203408571	203408920	19.8754	-0.129359	0.0654079	0.0326853	0.0541677
chr1	203439621	203439670	6.00222	0.0585919	0.0935564	0.4625	0.542872
chr1	203440261	203441570	202.316	-0.12224	0.0223916	3.59953e-08	1.448e-07
chr1	203463431	203464310	60.4734	-0.0712803	0.0368077	0.0485702	0.0771929
chr1	203465581	203466920	130.225	0.171158	0.0287364	1.0965e-09	5.14442e-09
chr1	203472131	203472430	13.1673	-0.264268	0.0791572	0.000252328	0.000624475
chr1	203475111	203476470	133.646	-0.0283561	0.0266443	0.281437	0.35779
chr1	203480591	203481110	23.9291	-0.0937627	0.0615011	0.102633	0.149699
chr1	203487201	203488320	207.215	0.560197	0.0258542	2.65352e-105	7.89888e-103
chr1	203491651	203492500	39.4933	0.041674	0.044796	0.355969	0.436481
chr1	203497101	203497900	42.7346	0.261379	0.047083	9.01995e-09	3.86684e-08
chr1	203504421	203505160	65.6086	0.0735582	0.0350608	0.0321169	0.0533283
chr1	203506701	203509420	156.349	-0.395589	0.027237	1.31376e-48	5.57574e-47
chr1	203512541	203514630	106.507	-0.267135	0.0300186	1.88253e-19	1.88915e-18
chr1	203517601	203517720	9.09931	0.0716521	0.0833704	0.330861	0.410419
chr1	203519181	203523400	516.188	0.00601163	0.0199264	0.761504	0.811712
chr1	203524181	203525020	36.2509	-0.0654469	0.047896	0.154975	0.214348
chr1	203526771	203526830	6.47092	-0.0644709	0.0937079	0.418514	0.499661
chr1	203529041	203529240	9.32421	-0.133142	0.0874491	0.0811778	0.121861
chr1	203544941	203545440	39.4376	0.104146	0.0510405	0.0323668	0.0537008
chr1	203555201	203555340	9.67283	-0.170332	0.0905935	0.0305221	0.0509458
chr1	203555771	203557250	86.3907	-0.143516	0.0328838	8.63312e-06	2.62412e-05
chr1	203557361	203558720	48.2557	0.125504	0.0469507	0.00543357	0.0106501
chr1	203559521	203559760	10.239	-0.0462958	0.0778561	0.507784	0.586597
chr1	203571731	203573000	232.624	0.157077	0.0197879	1.28769e-15	9.91946e-15
chr1	203581481	203582400	72.601	0.367653	0.0356099	1.06666e-25	1.54881e-24
chr1	203582641	203582840	9.99002	0.122873	0.0831336	0.0948551	0.139746
chr1	203588721	203590140	315.15	0.100476	0.01989	3.61771e-07	1.30118e-06
chr1	203590581	203591020	19.6015	0.113245	0.0676492	0.0688353	0.105281
chr1	203591591	203593040	296.786	-0.216661	0.0194306	3.25616e-29	5.73485e-28
chr1	203593771	203593840	6.22137	-0.0335855	0.092497	0.670109	0.734324
chr1	203594851	203595190	25.6036	0.0535781	0.0565419	0.316424	0.395238
chr1	203597331	203598150	27.3882	-0.0103735	0.0554159	0.843458	0.878454
chr1	203601171	203601370	12.8604	0.0534843	0.0737661	0.424716	0.505883
chr1	203606951	203607760	60.8807	-0.0235061	0.0369004	0.514727	0.593104
chr1	203609511	203610310	26.7433	0.178914	0.0549493	0.000606368	0.00141136
chr1	203619191	203619620	19.0793	-0.0253346	0.0612421	0.659478	0.725173
chr1	203624911	203625140	14.6012	0.102126	0.0692048	0.105178	0.152976
chr1	203625511	203629900	613.615	0.204868	0.0135176	3.32976e-52	1.63877e-50
chr1	203636421	203636610	10.673	-0.289548	0.085506	0.000182253	0.00046114
chr1	203637631	203638040	16.4458	-0.405158	0.0755829	1.28147e-08	5.4024e-08
chr1	203643071	203643920	47.0471	0.0363928	0.0401698	0.352389	0.43279
chr1	203645031	203645430	18.1727	0.173486	0.0647263	0.00397104	0.00799067
chr1	203649771	203650930	69.9236	-0.211026	0.0358609	1.81043e-09	8.31427e-09
chr1	203651831	203652190	20.3506	-0.119539	0.0603096	0.0344953	0.0568438
chr1	203663411	203663420	3.78084	-0.0374286	0.111531	0.67042	0.734581
chr1	203669781	203670150	28.2535	-0.64819	0.0546862	1.84519e-33	3.99279e-32
chr1	203671711	203674600	245.121	-0.185328	0.0217244	7.70994e-18	6.95364e-17
chr1	203677441	203678510	116.203	-0.0287866	0.0270531	0.281586	0.357949
chr1	203685941	203686650	50.8198	-0.219998	0.0417907	5.90392e-08	2.32061e-07
chr1	203692651	203693630	92.4826	-0.243775	0.0355956	2.56611e-12	1.52002e-11
chr1	203702071	203702520	30.1599	-0.0100954	0.0478785	0.826479	0.864955
chr1	203743121	203743470	16.0518	-0.226806	0.0715372	0.000573486	0.00133986
chr1	203744201	203744360	14.1981	-0.389315	0.0770515	6.97281e-08	2.71929e-07
chr1	203756461	203756800	15.924	-0.285807	0.0713951	1.69384e-05	4.95957e-05
chr1	203759991	203760000	4.39045	-0.229763	0.123783	0.0198204	0.0345381
chr1	203769031	203770280	275.417	-0.0539675	0.0198343	0.00615032	0.0119228
chr1	203776741	203776930	17.712	-0.206394	0.0678558	0.0010183	0.00228388
chr1	203795091	203796930	545.619	0.139548	0.0160251	2.15096e-18	2.01416e-17
chr1	203802801	203803240	15.2581	-0.299315	0.0807125	4.96893e-05	0.000136587
chr1	203858151	203858220	6.30978	-0.317643	0.110773	0.000840155	0.001911
chr1	203860441	203862410	527.46	0.0134683	0.0134873	0.316563	0.395389
chr1	203870921	203871860	116.054	-0.135399	0.0254954	7.78598e-08	3.01974e-07
chr1	203996201	203997390	66.2334	-0.376379	0.0380949	1.17098e-23	1.50772e-22
chr1	204057341	204058000	50.5382	0.150646	0.043007	0.000293993	0.000719829
chr1	204065061	204066080	106.379	0.227907	0.0291176	2.04531e-15	1.55307e-14
chr1	204072641	204075400	348.274	0.0067644	0.0176394	0.699941	0.760009
chr1	204078121	204078960	51.3935	-0.333411	0.0399356	1.58201e-17	1.39592e-16
chr1	204079961	204080860	54.4917	-0.430149	0.0392792	9.93201e-29	1.70534e-27
chr1	204084011	204084910	88.263	-0.601186	0.0335529	7.27159e-73	7.69833e-71
chr1	204087951	204088470	17.8446	-0.304506	0.071451	5.43386e-06	1.69345e-05
chr1	204088941	204089620	22.8125	-0.0769841	0.0629473	0.189509	0.255031
chr1	204095421	204095530	8.14757	-0.031082	0.0839894	0.677886	0.741088
chr1	204103471	204103550	6.25876	-0.218508	0.106745	0.0145772	0.0261288
chr1	204108021	204109550	164.129	-0.42214	0.0236264	3.21795e-72	3.33309e-70
chr1	204123521	204123610	7.70886	-0.0767867	0.088654	0.316904	0.395749
chr1	204127381	204128310	61.0018	0.0954805	0.0353654	0.00581366	0.0113277
chr1	204128661	204129880	99.8405	0.277682	0.0277556	4.51699e-24	5.9479e-23
chr1	204130311	204131560	62.1009	0.133673	0.036988	0.000213283	0.000534095
chr1	204150021	204150040	4.9021	0.122462	0.106481	0.158809	0.219021
chr1	204150731	204152870	241.576	0.240989	0.0196593	5.73892e-35	1.33846e-33
chr1	204158561	204158820	15.8092	0.561021	0.0746713	5.68786e-15	4.17462e-14
chr1	204162231	204163130	82.5574	0.0951534	0.0305434	0.00154835	0.00335965
chr1	204176211	204176270	5.89716	-0.299231	0.116935	0.00230191	0.00484419
chr1	204188881	204189340	33.3625	0.301411	0.0483624	1.20473e-10	6.18913e-10
chr1	204190611	204192690	407.373	0.128831	0.0191463	1.23782e-11	6.93595e-11
chr1	204193811	204194230	16.4467	0.20576	0.0808628	0.00448691	0.00893607
chr1	204198511	204198850	14.7519	-0.311652	0.0781317	1.51073e-05	4.45125e-05
chr1	204206881	204207530	41.2238	0.128207	0.0429252	0.0020327	0.00432023
chr1	204213811	204214560	47.463	0.0344951	0.0413418	0.390703	0.471731
chr1	204253771	204256650	274.508	-0.215877	0.0203102	9.71696e-27	1.49505e-25
chr1	204258321	204258920	35.6921	0.0360141	0.0445619	0.410169	0.491315
chr1	204262681	204263990	83.4815	-0.168598	0.0327889	1.60802e-07	6.02145e-07
chr1	204267061	204267660	32.2439	-0.088924	0.048661	0.0568412	0.0887633
chr1	204276061	204276800	33.8603	0.338885	0.0488714	9.0104e-13	5.54101e-12
chr1	204278441	204278510	5.60838	-0.124457	0.102584	0.142692	0.19951
chr1	204278791	204279320	25.4046	-0.0316541	0.0549318	0.544176	0.62077
chr1	204286801	204287280	18.5201	-0.182555	0.0670755	0.00327266	0.00669311
chr1	204289031	204289390	14.6454	-0.276653	0.0727882	4.13712e-05	0.000114958
chr1	204296791	204296820	5.20547	-0.0240913	0.0967614	0.766853	0.81609
chr1	204307611	204307760	9.44062	-0.25663	0.0886221	0.00120445	0.00266494
chr1	204321851	204321930	7.34436	0.0939162	0.0924767	0.235562	0.307414
chr1	204322491	204322700	9.73227	-0.132556	0.0854613	0.0771013	0.11642
chr1	204323961	204324260	12.8024	-0.0434889	0.0737704	0.557341	0.633031
chr1	204336631	204336960	13.7189	-0.19435	0.0782371	0.00593579	0.0115422
chr1	204339981	204341040	172.825	0.191597	0.0270441	6.96502e-13	4.32189e-12
chr1	204341441	204341720	19.3339	0.111236	0.063503	0.059935	0.0930642
chr1	204348731	204349290	33.0834	0.113282	0.0485384	0.0149431	0.0267232
chr1	204350201	204351550	287.561	-0.0790612	0.0178428	8.34544e-06	2.54165e-05
chr1	204357561	204357810	10.1536	0.0385577	0.077321	0.582599	0.656274
chr1	204358201	204360390	136.674	0.0227887	0.0299322	0.439788	0.520753
chr1	204363081	204364100	86.5448	0.158268	0.0310412	2.14119e-07	7.90649e-07
chr1	204366911	204367010	10.374	0.036819	0.0781501	0.600182	0.672328
chr1	204368981	204369970	85.3149	-0.108163	0.0332585	0.000832685	0.00189541
chr1	204377341	204378570	64.0566	-0.210387	0.0369735	5.75857e-09	2.51766e-08
chr1	204384801	204385530	57.9626	-0.368558	0.0373426	1.06281e-23	1.37151e-22
chr1	204398291	204399200	71.7547	-0.0696021	0.0334284	0.0338063	0.0558354
chr1	204407671	204412680	804.269	-0.0347981	0.0132511	0.00843445	0.0159143
chr1	204416991	204419690	279.898	0.145361	0.0179758	4.16333e-16	3.32469e-15
chr1	204422591	204423210	25.0774	0.227623	0.0598567	5.58966e-05	0.000152507
chr1	204431271	204432000	47.4434	-0.0435083	0.0392014	0.25484	0.328802
chr1	204437991	204438340	15.1969	-0.0518132	0.0742178	0.440771	0.521727
chr1	204438681	204438870	10.1755	-0.107383	0.0859947	0.153412	0.212494
chr1	204445961	204446990	84.1624	0.0886466	0.031331	0.00399565	0.00803719
chr1	204454671	204455870	107.33	-0.160775	0.0317453	2.4606e-07	9.01907e-07
chr1	204465811	204469200	513.374	-0.189838	0.0205151	1.04528e-20	1.13221e-19
chr1	204469541	204469620	5.65424	-0.242118	0.110893	0.00891061	0.0167214
chr1	204473731	204473820	6.21876	-0.0856771	0.0929708	0.279696	0.3559
chr1	204478601	204478750	9.34872	-0.12664	0.0880188	0.09828	0.144154
chr1	204480491	204481010	29.2074	-0.204158	0.055237	9.92456e-05	0.000261326
chr1	204481601	204481760	11.5888	-0.433684	0.0847272	4.24233e-08	1.69334e-07
chr1	204492381	204495480	796.201	-0.0516996	0.0114958	6.55635e-06	2.02236e-05
chr1	204503091	204503620	32.4275	0.0790493	0.0491792	0.0936241	0.138141
chr1	204505861	204508460	736.368	-0.0344913	0.0166835	0.0377285	0.0615916
chr1	204515651	204517230	463.744	0.0507971	0.0145955	0.000477249	0.00112952
chr1	204560251	204560260	4.02233	-0.259492	0.134631	0.0136213	0.0245658
chr1	204560621	204560890	12.46	-0.109426	0.0759601	0.110192	0.159303
chr1	204565581	204566630	105.146	0.297216	0.028318	2.49431e-26	3.74808e-25
chr1	204568971	204569020	5.06018	-0.0380196	0.09777	0.642676	0.710355
chr1	204574901	204574990	7.94418	0.00416241	0.0845316	0.955981	0.966779
chr1	204575681	204575900	13.5072	0.415046	0.0769794	1.04674e-08	4.45446e-08
chr1	204578781	204579430	49.2499	0.0481694	0.0403987	0.220409	0.290411
chr1	204584251	204584680	25.0883	0.0101609	0.0559046	0.792067	0.836935
chr1	204599221	204599260	5.52481	0.0143804	0.0955527	0.850666	0.884326
chr1	204601131	204601150	4.85391	0.0185972	0.101976	0.826268	0.864793
chr1	204617681	204618250	33.3016	-0.441961	0.0521263	3.10964e-18	2.8815e-17
chr1	204619941	204620130	10.9901	-0.0560749	0.0795162	0.429345	0.510482
chr1	204623411	204623740	15.0574	0.093682	0.0717281	0.155182	0.214594
chr1	204633581	204634260	35.1909	0.0962711	0.0540919	0.060551	0.0939209
chr1	204637001	204639170	1119.97	0.133023	0.012806	1.97989e-25	2.83258e-24
chr1	204642661	204642690	5.09163	0.0775962	0.100169	0.351638	0.432043
chr1	204647301	204648170	55.6846	0.0417154	0.0373707	0.253527	0.327331
chr1	204651851	204652250	21.2324	-0.127437	0.0605736	0.0246635	0.0420752
chr1	204659051	204659420	24.9215	0.265659	0.0615537	4.85582e-06	1.52325e-05
chr1	204660551	204661070	53.8658	-0.189503	0.043573	6.92307e-06	2.12904e-05
chr1	204664011	204664510	19.8686	-0.472992	0.0691165	1.07861e-12	6.59133e-12
chr1	204667631	204667720	7.50116	-0.00463726	0.0874184	0.951525	0.963482
chr1	204674091	204674630	30.4957	-0.347831	0.0550383	4.30517e-11	2.3041e-10
chr1	204684071	204686000	176.08	0.0863675	0.0240788	0.000294433	0.000720834
chr1	204697971	204698280	20.5694	0.07137	0.0591245	0.199859	0.267024
chr1	204706621	204707700	112.656	-0.101479	0.0263445	9.65065e-05	0.000254524
chr1	204710881	204710970	7.5099	-0.0243597	0.0861207	0.745584	0.798549
chr1	204712011	204712700	55.5435	-0.0766926	0.0389699	0.0433129	0.0696695
chr1	204713551	204714100	22.9107	0.174311	0.0604517	0.00141449	0.00309064
chr1	204714391	204715900	206.973	-0.150655	0.022101	6.00923e-12	3.45475e-11
chr1	204721521	204722120	37.8871	-0.370936	0.045931	1.26461e-16	1.04885e-15
chr1	204722781	204724140	253.326	-0.0423143	0.0202338	0.0351804	0.0578436
chr1	204726551	204726820	15.2733	-0.363544	0.0732883	1.29139e-07	4.88707e-07
chr1	204731911	204732470	39.8405	0.146167	0.0471943	0.001269	0.00279699
chr1	204743981	204744600	48.7022	-0.252404	0.0446346	5.31074e-09	2.32961e-08
chr1	204746831	204747340	33.8682	0.0997654	0.0501245	0.0374872	0.061229
chr1	204763511	204764430	104.616	0.345868	0.0279086	6.28767e-36	1.53001e-34
chr1	204791841	204792030	20.8926	-0.00982392	0.0596576	0.868442	0.898662
chr1	204806821	204808680	299.138	0.346872	0.0172652	1.78018e-90	3.36427e-88
chr1	204819021	204820160	119.026	0.394264	0.0305997	8.14424e-39	2.25529e-37
chr1	204821011	204821120	7.91895	-0.00794316	0.0865861	0.912538	0.933859
chr1	204828091	204830380	291.25	0.338524	0.0184393	6.35049e-76	7.5433e-74
chr1	204834301	204834810	30.4276	-0.268315	0.0525538	1.0378e-07	3.96834e-07
chr1	204837351	204837950	70.1804	-0.11559	0.0324965	0.00029038	0.000711579
chr1	204842941	204843240	24.9113	0.111574	0.0608839	0.049998	0.0792043
chr1	204846641	204846960	19.1402	-0.0407768	0.0621091	0.482797	0.562673
chr1	204858371	204858810	22.9219	-0.000747194	0.0576611	0.988904	0.991822
chr1	204867851	204867980	7.35648	0.116334	0.0925881	0.142735	0.199563
chr1	204868391	204868480	6.93876	-0.0404887	0.0920839	0.606246	0.677742
chr1	204870091	204871320	187.822	0.186198	0.0213072	1.26304e-18	1.19999e-17
chr1	204885341	204885870	29.3178	-0.220731	0.0509634	6.26209e-06	1.93658e-05
chr1	204924261	204924490	9.77314	-0.546919	0.0963093	1.31388e-09	6.11738e-09
chr1	204929251	204929340	6.69271	-0.0314449	0.0914977	0.6874	0.749095
chr1	204931531	204931540	4.90176	-0.162068	0.113914	0.0761164	0.115105
chr1	204941511	204942330	68.4512	0.471067	0.0345995	4.31277e-43	1.45067e-41
chr1	204945521	204946190	68.7599	0.194159	0.0343109	7.76222e-09	3.34906e-08
chr1	204967371	204967970	34.4648	0.17169	0.0501996	0.00035094	0.000848914
chr1	204968731	204969550	51.7222	0.210192	0.0384191	2.04788e-08	8.44805e-08
chr1	204975401	204976100	66.0274	0.0754067	0.0336896	0.0225348	0.0387892
chr1	204988061	204988510	30.5571	-0.512164	0.05445	5.4065e-22	6.33598e-21
chr1	204988921	204990530	198.443	0.210852	0.0214154	3.33113e-23	4.19076e-22
chr1	204991441	204991690	12.7041	-0.316052	0.0794963	1.58227e-05	4.65122e-05
chr1	205003491	205003770	12.144	-0.341765	0.0831847	7.86684e-06	2.40226e-05
chr1	205012111	205015580	468.563	0.00924791	0.0168551	0.5814	0.655219
chr1	205020651	205020700	5.94102	0.0132213	0.0929417	0.867972	0.898276
chr1	205025761	205026610	44.9914	0.132163	0.0440529	0.00189883	0.00405551
chr1	205028481	205028660	14.4293	0.0128684	0.0685359	0.840338	0.876061
chr1	205042321	205043960	145.078	-0.207211	0.0249761	5.02466e-17	4.28193e-16
chr1	205047041	205047070	5.69076	0.0330963	0.0945731	0.679936	0.742746
chr1	205048491	205048800	15.3013	-0.238336	0.0754673	0.000550146	0.00128873
chr1	205054211	205054520	13.108	-0.215523	0.0822627	0.0033372	0.00681292
chr1	205055951	205056860	77.8188	0.0317371	0.0397098	0.411506	0.492663
chr1	205061111	205062360	145.106	0.25995	0.0234098	4.04299e-29	7.08877e-28
chr1	205066191	205066430	18.7531	0.0135183	0.0672441	0.828224	0.866388
chr1	205077271	205077370	6.52599	-0.400855	0.108878	3.31923e-05	9.34378e-05
chr1	205121341	205123170	541.86	-0.0381537	0.0186827	0.053432	0.0840142
chr1	205141391	205142310	66.6798	0.210955	0.0345037	4.42527e-10	2.15504e-09
chr1	205175341	205176210	48.8045	0.383515	0.0468397	4.42886e-17	3.78674e-16
chr1	205191161	205192210	62.1023	-0.0185738	0.0355392	0.59358	0.666267
chr1	205203871	205205230	55.4918	0.00556041	0.0399205	0.886448	0.912965
chr1	205210241	205212300	757.609	0.00149107	0.0111529	0.893559	0.918664
chr1	205226411	205230640	617.244	-0.0863444	0.0134913	1.35155e-10	6.9123e-10
chr1	205235331	205235420	6.85665	-0.0849046	0.0946973	0.289482	0.366445
chr1	205235621	205235640	4.9838	0.0135209	0.0975334	0.8687	0.898831
chr1	205239111	205239350	15.7957	-0.566223	0.0731835	9.88541e-16	7.67819e-15
chr1	205246821	205248400	323.635	-0.124057	0.0167732	1.05383e-13	6.99119e-13
chr1	205248791	205249950	78.5042	-0.231906	0.0330043	8.515e-13	5.2476e-12
chr1	205251731	205251880	8.63154	-0.323542	0.0940484	0.000121673	0.000316179
chr1	205255801	205256800	122.251	0.128539	0.0254097	3.11236e-07	1.12861e-06
chr1	205262191	205263060	27.7896	-0.0369286	0.0509228	0.448724	0.529464
chr1	205271311	205271800	23.2072	-0.491882	0.0628363	5.68812e-16	4.49464e-15
chr1	205273071	205274620	126.999	-0.0209337	0.025871	0.413314	0.494459
chr1	205276421	205276750	15.7117	-0.424358	0.0732176	9.60081e-10	4.52832e-09
chr1	205284141	205286030	342.524	-0.148563	0.0193456	1.05774e-14	7.5875e-14
chr1	205287901	205288560	31.8658	-0.0380461	0.0549416	0.463075	0.543421
chr1	205293481	205293800	12.7115	-0.42093	0.0817388	3.80525e-08	1.52712e-07
chr1	205294441	205294920	19.0246	-0.450272	0.0747132	1.95331e-10	9.85168e-10
chr1	205298041	205299230	46.6253	-0.209403	0.0521221	2.54695e-05	7.28533e-05
chr1	205299371	205299420	4.79953	-0.183656	0.117985	0.0506611	0.0801377
chr1	205300601	205302590	777.944	-0.206388	0.0153119	9.41189e-42	2.98304e-40
chr1	205303291	205303580	9.25235	-0.12761	0.0866395	0.0924241	0.136565
chr1	205304761	205305030	9.49319	-0.396453	0.092881	2.99047e-06	9.63745e-06
chr1	205313041	205315360	1044.08	-0.143821	0.0105355	1.36835e-42	4.5068e-41
chr1	205315971	205322390	850.11	-0.0556549	0.0120383	3.58645e-06	1.14464e-05
chr1	205324971	205325720	89.8339	-0.0171942	0.0289183	0.546578	0.623036
chr1	205326681	205327540	26.1745	0.18158	0.0599048	0.00125087	0.00276001
chr1	205327951	205345280	901.522	0.0838431	0.0207035	4.39444e-05	0.00012168
chr1	205345401	205347660	75.076	0.0461886	0.0327207	0.146466	0.204072
chr1	205348031	205357910	1495.99	0.153607	0.013618	3.93412e-30	7.26286e-29
chr1	205358631	205362720	1360.77	0.0455409	0.0107915	2.35696e-05	6.77381e-05
chr1	205365761	205367850	118.206	0.0748209	0.0289535	0.008736	0.0164254
chr1	205369271	205370400	79.0394	0.0580737	0.0314685	0.0606301	0.09403
chr1	205371901	205377140	454.802	0.143674	0.0167543	6.63385e-18	6.0092e-17
chr1	205382491	205382850	23.9776	-0.134383	0.0552397	0.00969229	0.0180468
chr1	205396821	205397500	64.4559	0.245022	0.0372808	1.79361e-11	9.91361e-11
chr1	205420981	205421170	11.8568	0.0311223	0.0766099	0.652602	0.719035
chr1	205421411	205422390	55.4021	0.239766	0.0385016	1.79947e-10	9.10132e-10
chr1	205423081	205423490	21.731	-0.0603683	0.0591685	0.27837	0.354433
chr1	205424961	205425650	31.061	-0.0879018	0.0497739	0.0650491	0.10011
chr1	205428651	205428720	5.57126	-0.131537	0.102535	0.121605	0.173634
chr1	205428871	205428950	5.78191	-0.144232	0.103567	0.0981045	0.143922
chr1	205430091	205431580	142.632	0.203765	0.0263185	4.63281e-15	3.42609e-14
chr1	205432291	205432370	6.94553	0.0239499	0.0887355	0.756603	0.807868
chr1	205434601	205435100	15.4566	0.00477228	0.0731472	0.943158	0.957226
chr1	205435241	205437590	126.662	0.259144	0.0257133	2.39642e-24	3.21226e-23
chr1	205438241	205442920	262.649	0.0439801	0.0240511	0.0647494	0.0997055
chr1	205443871	205458300	2616.38	0.00212873	0.0114643	0.852437	0.885749
chr1	205458481	205459370	54.3997	0.148696	0.0380436	6.09519e-05	0.000165396
chr1	205466651	205467320	32.0658	-0.16295	0.0547517	0.00187751	0.00401325
chr1	205472611	205473710	46.1533	-0.0496976	0.0406299	0.208485	0.276884
chr1	205477261	205478890	345.384	-0.228177	0.0176814	1.67129e-38	4.57446e-37
chr1	205481561	205482090	19.3699	-0.265249	0.0707804	5.33541e-05	0.000145993
chr1	205485201	205486130	158.172	0.139391	0.0223938	3.38449e-10	1.6667e-09
chr1	205487911	205488790	86.7623	-0.00019312	0.0291798	0.994499	0.99588
chr1	205492821	205494640	432.078	-0.0575629	0.0181114	0.00138541	0.00303237
chr1	205494891	205496520	209.06	0.21776	0.0232175	2.84049e-21	3.18648e-20
chr1	205497191	205497820	41.684	-0.00563695	0.0438775	0.90741	0.929837
chr1	205500381	205501790	92.9221	0.04341	0.0316659	0.163323	0.224455
chr1	205504281	205505240	59.8443	0.148263	0.0369802	3.99919e-05	0.000111355
chr1	205505901	205506070	10.3614	0.0276609	0.0783892	0.693841	0.754711
chr1	205508431	205508480	5.64967	0.0763426	0.0964111	0.347546	0.42776
chr1	205510531	205511350	25.7302	0.166698	0.0560209	0.00167188	0.00360695
chr1	205515881	205515950	5.96009	-0.153859	0.102129	0.0709826	0.108185
chr1	205518511	205519330	45.0996	0.0716271	0.044564	0.096076	0.141292
chr1	205521671	205522060	17.6332	-0.107538	0.0691869	0.0856872	0.127804
chr1	205523901	205525040	94.4642	0.220064	0.0289258	1.2279e-14	8.77201e-14
chr1	205528601	205529730	159.309	0.184601	0.0224946	1.23914e-16	1.02822e-15
chr1	205533771	205534290	21.5631	0.0730362	0.0588614	0.187738	0.252996
chr1	205536781	205537020	10.3485	-0.125582	0.0832473	0.0875247	0.130208
chr1	205542451	205544380	238.807	-0.137891	0.0192099	4.97215e-13	3.12478e-12
chr1	205567491	205567500	4.65601	-0.00643795	0.102324	0.938664	0.953805
chr1	205567871	205567990	7.25007	-0.219255	0.102299	0.0114702	0.0210272
chr1	205568531	205570250	90.793	0.0480686	0.0308447	0.113418	0.163365
chr1	205577501	205577570	6.72833	0.0909125	0.0917848	0.248543	0.321813
chr1	205582711	205583200	19.6846	0.0300076	0.0640659	0.613169	0.683959
chr1	205588541	205589010	35.2853	0.303745	0.0468136	2.2632e-11	1.24096e-10
chr1	205591531	205592600	133.29	-0.0247137	0.0253275	0.324064	0.403258
chr1	205598921	205600590	228.894	-0.0625536	0.0198599	0.00151859	0.00329977
chr1	205601861	205602100	12.4521	-0.309845	0.0855434	6.42954e-05	0.000173864
chr1	205610131	205610390	16.3173	-0.0797768	0.0655519	0.189399	0.254918
chr1	205630211	205632790	851.033	0.00435255	0.0133714	0.744158	0.797366
chr1	205636771	205637220	15.7756	0.0318249	0.0693132	0.617374	0.687743
chr1	205657421	205657830	32.6894	-0.0149026	0.0473505	0.743807	0.797053
chr1	205658671	205659680	115.242	0.0439664	0.0263095	0.0910103	0.134726
chr1	205665681	205665890	13.2263	-0.171731	0.0755959	0.0122639	0.0223454
chr1	205668431	205668490	5.88894	-0.216715	0.108838	0.0167054	0.0295846
chr1	205669091	205671380	174.538	-0.263091	0.0281104	2.53694e-21	2.85506e-20
chr1	205678531	205679010	20.1971	0.0257443	0.0645483	0.676578	0.739983
chr1	205679121	205681150	269.6	-0.100906	0.0179843	1.6698e-08	6.95229e-08
chr1	205693451	205694270	41.5902	-0.0988298	0.0451745	0.0232769	0.0399413
chr1	205700681	205702280	287.933	0.0560967	0.0202628	0.00530221	0.0104154
chr1	205711011	205711890	67.3532	0.101326	0.0352873	0.00333018	0.00680003
chr1	205713731	205713820	7.42163	-0.101097	0.0925345	0.202045	0.269543
chr1	205714121	205714630	25.0483	-0.0656436	0.0577972	0.228388	0.2994
chr1	205733931	205734030	8.18485	-0.201132	0.0933512	0.0130056	0.0235595
chr1	205740021	205740060	5.85872	-0.214715	0.107904	0.0169586	0.0299868
chr1	205744181	205744250	6.9885	-0.269101	0.10731	0.00329069	0.00672697
chr1	205748251	205750950	1543.89	0.0926438	0.0133758	3.65607e-12	2.13715e-11
chr1	205774241	205775910	293.503	0.0858615	0.0212067	4.45822e-05	0.000123347
chr1	205784001	205784370	20.197	-0.526141	0.0675504	7.11998e-16	5.5879e-15
chr1	205791541	205792320	57.4264	-0.0541726	0.0350632	0.114723	0.165036
chr1	205792501	205792660	8.7958	0.0220475	0.0848258	0.767419	0.816518
chr1	205800501	205800910	21.8723	0.16737	0.0616535	0.00370966	0.00750651
chr1	205809501	205809660	10.6015	0.0542179	0.0793402	0.444617	0.525518
chr1	205810601	205814240	1077.07	0.0529328	0.0097886	6.08418e-08	2.38841e-07
chr1	205826041	205827920	140.909	-0.365042	0.0292588	3.12286e-36	7.69681e-35
chr1	205841411	205841590	10.0117	-0.3534	0.0919549	2.18528e-05	6.30763e-05
chr1	205849931	205850340	30.0052	0.284985	0.0539909	3.69725e-08	1.48568e-07
chr1	205858291	205858750	17.852	-0.76535	0.0705667	1.51029e-28	2.56573e-27
chr1	205907901	205908030	14.0825	-0.183431	0.0717606	0.00528327	0.0103813
chr1	205913261	205914990	218.514	-0.152775	0.0204523	5.1602e-14	3.51201e-13
chr1	205918851	205919770	81.9287	0.240935	0.0310786	3.45988e-15	2.58395e-14
chr1	205920091	205920620	30.1581	-0.241146	0.0510676	8.74777e-07	3.00695e-06
chr1	205925651	205926480	32.6966	0.0600409	0.0494969	0.21148	0.280261
chr1	205927971	205928970	84.4761	-0.0896674	0.0341353	0.00731339	0.0139681
chr1	205930851	205931300	25.6853	-0.171577	0.0575004	0.00156576	0.00339448
chr1	205933421	205934810	168.683	-0.0248875	0.0248125	0.310686	0.389188
chr1	205939881	205940040	13.6176	-0.307811	0.0764738	1.36314e-05	4.03967e-05
chr1	205950071	205950920	41.4145	0.0307468	0.0469144	0.49657	0.575843
chr1	205961431	205961810	22.4625	0.113093	0.0585271	0.0400859	0.065017
chr1	205965021	205966550	134.54	-0.0405906	0.0274691	0.134448	0.189501
chr1	205972621	205972860	12.3316	-0.102274	0.0750835	0.131941	0.186369
chr1	205973091	205973150	6.30593	0.023221	0.0918964	0.774074	0.821995
chr1	205975711	205975910	8.52468	-0.135458	0.0884915	0.0782228	0.11793
chr1	205976521	205977990	149.217	0.270603	0.0244572	6.1084e-29	1.06066e-27
chr1	205980081	205980850	61.3246	0.143754	0.0383841	8.55077e-05	0.000227113
chr1	205984031	205984910	94.083	0.172867	0.0286482	9.24886e-10	4.37009e-09
chr1	205986021	205987050	55.3235	0.51172	0.0383149	1.55286e-41	4.86975e-40
chr1	205993811	205995320	342.604	-0.0558041	0.0193322	0.00366346	0.00742069
chr1	205998311	205998980	29.7078	-0.0698511	0.0524984	0.162123	0.223007
chr1	206000871	206004100	305.197	0.0834604	0.0205092	4.87771e-05	0.000134208
chr1	206004631	206005550	49.3954	-0.137173	0.0403381	0.00046562	0.00110414
chr1	206021771	206022100	17.1035	-0.0585551	0.0652183	0.333907	0.413581
chr1	206030721	206031180	34.8734	-0.0210366	0.0452508	0.630514	0.699473
chr1	206037331	206038420	65.3336	0.49834	0.0385172	3.09412e-39	8.75383e-38
chr1	206039441	206039760	12.4875	0.115424	0.0822822	0.11296	0.162794
chr1	206041731	206041890	12.3185	0.0649341	0.0760698	0.344685	0.424812
chr1	206075961	206076310	13.7522	0.307074	0.0749767	1.02639e-05	3.08894e-05
chr1	206076461	206076470	4.83227	0.214147	0.12215	0.0273539	0.0461542
chr1	206094001	206094430	20.0582	0.207341	0.0653303	0.000644699	0.00149418
chr1	206105591	206105810	10.1889	-0.155069	0.0857245	0.0396396	0.0643689
chr1	206106121	206107240	83.2466	0.255777	0.0313402	1.15241e-16	9.58278e-16
chr1	206116811	206118220	125.727	-0.236547	0.0274755	2.80533e-18	2.60456e-17
chr1	206134981	206135550	26.3101	0.273007	0.0579672	7.43658e-07	2.57763e-06
chr1	206136171	206136670	18.7928	-0.282685	0.0668443	6.53671e-06	2.01662e-05
chr1	206167291	206167630	16.2028	-0.0266818	0.067221	0.667695	0.732237
chr1	206174571	206174720	14.5539	-0.079981	0.0685199	0.200546	0.267802
chr1	206176231	206176390	8.29388	-0.0294851	0.0855045	0.694041	0.754891
chr1	206176851	206177490	17.3937	-0.277447	0.0703	2.24919e-05	6.48135e-05
chr1	206202441	206207680	2076.03	-0.0117441	0.0130004	0.364836	0.445541
chr1	206210101	206210680	15.9389	-0.0479116	0.0672665	0.428445	0.509587
chr1	206210971	206211020	5.97821	-0.100743	0.0976622	0.219984	0.289937
chr1	206215711	206215980	12.8468	0.0670915	0.0759221	0.326805	0.40618
chr1	206216221	206216420	9.53558	-0.528832	0.0918955	9.13958e-10	4.32095e-09
chr1	206224341	206224460	5.27385	-0.351863	0.118498	0.000515799	0.00121377
chr1	206226771	206227740	39.1244	0.144482	0.0450758	0.000890404	0.00201617
chr1	206233041	206233460	21.419	-0.150751	0.0588319	0.00646148	0.0124756
chr1	206243411	206243690	14.238	-0.138771	0.0714413	0.0333967	0.0552278
chr1	206247451	206247600	9.19559	0.13647	0.0854966	0.0692682	0.105881
chr1	206250061	206251490	78.4369	-0.0742933	0.0363592	0.0364247	0.0596677
chr1	206252711	206253630	27.4141	0.0101543	0.0530019	0.841106	0.876683
chr1	206256761	206257040	9.68353	-0.0105921	0.0844374	0.88624	0.9128
chr1	206260681	206262960	181.199	0.00451032	0.0246585	0.853579	0.88662
chr1	206273111	206273500	28.019	0.00599656	0.0542254	0.907719	0.930082
chr1	206275761	206276830	28.8329	0.250348	0.0585783	6.46042e-06	1.99444e-05
chr1	206280681	206281090	14.5007	-0.260866	0.0743581	0.000140196	0.000361159
chr1	206282581	206282830	12.0816	-0.217529	0.0835291	0.00356159	0.00722972
chr1	206297821	206298420	18.8755	-0.118939	0.0637705	0.0449823	0.0720722
chr1	206299001	206300170	60.5099	-0.222601	0.0395395	8.35382e-09	3.59361e-08
chr1	206302231	206302420	10.2707	-0.33611	0.088079	2.70682e-05	7.71177e-05
chr1	206311131	206312810	335.662	-0.0375988	0.0176339	0.0320265	0.0531955
chr1	206317331	206318530	25.9014	0.002002	0.066104	0.997778	0.998409
chr1	206326231	206326660	21.9025	-0.358484	0.065208	7.24282e-09	3.1343e-08
chr1	206333781	206335200	75.7516	-0.0220254	0.0370205	0.54231	0.619038
chr1	206335351	206335390	5.69716	-0.0397954	0.0959256	0.622266	0.692132
chr1	206336401	206337390	39.3905	-0.14274	0.0467619	0.00150216	0.00326697
chr1	206350851	206350960	6.13365	-0.120645	0.0995897	0.142329	0.199071
chr1	206351101	206351110	4.29622	-0.0674329	0.104988	0.429072	0.510212
chr1	206356411	206356640	15.7121	0.0258829	0.0730733	0.717762	0.77514
chr1	206366121	206366680	40.8604	0.0879982	0.0509168	0.0700519	0.106942
chr1	206374921	206375830	36.5834	-0.0669062	0.0489902	0.154147	0.213366
chr1	206379101	206379170	4.92166	-0.0407748	0.101059	0.62464	0.694253
chr1	206379891	206381580	296.011	-0.164853	0.0190081	2.50286e-18	2.33215e-17
chr1	206384291	206384680	17.8537	-0.118672	0.0649994	0.0490664	0.0778932
chr1	206386931	206388410	38.46	-0.231503	0.046631	2.69169e-07	9.82617e-07
chr1	206397441	206397790	14.513	-0.0324447	0.0733567	0.626159	0.695597
chr1	206398171	206398560	15.405	-0.58147	0.0759628	1.78545e-15	1.36109e-14
chr1	206399511	206400340	54.6605	0.270432	0.0390493	1.36631e-12	8.28544e-12
chr1	206403321	206404870	151.877	-0.0645973	0.0250423	0.00911995	0.0170786
chr1	206415621	206417220	108.602	0.0457144	0.0267216	0.0834332	0.124865
chr1	206442261	206442380	7.30309	-0.308517	0.107128	0.000838499	0.00190743
chr1	206449561	206449920	18.1713	-0.025107	0.0654531	0.680031	0.742831
chr1	206451151	206451360	9.65297	-0.566854	0.0932509	1.14403e-10	5.88802e-10
chr1	206455081	206456700	275.067	-0.0321626	0.0190729	0.0897901	0.133146
chr1	206461391	206462250	69.2609	0.0110215	0.032499	0.730377	0.785686
chr1	206463941	206465460	137.428	0.0985681	0.0252494	7.90333e-05	0.00021095
chr1	206466811	206469000	64.4695	-0.281249	0.0362624	2.65954e-15	2.00194e-14
chr1	206469521	206471780	358.844	0.104053	0.0174547	2.05239e-09	9.37748e-09
chr1	206479251	206480110	53.3135	-0.0636077	0.0381915	0.0877749	0.130526
chr1	206481251	206481480	14.5116	0.070187	0.0711993	0.314092	0.392772
chr1	206489951	206490730	82.126	0.0442685	0.0299367	0.133543	0.188365
chr1	206501471	206501530	5.89436	0.0420386	0.0947036	0.600031	0.672189
chr1	206503801	206504950	78.3273	0.101412	0.0340605	0.00237655	0.00498925
chr1	206506141	206506250	8.954	-0.0958529	0.0864901	0.204081	0.271887
chr1	206506671	206508380	254.496	-0.202619	0.0186965	1.1247e-27	1.82136e-26
chr1	206509091	206509330	13.6791	-0.0486233	0.0712759	0.45612	0.536704
chr1	206511761	206512770	35.1852	0.0447885	0.0490896	0.342138	0.422129
chr1	206513511	206513740	10.7091	-0.470332	0.0910163	2.85461e-08	1.16099e-07
chr1	206540081	206540960	52.8091	0.018563	0.0372551	0.610526	0.681641
chr1	206544721	206545210	39.0946	0.0118435	0.0432183	0.777733	0.825082
chr1	206550541	206550780	15.6194	-0.155808	0.0752004	0.0218824	0.0377707
chr1	206555621	206557910	249.819	-0.235925	0.0209276	6.98025e-30	1.27229e-28
chr1	206567111	206567330	17.7644	-0.376678	0.0726152	3.66355e-08	1.47272e-07
chr1	206575061	206575640	43.5207	-0.37387	0.0424556	2.45518e-19	2.44234e-18
chr1	206576091	206576380	13.4579	-0.092047	0.0776832	0.186182	0.251197
chr1	206581571	206581830	13.9969	-0.2321	0.0779816	0.00104118	0.00233083
chr1	206583381	206584130	40.7538	0.214967	0.0442465	5.16557e-07	1.82402e-06
chr1	206606991	206607110	12.4183	-0.674929	0.0804536	3.98479e-18	3.66701e-17
chr1	206608211	206608380	19.045	-0.489131	0.06914	1.76912e-13	1.15284e-12
chr1	206611671	206613130	561.059	-0.00510055	0.0161459	0.750875	0.803015
chr1	206631211	206631230	5.42446	0.0582569	0.100088	0.4827	0.562581
chr1	206633691	206636460	565.116	0.0228422	0.013773	0.0961706	0.141415
chr1	206654631	206656030	99.9242	0.153997	0.0283241	3.49762e-08	1.4091e-07
chr1	206658591	206658730	11.1721	-0.0523924	0.0775704	0.447053	0.527902
chr1	206659251	206659380	7.54193	-0.04494	0.0869202	0.552828	0.628835
chr1	206663791	206664660	88.6162	0.125627	0.0299398	2.00962e-05	5.82814e-05
chr1	206672851	206674140	107.952	0.312407	0.0302511	1.32911e-25	1.91937e-24
chr1	206684201	206687160	750.16	-0.0352515	0.0134128	0.00837219	0.0158046
chr1	206687621	206688280	20.1733	-0.155978	0.0661916	0.0108815	0.0200444
chr1	206689241	206689310	5.90869	-0.362738	0.114158	0.000248184	0.000614927
chr1	206690421	206690880	20.8026	-0.00122272	0.0611933	0.982363	0.986847
chr1	206691721	206692060	14.4567	-0.686083	0.0783649	2.35095e-19	2.34217e-18
chr1	206692481	206693870	75.7537	-0.326265	0.035765	1.66429e-20	1.77967e-19
chr1	206700761	206700920	8.23878	-0.448894	0.101186	1.09035e-06	3.70977e-06
chr1	206702471	206703500	33.5231	0.0448768	0.0493747	0.343887	0.423965
chr1	206703791	206703800	4.78943	-0.167796	0.11437	0.0676382	0.103655
chr1	206703931	206703940	4.49531	-0.0868919	0.108745	0.318389	0.397292
chr1	206704581	206707030	235.498	-0.172194	0.0206538	4.47381e-17	3.82442e-16
chr1	206707581	206707590	4.62346	-0.064816	0.104894	0.447092	0.52794
chr1	206707781	206708220	15.671	-0.358827	0.07909	1.0322e-06	3.52e-06
chr1	206710041	206710340	13.0057	-0.596327	0.0801504	9.29335e-15	6.70411e-14
chr1	206716891	206717160	16.079	-0.244016	0.0730426	0.000282246	0.000692976
chr1	206722721	206723290	21.9403	-0.152894	0.0588358	0.0057605	0.0112334
chr1	206723841	206724440	22.3183	-0.00583836	0.0591947	0.916322	0.936847
chr1	206725601	206726730	54.6217	0.155386	0.0394117	5.10238e-05	0.000140008
chr1	206734431	206734760	19.0305	-0.118859	0.0608328	0.037029	0.060561
chr1	206735831	206736000	9.74422	-0.0433531	0.0798143	0.542743	0.619426
chr1	206770151	206771200	73.2345	-0.384185	0.0401844	2.03692e-22	2.44445e-21
chr1	206798261	206798330	7.772	-0.380339	0.0976206	1.60771e-05	4.7215e-05
chr1	206814691	206815340	42.1379	0.0272274	0.0428932	0.513464	0.591846
chr1	206842651	206843350	49.3524	-0.239987	0.0410908	1.97023e-09	9.01715e-09
chr1	206865071	206865170	8.69705	0.117874	0.085864	0.117601	0.168658
chr1	206890321	206890520	11.58	-0.52393	0.0933409	2.10221e-09	9.59571e-09
chr1	206905481	206905550	6.26533	-0.0243456	0.0936106	0.759513	0.810166
chr1	206909251	206910070	38.2473	-0.20563	0.0474041	6.64274e-06	2.04721e-05
chr1	206911071	206911560	23.3946	-0.0142334	0.0545078	0.783693	0.830113
chr1	206912281	206912980	52.578	0.0461235	0.0384005	0.218481	0.288205
chr1	206933511	206933550	5.35611	0.0888684	0.10084	0.290084	0.367103
chr1	206935631	206935700	7.11849	-0.187926	0.100101	0.0265681	0.0449789
chr1	206955531	206956460	80.4061	-0.398463	0.0394788	8.24847e-25	1.13687e-23
chr1	206979531	206979610	7.23992	-0.172745	0.097535	0.037381	0.0610695
chr1	206982051	206982400	35.2699	-0.0909843	0.0449941	0.0361651	0.0592893
chr1	207005061	207005240	20.8072	-0.0462412	0.0584851	0.401906	0.483049
chr1	207007221	207007870	44.9965	-0.612403	0.0442608	1.47672e-44	5.27938e-43
chr1	207021621	207021710	6.51687	-0.245402	0.110215	0.00755704	0.0143951
chr1	207025321	207025340	4.93511	0.0291928	0.0995052	0.723442	0.779798
chr1	207049801	207051750	283.235	0.150123	0.0182501	1.27956e-16	1.06084e-15
chr1	207052421	207053860	442.971	0.0349219	0.0138617	0.0114999	0.0210747
chr1	207077551	207078220	53.6301	0.0562993	0.0397582	0.146003	0.203541
chr1	207084541	207085060	35.6773	-0.0547706	0.0452565	0.210232	0.278875
chr1	207288321	207288600	13.3095	-0.16878	0.076028	0.0141685	0.025468
chr1	207309791	207309900	8.58602	0.0584154	0.0851618	0.434314	0.515365
chr1	207320861	207322400	175.016	-0.179646	0.0227421	1.57036e-15	1.20217e-14
chr1	207393771	207393860	5.96104	-0.0378396	0.0954209	0.638933	0.707003
chr1	207405031	207405230	17.5087	-0.231516	0.0692553	0.000307759	0.000751027
chr1	207428171	207428530	20.0979	-0.793176	0.0673975	2.93178e-33	6.29348e-32
chr1	207454161	207454940	31.6917	-0.0672208	0.0536893	0.18798	0.25327
chr1	207495881	207496730	32.4992	-0.221565	0.0493348	2.9879e-06	9.62933e-06
chr1	207499571	207499750	19.647	-0.176112	0.0694511	0.00579352	0.0112917
chr1	207565651	207565780	10.5879	-0.0492198	0.0786903	0.484687	0.564483
chr1	207579261	207579800	45.8393	0.163364	0.0417368	5.48444e-05	0.00014983
chr1	207620381	207620600	26.5903	-0.220655	0.0544157	2.07554e-05	6.00799e-05
chr1	207644561	207645850	228.004	-0.0343093	0.0191885	0.0720101	0.109611
chr1	207669591	207669830	10.5237	-0.0513223	0.0813813	0.478771	0.558725
chr1	207672631	207672750	13.5518	-0.269435	0.0756108	0.000109042	0.000285327
chr1	207698831	207699270	36.671	0.0964362	0.044442	0.0247313	0.0421741
chr1	207711491	207711500	4.30389	-0.0243719	0.101711	0.771003	0.819481
chr1	207751261	207753640	658.405	-0.0662528	0.0116427	1.17683e-08	4.98137e-08
chr1	207797071	207797930	64.8999	0.0645296	0.0356899	0.0647714	0.0997347
chr1	207811981	207812210	18.3458	-0.0107595	0.0650954	0.8587	0.890753
chr1	207819101	207819240	8.67259	-0.300414	0.0980955	0.000502007	0.00118361
chr1	207822701	207824810	220.982	0.152762	0.0203631	4.12895e-14	2.82947e-13
chr1	207828411	207828880	59.6581	0.214084	0.0363195	1.69437e-09	7.80479e-09
chr1	207836961	207838830	94.6626	0.405109	0.0311995	2.59658e-39	7.37284e-38
chr1	207845201	207845280	6.7184	-0.186816	0.100065	0.0275413	0.0464353
chr1	207866521	207869680	423.68	-0.0813269	0.0142999	1.15156e-08	4.87908e-08
chr1	207871751	207871860	7.55354	-0.505099	0.104126	1.3668e-07	5.15909e-07
chr1	207876321	207876370	6.59277	0.0744187	0.0919606	0.345167	0.425276
chr1	207884821	207885710	89.1214	0.165946	0.0299516	1.81625e-08	7.53471e-08
chr1	207890201	207890720	27.4974	-0.509672	0.0554757	4.63824e-21	5.13355e-20
chr1	207892881	207893080	11.9976	-0.434588	0.0854098	4.88749e-08	1.93757e-07
chr1	207897341	207897360	5.02253	-0.0119755	0.0993454	0.884287	0.911306
chr1	207910721	207911460	69.1571	-0.252987	0.0347398	1.15262e-13	7.62373e-13
chr1	207912511	207912670	8.51675	-0.274928	0.0990356	0.00144845	0.00315868
chr1	207923641	207923760	8.57989	-0.0395606	0.0862981	0.599757	0.67194
chr1	207925131	207925870	109.817	-0.184031	0.0285702	6.3231e-11	3.33021e-10
chr1	207938031	207938540	45.649	0.0100936	0.0429493	0.80876	0.850508
chr1	207941421	207942520	51.0762	-0.0591515	0.0416581	0.143403	0.200364
chr1	207944501	207944860	19.1114	-0.447469	0.0771539	8.05949e-10	3.82921e-09
chr1	207946921	207946940	4.78638	0.0755552	0.102121	0.369025	0.449806
chr1	207958831	207959800	71.6589	-0.118781	0.0343131	0.000407622	0.000976093
chr1	207962861	207964270	305.217	0.0619104	0.0189435	0.0010076	0.00226156
chr1	207965511	207965890	17.3847	0.211488	0.0687072	0.00088109	0.00199715
chr1	207968791	207968920	8.78685	-0.181141	0.089916	0.0208773	0.0362007
chr1	207982071	207982270	25.486	0.185732	0.0553564	0.000406669	0.000973974
chr1	207987041	207987730	50.7327	-0.106605	0.0422813	0.00926593	0.0173273
chr1	207990741	207991690	57.0054	0.161069	0.0396928	3.02572e-05	8.56496e-05
chr1	207993701	207993720	4.49577	-0.329447	0.133558	0.00245119	0.00513264
chr1	207997671	207998390	53.192	0.189195	0.0394095	8.27136e-07	2.85115e-06
chr1	208021641	208022600	65.952	0.107936	0.0364876	0.00245845	0.00514697
chr1	208022751	208022830	6.66552	0.0777574	0.0928233	0.327091	0.406494
chr1	208028591	208028810	16.0252	0.336376	0.0750983	1.54033e-06	5.143e-06
chr1	208029251	208031420	243.804	-0.442072	0.0298669	1.48078e-50	6.82948e-49
chr1	208036351	208036480	10.1708	-0.411044	0.0865846	3.1387e-07	1.13768e-06
chr1	208040721	208041520	60.5339	-0.110956	0.0389984	0.0034613	0.00704398
chr1	208044851	208048530	269.537	-0.159979	0.0228965	1.71448e-12	1.03105e-11
chr1	208054891	208055370	19.0211	0.0841892	0.0650409	0.162992	0.224041
chr1	208058511	208059030	16.3497	-0.406705	0.0715636	2.09392e-09	9.55966e-09
chr1	208065301	208066540	158.758	-0.30268	0.022757	6.13491e-41	1.87478e-39
chr1	208069471	208069560	6.68658	-0.191761	0.100749	0.0244682	0.0417816
chr1	208070321	208070520	10.5394	-0.166577	0.0823684	0.0229649	0.0394509
chr1	208071081	208072060	71.7793	-0.210609	0.0349004	7.38151e-10	3.52136e-09
chr1	208076871	208078120	131.566	0.285904	0.0253401	4.64544e-30	8.54675e-29
chr1	208078981	208078990	4.38823	-0.0346534	0.104832	0.681921	0.744438
chr1	208080781	208083960	463.079	-0.487767	0.0200068	2.07198e-132	1.36825e-129
chr1	208086061	208087090	59.5427	0.0954452	0.036121	0.00686548	0.013189
chr1	208089281	208089360	6.95308	0.039548	0.0889034	0.607971	0.679301
chr1	208089901	208091170	175.627	-0.262127	0.0236993	6.34335e-29	1.10068e-27
chr1	208093721	208095000	103.695	0.0575304	0.0280125	0.0374841	0.061225
chr1	208098141	208099650	51.0977	-0.108225	0.0404722	0.00591298	0.0115033
chr1	208100901	208103010	212.454	-0.154065	0.0216381	6.96211e-13	4.3204e-12
chr1	208103511	208104420	28.4793	0.0871224	0.0518874	0.0784993	0.118292
chr1	208105211	208106970	199.448	-0.0304116	0.0258232	0.233348	0.304914
chr1	208107561	208108390	42.9842	-0.0797853	0.0445937	0.0639417	0.0986056
chr1	208113031	208113610	23.3545	-0.0182688	0.0570533	0.734978	0.789581
chr1	208120061	208120730	36.2339	0.311162	0.0496531	9.191e-11	4.7714e-10
chr1	208127551	208128440	84.4822	0.092652	0.0299007	0.00165305	0.0035691
chr1	208129161	208129370	14.3553	-0.0169046	0.0686082	0.789039	0.834516
chr1	208130221	208130290	5.73679	-0.177252	0.105426	0.0429082	0.0690896
chr1	208132141	208132450	20.9517	-0.115372	0.0603668	0.0414016	0.0669136
chr1	208133541	208133650	7.8373	-0.220481	0.0979828	0.00891326	0.016726
chr1	208137381	208137580	11.0504	0.0643608	0.0783207	0.359179	0.439795
chr1	208149881	208150090	12.3385	-0.0486383	0.0744171	0.471201	0.551429
chr1	208151011	208152680	123.489	-0.0968801	0.0259669	0.000159816	0.000407789
chr1	208154761	208155740	30.5972	-0.11463	0.053034	0.0229953	0.0394986
chr1	208157871	208160150	134.791	0.0132629	0.0257795	0.603095	0.6749
chr1	208160621	208162410	153.761	-0.0450269	0.0245316	0.0637972	0.0984105
chr1	208166891	208168080	189.033	-0.0747696	0.0249444	0.00251623	0.00525815
chr1	208169991	208170960	121.724	0.137851	0.0269274	2.14977e-07	7.93697e-07
chr1	208172921	208172990	6.93923	-0.0296111	0.0885009	0.699302	0.759491
chr1	208177371	208177960	32.7611	0.121853	0.0531415	0.0158252	0.0281631
chr1	208179311	208179710	13.6369	-0.197533	0.0833027	0.00769051	0.0146263
chr1	208179971	208180850	36.2576	0.195361	0.0525729	9.70079e-05	0.000255743
chr1	208198101	208198880	39.425	-0.0645548	0.046094	0.146107	0.203654
chr1	208201091	208201740	54.9616	-0.148771	0.0388807	8.49177e-05	0.000225643
chr1	208202781	208204500	205.786	-0.272569	0.0234745	1.08055e-31	2.14831e-30
chr1	208207511	208207990	28.8685	-0.746915	0.0580256	4.94215e-39	1.38055e-37
chr1	208211931	208212180	14.2991	-0.549934	0.0768865	8.36425e-14	5.59415e-13
chr1	208221341	208221660	15.7756	-0.545416	0.0737511	1.41427e-14	1.00507e-13
chr1	208224271	208224600	14.7494	-0.108018	0.0734988	0.105456	0.153332
chr1	208231721	208235020	487.094	-0.296518	0.019296	6.60875e-54	3.48119e-52
chr1	208238891	208240660	99.2874	0.0639502	0.0322249	0.0434118	0.0698152
chr1	208242171	208245890	625.326	-0.0454852	0.0135401	0.000752908	0.00172622
chr1	208247351	208249870	561.735	-0.448384	0.0192063	1.52392e-121	7.63526e-119
chr1	208250711	208251090	14.4887	0.418699	0.0779603	1.19782e-08	5.06672e-08
chr1	208251981	208253470	134.829	0.106742	0.0274299	7.99046e-05	0.000213134
chr1	208256191	208256300	7.11288	-0.215054	0.101644	0.0118752	0.0217009
chr1	208257401	208258290	37.2039	0.438168	0.0519955	4.88455e-18	4.46237e-17
chr1	208264731	208265170	16.8081	-0.0748546	0.0651972	0.21584	0.285218
chr1	208267501	208269690	128.645	-0.00890669	0.0268024	0.736674	0.790964
chr1	208270681	208271500	33.7948	-0.104403	0.0506046	0.0308506	0.0514334
chr1	208278791	208279000	9.49769	-0.246791	0.0910192	0.00214276	0.00453495
chr1	208292251	208292480	12.5072	0.0683191	0.0759754	0.319134	0.398101
chr1	208298551	208299100	42.8908	-0.4864	0.0435839	8.03106e-30	1.46027e-28
chr1	208303761	208304030	18.1516	-0.349664	0.0693437	8.97586e-08	3.45666e-07
chr1	208335431	208336510	55.0095	0.0922199	0.0383689	0.0141527	0.0254423
chr1	208344641	208345040	15.9453	0.117433	0.0717999	0.0730496	0.110984
chr1	208377131	208377530	24.6561	-0.125492	0.054767	0.0156338	0.0278532
chr1	208387771	208388880	99.2142	0.22024	0.0372561	1.41439e-09	6.56335e-09
chr1	208433091	208433510	26.3572	0.196	0.0558618	0.000234248	0.00058276
chr1	208434141	208434230	7.01199	-0.478541	0.10617	7.627e-07	2.64012e-06
chr1	208450451	208450620	12.7621	-0.18206	0.0804981	0.0115519	0.0211617
chr1	208455901	208456310	31.8487	-0.0490578	0.0477609	0.285617	0.362327
chr1	208475481	208477080	153.188	0.0701636	0.0271766	0.00874079	0.0164332
chr1	208500421	208500920	26.8848	0.161199	0.0534155	0.0015091	0.00328074
chr1	208510261	208510410	11.2942	-0.315782	0.0911818	0.000113846	0.000297079
chr1	208511301	208511690	16.5814	-0.332747	0.0722802	8.8242e-07	3.03153e-06
chr1	208513471	208516030	398.768	0.20525	0.0201998	3.04878e-24	4.05956e-23
chr1	208526731	208527350	26.3466	0.238168	0.0562724	8.56471e-06	2.6042e-05
chr1	208528921	208529490	21.4737	0.0941044	0.0621758	0.105141	0.152929
chr1	208531101	208531450	17.6826	-0.0309658	0.0681859	0.621841	0.691758
chr1	208533931	208535050	38.2091	-0.0630693	0.0470804	0.163883	0.225119
chr1	208548171	208548530	10.6069	0.0180642	0.0766267	0.793783	0.838233
chr1	208551141	208552270	39.9669	0.139014	0.0472013	0.00218952	0.00462539
chr1	208553831	208554030	10.2092	-0.438926	0.0943374	4.32859e-07	1.54295e-06
chr1	208597631	208597730	7.56179	-0.0980647	0.0888094	0.210909	0.27963
chr1	208599081	208599300	12.8925	-0.448138	0.0840784	1.23977e-08	5.23532e-08
chr1	208600481	208602450	322.561	-0.084732	0.0169877	5.36108e-07	1.88884e-06
chr1	208604401	208604830	18.0779	-0.128944	0.0691973	0.0425349	0.0685549
chr1	208605611	208605830	9.84805	-0.400048	0.0899576	1.36402e-06	4.58595e-06
chr1	208610281	208610560	18.4232	0.0739778	0.0657327	0.224588	0.295082
chr1	208627921	208628450	18.5375	0.0562993	0.0643045	0.346932	0.427123
chr1	208631021	208632070	73.341	-0.305966	0.0365792	1.48193e-17	1.31064e-16
chr1	208636101	208636180	6.17939	-0.408912	0.110288	3.45292e-05	9.70017e-05
chr1	208637571	208637940	15.7013	-0.467576	0.0711045	6.12532e-12	3.51908e-11
chr1	208642731	208644740	267.728	-0.368352	0.0213601	2.18524e-67	1.90798e-65
chr1	208644871	208645030	7.48412	0.470069	0.104268	7.69175e-07	2.66109e-06
chr1	208647971	208648400	14.0149	0.142586	0.0732212	0.0323401	0.0536631
chr1	208652061	208653110	129.371	0.315366	0.0266017	5.03386e-33	1.06585e-31
chr1	208653631	208653750	10.0838	0.433205	0.0894739	1.7572e-07	6.55102e-07
chr1	208654341	208654520	13.3118	0.247824	0.0779815	0.000479331	0.0011339
chr1	208669121	208669280	16.035	-0.14152	0.068595	0.0249559	0.0425167
chr1	208679201	208679330	9.32449	-0.289472	0.0898741	0.000326508	0.000793813
chr1	208717621	208717970	17.0672	-0.638488	0.0753447	1.9017e-18	1.78639e-17
chr1	208732341	208732900	29.4268	0.204953	0.0529447	4.95164e-05	0.00013614
chr1	208781501	208782360	88.737	-0.365704	0.0315575	8.70474e-32	1.73847e-30
chr1	208788341	208788770	18.9791	0.162074	0.0655057	0.00764002	0.0145387
chr1	208791551	208791780	12.9764	-0.11044	0.0751094	0.103777	0.151169
chr1	208803211	208803740	21.7314	-0.0107959	0.0597497	0.847652	0.881867
chr1	208827951	208828330	25.891	0.578349	0.0599452	4.60438e-23	5.74686e-22
chr1	208834151	208835410	69.4212	-0.247985	0.0372767	1.02844e-11	5.80081e-11
chr1	208841501	208841840	19.4606	-0.0858928	0.0629827	0.143708	0.200747
chr1	208892611	208893740	51.3607	0.457298	0.041148	1.49485e-29	2.68044e-28
chr1	208909061	208909530	21.2862	0.213994	0.061828	0.000229374	0.000571427
chr1	208923941	208924330	23.5006	-0.556513	0.0603008	2.87921e-21	3.22823e-20
chr1	208935941	208936580	30.5116	0.123776	0.0513858	0.0116047	0.02125
chr1	208988911	208988960	7.19094	0.428286	0.103654	4.90438e-06	1.53762e-05
chr1	209029871	209030220	17.2244	0.581956	0.0758987	1.67418e-15	1.27864e-14
chr1	209030591	209030650	7.61021	-0.11778	0.09403	0.142145	0.198853
chr1	209038941	209040280	125.79	0.0332274	0.0294216	0.251988	0.325617
chr1	209102521	209103410	29.9556	-0.182775	0.0522001	0.000243561	0.000604479
chr1	209105581	209107350	358.309	0.271516	0.0196319	5.01071e-44	1.75318e-42
chr1	209150231	209150390	17.7055	-0.131395	0.0636158	0.0265528	0.0449539
chr1	209190121	209191240	159.562	0.415925	0.0247065	2.17237e-64	1.71279e-62
chr1	209199291	209200210	62.5061	0.339937	0.0363796	2.05209e-21	2.32169e-20
chr1	209202751	209203970	169.197	0.045279	0.0235484	0.0522253	0.0823256
chr1	209207231	209208510	137.702	0.255572	0.0255557	5.28235e-24	6.9303e-23
chr1	209248621	209250390	80.5707	0.475565	0.0352078	1.89526e-42	6.20192e-41
chr1	209326591	209327280	95.6295	0.373651	0.0307363	9.3235e-35	2.1533e-33
chr1	209328331	209328410	6.61116	-0.011234	0.0902819	0.885566	0.912286
chr1	209335051	209335390	35.855	0.000467741	0.0440978	0.991367	0.993616
chr1	209349441	209349790	26.789	-0.0648819	0.0578031	0.233769	0.305367
chr1	209354201	209354770	51.6101	0.263207	0.039937	1.46639e-11	8.17075e-11
chr1	209369041	209369590	43.5555	-0.126366	0.0425559	0.00216257	0.00457318
chr1	209375691	209375980	24.2631	-0.356055	0.0574942	1.16208e-10	5.97716e-10
chr1	209389291	209389530	13.0173	-0.0160348	0.078103	0.818527	0.858573
chr1	209398681	209398920	12.6637	-0.0584189	0.0762495	0.395155	0.4762
chr1	209404751	209404830	6.3139	-0.05984	0.0916567	0.446789	0.527643
chr1	209434251	209434350	7.83432	0.11999	0.0906577	0.124768	0.177553
chr1	209435361	209436020	66.5755	0.351279	0.0348201	1.3391e-24	1.82393e-23
chr1	209455121	209456240	88.9816	0.361563	0.0343339	1.20377e-26	1.84177e-25
chr1	209456971	209457170	14.6435	0.239516	0.0803787	0.000981693	0.00220756
chr1	209485151	209485640	32.9624	0.561801	0.0500055	2.89679e-30	5.38357e-29
chr1	209490181	209490270	9.71341	0.0272966	0.079657	0.701137	0.760981
chr1	209513401	209513550	13.4588	0.0357706	0.073174	0.591762	0.664698
chr1	209516891	209517540	30.1377	0.13501	0.0540083	0.00843285	0.0159115
chr1	209539751	209539770	4.61229	0.112998	0.104752	0.188862	0.254308
chr1	209546761	209546950	12.0675	0.193885	0.0806029	0.00737193	0.0140713
chr1	209549451	209549830	22.2082	0.174033	0.0621594	0.00274148	0.00569008
chr1	209564401	209566630	167.612	0.385789	0.028948	2.87112e-41	8.89696e-40
chr1	209569571	209569720	14.9623	-0.181978	0.0719111	0.00590861	0.0114959
chr1	209576491	209577320	66.5624	0.29722	0.0341322	8.66425e-19	8.3221e-18
chr1	209583191	209584390	154.556	0.668568	0.0250069	2.25064e-158	2.71263e-155
chr1	209585251	209586550	156.018	0.00463724	0.0240347	0.845771	0.880271
chr1	209590301	209590910	67.8737	0.0733678	0.0333057	0.0247822	0.0422525
chr1	209593951	209594000	6.35677	-0.0337968	0.0928678	0.668627	0.733026
chr1	209601961	209602500	55.6132	0.0136106	0.0364515	0.702993	0.762587
chr1	209618291	209619400	129.899	-0.318337	0.0281931	3.43673e-30	6.36371e-29
chr1	209620291	209621370	85.3514	0.133519	0.0319448	2.14446e-05	6.19624e-05
chr1	209623061	209623760	41.5789	-0.3157	0.0467525	3.46726e-12	2.03043e-11
chr1	209625301	209625400	7.07691	-0.232361	0.101429	0.0072323	0.0138264
chr1	209625771	209626290	23.4269	-0.227714	0.0626026	0.000106278	0.000278532
chr1	209626451	209626470	4.60927	-0.0895579	0.104554	0.294269	0.371643
chr1	209627191	209628280	146.627	0.0617958	0.0249192	0.0122286	0.0222857
chr1	209630151	209630430	12.1435	-0.270605	0.0788309	0.000177267	0.000449362
chr1	209641381	209642640	114.862	-0.408497	0.0283557	7.75728e-48	3.18106e-46
chr1	209642881	209644150	192.711	-0.280807	0.0231204	1.79648e-34	4.087e-33
chr1	209645671	209647050	81.0157	-0.236076	0.0331373	4.15915e-13	2.63169e-12
chr1	209648491	209650010	173.271	-0.139084	0.0261246	6.98505e-08	2.72363e-07
chr1	209652681	209653800	116.812	-0.113794	0.0267362	1.62917e-05	4.78102e-05
chr1	209674731	209676240	172.908	-0.183517	0.0222944	1.00329e-16	8.37063e-16
chr1	209679551	209679600	6.29649	-0.356899	0.112167	0.000247913	0.00061429
chr1	209685641	209686030	25.1094	-0.76823	0.0653749	2.46051e-33	5.29635e-32
chr1	209692691	209693340	43.9186	0.290371	0.0430895	4.516e-12	2.62106e-11
chr1	209708411	209708610	15.0351	-0.262085	0.0732376	0.000105928	0.000277684
chr1	209743151	209743460	16.2377	-0.0293467	0.0721974	0.655392	0.721546
chr1	209747481	209748390	130.064	0.30933	0.0255139	2.04164e-34	4.63068e-33
chr1	209772111	209772560	20.0232	-0.362655	0.0675875	1.20804e-08	5.10783e-08
chr1	209783851	209785150	414.73	-0.000613399	0.0143539	0.965707	0.974248
chr1	209787741	209787880	10.0169	0.532929	0.0871908	1.0744e-10	5.54209e-10
chr1	209806141	209806470	16.3745	0.0732251	0.0764775	0.29396	0.371321
chr1	209808031	209808450	36.684	0.504898	0.0482563	1.52843e-26	2.32446e-25
chr1	209822871	209823690	50.4894	0.251575	0.0405808	2.0245e-10	1.01985e-09
chr1	209827481	209828710	270.301	0.167907	0.0241997	2.24745e-12	1.33918e-11
chr1	209844501	209846800	847.052	0.104405	0.0148006	1.38505e-12	8.39497e-12
chr1	209850201	209850890	69.0079	0.434046	0.034241	1.2274e-37	3.22136e-36
chr1	209854371	209854540	12.2275	-0.106057	0.0752342	0.118801	0.170165
chr1	209860201	209861100	64.9701	0.232601	0.0357409	3.09941e-11	1.67907e-10
chr1	209862531	209863090	36.6646	-0.00584235	0.0468664	0.897025	0.921474
chr1	209863281	209863360	6.6369	-0.0358349	0.0917384	0.648127	0.715168
chr1	209863551	209863580	5.46937	0.0420985	0.0962531	0.614522	0.685186
chr1	209869121	209870800	92.3501	-0.0345051	0.0317611	0.256715	0.330834
chr1	209875221	209876740	269.987	0.116466	0.0198025	3.16455e-09	1.4196e-08
chr1	209879201	209880420	70.8686	0.117218	0.0334071	0.000347011	0.000839974
chr1	209882851	209885180	290.185	0.0640289	0.0215683	0.00276566	0.00573593
chr1	209885881	209886370	26.1833	0.0857465	0.0559489	0.105536	0.153429
chr1	209925531	209927770	202.427	0.112179	0.0211203	8.66963e-08	3.34395e-07
chr1	209937251	209939010	633.417	0.0839715	0.0165813	3.55566e-07	1.28012e-06
chr1	209944501	209945290	32.1275	-0.207992	0.056359	9.70044e-05	0.000255737
chr1	209989511	209990290	20.0111	0.108445	0.0628861	0.0644578	0.099314
chr1	210003641	210003720	8.06971	0.00838017	0.0832622	0.90853	0.930697
chr1	210043031	210043730	42.2703	-0.134503	0.0446802	0.00179607	0.00385298
chr1	210061921	210062390	20.4185	-0.0286399	0.0613771	0.650737	0.717452
chr1	210065201	210065420	12.3567	0.691352	0.0837554	1.25505e-17	1.11504e-16
chr1	210070761	210070780	4.57495	0.0601439	0.104832	0.480147	0.56009
chr1	210072191	210072780	52.6128	0.0408098	0.0368656	0.257652	0.331854
chr1	210073041	210073110	6.49123	-0.010471	0.0949526	0.894047	0.919043
chr1	210073261	210073280	4.43996	-0.0823263	0.107342	0.341262	0.421208
chr1	210122301	210122600	14.1182	-0.126118	0.0780804	0.0711214	0.108377
chr1	210132731	210132850	11.2917	-0.167122	0.0801306	0.0198691	0.0346162
chr1	210143591	210143740	11.1987	-0.146764	0.0790891	0.0382574	0.0623589
chr1	210222371	210222750	14.0148	-0.0248415	0.0697497	0.698219	0.758555
chr1	210232181	210234870	366.055	-0.162864	0.0157831	3.58573e-25	5.05775e-24
chr1	210236521	210238290	343.087	0.030817	0.0184169	0.0924118	0.136551
chr1	210239931	210240080	19.6943	-0.295954	0.0669591	2.54227e-06	8.26268e-06
chr1	210250381	210252380	453.522	-0.0191466	0.0142916	0.178779	0.242694
chr1	210253101	210253120	5.10514	0.080726	0.102057	0.337137	0.416949
chr1	210259611	210259700	7.38503	-0.0118934	0.0900556	0.878077	0.906565
chr1	210260001	210260330	13.367	-0.0927069	0.0748718	0.170828	0.233362
chr1	210262151	210262960	34.9056	0.0640876	0.0498942	0.177394	0.241064
chr1	210265181	210265190	4.53645	-0.0442382	0.100701	0.594526	0.667124
chr1	210278731	210278750	4.70315	-0.156074	0.11512	0.089484	0.132745
chr1	210292021	210292890	55.4425	-0.146885	0.038086	7.60406e-05	0.00020341
chr1	210295011	210295410	33.9966	-0.162135	0.0488309	0.000460731	0.00109344
chr1	210301041	210302160	74.454	-0.396861	0.033889	1.9273e-32	3.96772e-31
chr1	210310751	210312050	228.638	0.236626	0.020809	2.25523e-30	4.21124e-29
chr1	210320991	210321740	42.6503	0.304595	0.0498086	2.38172e-10	1.19113e-09
chr1	210328141	210330120	538.58	-0.0818372	0.0130921	3.6204e-10	1.77836e-09
chr1	210343011	210343530	23.4827	0.322005	0.0590957	1.17705e-08	4.98218e-08
chr1	210358111	210359490	170.026	0.157615	0.0255439	4.2786e-10	2.08603e-09
chr1	210360751	210361480	44.4613	0.225482	0.045659	3.1703e-07	1.14848e-06
chr1	210364531	210365020	37.5346	0.0191971	0.0484804	0.68044	0.743188
chr1	210369241	210369810	25.4882	-0.34687	0.0577999	4.06083e-10	1.98463e-09
chr1	210372041	210372310	16.3697	-0.31495	0.0724989	2.80755e-06	9.07714e-06
chr1	210373501	210374610	116.593	-0.0881252	0.0279154	0.00137481	0.00301086
chr1	210377741	210378220	16.1285	-0.298025	0.0717713	8.30153e-06	2.5289e-05
chr1	210393201	210394590	191.498	0.00886788	0.0216705	0.680097	0.742893
chr1	210400381	210401080	78.6682	0.198945	0.0307574	5.16913e-11	2.74565e-10
chr1	210407331	210407740	23.3446	0.134761	0.0575892	0.0131357	0.0237757
chr1	210431771	210431830	6.18877	-0.276001	0.108087	0.00272331	0.00565475
chr1	210434341	210434530	10.6477	-0.592714	0.0926326	1.3903e-11	7.76011e-11
chr1	210439381	210439390	4.726	-0.248738	0.133935	0.0166206	0.029447
chr1	210446131	210447030	61.3534	0.132576	0.0424985	0.00126709	0.00279316
chr1	210448101	210448770	53.8224	0.273945	0.0380942	2.01835e-13	1.30995e-12
chr1	210457581	210457910	31.9038	-0.607096	0.0547932	2.07923e-29	3.69905e-28
chr1	210482681	210483520	56.1199	-0.274615	0.0383594	2.51283e-13	1.61802e-12
chr1	210505801	210505810	4.61849	-0.0192082	0.102309	0.819648	0.859461
chr1	210535641	210536840	161.639	-0.105341	0.0225652	2.32979e-06	7.60955e-06
chr1	210555801	210555870	8.27853	0.0407388	0.0851549	0.564465	0.639597
chr1	210584171	210584970	61.5883	0.195117	0.0377851	1.22083e-07	4.63195e-07
chr1	210586701	210588040	65.372	0.0071069	0.038693	0.8508	0.884437
chr1	210590101	210590590	18.7926	0.0667296	0.0622277	0.251416	0.324968
chr1	210597721	210598640	80.3435	-0.173857	0.0344752	2.16586e-07	7.99344e-07
chr1	210599061	210599140	7.87272	0.0159582	0.0906544	0.838408	0.874494
chr1	210600211	210601050	59.5862	0.113643	0.0376453	0.00196099	0.00417945
chr1	210629251	210629520	12.7117	-0.997351	0.0854181	9.27777e-33	1.93732e-31
chr1	210633761	210633910	8.12416	-0.210326	0.096516	0.0113162	0.0207705
chr1	210653961	210653970	5.17303	-0.30263	0.145818	0.00688413	0.0132194
chr1	210654511	210654520	4.59532	0.0561036	0.103215	0.506607	0.585486
chr1	210662231	210663230	37.7121	0.00290456	0.0451549	0.947252	0.960273
chr1	210664171	210664550	24.8706	0.0049601	0.055959	0.925805	0.94414
chr1	210670111	210670120	4.72291	0.023442	0.0995524	0.776613	0.824149
chr1	210682271	210682910	25.8328	-0.358549	0.059498	3.26125e-10	1.60887e-09
chr1	210690831	210692080	88.0537	-0.601579	0.0348116	5.10368e-68	4.55771e-66
chr1	210695831	210696030	11.8816	-0.420323	0.0817114	3.47261e-08	1.39942e-07
chr1	210696471	210696950	23.31	-0.163993	0.0584712	0.00291003	0.00600925
chr1	210726541	210726970	33.0815	-0.150254	0.0471743	0.000925388	0.00208975
chr1	210739771	210739880	11.8764	0.0656784	0.0769794	0.343052	0.423072
chr1	210753531	210753640	6.62718	-0.446632	0.109956	5.99272e-06	1.85755e-05
chr1	210754791	210755780	121.043	-0.564988	0.0297768	2.00034e-81	2.86827e-79
chr1	210757781	210757930	9.68154	-0.181627	0.0862701	0.0169182	0.0299225
chr1	210758791	210758990	10.5179	-0.229989	0.0862779	0.00273078	0.00566905
chr1	210769371	210769770	26.478	-0.155731	0.0537665	0.00230602	0.00485219
chr1	210781261	210781780	22.4322	-0.545733	0.0625051	2.55203e-19	2.53547e-18
chr1	210792781	210792970	16.1546	0.278294	0.0713528	2.73689e-05	7.79344e-05
chr1	210822431	210823690	187.553	0.00776584	0.0247169	0.750956	0.803053
chr1	210850621	210850980	20.0416	-0.315097	0.0677555	7.64585e-07	2.64612e-06
chr1	210857261	210857500	14.9043	-0.341065	0.0784397	2.73472e-06	8.85744e-06
chr1	210917731	210918310	28.566	-0.0200331	0.0518405	0.685959	0.74788
chr1	211036891	211037460	24.0526	0.151824	0.0726241	0.0216082	0.0373419
chr1	211133301	211134850	378.345	0.139514	0.0165472	2.38707e-17	2.07988e-16
chr1	211135311	211135620	19.8111	0.0872404	0.0634531	0.139961	0.196212
chr1	211210211	211210340	9.10374	0.0238319	0.0855483	0.750164	0.802439
chr1	211247951	211248390	44.2828	0.233491	0.0425378	1.58712e-08	6.62565e-08
chr1	211256771	211261580	1733.21	0.070758	0.0106979	3.4087e-11	1.84084e-10
chr1	211304951	211305470	32.3642	0.484085	0.0528032	5.81065e-21	6.39275e-20
chr1	211323201	211323750	59.7521	0.046603	0.036071	0.186817	0.25191
chr1	211326261	211327860	169.752	-0.0158573	0.0254727	0.515728	0.594062
chr1	211328721	211329700	41.9649	-0.0253743	0.0474256	0.578038	0.652164
chr1	211331551	211331570	4.978	0.10773	0.106046	0.212552	0.281474
chr1	211332111	211332720	23.0622	0.0657791	0.0586653	0.234073	0.305711
chr1	211360081	211360330	9.00191	-0.70531	0.112533	2.4102e-11	1.31817e-10
chr1	211377631	211378400	32.4265	0.302587	0.0556076	1.33794e-08	5.6304e-08
chr1	211382121	211383570	281.271	0.0528885	0.0174405	0.00230762	0.00485537
chr1	211416061	211417250	156.959	-0.118651	0.0237255	4.38503e-07	1.56165e-06
chr1	211420531	211420640	8.49869	0.125789	0.0896762	0.105364	0.15321
chr1	211469781	211470480	59.4858	0.0475102	0.0350668	0.166818	0.228587
chr1	211474161	211474680	20.3576	-0.21002	0.0640444	0.00044964	0.00106897
chr1	211476371	211476520	12.8242	-0.0109451	0.0709256	0.86615	0.896883
chr1	211489971	211490280	14.6331	-0.00654867	0.0697386	0.917966	0.938144
chr1	211492041	211492390	25.7083	-0.127624	0.0568718	0.0174127	0.0307179
chr1	211508731	211508900	9.63957	-0.314113	0.0915679	0.000133478	0.000344807
chr1	211513751	211514720	121.533	0.143188	0.0254932	1.33868e-08	5.6334e-08
chr1	211515211	211516070	107.31	0.123767	0.0264403	2.1412e-06	7.02418e-06
chr1	211525781	211525790	4.51026	-0.11706	0.107452	0.179787	0.243886
chr1	211541651	211542360	26.8155	-0.396535	0.0565682	3.92582e-13	2.4899e-12
chr1	211576181	211576590	15.4782	0.484618	0.0759601	2.13834e-11	1.1747e-10
chr1	211577171	211580430	1261.74	-0.0232677	0.0100668	0.0205955	0.0357582
chr1	211581631	211581640	4.77898	0.0187014	0.101049	0.812109	0.853263
chr1	211592001	211592940	89.2417	0.285468	0.0305524	2.74857e-21	3.08577e-20
chr1	211610941	211612040	95.1309	0.147182	0.0289497	2.45407e-07	8.99609e-07
chr1	211613211	211613780	28.0197	0.363166	0.0583438	6.97472e-11	3.65909e-10
chr1	211616351	211616990	34.4768	0.0765818	0.0478688	0.0960317	0.14124
chr1	211621591	211621760	8.70651	-0.146809	0.0905284	0.0609017	0.0944105
chr1	211625221	211625290	6.76678	0.0335092	0.0889664	0.663682	0.728834
chr1	211627121	211627570	22.6226	-0.00591874	0.0575652	0.913131	0.934334
chr1	211628071	211629030	77.8292	-0.171201	0.0330969	1.33894e-07	5.05858e-07
chr1	211630211	211631010	45.4965	0.548299	0.0485928	1.59168e-30	2.9913e-29
chr1	211632931	211633420	21.1935	-0.426957	0.0711296	3.85451e-10	1.88808e-09
chr1	211637141	211637330	11.7406	-0.10874	0.0765152	0.114555	0.164828
chr1	211643391	211644190	59.8475	-0.201166	0.0365176	1.72915e-08	7.18879e-08
chr1	211648351	211649430	43.5248	0.228699	0.0476707	6.41843e-07	2.24122e-06
chr1	211654791	211655850	122.651	0.275594	0.0270056	5.96142e-25	8.29947e-24
chr1	211675031	211676380	282.615	-0.0985096	0.0166124	2.54231e-09	1.1517e-08
chr1	211680361	211681370	145.478	0.105548	0.0237937	7.47572e-06	2.28968e-05
chr1	211698381	211699250	65.9826	0.203346	0.0346694	2.15251e-09	9.81595e-09
chr1	211735281	211736580	110.678	0.0852328	0.028306	0.00465397	0.00924167
chr1	211737281	211737750	16.2053	-0.0795515	0.0680844	0.204785	0.272666
chr1	211788611	211788900	18.6853	-0.45302	0.0704793	1.63155e-11	9.05069e-11
chr1	211814171	211814610	19.9331	-0.170257	0.061979	0.00331797	0.00677751
chr1	211827861	211827960	6.93113	0.140783	0.096253	0.0768972	0.116147
chr1	211829121	211831410	415.756	-0.0904459	0.015525	4.85453e-09	2.13858e-08
chr1	211842591	211842810	12.681	-0.0810622	0.0765821	0.23965	0.311964
chr1	211885551	211886420	68.5146	-0.271157	0.042181	3.73645e-11	2.00952e-10
chr1	211889411	211889790	15.5502	-0.12834	0.080386	0.0726975	0.110525
chr1	211920151	211921160	52.9261	0.21285	0.0399946	4.59529e-08	1.82677e-07
chr1	211925191	211925460	18.4867	-0.372826	0.0677038	7.21921e-09	3.12451e-08
chr1	211944791	211945190	25.5285	-0.523559	0.0555422	4.45587e-22	5.25012e-21
chr1	211947511	211947830	19.3429	-0.0752771	0.0619874	0.19396	0.260164
chr1	212012011	212012450	46.9098	-0.0323588	0.0395134	0.417753	0.498906
chr1	212031081	212031200	9.67088	0.120852	0.08501	0.105434	0.153305
chr1	212034431	212036460	1064.8	0.0440938	0.0143519	0.00198694	0.00422978
chr1	212037081	212037110	5.39667	-0.0180156	0.097651	0.824306	0.863269
chr1	212062841	212063500	28.4473	0.046527	0.0523669	0.356184	0.436717
chr1	212070781	212071130	20.2554	0.173154	0.0633326	0.00339282	0.00691577
chr1	212088001	212088900	62.6034	-0.20805	0.0377542	1.62918e-08	6.79266e-08
chr1	212109011	212109330	17.1536	-0.0771812	0.0657152	0.204721	0.272594
chr1	212110201	212112980	240.033	0.107374	0.023648	4.48097e-06	1.41209e-05
chr1	212127121	212127580	23.9968	-0.306857	0.0585078	3.86411e-08	1.54969e-07
chr1	212132171	212132320	10.8806	0.120123	0.0804181	0.0937997	0.138369
chr1	212139861	212139970	7.20629	-0.218647	0.102071	0.0116069	0.0212531
chr1	212161151	212161730	24.5257	-0.118134	0.0578034	0.0300602	0.0502532
chr1	212162541	212162880	14.001	-0.298343	0.0787299	3.7102e-05	0.000103793
chr1	212179661	212179970	18.8283	0.117399	0.0678871	0.0598854	0.0929956
chr1	212203071	212205010	159.757	-0.152306	0.02446	3.0331e-10	1.50143e-09
chr1	212205161	212205230	7.56781	-0.0305197	0.0869122	0.68676	0.74854
chr1	212205851	212206190	22.038	-0.381819	0.0636419	3.40279e-10	1.67533e-09
chr1	212207621	212208280	39.7126	-0.610096	0.0496996	1.04484e-35	2.51476e-34
chr1	212225421	212226420	46.6137	-0.589945	0.0449968	2.71984e-40	8.07399e-39
chr1	212233451	212233640	10.3404	-0.566603	0.0888141	1.74811e-11	9.67113e-11
chr1	212234191	212235630	319.263	0.14185	0.0165401	6.72038e-18	6.08375e-17
chr1	212238681	212238860	11.7192	-0.409331	0.0875939	4.16356e-07	1.48705e-06
chr1	212242661	212242790	7.68285	-0.189691	0.0955265	0.0209477	0.03631
chr1	212247331	212247660	17.3685	-0.0437631	0.0633491	0.45918	0.539633
chr1	212260471	212260730	14.9353	-0.149031	0.073164	0.0264944	0.0448673
chr1	212269461	212269580	8.90397	-0.204079	0.0927992	0.0113661	0.020855
chr1	212272221	212272520	21.748	0.16056	0.0598485	0.00426706	0.0085358
chr1	212284431	212287550	1515.78	-0.0351337	0.00821014	1.83453e-05	5.34753e-05
chr1	212288661	212288760	7.07357	0.217833	0.102888	0.0124324	0.0226193
chr1	212291051	212291970	69.0644	-0.0298537	0.0341811	0.373185	0.454015
chr1	212293541	212293850	16.8135	-0.171844	0.0691072	0.00688581	0.0132223
chr1	212367901	212368290	26.9645	0.19378	0.0551114	0.000213604	0.000534844
chr1	212413681	212415760	415.328	-0.0148048	0.0149527	0.320315	0.399346
chr1	212429071	212429360	22.1165	0.198798	0.063382	0.000791755	0.00180905
chr1	212432301	212434600	432.464	-0.148729	0.0178378	5.02119e-17	4.27918e-16
chr1	212450151	212451230	66.3514	0.00786267	0.0347288	0.817538	0.857749
chr1	212452421	212453980	226.358	-0.155072	0.0213688	2.54262e-13	1.63659e-12
chr1	212455601	212456570	95.741	0.245668	0.0287019	4.28255e-18	3.93263e-17
chr1	212457861	212458050	13.3883	0.112072	0.0735963	0.0933772	0.137815
chr1	212467951	212468240	16.1433	-0.121145	0.0712251	0.0622388	0.0962513
chr1	212469501	212470860	302.163	0.0953737	0.018501	2.1403e-07	7.90336e-07
chr1	212477021	212477950	139.867	0.0359462	0.0244286	0.13736	0.193072
chr1	212485531	212486840	128.657	0.222615	0.0309789	2.81492e-13	1.80505e-12
chr1	212487351	212487650	14.9535	0.303904	0.0784725	2.54888e-05	7.29073e-05
chr1	212488031	212490710	271.792	0.12115	0.0183509	3.10024e-11	1.67936e-10
chr1	212500891	212501210	21.0574	-0.0352805	0.0594746	0.528093	0.605848
chr1	212506611	212508000	151.229	0.0746636	0.0250851	0.00262711	0.00547043
