## Supplementary Table 1 for "Assessing molecular gene by treatment interactions using a population of neural progenitors exposed to valproic acid and lithium" (part 2 of 3)

### Sheet: A. VPA vs Vehicle (continued)
chromosome	start	end	baseMean	Shrunken logFC	Shrunken logFC SE	pvalue	padj
chr1	212512881	212515880	187.924	0.0434914	0.0270046	0.103044	0.150224
chr1	212518251	212519190	133.407	0.0431096	0.0260097	0.092044	0.136068
chr1	212529511	212529690	8.39641	0.0561307	0.0871105	0.460064	0.540488
chr1	212540121	212540510	12.5864	0.0023194	0.0742797	0.972833	0.979729
chr1	212546071	212546160	8.31158	0.559675	0.0967272	7.2263e-10	3.45028e-09
chr1	212546431	212546460	5.85496	0.50022	0.113879	1.25e-06	4.22181e-06
chr1	212558291	212559650	261.738	0.01794	0.0209277	0.387825	0.468812
chr1	212561281	212562180	78.4801	-0.160664	0.0343335	1.75656e-06	5.82471e-06
chr1	212566511	212567870	104.409	0.0176023	0.0301859	0.55438	0.630271
chr1	212580101	212580290	13.8064	-0.527042	0.0829897	2.22045e-11	1.21845e-10
chr1	212594921	212596920	85.8602	0.0367844	0.0313456	0.233024	0.304539
chr1	212605211	212611600	1552.74	0.105403	0.0126174	5.4187e-17	4.6077e-16
chr1	212612021	212613300	63.1467	0.00183172	0.0373191	0.960202	0.970045
chr1	212613561	212614270	23.13	0.0442789	0.0654285	0.465511	0.545794
chr1	212616941	212617290	10.5815	-0.101658	0.0834545	0.168101	0.230093
chr1	212618241	212619340	111.387	-0.0284735	0.029163	0.32186	0.400965
chr1	212621251	212623920	82.2556	-0.0252474	0.0409672	0.525732	0.603698
chr1	212624641	212624990	11.2637	-0.209306	0.0922252	0.00923942	0.0172831
chr1	212629661	212631030	114.043	0.227416	0.0278142	1.24516e-16	1.03311e-15
chr1	212634821	212639520	1001.23	-0.0520502	0.0122887	2.16702e-05	6.25882e-05
chr1	212642081	212642210	11.1101	-0.0344102	0.0775057	0.62145	0.691426
chr1	212655971	212657180	48.6812	0.337771	0.0468645	1.2382e-13	8.16562e-13
chr1	212658431	212658590	11.6629	-0.286986	0.0818886	0.000119615	0.00031114
chr1	212664921	212666290	278.026	0.148987	0.017541	1.34665e-17	1.19485e-16
chr1	212666561	212669860	551.446	0.0260493	0.0145059	0.0715834	0.10901
chr1	212671121	212672240	202.869	-0.275506	0.0215979	9.21172e-38	2.43509e-36
chr1	212690901	212691030	9.04384	0.0195894	0.0819533	0.788623	0.834212
chr1	212698801	212701480	468.437	0.0756909	0.0161584	2.52862e-06	8.22141e-06
chr1	212718631	212718730	6.89487	-0.487336	0.10894	8.35141e-07	2.87719e-06
chr1	212721531	212722230	37.8666	-0.266702	0.0540733	2.49666e-07	9.14386e-07
chr1	212749781	212750490	40.0158	0.000334493	0.0437451	0.993909	0.995443
chr1	212754841	212755000	13.7542	-0.0919096	0.0753225	0.176063	0.239529
chr1	212774711	212774840	8.2681	-0.0228582	0.0844207	0.756346	0.807684
chr1	212782401	212783110	30.787	-0.0748837	0.0518609	0.130239	0.18424
chr1	212790981	212793000	497.54	-0.0183284	0.0152786	0.228425	0.299439
chr1	212857221	212859600	743.727	-0.0558411	0.0119795	2.97646e-06	9.59427e-06
chr1	212860741	212861330	42.0612	-0.0348949	0.0451574	0.423833	0.504971
chr1	212914811	212915930	115.706	0.151524	0.0262289	4.96543e-09	2.18448e-08
chr1	212916561	212917120	24.8816	0.306577	0.0590905	4.79436e-08	1.90218e-07
chr1	212921101	212921150	5.54895	0.00494437	0.0936729	0.952066	0.963874
chr1	212924851	212925070	9.93246	0.131227	0.0873385	0.0852203	0.127196
chr1	212928671	212929320	30.4361	-0.492667	0.0563032	2.4226e-19	2.41188e-18
chr1	212949821	212952050	681.968	-0.106685	0.0120744	8.14078e-19	7.83372e-18
chr1	212962591	212962820	11.8065	-0.199126	0.0816926	0.00650161	0.0125468
chr1	212963041	212963130	6.48452	-0.142897	0.0990579	0.0866765	0.129086
chr1	212967911	212968070	18.235	-0.392739	0.0639205	1.66444e-10	8.4397e-10
chr1	212980101	212983280	132.598	-0.286221	0.0296753	1.45027e-22	1.75633e-21
chr1	212995521	212995950	37.1071	-0.208159	0.0455053	2.1864e-06	7.1632e-06
chr1	213014651	213016410	959.305	-0.0253865	0.00984455	0.00980035	0.0182301
chr1	213050651	213052130	347.939	0.035907	0.0159674	0.0239316	0.0409568
chr1	213060991	213061130	8.08357	-0.0794169	0.0905959	0.308567	0.386927
chr1	213070261	213070710	23.1853	0.148719	0.0569392	0.00567984	0.0110912
chr1	213122671	213122750	8.62558	-0.0826571	0.0865405	0.273511	0.34917
chr1	213135721	213135840	11.0972	-0.144261	0.0827018	0.048803	0.077518
chr1	213229341	213229740	24.4568	0.0139303	0.0583011	0.791559	0.836522
chr1	213231581	213232680	91.0805	0.0180935	0.0293856	0.532633	0.610093
chr1	213241781	213243150	58.0912	0.113733	0.0378859	0.002078	0.00440972
chr1	213244691	213246350	63.1728	-0.0053516	0.0395406	0.889288	0.915228
chr1	213249541	213250580	48.0571	-0.0120368	0.0407542	0.761304	0.811549
chr1	213251541	213252420	59.6898	-0.0427284	0.0360318	0.225493	0.296112
chr1	213292521	213293640	112.645	-0.139391	0.0304364	3.17883e-06	1.02154e-05
chr1	213296291	213296840	38.0491	-0.661008	0.0486721	4.28963e-43	1.44345e-41
chr1	213325031	213328140	579.525	0.0453605	0.0150842	0.00253962	0.00530317
chr1	213328931	213330420	102.656	-0.175109	0.0301032	3.4027e-09	1.5212e-08
chr1	213340201	213340740	25.9441	0.0149721	0.0541884	0.771969	0.820265
chr1	213367891	213368780	88.9213	0.206617	0.0318044	3.85334e-11	2.07032e-10
chr1	213374081	213374880	61.198	0.23103	0.0370425	1.79211e-10	9.06675e-10
chr1	213381471	213382340	48.6319	-0.00311158	0.0402193	0.966016	0.974469
chr1	213388501	213389950	176.63	-0.160079	0.0215562	7.02206e-14	4.72655e-13
chr1	213399571	213400100	36.0678	-0.633663	0.0498267	4.18655e-38	1.12517e-36
chr1	213415771	213415780	4.5422	-0.176592	0.12665	0.0694725	0.106164
chr1	213425101	213425850	35.274	-0.140756	0.0537953	0.00584617	0.0113854
chr1	213435691	213435920	12.1137	-0.389955	0.0852508	7.67648e-07	2.65615e-06
chr1	213474121	213474320	13.5127	0.0231165	0.0706657	0.723042	0.77945
chr1	213519181	213519340	9.02446	0.035001	0.0847628	0.635388	0.703831
chr1	213519461	213519570	6.28783	-0.141876	0.102708	0.0957818	0.140919
chr1	213533651	213533920	17.9238	-0.046571	0.0671231	0.451963	0.532669
chr1	213564381	213564460	6.82784	0.282987	0.103416	0.00155861	0.00337979
chr1	213572821	213573480	26.0477	-0.186646	0.053897	0.000273508	0.000673134
chr1	213651691	213652020	17.0016	-0.237098	0.0710592	0.000306437	0.00074798
chr1	213656211	213656260	6.33513	0.0487432	0.0912618	0.53398	0.61136
chr1	213685911	213687310	92.3665	-0.597109	0.033959	2.94526e-70	2.86795e-68
chr1	213689591	213689710	7.58371	-0.467648	0.103277	7.29942e-07	2.53263e-06
chr1	213690041	213690120	6.05014	-0.238857	0.107761	0.00845861	0.015955
chr1	213714551	213715430	88.7737	0.0634424	0.0305411	0.0348351	0.0573499
chr1	213720191	213720280	7.72276	0.0995254	0.0893356	0.195928	0.262436
chr1	213723271	213723350	6.58453	-0.179884	0.0996717	0.0330811	0.0547532
chr1	213724401	213726220	582.049	-0.131202	0.0154476	1.44407e-17	1.27813e-16
chr1	213759761	213760060	12.9387	0.223344	0.0829306	0.00264469	0.00550417
chr1	213816981	213817920	94.9856	-0.00501992	0.0297914	0.864212	0.895285
chr1	213828851	213830110	54.5233	0.176327	0.0546533	0.000671668	0.00155218
chr1	213876881	213876900	5.42873	-0.155138	0.10516	0.074263	0.112619
chr1	213892141	213892440	19.1854	0.0489726	0.0629608	0.405093	0.486188
chr1	213905491	213905640	8.86897	-0.173536	0.0974988	0.0360025	0.059053
chr1	213933111	213933810	40.0525	0.285364	0.0485711	1.18407e-09	5.53914e-09
chr1	213933921	213934930	26.6112	0.298899	0.0614876	2.99332e-07	1.08732e-06
chr1	213966191	213966390	11.9163	-0.482338	0.0865044	2.85939e-09	1.28918e-08
chr1	213968491	213969090	24.2561	0.146605	0.0556705	0.00542516	0.0106348
chr1	213970081	213970790	55.2262	-0.436587	0.0414122	8.59196e-27	1.32527e-25
chr1	213982411	213983770	203.351	-0.331494	0.0201128	1.16023e-61	8.29404e-60
chr1	213986401	213991710	1071.89	0.013386	0.0103126	0.193517	0.259664
chr1	213992451	213992930	24.6567	-0.0754132	0.0547885	0.147045	0.20474
chr1	213996181	213996950	51.4991	-0.118071	0.0390217	0.00188315	0.00402412
chr1	214001881	214004490	237.245	0.0679359	0.0194201	0.000430242	0.00102625
chr1	214005721	214005980	14.889	-0.0464009	0.072457	0.482056	0.561942
chr1	214008521	214009400	36.7827	0.00851272	0.0482738	0.854864	0.887639
chr1	214017511	214018010	16.6952	0.0982065	0.0670532	0.113042	0.16289
chr1	214018511	214020510	134.836	-0.181991	0.0279593	4.13277e-11	2.21459e-10
chr1	214026871	214027620	52.7493	-0.126186	0.0372478	0.000515786	0.00121375
chr1	214028731	214029160	20.0536	0.118369	0.0645604	0.0482443	0.076738
chr1	214029391	214030950	112.581	-0.0584001	0.0264895	0.0256939	0.0436554
chr1	214074421	214074770	17.395	-0.00983562	0.0669886	0.874001	0.903157
chr1	214076631	214077050	17.2783	-0.777401	0.0841273	1.18985e-21	1.36562e-20
chr1	214102571	214103530	89.5662	-0.161824	0.0318498	2.31378e-07	8.50897e-07
chr1	214107561	214108390	30.8313	-0.335187	0.0534311	7.80978e-11	4.08163e-10
chr1	214122901	214123610	49.2298	0.182562	0.0411967	5.01028e-06	1.56865e-05
chr1	214137451	214137490	5.51152	-0.192057	0.108028	0.0316974	0.0527008
chr1	214143481	214143830	13.4736	0.0357831	0.0717429	0.585857	0.659225
chr1	214154701	214155280	30.0359	-0.075999	0.0535349	0.135537	0.190826
chr1	214156131	214156140	4.72099	0.348403	0.124148	0.000864918	0.00196341
chr1	214164091	214164210	7.85291	-0.190133	0.0953916	0.0203863	0.0354286
chr1	214185851	214185870	6.11549	-0.195879	0.106656	0.0273917	0.046212
chr1	214185981	214186080	6.94894	-0.271824	0.10606	0.0027354	0.00567808
chr1	214186791	214188250	120.445	-0.201383	0.0255185	1.472e-15	1.12944e-14
chr1	214192931	214193590	34.5554	0.0977077	0.0460082	0.0275834	0.0464978
chr1	214204961	214205690	45.6758	-0.487973	0.0455032	9.24254e-28	1.50268e-26
chr1	214207371	214209760	227.311	-0.31323	0.0237713	5.59954e-40	1.63688e-38
chr1	214214041	214214730	44.3271	-0.0514192	0.0435548	0.222723	0.293029
chr1	214224571	214225280	52.1632	-0.275946	0.0393901	7.6051e-13	4.70573e-12
chr1	214229001	214229390	24.8997	-0.114196	0.054048	0.0260226	0.0441594
chr1	214247831	214247910	6.62461	0.0345605	0.0914266	0.659405	0.725107
chr1	214261261	214262520	179.001	0.373966	0.0226918	9.14949e-62	6.5816e-60
chr1	214263941	214264840	80.199	0.327192	0.0333248	2.19971e-23	2.79079e-22
chr1	214280411	214282320	362.092	-0.0544328	0.0183118	0.00278373	0.00576931
chr1	214296071	214296570	15.6931	-0.363689	0.0740015	1.7357e-07	6.47563e-07
chr1	214297101	214297220	7.59783	-0.359936	0.102503	7.68819e-05	0.000205523
chr1	214316621	214316970	33.0487	-0.585845	0.0573531	1.55746e-25	2.2405e-24
chr1	214327551	214327850	19.0582	-0.118907	0.065116	0.0486594	0.077321
chr1	214328761	214329460	67.5632	0.063758	0.0335011	0.0524536	0.0826433
chr1	214331781	214332100	21.1906	0.341743	0.0650352	3.15255e-08	1.27605e-07
chr1	214332891	214333690	53.2365	0.354472	0.0398733	1.25589e-19	1.27583e-18
chr1	214337411	214338160	90.414	-0.0874482	0.0299141	0.00298516	0.0061506
chr1	214354621	214355260	20.9671	-0.154297	0.0628307	0.00845533	0.0159492
chr1	214364511	214364780	15.763	0.121717	0.0716662	0.0626118	0.0967707
chr1	214423211	214423430	8.42475	-0.711319	0.10439	7.05976e-13	4.37848e-12
chr1	214426751	214426860	7.52568	-0.1156	0.0916399	0.142426	0.199186
chr1	214439591	214440240	32.828	-0.456848	0.053104	1.05059e-18	1.00345e-17
chr1	214445811	214447490	115.266	-0.170007	0.0300367	7.73981e-09	3.33998e-08
chr1	214447691	214447710	4.49086	-0.172023	0.126806	0.074426	0.11284
chr1	214463711	214464580	31.1758	-0.201514	0.0519479	4.89419e-05	0.000134629
chr1	214477401	214477670	12.1297	-0.0528953	0.0775743	0.447438	0.52828
chr1	214513561	214513620	6.85342	0.254983	0.103079	0.00394106	0.00793506
chr1	214513921	214515030	50.1148	0.198748	0.0460808	7.68009e-06	2.34843e-05
chr1	214537331	214537470	9.35694	-0.0863176	0.0857905	0.250135	0.323575
chr1	214538291	214538810	17.5951	-0.00568035	0.0610355	0.920854	0.940446
chr1	214540321	214540630	14.9951	0.00304016	0.0712436	0.963071	0.972198
chr1	214548751	214552810	804.479	-0.161522	0.0113706	5.22261e-46	1.99322e-44
chr1	214581911	214582190	13.0082	-0.0774719	0.0743998	0.250103	0.323543
chr1	214582461	214582540	7.15094	-0.139528	0.0952581	0.0855441	0.127618
chr1	214584931	214585430	29.0336	0.0183124	0.0518837	0.71225	0.770408
chr1	214602581	214605320	719.023	0.133745	0.0121204	1.90052e-28	3.2073e-27
chr1	214628051	214628520	30.6935	0.0571661	0.0490502	0.224843	0.295364
chr1	214637831	214637980	13.4948	-0.126769	0.0736197	0.0579906	0.0903732
chr1	214658921	214659090	12.1187	-0.136451	0.078865	0.0527749	0.0831023
chr1	214660571	214661740	112.402	0.241086	0.0296289	1.54386e-16	1.272e-15
chr1	214670171	214670460	18.0009	0.135047	0.0684885	0.0320066	0.0531646
chr1	214672941	214673780	27.483	0.022239	0.0577569	0.683772	0.745966
chr1	214683661	214684360	88.1641	-0.0105055	0.0316879	0.735639	0.790128
chr1	214685711	214686410	23.8035	0.0148702	0.0597833	0.791675	0.836619
chr1	214708011	214708080	6.74277	0.279144	0.103234	0.0017682	0.00379754
chr1	214895151	214895680	31.927	0.295613	0.0535051	8.61462e-09	3.7009e-08
chr1	214898201	214898850	29.6346	0.0719498	0.0508045	0.140549	0.196925
chr1	214912251	214912450	16.9631	0.112894	0.0692	0.0755085	0.114291
chr1	214945081	214945190	8.29626	-0.0382722	0.0883941	0.616419	0.686874
chr1	214946811	214947070	14.8118	0.368958	0.0833024	1.57267e-06	5.24489e-06
chr1	214956531	214956790	16.3122	-0.355526	0.0729825	2.06467e-07	7.63831e-07
chr1	214957651	214958280	42.9521	-0.332073	0.0454359	6.07109e-14	4.10698e-13
chr1	214966451	214966750	17.0334	-0.502087	0.0740397	1.31561e-12	7.98843e-12
chr1	215040441	215040560	6.66465	-0.175996	0.104602	0.0429139	0.0690967
chr1	215081981	215084210	272.831	-0.172672	0.0193851	3.01954e-19	2.98463e-18
chr1	215114211	215114360	8.5908	-0.204382	0.0947503	0.0126218	0.0229274
chr1	215156281	215156710	22.3265	-0.242774	0.0609393	2.43284e-05	6.97965e-05
chr1	215181651	215181970	18.1557	0.319222	0.0711586	1.61196e-06	5.36791e-06
chr1	215199601	215200440	43.5156	-0.315927	0.0503726	8.11111e-11	4.23208e-10
chr1	215212501	215213480	69.3359	-0.342005	0.040578	6.77948e-18	6.135e-17
chr1	215215321	215216360	191.334	-0.174811	0.0218736	7.56944e-16	5.92876e-15
chr1	215216791	215216890	8.29303	-0.253353	0.103293	0.00402215	0.00808549
chr1	215226931	215227130	9.40148	0.250545	0.0895954	0.00161585	0.00349507
chr1	215256201	215257830	247.101	-0.16024	0.022703	1.0173e-12	6.22817e-12
chr1	215277521	215277870	15.7464	-0.148838	0.0716183	0.0229004	0.0393505
chr1	215279801	215280000	11.7522	0.113473	0.0796413	0.110524	0.159707
chr1	215360061	215360300	11.1271	-0.825985	0.0923137	2.19647e-20	2.33297e-19
chr1	215393631	215393670	5.5783	-0.276244	0.114386	0.00395399	0.00795924
chr1	215457911	215458770	43.9319	-0.259006	0.0485337	3.06757e-08	1.24282e-07
chr1	215459251	215459850	19.942	-0.415436	0.0678298	1.36977e-10	7.0032e-10
chr1	215484321	215484690	17.3871	-0.0227815	0.0688546	0.719	0.776161
chr1	215497651	215497760	8.72501	-0.100382	0.0855873	0.1809	0.245161
chr1	215523271	215523740	15.8737	0.411087	0.0743678	4.96371e-09	2.18377e-08
chr1	215526481	215526790	15.6312	0.170964	0.0728552	0.00974337	0.0181321
chr1	215539961	215540550	29.251	-0.476853	0.0556439	1.29705e-18	1.23115e-17
chr1	215566591	215570850	578.365	0.108683	0.0138991	4.2912e-15	3.18137e-14
chr1	215572471	215572570	9.15372	0.253454	0.0929251	0.00189404	0.00404601
chr1	215572691	215572700	4.80729	0.128362	0.110376	0.147912	0.205812
chr1	215582781	215583810	115.96	0.424961	0.0404101	8.86223e-27	1.3661e-25
chr1	215595351	215595430	6.68083	-0.179369	0.102049	0.0363601	0.0595761
chr1	215599161	215600340	112.107	0.299214	0.0277583	1.16461e-27	1.88456e-26
chr1	215631371	215631980	39.0867	-0.246774	0.0480488	1.01144e-07	3.87218e-07
chr1	215636321	215637600	158.986	-0.311246	0.0238708	1.82239e-39	5.21409e-38
chr1	215665251	215665490	12.0687	0.36368	0.0830727	2.18076e-06	7.14622e-06
chr1	215710501	215710600	12.1064	0.403577	0.0813839	1.09474e-07	4.17716e-07
chr1	215775221	215776680	78.997	0.201895	0.0340389	1.44607e-09	6.70493e-09
chr1	215777321	215777810	33.1867	0.0168819	0.0508446	0.728729	0.78432
chr1	215845451	215845470	4.27895	0.055612	0.108853	0.521576	0.599711
chr1	215887631	215888400	42.9322	-0.412733	0.0436168	4.84725e-22	5.6988e-21
chr1	215911561	215912160	34.8618	0.567054	0.0519896	1.88058e-28	3.1749e-27
chr1	215919871	215920380	28.9293	0.0510956	0.0499127	0.285829	0.362548
chr1	215992751	215992900	14.7943	0.00156646	0.0692825	0.980669	0.985616
chr1	216045571	216045650	7.69821	0.030172	0.0919524	0.700677	0.76062
chr1	216047941	216048290	14.662	-0.0141077	0.0694741	0.825804	0.864433
chr1	216054541	216055450	57.1082	-0.153046	0.0392047	6.005e-05	0.000163077
chr1	216073931	216074340	26.8584	-0.366787	0.0598507	1.57541e-10	8.01015e-10
chr1	216075261	216075590	15.1556	-0.302205	0.0760199	1.7031e-05	4.98487e-05
chr1	216119741	216119840	10.2776	-0.0586063	0.0791513	0.408171	0.489278
chr1	216172911	216173840	66.8793	-0.246982	0.0375765	1.75105e-11	9.68705e-11
chr1	216182861	216184630	100.331	-0.0800287	0.0294005	0.00572201	0.0111667
chr1	216194211	216194270	7.04695	-0.227707	0.104694	0.0101634	0.0188394
chr1	216221101	216221730	47.9364	0.300747	0.0423143	3.16688e-13	2.02262e-12
chr1	216310891	216311050	12.726	0.369978	0.0790204	5.02518e-07	1.77686e-06
chr1	216423241	216423350	8.10012	-0.0635915	0.0855712	0.396054	0.477076
chr1	216456811	216456960	11.2017	0.19803	0.0842493	0.00820488	0.0155172
chr1	216502731	216502810	7.95205	-0.0748517	0.0863229	0.321056	0.400133
chr1	216531151	216532630	91.8734	0.113986	0.0290945	7.02409e-05	0.000188854
chr1	216576131	216576770	37.0955	-0.124276	0.0448654	0.00410485	0.00823645
chr1	216595991	216596550	31.005	0.226724	0.0498589	2.22149e-06	7.27166e-06
chr1	216598621	216598690	6.7684	0.306803	0.108138	0.000976632	0.00219696
chr1	216599961	216601770	331.836	0.0499786	0.0171131	0.00333354	0.00680633
chr1	216630481	216630830	27.5703	-0.11065	0.0513514	0.0240062	0.0410722
chr1	216682621	216683540	85.3001	0.164805	0.0339094	8.55901e-07	2.94518e-06
chr1	216686951	216687440	21.4921	0.321211	0.0652484	1.63627e-07	6.12152e-07
chr1	216700981	216700990	4.33365	0.0668883	0.106597	0.435884	0.516937
chr1	216723031	216723970	65.354	-0.216333	0.0367537	1.72857e-09	7.954e-09
chr1	216740241	216740590	16.1009	-0.323065	0.0763994	4.99925e-06	1.56537e-05
chr1	216749451	216749460	4.49967	0.082182	0.105331	0.339023	0.418942
chr1	216750121	216750360	32.0926	-0.0682928	0.0470865	0.131906	0.186325
chr1	216752531	216752800	26.664	-0.310522	0.0579885	2.03636e-08	8.40333e-08
chr1	216782211	216782220	4.07804	-0.152519	0.120598	0.103815	0.151212
chr1	216805811	216806640	46.1726	0.192639	0.0431213	3.98479e-06	1.2644e-05
chr1	216815271	216816120	66.6306	-0.208576	0.0356333	2.19819e-09	1.00158e-08
chr1	216820471	216820800	16.7905	-0.240468	0.0746606	0.000437853	0.00104318
chr1	216824651	216824780	9.36421	0.15194	0.090128	0.0521399	0.0822091
chr1	216884841	216885030	9.79506	0.419192	0.103284	6.21629e-06	1.92321e-05
chr1	216887171	216887230	6.01039	0.129668	0.100189	0.121847	0.173926
chr1	216902591	216903780	132.134	-0.0354324	0.0279462	0.198622	0.265546
chr1	216910171	216910930	61.6079	-0.066516	0.0355533	0.0558728	0.0874151
chr1	216915831	216916610	32.9981	-0.0420025	0.0498211	0.378889	0.459836
chr1	216926631	216927480	58.7929	-0.219835	0.03656	7.88045e-10	3.74859e-09
chr1	216935981	216936310	17.0958	-0.924246	0.0741054	6.53135e-37	1.65545e-35
chr1	216945151	216946320	52.4783	-0.138985	0.038332	0.000198099	0.000498564
chr1	216984331	216984900	39.9386	-0.422786	0.0446007	3.90787e-22	4.6196e-21
chr1	217029111	217030130	107.242	-0.476609	0.0307409	3.92794e-55	2.19377e-53
chr1	217042641	217043000	14.3181	-0.121648	0.0759737	0.0755144	0.114298
chr1	217053381	217054350	124.208	-0.198917	0.0257404	5.31975e-15	3.91261e-14
chr1	217076581	217078930	162.783	-0.0288535	0.022982	0.205432	0.273392
chr1	217088131	217090560	339.311	0.140715	0.0174975	6.09055e-16	4.80338e-15
chr1	217098001	217098190	10.4163	0.144832	0.0838013	0.0506102	0.0800623
chr1	217106421	217106770	16.1736	-0.125186	0.0685987	0.0471765	0.0752229
chr1	217134221	217136230	111.201	-0.41468	0.0284524	6.39841e-49	2.7556e-47
chr1	217139491	217140300	31.1418	-0.292241	0.0518072	4.65089e-09	2.05259e-08
chr1	217185051	217185150	6.33717	-0.632577	0.109851	7.38732e-10	3.52387e-09
chr1	217188111	217189000	48.8017	-0.551659	0.0412166	7.88173e-42	2.50821e-40
chr1	217236771	217237950	100.769	-0.207014	0.0301344	2.975e-12	1.75276e-11
chr1	217334071	217334220	13.5042	0.0971706	0.0737147	0.146227	0.20379
chr1	217343881	217344210	15.7689	-0.168142	0.073936	0.0123445	0.0224767
chr1	217388631	217388940	13.8586	0.316662	0.0766908	8.35798e-06	2.54524e-05
chr1	217393991	217394150	14.6899	-0.15802	0.0734186	0.0171375	0.0302764
chr1	217403301	217403650	24.3	0.126871	0.0575524	0.0193348	0.0337728
chr1	217425521	217425790	11.681	-0.0332565	0.0795241	0.639122	0.707184
chr1	217428981	217429050	7.0301	-0.401628	0.105962	2.19062e-05	6.32211e-05
chr1	217435101	217435720	82.4409	0.189828	0.0323006	2.16e-09	9.84932e-09
chr1	217507101	217507110	4.74362	0.00863509	0.103368	0.918531	0.93856
chr1	217536101	217536240	10.9167	-0.0770231	0.0813812	0.2859	0.362617
chr1	217551221	217551630	21.7829	-0.0118231	0.0579137	0.828728	0.866803
chr1	217630331	217631950	299.228	0.0777828	0.0183451	1.99284e-05	5.78142e-05
chr1	217713311	217713350	5.07425	-0.0503915	0.100764	0.546344	0.622786
chr1	217856781	217857760	63.1931	-0.246244	0.0375005	1.84854e-11	1.02087e-10
chr1	217896561	217896770	9.77745	-0.0820094	0.0834573	0.265093	0.34001
chr1	217919871	217920360	22.104	-0.0289324	0.0596625	0.606587	0.678049
chr1	217924991	217925240	13.9309	-0.13594	0.073555	0.0419867	0.0677657
chr1	218030861	218031160	15.8204	-0.553364	0.0735828	5.43379e-15	3.99393e-14
chr1	218079201	218079740	35.3358	0.00779999	0.0493128	0.869704	0.899648
chr1	218124291	218124300	4.49306	-0.164152	0.116535	0.0789725	0.118925
chr1	218163981	218165910	145.939	0.0386326	0.0236017	0.0985916	0.144549
chr1	218273971	218274710	38.9731	-0.343581	0.0467596	4.36726e-14	2.98755e-13
chr1	218284511	218285880	156.019	-0.0576299	0.0227182	0.0104886	0.0193855
chr1	218299471	218299810	22.2671	-0.0992174	0.0577443	0.068364	0.104637
chr1	218304351	218305260	100.131	0.0165424	0.0282354	0.553042	0.629023
chr1	218330161	218330490	21.16	-0.0754617	0.0594378	0.176652	0.240207
chr1	218339361	218339690	20.1836	-0.128725	0.0614318	0.0249986	0.0425824
chr1	218342281	218342480	10.4003	0.0229865	0.0809111	0.75037	0.802604
chr1	218344611	218352120	991.548	0.132788	0.011978	1.06359e-28	1.82238e-27
chr1	218353361	218353980	18.4561	-0.0169732	0.0713167	0.793999	0.838407
chr1	218354931	218356120	57.0127	-0.175089	0.0376166	1.83893e-06	6.08297e-06
chr1	218361101	218362070	55.2477	0.464906	0.0388949	8.38034e-34	1.84068e-32
chr1	218364401	218364670	10.6147	-0.526958	0.089021	3.44148e-10	1.69385e-09
chr1	218365641	218365890	9.7904	0.0406503	0.0796056	0.56617	0.6412
chr1	218366701	218367060	12.2458	-0.205181	0.0823491	0.00534124	0.0104863
chr1	218370281	218370800	15.8597	-0.0630878	0.0716718	0.334826	0.414532
chr1	218371841	218372370	18.118	-0.191304	0.0793561	0.00712502	0.013639
chr1	218373901	218375400	98.8243	-0.162351	0.0297091	2.87157e-08	1.16758e-07
chr1	218377041	218377780	36.0933	0.137615	0.0528986	0.00623157	0.0120682
chr1	218380111	218381480	250.466	-0.00459625	0.0201785	0.818525	0.858573
chr1	218384531	218385940	68.6154	0.199548	0.0376259	6.45738e-08	2.52703e-07
chr1	218392651	218393290	34.9662	0.334832	0.0499901	4.6022e-12	2.66938e-11
chr1	218394481	218395170	19.8241	-0.250481	0.0661593	5.16129e-05	0.000141523
chr1	218401741	218403100	69.6708	-0.425013	0.0360432	6.74617e-33	1.41831e-31
chr1	218420771	218422090	73.5514	0.29891	0.0338297	2.71524e-19	2.69234e-18
chr1	218424111	218426880	193.299	-0.11919	0.0223546	7.42232e-08	2.88545e-07
chr1	218431621	218431740	7.91559	-0.145722	0.0967492	0.0757667	0.114633
chr1	218433841	218434200	18.8847	-0.22567	0.0639188	0.000162808	0.000414926
chr1	218439151	218440110	67.3913	0.163187	0.0358839	3.29189e-06	1.05601e-05
chr1	218451691	218451710	4.72684	-0.321463	0.126037	0.00204652	0.00434724
chr1	218452111	218452120	4.30313	-0.185302	0.124279	0.0557144	0.0871981
chr1	218459241	218461300	694.413	-0.143137	0.0143323	1.17705e-23	1.51496e-22
chr1	218462321	218462340	4.88869	-0.0242115	0.0983446	0.7673	0.816433
chr1	218462591	218463870	44.759	0.12556	0.0424633	0.00278311	0.00576834
chr1	218466731	218467530	48.2172	0.157211	0.0417644	0.000102673	0.000269736
chr1	218473751	218473810	5.75315	0.255789	0.117002	0.00794569	0.0150655
chr1	218479881	218480320	18.3295	-0.536721	0.0704367	2.64676e-15	1.99258e-14
chr1	218487671	218488400	40.1242	-0.100987	0.043556	0.0165056	0.0292622
chr1	218489191	218489310	7.92827	-0.385264	0.102957	2.80972e-05	7.98685e-05
chr1	218489701	218490620	41.8954	0.0323361	0.0466126	0.471847	0.552053
chr1	218493761	218495720	625.502	-0.0829034	0.0168965	8.03361e-07	2.77335e-06
chr1	218496511	218496960	43.991	0.308171	0.0454819	3.13256e-12	1.84175e-11
chr1	218498061	218499720	90.1629	0.0831238	0.036338	0.0192238	0.0335976
chr1	218521711	218521750	6.26195	0.548562	0.110069	6.28959e-08	2.46439e-07
chr1	218557551	218558610	95.4056	-0.0933969	0.0290001	0.0010826	0.00241609
chr1	218585701	218586330	28.8727	0.230504	0.052843	5.0503e-06	1.58063e-05
chr1	218617311	218617760	17.5113	0.443517	0.0791595	2.77595e-09	1.25303e-08
chr1	218656781	218656920	9.60521	0.352233	0.093822	3.143e-05	8.87553e-05
chr1	218659041	218659160	8.48082	-0.151647	0.0935893	0.0589566	0.0917152
chr1	218660091	218661000	36.9195	-0.34246	0.0486568	4.23475e-13	2.67864e-12
chr1	218665001	218665570	25.9796	0.0876898	0.0528212	0.0813433	0.122079
chr1	218671441	218672040	45.0126	-0.291866	0.0433541	4.50948e-12	2.61737e-11
chr1	218674331	218674760	37.2476	-0.12158	0.0462328	0.00630805	0.0122041
chr1	218694451	218695170	54.5554	-0.890456	0.0515601	2.0547e-68	1.86387e-66
chr1	218713061	218713070	4.02541	-0.204015	0.130742	0.0415789	0.0671725
chr1	218717701	218718830	76.8816	-0.282518	0.0345549	8.41982e-17	7.05969e-16
chr1	218764061	218764070	4.71588	-0.179144	0.115512	0.0533316	0.0838747
chr1	218778601	218779870	75.6109	-0.0322668	0.0344463	0.339459	0.419394
chr1	218817171	218817240	7.28407	0.0857655	0.0889299	0.26152	0.336083
chr1	218817861	218817880	4.87466	0.239108	0.117053	0.0126165	0.0229187
chr1	218828871	218829610	82.4005	0.204102	0.035153	2.98996e-09	1.3453e-08
chr1	218886371	218887390	68.1519	0.0627008	0.0344922	0.0636843	0.0982495
chr1	218887761	218887780	4.69265	-0.0989285	0.106123	0.251081	0.32458
chr1	218889761	218891370	223.009	0.0572741	0.0200505	0.00402949	0.00809873
chr1	218904441	218904830	22.1993	-0.374233	0.0655471	1.93185e-09	8.84878e-09
chr1	218925841	218926010	9.47953	-0.537034	0.0931188	8.4876e-10	4.02457e-09
chr1	218953031	218954100	64.0887	0.00692431	0.0361869	0.845206	0.879852
chr1	218958101	218958290	14.9364	-0.288197	0.081901	0.000108886	0.000284957
chr1	218970391	218971150	102.707	-0.111947	0.0282354	5.79228e-05	0.000157643
chr1	218990931	218991360	33.7873	0.240106	0.0533228	2.4119e-06	7.86299e-06
chr1	219060991	219061080	7.28877	0.0106861	0.0875695	0.888661	0.914755
chr1	219066301	219067500	71.6361	0.351024	0.0335227	2.45305e-26	3.6864e-25
chr1	219076441	219076800	17.7543	-0.429294	0.0715632	2.45168e-10	1.22495e-09
chr1	219084511	219084630	8.0956	-0.129807	0.0917043	0.0998706	0.146202
chr1	219159761	219160480	44.114	0.0401166	0.0431325	0.337477	0.417304
chr1	219173471	219175360	271.112	0.0366004	0.0181786	0.0429399	0.0691328
chr1	219185881	219185950	6.70561	0.00866906	0.0937485	0.914277	0.935261
chr1	219188161	219189700	56.531	0.213297	0.0437441	4.72777e-07	1.67723e-06
chr1	219262851	219263030	10.5738	-0.0491582	0.0798512	0.489358	0.568903
chr1	219264121	219265400	159.882	0.0482776	0.0232736	0.0363952	0.059625
chr1	219271231	219272550	80.6729	-0.0378993	0.0334479	0.248476	0.321754
chr1	219276081	219276750	41.3008	-0.0945611	0.0452742	0.0303524	0.0506915
chr1	219304381	219305020	19.034	-0.109692	0.0693033	0.0843762	0.126094
chr1	219317861	219318000	11.5986	0.187149	0.0842861	0.0122737	0.0223615
chr1	219323441	219323640	12.8698	0.0473837	0.0752865	0.486748	0.566485
chr1	219329481	219329840	13.4027	-0.71997	0.095977	3.90751e-15	2.90517e-14
chr1	219348001	219348330	19.8495	-0.357038	0.0670018	1.89161e-08	7.83265e-08
chr1	219358671	219359950	102.125	-0.619692	0.0334165	6.37767e-78	8.07061e-76
chr1	219374771	219374950	9.74071	-0.462736	0.0890058	2.56269e-08	1.04726e-07
chr1	219379771	219379960	9.49009	-0.340553	0.0925642	4.48782e-05	0.000124126
chr1	219385761	219386230	32.9422	-0.084555	0.0486142	0.069918	0.106757
chr1	219416571	219416910	26.9915	0.318282	0.0524945	3.24593e-10	1.60154e-09
chr1	219432111	219432870	37.6347	-0.170616	0.0481296	0.000222032	0.000554424
chr1	219433631	219433750	10.4242	-0.0517297	0.0780148	0.458817	0.539269
chr1	219446271	219446650	33.0752	-0.108528	0.0498497	0.0228297	0.0392407
chr1	219459271	219460130	45.4372	0.144095	0.0446594	0.000825321	0.00187976
chr1	219461291	219461440	8.37593	0.182525	0.0985687	0.0293596	0.0491888
chr1	219489681	219490130	34.9391	-0.227987	0.0580511	3.22139e-05	9.0829e-05
chr1	219496131	219496620	34.4683	-0.192125	0.0475834	2.69801e-05	7.68832e-05
chr1	219555101	219556650	159.252	-0.545766	0.0253677	1.03801e-103	2.97679e-101
chr1	219567281	219567780	24.8965	0.0565666	0.0549634	0.278756	0.354877
chr1	219576421	219577850	168.872	-0.230586	0.0244038	1.38726e-21	1.58544e-20
chr1	219580231	219580340	6.46927	-0.459959	0.113078	5.5671e-06	1.73272e-05
chr1	219640421	219640520	6.89543	-0.291981	0.104273	0.00120897	0.00267427
chr1	219659131	219659960	32.9153	-0.0323802	0.052432	0.514406	0.592782
chr1	219660791	219662130	166.3	0.0100641	0.025911	0.694626	0.755404
chr1	219666061	219666640	32.9364	-0.28425	0.0531342	2.45785e-08	1.00618e-07
chr1	219703041	219703240	10.7352	0.164725	0.0855357	0.0287939	0.0483391
chr1	219710671	219711360	52.8337	-0.052284	0.0422346	0.201827	0.269291
chr1	219714051	219714100	4.82717	-0.173557	0.113999	0.0586242	0.0912467
chr1	219730721	219730860	7.24488	-0.174724	0.0964127	0.0340545	0.0562031
chr1	219731611	219732070	25.3052	0.259274	0.0592893	3.98211e-06	1.26362e-05
chr1	219747411	219747730	21.4425	-0.134736	0.0628078	0.021269	0.0368167
chr1	219770841	219771790	143.595	-0.0456557	0.0253071	0.0681983	0.104413
chr1	219784011	219784050	5.56508	0.0341186	0.0964717	0.67385	0.737655
chr1	219784421	219785020	51.339	0.0100252	0.0414825	0.803867	0.84657
chr1	219792471	219792540	6.62483	0.234458	0.111402	0.0112704	0.0206955
chr1	219812161	219813320	156.086	0.125784	0.023776	9.08076e-08	3.49416e-07
chr1	219833081	219834500	158.046	0.065614	0.0238512	0.00547889	0.0107307
chr1	219837651	219838200	40.6948	0.0872597	0.0434957	0.0382114	0.0622926
chr1	219880941	219881110	8.64947	-0.334501	0.0973129	0.00011317	0.000295435
chr1	219881851	219882770	78.852	-0.477308	0.0362856	1.88239e-40	5.63259e-39
chr1	219927611	219929150	148.112	-0.230411	0.0241504	5.84543e-22	6.83819e-21
chr1	219930991	219931350	18.9881	0.0917035	0.0655397	0.130983	0.185176
chr1	219991141	219991280	10.1653	-0.462276	0.093119	8.41111e-08	3.24955e-07
chr1	220045441	220047340	611.645	-0.0638375	0.0137408	3.15341e-06	1.01379e-05
chr1	220088981	220090460	167.018	0.0453892	0.0260028	0.0775593	0.117033
chr1	220093481	220095120	442.381	-0.0635714	0.0161301	7.52521e-05	0.000201451
chr1	220113281	220113380	7.88627	0.0410323	0.0905108	0.598478	0.670793
chr1	220124061	220124140	7.18916	-0.130258	0.096217	0.10917	0.158029
chr1	220124391	220124820	17.9605	-0.265734	0.0685976	3.28545e-05	9.25308e-05
chr1	220136851	220138060	135.176	-0.0225971	0.0240808	0.343378	0.423414
chr1	220145981	220146820	20.9326	0.276284	0.0684278	1.52823e-05	4.5005e-05
chr1	220151201	220152670	148.717	-0.0362286	0.023008	0.112107	0.161725
chr1	220154511	220154530	4.66251	0.0679583	0.104547	0.42647	0.507637
chr1	220157441	220158600	126.372	-0.437191	0.0259596	1.81858e-64	1.43648e-62
chr1	220176861	220176910	5.26471	0.0381849	0.0985952	0.641938	0.709712
chr1	220189851	220190370	15.3991	-0.201163	0.0714729	0.00217539	0.00459819
chr1	220195961	220195970	4.81857	0.148018	0.113187	0.102223	0.149177
chr1	220218491	220220550	99.1285	0.0691653	0.0315399	0.0257174	0.0436898
chr1	220221711	220222440	23.1157	-0.221242	0.0601193	9.5208e-05	0.000251317
chr1	220222621	220222830	8.57206	-0.137327	0.0947795	0.0888072	0.13186
chr1	220223001	220223190	10.9622	-0.169546	0.0842669	0.0224957	0.0387297
chr1	220224771	220225450	18.9341	0.108153	0.0664979	0.0782569	0.117972
chr1	220226871	220227970	28.2398	0.338837	0.0589788	1.93194e-09	8.84894e-09
chr1	220232151	220232510	21.525	0.385634	0.0630708	1.63984e-10	8.32226e-10
chr1	220238341	220238350	4.71081	-0.0246753	0.100382	0.765843	0.815304
chr1	220253741	220254780	42.8781	-0.611576	0.0440747	8.53643e-45	3.0864e-43
chr1	220269101	220275480	2000.4	0.0928917	0.0111305	5.97114e-17	5.05824e-16
chr1	220280831	220281520	39.6182	0.340703	0.0465717	5.46491e-14	3.71265e-13
chr1	220283651	220283850	14.9643	0.0434106	0.0671815	0.485342	0.565112
chr1	220290151	220291000	61.2368	0.115943	0.0407533	0.00335471	0.00684508
chr1	220293541	220293720	8.02471	-0.0669893	0.0874376	0.378183	0.459117
chr1	220294511	220295300	43.9444	0.014872	0.0421183	0.716259	0.773821
chr1	220296411	220296620	9.05173	-0.123306	0.0884245	0.109168	0.158027
chr1	220298141	220299530	86.9815	0.216646	0.037481	3.20978e-09	1.4388e-08
chr1	220299781	220302210	478.792	0.0781205	0.0161411	1.16052e-06	3.93353e-06
chr1	220313641	220313910	15.8058	0.0310716	0.0696971	0.62792	0.697143
chr1	220318761	220319010	12.7042	-0.293038	0.0798401	6.20853e-05	0.000168238
chr1	220326761	220326850	7.15596	0.0728352	0.0915479	0.354	0.434442
chr1	220329961	220330870	48.6314	0.326201	0.0422161	2.61384e-15	1.96839e-14
chr1	220337391	220337560	9.07308	-0.0842575	0.0840992	0.255281	0.329277
chr1	220341221	220341690	18.352	-0.204491	0.0672066	0.0010317	0.00231109
chr1	220363181	220364100	45.6436	0.187499	0.0411893	2.77164e-06	8.96743e-06
chr1	220368181	220369190	69.8678	-0.403849	0.0356334	1.4416e-30	2.71369e-29
chr1	220370391	220370670	12.8473	-0.0312797	0.0752063	0.645956	0.713312
chr1	220391151	220391940	33.2315	-0.0347645	0.0494022	0.46292	0.543265
chr1	220409371	220411340	397.892	0.243239	0.0186312	2.13752e-39	6.08842e-38
chr1	220453411	220453620	11.784	-0.69619	0.0885844	2.80698e-16	2.26824e-15
chr1	220487191	220488200	99.6284	-0.351367	0.0315368	1.5737e-29	2.81831e-28
chr1	220495931	220496180	13.465	-0.299925	0.077615	2.76399e-05	7.86412e-05
chr1	220498351	220498470	8.1058	0.120602	0.092991	0.130003	0.183962
chr1	220522861	220522970	7.67459	-0.162403	0.0943299	0.0448295	0.0718508
chr1	220526451	220526720	14.3419	-0.177573	0.077405	0.0110099	0.0202617
chr1	220527031	220530450	751.019	-0.0695261	0.0127658	4.7096e-08	1.87028e-07
chr1	220545191	220545290	7.98971	-0.174133	0.093364	0.0305276	0.0509539
chr1	220550751	220551380	28.6386	0.0981821	0.0506529	0.0426355	0.0686965
chr1	220553021	220553120	7.39476	-0.0942772	0.0923945	0.232784	0.304276
chr1	220563741	220564490	22.6984	0.16881	0.0587523	0.00228593	0.00481272
chr1	220565571	220565930	13.7854	0.207952	0.0755107	0.0024891	0.00520638
chr1	220680161	220680470	33.3366	-0.0690567	0.0469323	0.126523	0.179725
chr1	220689791	220690970	198.617	-0.00873619	0.0219926	0.68875	0.750263
chr1	220696861	220696940	6.50271	-0.0276358	0.0919293	0.724871	0.781041
chr1	220700251	220701300	56.0678	0.128118	0.0394252	0.000838206	0.00190684
chr1	220721231	220721550	18.5439	-0.295673	0.0660513	1.97295e-06	6.50196e-06
chr1	220732811	220733540	55.7755	0.498634	0.0377939	1.15845e-40	3.50903e-39
chr1	220736941	220737220	11.0486	-0.302132	0.089133	0.000163685	0.000417025
chr1	220747241	220749490	386.643	-0.129783	0.0160083	3.83693e-16	3.07172e-15
chr1	220749681	220751360	85.0297	0.355275	0.0319865	2.33795e-29	4.14733e-28
chr1	220775401	220775480	6.76609	0.00272035	0.0879771	0.971999	0.979095
chr1	220776591	220777350	79.1087	0.0657254	0.0311061	0.0317455	0.0527721
chr1	220785681	220788780	469.55	-0.163214	0.0157638	2.43436e-25	3.46695e-24
chr1	220791041	220791110	6.2578	0.119555	0.0979332	0.14746	0.205254
chr1	220791371	220791480	6.90899	-0.056225	0.0919717	0.475853	0.555922
chr1	220803431	220804170	38.5271	0.228431	0.0455005	2.07835e-07	7.68645e-07
chr1	220808601	220808810	12.9765	0.0303293	0.0774092	0.663295	0.728478
chr1	220810231	220810680	38.1395	0.323257	0.0467509	1.10704e-12	6.75862e-12
chr1	220874171	220874660	36.1378	-0.00277746	0.0451332	0.949084	0.961734
chr1	220877211	220877280	6.41187	-0.0780274	0.0947276	0.332095	0.411692
chr1	220878571	220880490	461.727	0.0719327	0.0141001	3.06856e-07	1.11331e-06
chr1	220884041	220885130	108.301	-0.329776	0.0277771	3.94159e-33	8.39947e-32
chr1	220887381	220888490	79.7223	-0.13273	0.0339172	6.61473e-05	0.000178561
chr1	220891411	220891830	13.1394	-0.261211	0.0821863	0.000445337	0.00105965
chr1	220893831	220894770	44.753	-0.279307	0.0431834	2.99416e-11	1.62389e-10
chr1	221117571	221118410	33.0084	0.106009	0.0525426	0.034112	0.0562853
chr1	221203541	221203700	12.7569	-0.0469568	0.0715792	0.472984	0.553126
chr1	221263891	221264080	21.7502	0.145381	0.0603699	0.0102736	0.0190252
chr1	221286491	221286850	13.101	-0.113641	0.0740161	0.0904464	0.133982
chr1	221328071	221328240	9.72975	-0.0318438	0.08197	0.661629	0.726992
chr1	221335071	221335530	19.1732	-0.081052	0.0644655	0.17624	0.239736
chr1	221435501	221435760	24.7412	0.255797	0.0567018	2.16024e-06	7.08248e-06
chr1	221439511	221441140	114.622	0.239168	0.0380891	1.24271e-10	6.37726e-10
chr1	221458301	221458710	20.5551	0.085265	0.0667022	0.16614	0.227798
chr1	221478141	221478420	28.9149	0.0946427	0.0499989	0.0480351	0.0764454
chr1	221527441	221527610	7.59748	-0.709589	0.111136	1.20259e-11	6.74361e-11
chr1	221543841	221543890	7.07493	-0.0630904	0.0932632	0.435032	0.516086
chr1	221612221	221612760	30.7046	0.0847419	0.0513506	0.0841355	0.125786
chr1	221620691	221621350	39.0578	-0.0512742	0.0504817	0.288558	0.36544
chr1	221637771	221637930	9.14645	-0.0325497	0.0816414	0.653046	0.719436
chr1	221644821	221644910	6.63325	-0.0875787	0.0939543	0.273776	0.349463
chr1	221687781	221688410	45.1793	0.0395384	0.0492648	0.402989	0.484115
chr1	221708141	221710050	311.113	-0.233	0.0216145	1.6771e-27	2.69239e-26
chr1	221710861	221711930	51.1084	-0.0546953	0.0393304	0.153423	0.212503
chr1	221715151	221716110	85.6591	0.0188152	0.0337333	0.569968	0.644734
chr1	221718261	221718950	32.9576	-0.494133	0.0565332	2.74397e-19	2.72004e-18
chr1	221733361	221733590	13.4728	0.0878218	0.0724853	0.183837	0.248487
chr1	221740291	221743890	1419.82	0.0291974	0.0117207	0.0125323	0.022779
chr1	221788431	221789000	29.4553	-0.22146	0.0538696	1.53467e-05	4.51848e-05
chr1	221794311	221794630	16.262	0.439744	0.082077	1.0785e-08	4.58317e-08
chr1	221816991	221817270	19.9429	-0.362417	0.0668757	1.11407e-08	4.7263e-08
chr1	221822751	221822920	8.52328	-0.287103	0.0986748	0.000892549	0.00202063
chr1	221829711	221829930	15.4948	-0.103886	0.0710665	0.109827	0.158856
chr1	221832251	221832450	11.6688	-0.469699	0.0896395	1.85858e-08	7.70275e-08
chr1	221845701	221846410	39.6124	-0.28963	0.0462776	1.07777e-10	5.55894e-10
chr1	221887111	221887380	18.3218	-0.250768	0.072267	0.000170389	0.000433042
chr1	222034871	222035140	21.51	0.0351152	0.058592	0.526198	0.604113
chr1	222044071	222044300	11.5305	0.0627937	0.0781705	0.370994	0.451842
chr1	222048171	222048540	17.3221	0.13089	0.0765179	0.0572184	0.0892942
chr1	222071121	222072090	108.404	0.0455061	0.0314243	0.140746	0.197167
chr1	222079171	222079280	8.91105	0.191338	0.0889154	0.014436	0.0259008
chr1	222096291	222096400	11.4818	0.000731909	0.072659	0.991146	0.993497
chr1	222104991	222105640	24.552	0.038833	0.0579446	0.478348	0.558341
chr1	222107231	222107690	26.5899	-0.149797	0.0552904	0.00424465	0.00849432
chr1	222171001	222171310	22.2729	-0.00168989	0.056766	0.974735	0.981156
chr1	222233851	222234010	11.3435	0.000453978	0.0761621	0.994029	0.995533
chr1	222276201	222276410	10.7449	-0.232272	0.0890173	0.00313157	0.00642807
chr1	222454801	222455750	62.2696	0.295173	0.0372522	6.40105e-16	5.04226e-15
chr1	222464881	222466260	502.298	0.170165	0.0139155	1.28988e-34	2.95593e-33
chr1	222477701	222477760	5.06358	-0.0931834	0.103105	0.271755	0.347274
chr1	222546601	222547390	43.509	0.376459	0.0534746	3.26057e-13	2.08022e-12
chr1	222589311	222590680	189.179	0.0357273	0.0204911	0.0791604	0.11916
chr1	222617101	222619490	654.948	-0.0210174	0.0115235	0.067634	0.10365
chr1	222634241	222634710	37.9066	-0.0513957	0.0434891	0.222524	0.292808
chr1	222641721	222641730	4.43644	0.201122	0.118233	0.0342016	0.0564179
chr1	222643391	222644960	517.517	0.109246	0.0137551	1.60135e-15	1.22475e-14
chr1	222710881	222714180	1253.03	0.0216654	0.0126404	0.0856658	0.127774
chr1	222738621	222739120	31.058	-0.0768167	0.0483133	0.0978289	0.143574
chr1	222750031	222750220	18.3444	-0.0516353	0.0740847	0.436557	0.517602
chr1	222784411	222784650	17.2194	-0.184471	0.0747383	0.00656278	0.0126562
chr1	222786191	222786570	18.031	-0.610369	0.071708	1.48123e-18	1.40149e-17
chr1	222790951	222791630	40.1026	0.0461482	0.0456989	0.295462	0.372883
chr1	222792861	222793020	14.059	0.110332	0.0758843	0.106944	0.15521
chr1	222798201	222798290	9.33757	0.17109	0.0889871	0.027697	0.0466682
chr1	222798441	222798470	4.83315	0.00860341	0.101827	0.913777	0.93486
chr1	222814301	222815870	306.495	-0.0165398	0.0170704	0.332652	0.412281
chr1	222817531	222817990	36.404	-0.0679036	0.0510229	0.163582	0.224761
chr1	222830041	222830130	8.9111	0.139331	0.089053	0.0719492	0.109525
chr1	222922091	222922230	10.1955	0.324804	0.0868225	3.93635e-05	0.000109712
chr1	222926731	222927160	20.1778	0.0311813	0.065231	0.606632	0.678082
chr1	222928041	222928760	100.126	-0.0724336	0.0298551	0.0137201	0.0247296
chr1	222945171	222945340	9.87271	-0.119072	0.0841101	0.107807	0.156297
chr1	222945521	222945680	8.72102	-0.25127	0.0933295	0.00218633	0.00461945
chr1	222956041	222956180	8.16297	-0.525974	0.0982542	9.05531e-09	3.88123e-08
chr1	222994531	222994790	9.21884	-0.415121	0.103559	8.45712e-06	2.57398e-05
chr1	223009351	223009650	13.5223	0.199686	0.080021	0.00559822	0.010945
chr1	223010401	223011760	107.838	-0.299974	0.0297457	1.73086e-24	2.34105e-23
chr1	223016421	223016720	17.7227	-0.379661	0.0720037	2.24602e-08	9.23032e-08
chr1	223022551	223023420	67.9349	0.00408928	0.0370294	0.910303	0.932083
chr1	223031131	223031240	8.85579	-0.00900254	0.0844098	0.903755	0.926841
chr1	223057641	223057990	16.9195	-0.922634	0.0748541	4.08616e-36	1.00237e-34
chr1	223068661	223069580	46.5745	0.0796644	0.0436215	0.059134	0.0919545
chr1	223074751	223075170	16.1909	-0.246212	0.0740159	0.000294058	0.000719968
chr1	223081181	223081880	157.277	-0.16632	0.0224256	7.20362e-14	4.84516e-13
chr1	223087351	223087900	21.9185	0.287278	0.0619275	9.70999e-07	3.32002e-06
chr1	223089841	223090490	59.7689	0.461655	0.0376192	1.70905e-35	4.07867e-34
chr1	223123661	223124130	31.9445	0.195149	0.0496065	3.83166e-05	0.000106993
chr1	223126671	223127080	23.828	0.281974	0.0582661	3.69544e-07	1.32767e-06
chr1	223129091	223130220	157.799	0.228157	0.0236636	2.191e-22	2.6246e-21
chr1	223133411	223134440	166.272	0.129619	0.0226124	7.26894e-09	3.14513e-08
chr1	223140981	223141290	14.163	-0.492317	0.0781434	3.47464e-11	1.87486e-10
chr1	223142521	223143890	166.122	0.402352	0.0226868	3.88327e-71	3.86653e-69
chr1	223180321	223181500	176.876	-0.354325	0.0261133	1.13608e-42	3.75687e-41
chr1	223207791	223207960	9.56572	-0.193098	0.0929827	0.0163869	0.0290693
chr1	223208871	223208910	4.57587	-0.278782	0.127982	0.0067432	0.0129748
chr1	223216531	223217020	38.1049	-0.429879	0.0486202	1.39678e-19	1.41437e-18
chr1	223233721	223233740	3.76739	-0.13676	0.121347	0.145518	0.20296
chr1	223313711	223314300	28.4758	-0.185872	0.0617696	0.00131098	0.00288211
chr1	223341251	223341420	14.1665	0.05745	0.0728478	0.386218	0.467181
chr1	223362971	223365200	273.422	-0.0281722	0.0175109	0.105919	0.153912
chr1	223393331	223393930	25.5991	0.155422	0.060222	0.00594623	0.011561
chr1	223429551	223429640	6.87676	-0.37942	0.110138	8.83514e-05	0.00023419
chr1	223492071	223492280	6.72776	-0.445024	0.106441	3.58078e-06	1.14296e-05
chr1	223500521	223500960	25.0366	-0.374624	0.0655725	1.97812e-09	9.05208e-09
chr1	223504651	223505160	49.0576	0.193564	0.0407086	1.00167e-06	3.41981e-06
chr1	223521991	223522000	4.2978	-0.0610216	0.106172	0.476353	0.556393
chr1	223524691	223526070	140.705	0.49013	0.0329275	4.658e-51	2.19171e-49
chr1	223531841	223532190	30.3957	0.216597	0.0504029	7.43351e-06	2.27744e-05
chr1	223539051	223539250	11.6836	-0.145837	0.0816959	0.0464392	0.0741555
chr1	223550701	223550780	6.40054	-0.24541	0.10889	0.00729285	0.0139324
chr1	223557011	223557070	5.55367	-0.01367	0.0944368	0.864125	0.895206
chr1	223611271	223611500	11.6706	-0.0903174	0.0785462	0.199114	0.266135
chr1	223628301	223628460	14.6361	0.287985	0.0755685	3.664e-05	0.00010258
chr1	223652281	223653280	93.9654	-0.269728	0.0298681	5.34785e-20	5.55221e-19
chr1	223670531	223670910	22.6167	0.201791	0.0633993	0.000652596	0.00151092
chr1	223684141	223684470	20.956	-0.0973274	0.0611707	0.089068	0.132199
chr1	223696441	223696690	16.0999	0.0318489	0.0645491	0.596455	0.668897
chr1	223698001	223698840	53.9516	0.0138976	0.040391	0.723965	0.78024
chr1	223700541	223701780	141.583	-0.383689	0.0316571	1.36836e-34	3.12997e-33
chr1	223702771	223703270	23.9341	0.0876103	0.0585955	0.112188	0.161824
chr1	223704791	223708250	327.762	-0.0560835	0.0219691	0.0100393	0.0186332
chr1	223709031	223709210	11.8443	-0.192386	0.0824288	0.00870435	0.0163721
chr1	223709751	223709830	7.83819	-0.0510613	0.0897956	0.509783	0.588501
chr1	223711081	223714080	574.334	-0.112683	0.0141829	1.54286e-15	1.18201e-14
chr1	223724361	223724780	30.7887	0.121251	0.0512045	0.0131165	0.0237424
chr1	223726091	223727610	238.689	0.0259281	0.0194508	0.179976	0.244099
chr1	223731131	223732030	43.0887	0.12283	0.0436068	0.00357992	0.00726386
chr1	223732411	223732530	9.05313	-0.288342	0.0931328	0.000488362	0.00115353
chr1	223733001	223734260	64.3961	-0.0968993	0.0355037	0.00526798	0.0103537
chr1	223734691	223734700	4.38136	-0.108318	0.109912	0.218766	0.288538
chr1	223745821	223746040	12.5249	-0.600377	0.0833663	5.38968e-14	3.66328e-13
chr1	223747801	223749620	226.788	-0.0754327	0.021492	0.000403073	0.000965885
chr1	223765211	223765480	12.2058	-0.34995	0.0852083	8.28619e-06	2.5245e-05
chr1	223771601	223772370	30.3517	-0.0704533	0.0500478	0.14166	0.198279
chr1	223796461	223796580	9.60571	0.0623448	0.0807481	0.399243	0.480293
chr1	223802251	223803550	109.448	-0.298704	0.0276087	7.60365e-28	1.24185e-26
chr1	223811761	223812020	14.5877	-0.50971	0.0789486	1.15445e-11	6.48377e-11
chr1	223819771	223821360	155.545	0.202501	0.0261279	4.32275e-15	3.20352e-14
chr1	223827431	223827450	4.71626	0.035123	0.100275	0.674026	0.737801
chr1	223831781	223833040	54.8366	0.114362	0.0392465	0.00275568	0.00571784
chr1	223837351	223837440	6.51485	-0.0730587	0.0942625	0.361297	0.441911
chr1	223837721	223838760	67.7721	-0.170724	0.0394199	8.38877e-06	2.55403e-05
chr1	223840421	223840530	7.37925	-0.374017	0.105969	6.68694e-05	0.000180358
chr1	223844111	223847200	1132.14	-0.0171572	0.0130928	0.251744	0.325332
chr1	223898161	223899010	43.2805	0.0673271	0.045216	0.123003	0.175355
chr1	223907751	223908470	54.1044	0.281284	0.0399074	5.29452e-13	3.31793e-12
chr1	223991971	223994040	595.079	-0.0205703	0.0128061	0.107275	0.155625
chr1	224042611	224042900	12.3834	-0.0584423	0.0769179	0.398657	0.479722
chr1	224050681	224051110	43.0185	-0.0728894	0.0429739	0.0798824	0.120118
chr1	224054801	224055110	20.3567	0.326828	0.0685107	4.04912e-07	1.44798e-06
chr1	224106811	224106950	12.5451	-0.0425976	0.0730769	0.521968	0.600084
chr1	224113641	224115270	280.6	0.0627818	0.0190025	0.00088719	0.00200966
chr1	224116191	224116550	21.2486	-0.259402	0.0618055	8.71895e-06	2.64881e-05
chr1	224164521	224165160	35.235	-0.795765	0.0489669	1.68081e-60	1.15462e-58
chr1	224168461	224169630	159.825	-0.38958	0.0258774	5.33735e-52	2.60083e-50
chr1	224170751	224170980	13.5918	-0.456381	0.0818158	3.04003e-09	1.36658e-08
chr1	224175521	224176030	39.0353	-0.269057	0.0441366	3.45861e-10	1.70185e-09
chr1	224182331	224184670	894.134	-0.0924157	0.0116628	1.9748e-15	1.50072e-14
chr1	224199851	224200030	9.7057	-0.478468	0.093219	3.34478e-08	1.3505e-07
chr1	224203251	224204010	36.0134	0.47698	0.0509344	1.00348e-21	1.15797e-20
chr1	224204411	224205830	114.888	0.179312	0.02828	1.26516e-10	6.48799e-10
chr1	224223871	224224350	27.4313	-0.386432	0.0577242	3.73359e-12	2.1812e-11
chr1	224253811	224253990	9.82412	-0.0238741	0.083407	0.744844	0.797926
chr1	224256681	224256910	15.3977	-0.033206	0.0719161	0.605171	0.676743
chr1	224287461	224289780	165.35	-0.243948	0.0284182	3.27769e-18	3.03233e-17
chr1	224329431	224331060	390.658	0.0318988	0.0176966	0.0699576	0.106811
chr1	224333211	224333780	36.0654	0.0947348	0.047142	0.0367099	0.060087
chr1	224340651	224341490	54.9802	0.0453512	0.0373753	0.214347	0.283549
chr1	224356351	224358450	597.904	-0.0717535	0.0136322	1.28719e-07	4.87159e-07
chr1	224387621	224387780	12.8508	-0.122878	0.0768022	0.0752834	0.113989
chr1	224430631	224431110	18.7696	-0.148013	0.0662171	0.0142337	0.0255697
chr1	224432661	224435740	678.39	-0.00417557	0.0134782	0.755987	0.807375
chr1	224447151	224447730	43.4168	0.176729	0.0415082	1.15549e-05	3.45458e-05
chr1	224456131	224458100	108.946	0.209539	0.0315304	1.3836e-11	7.72367e-11
chr1	224459271	224459290	4.73025	0.124101	0.107685	0.15644	0.216142
chr1	224489191	224489340	9.89023	-0.175046	0.0882987	0.0235424	0.0403518
chr1	224497681	224499500	237.221	-0.250496	0.0216846	2.57928e-31	5.03681e-30
chr1	224500831	224501040	12.5451	-0.0518196	0.0771896	0.454652	0.535301
chr1	224502011	224504550	755.237	-0.08807	0.0136646	9.96735e-11	5.15518e-10
chr1	224506221	224506600	16.4756	-0.00378944	0.0664662	0.95062	0.962877
chr1	224513581	224514370	85.0753	0.107055	0.0306823	0.000389789	0.00093633
chr1	224522461	224522990	18.6107	-0.266504	0.0678382	2.62883e-05	7.50426e-05
chr1	224526391	224526420	5.44047	-0.0437402	0.0954577	0.587382	0.660608
chr1	224529011	224529290	20.1178	0.1676	0.0641859	0.0050131	0.00989496
chr1	224539901	224543920	349.345	0.293649	0.0241087	1.00335e-34	2.31315e-33
chr1	224565281	224565460	9.31602	0.047515	0.0881905	0.533488	0.610903
chr1	224588111	224589830	221.325	-0.188035	0.0202652	9.14538e-21	9.94915e-20
chr1	224591411	224591620	14.116	-0.0341567	0.0721611	0.603592	0.67534
chr1	224592831	224593480	35.3392	-0.0906777	0.048063	0.0494639	0.0784629
chr1	224615591	224619320	315.486	-0.226492	0.0226201	5.47635e-24	7.17882e-23
chr1	224623521	224623530	4.13911	0.00356871	0.105467	0.966379	0.974715
chr1	224623831	224624190	16.9959	-0.315342	0.0722411	2.92015e-06	9.42419e-06
chr1	224625771	224626580	40.3774	-0.148842	0.0443649	0.000514601	0.00121108
chr1	224630071	224630250	7.80982	-0.769968	0.102182	3.81233e-15	2.83709e-14
chr1	224631381	224632530	81.5565	-0.278927	0.0328432	6.15222e-18	5.58525e-17
chr1	224635351	224635680	16.2412	-0.225709	0.0778519	0.00138292	0.00302726
chr1	224637531	224638250	38.9946	-0.306874	0.0523666	1.1371e-09	5.32711e-09
chr1	224644591	224645250	36.7895	0.0159213	0.045525	0.717835	0.775198
chr1	224647651	224647830	10.595	-0.326537	0.0881837	4.47091e-05	0.000123686
chr1	224648381	224648470	6.12172	-0.341791	0.119813	0.000764193	0.00175039
chr1	224650071	224650880	34.327	-0.110293	0.0525841	0.0274363	0.046276
chr1	224652201	224652900	41.8459	0.00592399	0.043204	0.887754	0.914036
chr1	224666691	224667450	50.0437	0.095782	0.0405262	0.0150084	0.0268302
chr1	224668791	224669650	47.6811	-0.279935	0.0422653	1.05723e-11	5.95598e-11
chr1	224676701	224676800	7.68411	-0.0727125	0.0908082	0.351817	0.432215
chr1	224679241	224679870	21.7406	-0.0162088	0.0602692	0.77453	0.822383
chr1	224683841	224684420	22.233	-0.254599	0.0646608	2.68701e-05	7.65938e-05
chr1	224684881	224685460	27.0138	0.118642	0.0550712	0.0230339	0.0395602
chr1	224696071	224699220	718.109	-0.206485	0.0149215	6.98133e-44	2.43083e-42
chr1	224700921	224701250	18.1601	0.144935	0.0703347	0.0243815	0.0416451
chr1	224707941	224708670	37.7376	-0.114764	0.0528163	0.0222311	0.0383181
chr1	224712831	224713120	12.4906	-0.49765	0.0833443	2.76054e-10	1.37147e-09
chr1	224721651	224721660	4.20529	-0.0999794	0.112338	0.260774	0.335242
chr1	224722381	224723280	37.612	0.182032	0.0493046	0.00011651	0.00030358
chr1	224723411	224723430	4.66642	0.302419	0.123495	0.00303782	0.00624954
chr1	224725511	224725720	9.87962	-0.127592	0.0839259	0.0844368	0.126176
chr1	224726091	224728270	308.7	0.0893629	0.0228779	8.08345e-05	0.000215448
chr1	224733251	224733770	24.9904	-0.148418	0.0556474	0.00484069	0.00958276
chr1	224736581	224737710	102.4	0.275913	0.0286255	1.58695e-22	1.91674e-21
chr1	224740171	224740180	4.39106	-0.0115823	0.103083	0.890685	0.916337
chr1	224743611	224744320	54.3528	0.488098	0.0416893	1.42783e-32	2.95463e-31
chr1	224747351	224748090	32.5445	-0.0846671	0.0512752	0.0838467	0.125413
chr1	224759891	224760030	9.70268	-0.379297	0.0911306	5.25065e-06	1.63991e-05
chr1	224761101	224761270	9.49319	0.187982	0.089708	0.0167012	0.0295781
chr1	224770091	224770750	26.1863	-0.0145717	0.0515974	0.767855	0.816881
chr1	224774571	224774640	7.46463	0.117412	0.0915524	0.136499	0.191981
chr1	224779441	224780080	61.3947	-0.15498	0.0375346	1.66897e-05	4.89123e-05
chr1	224849531	224849610	7.17257	-0.214753	0.102977	0.0137404	0.0247625
chr1	224851291	224852120	39.7128	0.239652	0.0468236	1.1524e-07	4.38629e-07
chr1	224852871	224853380	30.0699	0.10046	0.0530803	0.0466061	0.0743994
chr1	224860461	224861720	68.875	-0.136533	0.0364482	0.0001243	0.000322615
chr1	224879261	224879700	25.594	-0.172639	0.0578465	0.00156086	0.0033845
chr1	224880691	224880840	8.7856	-0.353518	0.0959213	4.1075e-05	0.000114179
chr1	224922341	224923010	46.2529	0.208269	0.0403063	1.09764e-07	4.18731e-07
chr1	224929291	224930560	179.125	0.0331493	0.0215551	0.121265	0.173214
chr1	225036541	225036820	14.0264	-0.168243	0.0848074	0.0240583	0.0411502
chr1	225044481	225044510	5.26188	-0.120429	0.105766	0.162954	0.223997
chr1	225318931	225319370	26.5107	-0.0388247	0.0522786	0.4367	0.517739
chr1	225347211	225347750	64.8929	-0.176316	0.0359974	5.44378e-07	1.91618e-06
chr1	225388121	225388710	27.2047	-0.0922407	0.0565873	0.0778662	0.117437
chr1	225423291	225423840	21.158	-0.111119	0.058993	0.0451341	0.0722879
chr1	225424511	225429420	1128.88	-0.0879158	0.0135001	6.41822e-11	3.37763e-10
chr1	225432001	225432330	15.5067	0.817182	0.0788511	2.41408e-26	3.62973e-25
chr1	225438121	225438350	20.9549	-0.258672	0.0644567	1.89695e-05	5.51801e-05
chr1	225443001	225443330	15.7987	-0.247967	0.070824	0.00018641	0.000470914
chr1	225446731	225448960	336.572	-0.383606	0.023441	4.91087e-61	3.4337e-59
chr1	225454181	225455450	134.585	0.252768	0.0263102	2.62538e-22	3.13253e-21
chr1	225460811	225460930	6.88522	0.0747709	0.0904694	0.337902	0.417763
chr1	225462311	225463630	95.0842	-0.237556	0.0328826	1.92829e-13	1.25325e-12
chr1	225464861	225465790	47.4898	-0.234433	0.0410325	4.38958e-09	1.94269e-08
chr1	225472981	225473700	68.2748	0.456932	0.0353986	5.43697e-39	1.5146e-37
chr1	225474641	225475740	196.911	0.105801	0.0205306	2.08035e-07	7.69368e-07
chr1	225478031	225478100	6.11674	-0.14445	0.0995234	0.0843352	0.126041
chr1	225480871	225481440	23.1387	-0.17935	0.0611891	0.00175875	0.00377913
chr1	225481671	225483410	271.215	-0.184785	0.023567	2.28008e-15	1.72526e-14
chr1	225508281	225509570	128.276	-0.0575926	0.0247755	0.0188622	0.0330289
chr1	225515841	225515910	6.35244	-0.283027	0.10859	0.0022365	0.00471713
chr1	225516111	225516290	9.41356	-0.243846	0.0955795	0.00337106	0.00687481
chr1	225517951	225517980	5.16622	-0.225022	0.113879	0.0161805	0.0287328
chr1	225526621	225527700	56.9222	-0.00176923	0.03659	0.960314	0.970142
chr1	225532981	225533030	6.25893	-0.316759	0.108363	0.000721662	0.00165932
chr1	225533281	225533370	5.81325	-0.319061	0.116601	0.00124709	0.00275213
chr1	225533501	225533560	5.18979	-0.291818	0.122495	0.00385467	0.00777573
chr1	225534221	225534340	8.82397	-0.114735	0.0898514	0.139426	0.19558
chr1	225537491	225538120	19.877	-0.00370749	0.0614608	0.948503	0.961269
chr1	225544031	225546240	67.8067	0.0961922	0.036391	0.00682743	0.0131221
chr1	225554371	225554490	10.4862	-0.280638	0.0862399	0.000304148	0.000742824
chr1	225567941	225568040	9.367	0.145629	0.0836982	0.0493221	0.078256
chr1	225572531	225572680	13.382	0.079958	0.0715483	0.221176	0.291294
chr1	225573371	225573500	8.3454	0.225282	0.0974453	0.00739242	0.0141068
chr1	225578181	225579020	48.0689	-0.332194	0.0414689	2.61673e-16	2.11988e-15
chr1	225580131	225580830	34.6228	0.335763	0.0516821	1.79283e-11	9.90959e-11
chr1	225603311	225604270	32.6057	0.0478737	0.0479939	0.299772	0.377483
chr1	225607101	225607410	10.1669	-0.0528413	0.0799657	0.458941	0.539393
chr1	225607601	225607840	11.5003	-0.175458	0.0840547	0.0184274	0.0323432
chr1	225608751	225609740	27.3646	-0.27897	0.0611513	1.42035e-06	4.76382e-06
chr1	225613141	225613160	4.8378	-0.0636236	0.102959	0.450195	0.530935
chr1	225614451	225614780	19.4728	-0.355498	0.065699	1.21387e-08	5.13147e-08
chr1	225627521	225627990	19.5679	0.0544005	0.0616716	0.346419	0.426574
chr1	225630201	225631740	158.797	0.000944456	0.0222453	0.966038	0.974478
chr1	225635421	225636010	29.2864	0.0250427	0.0498136	0.600365	0.67249
chr1	225649841	225649950	6.99034	-0.149312	0.0992241	0.0738364	0.112045
chr1	225650331	225656310	1453.18	-0.0323249	0.0127603	0.0110662	0.0203546
chr1	225657311	225658170	49.0209	-0.0952891	0.0410052	0.0167055	0.0295846
chr1	225670711	225671400	31.5578	-0.0951396	0.0516476	0.0536437	0.0843164
chr1	225681391	225681440	6.20589	-0.548407	0.114475	1.61387e-07	6.04177e-07
chr1	225696171	225696400	16.3025	-0.29794	0.0745683	1.57734e-05	4.63706e-05
chr1	225699491	225700100	16.0136	0.0463727	0.0680388	0.460637	0.541057
chr1	225700281	225700520	10.7781	-0.136065	0.0920499	0.085578	0.127662
chr1	225715641	225716060	27.6963	-0.327129	0.0565755	1.63645e-09	7.54685e-09
chr1	225733271	225733790	28.4536	-0.0553116	0.0502658	0.250819	0.324316
chr1	225735481	225736560	86.7296	-0.0811036	0.0311365	0.00808586	0.0153099
chr1	225745301	225745710	16.6952	-0.0138192	0.0637498	0.815913	0.856409
chr1	225746281	225749120	445.518	-0.116453	0.0162588	6.17049e-13	3.84549e-12
chr1	225761991	225764510	173.671	-0.474226	0.0241747	1.44588e-86	2.45037e-84
chr1	225766861	225768180	111.067	0.0162316	0.0284401	0.563264	0.638483
chr1	225770371	225771160	50.947	-0.326964	0.0395839	3.35257e-17	2.88828e-16
chr1	225771801	225773180	102.468	0.229175	0.0303217	1.71551e-14	1.21024e-13
chr1	225774191	225775080	84.2252	-0.573326	0.0400435	9.30299e-48	3.79684e-46
chr1	225777151	225778880	681.7	-0.00767496	0.0118976	0.517902	0.596164
chr1	225779811	225780160	16.054	-0.059052	0.0717152	0.366398	0.447152
chr1	225788651	225789910	85.3206	-0.103242	0.0312944	0.000691847	0.00159548
chr1	225799711	225800470	58.2121	-0.707507	0.0425458	2.57872e-63	1.95278e-61
chr1	225809431	225812430	454.606	-0.0586195	0.01551	0.000147591	0.000378789
chr1	225812761	225813650	26.2242	0.0717987	0.0574284	0.185295	0.250173
chr1	225813791	225813820	5.05614	0.040823	0.0989397	0.619853	0.690001
chr1	225816641	225818720	348.755	-0.0608696	0.017268	0.000395629	0.000949365
chr1	225823571	225826150	119.999	0.146267	0.0278834	1.03369e-07	3.95342e-07
chr1	225834271	225834970	38.7014	-0.0703949	0.0456742	0.109955	0.159013
chr1	225835911	225835990	8.11851	-0.203493	0.0945574	0.0126937	0.0230494
chr1	225845241	225846510	136.361	-0.0617683	0.0253686	0.0138262	0.0249012
chr1	225848481	225848900	22.4117	0.132487	0.0648611	0.0275354	0.0464281
chr1	225850061	225850200	9.27952	-0.221679	0.091042	0.00554345	0.0108482
chr1	225855541	225855890	16.996	0.331117	0.0766882	2.93352e-06	9.46468e-06
chr1	225863271	225863470	12.0833	-0.189988	0.0785187	0.00726637	0.0138849
chr1	225864081	225864910	47.38	-0.171897	0.0399519	9.67203e-06	2.92161e-05
chr1	225865691	225866870	86.8368	-0.0919534	0.0337287	0.00539993	0.0105899
chr1	225870851	225871620	42.6755	-0.616172	0.0436438	2.75181e-46	1.06223e-44
chr1	225877331	225878340	95.075	-0.153984	0.0317538	7.85381e-07	2.71455e-06
chr1	225880321	225880520	15.1237	0.0164185	0.0679415	0.793665	0.838159
chr1	225881471	225883430	325.409	-0.043408	0.0168547	0.00967146	0.0180114
chr1	225911271	225911920	30.934	0.0969243	0.0497385	0.0418072	0.0675008
chr1	225914881	225916310	164.73	-0.0370072	0.0231571	0.10684	0.155082
chr1	225919541	225920700	150.759	0.0984508	0.0232131	1.86377e-05	5.4269e-05
chr1	225921931	225925010	670.821	0.0241264	0.013342	0.0697394	0.106511
chr1	225940871	225942000	64.2129	-0.321401	0.0426198	1.00497e-14	7.22703e-14
chr1	225962491	225962630	12.866	-0.17626	0.0807949	0.0140647	0.0252962
chr1	225975781	225976590	68.0578	0.106906	0.0334495	0.00111764	0.00248772
chr1	225987651	225987970	13.8498	-0.120537	0.0757186	0.0774906	0.116938
chr1	225998601	226000370	620.696	0.0136132	0.0144942	0.346139	0.426278
chr1	226001801	226003240	295.999	0.223539	0.0254491	6.16748e-19	5.97655e-18
chr1	226026991	226027060	5.76892	0.0163194	0.0977048	0.843052	0.878173
chr1	226034201	226035070	100.103	-0.230962	0.0308626	2.90003e-14	2.0093e-13
chr1	226054231	226055090	52.5273	0.183443	0.0396216	1.95452e-06	6.44307e-06
chr1	226061181	226065340	1610.85	-0.0685903	0.0167008	3.63507e-05	0.000101827
chr1	226066671	226066950	20.1695	0.174628	0.0609856	0.002259	0.0047608
chr1	226074481	226074740	8.75687	-0.313382	0.09524	0.000222011	0.000554389
chr1	226076521	226076820	10.1689	-0.207605	0.0921738	0.00968071	0.0180272
chr1	226082701	226084310	376.53	-0.00702629	0.0160399	0.659859	0.725481
chr1	226100131	226101380	54.2141	0.0394794	0.0404402	0.315912	0.394687
chr1	226104651	226104980	20.9324	-0.178946	0.0640939	0.0027005	0.0056111
chr1	226107911	226108100	10.3764	0.708104	0.087478	4.82593e-17	4.11726e-16
chr1	226108851	226112740	712.766	-0.0375779	0.0130818	0.00396012	0.00797075
chr1	226121201	226123080	400.579	-0.138868	0.0156289	4.48818e-19	4.38648e-18
chr1	226124531	226125770	96.274	0.120262	0.0288477	2.33855e-05	6.72369e-05
chr1	226128571	226129000	24.7687	-0.215692	0.0609321	0.000167348	0.000425704
chr1	226134751	226136190	98.8081	-0.283131	0.0296304	3.67094e-22	4.34488e-21
chr1	226149811	226150100	18.5665	-0.458236	0.0695042	5.61221e-12	3.23389e-11
chr1	226182081	226182440	22.699	-0.0433873	0.0577639	0.426086	0.50726
chr1	226185201	226187430	356.59	0.000287683	0.0156056	0.985321	0.989195
chr1	226196741	226197600	87.3083	0.090331	0.029696	0.00201605	0.0042878
chr1	226223181	226224340	115.896	-0.0572757	0.0280076	0.038161	0.0622152
chr1	226268621	226268820	9.20924	-0.126838	0.0961921	0.11787	0.168993
chr1	226308281	226310310	611.413	-0.0665535	0.0154572	1.5217e-05	4.48264e-05
chr1	226333071	226333810	54.6512	0.0285271	0.0386898	0.449801	0.530528
chr1	226350061	226350740	21.137	-0.192712	0.0631683	0.00109724	0.00244614
chr1	226355941	226356890	72.6228	0.0266265	0.0336573	0.420559	0.50169
chr1	226401311	226401570	17.6778	0.475495	0.0738892	1.46051e-11	8.14062e-11
chr1	226402711	226404400	109.814	0.310003	0.0295042	2.07074e-26	3.1233e-25
chr1	226406511	226408750	552.822	0.0126896	0.013931	0.360872	0.441484
chr1	226411821	226411870	5.90238	-0.0788833	0.095859	0.329913	0.409428
chr1	226424381	226425020	43.4205	0.143166	0.0428611	0.000558998	0.00130824
chr1	226428881	226429510	42.578	-0.00859187	0.0454342	0.846182	0.880608
chr1	226432621	226433300	38.1329	0.0441431	0.0435043	0.295151	0.372554
chr1	226443561	226443700	7.56512	-0.117059	0.0922492	0.139517	0.195692
chr1	226450721	226451000	27.6057	-0.0258757	0.0518	0.601473	0.673439
chr1	226453121	226454000	33.3923	0.257124	0.0543862	7.38492e-07	2.5605e-06
chr1	226464621	226464940	18.8354	0.0963903	0.0643934	0.107143	0.155456
chr1	226465991	226467080	89.2115	0.00468334	0.0315073	0.880237	0.908207
chr1	226474181	226475490	48.7678	0.1706	0.0427585	3.79451e-05	0.000106015
chr1	226483391	226483630	15.3956	0.351427	0.0792074	1.74117e-06	5.77611e-06
chr1	226493971	226494680	31.0583	-0.0499284	0.048679	0.285676	0.362395
chr1	226496601	226496830	11.4703	-0.232275	0.088683	0.00303271	0.00624044
chr1	226497631	226499230	343.52	0.137748	0.0263155	1.1106e-07	4.23383e-07
chr1	226510661	226510680	5.43629	0.277918	0.116541	0.00415289	0.00832636
chr1	226520141	226521020	29.8351	-0.181944	0.0520269	0.000248178	0.00061492
chr1	226542691	226542840	11.6991	-0.334424	0.083745	1.33248e-05	3.95409e-05
chr1	226546411	226546490	7.71566	0.0823604	0.0867478	0.257692	0.331892
chr1	226547461	226550880	388.178	-0.0476239	0.01624	0.00322591	0.00660526
chr1	226551101	226552220	133.753	-0.203266	0.0268127	1.63133e-14	1.15331e-13
chr1	226568361	226568810	23.791	-0.27868	0.0596833	8.69015e-07	2.98815e-06
chr1	226569971	226570420	31.2334	-0.024926	0.0472051	0.576032	0.650365
chr1	226575761	226576230	20.6783	-0.259009	0.0644013	1.85123e-05	5.39311e-05
chr1	226576721	226576900	10.5301	-0.0676504	0.0758064	0.323113	0.402275
chr1	226577431	226577720	14.4608	0.213315	0.0761047	0.00201174	0.00427899
chr1	226583091	226583160	6.43326	0.088458	0.0931149	0.266496	0.341563
chr1	226602821	226604140	58.9577	-0.126515	0.0376041	0.000561281	0.00131323
chr1	226604411	226605380	38.8992	-0.135126	0.0470374	0.00281091	0.00582122
chr1	226606491	226606560	6.66054	-0.0117696	0.0916187	0.88096	0.908825
chr1	226608241	226609000	57.2042	0.174838	0.0375979	1.88041e-06	6.21313e-06
chr1	226626211	226627060	64.9243	0.0554123	0.0349581	0.105712	0.153651
chr1	226628291	226629340	57.0473	-0.262413	0.0384439	2.87184e-12	1.69401e-11
chr1	226633871	226634730	67.8056	0.121197	0.0334689	0.000221522	0.000553249
chr1	226637811	226637880	6.80103	-0.197484	0.101956	0.0217897	0.0376258
chr1	226649911	226650420	19.5584	0.158845	0.0650153	0.0084921	0.016011
chr1	226653711	226654760	94.1388	-0.601973	0.0345822	5.7717e-69	5.33964e-67
chr1	226655381	226656090	38.1252	0.124381	0.0451198	0.00426741	0.00853632
chr1	226656451	226657180	24.152	0.0212595	0.0584965	0.700211	0.760235
chr1	226657681	226658710	85.7766	-0.29266	0.0366558	3.54389e-16	2.84479e-15
chr1	226662031	226663410	96.1868	0.0452921	0.0297937	0.122894	0.175213
chr1	226667661	226668430	25.2534	-0.0922788	0.0546938	0.0753763	0.114112
chr1	226671341	226671500	7.5714	-0.261276	0.0976717	0.00215176	0.0045525
chr1	226676961	226677800	74.401	-0.278214	0.0343301	1.56618e-16	1.29009e-15
chr1	226679941	226680920	114.86	-0.0430268	0.0268761	0.129283	0.183119
chr1	226681851	226681970	9.7339	-0.0273662	0.08187	0.706001	0.765104
chr1	226687661	226689450	260.64	0.0681167	0.0184848	0.000210182	0.000526935
chr1	226696801	226698080	120.063	-0.0181769	0.0262793	0.484105	0.563945
chr1	226701661	226704050	327.613	0.1136	0.0173752	4.88481e-11	2.6014e-10
chr1	226704651	226704810	10.0247	-0.287676	0.0913517	0.000412149	0.000986083
chr1	226706661	226707090	25.0308	-0.287893	0.0565683	9.94762e-08	3.81104e-07
chr1	226708541	226709370	33.0059	0.0515813	0.048657	0.269832	0.34521
chr1	226711261	226711640	21.2238	-0.179162	0.0656493	0.00308367	0.00633752
chr1	226719751	226720450	41.7081	-0.290926	0.0443699	1.8882e-11	1.04194e-10
chr1	226723231	226724520	85.1917	-0.333732	0.0324505	1.85287e-25	2.65483e-24
chr1	226726861	226727660	55.9263	-0.164032	0.0414839	4.51313e-05	0.000124766
chr1	226732831	226733240	17.2611	0.142799	0.0676152	0.0220913	0.0380974
chr1	226735731	226740440	686.347	-0.00940531	0.0127849	0.460455	0.540888
chr1	226764041	226764180	10.624	-0.0186911	0.0770209	0.787556	0.833365
chr1	226778731	226778970	13.1332	-0.391943	0.0855309	7.22398e-07	2.50782e-06
chr1	226783961	226784630	45.5603	-0.339917	0.0428914	4.8024e-16	3.81698e-15
chr1	226786831	226787650	76.4975	-0.694768	0.0388076	6.14932e-73	6.53831e-71
chr1	226799841	226800300	24.078	-0.289516	0.060697	4.9995e-07	1.76828e-06
chr1	226809831	226810980	114.619	-0.352111	0.0276592	8.29224e-38	2.19776e-36
chr1	226814761	226814860	7.32223	-0.0438571	0.0881182	0.566731	0.641704
chr1	226815021	226815440	18.8062	-0.378225	0.0733794	4.23188e-08	1.68936e-07
chr1	226827701	226828660	109.964	0.282945	0.0280619	1.91769e-24	2.58584e-23
chr1	226863601	226863730	9.74768	-0.152512	0.0867642	0.0449243	0.0719881
chr1	226870101	226871600	366.305	-0.157225	0.0165422	1.25651e-21	1.44021e-20
chr1	226904081	226904430	17.0528	-0.00246732	0.0648631	0.96701	0.975175
chr1	226912761	226912810	5.80165	-0.152425	0.102664	0.074894	0.113478
chr1	226930751	226931520	71.0724	0.179992	0.0352379	1.78678e-07	6.65526e-07
chr1	226939061	226941030	1187.53	-0.00914645	0.00969912	0.344851	0.424965
chr1	226945711	226945800	7.94621	0.055149	0.0843991	0.457891	0.538397
chr1	226973391	226973560	10.493	-0.00491573	0.0775382	0.943317	0.957319
chr1	226974751	226976480	125.481	0.0265516	0.0263588	0.308394	0.386731
chr1	226979701	226980290	18.7452	-0.0202514	0.0673498	0.744825	0.797916
chr1	226984121	226984270	7.23732	-0.269158	0.102198	0.00227191	0.00478638
chr1	226984661	226984830	7.61789	-0.128228	0.0958682	0.116897	0.167763
chr1	226984951	226985000	4.6804	-0.0735653	0.103817	0.385507	0.466529
chr1	226985271	226986270	26.3614	-0.0831227	0.0543698	0.107345	0.15571
chr1	227094361	227094370	3.94541	-0.112423	0.11513	0.214846	0.284104
chr1	227192321	227192410	6.6248	0.0224316	0.0894291	0.771818	0.820151
chr1	227235021	227235340	23.6468	-0.0203397	0.0547297	0.695989	0.756618
chr1	227298711	227298990	9.71136	-0.327892	0.0941661	0.00010028	0.000263866
chr1	227315551	227319940	1163.31	0.0405615	0.0122094	0.000866264	0.00196613
chr1	227320161	227321430	98.7279	-0.0992919	0.0292005	0.000557832	0.00130565
chr1	227330561	227330830	15.6818	-0.0406127	0.0685663	0.520134	0.598357
chr1	227357351	227357680	14.8944	-0.0800477	0.0748719	0.2365	0.308449
chr1	227370531	227370800	13.9125	0.0107595	0.0721827	0.870538	0.900378
chr1	227372171	227373510	81.6088	0.309119	0.0361165	2.8919e-18	2.68319e-17
chr1	227431541	227432600	119.59	0.139842	0.0283568	3.96305e-07	1.41891e-06
chr1	227437591	227438000	35.8566	0.125982	0.0445194	0.00338312	0.00689783
chr1	227441241	227441330	7.43771	0.00923865	0.0876732	0.904077	0.927061
chr1	227449211	227449330	12.9354	-0.244479	0.0791138	0.000685317	0.00158162
chr1	227474201	227474510	14.5305	0.472884	0.0793505	2.94851e-10	1.46128e-09
chr1	227481471	227481980	45.2382	-0.0261651	0.0405503	0.507295	0.586123
chr1	227541711	227543180	247.675	0.0937208	0.0191239	8.13506e-07	2.80652e-06
chr1	227560881	227561100	10.1258	-0.121495	0.088012	0.112583	0.162318
chr1	227563041	227564700	441.785	0.0915251	0.0164497	2.25638e-08	9.27001e-08
chr1	227727901	227731180	214.583	0.0520761	0.0213652	0.0140456	0.025265
chr1	227734521	227736330	534.651	0.101845	0.0126846	8.15631e-16	6.3748e-15
chr1	227754091	227754260	11.8121	-0.402442	0.0815067	1.21716e-07	4.61914e-07
chr1	227762131	227763110	124.315	0.280087	0.0256454	2.74636e-28	4.59515e-27
chr1	227775851	227777300	213.706	-0.51151	0.027496	2.49564e-78	3.20374e-76
chr1	227786381	227789920	465.11	-0.012792	0.0191922	0.502402	0.581434
chr1	227794321	227794960	26.1738	-0.0552202	0.0561397	0.299073	0.376724
chr1	227857291	227857710	36.9636	0.0305511	0.046592	0.496688	0.575954
chr1	227886911	227888120	42.555	0.173842	0.0480501	0.000164886	0.000419879
chr1	227895971	227896520	31.8012	-0.468725	0.0521073	3.16028e-20	3.32857e-19
chr1	227902361	227902470	9.74787	0.109761	0.0841241	0.138528	0.194492
chr1	227910541	227910720	9.62484	-0.194466	0.0873666	0.011523	0.0211126
chr1	227913111	227913210	6.94152	-0.106132	0.0922808	0.180121	0.244263
chr1	227913551	227915160	141.555	0.0987519	0.0257171	0.000102436	0.000269165
chr1	227917051	227917610	27.9443	-0.406325	0.0560376	6.54404e-14	4.4167e-13
chr1	227919921	227920220	19.9937	0.00848576	0.0611695	0.882793	0.910163
chr1	227924711	227925200	31.3663	-0.140502	0.0509825	0.00391412	0.00788535
chr1	227942421	227942470	5.37905	-0.224841	0.114431	0.0166504	0.0294946
chr1	227946101	227949100	399.127	-0.422626	0.0169587	6.02451e-138	4.55416e-135
chr1	227953331	227954180	77.414	0.519483	0.0334489	2.57488e-55	1.44793e-53
chr1	227966901	227966990	5.8502	-0.123249	0.102575	0.150149	0.208555
chr1	227972881	227972990	7.93826	0.160068	0.0915642	0.0434134	0.0698168
chr1	227999171	227999880	101.042	-0.0462666	0.0273542	0.0867836	0.129227
chr1	228004411	228004690	12.0747	-0.281464	0.0830573	0.000187784	0.000474156
chr1	228007011	228007800	27.2291	-0.654063	0.0577042	7.91356e-31	1.50811e-29
chr1	228014431	228014980	39.5041	-0.0853996	0.0444105	0.0466908	0.0745214
chr1	228021141	228021950	60.7182	-0.364062	0.0373812	3.96842e-23	4.97146e-22
chr1	228036961	228038640	239.762	-0.154223	0.0243011	1.38486e-10	7.07743e-10
chr1	228058721	228058730	4.79072	-0.011663	0.102042	0.888853	0.91489
chr1	228059721	228060270	20.756	0.135731	0.0676057	0.0292023	0.0489546
chr1	228060611	228060650	5.47584	-0.0679708	0.103285	0.421139	0.50227
chr1	228060771	228061070	14.2335	-0.179188	0.0759914	0.00924587	0.0172939
chr1	228062991	228063010	4.94258	-0.0793448	0.102332	0.346503	0.426659
chr1	228073331	228074510	115.871	-0.239674	0.0294949	1.64395e-16	1.35227e-15
chr1	228081311	228084740	728.67	-0.00439317	0.0115134	0.701955	0.761672
chr1	228085481	228085620	8.31186	0.0935809	0.0860604	0.212947	0.281928
chr1	228087741	228088310	41.651	-0.0499174	0.0438483	0.239423	0.311701
chr1	228089851	228090220	12.174	-0.32738	0.0850233	2.40008e-05	6.89208e-05
chr1	228099621	228099630	4.32599	-0.245997	0.129215	0.0158341	0.0281762
chr1	228101141	228101260	6.74693	-0.104155	0.0953495	0.197826	0.264612
chr1	228101671	228104010	595.29	0.0624454	0.0133377	2.66005e-06	8.6276e-06
chr1	228104121	228104130	4.13342	0.029708	0.105586	0.729176	0.784688
chr1	228108741	228110390	580.185	0.067769	0.0166357	4.24375e-05	0.000117752
chr1	228130711	228131440	40.0069	0.00828612	0.044495	0.847662	0.881872
chr1	228139401	228141910	778.597	0.0535156	0.0116834	4.42622e-06	1.39584e-05
chr1	228148551	228148810	12.1303	-0.667523	0.0930483	6.34666e-14	4.28633e-13
chr1	228149381	228151590	105.971	-0.181174	0.0376857	8.20272e-07	2.82862e-06
chr1	228158271	228159040	24.9961	-0.227444	0.0590447	4.6312e-05	0.000127854
chr1	228164781	228167000	1839.23	0.0065932	0.00986926	0.503433	0.582426
chr1	228173751	228174170	15.0425	-0.146818	0.0728017	0.0260938	0.0442673
chr1	228174471	228174660	9.36777	-0.18721	0.0899475	0.0170755	0.0301756
chr1	228180451	228180460	4.67632	-0.169299	0.115944	0.067486	0.103457
chr1	228183161	228183350	10.3331	-0.393985	0.0885436	1.37033e-06	4.60583e-06
chr1	228205181	228205230	5.91636	-0.148025	0.10111	0.0802453	0.120626
chr1	228205741	228206720	40.1543	0.0574345	0.0499293	0.230116	0.301328
chr1	228212551	228214420	265.652	0.172063	0.0197057	1.49497e-18	1.41411e-17
chr1	228236921	228237080	13.4931	0.170443	0.073455	0.0106305	0.0196236
chr1	228265331	228265360	5.18942	-0.225755	0.113299	0.0155245	0.0276757
chr1	228274521	228274620	7.85596	-0.0756482	0.0894963	0.327495	0.406925
chr1	228275361	228276820	168.586	0.101109	0.0236964	1.64283e-05	4.81897e-05
chr1	228340901	228341030	10.0619	-0.288256	0.0915484	0.00041375	0.00098964
chr1	228374921	228375320	16.6929	-0.101981	0.0675757	0.101608	0.148391
chr1	228376451	228376530	6.57669	0.0691411	0.0921267	0.381251	0.462266
chr1	228377941	228379480	214.939	0.142376	0.0201768	1.17922e-12	7.1853e-12
chr1	228393311	228393870	26.5465	-0.079066	0.0520477	0.111387	0.160799
chr1	228405671	228407950	669.424	0.0852067	0.0126104	1.22812e-11	6.88252e-11
chr1	228415711	228417300	137.873	-0.0107272	0.0248275	0.662432	0.727721
chr1	228417661	228417760	8.11775	-0.11627	0.0908769	0.137963	0.193791
chr1	228434831	228434970	9.77545	0.268514	0.088267	0.000673528	0.00155619
chr1	228445641	228446530	48.9935	0.0653188	0.0404161	0.0964953	0.141823
chr1	228455511	228455520	4.53962	0.557627	0.127189	1.11422e-06	3.786e-06
chr1	228455661	228455990	15.2159	0.750098	0.0746195	7.05911e-25	9.77949e-24
chr1	228456831	228460030	1191.69	0.125859	0.0116158	1.77676e-27	2.84973e-26
chr1	228463651	228465890	281.091	0.0108295	0.0179691	0.544612	0.621181
chr1	228471931	228472060	12.4671	0.203288	0.0784474	0.00411967	0.0082636
chr1	228474711	228474770	6.49019	0.281018	0.104348	0.0018001	0.00386071
chr1	228486231	228488830	604.793	0.111237	0.0158243	1.63082e-12	9.82445e-12
chr1	228500701	228501570	75.5842	0.180873	0.0325532	1.52244e-08	6.36766e-08
chr1	228515371	228515560	16.0422	-0.195223	0.0713679	0.00288369	0.00595863
chr1	228558151	228558250	4.00249	-0.476031	0.148065	0.000198562	0.000499606
chr1	228620991	228621120	8.41416	-0.212895	0.109241	0.0185497	0.0325363
chr1	228622131	228622270	6.06123	-0.0169015	0.0923974	0.83099	0.868527
chr1	228633331	228633650	5.33008	0.0859083	0.0985398	0.297272	0.374793
chr1	228635061	228635900	40.7414	0.177238	0.0476089	0.000107869	0.000282439
chr1	228646451	228648420	61.6204	-0.0455861	0.0358898	0.194324	0.260586
chr1	228664501	228664690	14.1055	-0.104265	0.07244	0.113875	0.163943
chr1	228697411	228697420	4.5681	0.105625	0.108234	0.2348	0.30653
chr1	228734691	228736400	401.71	0.0792103	0.0166848	1.83078e-06	6.05704e-06
chr1	228754021	228754150	8.59328	-0.145672	0.0908603	0.0635882	0.0981198
chr1	228781261	228781890	23.4048	0.18079	0.0591438	0.00117008	0.00259499
chr1	228805281	228805290	4.34777	-0.0715408	0.105725	0.40487	0.485974
chr1	228826251	228826370	7.47252	-0.0682503	0.0918762	0.385982	0.466957
chr1	228827101	228827240	9.65009	0.00765865	0.0805875	0.900426	0.924296
chr1	228836621	228836660	6.16428	0.029629	0.0927939	0.709115	0.767793
chr1	228841881	228842780	108.598	-0.0837165	0.0291909	0.0036024	0.00730534
chr1	228861221	228861610	23.4729	-0.0771387	0.0607994	0.175912	0.239359
chr1	228865971	228866790	38.7196	-0.1756	0.0469157	0.000105757	0.000277265
chr1	228900081	228900950	44.3383	-0.348543	0.0472583	3.32891e-14	2.29473e-13
chr1	228902511	228902570	4.71775	0.00994343	0.102344	0.905098	0.927892
chr1	228902681	228904010	172.944	0.064416	0.0221826	0.00341683	0.00696073
chr1	228938161	228938470	12.7765	-0.216185	0.0797542	0.00266496	0.00554306
chr1	228954001	228954010	4.50194	-0.0240248	0.101783	0.773486	0.821503
chr1	228964161	228964780	29.3343	-0.376577	0.0548034	1.14634e-12	6.99038e-12
chr1	228968861	228969680	55.9734	-0.533404	0.0424381	2.81787e-37	7.26309e-36
chr1	228978551	228979010	17.7059	-0.21062	0.0675085	0.000769083	0.0017607
chr1	228986221	228987140	50.3603	0.0177418	0.0382472	0.634973	0.703465
chr1	228987471	228987580	8.44535	-0.0358532	0.084427	0.653331	0.719694
chr1	228990121	228990210	5.77786	-0.0472883	0.0944578	0.572206	0.646771
chr1	229003411	229004140	32.2495	-0.143145	0.0511271	0.00335457	0.00684489
chr1	229022311	229023510	145.54	0.200374	0.0246137	1.923e-16	1.57347e-15
chr1	229024751	229024950	12.7568	0.176129	0.0789961	0.0130714	0.0236673
chr1	229027661	229028190	21.5392	0.0627408	0.0608385	0.271327	0.346811
chr1	229029391	229030110	47.3259	0.0455616	0.040079	0.24316	0.31585
chr1	229048311	229048560	18.1438	0.0250397	0.0603352	0.659452	0.72515
chr1	229058731	229059130	22.1147	-0.278768	0.0634028	3.16842e-06	1.01831e-05
chr1	229059761	229060020	12.2608	-0.117064	0.0766388	0.0898109	0.133169
chr1	229069981	229070900	182.764	0.00121922	0.0220078	0.955631	0.966529
chr1	229148291	229148470	11.7445	-0.209015	0.083215	0.00491235	0.009713
chr1	229163411	229163500	6.13486	-0.00451833	0.0948545	0.954951	0.965974
chr1	229203431	229204010	51.9175	0.280987	0.0395722	3.74585e-13	2.37856e-12
chr1	229205021	229205670	25.6571	-0.0410679	0.0547145	0.429717	0.510856
chr1	229221471	229222150	46.8556	-0.0394572	0.041078	0.323037	0.402192
chr1	229227071	229227900	61.3458	0.199059	0.0374077	5.07783e-08	2.0097e-07
chr1	229229141	229232480	382.928	-0.280511	0.0243679	2.914e-31	5.68145e-30
chr1	229250811	229251710	76.2891	0.0518714	0.0319325	0.0985379	0.14448
chr1	229255081	229255120	5.6667	-0.0555204	0.0952005	0.490086	0.569603
chr1	229257891	229258990	62.078	0.371072	0.0357531	6.05678e-26	8.91392e-25
chr1	229270541	229272930	553.57	-0.00910079	0.0133855	0.495081	0.574386
chr1	229273841	229274090	12.7293	-0.265456	0.0836984	0.000439825	0.00104753
chr1	229285611	229285660	6.39766	0.214525	0.103749	0.0144062	0.0258516
chr1	229286971	229287970	102.696	-0.25852	0.0328878	1.23078e-15	9.49723e-15
chr1	229296611	229296830	10.9314	0.126567	0.0803408	0.0769729	0.116251
chr1	229305451	229305820	23.2576	0.526415	0.0658238	1.38619e-16	1.14621e-15
chr1	229309201	229309510	11.7697	0.106282	0.0809555	0.139656	0.195857
chr1	229309831	229309920	7.59253	0.254845	0.10174	0.00361877	0.00733637
chr1	229318161	229318250	7.13656	-0.342678	0.104971	0.00020375	0.000511845
chr1	229325681	229325700	4.75533	-0.00537065	0.0990285	0.948805	0.961519
chr1	229340911	229343810	921.147	-0.109031	0.0118695	3.25081e-20	3.4212e-19
chr1	229364261	229364400	8.16699	-0.0573372	0.0872607	0.450414	0.531146
chr1	229370591	229371120	68.4035	-0.0182581	0.0350469	0.594805	0.667398
chr1	229378961	229379340	26.5925	0.152225	0.055851	0.00398177	0.00801085
chr1	229406741	229407660	45.3731	-0.156793	0.0428449	0.000156611	0.00040028
chr1	229408521	229409050	30.1397	0.293369	0.062845	7.53351e-07	2.60949e-06
chr1	229410021	229411870	320.342	0.196949	0.0244855	4.13046e-16	3.2992e-15
chr1	229430631	229433170	154.429	-0.0244473	0.0235086	0.29403	0.371398
chr1	229433891	229435310	67.4001	-0.420368	0.038169	5.2879e-29	9.21434e-28
chr1	229448381	229448610	14.1231	0.195304	0.0810824	0.00717331	0.0137227
chr1	229453371	229453430	5.92355	-0.315235	0.112651	0.00105407	0.00235749
chr1	229481801	229482700	41.9733	0.371292	0.0462968	1.99034e-16	1.62733e-15
chr1	229494391	229495290	93.994	0.391435	0.0339393	1.4397e-31	2.84463e-30
chr1	229507701	229509140	370.607	-0.00500705	0.0165231	0.760751	0.811129
chr1	229514461	229515100	47.1052	-0.0532666	0.0396529	0.167805	0.229736
chr1	229556851	229556870	5.42884	0.245018	0.118068	0.0110931	0.0203993
chr1	229557111	229557130	5.01716	0.13668	0.108802	0.12169	0.173735
chr1	229557351	229559770	1328.36	-0.111554	0.00919275	5.50803e-34	1.22101e-32
chr1	229563771	229564030	13.3445	-0.559451	0.083917	2.35011e-12	1.39784e-11
chr1	229578701	229579970	244.924	-0.163204	0.0201777	3.63603e-16	2.91576e-15
chr1	229582121	229582250	8.5272	-0.27571	0.095097	0.00099122	0.00222748
chr1	229599481	229599490	4.60286	-0.0279485	0.101621	0.737787	0.791952
chr1	229614501	229615220	39.4824	0.0105765	0.0444371	0.805838	0.848185
chr1	229624771	229627110	803.435	-0.0454622	0.0127618	0.00035334	0.000854423
chr1	229661011	229661800	53.6729	0.0885586	0.0373364	0.0150971	0.0269777
chr1	229664471	229664590	8.32159	-0.0232179	0.0845221	0.754597	0.806186
chr1	229693821	229695150	114.809	-0.226127	0.028243	4.90688e-16	3.89751e-15
chr1	229710881	229711120	11.4356	-0.672167	0.0912561	1.36124e-14	9.68886e-14
chr1	229715191	229715230	6.01558	-0.0853663	0.0964036	0.294331	0.371704
chr1	229716361	229716370	3.99488	-0.303791	0.13413	0.00476499	0.00944472
chr1	229751691	229751870	14.9708	-0.540684	0.0760613	1.17884e-13	7.78934e-13
chr1	229778691	229779380	90.1064	-0.277051	0.0315323	4.62644e-19	4.51853e-18
chr1	229815931	229816420	24.0689	-0.0685642	0.0615697	0.233515	0.305091
chr1	229849191	229849310	9.26626	-0.170993	0.0875485	0.0260129	0.0441439
chr1	229861801	229862590	53.9292	-0.233658	0.0391137	9.16223e-10	4.3307e-09
chr1	229864861	229864880	4.82975	-0.142094	0.109711	0.109947	0.159003
chr1	229869301	229869510	10.5184	-0.0246811	0.0766689	0.721083	0.777893
chr1	229871731	229871910	12.5444	-0.355733	0.083614	3.89248e-06	1.23661e-05
chr1	229883291	229883310	4.3065	-0.209656	0.120618	0.0294071	0.0492588
chr1	229887531	229887790	15.1194	-0.532136	0.0767033	4.35385e-13	2.75024e-12
chr1	229897651	229897760	7.03483	-0.0583003	0.0898593	0.451832	0.532534
chr1	229913651	229913740	7.24958	-0.0317633	0.086177	0.673643	0.737474
chr1	229921231	229921460	14.3383	-0.447266	0.0775486	1.03128e-09	4.85019e-09
chr1	229940741	229941030	13.2938	-0.419266	0.0820377	4.60251e-08	1.82931e-07
chr1	230004711	230004740	5.37528	0.0598789	0.0976493	0.464378	0.544743
chr1	230066171	230070080	1114.02	-0.0731791	0.0116665	3.22711e-10	1.59275e-09
chr1	230073021	230074550	112.544	0.073088	0.0293666	0.0120138	0.0219279
chr1	230084121	230085170	91.4788	0.0784888	0.0308695	0.00975833	0.0181576
chr1	230087191	230087220	5.0886	-0.0559125	0.100724	0.502185	0.581239
chr1	230103591	230105690	295.208	-0.215118	0.0193471	4.58896e-29	8.02318e-28
chr1	230106081	230106090	4.17048	-0.168138	0.119869	0.0744876	0.112921
chr1	230110371	230110640	16.4344	-0.0340401	0.0639937	0.594618	0.667204
chr1	230112221	230113250	154.64	0.0152554	0.0230751	0.504978	0.583911
chr1	230120971	230121150	13.0356	-0.219733	0.0786123	0.00202012	0.00429581
chr1	230124871	230126080	40.4708	-0.163996	0.0458391	0.000369963	0.000891589
chr1	230136231	230137720	87.4556	-0.00430162	0.0300314	0.884355	0.911348
chr1	230140381	230140700	15.0955	-0.193379	0.0706522	0.00290504	0.00599936
chr1	230142361	230142410	5.62061	-0.130493	0.102847	0.125583	0.178577
chr1	230142751	230144130	64.2846	-0.066293	0.0367684	0.0648885	0.0998963
chr1	230145631	230145740	6.28724	-0.0552118	0.0929658	0.486011	0.565775
chr1	230150141	230150990	36.0359	-0.454123	0.0479694	3.93717e-22	4.6536e-21
chr1	230152961	230154680	222.639	0.123033	0.0216495	9.93759e-09	4.2403e-08
chr1	230158031	230159210	52.4936	0.140749	0.0394436	0.000244387	0.00060633
chr1	230167451	230167750	18.4119	-0.15769	0.06506	0.00900979	0.0168912
chr1	230169511	230169730	10.2198	-0.0601698	0.0831137	0.412007	0.493175
chr1	230169941	230169950	4.3946	-0.065829	0.106212	0.443004	0.523987
chr1	230176441	230177800	221.576	-0.00304939	0.020342	0.879915	0.907944
chr1	230185711	230186750	74.5582	-0.012935	0.035735	0.711337	0.769623
chr1	230214891	230215330	27.4247	-0.330678	0.0556131	6.12479e-10	2.94425e-09
chr1	230226081	230226340	12.1829	-0.848852	0.0877218	2.18476e-23	2.77244e-22
chr1	230231091	230232860	101.958	0.184509	0.0302392	5.63799e-10	2.71919e-09
chr1	230248071	230248390	17.4454	-0.533852	0.0698648	2.33203e-15	1.76356e-14
chr1	230249971	230251290	71.093	-0.0101026	0.0363511	0.776336	0.823926
chr1	230268501	230269490	96.6354	0.135694	0.0291311	2.2675e-06	7.41494e-06
chr1	230270311	230271450	95.7158	0.134411	0.0308348	9.23702e-06	2.79747e-05
chr1	230276831	230278040	168.098	-0.376495	0.0234628	1.10856e-58	7.06859e-57
chr1	230280471	230280570	7.56332	-0.220526	0.100323	0.0102409	0.018971
chr1	230303861	230304070	11.0189	0.338152	0.0885678	2.66495e-05	7.60064e-05
chr1	230306901	230308670	150.837	-0.0958299	0.0312503	0.00170416	0.00367113
chr1	230310291	230311210	82.829	0.0884517	0.0304617	0.00317678	0.00651225
chr1	230332191	230332990	32.8358	-0.296249	0.0577254	7.20393e-08	2.80492e-07
chr1	230342161	230342290	9.95225	-0.506874	0.0929959	5.26879e-09	2.31203e-08
chr1	230345361	230345940	25.8787	-0.130109	0.0551469	0.0128093	0.0232368
chr1	230347951	230348570	30.6361	-0.124609	0.0504837	0.00978694	0.0182075
chr1	230348711	230349140	16.3091	-0.086828	0.0742509	0.195717	0.262179
chr1	230352641	230352870	15.3647	-0.3338	0.0712773	6.04513e-07	2.11635e-06
chr1	230360061	230360310	10.3383	-0.562003	0.0916263	8.78215e-11	4.56782e-10
chr1	230374931	230376770	229.293	-0.042364	0.022312	0.0579885	0.0903707
chr1	230380141	230380400	13.428	-0.526351	0.0926986	1.35558e-09	6.30315e-09
chr1	230381121	230382570	190.488	-0.146141	0.0217496	1.22492e-11	6.86504e-11
chr1	230384861	230385800	50.6803	-0.0726858	0.04102	0.0680789	0.104252
chr1	230391641	230392690	49.0813	0.149668	0.0430749	0.000326885	0.000794651
chr1	230401891	230402260	20.492	-0.342246	0.0655303	3.58412e-08	1.44193e-07
chr1	230422181	230422610	17.4497	0.0474552	0.0635945	0.42389	0.505023
chr1	230424261	230427340	763.094	-0.0724613	0.0140563	2.2873e-07	8.41608e-07
chr1	230427891	230428450	35.218	0.0212722	0.0451968	0.626623	0.696031
chr1	230429231	230429860	28.3227	0.267	0.0533973	1.8197e-07	6.77217e-07
chr1	230440851	230441100	15.2553	-0.00767821	0.0695798	0.904211	0.927181
chr1	230464681	230465000	16.1257	-0.28222	0.0760982	5.58541e-05	0.000152401
chr1	230465821	230465970	10.4154	-0.146673	0.0821858	0.0445954	0.0715195
chr1	230508001	230508320	15.4848	-0.22499	0.0718745	0.000675002	0.0015593
chr1	230509901	230509970	5.43561	-0.0900241	0.107997	0.29913	0.376785
chr1	230510321	230510960	30.3315	-0.112399	0.0532447	0.0265202	0.0449066
chr1	230517251	230518200	41.9575	-0.159238	0.045281	0.000268358	0.000661223
chr1	230519141	230519810	54.1195	-0.304526	0.0474988	3.53256e-11	1.90456e-10
chr1	230549521	230549950	24.5483	-0.33033	0.0605617	1.08261e-08	4.59961e-08
chr1	230563441	230564100	38.9416	-0.157038	0.0460231	0.000395228	0.000948484
chr1	230572311	230572600	10.7612	0.0436695	0.0781244	0.533507	0.61092
chr1	230610771	230613200	159.607	-0.336035	0.0287288	2.64544e-32	5.41383e-31
chr1	230616011	230616160	8.41844	0.0330996	0.0850946	0.658651	0.724436
chr1	230621391	230621600	10.4015	-0.296652	0.0895657	0.000219689	0.000548941
chr1	230632221	230632700	34.4119	0.0240535	0.0456946	0.586271	0.659605
chr1	230641871	230643410	478.42	0.032087	0.0150952	0.032872	0.0544437
chr1	230681641	230683150	193.114	-0.156126	0.0211102	8.85715e-14	5.91188e-13
chr1	230697261	230697390	8.7918	-0.0748512	0.0854303	0.315986	0.394759
chr1	230713671	230714810	91.957	-0.125644	0.0301661	2.31286e-05	6.65394e-05
chr1	230728491	230729600	130.965	-0.449135	0.0283028	1.45045e-57	8.86491e-56
chr1	230739651	230740520	78.2176	-0.534354	0.0409292	5.51083e-40	1.61176e-38
chr1	230744021	230744200	12.6327	-0.0603318	0.0739857	0.369373	0.450154
chr1	230746871	230747350	28.7528	-0.440851	0.0563465	6.92884e-16	5.44209e-15
chr1	230752241	230752960	52.9812	0.205314	0.0427407	7.15778e-07	2.48604e-06
chr1	230753431	230754240	54.2872	0.194016	0.0380928	1.76495e-07	6.57821e-07
chr1	230769311	230769400	7.22751	-0.396244	0.105525	2.62373e-05	7.49064e-05
chr1	230773031	230773560	43.6326	-0.0729573	0.0409687	0.0667868	0.102502
chr1	230779101	230780010	87.4528	0.0593134	0.0369748	0.100256	0.14669
chr1	230781391	230782260	51.2179	0.15377	0.039645	6.68196e-05	0.00018024
chr1	230785751	230785820	6.06432	-0.12429	0.100799	0.13894	0.194988
chr1	230793801	230794060	14.0575	-0.0881468	0.0723728	0.181124	0.245425
chr1	230794251	230794970	30.9204	-0.016559	0.0520832	0.738959	0.792904
chr1	230797641	230798870	245.406	-0.0561726	0.0200934	0.00486928	0.00963425
chr1	230806571	230808980	445.885	-0.16971	0.0211779	6.18194e-16	4.87278e-15
chr1	230809421	230809850	15.8524	-0.355218	0.0732712	2.33686e-07	8.58905e-07
chr1	230827141	230827660	27.9222	-0.378152	0.0565624	4.20162e-12	2.44535e-11
chr1	230832611	230832770	11.145	0.0794894	0.0795978	0.263266	0.337998
chr1	230836841	230837080	11.7605	-0.305842	0.0861869	9.96743e-05	0.000262375
chr1	230849241	230850210	45.1901	-0.214937	0.0440493	4.71172e-07	1.67178e-06
chr1	230855671	230860190	943.553	-0.0242366	0.0158607	0.127482	0.180899
chr1	230866181	230869360	489.968	-0.140975	0.0166363	1.61747e-17	1.42648e-16
chr1	230881741	230882830	74.1814	-0.203552	0.034349	1.67306e-09	7.71014e-09
chr1	230891481	230891980	36.2538	0.0163121	0.0476823	0.700751	0.760672
chr1	230900021	230900030	4.25867	-0.26814	0.128589	0.00921387	0.0172393
chr1	230905781	230906420	40.8625	-0.0656935	0.0444594	0.126074	0.179175
chr1	230910331	230910680	17.7178	-0.147653	0.0719077	0.0244107	0.0416913
chr1	230917341	230918030	38.5956	-0.109823	0.0445707	0.0106727	0.0196945
chr1	230926381	230926440	6.4066	-0.0659526	0.0924931	0.404232	0.485306
chr1	230971981	230972000	4.37892	0.0683536	0.103798	0.420319	0.501455
chr1	230977881	230979740	665.313	-0.0439422	0.0122205	0.000312041	0.000760928
chr1	231039201	231040670	94.0802	0.144721	0.0311055	2.20901e-06	7.23302e-06
chr1	231053171	231054540	304.87	-0.387273	0.017977	1.05128e-103	3.00984e-101
chr1	231093671	231093680	4.27192	-0.257671	0.126657	0.0110811	0.0203796
chr1	231157111	231157210	7.48025	-0.255812	0.10902	0.00528463	0.0103837
chr1	231160881	231163910	215.888	-0.15289	0.0216641	8.744e-13	5.38276e-12
chr1	231183961	231184260	12.9135	-0.755095	0.0811464	9.942e-22	1.14764e-20
chr1	231187981	231188510	27.9952	-0.229476	0.0545879	1.02267e-05	3.07827e-05
chr1	231192461	231193620	126.053	-0.00152113	0.025163	0.951147	0.963219
chr1	231211151	231211950	98.4565	0.130305	0.0282664	2.92121e-06	9.42746e-06
chr1	231215231	231215620	17.6222	-0.213764	0.066381	0.000539664	0.00126573
chr1	231240411	231242920	409.73	-0.0377569	0.0149623	0.0113112	0.0207624
chr1	231315931	231316090	15.8148	0.187832	0.071345	0.00411106	0.00824767
chr1	231335821	231336550	21.3329	0.197768	0.0678925	0.00162311	0.00350994
chr1	231336681	231339800	925.778	0.0283089	0.0117112	0.0154032	0.0274799
chr1	231357911	231358300	35.9635	-0.0908875	0.046234	0.0412218	0.0666537
chr1	231369451	231369540	6.95556	-0.0639663	0.0898178	0.408195	0.489304
chr1	231376901	231378180	82.2775	0.248607	0.0315399	1.18717e-15	9.17224e-15
chr1	231395141	231396330	100.826	-0.0628028	0.0299774	0.0342222	0.056446
chr1	231417031	231417100	7.83437	0.0435583	0.0845068	0.558091	0.633749
chr1	231418481	231419070	19.3899	0.085213	0.0641835	0.153894	0.213049
chr1	231419481	231419490	4.51827	-0.0490354	0.103659	0.560429	0.635897
chr1	231419781	231423170	921.579	-0.126588	0.0115495	4.27177e-28	7.06513e-27
chr1	231429031	231429180	8.76473	0.268497	0.0938934	0.0011965	0.00264878
chr1	231527781	231529270	482.737	0.0122943	0.0203772	0.543234	0.619876
chr1	231590521	231591030	32.7433	0.0733715	0.0484458	0.114737	0.165046
chr1	231600491	231600620	7.26655	-0.241762	0.102763	0.00585036	0.0113923
chr1	231603721	231604270	41.7425	0.131326	0.0426754	0.00148331	0.00322911
chr1	231618681	231618810	10.2177	-0.150273	0.0853921	0.0454508	0.0727396
chr1	231625871	231628440	401.289	0.0321072	0.0146246	0.0276158	0.0465441
chr1	231628571	231628660	7.03654	0.00676219	0.0892081	0.929778	0.947088
chr1	231636281	231636450	14.9892	-0.084645	0.0688295	0.180578	0.244784
chr1	231642761	231644110	180.703	-0.628968	0.0314707	3.20438e-90	5.99011e-88
chr1	231677851	231678480	41.4443	-0.0136009	0.0470806	0.76424	0.814
chr1	231679101	231680100	49.7748	0.210507	0.0401287	7.04114e-08	2.74433e-07
chr1	231683861	231684070	13.8216	0.292205	0.0773602	4.07213e-05	0.000113249
chr1	231685041	231685070	5.1055	-0.241159	0.117426	0.0118874	0.0217211
chr1	231691761	231691920	24.9966	0.0527601	0.0536007	0.301399	0.37922
chr1	231695851	231696230	24.9273	-0.164377	0.0578162	0.00256869	0.00535888
chr1	231707111	231707120	4.18106	-0.0767764	0.107408	0.372927	0.45375
chr1	231725071	231725860	73.7183	0.814478	0.0396775	6.05102e-95	1.33879e-92
chr1	231756711	231757260	41.1246	0.119087	0.043361	0.00453847	0.00902989
chr1	231768601	231768990	16.9184	0.00625883	0.0628896	0.915298	0.936106
chr1	231776071	231776570	38.8285	0.244183	0.0488065	2.06538e-07	7.64077e-07
chr1	231778091	231778270	9.67515	0.0590989	0.0838487	0.424536	0.505698
chr1	231779221	231779380	8.97606	-0.0203665	0.0852352	0.776663	0.824186
chr1	231795941	231796550	34.9362	0.246433	0.0468086	5.12623e-08	2.02788e-07
chr1	231806711	231807490	37.6557	0.243506	0.0459859	4.69223e-08	1.86372e-07
chr1	231822031	231822500	24.2443	-0.273831	0.0571159	4.90864e-07	1.73768e-06
chr1	231828311	231828450	8.65759	-0.286498	0.0966025	0.000757032	0.00173494
chr1	231849951	231850410	24.2809	0.158515	0.058527	0.00400155	0.00804803
chr1	231861701	231862600	90.0785	-0.159128	0.0294984	4.27133e-08	1.70448e-07
chr1	231866081	231868200	116.252	0.392798	0.0300711	9.54171e-40	2.76303e-38
chr1	231872461	231872820	13.9225	-0.240577	0.0767867	0.000596599	0.00139016
chr1	231873171	231873620	22.8194	-0.219798	0.0648086	0.000274105	0.000674525
chr1	231899401	231900860	158.558	0.199704	0.0237662	2.11259e-17	1.84782e-16
chr1	231916681	231916730	5.53824	-0.260948	0.114347	0.00598335	0.011628
chr1	231919491	231920440	25.9584	0.0495282	0.0570684	0.359135	0.439753
chr1	231922801	231925240	1205.92	0.225474	0.0147726	5.06368e-53	2.58285e-51
chr1	231928871	231930610	229.549	0.252671	0.0218305	1.95347e-31	3.83559e-30
chr1	231934161	231935700	178.539	0.222054	0.0229084	1.40681e-22	1.70561e-21
chr1	231937031	231938370	193.641	0.345454	0.0209229	6.71993e-62	4.85825e-60
chr1	231941831	231942420	23.0241	0.060858	0.0566375	0.25639	0.330488
chr1	231943261	231943290	5.42099	-0.0635034	0.0977402	0.432821	0.513891
chr1	231949071	231950690	122.167	-0.385282	0.0295593	1.31047e-39	3.76817e-38
chr1	231957141	231957840	36.633	-0.15995	0.0483793	0.000566537	0.00132475
chr1	231961721	231962100	22.438	-0.336172	0.0614625	9.47495e-09	4.05192e-08
chr1	231986561	231987090	26.4484	0.212996	0.0545796	4.13332e-05	0.000114861
chr1	232011551	232011650	5.3466	0.083736	0.101019	0.330846	0.410405
chr1	232011831	232013950	260.493	0.0780763	0.0236059	0.000833065	0.00189613
chr1	232016381	232016830	20.8853	0.197719	0.0620333	0.000674729	0.00155875
chr1	232029011	232030060	113.834	0.0727731	0.0300758	0.0139107	0.025039
chr1	232033341	232033610	26.5839	-0.0579342	0.0516353	0.24007	0.312414
chr1	232038611	232039140	21.8693	0.266829	0.0606355	3.37594e-06	1.08128e-05
chr1	232055471	232055660	8.96918	-0.614657	0.0977173	2.55695e-11	1.39524e-10
chr1	232084641	232085140	24.4565	-0.073131	0.0556726	0.165505	0.227041
chr1	232124461	232124540	6.96113	-0.381928	0.114206	0.000120302	0.000312812
chr1	232124671	232124680	3.89057	-0.185704	0.126567	0.0572669	0.0893617
chr1	232142471	232143070	65.0616	-0.392461	0.0372653	1.07241e-26	1.6463e-25
chr1	232174321	232174580	11.6971	-0.362894	0.0862151	4.47272e-06	1.40964e-05
chr1	232179921	232180960	34.22	0.0294515	0.0471017	0.534787	0.612126
chr1	232209381	232209780	23.9769	-0.467026	0.0610364	2.51862e-15	1.9e-14
chr1	232211291	232211390	8.45798	0.284766	0.0937839	0.000614728	0.00142947
chr1	232212191	232212560	15.1292	-0.490308	0.0773612	2.65599e-11	1.4469e-10
chr1	232219141	232219160	4.36834	-0.151064	0.11347	0.0958496	0.141005
chr1	232219281	232219440	8.39024	0.0181087	0.0857767	0.810722	0.852113
chr1	232222931	232224350	92.3831	0.118765	0.0331264	0.000256352	0.000633651
chr1	232225721	232227890	188.7	-0.0156603	0.0210869	0.454424	0.535091
chr1	232244281	232244680	12.6204	-0.327205	0.0836623	1.9366e-05	5.62726e-05
chr1	232248521	232248660	10.6616	-0.336573	0.0914023	4.39974e-05	0.000121808
chr1	232273441	232273580	7.48872	-0.5361	0.102492	1.741e-08	7.23666e-08
chr1	232279021	232279200	12.0704	0.194027	0.0824446	0.00829951	0.0156805
chr1	232288161	232288400	9.91707	-0.0860444	0.0835199	0.242533	0.315174
chr1	232292451	232292950	15.5617	-0.510774	0.077081	3.71415e-12	2.17007e-11
chr1	232303321	232303570	13.0162	-0.108204	0.0822014	0.135911	0.191275
chr1	232306301	232306420	10.5748	0.28568	0.0875834	0.000287683	0.00070542
chr1	232307051	232307280	9.76729	-0.122478	0.086225	0.113699	0.163724
chr1	232334061	232334100	6.21748	-0.0650413	0.100078	0.432184	0.513279
chr1	232335731	232336110	23.0788	-0.122119	0.0573936	0.0240362	0.0411164
chr1	232369661	232370060	15.9171	-0.10116	0.0701391	0.115582	0.166089
chr1	232377101	232377810	39.9222	-0.0710281	0.044399	0.0980435	0.143847
chr1	232383921	232384070	7.67897	-0.566961	0.102368	2.97324e-09	1.33813e-08
chr1	232384581	232385530	32.6525	-0.0973285	0.0544209	0.0593911	0.0923103
chr1	232393441	232393750	10.8587	0.0130656	0.0756166	0.853808	0.886799
chr1	232398091	232399130	93.3092	-0.293484	0.031418	2.5871e-21	2.90865e-20
chr1	232423891	232423910	4.77354	-0.157136	0.113474	0.0843278	0.126032
chr1	232431961	232432880	56.5222	0.0780095	0.0373195	0.0322933	0.0535933
chr1	232435531	232436980	117.038	0.0669634	0.026692	0.0111196	0.0204447
chr1	232437741	232439210	217.489	0.18158	0.0205143	4.73082e-19	4.6171e-18
chr1	232447331	232447470	8.43321	0.0780394	0.0864461	0.301886	0.379744
chr1	232454251	232455020	62.2712	-0.153873	0.0363444	1.46248e-05	4.31802e-05
chr1	232456791	232456980	9.22064	-0.230747	0.0931566	0.00454532	0.00904268
chr1	232462051	232462580	25.6389	0.0221215	0.0526095	0.659918	0.725537
chr1	232472081	232474260	234.376	-0.176382	0.0196908	1.89908e-19	1.90498e-18
chr1	232477981	232477990	4.15442	-0.0355165	0.105234	0.677374	0.740689
chr1	232503001	232503050	5.6299	-0.0788107	0.0970211	0.333401	0.41307
chr1	232507151	232510210	400.989	0.289673	0.0180404	1.38343e-58	8.78881e-57
chr1	232510331	232510500	7.90868	0.0223269	0.0887222	0.771559	0.819946
chr1	232518461	232519900	121.719	0.00825463	0.0265904	0.753921	0.805598
chr1	232523931	232524480	53.8941	0.236813	0.038469	2.91363e-10	1.44453e-09
chr1	232538081	232539230	70.2561	0.137756	0.0348568	5.39829e-05	0.000147597
chr1	232542621	232543220	36.295	-0.131261	0.0480047	0.00438702	0.00875423
chr1	232553131	232554290	43.2295	0.0765526	0.04571	0.0825634	0.123703
chr1	232555221	232556260	197.349	-0.241435	0.0221895	1.11456e-28	1.90631e-27
chr1	232557711	232559690	141.987	0.250638	0.0240225	6.35855e-26	9.34449e-25
chr1	232559941	232560190	10.7411	-0.284664	0.0905972	0.000429729	0.00102511
chr1	232561481	232561850	20.7302	-0.13058	0.0595074	0.0194744	0.0339926
chr1	232562931	232563380	19.7206	-0.31428	0.0678138	8.33994e-07	2.87335e-06
chr1	232568151	232568820	27.871	0.0258567	0.0531393	0.610246	0.681385
chr1	232569771	232570590	38.1383	0.00748397	0.0448275	0.863068	0.894395
chr1	232571621	232571760	9.4349	-0.0659562	0.0826809	0.366839	0.447565
chr1	232575101	232575960	45.1034	-0.0982045	0.0414951	0.0147346	0.0263819
chr1	232578061	232578070	4.14992	-0.0873511	0.109148	0.317103	0.395948
chr1	232578231	232578360	6.23206	-0.387208	0.117394	0.000142647	0.000366946
chr1	232578541	232581240	205.591	0.0696784	0.0231375	0.00237197	0.00498007
chr1	232581351	232581370	5.07405	0.143167	0.107274	0.102587	0.149642
chr1	232585531	232585870	17.5667	-0.156861	0.0661072	0.0103636	0.0191749
chr1	232586731	232587010	16.7868	-0.483264	0.0695946	4.72605e-13	2.97586e-12
chr1	232589311	232589880	23.6815	-0.0524366	0.0535652	0.304067	0.382102
chr1	232593951	232594430	15.1073	-0.0558528	0.0778262	0.422919	0.504013
chr1	232595181	232595530	15.8833	-0.15481	0.0728743	0.0195682	0.0341375
chr1	232595961	232596100	8.07977	-0.253399	0.0971162	0.00274866	0.00570393
chr1	232596831	232596850	5.14017	0.0376613	0.0975953	0.630313	0.699283
chr1	232600501	232600780	12.4492	-0.103603	0.0801523	0.146841	0.204515
chr1	232601041	232601080	5.59655	-0.0760519	0.0972339	0.351746	0.432146
chr1	232610331	232610680	14.9509	-0.0326957	0.0689872	0.606479	0.677959
chr1	232613741	232616370	270.531	0.0686079	0.0172811	6.5982e-05	0.000178151
chr1	232619921	232621300	98.9131	-0.0474648	0.0284896	0.0913025	0.135111
chr1	232622431	232623600	68.1258	0.164378	0.0363941	3.77688e-06	1.20174e-05
chr1	232624961	232625170	12.746	-0.0928918	0.0747306	0.169577	0.231885
chr1	232627571	232631240	1163.92	-0.114577	0.0112669	2.11777e-24	2.84761e-23
chr1	232635721	232636210	27.5535	0.139139	0.0533499	0.00611746	0.0118647
chr1	232643361	232643630	15.6129	-0.214403	0.0757593	0.00188877	0.00403546
chr1	232678591	232678900	15.1749	-0.288773	0.0886692	0.000271278	0.000668008
chr1	232695681	232696010	17.3716	-0.11176	0.0717734	0.087678	0.130408
chr1	232704301	232705850	233.177	0.242791	0.0203357	2.87656e-33	6.17726e-32
chr1	232751871	232751960	7.76502	0.0613568	0.0866359	0.41681	0.497954
chr1	232787071	232787620	31.6136	-0.118817	0.0549702	0.022516	0.0387599
chr1	232793811	232794270	21.8949	0.221766	0.0637999	0.000205713	0.000516496
chr1	232804831	232806300	189.064	0.042877	0.0210441	0.040151	0.0651097
chr1	232843251	232843780	32.7165	-0.279252	0.0520752	2.42579e-08	9.93728e-08
chr1	232845001	232846280	84.3741	-0.0788865	0.0334404	0.0160779	0.0285698
chr1	232869171	232869190	4.6319	0.0394202	0.103615	0.640618	0.708503
chr1	232880471	232880620	15.8679	0.0995091	0.0676576	0.110803	0.16006
chr1	232925841	232926060	12.6524	-0.175461	0.0789803	0.0133544	0.0241363
chr1	232950001	232951790	382.108	0.0397048	0.0160511	0.0129857	0.0235279
chr1	232952621	232953370	49.4341	0.596501	0.0411989	1.77078e-48	7.47124e-47
chr1	233006311	233007160	110.738	-0.065183	0.0314446	0.0348996	0.0574397
chr1	233019501	233021620	250.21	-0.132511	0.0192911	4.67959e-12	2.71291e-11
chr1	233038001	233038170	9.82107	-0.361353	0.0932328	1.87272e-05	5.45173e-05
chr1	233045431	233046170	78.9309	0.227756	0.0314307	1.76193e-13	1.14846e-12
chr1	233055241	233055250	4.38714	0.0592751	0.104614	0.489087	0.568657
chr1	233056001	233056480	21.1724	-0.0621782	0.0633524	0.292038	0.369225
chr1	233081841	233081980	8.41771	0.0844139	0.082914	0.249685	0.323092
chr1	233086831	233088060	146.093	0.0275314	0.0283608	0.358822	0.439409
chr1	233094491	233095250	65.2764	-0.198055	0.0358259	1.57851e-08	6.59161e-08
chr1	233107731	233108170	25.565	-0.481766	0.056713	3.43929e-18	3.17774e-17
chr1	233112791	233113920	106.623	0.0331134	0.0297056	0.258139	0.332383
chr1	233138531	233139630	87.1182	0.331628	0.0345212	1.6333e-22	1.97091e-21
chr1	233140641	233140790	7.51981	-0.0355533	0.0908659	0.649303	0.716233
chr1	233143161	233143700	43.9691	-0.508484	0.0470432	3.39784e-28	5.65337e-27
chr1	233157341	233158330	81.9697	-0.382909	0.0332509	1.86563e-31	3.66647e-30
chr1	233179771	233179900	8.48619	0.225983	0.0943785	0.00594439	0.0115576
chr1	233183731	233183880	9.55692	-0.047168	0.0810633	0.512833	0.591254
chr1	233234941	233235380	30.1458	-0.431573	0.0539884	1.88933e-16	1.54718e-15
chr1	233240851	233241540	45.2798	-0.0362525	0.0407477	0.360388	0.441009
chr1	233243031	233243320	13.2307	-0.25482	0.0790835	0.000377584	0.000908824
chr1	233253531	233254270	43.2577	-0.223602	0.0426228	6.52357e-08	2.55131e-07
chr1	233255291	233255320	4.9149	0.194835	0.113828	0.0350267	0.0576214
chr1	233261431	233261470	5.82605	-0.303173	0.114294	0.00173635	0.00373487
chr1	233291571	233292520	52.4847	0.379639	0.0385479	1.29438e-23	1.66176e-22
chr1	233293581	233293940	19.022	0.679578	0.0665603	1.55393e-25	2.23561e-24
chr1	233294701	233296240	252.054	0.109897	0.0224365	7.70811e-07	2.66638e-06
chr1	233304611	233304770	15.6391	-0.048599	0.0686529	0.441807	0.52277
chr1	233326931	233328980	252.446	0.0400415	0.0190047	0.029971	0.0501176
chr1	233341031	233341530	24.7354	-0.941987	0.066432	6.68795e-47	2.64137e-45
chr1	233357811	233358040	10.797	0.0451189	0.0770677	0.51548	0.593812
chr1	233364861	233364970	8.54262	-0.0645448	0.0877398	0.396993	0.478041
chr1	233372601	233373650	59.0643	-0.0866902	0.0427166	0.036083	0.0591691
chr1	233394951	233395530	39.5236	0.185826	0.0455004	2.32058e-05	6.67494e-05
chr1	233406291	233407710	150.337	-0.178451	0.0265214	9.45616e-12	5.3513e-11
chr1	233412891	233413110	19.1207	0.101346	0.0624042	0.0819435	0.122875
chr1	233424971	233425070	9.46806	0.244366	0.0901753	0.00218652	0.00461979
chr1	233440861	233441460	36.8819	0.267436	0.0474754	5.71228e-09	2.49787e-08
chr1	233448441	233448600	10.5189	-0.113685	0.0840931	0.12477	0.177556
chr1	233460111	233460300	11.4964	-0.302029	0.0865505	0.000115541	0.00030121
chr1	233509591	233509960	27.9422	-0.439463	0.0579686	4.52319e-15	3.34674e-14
chr1	233543611	233543960	19.5645	0.184263	0.0700018	0.00419528	0.00840549
chr1	233588331	233588550	11.3057	0.0654327	0.0805681	0.361752	0.442376
chr1	233613471	233614620	83.8708	-0.649941	0.0339811	1.39393e-82	2.0747e-80
chr1	233690011	233690210	10.0944	-0.472705	0.095221	7.74438e-08	3.00463e-07
chr1	233700551	233700560	4.42115	-0.262472	0.126298	0.0107225	0.0197788
chr1	233708101	233708240	9.07895	-0.168323	0.0877274	0.0285258	0.0479349
chr1	233714671	233714910	9.68286	-0.127121	0.0880757	0.0912712	0.135071
chr1	233731001	233731010	4.68189	0.0457974	0.102167	0.586332	0.659652
chr1	233750591	233751130	34.2442	-0.276696	0.0504697	1.25261e-08	5.28644e-08
chr1	233777251	233778280	67.1837	-0.0912937	0.0345537	0.00698447	0.013396
chr1	233790871	233791690	51.3909	0.313366	0.0417664	1.5535e-14	1.10023e-13
chr1	233885201	233885810	28.2242	-0.21558	0.0564527	5.89245e-05	0.000160203
chr1	233904461	233905690	98.7259	-0.679251	0.032935	1.34712e-95	3.04701e-93
chr1	234000761	234000910	8.66155	-0.574565	0.0981931	4.59376e-10	2.23426e-09
chr1	234065931	234066200	19.1972	0.0141303	0.0587957	0.799236	0.842749
chr1	234111531	234111900	25.9759	0.186595	0.0566502	0.000499072	0.00117706
chr1	234114711	234115400	32.3697	0.23048	0.0497104	1.40511e-06	4.71545e-06
chr1	234125451	234125530	6.71979	-0.122394	0.0948442	0.129832	0.183744
chr1	234154781	234154950	21.761	0.0478721	0.0585206	0.385737	0.466733
chr1	234196111	234196420	16.1584	0.224832	0.0742273	0.000940298	0.00212153
chr1	234212851	234213380	34.1567	0.210126	0.0472769	3.99353e-06	1.26701e-05
chr1	234213601	234213610	4.08889	0.075913	0.110321	0.38463	0.465662
chr1	234213801	234215060	116.316	-0.137904	0.0295708	2.18131e-06	7.14776e-06
chr1	234216931	234218520	109.669	0.0327255	0.0302605	0.272423	0.348001
chr1	234226001	234226690	28.6063	-0.322375	0.057387	4.48842e-09	1.98419e-08
chr1	234228501	234228580	5.41093	-0.0285318	0.101931	0.694598	0.755382
chr1	234229991	234231060	95.9776	-0.190896	0.0325348	2.22542e-09	1.01364e-08
chr1	234237271	234237930	39.6504	-0.410831	0.0458743	5.50028e-20	5.70566e-19
chr1	234250921	234251050	7.66376	-0.0521463	0.0896831	0.499826	0.579003
chr1	234262961	234262980	3.81631	-0.293557	0.140344	0.00752104	0.0143324
chr1	234281541	234282720	200.824	0.320385	0.0242345	1.52872e-40	4.59909e-39
chr1	234288901	234289400	30.2616	-0.186235	0.050298	0.00011086	0.000289767
chr1	234309731	234310650	45.3889	0.0671903	0.0422086	0.100986	0.147622
chr1	234317071	234317090	4.72539	-0.102107	0.107722	0.24097	0.313425
chr1	234326331	234326830	27.3376	0.176472	0.0540529	0.000596993	0.00139101
chr1	234372721	234372760	4.28388	0.0498034	0.108814	0.562804	0.638092
chr1	234372881	234374470	607.755	0.115963	0.0131524	9.1964e-19	8.81751e-18
chr1	234414101	234414520	17.258	-0.0426851	0.0674169	0.492643	0.57212
chr1	234430201	234430410	12.1204	-0.185232	0.0774598	0.00813345	0.0153929
chr1	234437701	234438130	29.686	-0.783715	0.0549749	3.36197e-47	1.34163e-45
chr1	234477861	234479740	829.274	-0.0741306	0.0157213	2.15944e-06	7.08014e-06
chr1	234486921	234487600	29.179	0.130933	0.0516305	0.00784327	0.0148908
chr1	234494901	234496140	177.395	-0.189384	0.0255159	5.88301e-14	3.98521e-13
chr1	234498671	234501400	321.04	0.0807256	0.0184543	1.08371e-05	3.25193e-05
chr1	234509651	234510310	35.3038	-0.393586	0.0491249	1.94975e-16	1.59461e-15
chr1	234515311	234516490	96.3593	-0.225396	0.0316678	4.55567e-13	2.87246e-12
chr1	234517401	234517710	11.6336	-0.0562421	0.0771224	0.417948	0.49911
chr1	234520941	234520950	4.39123	-0.111645	0.112594	0.210916	0.279637
chr1	234522631	234524440	367.812	-0.239562	0.016308	2.98047e-49	1.29721e-47
chr1	234528491	234528700	12.5026	-0.340819	0.0803128	4.41958e-06	1.39389e-05
chr1	234531331	234535080	367.12	-0.176788	0.0172412	6.29672e-25	8.75214e-24
chr1	234535421	234535450	4.9684	-0.0426628	0.098921	0.60464	0.67628
chr1	234535701	234536790	75.692	-0.127428	0.034338	0.000149093	0.000382353
chr1	234539011	234539320	13.1587	-0.377461	0.0788186	2.92046e-07	1.0621e-06
chr1	234541761	234541850	6.98376	-0.221119	0.104026	0.011894	0.0217322
chr1	234543571	234546200	210.929	-0.0384093	0.0216928	0.0743434	0.112731
chr1	234550061	234551210	123.571	-0.393857	0.029053	4.13342e-42	1.33436e-40
chr1	234554581	234555410	42.1288	-0.297082	0.0478243	1.36458e-10	6.97771e-10
chr1	234564441	234564480	5.33306	-0.229041	0.117255	0.0165494	0.0293322
chr1	234564641	234565360	22.6708	-0.334645	0.0680806	1.8881e-07	7.01415e-07
chr1	234570401	234570590	8.76161	-0.303532	0.0932257	0.000372908	0.000898321
chr1	234573161	234573290	8.36533	-0.23451	0.0949277	0.00455691	0.00906344
chr1	234582741	234583490	72.8664	-0.128789	0.0333032	7.98499e-05	0.000213001
chr1	234584511	234585960	81.1248	0.353276	0.0358136	1.23325e-23	1.58577e-22
chr1	234589941	234590060	9.82259	0.00944423	0.0812517	0.898076	0.922329
chr1	234598021	234598340	20.3071	-0.155749	0.0640783	0.00895277	0.0167938
chr1	234599241	234601870	598.41	-0.131712	0.0149221	7.80072e-19	7.51445e-18
chr1	234602481	234614520	1972.7	0.037933	0.00895139	2.22032e-05	6.4032e-05
chr1	234616551	234617270	24.0505	-0.0633798	0.0574812	0.242892	0.315577
chr1	234618481	234619350	36.9651	0.0854594	0.0458804	0.053418	0.0839952
chr1	234631721	234632100	21.1625	-0.414674	0.0620988	3.82235e-12	2.23155e-11
chr1	234647361	234647540	13.0301	-0.491752	0.0877542	2.24229e-09	1.02105e-08
chr1	234675761	234676710	108.292	0.253895	0.0276023	1.30214e-20	1.40225e-19
chr1	234683671	234684570	33.5308	-0.11213	0.0519093	0.023445	0.0402006
chr1	234697181	234697620	20.8362	-0.434465	0.065828	5.57215e-12	3.21166e-11
chr1	234700241	234700590	19.0728	0.167882	0.0681835	0.00760095	0.0144698
chr1	234717961	234718000	5.31041	-0.0985587	0.101039	0.239216	0.311483
chr1	234718621	234718700	6.41814	-0.247368	0.105732	0.00584722	0.011387
chr1	234721611	234725820	1582.42	0.148442	0.0113028	1.4119e-39	4.05578e-38
chr1	234726631	234727730	33.3081	-0.0319285	0.0513213	0.51528	0.593626
chr1	234731051	234732170	110.756	-0.108883	0.0327778	0.000705219	0.00162457
chr1	234737401	234738730	190.298	0.0695157	0.0204704	0.000626222	0.00145414
chr1	234743351	234744830	183.781	-0.346048	0.0225133	5.48727e-54	2.90822e-52
chr1	234745751	234746140	29.8595	0.157486	0.0517952	0.0014355	0.00313262
chr1	234751201	234751800	35.8357	-0.385093	0.0549639	3.85535e-13	2.44674e-12
chr1	234770101	234770530	23.8416	-0.0928268	0.057314	0.089183	0.132349
chr1	234772431	234772630	10.9728	-0.250665	0.0908947	0.00180409	0.00386855
chr1	234782531	234783400	58.4304	0.00778851	0.0452681	0.858993	0.890986
chr1	234785451	234786090	27.8642	-0.179823	0.0543674	0.000499791	0.00117858
chr1	234811831	234812220	30.8192	-0.081046	0.0480417	0.0791183	0.119108
chr1	234849541	234849680	8.33039	-0.0621134	0.089212	0.419705	0.500853
chr1	234856681	234857380	47.9614	0.0437349	0.0400667	0.262419	0.33705
chr1	234862961	234863770	41.1143	-0.0555384	0.0441904	0.193961	0.260164
chr1	234870021	234870030	4.50638	-0.0691756	0.103376	0.413981	0.495147
chr1	234897491	234897890	17.6138	-0.0838678	0.0636426	0.156981	0.216801
chr1	234912931	234913110	9.5116	-0.8404	0.093622	1.696e-20	1.81268e-19
chr1	234921461	234921810	13.5592	-0.506642	0.0841092	1.65989e-10	8.41858e-10
chr1	234925681	234926640	75.1349	0.00351339	0.0340248	0.916401	0.936905
chr1	234932671	234933280	21.8625	0.124886	0.0625332	0.0323277	0.0536463
chr1	234955661	234956360	26.9254	-0.0138988	0.0568908	0.796327	0.840306
chr1	234957191	234957200	4.12567	-0.0782068	0.109312	0.370707	0.451536
chr1	234957411	234957600	9.3893	-0.238619	0.0905382	0.00282171	0.00584092
chr1	234969851	234971430	60.7461	-0.0855097	0.0358709	0.011516	0.021102
chr1	234972501	234973080	22.9053	-0.187044	0.0600616	0.000922657	0.002084
chr1	234975001	234975520	30.7683	0.289969	0.0560703	6.28623e-08	2.46319e-07
chr1	234977931	234978150	9.15941	-0.305326	0.0998742	0.000486938	0.00115041
chr1	234978291	234979330	34.7594	-0.135034	0.0523394	0.0067284	0.0129486
chr1	234980781	234981130	14.4179	-0.0655147	0.0708734	0.312224	0.390794
chr1	234984131	234984810	53.8519	0.371854	0.0452521	2.23584e-17	1.95196e-16
chr1	234986511	234988110	265.155	-0.361877	0.0186312	9.35169e-85	1.49656e-82
chr1	234996941	234998450	296.772	0.00704442	0.0177622	0.690281	0.751555
chr1	235011731	235012220	27.5342	-0.25597	0.0590129	4.77315e-06	1.49844e-05
chr1	235012581	235013330	37.529	-0.186797	0.0467544	3.35336e-05	9.43385e-05
chr1	235018291	235018360	6.13817	-0.120246	0.100177	0.150601	0.209089
chr1	235022461	235022620	9.18474	-0.121602	0.0916116	0.122315	0.174514
chr1	235024901	235025020	8.7596	-0.29747	0.0958945	0.000453191	0.00107679
chr1	235047771	235048510	30.4505	-0.231483	0.0516012	2.81958e-06	9.11381e-06
chr1	235051011	235051170	10.6956	-0.0891563	0.0800102	0.211612	0.2804
chr1	235051501	235051810	15.5392	-0.035441	0.0654313	0.559656	0.635196
chr1	235061081	235061190	8.1383	-0.506434	0.0980103	2.67601e-08	1.09139e-07
chr1	235067491	235068660	129.52	-0.146723	0.0273207	5.19172e-08	2.05261e-07
chr1	235074281	235075990	225.466	-0.308459	0.0208374	3.71055e-50	1.67591e-48
chr1	235079571	235080120	22.6582	-0.311769	0.0657738	4.90353e-07	1.73601e-06
chr1	235082981	235084480	276.223	-0.0736727	0.0184644	5.99581e-05	0.000162846
chr1	235090121	235091160	83.1102	-0.530459	0.0331654	1.61281e-58	1.02234e-56
chr1	235093181	235094430	112.139	0.153615	0.0265365	4.59566e-09	2.02968e-08
chr1	235100301	235100540	9.07913	-0.34208	0.0918426	3.78717e-05	0.000105831
chr1	235103911	235105550	169.109	0.0636	0.0218187	0.00330496	0.00675381
chr1	235127111	235129660	649.871	0.0579301	0.0124093	2.87326e-06	9.28001e-06
chr1	235136221	235136560	17.9914	-0.232524	0.0659814	0.000158193	0.000404001
chr1	235138951	235139150	11.444	-0.134755	0.0795751	0.0581471	0.0905867
chr1	235156411	235156490	7.5772	-0.233199	0.0988791	0.006179	0.0119738
chr1	235160531	235162140	352.187	-0.0613798	0.0158619	0.000101742	0.000267462
chr1	235167111	235167320	9.60545	-0.334077	0.0905651	4.47866e-05	0.000123887
chr1	235197431	235197540	8.72373	0.00719092	0.0828128	0.922071	0.941362
chr1	235198981	235200240	104.338	0.110566	0.0299626	0.000177485	0.000449842
chr1	235213221	235213580	24.9916	-0.0967565	0.0548849	0.0630281	0.0973382
chr1	235253121	235253770	65.5061	-0.0314294	0.0330239	0.332578	0.412201
chr1	235259141	235259800	47.4403	-0.103798	0.0434082	0.0133475	0.0241256
chr1	235265761	235266940	53.8898	-0.0465184	0.0389413	0.22046	0.290467
chr1	235270041	235271370	146.415	0.0149793	0.0239757	0.528472	0.606214
chr1	235275261	235275520	12.9535	-0.0937547	0.0746149	0.164968	0.226398
chr1	235279001	235279210	8.94435	-0.481809	0.093564	3.05513e-08	1.23807e-07
chr1	235286081	235286240	10.0899	0.0867688	0.0820743	0.232389	0.303842
chr1	235298921	235299000	7.05758	-0.382494	0.105852	4.72546e-05	0.0001303
chr1	235304751	235304820	5.86754	0.000998041	0.094591	0.990568	0.99308
chr1	235305071	235305330	10.5854	-0.0499114	0.078113	0.476535	0.556568
chr1	235326021	235326030	4.48313	-0.147734	0.116686	0.10775	0.156227
chr1	235326531	235330460	1827.4	-0.0121528	0.0097779	0.213295	0.282333
chr1	235351541	235351890	14.8	-0.453235	0.0777439	7.37474e-10	3.51833e-09
chr1	235366891	235368300	366.767	-0.042827	0.0149861	0.00412096	0.00826608
chr1	235410331	235410470	10.7371	-0.0753478	0.0785215	0.283914	0.360453
chr1	235415451	235415710	19.6586	-0.0282882	0.0597804	0.615075	0.685669
chr1	235416841	235417590	54.044	-0.0329496	0.0387042	0.382831	0.463849
chr1	235500711	235500890	10.7347	-0.156233	0.0847323	0.0365811	0.0598983
chr1	235502521	235505910	2072.2	-0.0327046	0.00791536	3.54046e-05	9.93232e-05
chr1	235511951	235512040	7.94813	-0.129849	0.089048	0.0933126	0.137733
chr1	235513681	235514220	26.8837	0.070107	0.0514276	0.153929	0.213096
chr1	235515791	235516250	26.0798	0.183221	0.0541046	0.000370478	0.00089278
chr1	235525431	235525670	14.2993	0.00797877	0.0706309	0.902027	0.92552
chr1	235527031	235527600	42.8649	0.112253	0.0423664	0.00625076	0.0121017
chr1	235546421	235546620	14.3177	0.0144278	0.0686751	0.819777	0.859555
chr1	235553201	235553530	22.7819	-0.0240723	0.0609685	0.673441	0.737324
chr1	235558731	235559260	38.1286	-0.200911	0.0484053	1.55375e-05	4.5716e-05
chr1	235565971	235566460	37.2782	0.212898	0.0496436	7.81382e-06	2.38704e-05
chr1	235598241	235598380	9.37452	-0.265096	0.090478	0.000968533	0.00218005
chr1	235601191	235601340	11.6221	-0.149247	0.0814437	0.0393229	0.0639063
chr1	235608461	235608550	7.74398	-0.338014	0.0993914	0.000129941	0.000336269
chr1	235618021	235618040	5.06461	-0.131476	0.107546	0.133295	0.188052
chr1	235632741	235632800	5.70873	-0.0970833	0.100252	0.24452	0.317354
chr1	235632941	235633290	16.0409	-0.011857	0.0696111	0.852749	0.885956
chr1	235636411	235636580	14.1152	-0.201246	0.0777978	0.00420843	0.00842879
chr1	235642331	235642770	21.4335	-0.268694	0.0629855	6.07319e-06	1.88137e-05
chr1	235645991	235646910	40.7408	-0.00641527	0.0435141	0.878961	0.9072
chr1	235647851	235651120	741.651	0.0215759	0.0116708	0.0638888	0.0985368
chr1	235674081	235674350	15.5971	-0.28064	0.0752919	5.33841e-05	0.000146068
chr1	235675221	235675300	7.20532	0.212584	0.101278	0.0135367	0.024428
chr1	235708511	235708850	20.5864	-0.313228	0.0653161	3.85432e-07	1.3817e-06
chr1	235736441	235736690	9.77568	-0.444085	0.0908015	1.32202e-07	4.99793e-07
chr1	235759081	235759250	10.8507	-0.0393352	0.0810892	0.584505	0.657987
chr1	235783301	235783480	11.9771	-0.386029	0.0848541	8.5685e-07	2.94832e-06
chr1	235821651	235821830	9.8681	-0.146219	0.0909978	0.0627351	0.0969309
chr1	235831191	235831480	30.0923	-0.00789043	0.0482936	0.864802	0.895739
chr1	235834671	235834850	9.64112	0.00610126	0.0815381	0.933111	0.949618
chr1	235842491	235842620	7.8543	0.0486181	0.0886533	0.52703	0.604865
chr1	235843351	235843710	22.1826	-0.0381952	0.0552346	0.466401	0.546665
chr1	235845691	235846210	23.607	0.197372	0.067784	0.0016473	0.00355766
chr1	235858541	235859050	28.6584	0.437865	0.054473	1.3544e-16	1.12073e-15
chr1	235864871	235867960	938.425	-0.0281609	0.0107216	0.00848426	0.015998
chr1	235878231	235879010	43.6426	-0.188146	0.0475865	3.92393e-05	0.000109385
chr1	235882701	235884180	124.5	0.286624	0.0292787	2.841e-23	3.58435e-22
chr1	235900731	235900790	6.73761	0.0317079	0.0886385	0.68031	0.743073
chr1	235901141	235901200	5.68093	0.0188535	0.0969402	0.843435	0.878444
chr1	235902931	235903640	45.1851	-0.0592961	0.0412175	0.138721	0.19472
chr1	235908241	235912360	934.245	0.137723	0.0130176	2.64492e-26	3.96713e-25
chr1	235913511	235913520	4.46023	0.0323547	0.103407	0.701051	0.760916
chr1	235913851	235915070	52.521	-0.0874976	0.0395923	0.0231725	0.0397788
chr1	235916721	235919110	411.089	0.273281	0.0188766	4.99514e-48	2.06955e-46
chr1	235919981	235921130	67.1457	-0.133671	0.0371324	0.000224212	0.00055949
chr1	235923641	235923670	5.18012	-0.0783488	0.103545	0.3549	0.435366
chr1	235933431	235933750	20.3133	0.0140965	0.0580646	0.79773	0.841459
chr1	235935971	235936000	5.24284	-0.0323713	0.0961737	0.689205	0.750649
chr1	235946461	235946790	18.1412	-0.0807377	0.063931	0.174797	0.238045
chr1	235971321	235972810	256.442	0.0499022	0.0191115	0.00860965	0.0162099
chr1	235979691	235980210	33.9188	-0.345261	0.0491304	4.45935e-13	2.81441e-12
chr1	236020801	236022330	312.004	-0.0695233	0.017801	8.59359e-05	0.000228159
chr1	236024591	236025000	18.2547	0.443429	0.075027	4.45377e-10	2.16825e-09
chr1	236026841	236027810	118.642	-0.295157	0.0284253	7.82064e-26	1.14298e-24
chr1	236051271	236051960	29.1344	0.034746	0.0511291	0.477954	0.557971
chr1	236057961	236059170	117.785	-0.132558	0.0270559	6.91242e-07	2.4046e-06
chr1	236063571	236065920	577.978	-0.0862734	0.0126238	7.18212e-12	4.10311e-11
chr1	236067991	236068180	14.6747	0.0955176	0.0724569	0.137011	0.192625
chr1	236083661	236083950	13.3723	0.279643	0.0757898	6.27275e-05	0.000169859
chr1	236099351	236100330	81.3867	0.0597086	0.0329803	0.061945	0.0958451
chr1	236103551	236104250	42.1792	0.280858	0.0441245	4.52116e-11	2.4152e-10
chr1	236109401	236109860	25.9168	0.01208	0.0510337	0.805014	0.84753
chr1	236123641	236123690	5.54675	-0.231601	0.111841	0.0124131	0.0225877
chr1	236128391	236130010	353.035	-0.133162	0.0212691	2.70486e-10	1.34513e-09
chr1	236132111	236132390	16.7574	-0.746163	0.07507	2.00267e-24	2.69642e-23
chr1	236140291	236140470	10.5073	0.0490736	0.0791654	0.488565	0.568158
chr1	236141031	236145440	843.141	-0.0445746	0.0112743	7.44367e-05	0.000199426
chr1	236148521	236148940	18.5941	0.242213	0.0700214	0.000188725	0.000476399
chr1	236149721	236149800	7.09949	-0.125109	0.10002	0.134241	0.189244
chr1	236176371	236176990	33.5786	-0.369866	0.0500779	2.80385e-14	1.9449e-13
chr1	236206391	236207650	62.4102	-0.281242	0.0390627	1.76191e-13	1.14846e-12
chr1	236280851	236282790	805.968	0.0124527	0.0105891	0.238832	0.311037
chr1	236288191	236288400	19.1891	0.22715	0.0699155	0.000434679	0.00103613
chr1	236307471	236307690	14.1013	-0.362243	0.0776678	6.32368e-07	2.20983e-06
chr1	236345841	236346010	15.9551	-0.152665	0.0725	0.0208396	0.0361405
chr1	236394911	236396090	103.492	-0.244384	0.029052	1.50793e-17	1.33294e-16
chr1	236471571	236472910	55.696	-0.036153	0.0371514	0.319354	0.398349
chr1	236489841	236490340	26.8197	0.0961995	0.0514593	0.0466151	0.0744128
chr1	236499241	236499260	4.66094	-0.154886	0.111782	0.0859668	0.128172
chr1	236502731	236503710	142.624	-0.33155	0.0272513	9.95069e-35	2.2956e-33
chr1	236506981	236507950	99.6058	-0.175034	0.0307477	7.0669e-09	3.06209e-08
chr1	236523211	236525060	243.124	-0.0163858	0.0222312	0.457163	0.537725
chr1	236531871	236532010	11.0336	-0.172728	0.0825085	0.0186188	0.0326479
chr1	236535561	236536440	98.6794	0.229325	0.0312942	9.4573e-14	6.30002e-13
chr1	236543211	236543280	7.01679	-0.232925	0.102142	0.00745226	0.0142125
chr1	236561421	236561700	16.2046	-0.170156	0.0715205	0.00928283	0.0173572
chr1	236603761	236605320	392.138	0.0884479	0.015382	7.74056e-09	3.34022e-08
chr1	236609231	236609520	20.9769	-0.1396	0.0617118	0.0154404	0.0275388
chr1	236639631	236640310	39.9552	-0.134262	0.0465119	0.00270652	0.00562287
chr1	236655091	236655110	4.72415	-0.00380883	0.100152	0.963554	0.972576
chr1	236685731	236688110	378.669	-0.0129357	0.0164955	0.430748	0.511849
chr1	236689621	236690970	135.996	-0.186072	0.0254883	1.53064e-13	1.00282e-12
chr1	236692141	236692520	15.9342	0.142008	0.0700053	0.0270646	0.0457197
chr1	236692901	236693080	11.0484	-0.42327	0.0863468	1.30645e-07	4.94189e-07
chr1	236693571	236694050	15.6128	-0.0422119	0.0722257	0.521069	0.59923
chr1	236699251	236700030	44.0465	-0.329983	0.0438979	1.35304e-14	9.63325e-14
chr1	236701891	236703430	93.9625	-0.173742	0.0299065	3.62194e-09	1.61519e-08
chr1	236704351	236704370	4.86388	0.0739627	0.101945	0.378704	0.459649
chr1	236704791	236707260	336.305	-0.0520526	0.0180068	0.0036481	0.00739132
chr1	236712331	236712350	4.84135	-0.046004	0.101602	0.581732	0.655508
chr1	236715751	236716900	66.8531	-0.143089	0.0343178	2.06081e-05	5.96826e-05
chr1	236753691	236753780	8.02359	-0.137307	0.0928471	0.0850327	0.126947
chr1	236759371	236759500	11.6548	0.032552	0.0774698	0.672657	0.736643
chr1	236768771	236768810	5.80436	-0.157459	0.104306	0.0685792	0.104936
chr1	236775051	236775190	17.1515	-0.173324	0.0666411	0.00496538	0.00980876
chr1	236794521	236796450	915.5	0.137606	0.0101945	1.13805e-41	3.5964e-40
chr1	236868991	236869060	7.17283	-0.182556	0.0966925	0.0273258	0.0461126
chr1	236888871	236889250	21.6704	0.0814724	0.0596819	0.146496	0.2041
chr1	237012751	237013740	56.5175	0.0357595	0.0417536	0.378138	0.459072
chr1	237032201	237032210	3.91703	-0.0721348	0.113602	0.412822	0.49397
chr1	237041631	237043480	106.824	-0.626091	0.0354082	4.51761e-71	4.48777e-69
chr1	237171721	237172060	13.9574	-0.144691	0.0745604	0.0322269	0.0534939
chr1	237181661	237181990	13.4835	0.3903	0.0825511	3.68496e-07	1.32423e-06
chr1	237220141	237220540	23.2262	-0.0665633	0.0587325	0.22874	0.299795
chr1	237241191	237242050	47.7374	-0.236237	0.0436833	2.48833e-08	1.0181e-07
chr1	237258811	237259100	13.8297	-0.279319	0.0807585	0.00014619	0.000375417
chr1	237386711	237386840	10.8957	-0.0155001	0.0790096	0.826318	0.864834
chr1	237562361	237562540	16.6009	-0.1006	0.0669348	0.103446	0.150729
chr1	237672941	237672990	6.36305	-0.0375076	0.091857	0.702309	0.761974
chr1	237678001	237678350	19.6168	-0.193218	0.0642904	0.00126567	0.0027902
chr1	237708621	237709030	24.2245	-0.0817308	0.0584326	0.137487	0.193222
chr1	237714061	237714110	6.37157	0.243213	0.10276	0.00564361	0.0110268
chr1	237736711	237736920	14.5895	-0.396392	0.0789468	7.96765e-08	3.08666e-07
chr1	237747651	237747660	3.94651	-0.218869	0.134146	0.0317972	0.0528483
chr1	237747851	237749330	365.251	-0.469944	0.0249491	3.44029e-80	4.736e-78
chr1	237754381	237754510	6.83654	-0.476838	0.109386	1.46045e-06	4.8908e-06
chr1	237799971	237800130	23.6722	0.231688	0.0607649	5.20025e-05	0.000142524
chr1	237806711	237807250	34.4795	0.116379	0.0478475	0.0113698	0.0208611
chr1	237851161	237851560	32.4262	0.354749	0.0491174	1.02499e-13	6.81038e-13
chr1	237864231	237865120	68.8571	0.473819	0.0408702	5.42098e-32	1.09432e-30
chr1	237867311	237868050	47.5009	-0.227239	0.0420416	2.64882e-08	1.08081e-07
chr1	237873481	237873990	29.9229	-0.270363	0.0540976	1.79007e-07	6.66709e-07
chr1	237877481	237878190	54.5009	-0.205847	0.0407887	2.07537e-07	7.67591e-07
chr1	237894171	237894490	18.4605	-0.0699024	0.0671002	0.259115	0.333448
chr1	237896751	237896910	8.05798	-0.0364804	0.0888174	0.63474	0.703293
chr1	237901431	237901560	13.9677	0.523959	0.0772596	1.36494e-12	8.27799e-12
chr1	237960091	237960100	4.24042	0.106918	0.110343	0.225527	0.29615
chr1	237972951	237974430	164.634	0.327696	0.0346585	1.22554e-21	1.40555e-20
chr1	237976261	237976720	26.3137	0.0655727	0.0532264	0.195847	0.262336
chr1	238027531	238027660	9.4055	-0.214403	0.0933675	0.00825887	0.0156092
chr1	238059841	238060580	49.8923	-0.199079	0.0437817	3.06784e-06	9.87477e-06
chr1	238062101	238062800	38.8387	-0.247718	0.0509503	4.01618e-07	1.4368e-06
chr1	238063341	238063810	37.5361	0.212715	0.0497085	8.23997e-06	2.51121e-05
chr1	238088571	238089300	41.0279	-0.470253	0.0465575	7.54251e-25	1.04274e-23
chr1	238111111	238111490	16.666	-0.50043	0.0792459	2.88712e-11	1.56771e-10
chr1	238119761	238120190	24.4391	-1.03499	0.0683263	3.54439e-53	1.81812e-51
chr1	238141031	238141920	92.6733	0.115962	0.0314059	0.000171657	0.000436084
chr1	238177641	238178620	79.3005	-0.149087	0.0343866	8.16643e-06	2.4899e-05
chr1	238199431	238199680	16.4072	-0.570381	0.0747658	2.23978e-15	1.69574e-14
chr1	238252261	238252610	17.827	0.159685	0.0647177	0.00793457	0.0150471
chr1	238383081	238383530	16.52	-0.304685	0.0766742	1.6726e-05	4.9012e-05
chr1	238394911	238395300	21.6983	-0.207825	0.0603839	0.000298529	0.000730084
chr1	238439531	238439810	19.1588	0.387198	0.0660941	7.93622e-10	3.77377e-09
chr1	238458811	238459440	59.364	-0.4114	0.0375836	1.08392e-28	1.85537e-27
chr1	238468551	238470040	227.121	0.0755748	0.0188444	5.45436e-05	0.000149039
chr1	238485211	238485360	9.82801	0.102901	0.0828895	0.161575	0.222367
chr1	238537311	238538250	43.7102	-0.183576	0.0436373	1.3715e-05	4.06317e-05
chr1	238642361	238642810	22.9701	0.250118	0.059082	7.92761e-06	2.42004e-05
chr1	238647121	238648700	189.235	-0.157506	0.0277884	6.3799e-09	2.77768e-08
chr1	238672121	238672600	59.9593	-0.115208	0.0377376	0.00173884	0.00373999
chr1	238673811	238673990	8.92512	-0.641197	0.0994481	9.08057e-12	5.14606e-11
chr1	238806791	238807210	19.0277	0.221736	0.0648215	0.000249832	0.000618637
chr1	238864551	238865130	29.9911	-0.157497	0.0577557	0.00377176	0.00762144
chr1	238951911	238952660	33.9379	0.396242	0.0479717	2.48625e-17	2.16345e-16
chr1	238960131	238960630	28.7683	-0.0759937	0.0512585	0.11968	0.171248
chr1	238991511	238992840	226.937	-0.101963	0.0219504	2.79557e-06	9.04111e-06
chr1	239053231	239053650	27.0806	-0.288339	0.0541963	2.91007e-08	1.18251e-07
chr1	239124951	239127630	141.812	0.141367	0.0299352	1.59274e-06	5.30792e-06
chr1	239155651	239155810	8.9939	-0.417626	0.0997571	3.91851e-06	1.24437e-05
chr1	239184481	239185450	44.9038	-0.385305	0.0419797	7.92132e-21	8.64862e-20
chr1	239212981	239213320	15.3982	0.0988989	0.0710063	0.127737	0.181215
chr1	239218301	239218760	25.1543	-0.0328128	0.0566475	0.540485	0.617422
chr1	239288761	239289360	17.1235	-0.0722551	0.0714598	0.268969	0.344274
chr1	239293731	239293750	4.90052	-0.0637293	0.102685	0.458145	0.538666
chr1	239308841	239309020	15.8837	0.184343	0.0705103	0.00443709	0.00884535
chr1	239316941	239317030	7.91063	0.304222	0.0982737	0.000448746	0.00106702
chr1	239361351	239361890	42.6851	0.0398022	0.053486	0.434543	0.515587
chr1	239362041	239362070	4.18466	-0.00951038	0.105213	0.906838	0.929389
chr1	239385951	239388520	497.797	0.0534048	0.0143776	0.000193285	0.000487152
chr1	239389831	239389990	10.1758	-0.190043	0.0894886	0.0151278	0.0270278
chr1	239392351	239392420	5.97005	-0.233456	0.109825	0.0108736	0.0200316
chr1	239414471	239414790	18.586	-0.0357984	0.0615347	0.534888	0.612205
chr1	239418331	239419040	30.4828	0.0454582	0.0501809	0.344805	0.424923
chr1	239479421	239479440	4.9439	-0.112835	0.106294	0.192398	0.258385
chr1	239511861	239512450	41.5746	0.441229	0.0455666	5.26718e-23	6.55277e-22
chr1	239537901	239539090	70.8881	-0.116997	0.0340795	0.000457395	0.00108599
chr1	239555111	239555940	88.4186	0.0841562	0.0308749	0.00546351	0.0107033
chr1	239591861	239592190	19.6802	-0.276841	0.0661025	7.96387e-06	2.43042e-05
chr1	239612611	239612620	4.46804	0.0452637	0.100745	0.586911	0.660191
chr1	239655131	239655230	6.91034	-0.163276	0.100201	0.0529778	0.0833814
chr1	239668671	239669390	38.9195	0.0425051	0.0455908	0.334678	0.414384
chr1	239676731	239677010	11.0479	0.232836	0.0859821	0.0023938	0.00502278
chr1	239681721	239682710	75.4939	-0.432468	0.0328514	2.22159e-40	6.62e-39
chr1	239682991	239683070	7.12986	-0.25893	0.10647	0.00419931	0.00841248
chr1	239689331	239690090	65.9719	-0.257602	0.0371125	1.3023e-12	7.90898e-12
chr1	239717171	239717370	15.9549	-0.301981	0.070354	4.38376e-06	1.3831e-05
chr1	239719431	239720260	52.763	-0.31413	0.0424331	3.20151e-14	2.21018e-13
chr1	239723831	239724150	13.1958	-0.307534	0.0816262	3.81852e-05	0.000106643
chr1	239726101	239726160	5.99975	-0.122564	0.102749	0.149118	0.207282
chr1	239739111	239739780	28.8962	0.100892	0.0507219	0.0287883	0.0483308
chr1	239772691	239772740	5.94641	-0.119157	0.101986	0.158703	0.218891
chr1	239774181	239774880	31.5493	-0.133635	0.0485609	0.00412373	0.00827107
chr1	239775551	239775620	6.96816	-0.231872	0.102397	0.00791287	0.0150089
chr1	239784851	239785270	19.796	-0.224313	0.0645427	0.000200835	0.000504941
chr1	239795421	239795580	12.4821	-0.350013	0.0833408	4.95455e-06	1.55216e-05
chr1	239801021	239801170	12.0486	0.168835	0.0781334	0.0163935	0.0290805
chr1	239802411	239802530	10.3739	-0.089249	0.0799908	0.210642	0.279329
chr1	239805921	239809010	173.367	-0.249058	0.0270789	1.2367e-20	1.33344e-19
chr1	239809571	239812120	288.896	-0.2893	0.0220278	5.59901e-40	1.63688e-38
chr1	239813941	239815270	130.273	0.085076	0.0257959	0.000849717	0.00193117
chr1	239815711	239817140	143.142	0.124471	0.025017	4.9225e-07	1.7423e-06
chr1	239817691	239818140	21.7623	-0.195184	0.06114	0.000671888	0.00155267
chr1	239833171	239834750	226.794	-0.215149	0.023875	2.4439e-19	2.43182e-18
chr1	239840761	239841110	18.8462	0.148766	0.0668155	0.0160428	0.0285123
chr1	239847941	239848060	8.81508	-0.129454	0.0906488	0.0977395	0.143459
chr1	239854801	239855090	12.7469	-0.327174	0.0844039	2.205e-05	6.36137e-05
chr1	239857491	239858960	234.342	0.0399542	0.0189506	0.0339648	0.0560725
chr1	239859921	239860220	20.9394	-0.235452	0.063337	9.48436e-05	0.000250424
chr1	239867791	239868700	104.525	0.0382948	0.0321566	0.22546	0.296076
chr1	239879591	239879610	4.72338	-0.0363816	0.102703	0.664242	0.729323
chr1	239884921	239885000	6.83086	-0.241193	0.102977	0.00597746	0.0116176
chr1	239893291	239893570	10.1739	0.150356	0.0843814	0.0436795	0.0702021
chr1	239897581	239898750	95.5417	0.103332	0.0306124	0.000604438	0.0014071
chr1	239914831	239915210	30.6661	0.0769387	0.0521922	0.1221	0.174238
chr1	239951651	239951760	13.8461	-0.000856044	0.0699396	0.989287	0.992114
chr1	239976291	239976780	28.5076	0.263712	0.0529624	2.62831e-07	9.60538e-07
chr1	239997411	239998310	93.3679	0.0787235	0.0299612	0.00761709	0.0144985
chr1	240004221	240004350	11.0522	-0.0675466	0.0776527	0.332553	0.412185
chr1	240026881	240027610	54.4273	0.155845	0.038343	3.03507e-05	8.58986e-05
chr1	240037791	240038540	55.064	-0.554546	0.0409505	9.4746e-43	3.14641e-41
chr1	240044681	240044880	8.94841	-0.422939	0.096401	1.58549e-06	5.28581e-06
chr1	240053771	240056730	216.271	0.394846	0.0246399	1.47905e-58	9.38243e-57
chr1	240058221	240058310	6.58391	-0.233335	0.103835	0.00815898	0.0154373
chr1	240071691	240071940	22.0313	-0.208389	0.0630417	0.000409879	0.000981089
chr1	240073201	240073920	24.9376	0.107557	0.0599274	0.0559435	0.0875154
chr1	240074131	240075750	262.735	-0.088687	0.0194619	4.50909e-06	1.4204e-05
chr1	240089091	240089210	10.1951	-0.0585659	0.0793409	0.40884	0.489951
chr1	240089781	240094960	806.358	-0.109078	0.0127566	9.90913e-18	8.87071e-17
chr1	240095371	240096580	44.3957	0.0563887	0.0457724	0.20168	0.269111
chr1	240097251	240097510	11.5325	0.0616191	0.0782039	0.379521	0.460489
chr1	240098501	240098840	12.2763	0.12408	0.0794013	0.080366	0.120783
chr1	240099131	240100210	54.0635	0.0382658	0.0390358	0.31488	0.393606
chr1	240100721	240101620	24.6354	0.130065	0.0592517	0.0195135	0.0340535
chr1	240106741	240107610	70.5973	0.0486219	0.0340245	0.145229	0.202608
chr1	240109381	240110690	193.271	0.0629832	0.0240379	0.00812183	0.0153724
chr1	240111841	240111890	6.16569	-0.155278	0.101303	0.0673226	0.103233
chr1	240112481	240113450	29.5087	0.0132105	0.0565222	0.805455	0.847885
chr1	240113721	240113790	6.50646	-0.284189	0.106672	0.00189551	0.00404896
chr1	240122661	240123500	69.8723	-0.24655	0.0342422	1.98059e-13	1.28602e-12
chr1	240134741	240135150	13.6554	0.14676	0.078961	0.0378163	0.0617156
chr1	240136291	240137130	46.5849	0.231838	0.0469433	3.03564e-07	1.10197e-06
chr1	240149241	240149760	22.6555	-0.0907781	0.0586036	0.101538	0.148306
chr1	240152781	240152850	6.07374	-0.000159613	0.092281	0.99884	0.999188
chr1	240169331	240169400	7.19771	-0.149678	0.0959437	0.0731493	0.111116
chr1	240185721	240185880	9.98758	-0.271076	0.0915248	0.000835084	0.00190024
chr1	240189321	240189640	16.026	0.0211077	0.0673074	0.734586	0.789243
chr1	240190941	240191410	33.812	0.0844381	0.0484906	0.0695786	0.106306
chr1	240194261	240194270	4.66083	-0.107379	0.109102	0.2204	0.290403
chr1	240230861	240231120	12.9265	0.0465805	0.0728724	0.48975	0.569275
chr1	240232611	240232620	4.09112	0.00278591	0.104399	0.975735	0.981951
chr1	240233751	240233770	4.78859	0.14573	0.111356	0.104015	0.151478
chr1	240312861	240313260	28.9109	0.0209073	0.0500301	0.663329	0.728502
chr1	240314851	240315070	11.3257	-0.20275	0.0869345	0.00823078	0.0155616
chr1	240332201	240333450	76.2343	0.166521	0.0352474	1.36653e-06	4.59394e-06
chr1	240337251	240338920	229.381	0.268851	0.0192034	5.14174e-45	1.87675e-43
chr1	240452151	240452280	8.81177	-0.0934841	0.0855306	0.212495	0.281408
chr1	240492891	240493530	39.6221	0.0363489	0.0446757	0.403183	0.484279
chr1	240498991	240499320	19.3331	-0.205059	0.0656249	0.000862278	0.00195791
chr1	240539861	240540460	29.5014	0.0351494	0.0522034	0.481306	0.561243
chr1	240596981	240597610	25.1949	-0.013371	0.0551417	0.798447	0.842056
chr1	240611451	240612780	157.443	0.00599216	0.023086	0.793622	0.838141
chr1	240692021	240692400	29.4481	0.11779	0.0496247	0.0109113	0.0200929
chr1	240705701	240706430	23.8137	0.012656	0.05672	0.814073	0.854915
chr1	240714701	240714820	6.78119	-0.265568	0.102977	0.00273471	0.0056768
chr1	240732251	240732550	21.7508	0.033975	0.059572	0.54515	0.62166
chr1	240743801	240744070	17.4142	-0.661512	0.0690654	8.54173e-23	1.04858e-21
chr1	240813821	240813960	8.11628	-0.193747	0.0964052	0.0190181	0.0332746
chr1	240906721	240906730	4.57916	-0.11204	0.114341	0.213696	0.282798
chr1	241056581	241056950	24.4581	-0.504436	0.0580382	4.28422e-19	4.19451e-18
chr1	241077431	241077720	16.4355	0.0679899	0.0693632	0.286458	0.363197
chr1	241156561	241156990	25.2588	0.404591	0.0638326	3.60125e-11	1.94002e-10
chr1	241181661	241181810	9.85618	0.0115706	0.081085	0.872736	0.902201
chr1	241217151	241217950	47.9473	-0.213482	0.0445587	7.1644e-07	2.48819e-06
chr1	241229451	241229480	5.18615	-7.78475e-05	0.0956741	0.999066	0.999344
chr1	241234671	241235970	122.978	0.125639	0.026545	1.64668e-06	5.47708e-06
chr1	241240081	241240400	19.4207	0.140592	0.0661176	0.0215802	0.0372992
chr1	241307711	241308990	155.627	-0.347349	0.0247539	1.97428e-45	7.33195e-44
chr1	241309891	241310040	8.8338	-0.524788	0.0952419	3.7468e-09	1.66876e-08
chr1	241323511	241323790	22.2849	-0.125798	0.0607561	0.0268793	0.0454437
chr1	241356141	241357990	442.342	-0.167068	0.0162311	4.54645e-25	6.37435e-24
chr1	241423771	241424670	83.3585	0.0117082	0.033441	0.721624	0.778342
chr1	241500031	241500150	11.1039	-0.112092	0.0791407	0.113234	0.163138
chr1	241518481	241520380	743.335	-0.0819967	0.011757	2.75096e-12	1.6256e-11
chr1	241531261	241532420	68.0814	0.232009	0.036704	1.01608e-10	5.25176e-10
chr1	241583001	241583200	8.91754	-0.569661	0.0964053	3.29352e-10	1.62395e-09
chr1	241586751	241587580	80.3449	0.112206	0.0314108	0.000276176	0.000679301
chr1	241605331	241605420	8.61558	-0.144515	0.0870226	0.0577963	0.0901006
chr1	241610091	241610490	28.3654	-0.365891	0.0535432	1.58867e-12	9.57991e-12
chr1	241611061	241611460	26.4673	0.0083628	0.0530416	0.869016	0.899078
chr1	241614331	241614380	6.36357	0.0597916	0.093943	0.459623	0.540071
chr1	241627571	241627940	14.0455	-0.385887	0.0757215	5.82283e-08	2.29025e-07
chr1	241639141	241641110	635.816	0.0235924	0.0138548	0.087649	0.130375
chr1	241645341	241645430	6.12067	-0.638113	0.11549	2.73721e-09	1.23613e-08
chr1	241828711	241829000	13.3401	0.00479393	0.0694067	0.940529	0.955267
chr1	241834881	241835010	12.1724	-0.0294406	0.0756282	0.666259	0.731082
chr1	241847381	241849780	565.789	0.0111149	0.0138558	0.421071	0.502203
chr1	241896101	241896610	23.0913	0.121367	0.0596121	0.0301544	0.0503939
chr1	241902371	241902630	14.8454	-0.260194	0.0809971	0.000383801	0.000922886
chr1	241902741	241902980	12.1421	-0.456363	0.0796727	1.31737e-09	6.13247e-09
chr1	241918931	241919240	19.4434	0.291614	0.0697685	7.61861e-06	2.33071e-05
chr1	241933871	241935270	112.521	-0.435389	0.0297497	2.44165e-49	1.0662e-47
chr1	241962281	241962540	18.0048	-0.537754	0.0693323	9.41101e-16	7.32126e-15
chr1	241972151	241974260	388.906	0.0341528	0.0169452	0.0429087	0.0690896
chr1	241985761	241986230	19.959	0.0730762	0.0660936	0.244628	0.317473
chr1	241988431	241988610	7.75965	-0.38527	0.102358	2.62136e-05	7.48476e-05
chr1	241988801	241990500	101.107	0.360125	0.029541	6.98293e-35	1.62311e-33
chr1	241998111	241999780	211.576	-0.234006	0.0213455	2.31378e-28	3.88571e-27
chr1	242006341	242006360	4.30243	-0.313523	0.133826	0.00369424	0.00747829
chr1	242012061	242012120	5.30441	-0.268106	0.119789	0.00637781	0.0123271
chr1	242017701	242017940	31.2271	-0.00614234	0.0482203	0.89459	0.919476
chr1	242019761	242020310	27.3961	-0.0628272	0.0525461	0.210017	0.278624
chr1	242055221	242056150	40.4049	0.128648	0.0468559	0.00429876	0.00859353
chr1	242089921	242090080	11.1402	-0.221088	0.0851777	0.00356322	0.00723261
chr1	242090211	242090630	12.4845	-0.156887	0.0828848	0.0327822	0.054309
chr1	242101101	242101190	7.66086	-0.361417	0.103133	7.9101e-05	0.000211118
chr1	242118371	242119120	38.3225	-0.582935	0.0466557	8.03904e-37	2.03132e-35
chr1	242129251	242129380	10.5896	0.0471856	0.0786922	0.50071	0.579852
chr1	242146201	242147850	168.706	-0.482132	0.0260764	3.03239e-77	3.75194e-75
chr1	242178511	242179850	117.565	-0.344444	0.0356271	7.83645e-23	9.64746e-22
chr1	242185131	242185360	12.8333	0.218355	0.0803197	0.00256875	0.00535889
chr1	242185521	242186130	32.0793	0.398996	0.0508342	7.18721e-16	5.63757e-15
chr1	242205771	242206490	45.6263	-0.216757	0.0452021	6.95659e-07	2.41919e-06
chr1	242224471	242225520	129.066	-0.221924	0.0346255	5.87613e-11	3.10306e-10
chr1	242233781	242233800	4.81017	0.123925	0.108218	0.15776	0.217762
chr1	242239601	242240450	33.0283	0.081071	0.0489221	0.0843124	0.126013
chr1	242242951	242243990	58.0659	0.211821	0.0394126	3.5138e-08	1.41532e-07
chr1	242244511	242246400	278.96	0.117158	0.0180673	6.93796e-11	3.64069e-10
chr1	242317711	242318300	30.182	-0.36052	0.0576588	7.27091e-11	3.80996e-10
chr1	242339511	242339620	7.86342	-0.167521	0.0931432	0.0369946	0.0605093
chr1	242417341	242417360	4.40226	-0.0176374	0.101466	0.831481	0.868914
chr1	242447731	242448080	21.5758	-0.4554	0.0638214	1.2752e-13	8.40189e-13
chr1	242448751	242449890	45.9068	-0.133788	0.0423337	0.00110746	0.00246698
chr1	242454711	242455060	27.6219	0.110032	0.0538998	0.0315434	0.052471
chr1	242467641	242467920	34.0625	0.120702	0.0470725	0.00676369	0.0130105
chr1	242523551	242525510	212.444	-0.119977	0.0202252	2.29872e-09	1.04564e-08
chr1	242585481	242586860	86.034	-0.525813	0.0379462	1.20033e-44	4.30824e-43
chr1	242623281	242623340	5.0642	-0.649867	0.125875	1.9165e-08	7.93115e-08
chr1	242652021	242652030	4.56967	0.041863	0.101213	0.615299	0.685857
chr1	242744741	242745520	36.3951	-1.02978	0.0626733	3.8565e-62	2.8105e-60
chr1	242784171	242785110	35.2836	-0.354937	0.0514828	1.06355e-12	6.50301e-12
chr1	242805511	242805690	9.35659	-0.00932426	0.083531	0.895223	0.919968
chr1	242824411	242825130	54.4691	-0.260403	0.0411681	8.29117e-11	4.32236e-10
chr1	242827681	242829540	124.619	-0.170754	0.0327333	1.04004e-07	3.97663e-07
chr1	242847521	242847610	8.00453	-0.312706	0.0993128	0.000357009	0.000862662
chr1	242890051	242890850	120.333	0.031646	0.0258819	0.216426	0.285877
chr1	242924461	242925200	38.9114	-0.0387504	0.0437588	0.360414	0.441031
chr1	242936901	242937040	8.41174	-0.175869	0.0934121	0.028985	0.048625
chr1	242937161	242937400	10.129	-0.219342	0.0867873	0.00436974	0.00872338
chr1	243001071	243001400	20.0516	-0.353126	0.0670987	2.65379e-08	1.08266e-07
chr1	243010561	243011050	24.8986	0.201687	0.057447	0.000206869	0.000519226
chr1	243019101	243019280	16.9515	-0.0255518	0.0624529	0.661942	0.727284
chr1	243074381	243074490	10.3115	-0.0155899	0.0866274	0.842503	0.877776
chr1	243101461	243101970	29.7526	0.252891	0.0524276	4.88329e-07	1.72934e-06
chr1	243113931	243114750	62.9871	0.455947	0.0385609	3.7282e-33	7.95555e-32
chr1	243122891	243123550	33.0652	0.055289	0.052417	0.269036	0.34435
chr1	243204911	243205560	60.8195	-0.317323	0.0393602	1.73626e-16	1.42568e-15
chr1	243231001	243231080	6.74086	-0.214577	0.103853	0.0142432	0.0255858
chr1	243253181	243256840	2340.62	0.0499747	0.00956055	1.64856e-07	6.16482e-07
chr1	243287751	243287980	16.2007	-0.0111336	0.0698477	0.862201	0.893669
chr1	243292001	243292600	58.932	-0.172071	0.0367208	1.58945e-06	5.29789e-06
chr1	243312891	243314010	108.033	-0.150721	0.0276435	3.23978e-08	1.30957e-07
chr1	243315691	243317140	285.642	-0.125714	0.0181455	3.16991e-12	1.86263e-11
chr1	243325391	243325580	17.0054	-0.241964	0.0706281	0.000211944	0.000530989
chr1	243344061	243344230	11.9463	-0.181856	0.0810032	0.0121175	0.0221012
chr1	243354461	243355320	44.5393	0.204301	0.0432874	1.10635e-06	3.76131e-06
chr1	243415561	243417010	164.608	0.188031	0.0267387	1.03398e-12	6.32783e-12
chr1	243421341	243422400	61.7775	0.0465821	0.0353332	0.178299	0.242127
chr1	243434681	243435000	14.3562	-0.0991147	0.0767488	0.150623	0.209115
chr1	243440471	243440700	13.0855	-0.524454	0.0859065	1.0176e-10	5.25898e-10
chr1	243470171	243471670	104.933	0.107293	0.0268244	5.1161e-05	0.000140359
chr1	243473181	243474540	55.309	0.128721	0.0407236	0.00113014	0.0025134
chr1	243475131	243476920	232.304	0.236064	0.0195015	3.92427e-34	8.76686e-33
chr1	243482141	243483530	46.9058	0.108693	0.0418122	0.00735701	0.0140455
chr1	243489851	243490050	8.98849	-0.438706	0.0947793	4.97092e-07	1.75871e-06
chr1	243496321	243496500	9.08166	0.0258984	0.0812991	0.720861	0.777687
chr1	243496621	243496840	11.4831	0.110989	0.0792666	0.117081	0.167999
chr1	243507251	243508550	45.8399	0.303421	0.0454923	6.56147e-12	3.76088e-11
chr1	243575231	243575360	9.1957	0.156448	0.0883202	0.0421924	0.068057
chr1	243643081	243643220	7.4252	-0.518457	0.10812	1.6335e-07	6.11139e-07
chr1	243706541	243706930	19.7798	0.304708	0.0637504	4.79983e-07	1.70126e-06
chr1	243712951	243714480	393.467	0.0474316	0.0171174	0.00535714	0.0105147
chr1	243718991	243719140	8.61145	-0.25843	0.0963494	0.00214674	0.0045426
chr1	243730951	243732900	113.628	0.208825	0.0309782	7.29496e-12	4.16495e-11
chr1	243737561	243738930	202.883	-0.0742672	0.0213302	0.000450651	0.00107117
chr1	243739071	243739080	4.16109	0.00666565	0.106195	0.917707	0.937962
chr1	243739771	243740620	30.4927	-0.143442	0.0512389	0.00336108	0.00685679
chr1	243745541	243745870	12.3952	-0.233464	0.0856645	0.00222336	0.00469195
chr1	243746481	243747160	32.2509	-0.137239	0.0489737	0.00344584	0.00701606
chr1	243748421	243749000	48.272	0.0456734	0.0387008	0.226415	0.297146
chr1	243751631	243751760	8.91584	-0.0675995	0.0823075	0.353332	0.433767
chr1	243754271	243754380	7.19713	-0.089997	0.0938153	0.259336	0.333681
chr1	243767111	243767200	7.63416	-0.28192	0.100351	0.0012448	0.00274753
chr1	243791701	243791850	11.0304	-0.494116	0.0887383	2.92757e-09	1.31847e-08
chr1	243842831	243843710	70.0187	-0.0320942	0.0339999	0.335851	0.415612
chr1	243848611	243851650	1039.16	-0.00951099	0.0120843	0.429991	0.511105
chr1	243902771	243904350	74.3802	-0.292529	0.0358926	1.00389e-16	8.37523e-16
chr1	243916921	243918510	246.839	-0.326813	0.0199321	4.62887e-61	3.23915e-59
chr1	243921211	243921280	6.92109	0.241615	0.101399	0.00546546	0.0107068
chr1	243926561	243927600	71.8435	-0.303077	0.0338919	1.02981e-19	1.0518e-18
chr1	243930691	243931890	200.444	-0.125423	0.0225771	2.05033e-08	8.45654e-08
chr1	243942101	243942690	24.1953	0.153805	0.05992	0.00623644	0.0120768
chr1	243944441	243944620	15.2319	-0.102177	0.0698857	0.110814	0.160071
chr1	243947211	243947300	8.1563	0.0784432	0.0847477	0.292285	0.369496
chr1	243974621	243974970	23.2007	0.180492	0.0596319	0.00128707	0.00283339
chr1	244011211	244012890	329.64	-0.240012	0.0179871	4.62382e-41	1.42132e-39
chr1	244021111	244022230	116.419	-0.00157474	0.0258317	0.950608	0.96287
chr1	244046901	244052660	1829.1	-0.00524324	0.0101051	0.603002	0.674833
chr1	244053171	244055080	234.459	-0.169579	0.0199446	1.08367e-17	9.67391e-17
chr1	244056461	244056530	5.55963	-0.168124	0.108689	0.0588949	0.0916317
chr1	244056641	244057040	36.8638	-0.267129	0.0465551	3.03392e-09	1.36401e-08
chr1	244063551	244063740	17.0809	0.035152	0.0659427	0.565641	0.640668
chr1	244064751	244066680	115.571	-0.140859	0.0291688	9.43422e-07	3.23002e-06
chr1	244067251	244068150	34.9143	0.213525	0.0546547	3.95859e-05	0.000110298
chr1	244075371	244075690	13.583	-0.643658	0.0788305	2.82133e-17	2.44528e-16
chr1	244077021	244078180	116.553	-0.0297963	0.0261216	0.248644	0.321934
chr1	244084801	244084900	6.55733	0.0266744	0.0928579	0.736592	0.790896
chr1	244092361	244093350	41.6183	-0.572941	0.0480764	1.11021e-33	2.42706e-32
chr1	244104331	244104840	27.1167	-0.0664565	0.0671097	0.2822	0.358613
chr1	244107041	244107420	16.4408	-0.493742	0.0733986	2.02154e-12	1.20929e-11
chr1	244112741	244112850	6.7815	-0.584125	0.110897	1.25722e-08	5.30509e-08
chr1	244154831	244156520	231.304	-0.0109769	0.0204779	0.589175	0.662301
chr1	244157061	244158450	186.882	0.207625	0.0249872	4.57836e-17	3.91127e-16
chr1	244160711	244160730	5.47552	-0.123167	0.10297	0.148373	0.20637
chr1	244163431	244164700	169.443	-0.592915	0.0277145	1.2181e-102	3.34841e-100
chr1	244171701	244171830	10.7817	0.164828	0.0859868	0.0292527	0.0490298
chr1	244196711	244196840	10.606	-0.161349	0.0832083	0.0288241	0.0483851
chr1	244204141	244204190	6.86346	-0.0910414	0.0952284	0.258572	0.332842
chr1	244211281	244211350	6.29957	0.0547348	0.0931601	0.490973	0.570501
chr1	244212491	244213150	28.6473	-0.192418	0.0586259	0.000499354	0.00117763
chr1	244214331	244214600	13.9819	-0.380891	0.0799996	3.24132e-07	1.17288e-06
chr1	244218321	244218530	14.9955	-0.331819	0.0903672	4.47872e-05	0.000123887
chr1	244222181	244222290	7.23006	-0.122672	0.0945603	0.127839	0.181337
chr1	244231331	244232140	44.2252	-0.134266	0.0427692	0.00120981	0.00267589
chr1	244239361	244239830	24.801	0.659486	0.065015	2.81109e-25	3.99425e-24
chr1	244272541	244274670	254.836	0.0833656	0.0203993	3.27329e-05	9.22079e-05
chr1	244294701	244294880	8.69297	-0.0111923	0.0859254	0.882893	0.910245
chr1	244299161	244300100	95.0195	0.21262	0.0299732	5.93692e-13	3.70421e-12
chr1	244322661	244323690	100.401	-0.204078	0.0302096	6.92799e-12	3.96226e-11
chr1	244341181	244342390	168.053	0.120038	0.027313	9.27149e-06	2.80766e-05
chr1	244343121	244343200	7.03634	-0.0256964	0.0898748	0.739796	0.793575
chr1	244352541	244352680	8.05048	-0.436728	0.10432	3.69193e-06	1.17617e-05
chr1	244353291	244354400	127.807	-0.270123	0.0266446	1.19532e-24	1.63234e-23
chr1	244361671	244362830	95.2324	-0.423159	0.0325694	1.99261e-39	5.68316e-38
chr1	244375251	244375320	5.0221	-0.34565	0.126236	0.00105102	0.00235112
chr1	244382291	244382460	9.5269	-0.267211	0.0970008	0.00161459	0.00349257
chr1	244445741	244446060	17.8314	-0.0340287	0.0622217	0.558987	0.634562
chr1	244450551	244452850	1288.52	-0.024901	0.00985036	0.0113719	0.0208636
chr1	244454891	244455170	12.1661	-0.1195	0.077156	0.0847593	0.126588
chr1	244460861	244461920	106.749	0.0266548	0.0276577	0.329204	0.408694
chr1	244594901	244595580	38.2406	-0.04339	0.0458905	0.327081	0.406484
chr1	244603551	244603700	10.7598	0.017728	0.0798572	0.803901	0.84659
chr1	244635911	244636060	9.04164	-0.151401	0.0868613	0.0467006	0.0745364
chr1	244652021	244655160	1190.24	-0.0426963	0.0110636	0.000109983	0.000287627
chr1	244678091	244678200	8.84124	-0.365461	0.101663	5.33991e-05	0.000146104
chr1	244678811	244679020	11.1594	-0.134967	0.0817528	0.063042	0.0973589
chr1	244687221	244687430	12.7184	-0.423707	0.0816222	3.0094e-08	1.22063e-07
chr1	244710661	244710990	21.6824	-0.285544	0.0604602	6.56206e-07	2.28868e-06
chr1	244729841	244731120	106.492	-0.120076	0.0272693	8.09e-06	2.46743e-05
chr1	244766841	244767100	9.68441	-0.776344	0.103766	4.29054e-15	3.18102e-14
chr1	244778501	244778610	9.28437	-0.0872098	0.0881957	0.254298	0.328209
chr1	244789391	244789890	23.0684	0.0118289	0.0572305	0.82728	0.865599
chr1	244796621	244797260	34.6644	0.107621	0.0483463	0.0203532	0.0353764
chr1	244801321	244801460	12.0742	-0.0945291	0.0814099	0.181516	0.245886
chr1	244815581	244815980	29.116	-0.54418	0.0559654	1.87408e-23	2.38379e-22
chr1	244833361	244837000	1790.48	-0.0955761	0.00956867	1.45066e-23	1.85673e-22
chr1	244837161	244838150	26.278	0.058737	0.0569386	0.275326	0.35114
chr1	244861001	244865410	1524.75	0.0121913	0.0108	0.258303	0.332562
chr1	244875061	244875270	13.6373	-0.0126789	0.0704236	0.844239	0.879059
chr1	244918411	244919460	94.4635	-0.14855	0.0298762	4.36343e-07	1.55454e-06
chr1	244964021	244964990	68.4719	-0.346785	0.0389521	1.05391e-19	1.07584e-18
chr1	244968631	244971850	1657.31	-0.0960119	0.0105354	6.78546e-20	7.00216e-19
chr1	244976921	244977080	8.16877	-0.0922672	0.090651	0.237513	0.30957
chr1	245042391	245043310	53.372	0.139895	0.0413335	0.000486243	0.00114891
chr1	245045441	245045860	17.6487	0.0801877	0.0653046	0.185697	0.250642
chr1	245060781	245060990	11.2868	-0.278219	0.0827144	0.000209205	0.000524676
chr1	245074291	245074690	25.4297	-0.0620516	0.052995	0.219017	0.288813
chr1	245079211	245079240	5.63602	-0.0497131	0.0947464	0.535595	0.612864
chr1	245085481	245086030	49.5078	-0.144252	0.0502785	0.00266115	0.00553622
chr1	245091931	245092300	24.2012	-0.0209322	0.0558407	0.692786	0.753768
chr1	245096011	245096680	40.8704	-0.384693	0.0462923	1.70836e-17	1.50341e-16
chr1	245099561	245099660	6.83165	-0.280395	0.106236	0.00209683	0.0044462
chr1	245107961	245108840	49.8633	-0.13909	0.0445496	0.0012121	0.0026806
chr1	245126181	245126770	26.038	0.241492	0.055188	4.43016e-06	1.39694e-05
chr1	245128641	245130980	271.871	-0.0966068	0.0210358	3.65013e-06	1.16356e-05
chr1	245152891	245157440	798.859	0.0468496	0.011869	7.61343e-05	0.000203635
chr1	245166361	245166830	19.2463	-0.0225004	0.0637626	0.705384	0.764613
chr1	245179911	245181360	101.591	0.236792	0.028853	8.93608e-17	7.48054e-16
chr1	245183571	245183910	15.5477	-0.069086	0.0676011	0.267932	0.343117
chr1	245184791	245185190	22.5209	-0.0528437	0.0578383	0.335463	0.415193
chr1	245197291	245197440	8.6479	-0.00737153	0.0834417	0.920266	0.939959
chr1	245197841	245198230	19.8667	0.00592307	0.0579186	0.914019	0.935042
chr1	245216691	245217280	37.9335	0.00881222	0.0448999	0.839584	0.875471
chr1	245225331	245225590	18.2144	-0.0960261	0.0689288	0.129038	0.182807
chr1	245232641	245233600	72.0239	0.48818	0.0368157	1.3478e-41	4.23981e-40
chr1	245234041	245235980	446.598	-0.00771795	0.0172353	0.652373	0.718858
chr1	245298611	245299360	32.487	-0.0876995	0.0498262	0.0659433	0.101345
chr1	245301371	245301480	6.47321	-0.433966	0.108465	8.25132e-06	2.51454e-05
chr1	245306761	245307400	41.7575	0.028087	0.0428851	0.552721	0.628761
chr1	245310751	245310830	6.54553	-0.028176	0.0912662	0.694361	0.755191
chr1	245317321	245317560	12.3568	-0.182304	0.0775586	0.00926325	0.017323
chr1	245326261	245326670	18.1681	-0.489107	0.0683473	1.04358e-13	6.9272e-13
chr1	245380241	245381060	26.7713	0.255283	0.0648925	2.66303e-05	7.59555e-05
chr1	245383261	245384750	144.274	0.251655	0.0269745	3.8187e-21	4.24707e-20
chr1	245388421	245389040	22.9391	-0.0322966	0.0573519	0.551594	0.627699
chr1	245402011	245402460	29.2775	-0.132743	0.0538498	0.00936988	0.0175017
chr1	245404401	245405360	51.2526	0.106121	0.0419313	0.00902142	0.0169111
chr1	245417761	245417830	4.99911	-0.208721	0.117983	0.0273698	0.0461778
chr1	245418031	245418660	55.4193	-0.606103	0.0417654	7.68793e-49	3.2904e-47
chr1	245434441	245434500	6.40672	-0.00444011	0.0901036	0.954273	0.965527
chr1	245448981	245449520	21.0194	-0.391293	0.0700556	3.65366e-09	1.62879e-08
chr1	245450411	245450590	12.2909	-0.470316	0.0856243	4.73258e-09	2.08769e-08
chr1	245458591	245459610	88.3209	-0.16923	0.0321205	8.0488e-08	3.11649e-07
chr1	245463861	245464050	7.96988	-0.251221	0.0995474	0.00351502	0.00714335
chr1	245499861	245501150	74.1842	-0.0781238	0.0330589	0.0160391	0.0285067
chr1	245510181	245513860	398.907	0.00357511	0.0172796	0.835324	0.872078
chr1	245549961	245550980	72.7317	-0.117724	0.0340577	0.000415958	0.00099448
chr1	245573781	245573950	10.0914	0.0325715	0.0790472	0.635019	0.703502
chr1	245583241	245583860	22.8872	0.0838123	0.0644848	0.161352	0.222097
chr1	245584811	245586330	262.936	0.178234	0.0195365	4.14955e-20	4.33686e-19
chr1	245587531	245590420	241.9	0.132397	0.0210577	2.31584e-10	1.15967e-09
chr1	245591971	245592280	12.3716	-0.178374	0.0798746	0.0128153	0.023246
chr1	245598351	245600190	668.156	0.0153043	0.0159167	0.334159	0.413828
chr1	245605361	245606190	54.0119	-0.0343985	0.0375888	0.348914	0.429213
chr1	245615691	245616240	18.6495	0.139067	0.0656733	0.0222387	0.0383301
chr1	245649311	245649550	14.951	0.114575	0.0727458	0.0928069	0.137063
chr1	245667731	245667790	5.98363	-0.137892	0.101944	0.10436	0.151927
chr1	245668541	245668610	6.00243	-0.155003	0.108125	0.0796519	0.119817
chr1	245683941	245684000	6.08839	-0.0710298	0.0961739	0.379419	0.460378
chr1	245693321	245694070	43.4538	-0.355752	0.047757	1.84053e-14	1.29547e-13
chr1	245751701	245752040	17.8354	-0.0595028	0.0638062	0.31708	0.395925
chr1	245763621	245764530	86.8465	-0.103552	0.032406	0.00112573	0.00250434
chr1	245771961	245772160	11.5106	-0.0530016	0.0750473	0.434743	0.515796
chr1	245776871	245776970	7.6658	-0.260117	0.103862	0.00337837	0.00688887
chr1	245856371	245857190	26.6649	-0.244995	0.0563624	5.41299e-06	1.68738e-05
chr1	245857981	245858870	88.7651	0.144527	0.0320472	4.3489e-06	1.3728e-05
chr1	245859171	245859200	5.66468	-0.0881908	0.0997271	0.287936	0.364784
chr1	245860951	245861310	15.8849	-0.522593	0.0738535	1.62044e-13	1.05944e-12
chr1	245874541	245875550	120.016	-0.130821	0.0280919	1.91769e-06	6.32844e-06
chr1	245886301	245886540	12.8688	-0.173054	0.0819179	0.0176423	0.0310887
chr1	245895011	245895090	6.65937	-0.271344	0.105671	0.00270274	0.00561543
chr1	245968961	245969520	31.4229	-0.0530594	0.0490952	0.260224	0.334664
chr1	245986701	245987140	15.4576	-0.00619358	0.0727402	0.912308	0.933674
chr1	245997921	245998130	9.76075	-0.526248	0.0934484	1.88198e-09	8.62978e-09
chr1	246003061	246003420	25.9435	-0.0491333	0.0529015	0.329873	0.409388
chr1	246005131	246005370	12.3348	0.108304	0.0826095	0.13813	0.193997
chr1	246008331	246009000	65.6866	-0.356705	0.0357595	3.93801e-24	5.20539e-23
chr1	246012401	246012570	10.757	0.0106416	0.0768827	0.878586	0.906905
chr1	246043571	246043880	14.0993	-0.17005	0.0756734	0.0130026	0.0235545
chr1	246052251	246052350	9.38708	0.465661	0.0908247	3.6283e-08	1.45916e-07
chr1	246072141	246072240	7.72632	0.0854143	0.0890793	0.27003	0.34543
chr1	246105941	246106060	8.07035	0.206731	0.100474	0.0151438	0.0270534
chr1	246107221	246108850	165.562	-0.110125	0.0232986	1.81889e-06	6.01991e-06
chr1	246117281	246117410	12.8147	-0.411072	0.0823058	7.55719e-08	2.93583e-07
chr1	246154001	246154130	9.34553	0.224274	0.101562	0.00998591	0.0185434
chr1	246159401	246159820	21.8883	-0.478428	0.0644793	1.4581e-14	1.035e-13
chr1	246161801	246161920	8.33837	0.163066	0.0903453	0.037912	0.0618501
chr1	246198611	246198660	7.23511	0.274112	0.103232	0.00205187	0.00435795
chr1	246199221	246199840	28.8793	0.141578	0.0516054	0.00401665	0.00807576
chr1	246210891	246211190	20.7161	0.00348898	0.0565435	0.94844	0.961217
chr1	246215081	246215130	5.63823	0.187925	0.109644	0.0368344	0.0602667
chr1	246231981	246232650	40.3183	-0.0539698	0.0442396	0.197793	0.264578
chr1	246268101	246268430	13.1367	-0.112271	0.0732722	0.0918338	0.135792
chr1	246280701	246280810	8.06346	-0.245112	0.097678	0.00380169	0.00767733
chr1	246306791	246306910	8.67508	0.169038	0.0920066	0.0337256	0.055715
chr1	246320961	246321090	7.40506	-0.500237	0.103436	1.44832e-07	5.45115e-07
chr1	246355351	246355780	23.6294	0.401462	0.0606779	5.85824e-12	3.37069e-11
chr1	246357101	246357360	14.1031	-0.450168	0.0756389	3.59834e-10	1.76793e-09
chr1	246373991	246374450	15.6346	-0.0701847	0.0721455	0.285406	0.36211
chr1	246377601	246378490	83.2055	-0.0684524	0.0322459	0.0306561	0.0511447
chr1	246415951	246417250	103.788	0.559718	0.0303903	8.60817e-77	1.04409e-74
chr1	246417471	246417580	7.53946	0.219326	0.0970234	0.00880981	0.0165512
chr1	246450571	246451220	33.8919	0.107627	0.0498273	0.0240123	0.041081
chr1	246476541	246477030	15.9846	-0.042238	0.0659649	0.490092	0.569604
chr1	246492361	246493090	62.3961	0.0327437	0.0355461	0.347242	0.427434
chr1	246497411	246497740	18.37	-0.118666	0.063202	0.0438629	0.0704667
chr1	246506291	246507890	370.634	0.0451303	0.0153269	0.00312112	0.00640829
chr1	246565421	246567740	903.48	0.0535737	0.0102673	1.72579e-07	6.44034e-07
chr1	246583661	246583790	8.0732	-0.114611	0.0913689	0.144861	0.202155
chr1	246585151	246585460	17.8634	-0.34028	0.0670964	8.24973e-08	3.18978e-07
chr1	246597361	246597720	24.1623	0.0112021	0.0534623	0.826537	0.864996
chr1	246632451	246633100	35.8879	-0.0291457	0.0478945	0.527044	0.604874
chr1	246647201	246647420	16.9529	-0.0950324	0.0672911	0.125773	0.178804
chr1	246687141	246687200	7.11812	0.164479	0.0985567	0.0478456	0.0761727
chr1	246689451	246690150	56.2777	0.192755	0.0370156	9.75895e-08	3.74234e-07
chr1	246691521	246692060	27.2701	-0.134806	0.0533687	0.00787495	0.0149442
chr1	246696631	246696740	8.76107	0.189345	0.0907245	0.0165448	0.0293247
chr1	246698871	246699490	50.1879	0.213607	0.0401832	4.74553e-08	1.88402e-07
chr1	246723611	246725450	597.59	-0.094699	0.0143801	3.83558e-11	2.06123e-10
chr1	246725571	246725630	5.60922	-0.073698	0.0985012	0.370577	0.451388
chr1	246753811	246754390	57.4344	-0.0359827	0.0358206	0.304777	0.382874
chr1	246765301	246765310	4.57846	0.16171	0.114145	0.0774889	0.116936
chr1	246785381	246785500	8.50657	-0.180369	0.0923505	0.0238973	0.0409077
chr1	246788731	246789630	41.0259	-0.0997741	0.0451533	0.02539	0.043183
chr1	246798831	246799520	22.2839	-0.104795	0.0579504	0.0550223	0.086226
chr1	246801401	246801530	8.73931	-0.121885	0.0880023	0.111633	0.161107
chr1	246817941	246818010	18.4653	-0.256979	0.138232	0.0126015	0.0228936
chr1	246819461	246819540	7.36959	-0.0290642	0.0900342	0.7075	0.766429
chr1	246863921	246864190	14.1384	-0.145707	0.0794662	0.0400623	0.064983
chr1	246865511	246865520	4.69027	-0.169161	0.116026	0.0675254	0.103505
chr1	246885401	246885980	25.3751	0.0883238	0.0625463	0.129695	0.183596
chr1	246907571	246907770	20.5594	-0.125805	0.0623846	0.0305015	0.0509162
chr1	246916361	246916440	4.59355	-0.722879	0.133388	4.44154e-09	1.96412e-08
chr1	246930411	246932870	1480.45	-0.042732	0.00908206	2.45604e-06	7.99813e-06
chr1	246944171	246944530	22.3777	0.104102	0.0577019	0.0557744	0.0872772
chr1	246947091	246947640	68.2686	-0.208943	0.0355096	1.74444e-09	8.02382e-09
chr1	246971491	246971590	9.06153	0.00885737	0.0825302	0.903643	0.926745
chr1	247007241	247008720	522.63	-0.0811435	0.013182	6.65784e-10	3.18902e-09
chr1	247077381	247079470	432.466	-0.057425	0.0160962	0.000340114	0.000824601
chr1	247103361	247105120	518.121	-0.00893293	0.0136345	0.511141	0.589665
chr1	247110901	247112560	169.517	-0.0108356	0.022227	0.622963	0.692778
chr1	247113071	247113360	14.3938	-0.414001	0.0768075	1.0537e-08	4.48208e-08
chr1	247118961	247119370	21.3336	0.0319565	0.0606337	0.574646	0.649059
chr1	247126071	247126300	5.78137	-0.0504523	0.0974978	0.536276	0.613492
chr1	247127561	247128190	18.4653	0.0943064	0.0729818	0.153808	0.212948
chr1	247172081	247172680	16.9452	0.0025924	0.0668236	0.966761	0.974998
chr1	247209441	247209700	12.4527	0.326936	0.0819291	1.40783e-05	4.16529e-05
chr1	247209861	247211560	517.405	-0.0662868	0.014994	9.10303e-06	2.75854e-05
chr1	247228201	247228390	13.8077	0.0691261	0.0720553	0.293265	0.370545
chr1	247272661	247273560	160.597	-0.0587377	0.0241307	0.0138995	0.0250218
chr1	247281181	247281230	5.78571	-0.0840838	0.0974996	0.304105	0.382138
chr1	247295411	247295460	5.30588	-0.215754	0.111635	0.0190831	0.0333745
chr1	247322901	247323040	8.12035	-0.266286	0.0958613	0.00154592	0.00335469
chr1	247324891	247325260	20.6075	-0.753781	0.0686287	2.98347e-29	5.26427e-28
chr1	247330451	247333590	771.599	-0.102481	0.0129989	2.60489e-15	1.96191e-14
chr1	247341931	247343560	141.415	0.658433	0.0292306	2.97448e-113	1.16514e-110
chr1	247357081	247357450	22.5429	-0.258462	0.0606525	6.55976e-06	2.02326e-05
chr1	247361221	247361250	5.69417	-0.0166208	0.096117	0.836816	0.873271
chr1	247367931	247369050	87.4536	0.373876	0.0393235	3.40269e-22	4.03541e-21
chr1	247371201	247371530	13.7507	0.219808	0.0754792	0.00142001	0.00310168
chr1	247372661	247373290	44.6764	-0.0872313	0.0421302	0.0351768	0.0578395
chr1	247376041	247377840	186.773	-0.132413	0.0230876	6.97648e-09	3.0252e-08
chr1	247386761	247387890	48.6509	0.36937	0.0483008	3.81523e-15	2.839e-14
chr1	247389871	247390390	33.8002	0.0230621	0.0468823	0.610253	0.681387
chr1	247441841	247442310	24.5426	-0.157151	0.0599401	0.00520007	0.0102333
chr1	247447921	247448260	28.6555	0.0201255	0.0508237	0.679499	0.742386
chr1	247448471	247448640	13.2064	0.110243	0.0733148	0.0978124	0.143555
chr1	247455631	247455770	8.23896	-0.199054	0.0951229	0.0150632	0.0269206
chr1	247487201	247487400	18.8804	-0.113108	0.0634734	0.0575677	0.0897806
chr1	247543921	247544170	10.5783	0.0432403	0.0793193	0.542642	0.61934
chr1	247638271	247638290	4.72314	-0.186198	0.116285	0.0459035	0.0733892
chr1	247639401	247639690	17.4841	0.2141	0.0729101	0.00134998	0.00296062
chr1	247647061	247648610	220.361	-0.183501	0.0209018	8.7732e-19	8.42205e-18
chr1	247681421	247681480	7.36005	-0.0223355	0.0858086	0.766311	0.815669
chr1	247742271	247742640	48.2425	0.00240514	0.0396501	0.952137	0.963898
chr1	247857051	247857970	62.8078	0.0934948	0.0375695	0.0107358	0.0198
chr1	247936781	247937730	190.602	0.810923	0.0305456	1.01658e-156	1.1527e-153
chr1	248201271	248201630	14.7884	-0.585061	0.079757	2.1233e-14	1.48746e-13
chr1	248243271	248243540	22.232	-0.0277863	0.0585641	0.61501	0.685612
chr1	248404181	248404250	16.9767	-0.311754	0.103713	0.000493044	0.00116386
chr1	248619061	248619160	7.19641	-0.0389267	0.088519	0.611765	0.682726
chr1	248622611	248622900	16.5029	-0.0945947	0.0658607	0.121079	0.172978
chr1	248793621	248793920	16.7568	-0.239011	0.0797857	0.000913457	0.00206473
chr1	248806851	248807580	57.8437	0.0214605	0.0362312	0.545137	0.621653
chr1	248823551	248823740	11.4233	0.0951412	0.0843184	0.198753	0.265711
chr1	248825201	248827180	648.229	0.017556	0.0150887	0.242895	0.315578
chr1	248837321	248839690	1667.76	-0.0786441	0.00803859	1.19167e-22	1.45038e-21
chr1	248840721	248840740	4.43319	-0.001618	0.100815	0.987201	0.990591
chr1	248840881	248842480	130.573	0.227188	0.0248557	2.61177e-20	2.76233e-19
chr1	248851051	248851140	7.06601	-0.13107	0.0939846	0.102895	0.150027
chr1	248855031	248856220	61.4317	0.0261139	0.0365306	0.465447	0.545751
chr1	248857491	248859940	618.902	0.139118	0.0122721	6.15113e-30	1.12366e-28
chr1	248862771	248863870	191.932	-0.149004	0.022734	3.69476e-11	1.98797e-10
chr1	248872361	248874760	919.162	0.0333019	0.0155597	0.0316203	0.0525863
chr1	248885961	248887400	186.325	-0.109712	0.0215092	2.7008e-07	9.85754e-07
chr1	248905571	248907510	938.786	0.0787748	0.0104593	4.55485e-14	3.11181e-13
chr1	248917981	248918510	45.0602	-0.0581108	0.0404035	0.139164	0.195266
chr1	248919591	248919820	12.9857	-0.186717	0.0781483	0.0080327	0.0152166
chr1	248923461	248923830	17.7415	0.155403	0.0673674	0.0125116	0.0227447
chr1	248924731	248925320	32.7281	0.0282563	0.0469111	0.532293	0.609809
chr1	248926971	248927070	7.07593	0.21972	0.101987	0.0112388	0.0206429
chr1	248928231	248928460	14.6745	-0.458049	0.0789867	8.3812e-10	3.97647e-09
chr1	248933941	248934610	30.0839	0.531273	0.066684	1.40128e-16	1.15835e-15
chr1	248944111	248944130	3.69649	0.0668769	0.111378	0.447725	0.528523
chr1	248944241	248944580	17.6552	0.0550178	0.0656677	0.366584	0.447318
chr1	248944781	248944940	7.0542	0.0670221	0.0949191	0.402977	0.484106
chr1	248945261	248946260	50.4794	-0.00769356	0.0600527	0.887569	0.913895
chr10	73611	74520	60.4165	0.141982	0.0369313	8.1844e-05	0.000217946
chr10	76121	76960	66.8371	0.0918487	0.0338993	0.00570033	0.0111282
chr10	132521	137430	910.466	-0.129536	0.0155477	5.67715e-17	4.81962e-16
chr10	138481	138530	5.40049	-0.291508	0.118887	0.00319465	0.00654671
chr10	178331	178710	18.6612	-0.119107	0.0624914	0.0410854	0.0664554
chr10	230881	230970	7.33033	-0.238402	0.101203	0.00596911	0.0116028
chr10	239201	239340	8.84161	-0.462635	0.0997705	4.31524e-07	1.53839e-06
chr10	241091	242180	184.399	-0.440415	0.0223857	4.8515e-87	8.34507e-85
chr10	271331	271560	12.2184	-0.612313	0.0820486	7.6884e-15	5.58441e-14
chr10	274681	275200	22.0143	-0.263543	0.0605861	4.33219e-06	1.36793e-05
chr10	293801	293870	6.66868	-0.157859	0.0997951	0.0601944	0.0934232
chr10	296921	298010	89.3983	-0.0960763	0.0311635	0.00170623	0.0036749
chr10	316511	316670	11.1009	-0.235458	0.0833486	0.00165064	0.00356447
chr10	324001	324190	10.054	-0.291051	0.0904466	0.000321101	0.000781637
chr10	329131	330110	121.33	-0.0797116	0.0250812	0.00131422	0.00288863
chr10	330791	332100	90.7242	0.0514469	0.0294916	0.0767662	0.115971
chr10	338591	338760	8.46476	-0.380952	0.0944634	9.04676e-06	2.74264e-05
chr10	361991	362000	4.51434	0.169915	0.118906	0.0695885	0.106314
chr10	369751	370280	21.7742	-0.735301	0.071726	7.56886e-26	1.10769e-24
chr10	372981	374640	116.972	-0.0913611	0.030003	0.00197439	0.00420542
chr10	394191	395610	293.077	0.165673	0.0209238	1.41895e-15	1.09004e-14
chr10	412001	412580	34.8457	-0.258382	0.0511672	1.45863e-07	5.48777e-07
chr10	413071	413130	6.2436	-0.0563484	0.0932419	0.477836	0.557861
chr10	452691	453940	70.207	-0.0148733	0.0344367	0.677729	0.740974
chr10	455011	455460	16.9596	0.406878	0.0733492	4.35864e-09	1.92959e-08
chr10	456151	456750	26.1447	0.422297	0.0548583	2.13437e-15	1.61814e-14
chr10	481031	482330	84.5531	0.0804582	0.0303757	0.00713447	0.0136548
chr10	484381	487450	169.1	-0.118743	0.0220393	5.53281e-08	2.18141e-07
chr10	491011	491630	33.5488	-0.0730976	0.0463333	0.101571	0.148345
chr10	492561	494090	66.5742	0.0653491	0.0364911	0.066898	0.102652
chr10	495241	495440	10.4954	-0.332316	0.0870329	2.75731e-05	7.84717e-05
chr10	498491	499590	47.1572	0.00491255	0.0392942	0.898155	0.922376
chr10	500951	501140	10.1311	-0.186544	0.0872195	0.0149936	0.0268061
chr10	510121	511950	292.166	0.0833062	0.0172164	1.15628e-06	3.92001e-06
chr10	513761	514970	253.841	0.0556284	0.0191488	0.00345865	0.00703968
chr10	516891	518400	94.4172	-0.24534	0.0300541	1.19908e-16	9.95786e-16
chr10	518761	518780	4.68013	0.0126556	0.100729	0.878274	0.906687
chr10	521671	522440	32.8167	0.188817	0.0494875	6.87362e-05	0.000185025
chr10	529661	529700	5.35457	-0.290527	0.116791	0.00296598	0.0061143
chr10	543131	543680	40.2458	-0.321215	0.0447888	1.78182e-13	1.16059e-12
chr10	547191	547860	33.0705	-0.196211	0.0491567	3.21073e-05	9.05462e-05
chr10	557871	558230	17.3342	0.0279124	0.0645487	0.642749	0.710422
chr10	559241	559560	14.0815	-0.404272	0.0818148	1.06916e-07	4.08356e-07
chr10	573401	574180	49.0782	-0.00814771	0.0393867	0.831878	0.869239
chr10	576391	576500	6.97157	-0.336612	0.103034	0.000209233	0.000524739
chr10	582071	582180	7.83629	-0.0515607	0.0846935	0.487842	0.567471
chr10	588311	588330	4.5927	-0.154302	0.114182	0.0907413	0.134375
chr10	598461	599040	35.1355	-0.33276	0.0508624	1.34923e-11	7.5389e-11
chr10	608801	608870	6.14747	-0.0668784	0.0977175	0.412235	0.493389
chr10	609441	609460	5.20298	-0.0247764	0.0982262	0.761842	0.811998
chr10	609721	611140	60.4525	0.196738	0.0500898	3.99579e-05	0.000111271
chr10	613431	613740	11.4197	-0.455712	0.0885936	3.46251e-08	1.39564e-07
chr10	614271	615430	40.9442	-0.147067	0.0465359	0.00102488	0.00229708
chr10	615611	616170	24.7041	-0.132469	0.0582114	0.0156784	0.0279263
chr10	621511	622270	31.7744	-0.153079	0.0523964	0.00216137	0.00457087
chr10	622381	622610	12.2435	0.0255707	0.0791116	0.71772	0.775109
chr10	623621	626690	484.904	0.026937	0.015056	0.0725711	0.110359
chr10	630841	631100	14.8018	-0.3783	0.0769744	1.46752e-07	5.5192e-07
chr10	633291	634820	137.857	-0.226138	0.02488	4.20939e-20	4.39753e-19
chr10	635021	635140	7.47483	-0.059239	0.0889943	0.441089	0.522046
chr10	635281	635970	23.6166	-0.0401876	0.0576708	0.460739	0.541156
chr10	644261	644400	7.8665	-0.289936	0.102709	0.00113298	0.00251929
chr10	646821	646830	4.3987	-0.194534	0.122314	0.0435804	0.0700606
chr10	649881	651390	89.0445	-0.305359	0.0304291	2.88164e-24	3.84264e-23
chr10	654041	655530	51.9694	-0.0142618	0.0415875	0.72405	0.780302
chr10	658471	658650	9.70125	-0.383387	0.0914068	4.43104e-06	1.3972e-05
chr10	659181	662060	287.789	-0.137933	0.0174179	1.6786e-15	1.28179e-14
chr10	662851	664600	151.321	-0.172147	0.0273884	1.85431e-10	9.36853e-10
chr10	673231	673330	6.394	-0.408699	0.112219	3.81115e-05	0.000106452
chr10	680021	680880	37.8161	-0.356861	0.0483485	3.07248e-14	2.12467e-13
chr10	682951	684290	103.461	0.0151088	0.0298385	0.607448	0.678835
chr10	687781	690740	765.166	-0.0257665	0.0188567	0.168939	0.231119
chr10	693081	694170	66.8453	-0.420449	0.0357792	1.06511e-32	2.21737e-31
chr10	775571	775680	7.59421	-0.30239	0.100476	0.000601467	0.00140067
chr10	784421	785590	243.767	-0.0751167	0.0203361	0.000117979	0.000307144
chr10	788951	790310	121.66	0.200738	0.0262696	1.05013e-14	7.53668e-14
chr10	794721	794780	6.84064	-0.328643	0.105763	0.000372307	0.000896924
chr10	810221	810700	27.538	-0.324335	0.0525742	1.5914e-10	8.08786e-10
chr10	882531	883090	49.5683	0.25148	0.0410281	3.07289e-10	1.52016e-09
chr10	909851	910290	25.8639	-0.537005	0.0612381	1.93452e-19	1.93929e-18
chr10	920141	920530	13.6937	-0.115953	0.0727089	0.0797837	0.119988
chr10	930091	932790	763.144	0.0368736	0.0115353	0.0013636	0.00298798
chr10	967651	967850	11.1632	-0.520283	0.0851069	1.06563e-10	5.49867e-10
chr10	967991	968840	37.464	-0.0854106	0.0505621	0.0817748	0.122651
chr10	972891	973050	8.36228	-0.518656	0.0986989	1.56044e-08	6.5198e-08
chr10	987371	989270	539.989	-0.00213292	0.0141599	0.879757	0.907836
chr10	1034911	1035690	21.9409	-0.378148	0.0617277	1.64898e-10	8.36499e-10
chr10	1036441	1037910	36.2685	-0.366993	0.0654811	3.0496e-09	1.37053e-08
chr10	1043681	1043970	11.0418	-0.4556	0.0884804	3.41704e-08	1.37825e-07
chr10	1044231	1044610	12.7517	-0.378908	0.0837371	1.00312e-06	3.42462e-06
chr10	1044891	1045150	9.13777	-0.308909	0.102997	0.00056938	0.001331
chr10	1045531	1046480	24.9055	-0.0550467	0.0583022	0.316505	0.395325
chr10	1047611	1050750	1811	-0.0731771	0.00899132	3.65698e-16	2.93188e-15
chr10	1054741	1055010	12.7313	-0.195187	0.0807673	0.00706227	0.0135313
chr10	1055531	1055540	4.63548	-0.0849319	0.111388	0.333404	0.413071
chr10	1055651	1057620	542.742	-0.0283865	0.0148647	0.0552257	0.0865126
chr10	1060121	1060280	9.05037	-0.442067	0.0954012	4.65274e-07	1.65197e-06
chr10	1083121	1083310	8.96665	-0.176299	0.10318	0.0387018	0.0630111
chr10	1110031	1110540	30.8444	-0.0893393	0.0504082	0.063896	0.0985462
chr10	1188261	1188770	19.9769	-0.898091	0.0733539	8.71516e-36	2.10465e-34
chr10	1263761	1264100	13.8205	-0.0138743	0.0761447	0.839706	0.875555
chr10	1292871	1293070	11.5624	0.326566	0.0846821	2.40885e-05	6.916e-05
chr10	1293851	1294010	12.0215	0.0339557	0.0732798	0.610887	0.68194
chr10	1310321	1310520	8.29738	-0.857717	0.107243	8.71706e-17	7.30252e-16
chr10	1316211	1316750	27.122	0.325929	0.0560711	1.3828e-09	6.42505e-09
chr10	1335781	1335930	10.9074	0.0654925	0.0783601	0.351204	0.431606
chr10	1360881	1361040	7.50715	-0.175914	0.0958407	0.0320526	0.0532353
chr10	1368871	1369090	23.7571	0.0523544	0.056598	0.328409	0.407853
chr10	1420681	1421100	32.4482	-0.0141339	0.0475946	0.757742	0.808778
chr10	1572041	1572060	4.22031	-0.198645	0.124246	0.0411681	0.0665749
chr10	1572211	1572230	4.25291	-0.253245	0.135933	0.0159136	0.0283054
chr10	1572341	1573050	19.9189	-0.206048	0.0690953	0.00124319	0.00274441
chr10	1609121	1609440	13.9468	-0.184395	0.0750331	0.00687994	0.013213
chr10	1643601	1643700	9.96753	-0.0496397	0.0821252	0.494687	0.574026
chr10	1736851	1737990	127.314	-0.126194	0.0255273	5.68543e-07	1.99704e-06
chr10	2280821	2281180	20.0699	-0.172473	0.0633586	0.00352035	0.00715292
chr10	2619621	2619720	9.41688	-0.294193	0.0925288	0.000360176	0.000869862
chr10	2732091	2732150	6.18419	-0.114244	0.0979193	0.165165	0.226639
chr10	2839251	2839350	9.24584	0.0605986	0.0800249	0.396448	0.477505
chr10	2895071	2895200	10.1258	0.0900955	0.0805532	0.209069	0.277526
chr10	2895671	2895810	8.87243	0.137219	0.0873953	0.072177	0.109838
chr10	2918651	2918690	5.55594	0.0992977	0.0998312	0.233017	0.304535
chr10	2925801	2925920	8.40578	0.00247038	0.0824554	0.973288	0.980106
chr10	2928141	2930230	167.448	-0.0840208	0.0260735	0.000630649	0.00146367
chr10	2932941	2933660	52.0561	-0.212609	0.0398544	4.26454e-08	1.70185e-07
chr10	2936841	2937240	22.6894	-0.135374	0.0588291	0.0144088	0.0258554
chr10	2949951	2950310	20.3881	-0.0238087	0.0639487	0.689717	0.751074
chr10	2978201	2978340	14.4004	-0.141775	0.0719624	0.0308315	0.0514069
chr10	2981131	2981410	11.4191	0.25212	0.0860527	0.00106872	0.00238756
chr10	2990831	2991240	23.2185	0.018551	0.0603434	0.743673	0.79697
chr10	3000151	3000370	18.9484	0.164776	0.0668991	0.00773828	0.014709
chr10	3008971	3008980	3.76043	-0.101074	0.114331	0.260189	0.334633
chr10	3043441	3044270	95.536	0.421084	0.0296878	1.74265e-46	6.77998e-45
chr10	3045381	3046410	89.6902	0.112556	0.0326693	0.000446782	0.00106273
chr10	3047051	3047210	9.92468	-0.123277	0.0825594	0.0917331	0.135654
chr10	3048821	3048920	7.06065	-0.105755	0.0938936	0.186048	0.251046
chr10	3054501	3055030	21.6295	-0.288342	0.0642067	1.9195e-06	6.33429e-06
chr10	3060571	3060590	4.86426	-0.0502898	0.100492	0.543791	0.620389
chr10	3065791	3069610	578.644	0.0754963	0.0128714	4.05241e-09	1.79892e-08
chr10	3071591	3071660	5.29479	-0.108863	0.106375	0.207943	0.276265
chr10	3078391	3078740	12.7994	-0.190666	0.0819686	0.00944464	0.0176282
chr10	3090531	3091390	47.9844	-0.270568	0.0421242	4.15861e-11	2.22795e-10
chr10	3094511	3096730	194.205	0.22789	0.0229154	1.09103e-23	1.4072e-22
chr10	3102831	3103560	42.384	-0.409508	0.0482904	3.5214e-18	3.25099e-17
chr10	3107061	3108270	142.033	-0.378264	0.0247686	2.16e-53	1.11362e-51
chr10	3111691	3112330	42.4113	-0.683502	0.049041	2.86902e-45	1.0575e-43
chr10	3120241	3120330	8.723	-0.09995	0.085775	0.18337	0.24796
chr10	3126761	3127380	29.0115	-0.173908	0.0546956	0.000809468	0.00184612
chr10	3171911	3173970	1109.37	0.0292677	0.0100638	0.00358341	0.00727027
chr10	3184251	3184390	12.1633	-0.351901	0.0810935	2.68874e-06	8.7154e-06
chr10	3192791	3193460	33.2741	0.0350268	0.0503317	0.467982	0.548198
chr10	3195331	3195420	5.89096	-0.0240764	0.0924674	0.760033	0.810591
chr10	3196761	3198010	174.337	0.0926521	0.0218219	1.85664e-05	5.40732e-05
chr10	3200941	3201210	13.5761	0.13947	0.0770379	0.0442424	0.0710064
chr10	3210111	3210940	55.0111	0.0158274	0.0372626	0.664138	0.729223
chr10	3236691	3237640	57.5098	-0.0201277	0.0365396	0.57325	0.647772
chr10	3239361	3240600	106.022	0.0586456	0.0283472	0.0359874	0.0590317
chr10	3240771	3242500	261.662	0.34282	0.0231646	2.74095e-50	1.24615e-48
chr10	3243081	3243090	4.25056	0.0397025	0.104638	0.640365	0.708291
chr10	3248531	3249730	110.444	-0.323647	0.0276763	3.24438e-32	6.60972e-31
chr10	3255131	3255280	10.7024	-0.335064	0.0865475	2.15222e-05	6.21784e-05
chr10	3265101	3265780	42.4518	-0.510857	0.0469894	1.76279e-28	2.9813e-27
chr10	3269731	3271920	337.409	0.048282	0.0213342	0.0224863	0.0387154
chr10	3293391	3293480	6.65558	0.0793244	0.0936057	0.3263	0.405657
chr10	3293671	3293680	4.5276	-0.0264136	0.103251	0.752213	0.804061
chr10	3293821	3293830	4.36515	-0.122333	0.112508	0.171533	0.234189
chr10	3293941	3294180	9.09445	-0.715122	0.0935199	1.63138e-15	1.24717e-14
chr10	3313721	3314880	72.8598	0.0695827	0.0367402	0.0476779	0.0759387
chr10	3323681	3325300	90.2006	0.0791577	0.0321065	0.0121038	0.0220791
chr10	3330751	3331660	68.2885	-0.341134	0.0355108	1.64579e-22	1.98571e-21
chr10	3342821	3343070	11.7039	-0.486154	0.0897345	6.77211e-09	2.94072e-08
chr10	3346611	3347980	140.668	-0.286776	0.0285578	2.72862e-24	3.64368e-23
chr10	3395291	3396680	63.1282	-0.412109	0.0371004	1.86897e-29	3.33393e-28
chr10	3399301	3399420	7.62867	-0.194901	0.0970746	0.0190602	0.0333384
chr10	3399721	3400970	55.9199	-0.202226	0.0395554	1.52094e-07	5.71098e-07
chr10	3427961	3428280	19.0405	-0.725253	0.0709378	9.79771e-26	1.42552e-24
chr10	3431981	3433400	110.346	-0.198359	0.0327489	6.51691e-10	3.12447e-09
chr10	3437231	3437570	16.8943	-0.617643	0.0721241	9.84308e-19	9.41712e-18
chr10	3451841	3453300	132.765	-0.00662116	0.0262348	0.798443	0.842056
chr10	3464241	3464370	9.32735	-0.174012	0.0869838	0.0225994	0.038888
chr10	3467311	3469960	249.723	0.0938123	0.0193428	1.05304e-06	3.58808e-06
chr10	3470841	3473470	729.176	-0.0718774	0.0131235	3.93385e-08	1.57608e-07
chr10	3482211	3482990	75.4984	-0.437186	0.0340014	1.12785e-38	3.10426e-37
chr10	3483831	3485290	208.976	-0.20611	0.0243324	1.12287e-17	1.0013e-16
chr10	3486451	3486890	18.3087	-0.608192	0.0687008	7.94381e-20	8.16816e-19
chr10	3498331	3498390	7.75252	-0.0516888	0.0884714	0.500364	0.579502
chr10	3499181	3499310	7.47845	-0.278357	0.103575	0.00183617	0.00393234
chr10	3499811	3501330	349.287	0.0197227	0.0169532	0.242484	0.315122
chr10	3516501	3517090	19.9881	-0.263049	0.0694427	4.71471e-05	0.00013003
chr10	3525941	3526160	15.5637	0.11186	0.0735013	0.0933034	0.137722
chr10	3538201	3540100	550.648	0.0262329	0.0141592	0.0630551	0.0973774
chr10	3541811	3542950	83.0002	-0.00102942	0.0346669	0.975766	0.981976
chr10	3570251	3571190	36.0323	-0.534081	0.0499335	1.14898e-27	1.85998e-26
chr10	3654661	3654680	4.66417	-0.135834	0.110494	0.12707	0.1804
chr10	3671241	3671780	29.4526	-0.0154706	0.0518861	0.754899	0.806432
chr10	3681391	3682450	90.0738	0.0299295	0.0319933	0.34142	0.421363
chr10	3729741	3729840	7.63141	-0.125439	0.0915369	0.111602	0.161071
chr10	3745361	3746240	51.6109	-0.417166	0.0410761	4.88623e-25	6.83739e-24
chr10	3749831	3750510	28.3644	0.114074	0.0509345	0.0190713	0.0333555
chr10	3755101	3756010	70.5172	-0.330222	0.0341358	9.16567e-23	1.12301e-21
chr10	3772451	3777880	296.154	-0.13511	0.0241707	1.5766e-08	6.58411e-08
chr10	3778131	3787000	2331.66	0.023544	0.00818146	0.00397014	0.00798915
chr10	3805321	3806830	46.3854	0.193053	0.0502788	5.988e-05	0.000162654
chr10	3811251	3811740	28.4609	-0.306993	0.0528228	1.57262e-09	7.26706e-09
chr10	3829441	3829960	20.5409	0.0717733	0.0628044	0.220344	0.290346
chr10	3831111	3831250	10.2217	-0.059345	0.0826798	0.416355	0.497521
chr10	3851731	3854160	156.393	-0.114187	0.0287032	5.3987e-05	0.000147605
chr10	3871571	3871670	5.98422	-0.517756	0.118858	1.3528e-06	4.55106e-06
chr10	3873241	3874680	68.0764	0.232115	0.036085	5.04309e-11	2.68188e-10
chr10	3886341	3886820	19.6268	-0.199205	0.0666043	0.00127215	0.00280345
chr10	3890001	3890280	16.2402	-0.556826	0.0729388	2.27151e-15	1.71901e-14
chr10	3919851	3920150	16.7141	-0.262094	0.0754511	0.000151462	0.000388047
chr10	3935381	3936770	78.2966	-0.309713	0.0359953	1.89981e-18	1.78471e-17
chr10	3945721	3946220	20.6	-0.0420761	0.0637469	0.478819	0.558774
chr10	3949051	3949140	6.74963	0.00276236	0.0890113	0.971726	0.978897
chr10	3955401	3956190	26.8827	0.142033	0.0615447	0.0130439	0.0236224
chr10	4024131	4024250	8.47718	0.0522667	0.0849197	0.483578	0.563442
chr10	4086161	4086840	38.3785	-0.640796	0.0493771	1.28212e-39	3.68913e-38
chr10	4127821	4128460	37.6918	-0.17504	0.0454488	6.52056e-05	0.000176168
chr10	4141621	4141710	8.81357	0.0127322	0.0812449	0.860328	0.892109
chr10	4181301	4181580	12.3562	0.305642	0.0818829	4.48956e-05	0.000124169
chr10	4185921	4186690	87.1416	0.0456161	0.0316592	0.142787	0.19962
chr10	4240911	4243080	465.349	-0.203578	0.0154536	5.95813e-40	1.73934e-38
chr10	4266901	4267110	12.2073	-0.049371	0.0771847	0.476531	0.556568
chr10	4279731	4279870	7.02036	-0.836958	0.11294	8.80437e-15	6.36308e-14
chr10	4284051	4284470	15.9675	-0.616714	0.0852355	3.5924e-14	2.47053e-13
chr10	4296191	4296510	22.9021	-0.0897344	0.057578	0.0984576	0.144376
chr10	4308111	4308220	7.96962	-0.220519	0.100408	0.0099617	0.0185015
chr10	4310301	4310490	15.7778	-0.198715	0.0735187	0.00308423	0.00633859
chr10	4315421	4316780	83.634	0.0308536	0.0313213	0.31709	0.395935
chr10	4344621	4344810	11.8153	-0.343209	0.0861652	1.2968e-05	3.853e-05
chr10	4359091	4359240	10.4522	0.281035	0.0853227	0.000265616	0.000654982
chr10	4370461	4370540	6.64051	0.0669737	0.0921601	0.395877	0.47691
chr10	4383771	4384550	35.1547	-0.198493	0.0504877	3.98308e-05	0.000110939
chr10	4431471	4431740	12.7638	-0.323103	0.079468	1.05355e-05	3.16656e-05
chr10	4447961	4448510	37.2244	-0.551197	0.04772	7.18697e-32	1.44186e-30
chr10	4451171	4451800	29.6755	-0.00691539	0.0531005	0.891205	0.916768
chr10	4498431	4499430	97.3307	-0.0589974	0.0334898	0.0724496	0.110188
chr10	4512911	4513090	11.7919	0.339021	0.0828003	8.47557e-06	2.579e-05
chr10	4535411	4535740	13.1713	-0.00110759	0.0759171	0.987074	0.990511
chr10	4565781	4565880	7.54732	0.186706	0.0990483	0.0263869	0.0447041
chr10	4586911	4587030	6.92207	-0.508434	0.106364	1.9056e-07	7.07611e-07
chr10	4602851	4603080	9.76117	0.123752	0.0851893	0.09838	0.144277
chr10	4603211	4603380	11.1154	0.0937252	0.0790996	0.189528	0.255053
chr10	4640131	4640160	4.94827	-0.161837	0.113097	0.0750674	0.113709
chr10	4646641	4647610	57.1956	-0.0915253	0.0367963	0.0108688	0.0200233
chr10	4653241	4653440	18.1414	0.0861836	0.0655674	0.156322	0.216003
chr10	4655181	4655700	22.0687	0.225616	0.061468	9.58192e-05	0.000252829
chr10	4656701	4656980	19.8873	-0.0189617	0.0600644	0.737124	0.791349
chr10	4658121	4659250	39.1985	-0.0488925	0.0436953	0.248036	0.321269
chr10	4662691	4663870	149.712	-0.0262988	0.0234305	0.257492	0.331683
chr10	4670991	4672980	260.312	-0.151793	0.0205013	8.5599e-14	5.71945e-13
chr10	4684511	4685220	47.9041	-0.234683	0.0443226	4.46009e-08	1.77594e-07
chr10	4686671	4686910	12.8391	-0.770178	0.0831541	1.42375e-21	1.62585e-20
chr10	4688741	4688870	9.67853	-0.483709	0.0918642	1.6615e-08	6.91988e-08
chr10	4704311	4704380	6.59377	-0.0664122	0.0956111	0.410056	0.491196
chr10	4725961	4726360	17.5327	0.011535	0.0660741	0.850884	0.884498
chr10	4766621	4768700	274.488	-0.0428814	0.0186579	0.0208096	0.0360917
chr10	4768821	4768910	6.19076	0.0171761	0.0921757	0.827655	0.865908
chr10	4769031	4769210	10.6836	0.164303	0.0825709	0.0252477	0.0429689
chr10	4769591	4769870	14.0271	0.0233732	0.0709399	0.718333	0.775619
chr10	4770761	4771800	55.0748	0.291986	0.0421289	1.12489e-12	6.86274e-12
chr10	4780751	4781080	19.3736	0.291411	0.0669948	3.64283e-06	1.16149e-05
chr10	4809891	4810500	38.1846	-0.214092	0.0489162	5.14143e-06	1.60773e-05
chr10	4815041	4815540	35.9263	0.1919	0.0491433	4.71112e-05	0.000129938
chr10	4816021	4816080	5.43036	0.113445	0.10319	0.182371	0.246844
chr10	4820341	4821900	371.479	-0.0236982	0.0172268	0.166715	0.228471
chr10	4825861	4827050	115.895	0.0871185	0.0262651	0.000790862	0.0018072
chr10	4847601	4848020	22.8131	-0.144529	0.0605155	0.0108205	0.0199421
chr10	4849451	4850340	107.485	0.313573	0.0279245	7.29913e-30	1.329e-28
chr10	4851951	4852260	14.3327	-0.190113	0.0795883	0.00779874	0.0148146
chr10	4939611	4939710	5.35094	-0.651607	0.127758	2.7788e-08	1.13144e-07
chr10	4951691	4952490	29.3686	-0.291149	0.0552305	3.71851e-08	1.49394e-07
chr10	4963081	4963840	44.9797	0.15077	0.0440563	0.000395415	0.000948878
chr10	5003591	5003940	15.2955	0.374624	0.0802802	4.95691e-07	1.75405e-06
chr10	5015131	5015210	7.81288	0.0789816	0.0862923	0.295451	0.372874
chr10	5018931	5019350	24.7039	0.27821	0.0571566	3.3167e-07	1.19887e-06
chr10	5070911	5072570	304.269	0.163926	0.0170557	4.44842e-22	5.2417e-21
chr10	5090011	5090110	10.2518	0.111724	0.0820143	0.124438	0.177134
chr10	5094311	5094910	36.0482	0.83707	0.0493198	9.75862e-66	8.05525e-64
chr10	5169121	5169300	7.90935	-0.070785	0.084192	0.34054	0.420482
chr10	5283641	5283750	12.0315	0.0681219	0.0750304	0.316007	0.39478
chr10	5291871	5291990	7.9746	-0.0410852	0.0867692	0.58758	0.660784
chr10	5294231	5294320	7.3379	0.208743	0.0968834	0.0123344	0.0224617
chr10	5384111	5384460	19.3328	0.129999	0.0690801	0.0402975	0.065324
chr10	5396141	5397770	413.387	-0.25888	0.0218811	8.08828e-33	1.69448e-31
chr10	5400581	5401100	18.8451	0.0314295	0.0657158	0.60654	0.678019
chr10	5412071	5413620	472.041	0.201651	0.0152874	4.86093e-40	1.4258e-38
chr10	5434121	5434490	23.4825	0.0916118	0.0543615	0.0760221	0.114978
chr10	5441051	5441620	38.6642	0.180672	0.0470192	6.48145e-05	0.000175169
chr10	5442171	5442320	14.2707	-0.0102076	0.0797326	0.885724	0.91241
chr10	5446521	5446650	9.87404	0.330581	0.10137	0.000211173	0.000529226
chr10	5449921	5450030	8.73124	-0.461397	0.0958811	1.87106e-07	6.95384e-07
chr10	5466491	5466680	11.257	-0.0943984	0.081488	0.191117	0.256895
chr10	5547361	5548580	61.3125	-0.307811	0.03882	5.69735e-16	4.50152e-15
chr10	5554491	5554730	9.15455	-0.031058	0.0866421	0.679953	0.742757
chr10	5575581	5575590	4.06741	-0.0723864	0.108664	0.404948	0.486051
chr10	5583331	5584110	43.3734	-0.250247	0.0445274	6.74146e-09	2.92785e-08
chr10	5584991	5585330	14.8264	-0.348934	0.0945654	3.95946e-05	0.000110317
chr10	5585641	5585670	5.55605	-0.0883636	0.101325	0.291863	0.369042
chr10	5622991	5623700	76.791	0.149237	0.0317854	1.75439e-06	5.81795e-06
chr10	5628381	5630280	124.625	0.042806	0.0274051	0.113861	0.16393
chr10	5648991	5649330	12.5997	-0.362244	0.0885985	7.49392e-06	2.2948e-05
chr10	5663981	5664170	11.5443	-0.0238199	0.0761843	0.729029	0.784584
chr10	5665731	5667220	313.638	-0.112675	0.0167286	1.29838e-11	7.26422e-11
chr10	5684051	5686380	633.865	-0.0146084	0.0122981	0.233732	0.305327
chr10	5692331	5693300	114.628	0.0835978	0.0261318	0.0012102	0.00267664
chr10	5707521	5707620	8.52992	0.225169	0.0978778	0.00757306	0.0144225
chr10	5711601	5711920	14.3427	-0.0526831	0.0732234	0.428461	0.509599
chr10	5752791	5752800	4.49837	-0.0953581	0.110108	0.271265	0.346744
chr10	5776221	5776310	7.47727	-0.203988	0.0965459	0.014047	0.0252672
chr10	5810931	5814470	952.547	0.0149731	0.0128906	0.244109	0.31689
chr10	5840321	5841230	49.5373	-0.360954	0.0425818	4.67405e-18	4.27732e-17
chr10	5845191	5845340	8.6474	-0.10294	0.0858292	0.181334	0.245666
chr10	5873271	5874120	56.0441	-0.000819536	0.0371159	0.989828	0.992534
chr10	5876131	5877030	60.1012	-0.208875	0.0427865	4.77138e-07	1.69183e-06
chr10	5888311	5891180	1508.96	-0.0209735	0.00964519	0.0294173	0.0492744
chr10	5944191	5944970	41.383	-0.560948	0.0481929	3.62111e-32	7.3607e-31
chr10	5949301	5949670	25.5496	0.0660007	0.0533275	0.193897	0.260094
chr10	5950591	5950760	8.91816	-0.130853	0.0863886	0.0837398	0.125272
chr10	5953511	5953980	24.041	-0.253319	0.0586472	5.29828e-06	1.65383e-05
chr10	5976641	5978380	196.102	-0.308551	0.0218796	1.0001e-45	3.75781e-44
chr10	6014271	6014400	11.7916	-0.26163	0.0824615	0.000449839	0.0010694
chr10	6034141	6034190	4.93668	-0.614721	0.125686	8.72992e-08	3.36608e-07
chr10	6083151	6084010	31.9451	-0.128583	0.0508684	0.00811514	0.0153608
chr10	6086131	6086890	79.4204	0.193776	0.0317996	5.5604e-10	2.68327e-09
chr10	6088421	6090470	655.033	-0.0707044	0.0188434	0.000158236	0.000404093
chr10	6091691	6091890	16.4886	-0.227136	0.0704642	0.000484164	0.00114448
chr10	6095901	6096550	24.4738	-0.0430191	0.0553387	0.412741	0.493884
chr10	6109071	6109300	17.925	-0.18364	0.0691349	0.0039209	0.00789752
chr10	6114771	6115220	23.7024	-0.429686	0.0704654	1.31548e-10	6.73404e-10
chr10	6120791	6121250	25.1511	-0.253624	0.058305	4.50713e-06	1.41982e-05
chr10	6124701	6124920	11.1446	-0.0264603	0.0753326	0.697816	0.758221
chr10	6128581	6129400	48.8501	0.0531968	0.0399935	0.172002	0.234717
chr10	6136351	6136700	14.803	-0.16837	0.0740693	0.0123837	0.0225395
chr10	6144141	6146480	535.793	-0.00962382	0.0129891	0.457468	0.538011
chr10	6151141	6151920	64.4127	-0.0156574	0.0334177	0.633201	0.701913
chr10	6153041	6153450	21.7638	-0.113934	0.0638368	0.0547619	0.0858719
chr10	6163151	6164960	331.145	0.0481647	0.0201881	0.0147309	0.0263761
chr10	6168391	6168620	14.6807	-0.00278089	0.0679833	0.964323	0.973176
chr10	6171841	6172180	16.1705	-0.337404	0.071982	5.69434e-07	1.99992e-06
chr10	6186261	6186450	12.2099	-0.0465164	0.0752817	0.494555	0.573928
chr10	6192271	6192550	11.2556	-0.260201	0.0861878	0.000754788	0.00173008
chr10	6200681	6205770	1504.35	-0.00940653	0.00938864	0.31577	0.394535
chr10	6207611	6209280	59.8218	-0.0184391	0.0365581	0.606177	0.677692
chr10	6211101	6212530	81.6534	0.00341671	0.0346037	0.919953	0.939706
chr10	6215461	6215470	4.26249	-0.19886	0.128278	0.0445738	0.0714874
chr10	6217691	6217770	5.48287	0.0523132	0.0977958	0.522576	0.600638
chr10	6218101	6218210	6.95579	0.00750285	0.0891521	0.922392	0.941612
chr10	6218631	6219740	85.7287	0.370767	0.0395105	1.16086e-21	1.3335e-20
chr10	6220361	6220580	14.1499	-0.151832	0.0730805	0.0224871	0.0387163
chr10	6236671	6237110	11.864	-0.0746275	0.0803502	0.296074	0.373555
chr10	6238911	6239820	64.4265	0.0511817	0.0375312	0.162719	0.223709
chr10	6246731	6248010	175.437	-0.472852	0.0297368	5.64291e-58	3.49848e-56
chr10	6270681	6271540	48.7822	-0.192293	0.0420527	2.42486e-06	7.90212e-06
chr10	6274801	6275950	171.167	-0.0391378	0.0246328	0.108485	0.157156
chr10	6278961	6280680	222.332	0.00649392	0.0216999	0.763088	0.813009
chr10	6291521	6291550	5.26519	0.0126138	0.0974875	0.877181	0.905797
chr10	6295761	6297290	149.284	0.415174	0.0283774	2.76877e-49	1.2069e-47
chr10	6299941	6300760	37.4066	-0.25119	0.0473613	3.95825e-08	1.58516e-07
chr10	6313551	6313930	22.1178	0.0609548	0.060219	0.28116	0.3575
chr10	6314851	6315160	13.762	-0.31932	0.0853538	3.85676e-05	0.000107645
chr10	6327681	6328920	153.039	-0.486038	0.037027	1.51286e-40	4.55294e-39
chr10	6341891	6342800	96.2304	-0.0673694	0.0287444	0.017434	0.0307511
chr10	6343791	6343860	6.26674	0.250677	0.108537	0.00590881	0.011496
chr10	6347151	6348800	212.539	0.0547932	0.022755	0.0151259	0.0270249
chr10	6364951	6365790	54.6033	-0.0703616	0.0372764	0.0532371	0.0837436
chr10	6381971	6383800	117.269	-0.292031	0.030073	7.58175e-23	9.3439e-22
chr10	6398891	6400120	104.133	-0.360302	0.0329711	1.62398e-28	2.75303e-27
chr10	6401281	6402690	198.954	0.205074	0.0209632	6.33838e-23	7.85085e-22
chr10	6406291	6406490	13.2197	-0.396153	0.0800707	1.19903e-07	4.55343e-07
chr10	6410011	6410600	28.6063	0.139154	0.0562539	0.00885876	0.0166337
chr10	6416851	6417300	25.8734	-0.0455246	0.0540114	0.375743	0.456622
chr10	6445831	6446090	11.9016	-0.065626	0.0763267	0.339973	0.419897
chr10	6579691	6580990	204.112	0.0673964	0.0208924	0.00115305	0.0025604
chr10	6607891	6608010	7.48518	-0.159054	0.094676	0.0499914	0.0791946
chr10	6621541	6622160	38.3394	0.142295	0.0490415	0.00246497	0.00515943
chr10	6624501	6624780	10.9365	-0.425068	0.0923714	5.55755e-07	1.95443e-06
chr10	6647871	6648190	27.7537	0.0928985	0.052591	0.0636689	0.0982285
chr10	6667801	6667940	13.04	-0.215439	0.0774615	0.00217953	0.00460638
chr10	6669411	6669550	16.0205	-0.148406	0.0679173	0.0188863	0.0330675
chr10	6678311	6678440	12.1652	0.0299125	0.0775813	0.667929	0.732435
chr10	6694801	6695050	12.0273	-0.0328863	0.0757354	0.630869	0.699814
chr10	6697491	6697560	5.02173	-0.242226	0.118432	0.0120402	0.021972
chr10	6711431	6712110	19.4267	0.0923149	0.0629537	0.115883	0.166475
chr10	6713341	6713370	5.37045	0.264046	0.114844	0.00581264	0.011326
chr10	6713651	6713910	11.5351	0.261023	0.089318	0.00101689	0.00228109
chr10	6718831	6718960	8.92594	-0.420574	0.0983305	2.65713e-06	8.61876e-06
chr10	6719461	6719930	25.8014	-0.091219	0.0585869	0.0981236	0.143948
chr10	6721541	6721960	18.3465	0.174771	0.0691761	0.00629359	0.0121779
chr10	6738061	6738760	32.296	0.00248148	0.0501341	0.958808	0.969006
chr10	6748591	6749980	178.085	0.0659811	0.0305107	0.0279671	0.0470842
chr10	6755421	6756780	181.812	0.12276	0.0219849	1.78437e-08	7.40908e-08
chr10	6779011	6779670	55.3047	-0.00277159	0.0395182	0.942513	0.956695
chr10	6786091	6787270	81.2689	0.201912	0.0357061	7.41501e-09	3.2056e-08
chr10	6795671	6795810	11.0963	-0.308812	0.0856525	7.14125e-05	0.000191813
chr10	6814581	6814610	4.92324	-0.157841	0.115013	0.0855735	0.127658
chr10	6838241	6838380	9.65547	-0.355423	0.0919006	1.98076e-05	5.74869e-05
chr10	6863331	6863860	42.4676	0.00863654	0.0454826	0.844453	0.879196
chr10	6868061	6868670	40.2765	-0.0126636	0.048985	0.787715	0.833467
chr10	6878021	6878430	24.1805	-0.163457	0.0593948	0.00340025	0.00692948
chr10	6889581	6889690	6.21515	-0.130168	0.0999338	0.119895	0.171512
chr10	6892951	6893160	18.1681	-0.459592	0.0725019	2.92586e-11	1.58784e-10
chr10	6900191	6900860	43.5283	-0.838458	0.0551055	1.35682e-53	7.06934e-52
chr10	6920081	6920480	27.4584	-0.0203778	0.0511676	0.677597	0.740862
chr10	6953241	6953670	17.1491	-0.270372	0.0751261	9.19889e-05	0.0002433
chr10	6987511	6987960	21.2478	-0.468783	0.0723072	1.06723e-11	6.01097e-11
chr10	6999741	7000430	32.0781	-0.466414	0.0571946	4.39428e-17	3.75755e-16
chr10	7028981	7029390	22.5618	0.0487312	0.0598151	0.386246	0.467204
chr10	7055071	7055120	7.0454	0.0583019	0.0889106	0.449202	0.529949
chr10	7085151	7086300	60.3895	0.187604	0.0388145	6.93226e-07	2.41126e-06
chr10	7121231	7121650	27.3774	-0.0183691	0.0507719	0.705493	0.764693
chr10	7188691	7188860	8.25894	-0.391552	0.103762	2.38744e-05	6.85748e-05
chr10	7231741	7232110	25.4419	0.0634275	0.056385	0.234407	0.30608
chr10	7260271	7261130	89.2613	0.268748	0.0298757	7.66072e-20	7.88366e-19
chr10	7269291	7269870	37.9278	0.332407	0.0544708	2.25781e-10	1.13179e-09
chr10	7277751	7278370	36.1681	-0.225561	0.0524455	6.61299e-06	2.03852e-05
chr10	7300371	7300680	18.8302	-0.185248	0.0650757	0.00220973	0.00466496
chr10	7305801	7306280	22.4089	0.18803	0.0607069	0.000975848	0.00219534
chr10	7315991	7316290	19.2485	0.270586	0.0726425	5.52351e-05	0.000150827
chr10	7318711	7319500	40.164	0.122633	0.044061	0.00397842	0.00800468
chr10	7320161	7320310	9.09194	0.404525	0.0968153	4.28883e-06	1.35511e-05
chr10	7407951	7413300	502.141	0.102147	0.0154437	3.08729e-11	1.67266e-10
chr10	7417051	7417280	12.7148	0.121861	0.0780964	0.0820443	0.123008
chr10	7429181	7429190	4.4653	-0.0842102	0.106452	0.329364	0.408854
chr10	7433221	7434220	100.333	0.171758	0.0282091	6.62222e-10	3.17293e-09
chr10	7435271	7436080	48.3159	0.208542	0.0442735	1.12391e-06	3.81612e-06
chr10	7438351	7438580	11.0182	0.132764	0.0837101	0.0724237	0.110154
chr10	7444351	7445720	109.524	0.0555798	0.028593	0.0487778	0.0774822
chr10	7475171	7476220	102.351	0.0593268	0.0271237	0.026803	0.0453284
chr10	7480861	7481790	40.1244	-0.0815632	0.0432907	0.0516295	0.08149
chr10	7484711	7485350	19.7791	0.137072	0.0637488	0.0211292	0.0365941
chr10	7488411	7489170	35.3306	-0.299305	0.0491772	3.0698e-10	1.51876e-09
chr10	7515561	7515800	11.8548	0.117935	0.080961	0.101347	0.14808
chr10	7520721	7521030	14.2401	-0.217847	0.0738376	0.00127432	0.00280779
chr10	7525401	7525850	29.5823	0.052122	0.0497652	0.274764	0.350516
chr10	7529761	7529890	12.7483	-0.259664	0.0810102	0.000405131	0.000970533
chr10	7534071	7534130	6.12418	0.0882943	0.0931803	0.268768	0.344053
chr10	7538921	7539840	66.6211	-0.121644	0.0389568	0.00132143	0.00290262
chr10	7541161	7541900	38.2899	-0.0971184	0.0463057	0.0293878	0.0492308
chr10	7544261	7544500	13.6532	-0.267652	0.0818709	0.000312496	0.000761971
chr10	7551471	7552630	96.658	-0.230948	0.0318604	1.68527e-13	1.10016e-12
chr10	7561171	7561840	54.4013	-0.569988	0.0400296	5.05328e-47	2.00311e-45
chr10	7563311	7564530	132.229	-0.0940998	0.0260059	0.000249938	0.000618864
chr10	7568081	7568490	13.0228	-0.328924	0.0814898	1.14496e-05	3.4246e-05
chr10	7583771	7583790	4.92706	-0.00159312	0.0984174	0.985917	0.989689
chr10	7605911	7606230	18.9918	-0.604238	0.0693566	2.80807e-19	2.7823e-18
chr10	7652021	7652360	13.96	-0.360439	0.0917678	1.24691e-05	3.71238e-05
chr10	7666581	7667100	27.0324	0.16502	0.0555275	0.00170507	0.00367277
chr10	7667291	7667750	19.2659	0.294283	0.0714406	9.60839e-06	2.90381e-05
chr10	7687331	7687730	53.4871	-0.0562778	0.0371787	0.121232	0.173173
chr10	7696761	7696780	4.34048	-0.240383	0.126305	0.0168263	0.0297753
chr10	7787231	7789670	772.429	0.0167247	0.0130192	0.197797	0.264581
chr10	7804831	7805140	16.6923	-0.205687	0.0699296	0.00141331	0.00308827
chr10	7817761	7819700	363.521	-0.0515966	0.0178012	0.00355923	0.00722528
chr10	7857151	7857730	37.4601	0.148456	0.0446466	0.000607507	0.00141367
chr10	7872101	7872520	23.747	-0.133991	0.0593993	0.0162459	0.028838
chr10	7896341	7896620	26.2993	-0.269969	0.0618499	3.70958e-06	1.18149e-05
chr10	7913281	7913400	7.63689	-0.0535024	0.0864744	0.478486	0.558462
chr10	7943471	7944570	48.031	0.103688	0.0414142	0.0098799	0.0183626
chr10	7945661	7945750	7.01983	-0.219301	0.101953	0.00955494	0.0178152
chr10	7996981	7998140	142.592	0.376986	0.0290832	3.27044e-39	9.24054e-38
chr10	8033681	8036360	119.547	-0.0629085	0.0321438	0.0463845	0.074082
chr10	8037091	8037450	11.1336	-0.136287	0.0839454	0.0657952	0.101143
chr10	8038151	8038270	7.50031	-0.0456223	0.0871099	0.548014	0.624396
chr10	8043261	8043860	19.1333	-0.0234687	0.0628567	0.689282	0.750707
chr10	8044781	8045770	40.5183	0.155528	0.047275	0.000617922	0.00143637
chr10	8046901	8046970	6.51108	-0.0121831	0.0904982	0.879908	0.907944
chr10	8047771	8048430	19.4392	-0.181131	0.0681571	0.00434865	0.00868591
chr10	8049391	8052520	114.575	-0.174065	0.028698	7.58953e-10	3.6166e-09
chr10	8052801	8055910	334.847	0.210114	0.0184106	1.65118e-30	3.10177e-29
chr10	8060011	8060580	25.0297	0.103664	0.0598709	0.0655953	0.100858
chr10	8312771	8313160	24.6927	-0.0349911	0.0559461	0.509427	0.588169
chr10	8332041	8332850	86.4336	-0.0708582	0.0300148	0.0165215	0.0292885
chr10	9209261	9209460	20.0931	0.0120666	0.0614198	0.834166	0.871101
chr10	9211381	9211460	7.92985	-0.00338494	0.0863304	0.96412	0.973006
chr10	9228321	9228520	10.4151	0.15926	0.0865338	0.0359983	0.0590479
chr10	9243661	9245010	208.202	-0.0234621	0.0225371	0.293587	0.370901
chr10	9294111	9294300	11.248	-0.235825	0.0867191	0.00223368	0.00471165
chr10	9301331	9301350	4.92379	0.0787001	0.101711	0.348575	0.428849
chr10	9302081	9302440	18.7794	0.0466746	0.0642837	0.438525	0.519507
chr10	9305191	9305280	8.77311	-0.146968	0.0929126	0.0655406	0.100787
chr10	9331501	9331830	17.8923	0.0620098	0.0649939	0.304243	0.382287
chr10	9343001	9343450	31.4732	-0.0198178	0.0509038	0.683919	0.746089
chr10	9382191	9382410	12.1319	0.0357216	0.0729305	0.591676	0.664622
chr10	9433461	9433560	7.24753	0.133486	0.0971996	0.104237	0.151763
chr10	9450961	9450970	4.37275	-0.0544488	0.104036	0.521408	0.59956
chr10	9508501	9508940	23.5068	-0.231865	0.0582571	2.63629e-05	7.52402e-05
chr10	9515991	9516470	27.8877	-0.101709	0.053132	0.0440513	0.0707358
chr10	9544961	9546220	68.7618	0.232293	0.0367268	9.98671e-11	5.16473e-10
chr10	9547841	9548660	61.2515	0.135041	0.0365356	0.000153063	0.000391852
chr10	9561971	9562380	27.9717	-0.314089	0.0555918	3.84173e-09	1.70931e-08
chr10	9596521	9596810	17.0418	0.194148	0.0751833	0.00448658	0.00893553
chr10	9601971	9602600	41.1125	0.809704	0.0479309	3.56758e-65	2.87062e-63
chr10	9608701	9608840	11.526	0.456295	0.0915377	7.69594e-08	2.98664e-07
chr10	9609001	9609010	4.88559	0.381303	0.124054	0.000321324	0.000782091
chr10	9786281	9786400	7.2103	-0.0473376	0.0936013	0.552158	0.628237
chr10	9833751	9834590	80.9719	0.24862	0.0330971	2.08885e-14	1.46434e-13
chr10	9853611	9853630	5.54857	0.446043	0.11612	1.52365e-05	4.48795e-05
chr10	9858751	9859090	14.7634	-0.0264656	0.0706442	0.683048	0.745376
chr10	9895371	9896610	141.605	-0.15086	0.0247138	6.80572e-10	3.25668e-09
chr10	9898811	9898890	7.44589	-0.121765	0.0927148	0.125447	0.178409
chr10	9957401	9957960	23.6189	0.0233493	0.0584028	0.671549	0.735622
chr10	10054621	10054950	27.3408	0.274675	0.0527499	3.80539e-08	1.52714e-07
chr10	10092051	10093310	184.623	-0.010866	0.0222277	0.621902	0.691808
chr10	10132141	10132250	10.5937	0.323469	0.0896591	6.60001e-05	0.000178191
chr10	10157021	10157770	40.9331	0.0278604	0.0421972	0.524593	0.602639
chr10	10292661	10293040	14.16	0.272803	0.0789147	0.000155705	0.000398159
chr10	10293161	10295850	556.98	0.183118	0.0171575	7.09607e-27	1.10005e-25
chr10	10313231	10313320	7.27191	-0.368025	0.108223	0.000107613	0.000281813
chr10	10320921	10321460	48.1949	0.0286736	0.0402628	0.464673	0.545008
chr10	10332971	10333140	10.6333	0.148288	0.0859802	0.0494347	0.0784202
chr10	10333661	10333930	18.1756	0.0479442	0.0603808	0.398196	0.479237
chr10	10337861	10339650	93.6994	0.319611	0.0315893	1.11143e-24	1.52055e-23
chr10	10346891	10347060	8.57354	-0.181957	0.0948475	0.0255455	0.0434269
chr10	10353271	10353930	36.5174	0.0513217	0.0466288	0.255333	0.329334
chr10	10361241	10362050	50.2668	-0.331181	0.040064	3.20578e-17	2.7661e-16
chr10	10395111	10395260	8.3757	-0.248018	0.0978568	0.00347991	0.00707843
chr10	10418191	10418810	45.6167	-0.396123	0.0424662	1.80859e-21	2.0528e-20
chr10	10432421	10432560	9.09011	0.366558	0.0956191	2.16553e-05	6.25493e-05
chr10	10438401	10438670	17.6776	-0.281002	0.0677066	9.28545e-06	2.81149e-05
chr10	10442241	10442330	7.45344	-0.418054	0.105528	1.0164e-05	3.06056e-05
chr10	10462281	10463280	25.5147	0.0650564	0.0575787	0.231525	0.302874
chr10	10475891	10476090	9.90949	-0.457227	0.095917	2.2289e-07	8.21327e-07
chr10	10515571	10515690	8.03763	0.0338015	0.0860189	0.65571	0.721813
chr10	10520461	10521000	32.932	-0.196752	0.0495562	3.46092e-05	9.72106e-05
chr10	10563751	10565190	120.199	0.636763	0.0285028	1.34008e-111	4.95641e-109
chr10	10589651	10589900	13.1727	0.0105309	0.0732827	0.874699	0.903732
chr10	10591761	10591860	8.27179	0.0616466	0.0872303	0.416877	0.49802
chr10	10623431	10623530	7.999	-0.14915	0.0934933	0.0630453	0.097363
chr10	10631851	10632270	26.6992	0.00586629	0.0509576	0.904568	0.927465
chr10	10635791	10635930	11.1926	0.0669093	0.0781502	0.340647	0.420596
chr10	10642291	10643100	40.6856	-0.315171	0.0494407	4.29248e-11	2.29774e-10
chr10	10662451	10663340	61.5457	-0.364701	0.0381373	2.57632e-22	3.07548e-21
chr10	10677381	10677830	37.8503	0.393625	0.0448863	3.1664e-19	3.12531e-18
chr10	10687261	10688230	44.4626	-0.347404	0.0437693	4.38438e-16	3.49441e-15
chr10	10728431	10728630	9.85807	-0.146916	0.084657	0.0491225	0.077974
chr10	10787761	10787770	4.62938	0.0205971	0.10034	0.80431	0.846928
chr10	10792081	10793510	269.387	-0.1972	0.0190504	2.06743e-25	2.95611e-24
chr10	10796511	10797290	39.4109	0.0786893	0.0449131	0.0697599	0.10654
chr10	10797781	10799010	55.498	-0.0394161	0.0372387	0.278788	0.354905
chr10	10870791	10871340	31.7137	-0.374116	0.0525444	1.96918e-13	1.2789e-12
chr10	10872111	10872400	14.7756	-0.478533	0.0725785	5.45276e-12	3.14505e-11
chr10	10911001	10911910	78.1633	-0.202825	0.0318743	9.52733e-11	4.93857e-10
chr10	10931191	10931570	24.257	-0.234827	0.0576641	1.75419e-05	5.12583e-05
chr10	10960011	10960240	14.1888	-0.245028	0.0751223	0.000371209	0.000894429
chr10	10975831	10976040	10.8839	-0.0635114	0.0808549	0.376971	0.457875
chr10	10985451	10985890	21.706	-0.0854407	0.0576051	0.116111	0.166761
chr10	11004761	11006380	129.201	0.0510266	0.0257321	0.0449893	0.0720821
chr10	11012011	11012630	21.2626	-0.0105157	0.0576657	0.846914	0.881264
chr10	11013961	11016490	243.486	0.0805052	0.0196499	3.71933e-05	0.000104035
chr10	11016981	11020850	623.071	-0.10011	0.0175373	9.35369e-09	4.00264e-08
chr10	11021431	11021590	8.75685	0.0804262	0.0863549	0.286601	0.363343
chr10	11023021	11023320	14.7354	0.0136185	0.0674916	0.827298	0.865613
chr10	11024671	11024910	20.0533	0.191547	0.0695155	0.00275645	0.0057191
chr10	11033801	11033820	4.88685	-0.144561	0.111883	0.107336	0.155702
chr10	11035071	11036740	74.0154	0.236348	0.0426038	1.05957e-08	4.50607e-08
chr10	11046091	11046230	7.16215	-0.195507	0.0979922	0.0195505	0.0341109
chr10	11050021	11050420	15.9817	0.131318	0.075534	0.054075	0.0849292
chr10	11050611	11050910	12.9327	0.156269	0.0790016	0.0273005	0.0460749
chr10	11057271	11057620	11.7875	-0.250902	0.08048	0.000588951	0.00137361
chr10	11086231	11086650	19.9624	-0.458622	0.0644344	1.44857e-13	9.50606e-13
chr10	11092831	11093090	10.176	-0.3738	0.0885375	4.1594e-06	1.3166e-05
chr10	11093901	11095130	70.7842	-0.748888	0.0446168	1.1512e-64	9.14775e-63
chr10	11096381	11096810	14.8279	-0.534652	0.0775133	3.56089e-13	2.26487e-12
chr10	11110061	11111530	321.357	-0.0910182	0.0175013	1.69738e-07	6.33925e-07
chr10	11115341	11115560	10.2736	-0.315864	0.0932515	0.000156756	0.000400628
chr10	11121271	11121450	9.8604	-0.126521	0.0863527	0.0942445	0.138966
chr10	11144931	11145680	29.4629	-0.196134	0.0541051	0.000137404	0.000354389
chr10	11146531	11149010	78.2394	0.0207772	0.0324225	0.514506	0.592884
chr10	11153311	11153610	14.8061	0.00475609	0.0686016	0.940267	0.955068
chr10	11153851	11154000	8.3571	-0.125804	0.0913127	0.110271	0.159393
chr10	11154551	11154600	6.18635	-0.286032	0.109503	0.00217406	0.00459572
chr10	11155051	11155070	4.80115	-0.0529473	0.101003	0.523678	0.601732
chr10	11157221	11157730	23.4057	-0.131952	0.0557264	0.0123714	0.02252
chr10	11159491	11160010	26.0678	-0.646693	0.0642968	6.50201e-25	9.02947e-24
chr10	11162961	11166950	875.162	0.0145832	0.0139181	0.29321	0.370492
chr10	11168331	11168410	6.59382	-0.301336	0.105854	0.000995401	0.00223617
chr10	11189671	11189880	11.2202	-0.606194	0.0897919	1.23763e-12	7.53005e-12
chr10	11205111	11206280	69.3655	0.0352094	0.0371526	0.332089	0.411691
chr10	11208861	11210900	199.228	-0.0881396	0.0210198	2.38313e-05	6.8457e-05
chr10	11211011	11211170	7.28864	-0.104734	0.0933624	0.19007	0.255691
chr10	11213181	11213350	9.72772	-0.292142	0.0892866	0.000267556	0.000659426
chr10	11213691	11213980	13.0937	-0.481269	0.0793064	1.62103e-10	8.23093e-10
chr10	11217151	11218520	93.0331	-0.716425	0.0334008	2.90553e-103	8.18269e-101
chr10	11224061	11224350	27.2777	0.209107	0.055546	7.3397e-05	0.000196833
chr10	11224461	11226550	166.758	-0.180495	0.0250439	3.15437e-13	2.015e-12
chr10	11230141	11230200	4.74196	-0.103748	0.107147	0.22299	0.293325
chr10	11230331	11231460	101.508	-0.19822	0.0338913	2.55918e-09	1.15904e-08
chr10	11242371	11242850	23.6793	-0.349377	0.057205	2.08676e-10	1.04965e-09
chr10	11248901	11250330	99.3246	-0.237534	0.0298067	6.17589e-16	4.86824e-15
chr10	11256131	11256140	4.62695	-0.13326	0.117063	0.146615	0.204239
chr10	11256361	11256420	5.21391	-0.296718	0.12046	0.00303125	0.00623774
chr10	11260291	11260420	11.5421	-0.41681	0.0837848	9.60375e-08	3.68446e-07
chr10	11265581	11265730	9.10651	-0.0983737	0.0879471	0.19756	0.264307
chr10	11270291	11271090	71.2044	0.00840816	0.033151	0.796415	0.840371
chr10	11274321	11274790	27.5812	-0.400204	0.0598042	3.52657e-12	2.06383e-11
chr10	11274901	11274960	5.3905	-0.25303	0.115316	0.00800244	0.0151641
chr10	11279461	11279640	12.4778	-0.521762	0.0832793	3.90567e-11	2.09752e-10
chr10	11285261	11285430	11.471	0.00511425	0.0754286	0.940541	0.955267
chr10	11289041	11289160	6.98359	-0.309667	0.103512	0.000605905	0.00141036
chr10	11322861	11322990	8.058	-0.559832	0.102855	4.91126e-09	2.16213e-08
chr10	11327001	11327180	15.183	0.0153158	0.0702086	0.812162	0.853297
chr10	11327381	11327390	4.21255	0.02148	0.10399	0.796557	0.840479
chr10	11328501	11329580	46.6624	0.149212	0.041082	0.000182449	0.000461618
chr10	11330461	11330930	17.0591	-0.370903	0.0708084	2.8452e-08	1.15724e-07
chr10	11336151	11338040	145.19	-0.257317	0.02606	1.8418e-23	2.3436e-22
chr10	11338551	11338560	4.30701	-0.097225	0.110533	0.271464	0.34695
chr10	11344931	11346380	286.5	-0.348974	0.0227917	1.09601e-53	5.73645e-52
chr10	11367051	11367810	62.3038	0.0858709	0.0406814	0.0297585	0.0497992
chr10	11373631	11374480	59.9521	-0.0819972	0.0364271	0.021252	0.0367906
chr10	11379021	11379170	7.93499	-0.262535	0.0983155	0.00214147	0.0045325
chr10	11387101	11388310	87.6705	-0.140219	0.0324347	1.05511e-05	3.17104e-05
chr10	11397151	11398540	61.9066	-0.0605084	0.044496	0.159151	0.219434
chr10	11401411	11402030	27.0401	0.223594	0.0565465	3.09761e-05	8.75638e-05
chr10	11412121	11412190	7.4512	-0.200699	0.0990792	0.0175193	0.0308884
chr10	11414711	11415070	13.4539	-0.668521	0.0826388	4.98506e-17	4.24944e-16
chr10	11424251	11425800	120.934	0.102538	0.0289773	0.000329552	0.000800683
chr10	11431221	11431400	8.12532	-0.328938	0.101004	0.000223185	0.000557104
chr10	11434481	11434610	9.58918	-0.285947	0.0917464	0.000465862	0.00110467
chr10	11440121	11441420	167.759	-0.473558	0.0303601	8.80279e-56	5.03049e-54
chr10	11447401	11448490	70.4479	-0.264974	0.035355	2.21114e-14	1.54666e-13
chr10	11472021	11472580	37.6289	-0.0643682	0.0446674	0.135987	0.19137
chr10	11473451	11473600	8.50836	-0.173533	0.0902236	0.0272066	0.045933
chr10	11475061	11475160	6.60561	-0.188952	0.100953	0.0269276	0.0455186
chr10	11475981	11476310	19.8557	-0.00176751	0.0603512	0.975035	0.981411
chr10	11494931	11495190	18.3932	-0.0344535	0.0614061	0.555369	0.631165
chr10	11504811	11506630	221.57	-0.0534491	0.0206893	0.00924366	0.01729
chr10	11510251	11511040	38.3695	0.0259412	0.0470027	0.547852	0.624249
chr10	11513891	11513940	5.79474	-0.291154	0.112052	0.00217598	0.00459932
chr10	11515551	11516460	43.1881	0.291675	0.0420115	1.09354e-12	6.67905e-12
chr10	11528431	11528500	7.4598	-0.020806	0.0869665	0.784289	0.830571
chr10	11532101	11533860	86.4021	0.0954935	0.0315635	0.00208176	0.00441702
chr10	11539231	11539760	20.5673	0.416233	0.0775087	1.04623e-08	4.45243e-08
chr10	11540361	11540700	17.1004	-0.0396226	0.0656551	0.515324	0.593669
chr10	11551631	11553030	197.774	0.00616699	0.0256982	0.808558	0.850342
chr10	11573381	11574320	50.0925	-0.0131834	0.0387001	0.72698	0.782804
chr10	11595271	11595550	11.2457	0.0624367	0.0759642	0.362761	0.443453
chr10	11598811	11599220	16.4139	-0.22276	0.0728597	0.000856521	0.00194543
chr10	11609551	11612770	476.339	-0.037292	0.0168156	0.0258725	0.0439285
chr10	11636711	11637430	75.9922	-0.426186	0.0449702	3.10794e-22	3.69247e-21
chr10	11640301	11640630	16.1069	0.438871	0.0836162	1.62203e-08	6.76419e-08
chr10	11684711	11686110	100.566	-0.293966	0.0340117	1.46097e-18	1.38293e-17
chr10	11707811	11707940	8.06899	-0.174936	0.0927123	0.0290291	0.0486905
chr10	11712771	11714230	109.108	-0.147115	0.0318761	2.56031e-06	8.31786e-06
chr10	11725091	11725660	41.5634	0.210279	0.0437125	6.81385e-07	2.37213e-06
chr10	11742141	11742960	47.898	0.216608	0.0411559	6.11377e-08	2.39904e-07
chr10	11757421	11758770	207.8	0.392641	0.0223472	6.63161e-70	6.39611e-68
chr10	11761171	11761690	28.5069	0.335425	0.0549887	1.47994e-10	7.54277e-10
chr10	11782621	11783290	38.0297	0.0990053	0.0439951	0.0199733	0.034784
chr10	11792891	11793180	18.8407	0.232496	0.0702642	0.000339182	0.000822434
chr10	11796191	11796930	27.3276	0.351844	0.0590107	4.92369e-10	2.38792e-09
chr10	11797441	11797510	6.43518	0.204694	0.103649	0.019064	0.0333447
chr10	11798611	11800030	163.938	0.712632	0.0310221	3.09503e-118	1.40011e-115
chr10	11819811	11820210	22.4314	0.0631393	0.0600672	0.262948	0.337628
chr10	11822931	11824850	190.634	0.241459	0.0216219	2.25299e-29	3.99992e-28
chr10	11870271	11870330	5.44506	-0.0736512	0.101479	0.381098	0.462126
chr10	11874351	11876240	348.327	0.248715	0.0166583	7.53541e-51	3.51681e-49
chr10	11880901	11881010	7.66187	-0.0336842	0.0865779	0.655934	0.722
chr10	11893101	11893210	8.15692	-0.363612	0.0957581	2.53488e-05	7.2538e-05
chr10	11898391	11898800	26.3655	-0.712532	0.0596199	5.05629e-34	1.12303e-32
chr10	11906891	11907120	16.3205	-0.134833	0.0707072	0.0369371	0.0604187
chr10	11912781	11913770	56.1614	-0.227937	0.0383173	1.10567e-09	5.18578e-09
chr10	11916171	11916240	6.35558	-0.280398	0.106879	0.00219265	0.00463144
chr10	11933731	11934890	82.8544	-0.0731662	0.0319593	0.0198032	0.0345112
chr10	11986691	11987130	35.9244	-0.112501	0.046707	0.0122736	0.0223615
chr10	12041591	12043960	1311.01	-0.000809585	0.0146748	0.955706	0.966575
chr10	12050501	12050510	4.06083	-0.112953	0.114776	0.212435	0.281339
chr10	12053561	12054010	31.2078	-0.00359975	0.0485322	0.938212	0.953452
chr10	12056881	12056970	6.16162	0.327021	0.10873	0.000568272	0.00132861
chr10	12062611	12063290	27.7658	0.269871	0.0543563	2.13962e-07	7.90119e-07
chr10	12068201	12069970	746.288	-0.0458408	0.0109787	2.86811e-05	8.14475e-05
chr10	12128781	12130980	880.214	-0.092056	0.0120045	1.48409e-14	1.05302e-13
chr10	12194511	12196820	528.749	0.00963873	0.014951	0.517685	0.595962
chr10	12214761	12214930	10.6263	-0.132407	0.0855277	0.0772883	0.11667
chr10	12216771	12216930	11.5233	-0.160924	0.0818721	0.0271918	0.0459117
chr10	12220271	12220820	33.912	0.335883	0.0551716	2.34555e-10	1.17386e-09
chr10	12222061	12222110	5.72277	0.0960562	0.0993855	0.247732	0.320923
chr10	12253031	12253100	6.85176	-0.214582	0.100829	0.0124751	0.0226858
chr10	12264051	12264930	127.478	0.00306372	0.0280947	0.912212	0.933598
chr10	12303441	12304020	24.2244	-0.338963	0.0569567	5.73143e-10	2.76209e-09
chr10	12322911	12323850	55.5385	0.119864	0.039978	0.0020277	0.00431054
chr10	12333081	12334610	347.765	0.123048	0.0177817	3.42869e-12	2.00887e-11
chr10	12337211	12338120	46.9858	-0.125921	0.0445357	0.00338614	0.00690326
chr10	12348411	12351720	680.088	-0.0729631	0.0135713	6.8912e-08	2.6888e-07
chr10	12359061	12359630	19.8418	0.180084	0.0633167	0.0023144	0.00486886
chr10	12381161	12381880	33.4231	0.0538829	0.0481647	0.244547	0.317382
chr10	12390571	12391580	82.7498	-0.133197	0.03227	2.60965e-05	7.4533e-05
chr10	12405281	12406510	90.5219	0.0430802	0.0294629	0.138067	0.193917
chr10	12419441	12419840	20.4491	0.0837359	0.0624418	0.150858	0.209412
chr10	12434131	12434930	48.2666	0.185111	0.0406947	2.86351e-06	9.24956e-06
chr10	12484141	12484730	28.1717	-0.268962	0.0547849	2.84576e-07	1.03608e-06
chr10	12498831	12499870	58.052	-0.330798	0.0398078	2.15799e-17	1.886e-16
chr10	12500861	12501180	12.8441	-0.108729	0.0741057	0.105614	0.153526
chr10	12507281	12508230	54.1797	-0.139281	0.0425491	0.000718733	0.00165316
chr10	12509921	12511610	363.154	-0.290111	0.0187504	1.4398e-54	7.811e-53
chr10	12513501	12514570	70.1428	0.113194	0.0357711	0.00120729	0.00267075
chr10	12531431	12531650	10.6587	0.221767	0.0887745	0.00463546	0.00920809
chr10	12538481	12538850	24.8452	0.0988375	0.055664	0.0608639	0.0943603
chr10	12547341	12547710	15.6531	0.0219999	0.0665296	0.721465	0.778222
chr10	12555291	12555310	4.6903	-0.00399197	0.099445	0.961748	0.971181
chr10	12556121	12556430	17.4719	0.0825578	0.0655676	0.174222	0.237369
chr10	12566781	12566990	11.207	-0.265839	0.0856226	0.000544894	0.00127719
chr10	12580081	12580530	18.403	-0.126584	0.0664813	0.039322	0.0639055
chr10	12590041	12590060	5.07548	-0.00776502	0.0973394	0.933275	0.949723
chr10	12592761	12592880	8.18003	0.111896	0.0907694	0.152509	0.21138
chr10	12597871	12598680	44.9531	-0.0989879	0.0433776	0.018269	0.03209
chr10	12602531	12602770	9.94287	-0.504788	0.0899369	2.28164e-09	1.03806e-08
chr10	12605301	12606500	127.636	-0.169538	0.0256465	2.26209e-11	1.24043e-10
chr10	12617181	12617670	23.4815	-0.126352	0.0571263	0.0191172	0.033429
chr10	12629031	12629540	21.2726	-0.292512	0.064277	1.40071e-06	4.70219e-06
chr10	12631351	12631560	10.1068	-0.653178	0.0912821	7.18453e-14	4.83289e-13
chr10	12638111	12638270	10.3302	-0.352936	0.0924491	2.4242e-05	6.95662e-05
chr10	12656651	12656790	11.1618	-0.0306175	0.076542	0.657222	0.72314
chr10	12685531	12685800	12.4333	-0.120994	0.0824635	0.0967355	0.142147
chr10	12707111	12708020	41.7095	-0.200542	0.0454038	4.7656e-06	1.49628e-05
chr10	12710831	12711690	73.1752	0.204296	0.0336502	5.97593e-10	2.87438e-09
chr10	12720161	12721160	86.8512	-0.1221	0.0320849	0.000105806	0.000277379
chr10	12727991	12728830	27.5741	0.00936364	0.0552818	0.85859	0.890677
chr10	12740781	12741010	11.6816	-0.430574	0.0877189	1.28067e-07	4.84841e-07
chr10	12747731	12748860	62.2593	-0.263237	0.0376596	9.08519e-13	5.58441e-12
chr10	12768391	12769240	48.7016	-0.0495467	0.0395504	0.198362	0.265249
chr10	12774471	12774780	13.2096	-0.169176	0.0747376	0.0126827	0.0230311
chr10	12777441	12778640	254.827	-0.20767	0.0190369	4.9584e-28	8.17799e-27
chr10	12796471	12797080	25.4594	-0.0662689	0.055459	0.207318	0.275558
chr10	12800411	12800550	12.9296	-0.369004	0.0794377	6.06441e-07	2.12267e-06
chr10	12810221	12810280	8.11753	-0.189935	0.0943601	0.0194393	0.0339368
chr10	12834161	12834870	33.0329	-0.588486	0.0503285	1.39782e-32	2.89462e-31
chr10	12835861	12836040	9.98333	0.0231495	0.0817284	0.750011	0.802325
chr10	12840171	12840560	15.8809	-0.290523	0.0704004	9.81848e-06	2.96268e-05
chr10	12844501	12845850	168.402	-0.194824	0.0219088	3.06365e-19	3.02736e-18
chr10	12847721	12847800	6.3338	0.165688	0.102024	0.0525357	0.0827552
chr10	12886131	12886850	45.848	0.464794	0.0431804	6.86247e-28	1.12378e-26
chr10	12902021	12902380	21.6351	0.0354068	0.0575062	0.514941	0.593315
chr10	12919791	12919810	4.50051	0.0325088	0.101212	0.698669	0.758933
chr10	12993391	12994080	33.2548	0.223821	0.0497021	2.74282e-06	8.88135e-06
chr10	13001121	13002010	63.6382	-0.207493	0.0357669	3.04615e-09	1.36916e-08
chr10	13056591	13056710	10.9262	0.0214671	0.0736536	0.757429	0.808542
chr10	13074581	13075250	38.9137	0.0939466	0.0455198	0.0324299	0.053789
chr10	13082681	13082740	6.40517	-0.00260657	0.090035	0.973014	0.979871
chr10	13098831	13101190	585.102	0.0891493	0.0147675	1.35463e-09	6.29893e-09
chr10	13118481	13118620	8.54916	-0.685865	0.0985105	2.86178e-13	1.83393e-12
chr10	13160751	13162400	558.344	-0.00455073	0.0128985	0.723434	0.779794
chr10	13184501	13184950	15.3833	-0.0462176	0.0692066	0.467473	0.547699
chr10	13206701	13206880	13.5115	0.0992368	0.0728956	0.13443	0.189477
chr10	13219771	13220250	28.2193	-1.16468	0.0682685	7.82667e-67	6.68463e-65
chr10	13271661	13272930	93.3847	-0.320532	0.0326959	2.53876e-23	3.21102e-22
chr10	13298871	13300660	616.459	-0.215913	0.0123443	7.55519e-69	6.96346e-67
chr10	13301621	13302870	367.304	-0.031259	0.0182762	0.0853585	0.127376
chr10	13338471	13338550	6.51642	-0.237395	0.107476	0.00849906	0.0160227
chr10	13345821	13350360	818.141	-0.0774243	0.0174038	7.60622e-06	2.32733e-05
chr10	13371731	13372190	74.4471	0.0830594	0.0310117	0.00647784	0.012505
chr10	13390701	13391040	15.3202	-0.246035	0.0789183	0.000590543	0.00137698
chr10	13415081	13415210	10.4555	-0.114922	0.081338	0.111671	0.161155
chr10	13439481	13440940	119.682	-0.00197452	0.0269077	0.94069	0.955357
chr10	13448311	13448690	27.389	-0.0826383	0.0567582	0.123086	0.175454
chr10	13458121	13458900	39.4487	0.021655	0.0451574	0.614425	0.685113
chr10	13489241	13489410	8.35555	-0.317005	0.0981918	0.000261851	0.000646336
chr10	13492001	13492260	13.3999	-0.525409	0.0806269	7.78382e-12	4.4348e-11
chr10	13496251	13496440	10.3956	-0.367594	0.0934201	1.366e-05	4.04766e-05
chr10	13518211	13518310	9.03522	-0.235201	0.089167	0.0028864	0.00596388
chr10	13525651	13526170	20.594	0.0344102	0.0653713	0.570961	0.645603
chr10	13527011	13527410	20.2367	-0.220665	0.0663667	0.000350338	0.000847553
chr10	13527831	13529800	287.31	-0.106959	0.0217661	5.29822e-07	1.86807e-06
chr10	13536491	13537360	75.0657	0.166305	0.0317476	9.76811e-08	3.74544e-07
chr10	13560651	13560810	10.2284	0.0955621	0.0852664	0.200558	0.267809
chr10	13586481	13587780	256.429	0.0618855	0.0184702	0.000753564	0.00172756
chr10	13608371	13608550	10.0974	-0.525365	0.093764	2.26121e-09	1.02923e-08
chr10	13613171	13613860	36.3409	-0.0327557	0.0446301	0.447973	0.528749
chr10	13614651	13615230	19.9744	-0.0290417	0.064919	0.630025	0.699025
chr10	13615781	13615960	12.4261	-0.650956	0.084347	1.04211e-15	8.07936e-15
chr10	13628931	13629370	20.1429	-0.716692	0.0674862	1.8422e-27	2.95221e-26
chr10	13633641	13633980	15.0159	-0.106602	0.0696509	0.0949888	0.139906
chr10	13640881	13641410	21.2347	-0.145785	0.0605652	0.0102236	0.0189422
chr10	13643041	13643280	9.45804	0.288122	0.0951408	0.000608719	0.00141626
chr10	13659511	13661720	116.282	0.256623	0.0276627	6.03038e-21	6.62984e-20
chr10	13667271	13667330	5.8092	-0.162363	0.104645	0.0611488	0.094756
chr10	13667501	13669260	226.587	-0.240315	0.0235339	6.23578e-25	8.67022e-24
chr10	13671971	13671990	4.72628	-0.332978	0.128814	0.00174641	0.00375506
chr10	13673231	13673610	17.1732	-0.0428569	0.0668941	0.488375	0.56798
chr10	13678121	13678310	9.27334	0.00243677	0.0831462	0.975425	0.981714
chr10	13683921	13686800	204.09	-0.131106	0.0214883	7.63409e-10	3.63723e-09
chr10	13689941	13691220	68.3789	0.100451	0.0353947	0.00370639	0.0075007
chr10	13703571	13703890	9.91431	0.24872	0.0923628	0.00219069	0.00462765
chr10	13704091	13709440	601.495	0.0317674	0.0128705	0.0133232	0.0240843
chr10	13709601	13713750	489.687	0.442171	0.019843	5.19533e-111	1.88513e-108
chr10	13717811	13718820	79.0909	-0.0356819	0.0315894	0.250835	0.324332
chr10	13719521	13720020	25.17	-0.151781	0.0604296	0.00730697	0.0139577
chr10	13730091	13730500	14.1426	0.13537	0.0755468	0.0444399	0.071296
chr10	13731001	13731220	10.3341	-0.191638	0.0855452	0.0113341	0.0208007
chr10	13758491	13759920	88.0216	0.0736551	0.0307335	0.0148275	0.0265332
chr10	13769361	13770370	83.7642	0.35788	0.0336613	4.15088e-27	6.51984e-26
chr10	13776761	13778790	86.7591	0.401447	0.0378226	3.99742e-27	6.2868e-26
chr10	13784171	13784320	14.0267	-0.0387705	0.0690584	0.542579	0.619293
chr10	13787261	13789580	347.717	0.0418392	0.0156653	0.00733394	0.0140047
chr10	13790331	13790420	6.9437	-0.0420465	0.0917444	0.591722	0.664657
chr10	13791681	13792570	55.8187	-0.267019	0.0401518	9.35046e-12	5.29345e-11
chr10	13804071	13804630	27.3185	-0.175373	0.0564267	0.0010169	0.00228109
chr10	13815881	13817460	388.095	0.13725	0.0154614	4.90352e-19	4.78184e-18
chr10	13820431	13821460	54.9267	-0.0642137	0.0395353	0.0953058	0.140304
chr10	13822591	13824000	155.916	0.122021	0.0252901	1.05756e-06	3.60277e-06
chr10	13827051	13827860	22.4546	-0.182163	0.0626576	0.00185453	0.0039689
chr10	13830561	13830620	6.07822	0.0266141	0.0917217	0.735148	0.789724
chr10	13831401	13832320	67.661	0.254222	0.0353928	2.38856e-13	1.54077e-12
chr10	13833861	13836050	659.953	0.290537	0.0152691	2.54162e-81	3.62632e-79
chr10	13837091	13837770	28.4884	-0.183871	0.0586787	0.00086611	0.00196586
chr10	13839581	13840250	36.6127	-0.0485476	0.0463299	0.277018	0.352969
chr10	13848691	13848800	6.94772	-0.091435	0.092542	0.24839	0.321665
chr10	13859681	13860550	32.0881	0.0493882	0.0481083	0.285838	0.362552
chr10	13862731	13863470	36.7498	-0.263937	0.0507917	6.41645e-08	2.51193e-07
chr10	13871041	13871090	4.84588	-0.00258145	0.0984048	0.976102	0.982213
chr10	13872481	13872620	7.34388	-0.100122	0.093468	0.208888	0.277321
chr10	13877631	13878500	36.9088	0.0195681	0.0466156	0.66362	0.728775
chr10	13881531	13882920	125.63	-0.170813	0.0347285	4.88726e-07	1.73064e-06
chr10	13885481	13886120	42.5205	-0.39432	0.0451062	3.69269e-19	3.63022e-18
chr10	13889931	13892760	386.53	0.0752452	0.0156129	1.29743e-06	4.3742e-06
chr10	13912061	13912370	15.2475	-0.458624	0.075901	1.9388e-10	9.78103e-10
chr10	13915631	13916260	43.5485	-0.0416511	0.0434077	0.321791	0.400903
chr10	13928681	13928870	11.5592	-0.0615622	0.0757641	0.377669	0.458588
chr10	13941831	13942670	91.6391	0.286525	0.0318549	5.94991e-20	6.16096e-19
chr10	13944431	13946290	235.35	0.105318	0.0205689	2.4747e-07	9.06806e-07
chr10	13957121	13957130	4.59325	0.0468566	0.100985	0.574156	0.64857
chr10	13959641	13960300	31.9366	-0.0895032	0.0551103	0.0863145	0.128617
chr10	13960681	13961650	71.5993	0.0410197	0.0348274	0.229623	0.300777
chr10	13962561	13963140	31.0247	-0.163631	0.0504167	0.000776222	0.0017761
chr10	13971801	13972250	15.8156	-0.286895	0.0791791	7.42049e-05	0.000198839
chr10	13973911	13974160	19.0835	-0.0938297	0.065211	0.120429	0.172172
chr10	13980801	13981170	21.1028	-0.0751339	0.0607248	0.186859	0.251957
chr10	13984681	13985010	15.2754	-0.101747	0.0727122	0.123967	0.176541
chr10	13987331	13988390	72.0302	0.176025	0.0388102	3.16019e-06	1.0158e-05
chr10	13990121	13991750	97.8096	0.0178803	0.0307119	0.625983	0.695449
chr10	13992861	13993800	110.794	-0.206008	0.0293838	1.06935e-12	6.53683e-12
chr10	14001371	14002420	111.781	0.116311	0.0286499	3.79181e-05	0.000105952
chr10	14004701	14004860	10.5965	-0.0494136	0.0820225	0.496265	0.575555
chr10	14007931	14008170	9.93212	-0.0796137	0.0828249	0.276893	0.352817
chr10	14009481	14010810	75.4458	0.0718823	0.0397782	0.0629139	0.0971828
chr10	14015911	14016330	27.6291	0.102293	0.0508822	0.0354673	0.0582695
chr10	14032541	14032840	14.9436	-0.0328159	0.0690711	0.605413	0.676968
chr10	14040351	14040370	4.61395	-0.053118	0.102843	0.523337	0.601397
chr10	14047561	14047890	13.3079	-0.604428	0.0827657	2.45605e-14	1.71096e-13
chr10	14056271	14057560	216.155	-0.0150419	0.0204594	0.4591	0.539553
chr10	14063601	14064920	303.459	-0.0998215	0.021895	4.17629e-06	1.3217e-05
chr10	14074041	14075130	170.068	0.202655	0.0240476	1.70686e-17	1.50224e-16
chr10	14087801	14087930	7.55667	-0.266887	0.100755	0.00222176	0.00468891
chr10	14088301	14089970	83.4288	-0.174511	0.0324261	4.23113e-08	1.6891e-07
chr10	14093541	14094850	144.2	0.490575	0.0287388	2.66358e-66	2.23941e-64
chr10	14116261	14116390	8.84177	0.022602	0.0819643	0.756126	0.807488
chr10	14125081	14125190	7.13592	-0.54814	0.104975	1.7008e-08	7.07553e-08
chr10	14150701	14150770	6.8708	0.0321227	0.0894925	0.677878	0.741088
chr10	14151571	14152390	88.7804	0.732348	0.043113	3.5592e-66	2.98367e-64
chr10	14162401	14164360	141.298	0.0669688	0.0240795	0.00497696	0.00982959
chr10	14169801	14170140	21.8189	-0.0397578	0.0576417	0.465394	0.545701
chr10	14170941	14174900	527.959	0.170151	0.0155518	4.26924e-28	7.06161e-27
chr10	14184611	14186560	232.878	0.293491	0.0205925	1.19029e-46	4.65407e-45
chr10	14191521	14191620	9.27195	0.163991	0.087763	0.0329213	0.0545164
chr10	14196991	14197170	17.1278	0.00833251	0.0632116	0.888416	0.914549
chr10	14200801	14200880	7.0491	0.213519	0.100211	0.0125696	0.0228402
chr10	14233701	14233800	8.07593	-0.266365	0.0962918	0.00158572	0.00343421
chr10	14239991	14241260	152.906	0.530438	0.0263713	5.35345e-91	1.03209e-88
chr10	14244241	14244440	13.9759	0.169541	0.0781792	0.015866	0.0282276
chr10	14244811	14245120	13.2543	0.156075	0.0755283	0.0225197	0.0387652
chr10	14247301	14248080	42.7001	0.0588198	0.0446527	0.172988	0.235908
chr10	14250591	14251200	55.3347	-0.735168	0.0452435	1.25721e-60	8.67338e-59
chr10	14259761	14260440	47.2275	-0.0688521	0.043568	0.102286	0.149253
chr10	14262551	14263050	22.2926	-0.707822	0.0656191	3.06205e-28	5.10799e-27
chr10	14302211	14302260	6.21325	0.00828246	0.092194	0.921774	0.941147
chr10	14327761	14327780	5.06008	0.0849851	0.100908	0.309501	0.38791
chr10	14329941	14330150	13.3128	-0.117562	0.0743354	0.0809434	0.121549
chr10	14348361	14349820	250.167	0.412937	0.0239104	9.84245e-68	8.69496e-66
chr10	14378641	14378820	10.8271	-0.0361354	0.077222	0.602704	0.674576
chr10	14379521	14380340	42.8956	-0.249035	0.0476145	5.89934e-08	2.31897e-07
chr10	14383371	14383620	16.259	0.305353	0.075165	1.15685e-05	3.45816e-05
chr10	14396321	14397730	263.394	0.362533	0.0223088	1.94908e-61	1.3813e-59
chr10	14399431	14400160	28.7309	0.11361	0.0614172	0.0476546	0.0759079
chr10	14424791	14425740	57.0596	-0.0535079	0.040786	0.176979	0.240587
chr10	14439701	14439950	11.7806	-0.0973317	0.0787741	0.167115	0.228927
chr10	14468021	14468250	13.9705	-0.133954	0.0717388	0.040857	0.0661301
chr10	14476681	14477190	20.9785	-0.680025	0.0678295	9.4806e-25	1.30325e-23
chr10	14477991	14479170	106.358	-0.022612	0.0267705	0.392774	0.473749
chr10	14487061	14488000	36.6975	0.0592171	0.0471453	0.195637	0.262089
chr10	14498721	14499660	101.548	0.337649	0.0283636	2.53534e-33	5.45403e-32
chr10	14537041	14537290	23.9351	0.11866	0.0557755	0.0209971	0.0363847
chr10	14556101	14556600	20.2445	-0.110002	0.0599649	0.0506926	0.0801795
chr10	14571891	14572410	25.4448	-0.612067	0.0608476	7.23541e-25	1.00165e-23
chr10	14573781	14574140	12.8347	0.0624328	0.0735304	0.350124	0.43049
chr10	14574441	14574540	7.45325	-0.105407	0.0907694	0.180466	0.244658
chr10	14582031	14582430	18.8615	-0.167136	0.0623663	0.00413455	0.00829181
chr10	14602171	14602190	5.14467	-0.0889473	0.10311	0.293063	0.370334
chr10	14602981	14605320	593.338	-0.0355001	0.0158525	0.0245069	0.0418391
chr10	14625021	14626560	222.039	0.0748682	0.0209038	0.000162937	0.000415229
chr10	14640631	14641200	21.4553	-0.340464	0.0666127	6.47427e-08	2.53312e-07
chr10	14645551	14645620	7.57558	-0.0890686	0.0897849	0.250849	0.324345
chr10	14647591	14649190	332.54	-0.0971368	0.0164445	2.93636e-09	1.32222e-08
chr10	14653221	14654140	43.7255	-0.443271	0.0446083	3.94566e-24	5.21511e-23
chr10	14665301	14665820	32.6706	0.0823227	0.0507404	0.0897365	0.133072
chr10	14666011	14666090	6.60953	-0.126565	0.0985225	0.126458	0.179654
chr10	14674481	14674500	5.12022	-0.17912	0.114304	0.0522517	0.0823605
chr10	14698641	14698800	11.648	0.0104463	0.0737639	0.876604	0.90531
chr10	14735641	14735780	10.6623	-0.583957	0.0856787	8.9553e-13	5.5083e-12
chr10	14736871	14737020	10.3577	-0.0901131	0.0818459	0.214345	0.283548
chr10	14749111	14749380	11.8256	-0.381093	0.0827074	6.74349e-07	2.34906e-06
chr10	14751351	14751600	12.7215	-0.4538	0.0826126	4.93177e-09	2.17083e-08
chr10	14801961	14801970	4.31865	-0.0840566	0.107317	0.331652	0.411208
chr10	14803691	14803840	6.72482	-0.188979	0.10651	0.0323942	0.0537396
chr10	14812301	14812570	16.7075	1.04388	0.0786629	1.97265e-41	6.15598e-40
chr10	14823271	14823560	17.7364	-0.0204147	0.0628872	0.723019	0.779432
chr10	14836981	14839570	1181.64	-0.0491964	0.00977103	4.59612e-07	1.63261e-06
chr10	14877671	14880600	910.988	-0.00883245	0.0104698	0.397973	0.479013
chr10	14886791	14887400	35.975	-0.110269	0.051672	0.0250674	0.0426886
chr10	14904201	14904500	18.1397	-0.278241	0.0642813	4.37457e-06	1.3804e-05
chr10	14951681	14951780	8.45344	0.223615	0.0930443	0.00635421	0.0122852
chr10	14952851	14954730	632.505	-0.0218544	0.0132802	0.0988156	0.144842
chr10	14958451	14960710	803.481	0.0561717	0.0113818	7.57652e-07	2.62339e-06
chr10	14971971	14972170	16.1338	0.0372429	0.0671584	0.55552	0.631304
chr10	14993891	14993980	5.92537	-0.289091	0.1136	0.00252685	0.00527811
chr10	15083941	15085310	287.012	0.074426	0.0195179	0.000123192	0.000319891
chr10	15088191	15089460	271.779	-0.093244	0.0185937	4.53367e-07	1.61166e-06
chr10	15096401	15098330	702.209	7.21831e-05	0.0125959	0.99564	0.996716
chr10	15106171	15107050	61.6646	0.192495	0.0361619	5.22344e-08	2.06442e-07
chr10	15140401	15141940	216.079	0.0373128	0.0208426	0.0713509	0.108693
chr10	15146111	15146500	15.629	-0.0690555	0.0675172	0.2678	0.342971
chr10	15166191	15169790	1502.42	0.0176097	0.0125503	0.159615	0.219993
chr10	15200861	15200940	5.35969	-0.31258	0.119636	0.00185096	0.003962
chr10	15209961	15210340	32.5274	0.0630268	0.047353	0.166768	0.228529
chr10	15222171	15223510	135.771	0.369567	0.0277499	3.44817e-41	1.06487e-39
chr10	15237181	15237650	27.0875	0.0381604	0.0526644	0.447773	0.528552
chr10	15238791	15238800	4.65276	0.0206389	0.0998225	0.802577	0.84547
chr10	15239081	15239190	7.47552	-0.0901852	0.0943958	0.2605	0.334961
chr10	15254941	15255480	31.2581	-0.126069	0.0508767	0.0094716	0.0176728
chr10	15289701	15290010	14.4057	0.467474	0.0782794	2.88563e-10	1.43135e-09
chr10	15293741	15294850	67.9886	0.311012	0.0356926	7.51029e-19	7.24318e-18
chr10	15295461	15295850	19.5177	-0.0340063	0.0601863	0.54759	0.624008
chr10	15300741	15301150	21.277	0.0988498	0.0622794	0.0889156	0.131999
chr10	15313071	15313420	15.7157	-0.0602282	0.0670188	0.331232	0.410763
chr10	15313931	15313970	6.1736	0.0240946	0.0911931	0.758636	0.809506
chr10	15325701	15325970	13.2119	0.0134778	0.0723985	0.838572	0.874621
chr10	15335701	15335820	8.33444	-0.339768	0.0996795	0.000121367	0.000315451
chr10	15344681	15345650	49.3431	-0.166691	0.0398157	1.67836e-05	4.91675e-05
chr10	15346601	15346990	20.556	-0.146131	0.0618065	0.0114063	0.0209197
chr10	15369501	15371970	497.214	-0.0388437	0.0152623	0.0106038	0.0195784
chr10	15419251	15419590	20.8157	-0.0615936	0.0588291	0.26629	0.341334
chr10	15427971	15428140	15.7335	0.0911099	0.0671552	0.141959	0.198634
chr10	15434171	15434760	29.7247	0.513363	0.0520029	6.56773e-24	8.57622e-23
chr10	15439391	15439800	21.883	0.464371	0.0611878	4.36526e-15	3.23349e-14
chr10	15472831	15473380	23.4598	-0.494546	0.0632436	6.15061e-16	4.8492e-15
chr10	15540901	15541000	6.1835	0.111554	0.102685	0.191037	0.256808
chr10	15571531	15571810	12.8962	-0.23265	0.0776175	0.00102551	0.00229834
chr10	15585371	15585540	21.8613	0.145073	0.0606795	0.0107575	0.0198348
chr10	15635941	15636170	11.0022	-0.39093	0.0966558	8.08068e-06	2.46472e-05
chr10	15719211	15720270	29.25	-0.442928	0.0599587	2.06617e-14	1.44867e-13
chr10	15725681	15725970	22.5074	0.145612	0.0585492	0.0103198	0.0191031
chr10	15735541	15736210	37.4775	-0.041704	0.0456944	0.344215	0.424324
chr10	15744321	15744510	16.7899	0.0351477	0.0638852	0.555761	0.631536
chr10	15792211	15792400	12.4692	0.643765	0.0828444	6.67252e-16	5.24819e-15
chr10	15817821	15817840	4.88805	-0.270913	0.127421	0.00815779	0.0154353
chr10	15859681	15860940	292.147	-0.0433564	0.017577	0.0131422	0.0237861
chr10	15879081	15880620	216.942	0.26574	0.0245206	7.19015e-28	1.17598e-26
chr10	15897481	15897530	6.61371	0.127545	0.0995229	0.118427	0.169701
chr10	15898251	15898260	4.55768	0.0130563	0.102767	0.874877	0.903878
chr10	15902701	15902860	16.1152	0.0475428	0.0651254	0.43241	0.51347
chr10	16384071	16384150	5.52928	-0.073277	0.0992492	0.374931	0.455789
chr10	16436451	16437390	62.5136	0.277719	0.0390119	3.23919e-13	2.06704e-12
chr10	16520691	16522010	65.0491	-0.0370572	0.0376331	0.313361	0.391998
chr10	16545281	16545390	11.0642	-0.0168597	0.0763504	0.805612	0.848019
chr10	16593621	16594560	78.5541	-0.204525	0.0342459	9.83506e-10	4.63398e-09
chr10	16597691	16597990	16.1515	-0.0245694	0.0716021	0.706937	0.765925
chr10	16612371	16612540	15.0175	-0.111019	0.0730383	0.094372	0.139129
chr10	16626861	16626930	6.17875	-0.332554	0.11384	0.000649874	0.00150512
chr10	16656661	16657190	40.1682	-0.241041	0.0455201	4.37747e-08	1.74449e-07
chr10	16670671	16670840	14.4819	-0.210114	0.0733069	0.00174988	0.00376185
chr10	16698261	16698740	20.7374	0.469491	0.0634001	1.69451e-14	1.19621e-13
chr10	16777521	16777810	12.6522	-0.24211	0.0812957	0.000989144	0.0022233
chr10	16779131	16780400	191.002	0.564531	0.0308058	3.06275e-76	3.67091e-74
chr10	16792771	16792930	10.2451	-0.160659	0.0872696	0.0352792	0.0579902
chr10	16809421	16809550	13.286	0.0748093	0.0692173	0.239976	0.312314
chr10	16816361	16818400	1347.63	-0.0325996	0.00877904	0.000200785	0.000504823
chr10	16827641	16828880	85.282	0.298188	0.0329519	4.05216e-20	4.2379e-19
chr10	16832241	16833440	146.828	-0.0918945	0.0269737	0.000557614	0.00130522
chr10	16843201	16843770	39.4049	-0.055059	0.0428433	0.184985	0.249796
chr10	16845381	16845930	36.4944	-0.0887814	0.0454797	0.0429851	0.0691984
chr10	16847611	16848020	20.8521	0.141185	0.0604528	0.0127014	0.0230609
chr10	16852911	16854390	87.2617	0.186073	0.03113	1.21844e-09	5.69158e-09
chr10	16854761	16854790	5.343	0.250906	0.117133	0.00923753	0.01728
chr10	16856661	16857020	22.9195	-0.778118	0.0662351	4.45832e-33	9.46666e-32
chr10	16866721	16866780	6.21434	-0.115212	0.0972851	0.16003	0.220505
chr10	16867201	16868430	111.301	-0.228462	0.0278392	9.13095e-17	7.63922e-16
chr10	16875551	16876350	46.5363	-0.2366	0.0435062	2.04669e-08	8.44355e-08
chr10	16882881	16883840	114.646	-0.586387	0.0335993	2.53766e-69	2.38872e-67
chr10	16891251	16891910	30.2551	0.350924	0.0514833	3.13587e-12	1.84363e-11
chr10	16901271	16901360	8.04976	-0.235658	0.0962185	0.00478629	0.00948334
chr10	16943641	16946140	123.595	0.0453858	0.0274228	0.093814	0.138388
chr10	16946831	16947770	61.7128	0.0823113	0.0354266	0.0175742	0.0309778
chr10	16949611	16952950	345.353	0.0814	0.0193134	2.20541e-05	6.36243e-05
chr10	16953911	16954080	9.73906	-0.0973647	0.0848743	0.190937	0.256697
chr10	16964711	16965520	20.9318	0.00136131	0.0623951	0.981667	0.986314
chr10	16965671	16969500	759.183	-0.104874	0.0147553	9.54975e-13	5.85931e-12
chr10	16985521	16988510	1201.99	0.00740477	0.0129258	0.565751	0.640776
chr10	16989971	16990340	16.9234	-0.238164	0.0725595	0.000361502	0.000872883
chr10	16995521	16997490	218.325	0.198065	0.0204532	1.77301e-22	2.13472e-21
chr10	17001381	17001460	6.96201	-0.0506487	0.0903522	0.515231	0.593597
chr10	17001861	17002960	85.8394	0.13416	0.0314066	1.37617e-05	4.07645e-05
chr10	17005581	17008350	512.735	0.0260035	0.0194562	0.178501	0.242364
chr10	17010801	17011070	20.9231	-0.412905	0.0697072	4.63972e-10	2.25515e-09
chr10	17021391	17026830	915.105	0.0590148	0.0153206	0.000109594	0.000286682
chr10	17028591	17030440	174.995	0.138438	0.0239087	4.91237e-09	2.16257e-08
chr10	17031671	17031760	6.97016	-0.221269	0.101808	0.010591	0.0195577
chr10	17034021	17034110	5.70989	-0.451001	0.119498	1.89423e-05	5.51091e-05
chr10	17041631	17042060	16.5286	-0.455418	0.0735203	7.61714e-11	3.98544e-10
chr10	17061901	17063740	144.899	-0.142112	0.0285711	4.47705e-07	1.59248e-06
chr10	17085181	17085200	4.7859	-0.0458545	0.0997794	0.581295	0.655114
chr10	17092541	17093100	32.3506	0.0793206	0.0548381	0.127351	0.180738
chr10	17113721	17114600	59.2291	-0.0362446	0.0367323	0.312843	0.391438
chr10	17115771	17115780	4.507	-0.193721	0.120184	0.0422861	0.0681903
chr10	17123301	17123730	13.9974	-0.204453	0.0784102	0.00391997	0.00789592
chr10	17138271	17139040	30.3493	0.0538327	0.0513168	0.272554	0.348134
chr10	17140581	17140590	4.84606	0.0144337	0.101004	0.861798	0.893343
chr10	17151901	17152400	27.0996	-0.478556	0.0564316	2.81521e-18	2.61317e-17
chr10	17169441	17170150	43.4899	-0.0556213	0.0409496	0.162239	0.223137
chr10	17171161	17171840	35.297	0.135006	0.0464639	0.00253008	0.00528435
chr10	17175741	17175930	9.46791	-0.0775467	0.0821875	0.286671	0.363416
chr10	17181801	17182000	15.9968	0.0959111	0.071427	0.141307	0.197852
chr10	17189841	17190000	9.6571	-0.0315256	0.0830426	0.667539	0.732108
chr10	17196031	17196500	24.2014	-0.0547397	0.0564991	0.305997	0.384188
chr10	17199231	17202360	887.591	0.0530998	0.0110037	1.32978e-06	4.47729e-06
chr10	17206471	17206630	9.40763	0.0978559	0.0885766	0.202648	0.270238
chr10	17214591	17217230	227.055	0.037142	0.0256958	0.143726	0.200767
chr10	17222341	17222660	22.9854	0.0046186	0.0599991	0.935074	0.951051
chr10	17226801	17241370	2800.78	-0.0581725	0.0130138	7.32946e-06	2.24728e-05
chr10	17249951	17249960	4.24038	-0.184366	0.122204	0.0545006	0.0855233
chr10	17250911	17250930	5.01675	-0.018169	0.098326	0.823831	0.862939
chr10	17256651	17258180	87.835	0.130062	0.0306763	1.62768e-05	4.77696e-05
chr10	17273551	17273650	7.94514	-0.115401	0.0931213	0.144839	0.20213
chr10	17275001	17275530	21.8966	-0.115026	0.0610144	0.0439816	0.0706376
chr10	17344111	17344420	15.7167	0.236946	0.0714848	0.000332037	0.000806151
chr10	17348451	17349240	57.3551	-0.0762041	0.0376184	0.037903	0.0618391
chr10	17417471	17417810	21.7679	-0.222141	0.0619803	0.000136148	0.000351355
chr10	17423071	17423260	10.1884	-0.230591	0.0891638	0.00343422	0.00699399
chr10	17423651	17423710	6.10498	0.0387144	0.0916269	0.622744	0.692578
chr10	17430641	17431200	40.0316	0.104167	0.0432592	0.012813	0.0232426
chr10	17432151	17432330	12.2613	0.130677	0.0768672	0.0589785	0.0917435
chr10	17453231	17455080	187.884	-0.357052	0.0221314	2.94848e-59	1.93152e-57
chr10	17473041	17473070	5.3373	0.215385	0.112673	0.0200029	0.0348303
chr10	17512391	17512920	22.2366	-0.320748	0.0611231	3.60956e-08	1.45196e-07
chr10	17521441	17521770	22.7785	0.277834	0.0591824	7.90533e-07	2.73115e-06
chr10	17559131	17559500	15.1496	0.105064	0.0737288	0.116518	0.167287
chr10	17562111	17563320	126.43	-0.00910081	0.0261814	0.725077	0.781233
chr10	17599241	17599350	9.31323	-0.334926	0.0908334	4.56107e-05	0.000126021
chr10	17607261	17608160	46.4549	0.115123	0.0413341	0.00412185	0.00826778
chr10	17616171	17618280	557.843	-0.185945	0.0174744	9.48675e-27	1.46054e-25
chr10	17625201	17625290	8.30988	0.210463	0.0904885	0.00796611	0.0151008
chr10	17643161	17645090	732.996	-0.0391725	0.0153709	0.0104889	0.0193858
chr10	17652991	17653100	6.87046	-0.150261	0.102392	0.0772167	0.116577
chr10	17665901	17665950	6.10163	0.0131011	0.0921297	0.892293	0.917636
chr10	17673721	17673980	14.3895	-0.0518701	0.0714211	0.426693	0.507889
chr10	17712701	17713620	69.7996	0.161457	0.0350727	3.65459e-06	1.16479e-05
chr10	17736281	17736610	19.9823	0.0581547	0.0605044	0.305975	0.384167
chr10	17736931	17737800	58.6308	0.457549	0.039186	2.15565e-32	4.4299e-31
chr10	17742831	17743160	18.426	0.0698421	0.0652915	0.248736	0.322032
chr10	17747991	17748090	7.37446	0.0184417	0.0872405	0.810174	0.851674
chr10	17779621	17780460	80.765	-0.248061	0.0318467	2.44562e-15	1.84663e-14
chr10	17787011	17788500	366.984	-0.127581	0.0167629	2.03578e-14	1.42806e-13
chr10	17788941	17788950	4.49393	-0.290436	0.131731	0.00591762	0.0115111
chr10	17806101	17806380	23.7089	-0.0369565	0.0562277	0.487577	0.567223
chr10	17811231	17811870	37.6353	0.102121	0.0437139	0.0157268	0.0280045
chr10	17835741	17835970	11.0853	-0.47524	0.0999414	2.06628e-07	7.64394e-07
chr10	17836971	17837480	22.2177	0.0164253	0.0572953	0.762212	0.812291
chr10	17847451	17848130	31.661	0.157713	0.0492892	0.000841996	0.00191486
chr10	17850601	17850750	8.4401	-0.0222049	0.0833248	0.761059	0.811346
chr10	17851731	17851820	6.77501	-0.141432	0.0969302	0.0856528	0.127758
chr10	17882771	17882780	4.36331	-0.0604894	0.112411	0.493161	0.572583
chr10	17910261	17910450	15.4417	0.240534	0.0759054	0.000527933	0.00124024
chr10	17923941	17924070	7.28788	-0.546797	0.107233	3.26688e-08	1.32022e-07
chr10	17951801	17952320	22.948	-0.559332	0.0601238	1.39228e-21	1.59086e-20
chr10	17957221	17957730	31.4966	-1.18776	0.0593648	2.29001e-90	4.30886e-88
chr10	17980901	17981160	13.0458	-0.656107	0.0814912	5.68954e-17	4.82991e-16
chr10	17981711	17982190	21.7901	-0.0483873	0.0604039	0.393411	0.474373
chr10	18004921	18007410	519.004	-0.163934	0.0177246	1.31429e-20	1.41488e-19
chr10	18007581	18007750	7.15977	-0.117765	0.0936658	0.14126	0.19779
chr10	18008621	18009640	59.6274	-0.184511	0.0374331	4.38165e-07	1.56061e-06
chr10	18010191	18010590	10.955	0.0614626	0.0799928	0.389269	0.470284
chr10	18044861	18045420	33.0384	-0.195373	0.0517519	7.6806e-05	0.000205333
chr10	18075801	18076020	8.52066	-0.488729	0.0970187	5.44181e-08	2.14676e-07
chr10	18079671	18080160	16.8934	-0.121491	0.0687677	0.0545484	0.0855877
chr10	18080551	18080650	5.46453	0.043714	0.101559	0.599432	0.671655
chr10	18080801	18081160	15.6189	0.000429794	0.0706408	0.994936	0.996225
chr10	18104391	18104490	7.47768	-0.106416	0.094264	0.184296	0.249009
chr10	18135131	18137150	518.011	0.050747	0.0150244	0.000697449	0.00160781
chr10	18139591	18144220	660.553	-0.0133686	0.0152387	0.378373	0.459312
chr10	18144611	18146460	117.983	-0.104663	0.0272338	9.89015e-05	0.000260476
chr10	18178631	18180850	336.916	-0.076554	0.0164321	2.85712e-06	9.23011e-06
chr10	18195321	18196260	41.0539	0.0924567	0.0452309	0.0341025	0.0562702
chr10	18196891	18197830	76.7609	0.265945	0.0347517	6.31892e-15	4.61989e-14
chr10	18202531	18204780	192.784	0.064893	0.0230346	0.00446899	0.00890369
chr10	18213361	18213410	6.0505	0.157822	0.101911	0.0640724	0.0987811
chr10	18214661	18215200	48.2774	0.0565211	0.0410958	0.156941	0.216751
chr10	18215331	18215390	5.16192	0.0858202	0.10117	0.306013	0.384205
chr10	18216611	18216900	17.9318	-0.0231523	0.0632728	0.694914	0.75566
chr10	18221911	18222290	12.8816	-0.0878814	0.0765773	0.202428	0.269978
chr10	18231661	18231870	12.86	-0.709612	0.0832351	1.12186e-18	1.06939e-17
chr10	18236961	18237050	6.55855	-0.121319	0.0974665	0.139175	0.19528
chr10	18238791	18239290	22.3235	0.115563	0.0588081	0.0366654	0.0600229
chr10	18251671	18252470	50.8394	-0.286835	0.0408801	6.51853e-13	4.05462e-12
chr10	18260461	18261290	29.0027	-0.0644379	0.052669	0.199285	0.266335
chr10	18264621	18264770	9.67748	-0.0125095	0.0800091	0.860712	0.892427
chr10	18267861	18268280	19.5355	-0.572904	0.0688471	8.26766e-18	7.44301e-17
chr10	18271741	18271760	4.78801	-0.144748	0.11109	0.106095	0.154134
chr10	18272081	18272370	11.4203	-0.480941	0.0851544	1.89313e-09	8.67903e-09
chr10	18294211	18294370	10.4774	0.0224037	0.0790579	0.752552	0.804369
chr10	18294531	18294540	4.42646	0.00372772	0.102931	0.96643	0.974738
chr10	18294711	18294850	8.44147	-0.172206	0.0920531	0.0305597	0.0510025
chr10	18304371	18304380	4.4365	-0.00863791	0.102642	0.918819	0.938776
chr10	18304491	18304690	12.2395	-0.102736	0.0770142	0.141031	0.197509
chr10	18312531	18313280	34.0488	-0.0597821	0.0498965	0.210977	0.279709
chr10	18316531	18316610	6.36619	-0.245903	0.105452	0.0060029	0.0116631
chr10	18340161	18341380	233.381	-0.0521631	0.0188393	0.00534231	0.0104883
chr10	18350421	18350860	17.2436	-0.0351611	0.0663587	0.566895	0.641865
chr10	18351581	18351720	9.41225	0.0287262	0.0839971	0.709918	0.768455
chr10	18370031	18370360	14.5574	-0.440924	0.0777549	1.95116e-09	8.93318e-09
chr10	18377801	18378200	17.5908	-0.000134913	0.0646898	0.99794	0.99853
chr10	18393661	18393680	4.61213	-0.298218	0.126013	0.00378931	0.0076543
chr10	18400101	18401060	39.833	-0.0288916	0.0444526	0.501797	0.580865
chr10	18402661	18403160	28.208	-0.0774014	0.0532036	0.126315	0.179476
chr10	18423381	18423490	7.70537	-0.0308274	0.0883672	0.684464	0.746556
chr10	18424071	18424680	38.5585	-0.00434324	0.0432707	0.917409	0.937755
chr10	18449741	18450000	13.0308	-0.32191	0.0791271	1.04213e-05	3.13393e-05
chr10	18473421	18474500	42.8905	-0.182247	0.042923	1.16502e-05	3.48119e-05
chr10	18475881	18476710	59.784	-0.218455	0.0437875	2.49635e-07	9.1429e-07
chr10	18478491	18478960	29.7651	-0.602647	0.0601282	1.01012e-24	1.38536e-23
chr10	18483311	18484060	36.4212	-0.0719872	0.0465086	0.108154	0.156737
chr10	18497861	18498420	26.8588	-0.619836	0.0548246	1.12173e-30	2.12198e-29
chr10	18545551	18546340	33.9332	-0.0329822	0.0496741	0.488365	0.567972
chr10	18594951	18595010	6.50725	0.143753	0.0998138	0.086496	0.128851
chr10	18607541	18608200	41.6519	0.339787	0.0443606	2.84868e-15	2.14057e-14
chr10	18610381	18611150	63.0555	0.197618	0.0390988	1.26079e-07	4.77618e-07
chr10	18618971	18619500	48.4466	-0.228037	0.0407316	8.90131e-09	3.81807e-08
chr10	18627311	18628250	188.054	-0.0621584	0.021486	0.00354384	0.00719743
chr10	18651001	18652260	189.178	0.0676047	0.0217358	0.00171703	0.00369608
chr10	18658441	18660570	470.664	-0.0635194	0.014576	1.22357e-05	3.64636e-05
chr10	18666961	18667280	11.6694	-0.0480442	0.0792127	0.49727	0.576521
chr10	18684071	18684250	11.5559	-0.336767	0.0853297	1.44896e-05	4.27997e-05
chr10	18689631	18689730	9.86314	-0.134081	0.0897897	0.0843842	0.126103
chr10	18713161	18713440	18.0823	-0.147232	0.0681274	0.0167421	0.0296434
chr10	18719891	18720040	9.06696	-0.331173	0.0961432	0.000114452	0.000298545
chr10	18822331	18822400	8.25468	0.0397227	0.0845367	0.592578	0.665423
chr10	18857091	18857110	4.0226	-0.231113	0.130061	0.0230009	0.039507
chr10	18860121	18861150	57.5115	-0.450577	0.0413946	1.81524e-28	3.06699e-27
chr10	19008671	19008940	14.9104	-0.122848	0.0747612	0.0691096	0.105658
chr10	19119041	19119930	63.6278	0.0538413	0.0363222	0.129768	0.183674
chr10	19489011	19489130	11.4053	0.298649	0.0854622	0.000115624	0.000301414
chr10	19498741	19499020	14.6025	0.442852	0.0836938	1.60309e-08	6.68826e-08
chr10	19561351	19561900	16.6729	-0.2411	0.0733781	0.000357775	0.000864391
chr10	19628861	19630240	279.36	0.129584	0.0199659	6.24335e-11	3.29002e-10
chr10	19633211	19633360	7.28477	0.0462675	0.0876378	0.544376	0.620945
chr10	19768111	19768140	5.3869	0.102622	0.101642	0.222224	0.292447
chr10	19788191	19788330	14.0799	-0.1073	0.0717009	0.100929	0.14755
chr10	19811641	19811800	18.6513	-0.111177	0.0614593	0.0531497	0.0836199
chr10	19815191	19817810	319.289	-0.0642647	0.0171632	0.000168317	0.000428055
chr10	19819591	19819650	6.27121	-0.0304773	0.0936157	0.701594	0.761366
chr10	19824291	19824910	31.7555	-0.111204	0.0497644	0.0195585	0.0341227
chr10	19826991	19827330	17.0854	0.524759	0.0709812	1.57055e-14	1.11189e-13
chr10	19833121	19833460	18.632	-0.169888	0.0664492	0.00572012	0.0111634
chr10	19843421	19844010	47.3413	-0.216022	0.042866	2.01681e-07	7.46944e-07
chr10	19845331	19846190	73.444	-0.246308	0.0373159	1.44829e-11	8.07381e-11
chr10	19889321	19889480	11.0443	-0.0124836	0.0782646	0.858643	0.89071
chr10	19904261	19904670	21.7017	0.0540379	0.0602876	0.34014	0.420067
chr10	19968201	19968210	4.62445	-0.170993	0.115319	0.063819	0.0984398
chr10	20099561	20100650	56.4238	0.278166	0.0403816	1.69355e-12	1.0187e-11
chr10	20254141	20254380	9.07637	-0.764742	0.101227	2.69135e-15	2.0249e-14
chr10	20274601	20274830	13.3162	0.0703749	0.0745705	0.297294	0.374814
chr10	20275711	20277100	162.418	-0.173862	0.0237637	1.44656e-13	9.49395e-13
chr10	20278031	20278210	10.0469	-0.0774167	0.086654	0.305163	0.383281
chr10	20287661	20288230	43.8559	-0.249959	0.0465785	2.76951e-08	1.12792e-07
chr10	20298611	20299930	124.145	-0.189062	0.0287578	2.55337e-11	1.39338e-10
chr10	20355831	20356260	23.2049	0.371354	0.0621584	4.18542e-10	2.04245e-09
chr10	20406391	20407120	32.0781	0.029042	0.0505987	0.54925	0.625515
chr10	20593741	20593930	11.8209	-0.57524	0.0890146	9.65401e-12	5.4574e-11
chr10	20596481	20597780	123.489	-0.0992357	0.0278401	0.000301398	0.000736588
chr10	20598561	20599130	85.1869	0.192467	0.0376695	1.59373e-07	5.97077e-07
chr10	20776901	20777320	26.9588	0.00619739	0.0525488	0.901846	0.925401
chr10	20855591	20855650	6.4339	-0.153176	0.102547	0.0728411	0.110713
chr10	20858421	20858550	11.9059	-0.0172693	0.0759629	0.801639	0.844672
chr10	20948831	20948840	4.36996	-0.134727	0.114076	0.136843	0.192413
chr10	20990331	20991180	133.223	0.450154	0.0367838	1.96192e-35	4.66921e-34
chr10	20994941	20996130	152.034	0.312092	0.0250498	3.01849e-36	7.4449e-35
chr10	21044491	21044570	6.80016	-0.0159996	0.0897244	0.827186	0.865525
chr10	21069351	21071050	291.363	0.0381216	0.0195596	0.0498516	0.0790051
chr10	21078591	21079170	43.2912	-0.00806993	0.0402781	0.836846	0.873298
chr10	21084741	21085110	33.0943	0.309628	0.0606387	7.51219e-08	2.9194e-07
chr10	21097311	21098020	94.6024	-0.183082	0.0292908	2.19525e-10	1.10193e-09
chr10	21099311	21100860	121.167	0.219622	0.027572	7.14383e-16	5.60533e-15
chr10	21135011	21135320	14.3766	-0.707785	0.0786699	1.80411e-20	1.92464e-19
chr10	21141981	21142360	27.4839	-0.515798	0.053866	1.38279e-22	1.67696e-21
chr10	21145531	21146670	105.976	-0.306481	0.0300406	4.96063e-25	6.93925e-24
chr10	21161651	21161980	16.8562	-0.313123	0.0838383	4.00119e-05	0.000111402
chr10	21171521	21171800	15.9386	-0.157911	0.0696296	0.0135323	0.024421
chr10	21172531	21174750	156.363	-0.0325958	0.0230795	0.154303	0.213558
chr10	21175281	21175390	8.56877	0.202722	0.0944414	0.0130868	0.0236931
chr10	21184301	21184570	23.3462	-0.055685	0.0581544	0.309596	0.388012
chr10	21194211	21195060	79.6321	-0.397184	0.0314691	2.7733e-37	7.15553e-36
chr10	21260301	21262990	546.519	-0.0398178	0.0177638	0.0241548	0.0412997
chr10	21269481	21270400	31.1796	0.31836	0.0506008	7.68172e-11	4.01777e-10
chr10	21278601	21279410	67.4997	0.390238	0.0356174	1.13601e-28	1.94203e-27
chr10	21292401	21293890	196.549	-0.282895	0.0231124	5.55934e-35	1.29799e-33
chr10	21297581	21297860	15.7866	-0.314999	0.0749949	6.04797e-06	1.87376e-05
chr10	21314091	21316680	292.117	0.010205	0.0187849	0.584782	0.658252
chr10	21318011	21319340	45.8641	0.152609	0.0441427	0.000345666	0.00083693
chr10	21327071	21327570	14.2296	-0.235391	0.0843314	0.00178741	0.00383587
chr10	21330021	21330440	27.7796	0.401633	0.0551781	5.59211e-14	3.79577e-13
chr10	21334951	21335570	39.1876	-0.134229	0.0456941	0.00286587	0.00592493
chr10	21336841	21337180	18.6037	0.174531	0.0684676	0.00571139	0.0111479
chr10	21363961	21365170	117.077	-0.443267	0.0284542	1.47436e-55	8.3562e-54
chr10	21372831	21373550	80.7582	0.519035	0.034377	1.72875e-52	8.60648e-51
chr10	21399501	21400150	33.9006	0.0196671	0.0468167	0.663363	0.728529
chr10	21488441	21488810	11.2995	0.120646	0.0797188	0.090382	0.133903
chr10	21493181	21493260	6.47082	-0.244444	0.110018	0.00787945	0.0149516
chr10	21494341	21497750	863.621	0.0561121	0.0102593	4.27382e-08	1.70538e-07
chr10	21508681	21509150	14.9664	0.0497842	0.0734059	0.456192	0.536777
chr10	21509551	21511410	176.604	-0.181396	0.0234034	4.96089e-15	3.65819e-14
chr10	21511771	21511780	4.39484	-0.102127	0.112561	0.24986	0.323285
chr10	21511971	21512670	21.5544	-0.0673681	0.0628329	0.250087	0.323527
chr10	21512911	21512930	5.13644	-0.0525924	0.101382	0.532373	0.609889
chr10	21513301	21521270	696.491	0.029009	0.0165107	0.0774868	0.116936
chr10	21522021	21522100	6.78205	-0.192279	0.100289	0.0238088	0.0407733
chr10	21522721	21529640	1309.48	0.0128419	0.0142531	0.366088	0.446835
chr10	21531381	21531400	4.57286	-0.0611585	0.105018	0.473103	0.55323
chr10	21532771	21536100	1612.3	0.00134434	0.0120252	0.910855	0.932535
chr10	21574421	21575330	136.886	0.569943	0.0305714	1.12344e-78	1.46025e-76
chr10	21581411	21581860	22.0419	0.260478	0.0606722	5.67577e-06	1.76428e-05
chr10	21626571	21626590	4.61569	-0.102743	0.109022	0.241243	0.313715
chr10	21675291	21675430	14.9488	-0.0710913	0.0732127	0.294374	0.371746
chr10	21715221	21716270	88.7203	0.352887	0.0316187	1.29587e-29	2.32945e-28
chr10	21720091	21720420	32.3037	-0.0603747	0.0473032	0.184727	0.249494
chr10	21724231	21725660	264.891	-0.147217	0.0176016	4.12225e-17	3.53247e-16
chr10	21726721	21727950	65.1689	0.211126	0.0370107	5.24208e-09	2.30107e-08
chr10	21731761	21732850	114.352	0.0955739	0.0266205	0.000278613	0.000684818
chr10	21733521	21734370	102.17	0.0353366	0.0284634	0.208363	0.276751
chr10	21754511	21754690	11.2592	-0.0332324	0.0783097	0.629151	0.698312
chr10	21806941	21809130	222.267	0.123497	0.0226068	3.51501e-08	1.41564e-07
chr10	21912451	21913280	72.8582	-0.202581	0.0334494	6.68148e-10	3.19981e-09
chr10	21920031	21920160	9.92201	0.570601	0.0960223	2.59282e-10	1.29216e-09
chr10	21921741	21922190	27.1936	0.359529	0.0572506	6.51911e-11	3.42925e-10
chr10	21926671	21928280	70.6532	-0.0780901	0.0333091	0.0168908	0.0298783
chr10	21928711	21929730	65.3056	0.216032	0.0353226	4.24143e-10	2.06867e-09
chr10	21953631	21953900	18.2072	-0.174955	0.0665829	0.00455594	0.00906172
chr10	21975461	21975650	14.5246	0.0374995	0.0729107	0.5722	0.646771
chr10	21976801	21977140	25.1431	0.678293	0.0624575	1.36183e-28	2.31841e-27
chr10	21978261	21978750	22.5178	-0.270437	0.0616402	3.49915e-06	1.11829e-05
chr10	21989431	21989880	42.9174	0.018526	0.0403873	0.63774	0.705935
chr10	22002491	22004410	741.801	-0.0734124	0.0109203	1.62792e-11	9.03169e-11
chr10	22052591	22053380	57.2597	0.436538	0.0404589	5.30169e-28	8.73249e-27
chr10	22079981	22080180	14.7318	-0.111481	0.073896	0.0958055	0.140949
chr10	22086651	22087460	56.3944	0.0181741	0.0380905	0.625352	0.694905
chr10	22137651	22137760	7.67042	0.0145597	0.084679	0.844431	0.879179
chr10	22218601	22219300	30.2211	0.000426723	0.0523622	0.993591	0.995266
chr10	22228711	22231010	293.768	0.115237	0.0213136	8.72418e-08	3.36394e-07
chr10	22251301	22253100	164.96	-0.179129	0.0266368	9.72144e-12	5.49246e-11
chr10	22315551	22317190	382.407	-0.0427094	0.0183611	0.0192847	0.0336958
chr10	22320051	22322840	697.69	0.0929292	0.0165143	1.54131e-08	6.44283e-08
chr10	22324751	22326530	284.45	0.0540585	0.0204623	0.00779089	0.0148005
chr10	22335011	22337310	202.297	-0.0465994	0.0216302	0.0298705	0.0499708
chr10	22340031	22341770	285.333	0.154797	0.0196889	2.41095e-15	1.82157e-14
chr10	22345021	22346030	69.8441	0.357626	0.0344816	6.85883e-26	1.00608e-24
chr10	22386641	22386820	8.6228	0.185438	0.0932644	0.0214772	0.0371439
chr10	22427261	22428610	120.793	-0.0836567	0.0265906	0.00144957	0.00316093
chr10	22433981	22434250	16.0776	-0.46844	0.0722924	1.19503e-11	6.70361e-11
chr10	22436571	22438170	264.141	-0.00825031	0.0198191	0.675051	0.738664
chr10	22453521	22454870	149.251	0.0183622	0.0224983	0.410725	0.491891
chr10	22460201	22460350	11.5025	0.14042	0.0868679	0.0643655	0.0991895
chr10	22475651	22477130	109.695	-0.130872	0.0276078	1.53899e-06	5.13864e-06
chr10	22491631	22491700	5.35093	0.204114	0.109439	0.0243086	0.0415363
chr10	22501031	22501120	6.93787	-0.281876	0.103613	0.00161536	0.00349411
chr10	22503931	22503940	4.07145	0.0241226	0.105683	0.776714	0.82423
chr10	22513681	22514210	27.668	0.119323	0.0559856	0.0242287	0.0414138
chr10	22534971	22535040	6.61709	-0.0124006	0.0916121	0.873366	0.902663
chr10	22546791	22547110	12.1942	-0.153508	0.080557	0.0329023	0.0544886
chr10	22550891	22551000	7.8624	-0.0677483	0.0862604	0.368702	0.449456
chr10	22554121	22555460	280.861	-0.34352	0.0200849	2.85991e-66	2.40096e-64
chr10	22560081	22561660	141.909	0.0929741	0.0250559	0.000176558	0.000447664
chr10	22586341	22586490	16.2656	-0.0912607	0.0653253	0.151342	0.209987
chr10	22597271	22597410	9.74595	-0.19908	0.0867081	0.0093531	0.0174728
chr10	22603241	22603370	9.35751	-0.16964	0.0904755	0.0309928	0.0516439
chr10	22604611	22605800	107.45	0.171301	0.0277483	3.90222e-10	1.91053e-09
chr10	22606271	22606450	9.0083	0.18343	0.0880087	0.017683	0.0311524
chr10	22615801	22616400	53.4362	0.137025	0.0386942	0.000276522	0.000680055
chr10	22617131	22617780	30.2407	0.196404	0.0506035	5.04427e-05	0.000138521
chr10	22618311	22621340	481.949	0.169114	0.0175695	3.62237e-22	4.28857e-21
chr10	22621791	22621900	6.76457	0.223003	0.102924	0.0106956	0.0197342
chr10	22623801	22624680	55.7095	-0.161795	0.0374237	9.3349e-06	2.82562e-05
chr10	22625621	22626210	53.5281	-0.216528	0.0402561	2.5651e-08	1.04814e-07
chr10	22630581	22631080	26.2726	0.40411	0.0578272	4.53729e-13	2.86181e-12
chr10	22648691	22648900	10.4764	-0.00625965	0.0812694	0.930868	0.947898
chr10	22669121	22669200	7.36181	-0.0224595	0.0913442	0.784246	0.83054
chr10	22670451	22671790	81.7133	0.0467784	0.0369021	0.173783	0.236855
chr10	22672201	22672280	6.39305	-0.0887082	0.0956291	0.273911	0.349587
chr10	22673671	22674370	21.2595	0.211163	0.0617058	0.000267212	0.000658711
chr10	22675681	22675810	9.71053	-0.210026	0.0917704	0.00865948	0.0162945
chr10	22681761	22682630	30.2208	0.177161	0.0556304	0.00077838	0.00178083
chr10	22712651	22715280	515.086	-0.167529	0.0152039	1.79287e-28	3.0301e-27
chr10	22738691	22738740	5.5494	-0.157212	0.107331	0.0738406	0.11205
chr10	22761971	22762030	5.47058	-0.0747949	0.0983866	0.349116	0.429404
chr10	22780081	22781110	67.9549	0.0899864	0.03559	0.00977878	0.0181941
chr10	22805421	22805660	11.7528	-0.187521	0.0791992	0.00852246	0.0160625
chr10	22816401	22816700	17.391	0.145001	0.0710516	0.0256586	0.0436011
chr10	22817121	22817130	4.26188	0.156665	0.119951	0.0949059	0.139806
chr10	22823161	22823350	11.4259	-0.0331073	0.083576	0.653622	0.71997
chr10	22849011	22850150	187.124	-0.207149	0.0220748	3.016e-21	3.37633e-20
chr10	22911851	22913200	99.5627	0.0406547	0.0287938	0.152481	0.211351
chr10	22927611	22928230	28.6451	0.0996354	0.0527998	0.0483113	0.0768332
chr10	22979011	22979400	15.5631	0.319916	0.0792897	1.19477e-05	3.56584e-05
chr10	22987291	22987430	12.6677	-0.0799438	0.0747224	0.230622	0.301878
chr10	22988791	22989260	23.6624	0.078867	0.0558381	0.13611	0.19152
chr10	23035691	23035790	9.44781	0.0557002	0.0827357	0.445435	0.526301
chr10	23037681	23037820	9.89302	0.156516	0.0863368	0.0391203	0.0636178
chr10	23053121	23053340	12.5401	-0.183213	0.0805937	0.0110647	0.0203529
chr10	23053781	23053800	5.5625	-0.027378	0.0963304	0.735886	0.790325
chr10	23055791	23056490	46.2917	0.344436	0.0426802	1.50305e-16	1.23957e-15
chr10	23063421	23063600	9.89589	0.0315451	0.0854591	0.673359	0.737252
chr10	23065381	23066140	88.857	0.212489	0.0313209	5.23168e-12	3.0227e-11
chr10	23067951	23068590	45.8205	0.435712	0.0434574	1.66464e-24	2.25343e-23
chr10	23081331	23081630	12.448	0.340552	0.0822798	6.99979e-06	2.15152e-05
chr10	23094731	23096630	476.489	0.109809	0.016934	7.07209e-11	3.70825e-10
chr10	23099951	23099960	4.84078	-0.085357	0.105995	0.320016	0.399033
chr10	23111061	23111270	13.3439	0.0114774	0.0713984	0.859727	0.891596
chr10	23112861	23113320	26.984	-0.280829	0.0566042	2.00686e-07	7.43482e-07
chr10	23157961	23158910	85.7655	0.462663	0.0311912	1.21161e-50	5.61209e-49
chr10	23171411	23171710	17.1265	-0.246	0.0685278	0.000113701	0.000296715
chr10	23173011	23173030	4.15751	-0.677323	0.143054	1.79848e-07	6.69768e-07
chr10	23173261	23174220	34.0998	-1.02888	0.0529801	2.75184e-85	4.47866e-83
chr10	23191871	23193270	54.9967	-0.353593	0.0403564	4.0923e-19	4.01208e-18
chr10	23195051	23195740	25.3344	0.00774332	0.0557873	0.883745	0.910906
chr10	23202611	23203270	33.0803	-0.386886	0.0539584	1.28943e-13	8.49275e-13
chr10	23291511	23291930	33.6298	0.629562	0.0493358	2.39063e-38	6.48669e-37
chr10	23293041	23294850	160.736	0.385301	0.0229567	6.03064e-64	4.65872e-62
chr10	23314741	23315120	18.6977	0.228917	0.0650693	0.000167073	0.000425047
chr10	23341101	23341320	14.2808	0.392753	0.0819537	2.55278e-07	9.34144e-07
chr10	23343371	23346610	396.41	0.176674	0.015817	3.24849e-29	5.72193e-28
chr10	23347551	23347950	29.3415	0.231828	0.0513199	2.44164e-06	7.95362e-06
chr10	23438181	23440890	935.887	-0.00195433	0.0126045	0.876587	0.905309
chr10	23461641	23461830	11.8264	-0.110282	0.0793906	0.111948	0.161516
chr10	23474811	23474950	8.89394	-0.0473008	0.086665	0.531932	0.609449
chr10	23516671	23516740	8.44357	0.0260816	0.0827774	0.72154	0.778288
chr10	23525561	23525630	8.0014	0.0334805	0.0835792	0.64989	0.716756
chr10	23611091	23611430	16.7425	-0.463532	0.0753926	9.78472e-11	5.06483e-10
chr10	23630511	23631300	49.4411	-0.154819	0.0416561	0.000126518	0.00032803
chr10	23694441	23695200	31.6792	-1.01065	0.0641301	2.51114e-57	1.52022e-55
chr10	23702921	23703230	30.742	0.0542863	0.0480312	0.24018	0.31254
chr10	23826521	23826700	16.6118	-0.186858	0.0683662	0.00308535	0.00634073
chr10	23918991	23919000	4.19882	-0.124789	0.117773	0.173347	0.236349
chr10	23994591	23995140	25.3111	0.393069	0.056818	7.89514e-13	4.87902e-12
chr10	24006711	24007280	35.9612	-0.00555831	0.0483283	0.904458	0.927379
chr10	24008581	24009350	45.0278	-0.367959	0.0451319	6.57814e-17	5.5547e-16
chr10	24097471	24098110	31.6597	-0.295425	0.0552726	2.34281e-08	9.6116e-08
chr10	24112201	24112740	32.1955	-0.150076	0.050242	0.00179074	0.00384245
chr10	24128181	24129040	103.128	0.243856	0.0281186	2.66401e-18	2.47789e-17
chr10	24196181	24196910	40.0694	0.196451	0.0449292	6.03788e-06	1.87073e-05
chr10	24207341	24210820	343.171	-0.00545558	0.0194003	0.777089	0.824562
chr10	24214851	24215920	90.1411	0.103243	0.0318692	0.000972588	0.0021886
chr10	24222981	24223100	10.1143	-0.341475	0.092363	4.07463e-05	0.000113313
chr10	24234641	24235040	16.387	0.320134	0.0746424	3.95496e-06	1.25551e-05
chr10	24238811	24240580	66.4352	0.199044	0.042123	1.09912e-06	3.7382e-06
chr10	24249831	24250600	89.8473	-0.246278	0.034524	3.38137e-13	2.15442e-12
chr10	24255591	24256320	29.0648	0.0472526	0.0529676	0.349173	0.429465
chr10	24293601	24293800	9.35961	-0.0699251	0.0859861	0.352035	0.432432
chr10	24307251	24308690	219.334	-0.160328	0.0208665	9.46983e-15	6.82599e-14
chr10	24319561	24319720	16.148	-0.0775733	0.0719959	0.236645	0.308604
chr10	24331521	24331850	16.9363	-0.120496	0.0652952	0.0465528	0.0743252
chr10	24340311	24342150	135.157	0.147124	0.0274323	5.47282e-08	2.15835e-07
chr10	24344301	24344610	13.1654	-0.24912	0.0822078	0.000792903	0.00181129
chr10	24345021	24345050	4.96116	0.0815349	0.101405	0.330844	0.410405
chr10	24351851	24352650	57.2858	0.334049	0.0382666	1.03865e-18	9.92102e-18
chr10	24353531	24353560	5.36847	-0.0470016	0.098375	0.566448	0.641456
chr10	24356891	24358440	203.615	-0.483851	0.0281584	3.41057e-67	2.9539e-65
chr10	24360231	24360800	39.8254	0.13677	0.0449786	0.00162561	0.00351477
chr10	24373811	24373880	6.28338	0.020705	0.090113	0.789668	0.834976
chr10	24374101	24376220	98.1057	0.329796	0.0333488	1.03639e-23	1.33842e-22
chr10	24378241	24378860	48.7273	0.198943	0.0399469	3.10658e-07	1.12668e-06
chr10	24382711	24382760	6.17598	0.369275	0.108172	0.000106257	0.000278481
chr10	24382921	24384480	247.335	0.194894	0.0210879	1.2271e-20	1.32342e-19
chr10	24386001	24386070	5.40551	-0.316697	0.119984	0.0016465	0.00355612
chr10	24415551	24416480	102.479	0.319077	0.0297925	2.26263e-27	3.6052e-26
chr10	24427711	24428020	13.439	-0.597094	0.083777	8.7462e-14	5.84031e-13
chr10	24451081	24451740	39.2223	0.0107848	0.043849	0.784473	0.830714
chr10	24454751	24456170	60.888	-0.00403486	0.0392032	0.915595	0.93632
chr10	24463871	24464010	8.22104	-0.200706	0.095197	0.0146224	0.0262015
chr10	24474251	24474260	3.94411	-0.617229	0.142653	1.31572e-06	4.4322e-06
chr10	24481431	24481610	10.7598	0.124961	0.0850173	0.0938198	0.138395
chr10	24481971	24482760	33.82	0.38007	0.0494508	2.72337e-15	2.04828e-14
chr10	24483861	24484050	14.4896	0.252095	0.0817441	0.000642243	0.00148895
chr10	24484651	24485020	19.3094	0.117512	0.0646197	0.0500632	0.0792981
chr10	24503791	24503880	7.31559	0.0313248	0.0870135	0.679742	0.742609
chr10	24510401	24510650	10.6711	0.0208098	0.0769481	0.767992	0.817001
chr10	24512891	24513420	30.8064	-0.194033	0.0513051	7.603e-05	0.000203385
chr10	24518711	24519480	38.9822	0.36499	0.0481115	6.19526e-15	4.53236e-14
chr10	24556561	24557580	43.4835	0.00221032	0.0421029	0.993951	0.99547
chr10	24573881	24575120	45.9059	0.032834	0.0423431	0.412825	0.49397
chr10	24578791	24579180	10.9765	0.160546	0.0839423	0.0315077	0.0524177
chr10	24579791	24580610	48.8655	-0.0938725	0.0407546	0.017682	0.0311511
chr10	24596251	24598260	184.324	-0.0100983	0.0216109	0.637675	0.705869
chr10	24603261	24603700	27.3181	-0.208437	0.0548201	6.35004e-05	0.000171822
chr10	24605201	24605410	11.2246	0.0744354	0.0784035	0.280918	0.357255
chr10	24617861	24618030	16.2393	-0.0902438	0.0709141	0.162831	0.223849
chr10	24623121	24623240	8.50527	-0.0601652	0.083756	0.41553	0.496686
chr10	24633801	24634650	28.2243	0.293368	0.0574399	8.65501e-08	3.33869e-07
chr10	24635311	24635840	26.5118	0.311785	0.0551711	3.8883e-09	1.72865e-08
chr10	24642571	24643810	69.8333	0.166462	0.035853	2.03236e-06	6.68535e-06
chr10	24691271	24691350	7.22748	-0.210122	0.0981936	0.0123656	0.022511
chr10	24695701	24695730	5.51641	-0.119101	0.101064	0.156955	0.216769
chr10	24701501	24701850	17.8891	-0.0768527	0.0628197	0.186685	0.251758
chr10	24706261	24708350	123.744	-0.155839	0.0264459	2.43839e-09	1.10657e-08
chr10	24713261	24713280	5.16692	0.0697543	0.10057	0.401961	0.483105
chr10	24714951	24714960	4.98807	0.262175	0.129444	0.0107306	0.0197919
chr10	24715881	24716930	38.2377	0.172884	0.0498399	0.000289786	0.000710225
chr10	24717551	24717610	6.5684	0.033733	0.0909132	0.665465	0.730392
chr10	24717991	24719530	41.1778	0.0126564	0.0446273	0.769728	0.818418
chr10	24720451	24725650	1419.51	-0.107656	0.00915719	5.27437e-32	1.06534e-30
chr10	24727981	24728110	10.212	0.071216	0.0786694	0.311896	0.39048
chr10	24759371	24760320	98.1715	-0.0515034	0.0292983	0.0744341	0.11285
chr10	24763041	24763190	9.36035	-0.480336	0.0930374	2.88402e-08	1.17242e-07
chr10	24783751	24784960	98.7489	-0.10268	0.0315179	0.000909358	0.00205641
chr10	24786991	24787270	16.7356	-0.255135	0.0706206	9.72043e-05	0.000256214
chr10	24789191	24792140	515.434	0.134416	0.0159073	2.07699e-17	1.81798e-16
chr10	24811671	24812520	58.8547	-0.580923	0.0400854	1.14638e-48	4.8798e-47
chr10	24820411	24820960	18.3901	0.0331703	0.0652825	0.584758	0.658233
chr10	24822201	24822260	5.91794	-0.0811714	0.100014	0.327371	0.406787
chr10	24826151	24826300	10.099	-0.0243792	0.084014	0.74137	0.794956
chr10	24847181	24847370	9.07718	0.251607	0.0891465	0.00149824	0.00325905
chr10	24848011	24852510	693.629	0.20243	0.0136888	8.18256e-50	3.63573e-48
chr10	24856551	24857880	157.598	0.0115906	0.0252932	0.643367	0.710986
chr10	24858601	24859160	31.7776	-0.0638637	0.0487794	0.1725	0.235329
chr10	24865171	24868030	293.478	0.228211	0.0175365	4.33752e-39	1.21618e-37
chr10	24870761	24873630	504.591	-0.0592854	0.0147891	5.73212e-05	0.000156107
chr10	24878631	24879240	26.6747	-0.138593	0.0547569	0.00758218	0.0144376
chr10	24894381	24894470	6.27388	-0.323531	0.111269	0.000721719	0.00165943
chr10	24897421	24897590	9.55295	-0.183919	0.0916351	0.0206612	0.0358608
chr10	24901121	24902560	126.138	0.47437	0.0287159	3.26115e-62	2.38267e-60
chr10	24921221	24921840	94.6121	0.151362	0.0319886	1.43644e-06	4.81432e-06
chr10	24928931	24930310	93.5832	0.178074	0.030421	2.68872e-09	1.21525e-08
chr10	24938671	24938940	18.3962	0.308021	0.0660079	7.48289e-07	2.59295e-06
chr10	24944851	24945050	13.3683	-0.170339	0.080761	0.0180703	0.0317715
chr10	24947041	24948010	65.6136	0.0923057	0.0342316	0.00593691	0.0115443
chr10	24950951	24953950	531.09	0.0943327	0.0135306	2.65946e-12	1.57321e-11
chr10	24957611	24959660	582.666	0.00288045	0.0145986	0.843147	0.878243
chr10	24963821	24964140	13.0142	0.115176	0.0742546	0.0872571	0.129846
chr10	24969851	24970060	13.8649	0.0489368	0.0719653	0.45662	0.537188
chr10	24975101	24975400	11.1635	-0.303743	0.0902465	0.000173849	0.000441269
chr10	25014751	25017520	1389.06	-0.0168367	0.0100816	0.0943963	0.139157
chr10	25026671	25026680	4.47166	-0.148547	0.115376	0.104576	0.152201
chr10	25046851	25047480	29.6531	-0.0931725	0.0531147	0.0652979	0.100448
chr10	25048621	25048700	6.49016	-0.22094	0.104151	0.0119906	0.0218899
chr10	25059941	25060390	30.2501	-0.244634	0.0519621	8.96587e-07	3.07829e-06
chr10	25068001	25068930	95.3747	0.295682	0.0332723	1.72575e-19	1.73697e-18
chr10	25071361	25071560	11.6622	-0.025242	0.0769205	0.715656	0.77332
chr10	25080551	25081910	182.949	0.100523	0.0210757	1.53188e-06	5.11617e-06
chr10	25082551	25082900	13.1243	-0.141359	0.0804388	0.0487309	0.0774199
chr10	25083391	25084260	46.6888	-0.109385	0.0434959	0.00926104	0.0173191
chr10	25096721	25096920	13.6025	-0.372548	0.0801277	5.67318e-07	1.99306e-06
chr10	25101241	25102280	59.0274	0.100416	0.0425363	0.0147134	0.026348
chr10	25102561	25102640	7.07908	0.10711	0.0940765	0.181631	0.246018
chr10	25103331	25104850	86.252	0.0460591	0.0321125	0.144455	0.201664
chr10	25105431	25105450	4.46447	-0.063282	0.103428	0.455299	0.53593
chr10	25105861	25106280	25.1558	0.0634592	0.0531017	0.209835	0.278413
chr10	25112681	25114550	785.268	0.0175438	0.0115851	0.129135	0.182925
chr10	25124881	25126190	293.759	0.0327434	0.018697	0.0781479	0.117824
chr10	25131011	25131540	22.6391	-0.0865255	0.0570486	0.108216	0.156813
chr10	25142541	25142850	18.0488	0.146264	0.06412	0.014223	0.0255534
chr10	25157761	25158030	16.3806	-0.136333	0.0694183	0.0323777	0.0537169
chr10	25174021	25178920	1282.45	-0.00583034	0.00958659	0.542483	0.6192
chr10	25180951	25181130	11.344	0.180669	0.0793848	0.0113489	0.0208261
chr10	25182751	25183300	18.3573	0.0998462	0.0637227	0.0922897	0.136392
chr10	25206941	25207460	19.919	-0.0999461	0.060773	0.0791897	0.119202
chr10	25209131	25209400	12.0708	0.0357449	0.0788288	0.613867	0.684584
chr10	25209821	25209940	7.81242	-0.0678903	0.0871776	0.371604	0.452421
chr10	25210311	25210580	14.4005	-0.102387	0.0716183	0.117297	0.168271
chr10	25211381	25211460	6.80459	-0.271219	0.103421	0.0024208	0.00507427
chr10	25219311	25220530	39.1524	0.121401	0.0464405	0.00661469	0.0127481
chr10	25226591	25227680	81.5649	0.171905	0.0316469	3.23397e-08	1.30741e-07
chr10	25232381	25233110	21.7662	0.306683	0.0667152	1.01894e-06	3.4765e-06
chr10	25254931	25255450	27.1969	-0.366861	0.0554482	7.04456e-12	4.02626e-11
chr10	25261401	25261950	17.8971	0.52589	0.0687911	2.33149e-15	1.76323e-14
chr10	25294441	25294590	7.8993	0.0606631	0.0884958	0.429269	0.510408
chr10	25327431	25327510	6.32833	-0.273125	0.105443	0.00255593	0.00533472
chr10	25381631	25382810	88.4799	0.184787	0.030248	5.41889e-10	2.61814e-09
chr10	25383281	25383340	6.57593	0.10758	0.0994963	0.19502	0.261388
chr10	25398011	25398200	10.2563	-0.0602886	0.0784408	0.390756	0.471789
chr10	25408941	25409170	13.7571	0.119787	0.0725885	0.0701135	0.107024
chr10	25436441	25436970	22.0039	-0.0660646	0.0587002	0.232147	0.303572
chr10	25484141	25484260	9.10922	-0.00907421	0.0836618	0.904936	0.927776
chr10	25492011	25494090	404.021	0.166399	0.0201363	8.29868e-17	6.96049e-16
chr10	25502001	25502300	12.5571	0.116637	0.0756588	0.0876005	0.130309
chr10	25502671	25502740	5.74108	0.130135	0.103034	0.12703	0.180353
chr10	25503241	25503760	18.9346	0.111281	0.0623197	0.0557167	0.0872007
chr10	25523101	25523220	8.93005	0.00406271	0.0825358	0.955959	0.966773
chr10	25536791	25537010	12.2444	0.0122261	0.0713912	0.85178	0.8852
chr10	25546031	25548300	464.879	0.210413	0.017368	3.92005e-34	8.75856e-33
chr10	25549891	25550200	12.4054	-0.0668742	0.0747275	0.322889	0.402041
chr10	25552271	25553010	33.8443	0.446257	0.0525095	2.69433e-18	2.50487e-17
chr10	25554881	25557580	239.138	0.110585	0.0221958	4.97468e-07	1.75994e-06
chr10	25639781	25639920	12.4379	0.310685	0.0845284	5.38498e-05	0.000147258
chr10	25642931	25642980	6.0775	-0.166843	0.106041	0.0565206	0.0883244
chr10	25651531	25651790	14.3756	0.366329	0.0742711	1.48548e-07	5.58465e-07
chr10	25666121	25666610	29.0482	-0.321169	0.0524939	2.18645e-10	1.09768e-09
chr10	25679801	25680650	27.8662	0.291551	0.0593203	2.34992e-07	8.63412e-07
chr10	25682031	25683630	156.501	0.239729	0.0249902	3.33911e-22	3.9622e-21
chr10	25700931	25702350	88.4754	0.24027	0.032914	1.10031e-13	7.28834e-13
chr10	25723841	25723980	7.73208	0.242213	0.0985801	0.00448787	0.00893757
chr10	25725651	25726380	41.1174	0.249945	0.0458851	1.78887e-08	7.42684e-08
chr10	25746061	25747590	84.9457	0.303282	0.0332534	9.35768e-21	1.01711e-19
chr10	25753971	25754080	9.1489	0.246295	0.0917249	0.00232459	0.00488857
chr10	25757811	25758500	39.4871	0.0568154	0.0438099	0.180334	0.244509
chr10	25766361	25767100	27.182	-0.0957658	0.0524188	0.0552123	0.0864939
chr10	25768321	25768380	8.04231	0.0239155	0.0863415	0.751319	0.803376
chr10	25811301	25811400	8.16631	0.0255501	0.0869043	0.735744	0.790212
chr10	25816011	25817700	152.22	0.162577	0.025218	7.0237e-11	3.68378e-10
chr10	25820891	25821320	26.3749	-0.0645084	0.0533876	0.204409	0.272258
chr10	25831161	25831370	11.5995	-0.0567771	0.0770516	0.389142	0.47015
chr10	25841891	25842620	66.5827	-0.129326	0.041802	0.00139376	0.00304898
chr10	25849751	25850430	43.0728	0.199002	0.0437024	2.55075e-06	8.28899e-06
chr10	25855411	25855580	11.3699	-0.0955878	0.0811756	0.184686	0.249452
chr10	25865171	25865580	24.4893	-0.160089	0.0562158	0.0026127	0.00544306
chr10	25875131	25875820	36.5749	0.213273	0.0462278	1.76731e-06	5.85876e-06
chr10	25933821	25935200	86.7895	-0.181117	0.0307598	2.14892e-09	9.80086e-09
chr10	25961821	25961950	7.83745	-0.625739	0.106923	3.99482e-10	1.95359e-09
chr10	25966921	25967310	22.4223	-0.154335	0.0591694	0.00552305	0.0108125
chr10	26044131	26044600	27.8283	-0.0883809	0.0522897	0.0761811	0.115191
chr10	26157901	26157920	5.06477	0.124509	0.106708	0.152447	0.211314
chr10	26199991	26200040	5.14147	-0.307365	0.121938	0.00246516	0.00515963
chr10	26213511	26218520	350.454	-0.175186	0.0203429	4.14158e-18	3.80748e-17
chr10	26221481	26221960	26.4721	-0.290428	0.0623815	8.61744e-07	2.96445e-06
chr10	26242031	26243900	116.323	-0.191332	0.0398402	7.63214e-07	2.6418e-06
chr10	26268701	26269040	15.0422	-0.206764	0.0729955	0.00199829	0.00425208
chr10	26269421	26270060	31.4412	0.128897	0.0495845	0.00665059	0.012812
chr10	26274391	26274760	26.7275	0.0274333	0.0547105	0.598167	0.670502
chr10	26291771	26292630	54.166	-0.365091	0.0397424	7.94457e-21	8.67291e-20
chr10	26313621	26313700	6.3193	-0.0988931	0.0964589	0.224187	0.294637
chr10	26314361	26315070	46.028	0.419941	0.0482932	4.97741e-19	4.85087e-18
chr10	26335151	26335540	36.67	0.308428	0.0452127	2.30378e-12	1.37127e-11
chr10	26367951	26368080	13.8831	-0.160891	0.075369	0.0184351	0.0323548
chr10	26485081	26485920	96.8675	0.147309	0.0281135	1.06828e-07	4.08026e-07
chr10	26517171	26517310	7.51185	0.197466	0.0977708	0.0183506	0.0322206
chr10	26517511	26517860	16.8126	-0.292728	0.0716802	1.16399e-05	3.47837e-05
chr10	26540281	26541220	99.5742	-0.118542	0.0286869	2.74541e-05	7.81564e-05
chr10	26556981	26557850	45.4734	0.693521	0.0427622	3.2154e-60	2.18614e-58
chr10	26566651	26567680	88.9313	0.24743	0.0321121	4.66364e-15	3.44726e-14
chr10	26622231	26622930	30.3934	0.143567	0.0543958	0.00539508	0.0105819
chr10	26684731	26685020	30.7023	-0.138242	0.0499152	0.00379236	0.00765992
chr10	26696871	26698680	352.65	-0.0268588	0.0160373	0.0925487	0.136726
chr10	26726011	26726550	32.7863	0.00421831	0.0469304	0.925954	0.944247
chr10	26733831	26735440	188.575	-0.176781	0.0217844	2.78464e-16	2.25082e-15
chr10	26737851	26737890	6.17224	-0.205739	0.103029	0.0178728	0.0314547
chr10	26783561	26784230	29.908	-0.730455	0.0559581	4.52253e-40	1.32858e-38
chr10	26787121	26787440	13.3044	-0.25099	0.0843523	0.000902824	0.00204271
chr10	26792961	26793550	28.7362	0.0164414	0.0507003	0.735459	0.789974
chr10	26805721	26805810	7.82756	0.0148774	0.0864344	0.844019	0.878889
chr10	26832791	26833450	48.5771	-0.146182	0.0406115	0.000228861	0.000570262
chr10	26844151	26844970	42.434	0.177449	0.0440587	3.09183e-05	8.74104e-05
chr10	26851251	26851450	11.7562	0.0441824	0.0806591	0.538097	0.61517
chr10	26858251	26858600	14.591	0.256909	0.0730868	0.000140647	0.00036223
chr10	26858841	26858900	5.92617	0.0445932	0.0963974	0.583402	0.657016
chr10	26859271	26861810	1189.1	0.079216	0.0102233	8.34466e-15	6.0458e-14
chr10	26879461	26880040	35.2933	0.186944	0.0500239	9.51667e-05	0.000251216
chr10	26881661	26882520	61.9295	0.368111	0.0375254	1.95426e-23	2.48414e-22
chr10	26890881	26891210	26.1176	0.0308977	0.052728	0.539722	0.616701
chr10	26946351	26946500	8.98777	0.060315	0.0860929	0.423313	0.504443
chr10	27023211	27023320	8.93647	-0.0984497	0.0864454	0.191917	0.257815
chr10	27023551	27023620	6.49115	-0.113585	0.0973334	0.164916	0.226338
chr10	27030991	27031400	23.6396	-0.138923	0.0589031	0.0121215	0.022108
chr10	27099601	27101220	394.379	0.0490589	0.0154588	0.0014424	0.00314643
chr10	27112431	27112640	10.7289	-0.362531	0.0860974	4.48105e-06	1.41209e-05
chr10	27150391	27150860	22.0624	0.233652	0.062571	7.01845e-05	0.000188708
chr10	27153761	27156790	853.371	0.0685947	0.0134534	3.1322e-07	1.1354e-06
chr10	27192331	27192800	38.8693	0.240524	0.0447116	2.82149e-08	1.14817e-07
chr10	27224051	27224150	8.87784	-0.155307	0.08789	0.0432681	0.0696085
chr10	27239801	27243610	929.71	-0.0511647	0.0108116	2.12081e-06	6.96154e-06
chr10	27245721	27245760	4.73211	0.176726	0.116036	0.0570465	0.0890517
chr10	27245881	27246290	38.8976	0.175129	0.0459264	8.63347e-05	0.000229158
chr10	27252501	27252850	18.2813	0.0686185	0.0629825	0.243259	0.31595
chr10	27258601	27259560	65.9094	0.0123822	0.0339705	0.710466	0.768908
chr10	27319731	27320290	32.4928	-0.112358	0.0500961	0.0190342	0.0332976
chr10	27345071	27345780	22.1095	0.139264	0.0596185	0.0148545	0.0265784
chr10	27360241	27360250	5.09971	0.405743	0.131266	0.000260331	0.000642905
chr10	27360381	27360870	43.7497	0.0868553	0.0432512	0.0379853	0.0619581
chr10	27446211	27446520	15.3882	0.33563	0.0783421	3.6509e-06	1.16376e-05
chr10	27503591	27505320	572.472	0.0191777	0.0125271	0.12474	0.177521
chr10	27506381	27506540	11.2409	-0.00456721	0.0776707	0.947659	0.96058
chr10	27525971	27526450	16.0995	0.271554	0.0703171	3.33067e-05	9.3737e-05
chr10	27537771	27538110	22.7104	-0.454694	0.0610999	1.42201e-14	1.01026e-13
chr10	27558621	27558980	26.9376	0.0270843	0.053067	0.592763	0.665583
chr10	27611961	27612480	19.5186	-0.589752	0.080967	2.36934e-14	1.6521e-13
chr10	27625851	27625920	6.2586	-0.340622	0.110758	0.000386333	0.000928533
chr10	27637901	27638220	10.946	-0.114581	0.0844803	0.123506	0.175972
chr10	27656771	27656830	6.84317	0.100918	0.0916183	0.200197	0.26741
chr10	27679531	27680500	48.1301	-0.429293	0.0444927	7.27027e-23	8.97093e-22
chr10	27701821	27702790	275.693	-0.420984	0.0251096	4.65002e-64	3.61502e-62
chr10	27713971	27714210	14.978	-0.283282	0.0740837	3.58721e-05	0.000100558
chr10	27723531	27723870	20.098	-0.585862	0.0694161	2.92213e-18	2.71095e-17
chr10	27724421	27724480	6.58398	0.0524071	0.0910548	0.503185	0.582186
chr10	27727991	27728300	12.3206	-0.544199	0.0822848	4.07401e-12	2.37293e-11
chr10	27741571	27746650	363.913	0.0270508	0.0173022	0.116294	0.166995
chr10	27783811	27783880	7.22557	0.0170768	0.0861822	0.820671	0.860335
chr10	27857731	27857890	9.01399	-0.283911	0.0985275	0.000990714	0.00222649
chr10	27911571	27911990	25.2316	-0.0124652	0.0550414	0.811837	0.853056
chr10	27949591	27950520	70.2035	0.0667393	0.0362875	0.0600374	0.0932047
chr10	27982881	27983110	14.1887	-0.143661	0.0741751	0.0326825	0.0541642
chr10	27995441	27995650	13.393	-0.584562	0.0790715	1.37398e-14	9.77545e-14
chr10	27998051	27999270	183.116	-0.0362794	0.0215909	0.0903526	0.133865
chr10	28179611	28179760	13.0883	0.0678406	0.072459	0.304689	0.382774
chr10	28241841	28242050	23.0954	0.106861	0.0571994	0.0479392	0.0763111
chr10	28291931	28291940	3.85515	0.00409801	0.105084	0.958884	0.969067
chr10	28302251	28303810	467.995	0.00549969	0.0143651	0.701173	0.761015
chr10	28334401	28334570	9.65487	0.122639	0.0865562	0.105096	0.152867
chr10	28381901	28382320	66.2871	0.0804864	0.0337931	0.0151491	0.0270625
chr10	28386191	28386650	19.7953	0.172432	0.0711329	0.00808914	0.0153153
chr10	28394011	28394400	29.2913	0.156695	0.0505931	0.00211979	0.00449086
chr10	28403251	28403340	7.66375	0.45228	0.100311	8.41346e-07	2.89741e-06
chr10	28431901	28432630	41.0659	0.214489	0.0441913	5.34615e-07	1.88389e-06
chr10	28459481	28459990	31.0112	-0.119034	0.050388	0.0135866	0.0245087
chr10	28531781	28534620	1264.32	0.00515632	0.0115572	0.654818	0.721011
chr10	28541471	28542230	34.5978	-0.405258	0.0512848	4.91073e-16	3.90039e-15
chr10	28551151	28551380	11.525	-0.148335	0.0796798	0.0373961	0.0610929
chr10	28555511	28556130	23.1415	-0.138885	0.0576062	0.010542	0.0194754
chr10	28559741	28559990	12.6107	-0.269184	0.0807072	0.000245456	0.000608726
chr10	28560761	28561070	16.0974	-0.540316	0.0727136	1.11104e-14	7.95797e-14
chr10	28564851	28565270	16.4107	-0.362526	0.0710034	6.1249e-08	2.4033e-07
chr10	28569641	28570240	28.181	-0.0541907	0.0514335	0.270351	0.345756
chr10	28587501	28588620	58.0193	-0.138155	0.0374512	0.000137344	0.000354246
chr10	28595811	28595820	4.17466	-0.176569	0.119499	0.061455	0.0951852
chr10	28626231	28629200	144.472	0.165422	0.0262406	1.74128e-10	8.81608e-10
chr10	28632361	28632490	8.44527	-0.0166195	0.0865759	0.824707	0.863579
chr10	28663611	28664520	59.4418	0.124883	0.0359128	0.000362189	0.000874369
chr10	28668351	28669330	89.4827	-0.182375	0.0314706	3.72422e-09	1.65926e-08
chr10	28676621	28680650	580.76	0.0155712	0.0189617	0.395778	0.476811
chr10	28684981	28685100	9.57041	-0.212397	0.0873013	0.00596955	0.0116036
chr10	28721091	28722810	202.211	-0.074663	0.0245596	0.00211361	0.00447865
chr10	28734861	28735470	72.1274	0.43975	0.0363668	1.67971e-34	3.82538e-33
chr10	28760121	28760620	26.4597	0.438102	0.0582504	7.56975e-15	5.50195e-14
chr10	28761131	28762190	146.262	-0.29862	0.0287594	7.05463e-26	1.03419e-24
chr10	28763551	28764570	76.3121	-0.220316	0.0377323	2.18296e-09	9.95034e-09
chr10	28765201	28765480	12.3675	0.0373811	0.0749801	0.582907	0.656549
chr10	28767701	28769160	211.307	-0.283281	0.0226712	2.25216e-36	5.58839e-35
chr10	28796871	28798250	62.3148	0.268068	0.0359352	2.80394e-14	1.9449e-13
chr10	28798401	28798850	15.5146	-0.00468926	0.0691543	0.940913	0.955539
chr10	28839641	28839860	16.0924	-0.329097	0.0746188	2.14379e-06	7.03217e-06
chr10	28853351	28853440	6.3181	-0.1622	0.0995571	0.0535293	0.0841526
chr10	28872621	28872950	18.8446	0.141001	0.0656963	0.0203822	0.0354231
chr10	28875191	28876330	215.04	-0.261869	0.0200796	2.36249e-39	6.71812e-38
chr10	28897231	28898380	193.785	-0.0361531	0.0235451	0.203096	0.270737
chr10	28899181	28899300	8.59963	-0.288667	0.0965602	0.000627372	0.00145657
chr10	28925111	28925490	18.3915	0.0212959	0.0625618	0.716404	0.773944
chr10	28939241	28940340	238.88	-0.0335615	0.0187258	0.0714137	0.108781
chr10	28940531	28940550	3.989	-0.0559694	0.110189	0.518769	0.597014
chr10	28975471	28976720	439.124	0.107542	0.0205153	1.24634e-07	4.72458e-07
chr10	28984451	28984720	14.392	0.0183567	0.0703863	0.776508	0.824077
chr10	28985711	28985780	5.18833	0.175411	0.111893	0.0531446	0.0836134
chr10	28991861	28991980	9.84851	0.120822	0.0837691	0.10202	0.148903
chr10	29007441	29008960	341.681	0.28532	0.0184809	2.43136e-54	1.30628e-52
chr10	29011671	29011680	4.00336	-0.265913	0.132069	0.0109046	0.0200818
chr10	29028421	29028830	27.757	-0.114227	0.0539435	0.0257062	0.0436737
chr10	29039601	29040240	48.8953	-0.496169	0.0465557	1.79722e-27	2.88146e-26
chr10	29057691	29058690	59.6698	-0.0405351	0.0368699	0.260732	0.335197
chr10	29064511	29064630	9.36485	-0.116917	0.0858304	0.11994	0.171566
chr10	29067291	29067390	7.69885	0.226585	0.09664	0.00673402	0.0129589
chr10	29078571	29079440	123.918	0.0913773	0.0264917	0.000477719	0.00113053
chr10	29081481	29083650	346.788	-0.103331	0.0194763	9.07638e-08	3.49255e-07
chr10	29099241	29099410	8.54417	-0.464979	0.0997254	3.74382e-07	1.3443e-06
chr10	29101921	29102920	68.7497	-0.22809	0.0377159	5.88497e-10	2.83284e-09
chr10	29105641	29105710	5.47262	-0.16654	0.108226	0.0604547	0.0937893
chr10	29120381	29120470	6.71615	-0.189425	0.108921	0.0341234	0.0563014
chr10	29130421	29130430	4.46743	0.119769	0.112293	0.179974	0.244099
chr10	29132001	29132230	17.6973	0.4263	0.0697598	1.41343e-10	7.21466e-10
chr10	29150971	29151410	35.8857	-0.0696784	0.0558818	0.18687	0.25197
chr10	29157181	29157800	25.9188	-0.214118	0.0586295	0.000110456	0.000288776
chr10	29160181	29160240	5.94242	-0.0790502	0.101814	0.345771	0.425901
chr10	29171911	29172050	9.37741	-0.379858	0.0889302	3.25938e-06	1.0462e-05
chr10	29240011	29240120	10.2133	-0.000820799	0.0798009	0.990582	0.993088
chr10	29241091	29241420	16.4709	-0.0877547	0.0658962	0.163402	0.224551
chr10	29245081	29246370	188.589	-0.359607	0.0256064	1.48755e-45	5.54947e-44
chr10	29247671	29247700	4.90042	-0.0936691	0.105726	0.276235	0.352123
chr10	29250291	29250300	4.30465	-0.155826	0.116578	0.0914879	0.135341
chr10	29253771	29254080	15.2941	-0.332334	0.0731853	1.20996e-06	4.09217e-06
chr10	29254521	29255140	27.0435	-0.16583	0.0555153	0.00162375	0.00351119
chr10	29266371	29266990	34.7223	0.340973	0.0513702	6.74021e-12	3.85845e-11
chr10	29304051	29305180	131.372	0.0275316	0.0250129	0.266182	0.341223
chr10	29318211	29319210	76.5148	0.118589	0.0339792	0.000319325	0.000777589
chr10	29344411	29344920	33.8566	0.0492053	0.0482972	0.289337	0.366291
chr10	29345471	29345800	15.121	-0.144432	0.0726846	0.0290093	0.048662
chr10	29359121	29359380	11.2927	-0.143965	0.0813014	0.0466154	0.0744128
chr10	29377521	29377550	5.82925	0.0205522	0.0928618	0.795233	0.839442
chr10	29379941	29381470	153.81	0.364516	0.0264892	7.90367e-44	2.74477e-42
chr10	29386511	29386540	5.31697	0.0111945	0.0938016	0.888202	0.914384
chr10	29392281	29392840	35.2946	0.318852	0.0481041	8.22067e-12	4.67442e-11
chr10	29409131	29410610	263.476	-0.0722715	0.0183394	7.36667e-05	0.000197516
chr10	29445601	29445700	7.84651	0.0489392	0.0840215	0.508818	0.587601
chr10	29448861	29449480	56.0853	0.203385	0.0359925	7.66323e-09	3.30859e-08
chr10	29452551	29452800	12.4457	-0.220704	0.0764123	0.00151719	0.0032969
chr10	29470451	29470570	10.8167	-0.069864	0.080375	0.330894	0.410447
chr10	29472081	29473050	57.4674	0.178045	0.0404708	5.9007e-06	1.8308e-05
chr10	29482621	29483480	69.5614	-0.281503	0.0352149	3.80333e-16	3.04567e-15
chr10	29484181	29484250	4.96124	-0.154991	0.111168	0.0851859	0.127152
chr10	29484371	29484590	6.8318	-0.17155	0.103561	0.0468094	0.0746892
chr10	29495551	29495610	5.87998	0.0563921	0.0973926	0.491544	0.571045
chr10	29496081	29496810	44.3466	0.152984	0.0416303	0.00015224	0.000389894
chr10	29512921	29513440	26.602	0.171038	0.0543317	0.000918453	0.00207537
chr10	29517331	29517680	22.4202	0.128923	0.0586498	0.0237208	0.0406347
chr10	29522661	29522800	8.04536	-0.0903194	0.0891381	0.241754	0.314299
chr10	29530401	29531110	39.4868	-0.142195	0.0460867	0.00135203	0.00296477
chr10	29533801	29533900	8.52637	-0.0405105	0.0842343	0.585482	0.658872
chr10	29534031	29534050	4.9977	0.130621	0.1106	0.140827	0.197269
chr10	29535301	29535920	43.6531	0.324865	0.0455858	2.35032e-13	1.5169e-12
chr10	29541561	29542350	59.9244	0.284807	0.0372129	5.64988e-15	4.14781e-14
chr10	29542881	29543040	12.4344	0.181299	0.0793573	0.0110651	0.0203533
chr10	29554511	29556810	258.399	0.439365	0.0275223	4.72878e-58	2.94445e-56
chr10	29582811	29583290	23.3033	0.187374	0.0608438	0.0010431	0.00233474
chr10	29585571	29586030	26.9167	0.0362834	0.0528363	0.47185	0.552053
chr10	29586891	29588490	168.932	0.0753465	0.0242513	0.00169617	0.0036551
chr10	29588751	29588910	8.22562	-0.0571165	0.0902294	0.455549	0.536173
chr10	29589061	29591090	170.442	0.195599	0.0228249	5.25199e-18	4.78715e-17
chr10	29598571	29599340	54.4623	-0.0305486	0.038078	0.410999	0.492163
chr10	29602941	29603780	69.9048	-0.0290737	0.0380531	0.433401	0.514456
chr10	29633151	29633780	42.0023	0.160915	0.0435674	0.000134557	0.000347422
chr10	29635821	29636660	38.1254	0.584589	0.0507061	8.98082e-32	1.79298e-30
chr10	29646431	29646820	19.8809	0.672559	0.0698376	4.77644e-23	5.95859e-22
chr10	29658801	29659730	128.323	0.124017	0.0303212	3.20008e-05	9.02622e-05
chr10	29667271	29667480	13.284	-0.677742	0.0833546	3.17227e-17	2.73952e-16
chr10	29687861	29689630	154.758	0.129634	0.0248428	1.32695e-07	5.01556e-07
chr10	29691661	29692510	27.2703	0.30291	0.0658665	1.20133e-06	4.06459e-06
chr10	29702351	29704160	153.197	0.505962	0.0240094	1.67694e-99	4.19489e-97
chr10	29714501	29714710	11.7853	0.233434	0.0896768	0.00322146	0.00659693
chr10	29725251	29726000	33.382	-0.0254065	0.0491829	0.590211	0.663254
chr10	29728521	29729050	20.9297	-0.157203	0.0634964	0.00787177	0.0149385
chr10	29731721	29732110	27.7006	-0.366897	0.0555452	7.21278e-12	4.12035e-11
chr10	29734631	29737490	550.913	0.0948481	0.0172054	2.96804e-08	1.20482e-07
chr10	29757631	29757910	14.9879	-0.381674	0.083515	7.63121e-07	2.64153e-06
chr10	29784471	29784590	6.92426	-0.111545	0.0940464	0.164253	0.225555
chr10	29803801	29804910	114.358	-0.193732	0.0273282	6.9239e-13	4.29793e-12
chr10	29811381	29812410	80.9344	0.00306115	0.0315392	0.921539	0.940988
chr10	29828481	29828680	11.8342	-0.168545	0.0816125	0.0193278	0.0337615
chr10	29841681	29842650	148.475	0.163492	0.0259711	1.83543e-10	9.27612e-10
chr10	29858341	29858950	45.0027	-0.183462	0.0426632	9.0207e-06	2.73503e-05
chr10	29895411	29895850	25.8535	-0.0789486	0.0531263	0.118636	0.169956
chr10	29926331	29926880	29.0549	-0.0382148	0.0533915	0.452422	0.53312
chr10	29998261	29998780	39.7559	0.0235752	0.0436182	0.577248	0.651468
chr10	30000871	30001020	8.3247	-0.34252	0.0944692	5.5744e-05	0.000152131
chr10	30002351	30002700	21.9129	0.044515	0.0571848	0.410663	0.491842
chr10	30013271	30014480	188.528	-0.164172	0.023819	2.79054e-12	1.64769e-11
chr10	30029951	30030130	9.80588	-0.280553	0.0889956	0.000434403	0.0010356
chr10	30046321	30046420	7.23905	-0.425901	0.111707	1.7418e-05	5.09126e-05
chr10	30058621	30059980	159.491	0.101593	0.0236747	1.46804e-05	4.33339e-05
chr10	30092551	30092640	5.50502	-0.195095	0.110016	0.0304409	0.0508264
chr10	30114991	30115590	25.9958	-0.0486937	0.0534357	0.338673	0.41857
chr10	30134211	30134530	16.0092	-0.420069	0.0736457	1.74664e-09	8.03308e-09
chr10	30160321	30160950	29.2323	-0.549592	0.0535796	1.15084e-25	1.66822e-24
chr10	30232521	30233000	31.2098	-0.314523	0.0560404	4.5926e-09	2.02848e-08
chr10	30241151	30241360	18.1517	-0.0896147	0.0629814	0.12692	0.18022
chr10	30294471	30295380	67.0745	0.0671533	0.0367258	0.0612608	0.0949176
chr10	30348481	30349670	141.562	0.118066	0.0248251	1.51656e-06	5.06893e-06
chr10	30359451	30360330	71.0448	0.213836	0.0341377	1.69903e-10	8.60897e-10
chr10	30364211	30365010	46.7224	-0.272539	0.0438379	1.54479e-10	7.86213e-10
chr10	30368151	30368600	17.8926	0.0342829	0.0683137	0.586519	0.659811
chr10	30368751	30368990	13.3271	0.215141	0.0806204	0.00303514	0.0062447
chr10	30373661	30374640	42.1542	0.251741	0.0446045	4.47989e-09	1.98063e-08
chr10	30378451	30378820	14.2116	0.223654	0.0753576	0.00115253	0.0025594
chr10	30383471	30383570	7.25183	0.0554194	0.0902344	0.475809	0.555882
chr10	30384471	30385050	58.0344	-0.00446096	0.0400867	0.92793	0.945714
chr10	30391411	30391530	8.03226	-0.095484	0.0867361	0.207328	0.275569
chr10	30392261	30393080	101.299	0.24494	0.0275601	2.3344e-19	2.32663e-18
chr10	30413791	30414490	46.9058	0.090108	0.0415335	0.0253815	0.0431697
chr10	30415681	30416070	17.2029	-0.307536	0.0708412	3.37516e-06	1.08107e-05
chr10	30418361	30419410	88.1942	-0.1087	0.0317515	0.000489247	0.00115548
chr10	30422771	30424120	127.261	-0.250373	0.026662	2.09184e-21	2.36558e-20
chr10	30427891	30428750	59.4616	-0.227752	0.0381655	9.63776e-10	4.54512e-09
chr10	30432781	30438680	1645.9	0.0468881	0.00991085	2.15009e-06	7.05147e-06
chr10	30453521	30453620	7.97887	-0.204223	0.0957178	0.0132871	0.0240243
chr10	30459461	30459520	5.56001	-0.114946	0.102256	0.1746	0.237818
chr10	30463981	30464340	15.2972	0.101219	0.0683793	0.107935	0.156459
chr10	30479511	30479840	14.975	-0.288036	0.078018	5.65819e-05	0.000154235
chr10	30489401	30489960	38.6026	0.000620782	0.0451036	0.988897	0.991821
chr10	30510741	30510820	7.05861	0.0290542	0.0882346	0.704377	0.76379
chr10	30528531	30528650	8.21642	-0.0351046	0.0858728	0.640279	0.708226
chr10	30534471	30534960	32.778	0.116586	0.0474452	0.0105697	0.0195217
chr10	30552661	30555090	401.757	0.306924	0.0178358	5.47035e-67	4.68607e-65
chr10	30556111	30556160	6.0575	0.0598905	0.096627	0.462057	0.542451
chr10	30558051	30558270	13.4193	-0.143276	0.0832334	0.0510539	0.080685
chr10	30579661	30579830	13.0154	0.176366	0.0767723	0.0109901	0.0202278
chr10	30581741	30582510	33.6512	0.531851	0.0501499	2.56191e-27	4.06813e-26
chr10	30583131	30584490	85.6135	0.00907212	0.0304106	0.76223	0.812302
chr10	30587871	30587950	7.89078	0.412886	0.097971	3.65158e-06	1.16392e-05
chr10	30591141	30591610	26.5489	0.112548	0.0541954	0.0286762	0.0481627
chr10	30596611	30598590	114.831	0.153279	0.0301538	2.36072e-07	8.67197e-07
chr10	30605171	30605890	33.9921	0.191581	0.0479695	3.25292e-05	9.16596e-05
chr10	30638171	30638380	16.2617	-0.0839299	0.073385	0.207358	0.275599
chr10	30640081	30640650	23.4088	0.269863	0.058698	1.18775e-06	4.02101e-06
chr10	30643181	30646020	179.74	-0.0202713	0.0239391	0.392528	0.473501
chr10	30670981	30671660	24.0466	0.285998	0.0590179	3.51263e-07	1.26555e-06
chr10	30681101	30681110	4.24187	-0.153733	0.114776	0.0929387	0.137236
chr10	30687561	30688510	101.167	0.191335	0.027701	2.58356e-12	1.53014e-11
chr10	30695881	30695890	4.19495	-0.0133992	0.103724	0.873777	0.902996
chr10	30700271	30700820	23.4135	-0.349086	0.0688673	7.22471e-08	2.81225e-07
chr10	30701361	30702270	50.8616	-0.0937302	0.0389692	0.0135067	0.0243824
chr10	30722421	30722570	7.65937	-0.086674	0.0891012	0.272411	0.347992
chr10	30722681	30723840	82.6627	-0.308843	0.0354395	7.22981e-19	6.97932e-18
chr10	30726571	30727830	108.953	0.181544	0.0290642	2.3111e-10	1.15744e-09
chr10	30732571	30733000	25.5919	-0.0580774	0.054554	0.261189	0.335715
chr10	30734431	30737610	409.434	0.124335	0.0198237	2.63285e-10	1.31109e-09
chr10	30751631	30752860	116.357	0.265389	0.0284614	3.53999e-21	3.94371e-20
chr10	30762661	30762830	11.0291	-0.0904509	0.0763629	0.188598	0.253996
chr10	30776361	30776470	6.03706	-0.259921	0.11142	0.00537871	0.010553
chr10	30780961	30786420	977.17	0.138287	0.010904	5.13221e-37	1.30716e-35
chr10	30811731	30812930	54.4335	-0.31926	0.040711	1.0363e-15	8.03718e-15
chr10	30816621	30817060	20.0462	-0.214303	0.0614798	0.000207784	0.000521332
chr10	30822141	30822250	9.31271	0.00637294	0.0800472	0.929061	0.946536
chr10	30827351	30828490	109.865	0.094759	0.0271083	0.000398504	0.00095592
chr10	30834511	30835190	32.1556	0.201303	0.0530307	6.78725e-05	0.00018288
chr10	30857481	30859150	111.781	-0.0885902	0.0300205	0.00278237	0.00576718
chr10	30940411	30940600	10.9014	-0.262906	0.0856758	0.000627991	0.00145793
chr10	30964661	30965010	20.423	-0.308971	0.0635529	2.85494e-07	1.03924e-06
chr10	30967761	30968380	41.4399	-0.355484	0.0442009	1.79593e-16	1.47314e-15
chr10	30973461	30974530	47.5457	0.157111	0.0414828	9.41021e-05	0.00024858
chr10	30974971	30975230	10.1783	0.0261288	0.0848175	0.731448	0.786553
chr10	30980751	30981640	110.161	-0.117428	0.0294409	5.06987e-05	0.000139166
chr10	31017901	31020640	350.586	0.0886055	0.0165342	7.26122e-08	2.82576e-07
chr10	31030351	31032920	897.263	0.0706787	0.0126185	1.96678e-08	8.12945e-08
chr10	31036051	31036860	94.4182	0.24181	0.0297003	1.21814e-16	1.01118e-15
chr10	31064531	31064600	6.62615	0.035461	0.090231	0.64895	0.715912
chr10	31082351	31083070	66.498	-0.0194617	0.036983	0.573005	0.647541
chr10	31083831	31084030	11.9007	0.388266	0.085581	9.33124e-07	3.19663e-06
chr10	31087631	31087960	15.1129	0.0505828	0.0682718	0.422079	0.503188
chr10	31121641	31121880	12.501	-0.455078	0.0807234	2.20351e-09	1.00395e-08
chr10	31123631	31124010	18.4172	-0.0836715	0.0626229	0.152099	0.210887
chr10	31128841	31129970	81.0732	0.175319	0.0316024	1.66532e-08	6.9343e-08
chr10	31133271	31135040	388.159	0.0797852	0.0171059	2.74568e-06	8.88978e-06
chr10	31142131	31142230	7.23519	0.0404549	0.0937673	0.61086	0.681923
chr10	31143651	31143750	7.42154	0.0198692	0.0861189	0.792074	0.836938
chr10	31148961	31149420	15.4476	-0.0724709	0.0668431	0.241108	0.313565
chr10	31152561	31153130	27.3923	0.149553	0.057774	0.00599508	0.0116486
chr10	31157161	31158580	355.959	-0.194034	0.017688	3.44215e-29	6.05684e-28
chr10	31186401	31187320	117.239	-0.135908	0.0282137	1.02055e-06	3.48165e-06
chr10	31209351	31209680	17.2199	-0.263092	0.07085	6.18324e-05	0.000167595
chr10	31242901	31243220	16.3605	0.0827003	0.0675136	0.184514	0.249244
chr10	31261611	31262190	17.8453	0.184571	0.0709089	0.00454884	0.00904903
chr10	31288121	31288330	13.1524	-0.75669	0.082709	4.03793e-21	4.48539e-20
chr10	31318091	31323030	669.954	-0.0117603	0.018332	0.51859	0.596845
chr10	31323431	31323530	6.05123	0.0560483	0.0956438	0.48713	0.566826
chr10	31343011	31343020	4.28024	-0.0547111	0.105702	0.519963	0.598194
chr10	31350471	31351250	66.999	-0.142737	0.0355014	3.91503e-05	0.000109147
chr10	31360151	31360180	5.68382	-0.227362	0.112419	0.0144196	0.0258734
chr10	31374261	31374520	11.8288	-0.118363	0.087404	0.119233	0.170712
chr10	31377891	31377940	6.61339	-0.119421	0.100454	0.153256	0.212307
chr10	31383601	31384080	14.6834	0.0497661	0.0757422	0.466806	0.547063
chr10	31399401	31400130	29.9416	0.1798	0.0514857	0.000257779	0.000636977
chr10	31419501	31420000	27.5751	-1.00164	0.0600576	1.00263e-63	7.6803e-62
chr10	31422021	31422250	13.0628	-0.429935	0.0804545	1.17777e-08	4.98484e-08
chr10	31426471	31426690	11.4031	-0.848781	0.0897776	2.1163e-22	2.53582e-21
chr10	31454301	31454500	8.63805	-1.24016	0.105538	3.29656e-33	7.0502e-32
chr10	31478301	31478570	12.4584	-0.734815	0.0823527	3.66297e-20	3.84277e-19
chr10	31515911	31516780	51.2362	-0.0465576	0.0389101	0.219699	0.289604
chr10	31532381	31532400	4.9662	-0.0128618	0.098952	0.874918	0.90391
chr10	31582691	31582960	12.8032	0.0894843	0.0740607	0.182954	0.247505
chr10	31602541	31604150	214.685	0.018095	0.0204039	0.372048	0.452853
chr10	31650031	31650220	9.50959	-0.0432997	0.0820468	0.549814	0.626054
chr10	31659841	31661130	151.213	0.0377302	0.0269576	0.156525	0.216247
chr10	31668321	31670390	624.719	0.0954907	0.0193432	7.83512e-07	2.70847e-06
chr10	31677341	31678210	60.6107	0.0604424	0.0378392	0.101742	0.148557
chr10	31693681	31696050	168.966	0.345957	0.0255968	2.54095e-42	8.28183e-41
chr10	31696341	31698890	934.723	-0.244403	0.0201006	1.7003e-34	3.87124e-33
chr10	31706641	31709650	521.187	-0.0924479	0.020549	5.70292e-06	1.77221e-05
chr10	31728601	31729580	63.3044	-0.39587	0.0401829	1.05455e-23	1.36126e-22
chr10	31748861	31751730	960.673	-0.0366964	0.0132813	0.0055755	0.0109055
chr10	31754271	31761450	1426.19	0.01528	0.0109418	0.161742	0.222568
chr10	31770441	31770550	10.9896	-0.392197	0.0843876	5.39196e-07	1.89914e-06
chr10	31773951	31774970	87.3784	-0.139468	0.0305174	3.36892e-06	1.07921e-05
chr10	31775091	31775490	12.8581	-0.3027	0.0814046	4.83865e-05	0.000133212
chr10	31803211	31805010	396.814	0.0716486	0.0162045	8.90622e-06	2.70241e-05
chr10	31808301	31809300	60.2558	0.131545	0.0376158	0.000335476	0.000813997
chr10	31816091	31817190	81.1563	-0.0499551	0.0328443	0.121414	0.173401
chr10	31819251	31820190	63.668	0.680371	0.0388258	7.26197e-70	6.99626e-68
chr10	31836901	31837100	14.1774	0.00270704	0.0735789	0.967855	0.975815
chr10	31862341	31862850	50.2375	-0.112636	0.0385642	0.00271122	0.00563148
chr10	31864881	31865380	41.358	-0.281335	0.0470021	6.10683e-10	2.93578e-09
chr10	31913041	31913500	14.5221	-0.207762	0.0734422	0.00199502	0.00424585
chr10	31926081	31926430	14.2505	0.0784039	0.0739106	0.242233	0.314838
chr10	31926781	31930840	1115.54	0.0133777	0.0110017	0.223092	0.293451
chr10	31939941	31941550	138.129	0.157471	0.0264176	1.59086e-09	7.34626e-09
chr10	31944191	31945640	160.6	-0.142577	0.0230244	4.0567e-10	1.98273e-09
chr10	31947341	31948140	38.2339	0.101568	0.0454922	0.0206275	0.0358099
chr10	31961241	31961980	26.2357	0.232621	0.0549869	9.00054e-06	2.72925e-05
chr10	31977201	31978580	220.182	-0.0856472	0.0220415	8.84489e-05	0.000234434
chr10	31999181	31999820	22.925	-0.154238	0.0618385	0.00758636	0.0144448
chr10	32000831	32005890	427.368	-0.20501	0.0191674	4.81605e-27	7.53578e-26
chr10	32031951	32032430	20.822	0.00862805	0.0606302	0.879987	0.907998
chr10	32033271	32033460	13.6862	0.0106422	0.0760583	0.876927	0.905588
chr10	32040781	32041970	45.0894	0.354066	0.0429628	3.51784e-17	3.02688e-16
chr10	32050331	32050480	8.08973	-0.1829	0.0931601	0.0230669	0.0396129
chr10	32051911	32052870	68.8204	-0.22614	0.036879	3.49722e-10	1.71995e-09
chr10	32053451	32057150	696.423	0.0609589	0.0136083	7.00766e-06	2.15378e-05
chr10	32073701	32074060	32.4587	-0.0884265	0.0490514	0.0600211	0.0931836
chr10	32077901	32078140	13.2856	-0.0536578	0.0757516	0.432271	0.513365
chr10	32104701	32104830	8.8184	0.175731	0.0916693	0.0270597	0.0457128
chr10	32112101	32112350	14.4867	-0.395162	0.0783516	7.38056e-08	2.87038e-07
chr10	32125231	32125280	5.40754	-0.243184	0.115713	0.0107018	0.0197445
chr10	32138781	32140310	482.808	-0.0616465	0.0164931	0.000172682	0.000438477
chr10	32141131	32141300	7.76001	0.0238469	0.0880078	0.754502	0.806109
chr10	32146071	32146270	9.45775	-0.0187955	0.085229	0.744163	0.797366
chr10	32149091	32149930	61.0664	-0.0368317	0.037321	0.312459	0.391031
chr10	32160951	32161110	8.9174	-0.347857	0.0931167	3.49473e-05	9.81076e-05
chr10	32169511	32170040	39.0057	-0.227611	0.0440018	9.38423e-08	3.60474e-07
chr10	32189581	32189730	12.372	0.00713999	0.0733006	0.915184	0.936022
chr10	32190671	32191490	27.7798	0.238765	0.0565478	1.08009e-05	3.24176e-05
chr10	32207661	32207700	5.55499	0.0102415	0.0974072	0.899942	0.92386
chr10	32210691	32211040	25.4643	0.324149	0.056761	2.56281e-09	1.16059e-08
chr10	32254041	32254050	4.4124	0.083713	0.106086	0.330468	0.409996
chr10	32256551	32257390	38.1489	0.15467	0.0448005	0.000347961	0.000842098
chr10	32267111	32267170	6.04626	0.00986369	0.0918144	0.900517	0.924367
chr10	32315601	32316170	19.8219	-0.0710309	0.0619796	0.220341	0.290343
chr10	32325851	32326020	7.89351	-0.256521	0.0995354	0.00288387	0.00595894
chr10	32328201	32329330	35.0165	0.267959	0.0506888	3.88159e-08	1.55634e-07
chr10	32332271	32332840	29.1919	0.162579	0.051169	0.000883521	0.00200208
chr10	32344901	32347880	1167.77	-0.020402	0.0107544	0.0573676	0.0895018
chr10	32348451	32348770	15.177	0.268013	0.0712419	5.09403e-05	0.000139805
chr10	32350341	32351210	34.7096	-0.0673598	0.0471252	0.137454	0.193191
chr10	32367781	32368370	25.9522	0.137221	0.0579379	0.0119068	0.0217529
chr10	32376221	32376450	9.80747	-0.182958	0.0933636	0.0230678	0.0396141
chr10	32376631	32376640	4.58204	-0.0265692	0.104266	0.752183	0.804044
chr10	32376931	32380050	338.515	0.142183	0.0183334	6.05922e-15	4.43603e-14
chr10	32417531	32418840	153.738	-0.23814	0.0251399	1.06286e-21	1.22452e-20
chr10	32445251	32447140	316.404	-0.075943	0.0182026	2.71868e-05	7.74339e-05
chr10	32661811	32662600	51.9253	-0.346217	0.0424743	7.43215e-17	6.25347e-16
chr10	32681001	32681600	39.8127	-0.445793	0.0478753	1.69377e-21	1.92603e-20
chr10	32691921	32692850	67.8533	-0.229336	0.0361256	8.90824e-11	4.63033e-10
chr10	32795761	32796000	14.0852	0.190446	0.0788383	0.00743293	0.0141785
chr10	32937911	32939330	65.929	-0.0739389	0.0356726	0.0341801	0.0563852
chr10	32939441	32939550	6.98715	-0.00223969	0.0876631	0.976553	0.982533
chr10	32939701	32939840	7.78604	0.0753297	0.0873552	0.322339	0.401474
chr10	32953581	32953660	6.55587	-0.0315605	0.0908599	0.679783	0.742627
chr10	32955461	32955610	8.88562	-0.202369	0.0948501	0.0135157	0.0243958
chr10	32956421	32959890	741.76	0.00601748	0.0126611	0.633769	0.702434
chr10	32961801	32962360	31.1561	0.0877423	0.0524253	0.0788637	0.118778
chr10	32980111	32981510	244.988	-0.106127	0.0196525	5.40465e-08	2.13283e-07
chr10	32981801	32981910	7.60894	-0.0348152	0.0866612	0.645136	0.712563
chr10	32983341	32983720	25.824	0.590273	0.0635922	1.48288e-21	1.69203e-20
chr10	32985721	32986190	16.1825	-0.421519	0.0716268	5.87825e-10	2.82984e-09
chr10	33004961	33006270	172.465	0.0528593	0.022945	0.0201105	0.0349984
chr10	33008321	33009190	43.4343	0.218404	0.0449176	4.91144e-07	1.7386e-06
chr10	33010381	33010610	12.306	0.298858	0.0872003	0.000146836	0.000376969
chr10	33015701	33016220	37.1129	-0.0696098	0.0475696	0.128055	0.181598
chr10	33018501	33018610	9.20366	0.361965	0.0893539	9.19622e-06	2.78575e-05
chr10	33026531	33026700	10.2185	-0.381076	0.0890152	3.07384e-06	9.89242e-06
chr10	33038891	33039670	59.3849	-0.643785	0.0375152	4.54451e-67	3.91046e-65
chr10	33042141	33042290	8.31725	-0.0757509	0.0855008	0.312225	0.390794
chr10	33057291	33057470	8.5259	-0.574018	0.0998337	8.73463e-10	4.13687e-09
chr10	33067731	33068260	19.7499	-0.410333	0.0638056	2.06304e-11	1.13504e-10
chr10	33100911	33101400	29.3069	-0.409295	0.0534319	2.93712e-15	2.205e-14
chr10	33116001	33116700	46.9721	0.354012	0.0405913	5.63756e-19	5.47875e-18
chr10	33121891	33122760	51.2085	-0.139524	0.0387515	0.000217026	0.000542806
chr10	33129271	33129380	7.27777	-0.00245705	0.0879743	0.973871	0.980504
chr10	33133631	33134310	22.1566	0.102551	0.0691062	0.105587	0.153494
chr10	33134471	33134610	6.97033	-0.0390878	0.0901664	0.614908	0.68554
chr10	33136221	33137370	72.1248	0.212321	0.0350264	6.27404e-10	3.01306e-09
chr10	33143371	33143750	17.9238	0.243593	0.0671946	0.000101705	0.00026737
chr10	33145441	33147520	321.936	0.0535655	0.0176623	0.00229932	0.00483925
chr10	33155931	33156060	12.18	0.0194107	0.0733811	0.771435	0.819854
chr10	33160161	33160540	20.8557	-0.236107	0.0671494	0.000154621	0.000395623
chr10	33163851	33166530	243.227	0.0929859	0.0195076	1.59083e-06	5.30207e-06
chr10	33179221	33179540	16.8152	-0.128663	0.0669506	0.038145	0.0621914
chr10	33189371	33190890	96.0993	0.309127	0.0333754	4.89112e-21	5.40627e-20
chr10	33193171	33193950	52.3432	0.293437	0.0389376	1.34927e-14	9.60683e-14
chr10	33196711	33197200	17.8921	-0.0633053	0.0684808	0.315153	0.393887
chr10	33209921	33209970	5.78128	0.428513	0.113784	2.21875e-05	6.3991e-05
chr10	33211661	33211840	9.24147	-0.134679	0.0872411	0.0772656	0.116639
chr10	33229281	33230290	93.36	0.369125	0.0301832	4.09734e-35	9.62115e-34
chr10	33258491	33259940	167.205	-0.0937396	0.0260597	0.000271896	0.000669414
chr10	33260551	33260950	12.3124	0.052124	0.0768125	0.451485	0.532211
chr10	33261151	33261340	10.2483	-0.00243175	0.0812351	0.972217	0.979245
chr10	33271101	33271370	11.0249	-0.396179	0.0940124	3.59522e-06	1.1472e-05
chr10	33272111	33274260	467.19	0.107489	0.0147543	2.5935e-13	1.66835e-12
chr10	33276691	33277600	62.1974	0.512534	0.0373075	7.05943e-44	2.45753e-42
chr10	33288311	33288460	10.2645	0.137597	0.0843091	0.0641345	0.098868
chr10	33289881	33290040	9.32095	-0.0520664	0.0858342	0.48706	0.566771
chr10	33290501	33291580	71.8235	0.339694	0.0354987	8.204e-23	1.00791e-21
chr10	33302141	33303060	95.8185	0.223213	0.0320855	1.43017e-12	8.65748e-12
chr10	33303851	33305130	181.374	0.433728	0.0225759	7.66404e-85	1.23106e-82
chr10	33306181	33306410	16.4216	-0.0763046	0.0678755	0.222876	0.293189
chr10	33314151	33315660	203.452	0.292352	0.0225817	6.98414e-39	1.93902e-37
chr10	33327781	33327990	10.7013	-0.116143	0.080873	0.106416	0.154555
chr10	33330421	33331300	52.9524	0.284343	0.0394571	1.67795e-13	1.09562e-12
chr10	33332281	33332930	32.5078	0.242023	0.0504272	5.8047e-07	2.03673e-06
chr10	33333091	33333110	4.96471	0.186258	0.114588	0.0440939	0.070793
chr10	33333271	33337970	810.127	0.00108749	0.0130441	0.933414	0.949831
chr10	33342241	33342540	14.9886	0.252082	0.077741	0.000384267	0.000923903
chr10	33351731	33352920	107.059	-0.159088	0.0318964	3.75893e-07	1.34947e-06
chr10	33355291	33355590	23.2209	-0.529731	0.0607457	2.96103e-19	2.92898e-18
chr10	33379261	33380420	106.538	-0.0250424	0.0282257	0.368633	0.4494
chr10	33381181	33382530	178.718	0.00790464	0.0245246	0.858997	0.890986
chr10	33382751	33382760	4.45184	0.07812	0.110929	0.372406	0.453221
chr10	33421811	33422790	51.7946	0.0495867	0.0384471	0.186292	0.251312
chr10	33428801	33429180	18.7336	-0.50434	0.0719835	2.56106e-13	1.64816e-12
chr10	33441531	33441870	19.149	0.161278	0.0673683	0.00949616	0.0177157
chr10	33459691	33460140	28.0105	-0.165164	0.0590379	0.00292379	0.00603456
chr10	33460541	33460810	14.6741	-0.231239	0.0764139	0.000898297	0.00203289
chr10	33477001	33477160	11.7945	-0.185264	0.0821501	0.0113908	0.0208952
chr10	33482721	33482730	4.47157	-0.0469728	0.101459	0.573998	0.648437
chr10	33483181	33485490	181.241	-0.151416	0.0232025	4.35412e-11	2.329e-10
chr10	33487141	33487410	15.3156	0.235125	0.0743806	0.000561215	0.00131309
chr10	33494841	33495100	11.8109	-0.537865	0.0887326	1.27755e-10	6.54899e-10
chr10	33509081	33510160	77.4971	0.104275	0.0319361	0.000887327	0.00200986
chr10	33525001	33525340	20.4789	-0.602045	0.0685736	1.54483e-19	1.55916e-18
chr10	33553381	33554720	159.289	0.158818	0.0250697	1.45181e-10	7.40266e-10
chr10	33556611	33556920	18.8772	-0.207141	0.0645024	0.000688017	0.00158739
chr10	33566081	33567000	86.5831	-0.124231	0.0314573	5.81176e-05	0.000158138
chr10	33570281	33570700	29.7894	0.27229	0.0617548	2.9366e-06	9.47376e-06
chr10	33579681	33580690	71.3651	0.069654	0.0346874	0.0404494	0.0655486
chr10	33612601	33612890	15.2312	-0.21983	0.0717396	0.000864371	0.00196225
chr10	33617011	33618360	128.165	-0.0473422	0.027472	0.0809698	0.121584
chr10	33632321	33632690	13.8175	0.00489705	0.0729464	0.941822	0.956163
chr10	33654941	33655990	42.4278	-0.0094814	0.0445425	0.825714	0.864365
chr10	33661871	33662310	19.6155	0.156822	0.0663149	0.0106393	0.0196384
chr10	33698241	33698260	4.9101	-0.317069	0.124315	0.0020943	0.00444162
chr10	33703401	33704450	61.1676	0.0790455	0.0367263	0.027599	0.0465213
chr10	33735791	33735820	4.62626	-0.125538	0.111656	0.159739	0.220142
chr10	33749121	33750030	26.8607	-0.133372	0.0560457	0.0118639	0.0216827
chr10	33772101	33773750	163.267	-0.104333	0.0247212	1.97284e-05	5.72658e-05
chr10	33790601	33791810	54.8342	-0.422503	0.0400184	7.12805e-27	1.10491e-25
chr10	33807531	33808580	55.5916	-0.259305	0.0395802	1.90381e-11	1.05029e-10
chr10	33828571	33828860	14.0788	-0.202025	0.0744256	0.00291386	0.00601622
chr10	33831611	33832610	51.9627	-0.186842	0.0406874	2.27483e-06	7.43778e-06
chr10	33833461	33834210	44.4692	0.0817359	0.0433043	0.0511683	0.0808414
chr10	33835641	33836330	31.0795	-0.354314	0.0552606	2.74596e-11	1.49388e-10
chr10	33860961	33861580	36.2991	0.0248231	0.046679	0.621323	0.691347
chr10	33897341	33897470	8.9863	-0.420803	0.0951704	1.37314e-06	4.61472e-06
chr10	33938201	33938210	4.7107	0.0612693	0.103299	0.468602	0.548805
chr10	33947261	33948200	45.1332	-0.0915765	0.0410085	0.0214612	0.0371191
chr10	34044371	34045250	51.9107	-0.7573	0.0438967	6.92925e-68	6.14977e-66
chr10	34058271	34059370	50.5392	-0.0444029	0.0399948	0.254056	0.327942
chr10	34099071	34099210	8.8665	0.142018	0.0871942	0.0676707	0.1037
chr10	34110151	34110710	32.0387	0.213971	0.0541538	3.31178e-05	9.32404e-05
chr10	34117061	34117240	11.5054	-0.315191	0.0871786	6.53963e-05	0.000176664
chr10	34122031	34122230	9.84283	-0.294259	0.0909095	0.000297203	0.000727058
chr10	34124421	34125200	51.5552	0.413649	0.0464418	7.75581e-20	7.97914e-19
chr10	34134881	34135000	6.66072	-0.05796	0.0922792	0.46253	0.542893
chr10	34154321	34154470	10.0673	-0.0450054	0.0796941	0.529876	0.607562
chr10	34157141	34157380	15.833	-0.167614	0.0729959	0.0120464	0.0219822
chr10	34168601	34168690	6.52243	-0.148792	0.100081	0.0766902	0.115867
chr10	34183951	34185380	133.838	0.164335	0.0257841	1.12174e-10	5.77606e-10
chr10	34186781	34187270	22.0627	-0.515372	0.0660305	5.19853e-16	4.11872e-15
chr10	34187431	34187460	4.44052	-0.197813	0.12441	0.0420155	0.0678073
chr10	34195971	34196310	16.2841	-0.185237	0.0683955	0.0033486	0.00683367
chr10	34199031	34199580	20.8863	-0.00538008	0.0586682	0.922357	0.941582
chr10	34200361	34201310	133.627	-0.0725279	0.0259568	0.0046777	0.00928408
chr10	34202901	34202930	5.83299	0.0563327	0.0942055	0.48172	0.561638
chr10	34208221	34208540	13.206	-0.106322	0.0755715	0.119381	0.170896
chr10	34216451	34216620	13.5285	-0.094388	0.0724218	0.152465	0.211331
chr10	34231721	34231760	4.92684	-0.126416	0.108631	0.150873	0.209429
chr10	34235271	34236110	95.832	-0.0817409	0.0295514	0.00498105	0.009837
chr10	34237061	34237200	9.43002	-0.297827	0.0944826	0.000384292	0.000923923
chr10	34238171	34238370	11.3962	-0.0354273	0.0753844	0.603692	0.675425
chr10	34254641	34255220	21.6568	-0.419774	0.0608153	9.47288e-13	5.81421e-12
chr10	34263191	34263330	9.43366	0.277023	0.0974586	0.00116532	0.00258521
chr10	34280601	34281150	29.9906	-0.273142	0.057298	5.6736e-07	1.99313e-06
chr10	34293851	34293980	11.4322	-0.438133	0.0880079	8.54999e-08	3.30076e-07
chr10	34298961	34299570	36.7827	-0.219071	0.0476016	1.99667e-06	6.57596e-06
chr10	34319621	34319790	13.6475	0.0506877	0.0712841	0.436951	0.517988
chr10	34346901	34347380	19.8846	0.127157	0.0620493	0.0272052	0.0459311
chr10	34359061	34359870	49.383	0.48432	0.0439878	3.98268e-29	6.98444e-28
chr10	34388471	34389630	32.3047	0.157338	0.052289	0.00159037	0.0034436
chr10	34391281	34391430	12.1214	0.33046	0.08293	1.40339e-05	4.15274e-05
chr10	34397081	34397830	40.971	-0.0363801	0.0520789	0.463822	0.544153
chr10	34405851	34406110	15.0255	-0.0629819	0.0681029	0.31587	0.394637
chr10	34406901	34407780	29.3631	0.51109	0.0556111	4.63667e-21	5.13229e-20
chr10	34413361	34413440	6.35424	-0.431732	0.114314	2.05268e-05	5.94611e-05
chr10	34413981	34414150	12.7999	0.0199853	0.0726025	0.762334	0.812376
chr10	34465881	34465910	5.79525	0.255199	0.109334	0.00563615	0.0110129
chr10	34473721	34473740	4.52161	0.0245335	0.101927	0.768421	0.817352
chr10	34473861	34474050	9.89286	-0.0691931	0.0806892	0.334898	0.4146
chr10	34479921	34480120	10.6402	-0.263885	0.0885209	0.000827586	0.00188452
chr10	34490071	34490430	23.026	0.00439212	0.0556619	0.933885	0.950164
chr10	34491791	34492130	15.7926	0.0231004	0.0658197	0.705522	0.764714
chr10	34492251	34492260	4.38004	-0.141673	0.115311	0.120828	0.172668
chr10	34504651	34505080	18.296	-0.000843785	0.0667578	0.989157	0.99201
chr10	34505341	34505630	15.944	0.0959225	0.0699102	0.134261	0.189269
chr10	34507061	34507830	31.7062	-0.0297633	0.0497708	0.532688	0.610143
chr10	34522741	34522760	5.13295	0.0763407	0.100025	0.358296	0.438875
chr10	34526371	34529110	195.208	0.126183	0.0246397	2.23741e-07	8.24289e-07
chr10	34538311	34538760	19.144	-0.069227	0.0690657	0.274753	0.350504
chr10	34543741	34543800	6.56114	0.194445	0.101504	0.0234767	0.0402504
chr10	34546901	34547500	17.8006	0.139667	0.0661916	0.0226375	0.0389478
chr10	34565491	34567120	169.724	-0.0218238	0.0246131	0.370123	0.450921
chr10	34573641	34573950	19.3528	0.370683	0.0682994	1.01897e-08	4.34218e-08
chr10	34575951	34577950	260.381	0.350466	0.020165	2.33557e-68	2.11532e-66
chr10	34581731	34582720	38.9243	0.0619486	0.0436461	0.142759	0.199588
chr10	34607421	34608580	71.0913	-0.0768595	0.0329537	0.0175206	0.0308902
chr10	34613461	34613810	21.4794	-0.0313975	0.0607022	0.58112	0.654938
chr10	34628251	34628710	31.6459	0.0928515	0.0477238	0.0349595	0.0575283
chr10	34637021	34638900	140.288	0.152053	0.0307374	4.79197e-07	1.69868e-06
chr10	34651081	34653020	69.4598	0.226575	0.0360208	1.32344e-10	6.77376e-10
chr10	34655431	34656050	33.5795	0.207262	0.0501292	1.60774e-05	4.7215e-05
chr10	34660541	34660780	10.9819	-0.128191	0.0819791	0.0777252	0.117246
chr10	34661771	34661840	6.63988	-0.107292	0.096257	0.187372	0.252571
chr10	34666081	34666910	51.9539	0.124554	0.0386934	0.000949232	0.00214001
chr10	34672251	34672470	11.453	-0.0858788	0.0825592	0.238965	0.311192
chr10	34677731	34677740	4.53746	-0.152663	0.114009	0.0940661	0.13872
chr10	34684241	34684250	4.62271	0.0821354	0.10362	0.334209	0.413881
chr10	34684431	34684890	21.0899	0.151016	0.0608227	0.00804941	0.0152456
chr10	34687881	34689380	70.0054	0.160603	0.0346954	2.25991e-06	7.39152e-06
chr10	34696321	34697870	69.0476	0.100815	0.0396883	0.00897659	0.0168355
chr10	34699041	34699180	8.432	0.0978989	0.0890266	0.205363	0.273313
chr10	34702461	34702830	18.4099	-0.144804	0.0680078	0.0206691	0.0358723
chr10	34711471	34712150	39.7283	-0.000588576	0.0429577	0.988407	0.991462
chr10	34720951	34721680	37.3216	-0.0557263	0.0449158	0.199463	0.266546
chr10	34723751	34724340	42.7562	-0.0597746	0.0415937	0.138871	0.194913
chr10	34724761	34725210	18.1449	0.328757	0.0710008	7.93122e-07	2.7396e-06
chr10	34727921	34728020	7.87553	-0.0506476	0.0881833	0.507929	0.586745
chr10	34728531	34728910	15.1331	-0.0256958	0.0698877	0.72882	0.784413
chr10	34729741	34729850	8.56586	-0.07664	0.0840135	0.300712	0.378488
chr10	34739571	34740490	81.6284	-0.0549252	0.0327546	0.0875419	0.130229
chr10	34743561	34744900	137.977	-0.0847983	0.0238776	0.00033492	0.000812761
chr10	34752391	34752500	9.36419	0.0778298	0.0841261	0.296332	0.373831
chr10	34752621	34753830	44.234	0.462461	0.0428733	5.20613e-28	8.57837e-27
chr10	34758471	34758660	12.1755	0.144766	0.0801905	0.0430334	0.0692677
chr10	34766351	34766450	7.23966	-0.124683	0.096338	0.126343	0.179511
chr10	34766741	34767320	18.7548	0.0498903	0.0622829	0.39209	0.473081
chr10	34767481	34767560	5.25044	-0.103358	0.105904	0.230227	0.301452
chr10	34768521	34769320	60.1558	0.0664266	0.0371054	0.0712796	0.1086
chr10	34778111	34778680	40.864	-0.141578	0.047942	0.00206304	0.0043801
chr10	34780541	34781940	58.9523	-0.101027	0.0395063	0.00854759	0.0161065
chr10	34786481	34786690	14.8546	0.14432	0.0736106	0.0308112	0.051377
chr10	34789961	34790990	50.6256	0.203012	0.0393464	1.18537e-07	4.50445e-07
chr10	34791161	34791180	5.7012	0.105694	0.103534	0.214518	0.283729
chr10	34792971	34793320	15.3682	-0.178164	0.0733139	0.00760965	0.0144853
chr10	34800841	34803020	155.771	-0.0706453	0.0253727	0.00485766	0.00961379
chr10	34804461	34804550	5.65051	-0.128042	0.106073	0.140037	0.196301
chr10	34808791	34809770	113.071	-0.143794	0.027462	1.11125e-07	4.23604e-07
chr10	34811971	34817060	1136.98	0.074971	0.0120798	4.892e-10	2.37342e-09
chr10	34824851	34825140	20.4615	-0.0948375	0.0612378	0.0978379	0.143586
chr10	34838261	34838810	23.5633	0.293501	0.0615169	4.86951e-07	1.72471e-06
chr10	34853551	34854910	133.606	0.187305	0.0250709	4.23479e-14	2.8997e-13
chr10	34861531	34862400	43.6036	-0.218081	0.0439713	3.01147e-07	1.09354e-06
chr10	34864401	34865180	33.2074	-0.0232271	0.0499223	0.627281	0.6966
chr10	34866961	34867310	33.8495	0.26213	0.0472715	8.27642e-09	3.56227e-08
chr10	34885441	34886700	116.89	0.0317281	0.026886	0.232524	0.303996
chr10	34890881	34891210	25.6692	-0.280141	0.0558786	1.11086e-07	4.23476e-07
chr10	34910191	34910590	20.5951	-0.00599223	0.0609221	0.986696	0.990224
chr10	34916461	34916680	14.2466	0.0907372	0.0776102	0.192528	0.258538
chr10	34918371	34919580	160.636	0.0854879	0.0234606	0.000234252	0.00058276
chr10	34937571	34938190	28.5645	0.28872	0.0556392	5.83986e-08	2.29663e-07
chr10	34941571	34942530	52.8182	0.0212713	0.0435319	0.613848	0.684571
chr10	34944091	34944330	13.5966	0.157209	0.0756703	0.0217056	0.0374948
chr10	34945681	34946900	184.666	0.550975	0.0333121	1.16391e-62	8.63186e-61
chr10	34950911	34952180	214.697	0.457621	0.0215482	5.43412e-101	1.42684e-98
chr10	34959481	34959640	10.6717	-0.016298	0.0757314	0.811935	0.853128
chr10	34961141	34961250	9.91336	-0.207417	0.0871489	0.00711143	0.0136163
chr10	34966341	34966840	19.9599	0.283788	0.0722071	2.24295e-05	6.46448e-05
chr10	34967011	34968150	196.787	-0.420526	0.0257319	6.11263e-61	4.25844e-59
chr10	34971521	34971630	6.36126	-0.152749	0.101698	0.0723404	0.110045
chr10	34972601	34973330	42.2154	-0.367227	0.0451078	7.44116e-17	6.26075e-16
chr10	34982011	34982120	8.89363	-0.121264	0.0857888	0.107118	0.155423
chr10	34985941	34986130	18.375	0.0961099	0.0652335	0.112014	0.1616
chr10	34993931	34995710	329.103	-0.154396	0.0179927	6.05392e-18	5.49891e-17
chr10	34995961	34995980	4.2309	-0.0822445	0.109362	0.345525	0.425653
chr10	34996111	34996240	8.00519	-0.442785	0.104804	2.87729e-06	9.29216e-06
chr10	35004021	35004200	7.53893	-0.478739	0.104564	5.30899e-07	1.87172e-06
chr10	35007801	35008340	30.9766	-0.0776558	0.0497367	0.103219	0.150446
chr10	35016001	35016710	29.9575	-0.049779	0.0503132	0.30158	0.37941
chr10	35027711	35027810	7.8719	-0.167038	0.0936515	0.0383483	0.062491
chr10	35040581	35041830	126.012	-0.0711221	0.0275867	0.00899293	0.0168627
chr10	35058251	35058520	15.3455	-0.405026	0.0771104	2.28454e-08	9.38039e-08
chr10	35079931	35079940	4.35075	0.0528156	0.103741	0.532545	0.610017
chr10	35089511	35091270	510.661	0.117762	0.0139262	2.13114e-17	1.86348e-16
chr10	35120231	35120810	32.2541	0.308793	0.0523484	9.06541e-10	4.2867e-09
chr10	35126161	35128430	848.162	-0.0981269	0.0130611	4.81578e-14	3.28382e-13
chr10	35149201	35150250	97.8195	-0.154291	0.0295343	1.11693e-07	4.25655e-07
chr10	35172191	35173140	48.8585	0.459554	0.0441482	2.96035e-26	4.42984e-25
chr10	35183071	35183330	9.78151	-0.365656	0.0934684	1.58574e-05	4.66015e-05
chr10	35191481	35192120	40.8797	0.0224186	0.0432819	0.593351	0.666114
chr10	35195011	35197020	508.254	0.0694449	0.0170582	3.65226e-05	0.000102272
chr10	35209961	35209970	4.40204	-0.028908	0.103269	0.730757	0.785984
chr10	35216471	35219130	166.492	0.0669745	0.0229558	0.00325083	0.00665203
chr10	35220221	35220730	33.9642	-0.31396	0.0497323	6.74309e-11	3.54253e-10
chr10	35232771	35232790	4.69209	-0.0207698	0.0996111	0.800849	0.844067
chr10	35236881	35237260	17.7729	0.0908673	0.0622534	0.118149	0.169354
chr10	35240151	35240330	12.8029	-0.1062	0.0754806	0.125549	0.178537
chr10	35260181	35260250	5.76411	0.23512	0.113685	0.0121611	0.0221732
chr10	35267371	35267520	9.28451	0.160237	0.087922	0.0371254	0.0606974
chr10	35271331	35271990	27.5731	-0.140828	0.0557219	0.00754682	0.0143777
chr10	35274601	35274740	7.76602	-0.0867304	0.0899873	0.255012	0.328979
chr10	35277081	35277100	4.43452	0.0440724	0.102274	0.600658	0.672749
chr10	35323971	35324670	55.0014	-0.664667	0.0395724	6.75756e-64	5.21348e-62
chr10	35335551	35337920	507.575	0.0445132	0.0157486	0.00670419	0.0129062
chr10	35346251	35346530	12.4756	-0.0910952	0.0747983	0.167693	0.229608
chr10	35346671	35347470	38.6808	-0.0287768	0.043796	0.497561	0.576771
chr10	35351121	35351220	9.00097	-0.11118	0.0855784	0.138574	0.194544
chr10	35368881	35369410	19.6699	-0.232488	0.0647017	0.000123073	0.000319596
chr10	35372511	35372630	7.53757	-0.397295	0.100074	1.08809e-05	3.26418e-05
chr10	35379581	35379680	7.17326	-0.292591	0.102136	0.000999178	0.00224422
chr10	35382201	35382530	15.0148	-0.198275	0.0711374	0.00242928	0.00509017
chr10	35386611	35387440	52.7586	0.00123233	0.0388427	0.974159	0.980725
chr10	35393771	35394890	52.3162	-0.0705686	0.0401686	0.0708081	0.107947
chr10	35398481	35398550	5.88483	-0.185827	0.106828	0.0356874	0.0585908
chr10	35409071	35409890	64.9214	-0.0200315	0.0389042	0.597013	0.669413
chr10	35412131	35412670	26.899	-0.326154	0.0541735	4.0018e-10	1.95684e-09
chr10	35416761	35417370	25.3044	-0.101128	0.0535265	0.0469253	0.0748596
chr10	35417921	35418440	18.7198	-0.182617	0.0645074	0.00236976	0.00497596
chr10	35421111	35422380	76.4845	-0.00246775	0.034211	0.941234	0.955774
chr10	35426761	35426970	11.8499	-0.310245	0.081217	3.04551e-05	8.61745e-05
chr10	35433931	35434470	43.6299	0.0906562	0.044298	0.0341201	0.0562966
chr10	35440131	35440230	5.66491	-0.591047	0.119678	6.99151e-08	2.72603e-07
chr10	35447671	35450140	109.141	-0.0706394	0.0327074	0.0277771	0.0467877
chr10	35456211	35457070	39.1629	0.300279	0.0461086	1.95222e-11	1.07592e-10
chr10	35458621	35458720	6.92035	-0.124455	0.0965079	0.127592	0.181037
chr10	35462211	35466540	501.996	-0.0927035	0.015342	1.29026e-09	6.01195e-09
chr10	35466891	35467510	25.9548	0.163426	0.0557473	0.00197165	0.00420015
chr10	35470241	35471710	98.0198	0.00433453	0.0281922	0.876514	0.905248
chr10	35493851	35493960	7.59164	0.22471	0.0995496	0.00845143	0.0159429
chr10	35495341	35496310	63.1808	-0.339365	0.0365876	3.74057e-21	4.16206e-20
chr10	35502851	35502960	9.52123	-0.254947	0.0886938	0.00120066	0.00265725
chr10	35533771	35533930	8.74312	-0.32976	0.0982651	0.000155441	0.000397533
chr10	35546921	35547020	6.90207	-0.145371	0.0978561	0.0790605	0.119036
chr10	35556091	35556910	34.7475	-0.192245	0.0487458	4.01064e-05	0.000111643
chr10	35558131	35558740	40.1409	-0.0770711	0.0456045	0.0796954	0.119878
chr10	35563311	35563840	43.6205	0.0874455	0.0435528	0.0379679	0.0619332
chr10	35594401	35595070	21.7943	-0.29352	0.0616781	6.41014e-07	2.23864e-06
chr10	35607651	35608350	27.9036	-0.0354666	0.0519201	0.47471	0.554839
chr10	35613761	35614350	41.0213	-0.0800998	0.044464	0.0622124	0.0962131
chr10	35632881	35636360	145.32	0.0450776	0.029409	0.124884	0.177695
chr10	35636631	35644690	1977.71	-0.00140963	0.00916884	0.877032	0.905676
chr10	35663821	35664530	28.159	0.19866	0.0648921	0.000967713	0.00217834
chr10	35664751	35664910	8.50402	-0.256941	0.0978985	0.00252367	0.00527211
chr10	35684251	35685480	167.782	0.226148	0.0245969	1.52335e-20	1.63413e-19
chr10	35691761	35692290	23.5462	-0.227153	0.0656855	0.000206814	0.000519096
chr10	35722561	35722790	9.56879	-0.628036	0.0930771	1.29048e-12	7.83993e-12
chr10	35752901	35753180	13.8582	-0.149742	0.078298	0.0331112	0.0547988
chr10	35762531	35762600	6.13117	-0.429053	0.114106	2.20057e-05	6.34902e-05
chr10	35783561	35784210	22.9343	-0.0671602	0.0577899	0.218357	0.288065
chr10	35784651	35785060	28.8405	0.144654	0.0526106	0.00389123	0.00784343
chr10	35813321	35814030	32.9277	0.11164	0.0508036	0.023818	0.0407866
chr10	35822491	35822500	4.64023	0.0983233	0.105209	0.245258	0.318189
chr10	35872781	35873070	12.1948	-0.118786	0.0765389	0.0847112	0.126529
chr10	35874501	35876350	119.039	0.441141	0.0313269	6.62831e-46	2.518e-44
chr10	35884711	35884810	7.36797	-0.230066	0.0998898	0.00722374	0.0138115
chr10	35890631	35891260	25.063	-0.0282174	0.0553004	0.590852	0.66387
chr10	35913781	35913900	6.84291	-0.0735165	0.0932179	0.356774	0.437275
chr10	35922951	35923390	16.8421	-0.215037	0.0676688	0.000616138	0.00143254
chr10	35924751	35925870	78.719	0.17702	0.0341438	1.20358e-07	4.56992e-07
chr10	35934361	35934910	25.4847	0.0152633	0.0534999	0.765239	0.814812
chr10	35949291	35950890	77.3702	-0.230944	0.0352462	2.30629e-11	1.26358e-10
chr10	35958721	35958820	7.49254	0.240334	0.0991131	0.00492439	0.00973458
chr10	35992191	35992520	14.437	-0.137279	0.0744648	0.0424487	0.0684321
chr10	36023741	36024460	82.8215	0.4746	0.0352127	1.76208e-42	5.77929e-41
chr10	36038751	36038880	6.99897	-0.181325	0.0990605	0.0311378	0.0518629
chr10	36075351	36075530	11.5277	-0.359861	0.0887486	8.70586e-06	2.64525e-05
chr10	36090201	36090490	9.94361	-0.752057	0.100369	4.18549e-15	3.10608e-14
chr10	36116901	36117590	30.696	0.115321	0.0518429	0.0196124	0.034207
chr10	36142011	36142400	18.162	0.0935079	0.0652728	0.122351	0.174558
chr10	36146171	36146780	23.2794	-0.135463	0.0639401	0.0225755	0.0388519
chr10	36182161	36182770	29.8699	0.233385	0.0525988	3.47549e-06	1.1113e-05
chr10	36187401	36188750	142.717	-0.120963	0.0313853	8.56186e-05	0.000227372
chr10	36200771	36200780	4.42157	0.0189081	0.101852	0.822374	0.861742
chr10	36278271	36278530	14.1228	-0.671741	0.0818807	1.7716e-17	1.55771e-16
chr10	36280121	36280800	45.6091	-0.619321	0.0437946	1.86752e-46	7.25434e-45
chr10	36330251	36330740	27.54	-0.101408	0.0527414	0.043412	0.0698152
chr10	36333021	36333720	24.139	0.355636	0.0700264	6.72783e-08	2.62774e-07
chr10	36334811	36335330	20.7546	0.17876	0.0642659	0.00280402	0.0058078
chr10	36344511	36344530	5.05322	0.0634163	0.103549	0.453709	0.534355
chr10	36345431	36346630	156.237	-0.0602766	0.0237034	0.010258	0.0189998
chr10	36349331	36350430	288.113	0.112524	0.0205711	3.53581e-08	1.42349e-07
chr10	36422131	36425050	189.211	-0.00601906	0.0215778	0.778661	0.825829
chr10	36441441	36441820	21.0441	-0.0350409	0.0561857	0.510555	0.589127
chr10	36448731	36450850	245.766	-0.164174	0.0231417	7.70075e-13	4.76282e-12
chr10	36465601	36465780	15.4904	0.18554	0.0733503	0.00558409	0.0109196
chr10	36504891	36504980	8.67567	0.130262	0.0850017	0.0816623	0.122497
chr10	36515151	36515590	18.5386	0.423421	0.066775	3.35122e-11	1.81138e-10
chr10	36555051	36555520	24.9132	-0.837789	0.0597769	9.52547e-46	3.58227e-44
chr10	36676231	36677420	116.05	0.149788	0.0321683	2.07707e-06	6.82552e-06
chr10	36722071	36722100	5.84178	0.150049	0.102447	0.0794511	0.119551
chr10	36724301	36726780	539.288	-0.00508047	0.014325	0.721925	0.778581
chr10	36728711	36729370	34.9312	0.190643	0.05024	7.40688e-05	0.000198493
chr10	36759181	36759550	15.8668	-0.0740596	0.0671702	0.230555	0.301811
chr10	36765061	36767960	734.43	0.0707407	0.013894	3.22155e-07	1.16607e-06
chr10	36778711	36780690	187.537	0.0481409	0.021392	0.0233395	0.04004
chr10	36801801	36803530	422.537	-0.150365	0.0167625	1.90888e-19	1.91448e-18
chr10	36880461	36880730	10.2089	0.113459	0.0807857	0.11463	0.164924
chr10	36880841	36881280	17.5872	0.285099	0.0711244	1.64287e-05	4.81901e-05
chr10	36889111	36889230	9.23704	-0.0887713	0.0840971	0.230578	0.301837
chr10	36900211	36900340	14.2167	-0.0265552	0.072689	0.688704	0.750226
chr10	37495621	37495640	4.48061	-0.0500538	0.101779	0.548158	0.624511
chr10	37535831	37536320	21.3266	-0.651064	0.0857042	2.05906e-15	1.56304e-14
chr10	37754681	37755150	24.342	0.172224	0.0562443	0.00122223	0.00270153
chr10	37855201	37855210	4.40697	0.193788	0.120075	0.0421731	0.068031
chr10	37855451	37855950	24.1576	0.0642802	0.054924	0.217909	0.287554
chr10	37856691	37858800	1120.67	-0.0784482	0.00986682	1.66998e-15	1.27549e-14
chr10	37860731	37861400	57.4733	-0.143724	0.037946	0.000101632	0.000267201
chr10	37865301	37865490	12.2672	-0.191048	0.0811176	0.0085191	0.0160572
chr10	37866631	37866760	7.29555	-0.203847	0.102133	0.0182003	0.0319816
chr10	37938551	37938620	6.30682	0.0369896	0.0917735	0.636848	0.705138
chr10	37975451	37977230	860.34	-0.0220327	0.0113917	0.052593	0.0828378
chr10	38009971	38011840	593.06	0.0352758	0.0142711	0.0131558	0.0238076
chr10	38093631	38095500	478.371	-0.00441147	0.0143628	0.757654	0.808705
chr10	38104091	38104370	10.0816	-0.797485	0.099433	6.10912e-17	5.17055e-16
chr10	38355481	38357280	335.079	-0.00976967	0.018093	0.587095	0.660355
chr10	38366041	38366190	16.591	-0.126982	0.0685185	0.0458519	0.0733169
chr10	38401931	38403920	746.171	-0.0209381	0.0115273	0.0687053	0.105109
chr10	38919171	38919210	6.19476	-0.35108	0.187714	0.00612326	0.011875
chr10	38919691	38919740	6.08484	-0.226142	0.162249	0.0380917	0.0621128
chr10	38919861	38919950	9.32764	-0.319309	0.178724	0.00856647	0.0161376
chr10	39986481	39986520	4.75763	-0.240838	0.169102	0.0342621	0.056506
chr10	41888281	41888380	10.2366	-0.315817	0.193652	0.011358	0.0208419
chr10	41888681	41888910	15.098	-0.347125	0.181994	0.00525172	0.0103263
chr10	41889161	41889600	40.7429	-0.234391	0.144901	0.0215145	0.0372023
chr10	41890151	41890220	7.59798	-0.442916	0.210698	0.00230122	0.00484285
chr10	41892101	41892130	5.70293	-0.529132	0.182572	0.00021938	0.000548249
chr10	41892351	41892460	9.5219	-0.247783	0.182128	0.0291819	0.0489247
chr10	41896181	41896250	8.94354	-0.369362	0.193907	0.00490162	0.00969347
chr10	41896841	41897000	20.4051	-0.24841	0.1755	0.0254442	0.043267
chr10	41898881	41899000	17.5836	-0.520852	0.19173	0.000248874	0.00061645
chr10	41899261	41899340	9.04962	-0.563213	0.197482	0.000183327	0.000463658
chr10	41903501	41903560	10.9929	-0.274591	0.156215	0.0134986	0.0243691
chr10	41904041	41904410	23.9551	-0.354951	0.170904	0.00345501	0.00703276
chr10	41905731	41905760	6.52771	-0.20073	0.180977	0.0625316	0.0966572
chr10	41909001	41909110	9.44036	-0.571019	0.209056	0.00027477	0.000676037
chr10	41909421	41909560	10.4918	-0.363258	0.208962	0.0062747	0.0121438
chr10	41909891	41910020	10.5979	-0.374583	0.200958	0.00474187	0.00940256
chr10	41910711	41911040	26.6783	-0.243548	0.168676	0.0248976	0.042428
chr10	41911221	41911330	10.3734	-0.194109	0.174221	0.0648659	0.0998651
chr10	41911781	41911840	8.5105	-0.254307	0.18316	0.0271993	0.0459225
chr10	41914551	41915010	31.4599	-0.299604	0.165472	0.00824496	0.015585
chr10	42070491	42071000	24.1049	-0.161911	0.161118	0.0976738	0.14337
chr10	42078591	42078620	5.25913	-0.254499	0.197256	0.0322717	0.0535605
chr10	42079571	42079970	19.2165	-0.211616	0.196129	0.048334	0.0768637
chr10	42080581	42080660	6.38663	-0.261745	0.215147	0.0306255	0.0510996
chr10	42083511	42083600	7.36793	-0.141953	0.179244	0.133912	0.188825
chr10	42149441	42149560	13.1946	-0.209862	0.0780051	0.00297733	0.00613528
chr10	42178461	42178580	10.2623	-0.256894	0.100602	0.00297825	0.00613703
chr10	42367121	42368400	290.341	0.188905	0.0197115	4.90587e-22	5.76417e-21
chr10	42376581	42376780	11.9228	0.00844581	0.0823434	0.908195	0.930453
chr10	42475311	42476540	108.374	0.559901	0.0322736	1.86771e-68	1.69872e-66
chr10	42488511	42488650	6.09022	-0.477636	0.1191	6.78223e-06	2.08826e-05
chr10	42543261	42544550	305.759	-0.182742	0.0213783	6.48046e-18	5.87334e-17
chr10	42551641	42553620	475.936	0.0171224	0.0157814	0.276013	0.3519
chr10	42573521	42573640	9.24504	-0.191158	0.0917586	0.0165397	0.0293166
chr10	42637701	42639000	416.521	-0.0773	0.016308	2.4155e-06	7.87399e-06
chr10	42649471	42649640	9.307	-0.849269	0.097456	1.73893e-19	1.75004e-18
chr10	42752841	42755500	284.374	0.124918	0.0206877	1.16903e-09	5.47146e-09
chr10	42781981	42783590	517.907	0.137935	0.0142985	3.61484e-22	4.27995e-21
chr10	42790701	42791410	86.1761	-0.496508	0.0410119	8.94534e-35	2.06782e-33
chr10	42816331	42817700	125.268	-0.231152	0.027199	7.58642e-18	6.84474e-17
chr10	42827361	42827480	10.6187	-0.132237	0.0824505	0.0700254	0.106906
chr10	42830241	42830660	29.2129	-0.525771	0.0572371	4.28705e-21	4.75415e-20
chr10	42836741	42837340	34.504	0.101922	0.0471252	0.0245147	0.0418507
chr10	42861521	42862100	40.3586	0.115095	0.0447287	0.00766693	0.0145858
chr10	42864141	42864940	34.3321	0.418855	0.0521384	9.49649e-17	7.9358e-16
chr10	42866111	42867480	241.956	0.153655	0.0194267	1.68317e-15	1.28512e-14
chr10	42871481	42871570	6.18771	-0.111545	0.0960439	0.170089	0.232481
chr10	42875291	42876770	169.527	0.239325	0.0252247	9.1343e-22	1.05653e-20
chr10	42877981	42877990	4.52408	0.243656	0.122191	0.0134298	0.0242573
chr10	42887311	42887490	10.4656	-0.472834	0.094863	6.97646e-08	2.72059e-07
chr10	42888491	42889230	54.3445	0.204671	0.0379174	3.20322e-08	1.29552e-07
chr10	42898051	42898360	14.0966	0.0126779	0.0772707	0.858744	0.89079
chr10	42926901	42927230	15.9436	-0.0255083	0.0661536	0.677535	0.740823
chr10	42929721	42930190	29.5582	-0.660682	0.0563772	8.38409e-33	1.75453e-31
chr10	42932671	42934330	71.0459	0.097393	0.0363065	0.00606475	0.0117713
chr10	42951451	42952550	48.7364	0.167952	0.0414616	2.97298e-05	8.42548e-05
chr10	42960591	42960640	5.38171	0.0760164	0.0976919	0.353326	0.433764
chr10	42979441	42980160	27.5619	0.121597	0.0571685	0.0241775	0.041334
chr10	43035951	43036080	8.84685	0.213427	0.0913222	0.00757033	0.0144176
chr10	43044071	43044820	31.6268	0.0542336	0.0521748	0.280194	0.356439
chr10	43056211	43056620	17.0254	-0.197452	0.071331	0.00256756	0.00535659
chr10	43075641	43079340	272.907	-0.244184	0.0237691	3.11166e-25	4.40752e-24
chr10	43086561	43086870	17.9119	0.0773873	0.0693278	0.224117	0.294555
chr10	43093331	43093830	45.2446	0.286761	0.0417079	1.77712e-12	1.06711e-11
chr10	43104671	43106210	290.633	0.116738	0.0171609	8.04525e-12	4.57861e-11
chr10	43120991	43121910	54.3236	0.529047	0.0393008	3.27355e-42	1.06054e-40
chr10	43129271	43129700	36.9567	-0.00147331	0.0484634	0.974674	0.981113
chr10	43137161	43139450	643.359	0.0301548	0.015548	0.0514195	0.0811914
chr10	43151441	43151750	19.2199	-0.198263	0.0632214	0.000790819	0.00180713
chr10	43156701	43156910	15.569	0.0463587	0.0661032	0.44991	0.530645
chr10	43167071	43167090	4.9641	-0.124489	0.109606	0.159153	0.219435
chr10	43171601	43172080	26.4533	0.0745821	0.0539593	0.14628	0.203845
chr10	43172991	43173330	13.908	0.17137	0.0744262	0.0111729	0.0205327
chr10	43190751	43191010	13.1623	0.00195867	0.073233	0.976715	0.982672
chr10	43198101	43198210	11.0258	-0.101795	0.077648	0.148285	0.206256
chr10	43201931	43203090	82.9205	0.210512	0.0321302	2.63543e-11	1.43624e-10
chr10	43203821	43204240	18.8407	0.166457	0.0723518	0.0123727	0.0225222
chr10	43204501	43205630	109.863	0.183195	0.0271431	8.12773e-12	4.62341e-11
chr10	43210751	43211550	41.0058	0.203839	0.0482291	1.0999e-05	3.29744e-05
chr10	43211801	43212690	38.682	-0.151078	0.0469085	0.000817234	0.00186248
chr10	43214471	43216100	233.487	0.113143	0.0204647	2.54824e-08	1.04172e-07
chr10	43218511	43219680	51.6747	-0.0653851	0.0404721	0.0968357	0.142272
chr10	43221211	43221660	22.1988	0.265814	0.0623636	6.33806e-06	1.95892e-05
chr10	43225721	43225990	13.7997	-0.0755324	0.0792769	0.282242	0.358658
chr10	43228791	43230030	48.3431	-0.0879856	0.041568	0.029198	0.0489484
chr10	43230201	43230360	7.77059	-0.264448	0.105567	0.00330238	0.00674894
chr10	43255581	43256410	48.5673	0.218529	0.0414058	5.66934e-08	2.23258e-07
chr10	43260341	43260490	10.3207	-0.0230163	0.0816229	0.750412	0.80263
chr10	43261871	43262670	34.3158	0.0761319	0.05004	0.112262	0.161909
chr10	43263401	43264430	40.9677	0.0182586	0.0476261	0.690824	0.752013
chr10	43264981	43267520	171.363	-0.0601523	0.0230711	0.00852898	0.0160737
chr10	43274291	43274420	6.57649	-0.587355	0.109505	7.52713e-09	3.25227e-08
chr10	43282801	43283320	34.0478	-0.0559704	0.0472922	0.218812	0.288592
chr10	43284481	43284570	9.05949	0.0965022	0.084772	0.195262	0.261653
chr10	43293121	43293820	43.2176	0.260485	0.0431611	5.32434e-10	2.57447e-09
chr10	43295541	43295720	14.5239	-0.111731	0.0726334	0.090971	0.134673
chr10	43304681	43305300	40.1683	-0.0748027	0.0438943	0.0780086	0.117632
chr10	43308931	43309460	29.5133	0.191633	0.0518316	0.000109402	0.000286207
chr10	43319071	43320070	56.6391	-0.00466013	0.0371211	0.89769	0.922004
chr10	43322471	43323450	148.903	0.563006	0.0247174	7.52257e-116	3.17781e-113
chr10	43348141	43349220	132.588	0.371225	0.0242866	1.95181e-53	1.009e-51
chr10	43350801	43351090	13.082	-0.111991	0.0780163	0.109396	0.15831
chr10	43353701	43353750	6.20607	-0.0257683	0.0928986	0.745175	0.798182
chr10	43355761	43356180	26.3287	0.325588	0.0573003	3.00843e-09	1.35312e-08
chr10	43361981	43362870	74.5035	0.334167	0.0328953	6.86689e-25	9.52008e-24
chr10	43372841	43372920	6.85092	0.0280117	0.0909235	0.720506	0.777445
chr10	43380841	43381080	10.5381	-0.19497	0.0858595	0.0102882	0.01905
chr10	43383941	43383960	4.47206	-0.246362	0.122543	0.0127015	0.0230609
chr10	43384091	43385100	27.3897	-0.1293	0.0558682	0.0142754	0.0256374
chr10	43390491	43391520	77.6915	-0.105441	0.031971	0.000787973	0.0018012
chr10	43391801	43391930	8.10349	-0.10942	0.0947233	0.17374	0.236805
chr10	43395281	43398620	560.571	-0.058583	0.0145573	5.34132e-05	0.000146138
chr10	43399411	43399620	10.5257	0.0856199	0.0822145	0.239399	0.311677
chr10	43405861	43410070	1309.75	0.136724	0.00884502	4.81259e-54	2.55851e-52
chr10	43420151	43421230	98.2697	-0.0430646	0.0295208	0.13872	0.19472
chr10	43435921	43437980	717.218	-0.0631472	0.0121	1.68234e-07	6.28486e-07
chr10	43454781	43456440	408.016	-0.00326649	0.0147899	0.950682	0.962912
chr10	43461801	43462340	35.6829	0.129746	0.046168	0.00352868	0.00716874
chr10	43573031	43575110	408.211	0.112479	0.0148486	2.84766e-14	1.97412e-13
chr10	43595311	43595810	16.1462	0.181646	0.0730663	0.00689004	0.01323
chr10	43598571	43598750	12.4537	0.412602	0.0868384	2.80695e-07	1.02283e-06
chr10	43606001	43607260	279.883	-0.0124209	0.018499	0.499366	0.578564
chr10	43623471	43623640	15.4308	0.240565	0.0740565	0.000406138	0.000972837
chr10	43648051	43649560	399.048	0.0337629	0.0159355	0.0333645	0.055183
chr10	43667321	43667860	31.8899	0.199478	0.0493138	2.50469e-05	7.17205e-05
chr10	43671421	43672270	43.2366	0.160575	0.0449054	0.000211422	0.000529729
chr10	43679561	43680440	73.4799	0.18039	0.0335991	4.36092e-08	1.73828e-07
chr10	43683571	43683750	19.9919	0.0248228	0.0593734	0.657435	0.723333
chr10	43689421	43690760	262.023	0.183505	0.0185696	2.78794e-23	3.51946e-22
chr10	43843371	43843570	10.6209	-0.0985665	0.0880526	0.195099	0.261472
chr10	43863911	43864200	10.5727	-0.207679	0.0947002	0.0112129	0.0206006
chr10	43878521	43878630	7.38976	-0.281174	0.100445	0.00130933	0.00287893
chr10	43904941	43905170	15.606	0.039138	0.0710566	0.548666	0.624982
chr10	43910451	43910930	24.9735	-0.0106664	0.054619	0.837187	0.873536
chr10	44010901	44011980	69.1029	-0.0972149	0.0355406	0.00524236	0.0103092
chr10	44045231	44045240	4.49193	-0.0963522	0.110688	0.273065	0.348696
chr10	44046361	44047000	33.792	0.131177	0.0511911	0.0072418	0.0138427
chr10	44070431	44070530	7.57819	0.212132	0.0987507	0.0120475	0.021984
chr10	44179961	44181240	187.964	0.368612	0.0248889	2.1821e-50	9.96929e-49
chr10	44195191	44195910	50.271	-0.0353793	0.0415304	0.380402	0.461389
chr10	44205061	44205520	26.8603	0.439513	0.0555499	4.55169e-16	3.6234e-15
chr10	44209931	44210050	10.6547	0.24296	0.0865046	0.00164654	0.00355615
chr10	44233311	44235110	228.793	0.60797	0.0240283	2.39089e-140	1.94377e-137
chr10	44279111	44279210	7.21429	0.028912	0.0875158	0.704439	0.763841
chr10	44280191	44280590	24.7082	-0.35368	0.0570423	1.1216e-10	5.77552e-10
chr10	44287181	44287850	42.2963	0.247705	0.0431803	3.49061e-09	1.559e-08
chr10	44292401	44292690	11.5729	-0.115429	0.079898	0.105246	0.153062
chr10	44295521	44296160	50.6818	-0.0129898	0.0383274	0.728286	0.783949
chr10	44300051	44302240	652.587	0.252249	0.0150794	2.85113e-63	2.15528e-61
chr10	44306291	44307040	33.4608	0.090547	0.0488551	0.0533763	0.0839382
chr10	44310681	44311660	142.805	0.236171	0.0246413	3.59699e-22	4.25911e-21
chr10	44313751	44314270	33.4972	0.302813	0.0528558	2.55245e-09	1.15615e-08
chr10	44316661	44316750	7.68039	-0.084348	0.0944106	0.292491	0.369728
chr10	44326531	44326800	16.474	-0.346066	0.0713004	2.41791e-07	8.86976e-07
chr10	44334541	44335210	46.5958	-0.19357	0.042067	2.09511e-06	6.88192e-06
chr10	44343911	44344450	27.712	-0.877994	0.0652444	1.34811e-42	4.44354e-41
chr10	44370791	44371170	15.731	-0.0567328	0.0689545	0.371161	0.451996
chr10	44381511	44381680	8.73929	-0.123043	0.0904265	0.114978	0.165338
chr10	44382461	44382630	10.4684	-0.17048	0.0864417	0.0249188	0.0424594
chr10	44383761	44385550	169.263	-0.0942692	0.0232221	4.16877e-05	0.000115774
chr10	44386161	44387190	101.614	0.229647	0.0281209	1.31071e-16	1.08562e-15
chr10	44463571	44463670	7.9042	-0.0374204	0.0869985	0.621427	0.691415
chr10	44569681	44569960	12.9519	-0.344875	0.0885982	1.7884e-05	5.2212e-05
chr10	44576751	44576890	9.0491	-0.239983	0.0958022	0.00399193	0.00803027
chr10	44587221	44587360	8.96943	-0.131672	0.0919679	0.0958574	0.141016
chr10	44624751	44625080	14.1683	0.0996512	0.0742743	0.138997	0.195058
chr10	44648261	44648420	10.0945	-0.0166832	0.0802671	0.814906	0.855592
chr10	44650671	44651350	35.7558	-0.00397668	0.0463891	0.929027	0.946518
chr10	44706681	44707170	30.0255	-0.0959554	0.0622397	0.0980844	0.143899
chr10	44771371	44771930	34.9658	-0.409152	0.0527888	1.40402e-15	1.0791e-14
chr10	44778511	44778640	9.79408	0.040121	0.0786811	0.56971	0.644502
chr10	44779691	44780850	89.4268	-0.218439	0.0348166	1.47073e-10	7.49695e-10
chr10	44786111	44786920	36.1614	-0.648678	0.0507858	1.95386e-38	5.33179e-37
chr10	44801801	44802560	54.3915	-0.10144	0.0387062	0.00713177	0.0136501
chr10	44853241	44853680	22.636	-0.0179493	0.0625446	0.775534	0.82319
chr10	44854701	44855620	79.5446	-0.41784	0.0365115	3.83235e-31	7.42325e-30
chr10	44857231	44858350	237.374	0.219844	0.022009	7.16365e-24	9.33246e-23
chr10	44864171	44865640	223.56	0.232684	0.0191776	2.97611e-34	6.69291e-33
chr10	44874301	44874430	8.52256	-0.229479	0.0956031	0.00565036	0.011039
chr10	44878601	44879760	112.724	0.0452784	0.0276205	0.0968737	0.142324
chr10	44883721	44883830	9.0804	0.12126	0.0872671	0.111363	0.160769
chr10	44895601	44895920	16.7344	-0.000622257	0.0684691	0.992111	0.994126
chr10	44902831	44903420	45.1332	-0.188881	0.0443498	1.04883e-05	3.15293e-05
chr10	44910751	44911440	36.3716	0.0894752	0.045751	0.0426205	0.0686755
chr10	44913421	44914090	34.1387	-0.0799115	0.0474206	0.0797472	0.119945
chr10	44925211	44925450	14.3163	-0.326935	0.0785163	6.36957e-06	1.96827e-05
chr10	44932391	44933540	147.751	0.174498	0.0240516	2.31657e-13	1.49599e-12
chr10	44935121	44936360	244.997	-0.455698	0.0213393	9.98183e-103	2.75265e-100
chr10	44946101	44946160	5.97758	-0.138544	0.102071	0.102668	0.149743
chr10	44950011	44950370	21.8958	-0.0713689	0.059331	0.208818	0.277245
chr10	44958271	44960680	628.836	-0.0157115	0.0122196	0.197386	0.264096
chr10	44963041	44965120	302.293	-0.269462	0.0182296	6.27824e-50	2.80477e-48
chr10	44974381	44975320	130.079	-0.0208517	0.0250973	0.381561	0.462578
chr10	44978431	44979210	42.8269	-0.220689	0.044621	3.22295e-07	1.16655e-06
chr10	44980361	44982370	240.89	-0.136665	0.0228725	1.61441e-09	7.45e-09
chr10	44989901	44990820	52.8555	-0.403963	0.0388791	4.67158e-26	6.91069e-25
chr10	45000371	45002030	551.263	-0.10478	0.0150596	2.81166e-12	1.65976e-11
chr10	45008251	45009050	105.44	-0.0688643	0.0280002	0.0126682	0.023006
chr10	45050641	45050970	13.7749	0.0272179	0.0724043	0.680703	0.7434
chr10	45061971	45062230	13.7731	-0.49196	0.0788642	5.15786e-11	2.73996e-10
chr10	45063551	45064130	29.0493	-0.432033	0.0538917	1.68176e-16	1.38225e-15
chr10	45075691	45076220	17.6378	0.113701	0.0677627	0.0686364	0.105016
chr10	45091221	45092770	98.5543	0.203724	0.0304935	1.14047e-11	6.4086e-11
chr10	45093781	45093850	6.31755	0.23701	0.107927	0.00890679	0.0167148
chr10	45094441	45095630	67.5081	0.144049	0.0352265	2.9097e-05	8.25635e-05
chr10	45100771	45101200	17.6569	-0.272096	0.0734163	5.93382e-05	0.000161256
chr10	45123421	45123610	13.7001	-0.109804	0.0769552	0.112205	0.161842
chr10	45151941	45152060	8.78382	-0.0298033	0.0830954	0.684238	0.746348
chr10	45157691	45158260	46.7216	0.740184	0.0504893	6.23947e-50	2.7889e-48
chr10	45181321	45181820	19.5734	0.498867	0.0679688	2.60979e-14	1.8144e-13
chr10	45220931	45221250	23.1088	0.585213	0.0626917	9.50686e-22	1.09866e-20
chr10	45235241	45236010	56.8146	0.227237	0.0400677	5.79462e-09	2.53265e-08
chr10	45239771	45239920	9.61675	-0.646111	0.0904347	8.03219e-14	5.3823e-13
chr10	45249571	45250550	63.7849	0.34533	0.036679	1.0209e-21	1.17744e-20
chr10	45279181	45280390	35.2522	0.182165	0.0496737	0.000129599	0.00033547
chr10	45298661	45298880	11.2691	-0.654164	0.0950584	4.33057e-13	2.73664e-12
chr10	45373181	45374850	135.238	0.168072	0.02503	1.12952e-11	6.34937e-11
chr10	45380971	45381290	18.3142	-0.402136	0.0713139	2.66307e-09	1.20426e-08
chr10	45409041	45411830	427.675	0.296358	0.0214418	4.5765e-44	1.60353e-42
chr10	45418711	45421680	279.516	0.0176244	0.0188993	0.283004	0.359491
chr10	45426031	45427010	56.1414	0.0712263	0.0385192	0.0578419	0.0901602
chr10	45453211	45453560	19.2337	0.282469	0.0674319	7.83291e-06	2.39236e-05
chr10	45453941	45455080	43.6548	0.0117836	0.0430477	0.77807	0.825343
chr10	45464751	45465660	108.188	0.320081	0.0277385	2.09042e-31	4.10075e-30
chr10	45470231	45471870	148.382	0.208651	0.0274795	1.42667e-14	1.0134e-13
chr10	45472101	45472220	8.91528	0.0803928	0.0842072	0.277946	0.353971
chr10	45473091	45473780	27.8009	0.169046	0.0533271	0.000863826	0.00196109
chr10	45513591	45515140	98.3521	0.211424	0.0292331	2.18179e-13	1.41252e-12
chr10	45515671	45515950	19.02	0.189947	0.0638973	0.00138742	0.00303626
chr10	45575181	45575290	8.89153	0.0677588	0.0853261	0.364636	0.445343
chr10	45593781	45595570	371.714	0.0752867	0.016296	3.47341e-06	1.1107e-05
chr10	45600541	45601480	47.5666	0.312863	0.0409105	5.15672e-15	3.79772e-14
chr10	45671891	45673620	840.372	0.0530872	0.0107225	7.03283e-07	2.44461e-06
chr10	45726401	45728180	499.993	0.1795	0.0165491	1.11122e-27	1.79986e-26
chr10	45810011	45810070	6.12198	-0.108548	0.101148	0.19572	0.262183
chr10	45889651	45891230	175.874	-0.0382912	0.0276009	0.159497	0.219849
chr10	45914881	45914960	6.49668	0.0591291	0.0921755	0.452886	0.533568
chr10	45970261	45970620	19.9238	0.340776	0.0633662	1.60668e-08	6.7026e-08
chr10	45971271	45973210	322.205	0.174165	0.0197859	7.56835e-19	7.29632e-18
chr10	45983611	45983890	25.2337	-0.185624	0.0550976	0.000292183	0.000715731
chr10	46006271	46006850	31.2431	0.152335	0.0554898	0.00370003	0.00748887
chr10	46019921	46020110	12.461	-0.0729377	0.0734487	0.274509	0.350233
chr10	46022741	46024090	310.248	-0.121953	0.0189559	9.37827e-11	4.86364e-10
chr10	46028391	46031240	445.711	0.0801379	0.0140984	1.17429e-08	4.97125e-08
chr10	46033851	46033950	7.38795	0.18139	0.0985984	0.0292624	0.0490416
chr10	46052291	46052420	7.92385	-0.174193	0.0952186	0.0326257	0.0540789
chr10	46052541	46052560	4.77693	-0.131052	0.111859	0.142391	0.199148
chr10	46106231	46107290	194.58	-0.313563	0.0228721	2.05331e-43	7.00645e-42
chr10	46228041	46229510	123.864	0.450657	0.0284026	1.20462e-57	7.38602e-56
chr10	46256031	46256360	24.7762	0.0358432	0.0561257	0.41134	0.492496
chr10	46282501	46283290	137.491	-0.112693	0.0285148	6.01022e-05	0.000163214
chr10	46284071	46285360	231.544	-0.0905417	0.0197361	3.84459e-06	1.22229e-05
chr10	46290621	46290640	4.26998	-0.335722	0.137369	0.00246526	0.00515972
chr10	46291921	46292730	35.8978	-0.142737	0.0505543	0.0031237	0.00641335
chr10	46299551	46300200	30.5872	-0.0317471	0.0517866	0.505349	0.584278
chr10	46303901	46304760	47.865	-0.53087	0.0470958	1.92672e-30	3.60798e-29
chr10	46328961	46329280	16.1679	0.134386	0.0745331	0.0463794	0.0740752
chr10	46397851	46398760	60.8009	0.0141204	0.0376356	0.701084	0.760938
chr10	46450551	46451610	79.3487	-0.138633	0.0348844	6.26579e-05	0.000169684
chr10	46465911	46466000	7.74684	0.127089	0.0974594	0.121979	0.174087
chr10	46468301	46468380	7.25505	0.126586	0.0930496	0.114089	0.164217
chr10	46516571	46517090	23.3556	-0.290901	0.0753817	2.74028e-05	7.80233e-05
chr10	46520271	46522010	384.203	-0.0942593	0.0208257	5.09778e-06	1.59473e-05
chr10	46523071	46525580	124.8	0.0649798	0.044946	0.13333	0.188091
chr10	46526611	46527760	38.4051	0.124896	0.0766892	0.0698335	0.106643
chr10	46530391	46530570	11.3871	-0.0645077	0.0840558	0.382098	0.463104
chr10	46540961	46541900	63.5451	0.0882329	0.0360662	0.012378	0.02253
chr10	46543011	46543540	22.5265	-0.0197472	0.0678541	0.747028	0.799809
chr10	46544891	46545470	25.5823	0.139674	0.072007	0.0328591	0.0544255
chr10	46548591	46549100	20.0558	0.0630042	0.0895187	0.409181	0.490281
chr10	46552771	46553060	12.4868	-0.070923	0.0947051	0.371195	0.452031
chr10	46555491	46557600	120.86	-0.0338096	0.047512	0.457844	0.53836
chr10	46557901	46558230	15.9641	-0.0555719	0.0804115	0.435457	0.516508
chr10	46565491	46566110	65.1987	0.0391272	0.0344523	0.246849	0.319968
chr10	46572991	46573000	4.53925	-0.0315278	0.103734	0.70846	0.767269
chr10	46573411	46573580	11.2816	-0.298248	0.0860725	0.00012835	0.000332418
chr10	46578301	46579130	25.7655	0.0147168	0.0544663	0.776568	0.824126
chr10	46597471	46598450	95.5854	0.219462	0.0339401	4.25997e-11	2.28083e-10
chr10	46634871	46635970	43.2503	0.204938	0.0522317	3.87718e-05	0.000108171
chr10	46654071	46654120	4.81275	-0.0382283	0.101704	0.646958	0.714227
chr10	46720581	46720630	5.82283	-0.165382	0.102665	0.0538218	0.084574
chr10	46779551	46780080	29.1661	0.229907	0.052579	4.82967e-06	1.51557e-05
chr10	46780291	46780470	9.55465	0.0972236	0.0941533	0.224831	0.295354
chr10	46782131	46782800	24.0723	0.206726	0.0607313	0.000296194	0.000724856
chr10	46786121	46787690	224.265	-0.0230451	0.0220908	0.292945	0.370191
chr10	46878711	46879400	51.6836	-0.121498	0.0399296	0.00174183	0.00374581
chr10	46890911	46891470	30.729	-0.175885	0.0597888	0.00171784	0.00369753
chr10	46906761	46906880	5.40852	0.0402938	0.10157	0.629733	0.698796
chr10	46907031	46907380	12.4964	0.0963631	0.0812439	0.176687	0.24024
chr10	46949321	46949330	4.61468	0.0528582	0.10167	0.527773	0.605541
chr10	46993001	46993540	75.3555	0.327166	0.0341436	2.22585e-22	2.66524e-21
chr10	47024831	47025150	20.1554	-0.0928316	0.0622785	0.11041	0.159566
chr10	47047671	47047870	15.9675	0.0856684	0.0664144	0.163476	0.224638
chr10	47091091	47091150	6.24723	-0.173784	0.103566	0.0444864	0.0713612
chr10	47152171	47152180	4.01534	-0.008901	0.103517	0.915668	0.936361
chr10	47179511	47179520	4.33287	-0.0604244	0.105413	0.47873	0.558696
chr10	47256991	47257030	5.67525	0.000649204	0.0928845	0.99559	0.996677
chr10	47296081	47296180	8.42807	-0.0985564	0.0855906	0.188859	0.254308
chr10	47299911	47300910	55.7019	-0.368142	0.0421407	4.54804e-19	4.44398e-18
chr10	47311891	47312570	57.2783	0.124404	0.0373152	0.000633721	0.00147022
chr10	47336641	47336810	8.38243	-0.209586	0.0969005	0.0118595	0.0216753
chr10	47340361	47340830	26.9166	0.119206	0.0559929	0.0245039	0.0418348
chr10	47346741	47346860	8.97273	-0.137805	0.0878068	0.0719793	0.109568
chr10	47361321	47361610	24.6043	0.291121	0.0571501	1.26973e-07	4.8093e-07
chr10	47377491	47378060	28.1618	-0.243276	0.0569916	7.01185e-06	2.15492e-05
chr10	47381541	47382160	47.9618	0.195433	0.0434734	3.42626e-06	1.09654e-05
chr10	47383711	47385240	543.576	-0.00597716	0.01346	0.655868	0.721944
chr10	47402351	47403790	181.9	0.0847003	0.0257193	0.000863248	0.00195991
chr10	47409511	47409520	4.82229	0.140221	0.113141	0.128631	0.182308
chr10	47438941	47439300	31.6217	-0.0606592	0.0473722	0.183458	0.248058
chr10	47460951	47461920	99.5707	-0.0204294	0.027927	0.458673	0.539129
chr10	47552651	47554270	441.152	0.113584	0.0165573	5.416e-12	3.1249e-11
chr10	47560621	47560700	7.6358	0.104544	0.0936709	0.190395	0.25606
chr10	47619781	47619820	4.20209	-0.077005	0.107687	0.371728	0.452533
chr10	47622861	47622950	6.1179	-0.0974857	0.094928	0.221803	0.291977
chr10	47646891	47646940	6.57094	-0.0636465	0.0926406	0.421412	0.502526
chr10	47687441	47687670	8.05352	-0.0612454	0.0850604	0.411915	0.493081
chr10	47705581	47706790	154.822	0.0778758	0.0235576	0.0008453	0.00192186
chr10	47743501	47744400	139.958	0.162992	0.0243585	1.35645e-11	7.57801e-11
chr10	47747211	47747220	4.08697	-0.421707	0.135165	0.000228358	0.000569117
chr10	47762631	47763470	33.7192	0.135041	0.0517517	0.00619701	0.012007
chr10	47768151	47768530	16.1012	-0.143645	0.0679231	0.0218073	0.0376531
chr10	47775741	47776320	57.2993	0.0799443	0.0378319	0.0532557	0.0837691
chr10	47916281	47916360	7.62717	0.118165	0.0892852	0.127114	0.180446
chr10	47933621	47933760	4.77281	-0.227216	0.124159	0.0206902	0.0359046
chr10	47986481	47987190	44.6124	0.0544684	0.0415942	0.177578	0.241287
chr10	48144531	48144770	4.31657	0.161718	0.11056	0.0747025	0.113215
chr10	48150801	48150880	5.46252	-0.12367	0.105582	0.151827	0.210554
chr10	48160801	48161130	22.6349	0.156298	0.0567288	0.0035461	0.00720184
chr10	48172441	48173100	37.2417	-0.0729447	0.0465536	0.10372	0.151091
chr10	48182551	48182630	5.87485	-0.124748	0.0995944	0.134476	0.18953
chr10	48187911	48188640	45.9572	-0.135639	0.0408912	0.000631961	0.00146644
chr10	48192731	48193370	36.5652	0.164445	0.045663	0.000187691	0.000473926
chr10	48193781	48193860	6.76918	0.319749	0.104069	0.00044459	0.00105802
chr10	48194761	48195100	17.4307	0.323319	0.0733131	2.26001e-06	7.39171e-06
chr10	48206101	48206160	6.42626	-0.146467	0.101013	0.0820039	0.122957
chr10	48213041	48213400	23.2376	-0.371245	0.0643546	1.48681e-09	6.88663e-09
chr10	48214621	48215820	81.9401	0.29209	0.033102	3.14478e-19	3.10503e-18
chr10	48233461	48233920	32.6814	-0.925859	0.0546016	9.85706e-66	8.12873e-64
chr10	48236241	48236340	7.52827	-0.0347219	0.087946	0.649186	0.716118
chr10	48251231	48251760	20.2837	0.196546	0.0648824	0.00115285	0.00256005
chr10	48254371	48255610	177.614	0.17619	0.0240701	1.40377e-13	9.22047e-13
chr10	48271171	48271990	46.0796	-0.175852	0.0464581	7.80275e-05	0.000208418
chr10	48274621	48275000	21.2317	0.149849	0.0638797	0.0116724	0.0213629
chr10	48287291	48288420	134.318	-0.409031	0.0260893	3.40187e-56	1.97616e-54
chr10	48289421	48290270	68.7601	0.176742	0.0335612	7.88844e-08	3.05749e-07
chr10	48300781	48300960	8.36433	-0.666722	0.101507	4.04937e-12	2.35905e-11
chr10	48305941	48307990	701.365	-0.0172461	0.0146681	0.237929	0.310037
chr10	48343171	48343370	13.1564	-0.586918	0.0854132	5.36871e-13	3.36247e-12
chr10	48363641	48364140	21.6874	0.19431	0.0634984	0.00105601	0.00236141
chr10	48365161	48365290	10.2928	-0.136754	0.0816269	0.0545796	0.0856296
chr10	48384571	48384820	9.05936	0.0749984	0.0847921	0.314197	0.392875
chr10	48391181	48391480	12.1188	0.123332	0.0780988	0.0783639	0.118112
chr10	48398521	48399640	77.2215	0.106071	0.0324646	0.000874346	0.00198322
chr10	48401031	48401130	8.71513	-0.0451349	0.0832815	0.538595	0.615638
chr10	48444351	48445440	42.8141	-0.0707441	0.0440939	0.09715	0.142696
chr10	48456201	48457040	57.0928	0.0969771	0.0382904	0.00937452	0.01751
chr10	48463391	48464320	65.211	-0.00496718	0.0380107	0.893333	0.918503
chr10	48464721	48466110	100.792	-0.227648	0.0307821	5.83666e-14	3.95522e-13
chr10	48466321	48466920	23.0993	-0.069948	0.0602862	0.215885	0.285273
chr10	48480861	48480960	7.90738	-0.0966993	0.0886922	0.209082	0.27754
chr10	48497261	48497580	20.333	-0.0717819	0.0631041	0.222214	0.292438
chr10	48510041	48510160	9.22063	0.0703368	0.0822361	0.334785	0.414487
chr10	48523131	48524740	229.47	-0.110082	0.0196534	1.70035e-08	7.074e-08
chr10	48525981	48527120	130.295	-0.414198	0.027395	1.67483e-52	8.34527e-51
chr10	48531541	48531990	21.1538	0.0377717	0.0608757	0.508387	0.587192
chr10	48533661	48534690	171.316	-0.68251	0.0341578	2.70123e-90	5.07154e-88
chr10	48536701	48537370	32.3873	-0.968896	0.0545442	8.61155e-72	8.75655e-70
chr10	48543161	48543730	33.8162	-0.19274	0.0543529	0.000182017	0.000460606
chr10	48551641	48552410	44.8614	0.141565	0.0426319	0.000606632	0.00141194
chr10	48572461	48572700	16.7978	-0.425558	0.0728257	7.52608e-10	3.58755e-09
chr10	48604611	48605610	68.7417	0.140968	0.0368217	8.7189e-05	0.000231343
chr10	48608291	48608390	9.43534	-0.325229	0.0919523	8.50123e-05	0.000225874
chr10	48655391	48657090	191.957	0.316354	0.0219714	1.38089e-47	5.58297e-46
chr10	48658151	48658900	45.3688	0.119698	0.0422865	0.00353823	0.00718687
chr10	48707161	48707360	11.362	0.0820992	0.0792862	0.246919	0.320041
chr10	48708261	48708440	11.725	0.0124981	0.0756834	0.855362	0.888055
chr10	48763561	48763990	15.8831	-0.256327	0.0820229	0.000534175	0.00125389
chr10	48792271	48792960	23.3295	0.0050192	0.0602162	0.929715	0.947045
chr10	48803451	48806460	424.418	0.225758	0.0190592	9.35742e-33	1.953e-31
chr10	48819001	48819740	30.6368	-0.0158677	0.0496016	0.73884	0.792824
chr10	48934941	48935740	39.4723	-0.0602252	0.0455822	0.171058	0.233642
chr10	48981311	48981740	27.2898	-0.104101	0.0520514	0.0359177	0.0589308
chr10	49002121	49002420	11.8394	-0.136438	0.0842221	0.0660341	0.101463
chr10	49051211	49051440	9.89092	-0.262503	0.0919039	0.00123974	0.00273719
chr10	49056491	49058050	133.62	-0.63919	0.0299705	4.91898e-102	1.33094e-99
chr10	49071091	49071610	24.8152	-0.252342	0.0605778	1.04117e-05	3.13123e-05
chr10	49072321	49072450	8.72836	-0.389605	0.0950812	6.48614e-06	2.00185e-05
chr10	49081531	49082170	29.4139	-0.381266	0.0558415	1.50394e-12	9.08637e-12
chr10	49082591	49084010	151.908	-0.305623	0.0252808	3.08795e-34	6.9381e-33
chr10	49094531	49095170	29.5181	-0.500309	0.0554298	2.03887e-20	2.16918e-19
chr10	49106161	49107210	74.7919	0.0149041	0.0329159	0.644985	0.712417
chr10	49114711	49116160	313.566	-0.0480432	0.0184598	0.00783435	0.0148759
chr10	49119851	49120390	27.403	-0.352328	0.0563025	7.75726e-11	4.05506e-10
chr10	49161691	49161810	10.0364	-0.12419	0.0838764	0.0881673	0.131037
chr10	49164571	49164880	27.5486	0.0399252	0.0515486	0.417955	0.499115
chr10	49167461	49168220	48.384	0.0387908	0.0436833	0.359473	0.440097
chr10	49188341	49188720	18.567	0.16625	0.0675496	0.00770296	0.0146483
chr10	49360611	49360700	6.60709	0.0724279	0.0941229	0.36463	0.445343
chr10	49367701	49367800	10.6953	-0.124082	0.0827793	0.0860873	0.128329
chr10	49379741	49379850	10.093	-0.0700412	0.0807598	0.33687	0.416662
chr10	49395171	49396130	28.1742	-0.135029	0.0606647	0.017252	0.0304589
chr10	49397151	49398710	166.04	-0.161887	0.0228123	8.02208e-13	4.95515e-12
chr10	49407361	49408180	47.8608	0.220707	0.0405346	2.23981e-08	9.20547e-08
chr10	49408631	49408690	6.91185	-0.0630551	0.0896641	0.414465	0.495647
chr10	49410521	49410590	7.25379	-0.219436	0.0993344	0.00996569	0.0185085
chr10	49435371	49435490	9.65291	-0.0430936	0.0812185	0.549832	0.626066
chr10	49502501	49502640	7.03353	-0.262224	0.10778	0.00407335	0.0081784
chr10	49508371	49508840	17.2869	-0.159266	0.0712005	0.0144451	0.0259154
chr10	49512181	49512470	15.9536	-0.0312299	0.0693819	0.624156	0.693832
chr10	49518981	49519810	47.007	0.210895	0.0420635	2.44142e-07	8.95219e-07
chr10	49523201	49523790	36.0658	-0.261358	0.0491617	3.39734e-08	1.37079e-07
chr10	49538241	49539980	496.262	0.0710697	0.0136473	1.75419e-07	6.54036e-07
chr10	49592971	49593620	37.2349	0.241501	0.0465963	8.25052e-08	3.19001e-07
chr10	49594341	49595180	47.2617	0.262915	0.0409386	4.53253e-11	2.42112e-10
chr10	49605281	49606140	62.6226	0.0657755	0.0377849	0.0743712	0.11277
chr10	49606721	49607610	94.1474	0.0542956	0.0288965	0.0567827	0.088684
chr10	49608881	49612310	218.853	0.0176608	0.0266208	0.527152	0.604973
chr10	49612921	49614850	64.3281	0.323179	0.0397609	1.03115e-16	8.59807e-16
chr10	49615881	49616050	10.6398	0.0112088	0.0802662	0.875858	0.904712
chr10	49649531	49649570	6.26327	0.194828	0.111178	0.0323828	0.0537243
chr10	49650001	49650120	8.2745	-0.27488	0.0953521	0.00106502	0.00237998
chr10	49661411	49661720	19.511	0.01347	0.0637861	0.821105	0.860711
chr10	49678961	49679830	100.522	0.19667	0.0315569	2.23879e-10	1.12274e-09
chr10	49690751	49690890	11.4102	0.0132532	0.074552	0.844579	0.879296
chr10	49760041	49760160	8.67124	0.0953768	0.0847432	0.200486	0.26773
chr10	49760301	49760320	4.98276	0.339736	0.123069	0.00102896	0.00230549
chr10	49760461	49762840	364.675	0.183023	0.0154333	1.06777e-32	2.22184e-31
chr10	49763951	49764140	16.1569	0.44645	0.0728705	1.20214e-10	6.17658e-10
chr10	49768321	49769110	39.205	0.0256435	0.0448809	0.555017	0.630845
chr10	49819421	49819530	6.99192	-0.0594429	0.0920604	0.45021	0.530949
chr10	49819711	49819840	8.90411	0.0758954	0.0834941	0.302784	0.380698
chr10	49819951	49820120	10.0964	-0.0528387	0.0782418	0.451801	0.532512
chr10	49829611	49832410	280.911	0.145351	0.0181357	7.1539e-16	5.61272e-15
chr10	49858831	49860410	163.434	0.156947	0.0263708	1.62469e-09	7.49583e-09
chr10	49884001	49884090	6.8721	0.059552	0.0894654	0.441704	0.522669
chr10	49941071	49942770	338.762	0.124311	0.01748	8.55803e-13	5.27336e-12
chr10	50018451	50018650	12.9722	-0.0124446	0.0752791	0.854558	0.887412
chr10	50024851	50025160	12.9613	0.147243	0.0800949	0.0394603	0.0641042
chr10	50063211	50063470	19.6892	0.327697	0.063767	6.20909e-08	2.43479e-07
chr10	50067241	50068860	488.541	0.221549	0.0164098	6.2173e-42	1.98882e-40
chr10	50152771	50153250	26.0661	-0.125194	0.0547754	0.0159292	0.0283318
chr10	50165221	50165290	7.13898	0.0451687	0.0908821	0.562864	0.638135
chr10	50210811	50211550	55.3726	0.209309	0.0402796	9.27149e-08	3.56389e-07
chr10	50216951	50217220	16.6053	-0.235435	0.0714117	0.000350653	0.000848255
chr10	50224291	50224750	27.5523	-0.0193687	0.0528368	0.700853	0.760759
chr10	50275791	50275910	12.0493	0.124646	0.079458	0.0750128	0.113639
chr10	50286511	50287490	74.864	0.359534	0.0345075	4.60429e-26	6.81467e-25
chr10	50291661	50291740	7.98204	0.258409	0.0945336	0.00186104	0.00398141
chr10	50310931	50311050	11.0774	0.167945	0.0805238	0.0196962	0.0343391
chr10	50316331	50316480	11.86	0.322809	0.0885977	5.60817e-05	0.000152975
chr10	50321641	50323970	213.804	0.234731	0.020168	1.01813e-31	2.02702e-30
chr10	50325491	50325780	21.797	-0.0856661	0.0611	0.133916	0.188829
chr10	50326881	50327070	9.61191	-0.206397	0.0906654	0.00926532	0.0173263
chr10	50367891	50368020	11.1218	-0.217927	0.0821542	0.0032144	0.00658342
chr10	50374301	50374400	7.16045	0.198841	0.0981907	0.0179402	0.0315626
chr10	50385711	50385960	14.8988	-0.0119159	0.0708461	0.854438	0.887325
chr10	50417571	50418810	181.51	-0.351214	0.0225112	1.38628e-55	7.87254e-54
chr10	50421391	50421530	13.8111	-0.048347	0.0751723	0.476122	0.556192
chr10	50432001	50432180	9.96549	-0.249568	0.0899815	0.0017385	0.00373935
chr10	50501621	50502120	19.8224	0.216782	0.0636846	0.000275698	0.000678175
chr10	50506641	50508050	202.998	-0.107448	0.0244871	9.07366e-06	2.75029e-05
chr10	50509651	50510080	20.6107	-0.00392801	0.0587677	0.943511	0.957492
chr10	50524181	50524340	8.34778	0.0270332	0.0835762	0.714117	0.772011
chr10	50524461	50525300	38.5771	0.279329	0.0485839	2.62842e-09	1.18906e-08
chr10	50534901	50535000	6.25533	-0.0290395	0.0939341	0.715504	0.773199
chr10	50536911	50537180	20.1	-0.0879775	0.0634234	0.136281	0.191717
chr10	50550061	50550880	44.9743	-0.119632	0.0408347	0.00255331	0.00532957
chr10	50552931	50553120	15.6992	-0.197143	0.0704895	0.00235972	0.00495663
chr10	50555021	50555680	23.962	-0.028057	0.054948	0.590952	0.663966
chr10	50560821	50561990	111.369	-0.0779975	0.0294278	0.00710807	0.0136108
chr10	50567561	50567600	5.25466	-0.22298	0.111677	0.0157876	0.0281031
chr10	50575981	50578320	180.923	-0.171727	0.0222883	7.66358e-15	5.56733e-14
chr10	50593771	50594300	32.1139	-0.144474	0.0488269	0.00214584	0.00454086
chr10	50604121	50604490	16.5696	-0.0595677	0.070229	0.354823	0.435299
chr10	50605261	50605610	14.799	-0.0476759	0.0702787	0.459306	0.539737
chr10	50610181	50611000	31.3946	-0.0103389	0.050287	0.806042	0.848353
chr10	50621761	50626120	1738.94	0.0501552	0.00906935	3.05901e-08	1.23947e-07
chr10	50704641	50704660	4.40125	0.0244758	0.101796	0.771034	0.819499
chr10	50704851	50704860	4.58965	0.141804	0.118612	0.125571	0.178561
chr10	50739221	50740850	261.469	0.00730572	0.0185765	0.692474	0.753495
chr10	50774981	50775080	9.01679	-0.0103712	0.0815749	0.886119	0.912704
chr10	50788961	50789220	20.7339	-0.339185	0.0612824	6.66295e-09	2.89565e-08
chr10	50808541	50808670	9.49909	-0.0887065	0.0839875	0.230087	0.301299
chr10	50850731	50851270	24.4236	-0.430507	0.0588876	3.89787e-14	2.67452e-13
chr10	50896771	50897060	14.7602	0.0739917	0.0698512	0.248524	0.321795
chr10	50990581	50992660	155.485	-0.0746165	0.0264278	0.00425456	0.00851247
chr10	51001741	51001850	12.8381	-0.00332031	0.0743898	0.96057	0.970338
chr10	51011041	51011240	14.0693	-0.0875543	0.0752256	0.197212	0.263898
chr10	51063611	51063970	21.0612	0.0789088	0.0574231	0.145813	0.203313
chr10	51073391	51075510	381.558	0.0042819	0.0157616	0.785209	0.831376
chr10	51076301	51076660	11.7554	0.0895438	0.0784291	0.202474	0.270033
chr10	51079441	51079640	12.8342	0.0880337	0.0767933	0.202482	0.270038
chr10	51092401	51092880	34.7012	-0.496652	0.0482406	8.99654e-26	1.31183e-24
chr10	51108521	51108720	10.9923	-0.116246	0.0802081	0.103621	0.150961
chr10	51115981	51116420	18.5327	0.0479805	0.0660696	0.433366	0.514421
chr10	51140981	51141240	11.6285	0.198377	0.0856176	0.0087369	0.0164266
chr10	51161761	51162830	111.774	0.222534	0.0265921	2.51993e-17	2.19133e-16
chr10	51168151	51168920	26.5075	-0.138828	0.053086	0.00598806	0.0116361
chr10	51214591	51215070	22.1552	0.107585	0.0590284	0.0525354	0.0827552
chr10	51241171	51241280	8.16177	0.2181	0.0937528	0.00758253	0.0144381
chr10	51241631	51242520	46.5136	-0.0722649	0.0406905	0.0676459	0.103665
chr10	51244091	51245890	354.254	-0.0200636	0.0159177	0.205605	0.273582
chr10	51246361	51246370	4.52766	0.133258	0.111614	0.137285	0.192977
chr10	51257491	51258080	28.7782	-0.0294791	0.0489311	0.53067	0.608298
chr10	51272701	51272880	11.4873	-0.271357	0.087833	0.00053584	0.00125755
chr10	51299941	51302040	196.308	0.0633559	0.0210204	0.0023939	0.00502287
chr10	51367181	51367480	13.7372	-0.131938	0.0767169	0.0560469	0.0876564
chr10	51371601	51371990	15.8693	-0.0163077	0.0688667	0.796069	0.840083
chr10	51378011	51378700	26.5659	-0.0200619	0.0534231	0.712581	0.77067
chr10	51389481	51389600	11.1509	0.294573	0.0861079	0.000154764	0.00039593
chr10	51397751	51398140	22.3297	-0.375966	0.0626795	3.47052e-10	1.70746e-09
chr10	51405591	51406250	58.8522	-0.28539	0.042285	4.03797e-12	2.35273e-11
chr10	51422371	51423030	33.1934	0.371502	0.0509365	5.67192e-14	3.84782e-13
chr10	51425281	51426100	88.7202	0.289496	0.0310588	3.26042e-21	3.6412e-20
chr10	51501391	51502200	59.2555	-0.719018	0.0426897	1.42556e-64	1.1281e-62
chr10	51564841	51565530	41.9765	-0.473576	0.0485379	1.91592e-23	2.43613e-22
chr10	51589081	51589100	5.06981	0.126886	0.10916	0.14936	0.207579
chr10	51590961	51591190	13.15	0.162441	0.0750745	0.01705	0.0301349
chr10	51591531	51592600	80.2705	0.124104	0.0320451	8.00176e-05	0.000213416
chr10	51596551	51597390	64.044	0.225686	0.0363541	2.23835e-10	1.12255e-09
chr10	51604501	51605270	74.3224	-0.15555	0.036581	1.33314e-05	3.9558e-05
chr10	51606781	51608190	77.0135	0.530568	0.035848	1.48139e-50	6.8305e-49
chr10	51619541	51620110	24.4852	0.0108278	0.0528902	0.918997	0.938908
chr10	51654871	51655140	13.3265	0.266946	0.0784284	0.00019726	0.000496612
chr10	51667681	51668620	116.79	0.191879	0.026593	2.76184e-13	1.77247e-12
chr10	51698771	51700680	326.173	0.0390862	0.0191559	0.040033	0.0649404
chr10	51743121	51743500	17.9592	-0.161047	0.0661587	0.0085362	0.0160862
chr10	51769011	51769210	13.7386	-0.216274	0.0774836	0.00208188	0.00441717
chr10	51806541	51806980	21.2718	-0.402324	0.0645963	7.25166e-11	3.80022e-10
chr10	51814981	51816570	115.075	0.229992	0.0298661	5.43262e-15	3.99323e-14
chr10	51832731	51833440	85.2336	0.0529887	0.0325276	0.0973018	0.142893
chr10	51838601	51839050	13.0365	-0.172319	0.0755929	0.0118766	0.021703
chr10	51855431	51855550	8.88821	-0.144827	0.0879618	0.059139	0.0919599
chr10	51857021	51857990	81.1729	0.016595	0.0326825	0.605631	0.677174
chr10	51860471	51860480	4.38143	0.136399	0.113631	0.131793	0.186181
chr10	51867941	51868340	33.478	0.0288655	0.0520172	0.561614	0.636998
chr10	51878701	51879640	39.2513	0.342902	0.0476584	1.3221e-13	8.70362e-13
chr10	51882461	51882660	11.4975	-0.686455	0.0904276	2.48704e-15	1.87709e-14
chr10	51888551	51888670	7.93636	0.0654242	0.0858323	0.3832	0.464221
chr10	51893341	51893570	21.0597	-0.0715224	0.0568024	0.182938	0.247485
chr10	51915031	51915430	22.6953	-0.363042	0.0640751	2.65715e-09	1.20168e-08
chr10	51919061	51919070	4.19782	0.0868441	0.10859	0.319469	0.398464
chr10	51919181	51919320	8.76009	0.0732188	0.0839946	0.322231	0.401354
chr10	51960351	51960940	33.3408	0.269094	0.0511534	4.47363e-08	1.78092e-07
chr10	51999271	51999280	4.38658	0.0419839	0.105135	0.623053	0.69286
chr10	52002551	52002600	6.0509	0.19681	0.106188	0.0261244	0.04431
chr10	52004451	52004590	15.8123	0.0544439	0.0669027	0.379349	0.460312
chr10	52040691	52040720	5.66824	0.0525702	0.0953266	0.514533	0.592904
chr10	52143571	52143590	4.90077	-0.0798317	0.101993	0.341568	0.421528
chr10	52213521	52213740	16.2702	0.119148	0.0718245	0.0687484	0.105164
chr10	52215811	52216310	32.4742	0.121606	0.0493699	0.0101142	0.0187585
chr10	52308141	52309140	157.245	-0.0592221	0.0229701	0.00927338	0.0173404
chr10	52313291	52315200	169.266	0.343281	0.0268346	3.71963e-38	1.00281e-36
chr10	52443271	52443960	53.0372	-0.126892	0.0404352	0.00115091	0.00255598
chr10	52466471	52466790	15.1471	-0.00104975	0.0706349	0.986765	0.990264
chr10	52489031	52489110	7.36944	0.0126323	0.0879968	0.86883	0.898923
chr10	52632621	52632890	13.8026	-0.0797448	0.0748344	0.238872	0.311083
chr10	52644791	52645010	17.6277	-0.0175735	0.0664362	0.775265	0.822991
chr10	52652421	52652740	16.2934	-0.00287737	0.066154	0.962316	0.9716
chr10	52668081	52668660	34.0353	0.0829192	0.0515276	0.0917854	0.135728
chr10	52740941	52741110	16.8107	-0.0673329	0.0676405	0.271248	0.346728
chr10	52778801	52778970	11.1581	0.27949	0.0815947	0.00016823	0.000427853
chr10	52779881	52780580	58.4206	0.218686	0.0379071	2.92425e-09	1.31708e-08
chr10	52818051	52818530	40.4181	0.317372	0.0434872	7.1704e-14	4.82357e-13
chr10	52864401	52864840	25.3464	-0.232583	0.0575504	2.0344e-05	5.89632e-05
chr10	52877441	52878070	40.0267	0.0503128	0.0434387	0.231827	0.303218
chr10	52879911	52879960	5.93882	0.124571	0.101269	0.134138	0.189114
chr10	52880251	52880450	12.0036	0.4167	0.0846704	1.24191e-07	4.70869e-07
chr10	52881111	52882370	117.376	0.153468	0.0307146	3.6895e-07	1.3257e-06
chr10	52884001	52884890	73.0024	0.251342	0.0331532	1.16187e-14	8.31132e-14
chr10	52903591	52904170	45.1196	-0.0935656	0.0406123	0.0177029	0.0311834
chr10	52952011	52952040	5.11975	0.12907	0.104422	0.133456	0.188249
chr10	53089041	53089240	11.1201	-0.069684	0.0788062	0.322731	0.40189
chr10	53210071	53210390	16.2266	-0.221622	0.0697795	0.000601188	0.00140008
chr10	53223451	53224550	216.984	-0.0782903	0.0219911	0.000328601	0.000798518
chr10	53314911	53315400	43.9067	-0.207367	0.041449	2.60426e-07	9.52152e-07
chr10	53330241	53330320	6.24373	-0.0924123	0.0972632	0.258371	0.332646
chr10	53357891	53357920	5.29132	-0.143236	0.110934	0.108741	0.157483
chr10	53382691	53382790	8.71249	0.25135	0.0944018	0.00238821	0.00501203
chr10	53403641	53404240	44.7951	0.0893245	0.0440995	0.0361909	0.0593254
chr10	53434541	53434690	19.8769	0.101225	0.0646673	0.0915739	0.135453
chr10	53453371	53453430	7.50548	0.212979	0.0983352	0.0116116	0.0212608
chr10	53479391	53479820	22.579	-1.06893	0.0696568	1.55056e-54	8.40131e-53
chr10	53491781	53492100	16.2955	0.0210108	0.0672114	0.735584	0.79009
chr10	53523821	53524000	11.116	0.299285	0.0921289	0.000267436	0.000659177
chr10	53555681	53556480	77.5865	0.435535	0.0342915	8.4466e-38	2.23721e-36
chr10	53557611	53557730	7.14758	0.165094	0.0979719	0.0467924	0.0746671
chr10	53570351	53570370	4.92185	0.151747	0.112544	0.0933517	0.137784
chr10	53598961	53599210	10.2939	-0.495468	0.0939771	1.48137e-08	6.20445e-08
chr10	53601371	53601660	14.9574	0.247492	0.0735279	0.00025631	0.000633567
chr10	53664351	53665050	68.1268	0.255238	0.0353451	1.77364e-13	1.15561e-12
chr10	53744781	53745260	17.7564	-0.390418	0.0693359	3.02644e-09	1.36094e-08
chr10	53754781	53755130	20.8045	0.297934	0.0638849	8.04111e-07	2.77578e-06
chr10	54081941	54082390	36.7148	-0.342539	0.0466628	4.50232e-14	3.07726e-13
chr10	54779071	54779310	13.4146	-0.437781	0.0855272	3.95651e-08	1.58453e-07
chr10	54796761	54797250	43.084	-0.0229124	0.0432145	0.584226	0.657725
chr10	54800781	54801640	86.7666	0.117106	0.0315633	0.000158871	0.000405577
chr10	54977491	54977500	4.31845	-0.0655304	0.107532	0.448563	0.529303
chr10	54983321	54983670	18.5532	0.196075	0.0655432	0.00130299	0.00286601
chr10	54985881	54985950	7.04256	0.192083	0.10207	0.0256406	0.043573
chr10	55002481	55002780	16.6673	-0.108567	0.0687744	0.0858111	0.127969
chr10	55010251	55010620	20.2788	0.198283	0.0622225	0.000663978	0.00153561
chr10	55019251	55020070	207.774	-0.300012	0.0245555	5.81835e-35	1.35644e-33
chr10	55024461	55025290	94.3059	0.00696751	0.0276503	0.7988	0.842365
chr10	55048581	55049580	81.9156	-0.149047	0.0319032	1.9423e-06	6.40546e-06
chr10	55163541	55164100	37.4038	0.558069	0.052402	1.79593e-27	2.87994e-26
chr10	55263861	55264340	27.8963	0.376967	0.0540817	5.84073e-13	3.6467e-12
chr10	55370171	55370340	9.49253	-0.0531498	0.0881816	0.486989	0.566716
chr10	55374161	55374350	15.9582	0.0707629	0.0672706	0.254833	0.328796
chr10	55400231	55400360	7.90198	-0.234538	0.0970021	0.00526578	0.01035
chr10	55410301	55411110	70.0368	-0.0106423	0.0335116	0.746338	0.79923
chr10	55501061	55501210	16.4465	0.0104041	0.0632067	0.860174	0.891981
chr10	55518491	55518770	14.6305	-0.309798	0.0771993	1.38477e-05	4.10043e-05
chr10	55627661	55628760	57.5315	0.143303	0.0377809	0.000127328	0.000329967
chr10	55629911	55631790	245.744	0.0509041	0.0187677	0.00637311	0.0123188
chr10	55740871	55741010	10.1351	0.114658	0.0834132	0.119541	0.171085
chr10	55747071	55747850	55.632	0.284989	0.0389549	7.55953e-14	5.07405e-13
chr10	55837461	55837500	5.68525	0.0914142	0.0989341	0.268347	0.343572
chr10	56360531	56362270	550.319	-0.000467862	0.0129124	0.970921	0.978254
chr10	56585951	56586900	62.8841	-0.0217875	0.0386471	0.562919	0.638178
chr10	56605211	56605300	7.63344	-0.0152358	0.0843016	0.83718	0.873536
chr10	56823901	56824140	18.3607	0.230265	0.0638509	0.000118978	0.000309595
chr10	57098341	57098350	4.87948	0.0452561	0.100145	0.585104	0.658541
chr10	57102331	57102840	41.5889	-0.281049	0.0455649	2.02159e-10	1.01848e-09
chr10	57143061	57143590	49.2215	-0.128163	0.0411725	0.00132902	0.00291833
chr10	57168891	57169210	14.7446	0.0212609	0.0687776	0.737544	0.791765
chr10	57221781	57221950	8.62908	0.0465688	0.0879496	0.541964	0.618722
chr10	57222661	57222900	12.6002	-0.16094	0.0817636	0.0268535	0.0454036
chr10	57339061	57339370	17.2384	-0.0552918	0.0699379	0.387796	0.46878
chr10	57395771	57396560	57.3399	0.249568	0.0398026	1.28857e-10	6.60295e-10
chr10	57580051	57580240	20.3876	0.255468	0.0644468	2.41226e-05	6.92477e-05
chr10	57627831	57629130	120.026	-0.00244262	0.0260617	0.924477	0.943182
chr10	57657241	57657450	23.7132	0.0958575	0.0578062	0.078478	0.118262
chr10	57658441	57658590	9.37855	0.289929	0.0951977	0.000573191	0.00133919
chr10	57664911	57665090	13.1439	0.07598	0.0773834	0.274103	0.349789
chr10	57703871	57704070	14.2057	0.175436	0.0731773	0.00856469	0.0161354
chr10	57717081	57717170	8.08226	0.0991504	0.0907436	0.204528	0.272385
chr10	57728671	57728770	7.16383	-0.109748	0.098738	0.183451	0.24805
chr10	57786971	57787640	30.5078	-0.337526	0.0530631	4.42356e-11	2.36511e-10
chr10	57963871	57965880	244.576	0.0538013	0.0195094	0.00551917	0.0108054
chr10	57992861	57993020	8.9213	-0.103676	0.0899206	0.182041	0.246478
chr10	58027831	58028260	15.4504	-0.0908791	0.0697932	0.150129	0.20853
chr10	58064991	58065790	52.8288	0.477081	0.0390666	3.58479e-35	8.43485e-34
chr10	58070951	58071400	14.6534	0.0197204	0.0719285	0.764064	0.813838
chr10	58104331	58104800	25.0857	0.0772418	0.0546108	0.121874	0.173961
chr10	58104921	58104930	4.1161	0.0977109	0.111953	0.271843	0.347372
chr10	58109351	58110310	88.7348	0.342612	0.0334839	3.00942e-25	4.26832e-24
chr10	58111171	58111970	57.0141	-0.00446237	0.0397992	0.908185	0.930452
chr10	58133791	58134660	35.6874	0.0510841	0.0481997	0.27104	0.346521
chr10	58136361	58136490	9.54598	0.0369836	0.0817235	0.644705	0.712164
chr10	58136881	58139020	473.107	0.180163	0.0215516	3.30681e-17	2.85028e-16
chr10	58148851	58149370	22.783	-0.101273	0.0594922	0.0698386	0.106649
chr10	58152701	58153230	42.6014	0.431455	0.0465189	2.5589e-21	2.87845e-20
chr10	58177471	58177620	14.3443	-0.0744448	0.0755911	0.265416	0.340381
chr10	58178871	58178960	7.52404	0.542038	0.100527	7.21595e-09	3.1233e-08
chr10	58179911	58180150	10.716	-0.249954	0.0844541	0.000989754	0.00222458
chr10	58209841	58209910	6.57661	0.0699459	0.0917365	0.374697	0.45554
chr10	58237551	58237770	12.6005	-0.485732	0.0909681	1.02475e-08	4.36561e-08
chr10	58264891	58265020	10.5655	0.0898581	0.0813913	0.213857	0.282978
chr10	58265641	58265650	4.45237	0.237113	0.125139	0.0175292	0.0309039
chr10	58265781	58270090	1375.72	0.110196	0.0105561	1.30757e-25	1.88859e-24
chr10	58276011	58276230	20.9342	0.0588452	0.062675	0.314459	0.393155
chr10	58291651	58291780	13.683	-0.319829	0.0775947	8.48111e-06	2.58046e-05
chr10	58299441	58299950	30.9107	0.0704971	0.0471767	0.120719	0.172529
chr10	58334481	58336230	350.014	-0.0120425	0.0165812	0.46555	0.545821
chr10	58348191	58349040	28.3289	0.0741662	0.0512012	0.12959	0.183466
chr10	58352331	58352410	8.12971	0.0780243	0.0850418	0.296162	0.373637
chr10	58358381	58358720	18.6924	-0.00730039	0.0614735	0.898996	0.923043
chr10	58384381	58386070	757.833	0.00987109	0.011311	0.381894	0.462895
chr10	58414621	58414990	21.5938	0.0385569	0.0589099	0.487583	0.567223
chr10	58435361	58435770	22.3157	0.13157	0.0617543	0.0225366	0.0387911
chr10	58457691	58458820	154.991	-0.535274	0.0262867	3.46345e-93	7.16614e-91
chr10	58477331	58477450	9.54157	0.212727	0.0877055	0.00603962	0.0117272
chr10	58511861	58514230	438.787	-0.027619	0.0156327	0.0761273	0.115119
chr10	58531041	58531410	34.5093	0.153547	0.0489414	0.00106128	0.00237209
chr10	58575231	58577420	72.5272	0.0413233	0.0354219	0.233656	0.305247
chr10	58586401	58587280	98.645	0.0836816	0.031562	0.00697644	0.0133821
chr10	58590161	58590570	20.0267	-0.0263978	0.0593817	0.637057	0.705307
chr10	58615491	58615660	8.36566	0.130249	0.0929102	0.101576	0.148351
chr10	58641141	58641500	16.8766	0.0768113	0.0648035	0.220239	0.290223
chr10	58643171	58643290	10.7934	0.0562264	0.0755652	0.410777	0.49194
chr10	58645951	58645970	4.75508	-0.0379807	0.09964	0.645984	0.713334
chr10	58650501	58651930	274.793	0.0179026	0.0210556	0.39172	0.472715
chr10	58653241	58653440	11.3026	-0.619289	0.0931149	2.27844e-12	1.35675e-11
chr10	58698661	58699250	32.306	-0.219787	0.0517666	9.06793e-06	2.74862e-05
chr10	58704611	58705190	27.1049	-0.0341506	0.0535171	0.502923	0.581938
chr10	58743081	58744170	142.267	-0.00292142	0.0236917	0.90084	0.924655
chr10	58754171	58755070	53.6784	-0.0446598	0.0383309	0.232364	0.303815
chr10	58757831	58757930	7.16833	-0.0489025	0.0884239	0.523267	0.601336
chr10	58758371	58758550	10.2485	-0.342823	0.0919546	3.60199e-05	0.000100946
chr10	58776391	58776560	8.65594	-0.280194	0.0952751	0.00085306	0.0019381
chr10	58781971	58782310	21.323	0.273348	0.0621768	3.28108e-06	1.05277e-05
chr10	58795991	58797040	85.0363	0.106691	0.0322978	0.000768798	0.00176012
chr10	58797491	58797620	11.3129	-0.0615631	0.0770355	0.374832	0.455689
chr10	58820791	58821300	19.8759	0.0230052	0.0614515	0.689937	0.751262
chr10	58833931	58834250	13.4383	-0.115148	0.073739	0.0854813	0.127537
chr10	58853741	58853960	11.5564	-0.460596	0.0854173	9.40566e-09	4.02349e-08
chr10	58856591	58856850	16.5981	-0.207932	0.0786474	0.00334742	0.00683144
chr10	58891841	58892650	53.4089	-0.296744	0.039005	8.05336e-15	5.8399e-14
chr10	58920071	58921960	86.9308	-0.119672	0.0336455	0.00028367	0.000696166
chr10	58930641	58930790	10.0665	0.154252	0.0914825	0.0503774	0.0797394
chr10	58932731	58933310	34.9084	0.0804431	0.0476607	0.0789969	0.118956
chr10	58952551	58953490	70.8275	0.482725	0.0366032	1.35041e-40	4.06903e-39
chr10	58962991	58965410	856.152	-0.0993652	0.0123984	9.22147e-16	7.17996e-15
chr10	58967281	58969060	205.021	-0.26016	0.0208506	3.42359e-36	8.42354e-35
chr10	58980501	58981630	61.4214	0.418383	0.0368383	1.04174e-30	1.97479e-29
chr10	58982071	58982090	5.46255	0.190616	0.116724	0.0414714	0.0670182
chr10	58982211	58982980	39.3203	-0.121497	0.0478547	0.00816375	0.0154457
chr10	58994201	58994470	14.2272	-0.21006	0.0722983	0.00155161	0.00336593
chr10	58995911	58995920	4.71605	0.0202527	0.100681	0.807302	0.849337
chr10	58998871	58999850	84.45	-0.182195	0.0317066	4.99752e-09	2.1982e-08
chr10	59008271	59008970	43.3779	-0.575954	0.0454989	9.32874e-38	2.46473e-36
chr10	59018991	59020000	42.4539	0.0382178	0.042977	0.359425	0.440052
chr10	59020691	59020920	13.4456	-0.154837	0.0785488	0.028055	0.0472179
chr10	59064241	59064310	6.213	0.0222411	0.092932	0.779968	0.82697
chr10	59064941	59065230	15.243	0.1247	0.0699473	0.0518905	0.0818532
chr10	59068761	59068810	5.83134	-0.180589	0.105712	0.0402681	0.0652825
chr10	59090561	59091740	118.072	-0.148803	0.0316264	1.62384e-06	5.40592e-06
chr10	59098561	59098580	4.88304	0.277774	0.12102	0.00529217	0.0103972
chr10	59098751	59098760	4.50055	0.398402	0.132616	0.000340774	0.000826108
chr10	59098931	59099770	28.1738	0.450387	0.0551647	4.46454e-17	3.81668e-16
chr10	59106501	59107600	71.0528	-0.063009	0.0340067	0.0587482	0.0914274
chr10	59110091	59110160	6.45789	0.153703	0.0990526	0.0661472	0.101622
chr10	59125591	59126710	57.8785	0.135994	0.0387807	0.000315637	0.000769152
chr10	59131221	59132920	166.927	-0.18729	0.0261925	4.39417e-13	2.775e-12
chr10	59133771	59135040	66.1076	-0.192795	0.0354335	2.70878e-08	1.10407e-07
chr10	59135511	59135590	6.69638	-0.143767	0.0956928	0.0776154	0.117105
chr10	59175421	59178350	933.811	-0.0207255	0.0123235	0.0917155	0.13563
chr10	59179791	59179920	8.29367	-0.0088075	0.0872417	0.906395	0.929029
chr10	59181841	59182120	17.3842	0.020787	0.0630255	0.724453	0.780654
chr10	59240711	59240830	7.73558	0.0497569	0.0870705	0.511947	0.590426
chr10	59265351	59265420	8.69066	-0.147106	0.0888287	0.057191	0.0892571
chr10	59266361	59266620	13.8485	0.0433569	0.070404	0.486986	0.566715
chr10	59271891	59272800	83.9226	0.930491	0.0413687	1.56957e-113	6.23321e-111
chr10	59278031	59278710	41.4361	-0.511983	0.0449958	6.35064e-31	1.21563e-29
chr10	59281801	59282300	29.1744	-0.0819841	0.049207	0.0823107	0.123371
chr10	59283471	59284380	37.8385	-0.172949	0.047854	0.000168577	0.000428685
chr10	59287291	59288240	63.8333	-0.305271	0.036822	2.86415e-17	2.48077e-16
chr10	59301681	59301710	4.86116	-0.200721	0.11533	0.0315315	0.0524542
chr10	59302511	59303260	24.4538	0.269123	0.0567202	6.49931e-07	2.26799e-06
chr10	59318771	59320620	60.8337	0.0908535	0.0375598	0.0132308	0.0239321
chr10	59325231	59325440	8.78821	0.17711	0.0932138	0.027726	0.0467092
chr10	59330281	59330720	24.8205	0.189028	0.0570392	0.000457612	0.00108647
chr10	59333881	59334020	8.6128	-0.0803214	0.0879907	0.293128	0.370405
chr10	59336421	59337890	144.003	0.211869	0.0248109	6.26058e-18	5.67943e-17
chr10	59338791	59338960	8.37436	-0.221387	0.0984747	0.00827301	0.0156339
chr10	59340381	59340630	20.6605	0.314328	0.0707895	2.02998e-06	6.67789e-06
chr10	59341321	59341440	7.55715	-0.120545	0.0917379	0.126671	0.179911
chr10	59341921	59343790	114.619	-0.114082	0.028929	6.20761e-05	0.000168216
chr10	59361241	59363760	462.734	0.0496773	0.0157135	0.00150426	0.00327124
chr10	59366251	59366770	24.1923	-0.242863	0.0638643	4.98791e-05	0.000137065
chr10	59375031	59375350	12.0421	-0.0179301	0.07712	0.79594	0.839983
chr10	59375711	59377170	58.8073	-0.0178415	0.0391721	0.640306	0.708248
chr10	59387671	59388510	58.4859	-0.0315012	0.0403602	0.422557	0.503654
chr10	59492041	59492130	6.50873	-0.230922	0.102733	0.0082542	0.0156014
chr10	59517401	59518670	103.434	-0.0862179	0.0278226	0.00105499	0.00235933
chr10	59536271	59536850	30.1778	0.418182	0.054163	1.75031e-15	1.33548e-14
chr10	59553231	59553770	42.3677	0.392193	0.0459768	2.41933e-18	2.25651e-17
chr10	59556951	59558160	61.2123	0.205593	0.0363433	7.2723e-09	3.14649e-08
chr10	59561451	59562020	22.1955	0.215011	0.0680537	0.000642672	0.00148987
chr10	59580171	59580500	17.4498	0.343878	0.0722568	3.81617e-07	1.36859e-06
chr10	59585121	59585590	17.4059	0.472518	0.0759424	5.91767e-11	3.12413e-10
chr10	59586311	59586810	29.5283	0.0484585	0.0500281	0.312595	0.391178
chr10	59595781	59595790	4.57829	0.105583	0.10993	0.230596	0.301853
chr10	59606501	59606730	16.3438	-0.180262	0.070025	0.00513328	0.0101134
chr10	59622451	59622570	10.2661	0.110248	0.0819779	0.129234	0.183055
chr10	59625701	59626760	113.895	0.159916	0.0268928	1.71093e-09	7.87666e-09
chr10	59648271	59649440	80.4292	-0.298137	0.0318781	2.34663e-21	2.6452e-20
chr10	59674271	59674810	37.7168	-0.00632973	0.0438535	0.881472	0.909192
chr10	59700841	59700950	9.46236	-0.0812976	0.0807528	0.272737	0.348336
chr10	59708661	59710950	736.232	-0.104197	0.0127654	2.68051e-16	2.16941e-15
chr10	59712061	59712140	5.7501	0.0239823	0.0949193	0.764951	0.814576
chr10	59718321	59718760	24.93	0.407875	0.0606529	2.67656e-12	1.58283e-11
chr10	59746511	59746880	16.7675	0.0121382	0.0659839	0.843316	0.878352
chr10	59779691	59780260	24.7247	-0.165212	0.0581413	0.00257696	0.00537463
chr10	59805181	59805310	10.6558	-0.128946	0.0805845	0.0724112	0.110142
chr10	59809161	59809640	28.0657	-0.0529851	0.0507483	0.275343	0.351158
chr10	59818001	59818030	5.04613	0.0395677	0.098562	0.629544	0.69864
chr10	59819291	59820920	197.07	0.00295575	0.0225629	0.895002	0.919802
chr10	59830661	59831040	27.8145	-0.01456	0.0528682	0.772664	0.820811
chr10	59838191	59838370	11.1636	0.217891	0.084627	0.00386519	0.00779406
chr10	59847171	59848090	62.6916	0.0103946	0.0373039	0.775802	0.823434
chr10	59855741	59856310	27.8393	-0.373683	0.0591965	4.7263e-11	2.52025e-10
chr10	59864311	59864950	22.5805	-0.0931903	0.0569655	0.0833598	0.124764
chr10	59865261	59865440	11.5843	-0.385968	0.082682	5.03366e-07	1.77978e-06
chr10	59872281	59872300	4.96554	-0.0349792	0.0977739	0.667878	0.732397
chr10	59872801	59873670	88.1853	0.0709688	0.0329128	0.0279675	0.0470845
chr10	59893621	59896480	353.874	0.0164857	0.0163468	0.311194	0.389739
chr10	59898341	59899000	37.603	-0.278173	0.0449979	1.91836e-10	9.68192e-10
chr10	59904241	59908820	1150.83	-0.00700302	0.00973791	0.471396	0.551597
chr10	59962891	59963110	13.32	0.0120245	0.0702297	0.852245	0.885581
chr10	59972011	59972220	15.4455	-0.459408	0.082189	2.68636e-09	1.21428e-08
chr10	59991531	59992390	106.163	0.0268978	0.0304767	0.370183	0.450984
chr10	59998021	59998030	4.71385	0.122593	0.110064	0.167842	0.229778
chr10	60003021	60004790	335.49	-0.0556196	0.0253556	0.0263536	0.0446552
chr10	60029461	60030000	26.4134	-0.0306047	0.0549786	0.557662	0.633341
chr10	60032791	60033220	29.8886	-0.0306993	0.0510426	0.529582	0.607269
chr10	60043981	60044060	7.65178	0.345015	0.100651	0.000114364	0.000298327
chr10	60048181	60048420	16.206	-0.456003	0.0786551	8.48001e-10	4.02114e-09
chr10	60100251	60100460	21.9152	-0.147196	0.062628	0.0116777	0.0213715
chr10	60139621	60141470	112.036	0.237607	0.027623	3.08062e-18	2.85492e-17
chr10	60163921	60164270	22.8366	0.166379	0.0593612	0.00287235	0.00593726
chr10	60182611	60183030	19.9174	-0.299559	0.0673521	2.18243e-06	7.15115e-06
chr10	60204201	60204320	11.455	0.0374791	0.0741068	0.578113	0.652209
chr10	60208631	60208960	18.5007	0.148427	0.0638509	0.0125118	0.0227448
chr10	60223511	60224880	132.651	0.277644	0.0269861	2.40467e-25	3.42609e-24
chr10	60234591	60235690	160.023	0.0741095	0.0222822	0.000796079	0.00181813
chr10	60237231	60237410	13.4774	0.21377	0.0861673	0.00503445	0.00993301
chr10	60238081	60238840	45.4005	0.144726	0.0446731	0.000782091	0.00178865
chr10	60257961	60258750	47.7958	-0.326885	0.0419887	1.63506e-15	1.24971e-14
chr10	60280561	60281310	36.57	0.0204461	0.0445325	0.635561	0.703994
chr10	60300061	60300930	60.3291	-0.0394158	0.0365684	0.270336	0.345738
chr10	60314191	60314620	24.2995	0.477708	0.065556	3.851e-14	2.6431e-13
chr10	60350431	60351780	107.361	-0.136612	0.031013	7.3046e-06	2.24021e-05
chr10	60367601	60367620	4.97046	0.0146614	0.0969965	0.856864	0.889244
chr10	60384481	60385360	96.0993	0.0265035	0.0292101	0.357702	0.438245
chr10	60389841	60390840	57.8841	0.0556609	0.0374982	0.128569	0.182234
chr10	60399331	60399720	22.5937	-0.101744	0.0631731	0.0832605	0.124627
chr10	60430171	60430280	8.05273	-0.209293	0.0920676	0.00917687	0.0171758
chr10	60434391	60434720	24.0178	0.0197093	0.0548371	0.705604	0.764773
chr10	60479401	60479600	10.7964	-0.0190541	0.0779651	0.785396	0.831507
chr10	60480911	60481830	69.3143	0.0946789	0.0334458	0.00389066	0.00784256
chr10	60495441	60495580	9.85508	0.122321	0.0857064	0.103757	0.15114
chr10	60509011	60509030	4.99259	0.0162249	0.0990945	0.843954	0.878852
chr10	60521991	60522430	23.4217	-0.185807	0.0612174	0.00120601	0.00266813
chr10	60526071	60526600	16.579	0.0832832	0.0666157	0.1765	0.240028
chr10	60572211	60573710	150.717	0.375631	0.0264761	1.96275e-46	7.61565e-45
chr10	60604331	60604850	22.7215	0.0207907	0.0573004	0.701718	0.761463
chr10	60611361	60611780	26.9033	0.10263	0.0566604	0.0551014	0.0863374
chr10	60629461	60629630	19.4341	0.22975	0.0647631	0.000148418	0.000380747
chr10	60647181	60647470	14.4856	0.0949041	0.0721666	0.14896	0.207086
chr10	60662931	60663040	6.69548	-0.49747	0.113281	1.20162e-06	4.0654e-06
chr10	60664491	60664510	5.08624	-0.0404505	0.0993945	0.624263	0.693937
chr10	60668261	60668670	17.7772	-0.212284	0.0757639	0.00211341	0.00447829
chr10	60677881	60677990	9.32576	-0.153224	0.0868924	0.0441709	0.070902
chr10	60732811	60733930	61.2458	0.0814722	0.0357721	0.0193362	0.0337745
chr10	60768941	60769330	18.9199	0.230925	0.0643126	0.000127226	0.000329737
chr10	60777701	60779370	647.542	0.0505682	0.0137996	0.000236904	0.000589011
chr10	60801821	60801930	6.93113	-0.0819196	0.0956595	0.310441	0.388941
chr10	60810391	60811310	45.5681	0.463909	0.0439623	6.77929e-27	1.05208e-25
chr10	60816481	60817340	47.9449	0.286834	0.0413546	8.3957e-13	5.17666e-12
chr10	60818381	60818860	20.2413	0.180277	0.0662071	0.00330589	0.00675547
chr10	60820471	60820530	6.78908	0.0201442	0.0894845	0.794341	0.838686
chr10	60828461	60828760	10.7824	0.072696	0.081282	0.313999	0.392673
chr10	60870321	60870400	5.74916	-0.0398907	0.0945399	0.618741	0.689024
chr10	60870521	60870550	5.2687	-0.0708981	0.0996783	0.38459	0.46563
chr10	60882371	60882430	6.69367	0.321612	0.105727	0.000483434	0.00114283
chr10	60883201	60883880	47.6804	-0.087755	0.0403978	0.0254034	0.0432031
chr10	60901471	60902440	144.645	0.108231	0.0235683	3.51921e-06	1.12432e-05
chr10	60934701	60934750	5.917	-0.319327	0.112633	0.000920544	0.00207964
chr10	60942591	60945260	900.323	-0.0310343	0.0115347	0.00700005	0.013423
chr10	60951181	60951660	23.0195	0.302656	0.0634516	4.58712e-07	1.62958e-06
chr10	60955461	60955750	22.6319	0.299737	0.059563	1.26643e-07	4.79712e-07
chr10	60959481	60959550	8.31547	0.428783	0.0945591	8.14295e-07	2.80919e-06
chr10	60963541	60965110	93.9119	0.370597	0.0334032	2.51195e-29	4.44776e-28
chr10	60986831	60987420	37.4472	-0.0315162	0.0461268	0.478855	0.558808
chr10	61000781	61002020	128.362	0.0375907	0.0262156	0.116078	0.166726
chr10	61022041	61022550	24.27	-0.00941762	0.0548171	0.85645	0.888901
chr10	61024811	61025160	26.4267	0.144704	0.0543	0.00499563	0.00986307
chr10	61058111	61058470	15.4384	-0.142216	0.0712204	0.0288294	0.0483936
chr10	61061471	61064560	255.769	-0.0137595	0.0201861	0.49237	0.571852
chr10	61125241	61125320	6.66165	-0.125383	0.0983294	0.128732	0.182437
chr10	61125881	61126040	8.90957	0.112688	0.0872414	0.148367	0.206365
chr10	61135611	61135660	5.15705	-0.351685	0.124405	0.000785958	0.00179683
chr10	61138731	61139930	61.291	-0.349527	0.0404424	1.10143e-18	1.05044e-17
chr10	61140881	61141010	11.6633	0.111041	0.0778433	0.112188	0.161824
chr10	61188761	61188920	11.9104	0.971603	0.0890978	6.04487e-29	1.05015e-27
chr10	61284411	61284530	10.4452	0.0255083	0.0801314	0.721511	0.778262
chr10	61294491	61294970	15.6413	-0.634299	0.0750898	2.58788e-18	2.40929e-17
chr10	61332301	61333120	42.2429	-0.0450305	0.0460368	0.310489	0.388989
chr10	61346891	61347380	23.2801	-0.0800714	0.0630184	0.172563	0.235399
chr10	61404761	61404900	8.33458	-0.0231746	0.0865557	0.759285	0.810024
chr10	61452251	61453780	148.474	0.0558567	0.0232912	0.0155239	0.0276749
chr10	61456521	61456660	7.66887	-0.468532	0.110873	2.66441e-06	8.64108e-06
chr10	61592741	61592810	7.53691	0.215185	0.095529	0.00929227	0.0173718
chr10	61607471	61607540	8.66258	0.00864505	0.082726	0.90618	0.92883
chr10	61621631	61622110	32.4958	-0.204419	0.050673	2.53215e-05	7.24636e-05
chr10	61623011	61624060	79.0649	-0.0509699	0.0310343	0.0951538	0.140112
chr10	61627751	61627800	6.04144	-0.377357	0.112467	0.000124917	0.000324109
chr10	61628891	61629190	20.5936	-0.376394	0.0663701	2.50686e-09	1.13645e-08
chr10	61635491	61636320	91.177	-0.376962	0.0311494	1.80416e-34	4.10285e-33
chr10	61641021	61641160	9.44475	-0.0848979	0.08648	0.254916	0.328883
chr10	61642041	61642990	28.4779	0.0143726	0.0505011	0.766556	0.815857
chr10	61643501	61643910	22.1009	-0.745473	0.0622154	3.30099e-34	7.40517e-33
chr10	61662411	61663520	187.646	0.112936	0.0218292	1.81281e-07	6.74825e-07
chr10	61702441	61703350	82.5534	-0.11855	0.0351146	0.000552799	0.00129453
chr10	61733461	61733560	10.852	0.0381345	0.0769259	0.582245	0.655953
chr10	61742891	61743010	8.03134	-0.235071	0.100702	0.00641442	0.012393
chr10	61751061	61751330	22.3164	0.0647397	0.0591915	0.245002	0.317894
chr10	61751741	61752640	70.745	-0.270596	0.0371059	9.41196e-14	6.27054e-13
chr10	61753881	61753990	7.39996	0.145545	0.0961946	0.0751461	0.113811
chr10	61754591	61755600	51.9557	-0.174179	0.0435008	3.44936e-05	9.69126e-05
chr10	61757631	61757970	18.2312	0.533122	0.0734756	4.25015e-14	2.9101e-13
chr10	61761951	61761960	4.49481	-0.0771426	0.106855	0.369895	0.450684
chr10	61779501	61780600	91.9041	0.267975	0.0330842	1.74592e-16	1.43341e-15
chr10	61821321	61821540	12.193	-0.406479	0.0824322	1.23982e-07	4.70108e-07
chr10	61821721	61821740	4.57056	-0.0592175	0.104818	0.48707	0.566778
chr10	61822831	61823170	15.2405	0.265661	0.0785216	0.000209063	0.000524327
chr10	61835191	61835350	9.67996	-0.0168384	0.0821255	0.817015	0.85731
chr10	61835661	61838060	115.988	0.0190082	0.0297319	0.51661	0.594935
chr10	61842781	61843510	37.8463	-0.151765	0.0481154	0.00101695	0.00228116
chr10	61892011	61892170	10.3733	-0.0693256	0.0814587	0.328301	0.40776
chr10	61892301	61892410	9.33889	-0.0702953	0.08728	0.354101	0.434546
chr10	61896871	61898380	136.931	0.314571	0.0295375	4.23507e-27	6.64782e-26
chr10	61899931	61905420	728.383	-0.00895142	0.0156596	0.565838	0.640861
chr10	61906361	61906370	4.62863	0.136366	0.112381	0.129431	0.183276
chr10	61910611	61911710	65.4044	0.165045	0.0356052	2.14036e-06	7.02171e-06
chr10	61923421	61923850	16.7722	0.328638	0.0776606	4.85563e-06	1.52322e-05
chr10	61937321	61940290	193.637	0.0141552	0.0251484	0.569396	0.644238
chr10	61942931	61944350	58.9174	-0.230846	0.0419784	1.46075e-08	6.12108e-08
chr10	61970531	61970990	16.8129	-0.129738	0.0677995	0.0378236	0.0617259
chr10	61973261	61973420	9.7359	0.261278	0.0914962	0.0012569	0.00277232
chr10	61973981	61976190	186.061	0.168625	0.0237391	7.27288e-13	4.50643e-12
chr10	61986201	61987440	50.3581	0.238073	0.0417153	4.35576e-09	1.92842e-08
chr10	61990541	61991080	21.7912	0.0726005	0.0589914	0.191038	0.256808
chr10	61992631	61995110	145.38	0.155707	0.0267013	3.47119e-09	1.55077e-08
chr10	62003841	62004490	24.5858	-0.511723	0.0576892	8.58149e-20	8.80232e-19
chr10	62007911	62008040	8.95417	0.114805	0.0880181	0.134342	0.189367
chr10	62016801	62016870	5.42213	-0.10696	0.103956	0.209956	0.278557
chr10	62018181	62018320	8.52721	0.290192	0.0938836	0.000493951	0.00116584
chr10	62018861	62021040	132.565	0.434244	0.0298677	9.34658e-49	3.99039e-47
chr10	62036551	62036820	13.6453	0.473828	0.0775832	1.26112e-10	6.46823e-10
chr10	62038461	62038480	4.61628	-0.0176266	0.102232	0.823487	0.862689
chr10	62038591	62039380	48.3488	0.0110482	0.0416002	0.784815	0.83105
chr10	62042821	62044530	327.221	0.0259986	0.0197228	0.18454	0.249275
chr10	62045821	62047610	66.9143	0.142014	0.0400983	0.000267227	0.000658738
chr10	62047721	62051700	730.6	-0.0873524	0.0151655	7.30063e-09	3.15821e-08
chr10	62073511	62073530	4.67384	-0.0679322	0.103856	0.423202	0.504318
chr10	62076891	62077620	23.4268	-0.255173	0.0580857	3.77162e-06	1.20016e-05
chr10	62081021	62084200	104.069	0.230316	0.0309767	4.17494e-14	2.85985e-13
chr10	62094111	62094140	4.68044	-0.255786	0.129724	0.0124225	0.0226033
chr10	62095411	62095850	16.7003	-0.861795	0.0761808	6.48724e-31	1.24096e-29
chr10	62196361	62196590	11.1871	-0.0946747	0.0782487	0.176784	0.240361
chr10	62197381	62198110	33.2731	0.128553	0.0466582	0.00419652	0.00840767
chr10	62244941	62245560	41.8275	0.327626	0.0445595	4.49674e-14	3.07369e-13
chr10	62250911	62251100	11.2309	0.104303	0.0787598	0.139254	0.195376
chr10	62264591	62265350	65.921	0.342198	0.0352313	5.73588e-23	7.12096e-22
chr10	62268021	62269410	479.631	-0.0509164	0.0153114	0.000840718	0.00191223
chr10	62368221	62368370	9.53568	0.384362	0.0904377	3.47374e-06	1.11078e-05
chr10	62373531	62375290	221.083	0.0407763	0.0194833	0.0352246	0.0579087
chr10	62380091	62380300	16.0831	0.0655313	0.0692258	0.302884	0.380815
chr10	62433191	62433610	22.8656	-0.127164	0.0619367	0.0279032	0.0469876
chr10	62437741	62438070	23.247	0.0026186	0.0580015	0.87727	0.905872
chr10	62442131	62442150	4.44682	-0.256478	0.126821	0.0114436	0.0209816
chr10	62459111	62459710	29.0118	-0.241439	0.0531369	2.02436e-06	6.66031e-06
chr10	62467541	62467950	34.0936	-0.396789	0.0525585	7.22498e-15	5.26112e-14
chr10	62498421	62498610	11.2081	-0.237532	0.0881193	0.00237465	0.00498556
chr10	62507581	62507740	9.76728	-0.339564	0.0963377	7.92257e-05	0.000211435
chr10	62549971	62550750	53.2696	-0.313815	0.042444	3.3315e-14	2.29624e-13
chr10	62554771	62554920	13.1614	-0.00466976	0.071564	0.942698	0.956855
chr10	62563551	62564800	120.463	0.050579	0.0268533	0.0566975	0.0885681
chr10	62593911	62594620	57.7937	0.344834	0.0368565	1.77323e-21	2.01373e-20
chr10	62610621	62611120	37.2232	0.163746	0.0456344	0.000197803	0.000497877
chr10	62613521	62613680	11.9014	0.266694	0.0847058	0.000461341	0.00109481
chr10	62614901	62615110	15.1389	0.0864002	0.0800963	0.223859	0.294271
chr10	62769661	62770620	38.3357	-0.284944	0.0485614	1.25211e-09	5.84129e-09
chr10	62771981	62772870	69.574	-0.560794	0.0377125	4.37822e-51	2.06401e-49
chr10	62779551	62779880	14.4808	-0.371069	0.077951	3.46553e-07	1.24958e-06
chr10	62796861	62797390	48.2578	0.0131497	0.0415789	0.744929	0.797988
chr10	62803911	62806600	880.199	0.0243712	0.0118282	0.0389182	0.0633268
chr10	62810631	62811880	38.068	-0.210323	0.0549345	5.51005e-05	0.000150475
chr10	62812341	62819940	1472.75	-0.0774841	0.0114012	9.65787e-12	5.45905e-11
chr10	62858511	62858630	9.63099	0.029138	0.0810796	0.686591	0.748398
chr10	62860691	62861820	122.953	-0.488761	0.0297818	1.65209e-61	1.17372e-59
chr10	62911531	62912010	24.1989	-0.210621	0.0602836	0.000181636	0.000459743
chr10	62934281	62934540	14.8721	-0.370289	0.0775775	3.20881e-07	1.16165e-06
chr10	62961781	62962820	161.201	-0.0176308	0.0271667	0.510588	0.589162
chr10	62972101	62972330	12.157	0.0853187	0.0787247	0.225481	0.296101
chr10	62992381	62992670	12.5706	-0.0723232	0.077244	0.278135	0.354178
chr10	62997071	62997150	6.30519	0.0166597	0.0915077	0.840051	0.875814
chr10	63058201	63058590	18.8908	-0.476587	0.0771368	7.77087e-11	4.06193e-10
chr10	63083661	63084900	121.356	0.192236	0.0271223	7.14821e-13	4.43142e-12
chr10	63103871	63104490	48.2365	-0.320561	0.0401797	3.60545e-16	2.89204e-15
chr10	63105511	63107060	225.903	-0.263664	0.024583	2.41577e-27	3.84174e-26
chr10	63114141	63114230	6.2424	-0.328211	0.11009	0.000557627	0.00130523
chr10	63115041	63116700	423.276	-0.53517	0.0233337	1.21877e-117	5.34503e-115
chr10	63128581	63128650	6.15036	-0.357693	0.114	0.000289162	0.000708785
chr10	63132641	63134490	532.443	-0.0604655	0.0137659	1.04949e-05	3.15481e-05
chr10	63137541	63137600	6.15701	-0.0875467	0.0955533	0.278904	0.355029
chr10	63145981	63146050	7.30748	-0.199847	0.100361	0.0190814	0.0333718
chr10	63156551	63157370	28.5191	-0.0783548	0.0540113	0.126838	0.180117
chr10	63157811	63158990	56.762	-0.0352961	0.0383054	0.345213	0.425329
chr10	63162381	63162550	8.1052	-0.091575	0.088759	0.233716	0.305316
chr10	63164071	63164650	17.4741	-0.0316353	0.0660961	0.605038	0.676632
chr10	63166601	63167300	40.652	-0.135759	0.0448225	0.00169696	0.00365659
chr10	63169591	63169960	17.1822	0.0599832	0.0657448	0.336338	0.416113
chr10	63197101	63197930	28.0155	-0.202439	0.0527042	5.73293e-05	0.000156126
chr10	63199771	63201300	65.5189	-0.124604	0.0352414	0.000302168	0.000738377
chr10	63204751	63204760	4.27501	-0.0266749	0.104332	0.75244	0.804274
chr10	63206501	63208420	315.91	-0.155689	0.0171091	5.91467e-20	6.12557e-19
chr10	63208631	63208650	4.64485	0.0718287	0.104863	0.400198	0.481281
chr10	63209041	63209310	17.3844	-0.196391	0.0722071	0.00294618	0.00607632
chr10	63210671	63210770	6.60152	0.220859	0.104555	0.0122204	0.0222712
chr10	63213621	63213630	4.39662	0.0518145	0.104611	0.541624	0.618404
chr10	63217031	63217630	27.0685	-0.0822524	0.0511734	0.0925191	0.136688
chr10	63236531	63236660	8.57431	-0.314485	0.0997439	0.000342765	0.00083042
chr10	63256541	63256780	16.9317	0.0315552	0.064287	0.598867	0.671139
chr10	63256961	63256980	4.49159	0.103282	0.109207	0.238211	0.310365
chr10	63257151	63257290	7.19016	0.0340309	0.089272	0.659885	0.725505
chr10	63264711	63265840	53.3181	0.232792	0.0419538	1.09303e-08	4.64215e-08
chr10	63267081	63269970	488.59	0.0891335	0.016304	3.94897e-08	1.5817e-07
chr10	63270151	63270770	19.1183	0.236207	0.0712291	0.000322641	0.000785087
chr10	63320861	63320870	4.41483	-0.0974419	0.109694	0.266527	0.341589
chr10	63409611	63410100	26.9369	-0.181753	0.055201	0.000520001	0.00122289
chr10	63415651	63416680	55.1282	-0.129671	0.0399259	0.00082926	0.00188811
chr10	63429461	63429580	9.06623	-0.150125	0.0894714	0.0535355	0.0841615
chr10	63430551	63430560	4.30204	0.150794	0.115413	0.100461	0.14695
chr10	63437761	63437850	6.86059	-0.00341747	0.0911764	0.964136	0.973017
chr10	63456611	63457060	15.5114	-0.359243	0.0805244	1.42747e-06	4.78584e-06
chr10	63464561	63466920	596.41	0.0328383	0.01279	0.0100422	0.0186382
chr10	63467811	63468070	8.80585	-0.114406	0.0933628	0.15019	0.208602
chr10	63491731	63491970	12.4288	-0.131412	0.0751373	0.0529918	0.0834019
chr10	63495131	63495180	5.29535	-0.476784	0.12284	1.139e-05	3.40801e-05
chr10	63504591	63504730	8.85426	-0.0296863	0.0820214	0.682753	0.745128
chr10	63520641	63522960	821.57	0.0849429	0.0153945	2.99373e-08	1.21467e-07
chr10	63523261	63523270	4.81888	-0.0686982	0.105666	0.421871	0.502992
chr10	63523571	63523810	9.65607	0.106282	0.0853681	0.155808	0.215366
chr10	63523921	63523940	4.68731	0.125412	0.108251	0.154862	0.214216
chr10	63543341	63543440	7.70316	0.166644	0.0945296	0.0399	0.0647506
chr10	63544541	63544590	5.27589	-0.0087253	0.0993781	0.9154	0.936188
chr10	63547671	63548590	106.336	0.131331	0.0274044	1.19542e-06	4.0453e-06
chr10	63552591	63553170	24.4314	-0.0900572	0.0562462	0.0903151	0.133819
chr10	63556971	63557310	18.118	-0.344793	0.0726511	3.96039e-07	1.41801e-06
chr10	63563011	63563070	5.88261	0.110931	0.098095	0.178625	0.242511
chr10	63572791	63574110	162.135	0.0451706	0.0252352	0.0703684	0.107357
chr10	63574601	63574700	8.04332	0.05507	0.0901651	0.477924	0.557944
chr10	63579321	63579910	22.5258	0.0402758	0.0630999	0.493755	0.573161
chr10	63584111	63584970	29.933	-0.0115551	0.0499692	0.808978	0.850679
chr10	63591781	63591870	8.57726	-0.178457	0.0913312	0.0244089	0.0416887
chr10	63593791	63593800	4.77879	-0.0306265	0.0996109	0.710578	0.769005
chr10	63604621	63606420	247.588	0.0942436	0.0183056	2.23712e-07	8.24198e-07
chr10	63614451	63614470	4.39201	-0.206669	0.123496	0.033624	0.0555668
chr10	63627501	63631600	1437	0.0255304	0.01125	0.0143634	0.0257813
chr10	63633791	63633960	18.6634	-0.220867	0.0664315	0.000352579	0.000852662
chr10	63666861	63667420	35.9225	-0.383393	0.0463757	2.522e-17	2.19302e-16
chr10	63670341	63670360	4.43874	-0.0167009	0.103379	0.841984	0.877405
chr10	63670481	63670720	10.33	-0.133603	0.0839462	0.0710187	0.108236
chr10	63670831	63672010	108.598	-0.432071	0.029545	2.79538e-49	1.21819e-47
chr10	63675221	63675770	31.8843	-0.0777437	0.0471588	0.0867031	0.129119
chr10	63699841	63701020	53.5358	0.320695	0.0423833	9.42271e-15	6.79316e-14
chr10	63702341	63702450	9.022	0.0458538	0.0816877	0.527503	0.605304
chr10	63707041	63707800	73.2887	0.158886	0.0403293	4.95964e-05	0.000136345
chr10	63710871	63714460	809.156	-0.0366049	0.0138154	0.00785773	0.014916
chr10	63720111	63720430	19.7614	-0.277868	0.0663296	7.91189e-06	2.41554e-05
chr10	63761291	63761440	9.76145	0.216074	0.0869027	0.00501186	0.00989296
chr10	63764561	63765370	56.667	0.294958	0.0395018	2.23574e-14	1.56299e-13
chr10	63767681	63767730	5.98495	0.185152	0.10687	0.0366193	0.0599552
chr10	63772391	63772940	22.5859	-0.331084	0.0604376	9.58399e-09	4.09723e-08
chr10	63798991	63799800	54.2131	-0.228159	0.0404217	7.32045e-09	3.16638e-08
chr10	63819851	63820410	23.67	0.351183	0.0587157	4.46466e-10	2.17343e-09
chr10	63849371	63849600	11.8388	-0.179933	0.0802503	0.0123685	0.0225157
chr10	63866091	63867280	204.406	0.158826	0.0226987	1.62777e-12	9.80642e-12
chr10	63872091	63872760	54.9723	0.0893596	0.0380543	0.0160591	0.0285387
chr10	63889831	63890260	13.2027	-0.594992	0.0817405	5.49786e-14	3.73415e-13
chr10	63910931	63911090	11.238	-0.430423	0.0926733	4.36584e-07	1.5553e-06
chr10	63916681	63917870	149.121	-0.602058	0.0287748	2.44555e-98	6.00427e-96
chr10	63922101	63922120	4.5122	-0.146787	0.113854	0.105654	0.153578
chr10	63922291	63922400	7.25987	-0.159301	0.0959278	0.0515599	0.0813921
chr10	63922511	63923530	36.6525	0.10496	0.0473043	0.0209844	0.0363653
chr10	63976491	63977800	80.916	0.42025	0.0374296	4.70552e-30	8.6536e-29
chr10	63986031	63987210	125.12	-0.390415	0.0320619	5.82833e-35	1.35858e-33
chr10	64011551	64012900	155.165	-0.499596	0.0341518	1.3775e-49	6.07363e-48
chr10	64033271	64034110	42.3333	-0.159092	0.0465726	0.000384905	0.000925244
chr10	64036051	64038460	302.393	-0.710946	0.0400767	2.2335e-72	2.32741e-70
chr10	64041091	64041610	36.0726	0.254428	0.0467678	1.82577e-08	7.57276e-08
chr10	64041731	64041750	4.30464	0.127706	0.113318	0.15528	0.214724
chr10	64071291	64071610	22.836	-0.486843	0.0623933	7.19901e-16	5.64632e-15
chr10	64089571	64089840	13.2283	-0.0471306	0.0756957	0.490743	0.57026
chr10	64092061	64092180	11.044	0.255227	0.0852254	0.000851306	0.00193447
chr10	64098891	64099360	27.7399	0.219075	0.0549225	2.76885e-05	7.8768e-05
chr10	64101651	64101830	10.4788	0.118921	0.0802943	0.100578	0.147098
chr10	64103931	64103950	5.04157	-0.0337567	0.0988735	0.681175	0.743821
chr10	64116051	64116790	29.8206	0.599393	0.0544949	3.95215e-29	6.93302e-28
chr10	64148811	64148910	7.23336	-0.346787	0.104123	0.00015715	0.000401564
chr10	64191241	64191870	45.4993	0.0527573	0.0469804	0.243597	0.316318
chr10	64209551	64210020	37.2581	-0.785261	0.0534848	4.65026e-50	2.09157e-48
chr10	64277791	64277800	4.3345	-0.579567	0.133186	1.28022e-06	4.31818e-06
chr10	64288531	64288680	11.7635	-0.286799	0.0860784	0.00019028	0.000480042
chr10	64305291	64305340	6.4091	0.363328	0.106086	0.000104593	0.000274439
chr10	64350841	64350920	7.37567	-0.109792	0.0939988	0.171977	0.234687
chr10	64365411	64366530	73.1071	0.388685	0.0375836	7.44066e-26	1.08967e-24
chr10	64396261	64396380	8.28289	-0.406648	0.101327	8.65408e-06	2.63007e-05
chr10	64408521	64408670	7.83751	-0.608188	0.103695	3.935e-10	1.92559e-09
chr10	64430821	64431000	19.3028	0.0464612	0.0585769	0.400659	0.481758
chr10	64537971	64538360	27.1296	-0.246913	0.0531856	1.20352e-06	4.07139e-06
chr10	64550081	64550120	5.75728	-0.298562	0.113838	0.00193267	0.00412312
chr10	64558581	64558710	8.6084	-0.500966	0.0982355	3.61966e-08	1.45586e-07
chr10	64574161	64574910	33.5992	0.0920101	0.0509874	0.059018	0.0917967
chr10	64636611	64636690	8.39562	-0.0899839	0.0865092	0.233632	0.305223
chr10	64647361	64647910	46.1446	-0.001325	0.0427552	0.974107	0.98069
chr10	64648971	64649170	15.6725	-0.0187377	0.0668548	0.761812	0.811981
chr10	64690151	64690720	45.5255	-0.299444	0.0476237	8.10827e-11	4.23089e-10
chr10	64873731	64874050	17.7159	-0.34717	0.0678023	6.1293e-08	2.40476e-07
chr10	65015121	65015140	4.56395	0.00123843	0.100632	0.98771	0.990953
chr10	65194301	65194360	6.15113	0.308257	0.108488	0.000979045	0.00220201
chr10	65341171	65342670	88.3989	-0.0214679	0.0309399	0.480934	0.560872
chr10	65345631	65346290	22.9512	0.21272	0.0607558	0.000197359	0.000496841
chr10	65346461	65346480	4.92754	0.308569	0.1249	0.00273462	0.00567668
chr10	65355451	65355570	8.23018	-0.0716378	0.0859821	0.340827	0.420786
chr10	65394851	65395290	21.6	0.0578576	0.0634552	0.328253	0.407712
chr10	65495121	65495580	43.9777	0.0758723	0.0419839	0.062568	0.0967101
chr10	65566991	65567660	38.7346	0.194983	0.0453071	8.34999e-06	2.54295e-05
chr10	65570241	65571380	49.0913	0.361951	0.0420461	1.43542e-18	1.35927e-17
chr10	65659941	65660280	14.4671	-0.190048	0.0771863	0.00652247	0.0125848
chr10	65764791	65765740	78.2054	0.0284304	0.0309496	0.350896	0.431276
chr10	65827411	65827690	19.6586	-0.0132719	0.0597688	0.813103	0.8541
chr10	65891991	65892640	46.5737	0.0442882	0.0458384	0.316543	0.395366
chr10	65903441	65903850	19.6652	-0.514693	0.0750642	7.25302e-13	4.49429e-12
chr10	65910461	65912090	148.775	-0.13689	0.0286083	1.1753e-06	3.98136e-06
chr10	65916331	65916820	18.9166	-0.306507	0.0647967	5.54287e-07	1.94946e-06
chr10	65920551	65920690	7.27223	-0.0684475	0.0893341	0.37495	0.455809
chr10	65931711	65932060	20.7826	-0.731801	0.0677656	2.45178e-28	4.11264e-27
chr10	66038741	66038980	12.0222	-0.0791736	0.0824262	0.273265	0.348913
chr10	66104801	66105050	10.8323	-0.0404418	0.0789523	0.564678	0.639784
chr10	66180631	66180990	27.0144	0.531645	0.0566755	3.67143e-22	4.34516e-21
chr10	66223701	66224020	20.0083	0.380578	0.0646401	6.90037e-10	3.30024e-09
chr10	66231531	66232110	23.8671	-0.144821	0.0574518	0.00752297	0.0143356
chr10	66263561	66263760	13.5402	0.089397	0.0734443	0.187692	0.252945
chr10	66321881	66322990	72.6721	-0.29831	0.0392481	7.67514e-15	5.57526e-14
chr10	66521671	66521750	5.65697	-0.13118	0.103775	0.125522	0.178506
chr10	66535391	66535410	5.03367	-0.0847421	0.1084	0.330816	0.410384
chr10	66586171	66586460	23.2069	0.266046	0.0590904	2.09593e-06	6.88435e-06
chr10	66627301	66627410	10.8418	0.243414	0.0848007	0.00137438	0.00300998
chr10	66723331	66724570	173.434	0.173786	0.024345	5.32983e-13	3.33921e-12
chr10	66731711	66731900	9.19902	-0.467822	0.102209	5.19649e-07	1.83453e-06
chr10	66822291	66823890	331.783	-0.160575	0.0211651	2.02829e-14	1.42322e-13
chr10	66836221	66836400	11.4392	-0.121068	0.082158	0.0965462	0.141887
chr10	66837351	66837850	19.0622	0.011141	0.0639365	0.854153	0.887072
chr10	66838031	66838300	13.1502	0.250619	0.0869301	0.00122331	0.00270376
chr10	66892631	66893600	84.1058	0.291087	0.0312566	3.60584e-21	4.01577e-20
chr10	66917231	66917380	12.5642	0.301832	0.0814631	5.11415e-05	0.000140314
chr10	66925311	66930000	565.871	0.0899295	0.0141533	1.8224e-10	9.21268e-10
chr10	66930971	66932550	145.446	0.0939915	0.025699	0.000216154	0.000540822
chr10	66940361	66942010	183.764	-0.00922546	0.0253284	0.660707	0.726233
chr10	66952181	66952250	5.25921	-0.600833	0.123177	9.02999e-08	3.47641e-07
chr10	66957571	66959700	165.434	-0.024198	0.0239226	0.307154	0.385391
chr10	66981771	66983700	162.449	-0.0796157	0.0229328	0.000459939	0.00109164
chr10	67021781	67022700	66.9907	0.158812	0.0345056	3.38699e-06	1.08462e-05
chr10	67034061	67034350	13.9627	0.034275	0.0694991	0.592026	0.664938
chr10	67040031	67040140	6.57191	-0.23965	0.106544	0.00769418	0.0146331
chr10	67043541	67043590	6.29488	-0.0476537	0.093868	0.548626	0.624949
chr10	67044141	67044170	4.60393	0.0755084	0.10587	0.385886	0.466877
chr10	67044371	67044850	18.7767	0.00297677	0.0622146	0.959565	0.969578
chr10	67049751	67051160	143.12	-0.127928	0.0253395	3.27113e-07	1.18317e-06
chr10	67086601	67087340	32.1017	0.178318	0.0503562	0.000215167	0.0005385
chr10	67087971	67088540	35.1496	-0.0245749	0.0458117	0.57852	0.652601
chr10	67098411	67098910	29.2279	-0.303396	0.053825	4.43318e-09	1.96063e-08
chr10	67119331	67119860	19.1943	0.0231975	0.059891	0.680808	0.743491
chr10	67122831	67123160	10.8147	-0.00773444	0.0804959	0.913871	0.934935
chr10	67140801	67141730	76.9639	0.367509	0.0373651	1.50824e-23	1.92913e-22
chr10	67175511	67175630	7.55137	-0.116644	0.0903593	0.135111	0.190304
chr10	67239741	67240440	42.009	-0.380032	0.0507196	1.07955e-14	7.73818e-14
chr10	67241811	67243640	263.392	-0.217303	0.0227023	4.38029e-22	5.16353e-21
chr10	67246091	67246450	23.0832	-0.37538	0.0650866	1.4363e-09	6.66179e-09
chr10	67277421	67278330	60.881	0.271194	0.0408624	1.0165e-11	5.73628e-11
chr10	67306701	67306770	8.23045	0.185807	0.094888	0.0227611	0.0391385
chr10	67385221	67385280	6.22894	-0.108054	0.0987961	0.190994	0.256766
chr10	67387321	67387520	7.40505	-0.00724566	0.0887665	0.924943	0.943534
chr10	67433991	67434310	16.071	-0.0769203	0.0664307	0.210936	0.279661
chr10	67506521	67506770	14.4568	0.175759	0.0766906	0.0109828	0.0202153
chr10	67520711	67521530	45.056	0.406942	0.0425425	1.88425e-22	2.26549e-21
chr10	67602151	67602830	59.2131	-0.51159	0.0378281	1.36615e-42	4.50043e-41
chr10	67606651	67606900	16.3593	-0.257958	0.0753329	0.00018939	0.000477937
chr10	67609941	67610430	17.875	-0.74615	0.0715886	1.39548e-26	2.12676e-25
chr10	67629551	67629910	14.0897	-0.375637	0.0803723	5.03939e-07	1.78168e-06
chr10	67665651	67665740	8.99538	0.639447	0.0935286	7.12292e-13	4.41685e-12
chr10	67666611	67666710	9.44833	0.1621	0.0969759	0.0496263	0.078698
chr10	67697781	67698350	71.5798	-0.142158	0.0349806	3.2409e-05	9.13461e-05
chr10	67763421	67765520	567.068	0.0468851	0.0166361	0.00462859	0.00919519
chr10	67779581	67780330	48.2698	0.317923	0.0409846	2.14398e-15	1.62513e-14
chr10	67791181	67791210	5.29882	0.113474	0.10516	0.18645	0.251492
chr10	67818461	67818580	7.45609	-0.00745571	0.0900906	0.923414	0.942359
chr10	67823321	67823580	10.6863	-0.211101	0.0905588	0.00777349	0.0147691
chr10	67837701	67838650	86.802	0.283916	0.0327852	1.39155e-18	1.31859e-17
chr10	67849251	67850260	202.452	0.0843066	0.0208827	4.74135e-05	0.000130711
chr10	67855481	67856250	61.7793	0.233538	0.0360436	3.68391e-11	1.98244e-10
chr10	67883861	67886480	1058.68	-0.0187834	0.011492	0.1014	0.148138
chr10	67905151	67905260	7.48774	-0.128205	0.0958192	0.114729	0.16504
chr10	67917281	67917690	23.114	0.0872998	0.0578453	0.109234	0.158111
chr10	67933901	67934010	7.38097	-0.068653	0.0899182	0.376819	0.457729
chr10	67976701	67977260	27.7398	-0.226055	0.0540006	1.14065e-05	3.41264e-05
chr10	68048261	68049030	29.9	0.0824956	0.0518852	0.0957662	0.140898
chr10	68049461	68049940	21.2014	0.370818	0.0629883	7.26549e-10	3.46803e-09
chr10	68074061	68075910	780.167	-0.0478394	0.0127668	0.000171711	0.000436191
chr10	68082901	68083080	14.9284	-0.0501575	0.0720167	0.444849	0.525751
chr10	68093811	68094010	9.01601	-0.232845	0.0960029	0.00513689	0.0101195
chr10	68096851	68097710	110.531	-0.171081	0.0279025	5.07943e-10	2.45964e-09
chr10	68133401	68133940	44.6336	-0.267837	0.0413991	2.7446e-11	1.49319e-10
chr10	68135911	68136630	32.207	-0.0645425	0.0517636	0.191401	0.25722
chr10	68153101	68154880	526.754	-0.107143	0.0143493	6.67781e-14	4.50293e-13
chr10	68156301	68156670	27.9288	-0.022023	0.051245	0.653274	0.719646
chr10	68179101	68179370	14.617	-0.514689	0.0738027	3.47151e-13	2.20998e-12
chr10	68208481	68208930	49.5604	0.25548	0.0413843	2.25154e-10	1.12881e-09
chr10	68212801	68213160	18.0731	0.203127	0.065828	0.000913138	0.00206412
chr10	68230731	68232230	399.649	-0.105535	0.0157516	1.699e-11	9.4127e-11
chr10	68239821	68240140	18.4837	-0.466212	0.0732754	2.19232e-11	1.20355e-10
chr10	68251541	68251580	5.58121	0.11265	0.100994	0.180145	0.244287
chr10	68251691	68252660	61.6311	0.309759	0.0382828	1.4924e-16	1.23108e-15
chr10	68271121	68271900	56.9537	-0.181437	0.0396279	2.51127e-06	8.16857e-06
chr10	68284441	68285060	39.4984	0.110944	0.0444951	0.00984013	0.0182962
chr10	68302291	68302630	20.8606	0.0476368	0.0606819	0.402913	0.484051
chr10	68328001	68329740	222	0.196002	0.0211501	9.4252e-21	1.024e-19
chr10	68330621	68335020	1207.34	-0.000652315	0.0125458	0.967092	0.975234
chr10	68337821	68337910	6.42192	-0.0297507	0.0906433	0.702834	0.762443
chr10	68348081	68349100	51.5081	0.0281561	0.0402564	0.472572	0.552744
chr10	68404761	68405290	16.9811	-0.129797	0.0672946	0.0365173	0.0598052
chr10	68405741	68408030	534.732	-0.0250862	0.0136275	0.0648048	0.0997808
chr10	68449631	68450250	55.3494	0.335321	0.0409296	5.47515e-17	4.65455e-16
chr10	68456351	68456400	5.8939	0.284121	0.111978	0.00271352	0.00563586
chr10	68470561	68470600	5.43741	-0.24989	0.116902	0.00930743	0.0173968
chr10	68470751	68470800	5.26667	-0.330288	0.124102	0.00142714	0.00311571
chr10	68471051	68472520	214.491	-0.212769	0.0229368	7.85057e-21	8.57409e-20
chr10	68526661	68528300	591.189	-0.0291493	0.0128067	0.0224554	0.0386688
chr10	68550671	68551380	91.423	0.23715	0.0298381	7.40228e-16	5.80046e-15
chr10	68559381	68563800	605.143	-0.0696203	0.0135519	2.55735e-07	9.35677e-07
chr10	68576221	68576400	12.6336	-0.324149	0.0805137	1.20636e-05	3.598e-05
chr10	68598561	68601380	711.12	-0.0821769	0.0133273	6.15927e-10	2.95983e-09
chr10	68623421	68623500	5.72536	-0.266622	0.113849	0.00497032	0.00981771
chr10	68628671	68628810	8.39531	-0.493926	0.0968625	3.89869e-08	1.56298e-07
chr10	68647861	68648250	16.1062	0.215067	0.0695811	0.000826572	0.00188234
chr10	68720401	68722720	724.749	0.0126546	0.0113639	0.264518	0.339375
chr10	68792291	68792390	7.78997	-0.292526	0.10363	0.00112956	0.00251228
chr10	68796341	68796960	31.3996	0.10653	0.0523253	0.0325971	0.0540361
chr10	68810411	68815080	564.777	0.0999401	0.0190685	7.5007e-08	2.9152e-07
chr10	68822731	68822960	13.7325	0.473461	0.0757154	5.19883e-11	2.76061e-10
chr10	68826721	68828880	379.132	-0.161363	0.0271454	1.58101e-09	7.3035e-09
chr10	68870941	68872650	129.945	-0.04388	0.0252643	0.0792648	0.119302
chr10	68876551	68877750	73.8094	-0.140097	0.0337593	2.27952e-05	6.56338e-05
chr10	68897311	68897930	51.1325	-0.0100802	0.0384126	0.787869	0.833599
chr10	68900251	68902180	1126.34	-0.026586	0.00945193	0.00484731	0.00959465
chr10	68955221	68957310	547.176	0.179789	0.014761	2.19275e-34	4.96361e-33
chr10	68981191	68981290	9.24718	-0.355129	0.0911008	1.9753e-05	5.73334e-05
chr10	68988031	68989820	546.616	-0.0679144	0.0130466	1.78055e-07	6.63349e-07
chr10	69086271	69086370	7.99435	0.130982	0.0907543	0.0949167	0.139817
chr10	69093241	69093860	27.1983	0.149848	0.0530954	0.00302084	0.0062184
chr10	69094151	69094240	8.76767	-0.0494381	0.0846972	0.530885	0.608491
chr10	69123311	69125510	1394.95	-0.0932541	0.00934879	1.67876e-23	2.14137e-22
chr10	69128931	69128990	6.77737	0.053989	0.0886932	0.482731	0.562611
chr10	69129181	69129240	6.40088	0.0135793	0.08944	0.861402	0.892992
chr10	69179371	69181130	514.82	0.180625	0.0195408	1.25336e-20	1.35072e-19
chr10	69217141	69217620	31.0883	0.324879	0.0514177	6.19372e-11	3.26456e-10
chr10	69219631	69220510	55.249	-0.0704295	0.0391474	0.0646751	0.0996053
chr10	69222111	69222810	41.0645	0.200534	0.0437491	2.19317e-06	7.18375e-06
chr10	69225121	69225770	34.463	0.0307297	0.0471002	0.498492	0.577719
chr10	69233151	69233520	16.9559	-0.303508	0.0686362	2.41892e-06	7.8841e-06
chr10	69237411	69238150	62.1522	0.159135	0.0344916	2.46811e-06	8.03606e-06
chr10	69239201	69240320	99.4351	-0.122298	0.0328836	0.000147722	0.000379101
chr10	69242301	69243810	392.894	0.0312504	0.0159183	0.0486654	0.0773286
chr10	69274801	69274960	11.8766	-0.277166	0.0824125	0.000210988	0.000528817
chr10	69277971	69279460	276.243	-0.117321	0.0194461	1.24001e-09	5.78702e-09
chr10	69281871	69281880	4.30383	-0.0646999	0.106641	0.450823	0.531548
chr10	69285591	69286290	72.771	-0.46256	0.0357479	3.39265e-39	9.57173e-38
chr10	69291091	69291210	8.15159	-0.436584	0.099343	1.4619e-06	4.89547e-06
chr10	69313291	69313300	4.49578	-0.0503142	0.102398	0.548803	0.625096
chr10	69316471	69316800	12.1939	-0.11975	0.0762417	0.0813328	0.122065
chr10	69317911	69320250	643.268	-0.0289986	0.0121753	0.0169456	0.0299673
chr10	69321481	69322120	22.7201	-0.195377	0.0574384	0.00032347	0.000786971
chr10	69323771	69323990	10.7714	-0.0210813	0.0765892	0.759995	0.810561
chr10	69324701	69324820	7.94084	-0.0359102	0.086253	0.633452	0.702145
chr10	69325861	69326820	45.9145	-0.15368	0.0428283	0.000208784	0.000523719
chr10	69327431	69328920	150.773	-0.0774526	0.0228686	0.000631674	0.00146583
chr10	69332971	69333730	35.8325	-0.249121	0.0510368	3.78851e-07	1.35921e-06
chr10	69335161	69335460	12.2593	-0.102245	0.0762479	0.136532	0.192024
chr10	69336901	69339780	308.936	0.0691599	0.0196379	0.000390695	0.000938389
chr10	69345651	69346560	77.4026	0.371704	0.0393539	5.88499e-22	6.88362e-21
chr10	69348741	69349060	18.1783	-0.38761	0.0692509	3.61744e-09	1.61331e-08
chr10	69355721	69355880	10.5476	-0.364401	0.0895941	8.30749e-06	2.53067e-05
chr10	69358071	69358660	42.1057	-0.0879481	0.0424859	0.0326344	0.0540917
chr10	69360861	69360970	6.69032	-0.36587	0.108646	0.000127109	0.000329476
chr10	69362511	69363000	30.5136	-0.126198	0.0554465	0.0160808	0.0285737
chr10	69374811	69376230	149.175	-0.348604	0.0249992	7.17805e-45	2.60291e-43
chr10	69390011	69390360	19.0226	-0.185327	0.0702531	0.00405797	0.0081498
chr10	69392091	69393130	130.243	-0.0877737	0.024862	0.000358447	0.000865868
chr10	69405591	69405610	4.47434	0.0448875	0.102596	0.593373	0.666128
chr10	69406321	69409570	455.852	0.116771	0.0151328	9.34858e-15	6.74226e-14
chr10	69412791	69414020	132.565	-0.0504164	0.0243012	0.0361295	0.0592382
chr10	69426871	69427350	21.2799	0.183112	0.0614808	0.00148368	0.00322983
chr10	69449871	69450250	37.3439	0.196443	0.0443434	4.63064e-06	1.45598e-05
chr10	69450801	69452150	244.398	0.017897	0.0188798	0.340399	0.420345
chr10	69458581	69458680	10.7041	0.120944	0.080751	0.0925099	0.136677
chr10	69473691	69473830	9.03221	0.0678797	0.0801692	0.342934	0.422969
chr10	69479361	69480160	35.7121	0.170997	0.0529897	0.000702898	0.00161961
chr10	69492101	69492970	40.4368	0.079865	0.0456344	0.069635	0.106375
chr10	69494161	69495640	348.381	0.0487484	0.0181302	0.00685008	0.0131621
chr10	69507581	69508400	90.3222	0.105716	0.0294223	0.000264715	0.00065292
chr10	69515531	69516500	62.0266	0.195788	0.0358073	2.30302e-08	9.45309e-08
chr10	69543681	69543790	6.64061	0.0300083	0.0915121	0.7027	0.762327
chr10	69567791	69568350	53.5405	-0.193808	0.0380619	1.78503e-07	6.64916e-07
chr10	69569261	69569340	7.54237	0.079059	0.0924504	0.316723	0.395542
chr10	69573291	69573760	22.3182	0.022716	0.0555278	0.666794	0.731519
chr10	69574581	69575150	22.5918	0.137983	0.0677618	0.0268291	0.0453677
chr10	69612751	69613000	13.0016	-0.572169	0.08372	7.43314e-13	4.60243e-12
chr10	69629781	69630750	99.1957	0.187297	0.0298319	1.7974e-10	9.09165e-10
chr10	69637071	69637140	8.20312	0.0817459	0.0862749	0.27845	0.354524
chr10	69639171	69639640	29.9857	0.149914	0.0503544	0.00185842	0.00397655
chr10	69644461	69645170	39.6391	0.27519	0.0440444	1.29731e-10	6.64578e-10
chr10	69646041	69646890	85.3323	-0.314716	0.0332202	6.54257e-22	7.63104e-21
chr10	69661921	69661960	5.72609	0.155772	0.102841	0.0693091	0.105936
chr10	69669521	69669670	9.50541	-0.0283913	0.080276	0.690379	0.751643
chr10	69675831	69676090	14.8933	0.00368278	0.0666535	0.952637	0.964274
chr10	69686331	69686370	5.90161	-0.0408857	0.0940786	0.593113	0.665898
chr10	69696121	69696410	23.7355	-0.110869	0.057375	0.0404763	0.065583
chr10	69716921	69717210	16.6606	-0.0840477	0.0674854	0.1767	0.240256
chr10	69743311	69743470	15.8324	0.0875984	0.0683801	0.16398	0.225233
chr10	69757521	69758600	81.1938	0.330967	0.0324256	4.27999e-25	6.00809e-24
chr10	69769461	69769910	34.2782	0.233074	0.0491349	8.26331e-07	2.8486e-06
chr10	69786961	69787010	7.16093	0.0626282	0.090089	0.420201	0.501338
chr10	69789221	69789240	5.0471	-0.112295	0.104686	0.190703	0.256428
chr10	69800031	69800420	26.756	0.0102126	0.0512756	0.835338	0.872083
chr10	69801221	69803180	131.358	-0.365666	0.0259372	7.96459e-46	3.01169e-44
chr10	69845781	69846910	110.332	-0.0381119	0.0301894	0.205824	0.273831
chr10	69847611	69847890	12.7656	-0.033528	0.0722922	0.611356	0.682345
chr10	69855281	69855370	7.21224	-0.0557379	0.0890814	0.479568	0.559527
chr10	69855611	69856080	39.5412	0.00274743	0.04473	0.949566	0.962103
chr10	69861471	69862030	19.4046	-0.0519594	0.0619116	0.369886	0.450676
chr10	69864271	69864830	26.0326	-0.314864	0.0611897	6.17407e-08	2.42155e-07
chr10	69866221	69867760	205.743	-0.24422	0.0204958	3.59944e-33	7.68651e-32
chr10	69869711	69869720	4.6133	0.123017	0.11254	0.16943	0.231706
chr10	69871221	69871230	4.58938	-0.0969524	0.108142	0.266067	0.341097
chr10	69872491	69872620	11.0423	-0.308027	0.0928509	0.000198334	0.000499097
chr10	69877721	69878180	19.0322	-0.208963	0.0642275	0.000493265	0.0011643
chr10	69880371	69880880	18.4262	-0.100912	0.0698117	0.114507	0.164767
chr10	69885401	69885600	12.9249	-0.191831	0.0756581	0.0052606	0.0103414
chr10	69896521	69897090	26.268	0.0608135	0.0561384	0.252889	0.326624
chr10	69901741	69902350	63.5776	0.0519372	0.0344358	0.12397	0.176544
chr10	69912611	69913090	20.6148	-0.0569066	0.0597821	0.311427	0.389992
chr10	69914361	69915220	77.4474	0.139354	0.0316089	7.24991e-06	2.22435e-05
chr10	69936261	69936320	6.19021	-0.145438	0.099043	0.0812174	0.121914
chr10	69938471	69938920	29.4452	-0.881015	0.0631343	1.36511e-45	5.10262e-44
chr10	69958401	69958530	14.7588	-0.15379	0.0726248	0.0201905	0.0351229
chr10	69961201	69961280	6.76111	-0.100771	0.093056	0.202228	0.269753
chr10	69994411	69994520	9.15758	-0.0233926	0.0816612	0.746613	0.799486
chr10	70034341	70034510	11.4672	-0.403244	0.0941141	2.52646e-06	8.21486e-06
chr10	70051901	70054460	437.579	-0.0209195	0.0145269	0.148459	0.206477
chr10	70107281	70107580	21.65	-0.233346	0.060064	3.88458e-05	0.000108354
chr10	70116201	70116610	20.6588	-0.205773	0.0658287	0.000805393	0.00183765
chr10	70130841	70131410	23.6459	-0.171441	0.0611742	0.00275175	0.00570989
chr10	70132131	70133360	93.5921	-0.236464	0.0309254	7.9928e-15	5.79843e-14
chr10	70145091	70147770	1191.88	-0.0001054	0.0101224	0.991653	0.993827
chr10	70169641	70171340	717.558	0.00556784	0.0118787	0.638604	0.70671
chr10	70174301	70174430	8.40562	-0.17151	0.0910128	0.029888	0.0499953
chr10	70190341	70191350	59.3565	0.0611558	0.0369937	0.0907707	0.134408
chr10	70191551	70191600	5.36607	-0.053683	0.104072	0.523631	0.60169
chr10	70191721	70192130	29.3287	-0.123628	0.0524436	0.0132885	0.0240263
chr10	70221431	70222150	32.8061	-0.211965	0.0517351	1.82608e-05	5.3247e-05
chr10	70227681	70228270	25.0946	0.321548	0.0603554	2.28082e-08	9.36595e-08
chr10	70228421	70228820	21.1319	0.193891	0.063526	0.00107122	0.00239274
chr10	70232201	70234170	505.423	-0.022292	0.0142322	0.116097	0.166746
chr10	70247601	70247750	8.35045	-0.127181	0.0928108	0.110052	0.159132
chr10	70255381	70255670	12.2497	-0.220725	0.0765323	0.00154497	0.00335278
chr10	70267591	70267710	8.19793	0.0639726	0.0898724	0.409627	0.490744
chr10	70272921	70273010	8.01655	-0.356582	0.1035	9.89529e-05	0.000260591
chr10	70274771	70274920	9.1828	-0.516406	0.0956704	6.87488e-09	2.98369e-08
chr10	70283541	70284290	43.1186	-0.0744833	0.0430984	0.0742717	0.112631
chr10	70290791	70290810	4.16294	-0.305905	0.131174	0.00396239	0.00797503
chr10	70320871	70320990	8.66251	-0.117531	0.0847213	0.114573	0.164851
chr10	70331481	70332440	87.3927	0.0396807	0.0310667	0.19437	0.260636
chr10	70334811	70335240	15.49	0.0144148	0.0738244	0.831252	0.868721
chr10	70337041	70337690	34.7178	-0.211652	0.0501014	1.72611e-05	5.04865e-05
chr10	70348581	70348710	8.72867	-0.119306	0.0853849	0.111551	0.161011
chr10	70349901	70350880	80.7611	0.0862039	0.0328729	0.00754579	0.0143759
chr10	70354581	70355550	51.7439	-0.0604665	0.0397514	0.116165	0.16683
chr10	70363531	70365110	377.327	-0.0944883	0.0165498	9.62163e-09	4.1123e-08
chr10	70379781	70379790	4.21737	-0.0784805	0.109638	0.369784	0.450565
chr10	70381061	70383480	913.723	-0.108074	0.0110047	7.45156e-23	9.18937e-22
chr10	70387661	70387860	16.57	-0.836347	0.0761817	2.90191e-29	5.1235e-28
chr10	70403541	70406270	642.557	-0.0425315	0.0127216	0.0008001	0.00182655
chr10	70423941	70424180	16.2606	-0.821105	0.0819327	5.84734e-25	8.14263e-24
chr10	70430411	70433110	382.254	-0.188378	0.0216995	1.95854e-18	1.83837e-17
chr10	70440511	70441900	71.5919	-0.177411	0.0352547	2.69939e-07	9.85284e-07
chr10	70448121	70448650	21.0765	-0.741508	0.064002	5.39004e-32	1.0882e-30
chr10	70451291	70451340	5.52872	0.0455167	0.0951722	0.570853	0.645507
chr10	70458041	70460060	197.098	-0.269613	0.0216874	5.54953e-36	1.3546e-34
chr10	70461081	70463370	591.98	-0.177761	0.0156646	4.09763e-30	7.5526e-29
chr10	70468661	70469740	48.8234	-0.225929	0.0419556	2.99126e-08	1.21376e-07
chr10	70471731	70472350	35.5033	-0.24343	0.0499842	3.97992e-07	1.42459e-06
chr10	70477791	70480060	422.111	-0.126406	0.0145526	2.76967e-18	2.57283e-17
chr10	70482131	70482490	17.9644	-0.239119	0.0698269	0.000216814	0.000542331
chr10	70483431	70483760	14.869	-0.107516	0.0689009	0.0895643	0.132851
chr10	70491241	70491360	8.681	-0.145084	0.0909895	0.0649468	0.0999726
chr10	70494111	70494170	6.20821	0.106331	0.0956963	0.189913	0.255503
chr10	70494541	70494770	11.4776	0.123223	0.0770112	0.0754727	0.114242
chr10	70499201	70499880	33.6235	-0.0320403	0.0481686	0.48914	0.568715
chr10	70508631	70509710	60.2336	-0.227268	0.0379122	8.32426e-10	3.95054e-09
chr10	70511981	70512740	46.8908	-0.34263	0.0454197	1.05677e-14	7.58119e-14
chr10	70514231	70514290	5.36057	-0.126208	0.106347	0.146411	0.204007
chr10	70528551	70529240	55.357	0.17085	0.0385794	5.46003e-06	1.70115e-05
chr10	70533571	70533580	4.29557	-0.412	0.134577	0.000293376	0.00071842
chr10	70535131	70535250	7.51025	-0.356966	0.102405	8.67493e-05	0.000230216
chr10	70536071	70537860	163.927	-0.249871	0.0235952	1.1801e-26	1.80667e-25
chr10	70540251	70540860	31.6119	-0.0596368	0.0520821	0.229874	0.301061
chr10	70549601	70550460	60.8244	0.0627287	0.0375697	0.0872293	0.129809
chr10	70558881	70559880	52.3679	0.0804007	0.0388335	0.0336606	0.0556171
chr10	70560831	70560880	5.03154	-0.012125	0.0986126	0.88334	0.91057
chr10	70561011	70561690	49.1695	0.135476	0.0392127	0.000170433	0.000433147
chr10	70571721	70571830	7.56611	-0.161335	0.0958438	0.0463266	0.0739992
chr10	70575371	70576270	97.5572	-0.107896	0.0291929	0.00017555	0.000445287
chr10	70584701	70586010	128.981	0.0279486	0.0261437	0.279751	0.355957
chr10	70588361	70588440	8.05907	0.0613251	0.0881224	0.422464	0.503568
chr10	70596171	70597970	118.62	-0.262232	0.0280986	3.48553e-21	3.88555e-20
chr10	70610531	70610690	10.0303	-0.374382	0.0912366	6.86395e-06	2.11233e-05
chr10	70634251	70634690	20.8527	0.052779	0.0602786	0.351452	0.431854
chr10	70653201	70653620	32.2386	-0.0351805	0.0481755	0.44773	0.528523
chr10	70656451	70656820	22.9281	0.54262	0.0618745	1.41246e-19	1.42966e-18
chr10	70660921	70661050	12.0312	0.123623	0.0803112	0.0843477	0.126056
chr10	70661551	70661630	6.61829	0.0203725	0.0904707	0.793869	0.83831
chr10	70664031	70665710	482.955	-0.0729807	0.0182197	5.5795e-05	0.000152249
chr10	70667241	70667800	40.826	0.167124	0.0489927	0.000372952	0.000898389
chr10	70670601	70670700	8.18488	-0.0566003	0.0866172	0.453861	0.534512
chr10	70672021	70674040	209.434	-0.132773	0.0250633	8.29169e-08	3.20506e-07
chr10	70675031	70675800	30.1129	0.0247404	0.0541176	0.686623	0.748428
chr10	70679691	70679820	8.29546	-0.144094	0.0990242	0.0828498	0.124084
chr10	70683481	70683890	22.4134	0.178157	0.0603597	0.00167096	0.00360509
chr10	70690781	70691010	11.4316	-0.13632	0.0817341	0.0596913	0.0927217
chr10	70698381	70698620	11.2903	-0.0489129	0.0763986	0.477682	0.557713
chr10	70729641	70730350	48.5416	-0.01793	0.041541	0.656788	0.722764
chr10	70738631	70738710	7.12099	-0.232377	0.0993125	0.00654498	0.0126243
chr10	70742341	70743080	56.0431	-0.675242	0.0422071	3.62961e-59	2.36156e-57
chr10	70758961	70759500	35.7885	0.222491	0.0478281	1.3619e-06	4.57955e-06
chr10	70760701	70761730	59.8465	0.0510685	0.0383824	0.172589	0.23543
chr10	70779161	70779330	10.4788	-0.160537	0.0833642	0.0296896	0.0496919
chr10	70803911	70804760	27.1129	-0.607854	0.065076	7.65239e-22	8.8942e-21
chr10	70809201	70809210	4.0883	-0.152118	0.118134	0.101658	0.148455
chr10	70812091	70812160	6.7705	-0.176701	0.103163	0.0403935	0.0654673
chr10	70815181	70817150	732.09	-0.0143098	0.0137318	0.295758	0.373212
chr10	70825281	70825750	32.6571	-0.259735	0.0478453	1.87825e-08	7.78015e-08
chr10	70879621	70880610	64.9695	0.155495	0.034747	4.84408e-06	1.51985e-05
chr10	70887341	70889000	331.299	-0.247466	0.0170032	1.97158e-48	8.30422e-47
chr10	70891041	70891100	6.12025	0.326676	0.110852	0.000629216	0.00146056
chr10	70903241	70903840	37.9179	0.0234047	0.0436518	0.580341	0.654228
chr10	70917291	70918080	36.6828	0.0471142	0.0465896	0.259968	0.33439
chr10	70925521	70926460	83.0493	0.146475	0.0317887	2.70648e-06	8.76945e-06
chr10	70941271	70941470	15.832	-0.0239746	0.0698434	0.703542	0.763058
chr10	70943661	70944330	28.7555	0.120428	0.0526805	0.0164035	0.029096
chr10	70954481	70954720	17.7465	0.164229	0.0680343	0.00885013	0.0166184
chr10	70967731	70968570	34.3581	-0.208769	0.0494945	1.11703e-05	3.34609e-05
chr10	70970641	70971250	72.7067	-1.43115	0.0459398	4.60787e-215	1.80496e-211
chr10	70974481	70974620	9.54775	-0.212702	0.0867138	0.00565544	0.0110479
chr10	70985371	70986020	42.6866	-0.538556	0.0618717	2.65191e-19	2.63105e-18
chr10	71006611	71006780	9.94858	-0.271913	0.092302	0.000877669	0.00199003
chr10	71038281	71039110	66.8479	-0.0480638	0.0395187	0.21154	0.280321
chr10	71040881	71042450	115.618	0.135293	0.0303568	5.85505e-06	1.81735e-05
chr10	71045321	71045460	9.76086	-0.239204	0.0890256	0.00242808	0.00508803
chr10	71062961	71063910	59.885	-0.148377	0.0371165	4.16524e-05	0.00011568
chr10	71064841	71064880	5.18164	0.117765	0.104696	0.170253	0.232686
chr10	71066871	71068040	80.7833	0.0964351	0.0320915	0.00221138	0.00466809
chr10	71068591	71069670	89.369	-0.239631	0.0316301	1.97864e-14	1.38911e-13
chr10	71074591	71077320	219.738	-0.0927481	0.0275836	0.00064614	0.00149726
chr10	71084291	71084330	5.59093	-0.339301	0.117262	0.000698167	0.00160934
chr10	71088681	71088780	7.74497	-0.401353	0.103773	1.62862e-05	4.77949e-05
chr10	71092941	71093180	11.4865	-0.649993	0.0853814	2.23425e-15	1.69178e-14
chr10	71138151	71138820	31.6383	-0.221545	0.0498681	3.72763e-06	1.18693e-05
chr10	71191611	71191740	7.99622	-0.246908	0.0953266	0.00303377	0.00624247
chr10	71208751	71209860	102.796	0.0894116	0.0272273	0.000881685	0.00199832
chr10	71211941	71215000	732.843	-0.0564717	0.0128989	1.1268e-05	3.37408e-05
chr10	71216891	71218490	82.2426	-0.0236723	0.0322161	0.454846	0.5355
chr10	71222761	71222910	8.97044	-0.191762	0.0927838	0.0170171	0.0300805
chr10	71223161	71223480	13.6778	-0.019802	0.0765898	0.77398	0.821931
chr10	71223871	71224370	23.7473	0.428467	0.0633152	1.88573e-12	1.13052e-11
chr10	71225391	71225760	22.2108	-0.167281	0.0597257	0.00285703	0.00590759
chr10	71232081	71233050	136.162	-0.101735	0.0245475	2.8124e-05	7.9942e-05
chr10	71233561	71233900	15.0371	-0.25866	0.0749218	0.000172933	0.000439081
chr10	71235021	71235030	5.236	0.153266	0.123399	0.105506	0.153388
chr10	71235281	71235720	17.9874	-0.0874679	0.0640387	0.142125	0.198833
chr10	71241201	71242950	124.435	-0.0579314	0.0254168	0.0212104	0.036723
chr10	71248301	71249310	43.7456	-0.0215905	0.0425294	0.600857	0.672905
chr10	71250611	71250760	8.93247	-0.172266	0.0880528	0.0256083	0.0435254
chr10	71254041	71254590	19.1728	-0.289371	0.069363	8.02671e-06	2.44891e-05
chr10	71255231	71256690	207.543	-0.135243	0.0198108	6.20204e-12	3.56197e-11
chr10	71259591	71263800	597.795	-0.0596154	0.0191971	0.00176614	0.00379369
chr10	71266521	71266640	7.76508	-0.153106	0.0938031	0.0569998	0.0889885
chr10	71268301	71269000	27.5765	0.166945	0.0536063	0.00105699	0.00236341
chr10	71269641	71270920	90.4759	0.178803	0.0306876	3.15476e-09	1.41546e-08
chr10	71272111	71272830	27.9655	-0.0222771	0.0524791	0.656445	0.72245
chr10	71278471	71278550	5.82659	-0.0607986	0.0950372	0.445192	0.526103
chr10	71278711	71279540	31.1416	-0.0309022	0.0537573	0.545464	0.621939
chr10	71283871	71284150	16.8403	-0.237612	0.0743265	0.000491549	0.00116055
chr10	71284811	71285510	61.7653	0.0109577	0.0350156	0.749721	0.80209
chr10	71303081	71303760	39.1025	0.0385898	0.0452857	0.378227	0.459161
chr10	71313121	71314930	128.361	0.309129	0.0266919	1.34149e-31	2.65425e-30
chr10	71316891	71317040	9.31471	-0.16608	0.0878199	0.030817	0.0513853
chr10	71318661	71320080	256.211	-0.0104689	0.0181715	0.562302	0.637624
chr10	71323551	71323650	9.57233	-0.459524	0.0921943	7.87949e-08	3.05429e-07
chr10	71344391	71345430	55.3893	-0.174548	0.0443659	4.52709e-05	0.000125122
chr10	71353721	71353960	12.9732	-0.269953	0.081505	0.000264024	0.00065129
chr10	71364631	71364680	5.61942	-0.0306141	0.095115	0.689434	0.75084
chr10	71377021	71377930	101.964	-0.0259396	0.0285183	0.356592	0.437099
chr10	71381801	71381900	8.2791	0.0896158	0.0916223	0.254248	0.328149
chr10	71384151	71384830	71.0262	0.0849305	0.0328705	0.00848346	0.015997
chr10	71390091	71390930	79.4028	-0.299772	0.0336578	1.38327e-19	1.40119e-18
chr10	71395911	71398380	229.078	-0.250073	0.0231938	1.47963e-27	2.38248e-26
chr10	71431431	71432010	23.9114	-0.286719	0.0581702	1.9741e-07	7.31879e-07
chr10	71435761	71436570	58.2223	-0.0339926	0.0391327	0.374434	0.455288
chr10	71437851	71437950	7.61158	0.20812	0.0936946	0.0105495	0.0194882
chr10	71473871	71474180	16.9294	-0.115012	0.0695814	0.0713564	0.1087
chr10	71486471	71486960	33.4224	0.0875551	0.0458077	0.0474702	0.0756437
chr10	71511681	71511880	10.8155	-0.186704	0.0822694	0.0109968	0.0202391
chr10	71512301	71513200	37.9209	-0.0979396	0.0450712	0.0243457	0.0415911
chr10	71514231	71515230	57.1782	-0.0574291	0.038883	0.129646	0.183536
chr10	71516921	71517410	26.7756	-0.442686	0.0559115	3.48712e-16	2.80104e-15
chr10	71523431	71523630	11.8327	-0.237272	0.0863534	0.00204385	0.00434191
chr10	71527121	71527600	20.1573	-0.623216	0.0661318	3.98212e-22	4.70607e-21
chr10	71528041	71530490	300.651	-0.257102	0.0227839	5.16258e-30	9.47393e-29
chr10	71532281	71532390	7.97963	-0.0653247	0.0879867	0.3922	0.473174
chr10	71534911	71535040	8.22464	-0.155774	0.0910201	0.0462452	0.0738821
chr10	71544021	71544540	17.3822	-0.248571	0.0733533	0.000232051	0.000577677
chr10	71547721	71548680	50.2378	-0.204807	0.042727	7.53531e-07	2.61001e-06
chr10	71553451	71553860	25.4812	-0.00116228	0.0623924	0.983796	0.988021
chr10	71564311	71564710	15.2416	-0.118569	0.0736786	0.076256	0.115294
chr10	71567721	71567820	8.71604	-0.0713774	0.0851023	0.336793	0.41659
chr10	71569981	71570480	27.4182	0.0169559	0.052248	0.734302	0.788993
chr10	71581361	71582310	54.9584	-0.0832979	0.0387264	0.0272986	0.0460726
chr10	71590831	71591020	12.3176	0.3112	0.0802283	2.45903e-05	7.04974e-05
chr10	71597921	71599240	90.7348	0.119935	0.0299279	4.6673e-05	0.000128783
chr10	71608871	71609630	54.5555	0.017193	0.0367863	0.632936	0.7017
chr10	71621291	71623670	194.603	-0.0720282	0.022941	0.00153136	0.00332534
chr10	71627441	71627740	18.8979	-0.227445	0.0663237	0.000231228	0.000575803
chr10	71631301	71632040	59.2074	0.375809	0.0401403	1.36068e-21	1.55599e-20
chr10	71633891	71634220	19.6174	-0.324293	0.0643653	1.06933e-07	4.08411e-07
chr10	71634761	71635090	18.2976	-0.410718	0.0695974	5.35966e-10	2.59075e-09
chr10	71639111	71639130	4.98102	-0.0251191	0.0990697	0.760048	0.810599
chr10	71645381	71645390	4.4753	0.063164	0.104239	0.456735	0.537305
chr10	71647661	71647790	11.5325	-0.2926	0.0808305	7.52026e-05	0.000201331
chr10	71657781	71658100	12.1208	-0.227738	0.0817016	0.00196016	0.00417788
chr10	71664151	71664200	5.85979	-0.254616	0.112663	0.00675244	0.0129914
chr10	71696541	71697150	33.2282	-0.000102034	0.0469825	0.998034	0.998578
chr10	71707971	71708810	60.6425	0.107886	0.0357538	0.00203158	0.00431813
chr10	71712841	71714210	185.601	-0.115796	0.0238102	8.91476e-07	3.06124e-06
chr10	71726091	71726450	16.3781	-0.164946	0.0705494	0.0107379	0.0198035
chr10	71727991	71728000	4.90023	0.157808	0.114692	0.0847149	0.126532
chr10	71728431	71728620	11.2366	0.207763	0.084652	0.00582686	0.0113515
chr10	71729471	71729590	8.86251	-0.0717865	0.0822238	0.324289	0.403498
chr10	71739951	71740480	46.7063	-0.0755876	0.0398506	0.0513092	0.0810424
chr10	71756811	71757840	35.5775	-0.215628	0.0491183	4.85115e-06	1.5219e-05
chr10	71765341	71765370	5.58123	-0.0553543	0.0965266	0.49532	0.574613
chr10	71772271	71772720	21.412	0.108452	0.061804	0.0603956	0.0937086
chr10	71772851	71774160	196.702	0.256461	0.0223485	5.9873e-31	1.148e-29
chr10	71795211	71795690	30.698	-0.038942	0.0472397	0.392171	0.473153
chr10	71805641	71806210	24.8676	-0.0881828	0.0573218	0.103034	0.150213
chr10	71811491	71812560	41.5038	-0.014427	0.0424878	0.726384	0.782343
chr10	71812711	71813390	18.8224	0.0552704	0.0680685	0.378236	0.459166
chr10	71814951	71815310	15.4155	-0.28231	0.0755724	5.10772e-05	0.00014015
chr10	71835431	71837610	472.234	-0.0371929	0.0154108	0.0153749	0.0274326
chr10	71838341	71839340	53.6809	0.0437785	0.0396469	0.256993	0.331141
chr10	71839501	71841700	431.668	-0.117059	0.0154673	2.94777e-14	2.04171e-13
chr10	71848471	71849060	16.9398	-0.0749507	0.0683138	0.233323	0.304885
chr10	71850311	71851940	820.721	0.0245379	0.01264	0.0516317	0.0814913
chr10	71853881	71854590	59.1835	-0.40554	0.0370012	9.72508e-29	1.67048e-27
chr10	71859911	71861640	464.317	-0.0273631	0.0151549	0.0699022	0.106738
chr10	71868411	71868420	4.56399	-0.00324605	0.102638	0.967724	0.975728
chr10	71871351	71871610	13.489	-0.179777	0.0817258	0.0136286	0.0245776
chr10	71878781	71878880	8.11102	-0.041096	0.0849749	0.581812	0.655572
chr10	71880571	71880670	7.18488	-0.00440685	0.087782	0.954111	0.965403
chr10	71880841	71881550	32.3608	0.167867	0.0503946	0.000496046	0.00117042
chr10	71883061	71883760	49.5125	-0.210728	0.040904	1.38486e-07	5.22391e-07
chr10	71888321	71889570	121.412	-0.129068	0.0265776	8.72448e-07	2.99948e-06
chr10	71892561	71892650	6.46454	-0.247072	0.104594	0.00557593	0.0109061
chr10	71896281	71897140	92.9975	0.197491	0.0308776	7.96722e-11	4.16078e-10
chr10	71903791	71903900	7.75379	-0.0269309	0.086507	0.721597	0.77833
chr10	71911191	71911850	30.4	0.112226	0.0507209	0.0205704	0.0357186
chr10	71912641	71912660	4.83244	-0.0079294	0.0991623	0.922932	0.942025
chr10	71916061	71916210	14.4232	0.220876	0.0769119	0.00157725	0.00341728
chr10	71920511	71923080	371.25	0.066629	0.0175683	0.000137442	0.000354483
chr10	71956191	71956310	13.1774	0.262472	0.0748631	0.00014022	0.000361211
chr10	71957041	71958310	80.5744	-0.0913198	0.032245	0.00391513	0.00788718
chr10	71963411	71966850	558.117	-0.050651	0.0140551	0.000298275	0.000729525
chr10	71967521	71969350	93.6757	0.00840078	0.0297859	0.774979	0.822759
chr10	71969731	71971240	63.1473	-0.0767127	0.0375881	0.0364955	0.0597718
chr10	71972981	71973780	25.3739	0.272291	0.0573132	6.07803e-07	2.12714e-06
chr10	71973941	71977490	353.043	-0.178586	0.019125	5.3057e-21	5.85516e-20
chr10	71978331	71979000	30.6661	0.278724	0.0563833	2.16888e-07	8.00411e-07
chr10	71979441	71982970	1185.84	-0.254709	0.0151442	5.5196e-64	4.27178e-62
chr10	71984301	71987800	371.698	-0.199467	0.019833	3.96533e-24	5.23909e-23
chr10	71989831	71989870	5.47162	-0.176252	0.108247	0.047651	0.0759035
chr10	71995591	71997230	64.0899	0.0968229	0.0403561	0.0134507	0.0242917
chr10	71997871	72001640	1135.93	0.0244542	0.0113501	0.0308523	0.0514356
chr10	72006461	72006740	16.4947	0.0475324	0.0638555	0.424925	0.506091
chr10	72008371	72010490	461.844	-0.0820819	0.0175696	2.60923e-06	8.46883e-06
chr10	72012991	72013530	27.2703	0.0456445	0.0527997	0.364911	0.44562
chr10	72014241	72014610	14.4986	0.069345	0.0754018	0.303854	0.381874
chr10	72014771	72015000	10.3316	-0.0769888	0.0816954	0.288065	0.364919
chr10	72016871	72018040	38.4562	-0.292555	0.0491884	9.17088e-10	4.33467e-09
chr10	72026611	72027010	17.2971	-0.348039	0.0681571	6.5097e-08	2.54635e-07
chr10	72034111	72034650	31.4294	-0.69666	0.051824	2.65793e-42	8.65492e-41
chr10	72044191	72045170	132.623	-0.422325	0.0266299	1.88148e-57	1.14384e-55
chr10	72048171	72049200	124.437	0.0869946	0.0257063	0.000619426	0.00143966
chr10	72050591	72050720	9.14275	0.530338	0.0931736	1.35881e-09	6.31786e-09
chr10	72061441	72061740	14.1831	-0.132602	0.074452	0.049199	0.0780815
chr10	72066421	72066950	26.0283	-0.0955763	0.0537152	0.0612053	0.0948373
chr10	72068651	72070610	127.222	-0.0204786	0.0308443	0.499632	0.578814
chr10	72076741	72076980	15.4447	0.564763	0.073834	2.06781e-15	1.56947e-14
chr10	72078811	72080440	177.196	0.131434	0.022514	3.82537e-09	1.70248e-08
chr10	72086441	72086670	11.9475	-0.539082	0.0920456	4.43399e-10	2.15892e-09
chr10	72087561	72089140	58.7712	-0.132441	0.0387729	0.000451456	0.00107299
chr10	72089431	72089450	4.48667	-0.14741	0.113779	0.104707	0.152372
chr10	72089651	72089940	17.2602	-0.334905	0.0758061	1.98426e-06	6.53746e-06
chr10	72095931	72096770	61.1528	-0.0918784	0.0354056	0.00802168	0.0151981
chr10	72103841	72105030	70.3004	-0.0673097	0.0327442	0.0363404	0.0595466
chr10	72109451	72109650	10.4704	-0.362779	0.0912427	1.22566e-05	3.65214e-05
chr10	72123731	72127220	450.952	0.129404	0.0149151	3.02663e-18	2.80594e-17
chr10	72139631	72140180	27.8621	-0.259382	0.0554136	9.24627e-07	3.16907e-06
chr10	72146191	72146280	7.85325	0.0745575	0.0868671	0.325017	0.404261
chr10	72146901	72147200	12.0416	-0.29738	0.0871105	0.000153569	0.000393072
chr10	72157851	72159310	167.499	-0.143692	0.0225777	1.34223e-10	6.8663e-10
chr10	72163001	72163280	12.064	0.480331	0.0881446	5.73094e-09	2.50584e-08
chr10	72173301	72174420	84.2187	0.326435	0.0325491	2.65537e-24	3.54916e-23
chr10	72175071	72175950	92.063	-0.157093	0.0311151	2.78486e-07	1.01519e-06
chr10	72186691	72186950	15.5204	-0.282322	0.074214	3.85142e-05	0.000107506
chr10	72215251	72216850	500.685	-0.0477204	0.0189522	0.0112578	0.0206746
chr10	72222731	72223310	28.1268	-0.099997	0.0539343	0.0502058	0.0794964
chr10	72228251	72228770	24.2681	-0.146196	0.0588809	0.00829314	0.0156697
chr10	72242311	72243330	106.082	-0.659668	0.0357582	2.62344e-77	3.25764e-75
chr10	72243971	72244390	17.1355	0.0172447	0.0670536	0.781261	0.828071
chr10	72246011	72246540	27.5677	0.290989	0.0551689	3.60296e-08	1.44934e-07
chr10	72247871	72249270	66.6369	-0.0202588	0.0349263	0.553813	0.629734
chr10	72254581	72255770	151.338	0.0100462	0.0224108	0.651536	0.718126
chr10	72257251	72257410	8.36839	-0.00230462	0.0866502	0.975513	0.981769
chr10	72259961	72261650	284.309	0.317888	0.0222289	4.82344e-47	1.91332e-45
chr10	72263761	72263900	6.63146	-0.400089	0.108068	3.10864e-05	8.78584e-05
chr10	72272441	72275390	1286.9	0.0788968	0.012355	1.52061e-10	7.74203e-10
chr10	72275521	72277480	75.1059	0.255326	0.0356982	2.95687e-13	1.89326e-12
chr10	72278361	72278880	27.0155	-0.152589	0.0533772	0.00264029	0.00549554
chr10	72279051	72279060	4.41487	-0.00456888	0.103361	0.956456	0.967152
chr10	72295961	72296330	15.6415	-0.35448	0.0726126	2.01241e-07	7.45379e-07
chr10	72297321	72299050	633.727	0.0950005	0.0125397	3.05009e-14	2.10987e-13
chr10	72301211	72301630	25.8597	0.546005	0.0562333	2.99024e-23	3.76905e-22
chr10	72308421	72308850	27.8426	0.202772	0.0549072	0.000101688	0.000267332
chr10	72309831	72310040	14.3431	-0.0840539	0.0689216	0.184493	0.249221
chr10	72315081	72316240	105.302	-0.371772	0.0291243	4.63144e-38	1.2426e-36
chr10	72317101	72317150	6.04981	0.0496859	0.0927601	0.530595	0.608228
chr10	72319201	72321380	211.761	0.00933535	0.0205077	0.646818	0.714109
chr10	72324971	72326140	102.22	-0.192497	0.0308187	2.09283e-10	1.05257e-09
chr10	72326561	72326850	20.752	0.219695	0.0691745	0.000561493	0.00131367
chr10	72327901	72330090	172.002	0.0780278	0.0222968	0.000415571	0.000993665
chr10	72330991	72333130	723.146	0.130987	0.0146439	2.70271e-19	2.68022e-18
chr10	72333611	72336160	549.313	-0.0938569	0.0135158	3.24143e-12	1.9029e-11
chr10	72336601	72337760	102.573	0.180785	0.0293872	4.16631e-10	2.03376e-09
chr10	72340291	72341520	81.4158	0.059005	0.0329384	0.0669602	0.102734
chr10	72353581	72355690	846.44	0.079936	0.0151192	1.09667e-07	4.18398e-07
chr10	72363981	72365050	175.201	0.170243	0.0222583	1.19471e-14	8.54057e-14
chr10	72374761	72375860	63.6453	-0.176309	0.0360354	5.59235e-07	1.96599e-06
chr10	72379021	72380250	54.1937	0.411409	0.0444022	2.92053e-21	3.27221e-20
chr10	72380631	72381330	35.1795	0.450164	0.0509539	1.40338e-19	1.42081e-18
chr10	72395731	72395900	12.1069	0.468125	0.0914948	3.4665e-08	1.39712e-07
chr10	72424661	72425870	66.5122	-0.171311	0.036596	1.64237e-06	5.4639e-06
chr10	72426531	72427600	84.5023	0.014335	0.0305672	0.634223	0.702802
chr10	72455931	72456740	59.9684	0.814868	0.0397636	1.65508e-94	3.59721e-92
chr10	72525471	72525480	4.1984	0.139319	0.118511	0.132754	0.187391
chr10	72534461	72534670	9.59741	0.289535	0.0955301	0.000597016	0.00139104
chr10	72537781	72538110	21.1286	0.285499	0.063098	1.6544e-06	5.50151e-06
chr10	72573751	72574210	31.9783	0.0382761	0.04886	0.414994	0.496139
chr10	72574761	72574880	8.34794	-0.112584	0.0924697	0.154688	0.214025
chr10	72604911	72605660	51.7091	-0.102589	0.039638	0.00779551	0.0148088
chr10	72610501	72610950	42.6641	-0.0550784	0.0409746	0.166562	0.228294
chr10	72611851	72612790	38.5101	0.0912816	0.0449206	0.0354073	0.0581847
chr10	72616831	72617000	10.6245	-0.516136	0.0901187	1.0967e-09	5.14524e-09
chr10	72622441	72622520	6.30495	-0.439212	0.109987	8.38218e-06	2.55212e-05
chr10	72625011	72626830	469.658	-0.110968	0.0135939	2.62405e-16	2.12541e-15
chr10	72691541	72693780	594.545	-0.141982	0.0145141	9.15569e-23	1.12187e-21
chr10	72694551	72695140	29.4205	0.100926	0.0508629	0.0378717	0.0617955
chr10	72703121	72703130	4.65521	-0.100725	0.106681	0.244647	0.317493
chr10	72708601	72708700	7.87248	0.0551743	0.0883659	0.472188	0.552368
chr10	72712351	72712430	7.43423	-0.0199504	0.0855186	0.788587	0.834188
chr10	72712861	72713050	10.759	-0.0536941	0.0792866	0.448499	0.529253
chr10	72736261	72736880	32.4309	-0.066591	0.047968	0.148634	0.206682
chr10	72738521	72738930	21.7419	-0.38846	0.0655418	5.0438e-10	2.44328e-09
chr10	72740271	72741220	77.7005	-0.0790127	0.0324169	0.0130716	0.0236673
chr10	72744591	72744780	8.29946	-0.490531	0.103229	2.15872e-07	7.96831e-07
chr10	72746521	72747750	62.3772	-0.144722	0.0365828	5.06223e-05	0.000138974
chr10	72751641	72751880	11.6165	0.149836	0.0794914	0.0351293	0.0577698
chr10	72753841	72754300	21.1507	0.205653	0.0624594	0.000442687	0.00105394
chr10	72756761	72757320	26.4177	-0.172117	0.0563696	0.00124517	0.00274823
chr10	72783301	72786030	531.621	0.0193233	0.0144294	0.179163	0.243151
chr10	72791261	72791530	15.2407	-0.394869	0.0707635	3.95549e-09	1.75748e-08
chr10	72793931	72793940	4.57672	0.330211	0.124365	0.00147576	0.00321362
chr10	72794421	72794450	5.06427	0.0916711	0.101106	0.274873	0.350633
chr10	72814271	72814350	6.18739	-0.434793	0.111937	1.31894e-05	3.91512e-05
chr10	72833971	72834500	23.9932	0.0103234	0.0552348	0.844318	0.879111
chr10	72875391	72875460	6.90289	-0.170447	0.0982886	0.0410777	0.0664455
chr10	72886481	72887460	64.9783	0.00435438	0.0333118	0.894314	0.919259
chr10	72953811	72954010	15.0411	-0.350614	0.0747653	5.4799e-07	1.92814e-06
chr10	72955221	72955400	9.47219	-0.29305	0.0949238	0.000485106	0.00114643
chr10	73032531	73032810	14.4691	-0.284311	0.0730187	2.68627e-05	7.65753e-05
chr10	73061201	73061310	8.67486	-0.149742	0.0934355	0.0617695	0.0956038
chr10	73076781	73077210	28.1959	-0.282245	0.0524295	2.13692e-08	8.79789e-08
chr10	73093721	73093810	7.2815	0.214181	0.095822	0.00973689	0.0181213
chr10	73094121	73097720	949.002	0.078368	0.0119439	4.80545e-11	2.56064e-10
chr10	73110181	73111230	91.1722	0.00850706	0.0313065	0.782588	0.829125
chr10	73125201	73125300	6.2356	-0.241597	0.110641	0.00885593	0.0166286
chr10	73159141	73159480	16.2417	-0.160827	0.0728547	0.0142051	0.0255253
chr10	73167481	73168950	400.129	0.0599608	0.0148705	5.17932e-05	0.000141995
chr10	73182571	73182760	9.64069	0.720338	0.0965414	6.14826e-15	4.49912e-14
chr10	73233041	73233050	4.3053	-0.320821	0.133331	0.00297703	0.00613487
chr10	73246031	73248020	365.351	-0.10176	0.0180013	1.30432e-08	5.49512e-08
chr10	73251751	73253480	475.183	-0.0223856	0.0158058	0.154878	0.214231
chr10	73358181	73359460	165.636	0.0882899	0.0220928	5.57163e-05	0.000152063
chr10	73368261	73368540	19.3904	-0.18098	0.06715	0.00349239	0.00710181
chr10	73412891	73414740	475.983	-0.154659	0.0146805	3.8628e-26	5.74533e-25
chr10	73439771	73440100	14.0775	-0.161334	0.0736411	0.0161114	0.0286204
chr10	73485521	73485830	10.4569	-0.118927	0.08718	0.117338	0.168322
chr10	73494861	73496700	793.824	-0.0231117	0.0138248	0.0934764	0.137945
chr10	73529271	73529840	46.5128	-0.0563549	0.039335	0.1414	0.197961
chr10	73552711	73555070	348.125	-0.216714	0.0196611	1.27327e-28	2.17151e-27
chr10	73556631	73557240	31.6484	-0.218969	0.0542604	2.24217e-05	6.46244e-05
chr10	73558661	73558670	4.10103	-0.100913	0.111758	0.255083	0.329061
chr10	73577871	73578190	17.2547	-0.126709	0.0681694	0.0433539	0.0697301
chr10	73581641	73582540	57.8994	0.041604	0.0386202	0.269245	0.344571
chr10	73586801	73587100	10.6646	-0.139602	0.0820793	0.0554206	0.086795
chr10	73589641	73589980	22.0131	0.0494918	0.056228	0.353232	0.433677
chr10	73591141	73592570	115.532	0.303723	0.030138	1.79836e-24	2.42987e-23
chr10	73624831	73626810	637.873	-0.0406355	0.0126246	0.00124854	0.00275515
chr10	73643891	73644610	72.4761	0.205525	0.033416	3.65964e-10	1.79594e-09
chr10	73647121	73648690	167.562	0.155003	0.0242912	1.11443e-10	5.74063e-10
chr10	73650571	73651690	98.8168	-0.336963	0.0285766	9.63968e-33	2.01045e-31
chr10	73656051	73656320	13.8998	-0.402861	0.0852995	3.33763e-07	1.20611e-06
chr10	73664881	73664890	4.63697	0.0879372	0.105809	0.306527	0.384745
chr10	73665361	73666140	45.9777	0.0619008	0.041046	0.120757	0.172576
chr10	73729351	73731260	458.987	0.131986	0.015371	6.42922e-18	5.82874e-17
chr10	73742521	73745180	518.168	0.0857533	0.0139306	6.51182e-10	3.12212e-09
chr10	73771521	73774100	666.656	-0.109012	0.0120155	9.34975e-20	9.5744e-19
chr10	73774281	73774290	4.28273	-0.107794	0.111728	0.225136	0.295711
chr10	73774501	73775000	21.2573	-0.150132	0.0602632	0.0078933	0.0149754
chr10	73781181	73782830	216.013	0.00842004	0.0198361	0.669342	0.733647
chr10	73784671	73786880	701.374	-0.0260895	0.0116347	0.0246224	0.0420142
chr10	73799041	73801640	65.0907	-0.0673105	0.033619	0.0412596	0.0667073
chr10	73801961	73802720	21.6948	-0.3019	0.0639763	7.39736e-07	2.56465e-06
chr10	73810531	73813160	1166.3	-0.0739699	0.00984539	5.26586e-14	3.58137e-13
chr10	73815171	73815450	15.2781	-0.399184	0.078568	5.70818e-08	2.24721e-07
chr10	73841271	73841860	18.8032	-0.362199	0.0718977	8.60427e-08	3.3203e-07
chr10	73848931	73849680	74.5947	-0.0385983	0.0315747	0.213984	0.283134
chr10	73857521	73857680	8.19439	-0.343515	0.100756	0.000122225	0.000317513
chr10	73859871	73860620	43.5853	-0.694128	0.0558017	7.86864e-37	1.98943e-35
chr10	73871601	73871690	7.051	-0.152332	0.0972679	0.0645518	0.0994426
chr10	73872481	73872630	10.401	-0.143035	0.0811754	0.0477413	0.0760228
chr10	73873191	73875460	591.056	0.0843621	0.0143481	3.60422e-09	1.60771e-08
chr10	73879401	73880230	82.9046	-0.0502202	0.0301205	0.0936502	0.138177
chr10	73885951	73889420	744.357	-0.0102552	0.0149803	0.430305	0.511414
chr10	73892781	73893030	11.6993	-0.178213	0.0826465	0.0154184	0.027503
chr10	73894561	73894840	13.8429	-0.413623	0.0781507	1.8015e-08	7.47571e-08
chr10	73896721	73896850	10.0194	-0.558911	0.0925423	1.4822e-10	7.55405e-10
chr10	73906311	73908160	297.48	-0.464658	0.0282277	5.80777e-62	4.20232e-60
chr10	73908791	73909970	64.5365	0.0787803	0.036147	0.0258131	0.0438359
chr10	73910191	73912090	332.593	-0.169206	0.0171387	3.24488e-23	4.08315e-22
chr10	73920271	73920300	4.90008	-0.284358	0.121354	0.00448398	0.00893087
chr10	73924111	73924500	16.4594	-0.140077	0.0694571	0.027924	0.0470175
chr10	73940411	73941410	102.263	0.176344	0.0279811	1.66346e-10	8.43519e-10
chr10	73950301	73951320	94.01	-0.250396	0.031778	1.17256e-15	9.06256e-15
chr10	73956291	73957790	125.518	-0.229256	0.027454	2.75491e-17	2.38927e-16
chr10	73965371	73969740	1082.68	-0.0224712	0.0120941	0.0624516	0.0965491
chr10	73979251	73979680	18.681	-0.10818	0.0656724	0.0751166	0.113773
chr10	73997201	74001520	1388.11	-0.0793298	0.0101502	4.92824e-15	3.63489e-14
chr10	74002451	74006500	130.961	-0.0557722	0.0288478	0.0497922	0.0789233
chr10	74006661	74006670	3.94134	-0.0232903	0.105364	0.781564	0.828321
chr10	74006941	74009900	78.7687	-0.0207318	0.0326262	0.530565	0.60821
chr10	74010921	74013370	171.794	0.00900496	0.0255935	0.722231	0.778829
chr10	74016551	74016780	6.82333	-0.134549	0.0998287	0.107696	0.156158
chr10	74018331	74018770	15.7033	-0.305801	0.0761836	1.41457e-05	4.18424e-05
chr10	74019421	74019850	12.4688	-0.103793	0.0785975	0.139783	0.195999
chr10	74020391	74021740	36.6418	0.0475925	0.050347	0.323788	0.402973
chr10	74021901	74022090	7.44076	-0.200294	0.0996756	0.0181719	0.031936
chr10	74022931	74026980	96.0701	0.0380492	0.0300702	0.199212	0.266245
chr10	74027241	74027630	11.8269	-0.107839	0.077806	0.122376	0.174584
chr10	74027851	74028390	15.9541	-0.187136	0.0782569	0.00790615	0.0149975
chr10	74028851	74030230	45.3802	0.176479	0.0498952	0.000215834	0.00054009
chr10	74031191	74036460	379.146	0.12353	0.0221166	1.70619e-08	7.09658e-08
chr10	74039141	74041150	101.446	0.0486893	0.0293947	0.0929212	0.137214
chr10	74045381	74045600	8.81881	-0.11051	0.0879528	0.148431	0.206442
chr10	74046381	74046550	6.71715	-0.169044	0.0999795	0.0451389	0.0722941
chr10	74046661	74046670	3.81839	-0.104957	0.116452	0.247082	0.320216
chr10	74047211	74047630	13.0548	0.0254002	0.0767915	0.713371	0.771364
chr10	74047931	74049180	28.4774	0.0463027	0.0550821	0.375868	0.456744
chr10	74049301	74049330	4.1977	-0.0141133	0.104365	0.866332	0.897018
chr10	74049441	74050420	30.7084	-0.0273409	0.0554197	0.602858	0.674708
chr10	74051271	74052730	74.1276	0.007424	0.0349026	0.828147	0.866333
chr10	74054791	74057160	54.0094	-0.0342187	0.0430667	0.39751	0.478559
chr10	74058151	74059560	31.2589	-0.0425241	0.0531326	0.400777	0.481876
chr10	74060251	74060920	18.2592	0.0627672	0.0637534	0.290725	0.367787
chr10	74068241	74068270	4.45143	-0.016769	0.104607	0.840433	0.876133
chr10	74069131	74069450	9.80833	-0.161086	0.0869803	0.0345837	0.0569737
chr10	74070661	74072030	92.1244	-0.277997	0.0307501	4.73032e-20	4.92563e-19
chr10	74072651	74073000	12.116	-0.298757	0.0841186	9.57566e-05	0.000252672
chr10	74076201	74078380	75.8596	0.166922	0.0351193	1.18174e-06	4.00151e-06
chr10	74079281	74079290	4.35556	-0.146666	0.116266	0.111218	0.160589
chr10	74079461	74080490	30.6794	0.076142	0.0513077	0.120266	0.171968
chr10	74080771	74082370	87.216	0.236643	0.0330273	2.99312e-13	1.91555e-12
chr10	74085781	74087200	141.576	-0.262883	0.027102	9.35575e-23	1.14565e-21
chr10	74093931	74094030	6.69819	-0.448467	0.108469	4.46769e-06	1.40816e-05
chr10	74094181	74094240	4.874	-0.464695	0.128337	3.34985e-05	9.42489e-05
chr10	74098101	74098700	19.4359	-0.128313	0.0675457	0.0392101	0.0637495
chr10	74101351	74101360	3.72621	-0.124377	0.127546	0.18781	0.253087
chr10	74103221	74104650	79.737	-0.0658579	0.0346053	0.0519797	0.0819827
chr10	74105121	74105270	8.37167	-0.444192	0.0965697	5.45493e-07	1.91991e-06
chr10	74105961	74106010	4.68632	-0.188018	0.119661	0.0472402	0.075314
chr10	74107171	74107180	3.57087	-0.0705691	0.114523	0.417615	0.49876
chr10	74112051	74112330	9.22403	-0.276569	0.0958523	0.0010189	0.00228512
chr10	74112491	74112610	5.69588	-0.143494	0.105154	0.0976072	0.143287
chr10	74112731	74114480	64.0592	-0.208573	0.0401396	9.23055e-08	3.54903e-07
chr10	74115651	74116010	9.83191	-0.0454536	0.084806	0.541444	0.618255
chr10	74117801	74119080	28.05	0.0840304	0.0540822	0.101872	0.148717
chr10	74121301	74121630	10.6691	0.0270895	0.0851053	0.716178	0.773753
chr10	74123231	74123510	8.77015	-0.0134856	0.0828878	0.854288	0.887186
chr10	74124251	74125510	30.7819	0.0652399	0.0575234	0.228907	0.29998
chr10	74125701	74127850	54.4307	-0.0930187	0.0419514	0.0221388	0.0381743
chr10	74150191	74152360	1186.89	-0.134853	0.0113091	6.25536e-33	1.31673e-31
chr10	74153301	74153370	7.48318	-0.233061	0.097573	0.00574655	0.0112096
chr10	74176011	74177880	724.652	0.0128223	0.0120433	0.285887	0.362605
chr10	74202321	74202590	16.0911	0.0347176	0.0692987	0.585456	0.658855
chr10	74207991	74208480	28.7418	-0.187191	0.0540246	0.000270312	0.000665743
chr10	74213711	74213800	8.68748	-0.186065	0.0929233	0.0205359	0.0356649
chr10	74237751	74239450	181.693	0.0993304	0.0236559	2.22696e-05	6.42074e-05
chr10	74251251	74251970	24.6452	0.328432	0.0629039	3.96425e-08	1.58749e-07
chr10	74255771	74256610	40.171	0.355943	0.0466542	4.66362e-15	3.44726e-14
chr10	74257781	74258190	29.8406	-0.010533	0.050581	0.827877	0.866104
chr10	74265941	74266650	105.979	0.130858	0.0271112	1.00532e-06	3.43185e-06
chr10	74289781	74290920	31.9883	0.197607	0.0552315	0.000163336	0.000416185
chr10	74306391	74306460	6.88204	0.144502	0.0951101	0.0756379	0.11446
chr10	74417611	74420380	751.056	0.134117	0.0134222	1.17638e-23	1.51433e-22
chr10	74432871	74433550	47.5249	0.214742	0.040792	6.22414e-08	2.44041e-07
chr10	74453291	74453500	11.7531	-0.152128	0.0800756	0.0335073	0.055391
chr10	74460151	74461490	71.403	-0.143478	0.0375571	8.82606e-05	0.000233971
chr10	74503321	74503540	9.81112	-0.0614374	0.0816778	0.396762	0.47781
chr10	74544131	74544400	17.5549	-0.168217	0.0685471	0.00769921	0.0146418
chr10	74585051	74586360	82.8595	0.157838	0.0352263	4.60526e-06	1.44847e-05
chr10	74588811	74590190	160.504	0.0232916	0.0222003	0.290371	0.367409
chr10	74640011	74640700	51.6385	-0.134722	0.0407528	0.000657269	0.001521
chr10	74645751	74646710	39.3842	0.427332	0.0478739	6.69802e-20	6.91482e-19
chr10	74669941	74670640	23.6437	0.231354	0.0607383	5.67842e-05	0.000154747
chr10	74748521	74749090	26.9644	-0.356127	0.05496	1.79465e-11	9.91903e-11
chr10	74813601	74814100	15.9241	0.0757695	0.0702636	0.239124	0.311382
chr10	74824331	74827770	2569.97	0.0943939	0.00963932	1.00906e-22	1.23318e-21
chr10	74837751	74838050	24.2816	-0.0472147	0.0578979	0.387269	0.468235
chr10	74851461	74852630	49.6803	-0.146341	0.0423438	0.000357758	0.000864361
chr10	74854441	74855460	44.6694	0.191686	0.0446996	9.00691e-06	2.73099e-05
chr10	74862751	74862900	8.74045	0.200857	0.0889113	0.0100493	0.0186494
chr10	74863571	74863810	16.8099	-0.0920876	0.0650292	0.126996	0.180316
chr10	74867421	74867780	16.3735	-0.447632	0.0769209	7.19017e-10	3.43379e-09
chr10	74875311	74875540	9.74931	0.186045	0.0906134	0.0184485	0.0323756
chr10	74875691	74876230	15.8658	0.00949312	0.0656862	0.876741	0.905424
chr10	74888021	74888140	8.24413	-0.134278	0.0892284	0.0831799	0.124528
chr10	74889461	74889830	19.1941	0.0715683	0.0600892	0.204983	0.272875
chr10	74898231	74898920	43.5602	-0.124972	0.0437995	0.00314179	0.00644773
chr10	74901371	74902370	43.6686	0.150967	0.0414449	0.000173334	0.000440047
chr10	74913491	74913830	14.3566	-0.160789	0.0793287	0.0234989	0.0402842
chr10	74917451	74917900	23.0411	-0.0156136	0.0557023	0.765886	0.81533
chr10	74921511	74922120	48.7968	0.0552163	0.038154	0.138131	0.193997
chr10	74923211	74926340	220.313	-0.116878	0.0201193	4.85742e-09	2.13974e-08
chr10	74927061	74927490	17.1521	-0.0975645	0.0716935	0.134185	0.189174
chr10	74930921	74931340	23.5636	0.0352417	0.0550981	0.501105	0.580224
chr10	74932151	74933460	118.066	-0.135127	0.0269842	3.88619e-07	1.39251e-06
chr10	74934211	74934230	4.8345	0.0610255	0.104218	0.472327	0.552503
chr10	74940471	74940660	11.0811	-0.258503	0.0856704	0.000765176	0.00175248
chr10	74947821	74948280	18.4762	-0.122573	0.0659681	0.0447243	0.0717028
chr10	74963361	74963580	13.0697	0.164478	0.077919	0.0180442	0.0317305
chr10	74968111	74968200	7.22093	-0.271627	0.100777	0.00188402	0.00402573
chr10	74973851	74974020	7.68868	-0.0514918	0.0881192	0.500935	0.580046
chr10	74987911	74989970	192.056	-0.0611382	0.0207715	0.00302545	0.00622743
chr10	74991591	74991700	9.94867	-0.485248	0.0900369	8.37565e-09	3.60264e-08
chr10	75015961	75016950	63.4204	-0.127659	0.0352803	0.000216456	0.000541522
chr10	75018051	75020410	243.714	0.0444325	0.0207109	0.0307039	0.0512164
chr10	75022421	75022570	12.9273	-0.0673105	0.0721821	0.306703	0.384937
chr10	75025011	75025020	4.52321	-0.368493	0.130321	0.000725216	0.00166698
chr10	75033911	75034060	8.65531	-0.139383	0.0888019	0.0713639	0.10871
chr10	75037891	75039070	70.8133	-0.238474	0.0333	3.10794e-13	1.98623e-12
chr10	75062391	75062980	25.6512	-0.139622	0.0551014	0.0075084	0.0143107
chr10	75070991	75071440	21.0987	0.00168368	0.0603226	0.998217	0.998673
chr10	75079831	75079840	4.4443	-0.178734	0.117743	0.0563305	0.0880536
chr10	75097871	75098270	28.2201	0.69773	0.0541998	5.20842e-39	1.45352e-37
chr10	75099661	75100970	148.149	0.302699	0.0233053	3.91395e-39	1.10028e-37
chr10	75106551	75106950	22.5117	-0.0177086	0.0552568	0.735853	0.790301
chr10	75108551	75109100	30.1869	-0.00334135	0.0494575	0.943767	0.957674
chr10	75110681	75112910	761.561	0.0348854	0.0112345	0.00185963	0.00397869
chr10	75138151	75138340	12.2534	-0.0455487	0.07453	0.50027	0.57941
chr10	75177291	75177390	7.68216	-0.119347	0.0942201	0.136842	0.192413
chr10	75188001	75188200	14.1884	-0.213145	0.0734466	0.00152479	0.00331216
chr10	75195151	75195650	21.9201	-0.483435	0.0633216	2.81041e-15	2.11264e-14
chr10	75197741	75198550	54.8823	-0.499909	0.0444106	2.11198e-30	3.94803e-29
chr10	75202621	75203240	39.1199	-0.303193	0.0526053	2.02363e-09	9.25174e-09
chr10	75209601	75211970	745.184	-0.0917736	0.0146846	3.50362e-10	1.72296e-09
chr10	75216411	75217030	46.8878	-0.21144	0.0408486	1.02004e-07	3.90303e-07
chr10	75225341	75225960	34.8218	-0.712266	0.0538241	3.86808e-41	1.19242e-39
chr10	75226361	75227280	48.098	-0.37963	0.0419333	2.51948e-20	2.66701e-19
chr10	75230121	75230980	50.964	-0.00753814	0.0388795	0.842302	0.877635
chr10	75233251	75236670	411.196	-0.0234601	0.0156754	0.133049	0.187755
chr10	75283121	75284540	201.049	-0.232932	0.0202866	6.50416e-31	1.24406e-29
chr10	75294131	75295780	193.366	-0.0600172	0.0208852	0.00379263	0.00766028
chr10	75351031	75351040	4.44493	0.00622409	0.102302	0.941847	0.956182
chr10	75352781	75353040	13.6779	0.121636	0.0799442	0.0875707	0.13027
chr10	75353151	75353160	4.60626	0.0548767	0.103817	0.515775	0.594101
chr10	75378971	75380150	121.455	-0.238877	0.0295879	2.55271e-16	2.06957e-15
chr10	75395081	75397470	104.723	0.177743	0.0294845	9.30034e-10	4.39297e-09
chr10	75398691	75404050	1373.61	0.254934	0.0141572	4.93794e-73	5.26655e-71
chr10	75405201	75405690	15.3312	-0.0817206	0.0697048	0.201003	0.268338
chr10	75407471	75408810	55.4464	0.0183202	0.0369745	0.612681	0.683531
chr10	75409031	75409750	41.735	0.586663	0.048016	2.31514e-35	5.49014e-34
chr10	75410361	75410540	11.4163	0.0135802	0.0738643	0.839763	0.875578
chr10	75417591	75417930	21.9331	-0.19724	0.0630273	0.000812496	0.00185256
chr10	75431371	75431820	17.0359	0.0333588	0.0637672	0.575146	0.649526
chr10	75451351	75452360	40.2943	0.0949697	0.0461203	0.033187	0.0549131
chr10	75541021	75541210	10.3092	-0.842578	0.10177	7.11044e-18	6.42538e-17
chr10	75542881	75543230	19.7159	0.0797428	0.0644315	0.182985	0.247535
chr10	75613071	75613180	7.04291	-0.547117	0.11464	1.62492e-07	6.08089e-07
chr10	75623361	75623780	18.0543	-0.482664	0.0709781	1.285e-12	7.80747e-12
chr10	75656221	75656250	5.17568	-0.0294836	0.0967175	0.716353	0.773894
chr10	75660921	75661190	16.6966	-0.071608	0.0703467	0.26551	0.340482
chr10	75712131	75712710	27.9758	0.192238	0.0550021	0.000231648	0.000576775
chr10	75765381	75765420	5.33231	-0.198788	0.109933	0.0282542	0.0475183
chr10	75765561	75765860	12.6865	-0.126369	0.0764394	0.0705201	0.107563
chr10	75788331	75789000	20.4428	-0.33616	0.0654072	5.90515e-08	2.32104e-07
chr10	75818751	75818870	7.53146	-0.50287	0.101659	8.07535e-08	3.12621e-07
chr10	75845661	75846050	14.6698	-0.532024	0.0842667	2.5704e-11	1.402e-10
chr10	75904251	75905050	47.7069	0.0802006	0.0406018	0.0421409	0.0679866
chr10	75916961	75917350	23.2777	-0.22245	0.0583293	5.56101e-05	0.00015179
chr10	75956801	75956840	5.97824	0.28874	0.113325	0.00252869	0.00528157
chr10	75967741	75967750	4.50014	0.155276	0.112751	0.0865567	0.128931
chr10	75972841	75973160	13.8049	0.05729	0.072036	0.384049	0.465072
chr10	75976861	75977590	20.6029	-0.0693043	0.0656309	0.251129	0.324633
chr10	75978281	75978380	6.06404	-0.351098	0.112202	0.000306252	0.00074757
chr10	75980551	75980920	15.1455	-0.0159927	0.0681664	0.79898	0.842515
chr10	75983001	75983280	23.7132	-0.394094	0.0584839	2.6685e-12	1.57828e-11
chr10	75987581	75988150	47.5293	-0.379942	0.043011	1.97848e-19	1.98267e-18
chr10	76006891	76007430	21.5973	0.0141515	0.0595505	0.800555	0.84384
chr10	76012751	76013270	23.4033	0.211258	0.061913	0.000273946	0.000674154
chr10	76033551	76033940	16.7798	-0.147698	0.0663229	0.016093	0.0285918
chr10	76035661	76036790	76.1363	0.306707	0.0335783	1.70634e-20	1.8235e-19
chr10	76081081	76081270	11.787	-0.0295833	0.0808768	0.68351	0.745747
chr10	76082341	76083780	259.806	0.1229	0.0237827	1.74774e-07	6.51745e-07
chr10	76086641	76087210	24.0017	0.1772	0.0570351	0.00100888	0.00226424
chr10	76102861	76104270	301.454	0.307253	0.0232623	1.88106e-40	5.62959e-39
chr10	76113801	76114380	33.1669	-0.284913	0.0508104	5.77871e-09	2.52602e-08
chr10	76128271	76128550	12.3146	-0.56657	0.0843082	1.71242e-12	1.02984e-11
chr10	76139011	76139180	10.6492	-0.548515	0.0875263	3.67375e-11	1.97729e-10
chr10	76149361	76151370	351.618	-0.0102946	0.0220358	0.637218	0.705458
chr10	76190691	76190970	15.8017	-0.411947	0.0737746	3.49578e-09	1.56115e-08
chr10	76194651	76195740	64.9418	-0.650788	0.0423653	1.85066e-54	9.99273e-53
chr10	76196041	76196230	9.00058	-0.654823	0.0948674	4.32118e-13	2.73111e-12
chr10	76202201	76203340	53.1692	-0.480997	0.0411876	2.02189e-32	4.15947e-31
chr10	76209841	76210480	35.1101	-0.0571841	0.0505385	0.236949	0.308959
chr10	76230711	76231860	110.764	-0.370459	0.0289713	3.40336e-38	9.18976e-37
chr10	76298151	76298170	4.87962	0.344222	0.120163	0.000740982	0.00170084
chr10	76302121	76302170	6.32306	0.156436	0.09924	0.0617024	0.0955203
chr10	76302971	76304320	114.904	0.231461	0.0285939	2.30021e-16	1.87111e-15
chr10	76309151	76309350	10.3503	0.27148	0.0877801	0.000554594	0.0012985
chr10	76311851	76312000	18.7949	-0.0119066	0.0617306	0.836874	0.873311
chr10	76318261	76318540	18.2025	-0.623443	0.0701423	5.46548e-20	5.67092e-19
chr10	76324391	76324540	10.014	-0.212006	0.0855869	0.00530239	0.0104156
chr10	76336131	76336820	57.1009	-0.423401	0.0388685	1.80752e-28	3.05425e-27
chr10	76391261	76391770	18.7006	-0.22554	0.0732955	0.000783011	0.00179059
chr10	76397671	76397770	6.21162	-0.410321	0.120295	8.87388e-05	0.000235166
chr10	76397941	76398780	58.0346	-0.395292	0.0380446	4.7698e-26	7.05297e-25
chr10	76428471	76429440	76.4204	0.208504	0.0323049	5.09993e-11	2.71068e-10
chr10	76429661	76430640	27.9333	0.29545	0.0599563	2.15358e-07	7.95034e-07
chr10	76432461	76432520	5.44907	-0.157515	0.106236	0.0718017	0.109317
chr10	76436651	76436860	10.5423	-0.582305	0.0875276	2.77767e-12	1.64043e-11
chr10	76458901	76459620	27.3484	-0.110811	0.05453	0.0320975	0.053301
chr10	76509641	76509750	7.13566	-0.248518	0.104903	0.00527013	0.0103573
chr10	76514371	76514690	15.064	-0.445809	0.0726902	1.19113e-10	6.1215e-10
chr10	76540511	76540600	6.72631	-0.159586	0.099507	0.0570426	0.0890479
chr10	76543601	76544070	31.8045	-0.230001	0.0512001	2.77251e-06	8.96991e-06
chr10	76547441	76547830	24.8005	-0.020404	0.0543589	0.692773	0.753763
chr10	76554371	76554760	14.5944	-0.676321	0.076459	7.32726e-20	7.54816e-19
chr10	76555091	76555450	14.5852	-0.24092	0.0767352	0.000584376	0.00136367
chr10	76631831	76632880	39.875	-0.0445734	0.0451251	0.306895	0.385122
chr10	76643531	76643780	13.2371	-0.44538	0.0812217	5.19899e-09	2.28274e-08
chr10	76649941	76650110	12.8753	0.0767872	0.0739541	0.251698	0.325287
chr10	76675711	76676820	159.989	-0.129644	0.0284075	3.62682e-06	1.15664e-05
chr10	76697761	76698510	40.8239	0.592252	0.0463679	2.21874e-38	6.03359e-37
chr10	76735681	76736900	119.537	0.198188	0.0276879	4.02156e-13	2.54809e-12
chr10	76738481	76739440	132.423	-0.212983	0.0291713	1.32224e-13	8.70422e-13
chr10	76778601	76780390	855.738	-0.212902	0.015462	1.57465e-43	5.40525e-42
chr10	76786631	76786960	13.4189	-0.531373	0.0821467	1.03035e-11	5.81103e-11
chr10	76839421	76839440	4.78384	-0.105871	0.106862	0.220896	0.290968
chr10	76868651	76868920	15.9697	-0.700514	0.0719983	1.27758e-23	1.64142e-22
chr10	76874261	76874420	9.59489	-0.491777	0.0924017	1.15889e-08	4.90856e-08
chr10	76882171	76882380	8.5488	-0.191181	0.100261	0.0239329	0.0409585
chr10	76885801	76886220	32.721	-0.424442	0.0489203	6.21733e-19	6.02316e-18
chr10	76892871	76893020	6.86749	-0.841038	0.109966	1.49171e-15	1.1441e-14
chr10	76903041	76903180	15.6455	0.0692132	0.0667951	0.262706	0.33735
chr10	76910781	76910900	6.50997	-0.487295	0.110821	1.22215e-06	4.13111e-06
chr10	76911031	76911610	27.4334	-0.630707	0.057333	2.6274e-29	4.64741e-28
chr10	76915351	76915900	31.9413	-0.443615	0.0541673	3.6566e-17	3.14125e-16
chr10	76937151	76937340	11.1023	-0.473437	0.0919705	3.02912e-08	1.22822e-07
chr10	76939851	76940530	29.4398	-0.201038	0.0566015	0.000172207	0.000437354
chr10	76950311	76951000	52.3625	0.132308	0.0480702	0.00405887	0.00815141
chr10	76970831	76970960	8.1875	0.00363161	0.0847051	0.961653	0.971125
chr10	76984271	76984320	5.18307	-0.526635	0.120545	1.30128e-06	4.38615e-06
chr10	76984771	76985090	19.3129	-0.232556	0.067522	0.000211759	0.000530534
chr10	76992621	76992710	7.33571	0.135834	0.0927622	0.0883732	0.131302
chr10	77004901	77005180	24.3819	-0.110796	0.0557104	0.0355642	0.0584113
chr10	77021611	77021690	6.1783	-0.145406	0.104108	0.0910854	0.134824
chr10	77023431	77023860	30.1376	-0.0543975	0.0486956	0.24488	0.317752
chr10	77037191	77038320	72.5834	-0.143881	0.0390465	0.000151361	0.000387794
chr10	77045291	77045440	8.89339	-0.630354	0.0999896	2.56379e-11	1.39879e-10
chr10	77081181	77082110	55.2513	0.0529449	0.0372671	0.145866	0.20338
chr10	77111761	77112490	36.0456	0.0727883	0.046937	0.107381	0.155752
chr10	77159221	77160910	203.777	-0.712652	0.026905	8.14152e-156	9.05306e-153
chr10	77164041	77164220	11.0263	-0.0225752	0.0780507	0.746936	0.79976
chr10	77165631	77166360	57.1121	0.0974335	0.0378704	0.00834668	0.0157617
chr10	77173741	77174530	68.1088	0.0710285	0.0331557	0.0290747	0.0487612
chr10	77179291	77179970	44.091	-0.255902	0.0437087	1.62784e-09	7.50897e-09
chr10	77185621	77185730	9.60455	-0.346514	0.0919402	3.05817e-05	8.65128e-05
chr10	77189261	77189320	5.55864	-0.380476	0.124063	0.000313536	0.000764335
chr10	77208941	77209050	7.0719	-0.225899	0.102816	0.00966331	0.0179972
chr10	77214271	77214610	20.3487	-0.144117	0.0654253	0.0174669	0.0308033
chr10	77220591	77220670	5.56791	0.168483	0.108169	0.0578194	0.0901292
chr10	77220781	77221320	31.6856	0.178213	0.0497345	0.000183397	0.000463811
chr10	77225651	77227740	294.403	0.0602771	0.0168715	0.000331458	0.000804916
chr10	77227881	77227890	4.52917	0.0594137	0.109131	0.491036	0.570555
chr10	77228411	77229110	44.9616	-0.429446	0.0420979	3.0604e-25	4.33741e-24
chr10	77234981	77235550	23.216	-0.354579	0.0616683	1.72113e-09	7.92146e-09
chr10	77236451	77237440	41.3575	-0.0839151	0.0429547	0.0437031	0.0702361
chr10	77242691	77243780	124.462	-0.0610062	0.0271359	0.0227477	0.0391181
chr10	77246951	77247500	26.6602	-0.284497	0.0562246	1.17838e-07	4.47895e-07
chr10	77251351	77251540	21.3262	-0.207067	0.0619517	0.000354738	0.000857571
chr10	77252951	77253580	27.747	0.0263655	0.0517137	0.594207	0.666866
chr10	77266341	77266570	11.3573	-0.72235	0.0843157	8.03303e-19	7.73175e-18
chr10	77268191	77269340	99.1538	-0.218819	0.0310245	7.43045e-13	4.60109e-12
chr10	77279081	77279460	12.9604	-0.574673	0.0859886	2.60192e-12	1.54038e-11
chr10	77286411	77288170	291.154	0.125174	0.019762	1.68274e-10	8.52944e-10
chr10	77290641	77291150	28.6546	-0.553067	0.0542956	2.42337e-25	3.45188e-24
chr10	77293641	77294150	26.1644	-0.365529	0.0570384	2.77254e-11	1.50787e-10
chr10	77311281	77311460	14.6608	0.0703204	0.068821	0.266831	0.341929
chr10	77313221	77313380	9.63708	-0.135825	0.0897217	0.0803311	0.120738
chr10	77318891	77318970	7.83709	-0.253908	0.0986983	0.00301707	0.00621152
chr10	77328461	77328630	10.6135	-0.123738	0.0858241	0.101739	0.148555
chr10	77350691	77350990	25.3852	0.0259094	0.0656183	0.670222	0.734409
chr10	77363561	77363640	5.32761	-0.196296	0.11015	0.030254	0.0505428
chr10	77383901	77384710	61.0358	-0.0547583	0.036135	0.121268	0.173217
chr10	77386971	77387090	8.83929	-0.0646653	0.0845844	0.384054	0.465076
chr10	77391801	77392450	49.0308	0.392133	0.0432207	1.81271e-20	1.93358e-19
chr10	77405351	77406350	74.4306	0.171082	0.0359234	1.09972e-06	3.74011e-06
chr10	77407001	77407300	16.7603	0.387163	0.0701956	5.95088e-09	2.59864e-08
chr10	77428851	77429040	20.1499	-0.0796811	0.0629694	0.174591	0.23781
chr10	77436261	77436680	21.9492	-0.238765	0.0610118	3.33369e-05	9.38188e-05
chr10	77455701	77456190	33.6415	-0.491577	0.0524157	7.94756e-22	9.22482e-21
chr10	77476151	77476270	6.62249	-0.379853	0.111767	0.00010294	0.00027041
chr10	77478051	77478780	88.5421	-0.298858	0.033174	5.55305e-20	5.75867e-19
chr10	77490611	77490710	7.98059	-0.104548	0.0881071	0.172387	0.23519
chr10	77493971	77494730	47.1633	-0.166358	0.0404828	2.3372e-05	6.72005e-05
chr10	77496661	77498520	199.292	-0.24178	0.0239891	2.56054e-24	3.42506e-23
chr10	77501211	77502010	52.0358	0.541195	0.0418192	2.77457e-39	7.86657e-38
chr10	77505571	77506250	22.6953	0.245799	0.0760432	0.000393963	0.000945658
chr10	77507531	77507640	9.15593	0.217958	0.0913542	0.00645634	0.0124674
chr10	77513201	77514440	159.711	-0.160272	0.0249334	8.01708e-11	4.18517e-10
chr10	77522331	77522660	18.2817	-0.0320375	0.0635434	0.58884	0.661977
chr10	77524181	77524680	25.5334	-0.679075	0.0588333	6.37619e-32	1.28383e-30
chr10	77526621	77526630	3.89646	-0.131052	0.117203	0.152913	0.211874
chr10	77526821	77527510	28.1138	-0.0511407	0.0530114	0.311273	0.389826
chr10	77531381	77532110	54.4034	0.29769	0.0438854	3.06674e-12	1.80459e-11
chr10	77564701	77565360	43.7172	-0.324253	0.0435297	2.2001e-14	1.53937e-13
chr10	77567271	77567540	11.5207	-0.424189	0.0860997	1.16741e-07	4.43903e-07
chr10	77571701	77571720	4.5948	-0.247987	0.121927	0.0119988	0.0219036
chr10	77585091	77585180	6.27494	-0.0144251	0.091345	0.853644	0.886676
chr10	77602771	77603400	26.7012	-0.0342623	0.0560265	0.518714	0.596964
chr10	77605501	77605770	22.8078	0.0646292	0.0575609	0.229859	0.301046
chr10	77613231	77614300	67.4885	-0.0699629	0.034367	0.0377963	0.0616888
chr10	77631331	77631730	26.3519	-0.290961	0.055576	4.50474e-08	1.79256e-07
chr10	77636291	77639040	304.916	-0.27893	0.0185988	2.21559e-51	1.05546e-49
chr10	77641671	77642070	18.3105	0.13415	0.0643905	0.0250196	0.0426151
chr10	77644021	77644280	20.3205	-0.112785	0.0655421	0.0627224	0.0969156
chr10	77663451	77664300	59.5737	-0.400958	0.037841	5.21038e-27	8.13948e-26
chr10	77667601	77667920	18.4353	0.148991	0.0651317	0.0137144	0.02472
chr10	77668821	77669130	14.1595	-0.00303056	0.0777137	0.964653	0.973433
chr10	77679141	77679520	18.7514	-0.0163391	0.0639259	0.783836	0.830213
chr10	77682471	77682640	9.49733	-0.385071	0.0955238	8.50112e-06	2.58618e-05
chr10	77685631	77685750	7.87437	-0.44939	0.104349	2.09132e-06	6.87012e-06
chr10	77692901	77693120	11.1718	0.00421514	0.0749929	0.950962	0.963093
chr10	77702251	77702410	9.5458	0.20804	0.0896966	0.00819637	0.0155025
chr10	77710931	77712210	155.289	0.110251	0.0242299	4.28713e-06	1.35464e-05
chr10	77713961	77714200	14.052	0.149612	0.0753617	0.0283175	0.0476145
chr10	77716351	77717250	44.5701	-0.189532	0.0427115	4.687e-06	1.47284e-05
chr10	77719521	77719960	39.0884	0.03825	0.0431197	0.360442	0.441053
chr10	77737591	77737930	19.1616	-0.170587	0.0659119	0.00526525	0.010349
chr10	77746241	77746620	23.1996	0.145894	0.0619749	0.0117681	0.0215244
chr10	77756251	77757170	94.8241	0.174055	0.0287828	8.49697e-10	4.02852e-09
chr10	77784901	77785100	11.1629	-0.79638	0.09207	3.62399e-19	3.5639e-18
chr10	77801701	77802690	28.7806	-0.416938	0.0563364	2.08936e-14	1.46464e-13
chr10	77835791	77836610	35.1265	-0.10968	0.0458452	0.0130524	0.0236356
chr10	77837171	77838440	99.3768	-0.0015634	0.0277379	0.954296	0.965545
chr10	77845031	77845370	16.8795	-0.390836	0.0722567	1.02969e-08	4.38567e-08
chr10	77846271	77847520	158.597	-0.142849	0.0227034	2.14479e-10	1.07767e-09
chr10	77849051	77849610	33.1047	-0.0843876	0.0485919	0.0702186	0.107163
chr10	77855461	77855850	24.2655	-0.300309	0.0605269	1.77702e-07	6.6209e-07
chr10	77862761	77862780	5.07318	0.0457032	0.100221	0.581126	0.654941
chr10	77870161	77870400	12.5836	-0.115998	0.0743687	0.0850142	0.126923
chr10	77871021	77871150	7.67569	0.237867	0.0978099	0.00495387	0.00978867
chr10	77871301	77875010	770.712	-0.059266	0.0129326	4.30181e-06	1.35906e-05
chr10	77875571	77875880	9.95057	-0.00746779	0.0825265	0.924537	0.94322
chr10	77877241	77879050	244.325	-0.274899	0.0204347	8.92513e-42	2.83241e-40
chr10	77883421	77883740	14.4492	0.121358	0.076418	0.0776968	0.117208
chr10	77887181	77888830	195.28	-0.0329679	0.0210807	0.115169	0.165569
chr10	77889351	77889790	24.5659	-0.718692	0.0587752	1.68433e-35	4.02134e-34
chr10	77891071	77892400	108.491	-0.298218	0.027063	8.54047e-29	1.47272e-27
chr10	77899201	77899380	8.63546	-0.0703224	0.0828411	0.336974	0.416775
chr10	77911701	77911800	8.32244	-0.0801493	0.0856841	0.285502	0.362203
chr10	77919731	77920200	18.4575	-0.265332	0.0662379	1.93616e-05	5.62616e-05
chr10	77920521	77920720	12.2689	-0.212275	0.0773693	0.00249749	0.00522192
chr10	77924981	77927970	493.565	-0.122735	0.0158477	7.0465e-15	5.13593e-14
chr10	77939631	77939800	8.28661	-0.0826683	0.087713	0.278044	0.354073
chr10	77943061	77944010	131.756	-0.0390853	0.0245213	0.107447	0.15584
chr10	77946221	77946340	10.4789	0.154137	0.0884117	0.0456044	0.0729604
chr10	77949211	77949480	15.211	-0.107379	0.0719839	0.101446	0.148192
chr10	77959331	77959770	13.625	-0.223323	0.0788119	0.00174961	0.00376138
chr10	77960001	77960120	9.93785	-0.0474531	0.0810862	0.510258	0.588891
chr10	77962711	77962770	6.001	0.0252731	0.0932625	0.732378	0.787381
chr10	77967091	77968430	194.023	0.112928	0.0236573	1.79475e-06	5.94402e-06
chr10	77970811	77971970	98.0053	0.0799494	0.030827	0.00837644	0.0158113
chr10	77974531	77974670	11.2151	-0.244931	0.0832921	0.00107626	0.00240285
chr10	77983561	77984760	136.138	0.0947295	0.0270413	0.000385489	0.000926582
chr10	77987791	77988190	21.4032	-0.929257	0.0672578	1.16399e-44	4.18218e-43
chr10	77993501	77994340	59.4596	-0.709247	0.0393038	6.90332e-74	7.59779e-72
chr10	78001701	78002270	24.3393	-0.154537	0.0588965	0.00528163	0.0103784
chr10	78028631	78030340	431.828	0.0609905	0.0166269	0.000226907	0.000565778
chr10	78033081	78034800	486.025	-0.111424	0.0157705	1.27479e-12	7.74602e-12
chr10	78038951	78039160	12.1654	-0.327136	0.0850072	2.51754e-05	7.20693e-05
chr10	78039591	78040060	24.8704	0.0652741	0.0581637	0.233728	0.305324
chr10	78041741	78041930	6.97002	-0.0994773	0.0925001	0.20901	0.27746
chr10	78042441	78042700	10.2563	0.0256636	0.0783301	0.715145	0.772884
chr10	78042831	78044240	153.085	0.443877	0.0248192	1.21337e-72	1.27751e-70
chr10	78047171	78048580	219.058	0.100039	0.0190915	1.33515e-07	5.04492e-07
chr10	78059911	78060770	64.7443	-0.248674	0.0384009	3.27944e-11	1.77392e-10
chr10	78063391	78063410	5.12492	0.0523289	0.098201	0.524315	0.602347
chr10	78065841	78066310	21.1188	0.215566	0.0656639	0.000463767	0.00110004
chr10	78070951	78071380	19.3381	0.242743	0.0647313	6.21889e-05	0.000168498
chr10	78078391	78079600	58.5985	-0.0275092	0.0412863	0.492751	0.572196
chr10	78086631	78088020	102.111	0.441417	0.0305441	3.38258e-48	1.4106e-46
chr10	78130951	78131260	27.1365	-0.0877874	0.0529348	0.0762618	0.115301
chr10	78139231	78140300	47.2113	-0.281023	0.0424114	1.02525e-11	5.78339e-11
chr10	78165781	78165960	16.5975	-0.0694202	0.0668274	0.260925	0.335418
chr10	78173491	78173780	14.7715	0.159558	0.0732745	0.0167735	0.0296943
chr10	78175031	78179520	1690.74	-0.0503164	0.0143913	0.000158154	0.000403913
chr10	78185431	78186050	22.6154	-0.0301562	0.0625409	0.605626	0.677172
chr10	78186451	78186920	24.1716	0.0181956	0.0563872	0.733876	0.788611
chr10	78194811	78195590	50.6878	0.120279	0.0451156	0.005649	0.0110365
chr10	78195971	78196340	16.7562	0.0952769	0.0676729	0.125765	0.178795
chr10	78203931	78204800	88.8896	-0.193358	0.0304803	1.14502e-10	5.89278e-10
chr10	78207741	78208150	16.3522	-0.00294809	0.0666066	0.961644	0.971121
chr10	78210051	78210370	12.8423	-0.792612	0.084033	2.68305e-22	3.20045e-21
chr10	78211281	78212820	84.7258	0.0869913	0.0335693	0.00822666	0.0155543
chr10	78215321	78216290	81.8603	0.0469597	0.0334651	0.158972	0.219215
chr10	78218851	78219420	22.2458	-0.394358	0.0654869	2.81138e-10	1.39592e-09
chr10	78232161	78232520	12.9476	-0.19627	0.0789938	0.00578671	0.0112794
chr10	78233031	78233510	28.4922	-0.021389	0.0513996	0.66341	0.728577
chr10	78248271	78249620	116.582	-0.348043	0.0281477	8.3196e-36	2.01167e-34
chr10	78255611	78256770	133.475	-0.368725	0.0266324	2.52182e-44	8.94148e-43
chr10	78263871	78263960	6.47228	-0.41301	0.110307	2.51258e-05	7.19347e-05
chr10	78267051	78268100	54.6586	-0.169152	0.0376947	4.20629e-06	1.33069e-05
chr10	78277931	78278340	26.0575	0.0512696	0.0594099	0.358736	0.439317
chr10	78281911	78283580	55.2328	-0.256099	0.0402378	6.67866e-11	3.50964e-10
chr10	78286341	78286420	8.09562	0.322113	0.0955303	0.000158041	0.000403666
chr10	78288801	78288890	7.44127	0.03828	0.0864119	0.612267	0.683142
chr10	78290281	78290340	6.18644	-0.151626	0.100855	0.0729117	0.110806
chr10	78293201	78294100	65.4692	-0.550275	0.0372492	2.12574e-50	9.72863e-49
chr10	78302301	78304290	747.929	-0.0733892	0.0143125	2.6533e-07	9.69344e-07
chr10	78310501	78310880	18.3421	-0.185648	0.0688871	0.0034364	0.00699789
chr10	78316311	78317300	75.8129	-0.0857378	0.0328441	0.00781446	0.0148419
chr10	78318471	78318780	17.3953	-0.236313	0.0667824	0.000146859	0.000377021
chr10	78320571	78320840	26.2526	-0.539286	0.0570116	3.22006e-22	3.8233e-21
chr10	78330971	78332320	162.801	0.0685878	0.0264442	0.00987899	0.0183611
chr10	78336491	78336610	7.7284	-0.000234309	0.0875159	0.997172	0.997948
chr10	78339171	78339660	40.2567	-0.182815	0.052352	0.000241984	0.000600852
chr10	78348451	78348760	16.4693	-0.218946	0.0676283	0.000490068	0.00115733
chr10	78356761	78357710	45.0968	-0.532558	0.0482429	2.44129e-29	4.32487e-28
chr10	78358001	78358410	15.5662	-0.135528	0.0708891	0.0366811	0.0600462
chr10	78359431	78359940	17.8849	0.0990133	0.0726838	0.133644	0.18849
chr10	78360571	78361000	31.8848	0.0613788	0.0542867	0.233966	0.305594
chr10	78362481	78362840	18.4299	-0.524448	0.068023	1.34435e-15	1.03444e-14
chr10	78365621	78366140	28.4466	-0.075358	0.0546577	0.14609	0.203639
chr10	78366951	78367380	18.444	-0.0497323	0.0637568	0.402383	0.48353
chr10	78370991	78371680	46.539	-0.179289	0.0406531	5.64576e-06	1.75562e-05
chr10	78375531	78377940	170.653	0.0259564	0.0267528	0.326078	0.405425
chr10	78382661	78383280	46.4876	-0.118225	0.0460413	0.00758568	0.0144436
chr10	78401501	78403350	547.818	-0.0758136	0.0160933	2.20143e-06	7.21039e-06
chr10	78406381	78409580	458.823	-0.282782	0.0171717	1.77992e-61	1.26245e-59
chr10	78414421	78414780	22.7245	-0.168877	0.0619399	0.00352192	0.00715578
chr10	78416431	78416790	21.7648	-0.34797	0.0688039	8.20066e-08	3.17187e-07
chr10	78421021	78421690	40.1878	-0.266532	0.0461326	2.4082e-09	1.09333e-08
chr10	78432721	78434600	98.1536	0.023981	0.0334371	0.464976	0.545307
chr10	78435861	78437340	113.028	-0.210129	0.0281093	3.48441e-14	2.39866e-13
chr10	78438051	78438280	11.6392	-0.152097	0.0797812	0.0330912	0.0547688
chr10	78451151	78452450	209.569	-0.0166061	0.0232291	0.470496	0.55069
chr10	78464941	78465650	24.3979	0.0250121	0.0563876	0.639845	0.707848
chr10	78470701	78471100	26.1952	0.152127	0.0590387	0.00610546	0.011845
chr10	78472041	78473230	99.8045	0.0475258	0.0310458	0.119619	0.171177
chr10	78475551	78475930	23.143	-0.376829	0.0593131	3.86819e-11	2.07791e-10
chr10	78477021	78477040	4.93712	-0.0525891	0.102118	0.530047	0.607713
chr10	78491961	78491970	4.20012	-0.173442	0.124431	0.0714953	0.108891
chr10	78498181	78498420	13.9472	0.0676096	0.0735672	0.311128	0.389663
chr10	78502121	78502970	80.8175	-0.0791874	0.0319469	0.0116543	0.021332
chr10	78507431	78509870	246.1	0.0994297	0.0225468	8.49925e-06	2.58566e-05
chr10	78510301	78511560	58.8831	-0.233367	0.0405063	3.12002e-09	1.40046e-08
chr10	78521151	78521330	14.0625	-0.138619	0.0722813	0.0353918	0.0581621
chr10	78523651	78523660	4.44934	0.130812	0.111379	0.143242	0.200175
chr10	78525071	78525290	11.209	-0.943113	0.0879137	4.86433e-28	8.02514e-27
chr10	78529711	78529730	5.10008	0.112541	0.102667	0.185065	0.249893
chr10	78541611	78544840	447.636	-0.238421	0.0212194	2.38941e-29	4.23645e-28
chr10	78551411	78553110	172.357	-0.162251	0.0263206	4.24103e-10	2.06853e-09
chr10	78559371	78560390	42.9254	0.0320832	0.0431604	0.443399	0.524352
chr10	78570571	78571360	50.7097	-0.370685	0.0410653	3.42566e-20	3.60103e-19
chr10	78575381	78575760	22.2509	-0.12197	0.060611	0.0317212	0.0527373
chr10	78579401	78580640	116.35	0.0366562	0.0278521	0.182356	0.24683
chr10	78600221	78601020	57.6017	-0.746828	0.04093	1.4771e-75	1.73187e-73
chr10	78611461	78611510	6.30734	-0.279356	0.111171	0.00296814	0.00611832
chr10	78614111	78614600	21.8819	0.032877	0.0636849	0.593783	0.666464
chr10	78615481	78617340	212.108	-0.0139891	0.0265039	0.592893	0.665712
chr10	78619381	78619780	15.3504	-0.0564619	0.0683212	0.370159	0.450961
chr10	78621451	78621790	16.7484	-0.542086	0.0714796	3.70915e-15	2.76352e-14
chr10	78623741	78624520	58.2913	-0.33293	0.0405759	5.06253e-17	4.31271e-16
chr10	78634431	78634690	15.1248	-0.204469	0.0745379	0.00262776	0.00547165
chr10	78655651	78657970	292.089	0.0490183	0.0186589	0.00821876	0.0155409
chr10	78663511	78664240	55.4665	-0.0225246	0.0420153	0.580434	0.654312
chr10	78673021	78673350	26.662	0.563878	0.0621573	1.0954e-20	1.18502e-19
chr10	78688201	78689910	215.202	0.118945	0.0204689	4.7548e-09	2.097e-08
chr10	78696791	78697800	154.21	-0.218158	0.0241405	6.92265e-20	7.13966e-19
chr10	78699921	78700110	8.90247	-0.373372	0.0968366	1.91402e-05	5.56549e-05
chr10	78706461	78707360	36.2382	-0.0295896	0.0505954	0.541319	0.618154
chr10	78717271	78717650	18.076	-0.380124	0.0733518	3.57492e-08	1.43846e-07
chr10	78717791	78717810	4.53689	-0.10699	0.107448	0.218993	0.288788
chr10	78718151	78718320	10.9505	-0.504823	0.0902024	2.43325e-09	1.1043e-08
chr10	78727401	78728270	45.9282	-0.267822	0.0411039	2.35373e-11	1.28855e-10
chr10	78752781	78753010	12.4427	-0.0491843	0.0737722	0.46278	0.54313
chr10	78754331	78755870	101.218	-0.0955117	0.0293393	0.00094835	0.00213819
chr10	78756211	78757810	82.4893	-0.195022	0.0368592	6.03833e-08	2.3715e-07
chr10	78761341	78761520	8.77989	-0.532266	0.0974375	4.82593e-09	2.12658e-08
chr10	78763711	78763950	10.8268	-0.599441	0.0874645	6.45977e-13	4.01967e-12
chr10	78765951	78766510	25.0901	-0.460147	0.056758	6.76473e-17	5.7089e-16
chr10	78768181	78769230	38.4556	-0.288106	0.0493711	1.25952e-09	5.87379e-09
chr10	78770311	78770710	15.3276	-0.402424	0.0772137	2.8174e-08	1.14661e-07
chr10	78772321	78772380	5.87568	-0.0631794	0.0952818	0.433144	0.514207
chr10	78774881	78775270	16.5013	0.0888714	0.067431	0.153385	0.212463
chr10	78777201	78778310	143.009	-0.437324	0.0261651	1.3006e-63	9.93192e-62
chr10	78779471	78779630	13.5538	0.157773	0.0736197	0.0184838	0.0324326
chr10	78785181	78785710	32.3614	0.0445588	0.0538827	0.384697	0.465731
chr10	78787271	78787280	4.53909	-0.129838	0.113516	0.149551	0.207815
chr10	78794681	78795530	55.7286	0.0369493	0.0392945	0.334635	0.414334
chr10	78802591	78803370	34.4316	-0.222079	0.0491664	2.6286e-06	8.52927e-06
chr10	78804921	78805590	42.624	-0.350347	0.0448644	1.18668e-15	9.16882e-15
chr10	78817431	78817720	13.7074	-0.571393	0.0818096	2.67047e-13	1.71606e-12
chr10	78829041	78829090	6.3142	0.147954	0.104821	0.087601	0.130309
chr10	78838281	78838560	22.4722	-0.502081	0.0662314	3.79933e-15	2.82778e-14
chr10	78845061	78845360	17.4541	-0.121847	0.0642591	0.0412535	0.0666986
chr10	78846781	78848010	82.3155	-0.131455	0.0344935	9.85745e-05	0.000259651
chr10	78852981	78853100	9.03259	-0.186941	0.0892317	0.016716	0.029601
chr10	78856231	78856750	27.8346	0.0709827	0.0533901	0.162316	0.223228
chr10	78860431	78860550	7.93854	-0.0524301	0.0851427	0.482776	0.562653
chr10	78861351	78862120	59.184	-0.188662	0.0406992	1.62616e-06	5.41302e-06
chr10	78863431	78863850	15.2659	-0.290309	0.0835186	0.000129811	0.000335973
chr10	78865231	78866130	71.1602	-0.179951	0.0361899	3.5553e-07	1.28002e-06
chr10	78892921	78893300	13.9584	-0.109937	0.0714414	0.0919876	0.135993
chr10	78895661	78896360	25.1639	0.117548	0.0554247	0.0251688	0.0428447
chr10	78900151	78900290	8.15757	-0.0200634	0.0847875	0.78767	0.833434
chr10	78905241	78906500	90.9011	-0.0602194	0.0299749	0.0413899	0.0668953
chr10	78907661	78908250	23.3748	0.14215	0.060958	0.0127479	0.0231366
chr10	78909271	78909750	18.923	-0.304508	0.0720352	5.59036e-06	1.73946e-05
chr10	78912381	78916710	739.667	-0.154879	0.0203125	1.47258e-14	1.04515e-13
chr10	78919191	78919790	27.7429	0.0231579	0.0517979	0.64031	0.708248
chr10	78922071	78922180	7.71682	-0.267356	0.0990073	0.00191781	0.00409325
chr10	78934621	78934770	10.4316	-0.0975103	0.0807554	0.174258	0.237406
chr10	78938171	78938310	8.49475	-0.21447	0.0927863	0.00799293	0.0151478
chr10	78944591	78945480	68.5862	0.10815	0.0355122	0.00184156	0.00394305
chr10	78952171	78952310	8.96672	0.0330199	0.0832883	0.653761	0.7201
chr10	78952501	78952510	4.62644	0.0527207	0.10804	0.539997	0.616966
chr10	78957631	78957710	6.22737	0.0838748	0.0962536	0.301972	0.379838
chr10	78959471	78961160	149.011	-0.131371	0.0249188	9.74813e-08	3.73827e-07
chr10	78962041	78962500	14.8169	0.0778298	0.0686642	0.218363	0.288069
chr10	78963411	78966020	305.141	-0.225634	0.0194878	2.14687e-31	4.20861e-30
chr10	78968821	78968830	4.81645	0.00955694	0.100579	0.908496	0.930667
chr10	78969231	78969270	5.514	-0.0460207	0.0981518	0.573794	0.648279
chr10	78969561	78969690	9.00592	-0.297135	0.0920753	0.00030012	0.000733662
chr10	78971861	78975770	2235.72	-0.0483312	0.00779105	5.30464e-10	2.56523e-09
chr10	78977911	78978410	19.1578	-0.170256	0.0651598	0.00493613	0.0097561
chr10	78981601	78982370	46.7088	-0.117139	0.0419821	0.00399316	0.00803256
chr10	78993651	78993950	21.5111	-0.142546	0.0600316	0.0113873	0.0208902
chr10	78995291	78995570	15.8308	0.0200341	0.0675515	0.74866	0.801183
chr10	78995791	78997210	51.6617	0.213865	0.0404249	5.43818e-08	2.14552e-07
chr10	79001431	79001940	24.6161	0.185908	0.058119	0.000701576	0.00161676
chr10	79002441	79002590	10.0163	0.13417	0.0818604	0.0650656	0.10013
chr10	79003131	79004070	66.7664	-0.362211	0.0350123	8.41899e-26	1.22928e-24
chr10	79014741	79015150	21.4251	-0.696147	0.0734652	1.66883e-22	2.01224e-21
chr10	79018751	79018980	12.6138	-0.109062	0.0761479	0.11224	0.161884
chr10	79019431	79020370	68.1911	-0.282199	0.0354738	5.30203e-16	4.19822e-15
chr10	79022671	79023190	36.3092	0.148067	0.0483	0.00139153	0.00304444
chr10	79024451	79026260	286.286	-0.0192979	0.0181148	0.284123	0.3607
chr10	79038911	79039060	9.35199	-0.432084	0.094641	6.58706e-07	2.29698e-06
chr10	79047011	79047590	29.6991	-0.246647	0.0539512	1.69697e-06	5.63665e-06
chr10	79049891	79050960	62.5981	0.121984	0.0386219	0.00117651	0.00260813
chr10	79051671	79052940	76.0503	-0.156099	0.0325241	1.01222e-06	3.45437e-06
chr10	79059281	79062590	351.406	-0.365791	0.0232658	1.50933e-56	8.86939e-55
chr10	79066301	79075090	1427.33	-0.0316251	0.00967059	0.00105312	0.00235546
chr10	79075721	79076880	30.3123	-1.61604e-05	0.0578357	0.999415	0.9996
chr10	79077971	79078050	6.15667	-0.102414	0.0965023	0.208855	0.27729
chr10	79078531	79078560	5.58278	-0.0397569	0.0950381	0.620683	0.690754
chr10	79078811	79080470	88.2786	0.053817	0.0305951	0.0740108	0.11228
chr10	79081281	79082140	46.4645	-0.189255	0.0432239	2.05025e-05	5.93958e-05
chr10	79082301	79082320	4.26512	0.00757491	0.104367	0.932776	0.949373
chr10	79082611	79083100	15.1255	0.0596523	0.0697505	0.351442	0.431846
chr10	79083611	79085220	127.65	-0.0615663	0.0266656	0.0194388	0.0339366
chr10	79085411	79085940	15.6913	0.064385	0.0692768	0.311982	0.390565
chr10	79088041	79088430	11.8436	-0.018709	0.074305	0.781581	0.828334
chr10	79090031	79091120	46.5646	-0.0417058	0.0429612	0.316567	0.395391
chr10	79092181	79092690	13.3184	-0.050435	0.071512	0.440324	0.52128
chr10	79093551	79094190	21.4054	-0.145296	0.0639916	0.0145699	0.0261187
chr10	79094321	79094360	5.12381	-0.0776329	0.103435	0.359504	0.440124
chr10	79094881	79095050	9.19768	-0.192116	0.0881587	0.0131174	0.0237438
chr10	79096981	79097470	19.0711	-0.0343439	0.0643492	0.559734	0.635264
chr10	79098801	79099170	13.3435	-0.113559	0.0802061	0.111273	0.160661
chr10	79099281	79099310	4.7561	-0.01416	0.103056	0.865062	0.895954
chr10	79101001	79106740	249.034	-0.0364788	0.0201192	0.0679431	0.104068
chr10	79107451	79108520	41.7626	-0.129736	0.0449872	0.00279347	0.00578755
chr10	79108661	79108670	4.58117	-0.145539	0.114766	0.110802	0.16006
chr10	79109531	79109660	6.80336	0.137043	0.0961963	0.0937261	0.138278
chr10	79110071	79110170	7.61508	-0.0112913	0.0884957	0.881852	0.909472
chr10	79112491	79115380	233.309	0.114156	0.0217657	1.22732e-07	4.65543e-07
chr10	79115511	79115750	8.75057	-0.0618945	0.083907	0.402037	0.483172
chr10	79117031	79117190	8.45164	-0.0637443	0.0858701	0.395961	0.476987
chr10	79123381	79124190	41.5161	-0.11018	0.044549	0.0104097	0.0192517
chr10	79126051	79127610	45.3742	0.0358951	0.0418375	0.377224	0.45813
chr10	79127761	79127800	5.19595	-0.0504101	0.100049	0.542265	0.618991
chr10	79128311	79130500	153.587	-0.0509306	0.0240749	0.0326812	0.0541624
chr10	79133551	79133720	9.6294	-0.199761	0.088371	0.0101324	0.0187874
chr10	79135841	79136630	21.5545	0.00403304	0.057739	0.942024	0.956312
chr10	79137281	79138170	25.3484	-0.0164813	0.0588471	0.766089	0.815496
chr10	79139561	79139690	7.47675	-0.105116	0.0916302	0.181496	0.245862
chr10	79141031	79141150	8.97884	-0.475874	0.0942198	5.41871e-08	2.13818e-07
chr10	79141991	79143280	40.6385	-0.0350163	0.0446921	0.4178	0.498954
chr10	79143501	79145120	83.1385	-0.133426	0.0344971	7.72912e-05	0.000206579
chr10	79146541	79147390	23.3761	0.0204796	0.0579661	0.708811	0.767547
chr10	79147951	79150070	163.448	-0.437304	0.0296836	4.8393e-50	2.17433e-48
chr10	79151231	79152650	85.9081	0.0401099	0.0317603	0.199304	0.266355
chr10	79153181	79153370	8.84656	-0.118259	0.0904826	0.129359	0.183198
chr10	79153481	79154170	32.2437	-0.607835	0.054742	1.0384e-29	1.87681e-28
chr10	79155371	79156020	26.4198	-0.161666	0.0589714	0.00417083	0.00836058
chr10	79156761	79161160	205.746	-0.286392	0.0238338	8.48568e-34	1.86287e-32
chr10	79162861	79163730	32.227	-0.0268166	0.0499109	0.588974	0.662114
chr10	79164811	79167050	97.3663	-0.27417	0.0329754	2.85971e-17	2.47717e-16
chr10	79167861	79168670	33.9814	-0.604368	0.0519248	2.4368e-32	4.99455e-31
chr10	79170831	79171360	18.6914	-0.139317	0.06687	0.0239935	0.0410537
chr10	79175221	79185780	814.956	-0.0636857	0.0176833	0.000292026	0.000715408
chr10	79185941	79187040	51.3728	-0.250117	0.0407744	3.01173e-10	1.49136e-09
chr10	79189551	79190400	65.0937	0.232566	0.034767	8.95867e-12	5.07915e-11
chr10	79191881	79192950	49.9138	-0.112835	0.041227	0.0047769	0.00946669
chr10	79193981	79196070	253.664	-0.0946361	0.0184163	2.35036e-07	8.63556e-07
chr10	79196651	79197580	58.2919	-0.0575767	0.0367949	0.109457	0.158392
chr10	79200191	79200450	10.0949	-0.201988	0.085926	0.00798968	0.0151424
chr10	79202591	79203460	34.1846	-0.0898311	0.0473564	0.048617	0.0772595
chr10	79203901	79204080	8.75846	-0.243548	0.0936127	0.00279203	0.00578484
chr10	79209301	79210010	29.0286	-0.558479	0.0539593	4.23383e-26	6.282e-25
chr10	79218931	79224020	431.165	-0.0628038	0.0172003	0.000242611	0.000602278
chr10	79224441	79224780	14.1996	-0.0346729	0.0731246	0.602125	0.674037
chr10	79228521	79229330	24.1035	-0.015339	0.0549216	0.768834	0.81768
chr10	79229981	79231130	59.2045	-0.473965	0.0381356	2.40835e-36	5.97164e-35
chr10	79232831	79233410	30.6076	-0.383421	0.0508683	8.54462e-15	6.18391e-14
chr10	79235741	79236600	22.393	-0.0381827	0.0625379	0.533481	0.610899
chr10	79237661	79237670	4.5705	0.142606	0.115383	0.119397	0.170918
chr10	79237931	79244410	695.657	-0.138311	0.0119441	3.65068e-31	7.08011e-30
chr10	79245531	79246960	60.6289	-0.282908	0.0391227	1.38799e-13	9.12068e-13
chr10	79248491	79248920	13.6363	-0.178035	0.0788292	0.0119955	0.0218979
chr10	79253821	79253950	7.71627	-0.0860341	0.0895399	0.266613	0.341684
chr10	79254161	79254430	10.083	-0.111885	0.0875915	0.136768	0.192326
chr10	79255001	79255010	4.33664	-0.128931	0.118695	0.161378	0.22213
chr10	79255871	79255890	4.65524	-0.246392	0.123857	0.0129329	0.0234398
chr10	79256411	79256460	5.61539	-0.071725	0.0973444	0.379526	0.460491
chr10	79260551	79262040	124.348	-0.0456203	0.0259048	0.0749497	0.113554
chr10	79264981	79267500	199.948	-0.253196	0.0278617	3.35451e-20	3.52753e-19
chr10	79268111	79269800	46.8238	-0.158562	0.0414517	8.0654e-05	0.000215007
chr10	79270491	79271360	24.2357	0.0969704	0.0603825	0.0866608	0.129066
chr10	79272881	79276380	1270.63	-0.0137209	0.0122238	0.260656	0.335124
chr10	79277741	79278220	18.484	-0.345844	0.0722647	3.25445e-07	1.17738e-06
chr10	79282451	79284330	100.232	0.219151	0.0320124	3.22225e-12	1.89197e-11
chr10	79285991	79287130	41.8037	-0.204614	0.0450055	2.55207e-06	8.29296e-06
chr10	79288001	79288570	19.1611	-0.194077	0.0720555	0.00333577	0.00681032
chr10	79289601	79290090	13.9854	-0.108109	0.0753484	0.112191	0.161825
chr10	79292431	79293670	58.9705	-0.161449	0.0386252	1.77981e-05	5.19751e-05
chr10	79298321	79300270	66.4027	-0.121048	0.0366999	0.000731018	0.00167936
chr10	79301221	79301250	5.17168	-0.187221	0.114751	0.0427158	0.0688149
chr10	79301981	79302330	11.1835	-0.125863	0.0888137	0.101729	0.148542
chr10	79306271	79306320	6.11906	-0.147831	0.106592	0.091298	0.135105
chr10	79307071	79307370	10.6239	-0.0260258	0.0769697	0.706955	0.765941
chr10	79309561	79310560	34.2059	-0.367073	0.0545846	3.21596e-12	1.88853e-11
chr10	79310941	79313050	68.0754	-0.00853533	0.0368048	0.812377	0.853477
chr10	79313771	79314440	23.0868	0.0512206	0.0569787	0.341812	0.421781
chr10	79314781	79315920	30.3309	0.0617355	0.0537784	0.234142	0.305787
chr10	79316541	79318840	219.342	0.0975441	0.0214489	4.55034e-06	1.43233e-05
chr10	79319061	79320020	23.9868	0.0179371	0.0595253	0.749231	0.801655
chr10	79320871	79321700	29.724	-0.000240725	0.0566338	0.99609	0.997108
chr10	79323331	79323380	5.16467	-0.101957	0.102571	0.22841	0.299425
chr10	79324041	79324660	30.3351	-0.125368	0.0505505	0.0094686	0.0176676
chr10	79334751	79337030	237.444	-0.463481	0.0254689	5.45762e-75	6.25427e-73
chr10	79345161	79345290	8.49804	-0.121861	0.0899457	0.117815	0.168928
chr10	79346651	79348630	450.383	-0.0631255	0.0134385	2.46566e-06	8.02883e-06
chr10	79374361	79375350	60.221	0.198821	0.0370784	4.02695e-08	1.61132e-07
chr10	79375781	79376000	10.6357	-0.179439	0.0860974	0.0182879	0.0321206
chr10	79378941	79382950	440.364	-0.214872	0.0223499	2.95004e-22	3.50971e-21
chr10	79384071	79384560	14.415	-0.0590463	0.0695029	0.354872	0.435344
chr10	79386031	79386380	15.215	-0.365607	0.0765141	3.13382e-07	1.13596e-06
chr10	79396601	79396820	10.6908	-0.259689	0.0872527	0.000869036	0.00197197
chr10	79397961	79398170	12.707	-0.185613	0.078217	0.00843573	0.0159166
chr10	79398691	79402380	661.059	0.0373049	0.016126	0.0201265	0.0350215
chr10	79403011	79406260	364.288	-0.2355	0.0185609	2.55596e-37	6.60266e-36
chr10	79407061	79408130	32.2666	-0.128825	0.0495282	0.00660895	0.0127378
chr10	79409041	79410660	186.843	-0.389501	0.0269791	4.40189e-48	1.82904e-46
chr10	79411561	79412320	22.9322	-0.0589755	0.0611245	0.302697	0.380614
chr10	79413151	79413270	7.1435	-0.0125161	0.0868939	0.868317	0.898549
chr10	79419701	79420600	42.2662	-0.0297243	0.0423395	0.469461	0.549669
chr10	79421041	79421460	17.5277	-0.345107	0.0666196	4.63833e-08	1.84291e-07
chr10	79424711	79425210	21.2831	-0.0372879	0.058948	0.501955	0.581016
chr10	79431051	79431120	6.64921	-0.0127397	0.0892899	0.868524	0.898715
chr10	79432061	79432180	6.85356	-0.339529	0.10409	0.000211086	0.000529041
chr10	79435051	79435890	24.8685	-0.238588	0.0572162	1.12414e-05	3.36645e-05
chr10	79436041	79436330	10.3956	-0.123683	0.0824455	0.0903228	0.133829
chr10	79437901	79438940	47.3868	-0.119344	0.0407637	0.00251426	0.00525454
chr10	79439841	79440530	22.7212	-0.126197	0.0577033	0.0203188	0.0353216
chr10	79440691	79441070	15.8745	-0.0189466	0.0675755	0.761341	0.811568
chr10	79441871	79447130	2048.46	-0.101234	0.0108823	1.12352e-20	1.21445e-19
chr10	79452091	79452260	7.74432	-0.0861133	0.0905434	0.269634	0.344998
chr10	79454501	79454570	6.94348	-0.200286	0.0994777	0.0180659	0.0317652
chr10	79467251	79468200	65.6204	0.231415	0.0353465	2.35838e-11	1.29089e-10
chr10	79482441	79483000	19.6845	-0.044914	0.0595681	0.42274	0.503823
chr10	79487461	79488080	46.4533	-0.0910215	0.0400126	0.0193322	0.033769
chr10	79490471	79490820	14.1491	-0.321069	0.0853743	3.57217e-05	0.000100157
chr10	79502451	79502930	25.3758	-0.0553011	0.0544148	0.285027	0.361703
chr10	79508301	79508350	4.63452	-0.0599737	0.103544	0.477824	0.557852
chr10	79509751	79510380	22.4173	0.378251	0.0651681	1.08615e-09	5.09776e-09
chr10	79516291	79517140	113.016	-0.230703	0.0302432	9.11249e-15	6.57804e-14
chr10	79537251	79537620	16.0836	0.226048	0.0691981	0.000422989	0.00101011
chr10	79562211	79562820	32.7822	0.114837	0.0474784	0.0118707	0.0216942
chr10	79608871	79609010	10.3588	-0.212778	0.0865707	0.00551564	0.0107986
chr10	79664351	79664420	5.78381	-0.224321	0.110545	0.0145675	0.0261147
chr10	79779451	79779620	19.2181	-0.0622192	0.0617914	0.323913	0.4031
chr10	79811191	79811310	7.65716	-0.269553	0.103566	0.00244968	0.00512979
chr10	79825381	79827880	897.997	-0.0626167	0.012053	1.89836e-07	7.05121e-07
chr10	79904341	79905630	119.703	-0.00103755	0.027555	0.969439	0.977087
chr10	79927211	79927460	15.1905	0.166125	0.070792	0.0104814	0.0193735
chr10	79929221	79929980	59.7439	0.153604	0.0359488	1.23259e-05	3.67183e-05
chr10	79981381	79982700	136.244	-0.340525	0.0254305	1.52967e-41	4.79878e-40
chr10	80029341	80029460	9.19903	-0.107792	0.0838046	0.144782	0.202066
chr10	80046961	80047470	34.7568	0.203196	0.0483512	1.23192e-05	3.66992e-05
chr10	80069951	80070330	21.8204	-0.00180027	0.0567211	0.973121	0.979961
chr10	80078081	80079850	706.246	-0.078366	0.0125824	4.22673e-10	2.06197e-09
chr10	80104331	80104770	22.5129	0.0914733	0.0583402	0.0959296	0.141108
chr10	80108261	80108340	6.08534	-0.332885	0.114411	0.000685082	0.00158112
chr10	80126801	80127220	32.4153	-0.316553	0.0569718	6.1259e-09	2.67167e-08
chr10	80132281	80133380	64.6153	-0.0347586	0.0363466	0.328341	0.407791
chr10	80143791	80144510	50.4626	0.139906	0.0414425	0.000497414	0.00117339
chr10	80146051	80146210	12.3563	0.0908682	0.0754779	0.182914	0.247462
chr10	80158121	80159450	185.995	0.3268	0.0247964	2.50537e-40	7.45272e-39
chr10	80163751	80164580	82.5355	0.182267	0.0309234	2.04266e-09	9.33427e-09
chr10	80165251	80165370	9.2385	0.21147	0.0892909	0.00709085	0.013581
chr10	80196361	80196480	6.54829	-0.341426	0.112736	0.000434557	0.0010359
chr10	80203561	80203790	11.4356	0.0879261	0.0776948	0.207163	0.275384
chr10	80204481	80206160	200.663	0.0817582	0.0199492	3.68583e-05	0.000103156
chr10	80222521	80222910	22.1928	0.221304	0.060355	0.000100117	0.000263453
chr10	80223021	80223030	4.42574	0.125788	0.11337	0.159691	0.220086
chr10	80243221	80243980	50.0929	-0.0713997	0.0399713	0.0663542	0.101903
chr10	80250021	80250240	9.45113	0.33264	0.0935341	7.30195e-05	0.000195882
chr10	80250351	80250420	4.71324	0.352333	0.123884	0.000772654	0.00176834
chr10	80260571	80261170	42.4686	0.187868	0.0428225	4.42993e-06	1.3969e-05
chr10	80265751	80266500	32.349	0.162524	0.0485849	0.000491029	0.00115949
chr10	80268361	80268530	14.4519	0.0676867	0.0695008	0.289346	0.366297
chr10	80323271	80323280	4.26747	0.0323262	0.103756	0.700858	0.76076
chr10	80333891	80334230	28.1724	-0.361175	0.0533536	2.52994e-12	1.49962e-11
chr10	80343321	80343390	6.82678	-0.0322111	0.0886041	0.675092	0.738695
chr10	80356201	80357850	236.963	-0.24355	0.0208896	7.54246e-32	1.51195e-30
chr10	80358971	80359210	12.8184	0.0956984	0.0737752	0.152967	0.21194
chr10	80372851	80373190	26.5186	0.0898537	0.0513558	0.06699	0.102774
chr10	80382971	80383380	20.1762	0.0894472	0.0605462	0.11492	0.16527
chr10	80388071	80388850	44.9314	-0.0112294	0.041712	0.781547	0.828308
chr10	80394351	80394410	6.98407	0.0765538	0.0904777	0.326236	0.405595
chr10	80405401	80406630	138.186	0.142467	0.0260349	3.03267e-08	1.22952e-07
chr10	80407541	80411680	581.362	0.0383729	0.0133549	0.0039576	0.00796604
chr10	80412581	80414160	79.1358	0.273754	0.0318552	2.68376e-18	2.49531e-17
chr10	80415771	80417430	203.546	0.0625962	0.020839	0.00248017	0.00518947
chr10	80418631	80418710	6.46625	-0.0164558	0.0911462	0.832987	0.870128
chr10	80418861	80419060	11.1147	-0.183049	0.0861839	0.0151939	0.0271357
chr10	80429671	80430000	19.5668	-0.177628	0.0657278	0.00359775	0.00729676
chr10	80443501	80445340	175.908	0.44856	0.0223043	8.95841e-91	1.71367e-88
chr10	80448371	80448410	5.16898	0.0301673	0.0971783	0.711108	0.769438
chr10	80451901	80456560	874.97	-0.0959646	0.0131572	2.52844e-13	1.62777e-12
chr10	80457771	80457830	6.05724	0.144629	0.0999438	0.0851634	0.127121
chr10	80458681	80458730	5.35592	0.180854	0.113333	0.0485763	0.0771998
chr10	80458891	80461970	170.218	0.239924	0.0252471	7.79544e-22	9.05374e-21
chr10	80462261	80466310	917.596	0.0301115	0.0129469	0.0196849	0.0343217
chr10	80468121	80469120	42.0688	0.150309	0.0429583	0.000301269	0.000736305
chr10	80472111	80472970	30.595	0.412281	0.0527133	8.4043e-16	6.56149e-15
chr10	80473481	80473640	7.33643	0.227125	0.101046	0.00852473	0.0160662
chr10	80473771	80473970	12.7227	0.276446	0.0778337	0.000108244	0.000283349
chr10	80474541	80474860	16.3523	0.360916	0.0755202	3.17762e-07	1.15092e-06
chr10	80477951	80478040	6.81929	-0.245435	0.103911	0.00562349	0.0109908
chr10	80483871	80484220	13.5971	0.0297536	0.0722484	0.652163	0.718684
chr10	80484351	80484420	7.05981	0.182574	0.0961938	0.0267602	0.0452646
chr10	80486181	80486630	17.2196	-0.180105	0.0664588	0.00345929	0.00704051
chr10	80493381	80494330	104.163	0.515157	0.029549	5.13266e-69	4.75865e-67
chr10	80497531	80499830	220.991	0.103798	0.0210308	6.53125e-07	2.27835e-06
chr10	80503441	80506220	190.002	0.220904	0.0243091	4.27679e-20	4.46497e-19
chr10	80511551	80511640	8.54608	0.0805944	0.0883213	0.293461	0.370765
chr10	80520971	80521120	7.23642	-0.1139	0.0944998	0.15673	0.21648
chr10	80523091	80523210	7.7958	0.0648525	0.0868627	0.39328	0.474231
chr10	80524071	80524690	20.0224	0.176844	0.0670262	0.00436586	0.00871686
chr10	80530361	80530520	10.85	-0.0562562	0.0800299	0.429854	0.510977
chr10	80552191	80552380	9.81459	0.00485483	0.0793587	0.945795	0.959224
chr10	80580761	80580910	11.8586	-0.209721	0.0814301	0.00408395	0.00819786
chr10	80582061	80582920	61.3567	0.0191475	0.0388349	0.613298	0.684073
chr10	80596781	80596910	13.1942	-0.0934705	0.0737034	0.162197	0.22309
chr10	80599411	80599700	28.2701	0.123032	0.0530523	0.0147654	0.0264307
chr10	80607321	80607530	12.6657	-0.0125483	0.0714732	0.847959	0.882076
chr10	80662431	80663300	132.525	0.129551	0.0241638	6.05476e-08	2.37757e-07
chr10	80664031	80664690	53.2473	0.219484	0.0383163	4.43144e-09	1.95991e-08
chr10	80684361	80684470	9.16976	0.217487	0.0956382	0.00847447	0.0159811
chr10	80686731	80687440	31.2142	-0.543826	0.05366	4.01882e-25	5.64929e-24
chr10	80699321	80700460	108.842	0.359716	0.0283422	1.34896e-37	3.53287e-36
chr10	80701921	80702760	59.888	-0.16901	0.0365833	2.24835e-06	7.35541e-06
chr10	80717851	80718590	73.6036	0.227118	0.0346331	2.226e-11	1.2213e-10
chr10	80747391	80747460	6.72639	0.235632	0.106346	0.00865662	0.0162899
chr10	80855521	80855630	9.33405	-0.0831163	0.0821705	0.257104	0.331257
chr10	80924461	80924590	13.8853	0.131099	0.0722055	0.0430405	0.0692784
chr10	80945231	80945540	24.7578	0.0170035	0.0531709	0.737905	0.792048
chr10	80947341	80947410	6.26417	-0.204814	0.106003	0.0205742	0.0357247
chr10	81008381	81009750	74.1162	-0.155396	0.0378009	2.45135e-05	7.02926e-05
chr10	81010151	81010160	4.06747	-0.118299	0.115513	0.190391	0.256056
chr10	81018941	81019740	68.7674	0.24893	0.0335679	4.41292e-14	3.01807e-13
chr10	81179931	81180060	13.2425	0.269806	0.0795627	0.000202072	0.000507894
chr10	81839161	81839170	4.53838	0.114705	0.107609	0.188877	0.254326
chr10	81872321	81872650	13.367	0.39532	0.0806635	1.52413e-07	5.72221e-07
chr10	81874071	81877130	374.471	0.0152903	0.0177652	0.387044	0.468009
chr10	81934261	81934440	9.43553	-0.0995159	0.0919483	0.204815	0.272697
chr10	81978381	81978470	8.9119	-0.11309	0.0873496	0.143957	0.201054
chr10	82029931	82030400	20.5997	0.369156	0.0637844	1.2954e-09	6.03475e-09
chr10	82036681	82037940	338.192	0.0641224	0.0164423	8.94942e-05	0.000237044
chr10	82041121	82041270	7.75147	-0.516474	0.101506	3.82847e-08	1.53593e-07
chr10	82089271	82090110	61.3431	0.24039	0.0383555	1.38956e-10	7.09978e-10
chr10	82118021	82118170	10.6673	-0.0169474	0.0786342	0.809414	0.851065
chr10	82266701	82267760	44.6937	0.338767	0.0449294	1.0368e-14	7.44536e-14
chr10	82270031	82270300	15.2575	-0.0210543	0.073074	0.737735	0.791916
chr10	82319211	82319800	22.6	-0.250687	0.0678708	7.34236e-05	0.000196895
chr10	82377921	82377980	6.34738	0.509738	0.112326	6.182e-07	2.16204e-06
chr10	82378131	82378430	13.4807	0.569355	0.0828159	6.02744e-13	3.75865e-12
chr10	82393981	82394530	49.1292	0.0996701	0.0415935	0.0135062	0.0243818
chr10	82464271	82465720	143.347	0.345601	0.0277597	2.83631e-36	7.0076e-35
chr10	82472911	82473150	12.1816	-0.0265058	0.0773513	0.687135	0.748882
chr10	82477801	82477980	9.40705	-0.088041	0.0873006	0.245582	0.318538
chr10	82548961	82549030	6.35143	-0.215369	0.102365	0.0131364	0.0237767
chr10	82572231	82573550	181.06	-0.106663	0.0222309	1.29835e-06	4.37688e-06
chr10	82574751	82574950	11.1933	-0.481138	0.0837017	1.11342e-09	5.22058e-09
chr10	82617481	82618270	23.5136	-0.341378	0.0611707	5.01248e-09	2.20438e-08
chr10	82628341	82629160	96.3475	-0.157045	0.0321454	6.42333e-07	2.2427e-06
chr10	82660391	82660410	4.54175	0.119111	0.112885	0.184524	0.249255
chr10	82668411	82668750	13.672	0.0489933	0.0720874	0.456738	0.537305
chr10	82673891	82674320	26.6745	0.0219696	0.0535016	0.667007	0.731697
chr10	82725091	82725180	6.47477	-0.328195	0.111499	0.000550842	0.00129035
chr10	82742351	82743220	56.2347	0.344459	0.0424741	1.05412e-16	8.78283e-16
chr10	82759271	82759280	4.16594	0.132175	0.115617	0.147767	0.205635
chr10	82759881	82760270	20.3736	0.158677	0.0603171	0.00498139	0.00983755
chr10	82811781	82811860	8.0094	0.0939307	0.0859257	0.212046	0.280878
chr10	82813971	82814370	16.8503	-0.0158836	0.0694827	0.803399	0.846186
chr10	82817861	82818280	18.3894	0.170829	0.0645988	0.00449852	0.00895682
chr10	82819751	82819910	8.50868	-0.294742	0.106909	0.00131692	0.00289371
chr10	82880891	82881450	28.7431	0.0306694	0.053642	0.54874	0.62505
chr10	82889721	82890280	32.2674	-0.167533	0.0496932	0.000427691	0.00102048
chr10	82932571	82932690	7.6053	-0.128363	0.0979911	0.118516	0.1698
chr10	82969551	82969630	7.94999	0.027552	0.0854799	0.712869	0.770903
chr10	82981521	82982900	140.65	-0.280698	0.0267718	3.06152e-26	4.57764e-25
chr10	83165271	83165440	11.3249	-0.0893786	0.0787176	0.203684	0.271433
chr10	83166361	83166580	21.4947	0.0617093	0.0601816	0.274853	0.350614
chr10	83373831	83373930	9.80329	0.287739	0.0881563	0.00028465	0.000698421
chr10	83542781	83544700	201.479	0.339529	0.0240556	6.59848e-46	2.50722e-44
chr10	83546081	83546100	5.30727	0.082221	0.10026	0.323123	0.402285
chr10	83606361	83606420	6.92531	-0.021854	0.0877384	0.774516	0.822374
chr10	83607391	83607740	20.3138	-0.377139	0.0714458	2.16157e-08	8.89577e-08
chr10	83611741	83612640	72.4019	-0.345683	0.0347449	5.36946e-24	7.04138e-23
chr10	83704101	83704300	10.422	-0.300288	0.088688	0.000170372	0.000433005
chr10	83764831	83764930	7.4554	0.0158533	0.0868671	0.834481	0.871367
chr10	83871541	83872080	55.0111	0.0669017	0.0365458	0.0611941	0.094822
chr10	83880751	83882530	216.891	-0.112014	0.0228989	7.88749e-07	2.72521e-06
chr10	83886431	83886450	4.70602	0.142205	0.111616	0.113124	0.162997
chr10	83886951	83887090	9.04651	-0.0997257	0.0847872	0.180634	0.244851
chr10	83908751	83909690	68.721	0.250583	0.0382915	2.10109e-11	1.15479e-10
chr10	83917651	83917700	6.22579	-0.00581931	0.0919035	0.94153	0.95599
chr10	83929481	83929670	10.6358	-0.399902	0.0987663	7.22819e-06	2.218e-05
chr10	83961771	83961860	8.06235	0.0730248	0.0878294	0.338769	0.418668
chr10	83965501	83965740	14.2698	-0.0399224	0.0711002	0.539481	0.616458
chr10	83979471	83980190	55.8554	-0.137413	0.039204	0.000313991	0.000765401
chr10	83992361	83992650	17.5939	0.097616	0.0658024	0.109455	0.158389
chr10	84008991	84009020	5.98653	0.110175	0.0997508	0.186207	0.251222
chr10	84026771	84027050	17.0033	0.13543	0.0694709	0.0336642	0.0556226
chr10	84049131	84049790	30.7569	-0.126232	0.0553654	0.016026	0.028486
chr10	84076111	84076820	31.4679	0.213835	0.0620142	0.000234614	0.000583611
chr10	84087021	84087800	93.9344	0.325693	0.0330338	1.46006e-23	1.86863e-22
chr10	84114211	84114340	9.87578	-0.0821107	0.0818082	0.257918	0.33214
chr10	84138731	84140460	586.732	0.0788184	0.0147506	8.15781e-08	3.15615e-07
chr10	84148131	84148400	16.7057	-0.151975	0.069128	0.0167884	0.0297182
chr10	84158241	84158270	5.60951	0.132983	0.100542	0.113948	0.164037
chr10	84177231	84177830	18.1995	0.224649	0.0813897	0.00204339	0.00434127
chr10	84178911	84180280	308.948	0.222652	0.02069	2.14559e-27	3.42344e-26
chr10	84187281	84187420	13.1089	0.24568	0.0813141	0.000821927	0.00187258
chr10	84193921	84195450	211.23	-0.0807383	0.0205077	7.3089e-05	0.000196053
chr10	84196991	84197250	15.8684	0.242184	0.0721568	0.000274856	0.00067623
chr10	84204231	84204350	12.2879	-0.0407048	0.0732536	0.5411	0.617976
chr10	84205281	84206040	67.3307	0.386948	0.0352313	8.3676e-29	1.44407e-27
chr10	84214691	84215010	21.4561	0.0638657	0.0586558	0.248076	0.321309
chr10	84224611	84225100	28.4083	0.0884651	0.0503943	0.0666029	0.102246
chr10	84243811	84245990	870.272	0.048161	0.0158107	0.0022157	0.00467676
chr10	84246331	84246470	10.0935	-0.37566	0.0865389	2.43322e-06	7.9277e-06
chr10	84256791	84257640	50.4026	0.268554	0.0394628	3.26564e-12	1.91666e-11
chr10	84261571	84261990	24.2189	-0.316753	0.0596126	2.52164e-08	1.03119e-07
chr10	84264351	84265670	151.35	0.207719	0.0230328	9.1366e-20	9.36169e-19
chr10	84267691	84267770	7.28429	0.187674	0.0934462	0.0203364	0.0353493
chr10	84291291	84291730	63.4046	-0.0845215	0.0343871	0.0121273	0.0221173
chr10	84296321	84297160	63.8957	-0.313855	0.0374857	1.56342e-17	1.38022e-16
chr10	84298101	84298540	28.0427	-0.695231	0.0568305	1.46196e-35	3.49917e-34
chr10	84308211	84309580	83.4339	0.108945	0.0327916	0.000712251	0.00163961
chr10	84310591	84310770	11.7195	-0.0290195	0.0760472	0.67236	0.736383
chr10	84313741	84314390	30.4789	-0.133224	0.0518234	0.00701312	0.0134469
chr10	84327831	84329520	704.579	0.0520579	0.0160953	0.00115784	0.0025704
chr10	84331321	84331500	8.56818	0.281683	0.0962502	0.00088933	0.002014
chr10	84334131	84334190	6.26679	0.0893552	0.0942316	0.265205	0.34013
chr10	84349071	84349280	9.42515	-0.287698	0.0972597	0.000758343	0.00173778
chr10	84352261	84352550	19.5874	0.0058581	0.0616953	0.919764	0.93956
chr10	84355231	84355470	9.84949	-0.43595	0.0911126	2.33941e-07	8.59769e-07
chr10	84360831	84361330	20.4125	-0.108404	0.0603734	0.0553775	0.0867338
chr10	84374521	84374630	7.26034	0.325889	0.102357	0.000296551	0.000725638
chr10	84375031	84375180	11.1583	-0.278589	0.086807	0.000354749	0.000857585
chr10	84390981	84392210	179.249	-0.182369	0.0250075	1.58371e-13	1.03633e-12
chr10	84397841	84398120	14.1398	-0.427344	0.081463	2.09907e-08	8.64849e-08
chr10	84401941	84402230	9.29223	0.0681121	0.0833415	0.354625	0.435097
chr10	84407851	84407950	7.49361	0.359694	0.102479	7.73897e-05	0.000206823
chr10	84408701	84408810	9.1567	0.0893737	0.0821633	0.22996	0.301158
chr10	84424101	84425820	229.932	-0.0219696	0.0197865	0.263862	0.338648
chr10	84427831	84428430	28.0697	-0.0875404	0.0500394	0.0676319	0.103648
chr10	84430071	84430190	9.13033	-0.135527	0.0871284	0.0751115	0.113766
chr10	84447921	84448420	29.2312	0.00477048	0.0560885	0.928846	0.946389
chr10	84452071	84452300	19.4245	-0.155547	0.0659829	0.0108491	0.0199893
chr10	84469721	84470060	14.1768	-0.0873092	0.0746397	0.196267	0.262821
chr10	84493471	84494620	54.1223	0.0932312	0.041146	0.0195931	0.0341765
chr10	84499871	84500170	19.8029	-0.114667	0.0632272	0.0515167	0.0813305
chr10	84520741	84520780	5.17633	0.124799	0.105131	0.147686	0.205539
chr10	84522491	84523990	60.4662	0.303507	0.0374233	1.34826e-16	1.11581e-15
chr10	84534911	84535060	9.12252	0.296036	0.0914802	0.000295176	0.00072256
chr10	84537121	84537860	50.7221	0.225421	0.0405459	1.12233e-08	4.7599e-08
chr10	84540141	84541510	162.649	0.225602	0.0234512	2.73632e-22	3.2613e-21
chr10	84543281	84543390	7.32637	-0.249718	0.105538	0.00525639	0.0103347
chr10	84549031	84549080	6.09349	0.0292389	0.092047	0.710923	0.769287
chr10	84549871	84550030	8.85241	-0.230086	0.103051	0.0083489	0.0157653
chr10	84563231	84563490	16.0316	0.159558	0.0775602	0.0221896	0.0382539
chr10	84574271	84574370	10.0789	-0.0184178	0.0780973	0.792384	0.837178
chr10	84590661	84591250	43.3587	-0.0559818	0.0434546	0.183327	0.247911
chr10	84613341	84613640	20.0277	-0.0672278	0.063314	0.254682	0.328628
chr10	84715971	84716150	23.4225	-0.0160301	0.0566649	0.765054	0.814666
chr10	84743661	84743700	6.127	0.0187784	0.0910059	0.810443	0.851903
chr10	84783411	84783740	20.9084	0.000854229	0.0585283	0.987711	0.990953
chr10	84811261	84811460	8.48233	-0.708372	0.101261	2.21537e-13	1.43366e-12
chr10	84820291	84820350	6.74034	-0.206938	0.103043	0.0174212	0.0307314
chr10	84825481	84825680	15.6932	-0.326478	0.0711543	9.88003e-07	3.37566e-06
chr10	84837201	84837350	7.92516	-0.127793	0.0898586	0.0998076	0.146122
chr10	84845771	84845870	7.78381	-0.341178	0.102574	0.00016475	0.000419566
chr10	84846781	84846900	9.74068	-0.165697	0.0850044	0.0273334	0.046123
chr10	84847141	84847170	4.70184	-0.119316	0.108261	0.173239	0.236217
chr10	84891461	84892120	45.4024	-0.493152	0.0470121	1.06754e-26	1.63901e-25
chr10	84927561	84927940	31.2076	-0.00927525	0.0470741	0.83799	0.874189
chr10	84938291	84938420	8.41304	-0.344688	0.0982108	8.40266e-05	0.000223403
chr10	85182231	85182430	8.89123	-0.605656	0.101711	2.24133e-10	1.12395e-09
chr10	85318941	85320150	81.72	0.0942764	0.033607	0.00422915	0.00846704
chr10	85420431	85421630	110.663	-0.109118	0.0287727	0.000118698	0.000308918
chr10	85451181	85451480	15.9093	-0.191636	0.0713651	0.00341741	0.00696164
chr10	85492151	85493970	234.421	-0.115123	0.025077	3.38539e-06	1.08416e-05
chr10	85505961	85506400	17.5984	-0.401655	0.0687563	8.22088e-10	3.90342e-09
chr10	85507631	85508510	70.5269	0.0394803	0.0339557	0.236118	0.308029
chr10	85513341	85513860	25.5212	-0.422493	0.0588087	1.01062e-13	6.71751e-13
chr10	85524161	85524540	21.447	-0.480359	0.0665764	6.58475e-14	4.44313e-13
chr10	85542821	85543270	24.2817	-0.571596	0.0659426	3.86605e-19	3.79545e-18
chr10	85547581	85548540	70.4095	0.3801	0.034092	8.54997e-30	1.55298e-28
chr10	85562061	85562440	26.6301	-0.217266	0.0570465	5.88186e-05	0.000159932
chr10	85568971	85569500	32.3736	-0.534275	0.0501661	1.89096e-27	3.02978e-26
chr10	85574141	85575000	57.2111	0.00745681	0.0390709	0.845156	0.879811
chr10	85575501	85575900	20.0319	-0.077814	0.0599978	0.166831	0.228601
chr10	85607131	85607260	6.71911	-0.451129	0.110661	5.61597e-06	1.74695e-05
chr10	85609591	85609870	19.8167	-0.0959898	0.0675256	0.122835	0.175144
chr10	85618901	85619090	13.275	-0.272726	0.0812889	0.000221606	0.00055345
chr10	85625281	85625340	6.11758	-0.0230837	0.0899797	0.766856	0.81609
chr10	85634071	85634150	6.4851	0.0917531	0.0946176	0.253579	0.327386
chr10	85635721	85635960	12.5202	0.32039	0.084404	3.1495e-05	8.89299e-05
chr10	85642291	85643290	46.8611	-0.000234779	0.0449094	0.99544	0.996584
chr10	85646421	85646620	10.1102	-0.174937	0.0893852	0.0248274	0.0423217
chr10	85648811	85650230	172.438	-0.218124	0.0254103	3.89932e-18	3.59085e-17
chr10	85651331	85651900	38.9211	-0.0594965	0.0427468	0.151096	0.209691
chr10	85751201	85751250	5.8933	-0.250464	0.107263	0.00577876	0.0112661
chr10	85786461	85786820	21.6738	-0.1966	0.0660739	0.00120271	0.00266134
chr10	85787611	85788510	44.3308	-0.0657027	0.0419007	0.10601	0.154027
chr10	85848901	85850230	47.7641	0.384438	0.0435523	1.91526e-19	1.92065e-18
chr10	85864431	85865410	48.2566	-0.0791441	0.040543	0.044598	0.0715229
chr10	85891661	85891710	5.50099	-0.744567	0.126325	2.43972e-10	1.21929e-09
chr10	85899991	85900440	27.4725	-0.151391	0.057039	0.00492686	0.00973913
chr10	85916511	85917770	80.0447	-0.387353	0.0338633	4.93437e-31	9.50127e-30
chr10	85919301	85920090	60.2789	-0.225714	0.0365655	2.77228e-10	1.37714e-09
chr10	85921941	85923080	98.0854	0.00884009	0.029324	0.760123	0.810647
chr10	85923231	85923270	4.94432	-0.0253433	0.0995136	0.757595	0.808669
chr10	85928421	85928650	16.5377	-0.37513	0.0769295	1.83877e-07	6.83871e-07
chr10	85995541	85996080	54.9292	-0.067652	0.0365736	0.0585464	0.0911511
chr10	86047311	86047540	10.5292	0.236848	0.0902479	0.00291633	0.00602081
chr10	86065191	86066750	168.339	-0.185857	0.0246047	2.23726e-14	1.56386e-13
chr10	86068691	86069070	17.5418	-0.221647	0.0685077	0.000481511	0.0011386
chr10	86073261	86073400	11.4113	-0.0777743	0.0788188	0.269779	0.345152
chr10	86078731	86079680	69.2534	0.00649247	0.0395784	0.866298	0.896999
chr10	86087181	86088800	222.979	0.212838	0.0219701	1.56867e-22	1.89545e-21
chr10	86091291	86091390	6.50672	-0.202339	0.101573	0.0187042	0.032781
chr10	86100591	86100930	27.0878	0.157384	0.051808	0.00145497	0.00317182
chr10	86102631	86102650	4.90526	-0.0163959	0.100656	0.843283	0.878329
chr10	86107891	86108180	16.42	-0.416502	0.0768031	8.14793e-09	3.50924e-08
chr10	86112401	86112480	6.56735	-0.379876	0.113052	0.000118808	0.000309185
chr10	86137031	86137170	11.725	-0.141817	0.0838796	0.0538689	0.0846417
chr10	86139201	86139270	6.28864	-0.0104175	0.0904054	0.893151	0.918365
chr10	86149371	86149520	12.0905	0.188093	0.0788379	0.00810735	0.0153476
chr10	86155171	86155340	14.8474	-0.0925107	0.0761455	0.177423	0.241094
chr10	86160181	86161150	54.3227	-0.178343	0.0405636	5.97857e-06	1.85336e-05
chr10	86163631	86164700	52.7704	0.417823	0.0433295	6.24715e-23	7.74174e-22
chr10	86177251	86177320	7.23726	-0.0544444	0.0885358	0.478077	0.558093
chr10	86178461	86178860	26.3956	0.14649	0.0534529	0.00396732	0.00798403
chr10	86181751	86183140	271.216	0.0421677	0.0185898	0.0225471	0.0388073
chr10	86188021	86188960	54.2268	-0.313355	0.043169	9.53117e-14	6.34751e-13
chr10	86203441	86203920	30.4305	-0.0769355	0.0502783	0.110082	0.159171
chr10	86204791	86205520	74.8871	-0.605711	0.0451642	1.96581e-42	6.42912e-41
chr10	86225181	86225400	13.6654	-0.28317	0.0798157	0.000104226	0.000273517
chr10	86232201	86233760	88.4932	-0.0039836	0.032694	0.901152	0.924893
chr10	86234011	86235140	61.095	-0.122091	0.0400653	0.001708	0.00367833
chr10	86244111	86245320	96.9829	0.122194	0.0294107	2.45728e-05	7.04501e-05
chr10	86258611	86259210	26.6465	0.386476	0.056099	9.76519e-13	5.98787e-12
chr10	86262041	86263470	89.3097	0.206871	0.0317123	3.23281e-11	1.74925e-10
chr10	86267031	86268030	71.3794	0.306956	0.0365127	1.08541e-17	9.68844e-17
chr10	86284431	86284540	7.52167	-0.248583	0.0970197	0.00322399	0.00660174
chr10	86292771	86293710	43.3352	0.120328	0.0449895	0.00465858	0.00925008
chr10	86306621	86307090	25.396	-0.0285324	0.053856	0.578096	0.652203
chr10	86311821	86312380	25.1267	0.266069	0.0556066	5.41673e-07	1.90728e-06
chr10	86313041	86313110	7.33259	0.138896	0.0982572	0.0930889	0.137438
chr10	86321731	86322000	17.591	-0.0813108	0.064656	0.175199	0.238511
chr10	86331521	86331590	7.35904	-0.0978007	0.0889472	0.204856	0.272738
chr10	86334061	86334320	10.0177	-0.481104	0.0948632	4.47071e-08	1.77988e-07
chr10	86342271	86343100	61.9343	0.296053	0.0437019	3.07435e-12	1.80882e-11
chr10	86344801	86344820	4.9755	0.0934706	0.105034	0.275187	0.350981
chr10	86346461	86346620	9.08504	0.122041	0.0881365	0.111703	0.161196
chr10	86347381	86347570	9.09104	-0.0412577	0.0829508	0.573539	0.64803
chr10	86348941	86349810	55.7031	0.0352964	0.0368794	0.327913	0.407329
chr10	86355241	86356200	73.642	-0.0376991	0.0330534	0.245419	0.318365
chr10	86356511	86356770	11.2662	-0.0281152	0.0779951	0.687763	0.749401
chr10	86361231	86361370	8.78731	-0.223476	0.0914934	0.00536588	0.0105302
chr10	86361491	86361500	4.64118	-0.0982548	0.107866	0.258956	0.333277
chr10	86362921	86363860	39.4135	0.0145401	0.0510525	0.76636	0.815703
chr10	86364301	86368200	902.051	0.147935	0.0128909	1.14029e-30	2.15615e-29
chr10	86371791	86371900	11.4468	-0.04788	0.0767452	0.466328	0.546615
chr10	86376821	86377850	55.7384	0.0686024	0.0389285	0.0706148	0.107695
chr10	86387511	86387710	13.2601	-0.0325109	0.0730077	0.624537	0.694197
chr10	86389401	86390000	28.4397	0.0699867	0.0557748	0.185665	0.250602
chr10	86399571	86401880	478.334	-0.0302997	0.0182304	0.0946811	0.139524
chr10	86402181	86403400	45.3837	-0.0190831	0.0446877	0.658834	0.724581
chr10	86439651	86439760	8.76207	-0.0548526	0.0849651	0.46152	0.541947
chr10	86489171	86489670	24.6912	0.680873	0.0634527	5.40649e-28	8.90084e-27
chr10	86506511	86506880	20.3945	-0.406722	0.0635535	2.46666e-11	1.34785e-10
chr10	86520571	86522950	861.45	-0.0865459	0.0133425	7.63851e-11	3.99602e-10
chr10	86523401	86524010	24.2212	-0.086142	0.055534	0.101638	0.148431
chr10	86544961	86545580	48.217	0.137825	0.0430859	0.000942016	0.00212511
chr10	86580021	86580430	16.9728	-0.13967	0.0683454	0.0263457	0.0446454
chr10	86585081	86587060	159.514	0.126792	0.0246682	1.46829e-07	5.52196e-07
chr10	86631901	86632950	79.254	0.0270602	0.0318183	0.387333	0.468279
chr10	86636401	86636500	7.59285	-0.70747	0.107508	3.63452e-12	2.12484e-11
chr10	86648741	86650000	67.383	-0.347444	0.0364451	3.32176e-22	3.94216e-21
chr10	86652221	86653090	61.4454	-0.285649	0.0375666	8.30775e-15	6.02058e-14
chr10	86661741	86661930	13.2109	-0.326359	0.0844745	2.32665e-05	6.69115e-05
chr10	86664571	86664940	12.9776	-0.323079	0.0796388	1.08657e-05	3.25989e-05
chr10	86668431	86668450	4.9839	-0.126048	0.107897	0.150248	0.208672
chr10	86669481	86670140	33.2068	-0.033813	0.0485842	0.469252	0.549458
chr10	86673841	86674180	17.472	-0.112813	0.0705496	0.0881642	0.131034
chr10	86681001	86681600	27.2919	0.0139395	0.0538664	0.786067	0.832096
chr10	86684001	86685040	57.4783	0.107492	0.0396105	0.00526097	0.010342
chr10	86687881	86688960	91.7138	0.241911	0.0310053	1.20796e-15	9.32743e-15
chr10	86693391	86694500	83.9442	0.214364	0.0335723	7.41263e-11	3.88186e-10
chr10	86705101	86705380	13.4262	-0.154427	0.0774989	0.0267498	0.0452509
chr10	86707731	86707850	9.11822	0.304815	0.0892811	0.000151077	0.0003871
chr10	86710541	86712550	528.721	-0.0933313	0.0129291	4.48067e-13	2.82724e-12
chr10	86730211	86730750	21.6272	0.0274672	0.0574355	0.613769	0.6845
chr10	86733001	86733530	19.406	-0.487969	0.0664721	2.53629e-14	1.76493e-13
chr10	86747241	86748670	109.924	0.118074	0.0313815	0.00012807	0.00033173
chr10	86752691	86752730	5.18305	0.134371	0.103885	0.113776	0.163826
chr10	86754171	86754310	10.0337	0.231347	0.0893591	0.00333999	0.00681811
chr10	86755071	86759350	1424.33	-0.0650246	0.0141794	4.15644e-06	1.31579e-05
chr10	86768381	86769150	40.658	-0.0566649	0.0441425	0.184404	0.249122
chr10	86769281	86770880	52.155	0.318908	0.0493785	2.35586e-11	1.28964e-10
chr10	86775271	86776000	24.213	-0.371034	0.0622983	3.73086e-10	1.82991e-09
chr10	86785531	86786850	89.5462	-0.242286	0.0327632	5.84105e-14	3.95789e-13
chr10	86794981	86795990	57.691	-0.114698	0.0378205	0.00187066	0.00399985
chr10	86798661	86798920	11.8308	-0.308625	0.0848758	6.40018e-05	0.000173097
chr10	86802131	86802200	5.59342	-0.00211395	0.0936245	0.940451	0.955221
chr10	86821551	86821940	19.8659	0.107026	0.0602054	0.0580171	0.0904095
chr10	86823201	86823750	16.2904	0.085352	0.0695492	0.181136	0.245437
chr10	86834161	86834180	4.89276	-0.0624843	0.100777	0.452902	0.533583
chr10	86851481	86851750	13.9636	0.312472	0.0749104	6.90206e-06	2.12307e-05
chr10	86854961	86854990	5.53679	-0.0467281	0.0968815	0.564186	0.639339
chr10	86855621	86855860	15.3983	-0.295621	0.0724608	1.1568e-05	3.45808e-05
chr10	86857031	86857730	37.8883	-0.00685639	0.0460391	0.877291	0.905889
chr10	86863611	86863680	6.31861	0.116585	0.0958603	0.151495	0.210157
chr10	86865161	86866670	136.349	-0.231969	0.027577	1.59161e-17	1.40425e-16
chr10	86867491	86869060	232.93	-0.0947827	0.0246294	9.91647e-05	0.000261133
chr10	86871841	86872110	14.4586	-0.0976885	0.0805696	0.171755	0.234424
chr10	86872551	86873570	138.769	0.605219	0.0274695	1.02468e-108	3.45611e-106
chr10	86879081	86879790	44.2389	0.536535	0.0450659	1.18294e-33	2.58343e-32
chr10	86881061	86881220	10.2217	0.0499527	0.0779503	0.47545	0.555565
chr10	86889031	86889310	14.0566	-0.21125	0.0808508	0.00363394	0.00736471
chr10	86898601	86900030	224.029	0.244494	0.0208656	3.87174e-32	7.86274e-31
chr10	86900831	86901470	72.7553	-0.00711982	0.0325248	0.823593	0.862753
chr10	86905411	86905760	16.3691	-0.451993	0.082065	4.23192e-09	1.87518e-08
chr10	86917851	86918760	52.6598	0.0102925	0.0400025	0.791873	0.836772
chr10	86936891	86937440	16.9662	-0.0163965	0.0651851	0.786461	0.8324
chr10	86938901	86940150	257.72	0.111938	0.0200731	1.94064e-08	8.02508e-08
chr10	86942671	86942800	7.11972	0.0249489	0.0921322	0.752127	0.804015
chr10	86945521	86946390	30.9999	-0.0964797	0.0514407	0.0494093	0.0783849
chr10	86953991	86954000	4.36884	-0.0856045	0.108018	0.323576	0.402764
chr10	86954241	86955020	26.1442	0.412487	0.063711	1.36434e-11	7.62063e-11
chr10	86956911	86957160	12.7258	0.00466117	0.0745514	0.949359	0.961956
chr10	86958181	86959410	52.4247	0.101702	0.0404392	0.0096765	0.0180198
chr10	86960361	86960750	23.9966	0.0952633	0.0568243	0.0760537	0.11502
chr10	86966291	86967400	116.393	0.233839	0.0270205	2.01909e-18	1.89356e-17
chr10	86968391	86968740	11.3596	-0.231941	0.089242	0.00324524	0.00664185
chr10	86969681	86970320	22.0655	-0.00606376	0.0630392	0.917485	0.937802
chr10	86970601	86971860	94.9387	0.068436	0.0312666	0.0260396	0.0441836
chr10	87000681	87000690	4.71253	0.00442399	0.101546	0.958848	0.969041
chr10	87017941	87018610	44.4615	-0.0892093	0.0444824	0.0375093	0.0612607
chr10	87053031	87053880	45.8776	-0.00424404	0.043637	0.919551	0.939379
chr10	87054971	87055140	8.62824	-0.131695	0.0889157	0.0884506	0.131404
chr10	87057921	87058780	58.8974	-0.25823	0.045876	5.56551e-09	2.4362e-08
chr10	87064151	87065510	176.824	-0.259755	0.0240098	9.19129e-28	1.49505e-26
chr10	87081651	87082800	38.7448	-0.105304	0.0467071	0.0191	0.033402
chr10	87083791	87085080	110.985	0.205021	0.0309892	1.72626e-11	9.55454e-11
chr10	87092131	87096120	1268.48	0.0896606	0.0157036	9.62366e-09	4.1129e-08
chr10	87148671	87149360	39.9092	0.143799	0.0519681	0.00362957	0.00735668
chr10	87203211	87204470	100.135	0.0213648	0.0280296	0.440109	0.521076
chr10	87214631	87214970	19.0194	-0.145525	0.0629508	0.0131437	0.0237876
chr10	87301561	87301720	13.2752	-0.117561	0.0733484	0.0776441	0.11714
chr10	87341411	87343910	1405.65	-0.00384377	0.00997842	0.699627	0.75973
chr10	87391401	87391410	4.1465	-0.0342073	0.104659	0.686115	0.74803
chr10	87407911	87408410	19.0794	-0.0517035	0.0628174	0.378194	0.459126
chr10	87436291	87436370	5.84299	0.0355068	0.0932526	0.669245	0.733565
chr10	87504011	87506110	573.855	-0.0600011	0.0131948	5.10301e-06	1.59623e-05
chr10	87533761	87534160	28.6066	-0.0137449	0.0502283	0.775235	0.822978
chr10	87548181	87548190	4.51193	0.234131	0.118633	0.0151535	0.0270694
chr10	87586191	87586490	14.7377	-0.0184232	0.0701876	0.77503	0.822802
chr10	87598681	87599120	34.8962	-0.49213	0.0518123	2.48956e-22	2.97357e-21
chr10	87605331	87606540	112.881	-0.160167	0.0313751	2.00694e-07	7.43498e-07
chr10	87608801	87608980	9.08338	-0.337381	0.0959588	8.47661e-05	0.000225268
chr10	87656561	87656940	26.1235	0.0286381	0.0533783	0.557115	0.632829
chr10	87659371	87660980	214.074	-0.0625037	0.0202095	0.00184135	0.00394266
chr10	87662571	87662730	11.134	-0.000776517	0.0777874	0.990932	0.993357
chr10	87670631	87670970	13.4383	0.258494	0.078096	0.000289509	0.000709585
chr10	87686231	87686530	26.2761	-0.508016	0.0586193	4.88743e-19	4.76642e-18
chr10	87734781	87735850	139.788	0.309671	0.0266291	7.17022e-32	1.43884e-30
chr10	87744301	87744740	24.5923	-0.267285	0.0623899	5.55636e-06	1.72966e-05
chr10	87771991	87772330	20.5329	-0.0662703	0.0586228	0.230079	0.301291
chr10	87816951	87819190	427.682	-0.0139076	0.0156635	0.372627	0.453459
chr10	87837701	87838130	31.9569	0.317959	0.0511928	1.23855e-10	6.35685e-10
chr10	87842991	87843570	33.3373	1.08831	0.0562804	1.39421e-84	2.21473e-82
chr10	87850841	87851110	30.7066	0.0990966	0.0486243	0.0336863	0.055656
chr10	87860241	87860670	24.5809	0.0175818	0.0523769	0.725541	0.78161
chr10	87861521	87865910	1423.82	0.0600946	0.0090891	3.56858e-11	1.92284e-10
chr10	87915631	87915730	6.47	0.00520849	0.0894213	0.92789	0.945689
chr10	87925721	87925900	10.3865	-0.212085	0.0905277	0.00747652	0.014255
chr10	87927251	87927270	4.41287	-0.430663	0.133229	0.000153708	0.000393397
chr10	88093131	88093220	8.55173	0.0410169	0.0818757	0.572487	0.647053
chr10	88114501	88114580	8.28808	-0.055082	0.0838221	0.455747	0.536349
chr10	88118381	88118410	5.44761	0.146241	0.105015	0.0912279	0.135015
chr10	88165691	88166570	63.6522	-0.50692	0.0422249	3.41698e-34	7.6564e-33
chr10	88190961	88191210	18.3965	-0.218446	0.065125	0.000323731	0.000787595
chr10	88195361	88195530	11.4726	-0.162945	0.0820155	0.0254658	0.0433012
chr10	88200281	88201110	69.5766	-0.770718	0.0409165	1.14753e-80	1.60798e-78
chr10	88205951	88206280	13.4571	-0.299852	0.0805468	4.78555e-05	0.000131853
chr10	88227241	88227850	36.4205	-0.0312409	0.0453524	0.475725	0.555817
chr10	88232421	88234810	135.899	-0.155077	0.0306896	2.69883e-07	9.85121e-07
chr10	88236331	88236340	3.86637	-0.371056	0.138585	0.00110225	0.00245636
chr10	88243731	88244360	27.594	-0.241389	0.0557503	5.45345e-06	1.69922e-05
chr10	88245001	88245400	17.8951	-0.107773	0.0634877	0.0682893	0.104533
chr10	88246051	88247180	51.8987	0.697758	0.0442088	3.05329e-57	1.8426e-55
chr10	88249991	88250200	10.3646	0.0876951	0.0808102	0.222775	0.293087
chr10	88266241	88266250	4.44193	0.381175	0.136871	0.000749255	0.00171832
chr10	88281531	88282690	51.6173	0.0556076	0.0416678	0.169252	0.231494
chr10	88346231	88346420	10.3557	-0.488659	0.0989909	8.02262e-08	3.10712e-07
chr10	88372201	88372640	17.7369	0.538781	0.0690427	6.4209e-16	5.05628e-15
chr10	88386371	88387800	104.08	1.05824	0.0359042	3.56938e-192	8.54441e-189
chr10	88389511	88389710	14.2814	0.352597	0.0763278	7.51834e-07	2.60466e-06
chr10	88402031	88402240	13.6447	0.0797678	0.0750991	0.240013	0.312357
chr10	88428451	88429170	50.388	-0.286367	0.0421235	3.02227e-12	1.77945e-11
chr10	88493811	88493940	8.18881	-0.198016	0.0938908	0.0148046	0.0264953
chr10	88499941	88500460	21.5519	0.148347	0.0622229	0.0106551	0.0196647
chr10	88507831	88508210	16.2358	-0.0324777	0.0667275	0.599428	0.671654
chr10	88553101	88553600	32.5522	0.191371	0.0478216	3.16748e-05	8.94026e-05
chr10	88565231	88565330	9.53146	0.120343	0.0851269	0.114785	0.165103
chr10	88582331	88583660	194.558	0.341737	0.0226132	2.92648e-52	1.44483e-50
chr10	88608891	88609060	13.22	-0.111802	0.0750321	0.0995457	0.145797
chr10	88647291	88647310	4.32837	-0.0544303	0.105563	0.521949	0.600069
chr10	88688021	88688100	8.94402	-0.0675658	0.0828447	0.356395	0.436914
chr10	88792051	88792140	9.08046	-0.0724004	0.0822681	0.320211	0.399245
chr10	88804371	88804930	30.6212	-0.158559	0.0496482	0.000854467	0.00194117
chr10	88810401	88810500	9.24607	-0.117392	0.0846164	0.114865	0.165199
chr10	88835471	88836120	56.7395	-0.00776665	0.0360604	0.82573	0.864371
chr10	88870211	88870440	13.5942	-0.572467	0.0926731	5.3365e-11	2.83045e-10
chr10	88879681	88881500	422.38	-0.100592	0.0154574	6.37724e-11	3.35698e-10
chr10	88897041	88897320	12.576	7.73341e-05	0.0746928	0.98219	0.986713
chr10	88932121	88933920	126.051	0.066581	0.0315907	0.0267791	0.0452912
chr10	88934621	88935960	112.256	0.23408	0.0311581	2.31545e-14	1.61615e-13
chr10	88950371	88953650	984.647	0.0104101	0.0157789	0.46487	0.545201
chr10	88971951	88971960	4.7443	0.321732	0.127122	0.00196624	0.00418936
chr10	88974851	88975120	13.0797	0.396561	0.0867389	7.25053e-07	2.51648e-06
chr10	88975301	88975320	5.10554	0.247981	0.114156	0.00875318	0.0164538
chr10	88979301	88979820	32.7901	0.21417	0.049007	5.41797e-06	1.68881e-05
chr10	88982481	88982780	12.8462	-0.284126	0.0876878	0.000300751	0.000735142
chr10	88986951	88987390	15.7113	0.13147	0.0699071	0.0401676	0.0651318
chr10	88989781	88992380	434.414	0.0734361	0.015535	2.07363e-06	6.81484e-06
chr10	88993051	88994400	102.29	0.150285	0.0286275	9.95813e-08	3.81498e-07
chr10	89000971	89002330	85.8253	-0.148778	0.0325348	3.15818e-06	1.01525e-05
chr10	89029741	89030240	30.763	0.030682	0.0489001	0.513894	0.592278
chr10	89032251	89032530	9.55183	-0.245555	0.0938668	0.00282897	0.00585448
chr10	89206521	89208590	230.893	-0.125077	0.0209663	1.83753e-09	8.43381e-09
chr10	89213171	89213520	18.1104	-0.200575	0.0679589	0.00144866	0.00315905
chr10	89217121	89217920	25.9901	0.0742576	0.0564666	0.164277	0.225583
chr10	89219661	89220000	23.1514	0.0609881	0.0562309	0.25223	0.325896
chr10	89234891	89235870	162.057	0.311268	0.0297955	3.2749e-26	4.89118e-25
chr10	89242911	89243100	9.27013	0.070621	0.0852301	0.344696	0.424816
chr10	89250681	89252600	610.125	0.0216596	0.0130659	0.0964708	0.141796
chr10	89260271	89261260	123.791	0.283849	0.0256668	6.06029e-29	1.05251e-27
chr10	89274451	89275400	47.963	-0.16718	0.0491792	0.000386089	0.000927999
chr10	89277721	89279870	205.292	0.0933873	0.0223125	2.40768e-05	6.91299e-05
chr10	89283131	89284880	285.335	0.100564	0.0179447	1.74263e-08	7.24328e-08
chr10	89301211	89302950	163.58	0.0155271	0.0247041	0.525634	0.603609
chr10	89303201	89303400	10.5342	0.277913	0.0895026	0.000483625	0.00114326
chr10	89303971	89304040	7.6897	0.347191	0.0974854	6.95112e-05	0.000187015
chr10	89314341	89315530	176.498	-0.0516036	0.0229954	0.0235542	0.0403705
chr10	89326881	89329060	307.191	-0.121917	0.0178988	5.84262e-12	3.36227e-11
chr10	89330151	89330250	6.94208	-0.204696	0.100521	0.0165585	0.0293469
chr10	89332401	89332640	11.0358	-0.191337	0.0835764	0.010103	0.0187398
chr10	89333251	89333800	22.2467	0.186447	0.0613074	0.00118252	0.0026202
chr10	89342491	89343070	34.4444	0.388732	0.0526178	2.5684e-14	1.78681e-13
chr10	89346821	89347330	18.9151	-0.0434451	0.0636199	0.459738	0.540167
chr10	89347551	89349000	114.172	-0.0239156	0.0308965	0.431395	0.512512
chr10	89350811	89352640	105.906	-0.0805582	0.0304307	0.00704499	0.0135029
chr10	89355751	89356220	15.4298	-0.06214	0.0677104	0.320013	0.399033
chr10	89356361	89356570	11.3706	0.207652	0.0838799	0.00549825	0.0107666
chr10	89356921	89357320	18.9816	0.136403	0.0668225	0.0318418	0.0529154
chr10	89360311	89360400	6.56143	-0.175417	0.102187	0.040794	0.0660387
chr10	89367181	89370020	315.722	-0.0947409	0.0181483	1.50195e-07	5.64448e-07
chr10	89373811	89375170	245.714	-0.0965156	0.0181679	9.20118e-08	3.53805e-07
chr10	89389311	89389550	21.7829	-0.0694415	0.0603735	0.220227	0.290211
chr10	89390731	89391350	21.2308	0.019161	0.0600095	0.734753	0.789394
chr10	89392071	89393380	111.364	0.200555	0.0273139	1.0406e-13	6.90875e-13
chr10	89412361	89412480	8.89938	0.000617771	0.0843099	0.993654	0.995306
chr10	89413711	89415860	492.909	-0.119012	0.0148381	8.1508e-16	6.37079e-15
chr10	89419701	89419780	6.99389	-0.00381045	0.0869709	0.959579	0.969581
chr10	89426211	89426730	36.8522	0.0956989	0.0465698	0.0328327	0.0543853
chr10	89466681	89466760	8.20182	0.0329632	0.0833593	0.65421	0.72047
chr10	89476111	89476420	14.2488	0.0900664	0.0760617	0.188851	0.2543
chr10	89516151	89516380	12.6261	-0.207551	0.0781601	0.0033383	0.00681499
chr10	89535131	89536050	70.7131	-0.345176	0.0347988	7.46796e-24	9.71787e-23
chr10	89563981	89564300	17.2151	-0.124418	0.0665022	0.0327024	0.0541934
chr10	89572921	89573200	12.6936	0.0703184	0.0769553	0.309645	0.388064
chr10	89574461	89574600	9.14255	0.249337	0.0987599	0.00344806	0.00702036
chr10	89602321	89602710	20.2737	-0.0198126	0.0586015	0.720045	0.77704
chr10	89631461	89631540	8.09584	-0.0531019	0.0837197	0.47183	0.552046
chr10	89643461	89646040	1101.38	-0.0276697	0.0105245	0.00844002	0.0159236
chr10	89700791	89702640	785.222	-0.0116081	0.0109105	0.286454	0.363195
chr10	89706151	89706210	6.17455	0.384712	0.112944	9.19885e-05	0.0002433
chr10	89741251	89741430	10.7844	0.493645	0.0972335	3.85688e-08	1.54708e-07
chr10	89793581	89794000	30.9423	0.107354	0.0505662	0.0263045	0.044583
chr10	89794921	89795180	10.7096	-0.373826	0.088562	4.24764e-06	1.34285e-05
chr10	89809251	89809270	4.48615	-0.344485	0.133027	0.00163233	0.00352803
chr10	89809441	89810010	20.8271	-0.469348	0.0705278	3.37754e-12	1.97997e-11
chr10	89811311	89811320	3.97347	-0.155108	0.121005	0.099074	0.145176
chr10	89837051	89837990	39.9183	0.214509	0.0503047	8.55982e-06	2.6028e-05
chr10	89857741	89857830	6.84306	0.129831	0.100243	0.121333	0.173298
chr10	89860641	89861240	23.2507	0.485179	0.0646397	8.77154e-15	6.34095e-14
chr10	89861491	89862650	116.987	0.256501	0.0307832	2.66254e-17	2.31195e-16
chr10	89887941	89888060	7.44177	-0.292936	0.105759	0.00131502	0.00289016
chr10	89966041	89966650	37.3879	0.119694	0.0460216	0.00693373	0.0133056
chr10	89980071	89980520	23.4839	-0.51075	0.06106	6.83931e-18	6.18686e-17
chr10	89981481	89982740	154.388	0.0343186	0.0231273	0.134512	0.189575
chr10	90041851	90042180	11.9234	-0.262615	0.083554	0.00049949	0.00117792
chr10	90075781	90075800	5.35341	0.123308	0.108068	0.159366	0.2197
chr10	90087441	90088260	47.6429	-0.113037	0.0407461	0.00426397	0.00853042
chr10	90126051	90126350	13.6116	-0.103585	0.0752149	0.12717	0.180517
chr10	90319011	90320130	111.49	0.0832379	0.0297347	0.00446635	0.00889862
chr10	90326181	90327250	94.319	0.118259	0.0295356	4.78162e-05	0.000131758
chr10	90587421	90587430	4.4489	-0.175231	0.129248	0.0745237	0.11297
chr10	90592991	90593200	21.4737	0.0514375	0.0610633	0.357376	0.437913
chr10	90652161	90652240	6.41896	-0.00375757	0.092926	0.961811	0.971221
chr10	90751551	90751640	7.86924	-0.214179	0.0953663	0.00949383	0.0177117
chr10	90788051	90788090	6.14076	-0.0114024	0.0917946	0.884423	0.911381
chr10	90857151	90858720	233.361	0.0331766	0.0195171	0.0871349	0.129685
chr10	90863081	90863150	8.65093	-0.0414285	0.0835494	0.574227	0.648629
chr10	90871001	90872860	386.202	0.0745469	0.0172892	1.4658e-05	4.32709e-05
chr10	90880241	90880380	9.89413	-0.271465	0.0923899	0.000903611	0.0020443
chr10	90911471	90912360	60.3863	0.0215332	0.0364663	0.546296	0.622747
chr10	90921251	90921400	10.0417	-0.300113	0.0948398	0.000356363	0.000861209
chr10	90930181	90931580	78.1822	-0.550961	0.0361478	1.95504e-53	1.01037e-51
chr10	90935371	90936330	76.201	-0.195924	0.0347672	8.76852e-09	3.7642e-08
chr10	90939091	90939850	29.9686	-0.133481	0.0547885	0.0101781	0.0188649
chr10	90960441	90960660	11.969	0.245777	0.0848329	0.0012376	0.00273279
chr10	90968371	90968840	29.4555	-0.253966	0.0532288	6.18559e-07	2.16324e-06
chr10	91006181	91007220	105.245	0.315551	0.0313334	1.85821e-24	2.50976e-23
chr10	91017371	91017470	6.39868	-0.17289	0.101394	0.0425429	0.0685646
chr10	91022661	91024870	250.662	-0.18729	0.0208916	1.62042e-19	1.63354e-18
chr10	91032691	91035660	260.413	0.0206624	0.0198056	0.293735	0.371061
chr10	91036851	91037060	10.7412	-0.727801	0.0993045	1.3558e-14	9.65132e-14
chr10	91037181	91037270	5.29332	-0.547837	0.123236	8.51975e-07	2.9327e-06
chr10	91043251	91043790	46.5167	0.0291366	0.0394074	0.448334	0.529116
chr10	91047981	91047990	4.5883	0.0614713	0.103606	0.467886	0.548101
chr10	91049181	91052490	273.919	0.0175037	0.0195063	0.366683	0.447413
chr10	91077381	91078230	50.0347	-0.173067	0.0408466	1.28036e-05	3.80618e-05
chr10	91091081	91091450	24.9499	0.582175	0.057984	9.94648e-25	1.36468e-23
chr10	91117561	91118190	38.5083	-0.186357	0.0463808	3.04841e-05	8.62495e-05
chr10	91127521	91127590	9.25308	-0.0523035	0.0821032	0.472294	0.552476
chr10	91159321	91159650	29.9476	0.180455	0.0512242	0.000226765	0.000565458
chr10	91162001	91164450	420.979	-0.13136	0.0171682	1.41633e-14	1.00643e-13
chr10	91164851	91164940	6.57062	-0.156654	0.103023	0.067805	0.103879
chr10	91197071	91197340	11.9957	-0.0661472	0.0792904	0.350138	0.430505
chr10	91220041	91221630	365.625	-0.174854	0.0157792	8.77911e-29	1.51236e-27
chr10	91251411	91251730	24.5936	-0.0750476	0.0554739	0.153415	0.212496
chr10	91289491	91289750	13.7182	0.071487	0.0718663	0.276168	0.352054
chr10	91298041	91299250	216.822	-0.0179547	0.0194194	0.352096	0.432494
chr10	91313261	91314690	340.599	0.0787291	0.0176353	7.15624e-06	2.19702e-05
chr10	91339671	91341660	172.252	0.0746844	0.0234431	0.00129957	0.00285916
chr10	91349031	91349990	85.0488	-0.510858	0.0389075	6.2688e-40	1.82787e-38
chr10	91350361	91351300	51.5793	0.172708	0.0427151	2.96462e-05	8.40319e-05
chr10	91370121	91370230	10.9545	0.00582493	0.0779212	0.934243	0.950446
chr10	91380971	91382640	265.866	-0.0272061	0.0190899	0.151646	0.21034
chr10	91389741	91390430	36.6115	0.208967	0.0457056	2.21058e-06	7.23748e-06
chr10	91402871	91402990	7.50854	0.129696	0.094205	0.107204	0.155537
chr10	91409071	91411780	914.13	0.00248952	0.0116844	0.831092	0.868603
chr10	91412481	91413060	20.6942	0.355004	0.0656882	1.13808e-08	4.82422e-08
chr10	91414301	91415450	156.114	0.109933	0.0261476	2.92674e-05	8.30249e-05
chr10	91420861	91421170	17.0617	0.171546	0.0677156	0.00612564	0.0118791
chr10	91444471	91444620	8.29449	-0.682105	0.109998	3.65156e-11	1.96595e-10
chr10	91493451	91493520	7.1831	0.020743	0.0921205	0.79181	0.83672
chr10	91495971	91496360	23.5951	0.0459399	0.0576285	0.398602	0.479666
chr10	91496531	91496560	5.28831	-0.0408819	0.099026	0.619018	0.689266
chr10	91511631	91511790	10.7008	0.109021	0.08229	0.134878	0.190013
chr10	91540981	91542490	117.095	-0.0322405	0.0292954	0.263844	0.338632
chr10	91551711	91552510	70.4313	0.302118	0.0331997	2.41103e-20	2.5555e-19
chr10	91574731	91575810	96.2885	-0.0471238	0.0291021	0.100509	0.147007
chr10	91588211	91588600	21.2404	0.223782	0.0704078	0.000564332	0.00132001
chr10	91590251	91590820	45.0673	-0.147213	0.0448834	0.000645798	0.00149653
chr10	91591031	91592020	53.17	0.455759	0.0400324	3.04893e-31	5.94049e-30
chr10	91596461	91598380	369.496	0.00130447	0.0161133	0.935379	0.951263
chr10	91604611	91604660	6.18272	-0.150855	0.100672	0.074036	0.112316
chr10	91607861	91609520	239.388	-0.105361	0.0204462	2.08281e-07	7.70228e-07
chr10	91613561	91614080	24.1624	-0.149533	0.0631071	0.0109438	0.0201488
chr10	91632091	91633850	481.674	0.107663	0.0175091	6.19161e-10	2.9748e-09
chr10	91635271	91636310	78.8495	0.670817	0.0339874	8.07261e-88	1.4241e-85
chr10	91636981	91637150	11.0225	0.261155	0.0878551	0.000876841	0.00198836
chr10	91652121	91653480	155.855	0.0562901	0.0256351	0.0264336	0.0447748
chr10	91668631	91669480	55.8448	-0.570764	0.0407646	1.45285e-45	5.42236e-44
chr10	91681331	91682580	217.838	0.252989	0.0210895	1.26337e-33	2.7556e-32
chr10	91683661	91684350	36.2368	-0.178111	0.0528948	0.00040188	0.000963334
chr10	91689831	91690170	18.6948	-0.292904	0.0736194	1.71021e-05	5.00453e-05
chr10	91700141	91700630	36.9857	-0.150116	0.0486697	0.00128516	0.00282943
chr10	91709441	91709640	10.3706	-0.0091573	0.082665	0.88441	0.911378
chr10	91711991	91712890	65.6071	0.119732	0.0348847	0.000453796	0.00107811
chr10	91758261	91758850	30.7467	0.232362	0.050584	1.69821e-06	5.64053e-06
chr10	91772171	91772180	4.49066	0.241808	0.122499	0.0142669	0.0256242
chr10	91796321	91796960	17.713	0.431741	0.0724241	3.51644e-10	1.72912e-09
chr10	91797731	91799820	511.734	-0.0248855	0.016487	0.129316	0.183156
chr10	91807011	91807520	21.232	-0.652278	0.064732	6.05132e-25	8.41988e-24
chr10	91879301	91880860	329.645	-0.0196675	0.0200777	0.323931	0.403117
chr10	91883151	91885540	371.827	-0.263356	0.0193599	1.1657e-42	3.85186e-41
chr10	91886341	91888300	744.777	-0.0824331	0.0144609	1.05271e-08	4.47833e-08
chr10	91888441	91888600	6.80483	-0.171715	0.103249	0.0462853	0.0739385
chr10	91889951	91889960	4.46358	0.159896	0.114296	0.0806407	0.121149
chr10	91890671	91890840	12.4392	0.0739789	0.0725272	0.263579	0.338347
chr10	91891701	91891900	9.45923	0.141174	0.0870863	0.0638504	0.0984846
chr10	91901521	91902860	62.8003	-0.0314205	0.039049	0.409036	0.490149
chr10	91904451	91904560	6.95862	-0.548188	0.112132	9.46873e-08	3.63549e-07
chr10	91907211	91910210	739.515	0.0433971	0.0120118	0.000293097	0.000717829
chr10	91912541	91913430	68.8072	0.171206	0.0358473	1.02733e-06	3.50402e-06
chr10	91923221	91925190	484.424	-0.0792269	0.0139113	1.10011e-08	4.67029e-08
chr10	91931901	91931970	5.29248	-0.178644	0.111365	0.0483119	0.0768335
chr10	91953671	91954210	23.0686	-0.587037	0.0600216	1.28467e-23	1.65015e-22
chr10	91976401	91976570	9.63846	0.0540445	0.0830888	0.461493	0.541932
chr10	92010021	92010790	34.1719	0.157838	0.0479667	0.000612988	0.00142575
chr10	92083511	92083860	13.9259	-0.42668	0.0774443	5.20846e-09	2.28661e-08
chr10	92087651	92088380	59.7543	0.042006	0.0345578	0.215082	0.284377
chr10	92095061	92095210	10.2897	0.0705102	0.0782297	0.315233	0.393976
chr10	92101431	92101540	8.89593	0.561886	0.0947936	3.09567e-10	1.5308e-09
chr10	92230171	92230570	21.127	-0.111768	0.0611299	0.0505296	0.0799546
chr10	92239131	92241660	311.352	-0.15359	0.018102	1.38815e-17	1.2301e-16
chr10	92243061	92243710	107.03	-0.171352	0.0287868	1.51939e-09	7.03146e-09
chr10	92290191	92292690	726.621	-0.0240465	0.0116956	0.0393063	0.0638841
chr10	92303871	92304000	10.2204	0.05003	0.0830281	0.494873	0.574203
chr10	92310211	92310270	6.38173	0.123477	0.0982161	0.135119	0.190314
chr10	92387371	92387750	37.5738	-0.12072	0.0449071	0.00534855	0.0104995
chr10	92407381	92407550	9.26685	-0.224931	0.096806	0.0070823	0.0135652
chr10	92420081	92420770	21.9232	0.107497	0.0598474	0.0557301	0.0872187
chr10	92432621	92432940	24.11	-0.412538	0.0588643	3.74176e-13	2.37605e-12
chr10	92434941	92435460	39.4097	0.0194167	0.0438027	0.647524	0.714691
chr10	92516981	92517620	44.708	0.100552	0.044963	0.0204784	0.0355768
chr10	92568041	92568160	8.93104	-0.0740978	0.0841453	0.317491	0.396356
chr10	92571801	92571950	8.81627	0.0150851	0.0834069	0.837515	0.873804
chr10	92572211	92575230	926.377	-0.0426443	0.012033	0.000382005	0.000918836
chr10	92590721	92594440	550.799	0.0275287	0.0154315	0.073286	0.111303
chr10	92594931	92595350	14.5003	0.0141849	0.0707064	0.848368	0.882409
chr10	92596901	92596990	9.59018	0.385653	0.0893592	2.60868e-06	8.46734e-06
chr10	92628041	92628050	4.5666	0.230619	0.120624	0.0178065	0.0313507
chr10	92628191	92628330	11.4131	0.28656	0.0829844	0.000146862	0.000377023
chr10	92644431	92644780	22.7643	0.188802	0.0579675	0.000562073	0.00131494
chr10	92688921	92690740	277.237	0.148298	0.0176299	2.70958e-17	2.35126e-16
chr10	92695831	92696480	31.5514	0.109179	0.0491839	0.0205233	0.035645
chr10	92699191	92700310	83.6034	-0.0404341	0.0318978	0.19717	0.263846
chr10	92720511	92720610	7.56736	0.290994	0.103816	0.00120164	0.00265918
chr10	92751101	92751570	20.1455	-0.0522136	0.0625731	0.371435	0.452279
chr10	92756931	92757700	62.1519	-0.405908	0.0400134	5.20027e-25	7.26385e-24
chr10	92816131	92816460	15.2743	0.163082	0.0721803	0.0133821	0.0241789
chr10	92829291	92830520	73.8395	0.656265	0.0504717	7.48394e-40	2.17556e-38
chr10	92839211	92839430	16.8663	0.321413	0.0756405	4.60616e-06	1.44871e-05
chr10	92842931	92843610	80.5803	0.241047	0.033193	1.44273e-13	9.46954e-13
chr10	92844921	92844990	7.62762	0.0867619	0.088816	0.259857	0.334271
chr10	92847861	92849920	449.805	0.0418236	0.0190424	0.0270815	0.0457429
chr10	92850111	92850120	4.55905	0.0662353	0.105925	0.438499	0.519497
chr10	92850261	92850460	13.7314	-0.103709	0.0720377	0.114184	0.164347
chr10	92880401	92880550	14.7143	-0.0860491	0.0707193	0.183183	0.24776
chr10	92885101	92885120	5.5443	-0.0481445	0.0982327	0.571214	0.645851
chr10	92892281	92892920	39.3001	-0.337011	0.0443503	6.6692e-15	4.86793e-14
chr10	92893711	92893730	4.7606	-0.00300175	0.101441	0.971379	0.978636
chr10	92894181	92894770	20.6721	0.0322783	0.0589224	0.561271	0.636694
chr10	92912681	92913170	22.501	-0.0390107	0.0597435	0.487196	0.566877
chr10	92914191	92914760	26.953	0.113588	0.0528959	0.024373	0.0416319
chr10	92993801	92994090	16.6609	-0.179245	0.0682942	0.00446016	0.00888691
chr10	93006541	93006700	15.7088	-0.264189	0.0722985	7.84897e-05	0.000209588
chr10	93030481	93030680	14.6437	-0.018589	0.0688031	0.769764	0.818436
chr10	93052261	93052480	16.0018	-0.342284	0.0792457	2.97267e-06	9.5824e-06
chr10	93054531	93054810	23.0575	-0.220207	0.0578946	5.87785e-05	0.000159831
chr10	93062081	93063330	55.8702	-0.00494067	0.0411759	0.927728	0.94559
chr10	93065821	93066300	20.6377	-0.39416	0.0663836	4.74073e-10	2.30216e-09
chr10	93068121	93069050	64.7222	-0.603929	0.0365341	2.01405e-62	1.48219e-60
chr10	93071821	93075490	150.402	-0.351656	0.0269384	2.0556e-39	5.8609e-38
chr10	93079991	93080770	50.9042	0.382603	0.0406012	8.07316e-22	9.36871e-21
chr10	93087541	93088710	36.9031	0.160341	0.0495345	0.000720601	0.00165715
chr10	93115921	93116040	11.4019	0.0453586	0.0789962	0.518725	0.596972
chr10	93152111	93152570	35.5504	-0.266517	0.0510259	5.53513e-08	2.18227e-07
chr10	93198801	93199780	89.0149	0.187418	0.0298669	1.82483e-10	9.22445e-10
chr10	93206651	93206930	20.8423	-0.382115	0.0632285	2.76504e-10	1.37359e-09
chr10	93212081	93212300	13.6389	-0.574828	0.0807399	9.83247e-14	6.54135e-13
chr10	93233381	93233390	4.74844	-0.00153854	0.101371	0.985379	0.989242
chr10	93280451	93281600	65.3101	-0.0435208	0.0382335	0.243255	0.315948
chr10	93288871	93289460	39.6736	-0.110342	0.0441909	0.00975218	0.0181476
chr10	93320021	93320050	4.98928	-0.168231	0.114504	0.0667909	0.102507
chr10	93346261	93347160	55.8766	-0.209839	0.0395461	5.09549e-08	2.01641e-07
chr10	93352871	93353100	7.52653	0.108603	0.0926566	0.171517	0.234175
chr10	93357631	93357990	29.3087	-0.00141229	0.0506431	0.976563	0.982537
chr10	93376511	93377190	28.8856	0.295604	0.0525253	4.89886e-09	2.15695e-08
chr10	93379791	93380210	18.8242	-0.131633	0.0735799	0.0481701	0.0766384
chr10	93412851	93413610	51.6732	0.0100514	0.0400939	0.797051	0.840898
chr10	93417021	93417960	86.2426	0.183648	0.0317286	3.83887e-09	1.70822e-08
chr10	93420181	93420480	16.5003	-0.130755	0.0670965	0.0347643	0.0572438
chr10	93435821	93438220	419.34	0.00902082	0.0175102	0.604805	0.67643
chr10	93440821	93441010	10.0937	-0.0769145	0.0816896	0.306998	0.385231
chr10	93445201	93446410	294.042	-0.17542	0.0178957	6.25594e-23	7.75208e-22
chr10	93458511	93459500	141.944	-0.364707	0.0272684	1.61719e-41	5.06595e-40
chr10	93461171	93461720	21.3806	-0.237099	0.0607531	3.51734e-05	9.87085e-05
chr10	93465551	93466700	154.63	-0.0838853	0.0271844	0.0011898	0.00263511
chr10	93468471	93468970	25.6019	-0.0722929	0.058471	0.189184	0.254668
chr10	93470801	93471660	67.3543	0.106739	0.0387982	0.00470364	0.0093318
chr10	93481811	93483260	143.512	0.0899607	0.0247353	0.000237961	0.000591468
chr10	93495551	93497240	708.448	-0.00507193	0.0111371	0.648104	0.715158
chr10	93511241	93511540	15.1301	0.23215	0.0760374	0.000817165	0.00186234
chr10	93541951	93543130	56.7291	0.265263	0.0396219	7.13279e-12	4.07533e-11
chr10	93554741	93555310	46.4015	0.248523	0.0408279	4.18346e-10	2.04179e-09
chr10	93566351	93567220	40.6801	-0.782741	0.0485733	1.40645e-59	9.32692e-58
chr10	93567971	93568510	18.4923	-0.051933	0.0636825	0.38142	0.462429
chr10	93580591	93581570	102.906	0.113421	0.0305808	0.000162549	0.000414328
chr10	93600661	93601650	57.3907	-0.386178	0.0387595	4.04405e-24	5.3386e-23
chr10	93631351	93631450	7.24097	-0.054517	0.0885776	0.478005	0.55802
chr10	93680481	93680720	23.2803	-0.0966968	0.0571328	0.0702395	0.107191
chr10	93701721	93703550	518.338	0.0143206	0.0163075	0.377904	0.458834
chr10	93712621	93712890	14.3707	-0.0565744	0.0692683	0.374246	0.455101
chr10	93745311	93746090	72.1063	0.339281	0.034821	4.21403e-23	5.27148e-22
chr10	93746971	93747210	12.7312	-0.315868	0.0813844	2.22806e-05	6.42382e-05
chr10	93748721	93749000	11.4847	-0.100887	0.0787618	0.152464	0.211331
chr10	93749121	93749490	15.0677	-0.0159119	0.070283	0.815183	0.855808
chr10	93751951	93754300	138.964	0.247432	0.0246784	4.28552e-24	5.65001e-23
chr10	93754841	93755020	10.3651	0.0158572	0.0782458	0.822195	0.861613
chr10	93757141	93758780	110.849	0.081324	0.0285904	0.00392171	0.00789897
chr10	93759171	93759250	7.64664	-0.0661975	0.0893979	0.391213	0.472232
chr10	93766541	93768020	227.132	-0.397096	0.0202923	4.44474e-86	7.40879e-84
chr10	93769881	93770250	17.1612	-0.0668314	0.067502	0.283154	0.359648
chr10	93773831	93774000	10.8688	-0.314665	0.0837186	3.8337e-05	0.000107046
chr10	93787961	93788100	8.28439	-0.125111	0.0899298	0.106949	0.155214
chr10	93789911	93791790	147.798	-0.326286	0.027337	1.72932e-33	3.74864e-32
chr10	93804131	93804780	29.2408	-0.0364273	0.0488999	0.437998	0.518997
chr10	93806881	93807280	28.6046	-0.165816	0.0636317	0.00501644	0.00990065
chr10	93813451	93813940	37.4476	0.247117	0.0454614	1.9723e-08	8.15171e-08
chr10	93814961	93816630	178.808	0.13151	0.0227711	5.59807e-09	2.44979e-08
chr10	93818261	93818330	5.78529	0.173431	0.104292	0.0460196	0.073555
chr10	93821521	93821700	16.5054	-0.101836	0.0696361	0.110018	0.15909
chr10	93838051	93838060	4.45788	0.0965618	0.106447	0.256049	0.330132
chr10	93849291	93850940	124.776	0.0548196	0.0259447	0.0326172	0.0540657
chr10	93859191	93859240	7.33821	0.0941822	0.091595	0.231656	0.303018
chr10	93873561	93873640	6.82729	-0.0909679	0.0933496	0.253241	0.327005
chr10	93893401	93895280	333.084	-0.0830132	0.0170653	1.00965e-06	3.44623e-06
chr10	93915781	93915940	9.61342	0.028878	0.081144	0.688896	0.750381
chr10	93916171	93917160	44.1909	-0.0909297	0.041077	0.0226351	0.038944
chr10	93941251	93942230	52.4689	-0.32892	0.0413847	4.24262e-16	3.38518e-15
chr10	93976361	93976370	4.49041	-0.0671928	0.103647	0.427431	0.508613
chr10	93990471	93995920	1429.4	-0.183918	0.0111233	1.10989e-61	7.95071e-60
chr10	93999371	94000040	39.3684	0.139741	0.0441434	0.00105255	0.0023543
chr10	94006541	94007460	52.1754	-0.0751461	0.0394198	0.0501851	0.0794708
chr10	94012971	94013100	8.37104	-0.375929	0.101069	3.18341e-05	8.98212e-05
chr10	94017021	94018400	67.152	0.324987	0.0382811	4.78294e-18	4.37302e-17
chr10	94020121	94020250	8.51152	0.0799593	0.0862367	0.288879	0.365798
chr10	94036001	94038430	203.889	0.330857	0.0223918	4.6433e-50	2.08899e-48
chr10	94042211	94042230	5.09539	0.0619354	0.101307	0.458325	0.53882
chr10	94053101	94053840	33.1659	-0.142577	0.0528138	0.00454167	0.00903615
chr10	94065751	94065770	5.3368	0.0289699	0.0959672	0.720325	0.777299
chr10	94066451	94066850	27.6995	-0.0757653	0.05047	0.116689	0.167496
chr10	94068911	94069130	13.6678	-0.448896	0.0822818	6.23382e-09	2.71649e-08
chr10	94069491	94070540	55.2395	0.0497342	0.0370841	0.170019	0.232406
chr10	94076141	94076900	40.6766	-0.103528	0.0433479	0.0135563	0.0244605
chr10	94082361	94082480	7.80812	0.00962821	0.0867553	0.898933	0.922983
chr10	94085441	94086380	56.6632	0.344621	0.0381037	3.21074e-20	3.38006e-19
chr10	94088941	94089470	30.507	-0.03312	0.0493824	0.484751	0.564537
chr10	94091621	94092030	22.4975	0.252885	0.0612983	1.2295e-05	3.66307e-05
chr10	94093041	94093170	8.10116	0.0308648	0.086262	0.681993	0.744502
chr10	94093481	94093620	8.15318	0.0541596	0.0860374	0.471643	0.55186
chr10	94097671	94097920	14.8196	-0.382257	0.0739114	3.93425e-08	1.57621e-07
chr10	94102071	94102080	4.66747	-0.112109	0.111682	0.207117	0.275333
chr10	94102561	94102670	7.70296	-0.0669769	0.0884838	0.370966	0.45182
chr10	94103581	94104640	40.6566	0.0968076	0.0446634	0.0248142	0.0423019
chr10	94104971	94105090	8.28955	-0.194289	0.0929214	0.0159431	0.0283536
chr10	94111131	94111530	14.4258	0.0037306	0.0679425	0.952723	0.964327
chr10	94122811	94124030	133.316	-0.380881	0.0258028	4.79089e-50	2.15314e-48
chr10	94125281	94125540	15.4152	0.00230799	0.068821	0.971388	0.978639
chr10	94125911	94126140	12.6815	-0.248306	0.0870907	0.0013437	0.00294805
chr10	94129461	94130000	30.5379	-0.347991	0.0535901	1.72456e-11	9.54573e-11
chr10	94131771	94132370	39.9378	-0.0945417	0.0457276	0.0312046	0.0519612
chr10	94133001	94134140	177.806	-0.256441	0.0219767	6.39303e-32	1.28677e-30
chr10	94193211	94194780	161.493	0.317165	0.0244206	5.30316e-39	1.47924e-37
chr10	94202191	94202630	30.8396	-0.486281	0.0536281	1.46454e-20	1.573e-19
chr10	94205681	94205750	6.17795	-0.202315	0.105863	0.0223568	0.0385164
chr10	94213961	94215040	93.9721	-0.0156484	0.0295204	0.590624	0.663662
chr10	94280001	94280400	31.0099	0.0916284	0.0484764	0.0489864	0.0777813
chr10	94288271	94289550	131.777	0.140384	0.0246743	8.8023e-09	3.77795e-08
chr10	94292501	94293620	49.2797	-0.117377	0.0401938	0.00266282	0.00553944
chr10	94320241	94320700	21.694	0.0468178	0.0566541	0.383032	0.464057
chr10	94346881	94347210	12.0308	-0.60851	0.0839734	4.27557e-14	2.92669e-13
chr10	94358371	94358880	34.5008	-0.115249	0.0519856	0.0200325	0.0348782
chr10	94362031	94363570	382.582	0.0122584	0.0162307	0.448237	0.529024
chr10	94401811	94404470	626.376	0.0295205	0.0126776	0.0195502	0.0341107
chr10	94408821	94409890	117.625	-0.198213	0.0276058	3.42837e-13	2.18348e-12
chr10	94413531	94413550	4.80929	-0.276699	0.122919	0.00589287	0.0114677
chr10	94429501	94429790	11.089	-0.234332	0.0882685	0.00273444	0.00567636
chr10	94444251	94444580	17.9131	-0.160233	0.0645463	0.00757989	0.0144339
chr10	94489091	94489430	15.844	0.0826229	0.0689947	0.19208	0.258011
chr10	94544661	94547040	356.878	-0.0907255	0.0174776	1.79313e-07	6.67818e-07
chr10	94630151	94630280	11.2163	-0.152317	0.0868677	0.0449691	0.0720537
chr10	94963931	94964230	31.1047	-0.115854	0.0489185	0.0135133	0.0243925
chr10	95132851	95133540	45.238	0.326317	0.0424791	3.68979e-15	2.74958e-14
chr10	95183131	95184300	272.104	-0.0224186	0.0181974	0.21533	0.28465
chr10	95195291	95196670	155.775	-0.0973175	0.0269297	0.00024972	0.000618395
chr10	95208811	95209220	17.7734	-0.111939	0.065448	0.0647077	0.0996491
chr10	95212021	95212100	5.86341	-0.356175	0.114982	0.000335177	0.000813316
chr10	95214631	95214730	7.31402	-0.0477777	0.0901056	0.538697	0.615726
chr10	95214871	95215040	9.22254	-0.0848237	0.0850472	0.255569	0.329602
chr10	95229861	95229940	6.36771	-0.161078	0.105371	0.0643542	0.0991739
chr10	95230701	95231260	30.4668	-0.101659	0.0512155	0.0375604	0.0613387
chr10	95235981	95236230	9.24803	-0.11528	0.0900998	0.138329	0.194249
chr10	95236341	95236600	8.49968	-0.101298	0.0930842	0.202443	0.269996
chr10	95243061	95243500	34.0933	0.0519144	0.0456756	0.239226	0.311494
chr10	95246451	95247990	88.8446	0.270075	0.032116	1.35934e-17	1.20543e-16
chr10	95260261	95261500	126.396	-0.269765	0.0269926	5.15789e-24	6.77011e-23
chr10	95265851	95267520	360.445	0.00907455	0.016114	0.572075	0.64666
chr10	95268111	95268170	4.50167	0.0537372	0.104219	0.527364	0.605182
chr10	95268281	95269360	144.993	0.0763475	0.0300436	0.00980217	0.0182328
chr10	95270651	95270720	6.03883	-0.329639	0.115812	0.000833471	0.00189692
chr10	95273581	95274010	20.28	-0.162737	0.062491	0.00532492	0.0104568
chr10	95275821	95276620	23.3811	0.245961	0.0622235	2.70812e-05	7.71497e-05
chr10	95278141	95278520	20.5423	0.299374	0.0672944	2.16339e-06	7.09226e-06
chr10	95279431	95279720	17.2131	0.209592	0.0691485	0.00104146	0.00233135
chr10	95282231	95282310	6.17449	-0.182396	0.103726	0.0345822	0.0569722
chr10	95287501	95287530	5.02052	0.0357962	0.0981407	0.661581	0.726943
chr10	95289421	95291880	267.345	-0.0833049	0.0204688	4.11625e-05	0.000114409
chr10	95295341	95295810	28.4973	-0.400161	0.0570527	3.67064e-13	2.33183e-12
chr10	95308431	95309530	154.357	0.0889595	0.0243092	0.000218005	0.000545089
chr10	95327481	95327660	11.6171	-0.480639	0.0851022	1.98362e-09	9.07586e-09
chr10	95339981	95340360	20.4877	-0.00913579	0.0584756	0.868117	0.898382
chr10	95341771	95342090	14.0762	-0.378544	0.0822367	6.77709e-07	2.35998e-06
chr10	95346961	95347430	32.1423	-0.844177	0.0510996	1.97789e-62	1.45683e-60
chr10	95360231	95360980	81.5347	0.283388	0.031768	1.37618e-19	1.39425e-18
chr10	95363241	95363610	29.6859	-0.0226766	0.0490292	0.630186	0.699167
chr10	95363731	95363890	5.25691	0.11517	0.107274	0.186032	0.251032
chr10	95373841	95376070	209.29	-0.00180663	0.0221825	0.934415	0.950558
chr10	95387951	95389950	177.21	0.148606	0.0251924	4.87555e-09	2.14718e-08
chr10	95391291	95392770	74.2248	0.146859	0.0357086	2.58365e-05	7.38258e-05
chr10	95396141	95396350	9.35249	-0.636566	0.0979283	6.73398e-12	3.85539e-11
chr10	95403941	95405550	390.629	0.148156	0.0151012	6.77377e-23	8.37748e-22
chr10	95406681	95407450	37.1167	-0.0270036	0.0476112	0.555542	0.631317
chr10	95408141	95410280	320.401	0.00572333	0.0181033	0.750625	0.802808
chr10	95412841	95413570	39.9001	0.337662	0.0495467	2.00237e-12	1.1982e-11
chr10	95414221	95416140	321.345	-0.340433	0.0197743	4.03642e-67	3.48369e-65
chr10	95422201	95423800	57.3141	0.116937	0.0376232	0.00144084	0.00314331
chr10	95430481	95431150	63.5206	0.0879506	0.0355324	0.0114192	0.0209402
chr10	95433171	95433300	6.90717	-0.304947	0.103934	0.000745796	0.00171103
chr10	95433411	95434020	33.9479	0.017255	0.0505941	0.722902	0.779333
chr10	95445151	95446600	135.421	0.159488	0.0286833	1.67128e-08	6.9581e-08
chr10	95447451	95448310	60.8679	0.475337	0.0386178	1.03122e-35	2.48371e-34
chr10	95451311	95452450	55.4582	-0.473524	0.0411262	1.4018e-31	2.77039e-30
chr10	95452781	95452970	11.8376	0.0210098	0.0756317	0.74723	0.799956
chr10	95456591	95458280	166.279	-0.170527	0.0227608	3.08494e-14	2.13286e-13
chr10	95458761	95460180	137.473	-0.182569	0.0263139	2.14961e-12	1.28318e-11
chr10	95461391	95461840	24.7383	0.0321609	0.0552261	0.53972	0.616701
chr10	95462741	95463950	98.453	0.394701	0.0302472	1.04595e-39	3.02119e-38
chr10	95466391	95467950	70.8855	0.46322	0.0365906	1.3206e-37	3.45965e-36
chr10	95474191	95475310	37.143	0.0383819	0.0519476	0.439269	0.52026
chr10	95476001	95477990	270.977	-0.0601	0.017283	0.00047441	0.0011234
chr10	95478681	95479290	26.836	-0.0755907	0.0514067	0.123716	0.176227
chr10	95480051	95481110	31.0741	0.052073	0.0509003	0.285267	0.361958
chr10	95485311	95485860	22.9274	0.0380978	0.0594314	0.49659	0.575862
chr10	95493381	95493630	13.0121	-0.174313	0.0787225	0.0137018	0.0246994
chr10	95496761	95496790	5.87057	0.0315045	0.0966614	0.69783	0.758228
chr10	95496901	95497240	13.5871	0.166288	0.0795524	0.0196149	0.0342101
chr10	95502571	95502650	7.60098	0.0350577	0.0863552	0.64242	0.710151
chr10	95505591	95505870	10.3776	-0.11116	0.0831433	0.13011	0.184085
chr10	95508511	95509840	77.1031	-0.1349	0.0338459	4.73202e-05	0.000130466
chr10	95513361	95514970	230.284	0.0199514	0.0224179	0.369606	0.450377
chr10	95517271	95518380	83.4979	0.225118	0.0333957	6.50055e-12	3.72732e-11
chr10	95518541	95519520	50.3251	-0.0772711	0.046807	0.0876202	0.130334
chr10	95524991	95525530	22.8366	-0.513802	0.0655903	5.28568e-16	4.18604e-15
chr10	95528971	95529330	16.1101	-0.722623	0.0838576	4.34098e-19	4.24743e-18
chr10	95536091	95536400	12.545	-0.660062	0.0900794	1.77333e-14	1.24996e-13
chr10	95539701	95540210	24.5526	-0.493774	0.058608	4.37881e-18	4.01824e-17
chr10	95542381	95542410	5.46882	-0.0625956	0.0992093	0.448525	0.529279
chr10	95544181	95544310	10.0094	0.0110039	0.0768374	0.87396	0.903136
chr10	95544801	95545370	20.174	-0.00936991	0.0612812	0.87033	0.900186
chr10	95552861	95552880	4.56776	-0.333047	0.129523	0.00182642	0.00391302
chr10	95555931	95556000	6.39422	-0.152677	0.0990895	0.0677714	0.103835
chr10	95558931	95561990	699.048	-0.0277184	0.0124388	0.0254925	0.0433427
chr10	95567671	95568370	24.404	0.186286	0.0578252	0.000648635	0.00150256
chr10	95572311	95572910	26.0199	0.479276	0.0597711	1.01255e-16	8.44668e-16
chr10	95573641	95573740	7.90145	0.203247	0.0943761	0.0128841	0.0233604
chr10	95574051	95574230	9.25567	-0.260364	0.091673	0.00135861	0.00297797
chr10	95579881	95580220	24.1112	-0.534944	0.0619569	6.83655e-19	6.60968e-18
chr10	95600681	95601840	115.781	0.15315	0.0265695	5.33878e-09	2.34108e-08
chr10	95604361	95605390	53.709	-0.329012	0.0412634	3.46183e-16	2.78138e-15
chr10	95606981	95607110	8.16131	0.06488	0.0852499	0.385685	0.466687
chr10	95628861	95629290	25.9026	0.0342234	0.062716	0.558788	0.634393
chr10	95654131	95654270	8.12292	0.0200113	0.0875423	0.792593	0.837332
chr10	95655591	95657410	472.249	-0.0965461	0.0159136	1.10122e-09	5.16587e-09
chr10	95675581	95675780	11.1008	-0.0665007	0.0783701	0.343383	0.423414
chr10	95693081	95694820	823.035	-0.0067549	0.0109545	0.536627	0.613809
chr10	95737151	95737440	13.1461	0.298461	0.082705	7.1371e-05	0.000191707
chr10	95741511	95743130	198.577	0.122014	0.0239729	2.70348e-07	9.86673e-07
chr10	95746551	95746740	16.7315	-0.382559	0.080095	2.7628e-07	1.00753e-06
chr10	95755551	95757480	399.197	0.071617	0.020082	0.000326683	0.000794204
chr10	95780731	95780820	5.96861	-0.334566	0.112171	0.000539015	0.00126438
chr10	95792691	95793610	62.3136	-0.438639	0.0422404	3.73263e-26	5.55652e-25
chr10	95813311	95813320	4.41446	-0.186311	0.121302	0.0509839	0.0805899
chr10	95813441	95814650	113.586	-0.389755	0.0285705	4.00033e-43	1.34847e-41
chr10	95815561	95815960	15.3266	-0.569997	0.0772782	1.39317e-14	9.90752e-14
chr10	95837241	95837680	26.6088	-0.244734	0.0563632	4.96159e-06	1.5542e-05
chr10	95841641	95842230	45.8117	0.161229	0.041097	5.31778e-05	0.000145536
chr10	95865021	95865630	55.381	0.0238352	0.0360313	0.499526	0.57873
chr10	95906721	95908620	639.482	-0.022361	0.012856	0.0811495	0.121824
chr10	95998351	95998720	18.6156	-0.0412129	0.0627175	0.481591	0.561518
chr10	96017331	96017630	23.082	-0.0361805	0.0542724	0.483584	0.563445
chr10	96025701	96025860	16.8575	-0.114564	0.0706469	0.0758111	0.114695
chr10	96042871	96045310	570.199	-0.0836613	0.0133636	3.38163e-10	1.66544e-09
chr10	96089291	96090790	389.836	0.308825	0.0160645	6.06746e-83	9.1813e-81
chr10	96107041	96107820	52.8678	0.0424567	0.0425776	0.304125	0.38216
chr10	96124601	96124940	24.9519	0.656683	0.0574864	2.88604e-31	5.6282e-30
chr10	96129441	96131320	378.399	0.11049	0.0204247	5.00165e-08	1.98078e-07
chr10	96136941	96137080	7.5327	-0.147557	0.0950017	0.0688366	0.105282
chr10	96137781	96138450	36.1052	-0.289973	0.048954	8.74812e-10	4.1428e-09
chr10	96229461	96229850	26.9654	0.260057	0.0565703	1.37736e-06	4.62782e-06
chr10	96276121	96276290	8.78632	-0.173786	0.0988721	0.0376567	0.0614849
chr10	96293191	96293750	33.5016	0.010209	0.0464321	0.820019	0.859777
chr10	96297671	96297730	6.2971	-0.0910265	0.0983146	0.268045	0.343232
chr10	96306691	96306740	6.72778	0.0108026	0.0920615	0.891801	0.917249
chr10	96310001	96310210	11.4732	-0.653277	0.0892317	2.11656e-14	1.48292e-13
chr10	96320281	96320290	4.43314	0.183418	0.1168	0.0497819	0.07891
chr10	96335031	96335180	14.8259	-0.0629947	0.0692945	0.322766	0.401925
chr10	96340421	96340540	17.6909	0.0152529	0.0673343	0.806733	0.84891
chr10	96341291	96341420	8.44615	0.306034	0.0938897	0.000257853	0.000637152
chr10	96370491	96371010	31.4173	0.0944375	0.0491799	0.0451795	0.0723552
chr10	96374711	96375940	216.785	0.15848	0.0206753	1.11862e-14	8.01056e-14
chr10	96390471	96390580	6.31463	-0.378616	0.114324	0.000139733	0.000360036
chr10	96395941	96396200	23.4491	-0.150859	0.0585721	0.00619063	0.0119954
chr10	96401011	96401470	20.5529	-0.132866	0.0607217	0.0194888	0.0340145
chr10	96416571	96417670	53.3847	-0.0398504	0.0395777	0.301188	0.378996
chr10	96447121	96447510	28.7859	-0.929609	0.0564366	4.3907e-62	3.19441e-60
chr10	96450561	96451600	138.798	-0.440958	0.0291566	1.30109e-52	6.50936e-51
chr10	96454001	96454270	9.2425	-0.217867	0.0920632	0.00678221	0.0130435
chr10	96470111	96470610	44.4959	0.0690511	0.040055	0.0711315	0.10839
chr10	96473901	96474390	37.7383	-0.07734	0.0465493	0.0844067	0.126134
chr10	96495291	96495690	19.5508	-0.706318	0.066377	1.55915e-27	2.50771e-26
chr10	96496171	96496530	31.1992	-0.114266	0.0494256	0.0157935	0.0281133
chr10	96509061	96509510	36.3719	0.00222301	0.0476857	0.961442	0.97098
chr10	96511181	96511680	23.4148	-0.141129	0.0628639	0.0159831	0.0284183
chr10	96512421	96514680	695.227	-0.109096	0.0141205	8.94001e-15	6.45787e-14
chr10	96556161	96556500	14.2968	-0.227577	0.0780001	0.0013164	0.00289274
chr10	96565821	96566090	20.7781	-0.142912	0.0624005	0.0141572	0.0254498
chr10	96579801	96580500	67.4157	-0.135934	0.0331607	2.91251e-05	8.26389e-05
chr10	96585831	96587940	629.207	0.0383365	0.0154528	0.0127281	0.0231044
chr10	96608921	96609280	19.0343	-0.21742	0.0632996	0.000246845	0.000611872
chr10	96614601	96614790	14.3875	-0.327056	0.0758072	3.49428e-06	1.11685e-05
chr10	96618361	96619480	120.322	-0.135637	0.026321	1.80531e-07	6.72167e-07
chr10	96633081	96633320	14.9853	-0.515648	0.0795703	9.66345e-12	5.46202e-11
chr10	96641001	96641150	11.9087	-0.157713	0.0797041	0.0269299	0.0455216
chr10	96643131	96643160	5.28458	0.0214357	0.0965633	0.792511	0.837276
chr10	96719921	96721210	128.866	-0.266861	0.0257267	1.08916e-25	1.58068e-24
chr10	96744131	96744240	9.93213	-0.248421	0.0887255	0.00163134	0.00352611
chr10	96765811	96765870	6.05527	-0.105238	0.0968871	0.198282	0.265161
chr10	96789781	96789870	6.16372	-0.0369598	0.0920666	0.640601	0.708493
chr10	96830671	96830850	12.5123	-0.0146687	0.0760295	0.830813	0.868384
chr10	96831511	96834540	1406.26	0.0375236	0.0155865	0.015598	0.0277946
chr10	96841011	96841140	9.71401	-0.303588	0.0926991	0.000242297	0.000601568
chr10	96844721	96844900	12.1783	-0.354615	0.0811461	2.3284e-06	7.60546e-06
chr10	96850881	96851160	15.8414	-0.249814	0.0679646	8.02602e-05	0.00021402
chr10	96857451	96857910	15.004	-0.166703	0.0701041	0.00960931	0.0179064
chr10	96858471	96858480	4.69485	0.013315	0.102192	0.875347	0.904288
chr10	96864201	96864490	11.8546	-0.437132	0.0924134	3.08687e-07	1.11976e-06
chr10	96907091	96907100	4.47475	-0.104885	0.107017	0.226272	0.296988
chr10	96910701	96910730	5.18137	-0.159767	0.107668	0.0704248	0.107436
chr10	96918451	96918830	14.831	-0.421828	0.078833	1.23627e-08	5.22156e-08
chr10	96920191	96920210	4.5562	0.127065	0.110677	0.155397	0.214863
chr10	96984651	96985100	20.0905	-0.702488	0.0678241	2.89601e-26	4.33657e-25
chr10	96991431	96991760	12.7157	-0.260024	0.0800777	0.000355543	0.000859349
chr10	96998571	96998750	10.6426	-0.422023	0.086916	1.71381e-07	6.39714e-07
chr10	97020421	97021420	76.0806	-0.46602	0.0375393	2.62658e-36	6.50247e-35
chr10	97022011	97022060	6.02108	0.0902906	0.0971767	0.269271	0.344592
chr10	97025611	97025910	22.3928	0.181136	0.0584098	0.00101419	0.00227546
chr10	97037091	97038320	140.169	0.0136301	0.0244253	0.5734	0.647911
chr10	97053171	97053690	29.7866	-0.43949	0.0584402	7.28696e-15	5.30446e-14
chr10	97058691	97059890	48.9872	-0.108881	0.0448262	0.0118426	0.0216464
chr10	97065321	97065400	5.98648	-0.284792	0.116232	0.00324651	0.0066442
chr10	97068211	97068340	10.4828	-0.0693274	0.0790539	0.327038	0.406445
chr10	97071631	97071730	8.32628	0.14763	0.088616	0.0558352	0.0873617
chr10	97072451	97073530	64.5181	0.192153	0.0348633	1.83985e-08	7.62953e-08
chr10	97074591	97075130	24.1152	-0.197671	0.057134	0.000256303	0.000633559
chr10	97081561	97082190	47.136	0.0362013	0.0394615	0.346703	0.426875
chr10	97095921	97097250	116.245	0.383654	0.0282287	8.36013e-43	2.78166e-41
chr10	97109521	97110010	32.6504	-0.192334	0.0493414	4.84121e-05	0.000133274
chr10	97116551	97116730	9.53949	-0.350003	0.0909846	2.2611e-05	6.51362e-05
chr10	97123981	97123990	4.79529	-0.129148	0.109647	0.144807	0.202093
chr10	97124391	97124420	5.06852	-0.100873	0.102684	0.233505	0.305082
chr10	97127831	97129230	166.264	-0.189814	0.0225271	1.87322e-17	1.6448e-16
chr10	97130961	97132310	229.424	-0.267634	0.0232592	3.05994e-31	5.96059e-30
chr10	97134121	97134480	17.2215	-0.780469	0.0754919	3.27734e-26	4.8944e-25
chr10	97139041	97139060	4.80438	-0.0523734	0.100797	0.528549	0.606294
chr10	97139931	97141180	65.3798	-0.489153	0.0372397	2.60141e-40	7.73306e-39
chr10	97149151	97149440	12.5739	-0.297752	0.0839489	9.55298e-05	0.000252112
chr10	97163271	97163490	9.18202	-0.275889	0.0924857	0.000680303	0.00157068
chr10	97179161	97180850	310.109	0.0214599	0.0206205	0.294697	0.372099
chr10	97185351	97186380	51.2135	-0.216923	0.0406796	4.25003e-08	1.69633e-07
chr10	97187761	97188770	53.9413	-0.370576	0.038968	5.23567e-22	6.14204e-21
chr10	97190611	97190650	5.75223	-0.120186	0.100481	0.151908	0.210649
chr10	97195941	97197130	92.61	-0.0381663	0.0291493	0.184266	0.248974
chr10	97208071	97208200	8.87527	-0.134359	0.0888532	0.0818395	0.122737
chr10	97210441	97211060	34.9069	-0.0183607	0.0471441	0.686144	0.748048
chr10	97222251	97222960	66.8249	-0.230169	0.0334991	2.61168e-12	1.54594e-11
chr10	97234491	97234680	20.4878	-0.466674	0.0714899	7.59608e-12	4.33185e-11
chr10	97270281	97271000	73.0331	-0.169209	0.032608	1.23124e-07	4.66948e-07
chr10	97278431	97278910	20.7643	0.0706349	0.0596178	0.207776	0.276074
chr10	97291531	97293380	735.162	-0.00746124	0.0122177	0.672309	0.736343
chr10	97318371	97320630	475.645	-0.0419796	0.0164434	0.0102921	0.0190563
chr10	97321121	97322400	77.155	0.0651768	0.0332682	0.0458852	0.0733613
chr10	97325841	97326090	21.8249	-0.214321	0.0625083	0.000254683	0.000629862
chr10	97332871	97335620	654.793	0.0248787	0.0156626	0.110658	0.159878
chr10	97336991	97338500	92.9559	0.143729	0.031629	3.99137e-06	1.26637e-05
chr10	97355731	97355920	15.3784	-0.335425	0.0739106	1.39647e-06	4.68876e-06
chr10	97361681	97361770	6.83816	-0.0500311	0.0894749	0.517161	0.595457
chr10	97362351	97362550	9.36353	-0.332634	0.0919194	5.97741e-05	0.000162374
chr10	97400141	97401820	295.596	0.0887922	0.0202567	1.00458e-05	3.02689e-05
chr10	97406941	97407880	110.51	0.0561736	0.0259517	0.0286163	0.0480724
chr10	97411511	97411520	4.70781	0.229827	0.118412	0.0169017	0.0298957
chr10	97413811	97414440	45.6395	-0.248516	0.0421458	1.31992e-09	6.14318e-09
chr10	97414931	97415040	8.36419	0.29681	0.0991765	0.000642827	0.00149017
chr10	97425241	97428990	854.671	0.0115798	0.0121861	0.340944	0.420878
chr10	97445241	97447000	659.957	-0.0744802	0.011775	2.28679e-10	1.14571e-09
chr10	97447961	97448110	9.44138	0.163509	0.085557	0.0300855	0.0502905
chr10	97453951	97455180	45.9418	0.245068	0.0455239	2.64027e-08	1.0774e-07
chr10	97460551	97461580	56.796	-0.392788	0.0446165	1.98745e-19	1.99131e-18
chr10	97463401	97464420	52.5437	-0.0792581	0.0385608	0.0349785	0.057553
chr10	97475961	97476390	27.7535	-0.639491	0.0604339	2.10536e-27	3.36174e-26
chr10	97479451	97480730	283.12	0.0161983	0.0180974	0.368161	0.44893
chr10	97489541	97489820	13.4449	-0.15344	0.0760626	0.0256297	0.043557
chr10	97490451	97491290	51.3796	-0.010552	0.0401576	0.787136	0.832987
chr10	97494081	97495260	56.393	-0.104513	0.0392914	0.00626394	0.0121252
chr10	97497491	97500340	1908.05	-0.00819927	0.00858645	0.339177	0.419105
chr10	97508341	97508930	34.28	0.086708	0.0478441	0.0593318	0.0922265
chr10	97514791	97515890	80.6411	-0.0499059	0.0332721	0.126279	0.179433
chr10	97522301	97522380	7.09907	-0.110546	0.0913464	0.159709	0.220104
chr10	97532581	97534330	187.697	0.0973453	0.0228301	1.6768e-05	4.91234e-05
chr10	97534691	97535080	24.4099	0.0413748	0.0561086	0.436849	0.517885
chr10	97539661	97541350	97.5599	0.15289	0.031321	6.82074e-07	2.37429e-06
chr10	97541761	97543930	419.148	0.0754741	0.0188464	5.58707e-05	0.000152443
chr10	97547451	97547560	6.72523	-0.0833947	0.093075	0.293677	0.370998
chr10	97547791	97548370	28.3025	-0.0759137	0.0566813	0.15621	0.215859
chr10	97549031	97551020	141.132	0.0803125	0.0246654	0.00167861	0.00362015
chr10	97553231	97554170	90.1684	0.0288673	0.0287545	0.309103	0.387495
chr10	97570751	97571450	37.8929	-0.418433	0.048202	6.08808e-19	5.90161e-18
chr10	97571951	97573220	83.9907	0.106557	0.0308998	0.000454512	0.0010796
chr10	97574481	97575340	66.698	0.0540472	0.0405069	0.169967	0.232342
chr10	97583401	97584830	216.296	0.257541	0.0205187	1.32203e-36	3.31284e-35
chr10	97590871	97590950	5.90545	-0.102993	0.0978904	0.21048	0.279149
chr10	97595781	97597340	224.36	-0.223237	0.0241165	8.68244e-21	9.46104e-20
chr10	97601381	97602470	55.4653	0.00945314	0.0370021	0.794288	0.838645
chr10	97612341	97612880	47.3766	-0.202879	0.0418376	5.84146e-07	2.04871e-06
chr10	97632681	97634280	418.591	-0.0245699	0.0149587	0.0992839	0.145449
chr10	97640021	97642230	923.228	-0.0234449	0.00990667	0.0177859	0.0313181
chr10	97648751	97649450	27.2496	-0.0035817	0.0520255	0.942422	0.95662
chr10	97676491	97677410	57.9246	0.139087	0.0375458	0.000145673	0.000374184
chr10	97683851	97684210	12.8849	0.158975	0.0846701	0.032945	0.0545524
chr10	97685471	97686100	28.5049	0.0109842	0.0519805	0.825235	0.863985
chr10	97686391	97688510	691.835	-0.0568302	0.0119866	2.00951e-06	6.61433e-06
chr10	97701311	97702220	92.1398	0.155934	0.0292225	6.10349e-08	2.39528e-07
chr10	97707751	97708510	43.5829	-0.395162	0.0472523	9.79138e-18	8.77031e-17
chr10	97709391	97709980	32.6007	-0.00883537	0.0465702	0.844044	0.878909
chr10	97711751	97712050	13.0885	0.0269255	0.0714518	0.680426	0.743177
chr10	97713231	97715180	263.807	-0.131586	0.018984	3.02448e-12	1.78064e-11
chr10	97717841	97719760	327.954	-0.397433	0.0195541	1.03137e-92	2.10867e-90
chr10	97726461	97727500	117.437	-0.465891	0.0300979	5.2638e-55	2.91716e-53
chr10	97731481	97732220	67.4418	0.0395799	0.0331325	0.223958	0.294376
chr10	97736511	97738120	371.544	0.0556195	0.0168658	0.000920118	0.00207881
chr10	97759161	97760130	86.7379	0.0163448	0.0299945	0.580493	0.65436
chr10	97762571	97763710	130.772	-0.534451	0.0293219	1.34658e-75	1.58058e-73
chr10	97771111	97772210	53.6637	-0.654582	0.0404729	1.14911e-59	7.64391e-58
chr10	97778441	97778820	19.2728	-0.107697	0.0637225	0.069322	0.105952
chr10	97780501	97781910	103.534	-0.303133	0.0285989	8.35932e-27	1.2902e-25
chr10	97791791	97792530	38.1635	-0.00977731	0.0448191	0.82151	0.861047
chr10	97821771	97821900	8.48096	-0.126139	0.0870816	0.0974646	0.143103
chr10	97831141	97831840	76.0432	0.137297	0.0374751	0.00017169	0.000436149
chr10	97849461	97850700	160.628	-0.0758979	0.0228496	0.000804102	0.00183485
chr10	97861431	97861650	18.6853	0.292327	0.0762584	3.17489e-05	8.95984e-05
chr10	97869121	97869890	89.0108	-0.0861797	0.0295311	0.00306221	0.00629597
chr10	97888691	97889360	37.898	-0.00151658	0.04952	0.974411	0.980931
chr10	97889801	97889810	4.4796	0.0561998	0.106134	0.511738	0.590236
chr10	97898471	97898720	13.8824	-0.155584	0.075133	0.0221909	0.0382553
chr10	97903661	97904040	17.1124	-0.23901	0.0691565	0.000196641	0.000495177
chr10	97910741	97911810	68.1047	0.0581185	0.0366225	0.103073	0.150258
chr10	97914491	97916860	126.172	0.154005	0.0324124	1.2719e-06	4.29139e-06
chr10	97974831	97975050	15.5647	0.0297739	0.0742158	0.658024	0.723912
chr10	97992001	97992160	18.7924	-0.381576	0.065786	1.17199e-09	5.48503e-09
chr10	98028301	98028430	10.6374	-0.0723417	0.0766262	0.294445	0.371827
chr10	98029681	98031570	305.632	0.143108	0.0206042	3.35225e-12	1.96569e-11
chr10	98041511	98041720	21.3476	-0.337323	0.0611769	7.47071e-09	3.22903e-08
chr10	98045721	98046000	18.8883	-0.0291613	0.061946	0.614944	0.685563
chr10	98047071	98047660	40.412	0.450007	0.0509411	1.25601e-19	1.27584e-18
chr10	98056001	98056150	15.2338	-0.0939515	0.0736735	0.159796	0.220218
chr10	98062411	98063360	52.7012	0.0860283	0.0410951	0.0312862	0.0520834
chr10	98074451	98074560	12.7448	-0.11792	0.0746407	0.0841787	0.125835
chr10	98097761	98097950	10.4412	0.224593	0.0869373	0.00350549	0.00712599
chr10	98134171	98135680	440.211	-0.0320896	0.0162594	0.0474163	0.0755668
chr10	98170451	98170920	28.3554	-0.00211423	0.0531601	0.966591	0.974866
chr10	98199101	98199220	11.9527	0.182954	0.0846302	0.0145207	0.0260395
chr10	98242911	98243070	15.226	-0.0915246	0.0728998	0.168717	0.23085
chr10	98245691	98245820	7.21382	-0.188511	0.102397	0.028407	0.0477502
chr10	98246391	98247790	286.049	-0.0804555	0.0239694	0.000686658	0.00158448
chr10	98258731	98258840	6.81036	-0.340577	0.113393	0.000478021	0.00113115
chr10	98262681	98262770	7.03251	-0.039992	0.0887131	0.602647	0.674533
chr10	98265751	98266700	40.9672	0.069968	0.0466662	0.119681	0.171248
chr10	98267471	98270410	288.335	-0.15866	0.0187637	1.76295e-17	1.55034e-16
chr10	98271201	98271290	7.26447	-0.252238	0.098403	0.00314556	0.00645492
chr10	98295511	98296120	21.3938	0.265803	0.0664577	1.9159e-05	5.57049e-05
chr10	98299341	98299750	31.5932	-0.0752877	0.0480248	0.113503	0.163479
chr10	98302771	98303200	20.1645	0.159402	0.0644775	0.00783572	0.0148781
chr10	98305141	98305320	13.0861	0.43879	0.0830789	1.70234e-08	7.08144e-08
chr10	98308741	98310280	320.29	0.312295	0.0185305	2.45511e-64	1.9313e-62
chr10	98316381	98317100	47.6266	0.179889	0.0421828	1.08817e-05	3.26431e-05
chr10	98326421	98327340	74.6422	-0.114152	0.0334543	0.000499723	0.00117843
chr10	98333001	98333010	4.70245	-0.142573	0.11307	0.115044	0.165419
chr10	98340521	98341210	25.351	0.026174	0.0548565	0.615908	0.686429
chr10	98360971	98361750	89.6334	0.0702598	0.0300805	0.0176941	0.0311694
chr10	98367901	98368690	75.3785	-0.36342	0.0391765	3.27826e-21	3.66041e-20
chr10	98374311	98374940	25.8073	-0.276343	0.063337	3.64411e-06	1.16186e-05
chr10	98376571	98376810	11.3299	0.236522	0.0819755	0.00136903	0.002999
chr10	98394151	98395210	98.0343	0.252426	0.0286346	4.3328e-19	4.24015e-18
chr10	98414441	98416140	470.847	0.0339048	0.014132	0.0160902	0.0285882
chr10	98425661	98426120	24.681	0.0329392	0.0548541	0.527992	0.605755
chr10	98445511	98447550	332.658	0.20814	0.0164095	3.44384e-37	8.83932e-36
chr10	98460871	98461330	26.2081	-0.0232771	0.0629264	0.691524	0.752661
chr10	98467131	98468230	104.741	0.318457	0.0278215	6.20725e-31	1.18872e-29
chr10	98554941	98555830	93.2563	0.120359	0.0330266	0.000201186	0.000505779
chr10	98608541	98608630	6.5158	-0.0689859	0.0947593	0.388833	0.46983
chr10	98610351	98610650	17.0321	0.167934	0.0694938	0.00860638	0.0162047
chr10	98664561	98664700	10.2736	0.15349	0.0850795	0.0378028	0.0616978
chr10	99172281	99172370	8.46874	-0.0657785	0.0832764	0.370801	0.451638
chr10	99233881	99234690	27.1717	-0.277781	0.0560607	2.1257e-07	7.85215e-07
chr10	99246881	99246900	5.30185	-0.00405485	0.0967046	0.959951	0.969848
chr10	99304121	99304760	30.0223	-0.52469	0.0605419	4.56672e-19	4.46121e-18
chr10	99329091	99330570	88.7119	-0.111436	0.0336561	0.000729783	0.00167679
chr10	99341991	99342740	48.424	0.235187	0.040229	1.9757e-09	9.04123e-09
chr10	99371041	99371180	11.6402	-0.217794	0.0819698	0.00336272	0.00685956
chr10	99383801	99385810	207.128	-0.0736903	0.0226539	0.00103463	0.00231719
chr10	99392431	99393290	35.4401	0.16011	0.0512154	0.00105155	0.00235226
chr10	99395561	99396350	48.8531	-0.191956	0.0425174	3.1622e-06	1.01643e-05
chr10	99430031	99431670	583.915	0.0264187	0.0122107	0.0301179	0.0503386
chr10	99435971	99436430	22.3533	0.0115789	0.058094	0.83301	0.870142
chr10	99519801	99520510	20.9504	-0.372704	0.0636463	8.77426e-10	4.15484e-09
chr10	99522261	99522280	4.86741	-0.191287	0.116745	0.0413204	0.0667937
chr10	99522971	99523760	24.8	-0.0569911	0.0561061	0.283615	0.36014
chr10	99527691	99528080	11.1699	-0.220165	0.0804804	0.00242082	0.00507427
chr10	99529961	99530340	11.0225	-0.20696	0.0842562	0.00585765	0.0114046
chr10	99530471	99530630	7.12498	-0.242891	0.101212	0.00513579	0.0101177
chr10	99530771	99531240	14.1512	-0.217683	0.0731122	0.00117969	0.00261436
chr10	99532681	99533270	30.2496	-0.0457891	0.0484735	0.327043	0.406449
chr10	99534911	99535810	39.6671	-0.364747	0.0488888	1.60606e-14	1.13624e-13
chr10	99536661	99537890	80.0883	-0.255868	0.0323078	8.26726e-16	6.45831e-15
chr10	99540671	99541010	13.6476	-0.21255	0.0836507	0.00438613	0.00875255
chr10	99548121	99548200	7.46749	-0.237018	0.0990875	0.005472	0.0107183
chr10	99551251	99551510	19.9019	-0.0116362	0.0635839	0.844334	0.879115
chr10	99560621	99560780	13.495	-0.153192	0.0748431	0.023921	0.0409409
chr10	99612261	99612700	33.3717	-0.101837	0.0480306	0.0271989	0.0459223
chr10	99619371	99622390	1884.14	-0.036703	0.00798709	4.22494e-06	1.33619e-05
chr10	99658571	99660250	535.619	-0.0126848	0.0131185	0.332113	0.411708
chr10	99661131	99661290	11.086	0.17473	0.0826446	0.0175702	0.0309715
chr10	99666921	99667610	62.4061	-0.316495	0.0393754	2.21719e-16	1.80528e-15
chr10	99711271	99711390	13.7502	-0.20541	0.076542	0.00311793	0.00640213
chr10	99731561	99733240	554.76	0.0328802	0.0151398	0.0292478	0.0490238
chr10	99768431	99769240	64.8486	0.458263	0.0371173	7.01291e-36	1.70168e-34
chr10	99775931	99776270	17.6229	0.559617	0.0789392	1.26541e-13	8.33904e-13
chr10	99779801	99780150	13.7114	-0.188077	0.0886618	0.0151387	0.0270455
chr10	99783881	99784720	78.2907	-0.168741	0.0312875	4.09129e-08	1.63604e-07
chr10	99845681	99846440	84.8812	0.100714	0.0300471	0.000663349	0.00153423
chr10	99847981	99848130	9.19176	-0.0231185	0.0814537	0.74916	0.801594
chr10	99849341	99850790	177.304	0.129569	0.0255381	2.81412e-07	1.02519e-06
chr10	99854871	99855190	34.6531	0.122854	0.0460308	0.00560427	0.0109559
chr10	99911931	99914810	381.156	-0.108063	0.0169369	1.41085e-10	7.20277e-10
chr10	99917731	99919070	197.053	-0.0394533	0.0220177	0.0708371	0.107985
chr10	99926731	99927590	54.525	0.000680796	0.0366327	0.98503	0.988996
chr10	99945371	99945630	14.8274	0.0768476	0.0691249	0.226643	0.297397
chr10	99976301	99977560	104.473	0.107779	0.0293209	0.000219653	0.000548874
chr10	99994181	99995040	51.2413	0.436901	0.042451	1.08751e-25	1.57842e-24
chr10	99997031	99997540	19.2474	-0.0676066	0.0612858	0.239028	0.311267
chr10	100005861	100007090	136.468	0.092388	0.0294067	0.00142143	0.00310431
chr10	100008371	100010740	642.284	-0.0583791	0.017099	0.000597746	0.00139265
chr10	100019921	100020120	13.0612	0.0156584	0.0722853	0.808516	0.850303
chr10	100021431	100021650	14.8803	-0.0136568	0.0732571	0.837143	0.873517
chr10	100043981	100044130	9.38358	0.240527	0.089979	0.00252358	0.00527198
chr10	100044581	100044630	5.49404	0.262349	0.113853	0.00590705	0.011493
chr10	100045781	100046530	68.6992	0.317891	0.0341938	3.57979e-21	3.98728e-20
chr10	100115061	100115420	17.9167	-0.129113	0.0643427	0.0308053	0.0513693
chr10	100184721	100187010	797.843	-0.0958583	0.0113239	2.15484e-17	1.88334e-16
chr10	100228541	100230250	328.852	0.0206418	0.0200572	0.300056	0.377796
chr10	100240891	100241070	19.7491	-0.0381293	0.0615958	0.508571	0.587349
chr10	100266881	100268230	192.834	0.140758	0.0260407	4.35823e-08	1.73734e-07
chr10	100285501	100287420	703.077	0.0658089	0.0120261	4.1344e-08	1.6524e-07
chr10	100303831	100303980	15.0528	-0.259941	0.0767505	0.000213819	0.000535336
chr10	100325281	100325440	15.6683	-0.0178972	0.0687738	0.777311	0.824731
chr10	100327251	100327450	10.733	0.19817	0.0864524	0.00960027	0.0178913
chr10	100333251	100333470	14.021	-0.203496	0.0773165	0.00351965	0.00715166
chr10	100338361	100339090	66.6221	0.15313	0.0352889	9.19862e-06	2.78642e-05
chr10	100340921	100341620	49.9353	-0.259774	0.0450147	2.53478e-09	1.14865e-08
chr10	100342071	100342830	63.4233	0.142218	0.0350149	3.3019e-05	9.29758e-05
chr10	100345481	100350110	882.075	-0.031566	0.0115941	0.00635588	0.0122881
chr10	100362541	100363370	21.7109	0.0576039	0.065285	0.341175	0.421121
chr10	100364401	100365490	49.512	-0.0753838	0.0399904	0.0504261	0.0798085
chr10	100370271	100372170	384.769	-0.176844	0.0200873	7.24283e-19	6.99149e-18
chr10	100372471	100374990	1025.57	-0.0982654	0.0104167	3.34057e-21	3.72781e-20
chr10	100403801	100404020	18.2802	0.0591109	0.0660303	0.336033	0.415799
chr10	100412921	100413810	88.4557	0.32167	0.0315134	4.36412e-25	6.12469e-24
chr10	100433491	100434420	112.223	0.167993	0.0268359	2.29873e-10	1.1515e-09
chr10	100481251	100483220	308.182	0.0078286	0.0190092	0.678816	0.741837
chr10	100485291	100486690	250.04	-0.210551	0.020482	3.89973e-25	5.48636e-24
chr10	100508621	100509280	60.0347	-0.0188319	0.0342226	0.57484	0.64924
chr10	100518701	100520260	166.701	-0.0757804	0.0228643	0.000825485	0.00188006
chr10	100528631	100530420	241.136	0.0319779	0.0188556	0.088072	0.13092
chr10	100535211	100536520	372.151	0.0341259	0.0195392	0.0787334	0.1186
chr10	100561481	100563450	169.629	0.207183	0.0220284	2.44086e-21	2.74927e-20
chr10	100569851	100569980	9.40363	0.590268	0.0909157	8.14191e-12	4.63087e-11
chr10	100637791	100638250	35.1342	0.0652775	0.0462282	0.143286	0.20022
chr10	100653741	100656920	149.197	0.0159135	0.0250792	0.521603	0.599736
chr10	100661561	100661770	11.0327	0.193067	0.084021	0.00971369	0.0180833
chr10	100670511	100671400	56.7358	0.234492	0.038053	2.83062e-10	1.40515e-09
chr10	100680671	100681600	96.4309	-0.0783655	0.0297726	0.00753886	0.0143638
chr10	100697241	100697310	5.65908	0.138938	0.10336	0.104915	0.152637
chr10	100710081	100710570	29.9997	-0.0467123	0.0494871	0.325349	0.404624
chr10	100715571	100715780	11.5964	0.0071134	0.0752146	0.917043	0.937451
chr10	100729071	100730270	67.5077	0.0378085	0.0335935	0.251779	0.325366
chr10	100730441	100731710	45.0343	-0.0252605	0.0427431	0.542385	0.619102
chr10	100735291	100735850	21.4838	0.11681	0.0609417	0.0405677	0.0657125
chr10	100737271	100738290	45.9471	-0.0169082	0.0403433	0.666737	0.731466
chr10	100739041	100740050	41.0303	-0.0278083	0.0432861	0.507505	0.58633
chr10	100742091	100742100	4.6965	0.224015	0.127206	0.0234028	0.0401363
chr10	100743501	100746530	216.831	0.185575	0.02227	4.24862e-17	3.63624e-16
chr10	100747801	100749710	60.9892	0.0869088	0.0383029	0.0199709	0.0347803
chr10	100813141	100813250	9.2176	-0.205604	0.0876537	0.00786755	0.0149313
chr10	100824981	100825260	17.8667	-0.0703561	0.0674827	0.258748	0.333049
chr10	100826741	100828590	138.273	-0.202913	0.0244479	5.11825e-17	4.35845e-16
chr10	100828861	100829770	46.7515	-0.0258166	0.0432318	0.537694	0.614812
chr10	100865001	100865570	32.6897	0.360932	0.0537664	3.63559e-12	2.12539e-11
chr10	100866591	100867020	20.4253	0.104456	0.0596104	0.0621458	0.0961229
chr10	100872171	100872720	37.4737	0.155398	0.0457858	0.000429332	0.00102421
chr10	100873321	100874450	58.4929	-0.0374362	0.038322	0.31662	0.395437
chr10	100877181	100877360	8.30503	-0.146336	0.0907595	0.0622409	0.0962527
chr10	100877911	100879400	189.815	0.251245	0.0222677	5.72444e-30	1.0476e-28
chr10	100879851	100880010	13.6301	-0.372905	0.0804198	6.00135e-07	2.10167e-06
chr10	100881741	100883220	91.119	0.508226	0.0316578	5.92884e-59	3.82719e-57
chr10	100887031	100887470	20.9203	-1.10964	0.0700134	5.92493e-58	3.67069e-56
chr10	100888881	100891860	1002.29	0.119722	0.0121132	3.76709e-23	4.72577e-22
chr10	100896871	100897590	33.2225	0.162772	0.0533937	0.00134425	0.00294905
chr10	100898121	100898220	7.57345	0.178806	0.0955447	0.0290584	0.0487367
chr10	100909491	100910570	62.9832	0.175314	0.0373318	1.48374e-06	4.96472e-06
chr10	100911961	100914280	1363.48	-0.0506263	0.0110061	4.03939e-06	1.28059e-05
chr10	100930371	100930540	12.0173	-0.221213	0.0774841	0.0016719	0.00360695
chr10	100934381	100934550	11.6558	-0.123422	0.0786158	0.0785566	0.118368
chr10	100968241	100970720	244.632	0.00715199	0.0186911	0.700462	0.760439
chr10	100972131	100972160	5.22114	-0.0188405	0.0965241	0.815537	0.85612
chr10	100986681	100988130	237.557	0.069328	0.0218924	0.00140325	0.00306835
chr10	100994041	100994840	71.6673	-0.204809	0.0343235	1.12101e-09	5.25457e-09
chr10	100996791	101002320	1701.06	-0.102993	0.0093165	1.69602e-28	2.87147e-27
chr10	101006601	101007930	73.9436	-0.357887	0.0347692	1.48596e-25	2.14033e-24
chr10	101008061	101009230	64.4483	-0.110746	0.0357944	0.00154918	0.00336124
chr10	101011381	101015030	536.57	-0.0310305	0.0153256	0.0420574	0.0678672
chr10	101015181	101015200	4.67928	0.312628	0.125708	0.00256519	0.00535222
chr10	101015311	101015420	8.5101	0.359862	0.0998605	5.4453e-05	0.000148808
chr10	101018371	101019600	155.77	0.172145	0.0236089	1.78049e-13	1.1599e-12
chr10	101029001	101029020	4.82598	0.117315	0.107983	0.181887	0.246302
chr10	101029501	101029950	21.3977	-0.0484851	0.0601835	0.390837	0.471866
chr10	101030511	101033470	654.51	0.04893	0.0144892	0.000700293	0.00161402
chr10	101040181	101040340	10.5224	-0.0474182	0.0770646	0.494352	0.573707
chr10	101040801	101041940	119.61	0.0850745	0.0255748	0.000767176	0.00175666
chr10	101042341	101043670	322.796	0.0548405	0.0161674	0.000656949	0.00152033
chr10	101046761	101047520	26.5905	-0.0225966	0.0524031	0.696751	0.757275
chr10	101049811	101050800	77.437	0.0420399	0.0346656	0.216032	0.285432
chr10	101052021	101052730	79.761	-0.153033	0.033114	2.4429e-06	7.95713e-06
chr10	101060101	101062020	518.386	0.00422569	0.0151856	0.780271	0.82723
chr10	101062391	101062840	14.7614	0.092539	0.070138	0.150078	0.208473
chr10	101063521	101063960	15.886	-0.0500594	0.0695407	0.432919	0.513979
chr10	101066011	101068270	229.409	0.0237914	0.0214797	0.264357	0.339192
chr10	101073821	101073940	9.35064	-0.195757	0.0889569	0.0121355	0.0221312
chr10	101080921	101081260	18.6247	-0.0112766	0.0610291	0.844133	0.878969
chr10	101095371	101096210	51.2642	-0.0468132	0.0395342	0.22435	0.29481
chr10	101121031	101121900	32.7505	-0.0120793	0.0509656	0.804378	0.846979
chr10	101123141	101123940	38.6533	0.113926	0.0447945	0.00841841	0.0158856
chr10	101130941	101132430	107.429	0.0281345	0.0270455	0.292578	0.369824
chr10	101133581	101134080	15.7727	-0.0469814	0.0721504	0.474895	0.555025
chr10	101134231	101135270	27.4458	-0.139841	0.0588639	0.0114951	0.0210672
chr10	101136071	101136190	7.41851	-0.114345	0.0917742	0.147346	0.20511
chr10	101139511	101141450	63.5513	-0.046041	0.0361533	0.193079	0.259176
chr10	101141811	101143040	106.829	0.162021	0.0266909	7.89021e-10	3.75282e-09
chr10	101146121	101147220	40.1661	0.00914712	0.0457418	0.836149	0.872781
chr10	101161461	101162460	106.17	0.102871	0.0284777	0.000248507	0.000615663
chr10	101183321	101183890	40.3419	-0.0188565	0.0477605	0.681702	0.744279
chr10	101213401	101215830	181.172	0.118766	0.0230165	1.89842e-07	7.05127e-07
chr10	101216891	101219060	156.887	-0.0830001	0.023222	0.000309135	0.000754224
chr10	101222721	101223920	51.1338	0.0424613	0.0403459	0.272016	0.34756
chr10	101224391	101230510	243.825	-0.152091	0.0208045	1.76219e-13	1.14854e-12
chr10	101234551	101234560	4.58951	-0.047437	0.102385	0.571972	0.646569
chr10	101236261	101237720	58.4766	0.172409	0.0393678	6.84214e-06	2.10599e-05
chr10	101238341	101238990	35.8519	0.0726931	0.0445446	0.0914276	0.135263
chr10	101244561	101244670	8.20434	-0.177052	0.0915667	0.0259149	0.0439945
chr10	101244781	101244850	5.87313	-0.0897885	0.0974	0.272986	0.348616
chr10	101272111	101272800	72.5003	0.24971	0.0341017	8.69678e-14	5.80844e-13
chr10	101275461	101275560	6.59209	-0.0541347	0.0919736	0.49194	0.571424
chr10	101283751	101284820	85.7684	-0.166976	0.0324759	1.61637e-07	6.05085e-07
chr10	101285671	101286040	18.9337	-0.234821	0.0664801	0.00016189	0.000412734
chr10	101287611	101287700	6.85312	0.0473758	0.0897998	0.553468	0.629392
chr10	101288281	101288820	45.6103	-0.00870908	0.0395028	0.853934	0.886908
chr10	101291081	101293570	501.789	0.094938	0.0151767	3.36455e-10	1.65736e-09
chr10	101295141	101295640	33.6749	-0.5572	0.0507764	5.27392e-29	9.19185e-28
chr10	101297681	101298540	56.8698	0.0380557	0.037016	0.293156	0.370433
chr10	101301541	101301930	31.8595	-0.0993435	0.0474861	0.0295319	0.0494515
chr10	101303071	101306090	574.127	-0.0868813	0.0179155	1.06882e-06	3.63945e-06
chr10	101310921	101311630	24.9441	0.38777	0.0607188	2.88149e-11	1.56475e-10
chr10	101319161	101319830	62.2375	0.0472478	0.0351821	0.170336	0.232783
chr10	101322711	101323020	12.3072	-0.100805	0.0763208	0.142752	0.199583
chr10	101330551	101332260	106.061	0.149262	0.0313522	1.25185e-06	4.22754e-06
chr10	101332961	101333070	8.93059	-0.25827	0.0909457	0.00134506	0.00295072
chr10	101337961	101338100	8.55434	-0.368706	0.0980823	2.95581e-05	8.37958e-05
chr10	101353351	101355270	1247.9	-0.0372038	0.0101158	0.000229441	0.000571576
chr10	101367661	101367890	10.3304	-0.256121	0.0968992	0.0023676	0.00497192
chr10	101372801	101373690	76.5171	-0.477672	0.034986	2.38347e-43	8.10896e-42
chr10	101394741	101395360	15.9014	0.111948	0.0695241	0.0793098	0.119365
chr10	101396841	101397810	65.0929	0.069604	0.0371002	0.0547323	0.0858349
chr10	101441781	101442630	73.3543	-0.0557993	0.0331525	0.0865677	0.128946
chr10	101444651	101444730	7.32309	-0.349432	0.108063	0.000216067	0.000540642
chr10	101445661	101446330	35.6573	-0.0886611	0.0480331	0.0545807	0.0856306
chr10	101451661	101452420	31.3177	0.187541	0.0530531	0.000206131	0.000517501
chr10	101464681	101464900	10.0063	0.0263674	0.078243	0.705611	0.764773
chr10	101465841	101467580	149.304	0.127976	0.0247094	2.30379e-07	8.47385e-07
chr10	101481221	101481540	14.9404	-0.190945	0.071179	0.0034594	0.00704061
chr10	101485441	101486570	84.9746	-0.0449934	0.0306282	0.1357	0.191026
chr10	101493431	101494200	40.542	-0.016762	0.0447667	0.698435	0.758741
chr10	101495471	101495590	11.8635	-0.389415	0.0860987	9.65122e-07	3.30091e-06
chr10	101506901	101506910	4.62158	-0.143834	0.112395	0.110994	0.160302
chr10	101512531	101513040	31.1617	0.0484212	0.0482034	0.296384	0.373886
chr10	101529781	101529970	12.4274	-0.259283	0.0850818	0.000602095	0.00140195
chr10	101560141	101560500	12.5339	0.170575	0.0774643	0.0146367	0.0262261
chr10	101560771	101561080	14.233	-0.0195753	0.07166	0.764872	0.814516
chr10	101566101	101567250	63.4144	0.0488022	0.034126	0.144987	0.20231
chr10	101569421	101571260	228.825	0.209433	0.0191496	3.62042e-28	6.01266e-27
chr10	101587401	101589190	350.256	0.0916634	0.0163219	1.68046e-08	6.99498e-08
chr10	101597071	101597690	30.8957	-0.107139	0.0529758	0.0335106	0.0553958
chr10	101602561	101603240	114.786	-0.0306699	0.0257835	0.229147	0.300243
chr10	101612861	101613620	33.4033	-0.324599	0.0495045	1.41937e-11	7.91643e-11
chr10	101613841	101614090	10.2888	-0.0309371	0.0766674	0.654284	0.720528
chr10	101614541	101614980	15.7197	-0.0703065	0.067005	0.255848	0.329908
chr10	101617381	101617710	15.0849	-0.435973	0.0778615	2.94156e-09	1.32439e-08
chr10	101629651	101630740	143.754	-0.0393255	0.030011	0.183104	0.247665
chr10	101643551	101644810	74.7535	-0.483687	0.0339043	4.45419e-47	1.77011e-45
chr10	101646501	101646690	9.65284	-0.665513	0.0945689	1.56274e-13	1.02311e-12
chr10	101650901	101651310	19.5817	-0.348073	0.0659893	2.64927e-08	1.08097e-07
chr10	101660271	101660740	27.966	-0.141555	0.0534829	0.00536552	0.0105297
chr10	101684941	101685030	5.87836	-0.415741	0.114058	3.65058e-05	0.000102228
chr10	101693691	101695580	254.362	-0.0406376	0.0191089	0.0323759	0.0537144
chr10	101710131	101710220	6.90348	-0.292299	0.106414	0.00141587	0.00309335
chr10	101716871	101717290	21.2454	0.129557	0.0613719	0.025452	0.0432793
chr10	101748181	101748850	32.1007	-0.805655	0.0541579	2.97879e-51	1.41434e-49
chr10	101749131	101749710	23.0866	-0.163532	0.0564293	0.00230165	0.00484369
chr10	101774071	101774290	8.9656	-0.222535	0.0904158	0.00494996	0.00978153
chr10	101774721	101776850	98.2811	-0.247836	0.0292024	7.8955e-18	7.11764e-17
chr10	101778711	101781800	200.296	0.0802788	0.024104	0.000767606	0.00175753
chr10	101782531	101784230	252.406	-0.0459796	0.0181235	0.0107424	0.0198101
chr10	101814291	101819550	1288.91	0.0415096	0.00959491	1.47849e-05	4.36229e-05
chr10	101829571	101829720	10.0644	-0.06795	0.0845387	0.359739	0.44034
chr10	101829981	101831760	254.319	0.420298	0.0209686	3.12515e-90	5.84833e-88
chr10	101832001	101832830	44.0611	-0.262117	0.0453344	2.37223e-09	1.07777e-08
chr10	101835611	101836570	72.2124	-0.00718226	0.0330581	0.824874	0.863701
chr10	101838931	101842010	1200.92	0.10003	0.0104434	8.23512e-22	9.5483e-21
chr10	101843151	101844400	103.971	0.477083	0.0286145	2.59094e-63	1.96031e-61
chr10	101848491	101849260	24.2796	0.0424845	0.0569389	0.430368	0.511475
chr10	101851941	101851950	4.25247	-0.116653	0.112271	0.190578	0.256279
chr10	101878721	101878740	4.42383	0.0989528	0.108481	0.257305	0.331481
chr10	101878911	101879690	32.2407	0.167265	0.0527773	0.000878124	0.00199093
chr10	101879941	101880220	11.2603	-0.202509	0.0829988	0.00629477	0.01218
chr10	101887631	101890400	177.942	0.267705	0.0252914	1.10911e-26	1.70131e-25
chr10	101894831	101894950	7.76309	-0.0459824	0.0917822	0.556311	0.632057
chr10	101897711	101898060	18.6515	-0.278429	0.0650091	5.32609e-06	1.66197e-05
chr10	101902471	101903220	40.5584	-0.106065	0.0441246	0.0128618	0.023323
chr10	101903991	101904400	17.3997	-0.00502405	0.0630764	0.870866	0.900668
chr10	101935071	101935110	5.86611	-0.231127	0.108819	0.0110658	0.0203541
chr10	101935251	101935410	7.28764	-0.336301	0.107004	0.000314672	0.000766951
chr10	101956111	101956770	45.3625	-0.419427	0.0430149	2.68567e-23	3.39359e-22
chr10	101959421	101959780	15.4929	-0.0687075	0.0686745	0.276829	0.352753
chr10	101961591	101961930	22.4814	0.456999	0.0642698	1.52099e-13	9.96764e-13
chr10	101974161	101974880	88.1554	0.126442	0.0357893	0.000297852	0.000728533
chr10	102001371	102001800	26.8907	0.217836	0.0585201	8.06006e-05	0.000214872
chr10	102004461	102004730	17.5482	0.0232014	0.0635602	0.696004	0.756629
chr10	102009601	102010310	89.8715	-0.0214026	0.0292856	0.458613	0.539081
chr10	102040461	102040560	8.89606	-0.13058	0.08698	0.0858192	0.127978
chr10	102043421	102044070	33.8399	0.220701	0.0486456	2.3936e-06	7.80702e-06
chr10	102055221	102056870	667.519	0.019573	0.0141325	0.164658	0.226024
chr10	102057781	102057860	7.33109	-0.0941839	0.0901276	0.225837	0.296497
chr10	102064731	102066530	527.06	-0.00436757	0.013798	0.750699	0.802872
chr10	102072671	102073350	60.3266	0.115105	0.0361784	0.00113336	0.00252005
chr10	102081051	102081360	13.6205	-0.333004	0.0854956	1.92862e-05	5.60558e-05
chr10	102091041	102091070	5.29964	-0.149027	0.107999	0.0908834	0.134562
chr10	102112331	102115700	412.002	0.0123664	0.0160364	0.438656	0.519645
chr10	102116791	102122260	1183.81	0.0115669	0.0108316	0.284633	0.361273
chr10	102131881	102134610	1108.9	0.0406058	0.00912021	8.25995e-06	2.51704e-05
chr10	102151351	102153560	686.757	-0.112677	0.0124459	1.09115e-19	1.11267e-18
chr10	102169141	102170060	207.56	0.11487	0.0219776	1.33843e-07	5.05675e-07
chr10	102175361	102175620	11.9436	0.0317223	0.0741059	0.637603	0.705802
chr10	102220341	102220480	9.85998	-0.106482	0.0833292	0.147725	0.205586
chr10	102225641	102226760	226.903	0.227154	0.0196134	2.08541e-31	4.0914e-30
chr10	102229671	102232230	349.736	0.0784249	0.0172662	4.99617e-06	1.56452e-05
chr10	102236061	102236310	10.3456	-0.0660714	0.0771476	0.341062	0.421003
chr10	102240491	102242480	451.086	0.0132119	0.0139627	0.342638	0.422655
chr10	102244651	102246460	881.889	-0.0534033	0.0108632	8.38616e-07	2.88875e-06
chr10	102247481	102248270	94.074	-0.0332982	0.0317197	0.285331	0.362032
chr10	102252711	102252770	5.67975	0.0862816	0.0980393	0.292935	0.37018
chr10	102261101	102261680	31.7428	-0.274747	0.0547845	1.54198e-07	5.78635e-07
chr10	102268371	102268820	20.0577	-0.040428	0.061045	0.479355	0.559312
chr10	102280301	102281330	45.4377	-0.0645394	0.0441998	0.130679	0.184794
chr10	102310131	102311600	203.823	-0.131484	0.0209779	2.65468e-10	1.32135e-09
chr10	102313081	102313870	22.4426	-0.0219334	0.0614388	0.685432	0.747414
chr10	102327081	102328090	39.8231	-0.622338	0.047905	1.26124e-39	3.63085e-38
chr10	102334271	102334440	10.9275	-0.675973	0.0931384	2.83381e-14	1.96499e-13
chr10	102342121	102343320	122.74	-0.138654	0.0264968	1.16472e-07	4.43018e-07
chr10	102347161	102347630	32.2666	-0.239769	0.0487054	3.16665e-07	1.14726e-06
chr10	102351901	102352510	39.2644	-0.0346348	0.0458285	0.433481	0.514543
chr10	102361791	102362000	18.2993	-0.415707	0.0738425	2.47152e-09	1.12105e-08
chr10	102376031	102376180	10.1058	-0.507217	0.0918385	3.63449e-09	1.62058e-08
chr10	102384201	102384310	9.33702	0.149116	0.0879649	0.0518856	0.081847
chr10	102385071	102385520	17.754	0.273001	0.0708327	3.34296e-05	9.40659e-05
chr10	102385631	102385640	4.89509	0.357498	0.130721	0.000992854	0.00223077
chr10	102385751	102385900	9.20948	0.0511116	0.0796597	0.472765	0.55291
chr10	102393481	102396410	884.975	-0.0574067	0.0124939	4.06749e-06	1.28909e-05
chr10	102398971	102400270	281.452	-0.0784411	0.0167742	2.61425e-06	8.4848e-06
chr10	102403241	102404550	94.6306	-0.0461271	0.0293577	0.111045	0.160362
chr10	102408251	102411010	292.256	0.0505933	0.0190786	0.00760819	0.0144828
chr10	102411401	102412050	27.2782	0.363947	0.0541346	3.45469e-12	2.02334e-11
chr10	102412501	102413950	174.922	0.17823	0.0232457	9.68596e-15	6.97508e-14
chr10	102418381	102423360	1044.19	0.256039	0.0114573	4.38295e-111	1.59371e-108
chr10	102431671	102433330	513.531	0.00655972	0.0139363	0.63687	0.705154
chr10	102434541	102436150	66.5214	0.525334	0.0355116	1.79841e-50	8.26568e-49
chr10	102449741	102451680	335.057	-0.125896	0.0156925	7.72486e-16	6.04444e-15
chr10	102452771	102453680	33.0601	0.285851	0.0504596	3.67756e-09	1.63915e-08
chr10	102456021	102456160	10.8986	-0.0586115	0.0824078	0.420316	0.501455
chr10	102460831	102462060	96.014	-0.0884085	0.0294927	0.00233723	0.00491305
chr10	102476641	102476760	7.03579	-0.0716674	0.0926847	0.364658	0.445367
chr10	102478631	102479790	105.671	0.010558	0.0290661	0.712852	0.770898
chr10	102493071	102493170	6.65763	-0.0876443	0.0926421	0.268969	0.344274
chr10	102501301	102505930	2736.68	0.0449169	0.0121815	0.000218288	0.000545734
chr10	102508591	102508850	17.486	-0.613458	0.0745819	1.58149e-17	1.39553e-16
chr10	102540171	102540290	14.0351	-0.38936	0.0786207	1.17672e-07	4.47286e-07
chr10	102546141	102546620	16.2286	-0.416683	0.0753676	4.76456e-09	2.10086e-08
chr10	102555961	102556320	21.1892	0.360188	0.0651475	5.97656e-09	2.60933e-08
chr10	102578901	102580200	67.0104	-0.0848575	0.0354747	0.0144758	0.0259654
chr10	102582181	102582510	13.9885	-0.192714	0.076583	0.00548881	0.010749
chr10	102583401	102584430	118.387	0.154811	0.0266199	3.88922e-09	1.72893e-08
chr10	102595481	102595530	5.62308	-0.181365	0.107603	0.0407355	0.0659532
chr10	102596431	102596750	25.9505	-0.353844	0.0542375	1.35913e-11	7.59273e-11
chr10	102608571	102608670	7.29181	-0.404303	0.101525	1.02102e-05	3.07363e-05
chr10	102611531	102613080	146.656	-0.157055	0.0250113	2.13731e-10	1.07413e-09
chr10	102615391	102615690	19.122	-0.276265	0.0636961	3.66254e-06	1.1672e-05
chr10	102619111	102619870	34.5661	0.0416645	0.0466583	0.354262	0.434716
chr10	102626771	102629140	464.161	-0.277591	0.0163834	6.12707e-65	4.90262e-63
chr10	102629671	102630000	13.525	-0.349424	0.0822776	4.14108e-06	1.31114e-05
chr10	102632301	102633680	109.495	-0.158397	0.0277998	7.61786e-09	3.28974e-08
chr10	102641511	102647870	2307.22	-0.0448551	0.00892896	4.88975e-07	1.73149e-06
chr10	102648051	102648060	4.39628	0.0478337	0.104372	0.572783	0.647324
chr10	102648351	102650670	337.905	-0.438353	0.0201694	1.20508e-105	3.61219e-103
chr10	102660431	102661750	41.0327	-0.156071	0.0464411	0.000479761	0.00113487
chr10	102668721	102670350	116.74	0.0822784	0.0260564	0.00136726	0.00299546
chr10	102670751	102671240	27.913	-0.29948	0.057418	4.33113e-08	1.72702e-07
chr10	102672671	102672680	4.22334	0.0254063	0.10373	0.763214	0.813118
chr10	102673541	102676420	264.119	-0.0384803	0.0186864	0.0383128	0.0624397
chr10	102678651	102679620	125.45	0.0930837	0.0263809	0.000353995	0.000855931
chr10	102710341	102711180	55.8236	-0.179048	0.0389768	2.36287e-06	7.7119e-06
chr10	102713141	102715550	1702.06	-0.0535848	0.00828481	9.44497e-11	4.8969e-10
chr10	102718281	102718470	11.6807	0.319895	0.0827802	2.48098e-05	7.10829e-05
chr10	102720841	102721270	14.7864	0.236724	0.0801309	0.00108055	0.00241192
chr10	102722001	102722590	22.1729	-0.340277	0.0608785	3.77167e-09	1.6794e-08
chr10	102728931	102729920	129.783	0.168083	0.0247089	6.10392e-12	3.50748e-11
chr10	102743081	102745140	664.738	0.0205034	0.0132857	0.121669	0.173713
chr10	102753111	102753590	31.4534	-0.0701793	0.0484024	0.131022	0.185223
chr10	102769451	102769470	4.52972	-0.052439	0.104474	0.536622	0.613809
chr10	102773691	102774720	105.414	0.0948435	0.0287476	0.000814281	0.00185646
chr10	102775281	102777780	389.835	-0.212011	0.0162607	3.28967e-39	9.29335e-38
chr10	102780921	102781560	43.9159	-0.118689	0.0413198	0.00313843	0.006441
chr10	102795541	102795620	5.91613	-0.2514	0.117567	0.00889894	0.0167023
chr10	102796391	102797420	66.214	0.0447678	0.0340442	0.113139	0.163018
chr10	102799881	102800570	27.3191	-0.659986	0.0566761	2.06138e-32	4.23869e-31
chr10	102801711	102801800	6.46344	-0.297345	0.109663	0.00151692	0.00329645
chr10	102803261	102803550	14.2941	-0.249512	0.0771376	0.000398494	0.00095591
chr10	102815481	102816090	19.7579	-0.311408	0.0691909	1.59824e-06	5.32562e-06
chr10	102834731	102835580	95.9593	0.243882	0.0303121	3.16238e-16	2.54684e-15
chr10	102853801	102856580	664.426	0.110432	0.0154998	9.0544e-13	5.56688e-12
chr10	102860001	102860080	7.16801	-0.00521435	0.088705	0.945537	0.959019
chr10	102868761	102870380	223.219	-0.352833	0.0213471	1.27298e-61	9.08502e-60
chr10	102901261	102901660	25.0903	-0.00329904	0.0518131	0.946719	0.95988
chr10	102904481	102904600	8.51218	0.436085	0.09554	6.79803e-07	2.367e-06
chr10	102906661	102906760	7.47102	-0.0615714	0.0876224	0.419277	0.50043
chr10	102916911	102920630	1611.49	-0.0344678	0.00901424	0.000128884	0.000333719
chr10	102975031	102975380	13.9357	-0.0219168	0.0761886	0.749098	0.801542
chr10	103035241	103036140	84.5328	-0.416574	0.040324	6.52702e-26	9.58716e-25
chr10	103044601	103045390	31.255	-0.49244	0.0583741	3.69805e-18	3.40988e-17
chr10	103053651	103054670	99.4356	0.245587	0.0287149	4.4553e-18	4.08538e-17
chr10	103063011	103063060	6.30748	-0.237204	0.105663	0.00793099	0.0150407
chr10	103069511	103069840	17.3862	-0.399754	0.069217	9.83681e-10	4.63469e-09
chr10	103106621	103106920	29.5598	0.123327	0.0499786	0.00988586	0.0183723
chr10	103111141	103111890	24.7869	0.00254809	0.0569879	0.962671	0.971868
chr10	103146301	103146940	31.9586	0.672838	0.0519429	1.95314e-39	5.5743e-38
chr10	103153081	103154170	80.854	-0.167921	0.0356335	1.42116e-06	4.76626e-06
chr10	103154861	103155020	8.48918	-0.0796797	0.0867028	0.29236	0.369575
chr10	103184311	103184890	17.903	-0.259493	0.0690772	5.4227e-05	0.000148226
chr10	103188951	103189050	8.25985	-0.248238	0.0938357	0.00254688	0.00531724
chr10	103191851	103191860	4.47701	-0.0752678	0.110366	0.388843	0.469835
chr10	103192011	103193980	763.585	0.0597934	0.0131828	5.37235e-06	1.67531e-05
chr10	103197131	103197670	47.1443	0.413002	0.0440919	1.1723e-21	1.3462e-20
chr10	103204411	103205530	90.5473	0.0986569	0.0304274	0.000982737	0.00220983
chr10	103207811	103207820	4.27415	-0.313616	0.132523	0.00351868	0.00714994
chr10	103228331	103228350	4.8007	-0.0632572	0.101503	0.448658	0.529398
chr10	103229941	103230090	10.1625	-0.396992	0.093097	2.9665e-06	9.56402e-06
chr10	103230841	103231780	98.952	-0.65652	0.0382307	2.24922e-67	1.96285e-65
chr10	103238901	103239080	15.8591	0.116179	0.0716641	0.0753275	0.114044
chr10	103241011	103242050	129.255	-0.0374315	0.0260191	0.145587	0.203045
chr10	103244551	103245120	47.9541	0.221413	0.0408567	2.55482e-08	1.04436e-07
chr10	103265471	103266210	46.7206	-0.0267781	0.0396195	0.48796	0.567592
chr10	103272911	103273730	114.601	-0.205529	0.0283547	1.96978e-13	1.27925e-12
chr10	103276371	103279250	316.661	-0.11061	0.0174672	1.91554e-10	9.66879e-10
chr10	103281501	103282460	107.336	0.209969	0.0315847	1.349e-11	7.53813e-11
chr10	103350041	103351750	489.334	-0.159949	0.0171458	6.42329e-21	7.05146e-20
chr10	103367451	103369330	569.605	-0.0854587	0.016461	1.80965e-07	6.73739e-07
chr10	103395741	103397520	493.482	0.0125668	0.0142567	0.376543	0.457442
chr10	103416821	103417230	17.2715	-0.237758	0.0683249	0.000180849	0.000457858
chr10	103442251	103442270	4.48344	-0.157551	0.118138	0.0901684	0.133634
chr10	103450791	103453010	207.22	0.066371	0.0226484	0.00311107	0.00638948
chr10	103471511	103471520	5.06693	0.408567	0.128667	0.00019702	0.000496057
chr10	103480661	103480820	9.59971	-0.113374	0.0860226	0.131736	0.186116
chr10	103482001	103482380	24.732	0.216476	0.0552305	3.81056e-05	0.000106438
chr10	103485591	103486320	42.816	0.190223	0.0430683	5.09631e-06	1.59431e-05
chr10	103490701	103491130	16.9913	-0.00300882	0.0667228	0.960915	0.970612
chr10	103491691	103492580	62.8342	0.195511	0.0366682	5.11261e-08	2.02281e-07
chr10	103493021	103495060	221.446	-0.0573078	0.0210122	0.00598727	0.011635
chr10	103499731	103500790	76.298	0.165828	0.0333887	4.06914e-07	1.45459e-06
chr10	103502301	103503560	170.067	-0.245914	0.0248507	1.54544e-23	1.97525e-22
chr10	103504451	103504750	18.2106	-0.227311	0.0725143	0.00063926	0.00148232
chr10	103515601	103515680	6.02427	-0.161971	0.107456	0.0660461	0.101479
chr10	103526991	103527350	23.1653	0.402616	0.0638401	4.57693e-11	2.44385e-10
chr10	103539771	103539780	4.1105	-0.0559545	0.10667	0.512291	0.590755
chr10	103542091	103544210	496.584	0.0498735	0.0150944	0.000910424	0.00205874
chr10	103544801	103545200	14.8107	-0.257491	0.073097	0.000136624	0.000352514
chr10	103547251	103547980	31.2967	0.0817319	0.0525358	0.102692	0.149769
chr10	103554041	103555890	278.104	0.0408615	0.0191575	0.0318883	0.0529865
chr10	103563961	103565330	71.2654	0.309919	0.0342861	4.1462e-20	4.33389e-19
chr10	103572111	103572340	12.9301	-0.134409	0.0757862	0.0496564	0.0787355
chr10	103584341	103585070	39.1165	-0.278282	0.0456394	3.21521e-10	1.58706e-09
chr10	103592391	103593300	58.5571	0.0734841	0.0378305	0.0465773	0.0743617
chr10	103598591	103599460	94.5395	0.0925217	0.0291856	0.00129468	0.00284909
chr10	103605841	103605970	10.4828	0.0335573	0.0786335	0.63442	0.702988
chr10	103612571	103612700	8.73876	0.0507387	0.0852986	0.49712	0.576376
chr10	103615231	103615560	13.4488	0.0940589	0.0768584	0.173242	0.236219
chr10	103621881	103622110	12.6308	-0.680234	0.0839622	4.27188e-17	3.65542e-16
chr10	103635721	103638580	145.863	-0.168209	0.0276293	6.65597e-10	3.18821e-09
chr10	103640671	103641160	19.7639	0.0562391	0.0601719	0.320008	0.39903
chr10	103645141	103645550	19.8369	-0.221494	0.0671148	0.000381235	0.000917112
chr10	103659691	103662260	398.465	0.029002	0.0172821	0.0917082	0.13562
chr10	103663181	103664610	281.275	0.0520273	0.0175575	0.00289595	0.00598181
chr10	103666311	103666360	5.65235	0.0455298	0.0944339	0.570345	0.645076
chr10	103668731	103670310	161.827	0.118823	0.0232664	2.51778e-07	9.21827e-07
chr10	103675891	103677330	75.084	-0.0494186	0.03467	0.145806	0.203305
chr10	103678151	103678510	20.1429	-0.187734	0.0682995	0.00244609	0.0051229
chr10	103679401	103679880	25.6432	-0.00228242	0.0538044	0.964333	0.97318
chr10	103685851	103686790	79.2175	0.247856	0.0314289	1.14338e-15	8.84098e-15
chr10	103690471	103690600	10.6797	0.0671455	0.0763243	0.327914	0.407329
chr10	103691711	103693790	143.136	-0.2128	0.0246747	2.96341e-18	2.74836e-17
chr10	103696301	103697060	48.9391	-0.119343	0.0403898	0.00243216	0.00509589
chr10	103699621	103699880	13.9813	-0.243552	0.0766953	0.000505073	0.00119028
chr10	103704401	103704740	15.1727	0.0775203	0.0744784	0.250218	0.323672
chr10	103706221	103706290	5.29533	-0.155601	0.10783	0.0777535	0.117283
chr10	103706861	103707100	19.8068	-0.321509	0.0658949	2.41433e-07	8.85758e-07
chr10	103708771	103709980	93.756	0.203198	0.0288863	9.70603e-13	5.95286e-12
chr10	103712521	103713660	95.3337	0.225124	0.0298901	2.13523e-14	1.49557e-13
chr10	103715341	103715920	26.6437	-0.0704393	0.0579329	0.197456	0.264181
chr10	103716081	103716580	19.345	0.0779259	0.066122	0.196897	0.263531
chr10	103727021	103728440	350.542	-0.0921955	0.0210371	9.89411e-06	2.98404e-05
chr10	103736871	103737060	19.3449	-0.0914301	0.0660836	0.134095	0.189057
chr10	103739101	103740010	60.2334	-0.212447	0.0374206	6.0938e-09	2.65816e-08
chr10	103745381	103745490	6.76316	0.060638	0.0927994	0.443746	0.524682
chr10	103746831	103747850	101.317	0.167388	0.0292816	6.50676e-09	2.8307e-08
chr10	103759151	103759710	25.601	-0.129621	0.0560766	0.0145359	0.0260642
chr10	103763291	103763660	17.182	0.123977	0.0662384	0.0430696	0.0693201
chr10	103765261	103765460	12.8907	-0.590557	0.0861676	6.42983e-13	4.00176e-12
chr10	103772121	103772950	67.2506	-0.0953759	0.035395	0.0058888	0.0114606
chr10	103777311	103777580	15.579	-0.290682	0.0757256	3.15403e-05	8.90477e-05
chr10	103781341	103781850	43.6055	0.15333	0.0437283	0.000286674	0.000703086
chr10	103783511	103784350	75.1095	-0.369398	0.03367	1.02681e-28	1.76129e-27
chr10	103805011	103805350	18.2718	0.00335844	0.0629848	0.954229	0.965489
chr10	103808821	103809260	23.8233	-0.690168	0.0580215	1.15383e-33	2.52082e-32
chr10	103810991	103811260	15.8107	-0.246187	0.0738094	0.000288121	0.000706412
chr10	103814751	103814860	8.74872	0.195889	0.091734	0.01258	0.0228574
chr10	103819911	103820820	36.5245	-0.173017	0.0474188	0.000176141	0.000446673
chr10	103835191	103835430	13.7274	-0.0549208	0.0704525	0.394927	0.475975
chr10	103840051	103840800	42.6558	-0.213556	0.0437894	4.76901e-07	1.6911e-06
chr10	103843911	103844520	29.2044	0.0492472	0.0500022	0.304577	0.382653
chr10	103848041	103848140	9.77078	-0.290511	0.0900333	0.000312994	0.00076312
chr10	103849741	103850440	33.9656	-0.245935	0.0504179	3.83797e-07	1.37607e-06
chr10	103854021	103856550	344.047	0.167089	0.0167427	1.11869e-23	1.44179e-22
chr10	103857811	103858010	9.38509	0.171339	0.0892932	0.0278237	0.046861
chr10	103859061	103859810	63.5597	0.165978	0.0346471	9.98748e-07	3.41016e-06
chr10	103881551	103881930	14.2016	-0.34564	0.0812234	4.01879e-06	1.27448e-05
chr10	103884571	103885140	53.3061	0.191648	0.0378339	2.086e-07	7.71293e-07
chr10	103887931	103889060	133.424	0.0967332	0.0271832	0.000311774	0.000760313
chr10	103907861	103909230	171.81	0.201031	0.0228508	6.93807e-19	6.70557e-18
chr10	103917311	103919030	808.215	-0.0143855	0.0118362	0.223164	0.293518
chr10	103921231	103922210	83.3182	0.154398	0.032772	1.55799e-06	5.19844e-06
chr10	103932971	103934210	96.1228	0.115491	0.0293521	6.48182e-05	0.000175176
chr10	103936241	103936340	7.73953	0.140345	0.0956837	0.0842702	0.12596
chr10	103966291	103970420	559.897	-0.00577216	0.0165412	0.725645	0.781684
chr10	103971101	103971120	4.92899	0.0989156	0.104806	0.254227	0.328132
chr10	104028121	104028480	34.4199	-0.306463	0.0479546	4.30719e-11	2.30511e-10
chr10	104032101	104032750	44.5436	-0.468751	0.0436803	9.45466e-28	1.53615e-26
chr10	104036191	104036230	5.79552	-0.00697772	0.0973147	0.932155	0.948886
chr10	104045381	104046070	50.7212	0.173102	0.0399117	8.17394e-06	2.49184e-05
chr10	104049661	104049730	6.16842	-0.0226366	0.0943428	0.777177	0.82463
chr10	104055661	104055850	12.2367	-0.0464079	0.0742859	0.491136	0.570643
chr10	104076471	104077670	127.152	-0.109886	0.0261052	2.0332e-05	5.89306e-05
chr10	104090571	104091090	25.7828	-0.24649	0.0582983	8.22423e-06	2.50664e-05
chr10	104120561	104122800	1226.94	-0.0398923	0.0124279	0.00128983	0.00283893
chr10	104127011	104127740	124.878	-0.190606	0.0266093	4.02221e-13	2.54841e-12
chr10	104146561	104147330	121.943	-0.0328839	0.027784	0.230326	0.30155
chr10	104209691	104210020	25.6102	-0.0375759	0.0536914	0.462396	0.542765
chr10	104231601	104232940	407.096	0.0232997	0.0143031	0.102177	0.149114
chr10	104254271	104256720	211.677	-0.0374223	0.0205319	0.0664398	0.10202
chr10	104260171	104261100	56.9422	0.108751	0.0471276	0.0161988	0.028762
chr10	104268281	104269670	591.98	-0.0202788	0.0121938	0.0955527	0.140624
chr10	104274511	104275410	65.8668	0.29662	0.0360355	4.91542e-17	4.19153e-16
chr10	104291151	104291900	71.5259	0.0803497	0.0340123	0.0159838	0.0284192
chr10	104297891	104298010	11.682	-0.0208155	0.0740395	0.756699	0.807935
chr10	104300021	104301500	207.367	-0.00575203	0.0210585	0.710322	0.7688
chr10	104305491	104306170	73.547	-0.0531563	0.0317496	0.0886351	0.131638
chr10	104306841	104308280	51.3064	-0.00745072	0.0445866	0.860695	0.892419
chr10	104316911	104318020	81.1923	-0.10961	0.0335976	0.000870572	0.00197513
chr10	104319001	104319910	25.308	-0.0961758	0.0585133	0.0808671	0.121451
chr10	104321021	104323200	120.11	-0.076187	0.0286575	0.00700447	0.0134312
chr10	104324121	104324220	7.25488	-0.0288871	0.0881573	0.705452	0.764657
chr10	104325391	104334350	1202.41	-0.113383	0.0137448	1.23891e-16	1.02808e-15
chr10	104335171	104335240	6.46531	-0.0708801	0.0942809	0.375554	0.456425
chr10	104336011	104340170	637.665	-0.0925896	0.0132979	2.84836e-12	1.68108e-11
chr10	104349721	104350650	77.8779	0.0174409	0.0307383	0.564713	0.639798
chr10	104353141	104354230	114.942	0.0625587	0.0269923	0.0189771	0.0332089
chr10	104406821	104407060	19.0931	-0.138245	0.0640134	0.0201319	0.0350299
chr10	104420151	104420270	7.45881	-0.66941	0.105666	1.89878e-11	1.04761e-10
chr10	104479511	104479780	18.4604	0.747904	0.0755706	2.82528e-24	3.76953e-23
chr10	104480381	104480390	3.40421	-0.00323772	0.111359	0.957211	0.967784
chr10	104487301	104487430	8.28567	0.100664	0.0901557	0.196142	0.262674
chr10	104488001	104488760	41.6516	0.316684	0.0473109	5.31942e-12	3.07164e-11
chr10	104502101	104502620	35.772	0.055745	0.0494373	0.239806	0.312139
chr10	104521941	104522940	105.273	0.230816	0.0285439	2.51279e-16	2.03877e-15
chr10	104548221	104548360	14.9931	-0.095947	0.0715354	0.141368	0.197927
chr10	104580721	104581250	30.4401	0.0742891	0.0487176	0.112404	0.162088
chr10	104614401	104614490	7.09246	-0.0620368	0.0885001	0.418924	0.500088
chr10	104638731	104643310	336.882	-0.042369	0.021035	0.042394	0.0683483
chr10	104650181	104650600	25.4287	0.10192	0.0555142	0.0521065	0.0821616
chr10	104657031	104658340	106.586	-0.21517	0.0276525	3.27988e-15	2.45366e-14
chr10	104662581	104664680	330.949	-0.0559918	0.0188272	0.00275915	0.00572386
chr10	104665601	104666770	95.1379	0.0401472	0.0304004	0.179909	0.244023
chr10	104677051	104677510	15.424	-0.0601725	0.0687743	0.340689	0.42064
chr10	104680621	104681650	66.5557	-0.00141027	0.0333509	0.965419	0.974015
chr10	104687751	104689000	83.922	0.283922	0.0330642	2.69229e-18	2.50311e-17
chr10	104690861	104691470	63.6938	-0.00285061	0.034282	0.932049	0.948817
chr10	104707811	104708400	30.4446	-0.243529	0.0565675	5.96448e-06	1.84932e-05
chr10	104734531	104736220	90.7762	0.128083	0.0321147	5.91256e-05	0.000160711
chr10	104741291	104741360	6.40653	0.153305	0.0981092	0.0647647	0.0997263
chr10	104766151	104766800	63.2446	0.206064	0.0366142	8.57298e-09	3.68421e-08
chr10	104772421	104772620	9.00072	-0.148777	0.0897585	0.0560431	0.087652
chr10	104777361	104777680	20.1577	0.0048035	0.0586216	0.931486	0.948373
chr10	104784861	104784920	5.0004	-0.404137	0.123686	0.000149437	0.000383194
chr10	104824321	104824890	68.016	-0.134184	0.0336312	4.72843e-05	0.000130377
chr10	104867691	104868390	51.4701	-0.175405	0.0493496	0.00025288	0.000625753
chr10	104895741	104895750	4.21858	-0.0723641	0.106045	0.394918	0.475967
chr10	104897801	104897940	8.21419	-0.33299	0.097023	0.000119591	0.000311091
chr10	104907391	104908340	66.6307	-0.207694	0.0372512	1.13783e-08	4.82338e-08
chr10	104925391	104925520	12.6154	0.043463	0.0739841	0.518413	0.596672
chr10	104988651	104989140	21.631	0.281964	0.0683976	1.02568e-05	3.08699e-05
chr10	104989631	104989720	6.48981	0.207691	0.106513	0.0196359	0.0342443
chr10	105063741	105064380	60.299	0.330169	0.035223	1.65205e-21	1.87965e-20
chr10	105113911	105113930	4.42989	-0.207445	0.121836	0.0311827	0.0519283
chr10	105118661	105119250	30.1324	0.176869	0.0579767	0.00120523	0.00266646
chr10	105121821	105122280	44.3781	0.284218	0.045446	1.1748e-10	6.04061e-10
chr10	105138211	105138790	65.9422	0.068843	0.0345289	0.0419229	0.067671
chr10	105150501	105150650	9.47768	-0.160064	0.089149	0.0393811	0.0639901
chr10	105183201	105184260	87.0866	-0.0894552	0.0320629	0.00449391	0.00894825
chr10	105188601	105189540	64.6515	0.220733	0.0388047	4.95112e-09	2.17868e-08
chr10	105192331	105193640	263.399	0.230188	0.0239633	2.88228e-22	3.43146e-21
chr10	105274501	105274510	3.82763	-0.185966	0.125525	0.0557175	0.0872007
chr10	105328521	105328930	15.4017	-0.322048	0.0810291	1.48293e-05	4.37473e-05
chr10	105398331	105398420	6.46623	-0.150964	0.101322	0.074701	0.113215
chr10	105469971	105470040	7.50866	0.0242682	0.0885153	0.71003	0.768551
chr10	105473271	105473340	6.51082	-0.100297	0.0949406	0.213247	0.282278
chr10	105538111	105539580	166.375	-0.114704	0.0247724	2.85587e-06	9.22643e-06
chr10	105596881	105597060	12.275	-0.151933	0.0783842	0.030811	0.051377
chr10	105599561	105599590	5.3012	-0.187186	0.110987	0.0391498	0.0636635
chr10	105605761	105606450	30.7399	-0.347899	0.0520278	4.71585e-12	2.73319e-11
chr10	105650451	105650610	9.10533	0.133052	0.0860897	0.0781233	0.117789
chr10	105679901	105680070	12.1811	0.544012	0.0796849	9.25105e-13	5.68332e-12
chr10	105680871	105681400	18.1534	-0.221753	0.0667199	0.000353651	0.000855148
chr10	105699241	105701260	282.237	-0.0315171	0.0229693	0.165893	0.227517
chr10	105702121	105702550	23.7355	-0.234285	0.0635636	8.33833e-05	0.000221785
chr10	105742071	105744100	138.858	0.284244	0.0298118	4.29878e-22	5.07022e-21
chr10	105759731	105760050	24.4535	0.0977038	0.0567682	0.0684692	0.104781
chr10	105770801	105771820	45.4463	-0.190423	0.0440491	7.79656e-06	2.38193e-05
chr10	105793151	105793530	21.64	-0.691865	0.0637014	1.25327e-28	2.13783e-27
chr10	105797001	105797900	64.0522	0.266948	0.0363375	6.67612e-14	4.50196e-13
chr10	105800491	105801200	51.7837	0.388532	0.0445544	4.62811e-19	4.51991e-18
chr10	105837791	105838660	93.2506	0.153866	0.0295136	1.18983e-07	4.52061e-07
chr10	105841701	105842580	61.5415	-0.00882634	0.0354267	0.799099	0.842626
chr10	105842911	105842920	4.37556	-0.160138	0.119359	0.0870963	0.129633
chr10	105843071	105843130	5.86795	-0.105404	0.103326	0.214797	0.284045
chr10	105843351	105846020	833.59	-0.118448	0.0214328	2.40431e-08	9.85263e-08
chr10	105859451	105859630	9.75833	-0.105073	0.0827525	0.151057	0.209649
chr10	105917721	105917740	3.01217	-0.0577435	0.119704	0.521515	0.599651
chr10	105918121	105918230	4.97415	0.0588407	0.103748	0.486011	0.565775
chr10	105948871	105948930	5.42973	-0.495886	0.120861	4.43279e-06	1.3977e-05
chr10	105950241	105950910	53.1261	0.358008	0.0390106	9.33302e-21	1.01463e-19
chr10	105951671	105952950	186.007	0.03363	0.0233221	0.145538	0.202986
chr10	105963271	105964150	69.6444	-0.343025	0.0357711	1.84642e-22	2.22078e-21
chr10	105967311	105967530	13.8445	-0.106386	0.0734814	0.110029	0.159102
chr10	105972761	105975470	475.604	0.151154	0.0159681	1.92093e-21	2.17766e-20
chr10	105987201	105987270	5.55783	-0.157112	0.109215	0.0766312	0.115786
chr10	106011471	106011490	5.16267	-0.00346829	0.0971757	0.967691	0.975701
chr10	106043941	106044360	32.6697	0.1642	0.0512627	0.000792326	0.00181016
chr10	106107881	106107970	7.22669	0.0270834	0.0898072	0.726396	0.782348
chr10	106139901	106140170	12.2491	-0.0369285	0.076321	0.590919	0.663937
chr10	106146761	106147650	48.348	-0.284411	0.0423933	5.66847e-12	3.2651e-11
chr10	106147841	106148010	9.16187	-0.348053	0.094506	4.27645e-05	0.000118604
chr10	106175621	106176060	19.5567	0.22248	0.0653009	0.000261617	0.000645824
chr10	106182591	106183900	120.92	0.0191814	0.0270234	0.472676	0.552829
chr10	106189371	106189500	13.5507	0.384674	0.0754212	6.0227e-08	2.36552e-07
chr10	106254921	106255940	220.13	0.228778	0.0215212	8.48963e-27	1.30996e-25
chr10	106278331	106278880	31.5913	0.404117	0.0498989	9.39142e-17	7.8499e-16
chr10	106280531	106281810	423.27	0.148958	0.0189579	2.50116e-15	1.88717e-14
chr10	106293571	106293790	12.028	0.0269665	0.0782743	0.702027	0.761736
chr10	106296801	106297300	26.421	0.0854409	0.0520847	0.0854652	0.127516
chr10	106301141	106301420	20.8119	-0.122318	0.0600624	0.0298008	0.0498615
chr10	106307921	106307960	4.94471	-0.215926	0.11713	0.0228405	0.0392577
chr10	106310351	106311350	83.5753	0.338076	0.0315848	2.21023e-27	3.5243e-26
chr10	106338571	106338860	20.0102	0.0134703	0.0641878	0.821794	0.861287
chr10	106360521	106361440	85.0892	-0.27463	0.0371831	4.42003e-14	3.02269e-13
chr10	106391311	106392190	31.1082	-0.365159	0.0555678	9.19665e-12	5.20979e-11
chr10	106401331	106401480	9.02347	0.485639	0.101151	1.71343e-07	6.39585e-07
chr10	106436191	106436940	40.8125	-0.183744	0.0507554	0.000171322	0.000435291
chr10	106492401	106494240	527.426	0.127299	0.019986	1.3757e-10	7.03248e-10
chr10	106502311	106503110	29.8563	0.523741	0.0550683	2.11434e-22	2.53365e-21
chr10	106512871	106515840	248.137	0.0525492	0.0195406	0.00681438	0.0130989
chr10	106537241	106538610	231.678	0.564587	0.0282015	2.08948e-90	3.93585e-88
chr10	106540671	106541180	35.101	0.491003	0.0487556	9.28589e-25	1.2771e-23
chr10	106555771	106555850	7.74577	-0.0422098	0.0869489	0.577325	0.651525
chr10	106560961	106561730	70.1926	-0.0927954	0.0352585	0.00717321	0.0137227
chr10	106566881	106567580	53.6511	-0.0337069	0.0378046	0.361096	0.441715
chr10	106571281	106572170	51.6277	0.264104	0.0413258	5.376e-11	2.84995e-10
chr10	106574141	106574620	16.356	-0.0705503	0.0690332	0.266132	0.34117
chr10	106581981	106582940	153.277	0.24903	0.0230948	1.49936e-27	2.41334e-26
chr10	106601871	106601970	8.20035	0.0603518	0.0863783	0.423889	0.505023
chr10	106606371	106606490	6.46495	-0.0118242	0.0946778	0.882731	0.910121
chr10	106618311	106619280	68.7241	0.322778	0.0349645	6.51669e-21	7.15217e-20
chr10	106624601	106625510	61.6684	0.0891082	0.0377127	0.0154612	0.0275716
chr10	106625871	106625990	10.4762	0.289483	0.0928221	0.000376089	0.000905489
chr10	106705461	106706050	38.8133	0.282931	0.047623	8.25058e-10	3.91693e-09
chr10	106711471	106711580	10.0811	0.0235451	0.0779544	0.736772	0.791065
chr10	106765981	106766330	17.2363	-0.291579	0.0699929	8.24452e-06	2.51255e-05
chr10	106768221	106769040	32.8772	0.0771301	0.0510204	0.113741	0.163783
chr10	106773041	106773300	14.3403	-0.212231	0.0772315	0.00240272	0.00503966
chr10	106775161	106775360	12.1342	-0.00682812	0.075403	0.920192	0.9399
chr10	106781741	106781930	9.50942	-0.18137	0.0932702	0.0240423	0.0411254
chr10	106789081	106789820	35.86	0.12391	0.0478831	0.00704593	0.0135041
chr10	106793611	106794210	25.8867	-0.546435	0.0594431	3.52323e-21	3.92555e-20
chr10	106795751	106795920	18.7977	-0.0882996	0.0629657	0.132279	0.186791
chr10	106807111	106808110	47.025	-0.138979	0.0432318	0.000889042	0.00201345
chr10	106808531	106809590	49.1537	-0.0878785	0.0430117	0.0347826	0.0572696
chr10	106810151	106810900	44.1466	-0.480963	0.0439239	8.53701e-29	1.47227e-27
chr10	106816251	106817430	94.099	0.660056	0.03296	2.77105e-90	5.19697e-88
chr10	106826081	106826310	11.4352	-0.17031	0.0859197	0.0242085	0.0413817
chr10	106836831	106838040	81.6269	0.875915	0.0453978	2.1329e-84	3.36952e-82
chr10	106876161	106877330	57.5893	0.513822	0.0407699	2.24218e-37	5.80602e-36
chr10	106897611	106898690	80.4444	-0.191717	0.0324572	1.80898e-09	8.3083e-09
chr10	106911081	106911560	23.1702	-0.452469	0.0607639	1.28768e-14	9.17931e-14
chr10	106912561	106914470	301.047	0.202208	0.0255305	1.05978e-15	8.21077e-15
chr10	106917311	106918270	84.664	0.222409	0.0315891	8.16328e-13	5.03822e-12
chr10	106925331	106925350	4.84284	0.0842057	0.10351	0.321359	0.400454
chr10	106929111	106929170	5.85405	-0.0114753	0.0948174	0.886839	0.913318
chr10	106929291	106930160	39.9711	0.258871	0.0559108	1.11985e-06	3.80368e-06
chr10	106930361	106930410	6.22598	0.117713	0.0981968	0.154168	0.213387
chr10	106931281	106931770	20.4665	0.101419	0.0611496	0.0764822	0.11559
chr10	106936021	106936310	13.7816	-0.107418	0.0781271	0.124828	0.177624
chr10	106941641	106942070	14.3469	-0.446037	0.0793116	2.52909e-09	1.14626e-08
chr10	106960851	106961160	23.947	-0.34499	0.0589655	1.00347e-09	4.7239e-09
chr10	106971391	106971970	28.1403	0.0325338	0.0551744	0.53474	0.612076
chr10	106973011	106975720	150.435	0.00209936	0.0255559	0.933988	0.95023
chr10	106978871	106979020	7.52523	0.00437307	0.0886062	0.954615	0.965743
chr10	106980821	106981870	40.7436	-0.505652	0.0513049	6.69918e-24	8.74521e-23
chr10	106997861	106997960	8.60113	0.0208438	0.0826255	0.775412	0.823102
chr10	106998591	106998740	9.38334	-0.199164	0.0886324	0.0106091	0.0195871
chr10	107007091	107007420	17.8206	-0.3267	0.0736862	1.92771e-06	6.36028e-06
chr10	107022711	107023490	80.7217	-0.0504998	0.0310881	0.0987877	0.144803
chr10	107033711	107034330	39.4644	0.486462	0.0460163	5.16081e-27	8.06278e-26
chr10	107059181	107059810	30.2589	-0.104891	0.0497089	0.0275038	0.0463785
chr10	107068101	107068270	7.98316	-0.650942	0.103671	2.84613e-11	1.54625e-10
chr10	107071321	107073570	140.68	-0.21355	0.0271548	1.64683e-15	1.2582e-14
chr10	107075851	107076660	22.3664	0.189817	0.0625273	0.0011722	0.0025994
chr10	107081731	107081870	9.14562	0.0339531	0.085035	0.649154	0.716095
chr10	107085701	107086200	47.2182	-0.829442	0.0466551	5.24844e-72	5.38767e-70
chr10	107092231	107092880	43.5913	0.0385972	0.0436799	0.361645	0.442271
chr10	107102941	107104620	320.051	-0.187129	0.0229764	1.90134e-16	1.55656e-15
chr10	107126611	107126950	16.9795	0.596265	0.0696849	1.12631e-18	1.07352e-17
chr10	107133901	107134030	7.21139	-0.181139	0.0984657	0.030513	0.0509335
chr10	107141511	107142150	40.575	0.402047	0.0467779	1.36553e-18	1.29451e-17
chr10	107144541	107144920	24.1243	-0.132908	0.055756	0.0117812	0.0215458
chr10	107161101	107161130	4.88844	0.0793472	0.103802	0.349421	0.429724
chr10	107161511	107161530	4.53901	0.175348	0.117423	0.0604619	0.0937953
chr10	107162531	107165740	584.052	-0.110501	0.0152023	5.88341e-13	3.67216e-12
chr10	107166511	107166610	10.8319	0.173537	0.0797614	0.015306	0.0273195
chr10	107409671	107409830	12.8729	-0.143897	0.0802329	0.0444828	0.0713568
chr10	107426021	107426510	19.8355	-0.133745	0.0614754	0.0200442	0.0348963
chr10	107438011	107438220	9.32389	0.191074	0.0876762	0.0133674	0.0241561
chr10	107442021	107442430	24.3893	0.155512	0.0638881	0.00885338	0.016624
chr10	107443941	107444000	6.09754	-0.147307	0.102292	0.0838213	0.125377
chr10	107452401	107453430	86.5525	-0.284646	0.0313518	3.28321e-20	3.45446e-19
chr10	107484891	107485350	19.456	-0.229098	0.0665692	0.000219675	0.000548914
chr10	107548141	107548870	49.9988	-0.0784099	0.0398588	0.0431431	0.0694269
chr10	107576451	107577180	44.8675	-0.0264254	0.0410349	0.507757	0.586574
chr10	107727791	107728070	11.3075	-0.23204	0.0824172	0.00175282	0.00376747
chr10	107814881	107815140	24.152	0.202749	0.0571004	0.000176313	0.000447076
chr10	107914701	107915320	27.3574	-0.17849	0.0570803	0.00093564	0.00211155
chr10	108204521	108204660	14.2958	0.0948363	0.0688991	0.134485	0.18954
chr10	108434971	108435070	8.69665	-0.358218	0.0999806	5.89895e-05	0.000160364
chr10	108465981	108466750	49.8655	-0.00697855	0.0396425	0.856434	0.888897
chr10	108544441	108544790	41.4739	0.00360057	0.0412161	0.928628	0.946218
chr10	108708191	108708930	53.8144	-0.25376	0.0423762	7.13341e-10	3.40829e-09
chr10	108735371	108735570	10.277	-0.493259	0.0970698	4.09743e-08	1.63823e-07
chr10	108784061	108784170	9.68221	-0.130017	0.0837873	0.0790248	0.11899
chr10	108911821	108912520	41.831	-0.179833	0.0446744	3.09535e-05	8.75057e-05
chr10	108970131	108970260	13.7997	-0.165319	0.074822	0.0148343	0.0265447
chr10	109062541	109062710	11.1105	-0.119928	0.0806736	0.0950047	0.139926
chr10	109726651	109726680	5.6881	-0.00530298	0.0934603	0.946582	0.959768
chr10	109774031	109774080	6.33615	-0.100353	0.0996659	0.227474	0.298322
chr10	109852161	109853060	76.6732	0.124898	0.0318263	6.45358e-05	0.000174473
chr10	109862161	109862390	13.61	-0.598216	0.0860836	2.97416e-13	1.90391e-12
chr10	109866451	109866930	23.1482	-0.0351911	0.0563148	0.50963	0.588344
chr10	109867041	109867050	4.3959	-0.00947727	0.101637	0.909236	0.93126
chr10	109884011	109884880	209.886	-0.0679668	0.0209651	0.00108904	0.00242928
chr10	109886831	109887880	71.4478	-0.364729	0.0358464	5.10132e-25	7.12795e-24
chr10	109892641	109893700	92.6049	0.0853739	0.0307935	0.00483211	0.0095672
chr10	109894051	109896150	186.904	-0.00348609	0.0240964	0.883655	0.910845
chr10	109899641	109900370	27.908	-0.188472	0.0522994	0.000158721	0.000405218
chr10	109903471	109903490	5.14828	-0.0779716	0.100549	0.34955	0.429865
chr10	109913241	109913710	25.0525	-0.100399	0.0597413	0.0729605	0.110867
chr10	109922441	109924240	480.008	-0.0270376	0.0146984	0.0648893	0.0998966
chr10	109931141	109931620	25.0108	-0.226929	0.0588218	4.45516e-05	0.000123265
chr10	109934391	109935760	173.074	-0.434648	0.0251349	6.51733e-68	5.79313e-66
chr10	109939451	109939500	5.48848	-0.238457	0.113902	0.0112334	0.0206339
chr10	109956601	109957220	41.8699	0.231379	0.0447841	9.56122e-08	3.66929e-07
chr10	109959691	109960110	14.389	-0.05704	0.0742011	0.396047	0.477071
chr10	109960831	109962470	56.3682	0.0836254	0.0406312	0.0342828	0.0565352
chr10	109966891	109967790	42.8929	-0.165355	0.0426325	6.19444e-05	0.000167875
chr10	109973571	109973630	5.9358	-0.0461012	0.0958829	0.566675	0.641667
chr10	109974401	109975730	147.784	0.00161983	0.0233574	0.944375	0.958157
chr10	109977211	109977960	60.3246	-0.18703	0.0366224	1.72224e-07	6.42763e-07
chr10	109978481	109979090	26.9215	0.575275	0.0564389	2.18288e-25	3.11782e-24
chr10	109981721	109982580	76.4658	-0.0542313	0.0329569	0.0937133	0.138263
chr10	109987441	109987850	26.3381	-1.30752	0.0679376	5.76131e-84	8.96196e-82
chr10	110002471	110004320	202.118	0.0189959	0.0215273	0.374028	0.4549
chr10	110005681	110009380	1274.8	-0.0581775	0.012844	5.54874e-06	1.72741e-05
chr10	110010201	110010250	5.08096	0.0806346	0.100442	0.33321	0.412877
chr10	110011831	110013040	74.2119	-0.292655	0.0344747	5.80956e-18	5.28085e-17
chr10	110015801	110017110	135.031	0.00116021	0.0254852	0.963464	0.972509
chr10	110023161	110023330	9.32383	-0.179485	0.0888852	0.0209512	0.0363158
chr10	110032101	110034340	367.91	0.0773724	0.0213333	0.000255812	0.000632407
chr10	110069621	110069970	21.6522	0.137409	0.0617229	0.0171198	0.0302475
chr10	110075091	110075870	21.8287	0.168197	0.0604675	0.00302998	0.00623549
chr10	110076661	110078060	62.0624	0.0118688	0.0359146	0.735964	0.790369
chr10	110081551	110082210	19.9766	0.158879	0.062973	0.00685094	0.0131635
chr10	110082991	110083100	6.99936	0.0251984	0.0910379	0.748456	0.80103
chr10	110083661	110084400	38.5172	-0.225737	0.0455365	2.91696e-07	1.0609e-06
chr10	110137001	110137670	36.8793	-0.106846	0.0516358	0.0297741	0.0498236
chr10	110138151	110138660	28.3889	-0.167098	0.0543764	0.00121412	0.00268469
chr10	110142151	110142400	9.73163	-0.203425	0.0904152	0.0101224	0.0187718
chr10	110148021	110148460	27.4038	0.13049	0.0530713	0.00974395	0.0181328
chr10	110151141	110152750	107.166	-0.286326	0.0358757	5.46548e-16	4.32386e-15
chr10	110163421	110163710	16.8263	-0.672421	0.0724207	1.39724e-21	1.59631e-20
chr10	110170781	110170880	8.10432	-0.14954	0.090804	0.0571723	0.0892298
chr10	110175471	110177190	212.525	0.120971	0.0209404	5.78108e-09	2.52699e-08
chr10	110206311	110206400	7.83762	-0.152224	0.0918243	0.054675	0.0857542
chr10	110206521	110211980	1394.88	0.0525447	0.00963051	4.62984e-08	1.83962e-07
chr10	110214061	110214980	101.195	-0.236779	0.0296335	5.17258e-16	4.09911e-15
chr10	110216401	110216490	8.01355	-0.0216844	0.0860564	0.773283	0.821363
chr10	110220051	110220870	48.2328	-0.0728958	0.0386722	0.0531345	0.0835998
chr10	110221331	110222660	124.672	-0.0368843	0.0257772	0.148015	0.205933
chr10	110225221	110227830	1719.87	0.0804384	0.0241023	0.000731641	0.0016807
chr10	110260971	110261380	37.7828	0.00785311	0.0456853	0.858904	0.890906
chr10	110268951	110270580	211.186	0.0412238	0.0200661	0.0386564	0.0629428
chr10	110274411	110274420	4.39281	-0.220832	0.128929	0.0279511	0.0470591
chr10	110279441	110279640	12.7042	-0.0847237	0.0753513	0.213363	0.282414
chr10	110303981	110306590	668.042	0.000868409	0.0115585	0.940241	0.955053
chr10	110311101	110311950	46.5066	0.169885	0.0432291	4.87679e-05	0.000134185
chr10	110335821	110336820	116.708	-0.28386	0.0295401	2.07416e-22	2.48775e-21
chr10	110353281	110354960	110.335	0.281804	0.0277728	4.59687e-25	6.44348e-24
chr10	110361021	110361280	11.4425	0.0729603	0.0801074	0.306619	0.384846
chr10	110363341	110365210	198.127	-0.153192	0.0247769	3.94526e-10	1.9304e-09
chr10	110392301	110393530	40.2128	0.144643	0.0525583	0.00382711	0.00772437
chr10	110398301	110399610	159.731	0.345976	0.0240022	8.9339e-48	3.6488e-46
chr10	110404371	110405360	75.3298	0.209223	0.0326929	7.19731e-11	3.77265e-10
chr10	110408241	110408390	9.65523	0.215212	0.088775	0.00596682	0.0115986
chr10	110410311	110411260	45.7226	-0.0302011	0.0413619	0.452604	0.533301
chr10	110420541	110420670	9.13503	-0.0951142	0.0830958	0.195094	0.261469
chr10	110443931	110444350	23.2133	-0.491568	0.065655	8.15521e-15	5.91227e-14
chr10	110456021	110456850	45.0457	-0.317831	0.0467913	2.55317e-12	1.51267e-11
chr10	110460191	110460750	28.0874	0.082557	0.063809	0.163789	0.225008
chr10	110461981	110462570	27.6006	-0.68968	0.0561312	9.16359e-36	2.21171e-34
chr10	110471651	110471950	19.8221	-0.0881888	0.0619986	0.127836	0.181334
chr10	110475011	110475400	13.0662	-0.168244	0.081008	0.0199816	0.0347973
chr10	110488231	110488390	7.93903	-0.0689117	0.0888345	0.362085	0.44273
chr10	110495781	110499970	1033.82	-0.01925	0.0112542	0.0864878	0.128844
chr10	110500341	110501940	173.721	0.133983	0.0214057	2.79926e-10	1.39014e-09
chr10	110502231	110503580	73.3346	-0.119638	0.0340181	0.00033153	0.000805035
chr10	110507871	110509860	134.709	-0.0794076	0.02677	0.00267336	0.00555942
chr10	110512811	110513130	17.7939	-0.0983437	0.0704154	0.127082	0.180415
chr10	110530161	110530550	16.9106	0.0285233	0.066374	0.642958	0.710599
chr10	110533281	110533460	12.6429	0.0591591	0.0716604	0.366769	0.447489
chr10	110535991	110536420	22.6216	-0.0488402	0.058875	0.378484	0.459425
chr10	110546921	110547460	28.9631	0.137019	0.0552241	0.00899734	0.01687
chr10	110554091	110554170	6.8451	-0.302447	0.109988	0.00130544	0.00287096
chr10	110557121	110557330	20.6617	-0.209286	0.0655994	0.00060422	0.00140665
chr10	110566431	110568760	943.24	-0.0576405	0.0112908	3.1182e-07	1.13059e-06
chr10	110600591	110600760	23.1988	-0.375769	0.0581897	1.93886e-11	1.0689e-10
chr10	110609521	110610760	87.9027	0.287256	0.031146	8.72067e-21	9.5021e-20
chr10	110617961	110618140	9.47958	-0.207243	0.0881395	0.00764899	0.0145548
chr10	110619571	110620460	51.5555	0.111944	0.0399616	0.00394232	0.00793733
chr10	110629971	110629990	4.55429	-0.162711	0.112576	0.0731082	0.111062
chr10	110634851	110635000	10.0805	-0.142388	0.0856431	0.0584618	0.091035
chr10	110636941	110637910	114.738	0.0357652	0.0349547	0.295787	0.373234
chr10	110641351	110641520	11.0831	-0.135255	0.0821231	0.0633681	0.0978187
chr10	110643131	110645080	336.724	-0.0123205	0.0174501	0.477957	0.557971
chr10	110649871	110650140	18.729	0.227316	0.0663217	0.000235404	0.0005855
chr10	110655331	110655780	37.9297	-0.0811246	0.044917	0.0515899	0.0814323
chr10	110664901	110665330	39.9041	-0.145527	0.0454047	0.000879793	0.00199432
chr10	110667751	110668240	20.0709	-0.425187	0.0724089	6.0376e-10	2.90307e-09
chr10	110671941	110672820	111.703	-0.00258357	0.0266517	0.921843	0.941185
chr10	110679561	110681470	119.585	-0.252492	0.031337	2.74854e-16	2.22279e-15
chr10	110695811	110696120	14.2962	0.30115	0.0742313	1.24598e-05	3.70999e-05
chr10	110706041	110707290	304.861	-0.354046	0.0230682	6.07592e-54	3.20836e-52
chr10	110708931	110709660	66.5729	-0.576319	0.0380217	6.4185e-53	3.2556e-51
chr10	110746281	110746820	35.841	0.0455163	0.0462189	0.307336	0.385594
chr10	110755971	110755980	4.33725	0.0944949	0.108506	0.279358	0.355523
chr10	110756881	110757360	22.2724	-0.383647	0.0612287	6.38373e-11	3.36019e-10
chr10	110758801	110759830	81.9008	-0.152318	0.0336062	3.75782e-06	1.19601e-05
chr10	110774171	110774420	10.92	-0.023718	0.0852359	0.757429	0.808542
chr10	110783551	110784410	35.4455	-0.149924	0.0471271	0.000941084	0.00212317
chr10	110786321	110786470	9.44793	-0.192327	0.0904207	0.0147333	0.0263798
chr10	110788871	110789260	14.7643	-0.398166	0.0771281	3.7945e-08	1.52311e-07
chr10	110792781	110793050	19.5229	0.0688696	0.0621113	0.232614	0.30409
chr10	110793401	110793800	18.05	0.120786	0.0688434	0.0562531	0.0879454
chr10	110793981	110795610	273.979	0.0771122	0.0179443	1.55271e-05	4.56878e-05
chr10	110802061	110804360	221.684	0.13229	0.0217973	9.28202e-10	4.3848e-09
chr10	110817791	110817910	7.94135	-0.362415	0.100986	5.63878e-05	0.000153733
chr10	110819871	110821140	172.818	0.0743037	0.021605	0.00052812	0.00124063
chr10	110821701	110823970	355.67	0.0463122	0.0182501	0.0107175	0.0197704
chr10	110827441	110828460	72.3473	0.224021	0.0348054	5.1249e-11	2.7232e-10
chr10	110833471	110833770	17.5213	-0.333967	0.0689178	2.67947e-07	9.78364e-07
chr10	110834861	110835250	21.0624	-0.149605	0.061918	0.00945428	0.0176437
chr10	110857741	110858280	21.4807	-0.249384	0.0621395	2.32598e-05	6.68945e-05
chr10	110864651	110865780	50.4561	-0.0617726	0.0392856	0.10646	0.15461
chr10	110870971	110873790	1284.06	0.0296409	0.0108635	0.00626432	0.0121257
chr10	110893671	110893870	22.8754	-0.320424	0.0606746	2.96161e-08	1.20235e-07
chr10	110916321	110917120	100.877	0.338583	0.0338827	3.22837e-24	4.29172e-23
chr10	110917951	110921290	1883.69	0.0120026	0.00742897	0.105958	0.153961
chr10	110931991	110932090	8.59861	-0.0930643	0.0848016	0.212048	0.280878
chr10	111072601	111072620	4.78982	-0.102974	0.10695	0.235191	0.306985
chr10	111075661	111079120	357.257	-0.137827	0.0178798	9.1274e-15	6.58825e-14
chr10	111128921	111129020	7.50877	0.0696245	0.0905002	0.371581	0.452397
chr10	111233601	111233660	6.84469	0.0749103	0.0906357	0.337345	0.417167
chr10	111245951	111246530	21.8465	-0.454234	0.0688053	5.29061e-12	3.05531e-11
chr10	111281641	111281770	11.167	-0.160741	0.0829796	0.0289785	0.0486154
chr10	111360371	111360570	19.3032	-0.587681	0.0669431	1.62191e-19	1.63494e-18
chr10	111392211	111392660	30.0837	0.0344958	0.0530074	0.495577	0.574862
chr10	111578081	111578470	27.1221	-0.110765	0.0544474	0.0320064	0.0531646
chr10	111598201	111598770	83.2293	0.018628	0.0303997	0.534033	0.611409
chr10	111600341	111601610	165.774	-0.312196	0.024038	3.70879e-39	1.04397e-37
chr10	111646801	111647370	31.9988	-0.453592	0.0587958	1.48059e-15	1.13577e-14
chr10	111648071	111648590	23.8293	0.00415691	0.0584317	0.94036	0.955147
chr10	111677961	111678100	9.61124	-0.00542711	0.0803009	0.939916	0.954784
chr10	111686801	111687300	21.1536	0.0037804	0.0575276	0.944593	0.958309
chr10	111711581	111711910	13.5137	-0.166911	0.077159	0.0165534	0.0293391
chr10	111723861	111724740	62.822	-0.577586	0.039647	3.66055e-49	1.5904e-47
chr10	111731511	111732870	169.781	0.115377	0.0236942	8.72687e-07	3.00024e-06
chr10	111738371	111738500	11.3887	-0.0258279	0.0769567	0.709297	0.767928
chr10	111756391	111756770	22.5003	0.196499	0.0581709	0.000347688	0.00084146
chr10	111764611	111764630	5.07356	-0.172977	0.11061	0.0549221	0.0860909
chr10	111774081	111774250	12.4672	0.423507	0.0859236	1.13427e-07	4.32054e-07
chr10	111785161	111786590	74.1065	-0.0297674	0.0390599	0.434184	0.515239
chr10	111820631	111820710	5.8609	0.012273	0.0950265	0.879331	0.907485
chr10	111821811	111822200	19.5981	-0.749213	0.0746838	6.27368e-25	8.72152e-24
chr10	111830451	111831870	69.227	-0.0944226	0.0344893	0.00585152	0.0113941
chr10	111835121	111837330	178.812	-0.0974334	0.0243435	5.24318e-05	0.000143615
chr10	111856771	111856910	11.039	0.0580785	0.0775225	0.41077	0.491935
chr10	111990931	111990950	5.0663	-0.0869524	0.101079	0.29892	0.376553
chr10	111999391	111999550	12.0379	-0.705257	0.0862209	2.38898e-17	2.08144e-16
chr10	112079891	112080830	66.4099	-0.216948	0.0361366	8.42112e-10	3.99464e-09
chr10	112081971	112082630	43.7007	0.105011	0.0488089	0.0246714	0.0420861
chr10	112115881	112116050	18.7282	-0.0234296	0.0599335	0.67774	0.740975
chr10	112118551	112118580	5.06288	0.026282	0.0988831	0.756597	0.807866
chr10	112133001	112133320	15.2047	-0.173747	0.0752846	0.0108835	0.0200474
chr10	112137051	112138000	64.7283	0.299491	0.0351336	4.27497e-18	3.92609e-17
chr10	112139951	112140630	53.7528	0.105319	0.0386722	0.00516838	0.0101763
chr10	112145311	112145490	9.38156	-0.0706218	0.0859809	0.347465	0.427676
chr10	112182911	112184370	378.229	0.176638	0.0169669	1.25335e-25	1.8124e-24
chr10	112191681	112191760	6.23211	-0.365009	0.111054	0.000170027	0.000432179
chr10	112203441	112203850	18.7151	0.197968	0.0717985	0.00266379	0.00554113
chr10	112208061	112210950	565.547	0.0339494	0.0174238	0.0452702	0.0724843
chr10	112216281	112216450	9.11368	-0.379275	0.0937571	8.50432e-06	2.58693e-05
chr10	112217191	112218410	74.8982	-0.984093	0.0392824	5.95579e-140	4.73044e-137
chr10	112218791	112218800	3.89155	-0.439979	0.141321	0.000219365	0.000548218
chr10	112224701	112224950	10.9303	-0.47829	0.0896882	1.12442e-08	4.76831e-08
chr10	112227741	112227940	13.7544	0.448133	0.0782599	1.36854e-09	6.36138e-09
chr10	112230781	112230920	10.5452	-0.232503	0.0864893	0.00251099	0.00524823
chr10	112278491	112280990	200.559	0.15085	0.0218791	3.60524e-12	2.10822e-11
chr10	112283301	112283510	10.6391	-0.466153	0.0871618	1.10977e-08	4.70875e-08
chr10	112286721	112289480	861.005	-0.0466287	0.011553	5.22718e-05	0.000143201
chr10	112292161	112292480	18.213	-0.0343682	0.0667011	0.577636	0.651796
chr10	112295761	112297250	123.133	0.309156	0.0294346	2.00309e-26	3.02419e-25
chr10	112307241	112308420	119.791	0.165293	0.0276063	1.36252e-09	6.33426e-09
chr10	112314791	112315130	30.6927	-0.00402725	0.0478846	0.930147	0.947362
chr10	112332571	112332770	10.6444	-0.15079	0.08534	0.0437596	0.0703157
chr10	112334041	112334310	25.4545	0.378038	0.0599577	5.12044e-11	2.72091e-10
chr10	112362131	112362150	5.08287	0.026546	0.096315	0.743295	0.796683
chr10	112389271	112389950	58.5876	-0.326693	0.0392637	1.94299e-17	1.70372e-16
chr10	112435191	112435240	5.82213	-0.200775	0.110053	0.0267733	0.045284
chr10	112446131	112447990	348.451	0.0769521	0.0164099	2.45084e-06	7.98209e-06
chr10	112469451	112470120	50.9121	-0.20076	0.0388861	1.16892e-07	4.44447e-07
chr10	112471971	112472760	43.0658	0.208914	0.0446031	1.01133e-06	3.45147e-06
chr10	112475761	112476000	20.7194	-0.170932	0.0609454	0.00276677	0.00573801
chr10	112490791	112490890	6.51163	0.0189716	0.0911351	0.809669	0.851255
chr10	112507021	112507930	58.9049	-0.0798419	0.0376794	0.0297839	0.0498367
chr10	112524351	112525110	30.8619	0.0697162	0.0496101	0.142554	0.199346
chr10	112526301	112527600	50.6539	0.0328434	0.0409351	0.409442	0.490549
chr10	112539421	112539640	10.3053	-0.336701	0.089026	3.12407e-05	8.82567e-05
chr10	112565581	112565750	28.4268	-0.166293	0.0547391	0.0014582	0.00317828
chr10	112580101	112581290	153.58	-0.0865473	0.0231872	0.000164583	0.000419183
chr10	112582971	112586260	246.23	-0.318176	0.0247802	2.1766e-38	5.92367e-37
chr10	112631711	112631840	9.02914	-0.264499	0.0968055	0.00174701	0.00375623
chr10	112633831	112634600	29.7734	0.0754561	0.0524012	0.13108	0.185294
chr10	112637941	112638200	13.9258	-0.365721	0.0789139	6.28157e-07	2.19565e-06
chr10	112639491	112639570	6.90094	0.0086656	0.0929078	0.912661	0.933954
chr10	112648951	112649780	77.8848	-0.19903	0.031545	1.38625e-10	7.08369e-10
chr10	112658611	112659910	135.391	-0.410194	0.028113	4.5801e-49	1.98192e-47
chr10	112663341	112663750	17.1411	-0.247365	0.0745542	0.000299239	0.000731696
chr10	112677791	112678030	11.808	-0.0125211	0.074566	0.852747	0.885956
chr10	112678451	112678920	18.7992	-0.591133	0.0688866	9.13804e-19	8.76302e-18
chr10	112721211	112721360	12.699	0.209162	0.0817232	0.00431985	0.00863158
chr10	112722761	112723070	21.2503	-0.422584	0.0608637	5.80779e-13	3.62693e-12
chr10	112731831	112733460	757.136	-0.0165338	0.0140243	0.236721	0.308685
chr10	112735501	112735730	9.5922	-0.0860747	0.0830134	0.24036	0.312742
chr10	112743131	112743660	38.0709	0.00831744	0.0460247	0.851756	0.885185
chr10	112754021	112754760	28.723	-0.104215	0.0515656	0.0343037	0.0565634
chr10	112755221	112757180	266.237	0.311739	0.0185056	2.8983e-64	2.27164e-62
chr10	112768181	112768290	7.66727	-0.000776086	0.087739	0.9913	0.993584
chr10	112775371	112776580	85.7098	0.156285	0.0327397	1.14055e-06	3.86942e-06
chr10	112784571	112784790	12.3629	-0.294717	0.0843059	0.000116143	0.000302688
chr10	112792411	112793820	148.703	-0.00822801	0.0237294	0.726328	0.782302
chr10	112796961	112797510	26.2833	-0.106785	0.0568116	0.0463353	0.0740113
chr10	112803971	112804660	21.4245	-0.271958	0.0639483	6.30466e-06	1.94912e-05
chr10	112810621	112810780	10.0039	-0.547501	0.0925234	3.17413e-10	1.5675e-09
chr10	112811391	112812850	253.919	-0.387101	0.0198303	1.13798e-85	1.8805e-83
chr10	112815491	112816260	48.5137	-0.681821	0.0414764	8.90256e-62	6.40932e-60
chr10	112817891	112818390	30.3633	-0.150197	0.0548494	0.00386596	0.00779541
chr10	112826151	112826280	9.21109	-0.142133	0.0860338	0.0598277	0.0929185
chr10	112832511	112833050	36.092	-0.316909	0.0459038	1.25701e-12	7.64333e-12
chr10	112834881	112835080	9.04983	0.00323873	0.085728	0.964694	0.973466
chr10	112835361	112835510	9.63085	-0.25025	0.0890511	0.00165031	0.00356388
chr10	112843181	112843220	5.82931	-0.157267	0.102825	0.0665765	0.10221
chr10	112855191	112855440	15.1298	-0.160851	0.0750846	0.0180498	0.0317395
chr10	112898731	112899040	13.6826	-0.116593	0.0738377	0.0815946	0.12241
chr10	112949351	112954160	1037.56	0.0224777	0.0120034	0.0604651	0.0937988
chr10	112954931	112959940	442.943	-0.0246419	0.0154103	0.108331	0.156965
chr10	112963821	112964180	14.5525	-0.0869764	0.0707924	0.181351	0.245684
chr10	112965241	112965420	9.36293	-0.145927	0.085953	0.0531367	0.0836017
chr10	112966311	112966770	15.2858	0.0366264	0.0722028	0.578127	0.652213
chr10	112967281	112967550	19.0934	-0.620844	0.0783955	1.43849e-16	1.18779e-15
chr10	112984081	112984920	26.1678	0.0187406	0.0559923	0.730488	0.785771
chr10	112985801	112987200	57.1205	0.195329	0.0400208	5.29376e-07	1.86654e-06
chr10	112990431	112990590	9.11794	-0.284388	0.0911315	0.000467966	0.00110934
chr10	112991731	112992400	24.6406	-0.728936	0.0629932	3.62896e-32	7.37578e-31
chr10	113000471	113001200	25.2773	-0.246711	0.0598247	1.27102e-05	3.78026e-05
chr10	113002261	113003520	57.9304	0.0892069	0.0366672	0.0127644	0.0231635
chr10	113015221	113015230	4.35061	-0.0426439	0.103592	0.612743	0.683582
chr10	113016341	113017300	35.0507	-0.110729	0.0475041	0.0156697	0.0279123
chr10	113018201	113018370	8.39346	-0.278196	0.0941717	0.000833578	0.00189709
chr10	113019281	113019330	5.07973	-0.11689	0.104394	0.172974	0.23589
chr10	113020221	113022510	103.096	0.0410156	0.0282392	0.141234	0.197758
chr10	113026631	113028890	211.895	-0.0388315	0.022738	0.0848713	0.126735
chr10	113032411	113032430	4.87348	-0.105826	0.104547	0.216709	0.286179
chr10	113035831	113036010	9.07392	-0.291857	0.0955559	0.000542893	0.00127278
chr10	113042401	113042610	9.30887	-0.353856	0.0961902	4.21728e-05	0.000117068
chr10	113045751	113045900	7.68053	-0.0480279	0.090737	0.537819	0.614916
chr10	113047291	113049530	192.555	-0.297105	0.0263848	5.13858e-30	9.4319e-29
chr10	113052181	113052830	30.4253	-0.0414609	0.0499017	0.38624	0.467201
chr10	113053051	113054610	159.176	-0.391229	0.0282263	1.70812e-44	6.09147e-43
chr10	113056811	113057010	12.2485	-0.127608	0.0760972	0.0630128	0.0973155
chr10	113057811	113060990	375.895	-0.060596	0.0171826	0.000392912	0.000943346
chr10	113063111	113063580	18.0936	-0.323629	0.0694537	6.94541e-07	2.41554e-06
chr10	113069691	113069890	10.7832	-0.29091	0.0852999	0.000164644	0.000419326
chr10	113071351	113071910	28.9364	-0.248539	0.0570039	4.42233e-06	1.39468e-05
chr10	113073721	113073920	9.47549	-0.286513	0.0979018	0.000833185	0.00189637
chr10	113074671	113075040	15.8854	-0.0572908	0.0680378	0.360538	0.441155
chr10	113081041	113081050	4.13007	-0.269701	0.133193	0.0103807	0.0192031
chr10	113087091	113087890	73.6741	0.0429974	0.035994	0.2222	0.292427
chr10	113098921	113100200	78.9968	-0.27252	0.0327843	2.97837e-17	2.57724e-16
chr10	113103721	113103820	7.5173	0.0700149	0.0874056	0.35797	0.438523
chr10	113104121	113104250	6.84116	0.149414	0.0967248	0.0697278	0.106496
chr10	113106951	113107570	65.883	0.119953	0.03844	0.001356	0.00297284
chr10	113108251	113108740	23.9393	-0.175461	0.0583283	0.00141185	0.00308541
chr10	113112091	113112250	10.0644	0.0836634	0.0804467	0.243065	0.315751
chr10	113125571	113128400	271.741	-0.0245648	0.0182769	0.176646	0.240202
chr10	113128751	113128760	4.57719	-0.171525	0.117418	0.0659644	0.101373
chr10	113129121	113129140	4.7032	-0.216933	0.119304	0.0237228	0.0406373
chr10	113132051	113132150	6.57932	-0.177458	0.0998211	0.0356438	0.0585296
chr10	113132711	113134320	65.7206	-0.077119	0.0357808	0.027599	0.0465213
chr10	113135121	113135250	6.83329	-0.158237	0.0970577	0.055261	0.0865638
chr10	113139791	113140700	30.427	-0.157904	0.0535896	0.00193731	0.0041323
chr10	113145481	113145710	12.3613	-0.321197	0.0848882	3.31408e-05	9.32989e-05
chr10	113158081	113158490	28.2249	-0.105268	0.052713	0.0359577	0.0589879
chr10	113167781	113168170	21.0528	-0.145311	0.0594334	0.0092501	0.0173011
chr10	113176651	113179050	281.53	-0.414158	0.0250016	1.54932e-62	1.14459e-60
chr10	113180281	113181140	42.7585	-0.135411	0.0428742	0.00110361	0.00245913
chr10	113181901	113182620	48.0645	-0.180048	0.0426519	1.31184e-05	3.8952e-05
chr10	113183541	113184080	30.1811	-0.370486	0.0521597	2.31015e-13	1.49209e-12
chr10	113186741	113188050	207.691	-0.253129	0.0223405	3.20312e-30	5.94264e-29
chr10	113199591	113199700	8.33892	-0.252623	0.0935857	0.00211939	0.00449012
chr10	113221921	113222090	10.6173	-0.131778	0.0843232	0.0762636	0.115303
chr10	113233271	113233300	5.03003	-0.130435	0.106831	0.134351	0.189377
chr10	113243931	113244360	22.2778	-0.155295	0.0583631	0.00474947	0.00941644
chr10	113253321	113253490	9.37121	-0.441983	0.0957488	5.02224e-07	1.77592e-06
chr10	113255661	113255970	12.9777	-0.0831778	0.0734261	0.212677	0.281616
chr10	113257971	113258180	9.72808	-0.973769	0.0934994	1.33317e-26	2.03379e-25
chr10	113261461	113261630	8.89898	-0.386476	0.0978808	1.23293e-05	3.67278e-05
chr10	113272731	113274610	310.419	-0.351922	0.0214518	3.01368e-61	2.12095e-59
chr10	113282521	113283640	73.0746	-0.266032	0.034732	6.01443e-15	4.40401e-14
chr10	113291191	113291200	4.29807	-0.0289753	0.103719	0.731862	0.786935
chr10	113297371	113297750	20.5864	-0.521761	0.0654107	1.65404e-16	1.36037e-15
chr10	113303371	113303940	19.4212	-0.43634	0.0699503	6.49014e-11	3.41443e-10
chr10	113309191	113310440	137.16	-0.583909	0.0309116	9.34041e-81	1.31096e-78
chr10	113326241	113327200	56.8639	-0.111013	0.0393543	0.00373751	0.00755791
chr10	113345861	113346440	27.0126	-0.194158	0.0550537	0.000204634	0.000513924
chr10	113347441	113348040	44.956	-0.714076	0.0492587	7.97965e-49	3.41187e-47
chr10	113382671	113382930	13.8553	-0.131225	0.0743224	0.0513419	0.0810859
chr10	113384621	113386380	181.238	0.0796433	0.022418	0.000340698	0.000825947
chr10	113390861	113391300	30.0453	-0.700689	0.0525421	1.83169e-41	5.72436e-40
chr10	113399201	113399320	7.01124	-0.421876	0.107177	1.11182e-05	3.33118e-05
chr10	113409021	113409730	28.0054	-0.232292	0.0591548	3.22128e-05	9.08274e-05
chr10	113443321	113443370	6.03751	0.168599	0.104676	0.0523489	0.0825009
chr10	113454271	113454930	42.756	0.197196	0.0429421	2.15868e-06	7.07776e-06
chr10	113491671	113492850	99.2456	-0.728034	0.0334751	3.89758e-106	1.19958e-103
chr10	113494581	113495410	47.0142	-0.236497	0.0411006	3.38217e-09	1.51234e-08
chr10	113520921	113521660	51.6554	0.133892	0.0400242	0.000578667	0.00135123
chr10	113524891	113525030	9.12493	0.246783	0.0905933	0.00206595	0.00438576
chr10	113552691	113552930	18.0901	-0.162038	0.0657782	0.00787906	0.014951
chr10	113557941	113558840	49.2693	-0.095254	0.0404131	0.0153097	0.0273258
chr10	113563211	113563940	93.2128	0.0752915	0.0288804	0.00818879	0.0154898
chr10	113576801	113577260	22.6017	0.0123046	0.0578775	0.799283	0.842789
chr10	113609401	113610180	80.9442	0.139289	0.0322013	1.04794e-05	3.15043e-05
chr10	113611121	113611130	4.84061	0.157887	0.121641	0.0939211	0.138518
chr10	113613991	113614810	76.8912	-0.621931	0.0383328	2.44078e-60	1.66869e-58
chr10	113616401	113616460	6.83724	-0.0696211	0.0939318	0.382702	0.463718
chr10	113620621	113620800	9.32318	-0.267942	0.0960943	0.00145936	0.0031807
chr10	113627061	113627290	9.70866	-0.133863	0.0873335	0.0790592	0.119035
chr10	113630601	113632640	128.532	-0.180574	0.0281662	7.99437e-11	4.1742e-10
chr10	113644671	113644960	10.4022	-0.100946	0.0837548	0.171186	0.233795
chr10	113646431	113646700	12.2667	0.161974	0.0811251	0.0252766	0.0430125
chr10	113666781	113667120	17.8155	-0.340497	0.0760443	1.4771e-06	4.94359e-06
chr10	113678671	113681160	715.815	0.0750026	0.0116488	1.09765e-10	5.65758e-10
chr10	113705271	113705670	12.7199	0.373959	0.0839791	1.44158e-06	4.83062e-06
chr10	113705841	113705850	4.64349	0.152283	0.113302	0.0935695	0.13807
chr10	113706161	113706230	6.37809	0.0556209	0.0915548	0.479944	0.559901
chr10	113709171	113709750	45.8383	0.265494	0.0430176	2.19272e-10	1.10073e-09
chr10	113710871	113711930	115.683	0.112687	0.0279524	4.33718e-05	0.000120197
chr10	113736441	113736610	8.1238	-0.183203	0.0959998	0.0259701	0.0440764
chr10	113751141	113751380	14.447	-0.266105	0.0746989	0.000110421	0.000288688
chr10	113788681	113789060	16.7303	0.0306159	0.0679718	0.625552	0.695078
chr10	113799701	113800040	23.6264	-0.0126964	0.0562426	0.811634	0.852873
chr10	113820661	113820730	7.29116	-0.00761605	0.0880612	0.920306	0.939989
chr10	113853761	113856350	398.046	0.0222429	0.0170333	0.189435	0.254955
chr10	113890911	113891070	12.0585	0.177607	0.0848051	0.0178395	0.0314018
chr10	113891451	113891940	31.2607	0.571462	0.0523049	8.44422e-29	1.45685e-27
chr10	113898161	113898430	12.5031	-0.0817808	0.0754345	0.230951	0.302259
chr10	113907321	113907430	6.8441	0.0931232	0.0972882	0.254363	0.328275
chr10	113947491	113947840	12.8896	-0.0959791	0.0739047	0.152021	0.210791
chr10	113954161	113954940	42.7579	-0.182207	0.045748	3.60659e-05	0.000101068
chr10	113958311	113959400	97.8817	0.117711	0.0313222	0.000130727	0.000338131
chr10	113967011	113967700	56.7425	0.131356	0.0413352	0.00104701	0.00234286
chr10	113978761	113979600	73.762	-0.176073	0.0383526	2.39846e-06	7.82199e-06
chr10	113985351	113985900	47.3657	-0.0801313	0.0427637	0.0528675	0.0832314
chr10	114020961	114023590	395.293	0.0582808	0.0200293	0.00338379	0.00689887
chr10	114026571	114026960	14.0526	-0.336433	0.0796655	4.88129e-06	1.53074e-05
chr10	114033651	114033730	6.27021	-0.293578	0.108978	0.00165072	0.0035646
chr10	114042761	114045920	449.606	0.0453369	0.0147835	0.00208346	0.00442025
chr10	114066731	114067490	59.7513	-0.0579947	0.0371375	0.109824	0.158853
chr10	114099591	114099600	4.67384	0.220674	0.122897	0.0239133	0.0409306
chr10	114100831	114101650	39.9026	-0.0221086	0.0436685	0.584841	0.658292
chr10	114103261	114103740	32.4416	0.0971684	0.0488342	0.0380216	0.0620137
chr10	114163251	114164250	121.007	-0.19138	0.0292113	2.83274e-11	1.53925e-10
chr10	114172271	114172580	20.8536	0.0429495	0.0576389	0.430377	0.511478
chr10	114173421	114175030	316.047	-0.0237316	0.017547	0.174062	0.237181
chr10	114208081	114208990	88.0327	-0.245022	0.0316884	3.89084e-15	2.89327e-14
chr10	114239221	114239920	34.3294	-0.300229	0.0512852	1.26727e-09	5.90801e-09
chr10	114258411	114258640	13.7335	-0.473705	0.0782753	1.79346e-10	9.07307e-10
chr10	114271491	114272270	53.9633	-0.13267	0.0420389	0.00112962	0.00251234
chr10	114303671	114305470	249.298	0.367025	0.0212164	8.77143e-68	7.76074e-66
chr10	114306741	114306770	4.69582	-0.112991	0.109815	0.199817	0.266978
chr10	114337861	114338020	9.83272	-0.480902	0.094222	3.85906e-08	1.54788e-07
chr10	114343441	114344720	82.4677	-0.471199	0.0351325	6.33626e-42	2.02537e-40
chr10	114350501	114351470	80.8364	-0.483634	0.041631	3.40869e-32	6.93626e-31
chr10	114367081	114367600	17.7301	-0.0882451	0.0675024	0.156679	0.216424
chr10	114374111	114374610	18.5246	-0.203441	0.0665656	0.00100127	0.00224863
chr10	114403251	114405230	101.018	-0.182986	0.0334483	2.43098e-08	9.95719e-08
chr10	114427161	114427940	31.0529	-0.30208	0.0542958	6.88953e-09	2.98975e-08
chr10	114458341	114458510	12.1114	-0.299037	0.0826777	7.24762e-05	0.000194512
chr10	114459061	114459220	13.2955	0.406465	0.0799784	5.79008e-08	2.27804e-07
chr10	114471141	114472020	53.0333	0.0396293	0.0377654	0.282996	0.359484
chr10	114482931	114483090	8.85824	-0.13278	0.0891685	0.0863798	0.128702
chr10	114489591	114490180	34.2706	-0.778183	0.0541454	9.63585e-48	3.92991e-46
chr10	114491511	114491780	14.4486	0.0550566	0.073029	0.40746	0.488591
chr10	114492071	114492100	5.39136	0.216123	0.115535	0.0215149	0.0372023
chr10	114505041	114505830	69.2843	-0.600045	0.0375371	1.38948e-58	8.82396e-57
chr10	114515201	114515210	4.18098	-0.0777231	0.110602	0.375801	0.456673
chr10	114515321	114517420	250.533	-0.278411	0.020149	5.83132e-44	2.0374e-42
chr10	114519131	114519170	5.95172	0.0529947	0.0951393	0.51046	0.589067
chr10	114519421	114520110	22.3508	0.0626934	0.0628004	0.284709	0.361356
chr10	114520521	114520620	6.87397	-0.0358724	0.088622	0.640526	0.708415
chr10	114524961	114527350	180.006	-0.00906134	0.0228555	0.689503	0.750903
chr10	114537811	114538500	26.5994	-0.239877	0.0556935	6.07573e-06	1.88212e-05
chr10	114541541	114541610	5.53332	0.0934623	0.0995007	0.260224	0.334664
chr10	114547031	114547880	49.9048	-0.289554	0.0420771	1.64046e-12	9.87913e-12
chr10	114548491	114549040	31.3558	0.00346797	0.0486108	0.941086	0.955647
chr10	114550581	114552190	312.621	0.00659135	0.0170607	0.697925	0.758307
chr10	114571521	114571880	14.6927	-0.999669	0.0830118	1.36699e-34	3.12723e-33
chr10	114604551	114605150	20.3556	-0.209173	0.0654552	0.000600509	0.00139863
chr10	114611721	114611960	10.3449	-0.5461	0.0894554	1.06227e-10	5.48263e-10
chr10	114623341	114624620	266.018	-0.0628002	0.020111	0.00166264	0.00358832
chr10	114631361	114635670	656.739	-0.201479	0.0150273	2.65737e-41	8.24646e-40
chr10	114638901	114639910	98.4963	0.0399563	0.0283648	0.153542	0.212643
chr10	114653961	114654120	9.90793	-0.535778	0.0916149	4.96191e-10	2.40503e-09
chr10	114662711	114663110	17.8463	-0.218605	0.066955	0.000448751	0.00106702
chr10	114663321	114664400	37.7363	-0.136555	0.0482735	0.00320107	0.00655869
chr10	114665581	114665590	4.4588	-0.276322	0.127382	0.00723555	0.0138317
chr10	114678431	114679110	24.2005	0.0690735	0.0550199	0.186019	0.25102
chr10	114680671	114685760	1115.69	-0.143426	0.0145991	5.87872e-23	7.29566e-22
chr10	114690971	114692350	214.154	-0.176146	0.0201307	1.23848e-18	1.17763e-17
chr10	114694851	114694970	9.60439	-0.130287	0.0832201	0.0765583	0.115691
chr10	114697181	114697460	12.4522	-0.293664	0.0807593	6.92664e-05	0.000186394
chr10	114703451	114704120	40.2532	-0.054183	0.0449811	0.212579	0.281502
chr10	114704741	114704950	10.6905	-0.16301	0.0838093	0.028042	0.0471978
chr10	114713981	114715610	71.427	-0.366522	0.0368208	4.71348e-24	6.20237e-23
chr10	114718321	114718690	26.5691	-0.104286	0.055841	0.0482678	0.0767704
chr10	114719291	114719580	11.1053	-0.156313	0.0874559	0.0406208	0.0657861
chr10	114729411	114729560	6.95037	-0.0463315	0.0945541	0.562322	0.637638
chr10	114754821	114754830	4.39533	-0.0788137	0.111728	0.372881	0.45371
chr10	114758241	114758740	33.1833	-0.327068	0.0514035	4.43085e-11	2.36894e-10
chr10	114767391	114769030	90.4335	-0.00221653	0.0318429	0.943389	0.957381
chr10	114780101	114780580	17.8725	-0.0995762	0.0652189	0.104992	0.152742
chr10	114786511	114786930	26.5358	0.0472358	0.0524289	0.34539	0.425513
chr10	114794891	114795440	24.352	-0.138279	0.0562896	0.00934658	0.0174618
chr10	114821261	114823400	462.519	-0.0949981	0.0160163	2.53559e-09	1.14893e-08
chr10	114874731	114875520	77.043	0.212388	0.0314811	6.89857e-12	3.94596e-11
chr10	114876781	114877350	41.6699	0.183089	0.0438943	1.61198e-05	4.73339e-05
chr10	114879711	114880010	17.7383	0.0700368	0.0617622	0.220155	0.290134
chr10	114880751	114881300	27.0945	0.182104	0.0545714	0.000442587	0.00105372
chr10	114884401	114884560	11.0215	-0.0640973	0.0823966	0.37945	0.460413
chr10	114894981	114895110	8.61344	0.229849	0.0978556	0.00644516	0.0124476
chr10	114897161	114897290	6.33887	-0.864975	0.111425	5.68685e-16	4.49384e-15
chr10	114905561	114905730	13.4167	0.328189	0.0777265	5.25648e-06	1.64168e-05
chr10	114914491	114914570	7.74064	0.150459	0.0930896	0.059972	0.0931141
chr10	114918141	114918610	17.6001	-0.276891	0.0737899	4.93435e-05	0.000135684
chr10	114925931	114926160	16.8075	0.0097104	0.0694607	0.879269	0.907437
chr10	114937741	114939260	325.716	-0.0399347	0.0176761	0.0231372	0.0397215
chr10	114967001	114967320	24.136	-0.213178	0.0578861	9.85359e-05	0.000259557
chr10	114970771	114970830	6.14263	0.0129183	0.0913829	0.868744	0.898856
chr10	114991151	114991270	8.89231	-0.0172262	0.0819233	0.81262	0.853691
chr10	114995991	114996100	9.84126	0.17023	0.0871895	0.0262348	0.0444784
chr10	115025961	115027360	106.497	0.184869	0.0296834	2.56308e-10	1.27823e-09
chr10	115052151	115052980	56.7102	0.376131	0.0387306	4.89324e-23	6.099e-22
chr10	115063521	115064550	66.5084	-0.0588238	0.0354568	0.09024	0.133725
chr10	115092181	115094790	657.001	0.0780384	0.0143401	4.6901e-08	1.86292e-07
chr10	115129921	115129980	7.34787	0.0645773	0.0894332	0.403788	0.48484
chr10	115138571	115138900	20.9549	0.403794	0.0679534	4.37797e-10	2.13273e-09
chr10	115171601	115171640	6.35324	0.0833391	0.0956038	0.303206	0.38117
chr10	115355321	115355420	10.5914	-0.235181	0.0924389	0.00362905	0.00735575
chr10	115417601	115417930	28.1443	0.15365	0.0519858	0.00203799	0.00433039
chr10	115445401	115445520	7.00641	0.161296	0.0976317	0.0516533	0.0815224
chr10	115657261	115657790	28.6412	0.116778	0.0541121	0.0229491	0.0394255
chr10	115706411	115706770	15.3728	0.124395	0.0740152	0.0638159	0.0984368
chr10	115760971	115761050	5.83585	-0.452701	0.116004	1.15911e-05	3.46462e-05
chr10	115788631	115790190	73.067	0.385948	0.0368764	2.18797e-26	3.29552e-25
chr10	115799491	115799720	16.4029	-0.0225314	0.06654	0.714746	0.772521
chr10	115869231	115869410	12.0399	-0.540793	0.0834246	9.55615e-12	5.4051e-11
chr10	115884461	115884610	7.10342	-0.369	0.108787	0.000113423	0.000296053
chr10	115885101	115885160	6.09575	-0.51782	0.113446	5.27731e-07	1.86108e-06
chr10	115937691	115937700	4.46924	-0.298476	0.135793	0.00559482	0.0109392
chr10	115937821	115937980	9.07686	-0.421984	0.0986777	2.61655e-06	8.49195e-06
chr10	115948631	115948640	4.40914	-0.285832	0.128921	0.006002	0.0116616
chr10	115963931	115964210	16.3757	0.0255057	0.0677462	0.683771	0.745966
chr10	115981151	115981500	21.7729	0.0197999	0.0591328	0.722361	0.778939
chr10	116001101	116001650	38.5221	-0.272849	0.0468916	1.81202e-09	8.32114e-09
chr10	116114221	116114280	5.25733	-0.193198	0.114777	0.0370932	0.0606516
chr10	116146531	116146590	6.08215	0.156053	0.103226	0.0672495	0.103134
chr10	116164251	116164670	18.3783	-0.297151	0.0678349	3.06367e-06	9.86264e-06
chr10	116183851	116184000	10.9679	-0.0359681	0.0774782	0.605979	0.677501
chr10	116259971	116260850	32.4043	0.488111	0.0563004	5.26311e-19	5.1212e-18
chr10	116270921	116274790	289.12	0.00328405	0.0238937	0.889805	0.915574
chr10	116278751	116279470	79.4104	0.0591042	0.033594	0.0728998	0.110792
chr10	116288061	116288170	10.979	-0.173687	0.0833564	0.0189192	0.033116
chr10	116365071	116365130	6.72687	-0.0477551	0.094382	0.550637	0.626792
chr10	116386341	116386400	6.76929	0.10495	0.0955669	0.195012	0.261384
chr10	116444671	116444800	13.9701	-0.145305	0.0723392	0.0282405	0.0474981
chr10	116490271	116490290	5.03151	-0.160003	0.110735	0.0748166	0.113371
chr10	116521591	116521660	8.62362	-0.00709043	0.0826821	0.923034	0.942096
chr10	116609321	116610120	67.0119	0.522396	0.0359088	6.79203e-49	2.91856e-47
chr10	116627441	116627980	48.2794	-0.0790549	0.039184	0.0383221	0.0624524
chr10	116654951	116655050	9.61524	0.00655261	0.0817338	0.923251	0.942246
chr10	116665521	116666170	50.3936	-0.704732	0.0423231	2.42442e-63	1.83835e-61
chr10	116670051	116670390	17.3367	-0.092948	0.0698714	0.146248	0.203812
chr10	116682241	116682850	56.8207	-0.0377884	0.0381927	0.310615	0.389122
chr10	116690741	116692300	112.679	-0.245611	0.0308302	5.95312e-16	4.69865e-15
chr10	116708271	116708700	24.3234	-0.0248214	0.0597078	0.658454	0.724257
chr10	116710001	116710680	45.1739	0.088692	0.0424059	0.0309534	0.0515872
chr10	116713361	116713470	7.10861	-0.249842	0.106847	0.00570195	0.0111311
chr10	116720351	116720570	11.0945	-0.0376996	0.0833694	0.607093	0.678496
chr10	116722021	116722290	13.3389	-0.22014	0.0784358	0.00195331	0.00416418
chr10	116732621	116732820	9.0005	-0.537335	0.0982084	4.43534e-09	1.96153e-08
chr10	116737271	116738920	416.651	0.0131309	0.0153071	0.436033	0.517088
chr10	116741011	116743570	621.354	0.00967813	0.0132278	0.46315	0.543498
chr10	116744691	116744700	4.63777	0.109476	0.109114	0.212923	0.281904
chr10	116752651	116754040	99.8834	-0.185605	0.0308057	8.91374e-10	4.21799e-09
chr10	116755751	116756950	195.526	-0.385412	0.0234518	1.8303e-61	1.29765e-59
chr10	116761991	116762110	8.24654	-0.409765	0.0981416	4.33848e-06	1.36981e-05
chr10	116763531	116763720	10.6578	-0.262247	0.0834397	0.000494308	0.00116664
chr10	116767641	116767770	7.27106	-0.0556777	0.0885237	0.463573	0.543906
chr10	116768051	116768370	16.0077	-0.248581	0.0715062	0.00016988	0.000431832
chr10	116774861	116774970	7.38939	-0.0558781	0.0901978	0.472108	0.552299
chr10	116782861	116783990	176.073	0.120862	0.0232632	1.54552e-07	5.79887e-07
chr10	116787171	116788560	115.573	0.108539	0.0267529	3.99804e-05	0.000111328
chr10	116796651	116797710	64.4268	0.304626	0.0345153	2.90325e-19	2.87331e-18
chr10	116809521	116809900	24.7383	0.0424394	0.0545397	0.416675	0.497831
chr10	116815761	116815850	6.99838	-0.05478	0.090435	0.481988	0.561881
chr10	116816171	116816190	4.60202	-0.156835	0.117229	0.0907553	0.134391
chr10	116826461	116827580	132.855	0.410654	0.0270948	1.12345e-52	5.64434e-51
chr10	116833941	116834850	92.2732	-0.0310599	0.0312312	0.312053	0.390629
chr10	116835621	116837110	90.2706	0.231064	0.0327059	6.52561e-13	4.05887e-12
chr10	116848801	116850300	255.953	-0.00325009	0.0186161	0.86057	0.892306
chr10	116867101	116867490	15.0471	-0.0204822	0.0729523	0.757416	0.80854
chr10	116879871	116880080	11.4739	-0.41163	0.091766	9.92863e-07	3.39128e-06
chr10	116882771	116882990	18.43	0.160377	0.0659185	0.00864413	0.0162687
chr10	116888461	116889010	23.0468	-0.254358	0.0691187	7.45846e-05	0.0001998
chr10	116890841	116892260	91.1177	-0.0205539	0.0300147	0.487154	0.566846
chr10	116893031	116893700	66.4855	0.235259	0.0339657	1.71982e-12	1.03408e-11
chr10	116910631	116911260	56.0494	-0.00613129	0.0374921	0.866949	0.897479
chr10	116926311	116926930	42.9471	0.0384885	0.0417829	0.343128	0.423138
chr10	116946831	116948250	112.873	0.310306	0.0325894	2.47989e-22	2.96222e-21
chr10	116960211	116960350	8.89696	-0.132688	0.0885747	0.085046	0.126964
chr10	116961161	116962620	219.706	0.222833	0.0282654	1.24889e-15	9.6309e-15
chr10	116973721	116975130	104.967	0.0285106	0.0289493	0.318109	0.396999
chr10	116976561	116976860	13.9854	-0.523825	0.0804778	8.01751e-12	4.56357e-11
chr10	116978951	116979230	17.5388	0.0907008	0.0741196	0.176469	0.23999
chr10	117000681	117000900	15.8831	-0.00351041	0.0674341	0.954897	0.965938
chr10	117004361	117006000	214.433	-0.0161023	0.0203018	0.424559	0.505718
chr10	117048491	117048500	4.04211	-0.174737	0.122725	0.0674872	0.103458
chr10	117075241	117075290	6.65719	0.512954	0.110867	3.85939e-07	1.38343e-06
chr10	117094511	117095620	143.467	0.00454296	0.0255321	0.857429	0.889708
chr10	117096311	117097540	157.062	0.156925	0.0253826	3.99446e-10	1.95347e-09
chr10	117112371	117112430	7.41114	-0.0907128	0.0905444	0.244793	0.317659
chr10	117131451	117131540	6.49971	-0.030057	0.0900742	0.718782	0.775993
chr10	117133861	117134920	69.0399	-0.0884826	0.0334027	0.00692111	0.013284
chr10	117136591	117140250	253.636	-0.09842	0.0190143	1.90544e-07	7.07568e-07
chr10	117143001	117143250	13.3959	-0.042749	0.0722817	0.516993	0.595288
chr10	117162491	117163770	132.77	0.212593	0.0271788	2.36622e-15	1.78871e-14
chr10	117165211	117166710	114.082	0.174837	0.0259271	8.91692e-12	5.05648e-11
chr10	117167691	117168890	122.538	0.126783	0.0281118	4.75893e-06	1.49425e-05
chr10	117170421	117170510	7.70798	0.00774511	0.0861163	0.91848	0.938547
chr10	117174381	117176220	179.114	0.279099	0.0222179	1.07052e-36	2.6916e-35
chr10	117216331	117217720	186.792	0.211258	0.0210441	4.75096e-24	6.25074e-23
chr10	117218791	117219050	12.6951	-0.10519	0.0754325	0.122507	0.174734
chr10	117221331	117221880	33.2027	-0.419838	0.0514272	4.94731e-17	4.21831e-16
chr10	117240731	117241990	58.2696	-0.242152	0.0381639	8.48091e-11	4.4178e-10
chr10	117320241	117320300	7.43281	-0.242999	0.103412	0.00586918	0.0114249
chr10	117342751	117342980	11.7733	-0.137056	0.0798801	0.0547189	0.0858162
chr10	117352791	117352960	9.42863	-0.139398	0.0838749	0.0598319	0.0929235
chr10	117373331	117376650	865.797	-0.0165121	0.0108096	0.125834	0.178876
chr10	117391751	117392550	70.1227	-0.179047	0.0352246	2.03503e-07	7.53498e-07
chr10	117411411	117411700	11.3885	-0.00419739	0.077148	0.950723	0.962944
chr10	117441761	117443310	170.632	0.195508	0.0278297	1.04864e-12	6.41526e-12
chr10	117448141	117449110	102.203	0.0476926	0.0335167	0.146655	0.204287
chr10	117449281	117449490	7.73671	-0.167912	0.0952856	0.0395865	0.0642905
chr10	117449681	117449700	5.34296	-0.071354	0.101065	0.393064	0.474028
chr10	117492711	117492720	4.33518	-0.00381116	0.103182	0.963687	0.972665
chr10	117496461	117497170	55.454	0.0867422	0.0367827	0.0157833	0.0280958
chr10	117501401	117501420	4.43981	-0.0628828	0.102452	0.4565	0.537062
chr10	117503011	117503810	40.3746	-0.18243	0.0454312	3.52491e-05	9.89065e-05
chr10	117533631	117533640	4.84001	0.138775	0.117499	0.130876	0.185036
chr10	117534311	117535520	35.4784	0.152546	0.0544549	0.00314327	0.00645046
chr10	117537311	117538150	39.6323	0.116178	0.0445736	0.00694826	0.0133323
chr10	117539351	117540020	23.1729	0.0405949	0.0658989	0.50561	0.584525
chr10	117540181	117548640	1241.39	0.0532996	0.0108477	8.51985e-07	2.9327e-06
chr10	117549111	117553590	314.888	-0.10057	0.0174582	7.00141e-09	3.0354e-08
chr10	117553701	117553750	5.60594	-0.0457688	0.0985548	0.577718	0.651871
chr10	117609131	117609510	18.3886	-0.174595	0.0672295	0.0049904	0.00985364
chr10	117631671	117632340	41.2335	-0.0279333	0.0439738	0.511764	0.590254
chr10	117653241	117653410	11.855	-0.162729	0.0854417	0.0305433	0.0509772
chr10	117663531	117664220	40.5805	0.286738	0.0491355	1.47015e-09	6.81275e-09
chr10	117675471	117676340	71.4778	-0.0134383	0.0342557	0.689117	0.750573
chr10	117676631	117676970	12.7556	0.200403	0.0779128	0.00445526	0.00887765
chr10	117684681	117685170	19.4742	0.00643932	0.0656257	0.916281	0.936822
chr10	117689501	117689930	18.701	-0.411913	0.0673972	1.52457e-10	7.76125e-10
chr10	117699641	117700270	32.754	-0.181036	0.0549789	0.000520459	0.00122391
chr10	117734601	117735260	28.9308	-0.241909	0.058076	1.11953e-05	3.35324e-05
chr10	117736731	117736940	8.67262	-0.372257	0.102114	4.32219e-05	0.000119803
chr10	117740331	117740500	7.79308	-0.0513665	0.0895033	0.505651	0.584561
chr10	117743601	117743800	16.8911	-0.253019	0.0717122	0.000135765	0.00035044
chr10	117755431	117755660	10.008	0.115308	0.084058	0.119683	0.171248
chr10	117775461	117776110	28.8539	-0.339722	0.0551911	1.59981e-10	8.12872e-10
chr10	117804071	117805070	107.528	-0.0816051	0.0270651	0.00226159	0.00476568
chr10	117827801	117828110	15.0806	-0.317079	0.077386	9.57828e-06	2.89537e-05
chr10	117830981	117831160	11.0846	0.386311	0.0861245	1.1833e-06	4.00656e-06
chr10	117861021	117861070	5.47294	-0.222691	0.113824	0.0170834	0.0301883
chr10	117865901	117866200	16.4715	0.167344	0.0739024	0.0127757	0.0231816
chr10	117884201	117885760	188.527	0.401705	0.0268245	1.53775e-51	7.37651e-50
chr10	117893321	117893750	27.9077	-0.301256	0.0583584	6.20197e-08	2.43205e-07
chr10	117934631	117934820	14.3065	-0.604189	0.0785067	1.26612e-15	9.75812e-15
chr10	117936721	117936820	8.38848	-0.13232	0.0887424	0.0865408	0.128913
chr10	117963961	117964810	38.3996	-0.095648	0.0479608	0.0378777	0.061803
chr10	117967021	117967600	59.9687	0.0354097	0.0376867	0.336202	0.415987
chr10	117991271	117992460	131.396	-0.227672	0.0311047	9.46833e-14	6.30688e-13
chr10	118012911	118013620	59.3601	0.0360753	0.0376445	0.326273	0.405635
chr10	118027131	118028100	94.6088	0.0914175	0.0282453	0.00103435	0.00231665
chr10	118034781	118036510	89.1718	-0.113718	0.0321787	0.00031863	0.000776051
chr10	118042501	118042620	10.1092	0.340427	0.0882364	2.26997e-05	6.53743e-05
chr10	118043211	118043290	6.60735	0.0854119	0.0963744	0.291896	0.369073
chr10	118045721	118047710	702.956	-0.0308789	0.0133657	0.020511	0.0356272
chr10	118064311	118064390	9.11513	0.174494	0.0919357	0.0289032	0.0485013
chr10	118106561	118106710	12.4321	0.0392806	0.0725216	0.55277	0.6288
chr10	118108261	118109190	77.7381	0.171648	0.0337458	2.28312e-07	8.40156e-07
chr10	118115271	118117160	137.859	-0.405621	0.0273762	1.7344e-50	7.97789e-49
chr10	118204691	118204740	5.08577	-0.340935	0.11822	0.000726431	0.00166958
chr10	118209311	118209520	16.8309	-0.312956	0.0726378	3.84286e-06	1.22179e-05
chr10	118241171	118241800	36.1198	-0.0247085	0.045432	0.573521	0.648018
chr10	118259341	118259730	22.8474	0.212222	0.0589638	0.000138515	0.000357084
chr10	118259881	118259890	4.32517	0.127456	0.11246	0.155585	0.215099
chr10	118266001	118266700	58.9899	0.071723	0.0390206	0.059055	0.0918468
chr10	118271561	118272940	101.444	0.0818394	0.0302148	0.00592027	0.0115158
chr10	118315811	118315900	6.77227	0.169415	0.0991078	0.0432846	0.0696311
chr10	118332541	118332550	4.14408	-0.0564545	0.106588	0.510105	0.588759
chr10	118332961	118333660	28.0403	-0.0237807	0.0540239	0.643725	0.711313
chr10	118341641	118342960	291.392	0.0808176	0.017656	4.18536e-06	1.32433e-05
chr10	118358041	118358520	13.7729	-0.0113921	0.0745495	0.866228	0.896943
chr10	118423731	118424130	44.5826	-0.0135077	0.0400238	0.72893	0.784497
chr10	118447441	118448250	53.8576	-0.0910091	0.0400531	0.0194084	0.0338883
chr10	118459621	118459910	35.944	-0.0311826	0.0436528	0.460992	0.541419
chr10	118564591	118564910	20.4261	-0.250537	0.0634668	2.67016e-05	7.61487e-05
chr10	118568191	118568940	41.8468	0.287117	0.0458325	1.05311e-10	5.43712e-10
chr10	118570681	118571490	53.0083	-0.356801	0.04267	1.21588e-17	1.08111e-16
chr10	118590261	118590680	33.9418	-0.209181	0.049696	1.14864e-05	3.43498e-05
chr10	118594291	118595100	66.1841	-0.0975926	0.0381124	0.00858937	0.0161764
chr10	118595671	118596980	125.152	-0.112808	0.0274872	3.20559e-05	9.04087e-05
chr10	118668671	118670520	274.512	-0.094039	0.0197084	1.55223e-06	5.18053e-06
chr10	118673111	118673410	12.7007	-0.209959	0.0807544	0.00381479	0.00770161
chr10	118682741	118682830	9.4849	0.0117076	0.0798868	0.90564	0.928349
chr10	118692601	118693670	114.829	-0.0916363	0.032832	0.00441064	0.00879718
chr10	118698631	118698690	5.39916	-0.0800997	0.0998565	0.334826	0.414532
chr10	118720961	118721330	16.0737	0.0396634	0.0660886	0.51767	0.595949
chr10	118722621	118723060	41.8171	0.207317	0.0438661	1.04181e-06	3.55158e-06
chr10	118726331	118726470	9.55582	0.00751446	0.0823285	0.917811	0.93803
chr10	118729861	118729870	4.52504	-0.027914	0.103305	0.740608	0.794293
chr10	118753261	118755940	1104.14	0.0431356	0.0123172	0.000445627	0.00106024
chr10	118759451	118759630	9.84479	0.333157	0.0865315	2.43838e-05	6.99473e-05
chr10	118801081	118801170	9.33368	-0.150134	0.0869469	0.0486684	0.077332
chr10	118803821	118803840	4.8587	0.0770691	0.103733	0.364204	0.44492
chr10	118804321	118804510	10.7367	-0.0735207	0.0764072	0.285402	0.36211
chr10	118812261	118812750	35.065	-0.134571	0.0475457	0.00321267	0.00658035
chr10	118818651	118819090	24.1501	-0.319232	0.0601449	2.58259e-08	1.05476e-07
chr10	118832331	118832520	8.37481	-0.14691	0.0924675	0.0649394	0.0999622
chr10	118844831	118845360	25.8053	-0.582269	0.0614505	2.66063e-22	3.17393e-21
chr10	118850591	118850710	10.4912	0.03589	0.0764869	0.603187	0.674971
chr10	118870331	118871240	61.7889	-0.0595188	0.0394613	0.121358	0.173328
chr10	118948831	118949410	30.967	0.0323652	0.0482961	0.486161	0.565923
chr10	118950301	118950750	20.0782	0.107676	0.0715242	0.0983525	0.144243
chr10	118951051	118951940	30.7107	0.0959967	0.0523245	0.054326	0.0852768
chr10	118958961	118959630	43.5155	0.110647	0.0421476	0.00675792	0.0130006
chr10	118983261	118983750	32.927	-0.0388549	0.0471078	0.387021	0.467991
chr10	119000851	119001260	23.0966	-0.841069	0.0603287	2.83578e-45	1.04547e-43
chr10	119023001	119023690	30.6619	-0.509885	0.0522668	2.11494e-23	2.68482e-22
chr10	119024941	119026550	130.872	-0.461377	0.0271899	1.89533e-65	1.54599e-63
chr10	119028761	119031330	854.168	-0.312664	0.0132972	1.22713e-123	6.69305e-121
chr10	119060251	119060340	6.9117	-0.0328838	0.0917433	0.674995	0.738612
chr10	119075761	119075860	7.25558	-0.259582	0.101531	0.00302832	0.00623252
chr10	119079291	119081810	721.917	-0.00636283	0.0140635	0.649887	0.716756
chr10	119085221	119085950	54.9562	0.0668256	0.0370682	0.0650365	0.100092
chr10	119103301	119105350	606.571	0.0139895	0.0144357	0.330912	0.410458
chr10	119131831	119131850	5.288	-0.0544757	0.0975147	0.510968	0.589507
chr10	119136251	119137490	110.427	0.144139	0.0297235	8.27838e-07	2.85351e-06
chr10	119139401	119139750	28.254	-0.0317059	0.0516052	0.511625	0.590136
chr10	119164981	119166870	298.569	-0.174259	0.0177748	6.29252e-23	7.79629e-22
chr10	119177741	119179620	463.257	-0.0106133	0.0154482	0.490409	0.569926
chr10	119189901	119190030	8.11947	-0.270538	0.0962183	0.00134416	0.00294894
chr10	119190491	119190510	5.07694	-0.27527	0.12204	0.00584662	0.0113861
chr10	119199001	119200060	122.607	0.0996736	0.0252472	6.57376e-05	0.000177552
chr10	119202621	119204090	117.54	-0.635476	0.0403431	2.40654e-57	1.45843e-55
chr10	119206051	119210430	1612.39	0.0399588	0.0101818	8.44403e-05	0.000224433
chr10	119211251	119212350	38.4025	-0.0212225	0.0456243	0.630217	0.699189
chr10	119222401	119223420	42.7974	-0.0955527	0.0426072	0.0211457	0.0366198
chr10	119234941	119236080	98.7179	-0.0685419	0.0289444	0.016295	0.0289194
chr10	119237331	119238420	52.4131	-0.0355241	0.0394993	0.355817	0.436326
chr10	119247141	119247170	4.22806	-0.393646	0.134484	0.00047806	0.00113123
chr10	119247291	119247400	6.57602	-0.50029	0.113504	1.0923e-06	3.71605e-06
chr10	119250701	119251750	50.6443	-0.320971	0.0414325	2.2449e-15	1.69931e-14
chr10	119253031	119254370	169.186	-0.218068	0.023226	2.70711e-21	3.04021e-20
chr10	119257901	119258820	40.7532	-0.0404621	0.0439787	0.377696	0.458611
chr10	119269091	119269110	4.44242	-0.204613	0.121677	0.0339784	0.0560912
chr10	119271361	119271640	13.0647	-0.473635	0.0855679	3.61233e-09	1.6112e-08
chr10	119281011	119282560	222.787	0.0575496	0.0212404	0.00633301	0.0122476
chr10	119285901	119286650	31.7411	-0.385589	0.0510892	7.99444e-15	5.79938e-14
chr10	119298721	119299810	45.0554	-0.151584	0.0461526	0.000644041	0.00149276
chr10	119301371	119302110	26.4671	-0.0704677	0.0539582	0.169606	0.231921
chr10	119302221	119302260	5.54736	0.084102	0.0999126	0.311658	0.390238
chr10	119305561	119307040	228.961	-0.156483	0.022014	1.09242e-12	6.67314e-12
chr10	119308641	119308750	6.79355	-0.0802909	0.0931609	0.312071	0.390647
chr10	119313621	119319290	614.427	-0.0565663	0.0185942	0.00220747	0.00466053
chr10	119326171	119326640	18.4556	-0.316195	0.0675662	6.67612e-07	2.32639e-06
chr10	119328021	119328630	28.4769	-0.362774	0.0552209	9.70436e-12	5.48353e-11
chr10	119338001	119338250	10.6774	-0.383811	0.0883617	2.33926e-06	7.63904e-06
chr10	119348081	119348280	11.3602	-0.192913	0.0835373	0.00942262	0.0175907
chr10	119360301	119360890	30.2874	-0.0152672	0.05427	0.767314	0.816441
chr10	119366041	119366480	22.1329	-0.45482	0.0622402	3.67926e-14	2.52835e-13
chr10	119377741	119378990	63.8453	-0.324386	0.0394026	4.31857e-17	3.69428e-16
chr10	119395471	119395550	6.05002	-0.272804	0.112991	0.00400797	0.00805961
chr10	119411981	119413120	65.2552	-0.114644	0.0356013	0.000990398	0.0022258
chr10	119416721	119417320	32.9568	-0.0493489	0.0486037	0.290307	0.367347
chr10	119421591	119422580	52.0156	-0.0737725	0.0419109	0.0694947	0.106192
chr10	119424751	119424850	7.29693	-0.125121	0.0944274	0.1197	0.171268
chr10	119442471	119442480	4.51124	-0.117135	0.113018	0.191061	0.256833
chr10	119444911	119445840	72.3925	0.0832466	0.0331956	0.0105931	0.0195604
chr10	119449711	119450880	71.7766	-0.297691	0.035938	3.26694e-17	2.81704e-16
chr10	119451141	119451280	9.20732	-0.493762	0.0942055	1.84422e-08	7.64615e-08
chr10	119478811	119480060	97.6487	0.132323	0.027895	1.51347e-06	5.059e-06
chr10	119480261	119481120	38.9173	-0.0640054	0.0445092	0.137013	0.192625
chr10	119489531	119490150	69.2047	0.194726	0.0356934	2.41681e-08	9.90224e-08
chr10	119494051	119495490	183.32	0.0584353	0.0227109	0.00943992	0.0176203
chr10	119497381	119497490	8.74972	-0.0863588	0.083784	0.241568	0.314088
chr10	119509701	119510550	80.2919	0.0452114	0.0319877	0.150537	0.209009
chr10	119525301	119525570	15.7904	0.13165	0.0688575	0.0376766	0.0615144
chr10	119527011	119527460	18.8162	0.0952016	0.0671998	0.12668	0.179923
chr10	119528981	119529120	9.29773	0.164779	0.0908223	0.0363819	0.0596061
chr10	119541121	119541480	17.1745	0.00678189	0.0671365	0.901397	0.925062
chr10	119542061	119544930	328.304	-0.0943007	0.0177625	9.34439e-08	3.59048e-07
chr10	119569781	119569850	6.87975	-0.0548393	0.0906123	0.481703	0.561625
chr10	119592401	119592530	9.286	-0.195519	0.0908085	0.0145101	0.0260218
chr10	119595071	119597880	1488.95	-0.0279441	0.00906361	0.00202291	0.00430124
chr10	119602621	119602770	14.7856	-0.0867891	0.0686378	0.169288	0.23154
chr10	119608271	119608790	25.1156	-0.179134	0.054639	0.000558618	0.00130741
chr10	119620221	119620790	32.1462	0.278827	0.0492011	4.32599e-09	1.91568e-08
chr10	119625731	119625840	9.72737	-0.410669	0.0918312	1.12274e-06	3.81246e-06
chr10	119633601	119634750	180.097	-0.929969	0.0305852	7.16699e-205	2.16712e-201
chr10	119650431	119650490	5.91087	0.369518	0.11951	0.00030632	0.000747717
chr10	119650731	119653170	703.331	0.0311597	0.0170307	0.0659298	0.101327
chr10	119654541	119654890	19.0094	0.0599875	0.0624284	0.303891	0.381914
chr10	119656911	119659060	199.162	-0.0725703	0.0213591	0.000617585	0.00143563
chr10	119667261	119668590	168.754	-0.0348405	0.0241502	0.145138	0.202494
chr10	119678631	119679160	28.3069	-0.192765	0.0582197	0.00044391	0.00105653
chr10	119680731	119680740	4.2709	-0.299963	0.130113	0.00443826	0.00884716
chr10	119686221	119688240	224.316	-0.06347	0.02131	0.00268852	0.00558805
chr10	119693251	119693730	26.412	-0.908906	0.0613791	7.74579e-51	3.61304e-49
chr10	119701831	119702300	24.3545	-0.422724	0.0564038	1.02937e-14	7.3945e-14
chr10	119715781	119716770	56.6072	0.302129	0.0404859	1.81935e-14	1.28125e-13
chr10	119725061	119727160	1174.33	-0.0847114	0.0116585	3.24387e-13	2.06988e-12
chr10	119734941	119735690	27.7663	-0.218428	0.0525525	1.37014e-05	4.05944e-05
chr10	119737331	119738590	96.7561	0.19642	0.0302879	4.4776e-11	2.39282e-10
chr10	119743411	119743650	18.6144	-0.352533	0.0657213	1.61872e-08	6.75102e-08
chr10	119750161	119751520	155.26	0.155871	0.0231547	1.07972e-11	6.07834e-11
chr10	119761181	119761410	12.7961	-0.153515	0.0800001	0.0317838	0.0528306
chr10	119784561	119785090	23.7376	0.0503629	0.0578792	0.356744	0.437251
chr10	119790901	119791030	8.39249	0.0927377	0.0865629	0.219974	0.289928
chr10	119818361	119819120	35.3384	0.103499	0.048321	0.0256572	0.0435991
chr10	119859541	119859820	13.2562	0.01433	0.0714287	0.82674	0.865156
chr10	119869861	119870070	9.75787	-0.354091	0.0930942	2.56186e-05	7.32431e-05
chr10	119871601	119873890	669.25	-0.0780088	0.0127303	7.97106e-10	3.78918e-09
chr10	119883811	119884050	9.16397	-0.349664	0.0921441	2.75767e-05	7.84795e-05
chr10	119891791	119893600	446.956	0.052547	0.0139532	0.000158123	0.000403858
chr10	119897031	119897190	11.3432	-0.29813	0.0848468	0.00010988	0.000287384
chr10	119932891	119933770	107.351	-0.211978	0.0308217	2.68142e-12	1.58565e-11
chr10	119981921	119982130	12.4591	-0.531301	0.0820107	9.75919e-12	5.5136e-11
chr10	120005621	120006140	23.4938	0.101686	0.0567859	0.0580245	0.0904187
chr10	120127901	120128090	11.1108	0.0328042	0.0777546	0.638516	0.706641
chr10	120131271	120131500	25.2332	-0.134519	0.0538924	0.0086085	0.0162081
chr10	120222051	120222090	5.58234	-0.0500647	0.0959792	0.535579	0.612857
chr10	120337061	120337180	11.6191	-0.00621994	0.0770538	0.928336	0.946021
chr10	120423361	120424100	39.6623	0.0223212	0.0477663	0.627591	0.696873
chr10	120428631	120429650	41.2447	-0.0674105	0.0489002	0.150811	0.209353
chr10	120456391	120457940	216.202	-0.0373706	0.0208143	0.0705263	0.107572
chr10	120477091	120477280	9.35039	-0.500233	0.103208	1.34524e-07	5.08058e-07
chr10	120514151	120514300	20.7325	-0.214197	0.0615878	0.000214226	0.000536302
chr10	120538231	120538460	9.98411	-0.0823797	0.0842075	0.2657	0.340685
chr10	120689621	120690390	45.3158	-0.751647	0.0552501	1.95167e-43	6.6649e-42
chr10	120735921	120736030	8.8374	-0.14705	0.0896605	0.058951	0.0917073
chr10	120824721	120825710	109.86	0.170922	0.0313869	2.95648e-08	1.20038e-07
chr10	120826461	120826620	10.5612	-0.506569	0.0885417	1.18121e-09	5.52621e-09
chr10	120828901	120829240	15.3767	-0.20212	0.0742944	0.00284591	0.00588656
chr10	120850631	120852170	369.038	0.0755347	0.0156083	1.18047e-06	3.99737e-06
chr10	120917721	120918510	38.7582	0.0674663	0.0464999	0.13224	0.186744
chr10	120942561	120943560	88.3403	0.167689	0.0296392	9.14795e-09	3.91879e-08
chr10	120945501	120946910	221.341	0.212811	0.0197321	1.89561e-27	3.03667e-26
chr10	120948671	120950480	178.549	0.243319	0.0225454	1.41647e-27	2.28313e-26
chr10	120962671	120963630	79.6405	0.0381464	0.0314118	0.217081	0.286584
chr10	120979101	120980230	73.0443	-0.189486	0.0333976	7.34765e-09	3.17751e-08
chr10	120997661	120998510	37.4762	0.402279	0.0485864	2.07823e-17	1.81888e-16
chr10	121001281	121001510	13.7633	0.397108	0.0827628	2.45349e-07	8.99414e-07
chr10	121036341	121036960	28.917	-0.524149	0.0556525	5.28161e-22	6.19257e-21
chr10	121043251	121043350	6.87649	-0.368548	0.104251	6.27971e-05	0.000170031
chr10	121078161	121078290	7.86387	-0.319918	0.0983921	0.000244177	0.000605843
chr10	121079961	121080620	23.7701	0.283213	0.0692876	1.13048e-05	3.38427e-05
chr10	121083511	121085280	460.343	0.0320702	0.0153066	0.0354182	0.0581981
chr10	121088401	121089120	39.8186	-0.00257682	0.0422846	0.94974	0.962252
chr10	121092661	121092690	4.71287	-0.403847	0.126379	0.000194708	0.000490567
chr10	121096901	121097220	17.4003	-0.0457502	0.0634039	0.43832	0.519318
chr10	121121071	121122120	81.5928	-0.608223	0.0364313	1.07447e-63	8.22328e-62
chr10	121137741	121137820	6.41762	-0.205224	0.105405	0.0200552	0.0349122
chr10	121154261	121156020	268.106	0.17599	0.0212896	7.62701e-17	6.41336e-16
chr10	121159071	121159130	6.52344	-0.0895064	0.0955969	0.27668	0.352606
chr10	121205231	121206290	96.8756	0.118432	0.0311886	0.00011188	0.000292289
chr10	121216541	121217250	43.4286	0.302236	0.0446755	3.50108e-12	2.04926e-11
chr10	121220821	121221780	86.9502	-0.156423	0.0312818	3.60696e-07	1.29759e-06
chr10	121243581	121243690	6.86928	0.0481234	0.0907649	0.538953	0.615958
chr10	121285081	121285310	12.7587	-0.206654	0.0831002	0.00533596	0.0104773
chr10	121289311	121289920	67.1165	-0.489725	0.0373271	2.71535e-40	8.06203e-39
chr10	121310271	121310290	4.73085	3.89528e-05	0.101589	0.986395	0.990013
chr10	121337411	121337860	33.2151	-0.16578	0.0480812	0.000329929	0.000801496
chr10	121338681	121338780	6.19622	-0.280774	0.110589	0.00275713	0.00572029
chr10	121340001	121340860	72.7647	-0.215868	0.0348059	3.08752e-10	1.52696e-09
chr10	121405211	121405510	17.2978	-0.112923	0.0677295	0.0704768	0.107508
chr10	121437561	121437890	18.5929	0.0351567	0.0634031	0.552557	0.6286
chr10	121441601	121442700	78.3103	0.112457	0.0352494	0.00110624	0.00246447
chr10	121450161	121450790	64.1905	0.0439478	0.0369031	0.223117	0.293477
chr10	121459151	121460550	106.225	-0.171006	0.0327007	9.93647e-08	3.80686e-07
chr10	121481201	121481470	16.3771	-0.117481	0.0683691	0.0617326	0.0955584
chr10	121497661	121497800	9.04186	-0.0591542	0.0825854	0.417976	0.499136
chr10	121501711	121502250	22.8943	-0.0816301	0.0609649	0.152771	0.211705
chr10	121503961	121503990	5.19388	-0.0295414	0.0983971	0.717982	0.775327
chr10	121523291	121524600	120.301	0.00580503	0.0258751	0.820692	0.860352
chr10	121525471	121527300	112.255	0.120148	0.028604	2.01201e-05	5.83464e-05
chr10	121531111	121531650	34.1938	-0.239204	0.0478384	2.17127e-07	8.0124e-07
chr10	121532391	121532730	16.8931	-0.491135	0.0695454	1.98826e-13	1.29076e-12
chr10	121535411	121536910	181.76	0.253886	0.0242784	4.73153e-26	6.99878e-25
chr10	121539701	121542460	175.623	0.138023	0.0269381	2.05869e-07	7.61785e-07
chr10	121553601	121553720	6.50556	-0.568214	0.111602	3.33429e-08	1.34642e-07
chr10	121595481	121599140	858.829	-0.00888858	0.0135889	0.511558	0.590068
chr10	121608351	121609130	45.0221	0.139859	0.041248	0.000394786	0.000947475
chr10	121624851	121625310	23.2118	0.276811	0.0605285	1.40392e-06	4.7121e-06
chr10	121628381	121628710	11.7186	0.135997	0.0812968	0.0597922	0.0928676
chr10	121629031	121629050	5.1178	0.0216817	0.0984632	0.791771	0.836695
chr10	121631391	121631860	20.0093	-0.518841	0.0760865	1.00372e-12	6.14876e-12
chr10	121640361	121640720	11.7231	-0.447507	0.0861311	2.74289e-08	1.11748e-07
chr10	121648071	121648460	21.6393	-0.392768	0.0618154	3.48936e-11	1.88222e-10
chr10	121663071	121663180	9.46754	0.031432	0.0800093	0.660092	0.7257
chr10	121668011	121669090	50.6537	0.0938473	0.0407307	0.0176556	0.0311099
chr10	121680981	121681410	16.4474	0.0175656	0.0685295	0.78115	0.827994
chr10	121685241	121685490	14.7947	-0.0162788	0.0690825	0.797918	0.841632
chr10	121697031	121697120	7.40779	0.0725698	0.0879675	0.342921	0.422956
chr10	121698301	121698750	21.6247	-0.277833	0.0650897	5.60383e-06	1.74333e-05
chr10	121702381	121702580	9.87934	-0.41663	0.0939668	1.31425e-06	4.42743e-06
chr10	121708561	121711360	649.793	-0.085238	0.018537	3.65348e-06	1.16446e-05
chr10	121732271	121732410	10.4786	-0.134796	0.0832981	0.0671142	0.102942
chr10	121732891	121733090	12.1837	0.0229932	0.073272	0.730294	0.785622
chr10	121734651	121734970	14.6386	0.0175553	0.0720888	0.789877	0.835144
chr10	121751431	121751490	6.76185	0.35446	0.110806	0.000236348	0.000587696
chr10	121787181	121787470	11.6745	-0.0786792	0.0788765	0.264596	0.339466
chr10	121791931	121792020	6.46933	-0.239031	0.10896	0.00884027	0.0166028
chr10	121797461	121797640	11.7171	-0.148314	0.0813071	0.0423622	0.0682983
chr10	121823991	121824360	29.7361	0.214058	0.0541228	3.07852e-05	8.70535e-05
chr10	121860881	121861180	17.2711	0.0771129	0.0676912	0.216823	0.286297
chr10	121873341	121873610	16.4198	-0.184157	0.0681316	0.00345814	0.00703887
chr10	121879521	121879770	13.2521	-0.0892433	0.0726303	0.177044	0.240664
chr10	121880961	121881480	19.213	-0.135235	0.0663264	0.0272764	0.0460391
chr10	121887101	121887310	27.0652	-0.127722	0.0516133	0.00933821	0.0174481
chr10	121900471	121901150	37.9075	0.0448806	0.0437306	0.289559	0.366532
chr10	121910751	121911380	21.4519	0.231304	0.0614438	6.39191e-05	0.000172885
chr10	121921101	121922250	225.798	0.230896	0.0202102	1.2569e-30	2.37144e-29
chr10	121926711	121929050	833.715	-0.0781581	0.0115465	1.16095e-11	6.51941e-11
chr10	121942891	121943070	12.665	0.0383441	0.081685	0.596053	0.66852
chr10	121947701	121947820	8.32938	0.297381	0.0948622	0.000411845	0.000985424
chr10	121949591	121949760	13.2623	-0.125777	0.0756304	0.0653819	0.100571
chr10	121974151	121975880	479.878	-0.118496	0.0154525	1.32485e-14	9.43724e-14
chr10	122029661	122029770	8.9255	-0.043205	0.0854052	0.563346	0.638564
chr10	122034241	122034400	9.18574	0.242596	0.0930755	0.00298232	0.00614513
chr10	122044401	122044540	8.23214	-0.0229518	0.0846129	0.757462	0.808565
chr10	122051391	122052310	63.4886	0.0042099	0.0393315	0.912755	0.93402
chr10	122054181	122054300	10.4514	0.255343	0.0834387	0.000693558	0.00159919
chr10	122062981	122063640	48.6737	-0.101181	0.0388564	0.00751287	0.0143184
chr10	122083341	122083610	15.4612	-0.303502	0.0774249	2.14521e-05	6.19812e-05
chr10	122112261	122114130	358.561	-0.386287	0.0159986	1.53921e-129	9.6119e-127
chr10	122127121	122127810	46.017	-0.22416	0.0426584	6.61553e-08	2.58569e-07
chr10	122140841	122141630	42.2815	0.174803	0.0508844	0.00032117	0.00078176
chr10	122142061	122143990	172.762	0.098907	0.0235982	3.27556e-05	9.22642e-05
chr10	122147531	122149510	88.8133	0.0345402	0.0314305	0.264151	0.338953
chr10	122152571	122152820	14.3564	-0.132656	0.0755878	0.0520083	0.0820204
chr10	122154191	122155360	55.7856	0.0710419	0.0378661	0.0546926	0.0857787
chr10	122159161	122159950	39.0409	0.0246852	0.045707	0.576414	0.650719
chr10	122162541	122165870	604.604	-0.189495	0.0133827	8.69339e-46	3.27865e-44
chr10	122166051	122166060	4.62605	-0.0949006	0.106759	0.273026	0.348659
chr10	122168581	122169110	35.6063	0.271817	0.049713	1.40708e-08	5.90608e-08
chr10	122170921	122171430	21.8412	-0.0823398	0.0588676	0.137368	0.19308
chr10	122172231	122172890	34.3426	-0.515496	0.0527641	1.70185e-23	2.16969e-22
chr10	122176371	122176510	9.0897	-0.0468482	0.0817823	0.518421	0.596678
chr10	122176631	122176760	7.484	0.226638	0.0983061	0.00739089	0.0141044
chr10	122178891	122178910	4.27024	-0.288874	0.131713	0.00614892	0.0119205
chr10	122180891	122182790	115.743	-0.101354	0.0288516	0.00036293	0.000875962
chr10	122183161	122183930	45.5828	-0.271614	0.0425086	5.20715e-11	2.76486e-10
chr10	122186571	122187620	78.9654	0.08437	0.0332747	0.00973796	0.0181231
chr10	122190551	122190560	4.19079	-0.0695997	0.108064	0.420862	0.501998
chr10	122190671	122190750	6.07132	-0.120255	0.100317	0.150624	0.209116
chr10	122191591	122194000	388.912	-0.144098	0.0161636	3.33172e-19	3.28529e-18
chr10	122197131	122198590	179.597	-0.121083	0.0228116	8.39326e-08	3.24309e-07
chr10	122205201	122205280	6.8832	-0.121929	0.0945823	0.130259	0.184265
chr10	122207561	122207860	15.6532	-0.210105	0.0758537	0.00230433	0.00484892
chr10	122213921	122214040	9.94972	-0.174803	0.0837923	0.0186644	0.0327189
chr10	122233841	122235140	80.8161	-0.410108	0.0318562	1.08273e-38	2.9815e-37
chr10	122244671	122244910	16.4941	-0.364394	0.0712727	5.82448e-08	2.29085e-07
chr10	122251911	122252180	19.1401	-0.269264	0.0650327	1.13964e-05	3.40973e-05
chr10	122267831	122268570	45.8337	0.0915201	0.0404746	0.020717	0.0359449
chr10	122279741	122280090	23.1481	0.0710446	0.0562109	0.182763	0.247284
chr10	122286811	122287550	74.1591	0.189542	0.0356268	5.3472e-08	2.11127e-07
chr10	122298511	122299520	91.786	0.16283	0.0289239	1.11031e-08	4.71081e-08
chr10	122307691	122309020	232.044	-0.0412603	0.0209283	0.052752	0.0830677
chr10	122323371	122323430	6.04201	0.0168701	0.0915994	0.830181	0.867928
chr10	122331251	122332260	99.6376	0.0536054	0.0275391	0.0487348	0.0774245
chr10	122342471	122343130	36.3498	0.149401	0.0462662	0.000799315	0.00182495
chr10	122348251	122349200	61.0286	-0.0635446	0.0360433	0.0715533	0.10897
chr10	122362251	122363480	140.114	-0.2117	0.024411	1.91634e-18	1.79974e-17
chr10	122364201	122364440	11.0288	-0.367629	0.0868991	3.98635e-06	1.26485e-05
chr10	122368401	122369250	51.4502	-0.680358	0.0396694	5.41386e-67	4.63999e-65
chr10	122373551	122376090	997.97	-0.0365088	0.0117193	0.00179326	0.00384747
chr10	122410341	122410460	8.83014	-0.319112	0.0919395	0.000111818	0.000292133
chr10	122418971	122420060	36.2649	-0.249932	0.0546497	1.64957e-06	5.48616e-06
chr10	122435331	122435490	10.5582	-0.123203	0.083339	0.0938941	0.138485
chr10	122441611	122442800	101.834	-0.0591807	0.0285851	0.0358564	0.058842
chr10	122447101	122447590	40.0955	-0.207609	0.0439479	1.06483e-06	3.62638e-06
chr10	122457631	122459130	83.0343	-0.365636	0.0345061	5.64769e-27	8.80826e-26
chr10	122460581	122464480	594.68	-0.11904	0.0122645	2.20343e-22	2.63912e-21
chr10	122468661	122469710	49.0586	0.226044	0.0422592	3.65877e-08	1.4709e-07
chr10	122474211	122476640	363.967	-0.380094	0.0216334	5.90993e-70	5.70325e-68
chr10	122477291	122477770	33.2176	-0.0190332	0.0473403	0.676257	0.739697
chr10	122477961	122478030	5.72471	-0.0432164	0.0988021	0.598481	0.670793
chr10	122478251	122478270	4.97583	-0.0269807	0.102211	0.74411	0.797344
chr10	122478701	122479670	82.2766	0.0752248	0.0312887	0.0144926	0.025992
chr10	122485861	122485930	6.07712	-0.172739	0.10238	0.04411	0.0708168
chr10	122486981	122487890	56.6049	0.00904223	0.0362411	0.835679	0.87237
chr10	122491201	122492000	42.0413	0.0121555	0.0453372	0.781828	0.828504
chr10	122495001	122495950	44.9013	-0.325387	0.0445914	6.83404e-14	4.60413e-13
chr10	122504161	122505240	159.579	0.202538	0.0241333	2.31934e-17	2.0227e-16
chr10	122520791	122521610	61.7241	-0.396798	0.0390342	4.72743e-25	6.62217e-24
chr10	122565731	122566100	22.7987	0.00481729	0.056278	0.928314	0.94601
chr10	122567221	122567300	7.20497	0.0103056	0.0861664	0.919892	0.939666
chr10	122632181	122632330	12.0004	-0.143036	0.0807101	0.046745	0.0745997
chr10	122637511	122637670	10.6891	-0.295408	0.0856299	0.000137636	0.000354951
chr10	122648671	122649220	38.5389	-0.0920729	0.0438304	0.0298372	0.0499175
chr10	122703761	122704140	29.6039	0.058771	0.0486709	0.208868	0.277301
chr10	122780561	122780610	4.61118	-0.381796	0.13431	0.000650368	0.00150625
chr10	122782901	122783260	18.8987	-1.27252	0.073167	5.32084e-69	4.93047e-67
chr10	122786351	122786550	23.4987	-0.251121	0.0572752	4.0157e-06	1.27364e-05
chr10	122879051	122880350	220.421	0.0938592	0.01908	7.4085e-07	2.56841e-06
chr10	122911841	122912240	55.3605	-0.146645	0.0381502	8.01082e-05	0.000213637
chr10	122953401	122954940	485.412	0.0354428	0.0135703	0.00879317	0.0165226
chr10	122974181	122974310	10.5871	0.255949	0.0859379	0.000894917	0.00202564
chr10	122979741	122981570	570.351	0.0200615	0.0156785	0.198998	0.266
chr10	122986501	122986530	5.90366	-0.036839	0.0954406	0.647353	0.714562
chr10	123007521	123009970	661.479	-0.0182363	0.0142211	0.198283	0.265161
chr10	123026461	123026550	7.04136	-0.558655	0.10836	2.60424e-08	1.06325e-07
chr10	123043301	123043790	37.1629	-0.153199	0.0457443	0.000510112	0.00120137
chr10	123068961	123070060	73.7401	-0.0315911	0.0330997	0.331082	0.410631
chr10	123118021	123118290	15.6022	-0.238195	0.0722357	0.000349494	0.000845605
chr10	123132681	123133830	109.334	-0.0862632	0.0271874	0.00131145	0.00288312
chr10	123134881	123134890	4.37189	-0.13012	0.113676	0.149131	0.207296
chr10	123135001	123137830	148.027	-0.261204	0.0263057	1.09089e-23	1.40713e-22
chr10	123139421	123140580	78.1633	-0.181788	0.0316767	5.24894e-09	2.30397e-08
chr10	123142611	123143090	14.1813	-0.138821	0.0771955	0.0454108	0.0726802
chr10	123144831	123145790	33.0159	0.0958791	0.0480208	0.0377194	0.0615784
chr10	123146101	123146810	20.3191	-0.0775871	0.06515	0.199033	0.266037
chr10	123147631	123149250	83.4835	-0.00190643	0.0342806	0.954663	0.965782
chr10	123149371	123151660	116.045	-0.205374	0.0271947	2.04443e-14	1.43395e-13
chr10	123153581	123155450	962.059	0.0156808	0.0101876	0.123212	0.175608
chr10	123165451	123165680	20.463	-0.321634	0.0608793	2.91099e-08	1.18283e-07
chr10	123187971	123187990	4.25706	-0.0322633	0.106978	0.706472	0.765523
chr10	123202571	123202810	13.1348	-0.128973	0.0770432	0.0628591	0.0971077
chr10	123258141	123258200	5.15555	-0.332105	0.122574	0.00123057	0.00271859
chr10	123300961	123301870	67.2773	0.574909	0.0397458	1.80911e-48	7.6311e-47
chr10	123315501	123315690	10.0305	-0.159341	0.0850115	0.0335326	0.0554296
chr10	123331321	123331810	32.4144	-0.466688	0.0517188	2.45095e-20	2.59638e-19
chr10	123353791	123354110	18.2709	0.108592	0.064977	0.0716553	0.109112
chr10	123357461	123357660	9.4653	-0.110548	0.0871537	0.145878	0.203393
chr10	123429751	123430140	30.1645	0.0781535	0.0496427	0.100429	0.146906
chr10	123470421	123471040	32.6389	-0.20792	0.052584	3.44642e-05	9.68348e-05
chr10	123513101	123513880	39.6378	0.0170829	0.0475053	0.70925	0.7679
chr10	123559131	123559620	27.9274	0.0837211	0.0503425	0.0823115	0.123371
chr10	123582231	123582560	29.1827	-0.0475405	0.0519534	0.338183	0.418054
chr10	123583781	123584170	26.1053	0.0924638	0.0548155	0.0753541	0.114082
chr10	123615001	123615260	22.8123	-0.330565	0.059567	6.21277e-09	2.70786e-08
chr10	123642471	123642550	6.36813	-0.309338	0.110437	0.00104969	0.00234834
chr10	123659461	123659620	16.9878	-0.29424	0.0686739	4.76639e-06	1.49648e-05
chr10	123666431	123666510	6.85305	-0.420271	0.117045	4.21339e-05	0.000116964
chr10	123782171	123782470	11.3781	-0.489763	0.0989085	7.6743e-08	2.97898e-07
chr10	123782601	123783580	51.495	0.0601238	0.0568782	0.262662	0.337311
chr10	123870361	123870630	16.2705	-0.717367	0.0721684	2.25619e-24	3.02735e-23
chr10	123913701	123913900	11.2568	-0.312568	0.087101	7.50421e-05	0.000200932
chr10	123967471	123967930	31.6908	0.0668436	0.0482807	0.149905	0.208257
chr10	123970531	123970610	6.30262	-0.0681815	0.0941932	0.394409	0.47543
chr10	123972541	123973030	22.3621	-0.199091	0.0620901	0.000617348	0.00143515
chr10	123974521	123974650	7.70582	-0.0775083	0.0890191	0.314666	0.393382
chr10	123991611	123992220	26.7016	0.205967	0.0567563	0.000127667	0.000330791
chr10	123994181	123996130	166.358	0.19922	0.0235508	1.38031e-17	1.22352e-16
chr10	124020571	124021580	43.0338	0.0823252	0.0461133	0.0639003	0.0985501
chr10	124022261	124022340	6.18761	-0.113795	0.0981268	0.167944	0.2299
chr10	124025851	124025960	9.13219	-0.288291	0.0923458	0.000437657	0.00104277
chr10	124033521	124034340	33.2349	-0.109973	0.0500143	0.0212988	0.036865
chr10	124066261	124067670	181.592	-0.127256	0.0231746	2.93102e-08	1.19052e-07
chr10	124070021	124070140	7.66786	-0.362937	0.100256	5.30033e-05	0.000145104
chr10	124070771	124071120	11.6678	-0.469903	0.0852623	4.40857e-09	1.95055e-08
chr10	124074881	124076380	114.351	-0.044554	0.0330305	0.169132	0.231348
chr10	124091521	124094830	298.645	0.16199	0.0191202	1.49423e-17	1.32104e-16
chr10	124095161	124095390	15.3196	-0.0462904	0.0668461	0.454247	0.534912
chr10	124106101	124106500	22.1837	-0.32151	0.0649832	1.68515e-07	6.29494e-07
chr10	124119781	124120220	22.2489	-0.203726	0.0596291	0.000341829	0.000828444
chr10	124125821	124125900	7.9616	-0.174429	0.0935695	0.0306454	0.0511283
chr10	124134371	124134480	9.54579	0.0218284	0.0794328	0.758855	0.809695
chr10	124138081	124139440	325.438	0.0929715	0.022393	2.80805e-05	7.98249e-05
chr10	124145181	124145390	11.6782	0.0952542	0.0774992	0.171193	0.233802
chr10	124148931	124149990	39.848	-0.155685	0.0476435	0.000668963	0.00154638
chr10	124152241	124152390	9.36132	-0.0303501	0.0808488	0.673111	0.737037
chr10	124152661	124153620	54.2508	0.103267	0.0408675	0.00928892	0.0173665
chr10	124155871	124156210	11.8886	-0.584102	0.0888555	4.41345e-12	2.56344e-11
chr10	124197281	124198250	98.2078	0.306303	0.0299327	3.637e-25	5.12762e-24
chr10	124222451	124223070	23.8642	-0.172533	0.0600099	0.00209411	0.00444131
chr10	124224561	124225560	44.3789	0.0258762	0.0487838	0.587047	0.660314
chr10	124236571	124237460	62.8818	-0.129025	0.0371583	0.000373939	0.000900604
chr10	124240991	124241360	21.9829	-0.115099	0.0608135	0.0431643	0.0694564
chr10	124267381	124267950	35.837	-0.0776353	0.0482071	0.093664	0.138195
chr10	124288621	124288690	6.91194	0.0380837	0.0898055	0.622925	0.692748
chr10	124354781	124355290	32.2464	0.307331	0.0501441	2.23648e-10	1.12172e-09
chr10	124356761	124356840	6.11152	-0.315634	0.112067	0.000886471	0.00200824
chr10	124378861	124379900	82.5719	-0.275715	0.0451009	2.7418e-10	1.36251e-09
chr10	124388591	124389980	268.168	0.107207	0.0180954	2.55381e-09	1.1567e-08
chr10	124390351	124391180	48.5782	0.164967	0.0401037	2.3224e-05	6.6797e-05
chr10	124403441	124404110	64.9265	-0.0254329	0.0340323	0.446331	0.527182
chr10	124413841	124414610	33.3751	-0.451036	0.0498231	1.98717e-20	2.11561e-19
chr10	124416971	124417010	5.99571	0.122591	0.0985721	0.138854	0.194894
chr10	124417551	124419740	658.432	-0.0283962	0.0117673	0.0155849	0.0277741
chr10	124435171	124435500	24.8691	-0.296867	0.0569656	4.95318e-08	1.96262e-07
chr10	124447321	124447330	4.44258	-0.328905	0.137229	0.00291157	0.00601191
chr10	124447451	124447610	8.96768	-0.508615	0.100406	4.22713e-08	1.68758e-07
chr10	124447751	124448330	17.6104	-0.085717	0.0658904	0.16002	0.220493
chr10	124448801	124450810	242.458	-0.0998917	0.0186654	7.29835e-08	2.83963e-07
chr10	124456771	124457070	17.1762	-0.219152	0.0699234	0.000682149	0.00157471
chr10	124461271	124462580	463.668	0.0639009	0.0153382	2.86914e-05	8.14755e-05
chr10	124466331	124466360	4.87499	-0.131349	0.108792	0.135987	0.19137
chr10	124470011	124470260	11.2087	-0.14254	0.0801517	0.0453404	0.0725806
chr10	124480801	124481420	53.5144	0.145564	0.0397068	0.000162458	0.000414108
chr10	124484491	124485500	78.0948	-0.425402	0.0353372	3.26407e-34	7.3252e-33
chr10	124508081	124508430	13.0661	-0.36671	0.0827405	1.62174e-06	5.39935e-06
chr10	124517501	124517750	13.4704	-0.423411	0.0884834	2.1764e-07	8.03029e-07
chr10	124521041	124521140	7.85495	-0.227596	0.0951968	0.00593467	0.0115403
chr10	124524991	124525340	19.0113	-0.109361	0.0652439	0.0703575	0.107345
chr10	124529681	124530790	144.41	0.234382	0.0230449	1.0787e-24	1.47742e-23
chr10	124534351	124534500	15.7525	-0.256658	0.0731274	0.000129638	0.000335559
chr10	124536791	124536880	8.92799	0.0492056	0.0815866	0.497142	0.576394
chr10	124539931	124541760	122.637	-0.0846632	0.0274099	0.00175501	0.00377189
chr10	124544921	124546440	178.356	-0.274382	0.0226025	2.01127e-34	4.5624e-33
chr10	124550401	124550520	6.48588	-0.112717	0.0954868	0.16409	0.225362
chr10	124552611	124553180	25.2389	-0.161597	0.059893	0.00403508	0.00810869
chr10	124560481	124560610	8.61217	-0.346793	0.0954005	5.22181e-05	0.000143062
chr10	124565981	124566030	6.54824	-0.0736119	0.0978139	0.368319	0.449078
chr10	124588911	124590680	230.866	-0.145327	0.0190078	1.41713e-14	1.00692e-13
chr10	124604641	124605390	29.1786	-0.158803	0.0556316	0.00235905	0.00495536
chr10	124612621	124614200	52.808	-0.236934	0.0474611	2.49594e-07	9.14158e-07
chr10	124619321	124619420	6.73931	-0.496042	0.109102	5.9052e-07	2.06989e-06
chr10	124619851	124620030	9.87976	-0.355601	0.0945586	2.97714e-05	8.43699e-05
chr10	124621801	124622020	11.2052	-0.551043	0.0851928	1.0099e-11	5.70075e-11
chr10	124626821	124627340	20.0346	-0.535037	0.0642589	9.32299e-18	8.36424e-17
chr10	124628951	124630290	127.266	-0.253231	0.0349215	1.28445e-13	8.46058e-13
chr10	124631961	124632560	24.3652	-0.321242	0.0601665	2.15269e-08	8.86008e-08
chr10	124641031	124646780	419.526	-0.255989	0.0221755	2.44387e-31	4.77943e-30
chr10	124647911	124649760	143.377	-0.193588	0.0263994	1.15833e-13	7.66029e-13
chr10	124651021	124651050	4.81084	-0.0899412	0.105675	0.294961	0.372353
chr10	124654021	124654980	54.5595	-0.221943	0.039598	8.92433e-09	3.82773e-08
chr10	124657911	124657920	4.24489	-0.115902	0.112771	0.194677	0.261001
chr10	124670791	124673230	316.462	-0.22683	0.0193342	3.51255e-32	7.14423e-31
chr10	124673431	124673440	4.71692	-0.210053	0.124304	0.0319244	0.0530397
chr10	124675201	124675620	19.9036	-0.0339814	0.0618619	0.557232	0.632933
chr10	124676721	124677560	33.3416	-0.527569	0.0527962	2.53831e-24	3.39744e-23
chr10	124677941	124678290	11.8782	-0.300969	0.0828559	6.78329e-05	0.000182782
chr10	124687061	124687560	23.7337	-0.240818	0.058934	1.59254e-05	4.67957e-05
chr10	124691091	124692470	99.6971	-0.187272	0.0331153	7.96539e-09	3.43303e-08
chr10	124692971	124693120	8.67	-0.132667	0.0883278	0.0838801	0.125457
chr10	124701121	124701760	47.7714	-0.898474	0.047397	3.84026e-81	5.42528e-79
chr10	124708191	124709950	151.594	-0.0638126	0.0226509	0.00448835	0.00893832
chr10	124718331	124718680	12.6144	-0.284976	0.086177	0.000240963	0.000598421
chr10	124719221	124719940	51.0234	-0.189063	0.0388902	6.02385e-07	2.10925e-06
chr10	124723161	124725140	77.6306	0.0270516	0.0357734	0.440041	0.520999
chr10	124736441	124736980	23.5396	-0.336098	0.0622862	1.48828e-08	6.23264e-08
chr10	124739011	124745900	1039.96	-0.0308618	0.0109878	0.0048899	0.00967239
chr10	124748301	124748390	8.69285	-0.11328	0.0867368	0.134977	0.190137
chr10	124756661	124757480	50.1511	0.499168	0.0405257	8.81616e-36	2.12845e-34
chr10	124790851	124792840	648.322	-0.0408134	0.0154175	0.00784969	0.0149022
chr10	124801181	124802720	283.057	-0.0595706	0.019177	0.00177181	0.00380457
chr10	124875601	124876010	55.0548	-0.0229365	0.0373623	0.529696	0.607371
chr10	124886131	124886500	19.708	0.00194271	0.0589697	0.94078	0.955426
chr10	124911231	124911980	37.7718	0.266444	0.0459292	2.11953e-09	9.67299e-09
chr10	124916181	124918700	768.185	-0.00984187	0.011304	0.382921	0.463948
chr10	124924391	124924840	18.9515	0.0462563	0.0616866	0.423354	0.504486
chr10	124964011	124964090	8.25943	-0.0482763	0.08573	0.519554	0.59779
chr10	124971101	124971110	4.66786	-0.112507	0.111407	0.204906	0.272795
chr10	124971331	124971350	5.10451	-0.178227	0.110471	0.058388	0.0909342
chr10	124975991	124976260	14.0364	-0.202431	0.0813548	0.00550166	0.0107728
chr10	124977791	124978580	32.7806	0.307371	0.0491981	1.43167e-10	7.30367e-10
chr10	124983301	124983890	38.1239	-0.0853028	0.0450673	0.0452969	0.0725229
chr10	124992091	124993280	80.9242	0.0187748	0.0321484	0.552674	0.628716
chr10	124994631	124996030	124.924	0.136889	0.0276678	5.24154e-07	1.84956e-06
chr10	124998971	125001870	286.201	0.0101411	0.0210666	0.627688	0.696962
chr10	125006031	125006140	6.35384	-0.20111	0.105347	0.0224815	0.0387078
chr10	125016681	125017140	16.29	-0.368927	0.0752157	1.64155e-07	6.13991e-07
chr10	125017501	125017850	15.6739	-0.551593	0.0720517	2.04921e-15	1.55583e-14
chr10	125023871	125025060	53.0614	-0.26902	0.0423322	6.63098e-11	3.48608e-10
chr10	125025191	125025410	8.06891	-0.288023	0.103281	0.00126944	0.00279795
chr10	125025541	125025880	11.3068	-0.140533	0.0810649	0.0513657	0.0811173
chr10	125027901	125028980	47.6846	-0.155224	0.0416919	0.000123639	0.000320996
chr10	125029601	125029910	13.4846	-0.208966	0.0831353	0.00480361	0.00951481
chr10	125035731	125036460	35.4527	-0.192593	0.0497859	5.23564e-05	0.000143424
chr10	125038781	125038960	15.1729	-0.280423	0.0745815	4.66634e-05	0.00012876
chr10	125042051	125042300	13.679	-0.0994863	0.0720297	0.129655	0.183548
chr10	125047501	125049400	165.71	0.104589	0.0222499	2.11986e-06	6.95856e-06
chr10	125056801	125058110	102.628	-0.444228	0.0300141	1.89126e-50	8.66933e-49
chr10	125060081	125061620	86.2394	0.0170191	0.0339206	0.623461	0.693197
chr10	125064851	125065110	9.58334	-0.599989	0.0991974	1.27297e-10	6.5265e-10
chr10	125076931	125077020	5.60483	-0.457527	0.120596	1.74861e-05	5.11013e-05
chr10	125081151	125081170	4.60076	-0.14337	0.114797	0.115465	0.165944
chr10	125084361	125086060	76.4137	-0.414875	0.0348588	1.84331e-33	3.98922e-32
chr10	125093091	125094380	69.6976	-0.0808862	0.0344888	0.0166623	0.0295138
chr10	125095901	125096210	12.1866	-0.518018	0.0824663	3.70441e-11	1.99292e-10
chr10	125101181	125101260	6.84294	-0.296637	0.101673	0.000835229	0.00190052
chr10	125104511	125106190	83.6272	0.402134	0.0343158	1.65135e-32	3.40898e-31
chr10	125112351	125114780	195.677	0.432059	0.0266538	7.75183e-61	5.38951e-59
chr10	125114961	125115030	6.1298	0.080456	0.0952508	0.318628	0.397565
chr10	125117211	125118980	71.1618	0.0750789	0.0338639	0.0237946	0.0407502
chr10	125123561	125124510	78.6186	-0.205013	0.0323976	1.16617e-10	5.99784e-10
chr10	125125191	125125210	4.50405	0.021289	0.100208	0.797503	0.841261
chr10	125133491	125134650	39.402	-0.160627	0.0444351	0.000182091	0.000460778
chr10	125144211	125145660	65.9943	0.0647996	0.0359235	0.0652085	0.100325
chr10	125148031	125150030	78.6348	-0.0259336	0.0329098	0.422431	0.503532
chr10	125152661	125154610	160.078	-0.0656526	0.0235501	0.00489183	0.00967587
chr10	125154801	125156680	76.745	-0.267355	0.0361079	4.25276e-14	2.91165e-13
chr10	125156941	125162350	1149.46	-0.0482955	0.0115081	2.58146e-05	7.37665e-05
chr10	125171581	125172300	62.9006	0.301369	0.0416642	1.17862e-13	7.78823e-13
chr10	125174441	125174560	8.33394	-0.0366875	0.085956	0.624563	0.694213
chr10	125175431	125175990	27.2796	-0.364617	0.0543864	3.88833e-12	2.26845e-11
chr10	125178111	125178620	23.2095	-0.157763	0.0598954	0.00502109	0.00990858
chr10	125190801	125191280	19.114	-0.276176	0.0675466	1.24856e-05	3.71697e-05
chr10	125209291	125210590	61.52	-0.152997	0.0348548	7.32866e-06	2.24711e-05
chr10	125213421	125214340	50.8786	-0.132216	0.0427585	0.00131215	0.00288454
chr10	125216901	125217250	22.032	-0.276329	0.060351	1.38962e-06	4.66664e-06
chr10	125231671	125231760	5.96326	-0.166017	0.105875	0.0577054	0.0899742
chr10	125232801	125233370	22.1514	0.0273252	0.0588826	0.622743	0.692578
chr10	125299561	125299970	20.749	-0.266381	0.0602806	3.09449e-06	9.95609e-06
chr10	125343291	125343410	10.5335	0.0232873	0.0775812	0.73872	0.792726
chr10	125415061	125415350	20.5764	0.147752	0.062963	0.0118254	0.0216186
chr10	125448741	125448780	6.11456	0.146002	0.101268	0.0846705	0.126475
chr10	125455981	125456090	9.29618	-0.11751	0.087895	0.124487	0.177192
chr10	125462661	125463170	34.2806	-0.1855	0.0485388	6.84474e-05	0.000184315
chr10	125468291	125468380	7.11197	0.095907	0.0939112	0.230257	0.301477
chr10	125473301	125474020	35.561	0.129721	0.0497635	0.0064241	0.0124108
chr10	125482831	125482920	6.32699	0.0463049	0.0910655	0.553765	0.629696
chr10	125487501	125488250	29.2956	0.164518	0.0548051	0.00154461	0.00335214
chr10	125489321	125492890	403.433	0.127199	0.0175451	3.04658e-13	1.94831e-12
chr10	125494171	125495550	143.277	0.222395	0.0318679	1.20038e-12	7.30905e-12
chr10	125510621	125510700	6.21296	-0.444333	0.111558	8.82212e-06	2.6784e-05
chr10	125513781	125515790	79.267	-0.361665	0.0385794	1.37058e-21	1.56659e-20
chr10	125531441	125532120	48.8107	-0.101886	0.0402135	0.00914528	0.0171204
chr10	125538761	125539530	67.6701	-0.253619	0.0344913	5.52914e-14	3.7548e-13
chr10	125609931	125610260	26.2356	0.0503177	0.0580144	0.357215	0.437735
chr10	125626831	125626990	10.0435	0.082533	0.0796394	0.245733	0.318698
chr10	125629861	125630070	21.8161	-0.093968	0.0598039	0.0972873	0.142874
chr10	125633831	125633930	6.67262	0.0193336	0.0901128	0.80302	0.845859
chr10	125684641	125685170	28.5046	-0.103207	0.0530196	0.0406541	0.0658345
chr10	125691161	125691560	30.6978	0.02259	0.0496705	0.635694	0.704096
chr10	125692351	125692460	7.08568	-0.047475	0.0907317	0.543407	0.620045
chr10	125707421	125708280	35.8778	-0.0860921	0.0475623	0.0597359	0.0927869
chr10	125710161	125710370	9.98354	0.00254969	0.0788041	0.971521	0.978738
chr10	125718581	125720420	669.492	-0.0377487	0.0117953	0.00133801	0.00293622
chr10	125738381	125738740	13.491	-0.0188942	0.0709091	0.771201	0.819651
chr10	125740331	125740700	20.0539	0.173111	0.0654899	0.00438742	0.00875472
chr10	125748201	125748370	9.29835	-0.467087	0.0971805	1.83405e-07	6.82205e-07
chr10	125768181	125768760	45.5067	0.450723	0.0429161	1.17399e-26	1.79779e-25
chr10	125782681	125782950	18.6974	-0.259478	0.065826	2.5757e-05	7.36107e-05
chr10	125794971	125795620	41.7914	0.284642	0.0473627	5.27953e-10	2.55338e-09
chr10	125798581	125798770	14.2102	-0.163882	0.0763973	0.0173344	0.0305936
chr10	125822471	125824320	382.757	0.00100675	0.0230487	0.964968	0.973651
chr10	125840891	125841400	26.6584	-0.546651	0.0604231	1.49309e-20	1.60275e-19
chr10	125868491	125868630	13.2363	-0.367594	0.0766385	2.9303e-07	1.06546e-06
chr10	125879541	125879700	10.2375	-0.177922	0.0889796	0.0221282	0.0381575
chr10	125880661	125882040	194.568	-0.110633	0.0207967	8.2454e-08	3.18839e-07
chr10	125895231	125897220	432.284	0.0169996	0.0189423	0.362263	0.442923
chr10	125903131	125903610	35.5824	-0.0305743	0.0457262	0.488699	0.568295
chr10	125934381	125934940	62.6987	0.176414	0.0346443	2.0016e-07	7.41646e-07
chr10	125980391	125981170	47.0966	0.381767	0.0425677	5.4001e-20	5.60444e-19
chr10	125982251	125982850	55.5087	0.1726	0.0374593	2.32182e-06	7.58453e-06
chr10	125991521	125991540	4.57599	-0.180749	0.12274	0.0592276	0.0920794
chr10	126014141	126014180	5.29969	-0.0868573	0.10033	0.297118	0.374631
chr10	126015141	126015960	53.1227	-0.129563	0.0393636	0.000716331	0.00164821
chr10	126041601	126042360	91.0457	-0.0304854	0.0305247	0.310349	0.388839
chr10	126060431	126061140	42.4192	-0.227605	0.0490899	1.39006e-06	4.66775e-06
chr10	126061991	126063820	194.022	-0.207251	0.0254547	1.81554e-16	1.48873e-15
chr10	126085871	126086230	20.0602	-0.164227	0.0616933	0.00443664	0.00884453
chr10	126087181	126087410	12.2358	-0.147211	0.0810471	0.042952	0.0691495
chr10	126090951	126091110	12.3451	0.212567	0.0803065	0.00403047	0.00810051
chr10	126110441	126111360	56.0257	-0.423416	0.0404451	1.7226e-26	2.61101e-25
chr10	126114841	126116430	88.6917	-0.0296795	0.0315977	0.339595	0.41954
chr10	126117011	126117470	26.0257	-0.0108693	0.054075	0.832624	0.869818
chr10	126130331	126130640	13.163	-0.631162	0.0866464	2.30465e-14	1.60895e-13
chr10	126131301	126131820	31.6725	0.458314	0.050665	2.05669e-20	2.18733e-19
chr10	126135341	126135440	10.3264	0.722821	0.0864643	5.17379e-18	4.71836e-17
chr10	126135851	126136300	19.9702	0.162364	0.0614281	0.00476497	0.00944472
chr10	126147711	126149190	130.221	0.284497	0.0277927	3.8725e-25	5.44939e-24
chr10	126153911	126154530	19.5809	-0.378296	0.0673086	3.31427e-09	1.48344e-08
chr10	126157181	126157700	27.8179	0.0162364	0.0495352	0.732997	0.787894
chr10	126163681	126164450	30.2014	0.357402	0.0529221	2.84948e-12	1.68163e-11
chr10	126169881	126170630	41.8725	0.0225636	0.0442061	0.534258	0.611622
chr10	126175751	126176330	26.7621	-0.0466061	0.0525525	0.345875	0.426007
chr10	126177391	126178240	58.2898	0.0299295	0.0392293	0.433562	0.514622
chr10	126208711	126209170	17.8438	0.165032	0.0682578	0.00871842	0.0163963
chr10	126215751	126216480	41.9375	0.149979	0.0446664	0.000503066	0.00118589
chr10	126235551	126236250	33.7982	-0.097509	0.0487683	0.0370799	0.0606333
chr10	126240431	126240780	18.7697	-0.315514	0.066703	5.35305e-07	1.88613e-06
chr10	126242511	126243710	125.319	0.0588308	0.0256908	0.0206086	0.0357787
chr10	126247461	126247830	16.8473	-0.417928	0.0838254	8.58385e-08	3.3125e-07
chr10	126253261	126253640	17.2989	0.178163	0.0754036	0.00919654	0.0172093
chr10	126303011	126303020	5.09428	0.112887	0.10516	0.189773	0.255342
chr10	126321501	126321690	9.83819	-0.469281	0.0932006	5.58757e-08	2.20189e-07
chr10	126341611	126341800	12.0648	0.28399	0.082733	0.000159186	0.000406307
chr10	126350181	126354360	257.693	-0.315096	0.0227269	1.46824e-44	5.25013e-43
chr10	126386691	126388950	211.101	-0.0937766	0.0207795	5.44413e-06	1.69653e-05
chr10	126397811	126399030	92.4355	-0.0815289	0.0344309	0.0155957	0.0277913
chr10	126404121	126404370	8.07694	-0.587568	0.10266	9.79183e-10	4.61437e-09
chr10	126421631	126422260	43.9704	-0.106423	0.044837	0.0139083	0.0250355
chr10	126429001	126429270	12.4034	-0.0426008	0.0757981	0.534838	0.612166
chr10	126460051	126460570	41.4553	0.33617	0.0489458	1.38792e-12	8.41118e-12
chr10	126500721	126501280	50.6249	-0.179792	0.0407838	5.68976e-06	1.76847e-05
chr10	126504051	126504690	33.7383	0.158057	0.0479059	0.000593836	0.0013841
chr10	126508691	126508750	6.39336	-0.0302814	0.0902084	0.696835	0.757347
chr10	126525091	126526110	89.4417	0.00132325	0.0316592	0.966504	0.974796
chr10	126536111	126536580	26.0559	0.0338412	0.0521937	0.498315	0.577533
chr10	126548861	126550040	120.671	-0.206555	0.0277411	4.53683e-14	3.09999e-13
chr10	126561291	126562410	81.3246	-0.465258	0.0368092	1.58109e-37	4.12702e-36
chr10	126564531	126564650	6.76142	-0.216113	0.101926	0.012595	0.0228827
chr10	126569481	126570540	98.6098	-0.0990382	0.0311729	0.00123248	0.00272243
chr10	126585601	126586160	36.3017	-0.289461	0.0492328	1.17215e-09	5.48561e-09
chr10	126597361	126597540	13.4387	0.129792	0.0788935	0.0657779	0.101117
chr10	126598091	126598240	15.5131	0.0849813	0.0719635	0.195524	0.261956
chr10	126628541	126629540	104.664	-0.0124436	0.0291135	0.60242	0.674313
chr10	126634771	126635510	45.5773	-0.0216053	0.0409269	0.587283	0.660519
chr10	126646301	126646440	9.96433	-0.101517	0.0821803	0.163292	0.224421
chr10	126663121	126664220	109.994	0.342327	0.0323599	7.45136e-27	1.15357e-25
chr10	126670541	126671760	62.7854	-0.260976	0.0390002	6.73956e-12	3.8582e-11
chr10	126687131	126687610	20.0521	0.0576844	0.0613943	0.316257	0.395047
chr10	126735171	126735180	4.65046	-0.00574236	0.101338	0.945016	0.958621
chr10	126748931	126749480	41.7422	0.226375	0.0426283	4.53746e-08	1.80491e-07
chr10	126839101	126839740	51.3096	0.0629298	0.0382085	0.0914185	0.135251
chr10	126844341	126844650	19.5594	0.109703	0.0613984	0.0561854	0.0878507
chr10	126851861	126851960	7.31923	-0.145976	0.0963104	0.0744824	0.112914
chr10	126867731	126867800	5.59964	-0.45226	0.122477	2.58634e-05	7.38977e-05
chr10	126867911	126868030	6.36192	-0.579527	0.113721	3.21062e-08	1.29837e-07
chr10	126872631	126873130	18.4197	-0.152129	0.0760266	0.0264468	0.0447955
chr10	126902211	126902380	11.2174	-0.0342659	0.0743497	0.611762	0.682726
chr10	126904641	126906930	436.744	-0.0316185	0.0149732	0.0340219	0.0561544
chr10	126907751	126907780	5.28234	0.129897	0.104393	0.131038	0.185243
chr10	126917131	126918560	110.019	0.0010515	0.0278519	0.969605	0.977196
chr10	126925211	126925600	17.3844	0.205835	0.0713412	0.0016946	0.00365212
chr10	126931111	126931430	15.7976	-0.273305	0.0733411	5.5677e-05	0.000151963
chr10	126934791	126936130	197.134	0.203808	0.0222013	2.05488e-20	2.18554e-19
chr10	126939761	126940010	18.5397	-0.212441	0.066516	0.000588345	0.00137229
chr10	126950391	126950710	16.2831	-0.864875	0.0844395	5.92611e-26	8.72386e-25
chr10	126955901	126956540	23.873	0.139972	0.060016	0.0129118	0.0234056
chr10	126972591	126973470	87.9029	-0.00778108	0.0298104	0.790999	0.836038
chr10	127012741	127013410	24.3781	-0.313026	0.0608758	6.56244e-08	2.56582e-07
chr10	127024751	127025180	24.4131	-0.595412	0.0660445	1.58112e-20	1.6941e-19
chr10	127034961	127035070	10.4781	-0.243186	0.0864457	0.00162483	0.00351327
chr10	127090041	127090410	19.5429	-0.0233527	0.0624892	0.689385	0.750793
chr10	127115291	127115330	5.76308	0.181841	0.107826	0.0419799	0.0677555
chr10	127117101	127117540	29.4611	-0.152383	0.0504105	0.00157194	0.00340694
chr10	127146611	127147310	55.4918	-0.445275	0.0393107	1.34912e-30	2.54293e-29
chr10	127148281	127148680	15.0242	0.0761948	0.0756954	0.263885	0.338672
chr10	127150351	127150370	3.9175	-0.300636	0.137921	0.00591189	0.0115016
chr10	127152171	127152520	13.0966	-0.391856	0.0825178	3.22964e-07	1.16892e-06
chr10	127168371	127168540	10.0143	-0.399645	0.087766	8.16596e-07	2.8165e-06
chr10	127193851	127193920	7.29493	-0.0114823	0.0874599	0.880155	0.908145
chr10	127194281	127194300	4.93497	0.0290848	0.0998148	0.724424	0.780627
chr10	127194691	127194830	7.04494	-0.102546	0.0940653	0.200703	0.267991
chr10	127194991	127197520	335.345	-0.363138	0.022611	8.0384e-59	5.15996e-57
chr10	127198451	127198560	10.1762	-0.176889	0.0854692	0.0191059	0.0334116
chr10	127216011	127216610	34.824	-0.137146	0.0575886	0.0112937	0.0207332
chr10	127228521	127228600	6.63169	-0.176083	0.0998745	0.0372409	0.0608642
chr10	127243631	127243780	13.2159	0.106244	0.0744923	0.115205	0.165614
chr10	127257461	127257700	17.18	-0.540138	0.0751747	6.23234e-14	4.2116e-13
chr10	127264061	127264590	30.4536	-0.257239	0.0545987	8.00496e-07	2.76402e-06
chr10	127278011	127278700	56.3741	-0.195839	0.0396595	3.89336e-07	1.395e-06
chr10	127323611	127324060	24.331	-0.0818996	0.0553811	0.11876	0.170116
chr10	127332821	127333760	58.4115	-0.000498874	0.0422726	0.990077	0.992709
chr10	127338901	127339040	8.80604	-0.499673	0.103324	1.44399e-07	5.43639e-07
chr10	127368081	127368490	15.7862	-0.467908	0.0774502	1.92674e-10	9.72308e-10
chr10	127369051	127369210	12.4618	-0.144751	0.0791406	0.0396533	0.0643898
chr10	127385201	127385290	6.83414	-0.096376	0.0940076	0.228584	0.299615
chr10	127398111	127399500	202.957	0.0754258	0.0268727	0.00446819	0.00890218
chr10	127452701	127452800	8.99419	0.192659	0.0883863	0.0131099	0.0237316
chr10	127463051	127463070	4.36	-0.258997	0.125615	0.00858805	0.0161741
chr10	127485361	127485410	6.06209	-0.0304976	0.0934676	0.701317	0.761119
chr10	127498201	127498360	10.2179	0.0186749	0.0777431	0.790287	0.835459
chr10	127501321	127501460	8.73721	0.0453041	0.0833309	0.537543	0.614671
chr10	127507331	127507800	19.8792	-0.00562172	0.0613518	0.921795	0.941148
chr10	127524181	127526440	416.186	0.569192	0.0248391	1.44733e-117	6.33131e-115
chr10	127527331	127528890	231.925	0.450193	0.0212038	6.50671e-101	1.70434e-98
chr10	127535781	127536260	42.4091	-0.196411	0.0454567	7.551e-06	2.31125e-05
chr10	127547761	127548670	67.2632	0.185018	0.0415677	4.40085e-06	1.38829e-05
chr10	127550501	127552170	125.344	0.419071	0.0287235	5.06946e-49	2.19148e-47
chr10	127552451	127552740	13.7933	-0.0174949	0.0736957	0.793494	0.838027
chr10	127556771	127557500	55.7559	0.0208792	0.0376625	0.552999	0.628991
chr10	127575951	127577960	65.0178	0.390066	0.0427193	1.14584e-20	1.23818e-19
chr10	127600511	127600820	21.1144	-0.0755756	0.0625034	0.195154	0.261529
chr10	127619351	127620310	43.9512	-0.127465	0.0507966	0.00855998	0.0161275
chr10	127676511	127676680	9.43316	-0.0239727	0.0804726	0.738922	0.792874
chr10	127694721	127694840	10.7052	0.299168	0.0849433	0.00010387	0.000272653
chr10	127736601	127737150	15.515	-0.476461	0.0832072	1.19695e-09	5.59667e-09
chr10	127797511	127797570	7.76893	-0.115426	0.118648	0.198929	0.265914
chr10	127836331	127836670	12.17	-0.0133573	0.0772744	0.846532	0.880909
chr10	127837041	127837310	11.9158	0.0408138	0.0756848	0.551223	0.627344
chr10	127851961	127852100	7.89795	-0.0527676	0.0894428	0.493985	0.573377
chr10	127853751	127854620	73.1809	0.289743	0.032657	2.10482e-19	2.10486e-18
chr10	127863361	127863490	7.76901	0.157107	0.0945254	0.0522783	0.0823971
chr10	127906481	127909030	265.132	-0.0183042	0.0195197	0.345299	0.425411
chr10	127911631	127911690	6.38487	-0.0518587	0.0908558	0.505931	0.58483
chr10	127919431	127919560	12.5535	0.205299	0.080173	0.00443762	0.00884598
chr10	127922701	127923460	49.4477	-0.352496	0.0411191	2.12826e-18	1.99366e-17
chr10	127928121	127928640	25.15	-0.258371	0.0610289	7.4097e-06	2.27063e-05
chr10	127934721	127935900	154.888	-0.199824	0.0251432	9.35513e-16	7.28009e-15
chr10	127936531	127938930	397.557	0.0632657	0.017269	0.000231345	0.00057607
chr10	127960821	127961570	65.3854	-0.318373	0.0370705	2.0494e-18	1.92136e-17
chr10	127972891	127973250	16.2983	-0.530966	0.0822305	1.02028e-11	5.7569e-11
chr10	127973891	127974230	25.4834	-0.4551	0.0550545	1.96952e-17	1.72619e-16
chr10	127976011	127978100	103.505	0.0107497	0.0312598	0.726833	0.782684
chr10	127986731	127987450	39.377	-0.0390719	0.048559	0.402222	0.48336
chr10	127990371	127991970	105.237	0.073788	0.0329802	0.022625	0.0389284
chr10	127996011	127996210	9.44712	0.102357	0.0850074	0.170244	0.232679
chr10	127996631	127996960	14.8832	-0.0506995	0.0716946	0.439015	0.520002
chr10	127997251	127998740	167.002	0.137708	0.0235037	3.28417e-09	1.47046e-08
chr10	127999471	127999620	9.70395	-0.0442053	0.0815018	0.541144	0.618002
chr10	127999761	127999790	5.15285	-0.0818579	0.100317	0.325904	0.405232
chr10	128000761	128001770	43.1887	-0.0441263	0.0443651	0.303855	0.381874
chr10	128003061	128004170	65.0079	0.246575	0.0393547	1.33775e-10	6.84437e-10
chr10	128009491	128010070	23.2755	-0.0838485	0.0612864	0.143814	0.200881
chr10	128010911	128011940	110.865	0.116719	0.0281576	2.63381e-05	7.51742e-05
chr10	128029271	128030270	61.7253	-0.0937847	0.0360636	0.00782001	0.0148517
chr10	128030991	128031160	10.3027	-0.22552	0.0877284	0.00372497	0.00753465
chr10	128035641	128035770	10.8968	-0.0922969	0.0785676	0.189337	0.254848
chr10	128037301	128037310	4.41615	0.0369702	0.108505	0.6654	0.730338
chr10	128060651	128060850	9.30466	-0.365597	0.0938816	1.68461e-05	4.93431e-05
chr10	128063771	128065270	109.871	0.137177	0.0289292	1.49043e-06	4.98616e-06
chr10	128069101	128070090	99.4943	0.117998	0.0284957	2.65887e-05	7.58407e-05
chr10	128078311	128078940	43.8511	-0.0565248	0.0427531	0.172708	0.23558
chr10	128081841	128082010	11.8693	-0.16287	0.0801298	0.023064	0.0396083
chr10	128096631	128096900	12.071	-0.0491289	0.0795017	0.489367	0.56891
chr10	128097861	128097890	5.3696	-0.376223	0.122468	0.000337643	0.000818966
chr10	128124271	128127250	345.772	0.0415712	0.0186869	0.0252771	0.043013
chr10	128140551	128140680	9.30285	-0.0321184	0.0806532	0.654077	0.720361
chr10	128149521	128150750	104.42	0.358498	0.0277025	5.50468e-39	1.53272e-37
chr10	128164271	128164290	5.20638	0.102527	0.106046	0.234951	0.306716
chr10	128165551	128165790	11.6141	-0.0798877	0.0783268	0.254476	0.328398
chr10	128166321	128166500	10.5623	-0.127068	0.0840342	0.086061	0.128293
chr10	128167511	128169870	385.866	-0.0963231	0.0176117	3.7802e-08	1.51759e-07
chr10	128178501	128178570	8.12675	-0.0168796	0.0851001	0.848447	0.88247
chr10	128187541	128187900	19.213	-0.345537	0.0678397	7.17188e-08	2.79301e-07
chr10	128209931	128211190	163.351	0.331952	0.0233949	2.49273e-46	9.63949e-45
chr10	128211511	128212630	130.577	0.0730487	0.0248394	0.00295993	0.00610307
chr10	128221751	128222480	36.1042	-0.081067	0.0495999	0.0879976	0.130824
chr10	128240981	128241300	18.9779	-0.161252	0.0697297	0.0117265	0.0214552
chr10	128263681	128264360	39.3341	0.0853423	0.0442741	0.0492075	0.0780928
chr10	128267891	128268660	88.3019	0.143312	0.0297552	9.93706e-07	3.39402e-06
chr10	128274301	128274390	7.56762	-0.0272046	0.0870501	0.719436	0.776529
chr10	128274521	128274620	7.93992	-0.0197206	0.0904255	0.799142	0.842666
chr10	128274841	128275300	25.2541	0.0155054	0.0549615	0.767004	0.816192
chr10	128286241	128288400	364.403	-0.309588	0.0184284	5.69909e-64	4.40871e-62
chr10	128307591	128307700	6.89479	-0.0523048	0.0921788	0.506306	0.585196
chr10	128311111	128311690	47.0219	-0.54091	0.041382	5.184e-40	1.51798e-38
chr10	128316061	128316550	25.7429	-0.141302	0.0549162	0.00664313	0.012799
chr10	128324181	128324330	12.2048	-0.332961	0.0825826	1.13078e-05	3.385e-05
chr10	128429881	128430810	50.921	-0.142566	0.0411208	0.000351266	0.00084963
chr10	128432091	128432640	36.6556	-0.129841	0.0472957	0.00427173	0.00854425
chr10	128462971	128463380	16.8141	-0.124376	0.0693972	0.0507103	0.0802037
chr10	128464491	128464610	14.0719	-0.0761661	0.120667	0.383861	0.464878
chr10	128511281	128511660	28.2542	-0.124654	0.0536129	0.0147378	0.0263872
chr10	128519721	128519870	13.8306	0.192845	0.0779229	0.0061154	0.0118617
chr10	128526131	128528980	454.472	-0.112631	0.0178498	2.17297e-10	1.09113e-09
chr10	128530411	128530600	13.9291	-0.0597254	0.0727864	0.366991	0.447725
chr10	128537811	128538150	12.6146	-0.139269	0.0781619	0.0470495	0.0750404
chr10	128541041	128541820	41.1327	0.239569	0.0438851	1.46002e-08	6.11833e-08
chr10	128544291	128544810	37.242	-0.103249	0.0494456	0.0290985	0.0487965
chr10	128567771	128567840	6.49597	-0.127499	0.0957178	0.116751	0.167574
chr10	128569161	128569300	8.20437	-0.285365	0.0973368	0.000814823	0.00185755
chr10	128575531	128576510	74.4264	-0.0115298	0.0340031	0.729701	0.78513
chr10	128579221	128579510	15.3423	-0.0361084	0.0695441	0.583064	0.656704
chr10	128622471	128622740	13.8104	-0.225878	0.0774706	0.00133963	0.00293964
chr10	128629371	128629670	15.6878	-0.00759079	0.0753162	0.910648	0.932356
chr10	128631161	128631190	5.35484	-0.0208296	0.0966026	0.797116	0.84095
chr10	128631921	128631970	7.00508	0.118175	0.0976044	0.150277	0.208708
chr10	128634281	128634480	18.6533	0.168184	0.0660102	0.00599071	0.0116407
chr10	128656251	128656360	8.1654	-0.638408	0.100181	1.6105e-11	8.93934e-11
chr10	128690761	128691980	173.75	-0.209786	0.0226588	9.46409e-21	1.02796e-19
chr10	128693741	128696290	182.922	0.195022	0.0253072	6.5726e-15	4.79945e-14
chr10	128696881	128697230	16.6303	-0.189115	0.0714928	0.00392227	0.00789982
chr10	128709431	128710820	84.024	0.12337	0.032827	0.00012837	0.000332464
chr10	128721991	128722610	26.9861	0.220393	0.0557404	3.17751e-05	8.96682e-05
chr10	128736131	128736160	5.12543	-0.0951408	0.105132	0.266954	0.342066
chr10	128740091	128740160	6.9786	-0.0414757	0.0883091	0.588556	0.661704
chr10	128750951	128751910	182.553	0.140259	0.0215013	3.79156e-11	2.03872e-10
chr10	128763611	128763950	19.0026	-0.609894	0.0688282	7.66637e-20	7.889e-19
chr10	128808881	128809110	9.84268	-0.348221	0.0944685	4.26001e-05	0.000118171
chr10	128844181	128844200	4.44118	-0.0311506	0.101732	0.722075	0.778704
chr10	128854721	128855600	59.8314	-0.31064	0.0358528	1.17618e-18	1.11993e-17
chr10	128859941	128860020	8.16417	-0.00901145	0.0895133	0.906443	0.929061
chr10	128929071	128929450	17.35	-0.513627	0.0732583	2.71126e-13	1.74124e-12
chr10	128930711	128930840	9.6142	0.0607934	0.0792569	0.391431	0.472426
chr10	128937451	128937460	4.42901	-0.230323	0.127234	0.0216811	0.0374566
chr10	129021601	129021880	16.0412	-0.346941	0.0737426	5.13313e-07	1.81316e-06
chr10	129031471	129031840	34.3508	-0.00524684	0.0460635	0.906039	0.928713
chr10	129033961	129034040	6.44172	0.0523145	0.0917602	0.505518	0.584442
chr10	129035151	129035840	35.8026	0.0194974	0.0462723	0.662496	0.727767
chr10	129079861	129079960	6.51433	-0.16504	0.101861	0.0528732	0.0832388
chr10	129161251	129161430	13.6576	-0.448003	0.0809876	4.26432e-09	1.8891e-08
chr10	129353041	129353440	18.6114	-0.338724	0.0671411	9.45828e-08	3.63189e-07
chr10	129417181	129417440	15.5372	-0.0570489	0.0680927	0.363475	0.444165
chr10	129417931	129418330	18.4877	0.0553804	0.0629553	0.346345	0.426492
chr10	129466331	129468030	389.492	0.28562	0.0167455	9.43525e-66	7.80328e-64
chr10	129494601	129495110	30.2741	-0.503958	0.0577677	2.84701e-19	2.81992e-18
chr10	129594111	129594220	7.66967	-0.193298	0.100153	0.0226846	0.0390191
chr10	129636951	129637300	19.8284	-0.359694	0.0711381	7.79183e-08	3.02181e-07
chr10	129708211	129708220	4.32001	-0.0192233	0.103192	0.81893	0.858901
chr10	129716471	129716480	4.12414	-0.195668	0.129446	0.0493952	0.0783638
chr10	129757261	129759210	130.865	-0.0540541	0.0254799	0.0319321	0.0530516
chr10	129870841	129871810	94.4153	-0.0767383	0.0297917	0.00890449	0.0167109
chr10	129889091	129889540	28.8376	0.121584	0.0508336	0.012326	0.0224489
chr10	129895941	129896720	36.1998	0.22795	0.051159	3.31354e-06	1.06242e-05
chr10	129899031	129899110	6.66764	-0.185819	0.0989073	0.027108	0.0457836
chr10	129958221	129959820	45.8191	-0.131266	0.0448553	0.00227434	0.00479097
chr10	129959941	129959960	4.53488	-0.0984665	0.112077	0.266886	0.341992
chr10	129962891	129965370	306.193	0.0373831	0.0173874	0.0307432	0.0512755
chr10	129966081	129967600	48.8902	-0.139463	0.044064	0.00105763	0.00236465
chr10	129968301	129969490	50.6851	-0.111632	0.0403183	0.00439265	0.00876435
chr10	129970731	129972700	131.26	-0.147145	0.0266333	2.20736e-08	9.07748e-08
chr10	130028341	130028360	5.05626	0.0155366	0.0987165	0.843721	0.878665
chr10	130105681	130106100	25.6482	0.618736	0.0603149	1.0074e-25	1.46511e-24
chr10	130109341	130112060	2030.43	-0.0152407	0.00825045	0.0644109	0.0992524
chr10	130127561	130128280	82.4215	-0.118351	0.0309538	0.000100549	0.000264517
chr10	130135761	130137770	494.227	-0.028865	0.0145377	0.0463266	0.0739992
chr10	130169231	130169960	54.9786	-0.229321	0.039874	3.58028e-09	1.5974e-08
chr10	130174221	130174650	36.3824	-0.156023	0.0487106	0.000829841	0.00188938
chr10	130179641	130180210	57.1948	-0.291207	0.0372064	1.4145e-15	1.08677e-14
chr10	130182031	130182140	8.24295	-0.0273593	0.0832902	0.709343	0.767968
chr10	130189711	130191010	253.226	-0.0023441	0.0182713	0.897248	0.921675
chr10	130200401	130200540	8.76395	-0.418953	0.0966387	2.08837e-06	6.86109e-06
chr10	130205571	130205590	4.70898	-0.102592	0.107391	0.237637	0.309701
chr10	130341451	130341550	9.17952	0.00835556	0.0813847	0.90826	0.930503
chr10	130378781	130378790	4.64683	0.166154	0.116071	0.073249	0.111255
chr10	130686821	130686940	11.8959	-0.388771	0.085573	9.11492e-07	3.12673e-06
chr10	130737771	130737920	11.7324	-0.0396302	0.0737909	0.554739	0.630598
chr10	130914551	130914640	8.82633	-0.196745	0.0922433	0.014345	0.0257512
chr10	130924261	130924420	12.4775	-0.161926	0.0847435	0.0300625	0.0502564
chr10	130990581	130990780	9.42614	-0.0581483	0.081104	0.420209	0.501342
chr10	131002121	131002910	37.3774	-0.186909	0.0515547	0.000148006	0.000379762
chr10	131040971	131042010	163.296	0.198707	0.0289902	3.42577e-12	2.00736e-11
chr10	131048771	131049470	43.3572	-0.0784593	0.0495091	0.0980023	0.1438
chr10	131065831	131066180	15.7109	0.217162	0.0759466	0.00179977	0.00386009
chr10	131094881	131095100	10.255	0.089886	0.0809868	0.212057	0.280885
chr10	131126321	131126630	16.9622	-0.100266	0.0690755	0.114361	0.164579
chr10	131187901	131188300	25.1656	0.302727	0.0632412	4.14622e-07	1.48117e-06
chr10	131226621	131226760	7.30071	-0.336149	0.10643	0.000304951	0.000744631
chr10	131242191	131242270	8.22424	-0.190903	0.0923356	0.0172998	0.0305373
chr10	131310701	131312880	133.594	-0.131306	0.0288516	3.65735e-06	1.16565e-05
chr10	131431301	131431330	6.2272	0.177519	0.102156	0.0385781	0.0628273
chr10	131431601	131431900	14.9028	0.127661	0.071689	0.0511306	0.0807922
chr10	131436451	131436750	19.8785	-0.00575468	0.0651628	0.924708	0.94335
chr10	131453321	131454440	55.142	0.467346	0.0429813	2.16251e-28	3.63805e-27
chr10	131635591	131636040	28.1231	0.424081	0.0584168	5.8081e-14	3.9368e-13
chr10	131644341	131644820	23.0226	-0.299012	0.0610443	2.48723e-07	9.11085e-07
chr10	131651431	131652310	79.916	0.143987	0.0336436	1.22137e-05	3.64044e-05
chr10	131676961	131677220	19.3529	-0.0121899	0.0599747	0.829602	0.867434
chr10	131725931	131727340	230.654	0.185987	0.0200596	1.0671e-20	1.15527e-19
chr10	131742861	131744150	113.816	-0.0207137	0.027931	0.452527	0.533221
chr10	131787101	131787230	8.97964	-0.132649	0.0891718	0.0867193	0.12914
chr10	131825491	131825760	12.8705	-0.4341	0.0793491	6.37318e-09	2.77483e-08
chr10	131840251	131840340	7.17808	-0.0645052	0.0889387	0.402594	0.483738
chr10	131850021	131851240	45.3647	-0.184901	0.0516505	0.000175562	0.000445311
chr10	131874671	131875770	114.85	-0.00617859	0.0282245	0.824154	0.863193
chr10	131885281	131886000	57.6878	0.0304082	0.0364427	0.394034	0.475029
chr10	131891011	131891500	26.8085	-0.161685	0.0545882	0.00180613	0.00387254
chr10	131899811	131902450	732.996	-0.0173889	0.0141421	0.21724	0.286766
chr10	131920031	131920320	10.681	-0.00747229	0.0805192	0.916589	0.937054
chr10	131921141	131922070	45.5043	0.0382393	0.0412398	0.340284	0.420218
chr10	131934901	131935360	27.5889	-0.300971	0.0530686	3.7316e-09	1.6622e-08
chr10	131943471	131943720	22.7765	0.0235517	0.0561752	0.658686	0.72446
chr10	131961941	131961970	5.03665	-0.294058	0.120525	0.00326086	0.00667056
chr10	131962681	131962810	11.2326	-0.0997761	0.0822942	0.170739	0.233258
chr10	131972281	131972960	48.2323	0.233161	0.0408674	4.58218e-09	2.02424e-08
chr10	131979461	131982860	570.393	-0.0264028	0.0122508	0.0307503	0.0512863
chr10	131997721	131998190	19.8956	-0.341188	0.0668543	6.65047e-08	2.59888e-07
chr10	132001711	132001870	10.4827	0.108914	0.084817	0.143819	0.200887
chr10	132022981	132023610	37.7571	0.124519	0.0444213	0.00350332	0.00712193
chr10	132036001	132037390	129.94	-0.111848	0.0255843	9.77844e-06	2.95148e-05
chr10	132037711	132037880	10.7963	-0.0927073	0.0808868	0.197118	0.263782
chr10	132054691	132054870	18.3096	-0.160413	0.065366	0.00812023	0.0153696
chr10	132065481	132066490	118.724	-0.186456	0.0255078	1.43965e-13	9.45075e-13
chr10	132078861	132078980	8.16987	0.0435933	0.0887495	0.57171	0.646349
chr10	132113211	132113550	16.5581	-0.732107	0.0763032	6.14535e-23	7.61832e-22
chr10	132115491	132116130	43.2023	-0.274874	0.0423659	2.70347e-11	1.47156e-10
chr10	132132051	132133690	79.4694	0.232646	0.0362364	5.40971e-11	2.86702e-10
chr10	132142361	132143090	50.01	0.306737	0.0394125	1.84853e-15	1.40762e-14
chr10	132158361	132158690	16.3749	0.229713	0.0706825	0.000437832	0.00104315
chr10	132159491	132159550	7.6659	0.567053	0.106549	9.16022e-09	3.92375e-08
chr10	132166391	132166900	32.7934	-0.650043	0.0522351	1.33994e-36	3.35578e-35
chr10	132175681	132176850	54.7114	0.0126833	0.0383098	0.73478	0.789412
chr10	132177121	132177290	8.99715	-0.103429	0.0866362	0.162973	0.224019
chr10	132185281	132188950	561.906	0.0375094	0.0136107	0.00569848	0.011125
chr10	132203791	132204130	10.9563	-0.166949	0.0856545	0.0269705	0.0455826
chr10	132205341	132205350	4.16211	-0.0414367	0.10634	0.62791	0.697139
chr10	132205761	132205830	6.37746	-0.261426	0.107878	0.00426725	0.00853609
chr10	132206641	132208650	65.6396	0.0255774	0.0392906	0.504514	0.58345
chr10	132209111	132209550	16.6719	-0.0173468	0.0736989	0.794996	0.839238
chr10	132222781	132223920	119.074	0.131383	0.0269556	7.91563e-07	2.73432e-06
chr10	132237501	132238630	92.3195	-0.468878	0.0303781	1.32931e-54	7.23438e-53
chr10	132244801	132245700	77.9786	-0.154752	0.038159	2.99272e-05	8.47753e-05
chr10	132249041	132249200	11.2595	0.439239	0.0902634	1.43408e-07	5.40189e-07
chr10	132259821	132260000	10.7029	-0.90146	0.0885877	1.6884e-25	2.42401e-24
chr10	132265111	132267040	227.988	-0.183189	0.0213699	5.51363e-18	5.01767e-17
chr10	132272331	132272990	51.6366	-0.207803	0.0452463	1.97433e-06	6.50625e-06
chr10	132281981	132282310	14.4645	-0.644754	0.0806323	1.06249e-16	8.85173e-16
chr10	132293001	132294300	133.39	-0.122539	0.0258441	1.59611e-06	5.31874e-06
chr10	132294551	132294800	15.7754	-0.0790173	0.0695686	0.215616	0.284967
chr10	132297681	132298550	45.9494	-0.499388	0.0430138	4.41349e-32	8.9366e-31
chr10	132307001	132309180	884.314	-0.0197357	0.0109978	0.0721659	0.109823
chr10	132320261	132320410	11.4398	0.0382085	0.0766741	0.580142	0.65405
chr10	132331071	132332900	665.053	0.0604698	0.019363	0.0016587	0.00358043
chr10	132335371	132335680	15.2018	0.00452716	0.065382	0.940978	0.955593
chr10	132336541	132337690	63.8088	-0.246577	0.0408954	5.79808e-10	2.79304e-09
chr10	132352561	132353170	41.5772	-0.0015563	0.0416711	0.969161	0.976847
chr10	132360751	132361160	21.8179	0.0457467	0.0559186	0.388508	0.469499
chr10	132364371	132364570	19.118	-0.0732248	0.104441	0.378196	0.459126
chr10	132364731	132364850	10.2762	-0.115054	0.0989847	0.162115	0.222997
chr10	132365211	132365520	16.2352	-0.331773	0.0716898	6.21683e-07	2.17382e-06
chr10	132387601	132388190	53.2518	0.182222	0.0403096	3.29664e-06	1.05737e-05
chr10	132388911	132389820	34.2733	-0.0643646	0.0464048	0.150153	0.208558
chr10	132395101	132398830	504.672	-0.0669668	0.0135543	7.17285e-07	2.49102e-06
chr10	132400481	132401200	35.9099	-0.324482	0.0471472	1.19608e-12	7.28391e-12
chr10	132402281	132402560	13.5474	-0.286291	0.0773027	5.65007e-05	0.000154023
chr10	132407931	132408210	14.3027	-0.292886	0.0768509	3.52492e-05	9.89065e-05
chr10	132408471	132408530	5.9671	-0.19823	0.115333	0.0341669	0.0563657
chr10	132411461	132412080	19.7119	-0.371809	0.0744837	1.01289e-07	3.87723e-07
chr10	132418641	132419150	20.4563	-0.266064	0.0629445	7.36162e-06	2.25666e-05
chr10	132421331	132421820	21.508	-0.177079	0.0641719	0.00304886	0.00627017
chr10	132426961	132427330	21.683	-0.232236	0.0630032	8.55272e-05	0.000227158
chr10	132429681	132430130	16.4965	-0.369108	0.076271	2.35703e-07	8.65878e-07
chr10	132432581	132433250	23.3094	-0.104341	0.0598019	0.0629917	0.0972864
chr10	132443601	132445470	149.586	0.106998	0.0325126	0.000790181	0.00180584
chr10	132446661	132446900	11.5365	-0.209259	0.0834852	0.00502194	0.00991013
chr10	132452131	132453760	179.122	0.189753	0.0227258	3.69111e-17	3.16995e-16
chr10	132457911	132459280	111.19	0.244149	0.0277744	5.73795e-19	5.57254e-18
chr10	132463621	132463760	9.53046	-0.228832	0.0913966	0.0036915	0.0074731
chr10	132464251	132465180	27.9806	0.131909	0.0652335	0.0290703	0.0487543
chr10	132467461	132467530	6.99649	-0.107469	0.0971736	0.189068	0.254538
chr10	132468021	132468500	18.362	0.0478997	0.0662816	0.432514	0.51358
chr10	132468621	132471330	357.903	-0.0500319	0.0182162	0.00573519	0.0111898
chr10	132481841	132482730	115.669	-0.145037	0.0329111	6.90078e-06	2.12271e-05
chr10	132492631	132492750	6.8222	-0.309441	0.107814	0.000869478	0.00197288
chr10	132496961	132497260	15.5692	-0.191836	0.0745488	0.00464786	0.0092306
chr10	132506661	132507410	81.204	-0.5601	0.0350401	1.45597e-58	9.24279e-57
chr10	132516661	132518380	342.432	-0.205591	0.017831	9.51065e-31	1.80548e-29
chr10	132536091	132538740	1853.91	-0.0220014	0.0131175	0.0924381	0.13658
chr10	132539111	132540980	62.8549	0.0406163	0.0406228	0.303955	0.381978
chr10	132544771	132544840	6.39583	-0.627554	0.112026	1.84136e-09	8.45045e-09
chr10	132560381	132560540	10.2628	-0.311545	0.0907774	0.000133574	0.000345038
chr10	132571301	132572870	77.6538	-0.107704	0.0329449	0.000865873	0.0019654
chr10	132574571	132576080	68.4017	-0.258867	0.0362725	3.29807e-13	2.1029e-12
chr10	132577731	132577820	7.33177	-0.486622	0.106967	5.58247e-07	1.96275e-06
chr10	132578881	132579590	39.5145	-0.0277253	0.0449083	0.523139	0.601208
chr10	132606491	132607740	68.5432	-0.334687	0.0351863	4.32001e-22	5.09387e-21
chr10	132612691	132612840	8.36201	-0.358957	0.0956974	3.15164e-05	8.89845e-05
chr10	132625021	132625730	36.4893	-0.157999	0.0467514	0.000418551	0.0010003
chr10	132628001	132628290	11.5842	-0.135085	0.0807055	0.0602415	0.0934926
chr10	132634961	132635050	6.18675	-0.11512	0.0975341	0.161195	0.221911
chr10	132637601	132638460	75.0072	0.158887	0.0322185	5.10823e-07	1.80478e-06
chr10	132644161	132644300	8.6522	-0.212208	0.0926596	0.00862859	0.0162415
chr10	132648511	132648520	4.23055	-0.27802	0.129105	0.00737795	0.0140812
chr10	132654291	132655330	73.5044	0.00314075	0.0334929	0.924065	0.942884
chr10	132667491	132667860	15.5538	0.182692	0.074272	0.00685288	0.0131667
chr10	132671041	132671160	7.34022	-0.0973579	0.0902156	0.208744	0.277169
chr10	132677561	132678080	23.8499	-0.118997	0.0616277	0.0385844	0.0628365
chr10	132685111	132686260	135.921	-0.486667	0.028136	5.93714e-68	5.28286e-66
chr10	132700111	132701260	77.5846	-0.0946406	0.035698	0.00672394	0.0129409
chr10	132711311	132711400	6.45392	-0.397006	0.108415	3.7506e-05	0.000104874
chr10	132711821	132711890	6.03115	-0.30472	0.114367	0.00168093	0.00362451
chr10	132713331	132716060	469.774	-0.338208	0.0187005	8.04245e-74	8.81774e-72
chr10	132735271	132736540	134.616	-0.471741	0.0264071	3.10607e-72	3.21914e-70
chr10	132738661	132738720	5.6274	-0.619152	0.122165	3.34363e-08	1.35006e-07
chr10	132746421	132747610	120.611	-0.500416	0.0289313	5.46753e-68	4.87003e-66
chr10	132774461	132775170	47.4081	0.795137	0.0592454	1.32089e-42	4.35632e-41
chr10	132784381	132789320	185.002	-0.550061	0.024111	3.47943e-116	1.47708e-113
chr10	132800701	132800720	5.34496	0.101575	0.102241	0.229611	0.300763
chr10	132836681	132837310	27.611	0.051875	0.0540409	0.313186	0.391809
chr10	132848181	132848440	11.0906	-0.268601	0.0844275	0.000424908	0.0010143
chr10	132862201	132863380	37.3808	-0.106598	0.0494942	0.0256768	0.0436281
chr10	132893941	132894010	6.29557	-0.518944	0.111171	3.19179e-07	1.15588e-06
chr10	132904431	132904650	8.73172	-0.0588454	0.0836086	0.424992	0.50615
chr10	132918611	132918940	17.269	-0.60752	0.0817197	8.44157e-15	6.1119e-14
chr10	132931841	132931880	5.68401	0.302304	0.114466	0.00167827	0.00361952
chr10	132932001	132933170	44.0264	0.190706	0.0471679	2.12911e-05	6.15479e-05
chr10	132938821	132938960	12.9578	-0.288865	0.0861127	0.000197757	0.00049777
chr10	132940401	132940800	33.646	0.124741	0.0473114	0.00607479	0.0117894
chr10	132941881	132943360	203.896	0.269983	0.0240771	1.0813e-29	1.95188e-28
chr10	132947291	132947410	11.0247	-0.0878557	0.0803865	0.215013	0.284296
chr10	132959021	132959130	8.39624	-0.214447	0.0927833	0.00802578	0.0152045
chr10	132961731	132962830	195.96	0.0254531	0.0207959	0.217769	0.287396
chr10	132975631	132975800	9.0977	-0.219854	0.0900279	0.00546919	0.0107132
chr10	132987441	132988660	337.671	0.0715903	0.0170665	2.48796e-05	7.127e-05
chr10	132994531	132994730	10.8882	-0.31162	0.0860122	6.59125e-05	0.000177977
chr10	133030421	133031490	72.3037	-0.669143	0.0357775	1.08725e-78	1.41428e-76
chr10	133039251	133039980	28.644	-0.0741331	0.0578613	0.174129	0.237262
chr10	133055591	133055720	8.79878	-0.440147	0.0945063	3.66475e-07	1.31722e-06
chr10	133057761	133058970	40.0243	-0.352714	0.0589975	3.87388e-10	1.89719e-09
chr10	133067321	133067370	7.17214	-0.18143	0.09592	0.0275085	0.046385
chr10	133067611	133067620	4.70902	-0.0678004	0.10234	0.42084	0.50198
chr10	133080151	133080350	13.7423	-0.228	0.0779671	0.0012797	0.00281841
chr10	133082811	133083610	31.4053	-0.00407794	0.0487932	0.930579	0.947687
chr10	133087001	133090340	611.077	-0.0382677	0.0140698	0.00634905	0.0122762
chr10	133100731	133101730	86.3446	-0.333143	0.0318955	3.40549e-26	5.0783e-25
chr10	133124311	133125170	66.0438	0.181702	0.0343146	6.52296e-08	2.55119e-07
chr10	133127621	133127790	6.65448	-0.236596	0.104455	0.00756383	0.0144068
chr10	133127911	133127950	5.89208	0.0827597	0.0986659	0.314692	0.393412
chr10	133129831	133130450	25.8402	-0.683214	0.0599836	3.5361e-31	6.86253e-30
chr10	133132651	133132960	11.0182	0.0442572	0.0776206	0.526434	0.604314
chr10	133143711	133144600	101.463	0.221736	0.0275335	3.51806e-16	2.8251e-15
chr10	133151321	133152470	109.827	0.120127	0.0283917	1.77612e-05	5.1871e-05
chr10	133158821	133163380	493.784	0.158878	0.0138957	1.82047e-30	3.41495e-29
chr10	133163531	133163550	4.8293	0.173168	0.11452	0.0597645	0.0928295
chr10	133196591	133196740	8.65923	-0.27694	0.0942772	0.000878596	0.00199187
chr10	133229571	133231040	70.2494	-0.195134	0.0341404	5.46907e-09	2.39541e-08
chr10	133231341	133231440	7.0887	-0.293001	0.104105	0.00116854	0.00259172
chr10	133231561	133231580	5.09342	-0.0968618	0.104284	0.257096	0.331253
chr10	133235271	133235750	18.9981	0.143445	0.0675448	0.021335	0.0369207
chr10	133236571	133238270	63.0761	-0.110953	0.0391007	0.00356001	0.00722677
chr10	133247081	133247260	13.4996	-0.375884	0.0756222	1.18905e-07	4.51791e-07
chr10	133257551	133258340	32.0981	-0.0461562	0.0584711	0.401303	0.482435
chr10	133258521	133258630	7.07298	-0.0171535	0.0912935	0.826334	0.864841
chr10	133258761	133259980	46.6921	-0.0181351	0.0443172	0.694052	0.754895
chr10	133260911	133262850	334.618	0.107586	0.0173589	4.6156e-10	2.24425e-09
chr10	133274761	133274890	9.37934	-0.250167	0.0931094	0.00223059	0.00470546
chr10	133275541	133276000	16.8313	-0.0347126	0.0714395	0.594356	0.667015
chr10	133276591	133276650	5.3982	-0.202178	0.115467	0.0304208	0.0507948
chr10	133276801	133277610	26.7353	-0.141736	0.0529135	0.00489639	0.0096842
chr10	133304801	133305190	35.8232	-0.0685241	0.0445462	0.111432	0.160854
chr10	133307691	133309760	631.897	0.0833758	0.0145271	8.33569e-09	3.58626e-08
chr10	133313521	133314580	108.778	-0.0228688	0.0259198	0.3724	0.453217
chr10	133315911	133316090	13.0988	0.226929	0.0829303	0.00226104	0.00476486
chr10	133318491	133319290	170.577	0.0914367	0.0217834	2.3102e-05	6.64663e-05
chr10	133321111	133321350	17.1837	0.447129	0.0709021	3.85756e-11	2.0724e-10
chr10	133323951	133326390	223.828	0.485291	0.0228674	7.27465e-101	1.89685e-98
chr10	133326841	133327120	15.6905	-0.124099	0.067821	0.0470999	0.075116
chr10	133329081	133330490	132.629	0.133781	0.025452	1.05862e-07	4.04464e-07
chr10	133334631	133337240	225.276	0.0395197	0.0198849	0.0454788	0.0727839
chr10	133347071	133348060	57.081	0.221694	0.0388649	5.02047e-09	2.20773e-08
chr10	133351531	133351660	7.73449	0.198756	0.0952306	0.0156174	0.0278266
chr10	133356911	133358640	257.356	0.753113	0.0210913	1.61135e-280	1.73576e-276
chr10	133372511	133374220	578.288	0.059125	0.0130841	5.85349e-06	1.8169e-05
chr10	133377651	133380270	386.091	0.0646131	0.0155906	3.15292e-05	8.90193e-05
chr10	133393421	133395210	682.176	0.0284187	0.0125526	0.0232467	0.0398954
chr10	133396821	133396930	7.52911	-0.276178	0.0976783	0.00126983	0.00279876
chr10	133421661	133422560	24.2501	0.0245112	0.0575262	0.652505	0.718969
chr10	133422981	133425110	149.251	-0.0228897	0.0237868	0.331413	0.410962
chr10	133437861	133438180	28.4172	-0.151907	0.0513532	0.00194099	0.00413964
chr10	133443131	133443540	11.904	-0.285812	0.0881016	0.000300019	0.000733437
chr10	133497441	133497630	15.6761	-0.184468	0.074569	0.00646203	0.0124766
chr10	133520161	133520780	41.8081	0.45687	0.0449002	3.49594e-25	4.9356e-24
chr10	133528241	133528260	4.73746	-0.0812774	0.109252	0.351684	0.432085
chr10	133528371	133528430	5.72373	-0.324505	0.117655	0.00110643	0.00246484
chr10	133568841	133569420	26.0182	-0.0181156	0.0597813	0.746426	0.799309
chr10	133569931	133570000	5.60566	0.104833	0.103259	0.217564	0.287154
chr10	133637331	133637360	4.522	0.608515	0.124789	1.04835e-07	4.00789e-07
chr10	133647291	133647570	17.7032	-0.0620228	0.0628794	0.290569	0.367624
chr10	133649041	133649190	10.4941	0.590494	0.08776	1.53688e-12	9.27672e-12
chr10	133687551	133688100	32.1745	0.0296247	0.10596	0.727888	0.783615
chr10	133688221	133688820	44.1016	0.183206	0.116084	0.0411579	0.0665596
chr10	133689291	133690390	92.1177	0.138979	0.0964556	0.0802728	0.120663
chr10	133776111	133776270	6.45318	0.0776634	0.0968029	0.339704	0.419636
chr10	133786821	133786860	4.47285	-0.110912	0.111247	0.211367	0.280144
chr10	133787191	133787420	26.8239	-0.150622	0.0742498	0.0244864	0.0418079
chr11	189571	190150	35.5191	0.0261009	0.0478205	0.57082	0.645491
chr11	191921	192440	29.3958	0.210504	0.0520855	2.35176e-05	6.75975e-05
chr11	206541	209790	1051.48	0.00130671	0.0105679	0.90146	0.925105
chr11	210261	210320	5.96857	-0.353292	0.114007	0.000335471	0.000813995
chr11	235471	237660	791.652	-0.0277312	0.0113048	0.0139793	0.0251536
chr11	250691	251150	32.4008	0.17528	0.0476516	0.000130787	0.000338269
chr11	268911	268990	7.05953	-0.214126	0.101407	0.012897	0.0233817
chr11	277321	278130	55.7637	0.558121	0.0475757	7.91337e-33	1.65884e-31
chr11	279581	281110	78.0843	-0.0373509	0.0329487	0.248608	0.321889
chr11	288171	289800	192.487	0.185936	0.0220842	2.00851e-17	1.75991e-16
chr11	299871	300580	64.3455	0.143791	0.0354966	3.41873e-05	9.60931e-05
chr11	304861	305280	22.1605	-0.0917925	0.0562704	0.0847762	0.126605
chr11	307861	308420	29.233	-0.249194	0.0580212	5.92635e-06	1.83813e-05
chr11	310081	310460	14.9841	0.178083	0.0747324	0.0078498	0.0149022
chr11	311201	311630	20.1918	0.111265	0.0631493	0.0583987	0.0909467
chr11	311781	311870	5.44872	0.0832032	0.100195	0.317917	0.396798
chr11	313881	314030	9.17198	-0.0860772	0.0888587	0.263894	0.338675
chr11	318171	321360	309.298	0.0873044	0.0200491	9.77893e-06	2.95157e-05
chr11	327051	327600	20.7368	0.0615593	0.0613728	0.28412	0.3607
chr11	329511	329710	17.3307	0.239355	0.0710088	0.000263664	0.000650495
chr11	334201	334590	19.2442	-0.302404	0.0705316	4.37229e-06	1.37971e-05
chr11	335451	336610	141.369	0.0898612	0.0259714	0.000462877	0.001098
chr11	341811	342910	101.233	0.200007	0.0309677	5.08044e-11	2.70066e-10
chr11	353261	353870	24.505	-0.722534	0.064761	4.69052e-30	8.62692e-29
chr11	355231	356450	342.554	0.408262	0.026621	5.17151e-54	2.74509e-52
chr11	361781	362100	24.1032	-0.00306578	0.0631363	0.958048	0.968432
chr11	364461	364690	17.4041	-0.092942	0.0667961	0.131928	0.186353
chr11	368211	372170	378.218	0.0957647	0.0178887	4.99609e-08	1.97867e-07
chr11	373651	374570	71.6256	-0.841309	0.0425414	1.97348e-88	3.53205e-86
chr11	395921	397790	146.599	-0.110577	0.0244752	4.98377e-06	1.56083e-05
chr11	398921	399120	9.68009	-0.433751	0.0974188	1.11273e-06	3.78114e-06
chr11	399741	400310	16.4908	-0.141878	0.0733208	0.0332641	0.0550301
chr11	400461	400480	4.90137	-0.0372698	0.10363	0.662353	0.727652
chr11	405521	406230	24.9735	0.0996676	0.056906	0.0636798	0.0982434
chr11	406651	407850	94.9397	0.735949	0.0375192	5.10379e-87	8.76153e-85
chr11	416751	417200	15.5642	-0.414507	0.0756908	6.62768e-09	2.88069e-08
chr11	443731	443900	9.22786	0.256067	0.0897073	0.00131222	0.00288468
chr11	444391	444660	13.7623	0.103193	0.0722833	0.11665	0.16745
chr11	447691	449120	474.244	0.0371588	0.0155058	0.0161465	0.0286783
chr11	449421	451730	685.079	-0.00353077	0.0121243	0.770263	0.818842
chr11	468461	470270	95.3447	0.153834	0.0358909	1.13983e-05	3.41026e-05
chr11	494201	494380	8.11071	-0.21005	0.0978784	0.0122791	0.0223702
chr11	503241	503300	4.95334	-0.278207	0.120989	0.00518771	0.0102108
chr11	504031	504530	15.2984	0.0789865	0.0744227	0.240593	0.313003
chr11	504671	504760	7.82111	-0.0719632	0.0908135	0.356387	0.436912
chr11	505831	508300	1616.17	0.0656959	0.0102954	1.62473e-10	8.24901e-10
chr11	518211	519230	157.315	0.0643765	0.0302575	0.0304916	0.0509007
chr11	520501	521230	22.1709	-0.271536	0.0674611	1.65509e-05	4.85279e-05
chr11	534421	538210	925.34	0.0640181	0.0107903	2.7688e-09	1.25e-08
chr11	554221	557070	140.273	-0.0109866	0.0281833	0.692699	0.753707
chr11	560141	561710	377.022	0.0273439	0.0172669	0.111571	0.161035
chr11	567641	569530	571.034	-2.08551e-05	0.0141885	0.99871	0.999093
chr11	571231	571860	23.464	-0.190614	0.0595336	0.000670556	0.00154978
chr11	574801	577610	1032.92	0.0706071	0.0136871	2.26559e-07	8.34064e-07
chr11	591071	591290	19.0153	-0.581026	0.0761871	1.95936e-15	1.48965e-14
chr11	597271	597380	9.01417	-0.341571	0.0944667	5.90319e-05	0.000160472
chr11	606291	606630	16.7485	-0.613443	0.0739487	9.49036e-18	8.50776e-17
chr11	612211	616730	514.334	-0.116272	0.0148927	4.52792e-15	3.3501e-14
chr11	626341	627040	19.6554	0.020828	0.0602972	0.713597	0.77156
chr11	628261	629110	35.3359	0.0212713	0.0469747	0.638647	0.706745
chr11	636771	640170	210.893	-0.212674	0.0217596	6.57502e-23	8.13635e-22
chr11	641151	641310	7.77884	-0.230851	0.0995664	0.00696363	0.0133597
chr11	642711	642850	18.4704	-0.187477	0.0785021	0.00783888	0.0148831
chr11	657871	659210	209.767	-0.151666	0.0211084	4.3077e-13	2.72319e-12
chr11	662701	663690	66.0283	-0.00555025	0.0332619	0.780217	0.827194
chr11	693361	693890	21.8678	-0.221021	0.0604175	0.000103599	0.000272009
chr11	694231	696870	2314.83	-0.0586762	0.0123548	1.90388e-06	6.28659e-06
chr11	703011	703060	5.20112	-0.463623	0.124207	2.18914e-05	6.31804e-05
chr11	705211	707560	82.4084	-0.0276987	0.0395958	0.472384	0.552552
chr11	710351	711660	122.361	-0.33982	0.0251352	2.68626e-42	8.74551e-41
chr11	720421	721340	45.6272	-0.0573052	0.0412408	0.152687	0.211608
chr11	723091	723860	35.3008	0.00353409	0.0465276	0.937489	0.952926
chr11	725201	725220	5.36709	0.102904	0.105615	0.232028	0.303439
chr11	726101	726760	22.0991	-0.163974	0.0620437	0.00469031	0.00930688
chr11	727611	728730	123.991	0.0868	0.0257966	0.000664562	0.00153687
chr11	729531	729970	32.995	-0.373548	0.0578889	1.78918e-11	9.89039e-11
chr11	737191	738600	107.007	0.0225686	0.0281686	0.417105	0.498252
chr11	741141	742980	241.996	0.383002	0.0259091	2.86295e-50	1.29921e-48
chr11	746181	749030	806.622	-0.0350895	0.0125354	0.00500436	0.00987896
chr11	755451	755610	12.6292	-0.538656	0.0785284	7.34112e-13	4.54741e-12
chr11	761801	761870	6.41327	-0.166825	0.101888	0.0506619	0.0801383
chr11	762181	763040	45.6206	-0.220843	0.0434423	1.54723e-07	5.80516e-07
chr11	763881	766430	117.313	-0.146503	0.0274616	6.38403e-08	2.49991e-07
chr11	766851	766910	6.01758	-0.16338	0.106215	0.0609782	0.0945188
chr11	767341	767450	7.9367	-0.0852408	0.0890087	0.275719	0.35158
chr11	772541	773350	27.3875	-0.707187	0.0577055	1.20902e-35	2.90263e-34
chr11	775261	775530	10.8013	-0.148548	0.0820641	0.0415366	0.0671131
chr11	775811	775870	5.85561	0.0181601	0.0961068	0.822297	0.861687
chr11	776021	778510	759.253	0.00762255	0.0121838	0.530205	0.60785
chr11	783001	784260	152.645	0.0658755	0.022931	0.00375128	0.00758326
chr11	788751	791640	164.664	0.0666874	0.0246812	0.00633571	0.0122521
chr11	795391	799650	1065.72	0.00296844	0.010333	0.773506	0.821518
chr11	803991	806400	503.828	0.0539422	0.0142156	0.000140378	0.000361573
chr11	806551	806620	5.94878	-0.16237	0.103893	0.059972	0.0931141
chr11	808711	810690	910.829	-0.000494312	0.0131892	0.969958	0.977461
chr11	818511	822230	772.882	0.0572892	0.0113538	4.26064e-07	1.5198e-06
chr11	824561	824890	15.5545	-0.151016	0.0708128	0.0193032	0.0337244
chr11	825851	826070	8.47918	-0.249502	0.0970974	0.00311198	0.00639106
chr11	827101	835900	1227.96	-0.0944768	0.0113512	7.20092e-17	6.06572e-16
chr11	836901	846650	1079.33	-0.139831	0.0136399	7.80247e-25	1.07729e-23
chr11	847931	851810	451.441	-0.0330166	0.0149841	0.0269812	0.0455975
chr11	852461	852740	16.466	-0.254085	0.072286	0.000141309	0.000363786
chr11	854431	854450	4.40583	-0.0998653	0.109959	0.256098	0.33018
chr11	854581	856050	66.8897	-0.347124	0.0356056	3.99804e-23	5.00783e-22
chr11	859221	860650	171.411	0.14023	0.0227331	4.78788e-10	2.32447e-09
chr11	862001	864850	154.982	0.0946816	0.0309181	0.00183019	0.00392032
chr11	865981	865990	4.28435	-0.0922129	0.1106	0.294924	0.37232
chr11	875891	877970	211.339	-0.292771	0.0223716	1.07042e-39	3.09082e-38
chr11	890551	892870	273.634	-0.151099	0.0188317	6.68251e-16	5.25557e-15
chr11	894971	894990	4.54885	-0.226199	0.123576	0.0216241	0.0373672
chr11	897771	898960	95.144	-0.375655	0.03083	6.88085e-35	1.60024e-33
chr11	910021	912130	588.771	-0.0666383	0.014491	3.90981e-06	1.24184e-05
chr11	918931	919670	63.472	0.289833	0.0343452	9.33256e-18	8.37196e-17
chr11	924091	924970	26.8662	0.161738	0.0571247	0.00271641	0.00564151
chr11	925181	927140	489.28	0.180722	0.0185886	1.2756e-22	1.54958e-21
chr11	931411	931430	4.62963	-0.0953451	0.108516	0.273473	0.349128
chr11	932521	932680	10.9871	-0.57846	0.0849339	9.52329e-13	5.84369e-12
chr11	940651	941020	22.6048	-0.405697	0.0611508	5.19003e-12	2.99974e-11
chr11	942071	943330	64.8049	-0.0895579	0.0360207	0.010984	0.0202173
chr11	944731	946750	159.453	0.00101829	0.0232516	0.964843	0.973559
chr11	951971	953710	344.993	-0.340007	0.0177918	4.21009e-82	6.17554e-80
chr11	955101	955910	33.1003	-0.65676	0.0509754	4.54585e-39	1.27336e-37
chr11	966371	967040	49.9295	-0.150384	0.0403375	0.000124006	0.000321887
chr11	975681	976480	61.0293	-0.220466	0.0373391	1.51796e-09	7.02502e-09
chr11	976661	977030	14.8815	-0.527817	0.0789563	2.43243e-12	1.44451e-11
chr11	995691	996320	81.5192	-0.221382	0.0318653	1.41833e-12	8.5888e-12
chr11	1005571	1006260	27.012	-0.191297	0.0569597	0.000384402	0.00092415
chr11	1008181	1009070	59.7245	-0.603556	0.0451086	6.02988e-42	1.92958e-40
chr11	1013681	1013730	5.2433	0.00154164	0.0991711	0.975884	0.982049
chr11	1016641	1017920	55.0807	0.0472331	0.089888	0.532583	0.610046
chr11	1029701	1029990	13.0242	-0.216517	0.0862754	0.0048349	0.00957206
chr11	1049501	1049830	16.5135	-0.241413	0.0706872	0.00022366	0.000558216
chr11	1050771	1051740	71.6023	-0.0295252	0.0325828	0.356522	0.437045
chr11	1053291	1053330	5.11386	0.0294514	0.0976065	0.71713	0.774593
chr11	1054291	1054550	10.8378	-0.244368	0.0832323	0.00110738	0.00246683
chr11	1060721	1061080	16.5443	-0.4728	0.0744169	2.64465e-11	1.44104e-10
chr11	1073241	1074050	39.8151	-0.0907159	0.0445982	0.0352231	0.057907
chr11	1114851	1114940	8.96643	-0.23821	0.0938944	0.00370679	0.0075014
chr11	1153771	1154420	25.0798	-0.0642543	0.0549301	0.217924	0.287568
chr11	1202281	1203750	117.125	0.275858	0.0284433	9.68095e-23	1.18413e-21
chr11	1222761	1222880	7.25989	-0.18995	0.0966842	0.0220197	0.0379837
chr11	1224591	1224670	6.7871	-0.00617336	0.0931097	0.93768	0.953058
chr11	1226831	1227340	18.6412	-0.282531	0.0708757	1.83209e-05	5.34106e-05
chr11	1258081	1260590	73.194	-0.025262	0.0369523	0.484387	0.564225
chr11	1262201	1263350	160.054	0.301013	0.024129	2.65173e-36	6.56283e-35
chr11	1264491	1264720	24.2919	0.113397	0.055394	0.0300874	0.0502933
chr11	1270991	1271470	24.5521	0.217464	0.058422	8.23254e-05	0.00021914
chr11	1293541	1293970	32.1579	-0.499006	0.0497996	1.54195e-24	2.09245e-23
chr11	1302181	1304200	299.781	0.0623126	0.0199523	0.00165696	0.00357696
chr11	1308291	1310430	444.718	0.0713955	0.0146018	9.22907e-07	3.16343e-06
chr11	1326821	1327020	12.2144	-0.0519713	0.0779744	0.457314	0.537873
chr11	1335901	1337730	142.534	0.384363	0.0274482	2.41014e-45	8.92367e-44
chr11	1382531	1383910	233.429	0.0330692	0.020598	0.105917	0.153911
chr11	1388711	1392490	1147.08	0.0374633	0.0133101	0.00474748	0.00941315
chr11	1396691	1397880	102.376	-0.142532	0.0339421	1.7791e-05	5.19552e-05
chr11	1399221	1400420	46.0434	0.0249179	0.0413941	0.535938	0.613185
chr11	1401061	1402400	171.43	-0.0759997	0.0213079	0.000324854	0.000790124
chr11	1406641	1406800	10.2937	-0.114883	0.0847318	0.122418	0.17463
chr11	1410491	1411800	174.576	0.0403752	0.0245831	0.0970688	0.142584
chr11	1422451	1422810	21.048	-0.455229	0.0656952	5.51657e-13	3.45119e-12
chr11	1435871	1436880	41.7724	-0.0485013	0.0431079	0.245771	0.318741
chr11	1437721	1437780	6.35444	-0.122382	0.0973798	0.136445	0.191921
chr11	1438731	1438950	9.58847	-0.196527	0.0997794	0.0198429	0.0345748
chr11	1442221	1442830	33.4516	-0.0383455	0.0481824	0.407832	0.488943
chr11	1446051	1446530	23.8459	-0.101492	0.0585519	0.0634331	0.0979058
chr11	1451091	1451200	8.74665	-0.18927	0.0953646	0.0209459	0.0363076
chr11	1458381	1460890	118.416	-0.0788241	0.0309754	0.00871148	0.0163838
chr11	1462201	1462780	18.7641	-0.397928	0.0666412	3.77146e-10	1.84913e-09
chr11	1481651	1481690	6.40281	-0.319061	0.114422	0.00104329	0.00233511
chr11	1484821	1485330	18.6588	-0.256817	0.0675123	4.56832e-05	0.000126213
chr11	1486011	1486840	33.0089	-0.162281	0.0516937	0.00100137	0.00224882
chr11	1497381	1497780	23.6133	-0.238686	0.063455	5.85884e-05	0.000159344
chr11	1502641	1504460	122.603	-0.0874383	0.0279299	0.00150787	0.00327838
chr11	1514551	1516600	149.999	0.244188	0.0248353	3.07918e-23	3.87804e-22
chr11	1516821	1517020	10.2583	-0.0435901	0.0821552	0.561523	0.636925
chr11	1520581	1520590	4.34746	-0.0199407	0.103217	0.812406	0.853503
chr11	1521031	1521290	13.5163	-0.4931	0.078161	3.28044e-11	1.77424e-10
chr11	1532171	1532430	14.0855	-0.163858	0.0727975	0.0135519	0.0244536
chr11	1541351	1541990	26.8599	-0.00625568	0.0535962	0.902232	0.925697
chr11	1546211	1547940	171.655	-0.0839932	0.0217292	9.74604e-05	0.000256861
chr11	1548111	1548780	27.9926	-0.221266	0.0629712	0.000172861	0.000438918
chr11	1549421	1549680	15.2928	-0.236535	0.0756763	0.000566477	0.00132467
chr11	1554941	1555740	24.1721	-0.16658	0.059424	0.00286294	0.00591937
chr11	1558051	1560360	211.991	-0.213525	0.024313	4.18371e-19	4.09913e-18
chr11	1563311	1563610	12.6289	-0.308409	0.0815367	3.62684e-05	0.000101616
chr11	1564121	1565530	127.658	0.0815635	0.0259972	0.00150717	0.00327698
chr11	1568081	1569220	61.4586	-0.249449	0.0380276	1.9401e-11	1.06955e-10
chr11	1569661	1569670	4.42734	-0.0630255	0.103986	0.457149	0.537715
chr11	1569801	1570410	17.9777	0.0536026	0.0671718	0.38783	0.468815
chr11	1570661	1575300	687.564	0.160853	0.0129062	7.29212e-36	1.76794e-34
chr11	1595481	1596180	34.3917	-0.048088	0.0467844	0.28635	0.363098
chr11	1628561	1629420	82.3977	0.210223	0.0309465	5.10061e-12	2.94984e-11
chr11	1632941	1632970	5.38995	0.00620579	0.095237	0.937525	0.952945
chr11	1640231	1640680	18.5403	-0.0312921	0.0643557	0.601426	0.673398
chr11	1652491	1653480	88.4118	0.257299	0.0306172	1.49297e-17	1.31999e-16
chr11	1668071	1668200	8.81181	0.0475763	0.0826039	0.515145	0.593514
chr11	1669921	1670200	17.8583	-0.0661662	0.0618885	0.252949	0.326685
chr11	1692941	1694610	269.396	0.333988	0.0196497	2.04386e-65	1.66321e-63
chr11	1700801	1701660	131.377	0.225934	0.0249247	5.16735e-20	5.3687e-19
chr11	1714951	1715340	27.9891	-0.449652	0.0552144	5.24177e-17	4.46187e-16
chr11	1736691	1736820	11.4423	0.509458	0.0846227	1.92263e-10	9.70259e-10
chr11	1744381	1744900	20.694	-0.479461	0.0651869	3.32177e-14	2.28999e-13
chr11	1748091	1748370	11.7672	-0.327333	0.0847429	2.38408e-05	6.8483e-05
chr11	1748621	1751110	77.7996	-0.0133074	0.0327841	0.679558	0.742437
chr11	1760381	1761040	25.7975	-0.0823208	0.0545109	0.111863	0.161411
chr11	1762721	1764810	391.096	0.0907837	0.015103	1.59904e-09	7.38182e-09
chr11	1772261	1773140	70.0449	0.322217	0.0361461	1.51553e-19	1.5304e-18
chr11	1778551	1778730	9.90074	-0.0118405	0.085488	0.87414	0.903274
chr11	1825051	1825410	26.7262	-0.0411579	0.0519686	0.40702	0.48814
chr11	1826671	1828060	216.583	-0.0664493	0.0206044	0.00115911	0.0025729
chr11	1832171	1833190	98.7943	0.411089	0.0288059	5.35654e-47	2.12235e-45
chr11	1833771	1833800	5.44443	0.129889	0.102993	0.127893	0.181402
chr11	1834871	1834970	8.47568	0.119912	0.0893093	0.121593	0.173619
chr11	1837401	1838420	70.4465	0.257629	0.035439	1.24181e-13	8.1885e-13
chr11	1862981	1865400	489.073	0.148737	0.0151098	4.84147e-23	6.03665e-22
chr11	1870621	1871030	16.5425	-0.0813075	0.0759551	0.23404	0.305675
chr11	1871231	1871240	5.09693	0.0783921	0.10699	0.363604	0.444304
chr11	1872821	1873760	36.8641	0.00123464	0.0472018	0.978505	0.98399
chr11	1876321	1877750	70.8596	0.126072	0.0378199	0.000626651	0.00145507
chr11	1882191	1883060	67.0042	0.168985	0.0346393	6.33328e-07	2.21305e-06
chr11	1918811	1918860	5.44656	-0.256867	0.113955	0.00674157	0.0129721
chr11	1921481	1922010	27.4402	-0.15709	0.052815	0.0017878	0.00383662
chr11	1939851	1939990	16.9315	0.162601	0.0744682	0.0160325	0.0284964
chr11	1946981	1947400	18.5496	0.128402	0.0686195	0.0414474	0.0669817
chr11	1953621	1953750	7.02829	-0.0798752	0.0924405	0.315511	0.394247
chr11	2089581	2089760	16.4899	-0.223664	0.0722583	0.000758115	0.00173728
chr11	2097281	2098030	53.4063	-0.15585	0.0375043	2.04898e-05	5.9363e-05
chr11	2099731	2100180	21.0997	-0.322065	0.0623657	5.58291e-08	2.20015e-07
chr11	2133031	2133140	7.09487	0.0997907	0.0978593	0.22402	0.294446
chr11	2136851	2139760	182.706	0.0984022	0.0223175	8.68767e-06	2.6399e-05
chr11	2140511	2140900	11.7211	-0.221055	0.0888295	0.00487227	0.00963995
chr11	2150091	2150410	17.5485	0.0983782	0.0641324	0.0989397	0.145006
chr11	2151241	2152580	125.817	0.312448	0.0340016	9.0085e-21	9.8058e-20
chr11	2156131	2157240	89.0926	0.197612	0.029734	1.51179e-11	8.41419e-11
chr11	2166031	2166950	46.706	-0.0166085	0.0421949	0.685044	0.747085
chr11	2171641	2172080	20.2702	0.0856766	0.0670164	0.166042	0.227684
chr11	2173301	2173370	7.89662	-0.156564	0.0939834	0.0516315	0.0814913
chr11	2175391	2176160	71.1122	-0.0357904	0.0363368	0.313792	0.392457
chr11	2177051	2177340	15.8743	-0.178584	0.0724175	0.006968	0.0133673
chr11	2178461	2179540	78.4371	-0.116972	0.0341603	0.000472168	0.00111854
chr11	2185451	2187280	106.918	-0.0447347	0.0281674	0.107607	0.156048
chr11	2189751	2191610	355.999	0.0948252	0.0198789	1.5439e-06	5.15394e-06
chr11	2194501	2195500	74.6407	0.216346	0.0333028	3.61856e-11	1.94892e-10
chr11	2197181	2198000	56.9113	-0.0869326	0.036697	0.0153208	0.0273442
chr11	2208641	2208920	13	-0.503619	0.0811996	6.32632e-11	3.3318e-10
chr11	2210651	2211920	191.237	-0.191012	0.0236713	3.61799e-16	2.90156e-15
chr11	2213001	2213210	8.62988	0.0572198	0.0860637	0.447035	0.527887
chr11	2213541	2213720	10.6121	-0.1195	0.0803105	0.0949059	0.139806
chr11	2217781	2217790	4.65083	0.0356221	0.103026	0.670864	0.734992
chr11	2261541	2261910	15.1388	0.0325508	0.0693062	0.602756	0.67462
chr11	2269061	2271190	110.347	-0.267175	0.0295306	1.27511e-19	1.29437e-18
chr11	2277141	2277260	9.63204	0.139335	0.0856338	0.064148	0.0988867
chr11	2297551	2297690	9.93062	0.147161	0.0831259	0.0456798	0.0730696
chr11	2299421	2299510	7.69462	-0.329695	0.100234	0.000203646	0.000511612
chr11	2305041	2306770	96.6311	0.344234	0.0308594	1.49445e-29	2.68e-28
chr11	2312011	2312620	32.7567	-0.203956	0.0544096	7.00828e-05	0.000188447
chr11	2314531	2316210	239.852	0.319172	0.0218064	4.005e-49	1.73742e-47
chr11	2327701	2329390	244.818	0.184252	0.0222018	5.60026e-17	4.75716e-16
chr11	2365861	2367090	132.222	-0.0254493	0.0250897	0.305333	0.383461
chr11	2375371	2375730	19.664	-0.245469	0.0682528	0.000110375	0.000288583
chr11	2376651	2379400	480.48	0.0466749	0.0162634	0.00393841	0.00793039
chr11	2379571	2379700	6.61627	-0.141981	0.099993	0.0901999	0.133673
chr11	2382991	2384170	31.8624	-0.376975	0.0528394	1.8116e-13	1.17945e-12
chr11	2384551	2384590	5.56013	-0.114847	0.105659	0.18297	0.247523
chr11	2386651	2387940	119.491	-0.0991086	0.0268676	0.000187002	0.000472311
chr11	2389191	2389540	15.7805	-0.134325	0.0693362	0.034924	0.0574777
chr11	2390651	2391200	33.4844	-0.253793	0.0517308	3.14097e-07	1.13848e-06
chr11	2398841	2398890	5.44846	-0.0260266	0.0962877	0.747043	0.79981
chr11	2399041	2401650	1469.51	0.0299012	0.0106764	0.00501403	0.0098966
chr11	2403701	2403780	6.02798	-0.221311	0.109384	0.0150423	0.0268857
chr11	2404781	2405580	24.0268	0.0428243	0.0618659	0.459306	0.539737
chr11	2419551	2421460	199.851	0.29494	0.0232459	1.90889e-37	4.95862e-36
chr11	2428121	2428470	21.6497	-0.0368314	0.0590977	0.508307	0.587114
chr11	2444221	2445540	94.5537	0.160468	0.0298267	4.61646e-08	1.83456e-07
chr11	2531151	2534270	264.958	0.0320675	0.0212974	0.129351	0.183188
chr11	2549971	2550580	31.1865	-0.174796	0.0534745	0.000532872	0.00125101
chr11	2562331	2562370	4.89807	-0.360906	0.125904	0.000670041	0.00154867
chr11	2582751	2582770	5.31275	0.0776945	0.1056	0.364144	0.444867
chr11	2589661	2589800	7.79637	-0.193192	0.0945526	0.0178719	0.0314533
chr11	2590771	2592210	344.442	0.0905435	0.018745	1.16544e-06	3.94945e-06
chr11	2674421	2675250	36.7868	-0.597379	0.0494649	1.24092e-34	2.84526e-33
chr11	2675601	2675780	11.8972	-0.233147	0.0796297	0.00123824	0.00273411
chr11	2692751	2694220	198.015	-0.183722	0.0241641	1.53178e-14	1.08578e-13
chr11	2699061	2701060	409.248	0.188344	0.0161697	1.25598e-31	2.48848e-30
chr11	2708181	2708470	17.3968	-0.154885	0.0699331	0.015666	0.0279065
chr11	2720941	2722030	78.6068	-0.0591325	0.0326243	0.0649112	0.0999241
chr11	2729001	2729100	7.00273	-0.388464	0.108765	5.39074e-05	0.000147402
chr11	2731221	2731400	7.8326	-0.594117	0.109196	4.60556e-09	2.03379e-08
chr11	2746591	2747800	137.21	-0.128536	0.0279926	3.19802e-06	1.02738e-05
chr11	2750251	2751680	80.992	-0.0787141	0.0358513	0.024683	0.0421017
chr11	2777431	2777770	16.9171	-0.555698	0.0762898	3.0282e-14	2.09532e-13
chr11	2778041	2779610	153.834	-0.0749196	0.0236304	0.00136857	0.0029981
chr11	2783611	2783970	29.4568	-0.152636	0.0570118	0.00452299	0.00900148
chr11	2788481	2788810	16.0913	-0.0338957	0.0647261	0.573666	0.648157
chr11	2791891	2792210	12.0939	-0.265712	0.0802883	0.000279281	0.000686331
chr11	2806781	2807950	59.0831	0.0279006	0.0370241	0.441069	0.52203
chr11	2825591	2826880	93.7138	-0.0759932	0.0296011	0.00917599	0.0171747
chr11	2837141	2837310	11.8124	-0.186603	0.0860386	0.0139309	0.0250728
chr11	2843851	2843870	4.67695	-0.3215	0.132564	0.00281993	0.00583787
chr11	2843991	2844000	4.41964	-0.281349	0.128874	0.0066291	0.0127738
chr11	2844151	2844390	11.9355	-0.332492	0.0850098	1.98213e-05	5.75228e-05
chr11	2848561	2848870	21.1529	-0.283987	0.0664141	5.14756e-06	1.60956e-05
chr11	2849991	2851290	132.674	-0.559536	0.0297164	1.6532e-80	2.30158e-78
chr11	2858121	2858160	5.60496	-0.372777	0.120451	0.000339479	0.000823117
chr11	2859361	2859800	28.8308	0.235703	0.0534751	3.99377e-06	1.26706e-05
chr11	2859941	2860060	5.70488	0.100578	0.0994689	0.226503	0.297248
chr11	2862321	2863360	68.0299	-0.349994	0.0352645	6.85996e-24	8.94629e-23
chr11	2867491	2870030	96.4857	-0.0465184	0.0304783	0.121088	0.17299
chr11	2871031	2871290	16.4824	-0.104985	0.0671339	0.0901395	0.133601
chr11	2883841	2886930	596.968	0.395545	0.0149633	7.65258e-155	8.30078e-152
chr11	2887681	2888980	105.103	0.222437	0.0277695	4.95641e-16	3.93521e-15
chr11	2891411	2893240	193.957	0.497811	0.0219701	1.42847e-114	5.79301e-112
chr11	2898421	2899190	77.509	0.465542	0.0372114	3.78379e-37	9.68734e-36
chr11	2901351	2903150	265.489	0.526794	0.0200472	3.84694e-153	4.01839e-150
chr11	2904141	2904470	18.5347	0.335683	0.067331	1.33005e-07	5.02675e-07
chr11	2912241	2913640	114.038	0.163488	0.0372708	6.77898e-06	2.08733e-05
chr11	2914621	2914890	11.0322	-0.153257	0.0824461	0.0361431	0.0592588
chr11	2927991	2931300	247.72	0.118821	0.0218689	4.25146e-08	1.69686e-07
chr11	2932851	2933700	31.0553	0.171537	0.0521088	0.000555786	0.0013011
chr11	2940351	2941820	50.1987	-0.0392935	0.0422049	0.337403	0.417225
chr11	2942811	2943080	9.38279	-0.25116	0.0932864	0.00216433	0.00457678
chr11	2944751	2946630	371.116	-0.0568278	0.0154265	0.000216983	0.000542722
chr11	2951021	2952470	106.186	0.0894456	0.0326711	0.00527571	0.0103674
chr11	2956171	2957020	69.8284	-0.229345	0.0353271	3.38143e-11	1.82715e-10
chr11	2975541	2975890	28.0688	-0.136054	0.0528435	0.00682525	0.0131183
chr11	2987821	2989440	94.3712	0.0851948	0.0283864	0.00234453	0.00492719
chr11	2989581	2989590	4.46839	-0.151185	0.115571	0.0992441	0.145398
chr11	2990331	2993200	935.67	-0.0787853	0.0116295	1.11018e-11	6.24392e-11
chr11	2998301	2998410	7.06198	-0.0323858	0.0900004	0.676172	0.739632
chr11	2999771	3001840	362.513	0.0192749	0.0187692	0.301484	0.379312
chr11	3007011	3007110	7.47745	0.0444504	0.0885632	0.563334	0.638554
chr11	3016981	3017050	6.92286	-0.359176	0.10756	0.000145712	0.000374273
chr11	3021151	3021450	19.2424	-0.535099	0.0655084	3.52133e-17	3.02973e-16
chr11	3022511	3023230	21.8497	0.124435	0.0637419	0.0357491	0.0586815
chr11	3027781	3027830	5.08305	0.032321	0.0989177	0.69372	0.754604
chr11	3037131	3038090	91.1561	0.00253355	0.0303497	0.932689	0.949317
chr11	3042801	3044180	48.6104	0.0438597	0.0471193	0.333871	0.413543
chr11	3046201	3046410	12.98	-0.19405	0.0770108	0.00550549	0.0107801
chr11	3048941	3052310	598.239	0.17478	0.0185247	2.1528e-21	2.43212e-20
chr11	3052571	3052580	4.80348	0.127369	0.109657	0.150101	0.208496
chr11	3052791	3052800	4.56929	0.101221	0.109131	0.248914	0.322235
chr11	3055901	3058190	587.363	-0.039594	0.0126977	0.00176576	0.003793
chr11	3064011	3064270	11.6845	-0.433448	0.0870599	8.65052e-08	3.3371e-07
chr11	3072891	3073380	30.911	-0.0343436	0.0524825	0.492541	0.572025
chr11	3085961	3086730	24.2126	0.153784	0.0620294	0.00795408	0.0150796
chr11	3086881	3087060	8.72494	-0.0172595	0.0825911	0.816194	0.856631
chr11	3088561	3088640	6.15478	-0.0674897	0.0955641	0.402856	0.484005
chr11	3091461	3093750	104.302	-0.0644755	0.0302382	0.0303022	0.050617
chr11	3094511	3096750	577.132	0.216747	0.0160943	1.00391e-41	3.17889e-40
chr11	3109861	3110450	35.059	0.095335	0.0484948	0.0404773	0.0655839
chr11	3122451	3122480	5.403	-0.228206	0.125487	0.0216389	0.0373898
chr11	3123251	3125080	187.923	0.019252	0.0250279	0.437214	0.518242
chr11	3130321	3130400	6.04979	-0.278681	0.112905	0.00335882	0.00685275
chr11	3132581	3132760	8.72966	-0.544949	0.0975181	2.25092e-09	1.02468e-08
chr11	3134541	3136780	67.7889	-0.084203	0.0382679	0.0240223	0.0410947
chr11	3139441	3139600	9.21451	-0.225097	0.0921363	0.00525058	0.0103242
chr11	3139761	3140080	11.7945	-0.0265	0.0778583	0.71932	0.776423
chr11	3145201	3145340	7.65685	-0.111641	0.0929879	0.16066	0.221268
chr11	3146651	3147730	44.0121	-0.273733	0.0477446	2.99656e-09	1.34809e-08
chr11	3149381	3149400	4.47272	-0.0713672	0.104769	0.403148	0.484247
chr11	3149551	3149560	4.24387	-0.0373631	0.104191	0.658199	0.724062
chr11	3150051	3150160	7.37509	-0.373857	0.103704	5.21937e-05	0.000143006
chr11	3151441	3152010	21.633	-0.400603	0.0653129	1.38593e-10	7.08245e-10
chr11	3152481	3154720	429.064	-0.157094	0.0157958	1.31429e-23	1.68644e-22
chr11	3154971	3156850	61.4337	0.0396812	0.0364791	0.266229	0.341272
chr11	3159131	3166060	1568.01	0.133576	0.0126236	2.55707e-26	3.84004e-25
chr11	3169001	3170160	117.323	0.10192	0.0275683	0.000179235	0.000454031
chr11	3189161	3189730	28.2146	0.0232745	0.0530948	0.646025	0.713364
chr11	3195321	3195540	12.7967	-0.0922181	0.0731335	0.165567	0.227116
chr11	3196491	3196590	8.02465	-0.0258768	0.0932978	0.738945	0.792893
chr11	3202871	3203930	46.1078	0.0361854	0.0430647	0.386552	0.467512
chr11	3205441	3206060	22.4006	-0.124736	0.0594795	0.0255486	0.0434312
chr11	3216851	3218010	191.138	0.183791	0.0211895	2.27128e-18	2.12245e-17
chr11	3224081	3224150	6.48262	0.0215196	0.0899904	0.781378	0.828175
chr11	3224291	3224920	21.6725	0.0462562	0.0614978	0.42196	0.503071
chr11	3225261	3225270	4.27623	-0.239883	0.125749	0.0166073	0.0294266
chr11	3257251	3257300	4.53537	-0.15299	0.114993	0.094285	0.139018
chr11	3257961	3257980	4.60249	-0.131241	0.111441	0.142055	0.198751
chr11	3345711	3346020	17.2717	-0.241505	0.0733296	0.000339975	0.000824274
chr11	3378251	3379860	511.548	0.0024534	0.0129162	0.849066	0.88297
chr11	3380831	3381390	18.6665	0.597118	0.0680345	1.67242e-19	1.68467e-18
chr11	3404591	3404950	18.9665	0.202487	0.0701728	0.00171183	0.00368602
chr11	3408361	3408920	17.3251	0.471208	0.0748252	3.58384e-11	1.93088e-10
chr11	3416641	3417570	82.5474	0.140091	0.0303964	2.81007e-06	9.0846e-06
chr11	3418591	3418670	6.15686	0.0459375	0.0921098	0.560209	0.635689
chr11	3421381	3424110	1757.5	0.109816	0.00888375	3.4647e-35	8.1612e-34
chr11	3427801	3429680	122.585	0.116744	0.0273674	1.53782e-05	4.52727e-05
chr11	3434821	3436180	146.602	0.0510758	0.025486	0.0427451	0.0688557
chr11	3443451	3444520	72.9003	-0.0387377	0.0352679	0.261819	0.336407
chr11	3453231	3455480	241.496	0.13196	0.0197048	1.54175e-11	8.57403e-11
chr11	3476391	3476500	8.30083	-0.148149	0.0936404	0.0649999	0.100043
chr11	3477781	3478410	27.6624	-0.51263	0.0588914	3.4966e-19	3.44354e-18
chr11	3512101	3512660	21.851	-0.217669	0.0615495	0.000167358	0.000425722
chr11	3512821	3512910	6.72735	-0.0161221	0.0902229	0.835863	0.872514
chr11	3564601	3564690	6.23364	0.0389416	0.0926745	0.620939	0.69099
chr11	3580471	3581750	200.717	0.0274539	0.0214052	0.196265	0.26282
chr11	3609621	3610130	29.1666	0.168003	0.0543906	0.00114014	0.00253387
chr11	3615901	3616500	24.794	0.547005	0.0661206	1.25591e-17	1.11572e-16
chr11	3616671	3616860	9.64115	-0.12938	0.0867211	0.0873473	0.129966
chr11	3623541	3624490	101.193	0.161644	0.0288652	1.31267e-08	5.52866e-08
chr11	3627421	3627620	12.2652	-0.297857	0.0854811	0.000120336	0.000312897
chr11	3641511	3643000	272.067	0.0439761	0.0174401	0.0112679	0.0206915
chr11	3671861	3671960	7.43069	-0.154833	0.0950866	0.0568177	0.0887346
chr11	3702281	3702700	20.1224	0.353202	0.0656623	1.48475e-08	6.21832e-08
chr11	3786641	3787460	42.0244	-0.322093	0.0456782	4.08158e-13	2.58451e-12
chr11	3789561	3789850	12.5164	0.0031264	0.070586	0.970788	0.978148
chr11	3796501	3798610	1687.78	-0.0587759	0.00952114	6.27326e-10	3.01276e-09
chr11	3807731	3809350	117.482	-0.0640817	0.0264149	0.0140869	0.0253314
chr11	3823461	3823510	5.51044	-0.0149519	0.0973558	0.854049	0.886991
chr11	3824551	3825330	50.3701	0.0197877	0.0400633	0.61231	0.683184
chr11	3831851	3831860	4.67976	0.0122425	0.100281	0.883041	0.910361
chr11	3839511	3842190	659.97	-0.0154515	0.0121706	0.203089	0.270732
chr11	3848991	3849670	36.0464	0.147431	0.0453696	0.000753212	0.00172685
chr11	3854411	3856830	768.699	0.0373526	0.011844	0.00157417	0.00341121
chr11	3858961	3859100	9.41298	0.0194803	0.0801649	0.785377	0.831498
chr11	3859281	3859910	31.7566	0.385922	0.0502957	2.92016e-15	2.19246e-14
chr11	3865661	3866470	29.63	-0.294529	0.0523865	5.17312e-09	2.27196e-08
chr11	3873891	3873910	4.87591	0.0586387	0.0999846	0.479499	0.559465
chr11	3877311	3877920	37.1746	-0.165833	0.0471621	0.00025476	0.000630041
chr11	3880891	3880980	7.48665	0.0118547	0.0871459	0.876174	0.904969
chr11	3896661	3897160	20.0655	0.0897664	0.0668616	0.146243	0.203807
chr11	3905121	3905970	33.1442	-0.0393325	0.0494314	0.406931	0.48805
chr11	3939881	3940180	15.4441	0.109111	0.0707116	0.0914844	0.135337
chr11	3943931	3944820	107.887	-0.00820863	0.0301502	0.799706	0.843131
chr11	3946861	3947440	35.117	-0.135994	0.0497513	0.00428333	0.00856607
chr11	3950391	3952170	226.151	0.0281257	0.0199938	0.156887	0.216681
chr11	3985101	3985130	5.34447	-0.0728326	0.0988305	0.376729	0.457632
chr11	3989451	3989540	7.07254	-0.160704	0.098149	0.0531268	0.0835907
chr11	3996091	3996250	9.22976	-0.117137	0.0922977	0.13804	0.193889
chr11	4025241	4026580	116.273	0.153438	0.0268035	6.69258e-09	2.90757e-08
chr11	4043991	4045980	296.215	-0.13101	0.0225943	4.81953e-09	2.12414e-08
chr11	4048511	4048600	5.68598	0.0346132	0.0976255	0.671807	0.735881
chr11	4057831	4058530	62.7553	0.0229635	0.0372937	0.528795	0.606516
chr11	4065721	4066210	22.6839	-0.18943	0.0593788	0.000701028	0.00161559
chr11	4068851	4069510	34.4085	-0.251237	0.0476299	4.62219e-08	1.83675e-07
chr11	4071661	4073150	185.466	-0.0727802	0.0247417	0.00295272	0.00608922
chr11	4093911	4096350	660.434	-0.0542382	0.0118348	4.35646e-06	1.37504e-05
chr11	4175761	4175800	5.15573	0.0524692	0.0991116	0.524723	0.602764
chr11	4181981	4182510	38.8279	0.131796	0.0456964	0.00276246	0.00573011
chr11	4184611	4184740	8.7883	0.0948813	0.085488	0.205892	0.273914
chr11	4186831	4188350	482.459	-0.0168842	0.0149257	0.256135	0.330221
chr11	4190881	4191530	40.2308	0.070783	0.04575	0.108668	0.157391
chr11	4212171	4212450	16.2862	0.13851	0.0692462	0.0293601	0.0491892
chr11	4393001	4394090	209.18	0.0551082	0.0194922	0.00444183	0.00885367
chr11	4493031	4493530	51.4311	0.091159	0.0377981	0.0134254	0.0242499
chr11	4496661	4496750	6.66465	-0.258853	0.106226	0.00420417	0.00842124
chr11	4539721	4539860	21.7505	-0.0524054	0.0568511	0.329866	0.409383
chr11	4607181	4608800	727.285	0.0576225	0.0118509	1.22495e-06	4.14019e-06
chr11	4626341	4626430	10.3618	0.0245466	0.0761554	0.721409	0.778171
chr11	4636861	4637540	70.7445	0.426192	0.0338401	3.54477e-37	9.09025e-36
chr11	4671851	4672090	11.2034	-0.290114	0.0889536	0.000275119	0.000676817
chr11	4892261	4892460	10.6528	-0.159057	0.0859417	0.0352333	0.0579215
chr11	5004561	5004690	12.2736	-0.14739	0.0799141	0.0388198	0.0631817
chr11	5088791	5088850	4.6432	-0.172018	0.11762	0.0652561	0.10039
chr11	5088981	5089090	5.85008	-0.205776	0.110071	0.0233189	0.0400082
chr11	5123971	5124540	41.304	0.339356	0.0451689	1.25427e-14	8.95222e-14
chr11	5136451	5136580	7.24093	-0.16063	0.0984358	0.0531282	0.0835907
chr11	5136901	5137390	25.481	-0.231632	0.0596599	3.87362e-05	0.000108084
chr11	5204841	5205070	20.515	-0.344978	0.0649621	1.78762e-08	7.42187e-08
chr11	5257551	5257660	8.22073	-0.534254	0.104517	3.01252e-08	1.22181e-07
chr11	5280661	5280980	24.5443	0.0760592	0.0587303	0.166364	0.228054
chr11	5366861	5368160	147.196	-0.446489	0.027077	5.72051e-62	4.14092e-60
chr11	5369991	5370050	6.04703	-0.164565	0.0998606	0.0510863	0.0807273
chr11	5380631	5381090	39.8225	0.244211	0.0443587	1.35629e-08	5.70373e-08
chr11	5384231	5384250	4.5578	-0.146303	0.112253	0.104452	0.152042
chr11	5476351	5476490	18.2835	0.136958	0.0668376	0.0296172	0.0495798
chr11	5596081	5596940	30.9963	0.332347	0.0620647	1.78205e-08	7.40016e-08
chr11	5600391	5600840	45.8262	0.271824	0.0413245	1.5011e-11	8.35633e-11
chr11	5605951	5606290	19.5528	-0.0125157	0.0602996	0.825145	0.863916
chr11	5624721	5625680	62.0963	-0.192222	0.0362291	5.67229e-08	2.23369e-07
chr11	5683751	5683890	9.50307	0.593392	0.0950699	3.39013e-11	1.83167e-10
chr11	5684111	5685770	327.94	0.13014	0.0175393	8.55556e-14	5.71678e-13
chr11	5689471	5691070	80.0231	0.130635	0.0343016	0.000100707	0.000264901
chr11	5808351	5809220	55.2528	0.412739	0.0384168	1.0416e-27	1.68933e-26
chr11	5992761	5992860	12.0077	-0.00968234	0.0728981	0.88385	0.910992
chr11	6023131	6023240	10.5328	-0.140124	0.0813595	0.0529725	0.0833738
chr11	6219381	6219590	13.8456	-0.164609	0.0784542	0.0194431	0.0339431
chr11	6233841	6235770	1534.72	-0.0609833	0.00938772	7.70599e-11	4.02997e-10
chr11	6239041	6239140	7.54659	0.36438	0.0995522	4.36796e-05	0.000120994
chr11	6249911	6250270	28.4995	0.399782	0.0575228	5.69768e-13	3.56088e-12
chr11	6250901	6252270	91.5898	0.364799	0.0295108	8.54551e-36	2.06484e-34
chr11	6258331	6260420	155.865	0.0891432	0.0245822	0.000248539	0.000615727
chr11	6273091	6273870	76.9246	0.462248	0.034242	2.04978e-42	6.69866e-41
chr11	6298031	6298080	6.06861	-0.391113	0.114495	9.55382e-05	0.000252127
chr11	6298711	6298870	17.5136	-0.0181791	0.0665424	0.782091	0.828717
chr11	6303721	6304020	19.9579	-0.130525	0.061949	0.0240707	0.0411706
chr11	6308041	6308120	7.45157	0.0162522	0.0860273	0.829221	0.867169
chr11	6315741	6316290	74.8623	0.11681	0.0314157	0.000154951	0.000396374
chr11	6320311	6321150	35.5348	0.153406	0.0666428	0.0126407	0.0229598
chr11	6321411	6322760	219.815	0.168432	0.0218617	7.86687e-15	5.70971e-14
chr11	6328381	6328660	14.2692	-1.28599	0.0912864	2.22693e-46	8.62129e-45
chr11	6350501	6351070	27.6072	0.259945	0.0602321	5.80175e-06	1.80162e-05
chr11	6353341	6353910	39.217	0.144077	0.0475021	0.00159461	0.00345213
chr11	6356841	6358080	85.1376	0.301318	0.0379432	5.15153e-16	4.08337e-15
chr11	6362691	6363650	75.6676	0.249194	0.0345355	1.95659e-13	1.27107e-12
chr11	6379151	6379850	49.0806	0.12586	0.0388242	0.000873	0.00198035
chr11	6389651	6391410	638.012	-0.0459567	0.0118239	9.79532e-05	0.000258112
chr11	6394241	6394580	11.673	-0.0625895	0.0780307	0.371003	0.451849
chr11	6404421	6406070	280.008	-0.296893	0.0179991	1.09468e-61	7.84499e-60
chr11	6417931	6420030	427.143	-0.0362467	0.0156459	0.0199846	0.0348016
chr11	6439081	6439430	30.5349	0.16142	0.0490861	0.000604999	0.00140835
chr11	6443181	6444030	55.6035	0.122327	0.0362052	0.000545572	0.0012787
chr11	6468671	6469920	344.334	0.376481	0.0185888	5.95076e-92	1.17754e-89
chr11	6472811	6476200	782.541	-0.0179052	0.0125017	0.151113	0.209707
chr11	6476721	6476820	7.79054	-0.159777	0.0923206	0.0450796	0.0722133
chr11	6480671	6482280	463.455	-0.0358276	0.0156294	0.0213389	0.0369262
chr11	6500601	6501070	18.5539	-0.126553	0.0637527	0.0328958	0.0544794
chr11	6505491	6506080	50.4818	0.142874	0.0387611	0.00015339	0.000392635
chr11	6531191	6531750	49.9129	-0.106302	0.039644	0.0058424	0.0113786
chr11	6541101	6541620	17.8419	-0.0471945	0.0673294	0.447619	0.528447
chr11	6545641	6545780	7.07561	-0.282778	0.103819	0.00160611	0.00347554
chr11	6568071	6569240	137.922	0.0786953	0.0257693	0.00201416	0.00428399
chr11	6572171	6572570	22.5845	-0.549811	0.0604604	1.03762e-20	1.12428e-19
chr11	6575371	6575560	10.7375	-0.265381	0.0858635	0.000586182	0.00136757
chr11	6576311	6578090	357.416	-0.19054	0.0184799	3.18702e-25	4.51056e-24
chr11	6587421	6587940	28.7028	0.182647	0.053764	0.000355201	0.000858593
chr11	6592021	6592130	8.40299	0.563924	0.0975567	7.34333e-10	3.50402e-09
chr11	6595631	6597810	306.839	0.144482	0.0179898	6.53168e-16	5.14094e-15
chr11	6602561	6605180	831.46	0.0500402	0.0138361	0.000284733	0.000698614
chr11	6606271	6607960	327.161	-0.0566779	0.0193227	0.00315356	0.00646919
chr11	6608801	6609050	9.23316	-0.133021	0.0862337	0.0781819	0.117874
chr11	6609451	6610020	14.957	-0.0655522	0.0714808	0.315389	0.394134
chr11	6610131	6613350	866.616	-0.0969598	0.012802	3.08421e-14	2.13244e-13
chr11	6617581	6620140	796.912	0.198561	0.0133198	1.44722e-50	6.67652e-49
chr11	6620871	6622820	48.488	0.171181	0.0393709	7.95007e-06	2.42655e-05
chr11	6627311	6627750	29.3737	-0.463011	0.0581723	2.21186e-16	1.80119e-15
chr11	6635411	6635770	13.6446	-0.26361	0.0779079	0.000215708	0.000539799
chr11	6638111	6638130	4.73497	-0.0894858	0.105665	0.297546	0.375091
chr11	6646831	6648250	139.464	-0.0309236	0.0236041	0.186134	0.251143
chr11	6653171	6653350	8.18804	0.0910244	0.0891769	0.23423	0.305881
chr11	6654271	6657480	493.949	0.062019	0.0151114	3.78411e-05	0.000105747
chr11	6667931	6668070	11.9899	-0.193473	0.0802325	0.00723179	0.0138257
chr11	6682131	6683990	565.068	0.00604415	0.0125213	0.628624	0.697808
chr11	6694001	6694140	11.2828	0.785502	0.0899311	1.77055e-19	1.78072e-18
chr11	6695471	6695680	10.7332	0.00876197	0.0783752	0.901174	0.92491
chr11	6702761	6703940	187.401	0.0586722	0.0210945	0.00507092	0.00999969
chr11	6705821	6706350	42.1121	0.0702319	0.0431942	0.0932301	0.137627
chr11	6711671	6711820	15.464	-0.1381	0.0695494	0.0304601	0.0508536
chr11	6735141	6735900	45.9053	-0.314791	0.0429887	6.05755e-14	4.09846e-13
chr11	6738061	6738080	4.50724	-0.19296	0.120791	0.0437492	0.0702997
chr11	6755451	6755600	10.5546	0.00424022	0.0797442	0.952101	0.963885
chr11	6757451	6757830	37.2552	0.139058	0.0453406	0.00146893	0.00319978
chr11	6812371	6812830	32.2304	0.0734379	0.0499171	0.124668	0.177425
chr11	6856081	6856450	29.2451	0.29072	0.0572037	1.00118e-07	3.83453e-07
chr11	6925701	6927110	116.803	0.300095	0.0275648	3.55503e-28	5.90748e-27
chr11	7019521	7021120	401.941	-0.00719354	0.0162334	0.656063	0.722104
chr11	7046401	7047140	84.4774	-0.225639	0.0330175	3.36541e-12	1.97307e-11
chr11	7098351	7098530	21.1281	-0.0155255	0.0585665	0.778657	0.825829
chr11	7166121	7166230	9.05698	0.0727717	0.0826512	0.298532	0.376153
chr11	7251541	7252830	145.557	-0.257559	0.0262696	3.77204e-23	4.73129e-22
chr11	7278431	7278560	13.4063	-0.105325	0.0766615	0.12646	0.179656
chr11	7353191	7353210	4.88439	-0.0717205	0.10155	0.391984	0.472966
chr11	7442371	7443050	48.8322	0.155724	0.0394752	5.03305e-05	0.000138235
chr11	7444211	7444900	37.9431	-0.03269	0.0512581	0.504515	0.58345
chr11	7451181	7451360	8.55715	-0.448763	0.10475	2.1865e-06	7.16341e-06
chr11	7451511	7451540	4.91157	-0.14244	0.110199	0.109645	0.158627
chr11	7486511	7487380	40.5644	-0.0556691	0.047064	0.219189	0.289011
chr11	7487961	7488910	66.819	0.0723817	0.0355196	0.0373325	0.0609977
chr11	7490761	7490770	5.29608	0.504575	0.123389	4.59357e-06	1.44493e-05
chr11	7493721	7494600	69.4538	-0.0240929	0.0385902	0.521515	0.599651
chr11	7495951	7496650	43.6832	0.0529068	0.0434364	0.208607	0.276998
chr11	7498791	7500350	147.876	-0.00766128	0.0267446	0.771778	0.820123
chr11	7511141	7512230	124.548	0.0981305	0.0284575	0.000465602	0.00110413
chr11	7512561	7514730	566.702	0.134483	0.0125976	9.57435e-27	1.47364e-25
chr11	7536271	7536350	7.74933	-0.16652	0.0941182	0.0394174	0.0640412
chr11	7543461	7543580	9.56021	-0.0819976	0.0822776	0.26011	0.334547
chr11	7545601	7546080	24.3999	-0.176034	0.0563938	0.000972757	0.00218896
chr11	7555071	7555560	32.478	0.0954969	0.048351	0.0396402	0.0643692
chr11	7563131	7563690	36.0356	0.252215	0.0482126	5.81406e-08	2.28691e-07
chr11	7571601	7572560	95.5336	0.0989079	0.0313334	0.00147308	0.00320838
chr11	7575881	7578890	523.983	-0.185348	0.0224009	6.46273e-17	5.45965e-16
chr11	7579581	7579800	13.0234	0.0297902	0.0725637	0.652794	0.719209
chr11	7582471	7582770	17.4587	-0.152772	0.0675868	0.0143013	0.0256805
chr11	7587191	7588330	51.5022	0.0374159	0.0410254	0.34831	0.428563
chr11	7595091	7596120	56.4722	-0.037634	0.0371518	0.299908	0.377646
chr11	7600211	7601010	75.6969	0.0338916	0.0327239	0.292018	0.369205
chr11	7612731	7613020	14.0479	-0.305359	0.0922203	0.000199156	0.000500982
chr11	7629821	7630470	35.6664	-0.355453	0.0485923	5.05393e-14	3.44131e-13
chr11	7651511	7652060	26.9145	-0.0167802	0.0510705	0.731322	0.786472
chr11	7657091	7657810	47.0852	-0.0164855	0.039718	0.669952	0.734189
chr11	7665671	7666120	29.9043	-0.0179086	0.0491773	0.704604	0.763983
chr11	7667511	7667900	26.2021	0.028465	0.0540112	0.579679	0.653638
chr11	7668571	7669580	77.6112	0.00250458	0.0333347	0.93898	0.954063
chr11	7673191	7674260	50.9003	0.108204	0.0409729	0.00653524	0.0126072
chr11	7677231	7678100	40.0758	0.26467	0.0476538	8.89799e-09	3.81674e-08
chr11	7688241	7688540	21.4677	0.0863096	0.0584986	0.117212	0.168164
chr11	7690871	7690900	3.94402	0.146251	0.114884	0.111907	0.161463
chr11	7694441	7695070	32.7461	0.139051	0.0518141	0.0048749	0.0096446
chr11	7892701	7893260	44.9575	0.203822	0.0422258	6.5699e-07	2.29127e-06
chr11	7910381	7910390	4.36006	0.112195	0.108632	0.201652	0.269078
chr11	7986571	7987930	445.089	0.0398116	0.01435	0.0053744	0.0105452
chr11	8006111	8006890	70.7146	0.185031	0.032759	8.76475e-09	3.76282e-08
chr11	8008391	8008540	11.5531	0.0117049	0.0755507	0.854515	0.88738
chr11	8012041	8012370	18.8032	0.280564	0.066357	6.74327e-06	2.07689e-05
chr11	8018201	8020350	431.723	0.0441057	0.0157213	0.00484325	0.00958737
chr11	8032851	8034130	154.816	-0.0197163	0.0229728	0.386608	0.46757
chr11	8034341	8034760	20.0926	-0.112179	0.0620867	0.0530596	0.0835003
chr11	8038041	8039350	195.328	-0.20523	0.0227481	8.42088e-20	8.64427e-19
chr11	8054991	8055490	24.9099	0.330801	0.0745484	1.77527e-06	5.88277e-06
chr11	8060741	8061260	29.9302	0.203793	0.0549003	9.34866e-05	0.000247034
chr11	8066341	8066430	6.94767	-0.00615902	0.0892871	0.935814	0.951589
chr11	8067961	8069780	386.919	-0.211116	0.0159625	2.88021e-40	8.54268e-39
chr11	8070371	8071210	53.1662	0.133924	0.0390481	0.000427928	0.001021
chr11	8071931	8073090	89.8298	0.300902	0.0314353	2.86324e-22	3.40973e-21
chr11	8080531	8083030	225.819	0.0795287	0.0200425	6.45283e-05	0.000174455
chr11	8083291	8084300	65.4306	-0.141753	0.033874	1.94086e-05	5.63924e-05
chr11	8085911	8086590	34.7913	0.148799	0.0482007	0.00129757	0.00285498
chr11	8087191	8087660	17.5042	-0.125197	0.0702214	0.0514695	0.0812635
chr11	8090931	8091220	13.8637	0.135231	0.0783358	0.054046	0.0848883
chr11	8092551	8093090	55.442	0.179589	0.036679	5.39728e-07	1.90078e-06
chr11	8099051	8099590	44.1213	-0.106275	0.0403924	0.00678885	0.013054
chr11	8167921	8169390	70.4645	0.0714107	0.0411381	0.0738277	0.112034
chr11	8192311	8193440	87.6455	0.211459	0.030579	2.16564e-12	1.29217e-11
chr11	8201831	8203360	144.261	0.164453	0.0255349	7.21345e-11	3.78088e-10
chr11	8205871	8208250	227.831	-0.0473855	0.0262738	0.0678671	0.103964
chr11	8218941	8219730	33.2829	0.0371537	0.0479411	0.420838	0.50198
chr11	8222201	8222470	12.1795	-0.178784	0.0792608	0.0120676	0.0220183
chr11	8223551	8223790	11.0664	0.0257135	0.0774961	0.712478	0.770586
chr11	8225361	8226220	69.2363	0.131506	0.033061	5.00046e-05	0.000137392
chr11	8227671	8227770	6.15768	0.0841756	0.100925	0.313563	0.392199
chr11	8228081	8230200	115.544	-0.0826785	0.0322908	0.00912347	0.017084
chr11	8234171	8234830	26.1084	0.030045	0.05426	0.561013	0.636452
chr11	8236031	8236110	6.67811	-0.0270553	0.089952	0.727952	0.783664
chr11	8241851	8243160	42.6389	0.305643	0.0518855	9.2105e-10	4.35268e-09
chr11	8247481	8247540	6.05207	-0.0956809	0.10198	0.254921	0.328886
chr11	8256821	8257220	22.6456	-0.0893234	0.058195	0.103263	0.150502
chr11	8258411	8259470	52.5657	0.307138	0.0411986	2.26446e-14	1.58204e-13
chr11	8262171	8264500	310.124	-0.169437	0.0172875	6.59026e-23	8.15403e-22
chr11	8265541	8266330	42.9984	0.178081	0.0427202	1.67561e-05	4.90911e-05
chr11	8266791	8270130	398.126	0.297239	0.0180795	2.54647e-61	1.79801e-59
chr11	8282381	8284890	1224.1	0.280472	0.01623	1.65703e-67	1.4512e-65
chr11	8289401	8290460	47.5932	0.329813	0.0469636	4.69483e-13	2.95696e-12
chr11	8312911	8313600	29.5935	-0.496089	0.0556443	5.83619e-20	6.04647e-19
chr11	8317261	8317380	8.20435	0.338234	0.0954538	7.76221e-05	0.000207409
chr11	8318721	8318770	5.85634	-0.0635293	0.0977438	0.436921	0.517956
chr11	8325661	8325740	6.43596	-0.0377591	0.0918417	0.630609	0.699565
chr11	8327661	8330760	302.66	0.181722	0.0200891	8.1484e-20	8.37104e-19
chr11	8331981	8332210	10.6458	0.294457	0.0857597	0.000148073	0.000379912
chr11	8332331	8332340	4.25447	0.188724	0.121618	0.0487487	0.0774431
chr11	8333461	8334330	41.8275	-0.0681146	0.046566	0.128621	0.182299
chr11	8337821	8338570	54.4134	0.1495	0.0406765	0.00015379	0.000393591
chr11	8352281	8352330	5.87856	-0.0529645	0.0943405	0.508429	0.587229
chr11	8354261	8355620	176.483	-0.101459	0.0241838	2.24904e-05	6.48103e-05
chr11	8356511	8358180	293.883	0.0650141	0.0186814	0.00143249	0.00312649
chr11	8360211	8360860	38.0603	-0.361023	0.0477235	7.55694e-15	5.49333e-14
chr11	8368391	8368610	12.6838	0.144995	0.0776706	0.0376276	0.0614409
chr11	8382421	8383140	40.7025	0.235379	0.0514342	1.76815e-06	5.86122e-06
chr11	8384351	8384430	5.84758	0.0127247	0.0924055	0.871472	0.901192
chr11	8388711	8390120	155.271	-0.462509	0.0251117	1.16933e-76	1.41233e-74
chr11	8392411	8392500	6.82	0.0610383	0.0921634	0.439618	0.520606
chr11	8403491	8403560	7.96459	-0.130784	0.0905389	0.0947293	0.139585
chr11	8408411	8408940	20.0792	0.13572	0.063118	0.0210552	0.0364766
chr11	8442051	8443000	139.96	0.247492	0.0248045	6.85217e-24	8.93816e-23
chr11	8455771	8455920	9.06695	-0.195327	0.0931202	0.0146166	0.0261924
chr11	8531481	8531580	7.08554	-0.0409405	0.0893274	0.594988	0.667542
chr11	8566541	8567090	29.5479	0.166034	0.0521903	0.000847748	0.00192705
chr11	8584411	8584820	20.0404	0.43331	0.0630499	9.25322e-13	5.68445e-12
chr11	8593351	8595020	249.792	-0.0460706	0.0205724	0.0241189	0.041244
chr11	8597261	8597520	16.1932	0.240551	0.0717729	0.000280063	0.000688086
chr11	8603801	8604410	34.8621	0.347205	0.0485242	1.77381e-13	1.15568e-12
chr11	8608781	8609070	19.5044	-0.079328	0.0602125	0.160508	0.221068
chr11	8610891	8610970	5.83894	-0.214878	0.111404	0.0191242	0.0334402
chr11	8626821	8626920	6.96107	0.0582362	0.0905112	0.45504	0.535681
chr11	8631141	8632040	56.825	-0.0452926	0.0395837	0.239945	0.312284
chr11	8640641	8640860	13.624	0.12079	0.0786599	0.0863125	0.128615
chr11	8642181	8642690	22.508	0.21326	0.060306	0.00017076	0.000433942
chr11	8649461	8649800	15.9503	0.252767	0.0723228	0.000155196	0.000396953
chr11	8652261	8652390	7.82194	-0.224818	0.0990189	0.00814899	0.0154203
chr11	8658231	8659120	45.6781	0.0353464	0.0429652	0.396169	0.477202
chr11	8670351	8672560	608.184	-0.00702942	0.0146023	0.628977	0.698151
chr11	8673501	8673630	8.51221	0.219177	0.097921	0.00923355	0.0172731
chr11	8673921	8673960	6.06938	0.327319	0.117603	0.00101823	0.00228377
chr11	8681871	8684130	472.648	-0.0145847	0.0142137	0.30317	0.381134
chr11	8687671	8689730	445.516	-0.0797114	0.0155416	2.59649e-07	9.49393e-07
chr11	8699461	8702060	148.876	-0.0875453	0.0276217	0.00130925	0.0028788
chr11	8707311	8710210	802.972	-0.174306	0.0160974	1.3735e-27	2.21531e-26
chr11	8710791	8710960	7.49315	-0.156742	0.0956764	0.0547654	0.0858765
chr11	8717361	8721200	491.267	-0.0360341	0.0164427	0.027705	0.0466785
chr11	8721401	8722430	46.1232	-0.122483	0.0408169	0.00199668	0.00424911
chr11	8723811	8724050	12.1537	-0.124774	0.0782455	0.0749841	0.113598
chr11	8727741	8729740	211.133	-0.0532098	0.0202906	0.00825918	0.0156096
chr11	8732471	8733550	121.48	-0.0711916	0.0262096	0.005995	0.0116486
chr11	8757231	8757440	10.7819	-0.0886776	0.0796124	0.211948	0.28078
chr11	8758921	8759040	8.05106	-0.296858	0.0961261	0.000483001	0.00114189
chr11	8759631	8760120	15.7628	-0.0891138	0.0747109	0.186922	0.252034
chr11	8764991	8769220	505.697	-0.0298484	0.0164346	0.0680023	0.104146
chr11	8771251	8771270	4.59893	-0.0668936	0.10516	0.432332	0.513417
chr11	8771391	8771950	18.5841	-0.356483	0.0685095	3.74356e-08	1.50344e-07
chr11	8777971	8779310	98.4301	0.232995	0.0301771	4.56219e-15	3.37487e-14
chr11	8784951	8785420	18.6618	-0.223471	0.0662645	0.000295766	0.000723881
chr11	8786781	8787180	15.1217	-0.312365	0.0734915	5.0322e-06	1.5752e-05
chr11	8787401	8787610	10.2668	-0.0653233	0.0784187	0.357103	0.437616
chr11	8794821	8795120	15.9199	-0.18656	0.0678612	0.00293346	0.00605234
chr11	8805621	8805710	6.70277	0.0237828	0.0894406	0.758458	0.809367
chr11	8807141	8807230	5.37531	0.0629217	0.0992531	0.462071	0.542461
chr11	8807451	8808400	28.5117	0.225091	0.0559507	2.27564e-05	6.55243e-05
chr11	8808691	8808760	5.9356	0.057932	0.0964726	0.475636	0.555743
chr11	8808941	8811620	624.02	-0.154972	0.0138232	2.28206e-29	4.05028e-28
chr11	8813321	8814390	116.354	0.21181	0.0271664	2.9433e-15	2.20935e-14
chr11	8814741	8815120	16.0341	0.0111306	0.0695075	0.861975	0.893473
chr11	8839881	8840900	79.5051	-0.18349	0.0335565	2.43782e-08	9.98381e-08
chr11	8869841	8872150	598.371	-0.078998	0.0145896	5.44683e-08	2.14859e-07
chr11	8883351	8883420	7.4332	0.00594074	0.0863437	0.935816	0.951589
chr11	8909891	8912320	858.665	-0.0574905	0.0110104	1.67964e-07	6.27544e-07
chr11	8913921	8914960	68.3505	0.284212	0.0358364	6.4169e-16	5.05405e-15
chr11	8917331	8917930	32.7316	-1.06917	0.0719429	1.31034e-51	6.2979e-50
chr11	8934851	8935150	15.892	-0.295285	0.074639	1.94452e-05	5.64922e-05
chr11	8959351	8960200	51.7739	-0.0882471	0.0384915	0.0186441	0.0326886
chr11	8963481	8965590	880.176	0.0105388	0.0114993	0.358414	0.43898
chr11	8994061	8994350	22.7228	-0.66082	0.0634086	1.56097e-26	2.37249e-25
chr11	9003081	9004870	280.843	-0.0247813	0.0173003	0.149984	0.208353
chr11	9015321	9016400	129.015	-0.0393461	0.0256759	0.121328	0.173292
chr11	9022831	9023240	17.2123	-0.829792	0.0735656	1.05009e-30	1.98997e-29
chr11	9028751	9028930	9.68409	-0.919241	0.093227	4.1626e-24	5.493e-23
chr11	9036921	9037650	37.9591	-0.610396	0.0493414	2.94902e-36	7.2777e-35
chr11	9042271	9042800	19.9019	0.0771309	0.0645278	0.198306	0.265187
chr11	9048071	9048530	22.2115	-0.294054	0.0643106	1.24763e-06	4.2142e-06
chr11	9053691	9053980	17.0475	-0.240239	0.079848	0.000872163	0.00197853
chr11	9057011	9057280	14.5835	-0.12055	0.073846	0.0718413	0.109371
chr11	9066131	9067320	74.1485	0.122612	0.0336096	0.000198328	0.000499097
chr11	9070581	9071230	29.6217	-0.282341	0.0514702	1.21104e-08	5.1198e-08
chr11	9071831	9071960	8.80236	-0.165012	0.0910121	0.0363662	0.0595844
chr11	9075531	9076210	37.5925	-0.082713	0.046683	0.0657627	0.101099
chr11	9090681	9092240	139.525	-0.253354	0.027095	2.9888e-21	3.34741e-20
chr11	9092821	9093750	28.9002	-0.211048	0.052487	2.57777e-05	7.36663e-05
chr11	9132351	9133060	42.6408	0.0809573	0.042097	0.0474528	0.07562
chr11	9137491	9140200	197.879	-0.0400234	0.0212311	0.0575424	0.0897485
chr11	9142641	9143490	75.2313	-0.329638	0.0343806	1.96584e-22	2.36096e-21
chr11	9146151	9147060	76.7619	-0.307659	0.0350386	4.14145e-19	4.05842e-18
chr11	9165771	9166240	36.8583	-0.130405	0.0456678	0.00303068	0.00623665
chr11	9180871	9181130	14.6138	-0.744577	0.0782148	1.29097e-22	1.5677e-21
chr11	9187201	9188130	35.2621	-0.290469	0.0486902	6.71795e-10	3.21665e-09
chr11	9199391	9200000	22.6399	-0.457512	0.0639777	1.0648e-13	7.05994e-13
chr11	9204031	9204180	14.4038	-0.382549	0.0790049	2.04716e-07	7.57713e-07
chr11	9208871	9209570	20.6771	-0.190438	0.0619256	0.00100702	0.00226041
chr11	9214851	9215280	17.2573	-0.0225779	0.0627267	0.70025	0.760257
chr11	9222741	9223110	13.7615	-0.10897	0.0755399	0.109642	0.158625
chr11	9228141	9228440	13.9738	-0.260175	0.0792581	0.000312983	0.000763104
chr11	9229211	9229230	4.73468	-0.0912816	0.106943	0.29067	0.367725
chr11	9229731	9229770	5.58964	0.0187498	0.0962454	0.816162	0.856603
chr11	9229951	9229960	4.41246	0.0279989	0.102947	0.738585	0.792601
chr11	9230871	9232840	179.186	-0.120802	0.0240283	3.76266e-07	1.35072e-06
chr11	9250411	9250480	7.37488	-0.206782	0.0973353	0.0134057	0.0242176
chr11	9257041	9257130	7.37247	-0.0741849	0.0882609	0.333165	0.412826
chr11	9261721	9261930	10.8403	-0.280233	0.0849728	0.000262366	0.000647533
chr11	9262251	9262310	5.97547	0.0689606	0.0970064	0.398352	0.479415
chr11	9262451	9262550	7.60642	0.0700092	0.0890511	0.363682	0.444371
chr11	9263761	9266150	657.883	-0.132644	0.012464	1.36629e-26	2.0832e-25
chr11	9274791	9275300	21.4571	0.0254927	0.0597947	0.650895	0.717567
chr11	9280651	9281150	32.9294	-0.0273335	0.047234	0.548096	0.624454
chr11	9286371	9286410	5.55801	-0.0752169	0.0988158	0.358414	0.43898
chr11	9313751	9315590	996.943	-0.0498265	0.0105897	2.43153e-06	7.92251e-06
chr11	9362411	9363260	34.1357	0.22515	0.0483058	1.15288e-06	3.90925e-06
chr11	9363721	9365110	256.462	-0.0500401	0.0190769	0.013255	0.0239712
chr11	9367381	9368020	47.2372	-0.330807	0.0401985	4.30476e-17	3.68283e-16
chr11	9380891	9381030	9.8239	-0.0988882	0.0831455	0.177417	0.241089
chr11	9384111	9385940	648.779	0.0578932	0.0154705	0.000171198	0.000434997
chr11	9398141	9398150	4.55289	-0.0629634	0.103265	0.454576	0.535233
chr11	9459401	9459490	5.25504	-0.0302061	0.0977857	0.714601	0.772408
chr11	9459611	9462530	1856.35	-0.118663	0.00903138	1.516e-39	4.35118e-38
chr11	9473121	9475160	200.675	0.0943021	0.0231739	3.98496e-05	0.000110988
chr11	9506461	9507190	51.5144	0.0265297	0.0382303	0.477455	0.55748
chr11	9510611	9510710	9.04688	0.17521	0.0950661	0.031754	0.0527846
chr11	9527111	9527900	37.806	0.0941767	0.0445751	0.0287153	0.0482208
chr11	9528851	9528870	4.73797	0.111179	0.1066	0.200379	0.267604
chr11	9529011	9529030	4.81871	0.191162	0.117776	0.0422931	0.0681971
chr11	9529201	9529830	26.626	0.21472	0.0571652	7.31332e-05	0.000196165
chr11	9535001	9535620	28.23	0.443584	0.055651	2.10226e-16	1.71526e-15
chr11	9550031	9550390	18.9562	-0.0287332	0.0595473	0.608263	0.679579
chr11	9563271	9563890	34.594	0.428258	0.0517834	1.97568e-17	1.73141e-16
chr11	9565311	9566950	414.793	0.0970189	0.0187169	1.60608e-07	6.01483e-07
chr11	9568041	9569990	339.27	0.0039924	0.0170484	0.8141	0.854934
chr11	9572101	9579230	1609.01	-0.00134873	0.00956798	0.887604	0.913905
chr11	9587011	9587020	3.94793	-0.154686	0.120553	0.101046	0.147694
chr11	9590611	9590660	5.03828	-0.133044	0.107984	0.129864	0.183785
chr11	9590901	9590980	5.50235	-0.211076	0.111235	0.0212006	0.0367075
chr11	9591271	9591280	4.26658	-0.0849577	0.110259	0.332936	0.412586
chr11	9592421	9592430	4.24613	-0.012208	0.104302	0.88266	0.910081
chr11	9600821	9600860	5.34747	0.00574794	0.0984194	0.94432	0.958128
chr11	9601041	9601590	16.8263	0.05976	0.069097	0.347126	0.427313
chr11	9612681	9614580	291.593	-0.065234	0.0191021	0.000589837	0.00137558
chr11	9625381	9625470	7.66791	-0.149138	0.0914614	0.0589692	0.0917299
chr11	9627221	9627280	5.76521	-0.0880969	0.0973256	0.277514	0.353515
chr11	9663441	9665360	460.789	-0.0377137	0.0146765	0.0099136	0.0184191
chr11	9675141	9675530	13.8729	0.0203876	0.0719153	0.75672	0.807948
chr11	9675641	9675650	4.57098	-0.158826	0.116676	0.0860053	0.128224
chr11	9675991	9676080	6.65778	-0.494332	0.109595	7.16768e-07	2.48928e-06
chr11	9687651	9690350	192.237	0.150511	0.0220272	5.52607e-12	3.18563e-11
chr11	9692001	9692100	7.72969	-0.0251805	0.0891138	0.743781	0.797049
chr11	9692561	9693240	26.1291	-0.272691	0.0559121	3.24621e-07	1.17455e-06
chr11	9693721	9693820	7.17272	-0.227816	0.102724	0.00907511	0.0170011
chr11	9699541	9701260	111.409	-0.34409	0.0288437	1.72293e-33	3.73575e-32
chr11	9701501	9702630	59.7247	0.118867	0.0384599	0.00175195	0.00376587
chr11	9702791	9702860	5.35082	0.119423	0.105524	0.166543	0.228278
chr11	9708771	9708790	4.87121	0.0540395	0.0992688	0.51299	0.591406
chr11	9716851	9717640	23.7342	0.172665	0.0616902	0.00277544	0.00575412
chr11	9717761	9718230	20.6965	-0.108223	0.0599606	0.0543764	0.0853474
chr11	9731831	9731850	4.27644	-0.108878	0.110773	0.21861	0.288354
chr11	9732041	9733110	77.3769	-0.0680211	0.0325925	0.0335649	0.0554777
chr11	9747961	9748900	57.0646	0.215153	0.0370839	2.92568e-09	1.31766e-08
chr11	9755491	9755880	16.0295	-0.120776	0.0684994	0.0551122	0.0863528
chr11	9757811	9759300	208.654	0.0874357	0.0202562	1.38216e-05	4.09341e-05
chr11	9759431	9760800	112.533	-0.0727968	0.0326568	0.0230808	0.0396321
chr11	9774861	9774940	6.91374	-0.0748569	0.091989	0.341998	0.421977
chr11	9802301	9803080	88.4401	-0.243101	0.0357496	4.20528e-12	2.44723e-11
chr11	9803801	9803820	4.47582	-0.164409	0.118823	0.0790308	0.118996
chr11	9808571	9809270	33.7212	0.0256368	0.0486019	0.583647	0.657227
chr11	9820351	9820500	10.7681	-0.278162	0.0868012	0.000364669	0.00087979
chr11	9858951	9858970	6.01106	-0.20396	0.107971	0.0229418	0.0394138
chr11	9862051	9862410	24.5413	0.320167	0.0580946	8.38342e-09	3.6058e-08
chr11	9863111	9863360	16.8674	0.277571	0.0705323	2.36222e-05	6.78812e-05
chr11	9905411	9906650	69.4219	-0.122931	0.0336496	0.00032823	0.00079771
chr11	9922841	9923660	29.3776	-0.0849838	0.0506321	0.079015	0.118977
chr11	9951721	9952360	27.3798	-0.356383	0.0547835	1.51451e-11	8.42802e-11
chr11	9973021	9973140	11.4311	-0.0766863	0.0810834	0.292656	0.369904
chr11	9983151	9983350	9.05868	0.156461	0.089327	0.0441974	0.0709401
chr11	10067631	10067710	6.5198	0.0563997	0.0925491	0.475774	0.55586
chr11	10076291	10077130	73.3866	0.338751	0.0342721	1.06789e-23	1.37776e-22
chr11	10091341	10091660	16.1397	-0.190543	0.0713902	0.00360929	0.00731836
chr11	10092691	10092750	6.15584	0.129165	0.100287	0.123988	0.176563
chr11	10181931	10182080	10.5728	-0.289997	0.0874559	0.00022897	0.000570511
chr11	10191991	10192310	14.9325	-1.18933	0.0810996	5.27594e-50	2.36681e-48
chr11	10208241	10208540	12.4728	-0.168977	0.0830597	0.0217331	0.0375375
chr11	10211501	10211840	19.0191	0.121652	0.0656524	0.0453338	0.0725724
chr11	10259071	10259480	19.2845	-0.273307	0.063228	4.57583e-06	1.43966e-05
chr11	10273901	10274250	15.2971	-0.0593629	0.0671623	0.338937	0.418857
chr11	10285631	10285640	4.88643	0.0241836	0.100392	0.760572	0.811018
chr11	10292911	10295360	681.919	-0.0587063	0.0142506	3.55584e-05	9.97222e-05
chr11	10298431	10298590	12.9006	0.121535	0.0787145	0.0843703	0.126088
chr11	10301671	10311250	2173.7	0.039498	0.00869156	5.37373e-06	1.67572e-05
chr11	10314581	10314980	31.4961	0.155878	0.051773	0.00159836	0.00345977
chr11	10316981	10318700	223.679	-0.227635	0.0240037	9.83024e-22	1.13507e-20
chr11	10322511	10323670	92.0161	0.27913	0.0313132	1.50305e-19	1.51859e-18
chr11	10328371	10329060	32.3578	-0.0322456	0.0506932	0.513138	0.591542
chr11	10348851	10349100	10.0619	-0.545762	0.0976638	2.10477e-09	9.60716e-09
chr11	10350591	10350600	4.74492	0.0550498	0.10756	0.521985	0.600091
chr11	10350931	10353530	1394.86	-0.115963	0.0124357	8.47383e-21	9.23606e-20
chr11	10366391	10367190	68.773	0.487343	0.0360614	6.01236e-42	1.92469e-40
chr11	10378961	10379390	23.3197	-0.0742925	0.0542086	0.149302	0.20751
chr11	10387021	10388030	77.8113	-0.262292	0.0338104	2.86203e-15	2.15012e-14
chr11	10392441	10393150	59.3238	-0.502468	0.0386647	1.48577e-39	4.26514e-38
chr11	10394381	10395300	47.0959	-0.00331949	0.0472105	0.941549	0.956004
chr11	10401441	10401570	9.41288	-0.0660916	0.083493	0.367168	0.4479
chr11	10405911	10406850	98.3894	0.150005	0.0289124	1.40404e-07	5.29348e-07
chr11	10407251	10407260	4.34339	-0.101522	0.112503	0.253048	0.326799
chr11	10450351	10451590	92.6243	-0.174591	0.0293808	1.61706e-09	7.46203e-09
chr11	10455951	10456680	36.4946	0.0292531	0.045534	0.50608	0.584978
chr11	10490251	10491440	127.494	-0.187872	0.0277962	7.21834e-12	4.12325e-11
chr11	10499481	10499750	18.8441	0.231915	0.0639868	0.000109705	0.000286952
chr11	10511001	10511720	66.5244	-0.244117	0.0348729	9.38774e-13	5.76319e-12
chr11	10522491	10522610	8.28513	-0.757983	0.0980408	7.6946e-16	6.02213e-15
chr11	10540311	10541920	496.645	-0.0487914	0.0144033	0.000675419	0.00156018
chr11	10569921	10570140	11.5379	-0.347738	0.089957	2.05587e-05	5.95465e-05
chr11	10605921	10606630	37.6402	0.0423595	0.0440192	0.320386	0.399425
chr11	10624611	10624770	12.2178	0.311218	0.0816175	3.15006e-05	8.89428e-05
chr11	10637521	10639200	170.034	0.12486	0.0242722	2.00407e-07	7.42497e-07
chr11	10639831	10639980	8.80785	-8.81542e-05	0.0813242	0.998985	0.999287
chr11	10642411	10642560	11.1613	0.294445	0.0850206	0.000131895	0.000340988
chr11	10650511	10650940	38.2138	0.0699647	0.043816	0.0989906	0.14507
chr11	10654231	10654570	26.2729	0.191065	0.0541363	0.000207195	0.000519998
chr11	10657471	10658190	27.3645	-0.0339858	0.0545982	0.51251	0.590944
chr11	10659861	10659960	6.49865	-0.0658596	0.0932598	0.407179	0.488298
chr11	10669621	10669700	5.48352	0.199311	0.108186	0.0261561	0.0443563
chr11	10692811	10694470	142.668	-0.396835	0.0275266	6.57628e-48	2.70836e-46
chr11	10728981	10729490	44.9031	0.217184	0.0461671	1.06691e-06	3.63318e-06
chr11	10735311	10736590	367.114	0.168464	0.0156656	3.4406e-27	5.43091e-26
chr11	10750421	10752280	696.257	-0.0107407	0.0118788	0.364833	0.445541
chr11	10759111	10759190	8.90277	-0.615291	0.0948934	8.07068e-12	4.59247e-11
chr11	10770761	10770900	13.302	-0.496786	0.0792689	4.24998e-11	2.2757e-10
chr11	10784191	10785330	48.4509	-0.0599814	0.040225	0.125309	0.178224
chr11	10792081	10793150	91.1022	0.0304751	0.0289072	0.285355	0.362059
chr11	10794481	10796600	61.3629	-0.0503965	0.0361759	0.154472	0.213765
chr11	10807461	10810270	1420.45	-0.0116333	0.00962524	0.226051	0.296744
chr11	10856761	10859410	1144.18	-0.00652822	0.0108467	0.54651	0.622967
chr11	10876741	10876860	8.33826	-0.148773	0.0924443	0.0614195	0.0951387
chr11	10878801	10878920	9.76725	0.160008	0.0877957	0.037262	0.0608965
chr11	10899431	10901150	146.353	-0.0668036	0.0261479	0.00974719	0.0181385
chr11	10908271	10908750	17.8218	-0.374095	0.0707997	2.20629e-08	9.07355e-08
chr11	10930511	10932270	472.912	-0.0354023	0.0164299	0.0303701	0.050719
chr11	10933341	10934680	267.09	0.0669525	0.0200944	0.000794845	0.00181541
chr11	10944091	10944270	10.0888	0.0231528	0.0792637	0.744687	0.797793
chr11	10944561	10944630	5.57339	-0.0279332	0.0984543	0.733196	0.78801
chr11	10973021	10974330	222.984	-0.27551	0.0196616	3.968e-45	1.45325e-43
chr11	10975191	10975830	29.9372	0.0806584	0.0595104	0.148545	0.206584
chr11	11001061	11001090	4.95673	-0.0881156	0.103781	0.299508	0.377178
chr11	11010491	11011390	56.1633	0.192686	0.0388986	3.6918e-07	1.32648e-06
chr11	11022321	11022620	13.884	0.0497873	0.0692597	0.435	0.516059
chr11	11028021	11028470	29.1241	0.0327076	0.0489081	0.486663	0.566398
chr11	11029181	11029280	7.26638	-0.245709	0.101711	0.00488934	0.00967138
chr11	11036731	11037090	19.7018	0.223084	0.0629279	0.000157134	0.000401534
chr11	11074691	11075200	37.6227	0.0982651	0.0454832	0.025076	0.0427019
chr11	11081171	11082040	59.7054	-0.299227	0.0376206	4.89032e-16	3.88453e-15
chr11	11085161	11085280	7.97855	-0.572546	0.105646	5.33056e-09	2.33777e-08
chr11	11105361	11106060	66.4197	-0.0384686	0.0342114	0.249132	0.322474
chr11	11106581	11106730	10.45	0.104832	0.0845088	0.161413	0.222173
chr11	11107881	11108570	43.0585	0.503377	0.050156	8.50516e-25	1.17178e-23
chr11	11122831	11122980	11.0486	-0.0305982	0.0787557	0.666422	0.731218
chr11	11148021	11148840	96.4493	-0.288666	0.0302469	4.00395e-22	4.7309e-21
chr11	11156091	11156310	16.2626	0.238339	0.0723562	0.000354808	0.000857717
chr11	11157351	11157430	8.51987	-0.029587	0.0820481	0.683626	0.745845
chr11	11163341	11163530	16.1706	-0.0525602	0.064989	0.375312	0.456189
chr11	11167661	11168400	112.201	0.0737418	0.0338259	0.0260022	0.0441283
chr11	11171431	11171610	8.48561	-0.326484	0.0965753	0.000146619	0.000376433
chr11	11174751	11175730	30.8688	-0.454708	0.053464	2.52426e-18	2.3512e-17
chr11	11178631	11180130	184.747	-0.0763062	0.0217393	0.000402644	0.000964964
chr11	11189371	11189970	26.1644	-0.506446	0.0585971	6.10401e-19	5.91671e-18
chr11	11201211	11201800	27.6117	0.0125781	0.0540921	0.807396	0.849425
chr11	11210071	11212660	234.244	-0.164424	0.024191	6.28742e-12	3.60956e-11
chr11	11214071	11214210	7.58399	0.045576	0.0905766	0.558817	0.634411
chr11	11214831	11217100	313.821	0.0554106	0.0199424	0.00514927	0.0101419
chr11	11218401	11218940	17.0979	-0.317003	0.0722219	2.53599e-06	8.24414e-06
chr11	11219231	11219270	5.64521	0.0129335	0.0950833	0.872963	0.902364
chr11	11219511	11220540	50.4831	-0.0389948	0.0389313	0.304177	0.382218
chr11	11226951	11227730	43.6052	0.0607783	0.0450598	0.162536	0.223489
chr11	11229761	11229900	6.38631	-0.138428	0.101039	0.10062	0.147146
chr11	11231241	11231330	7.318	-0.201106	0.0967283	0.0155392	0.0276998
chr11	11242831	11245190	592.853	-0.0687409	0.0145293	2.04274e-06	6.71806e-06
chr11	11263361	11263910	45.4134	0.0344675	0.0404719	0.381773	0.462769
chr11	11266031	11266730	26.7488	0.26759	0.0561554	5.89316e-07	2.06588e-06
chr11	11279811	11280550	57.1195	0.210137	0.0379874	1.44156e-08	6.04362e-08
chr11	11285521	11286090	29.2851	-0.267045	0.05429	2.69932e-07	9.8528e-07
chr11	11289341	11289920	24.9898	-0.0916039	0.056256	0.0850002	0.126904
chr11	11313381	11314320	39.8357	0.0736028	0.0441016	0.0844829	0.126236
chr11	11320961	11321190	12.0967	-0.506512	0.0821931	8.26424e-11	4.30898e-10
chr11	11337201	11338020	46.6597	0.20565	0.0423788	5.65292e-07	1.98623e-06
chr11	11345291	11345350	5.22217	-0.237271	0.116231	0.0126414	0.0229608
chr11	11347041	11348370	193.894	0.368775	0.0255446	5.07752e-48	2.10115e-46
chr11	11349611	11350590	70.9376	-0.691412	0.0354721	1.10538e-85	1.82837e-83
chr11	11370631	11371430	56.0593	0.107297	0.0410216	0.00703436	0.0134842
chr11	11391631	11392390	73.1322	0.308978	0.0356446	1.11355e-18	1.06177e-17
chr11	11394831	11394970	9.4318	0.0360287	0.0821134	0.620505	0.690606
chr11	11395731	11397530	397.377	0.219908	0.0193153	2.10828e-30	3.94153e-29
chr11	11401011	11401020	4.55357	0.0298958	0.101205	0.719651	0.776693
chr11	11403611	11404900	197.375	0.157423	0.0241306	5.52494e-11	2.92504e-10
chr11	11407181	11407720	20.7498	-0.0360272	0.0617429	0.532732	0.610179
chr11	11409611	11409780	9.15751	-0.262303	0.0966614	0.00188589	0.00402961
chr11	11422491	11422940	14.9078	-0.36994	0.0850073	2.20644e-06	7.22542e-06
chr11	11427191	11427240	5.48698	-0.133854	0.104612	0.120496	0.172251
chr11	11433631	11434720	98.3799	0.232452	0.0299742	3.45598e-15	2.58115e-14
chr11	11436791	11436940	8.96497	-0.29787	0.096573	0.000480723	0.00113693
chr11	11442881	11443130	15.0264	-0.185614	0.0713506	0.00456958	0.00908614
chr11	11444291	11445150	40.0427	-0.103021	0.0434282	0.0140739	0.02531
chr11	11461541	11461830	18.9467	-0.183169	0.0723999	0.00561617	0.0109771
chr11	11467401	11467670	17.2115	-0.10563	0.0663316	0.0849621	0.126855
chr11	11482891	11483930	28.0377	0.129522	0.0560984	0.0146783	0.0262928
chr11	11510531	11511850	349.48	-0.229908	0.0195797	2.90242e-32	5.92635e-31
chr11	11522991	11523040	5.7123	-0.26551	0.115091	0.00556044	0.0108788
chr11	11527701	11527950	18.393	-0.44978	0.0699399	1.66754e-11	9.24315e-11
chr11	11530901	11531750	71.088	-0.0714127	0.0341956	0.0330719	0.054741
chr11	11533461	11535770	146.703	0.0791842	0.0257016	0.00182997	0.0039199
chr11	11538341	11538490	10.1491	0.00687012	0.0838407	0.925576	0.943984
chr11	11555241	11555500	19.9949	-0.122505	0.0637872	0.0388376	0.063207
chr11	11570021	11570120	8.94739	-0.160072	0.08819	0.0378092	0.061707
chr11	11577481	11577500	5.23779	-0.00404856	0.0999756	0.960389	0.970195
chr11	11582301	11582360	5.29037	-0.348107	0.116803	0.000512081	0.0012056
chr11	11584571	11584650	6.43603	-0.0478	0.0965499	0.556086	0.631843
chr11	11608971	11609190	11.5173	0.199365	0.08719	0.00955698	0.0178182
chr11	11620291	11622660	536.532	-0.0150828	0.0149701	0.311887	0.390474
chr11	11635571	11635810	13.0978	-0.232035	0.0816711	0.00159873	0.00346044
chr11	11641091	11641700	24.0342	-0.351778	0.0609828	1.55242e-09	7.17642e-09
chr11	11659711	11659770	7.34819	-0.0929741	0.0908851	0.234644	0.306345
chr11	11663501	11663810	11.5249	-1.07772	0.0938521	7.74761e-32	1.55163e-30
chr11	11668991	11670090	133.402	-0.229967	0.027583	3.02304e-17	2.61392e-16
chr11	11670521	11670960	27.5037	-0.355653	0.0538319	7.78457e-12	4.43508e-11
chr11	11691871	11692180	19.8745	0.0390538	0.0662739	0.524667	0.60272
chr11	11731031	11732110	106.551	0.374389	0.0295734	1.79456e-37	4.67151e-36
chr11	11786921	11787010	8.95335	0.151481	0.093338	0.0586134	0.0912324
chr11	11787401	11788400	67.6245	0.238695	0.0342089	1.16913e-12	7.1246e-12
chr11	11789921	11789970	7.06609	-0.119193	0.0928556	0.134084	0.189044
chr11	11798771	11799340	34.1603	0.191894	0.047636	2.82473e-05	8.0274e-05
chr11	11806791	11806880	8.15605	-0.579516	0.104773	2.79276e-09	1.26029e-08
chr11	11809161	11809570	26.2031	0.0425752	0.0542238	0.409331	0.490444
chr11	11840971	11843580	647.614	0.0381585	0.0141884	0.00696235	0.0133577
chr11	11844301	11844930	19.6807	0.314103	0.0669865	6.39975e-07	2.23515e-06
chr11	11849161	11849690	30.6696	0.071483	0.0510459	0.143028	0.199914
chr11	11856741	11856950	10.9567	-0.358846	0.0891967	1.01971e-05	3.07011e-05
chr11	11871551	11872380	23.2978	0.234892	0.0635512	8.09777e-05	0.000215786
chr11	11917071	11917640	18.6149	-0.0281666	0.0691231	0.65688	0.722847
chr11	11923751	11924070	27.2507	-0.523462	0.0576191	1.0609e-20	1.14891e-19
chr11	11931511	11931710	19.5753	-0.267288	0.06331	7.41594e-06	2.2725e-05
chr11	11959021	11959050	4.96268	-0.420187	0.124139	9.55221e-05	0.000252096
chr11	11963901	11964400	22.3392	-0.387568	0.0666333	9.94675e-10	4.68443e-09
chr11	11966611	11967610	80.6659	0.0546869	0.0307488	0.0708246	0.107968
chr11	11969741	11970390	52.9785	-0.0315212	0.0383373	0.399573	0.480645
chr11	11971441	11974430	620.387	-0.284234	0.017446	2.71036e-60	1.85006e-58
chr11	11976481	11977890	225.006	-0.475707	0.0205731	3.03582e-119	1.42961e-116
chr11	11978841	11981310	304.045	0.0257566	0.0196414	0.188286	0.253637
chr11	11987601	11988230	28.4603	-0.0477768	0.0533535	0.346962	0.427148
chr11	11990551	11990700	10.546	-0.00937952	0.0786843	0.894412	0.919338
chr11	11992371	11992630	24.1771	0.0508183	0.0600116	0.367219	0.447959
chr11	11993751	11994580	99.8129	-0.0611347	0.0283211	0.0286161	0.0480724
chr11	11998431	11998730	16.0285	-0.371185	0.073803	8.77286e-08	3.38188e-07
chr11	12001301	12001590	14.6651	-0.803166	0.0871085	1.48282e-21	1.69203e-20
chr11	12007181	12010220	439.759	0.108023	0.015585	3.3802e-12	1.98147e-11
chr11	12016451	12016480	5.22948	0.105875	0.103269	0.212902	0.281879
chr11	12016891	12018110	67.1723	-0.531922	0.0359658	1.86576e-50	8.55927e-49
chr11	12018921	12020280	237.565	-0.0514325	0.0219095	0.0179241	0.0315353
chr11	12029171	12030330	55.3356	-0.442646	0.0399725	2.45495e-29	4.34817e-28
chr11	12032361	12032370	4.54348	-0.31427	0.126413	0.00256284	0.00534775
chr11	12043941	12044900	99.7376	0.0726493	0.0300334	0.0140134	0.0252115
chr11	12047101	12047840	42.899	0.218953	0.0447479	4.22411e-07	1.50771e-06
chr11	12050241	12052110	141.388	-0.278263	0.0262426	8.60221e-27	1.32673e-25
chr11	12054261	12054320	5.35558	-0.0864886	0.100616	0.300807	0.378577
chr11	12066851	12067440	26.5928	-0.371517	0.0545091	1.77669e-12	1.06689e-11
chr11	12067921	12068160	12.6035	-0.501829	0.0797183	3.49397e-11	1.88464e-10
chr11	12076081	12077420	121.39	-0.0972397	0.0290232	0.000671243	0.00155128
chr11	12080191	12080470	12.4806	-0.338766	0.0941491	5.88073e-05	0.000159904
chr11	12085991	12088460	155.121	-0.0574006	0.0270571	0.0316723	0.0526657
chr11	12091811	12093300	160.597	-0.431626	0.030432	1.40651e-46	5.48954e-45
chr11	12099331	12099490	10.4094	-0.0769711	0.0809024	0.288424	0.365294
chr11	12100431	12101700	232.259	-0.119197	0.0196179	9.44506e-10	4.45779e-09
chr11	12103971	12104100	8.14625	-0.247842	0.0971042	0.0033113	0.00676555
chr11	12106621	12106720	7.47244	-0.0199148	0.0852017	0.79005	0.83527
chr11	12109841	12111850	463.799	-0.0864527	0.0143418	1.45099e-09	6.72684e-09
chr11	12123921	12124230	20.7987	-0.210482	0.0587777	0.000148868	0.000381832
chr11	12132371	12132670	12.1731	-0.221904	0.083024	0.00281335	0.00582552
chr11	12139171	12139980	68.7139	-0.526954	0.0359554	1.29907e-49	5.73807e-48
chr11	12157341	12157480	9.92803	-0.125225	0.0834241	0.0891911	0.132359
chr11	12159111	12160360	228.75	-0.341673	0.0229307	5.94472e-51	2.78347e-49
chr11	12163281	12164750	65.8908	-0.273129	0.0409926	8.06203e-12	4.58785e-11
chr11	12165201	12165490	20.4357	-0.00545763	0.0580776	0.920615	0.940249
chr11	12170861	12171400	28.7242	-0.184026	0.0520632	0.000212192	0.000531542
chr11	12182731	12183120	15.0114	-0.381831	0.0779397	1.65482e-07	6.18715e-07
chr11	12185751	12186250	28.3909	-0.0855556	0.0498149	0.0759601	0.114897
chr11	12200241	12201350	44.7245	0.15245	0.0479405	0.000897151	0.00203041
chr11	12214091	12214150	4.96371	-0.318924	0.124173	0.00193842	0.00413452
chr11	12215381	12215520	7.97018	-0.400943	0.0984224	6.96959e-06	2.14254e-05
chr11	12216071	12216230	7.98947	-0.501611	0.103092	1.21872e-07	4.62453e-07
chr11	12216591	12217400	40.411	-0.0913439	0.0438795	0.0307705	0.0513171
chr11	12220051	12221070	76.4034	-0.185556	0.0331638	1.16051e-08	4.91531e-08
chr11	12224171	12224970	49.1539	0.0194966	0.0430971	0.634259	0.702836
chr11	12236251	12236820	30.8494	0.0932232	0.0504213	0.0531705	0.0836488
chr11	12243471	12244370	46.401	-0.0930292	0.0429479	0.0252254	0.0429343
chr11	12248131	12248780	37.3582	-0.138964	0.0453028	0.00146391	0.00318978
chr11	12251461	12252680	138.351	-0.137188	0.0262872	1.25127e-07	4.74272e-07
chr11	12257731	12258150	18.7189	-0.612511	0.0661417	1.94761e-21	2.20696e-20
chr11	12258641	12258700	5.34343	-0.195675	0.110822	0.0310429	0.0517168
chr11	12260911	12261030	7.42367	-0.432378	0.101784	2.86263e-06	9.24689e-06
chr11	12268921	12269700	43.6408	-0.551623	0.0558965	5.07438e-24	6.66303e-23
chr11	12271591	12271640	5.14609	-0.110634	0.104383	0.19658	0.263164
chr11	12281541	12282330	60.9786	0.228183	0.0357225	6.91578e-11	3.62961e-10
chr11	12286831	12289230	210.174	0.661987	0.0261052	4.90371e-143	4.1228e-140
chr11	12289351	12289380	4.60809	0.311654	0.124195	0.00245353	0.00513746
chr11	12329891	12331950	314.23	0.104565	0.018126	6.5438e-09	2.84609e-08
chr11	12376881	12378710	431.766	-0.246347	0.0183919	2.20302e-41	6.86368e-40
chr11	12397981	12398090	7.11248	0.0178703	0.0885709	0.815756	0.856281
chr11	12404311	12404890	37.0072	-0.144881	0.0465518	0.00121406	0.00268459
chr11	12409981	12410650	49.9919	0.241095	0.0409542	1.45974e-09	6.76684e-09
chr11	12411771	12413060	176.308	0.309375	0.0227424	9.9256e-43	3.29047e-41
chr11	12418481	12418590	7.43588	0.00386848	0.0854886	0.95983	0.969789
chr11	12441121	12442170	62.3853	0.326779	0.0429666	6.33414e-15	4.63062e-14
chr11	12450431	12450670	12.2892	-0.230307	0.0900439	0.00364135	0.0073785
chr11	12456871	12457620	36.5581	0.303773	0.0519264	1.2379e-09	5.77749e-09
chr11	12460531	12460980	30.0617	0.0955073	0.0480373	0.0384671	0.0626703
chr11	12461521	12461830	21.2401	0.489688	0.0629498	8.81712e-16	6.87632e-15
chr11	12469411	12469840	24.9776	-0.526989	0.0615118	1.46969e-18	1.39096e-17
chr11	12472281	12473150	39.133	-0.336711	0.0463549	8.27793e-14	5.54028e-13
chr11	12503001	12503340	17.4114	-0.130733	0.0672655	0.0350688	0.0576824
chr11	12506551	12506850	15.2285	0.136171	0.0712519	0.0364711	0.059737
chr11	12526881	12527090	17.3388	0.0512307	0.0665343	0.405575	0.486691
chr11	12529031	12529360	16.4145	0.280333	0.0806511	0.000132889	0.000343361
chr11	12539601	12540100	22.1431	-0.171393	0.0655304	0.00479622	0.00950174
chr11	12540411	12540530	7.50923	0.0758604	0.0933161	0.339891	0.419822
chr11	12540781	12541430	44.4522	-0.510695	0.0448968	6.59667e-31	1.26119e-29
chr11	12552801	12553010	8.84787	-0.340562	0.0977947	9.60186e-05	0.000253319
chr11	12556141	12557480	134.008	-0.0160319	0.0257087	0.528324	0.606073
chr11	12582051	12582070	4.7786	-0.0764882	0.10549	0.371264	0.452103
chr11	12582181	12582270	7.12426	-0.0332066	0.0890507	0.665094	0.730054
chr11	12585951	12586190	13.6731	-0.571656	0.0779515	2.14797e-14	1.50437e-13
chr11	12587441	12587840	17.9171	-0.0737921	0.0617886	0.20186	0.269323
chr11	12598511	12599780	61.4362	0.173111	0.0371418	1.79641e-06	5.94892e-06
chr11	12664441	12664700	22.5537	-0.326764	0.0584058	4.99635e-09	2.19774e-08
chr11	12673451	12681170	1250.71	0.0775189	0.0120961	1.30216e-10	6.66843e-10
chr11	12682941	12683080	8.14674	-0.309961	0.0967029	0.000299451	0.000732158
chr11	12684921	12685280	15.9005	-0.24523	0.0726399	0.00025029	0.000619681
chr11	12687781	12688100	16.9852	-0.362418	0.0676384	1.59097e-08	6.64093e-08
chr11	12689191	12689610	16.173	0.0249044	0.0663299	0.685938	0.747861
chr11	12691721	12696120	702.911	-0.0889042	0.0148823	2.00556e-09	9.17202e-09
chr11	12700931	12701100	9.28931	-0.391594	0.0918771	3.01995e-06	9.72825e-06
chr11	12702001	12702030	5.49092	0.133105	0.104989	0.123234	0.175633
chr11	12707761	12707770	4.36253	0.0263955	0.102691	0.753854	0.805546
chr11	12708181	12708440	12.2833	-0.0475617	0.0782043	0.499121	0.578319
chr11	12719371	12719500	8.91594	-0.15804	0.0870838	0.0384493	0.0626419
chr11	12723771	12725130	138.279	0.15943	0.0258208	4.57319e-10	2.22475e-09
chr11	12725831	12726060	9.86465	-0.0913755	0.082698	0.211359	0.280135
chr11	12744201	12744220	4.98615	0.0136431	0.0991955	0.868785	0.898894
chr11	12744901	12745350	17.1335	-0.19368	0.06872	0.00225886	0.00476062
chr11	12745831	12747230	89.5657	-0.123065	0.03027	3.60959e-05	0.000101149
chr11	12754961	12755060	6.83255	-0.0917105	0.0915788	0.243451	0.316156
chr11	12755671	12757200	184.244	-0.0136735	0.0244286	0.571812	0.64643
chr11	12761161	12761300	9.60458	-0.294053	0.0937415	0.00041129	0.000984261
chr11	12765511	12765800	24.4755	0.0856402	0.0539804	0.0950519	0.139985
chr11	12768601	12768750	9.39774	-0.294741	0.0930663	0.000369313	0.000890146
chr11	12770131	12770360	19.5162	-0.386448	0.0699644	5.36479e-09	2.352e-08
chr11	12775291	12775360	7.08985	-0.122432	0.0932352	0.124644	0.177395
chr11	12786611	12786710	7.37647	-0.151109	0.0957106	0.0637159	0.0982921
chr11	12787931	12788280	23.0007	-0.0682171	0.0567244	0.203575	0.271311
chr11	12794511	12795010	33.4826	0.133741	0.0478254	0.00358792	0.00727846
chr11	12799661	12801490	105.355	0.0684034	0.0272953	0.0111621	0.0205148
chr11	12802041	12804180	321.47	-0.0544415	0.0187631	0.0035043	0.00712374
chr11	12808581	12808750	8.61835	-0.286679	0.0951559	0.000634825	0.00147264
chr11	12809101	12809180	6.65572	-0.0285172	0.0904484	0.713962	0.771863
chr11	12810011	12811080	58.2142	-0.213124	0.0378063	5.88109e-09	2.56934e-08
chr11	12814051	12815310	58.3471	0.0394806	0.0358277	0.260496	0.334959
chr11	12817371	12818410	96.3233	-0.0114472	0.0290164	0.688976	0.750453
chr11	12827181	12829420	366.679	0.0693249	0.0160292	1.39356e-05	4.12497e-05
chr11	12832881	12833150	11.1809	0.229643	0.0824074	0.00193622	0.00413009
chr11	12840581	12843620	300.667	-0.0302526	0.0182403	0.0953649	0.14038
chr11	12844531	12847810	538.669	0.122333	0.0215318	9.69796e-09	4.14256e-08
chr11	12853761	12854070	11.2481	-0.0969071	0.0793089	0.171538	0.234193
chr11	12859971	12860440	20.1681	0.105405	0.0606146	0.0635462	0.0980629
chr11	12860931	12861050	8.56525	-0.00589784	0.0832156	0.936217	0.951925
chr11	12862391	12866860	879.903	-0.0523353	0.0129572	5.09655e-05	0.000139863
chr11	12868111	12869290	52.3014	0.210535	0.0410361	1.30555e-07	4.93857e-07
chr11	12871031	12871650	30.2914	-0.170009	0.0526886	0.000702478	0.00161871
chr11	12884811	12885030	11.5733	-0.253921	0.0919151	0.00167917	0.00362127
chr11	12888531	12889660	101.226	0.313748	0.0288608	4.12663e-28	6.8336e-27
chr11	12893621	12894640	61.4377	0.014362	0.0389171	0.705172	0.76446
chr11	12900461	12901230	65.9079	0.0438594	0.0335525	0.182979	0.24753
chr11	12902611	12903170	25.3277	-0.250123	0.0556494	2.43502e-06	7.93296e-06
chr11	12908201	12908320	7.63466	-0.105361	0.0908677	0.177832	0.241578
chr11	12913901	12915430	408.456	0.0829065	0.0153515	5.85369e-08	2.30165e-07
chr11	12941701	12941940	14.1823	-0.659634	0.0818141	6.23331e-17	5.27152e-16
chr11	12942361	12942390	4.77807	-0.147022	0.113114	0.104611	0.152249
chr11	12963841	12964870	97.8327	0.41305	0.0291237	1.90941e-46	7.4137e-45
chr11	12983261	12983970	38.8469	-0.137711	0.0464972	0.00207534	0.00440461
chr11	12999071	13000130	73.3227	-0.135931	0.0349826	7.14855e-05	0.000191997
chr11	13003741	13004120	15.5558	-0.273955	0.0743869	6.587e-05	0.000177885
chr11	13008661	13011340	264.91	-0.0319666	0.0206289	0.118609	0.16992
chr11	13012341	13012630	17.2415	0.0125206	0.0625642	0.830861	0.86842
chr11	13016531	13016630	7.44071	-0.0688738	0.0877951	0.36662	0.447345
chr11	13030751	13031380	27.7122	0.0626873	0.0531268	0.215584	0.284932
chr11	13091911	13092250	14.9631	-0.399508	0.077274	3.63406e-08	1.46127e-07
chr11	13097581	13098740	173.152	-0.268095	0.0233776	6.186e-31	1.18478e-29
chr11	13101301	13103650	859.156	-0.158349	0.0153864	4.64694e-25	6.51259e-24
chr11	13105251	13105620	13.9023	-0.239328	0.0776585	0.000708872	0.0016324
chr11	13111081	13111510	17.7915	-0.293526	0.0687399	5.05194e-06	1.58106e-05
chr11	13112161	13112400	12.3987	-0.716827	0.0792981	1.25649e-20	1.35402e-19
chr11	13114391	13115640	148.523	-0.35393	0.0264669	1.74651e-41	5.464e-40
chr11	13120221	13120250	5.56205	0.159036	0.104801	0.0667497	0.102452
chr11	13126251	13127390	95.8403	0.049185	0.0306127	0.102581	0.149639
chr11	13134231	13136610	698.688	-0.1191	0.0165666	4.93962e-13	3.1049e-12
chr11	13140491	13141240	28.9338	-0.489367	0.0575424	2.18809e-18	2.04748e-17
chr11	13160321	13161510	164.172	0.0693966	0.022194	0.00161745	0.0034984
chr11	13167311	13169010	204.708	-0.0733035	0.0223679	0.000945946	0.00213311
chr11	13169581	13170120	40.9027	0.00914848	0.0427982	0.825841	0.864466
chr11	13183131	13184000	54.4043	0.0845137	0.0382137	0.023336	0.0400343
chr11	13189561	13190780	117.915	0.148828	0.027898	6.25695e-08	2.45244e-07
chr11	13205021	13206570	335.405	-0.094275	0.0158969	2.57892e-09	1.16758e-08
chr11	13206781	13210920	584.849	0.195881	0.0138678	1.32997e-45	4.97561e-44
chr11	13214231	13214930	31.8083	0.145944	0.050951	0.0027076	0.00562457
chr11	13215691	13217100	568.293	0.0597567	0.0134521	8.34708e-06	2.5421e-05
chr11	13222371	13222620	10.6356	-0.0472337	0.0814201	0.513083	0.591486
chr11	13229031	13230470	84.9134	0.291492	0.0314571	5.41957e-21	5.97584e-20
chr11	13238861	13239340	23.591	0.3121	0.0599744	4.73215e-08	1.87889e-07
chr11	13250161	13250260	7.99434	-0.0891799	0.0889834	0.241772	0.31432
chr11	13261171	13262290	67.2526	-0.0706431	0.034932	0.038962	0.0633903
chr11	13273691	13274320	71.922	-0.0815828	0.0323639	0.0102439	0.018976
chr11	13276451	13279210	1215.52	0.0640113	0.00971841	4.19953e-11	2.24945e-10
chr11	13283801	13283940	10.3915	-0.0403455	0.0778524	0.563126	0.638361
chr11	13285041	13285360	13.7553	0.466684	0.0780219	2.75869e-10	1.37063e-09
chr11	13289141	13289370	17.466	-0.445854	0.0680888	7.84378e-12	4.46779e-11
chr11	13291211	13292480	125.875	0.103805	0.0275703	0.000134944	0.000348378
chr11	13293051	13293320	16.0899	0.688721	0.0735753	6.52792e-22	7.61446e-21
chr11	13306241	13306960	34.5473	-0.16453	0.0475776	0.000319768	0.000778557
chr11	13316211	13316840	25.9564	-0.0403305	0.0545022	0.443005	0.523987
chr11	13324691	13325360	34.3436	0.168914	0.0484079	0.000276505	0.000680025
chr11	13325611	13325630	5.05475	0.249357	0.120711	0.0108482	0.0199883
chr11	13327541	13328890	58.8646	0.110623	0.0384067	0.0031119	0.00639103
chr11	13329381	13331010	256.686	-0.0316275	0.0185679	0.0866456	0.129047
chr11	13332871	13332930	5.83371	-0.2064	0.107644	0.0211963	0.0367008
chr11	13333521	13334100	18.3894	-0.155033	0.066211	0.011414	0.020932
chr11	13334661	13335560	56.7568	0.199351	0.0381867	8.80073e-08	3.39209e-07
chr11	13336391	13336960	60.2833	0.236628	0.0349671	5.13417e-12	2.96865e-11
chr11	13337861	13339660	77.41	0.185118	0.0376147	4.58399e-07	1.62851e-06
chr11	13343761	13344780	57.7479	0.162428	0.0371549	7.50365e-06	2.2977e-05
chr11	13364361	13364640	12.9522	-0.37031	0.0833666	1.55259e-06	5.18164e-06
chr11	13368081	13368210	7.48508	-0.741717	0.120775	5.06232e-11	2.69169e-10
chr11	13384931	13385280	23.2674	-0.114415	0.056978	0.0316249	0.0525929
chr11	13439881	13440870	156.271	0.068103	0.0228935	0.00268405	0.00557989
chr11	13462051	13463990	587.058	-0.0194315	0.013023	0.134586	0.189669
chr11	13465871	13466310	28.6012	0.238498	0.0539529	3.64405e-06	1.16186e-05
chr11	13471941	13472400	24.3549	-0.436521	0.0607372	8.67668e-14	5.79523e-13
chr11	13487261	13487390	10.1005	0.259715	0.091727	0.00136593	0.00299274
chr11	13494291	13494410	7.07545	-0.0425418	0.0904781	0.584451	0.657943
chr11	13667301	13670140	1515.45	-0.036966	0.00962503	0.000120113	0.000312346
chr11	13685471	13686050	27.5087	-0.133735	0.0538364	0.00917869	0.017179
chr11	13687381	13687570	9.83344	-0.27895	0.0969077	0.00103077	0.00230922
chr11	13705481	13705620	9.43185	-0.75059	0.0990417	2.35579e-15	1.78115e-14
chr11	13705851	13705920	6.37492	-0.428936	0.108235	9.83998e-06	2.9686e-05
chr11	13717491	13717590	8.01504	-0.121069	0.091195	0.123586	0.176073
chr11	13730701	13730820	11.0297	-0.597691	0.0943114	1.90027e-11	1.0484e-10
chr11	13772381	13772890	25.7979	-0.195723	0.0536543	0.000127968	0.000331487
chr11	13776021	13776590	24.8904	0.307687	0.0577011	2.41531e-08	9.897e-08
chr11	13782631	13783180	35.8516	-0.12897	0.0495936	0.00655731	0.0126459
chr11	13784881	13785200	18.558	-0.687826	0.0659797	1.6369e-26	2.48438e-25
chr11	13834591	13834730	12.9605	-0.180402	0.0764994	0.00916811	0.0171611
chr11	13850321	13850730	21.8073	0.320372	0.063898	1.23e-07	4.66499e-07
chr11	13859741	13860470	67.3516	-0.297639	0.0385899	3.12421e-15	2.34056e-14
chr11	13873111	13873740	51.9885	0.200483	0.0383259	8.12264e-08	3.14331e-07
chr11	13889591	13890210	39.8613	-0.00910233	0.0436443	0.829471	0.867339
chr11	13927061	13928210	110.662	0.0516783	0.0278691	0.0602961	0.0935701
chr11	13928551	13930350	343.186	0.17157	0.0217665	1.78965e-15	1.36399e-14
chr11	13944741	13945370	31.4326	-0.42038	0.0511681	3.17823e-17	2.7444e-16
chr11	13955831	13956300	28.7707	0.176559	0.0529762	0.000467831	0.00110905
chr11	13958701	13959130	23.7907	-0.133994	0.0553952	0.0106286	0.0196202
chr11	13962191	13964950	322.435	-0.210134	0.0186211	7.37941e-30	1.34348e-28
chr11	13965331	13966700	59.1381	0.214446	0.0388677	1.53381e-08	6.41288e-08
chr11	13971111	13971260	11.1709	-0.322787	0.087357	4.62906e-05	0.000127803
chr11	13984731	13984820	7.60086	-0.174187	0.0996063	0.038602	0.0628628
chr11	14018671	14018920	14.5622	-0.132768	0.0762153	0.0532152	0.0837146
chr11	14030051	14030390	16.1069	-0.0206757	0.0680689	0.74244	0.795915
chr11	14042981	14043500	34.0969	-0.146371	0.0501418	0.00225928	0.00476134
chr11	14059181	14059960	48.6269	-0.119531	0.0410974	0.00272598	0.00565961
chr11	14061621	14062000	23.0162	-0.3499	0.0629409	5.35693e-09	2.3488e-08
chr11	14063741	14063970	12.3891	-0.241867	0.0839373	0.00131548	0.00289095
chr11	14065331	14065440	7.49099	-0.183041	0.0964422	0.0263909	0.0447104
chr11	14081471	14081960	18.9659	-0.0458855	0.0649768	0.446936	0.527787
chr11	14090181	14090290	6.79854	-0.22631	0.103112	0.00972999	0.0181104
chr11	14106861	14107420	19.181	-0.238147	0.0688386	0.0001914	0.000482669
chr11	14113311	14113390	6.18727	0.0937321	0.0961155	0.248309	0.32157
chr11	14132491	14132610	7.30983	0.048387	0.089325	0.530894	0.608498
chr11	14148601	14148940	27.7265	0.0338577	0.0501011	0.481168	0.561101
chr11	14178901	14178970	6.19827	0.1341	0.0995336	0.108523	0.157208
chr11	14179111	14179530	20.6715	-0.0685373	0.0580871	0.235387	0.307218
chr11	14186201	14186500	15.4992	-0.0225235	0.066087	0.711183	0.769495
chr11	14229721	14230210	18.6517	-0.303474	0.0685231	2.30299e-06	7.52586e-06
chr11	14242031	14242670	52.6873	-0.641731	0.0431691	4.38917e-51	2.06861e-49
chr11	14248021	14249800	219.329	0.0390044	0.021512	0.0677028	0.103741
chr11	14253541	14253790	13.8034	-0.0995523	0.0763463	0.147175	0.204905
chr11	14275191	14275520	13.8574	-0.693104	0.0786365	9.20704e-20	9.43274e-19
chr11	14300431	14301370	94.4578	0.111648	0.0289732	9.23498e-05	0.000244191
chr11	14304651	14304860	15.0569	-0.368545	0.0722789	6.14521e-08	2.41072e-07
chr11	14308541	14308890	22.1569	-0.125308	0.0574363	0.0207449	0.03599
chr11	14309631	14310250	23.2056	0.374849	0.0595882	5.82667e-11	3.07797e-10
chr11	14310861	14310910	5.75696	0.143224	0.101148	0.0901817	0.133653
chr11	14320151	14320380	11.3688	-0.00874651	0.0790966	0.901457	0.925105
chr11	14348081	14348300	14.711	-0.356554	0.0749988	3.72182e-07	1.33684e-06
chr11	14350321	14350510	13.1343	0.061104	0.0721178	0.353327	0.433764
chr11	14357671	14360020	611.921	-0.185887	0.0136499	1.71732e-42	5.63572e-41
chr11	14362771	14362980	14.4066	-0.188828	0.0750105	0.0055678	0.0108923
chr11	14364301	14364530	18.7989	-0.00295057	0.0622261	0.959281	0.969357
chr11	14374241	14374500	11.3487	-0.357119	0.0909114	1.49814e-05	4.41634e-05
chr11	14380801	14381920	171.749	-0.269325	0.0223232	5.31076e-34	1.17803e-32
chr11	14386171	14387720	276.761	-0.0616996	0.0171988	0.000311776	0.000760313
chr11	14388541	14389600	61.044	-0.00911065	0.0400443	0.814986	0.855639
chr11	14396001	14396790	49.4981	0.0490497	0.0380532	0.186789	0.25188
chr11	14413361	14413950	37.5785	-0.0712622	0.0501145	0.136969	0.192572
chr11	14417291	14417990	41.5065	-0.235648	0.0435698	2.45029e-08	1.00322e-07
chr11	14418951	14419050	9.4377	-0.223363	0.0894206	0.00459078	0.00912586
chr11	14421791	14423730	462.151	-0.00978702	0.015191	0.517913	0.596173
chr11	14425731	14425790	5.83528	-0.0565693	0.0942078	0.479185	0.559155
chr11	14443521	14444260	40.8068	-0.200949	0.0438507	2.25123e-06	7.36411e-06
chr11	14454861	14455630	27.7483	0.00809606	0.0533495	0.873797	0.903004
chr11	14499081	14501150	402.547	-0.00155981	0.0165503	0.924271	0.943022
chr11	14519351	14521210	558.401	-0.103892	0.0142645	2.70081e-13	1.73472e-12
chr11	14522671	14523310	19.802	-0.118892	0.0644887	0.0470189	0.0749958
chr11	14536981	14537530	23.9924	-0.0044968	0.0566508	0.93285	0.949417
chr11	14538351	14538740	19.986	0.0502985	0.0596916	0.371416	0.452268
chr11	14539991	14540320	18.7186	0.160805	0.0642169	0.00712437	0.013638
chr11	14541001	14542980	152.488	-0.340146	0.0263502	8.59673e-39	2.3783e-37
chr11	14586961	14587920	99.1071	-0.361072	0.0291374	5.75948e-36	1.40485e-34
chr11	14620351	14620590	14.4068	-0.488454	0.0845138	7.94817e-10	3.77903e-09
chr11	14643111	14645580	575.545	-0.103386	0.0143097	4.13957e-13	2.61997e-12
chr11	14646071	14646140	6.49917	0.0849351	0.0972648	0.298426	0.376044
chr11	14750021	14750180	10.0871	-0.25745	0.0909664	0.00136774	0.00299643
chr11	14773971	14774050	8.09286	0.21281	0.0923095	0.00831736	0.0157116
chr11	14857291	14857980	31.7081	-0.101658	0.048202	0.0279894	0.0471181
chr11	14890681	14892900	853.238	0.0123969	0.0132542	0.348318	0.428566
chr11	14894871	14895320	31.2443	-0.00097406	0.05151	0.983847	0.988049
chr11	14902761	14903150	16.8996	0.310822	0.0709427	2.81539e-06	9.10094e-06
chr11	14904761	14905900	64.9541	0.483379	0.0399199	1.12311e-34	2.58061e-33
chr11	14907411	14908350	56.2938	0.272175	0.0382964	3.72603e-13	2.36632e-12
chr11	14908701	14908770	6.67931	-0.0769953	0.0913047	0.326585	0.405953
chr11	14969931	14970250	22.6074	-0.0746007	0.0555997	0.144693	0.201952
chr11	14971801	14972560	28.9404	-0.185942	0.0530111	0.000232314	0.000578266
chr11	14973461	14975340	119.418	-0.0437598	0.0280528	0.114079	0.164205
chr11	15073171	15075360	238.702	0.0572978	0.0198059	0.00360572	0.00731147
chr11	15101031	15101580	38.2431	0.242916	0.04476	2.13606e-08	8.79458e-08
chr11	15114521	15115220	54.8618	-0.207909	0.040231	1.08014e-07	4.1242e-07
chr11	15146311	15146920	26.001	-0.265466	0.0620062	5.6989e-06	1.77106e-05
chr11	15148041	15148560	26.4921	-0.365969	0.0576807	4.16164e-11	2.22943e-10
chr11	15199711	15200020	15.3044	-0.413702	0.0735166	2.76449e-09	1.24815e-08
chr11	15208421	15209220	62.6445	0.217808	0.0343829	1.04852e-10	5.41473e-10
chr11	15223361	15223700	14.4934	-0.176433	0.0767465	0.0109368	0.0201376
chr11	15233291	15234270	56.1759	-0.0906338	0.0379648	0.0158587	0.0282153
chr11	15236611	15236970	19.96	0.0337612	0.0624011	0.582043	0.65576
chr11	15258261	15259090	47.2635	0.0605151	0.0402438	0.122395	0.174605
chr11	15275211	15275410	11.0359	-0.536187	0.0903058	2.86748e-10	1.42263e-09
chr11	15276371	15277440	65.1427	0.156202	0.0371199	1.61443e-05	4.74001e-05
chr11	15289911	15290030	10.3646	0.0319216	0.0768595	0.626547	0.695955
chr11	15291671	15292360	43.7638	-0.0338191	0.0410189	0.396612	0.47766
chr11	15293091	15293140	5.92785	0.0342805	0.0922446	0.632037	0.700884
chr11	15295401	15296210	50.067	-0.294216	0.039945	4.85315e-14	3.30839e-13
chr11	15307591	15308090	28.9201	0.00628555	0.0518033	0.899219	0.923244
chr11	15319121	15319370	15.1648	-0.219296	0.0732124	0.00109173	0.00243473
chr11	15322681	15322750	7.30652	-0.588521	0.103768	1.31937e-09	6.14094e-09
chr11	15327611	15328390	89.4993	0.181646	0.0302423	1.03772e-09	4.87891e-09
chr11	15334811	15335260	27.0762	0.00818084	0.0518183	0.869051	0.899109
chr11	15407041	15407200	11.4465	-0.121323	0.0819118	0.094626	0.139451
chr11	15419091	15419320	12.8032	-0.824141	0.0821753	7.89449e-25	1.08965e-23
chr11	15445441	15445590	10.256	-0.385284	0.0916118	4.10053e-06	1.29911e-05
chr11	15452811	15454150	240	-0.251081	0.0258974	1.01767e-22	1.24335e-21
chr11	15501321	15501570	10.3481	-0.333826	0.0941112	7.52149e-05	0.000201361
chr11	15544451	15544580	11.3253	-0.185988	0.0816206	0.0122734	0.0223615
chr11	15547901	15548210	13.4319	-0.0564364	0.072028	0.390105	0.471138
chr11	15555291	15555430	9.90016	-0.175962	0.0872245	0.0214713	0.0371352
chr11	15562861	15564020	51.6729	-0.813938	0.0423575	2.14406e-83	3.28186e-81
chr11	15565821	15566550	28.4839	-0.393347	0.0588549	3.69769e-12	2.1606e-11
chr11	15569061	15570410	253.563	-0.177117	0.0227324	3.63585e-15	2.71137e-14
chr11	15584241	15584420	10.7993	-0.373365	0.0953737	1.44631e-05	4.2729e-05
chr11	15602451	15603700	80.9763	-0.175531	0.0322915	3.11116e-08	1.25989e-07
chr11	15605241	15605270	5.11573	-0.0544639	0.0981139	0.513834	0.592214
chr11	15607171	15608040	63.458	-0.199873	0.0372342	3.853e-08	1.54556e-07
chr11	15615371	15615750	20.4978	-0.747442	0.0674199	1.0637e-29	1.92113e-28
chr11	15622351	15623110	49.348	-0.12825	0.0421408	0.00185056	0.00396135
chr11	15627561	15628030	28.8494	-0.0602268	0.0486198	0.197185	0.263863
chr11	15629851	15629870	5.09464	0.127403	0.107753	0.145746	0.203239
chr11	15632781	15633190	23.151	-0.0460526	0.05782	0.398902	0.47998
chr11	15640301	15641920	88.0185	0.19095	0.0310859	5.36801e-10	2.59464e-09
chr11	15649601	15651080	404.788	0.105255	0.0175563	1.64945e-09	7.6048e-09
chr11	15651551	15652790	43.6315	0.22644	0.0470973	5.30856e-07	1.8716e-06
chr11	15663011	15664470	217.313	0.096365	0.020231	1.6096e-06	5.36101e-06
chr11	15672671	15674140	265.645	0.105559	0.0202773	1.55856e-07	5.8451e-07
chr11	15687921	15688930	96.4826	-0.237416	0.0309637	6.70646e-15	4.89429e-14
chr11	15707721	15708680	81.9925	0.120564	0.03174	0.000109918	0.000287474
chr11	15720591	15720740	8.65186	-0.014569	0.0830131	0.84189	0.877328
chr11	15735851	15736000	11.6202	-0.451849	0.0827086	6.2672e-09	2.73062e-08
chr11	15750591	15751130	25.4496	-0.0173193	0.0541016	0.73652	0.790833
chr11	15758281	15759400	59.5529	-0.0950524	0.0362616	0.00730138	0.0139476
chr11	15770941	15771220	15.921	0.0933477	0.0671064	0.131999	0.186444
chr11	15774201	15774300	7.02349	0.0430718	0.0887459	0.575509	0.649846
chr11	15774441	15775540	42.742	0.308177	0.049182	9.26351e-11	4.80731e-10
chr11	15800001	15800610	44.2504	-0.219998	0.0421304	7.52808e-08	2.92532e-07
chr11	15815661	15816610	42.233	-0.0968702	0.0440777	0.0229295	0.0393947
chr11	15819581	15820370	86.0431	0.179321	0.0307255	2.96566e-09	1.33489e-08
chr11	15826431	15831860	900.484	-0.0113561	0.0170073	0.50931	0.58808
chr11	15839231	15839570	11.9295	-0.312072	0.0831112	3.88444e-05	0.000108354
chr11	15840181	15841010	29.6526	0.11399	0.0516911	0.0207996	0.0360756
chr11	15841121	15845960	702.739	-0.00421441	0.0151195	0.779828	0.826852
chr11	15848821	15852390	312.342	0.121267	0.017946	1.06556e-11	6.00216e-11
chr11	15863571	15863680	8.78051	-0.156681	0.0891423	0.0436984	0.0702292
chr11	15864201	15864220	4.81037	-0.0225806	0.0992341	0.783754	0.830152
chr11	15864581	15864610	5.25978	0.0502431	0.0982305	0.542699	0.619385
chr11	15870221	15872960	410.03	0.208687	0.021454	1.01047e-22	1.23481e-21
chr11	15875521	15876400	36.468	-0.0804079	0.0477513	0.0797438	0.119942
chr11	15883531	15884930	59.7186	0.0521463	0.0388085	0.168211	0.230235
chr11	15885531	15886270	55.6047	-0.0134655	0.0364727	0.728964	0.784526
chr11	15888071	15888860	27.834	0.0366812	0.0542328	0.477158	0.557159
chr11	15889801	15890830	50.566	-0.114036	0.0411654	0.00428647	0.00857154
chr11	15893071	15893590	24.5571	-0.1494	0.0549603	0.00414328	0.00830825
chr11	15897571	15897920	17.0732	-0.242969	0.0705776	0.000198933	0.000500459
chr11	15901191	15901280	7.79253	0.0144202	0.087488	0.85063	0.884298
chr11	15906521	15906600	6.17318	-0.12174	0.0998906	0.144152	0.201282
chr11	15911531	15912080	27.6532	0.192398	0.0558007	0.000276406	0.000679791
chr11	15912861	15913850	48.5624	-0.0704299	0.045532	0.108467	0.157137
chr11	15920261	15921780	312.654	-0.0627	0.0175937	0.00033983	0.000823958
chr11	15922501	15923730	83.2787	0.316388	0.0319203	9.16235e-24	1.1861e-22
chr11	15927991	15928100	9.09451	-0.1728	0.0900349	0.0275152	0.0463958
chr11	15941301	15941420	8.84622	0.173531	0.0941087	0.0318677	0.0529548
chr11	15944551	15944820	22.2154	0.367812	0.0612954	3.64894e-10	1.79125e-09
chr11	15964291	15964400	8.2534	0.0767797	0.0889741	0.31883	0.397771
chr11	15967231	15970210	177.292	-0.0401976	0.0237263	0.0872648	0.129856
chr11	15988901	15989200	12.5857	-0.0334759	0.0731646	0.614866	0.685507
chr11	16001611	16003150	98.8765	-0.177862	0.0310276	5.49243e-09	2.40539e-08
chr11	16015621	16016630	72.6826	0.174033	0.0336981	1.39713e-07	5.26825e-07
chr11	16026531	16026550	4.42362	-0.0990004	0.110135	0.259572	0.333957
chr11	16026911	16027110	14.7609	-0.100708	0.0758286	0.140275	0.196597
chr11	16027701	16027790	6.48596	-0.0527117	0.0912072	0.500724	0.579859
chr11	16028521	16028660	8.69491	-0.0087971	0.0843319	0.880703	0.908617
chr11	16030851	16031520	22.5475	0.156197	0.0578137	0.00437641	0.0087356
chr11	16040191	16041270	43.282	-0.0354735	0.0420589	0.385048	0.46609
chr11	16043001	16043400	23.176	0.319915	0.0597789	2.03294e-08	8.38963e-08
chr11	16080671	16081280	38.8621	0.173815	0.0482257	0.000174622	0.000443109
chr11	16081481	16082920	122.912	-0.131627	0.0321441	2.9779e-05	8.4386e-05
chr11	16085551	16086990	162.013	-0.0490651	0.0252931	0.0497865	0.0789157
chr11	16090731	16090810	5.96891	-0.376793	0.115211	0.000164482	0.000418944
chr11	16091131	16091470	16.9928	0.36308	0.0703154	4.53641e-08	1.80453e-07
chr11	16097541	16097950	19.0729	-0.325854	0.0672153	2.75653e-07	1.00537e-06
chr11	16111121	16111200	6.87574	-0.254268	0.110833	0.00607767	0.0117943
chr11	16111431	16112300	27.3383	-0.0505802	0.0522081	0.310201	0.388668
chr11	16112551	16112560	4.53765	0.0195668	0.103226	0.817068	0.85736
chr11	16112781	16113470	23.6686	0.145116	0.0630474	0.013362	0.0241483
chr11	16118181	16119140	41.2188	0.0316167	0.0460034	0.476604	0.556633
chr11	16126081	16126930	85.1036	-0.492849	0.034725	1.08289e-46	4.24087e-45
chr11	16147841	16149320	147.169	0.0339041	0.0253182	0.175923	0.239368
chr11	16149761	16149950	11.2047	0.0933687	0.0819374	0.198783	0.265745
chr11	16169651	16170690	98.577	0.0103828	0.0289601	0.716501	0.77403
chr11	16172061	16172120	6.68777	0.123692	0.0947472	0.1253	0.178216
chr11	16179701	16180100	31.0159	-0.0873413	0.0503606	0.0696106	0.106344
chr11	16184641	16185210	36.2308	-0.00446199	0.047135	0.921495	0.940953
chr11	16191221	16192370	83.7547	-0.257596	0.0317191	1.60049e-16	1.31753e-15
chr11	16193671	16195080	72.5204	-0.206563	0.03508	1.81617e-09	8.33953e-09
chr11	16195651	16196050	16.4849	0.0520724	0.0659881	0.394866	0.475913
chr11	16225831	16226720	39.3501	0.166649	0.0445475	0.00010732	0.00028111
chr11	16239041	16240290	118.298	0.0843828	0.0291427	0.00328317	0.00671278
chr11	16279061	16279200	9.03593	-0.557513	0.0959752	5.9189e-10	2.84814e-09
chr11	16290651	16290960	12.8714	-0.511545	0.0824597	5.26105e-11	2.79253e-10
chr11	16293231	16293790	18.0379	-0.0102843	0.0646313	0.864117	0.895203
chr11	16295751	16296660	29.8099	0.0904955	0.0495667	0.0566919	0.0885606
chr11	16297401	16297940	34.5997	0.0876131	0.0475601	0.0553384	0.0866781
chr11	16300091	16300800	30.146	-0.0435391	0.050769	0.370098	0.450897
chr11	16308791	16309080	14.269	-0.373377	0.0775389	2.54174e-07	9.30262e-07
chr11	16318271	16318530	15.2884	-0.123424	0.0723861	0.0610976	0.0946895
chr11	16327081	16327150	6.37712	-0.0888651	0.0966605	0.275218	0.351016
chr11	16334021	16334510	23.1405	0.0195958	0.0576331	0.719249	0.776361
chr11	16347051	16347180	9.01702	0.0287629	0.0843987	0.698538	0.758829
chr11	16352861	16353370	16.1154	-0.22542	0.0704732	0.000536112	0.00125812
chr11	16353501	16353520	4.54268	-0.131028	0.114176	0.146644	0.204275
chr11	16354161	16354170	4.23479	-0.0449242	0.105277	0.596455	0.668897
chr11	16354401	16355150	23.7467	-0.201759	0.0590311	0.000290972	0.000712947
chr11	16355911	16358520	442.666	-0.057042	0.0150526	0.000142164	0.000365802
chr11	16361591	16361670	6.47869	-0.018152	0.093414	0.817553	0.857758
chr11	16365201	16366480	82.1599	-0.0216976	0.0329394	0.502198	0.581249
chr11	16402171	16404060	511.946	-0.101557	0.0145739	2.63319e-12	1.55825e-11
chr11	16404831	16405990	60.0459	0.143326	0.0372668	8.12148e-05	0.000216378
chr11	16407571	16407710	7.8818	0.214114	0.0963029	0.0100411	0.0186364
chr11	16418281	16419340	145.707	0.0489185	0.0235021	0.0356689	0.0585656
chr11	16470061	16470270	11.4831	-0.601593	0.0886413	9.97218e-13	6.11044e-12
chr11	16511381	16511390	3.92291	-0.297289	0.135765	0.00607873	0.0117962
chr11	16511541	16511940	14.9467	-0.392539	0.0791852	1.12348e-07	4.2802e-07
chr11	16553271	16553530	13.9047	0.251301	0.0788257	0.000461813	0.00109576
chr11	16572941	16573230	16.6938	-0.119667	0.0670199	0.0531002	0.083555
chr11	16578801	16578860	6.97082	-0.419424	0.102902	6.47972e-06	1.99997e-05
chr11	16587661	16588500	76.6986	0.0785729	0.0349426	0.0215508	0.0372535
chr11	16596351	16596420	6.64485	-0.092067	0.0932873	0.247772	0.320971
chr11	16600131	16600220	8.41276	-0.00219696	0.0843299	0.976262	0.98232
chr11	16603001	16608650	1448.3	-0.0255145	0.0115606	0.0269323	0.0455252
chr11	16611381	16614740	702.735	0.0443039	0.0128392	0.000540155	0.00126678
chr11	16669891	16670060	10.0775	-0.303142	0.0903848	0.000188605	0.000476124
chr11	16707571	16707700	8.95311	-0.628105	0.101413	4.73312e-11	2.52381e-10
chr11	16737591	16739960	543.138	-0.0653263	0.0152082	1.61479e-05	4.741e-05
chr11	16761521	16762280	23.0687	-0.0907596	0.0582864	0.0982669	0.14414
chr11	16776571	16777260	42.6346	-0.271002	0.0432596	1.16809e-10	6.0072e-10
chr11	16780251	16780410	12.5391	0.108253	0.074202	0.107695	0.156158
chr11	16784221	16784440	11.993	0.641102	0.0820174	4.80963e-16	3.8222e-15
chr11	16785101	16786150	78.9388	0.242328	0.0310635	2.35749e-15	1.78235e-14
chr11	16788211	16789180	75.2875	0.160584	0.0324277	4.56945e-07	1.62371e-06
chr11	16791171	16792150	121.555	-0.287992	0.0278278	1.21087e-25	1.75259e-24
chr11	16797961	16798230	12.3908	-0.138355	0.0754989	0.0427533	0.0688658
chr11	16804351	16804970	41.2277	-0.259876	0.0481815	2.24786e-08	9.23699e-08
chr11	16809681	16811180	269.092	-0.00839472	0.0191146	0.658325	0.724166
chr11	16811411	16812900	100.158	-0.233881	0.0306391	9.12895e-15	6.5891e-14
chr11	16814621	16815730	92.3744	-0.256186	0.0307294	2.55418e-17	2.22043e-16
chr11	16817101	16818030	64.8928	-0.339338	0.0368981	7.75489e-21	8.47335e-20
chr11	16820181	16820930	59.3931	0.156171	0.035722	7.80815e-06	2.38539e-05
chr11	16825171	16825690	29.8427	-0.23059	0.0528322	4.96892e-06	1.55638e-05
chr11	16828401	16828670	12.9094	-0.209738	0.0824758	0.00442347	0.008821
chr11	16833101	16833310	14.7072	0.241304	0.073792	0.000376119	0.000905549
chr11	16857281	16857470	10.7836	0.00573031	0.0770048	0.934377	0.950542
chr11	16862621	16862630	4.5161	0.105991	0.108413	0.226366	0.297092
chr11	16881301	16881760	31.2971	-0.229579	0.048993	1.11073e-06	3.77517e-06
chr11	16883381	16883390	5.16764	0.193199	0.118134	0.0406166	0.0657799
chr11	16893811	16893930	7.59248	-0.124593	0.0926419	0.116616	0.167409
chr11	16895391	16895780	21.5363	-0.0870532	0.0614657	0.129889	0.183817
chr11	16896541	16898770	511.772	0.076891	0.0136774	1.70086e-08	7.07563e-08
chr11	16912561	16913800	65.5267	-0.0489608	0.0369744	0.17551	0.238878
chr11	16924651	16926380	169.864	-0.23337	0.024048	1.14725e-22	1.3981e-21
chr11	16935771	16936290	34.5322	-0.0226507	0.0482517	0.625175	0.694734
chr11	16945771	16946820	74.8035	0.0348875	0.0333445	0.286664	0.36341
chr11	16976091	16976170	5.15564	-0.120165	0.106048	0.16519	0.226663
chr11	16976441	16976660	9.47429	-0.0962034	0.0840233	0.193284	0.259392
chr11	16977721	16978560	55.0979	-0.509212	0.0407515	8.89302e-37	2.24119e-35
chr11	16979871	16980560	47.7206	-0.221656	0.0432358	1.22286e-07	4.63935e-07
chr11	16981041	16983060	713.157	-0.153611	0.0142613	2.99846e-27	4.74692e-26
chr11	16986891	16987420	31.2247	0.0798685	0.0526326	0.111203	0.160571
chr11	16989541	16990100	25.2855	0.0377275	0.0541664	0.471026	0.551235
chr11	17001081	17001410	18.822	0.272697	0.0751983	8.0842e-05	0.000215465
chr11	17013121	17015580	204.591	-0.0296583	0.0203983	0.143173	0.200089
chr11	17063481	17063870	42.8707	0.0116687	0.040273	0.766263	0.81564
chr11	17076671	17078750	648.084	0.0587772	0.0119252	7.78523e-07	2.69192e-06
chr11	17148731	17148790	6.99811	-0.114879	0.0950529	0.154822	0.214182
chr11	17150061	17151460	113.642	-0.0842758	0.0268581	0.00148226	0.00322702
chr11	17153891	17154010	9.72761	0.0336044	0.0814694	0.64238	0.710133
chr11	17174801	17176220	124.685	-0.0472505	0.0281256	0.0884169	0.131358
chr11	17203711	17203830	10.9774	-0.13305	0.0788879	0.0594585	0.0924051
chr11	17206671	17209660	559.147	-0.076652	0.0135938	1.5335e-08	6.41172e-08
chr11	17230001	17230490	22.2064	0.167541	0.0592026	0.0022695	0.00478153
chr11	17274041	17274290	12.7629	0.0626326	0.0803193	0.380625	0.461608
chr11	17275831	17277670	758.406	-0.0644408	0.0110765	5.54042e-09	2.42567e-08
chr11	17351001	17354900	447.953	0.0194648	0.0167273	0.242436	0.31507
chr11	17383661	17384620	63.5453	0.229308	0.038524	1.07974e-09	5.06882e-09
chr11	17386371	17387190	57.723	0.2991	0.0397687	1.49949e-14	1.06355e-13
chr11	17388711	17390210	238.116	0.0461405	0.0212104	0.0283564	0.0476712
chr11	17405471	17406050	40.9389	-0.120641	0.0433029	0.0039699	0.00798875
chr11	17412921	17413090	9.96981	-0.169465	0.0893033	0.0292927	0.0490886
chr11	17434831	17435450	44.0421	0.184308	0.0441668	1.58388e-05	4.65549e-05
chr11	17473261	17473700	39.3975	-0.230953	0.0450213	1.15433e-07	4.39328e-07
chr11	17475971	17477230	156.754	-0.196922	0.0250096	1.71633e-15	1.31002e-14
chr11	17478281	17478290	5.00674	0.0825946	0.105976	0.336291	0.416074
chr11	17479231	17480120	83.0167	0.15098	0.0311257	8.04382e-07	2.7766e-06
chr11	17489641	17489710	6.63983	0.0915295	0.0939163	0.243215	0.315906
chr11	17498521	17498750	19.5158	-0.16513	0.0614141	0.00409647	0.00822137
chr11	17504301	17505150	68.313	0.335657	0.0338525	8.15321e-24	1.05856e-22
chr11	17507151	17507170	4.825	-0.0777872	0.10195	0.354699	0.435169
chr11	17514041	17514070	5.83593	0.11969	0.0996921	0.151512	0.210175
chr11	17514481	17514680	10.709	-0.0188746	0.0796226	0.790618	0.835706
chr11	17527971	17530890	479.42	0.00474359	0.0174778	0.785056	0.83123
chr11	17531681	17531860	8.74824	0.0294464	0.0838211	0.690125	0.751435
chr11	17535591	17535790	12.3722	-0.374441	0.0810358	6.7327e-07	2.34554e-06
chr11	17538211	17538300	8.46142	0.307649	0.0951993	0.000281674	0.000691739
chr11	17541561	17541830	14.0358	-0.221767	0.079332	0.00196522	0.00418744
chr11	17542401	17542420	4.85701	0.0234741	0.0997294	0.775553	0.823206
chr11	17543991	17544550	28.9654	0.222567	0.0554903	2.42748e-05	6.96543e-05
chr11	17546911	17547660	50.8898	0.040997	0.0396755	0.288952	0.365882
chr11	17554661	17554730	6.89795	-0.0867912	0.09024	0.264803	0.339692
chr11	17563281	17563620	17.7429	0.140102	0.0676684	0.0247793	0.0422484
chr11	17598691	17599740	81.1298	0.238593	0.0323387	6.35453e-14	4.29148e-13
chr11	17650141	17650810	45.7912	-0.350868	0.0426088	4.02411e-17	3.45043e-16
chr11	17683561	17683760	9.55241	-0.343966	0.0892846	2.36961e-05	6.80833e-05
chr11	17695701	17696190	20.6052	0.00403883	0.0600591	0.955918	0.96676
chr11	17701241	17701330	7.62118	-0.286375	0.101131	0.00114126	0.00253619
chr11	17704111	17704220	8.24502	-0.127997	0.0903037	0.101002	0.147641
chr11	17718951	17722320	158.028	-0.216911	0.0261013	4.22248e-17	3.61459e-16
chr11	17730311	17731750	286.316	0.271448	0.0211512	3.49118e-38	9.42248e-37
chr11	17734111	17736530	623.193	0.0328706	0.0121276	0.00659644	0.0127162
chr11	17738811	17739630	28.2536	0.327899	0.0589141	5.94039e-09	2.59419e-08
chr11	17743791	17744480	27.0232	-0.147032	0.0541607	0.00424751	0.00849955
chr11	17747371	17747550	10.6756	-0.302626	0.08806	0.00014002	0.000360738
chr11	17760451	17760910	34.1608	-0.151749	0.046657	0.000727931	0.00167289
chr11	17764181	17766600	331.491	0.0443905	0.0169239	0.0084183	0.0158856
chr11	17771111	17771130	4.74448	0.0368142	0.100125	0.655299	0.721477
chr11	17801051	17801620	35.5127	-0.371071	0.0485683	4.06716e-15	3.02047e-14
chr11	17803301	17804370	68.2242	-0.129185	0.0337355	9.29574e-05	0.000245722
chr11	17806071	17806110	5.4905	-0.0763074	0.0980581	0.355844	0.436349
chr11	17806481	17808320	460.413	0.0523605	0.0166753	0.00160347	0.00347031
chr11	17810701	17810710	4.32918	-0.138012	0.115308	0.130078	0.184045
chr11	17810821	17812940	147.11	-0.130839	0.0253196	1.72122e-07	6.42396e-07
chr11	17821851	17822660	45.5851	0.135626	0.0461609	0.00190053	0.00405893
chr11	17826991	17827300	20.3863	-0.419974	0.0656113	2.24299e-11	1.23031e-10
chr11	17839961	17840690	46.4572	-0.00570267	0.0413253	0.887051	0.913488
chr11	17846911	17847190	13.5637	-0.0178936	0.0716244	0.779528	0.826595
chr11	17873441	17874090	36.9137	-0.144844	0.0487064	0.00191832	0.00409418
chr11	17887601	17888940	88.1419	0.763192	0.0370662	2.51439e-95	5.61354e-93
chr11	17890501	17890570	6.51094	-0.0635151	0.0913772	0.415993	0.497151
chr11	17894591	17895540	137.589	0.172292	0.0263434	3.53139e-11	1.90399e-10
chr11	17906491	17906620	11.4917	-0.124675	0.0791371	0.078113	0.117776
chr11	17913701	17913780	6.62111	0.200678	0.101777	0.0197888	0.0344876
chr11	17921531	17922300	24.3853	0.36032	0.0660496	1.50607e-08	6.30317e-08
chr11	17972921	17973510	64.2787	0.154104	0.0351286	7.31428e-06	2.24291e-05
chr11	17978621	17979110	30.5234	0.0771245	0.0502032	0.108724	0.157463
chr11	17979581	17980040	23.0769	-0.135602	0.0698377	0.0336098	0.0555459
chr11	17985631	17986920	72.5865	0.0801142	0.033344	0.0143287	0.0257246
chr11	17991871	17992280	33.5735	-0.0975783	0.0464475	0.0291384	0.0488577
chr11	17992901	17993370	21.3043	-0.352198	0.0645366	9.55128e-09	4.08365e-08
chr11	18001061	18001610	35.0907	0.0322671	0.0500805	0.501701	0.580779
chr11	18009461	18009660	11.9924	-0.0679333	0.0803622	0.341972	0.421954
chr11	18011731	18014230	757.076	-0.12884	0.0126217	1.3352e-24	1.8189e-23
chr11	18045901	18046740	94.0386	-0.0232329	0.0296602	0.426749	0.507944
chr11	18088181	18089170	55.1984	-0.55834	0.0468835	9.45348e-34	2.07217e-32
chr11	18091731	18092140	38.2374	-0.334385	0.0468676	2.08229e-13	1.35008e-12
chr11	18104861	18105010	8.62828	0.172061	0.0947785	0.0343396	0.0566159
chr11	18105221	18106600	175.14	0.159417	0.0223737	6.56447e-13	4.08143e-12
chr11	18111231	18111270	5.92519	0.0251889	0.0914901	0.748256	0.80084
chr11	18115381	18116040	62.2475	0.194774	0.0365619	5.06874e-08	2.0062e-07
chr11	18117471	18118050	59.8579	-0.351847	0.0401979	4.06807e-19	3.98924e-18
chr11	18121741	18121790	5.30705	-0.326684	0.120786	0.00130868	0.00287769
chr11	18171521	18171590	6.89861	-0.289106	0.103682	0.00128836	0.00283612
chr11	18203711	18204030	24.6179	-0.00198952	0.0530119	0.968476	0.976315
chr11	18242491	18242500	4.46926	0.230397	0.120426	0.017712	0.0311975
chr11	18243881	18244050	13.9921	0.176268	0.0774595	0.011601	0.0212438
chr11	18321491	18323420	662.553	0.0688416	0.0118181	5.25565e-09	2.30668e-08
chr11	18330591	18330820	12.1053	0.164245	0.084673	0.0278993	0.0469814
chr11	18382811	18384750	252.093	0.232537	0.0202258	5.50557e-31	1.05716e-29
chr11	18393931	18396970	1098.15	0.00697148	0.0110599	0.527731	0.605498
chr11	18412141	18412510	22.6866	-0.236762	0.0605182	3.39714e-05	9.55108e-05
chr11	18515481	18515500	4.65515	-0.161207	0.118212	0.0836368	0.125136
chr11	18526041	18528150	676.336	0.104251	0.013796	3.39235e-14	2.33659e-13
chr11	18540391	18540460	6.15633	-0.111005	0.100453	0.184783	0.249555
chr11	18542211	18542860	56.1345	0.308184	0.0379607	1.19859e-16	9.95479e-16
chr11	18587781	18589580	350.189	-0.0215833	0.0160298	0.176225	0.239721
chr11	18590781	18591240	15.0429	0.400648	0.0745488	1.23535e-08	5.21833e-08
chr11	18602661	18602860	10.4226	-0.0223668	0.0785662	0.751579	0.803588
chr11	18613321	18614690	130.697	0.308803	0.0318122	6.86856e-23	8.49045e-22
chr11	18624171	18624720	31.1321	0.322845	0.0515336	8.68945e-11	4.5222e-10
chr11	18633451	18635380	958.796	0.0260645	0.0096606	0.0068935	0.0132361
chr11	18651281	18651430	11.3544	0.38971	0.0836132	5.10071e-07	1.80241e-06
chr11	18657471	18658190	88.9769	0.62919	0.041812	2.22874e-52	1.10542e-50
chr11	18668651	18668710	6.97527	0.341591	0.102405	0.00016132	0.000411322
chr11	18669381	18669450	7.50597	0.512304	0.103503	8.06464e-08	3.12234e-07
chr11	18682601	18682830	12.4065	0.339543	0.0929158	4.8279e-05	0.000132935
chr11	18691281	18692620	206.577	0.548985	0.0301146	2.2981e-75	2.67807e-73
chr11	18696981	18697040	6.22253	0.306223	0.110634	0.00121929	0.00269538
chr11	18698201	18699910	298.193	0.0378391	0.0172348	0.0273618	0.0461652
chr11	18703531	18703770	10.9629	0.153613	0.093198	0.0543525	0.0853147
chr11	18704721	18706750	90.197	0.377829	0.0308822	3.97176e-35	9.33009e-34
chr11	18720551	18722430	163.828	0.195407	0.0276467	7.89694e-13	4.87996e-12
chr11	18726191	18726300	8.72867	0.174466	0.0911801	0.027657	0.0466059
chr11	18727401	18728260	65.21	0.391602	0.0349129	6.25673e-30	1.14246e-28
chr11	18731731	18732580	58.36	0.275756	0.0362279	8.56647e-15	6.19869e-14
chr11	18748991	18750200	108.247	0.0184568	0.0309812	0.545093	0.621623
chr11	18752491	18752830	15.6638	0.0221563	0.074773	0.743672	0.79697
chr11	18763881	18764570	63.5542	0.329931	0.0372811	2.04481e-19	2.04688e-18
chr11	18775641	18775970	23.8795	-0.0329055	0.0546852	0.526836	0.604695
chr11	18790951	18792670	156.542	-0.34606	0.0274957	4.57557e-37	1.16815e-35
chr11	18802551	18803080	27.3694	0.0334133	0.051485	0.497585	0.576795
chr11	18836521	18836690	22.8842	0.301913	0.060041	1.278e-07	4.83885e-07
chr11	18844891	18845000	10.7162	0.0232088	0.0774997	0.739345	0.793229
chr11	18907131	18908340	187.875	0.356582	0.0259846	1.40221e-43	4.82485e-42
chr11	19025301	19026190	31.6143	0.345278	0.0563361	1.80614e-10	9.13345e-10
chr11	19071081	19071850	86.8624	0.015766	0.0327387	0.624186	0.693861
chr11	19076691	19077550	57.5489	0.142988	0.038656	0.000146608	0.000376411
chr11	19079311	19080890	233.371	-0.0816006	0.0219699	0.000179734	0.000455216
chr11	19110061	19110850	53.3365	-0.337837	0.0410464	4.10611e-17	3.51916e-16
chr11	19116501	19118020	229.735	0.056574	0.0203285	0.0050777	0.0100122
chr11	19118561	19120420	117.282	0.292174	0.0272498	2.30187e-27	3.66636e-26
chr11	19187011	19188860	296.148	-0.132244	0.023213	8.60089e-09	3.69518e-08
chr11	19190211	19190350	12.8427	-0.412674	0.0802991	4.05441e-08	1.62177e-07
chr11	19194061	19194230	8.56265	-0.270956	0.0978099	0.00150041	0.00326347
chr11	19199871	19199900	5.30845	-0.190745	0.113831	0.0387229	0.0630418
chr11	19208241	19208590	29.1492	-0.447371	0.0516712	6.79117e-19	6.56728e-18
chr11	19218541	19219050	23.6401	-0.155441	0.0576433	0.00424256	0.00849065
chr11	19221461	19221610	9.26963	0.0787856	0.0857154	0.29313	0.370405
chr11	19233061	19233140	6.26183	-0.248993	0.111721	0.00794046	0.0150573
chr11	19240301	19242550	560.863	-0.0766721	0.0137949	2.44947e-08	1.00294e-07
chr11	19244751	19244860	7.46232	0.18327	0.095146	0.0249902	0.0425689
chr11	19252831	19253340	21.0419	0.231575	0.0621802	7.51417e-05	0.000201174
chr11	19258621	19258900	13.3634	0.310724	0.0816141	3.24147e-05	9.13608e-05
chr11	19259671	19260310	34.9893	0.0328435	0.0456763	0.456831	0.537396
chr11	19261931	19262050	8.03229	-0.190792	0.0956421	0.0202442	0.035205
chr11	19275591	19275760	10.2407	-0.155848	0.0868368	0.040399	0.0654756
chr11	19280941	19281510	26.3076	-0.0293997	0.054475	0.570709	0.64539
chr11	19296791	19297120	17.5787	-0.260922	0.0680011	3.92159e-05	0.000109321
chr11	19311081	19312170	59.7057	0.112377	0.0391071	0.00316891	0.00649713
chr11	19316431	19316950	32.6973	-0.449529	0.0520358	7.51897e-19	7.25082e-18
chr11	19326621	19326760	9.86918	-0.575601	0.090691	2.18246e-11	1.19822e-10
chr11	19330111	19330720	23.6407	-0.100644	0.0559587	0.0573782	0.0895167
chr11	19344611	19346960	377.767	-0.188722	0.0165393	1.94314e-30	3.63792e-29
chr11	19347541	19350310	315.098	-0.474964	0.020426	1.8529e-120	9.02131e-118
chr11	19352441	19353510	174.827	-0.17611	0.0251102	1.27314e-12	7.73678e-12
chr11	19359321	19360070	47.4303	-0.364496	0.0412	1.7623e-19	1.77283e-18
chr11	19370661	19370770	7.55349	-0.196558	0.0960093	0.0172295	0.0304245
chr11	19380521	19380660	7.56395	-0.0816164	0.0895412	0.291454	0.368604
chr11	19381691	19383350	161.438	-0.181999	0.0294668	3.52704e-10	1.73423e-09
chr11	19422201	19422530	15.683	-0.445229	0.0758771	5.79902e-10	2.79342e-09
chr11	19426571	19427360	47.1694	-0.0876025	0.0417533	0.0305503	0.0509879
chr11	19430741	19431370	40.5018	-0.287225	0.044997	4.90114e-11	2.60961e-10
chr11	19432481	19434210	108.933	0.110488	0.0273752	4.31847e-05	0.000119709
chr11	19437951	19438040	6.03735	-0.190451	0.108387	0.0333241	0.0551219
chr11	19455351	19456490	190.503	-0.468494	0.0222299	1.59329e-99	3.99142e-97
chr11	19460931	19461360	27.543	-0.3859	0.0528145	4.92539e-14	3.35657e-13
chr11	19474541	19476060	297.394	-0.419689	0.0208155	2.5825e-91	5.01243e-89
chr11	19501811	19501850	5.43715	-0.0690627	0.0969023	0.396657	0.477702
chr11	19506971	19507370	14.9109	-0.343421	0.0759421	1.22321e-06	4.13447e-06
chr11	19511401	19512280	46.3319	-0.0936304	0.0419854	0.0214618	0.0371199
chr11	19519471	19520600	157.681	-0.359213	0.0227424	6.57951e-57	3.91982e-55
chr11	19524511	19524640	10.139	-0.0820575	0.0800871	0.250628	0.324113
chr11	19545291	19545330	4.88002	-0.349963	0.123999	0.000793462	0.00181245
chr11	19546251	19547340	47.0214	-0.280826	0.0443414	1.78641e-10	9.03846e-10
chr11	19550761	19551250	19.3147	0.160956	0.0652115	0.00783694	0.0148801
chr11	19551851	19554430	425.538	-0.0229661	0.016974	0.173939	0.237038
chr11	19557591	19558400	51.6705	0.101339	0.0385976	0.00704546	0.0135034
chr11	19559671	19560000	15.0452	-0.155296	0.0794551	0.0288507	0.0484214
chr11	19564091	19565020	183.44	0.0243628	0.0219229	0.262739	0.337387
chr11	19576771	19579010	408.518	-0.0424535	0.0169452	0.0118167	0.0216048
chr11	19596181	19598200	121.765	-0.0424336	0.027435	0.117369	0.168362
chr11	19605581	19606520	65.9712	0.164729	0.0348312	1.35617e-06	4.56177e-06
chr11	19631741	19632170	18.3742	0.406278	0.0679856	3.70241e-10	1.81626e-09
chr11	19642711	19642870	9.08233	-0.037536	0.0812969	0.604071	0.675771
chr11	19647171	19647180	4.43586	0.090143	0.106475	0.29662	0.37412
chr11	19650241	19650950	47.114	0.514379	0.0444957	7.09593e-32	1.42476e-30
chr11	19652551	19653390	35.8348	0.265188	0.0499928	3.25622e-08	1.31609e-07
chr11	19658461	19658740	16.4263	0.204073	0.0723277	0.00209651	0.00444561
chr11	19660231	19660530	18.6424	-0.330957	0.0710137	6.72276e-07	2.34226e-06
chr11	19664941	19665530	55.4403	0.261828	0.0388288	5.23849e-12	3.02643e-11
chr11	19666691	19667610	91.9402	-0.0638449	0.0327569	0.0469928	0.0749597
chr11	19670181	19671070	49.8126	0.376522	0.0411472	9.36184e-21	1.0175e-19
chr11	19673491	19674730	148.607	-0.104731	0.0240203	1.06111e-05	3.18846e-05
chr11	19675391	19675720	13.5282	0.0799216	0.0834725	0.276335	0.35224
chr11	19675891	19677540	241.793	0.0951602	0.0222185	1.55219e-05	4.56733e-05
chr11	19677671	19678390	19.8983	-0.117817	0.0701495	0.0663747	0.10193
chr11	19678541	19678560	4.97989	-0.135849	0.109008	0.124045	0.176638
chr11	19679561	19681360	570.824	-0.0474233	0.0174674	0.00635086	0.0122791
chr11	19683281	19683790	23.7627	0.110646	0.0577894	0.0422797	0.0681819
chr11	19711791	19715790	881.178	-0.0605539	0.011775	2.55473e-07	9.34817e-07
chr11	19719821	19720710	76.8603	-0.0784931	0.0348815	0.0214896	0.0371639
chr11	19722911	19724420	132.39	-0.103192	0.0277555	0.000162827	0.000414969
chr11	19727241	19727670	30.4136	-0.212488	0.0528716	2.54614e-05	7.28315e-05
chr11	19728511	19728750	15.6469	0.0609449	0.0692798	0.338856	0.418762
chr11	19729801	19731710	264.951	-0.236457	0.0202813	8.17928e-32	1.63599e-30
chr11	19732791	19733060	10.8383	-0.214829	0.0849365	0.00451024	0.00897838
chr11	19735291	19736670	72.1391	0.143677	0.0348899	2.57476e-05	7.35877e-05
chr11	19738251	19738330	7.15744	0.155567	0.0948345	0.0554424	0.0868235
chr11	19739941	19740130	14.6599	-0.363257	0.0772675	4.66662e-07	1.6566e-06
chr11	19742461	19743330	70.5419	0.0573151	0.0327647	0.0748226	0.113378
chr11	19747501	19747930	20.5477	-0.126602	0.0612584	0.0272105	0.0459386
chr11	19753551	19754130	21.5862	-0.0549183	0.0641654	0.35766	0.438202
chr11	19755931	19757680	420.776	-0.241845	0.0168155	2.5142e-47	1.00822e-45
chr11	19763351	19763900	30.3309	-0.605855	0.061878	1.08758e-23	1.40296e-22
chr11	19766181	19766660	33.4106	0.180493	0.0485087	0.000106503	0.000279092
chr11	19768581	19769300	39.0099	-0.196509	0.0467809	1.29021e-05	3.83423e-05
chr11	19772241	19773090	76.0044	0.27896	0.0332774	1.57502e-17	1.38997e-16
chr11	19776491	19777890	120.044	0.0438307	0.0264382	0.0935558	0.138052
chr11	19793431	19793560	9.25827	-0.201077	0.088116	0.00961879	0.0179226
chr11	19800311	19800390	7.94953	-0.0823934	0.0868762	0.277205	0.353174
chr11	19809021	19809170	8.68515	-0.534433	0.0956939	2.47315e-09	1.12173e-08
chr11	19811231	19811690	21.6117	0.007037	0.062324	0.903965	0.92699
chr11	19814581	19814600	4.73937	-0.0110955	0.101524	0.893911	0.918941
chr11	19816241	19816300	6.06897	-0.255342	0.110885	0.00604058	0.0117288
chr11	19820281	19820390	7.4748	-0.270868	0.106062	0.00279297	0.00578657
chr11	19831571	19833130	244.637	-0.269896	0.0250269	2.51412e-27	3.99371e-26
chr11	19844951	19845060	6.90607	-0.354894	0.109154	0.000200717	0.000504682
chr11	19846361	19847850	244.296	-0.165991	0.0229292	2.61624e-13	1.68222e-12
chr11	19864051	19865310	119.804	-0.0209008	0.0256299	0.409799	0.490919
chr11	19866211	19866310	7.29011	-0.416774	0.103939	8.55232e-06	2.60075e-05
chr11	19873531	19874540	94.1697	0.0315841	0.0313793	0.306445	0.384661
chr11	19890141	19891020	79.8035	-0.63175	0.0346086	1.68356e-75	1.96858e-73
chr11	19903021	19904280	127.536	0.432116	0.025864	1.7188e-63	1.30676e-61
chr11	19905371	19905730	26.556	0.0128924	0.0505954	0.79051	0.835628
chr11	19912801	19913520	24.4412	-0.0459072	0.0538939	0.370995	0.451842
chr11	19919371	19919490	7.35258	-0.323642	0.10267	0.000335731	0.00081457
chr11	19931211	19932000	28.6602	-0.0358155	0.0527421	0.476929	0.556956
chr11	19934971	19935990	81.0253	-0.402023	0.0320505	7.53644e-37	1.90655e-35
chr11	19938191	19938510	21.4466	-0.0989128	0.058899	0.0741425	0.112458
chr11	19951611	19952280	26.8484	0.119746	0.0550539	0.021748	0.0375591
chr11	19953481	19954400	55.9645	0.180397	0.0384899	1.52251e-06	5.08687e-06
chr11	19960021	19960260	15.1383	-0.0679406	0.0671844	0.273809	0.349486
chr11	19985201	19985400	9.92608	-0.225019	0.0907645	0.00472575	0.00937276
chr11	19987981	19989390	185.718	-0.332611	0.0230968	1.10924e-47	4.50368e-46
chr11	19999101	19999430	13.2113	0.18394	0.0810079	0.0108232	0.0199462
chr11	19999651	20001620	618.846	0.119188	0.0167009	7.19523e-13	4.45976e-12
chr11	20002601	20002930	13.0542	0.247042	0.0793003	0.000603546	0.00140517
chr11	20008481	20009080	25.4568	-0.142405	0.055714	0.00691166	0.0132671
chr11	20010351	20011050	31.5131	-0.256471	0.0540748	6.97901e-07	2.42674e-06
chr11	20013421	20013980	16.8964	-0.141647	0.0698812	0.0271277	0.045816
chr11	20015831	20015930	8.12031	-0.107057	0.0930992	0.177906	0.241664
chr11	20017641	20018110	17.9603	-0.410444	0.0683542	2.71744e-10	1.35099e-09
chr11	20021951	20023680	106.491	0.0849293	0.0307528	0.00441125	0.00879831
chr11	20024541	20024560	4.82415	0.0554523	0.102342	0.509528	0.588257
chr11	20025431	20025550	8.92313	-0.0146541	0.0823208	0.840883	0.876503
chr11	20029241	20029520	17.8558	0.326998	0.0671892	2.49724e-07	9.14574e-07
chr11	20031101	20032240	124.037	-0.0346443	0.0281158	0.211767	0.280566
chr11	20040281	20040420	8.86475	-0.30905	0.100419	0.000441889	0.00105213
chr11	20042381	20043310	36.0175	0.178138	0.0487235	0.000137337	0.000354233
chr11	20050311	20050440	6.20305	-0.39527	0.116721	9.10547e-05	0.000240955
chr11	20051591	20051710	8.73896	0.0108101	0.09033	0.88948	0.915343
chr11	20064601	20065950	153.27	-0.565712	0.0263336	2.14001e-103	6.07644e-101
chr11	20093711	20094180	27.973	-0.18227	0.0541592	0.000400286	0.000959848
chr11	20110861	20113060	199.774	0.241985	0.024606	2.97244e-23	3.74771e-22
chr11	20127851	20128830	64.9457	0.277553	0.0368662	1.5949e-14	1.12872e-13
chr11	20131911	20133040	79.8454	0.191503	0.0320026	1.12031e-09	5.25156e-09
chr11	20154511	20154620	9.22874	-0.0712747	0.0852038	0.339672	0.419609
chr11	20156211	20156920	27.0505	0.34998	0.061867	3.03157e-09	1.36299e-08
chr11	20158341	20159170	112.229	-0.102932	0.026603	8.94899e-05	0.000237036
chr11	20161091	20162210	35.3244	0.231364	0.0509522	2.1975e-06	7.19765e-06
chr11	20162911	20164160	90.2792	-0.110718	0.0307379	0.000249885	0.000618759
chr11	20247351	20248540	108.668	0.0602253	0.0324621	0.0587598	0.0914428
chr11	20273981	20274270	14.2083	-0.161836	0.0715128	0.0133922	0.0241959
chr11	20276321	20277320	57.0275	0.196094	0.0435319	3.31205e-06	1.06198e-05
chr11	20278591	20278900	16.4144	-0.236345	0.0738341	0.000491615	0.00116069
chr11	20337671	20337990	30.7707	-0.0969884	0.0497386	0.0417252	0.0673816
chr11	20342591	20343160	36.1711	0.241958	0.0514107	7.75137e-07	2.68086e-06
chr11	20353881	20354540	29.1224	0.219778	0.0526619	1.1836e-05	3.53402e-05
chr11	20355171	20355520	30.7806	0.172781	0.0509861	0.000393096	0.000943747
chr11	20363531	20364230	31.4671	-0.0200228	0.0504992	0.678731	0.741773
chr11	20366961	20369160	135.05	-0.00210392	0.0309086	0.944753	0.95841
chr11	20369411	20369610	9.03182	0.425574	0.0921058	5.45086e-07	1.91859e-06
chr11	20369721	20370170	19.8053	0.242172	0.0655034	7.73025e-05	0.000206603
chr11	20386681	20389230	837.905	0.0282067	0.0127125	0.026103	0.0442798
chr11	20397401	20397530	12.4913	-0.185204	0.0783802	0.00860692	0.0162055
chr11	20410711	20410940	12.1251	-0.170654	0.0829996	0.0172369	0.0304359
chr11	20443751	20443820	8.4306	0.149278	0.0920414	0.0601379	0.0933422
chr11	20464551	20464690	10.4774	0.0880977	0.0832805	0.231177	0.302516
chr11	20474081	20475450	96.9952	-0.332647	0.0329793	1.40437e-24	1.91041e-23
chr11	20522711	20522730	4.60714	0.0693981	0.101549	0.408642	0.48974
chr11	20596681	20596740	5.60673	-0.219456	0.112207	0.0176381	0.0310822
chr11	20596861	20597580	31.3407	-0.405697	0.0516409	6.58099e-16	5.17879e-15
chr11	20598281	20598380	7.93017	0.0635215	0.0886997	0.401111	0.482231
chr11	20599631	20600040	40.1913	-0.117454	0.0438465	0.00559831	0.010945
chr11	20601391	20601490	7.48718	-0.500203	0.101384	9.30985e-08	3.578e-07
chr11	20605761	20605800	5.37371	-0.0737611	0.101283	0.377635	0.458552
chr11	20609681	20610650	128.078	0.266727	0.0262032	8.132e-25	1.12136e-23
chr11	20648091	20648430	25.2726	0.0335471	0.0527629	0.497806	0.577016
chr11	20668971	20670250	50.7551	-0.168422	0.0430868	5.40819e-05	0.000147855
chr11	20671981	20672320	15.0016	-0.109659	0.0701624	0.088001	0.130828
chr11	20739861	20740210	14.9414	-0.323967	0.0771584	5.86899e-06	1.82145e-05
chr11	20770541	20770840	22.1676	0.0432715	0.0615565	0.447135	0.52798
chr11	20775591	20775900	19.9576	0.0130384	0.0626614	0.824336	0.86329
chr11	20782971	20783070	5.96154	-0.322866	0.114276	0.000934248	0.00210855
chr11	20783451	20783480	5.07828	-0.131381	0.104101	0.12583	0.178872
chr11	20854391	20854480	9.40326	0.0648172	0.0840459	0.380848	0.46186
chr11	20873171	20873300	13.2217	-0.23069	0.0786779	0.00123296	0.00272337
chr11	20894401	20894480	5.1495	-0.252977	0.123237	0.010734	0.0197972
chr11	21071721	21071970	11.1499	-0.103229	0.0822699	0.156684	0.216427
chr11	21076051	21076920	48.3456	-0.0945333	0.0419444	0.0201072	0.0349936
chr11	21082761	21083490	47.6615	-0.152482	0.0419566	0.000177726	0.000450413
chr11	21122611	21122990	20.3026	0.267635	0.0661202	1.563e-05	4.59693e-05
chr11	21323781	21324120	19.9102	0.231351	0.0714128	0.000408296	0.000977572
chr11	21501241	21501800	37.4279	0.482757	0.0546983	1.30553e-19	1.32447e-18
chr11	21504151	21504460	12.0686	-0.0439022	0.0831417	0.547818	0.624222
chr11	21511871	21512100	20.1395	0.140783	0.0690385	0.0262577	0.0445137
chr11	21526861	21527020	10.5221	0.0806932	0.0833489	0.272545	0.348127
chr11	21545821	21546060	20.8337	0.143965	0.0603216	0.0109423	0.0201464
chr11	21582861	21583120	21.2585	-0.12535	0.0598596	0.0256512	0.0435892
chr11	21622621	21623460	65.8151	0.179008	0.0349957	1.74352e-07	6.50296e-07
chr11	21628781	21628920	8.43133	-0.204091	0.0957034	0.0133646	0.024152
chr11	21651081	21651600	22.6256	0.14696	0.0581713	0.00731349	0.0139681
chr11	21653681	21654480	31.7119	-0.0227901	0.0501904	0.6356	0.704024
chr11	21701341	21701350	4.51739	0.0878759	0.106331	0.307254	0.385496
chr11	21707261	21707600	24.5755	0.0461797	0.0547428	0.374898	0.455756
chr11	21709081	21709220	9.83072	0.00189899	0.0810658	0.978583	0.984041
chr11	21710901	21711070	9.66363	0.197959	0.0930233	0.0141478	0.025434
chr11	21750151	21750750	51.8516	-0.0841503	0.0387864	0.0259211	0.044002
chr11	21760531	21760740	7.40775	-0.368073	0.118334	0.000281849	0.000692131
chr11	21767381	21767490	6.59344	-0.231714	0.100761	0.00722907	0.0138208
chr11	21768121	21768700	20.1831	0.141243	0.0670457	0.0224509	0.038663
chr11	21769191	21769590	22.9787	0.0774227	0.0570498	0.151086	0.209679
chr11	21770721	21771700	170.525	0.023068	0.0221048	0.292789	0.370033
chr11	21774091	21774750	62.8018	0.112056	0.0355987	0.00128845	0.00283622
chr11	21776111	21776340	15.3441	0.17646	0.0709479	0.00718913	0.0137501
chr11	21785201	21786040	90.5582	-0.0204751	0.0322754	0.518455	0.596705
chr11	21799721	21799990	15.5812	0.104884	0.0731906	0.114469	0.164721
chr11	21845571	21845910	17.7268	-0.19898	0.0679545	0.00156618	0.00339535
chr11	21888931	21889040	8.80331	0.344323	0.0972012	7.40627e-05	0.000198487
chr11	21897141	21897220	6.94045	0.106879	0.0961502	0.187719	0.252974
chr11	21914631	21914730	7.01981	0.0352383	0.0899753	0.650169	0.71694
chr11	21975321	21975530	16.6738	0.124164	0.0713085	0.056402	0.0881541
chr11	21988631	21988690	6.70396	-0.0806888	0.0959305	0.319402	0.398393
chr11	22078911	22079960	137.654	0.0785015	0.032566	0.0139771	0.0251502
chr11	22084191	22084380	10.067	-0.235719	0.0896694	0.00287538	0.00594296
chr11	22130531	22130980	33.1419	0.36987	0.0496262	1.76937e-14	1.24727e-13
chr11	22179951	22180590	34.1157	0.549123	0.0524696	1.262e-26	1.92761e-25
chr11	22192241	22194410	378.879	0.288296	0.0170058	5.40742e-65	4.33484e-63
chr11	22244921	22245340	42.1401	0.266545	0.0443086	5.79191e-10	2.79022e-09
chr11	22304481	22304640	13.6167	-0.0822768	0.0749323	0.224696	0.295203
chr11	22334201	22334320	8.57521	0.0316601	0.0833409	0.667292	0.731895
chr11	22337491	22338420	71.2432	0.106752	0.0330807	0.00100718	0.00226074
chr11	22343421	22343920	20.1909	0.133853	0.064076	0.0245541	0.041911
chr11	22370781	22371650	86.7388	-0.298452	0.0360587	3.13449e-17	2.70771e-16
chr11	22408051	22408200	10.7328	0.109597	0.0802166	0.125306	0.178222
chr11	22414611	22414740	8.3052	-0.293799	0.0985554	0.00068653	0.00158425
chr11	22431181	22431410	13.2497	0.225718	0.080161	0.00180727	0.00387474
chr11	22431881	22433600	511.388	0.135466	0.0146825	1.99621e-20	2.12497e-19
chr11	22450671	22450690	4.9839	0.0496679	0.102053	0.553004	0.628993
chr11	22454231	22455300	130.746	-0.161328	0.028103	5.72444e-09	2.50306e-08
chr11	22457081	22458320	78.6337	0.025014	0.0316188	0.421544	0.502655
chr11	22462961	22463100	10.997	0.136274	0.0843262	0.0682344	0.104459
chr11	22463521	22464180	32.2229	0.101995	0.0500998	0.0333595	0.0551757
chr11	22465601	22466110	35.4838	-0.198029	0.0479985	1.77645e-05	5.18796e-05
chr11	22466881	22466970	7.27677	-0.161758	0.0958658	0.0482468	0.0767412
chr11	22491331	22492320	149.309	-0.0859664	0.0257772	0.000738374	0.00169529
chr11	22497311	22497420	7.79566	-0.024239	0.0865915	0.748359	0.800936
chr11	22508581	22509050	21.475	-0.156435	0.0609314	0.00612393	0.0118762
chr11	22512531	22513040	26.185	0.174996	0.0563919	0.00104189	0.00233221
chr11	22516181	22516360	14.5113	0.320831	0.0797784	1.25076e-05	3.72315e-05
chr11	22521291	22521550	18.9937	0.430312	0.0706709	1.55753e-10	7.92462e-10
chr11	22539891	22540400	34.1644	0.208301	0.0486071	8.22959e-06	2.50823e-05
chr11	22546881	22547200	11.8817	0.395335	0.0851872	5.40989e-07	1.90495e-06
chr11	22550111	22550390	15.172	-0.598647	0.0759412	2.9227e-16	2.35921e-15
chr11	22555531	22556490	111.795	0.0443867	0.0288885	0.119162	0.17062
chr11	22558441	22559240	37.4	0.218857	0.0483058	1.98688e-06	6.54588e-06
chr11	22624681	22626440	497.504	0.0449706	0.0150178	0.00264639	0.00550758
chr11	22634461	22636380	146.735	0.221967	0.0256348	2.92644e-18	2.71466e-17
chr11	22640851	22641120	12.1482	-0.370537	0.0859772	2.72527e-06	8.82817e-06
chr11	22656291	22656380	8.41728	0.322275	0.0947868	0.000143154	0.00036818
chr11	22666161	22667440	144.654	-0.0136596	0.0232247	0.552878	0.628882
chr11	22670951	22671090	14.0377	0.396593	0.0742122	1.47033e-08	6.16002e-08
chr11	22702761	22703920	79.4064	0.0164035	0.0328732	0.611792	0.682742
chr11	22763231	22763580	18.5552	0.319442	0.0677466	5.54098e-07	1.94884e-06
chr11	22778731	22778990	11.1472	-0.0816288	0.0827267	0.255851	0.329909
chr11	22780691	22781820	184.753	0.232457	0.0218774	9.12667e-27	1.40599e-25
chr11	22784881	22785790	114.795	0.0210827	0.0308543	0.487607	0.56724
chr11	22787611	22788030	29.8025	0.1095	0.0506728	0.0237243	0.0406395
chr11	22792611	22792970	22.2627	0.238101	0.0605347	3.08791e-05	8.7304e-05
chr11	22808131	22809220	119	-0.146375	0.0258439	9.95944e-09	4.24875e-08
chr11	22828531	22830420	595.224	0.0518988	0.0165215	0.00159636	0.00345557
chr11	22875991	22876130	10.8303	-0.299824	0.0879777	0.000156355	0.000399655
chr11	22921061	22921230	20.6412	-0.184725	0.0605612	0.00116468	0.00258393
chr11	23021461	23021550	7.35438	-0.0885557	0.0890193	0.2506	0.324081
chr11	23113741	23113810	7.05077	-0.100887	0.0930179	0.204955	0.272846
chr11	23540001	23540470	32.0805	0.226332	0.0497857	2.22229e-06	7.27401e-06
chr11	23564201	23565170	59.6869	0.156568	0.0382685	3.65433e-05	0.000102323
chr11	23990961	23991050	7.57608	0.100042	0.0921029	0.205424	0.273386
chr11	24064231	24064940	71.0642	0.0305121	0.0362861	0.390189	0.471223
chr11	24070621	24070700	7.23247	-0.234597	0.0999419	0.00630522	0.0121988
chr11	24093211	24093730	18.1165	-0.0378479	0.0658057	0.535328	0.612645
chr11	24496541	24498180	138.838	-0.252431	0.0261704	1.8318e-22	2.20382e-21
chr11	25839411	25839430	4.7885	0.0942496	0.103819	0.268611	0.343871
chr11	25844861	25845180	19.147	-0.724598	0.0766782	2.3811e-22	2.84738e-21
chr11	25860831	25861730	71.555	0.111617	0.0335336	0.000686967	0.00158513
chr11	25910291	25910320	5.71544	-0.144964	0.108444	0.100183	0.146597
chr11	25982231	25982240	4.38972	-0.00473558	0.101915	0.954566	0.965716
chr11	26276791	26277080	22.5923	-0.0571847	0.0582041	0.297592	0.375136
chr11	26284771	26285100	31.5458	0.252356	0.054546	1.2484e-06	4.21673e-06
chr11	26286611	26286900	22.4801	0.403482	0.0596039	2.12206e-12	1.2674e-11
chr11	26297301	26297650	27.0313	0.168295	0.0524799	0.000769768	0.00176223
chr11	26331781	26332660	165.302	-0.258926	0.0220552	2.70543e-32	5.532e-31
chr11	26467631	26467650	4.70431	-0.250173	0.126292	0.0129888	0.0235325
chr11	26510261	26511180	35.931	0.0962837	0.0513361	0.0494885	0.0784974
chr11	26621181	26621420	11.264	-0.253871	0.0879838	0.00118799	0.0026314
chr11	26649901	26650050	19.495	-0.0258248	0.0607526	0.650867	0.717546
chr11	26703691	26704370	45.0924	-0.374825	0.0459683	6.31153e-17	5.33636e-16
chr11	26740871	26741390	34.1914	0.742395	0.0544859	2.11155e-43	7.20375e-42
chr11	26753411	26754400	118.827	0.362886	0.0281921	1.2261e-38	3.36932e-37
chr11	26764241	26764430	9.43961	0.0279269	0.0800559	0.695932	0.756575
chr11	26766411	26768130	260.554	0.541833	0.0408216	1.60484e-41	5.03001e-40
chr11	26777131	26778120	37.7795	0.182989	0.0473693	5.91399e-05	0.000160747
chr11	26847581	26847780	11.5704	-0.616081	0.0866092	9.87658e-14	6.56967e-13
chr11	26896441	26896490	5.51591	-0.16564	0.10893	0.0632895	0.097707
chr11	26901201	26901460	16.3722	-0.274461	0.0727982	4.67144e-05	0.000128893
chr11	26903731	26906090	224.178	-0.0474645	0.0219129	0.0289464	0.0485674
chr11	26910711	26910990	14.8453	-0.288444	0.0796135	7.45956e-05	0.000199827
chr11	26949911	26950100	11.6922	-0.0535799	0.0767702	0.438524	0.519507
chr11	26974161	26974890	29.8874	0.271183	0.0532661	1.08082e-07	4.12653e-07
chr11	26992521	26992530	4.4248	0.247801	0.121186	0.0117321	0.0214644
chr11	26993861	26995250	131.509	0.150034	0.0285171	9.35137e-08	3.59291e-07
chr11	27011661	27014380	385.347	-0.131328	0.0165197	1.35099e-15	1.03932e-14
chr11	27039961	27042480	550.987	-0.00651744	0.0166134	0.693326	0.754241
chr11	27055201	27055330	10.2014	-0.386826	0.0885242	2.03033e-06	6.67893e-06
chr11	27083481	27085790	334.015	-0.23828	0.0175384	1.9693e-42	6.43933e-41
chr11	27093801	27094580	29.5595	-0.216701	0.0517938	1.2304e-05	3.66569e-05
chr11	27100561	27100900	20.1576	0.373739	0.0661141	2.94e-09	1.32376e-08
chr11	27111791	27112380	33.8536	-0.301083	0.0513148	1.12799e-09	5.28645e-09
chr11	27116881	27116900	4.65101	0.0943805	0.10796	0.277968	0.353994
chr11	27125011	27125100	9.58117	0.1872	0.0867736	0.0144835	0.0259772
chr11	27158661	27159520	56.1595	0.290346	0.0382824	9.58821e-15	6.90727e-14
chr11	27172711	27172720	4.59127	0.349367	0.124689	0.000876196	0.00198705
chr11	27184091	27185040	51.6704	0.171521	0.0394643	7.96338e-06	2.43032e-05
chr11	27191321	27191400	6.64383	-0.373208	0.106883	7.7639e-05	0.000207451
chr11	27195091	27195320	11.6203	-0.230315	0.0833032	0.0020354	0.00432543
chr11	27201401	27202650	121.481	0.115915	0.0272189	1.59886e-05	4.69695e-05
chr11	27209391	27210210	91.6666	0.0342347	0.0309613	0.261453	0.336
chr11	27211541	27211550	4.32595	-0.040842	0.104626	0.629481	0.698589
chr11	27212681	27214270	405.32	-0.00158202	0.0145755	0.91321	0.934397
chr11	27215241	27217100	196.877	-0.169752	0.0218513	4.70108e-15	3.47419e-14
chr11	27217671	27219430	431.119	-0.415962	0.0187543	7.52351e-110	2.65175e-107
chr11	27229651	27230500	29.9353	-0.402782	0.0571086	2.71447e-13	1.74304e-12
chr11	27232441	27232600	9.42919	-0.254553	0.0955559	0.00228754	0.0048157
chr11	27233431	27234640	88.9625	-0.0362614	0.0316182	0.243447	0.316156
chr11	27241871	27241960	6.80752	-0.18374	0.103405	0.0337763	0.0557897
chr11	27242831	27243080	10.7873	-0.249662	0.0919777	0.00203607	0.00432663
chr11	27247871	27249970	1219.89	-0.000501866	0.0125711	0.967978	0.975905
chr11	27251421	27251460	6.28241	0.075957	0.0930309	0.338954	0.418872
chr11	27282921	27283170	18.0077	-0.575475	0.0689433	6.71965e-18	6.08341e-17
chr11	27294601	27294940	14.9772	-0.117341	0.0711377	0.071068	0.108304
chr11	27296081	27296830	27.4032	0.150873	0.0560085	0.00440592	0.00878848
chr11	27317891	27317960	6.07914	0.00808769	0.0918504	0.918231	0.93837
chr11	27348001	27348770	35.0739	-0.170298	0.0497485	0.000348532	0.00084342
chr11	27358311	27358510	9.87814	-0.29428	0.0958659	0.000496851	0.00117214
chr11	27362281	27363930	303.163	0.000375455	0.0167552	0.982189	0.986713
chr11	27370471	27370760	23.5594	0.0802416	0.0552775	0.126276	0.179431
chr11	27390461	27391200	33.2819	0.307926	0.0484553	5.33491e-11	2.82982e-10
chr11	27392371	27393380	48.1923	-0.203673	0.0451027	2.90556e-06	9.37941e-06
chr11	27395781	27395790	4.04886	-0.0408438	0.106232	0.631807	0.700665
chr11	27397771	27398630	27.8311	0.124492	0.0576586	0.0219993	0.0379511
chr11	27404501	27404620	6.8395	-0.453422	0.110939	5.11493e-06	1.59979e-05
chr11	27421201	27421340	9.18682	-0.452644	0.095976	3.01223e-07	1.09377e-06
chr11	27423121	27423450	26.0799	-0.150515	0.0661939	0.0136712	0.0246482
chr11	27429721	27430840	101.254	0.0160281	0.0293093	0.579356	0.653355
chr11	27431901	27432200	16.2795	-0.339038	0.0717616	4.73562e-07	1.67978e-06
chr11	27437891	27438110	11.9443	-0.180647	0.0809696	0.0126081	0.0229052
chr11	27443261	27445270	278.699	-0.111632	0.0183706	9.73138e-10	4.58714e-09
chr11	27450961	27452430	163.884	0.313708	0.0265271	2.69847e-33	5.8006e-32
chr11	27460301	27460980	26.0239	-0.0898186	0.0539794	0.0798458	0.120071
chr11	27464201	27464680	16.4383	-0.0662767	0.0667791	0.283198	0.359692
chr11	27467701	27470310	191.421	-0.154365	0.0212756	2.59634e-13	1.67005e-12
chr11	27470961	27473470	622.903	-0.116647	0.0132022	7.69945e-19	7.4198e-18
chr11	27485821	27486640	33.3776	0.0367597	0.0501066	0.444396	0.525307
chr11	27497181	27497680	21.3588	-0.0185271	0.0584102	0.736781	0.791068
chr11	27499221	27499770	36.372	-0.12895	0.0462134	0.00375554	0.00759088
chr11	27505581	27507590	471.534	-0.0736096	0.0131764	2.10577e-08	8.67463e-08
chr11	27514451	27514900	23.3155	0.102865	0.0573682	0.0573957	0.0895432
chr11	27524311	27524440	9.74913	-0.0432865	0.080795	0.547281	0.623718
chr11	27545831	27546300	41.5133	0.464941	0.0469087	4.68921e-24	6.17138e-23
chr11	27552751	27554100	130.409	0.272001	0.0261079	6.5582e-26	9.63214e-25
chr11	27573021	27573350	16.0413	-0.0888236	0.069845	0.16513	0.226595
chr11	27620091	27620160	5.92698	0.0010551	0.0963277	0.903672	0.926766
chr11	27650031	27650210	10.1671	-0.148713	0.08263	0.0424918	0.0684939
chr11	27651061	27651360	11.6021	0.091309	0.0788893	0.196035	0.262563
chr11	27695151	27695250	8.15406	0.0284211	0.0851814	0.703316	0.762852
chr11	27696231	27697830	101.706	0.401213	0.0318898	4.58512e-37	1.17041e-35
chr11	27698631	27702020	439.156	0.173587	0.016465	3.21564e-26	4.80516e-25
chr11	27706001	27706140	17.3843	-0.0405976	0.0654619	0.504177	0.583142
chr11	27717461	27720900	485.56	0.196367	0.0148973	5.73986e-40	1.67676e-38
chr11	27722061	27723320	94.4577	0.15092	0.0302287	3.92295e-07	1.40504e-06
chr11	27796121	27796950	55.9285	-0.342705	0.0425824	1.53569e-16	1.26539e-15
chr11	27821321	27821700	14.1196	0.0982551	0.0798105	0.16737	0.229226
chr11	27864131	27864490	15.61	-0.253167	0.0793896	0.000451642	0.00107339
chr11	27886911	27887260	18.4792	0.437912	0.0707898	8.71187e-11	4.53304e-10
chr11	27903011	27903350	17.5936	-0.526041	0.0757082	3.86341e-13	2.45168e-12
chr11	27961911	27962290	14.9504	-0.231341	0.0803996	0.00143157	0.00312467
chr11	27975311	27975510	13.995	0.257409	0.0800054	0.000397532	0.00095372
chr11	28095191	28095520	19.4134	0.41292	0.0682985	2.27567e-10	1.14041e-09
chr11	28106921	28109210	641.028	0.0743803	0.0142714	1.70475e-07	6.36481e-07
chr11	28109671	28111080	139.687	0.147053	0.0280568	1.05517e-07	4.03226e-07
chr11	28144611	28146780	208.912	0.274974	0.0257156	3.40679e-27	5.38001e-26
chr11	28152851	28153060	13.3839	0.251696	0.080372	0.000554648	0.00129861
chr11	28320761	28321310	33.1793	-0.328139	0.0524402	8.71084e-11	4.53278e-10
chr11	28324951	28325960	38.5089	-0.193856	0.0496369	4.61153e-05	0.00012734
chr11	28332531	28332640	7.15114	0.000344304	0.0897358	0.998794	0.99917
chr11	28343431	28343570	10.3686	0.273847	0.0871809	0.000468254	0.00110995
chr11	28447251	28447580	18.6757	-0.126698	0.0671872	0.0409977	0.066328
chr11	28475571	28476780	170.643	-0.116158	0.0236228	6.82732e-07	2.37615e-06
chr11	28481561	28482200	33.0611	-0.194282	0.05027	5.44099e-05	0.000148693
chr11	28482931	28483370	20.9247	-0.160103	0.0602556	0.00463575	0.00920857
chr11	28504741	28505040	21.0993	-0.0701292	0.0577788	0.198463	0.26537
chr11	28517801	28518820	91.9435	-0.320331	0.0318529	2.04851e-24	2.75663e-23
chr11	28529751	28529760	5.30234	0.138036	0.105017	0.110395	0.159549
chr11	28542621	28542820	15.7082	-0.247478	0.0755174	0.00034944	0.000845488
chr11	28547021	28547810	32.573	0.0252838	0.0515286	0.608252	0.679575
chr11	28559491	28559830	19.2501	-0.167763	0.0630688	0.00435707	0.00870101
chr11	28566521	28567330	102.592	-0.117251	0.0311219	0.000140905	0.000362834
chr11	28615091	28616600	155.415	-0.616972	0.0328274	4.31174e-80	5.91677e-78
chr11	28619841	28620510	38.2213	-0.15795	0.0456569	0.000330353	0.000802414
chr11	28621511	28622510	78.9991	-0.0759769	0.0349958	0.026486	0.0448549
chr11	28627771	28628190	30.1608	0.23599	0.0522231	2.36115e-06	7.70674e-06
chr11	28674471	28674690	18.614	-0.0110781	0.0640285	0.852883	0.886062
chr11	28697861	28698630	37.1475	0.25996	0.0483983	2.29411e-08	9.41831e-08
chr11	28699471	28699690	11.679	-0.173224	0.0820909	0.0178803	0.0314659
chr11	28701851	28702800	67.4349	0.160026	0.0368671	8.71896e-06	2.64881e-05
chr11	28715691	28715970	15.6935	0.145202	0.0702821	0.024191	0.041355
chr11	28738411	28738940	25.8887	-0.221043	0.0585832	6.61353e-05	0.000178534
chr11	28833381	28834000	37.0765	-0.374436	0.052949	2.63003e-13	1.69077e-12
chr11	28834861	28837220	394.891	0.0959649	0.020221	1.7377e-06	5.76537e-06
chr11	28852811	28853290	26.4172	0.97293	0.0655611	2.8985e-51	1.37698e-49
chr11	28860641	28861360	38.6933	0.207179	0.0462907	3.48054e-06	1.11286e-05
chr11	28903841	28903960	8.44154	0.214851	0.0925441	0.00782203	0.0148551
chr11	29018801	29018970	11.8177	0.197896	0.0858088	0.00915221	0.0171327
chr11	29020451	29020530	8.7604	0.488504	0.0935738	2.09846e-08	8.64638e-08
chr11	29119421	29120600	118.599	-0.130572	0.0304466	1.28603e-05	3.82225e-05
chr11	29124591	29124700	10.1516	0.0603959	0.0784184	0.389691	0.470698
chr11	29159401	29160250	73.3213	0.350889	0.032939	3.62291e-27	5.7145e-26
chr11	29161131	29161600	35.984	0.36038	0.0515938	5.43722e-13	3.40353e-12
chr11	29173691	29174000	12.1783	-0.139187	0.076298	0.0433363	0.0697038
chr11	29184691	29186050	82.9184	-0.101758	0.0351714	0.00309808	0.00636508
chr11	29272181	29272310	8.66581	0.134199	0.0918437	0.089845	0.133209
chr11	29282221	29282480	18.1102	-0.0545738	0.0698136	0.393776	0.474773
chr11	29329021	29329250	19.1632	-0.0701598	0.0653665	0.246962	0.320083
chr11	29334061	29334630	43.506	0.185441	0.0417004	4.61491e-06	1.45122e-05
chr11	29343671	29344060	28.3327	0.146926	0.0521849	0.00314814	0.00645947
chr11	29406181	29406700	35.431	0.282419	0.055164	8.2837e-08	3.20241e-07
chr11	29448461	29448780	18.6619	0.151442	0.0628478	0.00982757	0.0182745
chr11	29452051	29452520	29.3808	-0.0933111	0.0521012	0.0603158	0.0935966
chr11	29507621	29507630	4.45017	-0.0514104	0.104408	0.545125	0.621647
chr11	29527791	29527860	6.90216	-0.123285	0.094924	0.127087	0.180418
chr11	29538241	29538860	32.471	-0.0825006	0.0480508	0.0738999	0.112132
chr11	29561961	29562750	133.812	-0.0639297	0.0274824	0.0184252	0.0323403
chr11	29564651	29564730	8.4778	-0.131875	0.091373	0.0937113	0.138261
chr11	29634431	29634470	6.06774	0.204737	0.10925	0.0234807	0.0402565
chr11	29781461	29781470	4.91795	0.384951	0.130566	0.000461919	0.00109594
chr11	29782601	29782750	9.99544	-0.125131	0.0840819	0.0916705	0.135572
chr11	29800811	29800870	5.36532	-0.147259	0.110586	0.0989519	0.145021
chr11	30016661	30017620	75.2873	0.120202	0.0333081	0.000232512	0.000578708
chr11	30128431	30128540	9.09566	-0.0297032	0.0842279	0.688298	0.749879
chr11	30143201	30143370	16.3339	0.132024	0.0701672	0.0334153	0.0552552
chr11	30196551	30197040	34.3826	0.133388	0.0468993	0.00310949	0.00638646
chr11	30243991	30244780	63.9766	-0.337381	0.0400614	8.16364e-18	7.35282e-17
chr11	30254391	30254590	12.1973	-0.19912	0.0793754	0.00535238	0.0105061
chr11	30314811	30314850	5.9622	-0.241748	0.107921	0.00782451	0.0148588
chr11	30322361	30323960	560.63	-0.0154244	0.016022	0.333556	0.413224
chr11	30325901	30326650	39.7834	-0.0817535	0.047186	0.0748482	0.113416
chr11	30346051	30346550	18.2535	-0.0158396	0.0667655	0.797685	0.841432
chr11	30352031	30353140	102.999	0.191729	0.0325459	1.91609e-09	8.78058e-09
chr11	30358081	30359030	35.7196	-0.149341	0.0466246	0.000873589	0.00198161
chr11	30364441	30364670	10.5855	-0.367733	0.089765	7.02222e-06	2.15776e-05
chr11	30386941	30387460	25.1666	0.141253	0.0558903	0.00754115	0.0143676
chr11	30387771	30388440	19.6333	-0.155085	0.0671486	0.012369	0.0225162
chr11	30392001	30393370	96.1524	0.0427538	0.0298411	0.145995	0.203532
chr11	30407141	30407690	24.3838	-0.516085	0.0629833	2.68487e-17	2.33064e-16
chr11	30422261	30423290	77.9879	-0.159047	0.032584	6.50957e-07	2.27134e-06
chr11	30435461	30435850	20.1819	-0.584621	0.0641341	7.93835e-21	8.66666e-20
chr11	30445211	30445680	28.1688	-0.156126	0.0526287	0.00182946	0.00391891
chr11	30446391	30446750	16.0566	0.0422595	0.072891	0.523644	0.6017
chr11	30451601	30452390	33.0699	0.0615748	0.0498788	0.197836	0.264623
chr11	30465351	30465410	6.49598	-0.244711	0.1025	0.00530018	0.0104118
chr11	30467271	30467420	10.6143	-0.150765	0.0825813	0.0394974	0.0641591
chr11	30478991	30479280	15.0539	-0.0493977	0.0684388	0.43334	0.5144
chr11	30479861	30482140	140.388	0.0160746	0.0244298	0.506607	0.585486
chr11	30483011	30483270	9.63424	-0.276399	0.0952989	0.000968871	0.00218067
chr11	30488421	30490290	71.4347	-0.114532	0.0345577	0.000710587	0.001636
chr11	30495191	30496110	55.4112	-0.257632	0.04848	3.3145e-08	1.33871e-07
chr11	30496631	30496640	3.95386	-0.0818484	0.11304	0.356574	0.437092
chr11	30508391	30508920	46.965	0.267152	0.0417964	5.26101e-11	2.79253e-10
chr11	30516441	30516960	21.7723	-0.18239	0.0607952	0.00138188	0.00302517
chr11	30522671	30523100	14.0742	0.121512	0.0828029	0.0964041	0.141712
chr11	30527721	30528160	18.3528	-0.141015	0.0688736	0.0257878	0.0437972
chr11	30530381	30530500	10.5432	-0.125645	0.0860134	0.0950316	0.139959
chr11	30533521	30533750	15.9028	0.027254	0.0665067	0.658385	0.724212
chr11	30537421	30538470	41.8369	0.12495	0.0423055	0.00229925	0.00483917
chr11	30543861	30544270	21.4746	-0.193812	0.0622989	0.000888827	0.00201299
chr11	30549731	30550880	73.5337	0.334611	0.0347442	1.31882e-22	1.60107e-21
chr11	30553681	30554540	32.2877	0.193472	0.0505154	6.35732e-05	0.000172008
chr11	30554781	30554850	5.82974	0.0784213	0.097229	0.337183	0.416994
chr11	30560081	30561490	62.4927	0.0427625	0.0377995	0.24672	0.319829
chr11	30564541	30565850	235.645	0.0420319	0.019632	0.0311962	0.0519481
chr11	30566761	30569200	110.708	0.0148503	0.0277172	0.587647	0.660833
chr11	30579371	30580020	35.8086	-0.0446451	0.0499371	0.35043	0.430826
chr11	30580671	30580930	10.5889	0.0482754	0.0831781	0.510538	0.589127
chr11	30581221	30587920	1283.07	-0.0283987	0.0099716	0.00433317	0.00865655
chr11	30594191	30596420	273.807	0.0172147	0.0191227	0.365096	0.445807
chr11	30631261	30631560	16.6978	-0.117634	0.0699173	0.0661672	0.101651
chr11	30634851	30636470	474.121	0.175669	0.0163112	2.62991e-27	4.17342e-26
chr11	30684761	30685170	23.0027	-0.0721401	0.0559796	0.173538	0.236569
chr11	30710171	30710820	30.2878	-0.0934861	0.0497672	0.0496376	0.0787137
chr11	30719561	30719610	5.96922	-0.0442514	0.0952042	0.581529	0.655351
chr11	30729861	30730760	71.5957	-0.0452964	0.0337484	0.171138	0.233739
chr11	30749241	30749730	21.1033	-0.102945	0.0642425	0.0841626	0.125818
chr11	30757021	30757130	7.74457	0.0467415	0.086502	0.536497	0.613686
chr11	30773811	30775970	284.098	0.379143	0.0218697	4.08498e-68	3.66127e-66
chr11	30783101	30783110	4.72169	0.16248	0.111053	0.0820622	0.123033
chr11	30832461	30833310	49.1694	0.194885	0.0413196	1.19472e-06	4.04319e-06
chr11	30855301	30855610	16.808	0.348131	0.0735049	4.20978e-07	1.50278e-06
chr11	30859701	30861960	225.524	0.036663	0.0218663	0.0910265	0.134744
chr11	30874031	30874220	10.9127	-0.317938	0.0879795	6.03138e-05	0.00016374
chr11	30876601	30877340	56.2831	-0.183587	0.0378252	6.51513e-07	2.27323e-06
chr11	30879321	30879340	5.4497	0.0515753	0.0980399	0.528749	0.606471
chr11	30879471	30879920	21.0431	-0.213346	0.0617271	0.000233158	0.000580249
chr11	30889501	30889700	10.6898	-0.261616	0.090031	0.00105977	0.00236905
chr11	30892991	30894320	97.775	0.0470054	0.0299717	0.111329	0.16073
chr11	30913931	30914640	59.1829	0.282175	0.037197	9.95403e-15	7.16123e-14
chr11	30917661	30918110	27.833	0.142032	0.0515255	0.00387237	0.00780769
chr11	30938001	30938620	24.1436	0.0916084	0.0582877	0.0951271	0.140079
chr11	30960491	30960650	17.773	-0.0455528	0.0678792	0.466524	0.546765
chr11	31096381	31096610	11.4614	-0.228909	0.0847921	0.00250986	0.00524612
chr11	31106921	31107320	27.1514	0.0852107	0.0522027	0.08708	0.12961
chr11	31111041	31111140	9.9624	-0.107818	0.0813491	0.135609	0.190917
chr11	31141901	31142100	10.7339	-0.493725	0.0913311	7.09458e-09	3.07355e-08
chr11	31160641	31161750	66.5433	-0.033823	0.038134	0.363462	0.444156
chr11	31238201	31238890	107.893	-0.345548	0.0274535	5.20471e-37	1.32524e-35
chr11	31240431	31240580	20.0676	-0.287932	0.0619382	5.82572e-07	2.04348e-06
chr11	31243761	31243950	11.6333	-0.0875082	0.0834892	0.23335	0.304914
chr11	31341101	31341180	6.68356	0.0219031	0.0904527	0.778656	0.825829
chr11	31368971	31370630	512.283	0.094313	0.0145769	8.29702e-11	4.32489e-10
chr11	31397401	31397550	10.7735	-0.0790491	0.0801293	0.274296	0.350001
chr11	31421771	31422270	20.5534	-0.433243	0.0663977	9.33118e-12	5.2827e-11
chr11	31442211	31442330	7.6701	-0.448146	0.10267	1.6028e-06	5.3401e-06
chr11	31481061	31481150	8.31332	0.0525691	0.0868439	0.491063	0.570576
chr11	31487801	31488340	26.1521	0.431935	0.0548203	5.02902e-16	3.99066e-15
chr11	31509011	31510680	570.356	-0.00433082	0.0122302	0.722588	0.779106
chr11	31557561	31558680	71.7823	-0.00180719	0.032719	0.954768	0.965859
chr11	31602001	31602120	6.89891	-0.380089	0.107856	6.59541e-05	0.000178081
chr11	31636481	31637570	91.9832	0.353076	0.0321813	1.06996e-28	1.83274e-27
chr11	31640641	31641060	24.5756	-0.211913	0.0553376	5.61496e-05	0.000153144
chr11	31643971	31644140	12.2452	-0.280055	0.0800376	0.000126818	0.000328755
chr11	31645831	31646120	18.3414	-0.287639	0.0779907	5.61097e-05	0.000153047
chr11	31649491	31650000	18.6366	0.127224	0.0628471	0.0299577	0.0500988
chr11	31664251	31664380	8.96278	-0.194534	0.0904125	0.0137706	0.0248123
chr11	31711251	31711470	14.7774	-0.194361	0.0725322	0.0034206	0.00696775
chr11	31712741	31713100	14.5037	-0.520125	0.077685	2.39497e-12	1.42359e-11
chr11	31719811	31721680	189.446	-0.117614	0.0226469	2.60113e-07	9.51028e-07
chr11	31757391	31757710	13.1964	0.165373	0.0789451	0.0195589	0.0341231
chr11	31761571	31762170	43.1638	0.0391043	0.040599	0.322372	0.401507
chr11	31763071	31765480	367.888	0.0767921	0.0175379	1.07277e-05	3.22129e-05
chr11	31767271	31770690	366.738	0.0124603	0.0156748	0.42503	0.506192
chr11	31772441	31772670	11.1347	-0.589836	0.0881794	2.06866e-12	1.23645e-11
chr11	31779361	31779910	25.8004	-0.144243	0.0553193	0.00687234	0.0132003
chr11	31787151	31788750	155.701	0.329902	0.0264464	2.20737e-36	5.48118e-35
chr11	31792121	31792500	14.4356	-0.365173	0.0768613	3.60766e-07	1.29781e-06
chr11	31798501	31801660	200.714	0.0552066	0.0236025	0.0182065	0.031991
chr11	31802481	31818190	2582.62	0.00422666	0.0100257	0.672993	0.73695
chr11	31827211	31828100	41.7746	-0.144573	0.0459831	0.00109322	0.00243771
chr11	31848741	31849250	19.517	-0.518754	0.0645334	1.01649e-16	8.47791e-16
chr11	31870741	31871670	81.0771	0.0797773	0.0316597	0.0103454	0.0191453
chr11	31874391	31876710	226.577	-0.181041	0.0238721	1.63788e-14	1.15766e-13
chr11	31879801	31880250	24.2573	0.232884	0.0584127	2.56567e-05	7.33473e-05
chr11	31882431	31883870	420.969	-0.0850324	0.0165686	2.50892e-07	9.18681e-07
chr11	31940631	31940640	4.31521	0.0475752	0.104321	0.57398	0.648431
chr11	31943251	31943270	4.98121	0.11032	0.1036	0.195957	0.262472
chr11	31957851	31958610	56.7908	0.395316	0.0377461	1.89781e-26	2.8685e-25
chr11	31966821	31966840	4.9914	0.111936	0.105905	0.194574	0.260876
chr11	31966951	31968480	98.5284	0.335266	0.0319841	2.24051e-26	3.37287e-25
chr11	31968971	31969680	59.0294	0.225779	0.0406102	1.09424e-08	4.64696e-08
chr11	31985841	31987900	142.821	0.0650045	0.0277414	0.0175812	0.0309886
chr11	31995131	31995310	15.1447	-0.0143323	0.0717483	0.826467	0.864948
chr11	32003201	32003650	23.0079	0.438149	0.0607349	8.14967e-14	5.45784e-13
chr11	32006141	32007220	46.0539	0.482142	0.0439291	6.43587e-29	1.11617e-27
chr11	32023381	32024390	66.9984	-0.208162	0.0460805	2.69168e-06	8.7241e-06
chr11	32043821	32044730	66.3671	-0.289035	0.035024	4.48765e-17	3.83549e-16
chr11	32052281	32052290	4.60516	0.0729813	0.103901	0.390681	0.471715
chr11	32052401	32052600	8.96224	0.255172	0.094992	0.00212082	0.00449287
chr11	32071941	32072100	14.5652	-0.0196622	0.0691801	0.757783	0.808814
chr11	32072991	32073840	50.4241	0.000147617	0.0412941	0.99718	0.99795
chr11	32081151	32081550	18.5775	0.0438028	0.0732947	0.510265	0.588892
chr11	32087701	32089250	135.967	-0.288398	0.0250686	3.67867e-31	7.1336e-30
chr11	32090211	32092710	621.634	0.0167076	0.0126724	0.186298	0.251317
chr11	32101731	32102080	18.1654	-0.174447	0.0658526	0.00431977	0.00863154
chr11	32118741	32118790	5.24617	-0.0382009	0.0970458	0.638487	0.706618
chr11	32172321	32174060	177.25	0.126606	0.0253823	4.5007e-07	1.60037e-06
chr11	32175901	32177030	75.5188	0.304948	0.0349911	7.43436e-19	7.17186e-18
chr11	32198211	32198310	7.67273	0.0771262	0.0878814	0.313068	0.391682
chr11	32213221	32213530	16.2263	-0.139468	0.07238	0.0342703	0.0565185
chr11	32225671	32225900	9.75548	-0.588699	0.0986234	2.07004e-10	1.04173e-09
chr11	32232031	32232190	19.6793	0.0358247	0.0589847	0.526549	0.604419
chr11	32255751	32256410	43.7016	0.119186	0.0431546	0.0042965	0.00859001
chr11	32259711	32259800	6.64617	-0.100041	0.0938597	0.210723	0.279417
chr11	32279841	32280070	15.4294	-0.162683	0.0751136	0.0166625	0.029514
chr11	32290501	32291170	54.0252	0.0697892	0.0419669	0.086484	0.128841
chr11	32297691	32297850	12.5088	0.224644	0.0793886	0.00177533	0.00381171
chr11	32310361	32310470	7.28749	-0.120871	0.0926519	0.115099	0.165488
chr11	32312991	32313200	18.1117	0.234977	0.0644487	8.88705e-05	0.000235493
chr11	32323461	32323760	16.8475	-0.199352	0.0709109	0.00222793	0.00470049
chr11	32333201	32333920	35.7131	0.283723	0.0473994	6.2843e-10	3.01782e-09
chr11	32358791	32359050	41.0824	-0.344755	0.0444049	1.67752e-15	1.28103e-14
chr11	32374421	32374450	5.53931	0.101142	0.100213	0.225428	0.296039
chr11	32386111	32386270	15.486	-0.0873941	0.0671126	0.158568	0.21872
chr11	32426611	32428580	73.9095	-0.132182	0.0364713	0.000206982	0.000519495
chr11	32430781	32431350	23.544	-0.25459	0.0593138	5.99968e-06	1.85953e-05
chr11	32433381	32433410	5.11088	-0.247594	0.117003	0.00998598	0.0185434
chr11	32433861	32436590	104.185	-0.156754	0.0309336	2.55834e-07	9.36018e-07
chr11	32438031	32438200	9.23052	-0.16068	0.0885672	0.040623	0.0657885
chr11	32438701	32439770	55.7474	0.0816391	0.0371183	0.0243073	0.0415345
chr11	32448341	32448520	18.5279	-0.0303983	0.0632981	0.606704	0.678149
chr11	32478131	32478960	34.9904	0.0135479	0.0488658	0.78473	0.830976
chr11	32487391	32487540	16.259	0.0431873	0.0689911	0.496611	0.575875
chr11	32526341	32528260	450.114	0.0337737	0.0147245	0.0213351	0.0369207
chr11	32583131	32584920	513.333	0.12711	0.0137293	1.56241e-20	1.67478e-19
chr11	32585051	32585200	9.01712	-0.122737	0.0849566	0.100076	0.146466
chr11	32586691	32586820	11.3696	-0.138864	0.0793483	0.0503579	0.0797107
chr11	32598091	32598210	7.88347	-0.0806278	0.091638	0.304188	0.382226
chr11	32792791	32793310	23.7224	-0.0262003	0.054677	0.618349	0.688655
chr11	32809301	32809660	40.5797	0.0321211	0.0416308	0.445455	0.526321
chr11	32829331	32830410	44.7806	-0.177913	0.0420487	1.28711e-05	3.8254e-05
chr11	32838601	32838830	19.3756	0.0276887	0.0622503	0.634996	0.703481
chr11	32851221	32851620	22.1999	-0.158025	0.062634	0.00680001	0.0130732
chr11	32884931	32885190	17.2967	0.0698869	0.0635666	0.238403	0.310559
chr11	32891571	32894860	848.616	-0.00263024	0.0146208	0.856569	0.889002
chr11	32895291	32895780	18.8515	0.0480519	0.0614214	0.482256	0.562144
chr11	32904021	32904150	8.09714	0.0114758	0.0854408	0.878706	0.906987
chr11	32960701	32960820	8.44317	-0.133352	0.090224	0.0874626	0.130123
chr11	33015291	33017010	593.664	-0.000875292	0.0142727	0.950849	0.963019
chr11	33038771	33041180	854.532	-0.0521957	0.0119826	1.26387e-05	3.75996e-05
chr11	33064611	33064820	11.4982	-0.117559	0.0796334	0.0980246	0.143827
chr11	33065521	33066010	45.4442	-0.219924	0.0418716	6.39535e-08	2.50412e-07
chr11	33159561	33162220	474.749	-0.00770504	0.0149955	0.605965	0.677495
chr11	33166181	33166190	4.67545	0.292237	0.127649	0.00479351	0.00949676
chr11	33166391	33166400	4.58096	0.0062449	0.101288	0.940463	0.955224
chr11	33195541	33196040	35.1817	-0.407053	0.0504555	1.11699e-16	9.29545e-16
chr11	33207461	33207930	32.3426	-0.295404	0.0554479	2.57082e-08	1.05028e-07
chr11	33208501	33208610	8.43976	0.122223	0.0884251	0.11228	0.161931
chr11	33248581	33248590	4.51813	-0.015035	0.101023	0.857258	0.889578
chr11	33251441	33251650	10.4114	0.00536636	0.0767116	0.938529	0.953693
chr11	33251981	33252460	22.7594	-0.0752829	0.0604676	0.183872	0.248524
chr11	33256511	33259420	878.088	-0.0441099	0.01207	0.000248715	0.000616127
chr11	33261791	33262520	22.5931	0.407067	0.0617509	6.97009e-12	3.98515e-11
chr11	33263261	33263450	7.80774	0.0995222	0.0899964	0.200415	0.267644
chr11	33263591	33263600	4.45138	0.00687821	0.101347	0.940392	0.955172
chr11	33266621	33266680	5.90858	-0.0283828	0.0938359	0.691684	0.752783
chr11	33274781	33275120	11.8154	-0.398303	0.0890858	1.13325e-06	3.84631e-06
chr11	33303591	33303820	16.1801	-0.152072	0.0686509	0.016011	0.0284628
chr11	33308141	33308310	12.3781	-0.175451	0.0858093	0.0200434	0.0348952
chr11	33310851	33311030	10.85	-0.306865	0.090807	0.000160822	0.000410156
chr11	33320761	33321000	9.43349	-0.122127	0.0865265	0.106959	0.155226
chr11	33324541	33324900	15.2371	-0.0496534	0.0690545	0.425505	0.506684
chr11	33329771	33330020	24.8457	-0.080346	0.0540016	0.117291	0.168266
chr11	33344741	33344850	10.4626	-0.422422	0.0891946	3.07384e-07	1.1152e-06
chr11	33362131	33362810	34.9313	0.18632	0.0478004	5.038e-05	0.000138362
chr11	33372651	33372730	5.72303	0.0852605	0.098622	0.301073	0.378859
chr11	33375351	33377700	452.04	-0.0993177	0.0170343	4.54785e-09	2.00961e-08
chr11	33391141	33391440	10.2254	-0.144794	0.0869535	0.0569811	0.0889617
chr11	33436361	33436500	9.68341	-0.43838	0.0982357	9.87752e-07	3.37489e-06
chr11	33452931	33453090	7.82357	-0.232865	0.105269	0.00832398	0.0157228
chr11	33475421	33476800	267.586	0.0536557	0.0190014	0.00449068	0.00894214
chr11	33478211	33478580	22.8505	0.00315292	0.0564033	0.95994	0.969848
chr11	33479471	33480940	52.8264	0.37382	0.0400586	3.2488e-21	3.62916e-20
chr11	33492781	33492930	10.7522	-0.129404	0.0819037	0.0855386	0.127611
chr11	33501061	33501080	5.08138	-0.0437046	0.0979263	0.593256	0.666033
chr11	33505241	33505480	11.5217	0.070015	0.0773349	0.314347	0.393037
chr11	33532851	33533810	30.3168	0.353296	0.0567878	2.03087e-10	1.0229e-09
chr11	33542901	33543350	22.838	0.156345	0.0600353	0.00554416	0.0108492
chr11	33564911	33565090	11.7471	-0.310898	0.0839017	4.81496e-05	0.000132606
chr11	33577261	33577530	14.7382	-1.00811	0.0783109	4.36975e-39	1.22502e-37
chr11	33588211	33588330	8.81326	-0.261107	0.0959174	0.00186617	0.00399139
chr11	33598001	33599170	118.344	0.0502328	0.027418	0.0635338	0.0980471
chr11	33608341	33608840	24.1237	-0.00730559	0.0584888	0.894036	0.919039
chr11	33614251	33614390	9.46834	-0.0711558	0.0820975	0.327878	0.407307
chr11	33616641	33616810	9.90452	-0.160099	0.0879285	0.0371689	0.060758
chr11	33617401	33619260	226.539	0.217021	0.022398	1.44176e-22	1.74638e-21
chr11	33620141	33621460	144.936	0.0456977	0.0239531	0.0541209	0.0849912
chr11	33622361	33622380	4.91561	-0.065562	0.106591	0.444813	0.525718
chr11	33624191	33624380	12.1369	-0.183046	0.0820963	0.0124044	0.0225737
chr11	33648431	33648550	5.0162	-0.428717	0.139731	0.000260217	0.000642653
chr11	33657921	33657930	5.08215	0.218662	0.119306	0.0228721	0.0393047
chr11	33668381	33669160	26.1361	-0.662061	0.0618953	7.80675e-28	1.27417e-26
chr11	33684091	33684610	23.1139	-0.212674	0.0582997	0.000114443	0.00029853
chr11	33687741	33688550	52.7069	0.105976	0.0379407	0.00418118	0.00837938
chr11	33690361	33693700	996.465	-0.0433037	0.0134043	0.00118926	0.00263405
chr11	33694741	33696320	67.6247	0.0527028	0.0359951	0.134613	0.189701
chr11	33696431	33696440	4.45175	0.11882	0.111347	0.182279	0.246739
chr11	33697011	33698300	97.9171	0.19013	0.029582	6.81801e-11	3.58102e-10
chr11	33699901	33702620	739.863	0.0715019	0.0156758	4.68315e-06	1.47168e-05
chr11	33703791	33704110	11.8852	-0.269423	0.0828671	0.000328392	0.000798033
chr11	33704311	33705330	41.9886	-0.0594378	0.0457301	0.180467	0.244658
chr11	33713271	33714280	95.129	0.291704	0.0303715	2.13513e-22	2.5582e-21
chr11	33715561	33716450	28.1959	0.210777	0.0545614	4.94023e-05	0.000135837
chr11	33721161	33722260	85.4244	0.0267967	0.0312329	0.371526	0.452345
chr11	33723261	33723490	9.77315	-0.0933186	0.0826387	0.20141	0.268801
chr11	33724081	33724850	28.2755	-0.146232	0.0513792	0.00232988	0.0048988
chr11	33734491	33737740	546.997	0.0541576	0.0137861	8.12436e-05	0.000216448
chr11	33742671	33742750	7.13508	-0.242896	0.106234	0.00673227	0.0129558
chr11	33773451	33775350	443.306	-0.0428456	0.0147248	0.00350023	0.00711624
chr11	33778291	33779540	103.493	0.165026	0.0284841	4.15997e-09	1.84496e-08
chr11	33779861	33780670	76.5033	-0.505751	0.0362858	4.13023e-45	1.51203e-43
chr11	33792371	33792560	9.40185	-0.123099	0.0827248	0.0927797	0.13703
chr11	33801971	33803180	228.336	-0.0422573	0.0189337	0.0247525	0.0422058
chr11	33807901	33808900	75.4145	0.203694	0.032438	1.6492e-10	8.36583e-10
chr11	33826281	33826410	10.9105	0.311895	0.087228	7.86154e-05	0.000209897
chr11	33828861	33830160	80.1967	0.14571	0.0319583	3.44704e-06	1.10282e-05
chr11	33835261	33835620	14.7297	0.170586	0.0739977	0.0112715	0.0206973
chr11	33845301	33845700	24.5076	-0.403032	0.0570833	2.7443e-13	1.76167e-12
chr11	33855511	33855810	12.3139	0.301311	0.0835833	7.49227e-05	0.000200628
chr11	33856011	33856030	4.78994	0.294473	0.129885	0.00503881	0.00994104
chr11	33856411	33856580	10.0635	0.15799	0.0832726	0.0324148	0.0537675
chr11	33857631	33858900	71.2203	0.209292	0.035989	2.77152e-09	1.25117e-08
chr11	33859351	33860240	29.8903	0.221642	0.0568865	3.8566e-05	0.000107642
chr11	33861001	33863570	120.959	0.0295092	0.0299135	0.316496	0.395317
chr11	33866501	33871890	753.299	0.00687726	0.0113958	0.576631	0.650913
chr11	33874211	33875330	56.4591	0.276343	0.0380365	1.15139e-13	7.61614e-13
chr11	33884601	33885080	16.2439	0.207764	0.0784373	0.00333788	0.00681422
chr11	33885381	33885410	5.10774	0.311759	0.119024	0.0018384	0.00393677
chr11	33886881	33886890	4.35402	0.187229	0.119617	0.0482017	0.0766822
chr11	33887961	33888480	18.3217	0.406397	0.0695416	5.90289e-10	2.84075e-09
chr11	33888631	33890010	74.4557	-0.0507183	0.0339774	0.128009	0.181546
chr11	33890541	33893250	1097.7	0.0729313	0.0115267	2.27182e-10	1.13861e-09
chr11	33895961	33896250	15.7664	-0.296227	0.0739433	1.5423e-05	4.53985e-05
chr11	33898741	33900300	249.473	-0.115969	0.0198497	4.03756e-09	1.79251e-08
chr11	33906921	33907200	11.5795	-0.521415	0.0862654	1.6354e-10	8.30071e-10
chr11	33910491	33910970	18.8362	0.283737	0.0729681	2.72142e-05	7.75067e-05
chr11	33911701	33913210	283.855	0.301061	0.0197598	5.04553e-53	2.57436e-51
chr11	33929751	33931670	296.176	0.0469676	0.0177083	0.00766805	0.0145876
chr11	33934921	33935000	7.40802	0.0672465	0.0893068	0.383969	0.464989
chr11	33935661	33935670	4.57349	-0.0899906	0.106245	0.296419	0.373917
chr11	33936991	33937660	25.0154	-0.246798	0.0555733	3.17574e-06	1.02059e-05
chr11	33941591	33942050	27.2768	-0.049877	0.0512576	0.308829	0.387186
chr11	33942671	33943540	80.6039	-0.138531	0.0320773	1.09207e-05	3.27522e-05
chr11	33948771	33950230	171.739	-0.208073	0.0274902	1.69403e-14	1.19593e-13
chr11	33970391	33970470	7.56076	0.069175	0.0887075	0.368635	0.4494
chr11	33970761	33971700	70.6396	0.319197	0.0362085	2.85818e-19	2.82989e-18
chr11	33987611	33988450	68.4663	0.0948082	0.033116	0.00353171	0.0071743
chr11	33996711	33998210	118.892	0.40769	0.027431	9.67862e-51	4.49394e-49
chr11	34027621	34028740	53.965	-0.142141	0.0379748	0.000123209	0.000319927
chr11	34030321	34030630	18.7686	-0.237875	0.0695971	0.000221357	0.000552868
chr11	34044981	34045250	18.5125	0.00430205	0.0635858	0.942124	0.956399
chr11	34050711	34054180	1298.11	-0.0116255	0.015372	0.447223	0.52807
chr11	34054361	34054370	4.31012	-0.054621	0.108209	0.524775	0.602812
chr11	34067801	34068630	65.7478	-0.149526	0.037997	5.34637e-05	0.000146267
chr11	34075101	34075880	48.4988	-0.053081	0.0398866	0.171615	0.234269
chr11	34103931	34106570	530.496	0.081167	0.0145016	1.92849e-08	7.97733e-08
chr11	34149571	34150890	64.6976	0.0539314	0.0369445	0.135356	0.1906
chr11	34160111	34160660	53.3551	-0.651573	0.0410591	8.58478e-58	5.29381e-56
chr11	34165931	34166630	43.6871	-0.228586	0.0422778	2.59206e-08	1.05845e-07
chr11	34173871	34175210	255.355	-0.0529212	0.0192877	0.0057569	0.0112277
chr11	34176501	34177430	47.7895	-0.0168062	0.0410072	0.673353	0.737251
chr11	34179261	34180940	93.1041	-0.10189	0.0295028	0.000454501	0.00107959
chr11	34181391	34181450	5.90914	0.0857971	0.0971095	0.294268	0.371643
chr11	34185821	34187420	406.641	-0.308685	0.0200324	2.60081e-54	1.39601e-52
chr11	34188281	34189080	40.479	-0.131608	0.0439907	0.00196025	0.00417799
chr11	34191591	34194730	702.377	-0.113514	0.0171036	1.80659e-11	9.9828e-11
chr11	34194921	34195170	10.9934	-0.0524417	0.076848	0.448496	0.529253
chr11	34197631	34197830	9.22821	-0.600605	0.0941755	1.73083e-11	9.57825e-11
chr11	34204531	34205910	146.184	0.00949834	0.0299514	0.747656	0.800318
chr11	34206411	34207280	42.5919	0.250115	0.0461439	2.08925e-08	8.60947e-08
chr11	34213421	34214350	51.94	0.205162	0.0388074	5.90293e-08	2.32033e-07
chr11	34214971	34215420	24.5274	-0.027211	0.0611681	0.634929	0.703425
chr11	34222641	34223980	160.894	-0.0473648	0.0223166	0.0323228	0.0536386
chr11	34225181	34225450	16.4271	-0.398001	0.0736382	1.01793e-08	4.33795e-08
chr11	34235701	34235990	12.392	-0.0146345	0.0726852	0.825228	0.863982
chr11	34243791	34244450	24.1479	-0.119587	0.0617662	0.0381537	0.0622039
chr11	34250971	34252210	104.248	0.174013	0.028747	8.15403e-10	3.87243e-09
chr11	34261771	34263940	73.2279	-0.121388	0.0328324	0.000164669	0.000419384
chr11	34264341	34264720	13.1048	-0.169609	0.083468	0.0216534	0.0374127
chr11	34266041	34267640	418.302	-0.0961875	0.0161918	2.38924e-09	1.08513e-08
chr11	34269101	34269120	5.06807	-0.17213	0.117899	0.0656344	0.100911
chr11	34271161	34271170	4.6321	-0.00156022	0.104941	0.984963	0.988953
chr11	34271321	34271400	6.49186	-0.0595908	0.0948789	0.453581	0.534241
chr11	34272871	34273740	42.0658	-0.0244786	0.0422941	0.550858	0.627002
chr11	34274271	34275630	232.488	-0.307984	0.0193676	1.60894e-57	9.8058e-56
chr11	34278721	34279030	16.3391	-0.353987	0.0787173	1.21718e-06	4.11513e-06
chr11	34291031	34291440	29.4333	0.192281	0.0568531	0.000343251	0.000831468
chr11	34299011	34301260	232.628	0.260223	0.0237066	1.56354e-28	2.65396e-27
chr11	34302611	34302770	7.81029	-0.174639	0.101726	0.0410282	0.0663723
chr11	34316141	34317440	163.888	-0.0636674	0.0246314	0.0090116	0.0168942
chr11	34324411	34324900	20.5452	-0.228115	0.0699527	0.000413807	0.000989749
chr11	34327831	34328500	35.092	-0.0548623	0.046141	0.217529	0.287114
chr11	34331051	34333070	127.469	0.00423832	0.0255316	0.866978	0.897493
chr11	34339791	34340020	13.0474	-0.0429342	0.0732623	0.519105	0.597358
chr11	34343321	34343440	7.58714	-0.327217	0.10303	0.000296111	0.000724674
chr11	34344191	34344430	11.7609	-0.260084	0.0852388	0.000686559	0.0015843
chr11	34345061	34346650	59.9771	-0.230357	0.0374275	3.0611e-10	1.51468e-09
chr11	34350121	34350260	8.10921	-0.0978731	0.0887652	0.203249	0.270916
chr11	34353971	34353990	4.75178	0.0273436	0.100058	0.740557	0.794253
chr11	34355721	34359830	1136.1	-0.0222138	0.00960355	0.0205438	0.0356767
chr11	34371371	34372000	29.6458	-0.082524	0.0519536	0.0958855	0.14105
chr11	34395901	34396690	48.9411	-0.195044	0.0412178	1.10399e-06	3.75374e-06
chr11	34438201	34440160	941.173	-0.0180305	0.0109192	0.0980085	0.143807
chr11	34454781	34454950	11.026	-0.214208	0.0861735	0.00504545	0.00995312
chr11	34492751	34493240	27.1133	0.0544257	0.0514569	0.260539	0.335004
chr11	34495891	34496500	33.8205	0.0432732	0.0492104	0.360026	0.440631
chr11	34501691	34501870	10.1796	-0.153544	0.0914971	0.0514499	0.0812363
chr11	34503111	34503210	6.77132	0.0279525	0.0921163	0.722844	0.779292
chr11	34510341	34510460	8.99143	-0.414501	0.0950265	1.85959e-06	6.14694e-06
chr11	34512941	34513450	30.3738	-0.0183306	0.0480447	0.691753	0.752844
chr11	34523701	34523870	9.331	-0.571092	0.10041	1.22117e-09	5.70317e-09
chr11	34546481	34547050	38.4225	-0.790664	0.0487131	2.19905e-60	1.50582e-58
chr11	34565561	34565830	15.5627	-0.182361	0.0709014	0.00486829	0.00963263
chr11	34565951	34566140	7.88422	-0.0899695	0.0877767	0.23856	0.310733
chr11	34566281	34566390	7.57407	-0.216006	0.0963764	0.00943169	0.0176059
chr11	34585691	34586820	89.8974	0.566834	0.0329742	2.93966e-67	2.5589e-65
chr11	34631601	34633170	381.065	-0.442551	0.0203176	4.04295e-106	1.2421e-103
chr11	34637121	34637880	49.7561	-0.297629	0.0435551	2.19502e-12	1.30898e-11
chr11	34650651	34651190	18.2608	0.118549	0.0647061	0.0484719	0.0770553
chr11	34651571	34651930	25.3743	-0.136475	0.0552526	0.00911109	0.0170629
chr11	34654041	34654260	13.6194	-0.400731	0.0891233	1.05216e-06	3.58513e-06
chr11	34654831	34655100	16.9724	-0.456454	0.0730547	5.23337e-11	2.77835e-10
chr11	34656071	34656330	17.1079	-0.120172	0.0663555	0.0613763	0.0950778
chr11	34671721	34672460	40.7824	-0.793165	0.0512709	3.39173e-55	1.90045e-53
chr11	34681301	34681440	8.88129	-0.403758	0.0991412	6.87241e-06	2.11467e-05
chr11	34685351	34685600	14.7775	-0.0350506	0.0716455	0.59634	0.668785
chr11	34755721	34755940	10.2355	0.152041	0.0851634	0.0426165	0.0686705
chr11	34792861	34793190	12.7364	-0.754693	0.0869077	2.85683e-19	2.82899e-18
chr11	34823321	34824010	32.5249	-0.412638	0.0504535	4.48279e-17	3.83172e-16
chr11	34830621	34831070	29.6068	-0.0686973	0.0496138	0.148551	0.206588
chr11	34840911	34841020	10.0559	-0.0477257	0.0780682	0.495651	0.57494
chr11	34891001	34891070	7.66717	-0.18098	0.09558	0.0272967	0.0460702
chr11	34907021	34907560	25.6703	-0.244314	0.0598727	1.59054e-05	4.67395e-05
chr11	34908171	34908690	27.2572	0.0426276	0.0535197	0.403392	0.484468
chr11	34915281	34917570	876.956	0.0235799	0.0142708	0.0972831	0.142869
chr11	34926181	34926590	35.5162	-0.071805	0.0455937	0.102609	0.149672
chr11	34976391	34977330	38.7143	-0.387318	0.0524415	2.44361e-14	1.70244e-13
chr11	34997971	34998420	17.2388	-0.0341857	0.0641246	0.567199	0.642151
chr11	35005011	35005420	18.5013	-0.402496	0.0664201	2.23125e-10	1.11929e-09
chr11	35009301	35010310	73.8107	-0.361283	0.0385674	1.82573e-21	2.07194e-20
chr11	35013461	35014600	56.1125	-0.24464	0.0391413	1.50624e-10	7.67203e-10
chr11	35030641	35031240	48.8392	0.230262	0.0492882	1.15026e-06	3.90082e-06
chr11	35040321	35040420	7.53937	-0.00326305	0.0892524	0.966103	0.974507
chr11	35058161	35058610	24.3241	-0.35409	0.0607551	1.08183e-09	5.07836e-09
chr11	35082221	35084630	483.121	0.0403563	0.0164897	0.0139506	0.0251054
chr11	35097941	35098060	9.47372	0.0400392	0.0802258	0.575721	0.650043
chr11	35099391	35099740	15.6135	-0.0964443	0.0687383	0.127113	0.180446
chr11	35100001	35100210	11.5591	-0.514389	0.0911402	1.75359e-09	8.06399e-09
chr11	35103341	35104350	127.92	-0.339984	0.0334885	7.54317e-25	1.04275e-23
chr11	35138421	35141270	365.781	-0.159941	0.0158384	3.55827e-24	4.71538e-23
chr11	35141451	35144880	114.808	-0.148617	0.0300745	5.11468e-07	1.80698e-06
chr11	35145181	35145580	16.2258	-0.0935427	0.0686741	0.13872	0.19472
chr11	35146791	35147560	26.7638	-0.235477	0.059001	2.45322e-05	7.03414e-05
chr11	35151211	35152500	66.6688	-0.364066	0.0465003	8.61966e-16	6.72506e-15
chr11	35152751	35152760	4.2707	-0.154321	0.118466	0.101042	0.147692
chr11	35156631	35157000	16.2327	-0.00223206	0.0690464	0.971832	0.978977
chr11	35157831	35159520	286.581	-0.0628204	0.0257041	0.0133401	0.0241135
chr11	35160851	35161210	19.3699	0.20625	0.0664074	0.000830254	0.00189022
chr11	35162741	35163740	28.431	0.135078	0.0565014	0.0113934	0.0208984
chr11	35165441	35168000	281.674	0.165825	0.0253744	3.7552e-11	2.01942e-10
chr11	35168471	35169130	32.8584	-0.25884	0.0526398	2.8671e-07	1.04354e-06
chr11	35170431	35170920	20.4665	-0.0498476	0.0626035	0.394146	0.475146
chr11	35174271	35175300	68.9293	0.105395	0.039612	0.00621442	0.012038
chr11	35178911	35181500	441.833	0.108557	0.0171922	2.17758e-10	1.09329e-09
chr11	35214591	35215290	62.294	0.328091	0.0413984	5.08883e-16	4.03571e-15
chr11	35222831	35224230	208.941	0.138586	0.0265912	1.27402e-07	4.82483e-07
chr11	35227451	35227910	22.3423	-0.20103	0.0660997	0.00105632	0.00236201
chr11	35238051	35238350	12.0061	0.320162	0.0821872	2.16899e-05	6.26409e-05
chr11	35260721	35260860	7.19106	-0.372535	0.104457	5.93576e-05	0.000161301
chr11	35267661	35267680	4.41558	-0.266949	0.129933	0.00981102	0.0182466
chr11	35275131	35277090	347.394	0.0931482	0.0174361	7.77289e-08	3.01541e-07
chr11	35288061	35289170	62.2874	0.0927768	0.0357709	0.00802509	0.0152035
chr11	35304161	35304290	6.51803	-0.15076	0.104413	0.0803622	0.120779
chr11	35305691	35306080	28.234	-0.128588	0.0516046	0.00899957	0.0168733
chr11	35319111	35320970	64.1026	0.220341	0.0371784	1.3344e-09	6.20902e-09
chr11	35321641	35322640	62.3765	0.245497	0.0380743	4.1614e-11	2.22937e-10
chr11	35336701	35338090	209.461	0.0801478	0.0238214	0.000297556	0.000727839
chr11	35340281	35340560	10.8393	0.111612	0.0844449	0.132872	0.187535
chr11	35344571	35344850	12.2303	-0.346617	0.0875576	1.37229e-05	4.06546e-05
chr11	35347551	35348190	23.2205	0.0765167	0.0570754	0.155714	0.215254
chr11	35358881	35358890	4.74782	0.0164236	0.0993136	0.842571	0.877831
chr11	35359471	35360130	20.3237	-0.0323749	0.0594169	0.572895	0.647436
chr11	35363151	35365220	540.904	0.00275536	0.0153643	0.857227	0.889551
chr11	35368741	35368780	5.78171	-0.0772135	0.0951405	0.33788	0.417739
chr11	35373401	35373800	14.9493	0.0597295	0.0678046	0.339958	0.419883
chr11	35387351	35387810	18.2717	0.0718459	0.0659249	0.239424	0.311701
chr11	35391101	35391500	16.9537	-0.0301218	0.0710719	0.643248	0.710878
chr11	35391961	35393520	107.869	0.202156	0.0274329	8.41909e-14	5.6293e-13
chr11	35398991	35399130	8.60938	-0.30252	0.0958892	0.000369477	0.00089048
chr11	35404471	35404750	15.2517	-0.189956	0.0745774	0.00509678	0.0100475
chr11	35412281	35413090	48.899	0.0172017	0.0400556	0.659574	0.725251
chr11	35413761	35415570	71.2207	0.360262	0.0356812	1.154e-24	1.57804e-23
chr11	35417711	35420870	984.381	-0.0226973	0.011846	0.0547461	0.0858532
chr11	35421861	35421880	4.71134	-0.024161	0.099764	0.769934	0.818577
chr11	35424281	35424430	10.4115	-0.0283061	0.0790712	0.699412	0.759564
chr11	35425381	35427800	313.784	-0.154325	0.0191071	4.24402e-16	3.38614e-15
chr11	35428051	35428160	7.94526	0.148924	0.0956288	0.0675336	0.103516
chr11	35428601	35428740	8.83841	-0.20965	0.0907332	0.00836354	0.0157895
chr11	35458531	35459860	251.473	0.170332	0.0217883	3.15645e-15	2.364e-14
chr11	35461951	35464980	254.276	0.0935023	0.0200609	2.67862e-06	8.68456e-06
chr11	35474531	35475170	27.0738	0.094725	0.052531	0.0580858	0.0905019
chr11	35477391	35479700	414.964	-0.153403	0.0210691	2.05737e-13	1.33432e-12
chr11	35485551	35486550	99.5995	0.289505	0.0284445	7.36285e-25	1.01872e-23
chr11	35487331	35488160	39.806	0.0915953	0.0441049	0.0316776	0.052673
chr11	35491391	35492020	39.2219	-0.664326	0.0513118	1.85947e-39	5.31752e-38
chr11	35516501	35516710	11.829	-0.0223956	0.0758742	0.743607	0.796938
chr11	35525471	35525940	21.2922	-0.102111	0.0616631	0.0763856	0.115464
chr11	35530001	35530790	49.2337	-0.772866	0.0430956	4.98492e-73	5.31008e-71
chr11	35540231	35540310	5.96085	-0.0396208	0.0948759	0.620274	0.690416
chr11	35541491	35542350	46.26	-0.588002	0.0446182	7.38132e-41	2.25049e-39
chr11	35543761	35543770	4.57555	-0.402071	0.128535	0.000241857	0.000600562
chr11	35548781	35549540	109.895	-0.0403917	0.029229	0.160694	0.221309
chr11	35549841	35550120	13.4245	0.084945	0.0765148	0.217236	0.286765
chr11	35554941	35555010	8.1253	0.0776896	0.0854728	0.300106	0.377839
chr11	35583281	35583510	12.6894	0.216147	0.0856864	0.00448871	0.00893884
chr11	35602651	35602730	5.22418	-0.258831	0.119248	0.00792351	0.0150276
chr11	35604971	35606790	158.705	0.098181	0.0233942	2.26089e-05	6.51335e-05
chr11	35615141	35617110	141.076	-0.0338009	0.027956	0.22042	0.290423
chr11	35617371	35621460	940.183	0.0143521	0.0111028	0.195587	0.26203
chr11	35621661	35622560	48.7967	0.0621843	0.04027	0.112513	0.162231
chr11	35623001	35624590	55.119	-0.226223	0.0473448	6.80482e-07	2.36923e-06
chr11	35632531	35632620	6.3234	-0.485825	0.110326	1.19061e-06	4.03006e-06
chr11	35640981	35642160	118.502	-0.450521	0.0309756	7.39889e-49	3.16985e-47
chr11	35654621	35655410	37.1787	0.0557346	0.0479854	0.227026	0.297813
chr11	35658741	35658820	6.09017	-0.071639	0.0994819	0.385531	0.466549
chr11	35661611	35663530	453.593	0.0751422	0.0144862	1.92403e-07	7.14132e-07
chr11	35676201	35676780	27.5609	-0.13859	0.056624	0.00953004	0.0177733
chr11	35681391	35681410	4.53571	-0.0344603	0.103724	0.682367	0.74479
chr11	35682001	35683410	116.819	-0.126458	0.0290444	1.1604e-05	3.46831e-05
chr11	35689631	35690570	44.3156	-0.0640766	0.043035	0.124302	0.176963
chr11	35715011	35715420	25.8942	-0.0843571	0.0541125	0.100795	0.14738
chr11	35717201	35717360	11.9253	-0.401151	0.0832792	1.82502e-07	6.7908e-07
chr11	35721461	35722470	108.522	-0.190529	0.0350238	2.58246e-08	1.05473e-07
chr11	35724021	35724370	20.5357	-0.114723	0.059208	0.0392135	0.0637526
chr11	35726041	35726140	6.63567	0.01399	0.0926316	0.859881	0.891727
chr11	35746471	35746620	9.40136	-0.365495	0.0914188	1.12452e-05	3.36756e-05
chr11	35747471	35748400	62.8739	-0.242005	0.0393668	2.9276e-10	1.45116e-09
chr11	35762101	35762120	4.72715	-0.35966	0.121914	0.000529798	0.00124421
chr11	35771951	35772010	5.85235	-0.087757	0.0982331	0.286088	0.36282
chr11	35781461	35781530	6.82899	-0.378433	0.105761	5.45635e-05	0.000149089
chr11	35785691	35785700	4.72337	-0.0224811	0.103026	0.784232	0.830531
chr11	35785881	35785890	4.42939	-0.0730394	0.105195	0.393264	0.474222
chr11	35787081	35788820	66.3234	-0.067844	0.0375885	0.0611285	0.0947314
chr11	35792391	35793060	34.8013	-0.160244	0.0469791	0.000389544	0.000935795
chr11	35800711	35801450	31.1948	-0.284912	0.0509444	6.39494e-09	2.78388e-08
chr11	35804261	35805280	65.8355	-0.285714	0.0356616	3.30678e-16	2.65965e-15
chr11	35811891	35812100	11.1418	0.0228148	0.075491	0.739175	0.793087
chr11	35812271	35812790	15.906	0.0323913	0.0672705	0.603122	0.67492
chr11	35813041	35813130	6.62319	-0.0566859	0.093609	0.476159	0.556223
chr11	35814731	35815000	11.5394	-0.0932411	0.0846697	0.209216	0.277695
chr11	35821631	35823470	234.377	0.150873	0.0195967	9.0293e-15	6.5199e-14
chr11	35836021	35837500	71.4123	0.0825249	0.0359389	0.0188727	0.0330456
chr11	35852171	35852310	7.37152	-0.159751	0.0939682	0.04772	0.0759952
chr11	35859491	35859540	5.76948	-0.363737	0.118877	0.000347524	0.000841098
chr11	35874661	35875740	74.7782	0.575603	0.0366352	1.23208e-56	7.255e-55
chr11	35896971	35897470	25.8351	-0.389928	0.0576388	2.25064e-12	1.34094e-11
chr11	35905461	35905470	4.10213	-0.214771	0.130374	0.0330455	0.0547014
chr11	35905581	35906800	67.4736	-0.266915	0.0371492	2.13213e-13	1.38135e-12
chr11	35908091	35908500	15.3237	-0.188349	0.0745757	0.00551533	0.0107981
chr11	35909531	35909850	13.0149	-0.0615733	0.0753337	0.365751	0.446477
chr11	35909981	35909990	4.37851	-0.029756	0.102891	0.723057	0.779461
chr11	35914911	35915300	15.3344	-0.0330603	0.0664532	0.591404	0.664369
chr11	35917011	35920810	1288.83	-0.0283976	0.0135088	0.0349475	0.0575109
chr11	35921371	35921460	6.5455	0.0448243	0.0897938	0.563224	0.638454
chr11	35923291	35923930	29.3776	-0.156243	0.051019	0.0013464	0.00295347
chr11	35925971	35926290	14.1524	-0.461432	0.0798362	9.11197e-10	4.30818e-09
chr11	35926551	35928390	106.13	0.0211509	0.0279481	0.443652	0.524583
chr11	35943171	35946250	968.382	0.0769014	0.0129054	2.28295e-09	1.03863e-08
chr11	35946441	35948230	114.298	0.267238	0.028247	9.98026e-22	1.15198e-20
chr11	35949361	35949760	13.9864	-0.659529	0.0803545	1.87502e-17	1.64621e-16
chr11	35950721	35950810	5.90674	-0.0784511	0.0990085	0.341917	0.421896
chr11	35951781	35954110	192.697	-0.0569816	0.0219588	0.00889867	0.0167021
chr11	35954381	35954480	7.25419	-0.253332	0.10568	0.00476498	0.00944472
chr11	35978041	35978430	12.9085	-0.37455	0.0794794	3.8823e-07	1.39121e-06
chr11	35981211	35982840	70.6737	-0.0225866	0.0354667	0.515538	0.593871
chr11	35986881	35987190	14.7137	-0.78212	0.0877403	2.54865e-20	2.69706e-19
chr11	35990921	35992450	91.7958	-0.0463488	0.0306842	0.124922	0.17774
chr11	35993641	35993650	4.31156	-0.323411	0.133684	0.0028248	0.00584655
chr11	35993991	35994040	4.58699	-0.483025	0.130468	2.33396e-05	6.71129e-05
chr11	35998401	35998510	7.82035	-0.417524	0.0985788	3.21762e-06	1.03345e-05
chr11	36001571	36003650	370.381	-0.312245	0.0185616	3.83221e-64	2.99409e-62
chr11	36009601	36009740	8.40421	-0.046207	0.0866962	0.541496	0.61829
chr11	36009901	36010320	18.117	-0.149725	0.0704711	0.0202558	0.0352241
chr11	36015381	36016390	72.9942	-0.478241	0.0341977	2.2232e-45	8.24215e-44
chr11	36018691	36019960	73.5212	0.1456	0.03384	1.12708e-05	3.37479e-05
chr11	36022931	36023680	23.755	0.0967411	0.0592022	0.0821603	0.123165
chr11	36023791	36024250	19.4432	0.0858502	0.0699244	0.179423	0.243456
chr11	36026391	36027150	53.203	-0.172839	0.0434755	3.94035e-05	0.000109811
chr11	36030241	36031590	37.5574	0.00524491	0.0495173	0.912423	0.933758
chr11	36033141	36033900	35.5702	-0.508716	0.0518739	1.12417e-23	1.44875e-22
chr11	36035051	36035160	6.76241	-0.337878	0.107243	0.000308504	0.000752739
chr11	36036411	36037620	42.6681	-0.150257	0.0443122	0.000447922	0.00106523
chr11	36042071	36042640	29.439	-0.0741147	0.0511515	0.129536	0.183403
chr11	36048941	36049100	10.5211	-0.16747	0.0853721	0.0261963	0.0444197
chr11	36050981	36052280	54.1516	0.0502212	0.0388837	0.185406	0.250296
chr11	36053331	36053580	10.3632	-0.345314	0.0921861	3.42114e-05	9.61558e-05
chr11	36053961	36054490	18.9251	-0.403638	0.0747113	9.65477e-09	4.12524e-08
chr11	36055321	36055820	31.3048	0.251322	0.0506127	2.38461e-07	8.75506e-07
chr11	36056341	36056600	17.5721	-0.188586	0.0688905	0.00300261	0.00618354
chr11	36061151	36062160	78.8882	0.329231	0.0360896	1.64896e-20	1.76371e-19
chr11	36062481	36063680	79.4027	0.190071	0.034427	1.73414e-08	7.20884e-08
chr11	36069941	36070110	12.51	-0.216619	0.0811541	0.00299875	0.00617609
chr11	36070411	36070630	9.482	-0.0414463	0.0838873	0.578484	0.652569
chr11	36071201	36071280	6.82807	-0.081214	0.0913399	0.300521	0.378274
chr11	36071691	36072490	27.5569	0.0266992	0.0529059	0.570203	0.644945
chr11	36072761	36075500	293.416	0.0672128	0.0211053	0.00133107	0.00292252
chr11	36087981	36089030	65.327	-0.0784332	0.0349031	0.0217214	0.0375187
chr11	36097691	36098620	57.462	-0.429959	0.0390929	5.92839e-29	1.03033e-27
chr11	36104181	36106670	441.898	-0.35899	0.0212905	1.37649e-64	1.08977e-62
chr11	36109021	36111630	490.066	-0.357444	0.0204822	5.77643e-69	5.34115e-67
chr11	36116251	36116410	7.58614	-0.633603	0.104655	1.19915e-10	6.16213e-10
chr11	36119431	36119540	7.54074	-0.334369	0.100409	0.000169453	0.00043079
chr11	36120671	36124680	404.618	-0.258011	0.0196434	6.71482e-40	1.95527e-38
chr11	36125841	36127090	192.003	-0.0751597	0.0238883	0.00148346	0.00322938
chr11	36130341	36132390	116.387	-0.185023	0.0276566	1.19984e-11	6.72996e-11
chr11	36149221	36150530	174.273	0.18207	0.0264809	3.33552e-12	1.95634e-11
chr11	36151091	36151330	11.6027	-0.199301	0.0861557	0.00881435	0.0165588
chr11	36153151	36154000	37.4503	-0.300371	0.0507785	8.5167e-10	4.03743e-09
chr11	36155041	36157760	238.322	-0.0601525	0.0217191	0.0052338	0.0102943
chr11	36161801	36164420	366.653	0.237442	0.020818	1.46128e-30	2.74924e-29
chr11	36180631	36180710	6.0157	-0.134468	0.100841	0.110923	0.160214
chr11	36182311	36182910	19.0048	-0.333207	0.0698812	3.88654e-07	1.39261e-06
chr11	36185591	36187020	149.036	0.149005	0.0242124	5.00906e-10	2.42707e-09
chr11	36192001	36193030	77.7272	-0.376295	0.0336566	9.60823e-30	1.74006e-28
chr11	36193751	36193830	6.42477	-0.16105	0.101079	0.0590215	0.0918013
chr11	36194571	36194690	7.27538	-0.0330597	0.0893098	0.667899	0.732411
chr11	36195411	36197460	175.388	-0.0830708	0.0230945	0.000282108	0.000692706
chr11	36200761	36202030	92.8047	0.19458	0.0336658	3.70177e-09	1.64951e-08
chr11	36202851	36202980	7.03831	-0.223415	0.102493	0.0102963	0.0190631
chr11	36203921	36204110	9.47782	-0.0629355	0.0850401	0.398716	0.479787
chr11	36205091	36206310	97.2738	0.164388	0.0332804	4.6938e-07	1.6657e-06
chr11	36211571	36214200	665.366	0.0899072	0.0155653	6.54772e-09	2.84758e-08
chr11	36215501	36215650	7.99866	-0.156802	0.0902088	0.045379	0.072635
chr11	36222281	36223660	101.243	0.364653	0.0316274	1.78668e-31	3.5149e-30
chr11	36224281	36224290	4.41089	-0.0132497	0.10504	0.876597	0.90531
chr11	36230301	36232050	240.837	-0.130937	0.0222072	2.66469e-09	1.20486e-08
chr11	36233191	36233730	28.3201	-0.0673102	0.0521432	0.176204	0.239697
chr11	36237491	36237710	13.6411	0.117132	0.0754763	0.0857998	0.127955
chr11	36239521	36241750	198.583	0.276877	0.0247064	1.44981e-29	2.60184e-28
chr11	36243641	36243800	9.75626	-0.0618418	0.0810212	0.390916	0.471939
chr11	36249391	36249500	7.54712	-0.032757	0.088746	0.670438	0.734591
chr11	36251461	36254040	270.082	-0.0474855	0.0212944	0.0245578	0.0419156
chr11	36258251	36259330	90.2948	0.217421	0.0301618	2.49667e-13	1.60792e-12
chr11	36264751	36264900	10.5913	-0.195157	0.0821759	0.0078917	0.0149727
chr11	36265791	36266620	53.0163	-0.0433427	0.0376408	0.238491	0.310655
chr11	36272841	36273630	62.4306	-0.00431356	0.0336615	0.89592	0.920558
chr11	36274351	36274690	14.8185	-0.0768713	0.0699944	0.229341	0.300462
chr11	36278491	36279580	147.181	-0.243157	0.0258636	1.9382e-21	2.19673e-20
chr11	36288671	36290080	234.625	0.0815228	0.0189114	1.44127e-05	4.25876e-05
chr11	36292381	36292690	20.1901	0.180268	0.0628833	0.00215194	0.00455276
chr11	36296051	36296260	11.9586	-0.461315	0.0826182	2.9238e-09	1.31691e-08
chr11	36300341	36301410	93.1135	-0.193934	0.0297651	3.71187e-11	1.99674e-10
chr11	36307011	36307140	9.29709	0.00538856	0.0822923	0.9414	0.955895
chr11	36334081	36334200	10.6998	-0.118397	0.0859169	0.114637	0.164933
chr11	36339691	36340820	55.4154	0.258966	0.0396684	2.22948e-11	1.22317e-10
chr11	36349461	36350340	31.8668	0.136744	0.0544324	0.00811694	0.0153639
chr11	36361891	36362510	33.9007	-0.137895	0.0498797	0.0038625	0.00778981
chr11	36363781	36363900	7.2151	-0.464244	0.105263	1.26269e-06	4.26248e-06
chr11	36375921	36378270	368.136	-0.0718378	0.0158515	5.33228e-06	1.66378e-05
chr11	36385531	36385740	8.72673	-0.459128	0.0958109	2.11329e-07	7.80813e-07
chr11	36390451	36391790	236.922	0.063029	0.0216247	0.00334506	0.00682709
chr11	36398101	36398900	80.5396	-0.2246	0.0365625	3.67594e-10	1.80343e-09
chr11	36413171	36413200	4.85313	-0.410886	0.126127	0.000151578	0.000388309
chr11	36431781	36432100	22.3546	-0.22657	0.0625243	0.000113075	0.000295199
chr11	36449741	36450950	56.7789	-0.286302	0.0387766	4.51222e-14	3.08355e-13
chr11	36454321	36456580	545.662	-0.0596849	0.0155359	0.000114163	0.000297834
chr11	36469841	36470810	63.1491	-0.267442	0.041291	2.91493e-11	1.58221e-10
chr11	36478651	36479260	32.4986	-0.114495	0.0487847	0.0143682	0.0257884
chr11	36492701	36493390	32.2597	0.0114608	0.0471819	0.801374	0.844483
chr11	36499131	36503670	812.417	0.0129078	0.0135894	0.340825	0.420786
chr11	36506581	36506650	6.13112	-0.124625	0.100832	0.138159	0.194032
chr11	36507881	36510970	559.973	-0.034563	0.0139634	0.013018	0.0235797
chr11	36541121	36541300	13.6995	-0.326745	0.0831411	1.76983e-05	5.16934e-05
chr11	36564431	36565030	49.7349	0.173526	0.0410843	1.35595e-05	4.01995e-05
chr11	36577841	36578250	20.6092	0.113413	0.0640327	0.0567697	0.0886661
chr11	36593961	36595170	343.36	0.000901485	0.0166006	0.95658	0.967266
chr11	36619611	36619740	8.67307	-0.152183	0.0947234	0.0595641	0.0925492
chr11	36622881	36623020	14.5451	-0.262814	0.076451	0.000179579	0.00045485
chr11	36628751	36629200	22.495	-0.0895099	0.0574047	0.0985415	0.144485
chr11	36672941	36673100	12.0226	-0.0859316	0.0787324	0.222441	0.292715
chr11	36702531	36703240	37.1813	0.22526	0.0467754	6.05145e-07	2.11835e-06
chr11	36744531	36744850	27.7251	0.0821901	0.0509189	0.0913088	0.135118
chr11	36746941	36747580	114.437	-0.0255794	0.02636	0.326253	0.405614
chr11	36793691	36793740	6.45347	0.0302164	0.0897513	0.696663	0.757212
chr11	36818561	36818590	5.63834	-0.0191564	0.0941009	0.810582	0.851997
chr11	36948721	36949190	23.2496	0.0232512	0.0601399	0.681214	0.74385
chr11	37003671	37003750	7.96072	0.0679379	0.0883522	0.375069	0.455935
chr11	37449301	37449500	19.096	-0.0841831	0.0637118	0.155747	0.21529
chr11	37503331	37505710	653.827	-0.0559472	0.0142779	8.42264e-05	0.000223896
chr11	37558161	37558310	8.5426	-0.165131	0.0929887	0.0393174	0.0638993
chr11	37613111	37613330	14.9698	-0.396869	0.0778482	5.21561e-08	2.06139e-07
chr11	37709961	37710760	37.6018	0.325707	0.0479024	2.41271e-12	1.43354e-11
chr11	37712131	37712560	34.2108	0.427892	0.0467678	8.82635e-21	9.61299e-20
chr11	37718261	37719110	160.147	0.356197	0.0233154	2.22634e-53	1.1468e-51
chr11	37725961	37726170	11.0738	0.300502	0.0873747	0.00013916	0.000358624
chr11	37727421	37727630	11.9575	0.333298	0.0830023	1.25446e-05	3.73319e-05
chr11	37946291	37946580	21.7027	-0.0731546	0.0574618	0.177613	0.241329
chr11	38448421	38448570	8.42742	-0.105994	0.0877585	0.165055	0.226499
chr11	38598541	38598640	7.35495	-0.0418402	0.0885793	0.585587	0.658961
chr11	38791451	38791610	17.2241	0.0477331	0.0647427	0.427993	0.509155
chr11	38824731	38824780	6.16426	-0.139064	0.0989858	0.0951498	0.140109
chr11	38835831	38836400	44.8855	0.343518	0.0497795	1.05292e-12	6.44007e-12
chr11	38900171	38900550	18.9542	-0.435611	0.0688409	3.50335e-11	1.88929e-10
chr11	38935681	38935690	4.3228	-0.0872814	0.109975	0.320701	0.399766
chr11	39345791	39346140	15.52	0.06362	0.0707106	0.325671	0.404969
chr11	39569861	39570130	17.2488	-0.183299	0.0660177	0.00277294	0.00574937
chr11	39652191	39652330	10.6946	0.393137	0.0919397	2.98289e-06	9.61409e-06
chr11	39969501	39970260	84.7734	0.430959	0.0421482	2.03686e-25	2.91265e-24
chr11	40118841	40119190	15.2593	0.16594	0.0726309	0.0123315	0.0224568
chr11	40129361	40129600	17.5966	0.029818	0.0659056	0.625882	0.695351
chr11	40130321	40131010	106.809	-0.00238856	0.027691	0.930142	0.947362
chr11	40134851	40135440	48.2417	0.205928	0.041442	3.13795e-07	1.13743e-06
chr11	40139291	40139310	4.97153	0.13004	0.108359	0.139662	0.195863
chr11	40139581	40139860	11.1282	0.133746	0.0830675	0.0686929	0.105094
chr11	40140601	40141120	26.0847	0.0939481	0.0553026	0.0730713	0.111013
chr11	40161971	40162570	25.5338	0.11659	0.0543753	0.0238637	0.0408583
chr11	40162841	40163380	21.4216	-0.117266	0.0616109	0.0417853	0.0674674
chr11	40168171	40169140	127.444	0.200928	0.0255066	1.65247e-15	1.2624e-14
chr11	40170181	40170410	15.09	-0.0457596	0.0681544	0.466804	0.547063
chr11	40186221	40187650	84.6312	0.119304	0.0307394	7.92724e-05	0.000211549
chr11	40202461	40204130	55.0458	-0.1771	0.0391875	3.48079e-06	1.11292e-05
chr11	40214621	40216380	195.654	0.0857473	0.0223206	0.00010615	0.000278223
chr11	40223351	40223580	10.9959	-0.0918014	0.0806469	0.200218	0.26742
chr11	40226581	40227050	16.9878	-0.497679	0.0709686	2.77032e-13	1.77771e-12
chr11	40230281	40230520	15.3129	0.186652	0.0702693	0.00389603	0.00785219
chr11	40241541	40242020	20.1231	0.452491	0.0640246	2.14051e-13	1.38662e-12
chr11	40246901	40247900	112.249	-0.107944	0.0311204	0.000411733	0.000985186
chr11	40255561	40255730	12.7536	-0.0964882	0.0717381	0.140219	0.196524
chr11	40271221	40271630	13.5498	-0.304939	0.0779254	2.18512e-05	6.30739e-05
chr11	40273521	40274870	157.006	-0.114252	0.0273342	2.26267e-05	6.51771e-05
chr11	40276721	40277070	11.7448	0.0899317	0.0763706	0.191667	0.257528
chr11	40279731	40281900	963.679	-0.104112	0.0144296	4.32233e-13	2.73163e-12
chr11	40289561	40289610	5.48631	0.234644	0.112353	0.0117299	0.0214611
chr11	40289841	40289970	6.77059	0.11374	0.0963489	0.162946	0.223987
chr11	40290091	40292240	97.3429	0.232513	0.0320419	1.59534e-13	1.04378e-12
chr11	40292361	40292400	5.45063	-0.0173008	0.0962815	0.832315	0.869579
chr11	40292631	40294710	534.797	0.141532	0.0133494	2.0335e-26	3.06875e-25
chr11	40306771	40307410	32.4629	0.276294	0.0509726	1.72895e-08	7.18812e-08
chr11	40328681	40329970	330.525	-0.0112403	0.0177024	0.523265	0.601336
chr11	40338881	40338980	7.46144	-0.230626	0.102471	0.0082407	0.0155781
chr11	40359091	40359390	15.3946	-0.739734	0.0814557	7.78587e-21	8.50558e-20
chr11	40597801	40597950	7.54661	0.145475	0.097475	0.0781097	0.117773
chr11	40716691	40717130	21.5098	-0.319413	0.0646085	1.70305e-07	6.35892e-07
chr11	40722251	40722460	30.9997	-0.00045109	0.0486491	0.99219	0.994179
chr11	40732271	40732630	17.9143	-0.019086	0.0662859	0.755202	0.806702
chr11	40782111	40782550	22.5756	-0.000304993	0.0609981	0.995402	0.996558
chr11	40790801	40790950	8.55407	-0.152963	0.0975353	0.0636003	0.0981349
chr11	40842931	40843160	13.1487	-0.540473	0.0787134	7.0522e-13	4.37394e-12
chr11	40877401	40877510	7.50206	0.0593657	0.0910198	0.447538	0.528362
chr11	40925061	40925160	7.95812	0.0161849	0.086318	0.83042	0.868107
chr11	40987681	40988560	66.1318	-0.204805	0.039379	9.02601e-08	3.47505e-07
chr11	41003801	41004140	16.8594	-0.772227	0.0884638	1.24598e-19	1.26591e-18
chr11	41044891	41045030	10.2456	-0.0953121	0.0817768	0.188505	0.253885
chr11	41054001	41054260	11.1638	0.217075	0.0912901	0.00660993	0.0127396
chr11	41090801	41091090	16.5517	-0.105307	0.0708012	0.103391	0.150661
chr11	41092371	41092710	19.0324	0.34765	0.0680452	6.46306e-08	2.5292e-07
chr11	41114691	41115790	70.8969	-0.136448	0.0344922	5.34385e-05	0.000146205
chr11	41131781	41132020	12.7319	-0.623627	0.0795986	4.31937e-16	3.44418e-15
chr11	41136421	41136510	6.53865	-0.307137	0.107425	0.000926605	0.00209231
chr11	41146091	41146830	52.1432	-0.164371	0.0422303	5.83298e-05	0.000158683
chr11	41175701	41175770	6.85739	-0.0348321	0.0930308	0.659734	0.725386
chr11	41189391	41190190	38.3313	-0.245666	0.0470559	5.82582e-08	2.29132e-07
chr11	41191271	41191620	15.8553	-0.139155	0.0683143	0.0269011	0.0454774
chr11	41201091	41201600	28.8146	0.102492	0.0507807	0.03472	0.0571807
chr11	41222301	41222550	11.4098	0.0535815	0.0756648	0.434376	0.515428
chr11	41226221	41226370	6.93846	-0.0417	0.0924437	0.597245	0.669617
chr11	41237271	41237950	43.1138	-0.213138	0.0436807	4.69887e-07	1.66746e-06
chr11	41245181	41245700	30.2755	0.490235	0.0527238	1.81951e-21	2.06505e-20
chr11	41245831	41245950	8.96819	0.104509	0.084262	0.159095	0.219367
chr11	41255101	41255210	8.31396	-0.0185788	0.0852821	0.80377	0.8465
chr11	41280791	41282040	232.68	0.184752	0.0226982	2.12382e-16	1.73245e-15
chr11	41282461	41285040	117.104	0.0275012	0.0285576	0.329209	0.408695
chr11	41294161	41294230	5.87288	-0.436633	0.112187	1.30014e-05	3.86213e-05
chr11	41301121	41301240	9.05127	-0.198882	0.0914328	0.0125899	0.022874
chr11	41306331	41308350	304.8	-0.165098	0.0208033	1.23291e-15	9.51282e-15
chr11	41316781	41317110	17.0344	-0.442516	0.0715297	8.54148e-11	4.44855e-10
chr11	41320341	41320950	34.0995	0.272451	0.0519232	4.70807e-08	1.8698e-07
chr11	41377801	41377950	10.3677	0.117804	0.0838203	0.110814	0.160071
chr11	41378881	41379900	70.0923	0.192579	0.0340531	7.92691e-09	3.41712e-08
chr11	41382781	41383330	65.1713	-0.218381	0.0353931	2.95805e-10	1.46579e-09
chr11	41389751	41389780	5.17169	0.113829	0.102256	0.178721	0.242626
chr11	41392161	41393490	87.8895	-0.396943	0.0316621	7.89238e-37	1.99514e-35
chr11	41393801	41395260	106.111	-0.00104379	0.0295229	0.971228	0.9785
chr11	41401161	41401370	15.9018	-0.287649	0.0709796	1.37012e-05	4.05944e-05
chr11	41421651	41421910	12.0126	0.217493	0.0806928	0.00278612	0.00577398
chr11	41425471	41425610	7.30623	-0.148446	0.0982049	0.0735743	0.111698
chr11	41431941	41431960	4.82248	-0.0728227	0.101966	0.385282	0.466304
chr11	41440771	41441400	32.555	-0.271089	0.0507694	3.32445e-08	1.34257e-07
chr11	41456181	41456740	30.5399	0.116282	0.0493926	0.0140101	0.0252063
chr11	41458541	41461270	192.712	0.0499416	0.0240337	0.0359116	0.0589218
chr11	41486321	41486850	21.8351	0.115693	0.0616781	0.0447846	0.0717874
chr11	41497481	41498950	159.81	-0.223457	0.0225329	1.52634e-23	1.95127e-22
chr11	41590031	41590320	14.5216	0.0832061	0.073168	0.211096	0.279847
chr11	41612561	41612650	9.37104	0.00233659	0.0809745	0.974277	0.980821
chr11	41660131	41660200	5.94325	-0.0550219	0.0956748	0.49518	0.574483
chr11	41713191	41713420	13.1491	-0.361629	0.0859031	4.36846e-06	1.37862e-05
chr11	41714251	41714330	5.76539	-0.713817	0.135569	9.40498e-09	4.0233e-08
chr11	42064151	42064350	8.38416	-0.309476	0.0980209	0.00035109	0.000849253
chr11	42074891	42075340	30.3971	0.242713	0.0577972	9.53715e-06	2.88365e-05
chr11	42390251	42390320	7.16023	-0.506791	0.10711	2.32629e-07	8.55295e-07
chr11	42407401	42407760	26.1541	0.15998	0.0584299	0.00365111	0.00739706
chr11	42412781	42412790	4.38734	-0.220469	0.126847	0.0272551	0.0460054
chr11	42524531	42525090	45.4858	0.0915672	0.0409921	0.0214549	0.0371097
chr11	42526041	42526880	49.3981	-0.0239291	0.0432655	0.568033	0.642955
chr11	42591771	42591880	8.1932	0.158523	0.0914253	0.0450982	0.0722385
chr11	42631381	42631880	27.1779	0.108561	0.0542075	0.0349336	0.0574907
chr11	42770611	42770740	14.8403	0.0369761	0.0666606	0.549472	0.625748
chr11	42925851	42926310	23.04	0.0729497	0.0631249	0.215008	0.284292
chr11	43034601	43035840	161.32	-0.365237	0.0284116	1.35405e-38	3.71736e-37
chr11	43038801	43038980	11.45	0.155066	0.0848158	0.0382512	0.062351
chr11	43130771	43130930	11.8568	-0.0514695	0.0775972	0.459854	0.540274
chr11	43175821	43175900	6.92074	-0.199073	0.104956	0.0234029	0.0401363
chr11	43176831	43176990	7.99339	-0.0989701	0.0936036	0.214592	0.283812
chr11	43234991	43235100	6.01215	-0.134522	0.105221	0.119373	0.170886
chr11	43265551	43266090	36.6578	0.0541026	0.0484591	0.245378	0.318321
chr11	43267771	43269930	214.12	0.119603	0.0220337	4.34596e-08	1.73261e-07
chr11	43278351	43279040	60.9034	0.452117	0.0363685	2.49129e-36	6.17462e-35
chr11	43282771	43283410	38.4139	0.514518	0.0458072	3.3706e-30	6.24462e-29
chr11	43311491	43313320	556.502	0.0234657	0.0138667	0.108402	0.157053
chr11	43328151	43328340	11.4466	-0.069717	0.0813903	0.33351	0.413182
chr11	43358121	43360620	523.102	0.0401983	0.0146642	0.00594777	0.0115637
chr11	43360751	43361140	19.7119	0.188609	0.0663037	0.00217905	0.00460555
chr11	43374351	43375360	107.755	-0.0188833	0.0274828	0.486386	0.566148
chr11	43419451	43419770	18.6191	-0.204324	0.0635065	0.000581808	0.00135809
chr11	43504641	43504840	16.5349	-0.228759	0.0714161	0.000509287	0.00119961
chr11	43515181	43515360	12.211	0.0736086	0.0719067	0.262613	0.337264
chr11	43516001	43517100	141.264	-0.332445	0.0260383	5.32316e-38	1.42381e-36
chr11	43542951	43543550	18.7072	0.147338	0.0710356	0.0229254	0.0393879
chr11	43547201	43548390	75.9922	0.329874	0.0347059	4.46937e-22	5.26567e-21
chr11	43555611	43558220	129.818	0.295411	0.0289284	4.80342e-25	6.72479e-24
chr11	43567321	43567680	29.5359	0.0845237	0.0507617	0.0737412	0.111922
chr11	43573241	43573690	23.7724	0.518179	0.0619087	6.55003e-18	5.93515e-17
chr11	43574781	43577540	438.285	0.168448	0.0160212	4.41385e-26	6.53842e-25
chr11	43578511	43580280	155.405	-0.159547	0.0280969	8.32095e-09	3.58035e-08
chr11	43580681	43581870	70.3744	0.104725	0.0370074	0.00374391	0.00757004
chr11	43582031	43582090	5.28725	-0.0807563	0.10133	0.33501	0.414706
chr11	43582221	43582440	8.89966	-0.12746	0.0856429	0.0899349	0.133325
chr11	43583221	43583430	10.1646	-0.0974742	0.0842335	0.187927	0.253211
chr11	43643731	43645030	203.804	0.0917356	0.0217159	1.81477e-05	5.29341e-05
chr11	43679851	43682000	877.141	0.00454458	0.0103724	0.660718	0.726241
chr11	43688341	43688700	13.109	-0.0614097	0.0729845	0.355441	0.435943
chr11	43735931	43737480	161.99	-0.228166	0.0254803	1.37913e-19	1.39708e-18
chr11	43739001	43739120	8.38827	-0.269811	0.0974685	0.00154241	0.00334782
chr11	43788451	43788850	32.0524	-0.16541	0.0513161	0.000732451	0.0016824
chr11	43807071	43807370	17.0419	-0.463187	0.0727212	2.41551e-11	1.32095e-10
chr11	43825211	43825490	13.1116	-0.136726	0.07306	0.0397044	0.0644638
chr11	43830431	43831860	382.633	0.107791	0.0249335	1.21245e-05	3.61497e-05
chr11	43833481	43834440	27.8939	-0.0654798	0.0541096	0.202836	0.270439
chr11	43834701	43836200	201.621	0.0631279	0.0214708	0.00304703	0.00626693
chr11	43851791	43852380	62.606	0.142179	0.0349843	3.27361e-05	9.22152e-05
chr11	43880271	43881440	285.7	0.0214367	0.0170154	0.205587	0.273565
chr11	43890181	43890670	32.4438	-0.138157	0.0540813	0.00705921	0.0135267
chr11	43904801	43906550	330.341	-0.135178	0.0172566	3.41378e-15	2.54997e-14
chr11	43908811	43908860	5.93721	0.0216647	0.0921986	0.783858	0.830232
chr11	43922761	43924850	608.457	-0.115457	0.0152529	2.87971e-14	1.99562e-13
chr11	43926001	43926090	7.38345	-0.128125	0.0941041	0.110877	0.160153
chr11	43931791	43931890	7.99476	-0.250221	0.0965286	0.00292515	0.00603663
chr11	43933241	43935480	297.414	0.108934	0.018653	4.18583e-09	1.85609e-08
chr11	43937571	43937640	6.37766	-0.0659597	0.0925954	0.404524	0.485595
chr11	43941431	43945600	907.104	-0.0404095	0.0123826	0.00106712	0.00238433
chr11	43946841	43947660	47.5731	0.092197	0.0410565	0.0207479	0.0359945
chr11	43947771	43948180	14.8102	0.0996331	0.0735139	0.13864	0.194624
chr11	43962311	43962980	22.0153	-0.191988	0.0596897	0.000642664	0.00148987
chr11	43969311	43970080	82.9746	0.150827	0.0328824	2.90979e-06	9.39252e-06
chr11	43987291	43988740	159.658	-0.578716	0.0276596	2.24972e-98	5.53137e-96
chr11	43989351	43989980	23.8732	0.179805	0.059854	0.00139306	0.00304757
chr11	43992861	43993400	28.4207	-0.193555	0.0593083	0.000522546	0.00122851
chr11	43997451	43997810	11.104	-0.394376	0.0887252	1.37965e-06	4.63488e-06
chr11	44001371	44001910	21.1677	0.17868	0.0652432	0.00319998	0.00655669
chr11	44003771	44006170	507.522	0.0419548	0.0206499	0.0406033	0.0657615
chr11	44029851	44031100	104.25	0.0243509	0.0293909	0.400715	0.481809
chr11	44032291	44032460	9.83952	0.131395	0.0842934	0.0769577	0.116232
chr11	44033231	44034140	78.3413	-0.866365	0.0424658	5.68713e-94	1.20863e-91
chr11	44036891	44037890	182.028	0.0989677	0.0206807	1.42675e-06	4.78369e-06
chr11	44048271	44048410	10.6297	0.4017	0.0839233	2.67429e-07	9.76576e-07
chr11	44063991	44064380	20.9338	0.252636	0.0619613	1.53396e-05	4.51645e-05
chr11	44065631	44066970	120.664	0.2411	0.0262819	1.75913e-20	1.87782e-19
chr11	44094191	44094850	39.5455	0.106461	0.0453517	0.0149618	0.0267542
chr11	44095171	44097010	367.659	-0.0901788	0.0158658	1.13457e-08	4.81015e-08
chr11	44110141	44110610	37.9001	-0.133212	0.044428	0.0019041	0.00406589
chr11	44112211	44112950	51.3287	0.0664332	0.0396423	0.0865335	0.128904
chr11	44133261	44133740	30.9582	0.125485	0.0494232	0.00803612	0.0152224
chr11	44167271	44167420	8.92317	-0.800359	0.10385	7.16895e-16	5.62402e-15
chr11	44171561	44171970	20.8917	0.00647596	0.0644555	0.914212	0.935205
chr11	44179281	44179470	12.5223	-0.0750044	0.0776549	0.281012	0.357356
chr11	44226621	44226730	7.3887	-0.374968	0.100659	3.20064e-05	9.02764e-05
chr11	44243541	44243930	19.4291	-0.657579	0.070426	9.77346e-22	1.12864e-20
chr11	44246891	44247000	7.32115	-0.481532	0.10904	1.15979e-06	3.93121e-06
chr11	44286041	44286770	41.9649	0.453388	0.0469613	6.38869e-23	7.91032e-22
chr11	44290441	44290570	8.81691	-0.502083	0.0978032	3.02302e-08	1.22587e-07
chr11	44304581	44305230	26.7787	-0.173382	0.0556748	0.00101371	0.00227442
chr11	44305441	44306620	34.7832	0.0199834	0.0507952	0.681576	0.744174
chr11	44308991	44311130	156.255	-0.233809	0.0252413	7.91128e-21	8.63821e-20
chr11	44315851	44317140	69.7994	-0.0651621	0.0363435	0.066692	0.102374
chr11	44319701	44319900	7.50597	-0.343619	0.104404	0.000185229	0.000468115
chr11	44347581	44347960	19.4795	-0.2718	0.0655483	9.99173e-06	3.01185e-05
chr11	44418601	44418770	8.77099	-0.441264	0.0959569	5.67205e-07	1.9927e-06
chr11	44421261	44421760	29.1745	0.117718	0.0558141	0.0257759	0.0437792
chr11	44446481	44446590	8.53838	0.0450155	0.0838864	0.542846	0.619528
chr11	44456921	44457190	20.4616	-0.0989816	0.0606826	0.0816596	0.122494
chr11	44523591	44523960	25.7143	0.0822319	0.0526825	0.101865	0.14871
chr11	44524821	44525190	19.2009	0.158907	0.0661274	0.00932304	0.0174227
chr11	44530471	44530880	20.0751	-0.105461	0.0640937	0.0766243	0.115777
chr11	44538051	44539090	88.96	0.287097	0.0301693	5.24853e-22	6.15545e-21
chr11	44556541	44557430	66.1814	0.268527	0.0367077	8.05155e-14	5.39506e-13
chr11	44558981	44560050	150.634	0.051222	0.0298873	0.0816056	0.122424
chr11	44564121	44566300	1610.28	-0.0302586	0.00958195	0.00156259	0.00338796
chr11	44567081	44567380	11.9312	0.054387	0.0747207	0.422122	0.503236
chr11	44568651	44569580	51.6581	0.185796	0.0431763	8.74522e-06	2.65627e-05
chr11	44571721	44572250	37.6525	-0.167221	0.0452367	0.000126842	0.000328808
chr11	44574731	44575380	28.8292	-0.0101493	0.0505477	0.833889	0.870865
chr11	44579261	44580090	43.8222	-0.188258	0.0427728	5.52007e-06	1.71913e-05
chr11	44593271	44593520	14.2123	-0.42586	0.0798116	1.30186e-08	5.48529e-08
chr11	44595801	44596870	124.73	-0.198129	0.0277739	4.7077e-13	2.96485e-12
chr11	44599961	44601770	109.054	-0.0904047	0.0306821	0.00271969	0.00564765
chr11	44602231	44603810	126.88	-0.299468	0.0285026	2.05665e-26	3.10287e-25
chr11	44604041	44604610	22.3382	-0.078279	0.0601587	0.165543	0.22709
chr11	44608901	44609270	13.5804	-0.0959941	0.0740561	0.15375	0.212886
chr11	44610981	44611640	43.0489	0.414077	0.043638	3.82084e-22	4.51924e-21
chr11	44616611	44617450	51.7271	0.05423	0.0383099	0.146856	0.204532
chr11	44620951	44621800	63.8898	0.148623	0.0348622	1.32286e-05	3.92651e-05
chr11	44623751	44624400	24.5646	-0.35797	0.0655691	8.83386e-09	3.79093e-08
chr11	44626981	44628760	324.102	-0.226719	0.0184154	3.32072e-35	7.83062e-34
chr11	44629911	44630040	8.16004	0.0767715	0.086388	0.309093	0.387485
chr11	44632841	44633010	14.8457	-0.505202	0.0789645	1.83498e-11	1.01361e-10
chr11	44633771	44635330	138.157	-0.0407084	0.0259302	0.112575	0.162309
chr11	44658611	44658690	7.85353	0.159428	0.0918809	0.0448157	0.0718313
chr11	44659731	44659900	11.4593	0.143223	0.0798829	0.0447687	0.071766
chr11	44685051	44685190	9.08728	-0.422144	0.0962681	1.6032e-06	5.34124e-06
chr11	44700521	44701010	27.1344	0.481907	0.0588932	3.50183e-17	3.01355e-16
chr11	44702721	44703270	37.1991	0.486463	0.050127	3.60682e-23	4.52899e-22
chr11	44710971	44711630	51.4119	0.61705	0.0419132	4.20143e-50	1.89217e-48
chr11	44711841	44711970	8.42591	0.351519	0.102479	0.000106311	0.000278615
chr11	44712081	44712090	5.0162	0.20955	0.11416	0.024496	0.0418225
chr11	44726431	44728650	237.551	0.231068	0.019347	2.95323e-33	6.33716e-32
chr11	44741091	44741410	11.9574	-0.184186	0.08491	0.0142092	0.0255312
chr11	44746871	44747270	21.7741	0.00352373	0.0583	0.949198	0.961827
chr11	44750651	44751350	25.1276	0.497499	0.0582607	1.59688e-18	1.50753e-17
chr11	44753901	44754750	29.188	0.0615434	0.0541975	0.232389	0.303842
chr11	44755031	44755810	29.4713	0.161335	0.0548157	0.00195054	0.00415862
chr11	44760731	44761970	97.3178	0.303767	0.0305653	7.41631e-24	9.65285e-23
chr11	44763541	44763740	9.61276	-0.100098	0.0854044	0.181668	0.246056
chr11	44766031	44767180	91.081	0.240936	0.0308819	2.31686e-15	1.75232e-14
chr11	44774231	44774460	13.8431	-0.215169	0.0746048	0.00158952	0.00344193
chr11	44775471	44776250	41.5557	0.167131	0.0430481	8.03959e-05	0.000214355
chr11	44777141	44778100	74.1469	0.12793	0.0388063	0.000698726	0.00161058
chr11	44783741	44783870	8.67576	0.0234424	0.0832708	0.749994	0.802317
chr11	44785501	44786590	56.187	0.0878905	0.0382367	0.0183682	0.032248
chr11	44791271	44791820	25.345	0.157116	0.0599401	0.00547764	0.0107287
chr11	44793061	44794420	203.735	0.254315	0.0209889	2.99614e-34	6.7362e-33
chr11	44798071	44799220	42.8965	0.108274	0.0456114	0.013791	0.0248433
chr11	44800631	44800990	19.544	-0.58662	0.0711033	1.20601e-17	1.07266e-16
chr11	44807071	44807270	14.6793	-0.00474734	0.0753749	0.944376	0.958157
chr11	44813261	44813340	6.0083	0.0116642	0.0926827	0.882978	0.910316
chr11	44813451	44813620	9.33416	-0.0712609	0.0836639	0.330323	0.409849
chr11	44819221	44819670	20.65	0.550949	0.0683942	8.04332e-17	6.75387e-16
chr11	44824241	44824250	4.49089	0.0171805	0.104833	0.836305	0.872874
chr11	44834021	44834450	22.6365	-0.397701	0.063116	4.66397e-11	2.48848e-10
chr11	44858771	44859100	23.3855	-0.368716	0.0606008	2.15811e-10	1.08402e-09
chr11	44861811	44863650	214.646	0.0872495	0.0222858	7.88592e-05	0.000210512
chr11	44865711	44866370	24.3605	-0.103578	0.0571943	0.0550717	0.086294
chr11	44873311	44873970	41.7156	0.234076	0.0472915	2.82266e-07	1.02812e-06
chr11	44876891	44878360	53.5074	0.137632	0.0409964	0.000543478	0.001274
chr11	44886561	44888070	62.1179	0.185634	0.0418327	5.73834e-06	1.78264e-05
chr11	44893241	44894750	120.484	0.34248	0.0277712	1.32994e-35	3.18848e-34
chr11	44900091	44900240	16.4191	0.0855172	0.0712817	0.188602	0.253998
chr11	44910941	44912130	135.862	0.404212	0.0249308	6.55033e-60	4.40834e-58
chr11	44926851	44928210	222.086	0.157042	0.0203232	6.96475e-15	5.07827e-14
chr11	44928841	44929090	10.4144	0.132668	0.0808559	0.0653715	0.100555
chr11	44930811	44930850	5.8996	0.169834	0.104275	0.0504701	0.0798722
chr11	44931171	44931690	23.7758	0.258382	0.0652866	2.3984e-05	6.88761e-05
chr11	44936181	44937260	65.1132	0.0682386	0.0351559	0.0474564	0.0756244
chr11	44939761	44940100	25.4343	0.0711982	0.0545128	0.175365	0.238713
chr11	44941301	44942610	89.3901	0.0735773	0.0312355	0.016602	0.0294176
chr11	44943791	44945060	63.1899	0.246864	0.0356474	1.61031e-12	9.70531e-12
chr11	44946031	44946480	17.629	-0.118913	0.0674484	0.0560446	0.0876536
chr11	44948831	44951500	505.765	0.295227	0.015195	1.12485e-84	1.79345e-82
chr11	44955001	44955510	35.439	0.228621	0.0496848	1.67258e-06	5.55937e-06
chr11	44956961	44957520	29.978	-0.0154659	0.0535514	0.81659	0.856969
chr11	44960121	44960750	22.7385	0.282717	0.0632638	2.20972e-06	7.23508e-06
chr11	44961921	44962140	11.871	-0.259624	0.0864758	0.000797896	0.0018219
chr11	44963021	44963510	23.0042	-0.495337	0.0614661	9.25635e-17	7.74037e-16
chr11	44966821	44967280	23.8018	-0.439756	0.0598528	2.85101e-14	1.97628e-13
chr11	44968681	44968700	4.84323	0.00724509	0.0993324	0.932208	0.948917
chr11	44973781	44974630	49.8146	-0.309683	0.0422273	5.57363e-14	3.78367e-13
chr11	44977481	44977770	14.752	0.0857118	0.0715329	0.189539	0.255064
chr11	44978721	44979290	20.3853	0.0228972	0.0644058	0.70256	0.762194
chr11	44980011	44980230	12.0243	-0.498324	0.0846185	4.43683e-10	2.16025e-09
chr11	44989811	44990630	65.1325	-0.161701	0.0369408	8.63409e-06	2.62432e-05
chr11	45007301	45007430	8.36655	-0.119867	0.089333	0.121529	0.173545
chr11	45021621	45022390	68.068	-0.189529	0.0347572	2.57943e-08	1.05364e-07
chr11	45025921	45027460	154.559	-0.0916898	0.0290546	0.00137985	0.00302111
chr11	45041341	45042970	125.873	0.123646	0.0312733	6.24846e-05	0.000169246
chr11	45048821	45049490	38.1168	-0.237853	0.0471641	1.71993e-07	6.41931e-07
chr11	45051681	45052010	13.7142	-0.198438	0.0831327	0.00729417	0.0139346
chr11	45056061	45057290	253.944	-0.20522	0.0207985	2.69222e-23	3.40113e-22
chr11	45073551	45074210	38.1936	0.287846	0.0543203	3.157e-08	1.27782e-07
chr11	45078411	45079460	53.2111	0.552905	0.0499503	1.62315e-29	2.90535e-28
chr11	45082881	45083220	15.5786	-0.157897	0.0731391	0.0177422	0.0312474
chr11	45085761	45086260	23.7207	-0.0137857	0.0555118	0.824231	0.863229
chr11	45087451	45088010	20.9115	-0.155549	0.066718	0.0116773	0.021371
chr11	45089971	45090030	6.72611	0.0940709	0.0925393	0.235227	0.30703
chr11	45095141	45095310	9.5322	-0.361076	0.0946608	2.40007e-05	6.89208e-05
chr11	45097801	45098360	50.4334	0.0962362	0.0385469	0.0104088	0.0192502
chr11	45100391	45100790	43.1875	0.543485	0.0431268	2.22838e-37	5.77114e-36
chr11	45102711	45103400	49.0879	0.286285	0.040045	2.51263e-13	1.61796e-12
chr11	45105221	45106120	142.009	0.0837908	0.0235063	0.000319951	0.00077898
chr11	45110561	45111050	27.8435	0.10184	0.0510983	0.0350505	0.0576567
chr11	45145221	45148100	755.637	0.0533753	0.0129849	3.75375e-05	0.000104955
chr11	45158131	45159030	36.672	-0.0697269	0.0474654	0.126893	0.180185
chr11	45159291	45159380	6.54334	-0.0380116	0.0913333	0.598754	0.671051
chr11	45161571	45162190	22.7947	-0.432852	0.0636593	1.52101e-12	9.18705e-12
chr11	45163901	45164790	99.0095	-0.0719763	0.0307777	0.0123004	0.022405
chr11	45177051	45177510	29.0681	-0.119785	0.0509658	0.013859	0.0249537
chr11	45179291	45181650	323.484	-0.10335	0.019001	4.38021e-08	1.74554e-07
chr11	45183111	45183210	7.9672	-0.0923589	0.0864749	0.22166	0.291814
chr11	45209421	45210680	182.779	-0.121467	0.0209455	5.06416e-09	2.22603e-08
chr11	45213131	45213160	5.01283	-0.0825168	0.101813	0.325843	0.405162
chr11	45233271	45233870	46.4307	0.0548536	0.0405184	0.164226	0.225523
chr11	45250471	45250600	9.2233	0.248058	0.0905926	0.00196374	0.00418469
chr11	45252471	45253200	38.5772	-0.352372	0.0464038	6.30998e-15	4.61354e-14
chr11	45259041	45259790	43.882	-0.449309	0.0481677	1.43522e-21	1.63884e-20
chr11	45278781	45278970	15.1467	-0.241667	0.0734525	0.000346353	0.000838454
chr11	45285941	45286570	31.4834	0.152829	0.0505545	0.00156253	0.0033879
chr11	45288251	45288770	37.9742	-0.191472	0.0468822	2.23106e-05	6.43212e-05
chr11	45293541	45294040	39.8431	0.0155578	0.0426549	0.707298	0.76624
chr11	45313391	45313470	6.52305	-0.231434	0.10865	0.0106888	0.0197221
chr11	45332261	45332770	28.62	0.189262	0.0516571	0.000125354	0.000325169
chr11	45339721	45340650	165.115	0.0874163	0.0228731	0.000114947	0.000299757
chr11	45347661	45347670	4.55552	0.231313	0.119585	0.0171378	0.0302767
chr11	45354861	45356100	200.832	0.322269	0.0204324	1.11566e-56	6.57845e-55
chr11	45366261	45367300	52.1023	-0.0877216	0.039349	0.0219725	0.0379114
chr11	45370971	45371940	69.786	0.261754	0.0340379	4.94729e-15	3.64847e-14
chr11	45374741	45375030	13.4641	-0.0143105	0.0703107	0.833547	0.87055
chr11	45384791	45385330	25.8009	-0.419008	0.0579934	7.68638e-14	5.15739e-13
chr11	45387001	45387180	10.1853	-0.430057	0.0902361	2.55912e-07	9.36245e-07
chr11	45390531	45390740	17.0024	0.254028	0.0700835	9.42504e-05	0.000248942
chr11	45398551	45398610	6.06733	-0.292927	0.109962	0.00180124	0.00386289
chr11	45406431	45406490	7.50859	-0.268677	0.102885	0.00241058	0.00505472
chr11	45411491	45411870	18.0825	0.0956881	0.0654426	0.114675	0.164977
chr11	45423641	45423990	18.5455	0.0392195	0.0627869	0.504189	0.583149
chr11	45470261	45470580	13.236	-0.0247785	0.0725021	0.707864	0.76672
chr11	45473571	45473840	18.4476	0.286054	0.0699802	1.17833e-05	3.51915e-05
chr11	45485411	45485430	4.92556	0.00530754	0.0991017	0.948694	0.961423
chr11	45485561	45485640	7.74579	-0.102573	0.0881129	0.182176	0.246632
chr11	45499921	45502600	580.81	0.0532476	0.0164518	0.000634097	0.00147106
chr11	45512641	45512730	6.77972	-0.0021155	0.0910389	0.977969	0.983613
chr11	45543991	45544090	11.4565	0.309766	0.0826776	4.20456e-05	0.00011673
chr11	45560221	45561410	87.9393	-0.253375	0.0348604	9.88425e-14	6.57402e-13
chr11	45580371	45580840	31.6361	-0.0119954	0.0475755	0.793491	0.838027
chr11	45590421	45591320	95.6624	-0.398173	0.0350349	1.06848e-30	2.02393e-29
chr11	45592651	45593080	22.67	-0.0121287	0.0621373	0.835607	0.872326
chr11	45594091	45594240	10.6016	-0.160248	0.0808594	0.0314726	0.0523628
chr11	45606501	45607130	26.1212	-0.0921682	0.0542584	0.0736545	0.111805
chr11	45646681	45646830	15.2284	-0.158619	0.0804019	0.02677	0.0452788
chr11	45654831	45655880	99.8469	0.214456	0.0285397	2.58732e-14	1.7995e-13
chr11	45658651	45658770	8.83391	-0.0566608	0.0843526	0.445329	0.526208
chr11	45661711	45663730	147.969	0.157557	0.0268078	2.09827e-09	9.57874e-09
chr11	45664311	45666460	213.424	-0.125721	0.0229271	3.11481e-08	1.26131e-07
chr11	45670611	45671090	24.1965	-0.244112	0.0603643	1.8309e-05	5.33793e-05
chr11	45671821	45672230	25.2398	-0.441378	0.058576	6.92753e-15	5.05178e-14
chr11	45677741	45678110	15.8824	-0.563224	0.076649	1.94991e-14	1.36956e-13
chr11	45745221	45745270	6.82547	0.100312	0.0953213	0.209497	0.278023
chr11	45751381	45752020	44.8517	-0.0417297	0.042777	0.310709	0.389211
chr11	45755241	45755750	24.801	-0.0847291	0.0552521	0.105808	0.153773
chr11	45771131	45772540	309.507	0.127045	0.0207935	7.3427e-10	3.50382e-09
chr11	45803761	45806220	821.848	0.0836508	0.0120238	3.08288e-12	1.81359e-11
chr11	45815841	45817300	119.706	-0.0687608	0.0264569	0.00854289	0.0160983
chr11	45823281	45824300	65.0413	-0.392193	0.0388008	8.15395e-25	1.1242e-23
chr11	45828671	45828910	15.1729	0.343603	0.0749603	9.20609e-07	3.15593e-06
chr11	45832821	45833100	18.2446	-0.204315	0.0682694	0.00120373	0.0026635
chr11	45843231	45843750	75.3743	-0.197791	0.0336927	2.15014e-09	9.80575e-09
chr11	45846541	45848950	663.806	-0.0198841	0.0141146	0.157616	0.21758
chr11	45852141	45853050	35.4399	0.37709	0.0468194	2.65602e-16	2.15039e-15
chr11	45856881	45860470	522.174	0.0845948	0.0193901	1.05503e-05	3.17091e-05
chr11	45872301	45873430	187.144	0.292097	0.0229354	1.07247e-37	2.8225e-36
chr11	45880771	45882160	81.0593	-0.0474002	0.0332909	0.146722	0.204367
chr11	45884941	45886660	269.385	0.0317364	0.0193209	0.0984144	0.144319
chr11	45891321	45891360	6.11503	-0.0264634	0.0916841	0.735895	0.79033
chr11	45896051	45897330	88.4184	0.0871605	0.031978	0.00553165	0.0108275
chr11	45898621	45901860	1262.09	0.101708	0.00951791	9.79331e-27	1.50639e-25
chr11	45906021	45908700	74.7589	-0.00282475	0.0344726	0.933068	0.949591
chr11	45917251	45919320	986.045	0.013727	0.010463	0.188831	0.254282
chr11	45920271	45920330	6.49693	-0.100439	0.0960247	0.215551	0.284897
chr11	45922061	45923410	52.6874	-0.0747622	0.0382551	0.0450531	0.0721736
chr11	45924271	45924750	14.4882	0.00313	0.0673642	0.960437	0.970232
chr11	45940041	45940050	4.59008	-0.119647	0.110707	0.176404	0.23992
chr11	45947951	45949410	140.154	-0.270035	0.0276778	5.29312e-23	6.58256e-22
chr11	45950031	45950430	19.7067	-0.0192251	0.0606275	0.735145	0.789724
chr11	45964711	45965540	74.1227	0.00463246	0.03218	0.883682	0.910867
chr11	45981981	45984650	372.716	-0.00104606	0.0177743	0.952714	0.964324
chr11	45990881	45991100	13.582	-0.337338	0.0786719	3.61433e-06	1.15288e-05
chr11	45992871	45996100	466.017	-0.119806	0.0162417	1.22878e-13	8.10599e-13
chr11	45998031	45998310	11.9742	-0.065783	0.0746352	0.330756	0.410314
chr11	46001131	46002250	140.491	-0.363497	0.028715	1.6695e-37	4.35251e-36
chr11	46003351	46003920	29.8302	0.29243	0.0528372	8.39966e-09	3.61242e-08
chr11	46006351	46006740	35.1941	-0.210036	0.0487441	7.27449e-06	2.23145e-05
chr11	46010821	46010900	6.58672	0.0948385	0.0947956	0.23852	0.310688
chr11	46012011	46012920	68.9439	-0.302095	0.0416414	9.61341e-14	6.40055e-13
chr11	46023241	46023290	5.5283	-0.084941	0.097885	0.300554	0.378313
chr11	46026661	46027140	23.9097	-0.225539	0.0591727	5.52092e-05	0.00015076
chr11	46040111	46040190	6.41381	-0.0685811	0.0970413	0.400028	0.481098
chr11	46040501	46040510	4.24255	-0.0314723	0.103685	0.707801	0.766674
chr11	46046151	46046540	25.837	0.490615	0.0611013	1.12509e-16	9.36061e-16
chr11	46049421	46051500	244.058	-0.224159	0.0204472	4.43842e-29	7.76393e-28
chr11	46055371	46055990	67.5393	-0.765209	0.0375484	1.65028e-93	3.46446e-91
chr11	46075301	46075680	24.9838	-0.264599	0.056967	1.07039e-06	3.64467e-06
chr11	46098811	46100720	96.4352	0.0600664	0.0290406	0.0359289	0.0589469
chr11	46105211	46105580	13.993	-0.0905665	0.0755838	0.184244	0.248951
chr11	46106081	46107420	117.303	0.0738056	0.0277595	0.00706617	0.0135378
chr11	46113051	46113710	45.349	-0.0545908	0.0432167	0.192314	0.258286
chr11	46118971	46123170	1337.32	0.0286948	0.0184681	0.117822	0.168935
chr11	46127261	46127430	15.127	0.0413893	0.068511	0.512267	0.590731
chr11	46200911	46201130	10.6662	0.262444	0.0873227	0.000781512	0.00178747
chr11	46202081	46203000	56.138	0.433349	0.0395493	9.05855e-29	1.55847e-27
chr11	46216151	46216470	17.3618	0.399184	0.0712791	3.29165e-09	1.47362e-08
chr11	46222611	46222870	16.4367	-0.0306953	0.0649263	0.59592	0.668401
chr11	46237241	46240210	465.91	0.0685855	0.0141935	5.63918e-06	1.75367e-05
chr11	46242811	46243980	214.952	0.0042482	0.0226184	0.875562	0.904445
chr11	46248531	46249740	56.6643	0.197021	0.0443636	4.21529e-06	1.33339e-05
chr11	46260131	46260220	7.49274	-0.0498845	0.0884549	0.515252	0.593606
chr11	46271871	46272480	30.6444	0.102545	0.0488452	0.0285747	0.0480087
chr11	46277281	46280530	579.544	0.0906158	0.0125521	4.50834e-13	2.84418e-12
chr11	46281011	46281750	29.2675	-0.0338876	0.0517457	0.492894	0.572337
chr11	46290291	46291080	37.6888	0.39209	0.0521504	9.0574e-15	6.53992e-14
chr11	46291911	46292080	12.4119	-0.302604	0.0826219	5.94885e-05	0.000161642
chr11	46293271	46294070	40.0563	0.0224388	0.0435218	0.594934	0.667499
chr11	46294701	46297410	402.173	0.0452988	0.0143316	0.00151817	0.00329891
chr11	46305501	46305560	6.05102	-0.525028	0.112126	2.98198e-07	1.08348e-06
chr11	46308261	46308320	5.47198	0.0613552	0.0981632	0.455007	0.535653
chr11	46308441	46309140	56.7236	-0.0591555	0.0378319	0.109024	0.15784
chr11	46314941	46315740	79.7599	0.165515	0.0343516	9.76556e-07	3.33803e-06
chr11	46322931	46323010	7.01818	0.0138191	0.0874584	0.857111	0.889448
chr11	46327941	46328060	7.57008	0.0693818	0.0890168	0.3683	0.449061
chr11	46329741	46334860	651.883	-0.221747	0.0154429	3.56894e-47	1.42356e-45
chr11	46335001	46337010	346.324	-0.080621	0.01719	1.07095e-06	3.64644e-06
chr11	46338421	46340280	587.743	-0.0123201	0.0138999	0.373666	0.454537
chr11	46346571	46349180	608.023	0.0487005	0.0161037	0.00238608	0.00500775
chr11	46350521	46351010	18.3256	-0.220269	0.0665138	0.000372938	0.000898382
chr11	46351771	46352780	58.5086	0.283951	0.036989	4.81415e-15	3.55363e-14
chr11	46353361	46354450	102.226	0.225542	0.0276106	1.31044e-16	1.08545e-15
chr11	46360991	46362060	61.3195	0.112933	0.0357987	0.00125176	0.00276175
chr11	46362711	46363900	69.6895	0.00552928	0.0343606	0.869978	0.899885
chr11	46366831	46368350	125.069	0.0246433	0.026702	0.350646	0.431052
chr11	46369231	46370520	120.903	0.0332352	0.0269605	0.212472	0.28138
chr11	46378541	46383660	441.067	-0.0314663	0.015861	0.031396	0.0522471
chr11	46387711	46393490	1051.36	-0.00061575	0.0114959	0.957035	0.967635
chr11	46408751	46409060	13.6203	-0.0957647	0.0713394	0.141661	0.198279
chr11	46410011	46410860	37.8488	0.191079	0.0458909	1.5726e-05	4.62389e-05
chr11	46413811	46415460	259.378	-0.285439	0.0239819	3.07907e-33	6.59898e-32
chr11	46418481	46419290	68.1916	-0.392665	0.038144	1.22595e-25	1.77381e-24
chr11	46421251	46421650	24.6183	-0.13099	0.0566501	0.014382	0.0258115
chr11	46435811	46435960	9.35744	0.0452979	0.0806988	0.527712	0.605488
chr11	46446071	46446810	43.6237	0.0874732	0.0466302	0.0503273	0.0796667
chr11	46456571	46457300	27.7178	-0.0457566	0.0547117	0.378765	0.459714
chr11	46463481	46464740	99.3153	-0.339701	0.0286253	3.9468e-33	8.40953e-32
chr11	46481161	46481170	4.64046	-0.0596246	0.104643	0.481525	0.561448
chr11	46485751	46486530	76.3931	0.0135802	0.0340989	0.68488	0.746948
chr11	46489891	46490250	20.2896	-0.333902	0.0627193	3.92643e-08	1.5734e-07
chr11	46498351	46498440	7.30544	-0.124679	0.0922916	0.115791	0.166358
chr11	46513571	46514620	119.323	-0.0766263	0.0255698	0.00244145	0.00511386
chr11	46520811	46521910	86.2514	-0.182463	0.0321733	7.71039e-09	3.32795e-08
chr11	46522501	46522590	6.52163	-0.0543779	0.0949768	0.497867	0.57708
chr11	46523481	46523500	4.67104	0.0191772	0.100915	0.818016	0.858141
chr11	46529131	46529940	50.299	-0.167446	0.044516	8.13087e-05	0.000216601
chr11	46537231	46538280	99.987	0.210094	0.0290644	2.25367e-13	1.45741e-12
chr11	46542141	46542210	5.92696	-0.532759	0.114525	3.37792e-07	1.21988e-06
chr11	46560441	46560970	14.24	-0.295658	0.0774817	3.42977e-05	9.63842e-05
chr11	46564631	46564740	6.76238	-0.0716151	0.0975056	0.378589	0.459529
chr11	46591351	46591470	8.68475	0.18141	0.0917779	0.0228213	0.0392271
chr11	46593101	46594580	264.934	0.0285206	0.0224684	0.249319	0.322681
chr11	46616491	46618350	438.277	0.0476649	0.0198325	0.0157426	0.0280297
chr11	46637281	46638270	75.0275	0.151585	0.0320474	1.46219e-06	4.89633e-06
chr11	46639321	46639990	36.2883	0.252294	0.0511033	2.69981e-07	9.85414e-07
chr11	46640121	46640130	4.33721	0.463986	0.12691	3.01746e-05	8.54348e-05
chr11	46648651	46649870	166.788	-0.249983	0.0292772	4.55109e-18	4.17011e-17
chr11	46659941	46660220	20.8767	-0.274303	0.0748674	6.61155e-05	0.000178486
chr11	46666341	46667820	164.225	-0.157994	0.0243121	5.06588e-11	2.69341e-10
chr11	46669991	46670070	7.37631	-0.188078	0.0951035	0.0215474	0.0372485
chr11	46674981	46675850	40.962	0.0875617	0.0448344	0.0431405	0.0694233
chr11	46678481	46678520	5.38105	0.00382793	0.0958474	0.954774	0.965859
chr11	46696231	46698480	284.533	0.138539	0.0273141	2.61946e-07	9.57467e-07
chr11	46698721	46698850	7.69394	0.307665	0.0990916	0.000423308	0.00101079
chr11	46699891	46701650	660.454	0.0713527	0.0131825	5.63873e-08	2.22108e-07
chr11	46710541	46711740	200.098	0.301145	0.023283	7.34362e-39	2.03653e-37
chr11	46724081	46724300	11.0707	-0.308323	0.0870069	8.95773e-05	0.000237235
chr11	46743761	46744170	36.1679	0.0165221	0.0486721	0.724199	0.780434
chr11	46826191	46827580	301.809	-0.0157044	0.0179193	0.378304	0.459242
chr11	46833071	46833080	4.49968	0.019009	0.0999956	0.817939	0.858092
chr11	46845281	46847020	477.866	0.0349891	0.0160533	0.0285768	0.0480112
chr11	46850951	46851410	14.6645	-0.033052	0.0708853	0.61071	0.681799
chr11	46889421	46890460	64.4506	0.108944	0.0342666	0.00117321	0.00260141
chr11	46890741	46891170	18.7049	0.149275	0.0735046	0.0251604	0.0428317
chr11	46895761	46897580	70.8922	-0.240855	0.0350103	2.2677e-12	1.35054e-11
chr11	46903201	46905300	500.456	0.0675547	0.0187526	0.000288253	0.000706698
chr11	46906131	46907570	151.153	-0.274998	0.026714	2.15203e-25	3.07478e-24
chr11	46909831	46910030	12.5447	-0.203885	0.0841536	0.00636002	0.0122956
chr11	46912241	46915240	291.806	-0.120693	0.019129	2.11616e-10	1.06403e-09
chr11	46916211	46921500	853.452	-0.0629142	0.0115507	4.76139e-08	1.88989e-07
chr11	46932321	46932580	16.2438	0.0413072	0.0675788	0.509419	0.588169
chr11	46936251	46937540	203.362	0.0364426	0.0254646	0.132774	0.187415
chr11	46946691	46948970	197.144	-0.0621325	0.0226864	0.00572572	0.0111731
chr11	46952091	46952190	7.60956	-0.226567	0.102435	0.00926676	0.0173286
chr11	46975871	46978710	714.339	0.041254	0.0137746	0.00265772	0.00552968
chr11	46988281	46988380	7.0155	0.0582881	0.0914559	0.457614	0.538141
chr11	46991361	46991660	15.0176	-0.202641	0.076238	0.00338494	0.00690098
chr11	47001721	47002650	70.0807	0.0768126	0.0352372	0.0259155	0.0439946
chr11	47002821	47004010	76.2303	0.0564852	0.037211	0.120143	0.171817
chr11	47004201	47005490	198.823	-0.039052	0.0204493	0.0544848	0.0855051
