## Supplementary Table 1 for "Assessing molecular gene by treatment interactions using a population of neural progenitors exposed to valproic acid and lithium" (part 3 of 3)

### Sheet: A. VPA vs Vehicle (continued)
chromosome	start	end	baseMean	Shrunken logFC	Shrunken logFC SE	pvalue	padj
chr11	47020451	47020560	6.31825	-0.0204648	0.0932999	0.796383	0.840353
chr11	47020731	47022240	397.674	-0.234974	0.0204599	5.37797e-31	1.033e-29
chr11	47028861	47028970	9.82687	-0.0277742	0.0791483	0.694368	0.755193
chr11	47061001	47061020	4.89143	0.0519188	0.100597	0.532525	0.609999
chr11	47061531	47061630	6.78746	-0.210481	0.103649	0.0160073	0.0284575
chr11	47071901	47072010	8.2968	-0.16676	0.0896779	0.0326889	0.0541726
chr11	47099381	47099490	6.73602	-0.0050645	0.0939362	0.948978	0.96166
chr11	47102691	47102770	7.53165	0.000276093	0.0875734	0.997292	0.998039
chr11	47103701	47105500	649.778	-0.0735542	0.0134601	4.18053e-08	1.66979e-07
chr11	47106501	47108090	210.298	-0.055406	0.0258778	0.0301574	0.0503963
chr11	47109141	47110300	54.1566	0.0354327	0.0401922	0.365189	0.445908
chr11	47110641	47110650	4.98358	0.099676	0.108062	0.252356	0.326026
chr11	47119091	47119100	4.24618	-0.00522782	0.10271	0.951821	0.963703
chr11	47130901	47130920	4.71007	-0.0722128	0.102176	0.390503	0.47155
chr11	47134271	47134880	38.2205	-0.00458533	0.0467517	0.918524	0.93856
chr11	47143131	47143690	34.8587	-0.179044	0.0479037	9.97875e-05	0.000262661
chr11	47148981	47149640	34.7459	-0.228638	0.0528979	5.95656e-06	1.847e-05
chr11	47152551	47153890	146.106	0.0701404	0.0238815	0.00301853	0.00621409
chr11	47154411	47155420	38.7439	-0.188335	0.0452912	1.63825e-05	4.80634e-05
chr11	47160631	47162360	205.984	0.00535148	0.0210296	0.797826	0.84154
chr11	47162571	47164800	60.5804	0.0150246	0.0348576	0.66036	0.725926
chr11	47165011	47165030	4.67165	-0.045919	0.10205	0.583277	0.656887
chr11	47165191	47165340	7.5452	-0.0558134	0.0871872	0.525348	0.603337
chr11	47171861	47172110	11.812	-0.558746	0.0848258	4.2229e-12	2.45682e-11
chr11	47176051	47178250	1015.26	-0.00949543	0.0115909	0.411599	0.492756
chr11	47179321	47179900	42.9938	-0.193559	0.0422646	2.34515e-06	7.65726e-06
chr11	47184631	47187860	310.11	0.171607	0.017416	3.85202e-23	4.8288e-22
chr11	47188271	47188340	7.07176	-0.13967	0.0955731	0.0860074	0.128226
chr11	47189431	47189580	10.8422	-0.449334	0.0886792	5.29741e-08	2.09223e-07
chr11	47192101	47192720	34.683	-0.225134	0.0480117	1.12269e-06	3.81243e-06
chr11	47193831	47194230	18.4929	-0.0898789	0.0647839	0.134976	0.190137
chr11	47204671	47204860	11.5104	-0.211103	0.0836537	0.00427616	0.00855271
chr11	47213771	47217060	830.556	0.0851132	0.0115397	1.44835e-13	9.50497e-13
chr11	47234021	47234610	27.7653	0.117315	0.0542797	0.0226847	0.0390191
chr11	47234731	47234850	7.10758	-0.252004	0.102254	0.00407917	0.00818895
chr11	47248161	47249660	378.461	0.0907659	0.0168379	6.01866e-08	2.36409e-07
chr11	47254741	47255180	18.407	0.0774113	0.0664662	0.207801	0.276104
chr11	47257211	47258500	216.803	-0.0637299	0.0196373	0.0010847	0.00242037
chr11	47259301	47259960	53.2279	0.115381	0.0384433	0.00206452	0.00438305
chr11	47265271	47265570	18.2797	0.425893	0.0724742	5.81234e-10	2.79968e-09
chr11	47268581	47271370	1096.02	0.135366	0.0108761	1.04451e-35	2.51432e-34
chr11	47272151	47272230	8.31525	-0.135337	0.0889449	0.0802852	0.120677
chr11	47272801	47273050	19.8819	-0.113945	0.0620428	0.0495912	0.0786474
chr11	47305581	47306830	78.1226	-0.0291456	0.032171	0.356613	0.437115
chr11	47348971	47349340	29.4341	-0.0407787	0.049788	0.393016	0.473996
chr11	47354901	47355960	123.389	0.175932	0.0271426	5.10175e-11	2.71157e-10
chr11	47361101	47361270	8.06152	0.0574385	0.0854333	0.442285	0.523266
chr11	47373701	47374680	65.0011	0.29004	0.0340398	4.59898e-18	4.21019e-17
chr11	47399851	47401140	81.0673	0.421794	0.0315369	1.26239e-41	3.97693e-40
chr11	47406921	47409870	1210.95	-0.00492396	0.011628	0.670999	0.735112
chr11	47411821	47412640	69.719	-0.111119	0.0349943	0.0011715	0.00259802
chr11	47413911	47414580	22.5029	-0.379731	0.0648652	8.1522e-10	3.87177e-09
chr11	47415301	47416940	335.425	-0.305296	0.0180937	1.81197e-64	1.43191e-62
chr11	47417551	47419070	36.8714	0.00867001	0.0461685	0.845982	0.880451
chr11	47425671	47427340	608.624	0.0132887	0.0175614	0.446815	0.527667
chr11	47430561	47431010	30.8094	-0.00463298	0.0521548	0.940167	0.954989
chr11	47433131	47433480	19.0128	-0.520811	0.0673506	9.00576e-16	7.01708e-15
chr11	47434071	47435170	144.84	-0.28197	0.0249999	4.77084e-30	8.77091e-29
chr11	47437641	47438310	40.9087	-0.26045	0.0461054	5.28574e-09	2.31923e-08
chr11	47443161	47443310	12.5406	-0.166874	0.0791058	0.01642	0.0291229
chr11	47453791	47454940	95.1854	-0.00317535	0.0286339	0.909566	0.931529
chr11	47464581	47464720	8.45801	-0.195768	0.0919495	0.0144427	0.0259114
chr11	47465311	47469930	944.575	-0.041307	0.0146037	0.00451244	0.00898226
chr11	47499511	47500110	39.1308	0.0115273	0.0454748	0.793549	0.838081
chr11	47507651	47507760	7.43218	-0.716084	0.105309	8.05193e-13	4.97306e-12
chr11	47509251	47509290	5.47356	-0.134993	0.105789	0.120043	0.171693
chr11	47513521	47513600	6.99963	-0.233973	0.101056	0.00698714	0.0134008
chr11	47514721	47515810	76.5178	0.030749	0.032864	0.341053	0.420996
chr11	47516391	47516660	12.2446	0.0320265	0.0741847	0.634895	0.703396
chr11	47523131	47525800	408.434	-0.00577439	0.0167298	0.728705	0.784304
chr11	47532321	47533810	171.902	0.0488297	0.0239191	0.039303	0.0638818
chr11	47538331	47539800	142.063	-0.0994986	0.0252194	6.61106e-05	0.000178476
chr11	47540221	47540620	13.7038	-0.140656	0.0746145	0.0375991	0.0613983
chr11	47551171	47553980	754.234	0.0183187	0.0113006	0.104347	0.151913
chr11	47564981	47566360	149.319	-0.119915	0.0237585	3.43611e-07	1.23975e-06
chr11	47572891	47573340	16.3087	0.103559	0.070506	0.108361	0.156999
chr11	47577611	47579810	718.346	0.0460138	0.0114243	5.42772e-05	0.000148353
chr11	47585861	47587120	54.6838	-0.579288	0.0411609	4.90583e-46	1.87481e-44
chr11	47587231	47588140	40.7556	-0.276132	0.0461022	6.36909e-10	3.05734e-09
chr11	47591901	47592220	11.5836	0.0690288	0.0774067	0.321227	0.400314
chr11	47593481	47595290	125.042	-0.0795318	0.0261394	0.00208014	0.00441396
chr11	47599411	47599990	36.4328	0.254072	0.0481632	4.52334e-08	1.79967e-07
chr11	47617071	47617510	30.837	-0.035216	0.0477548	0.443519	0.524457
chr11	47641201	47643550	797.073	-0.00892474	0.0114124	0.433199	0.514262
chr11	47649491	47649510	4.79912	-0.119672	0.108677	0.172301	0.235082
chr11	47663401	47663620	15.1439	0.416405	0.0785529	1.71559e-08	7.135e-08
chr11	47667271	47667290	4.88867	0.203757	0.112449	0.0269117	0.045494
chr11	47671171	47671730	19.5268	0.295906	0.0675485	3.11658e-06	1.00249e-05
chr11	47671841	47671890	5.79543	0.123687	0.100909	0.141735	0.198364
chr11	47709221	47709360	12.1352	0.284974	0.0834071	0.000166484	0.000423667
chr11	47710351	47710860	19.2458	0.277716	0.0698467	1.98787e-05	5.76787e-05
chr11	47714681	47715930	122.198	0.0983956	0.0267899	0.000199661	0.000502195
chr11	47731541	47731860	17.0348	-0.863137	0.0790535	5.5474e-29	9.65288e-28
chr11	47765601	47768900	1307.34	-0.0188286	0.00953973	0.0480519	0.0764708
chr11	47847471	47849150	296.115	-0.0927911	0.0205359	5.25864e-06	1.64226e-05
chr11	47853371	47853590	10.4582	-0.22388	0.0879928	0.00438379	0.00874869
chr11	47858121	47858730	36.8175	-0.690704	0.0619313	3.46055e-30	6.40576e-29
chr11	47869571	47869970	18.2157	-0.122752	0.0633999	0.0375671	0.061349
chr11	47914791	47916690	81.3753	0.0577254	0.0381942	0.123498	0.175965
chr11	47917551	47919600	287.109	0.495762	0.0190967	1.63433e-149	1.62822e-146
chr11	47923651	47924150	26.035	0.00757447	0.0532621	0.881716	0.909369
chr11	47924261	47924360	6.79695	0.026827	0.0938693	0.736046	0.790423
chr11	47934071	47935010	48.9968	0.3746	0.0406026	5.37849e-21	5.93282e-20
chr11	47939531	47939680	9.0561	0.00171493	0.081635	0.980951	0.985783
chr11	47941541	47941550	4.38984	0.228624	0.122768	0.0198868	0.0346447
chr11	47941721	47942290	22.921	-0.210803	0.0590817	0.000156782	0.000400688
chr11	47943761	47944100	16.3823	0.340533	0.0750926	1.1507e-06	3.90208e-06
chr11	47947071	47947220	9.81545	-0.112266	0.0876878	0.141398	0.19796
chr11	47948261	47948380	9.26559	0.0837306	0.0816311	0.247807	0.321011
chr11	47950541	47950680	10.9918	-0.0351109	0.0761052	0.609277	0.680483
chr11	47961531	47961570	5.60903	-0.106048	0.100892	0.205885	0.273907
chr11	47967771	47968080	14.4367	-0.313874	0.0795295	1.78976e-05	5.22471e-05
chr11	47971121	47972170	120.156	-0.042483	0.0260797	0.0994472	0.145669
chr11	47973331	47975290	313.764	-0.181494	0.0178294	1.356e-24	1.84606e-23
chr11	47979401	47982310	524.685	-0.138087	0.0148123	7.78038e-21	8.50013e-20
chr11	47987431	47988130	37.6021	-0.0761266	0.0443338	0.0756303	0.11445
chr11	47991351	47991770	19.5974	-0.78606	0.0675281	1.91841e-32	3.95037e-31
chr11	47993521	47993780	18.7131	-0.0591015	0.0649385	0.327046	0.406449
chr11	47997661	47997990	15.4403	-0.0205047	0.0678669	0.743495	0.796858
chr11	48001481	48001810	20.142	0.433564	0.0650731	3.88735e-12	2.26804e-11
chr11	48005561	48007080	82.4439	-0.146579	0.0330628	6.15962e-06	1.9065e-05
chr11	48017711	48019750	171.108	-0.0973384	0.0232312	2.33605e-05	6.71683e-05
chr11	48024291	48026260	132.958	-0.159926	0.026657	1.23225e-09	5.75221e-09
chr11	48029001	48030090	33.761	0.204427	0.0542797	7.06436e-05	0.000189881
chr11	48031411	48032360	64.109	0.317459	0.0368265	1.5939e-18	1.50495e-17
chr11	48034981	48036770	197.621	0.135055	0.0235735	7.1348e-09	3.0905e-08
chr11	48042301	48042370	7.26184	0.00701658	0.0878957	0.92672	0.9448
chr11	48048391	48048410	4.97869	-0.0799303	0.101659	0.34061	0.420563
chr11	48048711	48049420	34.3475	-0.107462	0.0465754	0.0165346	0.0293088
chr11	48052251	48052940	27.7157	-0.113877	0.0542244	0.0269097	0.0454911
chr11	48055651	48056100	15.9551	-0.100962	0.0698007	0.114842	0.165168
chr11	48063411	48063930	27.8134	-0.0892109	0.0520821	0.0724809	0.110232
chr11	48066661	48067830	115.831	0.00164663	0.0291872	0.954197	0.965468
chr11	48080681	48082000	181.382	0.0029104	0.023437	0.812998	0.854011
chr11	48088141	48088960	38.3696	-0.0658488	0.0437356	0.119873	0.171484
chr11	48090841	48090850	4.49839	-0.0792324	0.106876	0.358414	0.43898
chr11	48092451	48093300	42.249	0.0268706	0.0451358	0.538062	0.615143
chr11	48093841	48095740	114.029	0.0837337	0.0292523	0.00366746	0.0074281
chr11	48096201	48096230	5.66884	-0.077156	0.0976439	0.345735	0.425866
chr11	48101471	48102360	34.9279	0.121482	0.0473711	0.0077045	0.0146511
chr11	48103831	48104850	59.8501	-0.0563751	0.0361639	0.104481	0.152076
chr11	48107421	48107660	12.0702	-0.0851382	0.0766369	0.217601	0.287198
chr11	48108691	48110500	274.267	0.243712	0.0190514	6.63767e-38	1.7682e-36
chr11	48141341	48142130	40.585	0.101345	0.0445976	0.0186504	0.032698
chr11	48169851	48171220	56.3003	0.154063	0.0392337	6.26666e-05	0.000169704
chr11	48172641	48173600	61.0716	0.297953	0.0385049	2.71e-15	2.03849e-14
chr11	48191371	48191510	8.16334	0.0797702	0.0857573	0.288239	0.365095
chr11	48307901	48308220	23.1749	0.104094	0.0573405	0.0543145	0.0852619
chr11	48964281	48964300	4.1214	-0.137863	0.114121	0.12876	0.182467
chr11	49184891	49184950	6.21004	0.118748	0.0953914	0.143068	0.199966
chr11	49190271	49190680	25.1815	-0.444012	0.0599601	1.75113e-14	1.23482e-13
chr11	49202501	49202850	20.4836	-0.0288496	0.0587717	0.60291	0.674753
chr11	49206751	49209090	241.756	0.0503697	0.0192503	0.00847439	0.0159811
chr11	49213171	49213450	15.9491	-0.0832125	0.0661104	0.173877	0.236966
chr11	49224811	49226440	323.641	0.162415	0.0171092	1.37159e-21	1.56763e-20
chr11	49229161	49229920	29.417	0.40434	0.0526966	2.77732e-15	2.08822e-14
chr11	49230051	49230830	38.1775	0.724001	0.0544474	1.64912e-41	5.16318e-40
chr11	49250571	49251020	28.5352	0.237627	0.0544924	4.87134e-06	1.52776e-05
chr11	49526151	49526650	32.4135	0.114678	0.0474678	0.0119494	0.0218215
chr11	49561381	49561440	5.67002	-0.0171426	0.0945381	0.830462	0.868128
chr11	49995681	49995800	14.7955	0.141484	0.0729493	0.0330401	0.0546941
chr11	50334071	50334130	7.06447	-0.193165	0.102108	0.0246405	0.0420421
chr11	55942941	55942960	5.15008	-0.10359	0.105174	0.227442	0.298291
chr11	56624631	56625130	43.1499	-0.132079	0.0426441	0.00137991	0.00302122
chr11	56783571	56783710	10.7946	-0.11376	0.0827181	0.119638	0.171197
chr11	56841351	56841520	16.8384	-0.0289771	0.0644525	0.629394	0.69851
chr11	56885261	56885490	12.2276	-0.135545	0.0753625	0.046794	0.0746682
chr11	57116711	57116880	19.5282	0.101738	0.0639006	0.085027	0.126939
chr11	57131211	57131320	10.6971	0.03377	0.0786874	0.632218	0.701058
chr11	57179971	57180570	25.0349	0.158004	0.0562953	0.00301876	0.00621449
chr11	57191491	57191900	16.5371	0.259232	0.0740155	0.000144554	0.000371531
chr11	57205251	57205270	4.88525	0.26045	0.116209	0.00682361	0.0131155
chr11	57213051	57215020	265.02	0.230529	0.0189784	2.41255e-34	5.4497e-33
chr11	57223851	57224900	69.3965	0.0551461	0.0372986	0.13001	0.183967
chr11	57240121	57240240	7.58227	-0.267693	0.0970302	0.00169961	0.00366181
chr11	57248951	57250150	83.7924	0.618444	0.0357721	5.27654e-68	4.70721e-66
chr11	57251871	57252030	10.1808	0.0611595	0.0828153	0.403191	0.484285
chr11	57269281	57270160	75.9213	0.308874	0.0372725	4.78687e-17	4.08474e-16
chr11	57277511	57278550	115.508	0.322538	0.0281607	5.34645e-31	1.02741e-29
chr11	57288911	57289610	31.3909	0.179689	0.0516701	0.000269187	0.000663142
chr11	57294261	57295530	230.698	0.0235439	0.021765	0.275603	0.351448
chr11	57304341	57304580	11.2516	-0.00856535	0.0786652	0.903134	0.926362
chr11	57306051	57306820	49.1352	-0.481717	0.0435357	1.24146e-29	2.23375e-28
chr11	57310601	57312730	382.401	-0.0378517	0.0160428	0.0178072	0.0313517
chr11	57315601	57315780	10.3924	-0.0442994	0.0781976	0.527513	0.605311
chr11	57318231	57318680	16.381	-0.0972796	0.0699486	0.129141	0.182933
chr11	57321811	57326100	1402.51	0.0580521	0.00925212	3.31897e-10	1.63594e-09
chr11	57334771	57336510	329.406	-0.12866	0.0164329	3.64079e-15	2.71482e-14
chr11	57340201	57340740	39.8146	0.282675	0.0428773	1.2899e-11	7.21818e-11
chr11	57345421	57346170	51.73	0.128032	0.0376266	0.000485152	0.00114652
chr11	57349611	57350270	45.9922	0.210526	0.044823	1.17805e-06	3.98958e-06
chr11	57353711	57353790	6.80777	-0.120474	0.0946102	0.1348	0.189916
chr11	57386901	57386910	4.32909	0.0951424	0.109202	0.260664	0.335128
chr11	57387221	57387910	46.5601	0.129067	0.0424156	0.00167976	0.00362235
chr11	57424671	57425400	38.5983	0.193194	0.0506406	6.61581e-05	0.000178587
chr11	57426731	57427700	71.7638	-0.0923187	0.0322422	0.00355055	0.00721012
chr11	57431971	57432790	43.5203	0.0154444	0.0467699	0.79066	0.835741
chr11	57457061	57461420	483.347	0.249705	0.0154536	3.54674e-59	2.31026e-57
chr11	57463471	57464580	111.743	0.0293438	0.027864	0.286218	0.362961
chr11	57473211	57474820	80.9772	0.313674	0.0356079	3.16912e-19	3.12782e-18
chr11	57475301	57475430	10.3817	-0.0509428	0.0775907	0.464934	0.545269
chr11	57476251	57477230	42.2319	-0.0217624	0.0435471	0.606045	0.677566
chr11	57479901	57480940	68.0242	0.44488	0.0347835	2.77635e-38	7.52028e-37
chr11	57482091	57483900	234.068	0.0636085	0.0192263	0.00087069	0.00197537
chr11	57484211	57484460	10.668	-0.361982	0.0931598	1.70552e-05	4.99165e-05
chr11	57491661	57492070	29.8035	0.0799078	0.0492186	0.0905101	0.134064
chr11	57493581	57493640	5.86129	-0.073105	0.0967129	0.369037	0.449817
chr11	57499061	57500600	392.607	0.029226	0.0147638	0.0469833	0.0749453
chr11	57501981	57502470	35.5354	-0.364927	0.0483704	8.65562e-15	6.2603e-14
chr11	57513621	57516240	297.802	0.0474224	0.016938	0.00491209	0.0097126
chr11	57527071	57527720	28.0514	-0.0140645	0.0518454	0.776451	0.824027
chr11	57530171	57531550	390.687	0.0222153	0.0150303	0.137939	0.193763
chr11	57547291	57547410	9.3415	0.0293551	0.0812626	0.684657	0.746739
chr11	57566021	57566490	21.0635	0.405229	0.0689692	6.40347e-10	3.07316e-09
chr11	57566621	57568880	590.999	0.141588	0.0144282	6.68095e-23	8.26506e-22
chr11	57595941	57596190	12.6506	0.169569	0.0773706	0.0151746	0.0271041
chr11	57597601	57598630	61.5603	0.717369	0.0374901	1.10411e-82	1.65045e-80
chr11	57637531	57641810	782.474	0.0333099	0.0106954	0.00180742	0.00387502
chr11	57644421	57645690	73.8605	0.263628	0.033045	4.97399e-16	3.94808e-15
chr11	57645901	57645910	4.56619	-0.034451	0.102326	0.681739	0.744296
chr11	57646671	57650700	419.77	0.148752	0.0178915	5.91845e-17	5.01682e-16
chr11	57656871	57658340	585.071	-0.0134812	0.0132398	0.307202	0.385446
chr11	57666661	57669030	1950.88	-0.0295628	0.00933464	0.00151689	0.00329641
chr11	57680561	57680690	6.98843	-0.12399	0.0964489	0.129029	0.182799
chr11	57711391	57713360	1103.58	0.0331502	0.00940065	0.000409039	0.0009792
chr11	57720551	57720770	11.8279	0.0126441	0.0783763	0.857434	0.889708
chr11	57740701	57742520	569.763	0.0570946	0.0129335	9.53588e-06	2.88332e-05
chr11	57751601	57752150	33.7533	-0.0187107	0.0457456	0.671885	0.735943
chr11	57756871	57757070	11.3179	-0.152435	0.0806332	0.0342079	0.0564258
chr11	57761101	57762750	329.591	0.0268576	0.0195049	0.180436	0.24463
chr11	57763131	57765620	130.937	0.148732	0.0256454	4.39601e-09	1.94522e-08
chr11	57766011	57767050	55.0828	0.010981	0.0379006	0.766937	0.816146
chr11	57774471	57774660	7.98785	-0.0141663	0.0857376	0.849958	0.883737
chr11	57775651	57777330	118.483	0.0433194	0.0293771	0.134629	0.189718
chr11	57777501	57780200	1062.29	-0.0956926	0.0131523	2.90678e-13	1.86209e-12
chr11	57786501	57786720	10.436	-0.0658206	0.0804042	0.357533	0.438072
chr11	57787701	57788660	38.5993	-0.0768673	0.0456155	0.0806613	0.121173
chr11	57799221	57799600	15.3876	-0.0286752	0.068113	0.647827	0.714939
chr11	57800031	57801150	88.8917	-0.0189449	0.0322396	0.549897	0.626127
chr11	57824051	57824430	10.1824	-0.278726	0.0899542	0.000514344	0.00121053
chr11	57885441	57885690	13.3825	-0.120603	0.0730296	0.0693565	0.106002
chr11	57890451	57890910	39.7008	-0.261216	0.0436645	7.36301e-10	3.51293e-09
chr11	57974941	57975190	11.146	-0.613367	0.0915747	1.75995e-12	1.05717e-11
chr11	57982711	57983550	52.8362	-0.0404289	0.0415064	0.315811	0.39458
chr11	58024731	58024950	15.1437	-0.23388	0.0733061	0.000510756	0.00120272
chr11	58058381	58060070	94.3849	-0.388555	0.0387011	1.65448e-24	2.2402e-23
chr11	58068811	58068940	11.1592	-0.0786402	0.0763744	0.253353	0.327141
chr11	58152951	58152970	5.24897	0.0859288	0.10281	0.30924	0.387642
chr11	58219351	58219770	23.9029	-0.129718	0.0598422	0.0208813	0.0362062
chr11	58286401	58286530	13.8345	-0.255659	0.0793105	0.000393841	0.000945406
chr11	58486111	58486680	32.0239	-0.251362	0.0508943	2.71798e-07	9.91689e-07
chr11	58513821	58514190	25.4861	0.00855701	0.054098	0.868287	0.898524
chr11	58524081	58525020	100.973	0.427855	0.0308192	1.17753e-44	4.22994e-43
chr11	58561351	58562040	55.5603	-0.0744626	0.0412518	0.0595622	0.0925474
chr11	58568031	58568360	27.7836	-0.1686	0.0522846	0.000704221	0.00162254
chr11	58576981	58580400	1512.7	0.0462261	0.0116671	7.16435e-05	0.000192388
chr11	58581421	58581500	7.34542	0.0532273	0.0880422	0.486137	0.5659
chr11	58600691	58600790	7.57789	-0.54176	0.103171	1.43336e-08	6.01055e-08
chr11	58618341	58618470	13.8934	-0.0255403	0.0712684	0.686449	0.7483
chr11	58622401	58622710	22.387	-0.0141755	0.0609451	0.804368	0.846977
chr11	58628581	58628680	9.94058	0.149835	0.0836686	0.0426203	0.0686755
chr11	58629951	58630120	13.3376	-0.204508	0.0846896	0.00634457	0.0122685
chr11	58639271	58639340	6.88954	0.059833	0.0887769	0.436646	0.517685
chr11	58640261	58641470	73.7681	0.246721	0.0350823	7.31222e-13	4.53016e-12
chr11	58653901	58654570	92.703	0.00311435	0.028564	0.912212	0.933598
chr11	58675471	58676010	42.1531	0.152866	0.0430446	0.000245651	0.000609149
chr11	58788281	58788720	43.2047	0.104836	0.0423759	0.0106861	0.0197181
chr11	58850581	58850700	9.00959	-0.0261793	0.0797341	0.712966	0.770984
chr11	58900831	58901230	41.894	0.208249	0.0442218	1.06467e-06	3.62591e-06
chr11	58904571	58906490	400.481	-0.0605304	0.014394	2.45147e-05	7.02949e-05
chr11	58923271	58923690	24.4606	-0.116323	0.0545918	0.024711	0.0421445
chr11	58926981	58928210	153.42	0.154238	0.0245632	2.20339e-10	1.10576e-09
chr11	58963711	58964050	15.6663	-0.426614	0.0724286	5.67685e-10	2.73686e-09
chr11	58968221	58968800	49.6311	-0.0459273	0.0410814	0.249917	0.323346
chr11	59053451	59053570	11.3534	-0.0806859	0.0767714	0.242976	0.31567
chr11	59058111	59058890	93.7156	0.394789	0.0301078	4.82492e-40	1.41548e-38
chr11	59062901	59063050	7.58924	-0.0375631	0.0873512	0.620982	0.691029
chr11	59097261	59097400	14.165	-0.178031	0.0723936	0.00711394	0.0136205
chr11	59102141	59102650	33.1929	-0.140722	0.0467975	0.00177168	0.00380435
chr11	59106171	59108250	556.464	-0.33	0.0154418	8.27522e-101	2.15448e-98
chr11	59135791	59136690	115.362	0.212984	0.0287416	5.602e-14	3.80159e-13
chr11	59138581	59138930	23.6029	-0.00710103	0.0533712	0.888696	0.914778
chr11	59142011	59143740	433.771	0.0764087	0.0140432	4.79176e-08	1.90128e-07
chr11	59144211	59145380	88.9853	0.100016	0.0297262	0.00063232	0.00146721
chr11	59158101	59158870	79.4584	0.192979	0.0311979	3.17225e-10	1.56662e-09
chr11	59171171	59175940	1357.31	-0.0385218	0.0117463	0.00101085	0.00226842
chr11	59183711	59184300	19.2353	0.178753	0.0662216	0.00360418	0.00730869
chr11	59184461	59186540	112.016	-0.0973738	0.0333324	0.00351172	0.00713724
chr11	59195621	59195990	15.8075	-0.305618	0.0750397	1.1013e-05	3.30139e-05
chr11	59197621	59199160	210.5	0.158618	0.0200804	1.78427e-15	1.36031e-14
chr11	59199911	59200680	56.9015	0.243353	0.0389024	1.45868e-10	7.43658e-10
chr11	59206751	59207050	21.1316	0.143527	0.0621163	0.0133487	0.0241269
chr11	59207701	59208680	37.5683	0.155996	0.0461135	0.000443957	0.00105663
chr11	59215461	59215780	17.7219	-0.0296121	0.0659743	0.628573	0.697756
chr11	59247881	59248440	39.6271	-0.0530556	0.0431491	0.204455	0.272302
chr11	59253261	59253950	51.4474	0.128981	0.0389648	0.000671324	0.00155143
chr11	59263391	59263570	13.5446	-0.161613	0.0775598	0.0205167	0.0356362
chr11	59284471	59286190	91.077	0.236947	0.0336735	7.64033e-13	4.72681e-12
chr11	59292041	59292550	35.0324	0.463946	0.0579494	1.42708e-16	1.17894e-15
chr11	59301191	59301650	21.1457	0.0268406	0.0602975	0.636982	0.705246
chr11	59302271	59302520	11.0877	0.276379	0.0958822	0.0010163	0.00227986
chr11	59302761	59303160	15.663	0.609259	0.0792429	1.30648e-15	1.00611e-14
chr11	59418221	59418370	7.839	-0.0806129	0.0910305	0.30281	0.380725
chr11	59425551	59427470	490.746	0.11009	0.0159289	3.80441e-12	2.22145e-11
chr11	59429881	59430220	29.4565	-0.0561465	0.0518998	0.257022	0.331171
chr11	59463241	59463310	7.94816	-0.0158392	0.0862917	0.834123	0.871068
chr11	59528681	59529210	24.2392	-0.176461	0.0638778	0.00299357	0.00616645
chr11	59536991	59538050	76.4364	0.235739	0.0374093	1.1174e-10	5.75492e-10
chr11	59547611	59548310	70.6593	0.244748	0.0349961	9.96308e-13	6.1053e-12
chr11	59549151	59549200	6.25876	0.0454645	0.0956283	0.573293	0.647812
chr11	59549341	59549400	6.61867	-0.0108875	0.0902729	0.888077	0.914293
chr11	59549721	59552640	597.854	0.0115197	0.017613	0.5247	0.602746
chr11	59552921	59553210	12.9464	-0.138083	0.0740932	0.0400617	0.0649827
chr11	59555401	59558190	256.325	-0.00325559	0.023168	0.857749	0.889975
chr11	59559731	59561590	315.369	0.0545525	0.0216904	0.0112113	0.0205979
chr11	59565511	59566720	217.06	-0.24132	0.0247393	6.37609e-23	7.89585e-22
chr11	59574341	59575780	82.7322	-0.151367	0.0340099	5.49486e-06	1.71166e-05
chr11	59581921	59582470	27.6502	0.309392	0.0597677	5.47912e-08	2.16078e-07
chr11	59612221	59612410	10.1125	-0.213124	0.0884199	0.00625351	0.0121066
chr11	59614651	59616950	2041.41	-0.0411524	0.00988309	3.0331e-05	8.58477e-05
chr11	59627081	59627190	7.8087	-0.35144	0.103429	0.000117901	0.000306949
chr11	59667921	59670180	1165.84	-0.0393447	0.00956655	3.80678e-05	0.000106339
chr11	59680361	59680850	54.9098	0.224035	0.0365053	3.5365e-10	1.73873e-09
chr11	59732231	59732880	42.1863	0.518956	0.0590892	1.6011e-19	1.61453e-18
chr11	59753731	59756650	309.751	0.124801	0.0210643	2.35043e-09	1.06829e-08
chr11	59802061	59802940	92.8079	0.391236	0.0315999	5.52851e-36	1.34985e-34
chr11	59810031	59811440	211.292	0.0610732	0.0205243	0.00273075	0.00566905
chr11	59820121	59820130	4.46242	0.0140432	0.100497	0.866132	0.89687
chr11	59823041	59823290	26.4222	0.00775279	0.0512727	0.874668	0.903711
chr11	59944861	59944880	5.26048	-0.118404	0.109008	0.17773	0.24146
chr11	60130661	60130740	7.20249	-0.190654	0.0998967	0.0243934	0.0416642
chr11	60193711	60193870	17.1531	0.028081	0.0617801	0.627745	0.697003
chr11	60251621	60251690	6.1528	-0.0905569	0.0951073	0.260823	0.335294
chr11	60265711	60265880	15.5432	-0.204547	0.0730566	0.00221436	0.00467414
chr11	60334081	60334300	19.4768	0.0309728	0.0601584	0.584184	0.65769
chr11	60363571	60363920	30.7252	0.084452	0.0494412	0.074737	0.11326
chr11	60367031	60367360	26.9412	0.0232762	0.0539491	0.674752	0.738407
chr11	60576841	60576990	8.88875	-0.351219	0.0945389	3.75994e-05	0.000105116
chr11	60618611	60618980	46.1633	0.0548399	0.0409127	0.167962	0.229923
chr11	60625441	60625460	4.55997	-0.0656442	0.104603	0.440752	0.521711
chr11	60699381	60699670	16.035	0.648517	0.0774304	4.58875e-18	4.20216e-17
chr11	60701351	60701500	11.827	-0.103845	0.0794245	0.142616	0.19942
chr11	60767441	60767550	10.0019	0.311921	0.0952979	0.000231586	0.000576636
chr11	60774971	60776250	213.856	0.162912	0.0199157	1.74942e-16	1.43594e-15
chr11	60777591	60777950	19.4288	0.0858399	0.0625279	0.145248	0.202633
chr11	60785651	60787460	178.711	0.295024	0.0245423	7.86491e-34	1.72946e-32
chr11	60788901	60789070	10.4327	0.229626	0.0861044	0.00275884	0.00572343
chr11	60789211	60789240	5.38391	0.276218	0.11257	0.00359625	0.00729398
chr11	60830871	60831800	68.1462	0.10276	0.033032	0.00152346	0.00330956
chr11	60838261	60838440	13.75	-0.0596875	0.073614	0.371513	0.452336
chr11	60840551	60843490	362.767	0.0454438	0.0166234	0.00602782	0.0117065
chr11	60844321	60844410	6.88304	0.0434873	0.0919966	0.580436	0.654312
chr11	60860941	60861450	44.6771	0.035948	0.041343	0.386273	0.467228
chr11	60871461	60871620	13.9048	-0.00575003	0.0705085	0.936703	0.95233
chr11	60887621	60887820	20.0721	-0.46427	0.0677541	8.90308e-13	5.47775e-12
chr11	60891151	60891450	18.8903	0.0381288	0.0639292	0.522301	0.600384
chr11	60899141	60899740	48.016	-0.0543499	0.0394721	0.157617	0.21758
chr11	60905561	60907280	650.866	0.029758	0.012329	0.0155274	0.0276803
chr11	60913031	60916080	786.967	-0.0838778	0.011074	3.17252e-14	2.19078e-13
chr11	60918811	60919730	52.1827	0.296032	0.0389188	7.80074e-15	5.66434e-14
chr11	60923461	60927200	488.576	0.0315821	0.0141069	0.024713	0.0421474
chr11	60933001	60933280	14.2101	-1.12208	0.0907768	1.56543e-36	3.90687e-35
chr11	60937851	60938010	8.24031	0.02034	0.0861742	0.787637	0.833414
chr11	60938731	60939070	12.1852	0.0499945	0.0756116	0.46474	0.545067
chr11	60939611	60939670	5.6141	0.172872	0.105838	0.0486087	0.0772477
chr11	60942701	60942710	4.30006	0.0537259	0.106144	0.529293	0.606978
chr11	60943191	60943470	11.0864	-0.352003	0.0865928	9.06188e-06	2.74698e-05
chr11	60946591	60949070	437.095	-0.245827	0.0223345	1.21247e-28	2.07089e-27
chr11	60949871	60949890	4.96922	0.0343889	0.100406	0.680462	0.743207
chr11	60950051	60950230	10.6985	-0.0257931	0.0749161	0.703956	0.763421
chr11	60951751	60952690	32.1978	-0.204638	0.0520065	3.82404e-05	0.00010679
chr11	60953831	60954080	13.0526	0.127681	0.0820317	0.0786638	0.118508
chr11	60970411	60970710	18.9692	-0.0699065	0.0620064	0.22818	0.299156
chr11	60974831	60974990	10.7887	-0.53385	0.0874391	1.07042e-10	5.52234e-10
chr11	60978941	60979320	20.0605	0.20652	0.0649537	0.000650641	0.00150686
chr11	60992881	60993500	57.5443	-0.221269	0.03759	1.67197e-09	7.70529e-09
chr11	60994881	60995090	14.0589	-0.146058	0.0837188	0.0477759	0.0760723
chr11	61001771	61002300	26.8777	0.0389151	0.0530151	0.441514	0.522484
chr11	61003971	61005370	220.054	0.0947357	0.0207575	4.25023e-06	1.3436e-05
chr11	61007391	61008380	37.1861	-0.123019	0.0479089	0.00747056	0.0142443
chr11	61008521	61008540	4.70387	-0.219919	0.123183	0.0246626	0.042074
chr11	61012521	61012800	15.9006	-0.0089873	0.0659286	0.883135	0.910423
chr11	61022571	61023080	25.2812	-0.323882	0.0583276	6.34455e-09	2.76285e-08
chr11	61027851	61029010	102.294	0.392862	0.0281477	5.05568e-45	1.84572e-43
chr11	61034251	61035990	166.094	0.258854	0.0245744	2.06145e-26	3.10984e-25
chr11	61037191	61037830	21.717	0.0140643	0.0608065	0.805758	0.848131
chr11	61041881	61042810	87.6048	0.129842	0.0305549	1.55278e-05	4.56891e-05
chr11	61047081	61047100	5.04475	-0.239928	0.116358	0.0120048	0.0219134
chr11	61056581	61057310	57.4967	0.0304267	0.0364144	0.393272	0.474229
chr11	61071441	61072630	91.0874	-0.534778	0.0333545	7.90228e-59	5.07447e-57
chr11	61075811	61076400	69.7546	-0.367497	0.0337415	2.45984e-28	4.12495e-27
chr11	61120391	61121720	118.139	0.14048	0.0262282	5.92177e-08	2.32726e-07
chr11	61125101	61126910	98.2664	-0.115656	0.0337807	0.000446838	0.00106285
chr11	61129371	61130650	170.459	0.0132808	0.0215481	0.534703	0.612042
chr11	61147781	61148940	32.9578	-0.225112	0.0518775	5.79021e-06	1.79814e-05
chr11	61149151	61151430	121.251	0.115587	0.0273441	1.83999e-05	5.36228e-05
chr11	61151971	61151990	4.89941	-0.0648152	0.101197	0.437127	0.518157
chr11	61153191	61153750	17.6027	-0.5148	0.0725928	1.47915e-13	9.70232e-13
chr11	61159091	61159240	7.21966	-0.516862	0.105418	1.01114e-07	3.87111e-07
chr11	61160061	61160070	4.5375	-0.0499545	0.10361	0.554893	0.630741
chr11	61160231	61162470	885.993	0.148906	0.0127656	1.29211e-31	2.55772e-30
chr11	61167311	61167600	12.8908	-0.527424	0.0839369	3.45316e-11	1.8638e-10
chr11	61187311	61188120	66.2298	-0.00809766	0.034272	0.809589	0.851182
chr11	61204291	61205260	81.4178	0.007814	0.0309132	0.797378	0.841171
chr11	61249421	61249480	5.64717	-0.0949161	0.0972394	0.245983	0.318977
chr11	61254501	61255050	46.4717	-0.014076	0.0393929	0.713877	0.771804
chr11	61273221	61273850	38.826	-0.254792	0.0462503	1.23571e-08	5.21932e-08
chr11	61277381	61278650	133.941	-0.190592	0.0271262	1.26071e-12	7.66451e-12
chr11	61280121	61280230	5.86725	-0.46264	0.114319	6.26925e-06	1.93869e-05
chr11	61281501	61281960	28.0594	-0.0716751	0.0541899	0.163625	0.224814
chr11	61293381	61295870	306.646	-0.12167	0.0173855	1.96649e-12	1.17742e-11
chr11	61297491	61298370	51.9042	0.480192	0.0460003	1.9489e-26	2.94468e-25
chr11	61325721	61326680	96.6843	-0.222512	0.0294677	1.83925e-14	1.29463e-13
chr11	61331951	61334000	455.766	-0.0691229	0.0143876	1.42498e-06	4.77834e-06
chr11	61334671	61334950	11.9907	0.270872	0.0838044	0.000345046	0.000835536
chr11	61335131	61335140	4.5105	0.128832	0.110208	0.146417	0.204014
chr11	61336071	61336930	75.2771	0.036552	0.0310015	0.231196	0.302529
chr11	61345191	61345520	16.0525	0.078145	0.0672575	0.208573	0.276967
chr11	61361171	61363110	926.037	-0.0742835	0.00989864	5.61742e-14	3.81175e-13
chr11	61369591	61370390	65.2974	-0.00710944	0.0383785	0.849116	0.883011
chr11	61385031	61386160	79.5479	0.146407	0.0325969	4.735e-06	1.48705e-05
chr11	61392261	61393600	96.911	0.0344142	0.0285149	0.221368	0.291504
chr11	61405521	61406860	240.932	-0.14396	0.0210142	4.87859e-12	2.82513e-11
chr11	61406981	61407000	4.45943	-0.161583	0.115873	0.0797322	0.119929
chr11	61429021	61430840	579.752	0.00553014	0.0136771	0.68514	0.747166
chr11	61435391	61436090	43.8201	-0.0112141	0.0436758	0.790753	0.835822
chr11	61445661	61447010	291.404	0.0713502	0.0183528	9.23617e-05	0.000244219
chr11	61453601	61453970	17.6115	0.0105427	0.0612326	0.854858	0.887638
chr11	61460121	61461240	122.1	-0.0847291	0.0266282	0.00127315	0.0028055
chr11	61472201	61473550	105.326	0.0569712	0.0307275	0.0595781	0.092566
chr11	61475391	61475440	5.6222	-0.13175	0.102722	0.121785	0.173849
chr11	61477261	61478400	66.2955	0.0262973	0.0375362	0.473424	0.55357
chr11	61480621	61481600	83.8668	-0.25925	0.0320065	1.87918e-16	1.53915e-15
chr11	61482341	61482860	25.8681	0.177142	0.0537366	0.000530628	0.00124609
chr11	61488691	61490950	104.648	-0.32116	0.0331548	7.88949e-23	9.71067e-22
chr11	61491661	61492080	21.4311	-0.218852	0.0632178	0.000218225	0.00054559
chr11	61494381	61494940	20.434	-0.315766	0.0683311	8.06146e-07	2.7823e-06
chr11	61497831	61498420	25.6284	-0.355025	0.0627149	3.15073e-09	1.41376e-08
chr11	61499611	61500980	238.245	-0.513167	0.0198513	2.43532e-148	2.33188e-145
chr11	61502631	61502940	16.8308	-0.695981	0.0742197	4.90192e-22	5.76031e-21
chr11	61503051	61503080	4.80858	-0.0963691	0.106009	0.263005	0.337693
chr11	61505301	61506350	76.8357	-0.0732207	0.0330033	0.0237868	0.040738
chr11	61507241	61510080	548.752	-0.0641616	0.0134003	1.56708e-06	5.22746e-06
chr11	61510771	61511740	32.472	-0.272203	0.0546001	1.54548e-07	5.79882e-07
chr11	61513341	61513380	5.31887	0.100048	0.101	0.233854	0.305459
chr11	61516551	61517610	89.1634	0.352207	0.0316185	1.65846e-29	2.96702e-28
chr11	61531191	61531400	12.0131	-0.458412	0.0838205	5.97966e-09	2.61055e-08
chr11	61532091	61532550	28.5226	-0.0209421	0.0510271	0.66793	0.732435
chr11	61541701	61542690	50.0722	0.0394462	0.0412869	0.354327	0.43478
chr11	61542921	61542970	5.82233	0.00381983	0.0945371	0.963025	0.972162
chr11	61545511	61545630	8.9261	-0.318562	0.0948044	0.000164965	0.000420062
chr11	61549141	61550490	143.323	-0.300757	0.0264287	1.40064e-30	2.63802e-29
chr11	61551661	61551960	15.6423	-0.1022	0.0713629	0.116494	0.167257
chr11	61552521	61552530	4.60466	0.0908407	0.106124	0.292004	0.369191
chr11	61554471	61556250	185.607	0.036262	0.0215005	0.0893299	0.132533
chr11	61566961	61568080	308.737	0.0743897	0.0194459	0.000117213	0.000305275
chr11	61574651	61575120	27.1779	0.0567318	0.053302	0.249583	0.322974
chr11	61577121	61577210	7.51288	0.0514952	0.0892883	0.505708	0.584615
chr11	61577341	61577350	4.76652	0.172372	0.118506	0.0662653	0.101783
chr11	61577521	61577530	4.58385	0.0273426	0.102751	0.744446	0.79759
chr11	61577661	61578010	19.6125	-0.211216	0.0630053	0.00034523	0.000835958
chr11	61579331	61581990	806.61	0.00660494	0.0173166	0.701511	0.761291
chr11	61583701	61583790	8.08657	0.12051	0.0886037	0.117645	0.168714
chr11	61587171	61589030	133.788	-0.163989	0.0242853	8.88743e-12	5.04042e-11
chr11	61595691	61595750	7.03206	0.270845	0.106737	0.00292034	0.00602829
chr11	61598921	61600010	77.5191	-0.0580615	0.0334115	0.0764288	0.115522
chr11	61602851	61603880	185.355	0.226975	0.0261269	1.46174e-18	1.38358e-17
chr11	61609751	61610410	40.6272	0.203769	0.0451679	3.02744e-06	9.7511e-06
chr11	61610961	61611220	12.4683	-0.0668728	0.0721328	0.309374	0.38779
chr11	61617681	61617740	5.83149	-0.0640438	0.096491	0.430931	0.512024
chr11	61627991	61628790	54.9464	0.170189	0.0377543	3.80478e-06	1.21015e-05
chr11	61629841	61630600	38.4597	-0.301994	0.046783	2.77609e-11	1.50975e-10
chr11	61632101	61632540	31.2578	0.153611	0.0494779	0.00118867	0.00263282
chr11	61638001	61639170	154.705	0.340259	0.0228867	1.26317e-50	5.8462e-49
chr11	61639571	61640970	255.35	0.235411	0.024155	7.39756e-23	9.12474e-22
chr11	61644051	61644220	9.58517	-0.0764558	0.081465	0.290536	0.367593
chr11	61645421	61645430	4.81398	0.277937	0.119263	0.00486251	0.00962252
chr11	61659611	61660140	22.9358	-0.0999389	0.0586392	0.0701452	0.107066
chr11	61668071	61668210	12.227	0.192489	0.0784432	0.00654884	0.0126307
chr11	61671701	61671840	14.6888	-0.159253	0.0749249	0.0188937	0.0330784
chr11	61675921	61676720	43.9104	-0.0358904	0.0435369	0.394719	0.47576
chr11	61679531	61681080	300.611	0.23102	0.0191988	9.41674e-34	2.06438e-32
chr11	61682411	61682520	8.05592	-0.0870115	0.087808	0.254393	0.328301
chr11	61683281	61684500	38.3837	0.20787	0.0496623	1.28102e-05	3.80803e-05
chr11	61688271	61689420	57.7086	-0.0994343	0.0373756	0.00638329	0.0123367
chr11	61690411	61692340	180.807	-0.249077	0.0221731	1.0061e-29	1.81996e-28
chr11	61693561	61696530	217.284	-0.242719	0.0254333	4.90328e-22	5.76152e-21
chr11	61699981	61700370	16.3189	0.0133356	0.0660885	0.828255	0.866415
chr11	61701081	61701810	45.3215	0.0105926	0.0400534	0.78627	0.832255
chr11	61706911	61707180	13.6544	-0.274586	0.078367	0.000128483	0.000332749
chr11	61711201	61712570	83.6144	0.155859	0.0342152	3.25591e-06	1.04516e-05
chr11	61716801	61719560	512.932	-0.0692082	0.0145642	1.84766e-06	6.1101e-06
chr11	61731991	61734040	121.767	0.165054	0.0281468	2.72635e-09	1.23139e-08
chr11	61744331	61744430	6.49832	-0.48928	0.110147	9.9475e-07	3.39745e-06
chr11	61746381	61746660	9.52456	-0.21754	0.0902213	0.00605637	0.0117564
chr11	61747261	61748310	74.4365	-0.0446444	0.0319415	0.155283	0.214726
chr11	61749471	61750210	38.3994	-0.157122	0.0472633	0.000542005	0.00127077
chr11	61751951	61753290	265.027	0.0117628	0.0203806	0.561328	0.636746
chr11	61761871	61762050	9.49978	-0.138122	0.0900362	0.0762905	0.115337
chr11	61764811	61764910	7.25134	-0.123331	0.0951848	0.127736	0.181215
chr11	61765071	61765190	8.39455	-0.229747	0.0952258	0.0055369	0.0108369
chr11	61773311	61773950	39.06	-0.0586955	0.0444267	0.171895	0.234585
chr11	61776121	61777850	137.426	0.108241	0.0258158	2.21233e-05	6.38133e-05
chr11	61788091	61788440	29.5024	-0.397931	0.0502564	4.14357e-16	3.30936e-15
chr11	61791531	61794220	710.414	0.00543077	0.0140203	0.69767	0.758106
chr11	61796961	61797830	55.7933	-0.0544742	0.0379121	0.14099	0.197456
chr11	61804081	61804860	31.6394	-0.564353	0.052191	3.00203e-28	5.01077e-27
chr11	61814451	61817860	1477.41	-0.119067	0.0099886	7.22178e-33	1.51627e-31
chr11	61826571	61829910	1177.61	-0.129085	0.0123174	7.70942e-26	1.12759e-24
chr11	61832361	61832950	20.5446	-0.168118	0.0635075	0.00449085	0.00894238
chr11	61833811	61835500	201.256	-0.213946	0.0253025	1.18245e-17	1.05269e-16
chr11	61842321	61842340	4.0673	-0.711065	0.149498	1.3832e-07	5.21812e-07
chr11	61850511	61851800	122.021	-0.338666	0.0296137	5.57729e-31	1.07057e-29
chr11	61855011	61856410	71.5739	-0.309729	0.0364522	4.99102e-18	4.55699e-17
chr11	61868491	61870150	42.5744	-0.234055	0.0447011	6.33173e-08	2.48022e-07
chr11	61870381	61872040	125.195	0.0169791	0.0261376	0.511483	0.590005
chr11	61887731	61888620	64.427	0.0199792	0.0354109	0.581978	0.65573
chr11	61890411	61892390	426.228	-0.1417	0.0148349	8.61727e-22	9.98132e-21
chr11	61897401	61898290	75.7391	0.208017	0.0340689	4.73081e-10	2.29761e-09
chr11	61898811	61899880	92.4547	0.0619344	0.0297696	0.0347322	0.0571959
chr11	61909061	61909230	9.05926	-0.0183549	0.0823997	0.800908	0.844119
chr11	61916321	61918260	284.063	-0.0104662	0.0191386	0.582021	0.655752
chr11	61918861	61918960	6.91718	0.129978	0.0929097	0.102669	0.149744
chr11	61947341	61948180	157.134	0.235086	0.0234023	3.74493e-24	4.95626e-23
chr11	61949171	61950440	228.904	0.613891	0.0207868	7.4652e-193	1.89214e-189
chr11	61954931	61955870	35.7055	0.0112826	0.0476996	0.796878	0.840766
chr11	61961281	61963780	146.111	-0.0299461	0.0303255	0.315574	0.394316
chr11	61965631	61968730	711.825	-0.037926	0.0142873	0.00772705	0.0146899
chr11	61970201	61970310	8.12217	0.214141	0.0996258	0.0118687	0.021691
chr11	61971041	61973140	527.231	0.0597104	0.0187914	0.00138703	0.0030355
chr11	61978621	61979270	31.7498	0.186056	0.0505025	0.000100251	0.000263795
chr11	61981111	61981370	13.498	0.321795	0.0824633	2.04764e-05	5.93261e-05
chr11	62005171	62005620	17.0306	0.0356399	0.064171	0.551688	0.627787
chr11	62029981	62030600	45.352	-0.204248	0.0432217	1.25905e-06	4.25085e-06
chr11	62051261	62051400	11.2537	-0.118909	0.0767877	0.0847209	0.126539
chr11	62061701	62062470	55.4529	-0.346645	0.0405483	2.48899e-18	2.31973e-17
chr11	62070081	62070390	12.4155	0.173541	0.0771801	0.0127808	0.0231896
chr11	62081761	62082440	53.9269	0.11196	0.0381091	0.00258278	0.00538586
chr11	62105021	62106140	52.2729	0.313031	0.0471596	7.6584e-12	4.36623e-11
chr11	62107941	62108680	37.4062	0.390169	0.0470647	1.90838e-17	1.67405e-16
chr11	62108891	62109500	32.3026	-0.0753123	0.0539302	0.141528	0.198126
chr11	62112311	62112870	49.9156	0.0120485	0.0391124	0.769344	0.818091
chr11	62114921	62115910	101.546	-0.089214	0.0286165	0.00156633	0.0033956
chr11	62122211	62122360	14.35	-0.0845439	0.0708283	0.191502	0.257334
chr11	62123311	62125270	641.344	0.0153001	0.0122804	0.211844	0.280655
chr11	62125481	62125560	6.38516	0.12987	0.0978529	0.115698	0.16624
chr11	62137341	62137590	13.1521	-0.191293	0.0756681	0.00539412	0.0105801
chr11	62143101	62143170	5.20998	-0.68763	0.124093	2.31426e-09	1.05243e-08
chr11	62171111	62171800	59.968	0.234001	0.0378794	2.46926e-10	1.23326e-09
chr11	62194081	62194200	10.9204	-0.0667732	0.0790595	0.344593	0.42471
chr11	62245291	62245720	31.6377	0.00773963	0.0486112	0.868616	0.898762
chr11	62295521	62295810	26.0847	0.0244087	0.0566655	0.649149	0.716095
chr11	62311021	62311570	59.8524	0.0993659	0.0350933	0.00381178	0.00769608
chr11	62324971	62325190	23.999	-0.05148	0.0555182	0.328336	0.407789
chr11	62337011	62338480	245.293	0.0405581	0.0195838	0.0371696	0.0607587
chr11	62339921	62341150	115.333	0.168532	0.0271669	3.2893e-10	1.62196e-09
chr11	62378371	62378900	37.6835	0.018983	0.0454079	0.665541	0.730461
chr11	62380671	62381380	75.2384	-0.0531399	0.0324674	0.0956761	0.140784
chr11	62394541	62395820	185.382	0.148939	0.0203596	1.71121e-13	1.11649e-12
chr11	62399641	62401630	185.991	-0.167473	0.0243511	3.57813e-12	2.09294e-11
chr11	62411281	62411980	35.7491	-0.23142	0.0476068	4.56605e-07	1.62257e-06
chr11	62413201	62413270	6.33838	-0.555221	0.110828	5.23938e-08	2.07045e-07
chr11	62419261	62420350	49.3425	0.0600793	0.0401579	0.124221	0.176863
chr11	62423621	62423640	5.10156	0.247776	0.116494	0.00971297	0.0180822
chr11	62424361	62425170	82.5687	0.14274	0.0304545	1.88917e-06	6.24055e-06
chr11	62426681	62427010	13.2101	-0.410261	0.0799656	4.35721e-08	1.73698e-07
chr11	62433331	62434240	32.643	-0.154411	0.0507785	0.0014504	0.00316249
chr11	62435771	62436690	118.048	-0.141344	0.0303992	2.23178e-06	7.30301e-06
chr11	62443881	62446090	241.463	-0.114157	0.0196082	4.57439e-09	2.02085e-08
chr11	62458161	62458680	29.4595	-0.326563	0.0522665	9.70006e-11	5.02402e-10
chr11	62472131	62472910	55.3003	0.115117	0.0397623	0.0029072	0.00600362
chr11	62488181	62488520	17.2527	0.0549756	0.0672031	0.376097	0.456961
chr11	62497181	62497540	32.8442	-0.104183	0.0468842	0.0209057	0.0362439
chr11	62499611	62499900	14.7391	-0.0826094	0.0724759	0.210094	0.278715
chr11	62500771	62502730	223.294	-0.0694596	0.0225847	0.00191154	0.00408073
chr11	62504431	62506140	70.4115	-0.00939529	0.0368271	0.783647	0.830069
chr11	62506671	62506680	4.74557	0.013704	0.101714	0.86949	0.899467
chr11	62508011	62509450	464.072	-0.0965119	0.0175727	3.28366e-08	1.32672e-07
chr11	62539001	62540110	74.7362	-0.0170091	0.0341962	0.612138	0.683032
chr11	62540761	62541460	33.7468	-0.0920703	0.0522328	0.0641696	0.0989141
chr11	62542191	62543980	194.036	0.165545	0.0213028	4.75497e-15	3.51221e-14
chr11	62544741	62547750	635.228	-0.15055	0.0144166	1.03272e-25	1.50054e-24
chr11	62547961	62548010	5.63334	0.00115073	0.0951249	0.988924	0.991835
chr11	62551341	62554310	446.29	0.0208315	0.0173461	0.227428	0.298283
chr11	62554511	62554520	4.38395	-0.0871689	0.109236	0.318256	0.397161
chr11	62555391	62557250	276.241	0.159689	0.019016	2.8188e-17	2.44345e-16
chr11	62560441	62561040	62.0287	-0.268258	0.0367425	9.15902e-14	6.10769e-13
chr11	62572681	62575450	965.168	-0.138953	0.0141878	2.51427e-22	3.00225e-21
chr11	62589431	62589500	8.08314	-0.39789	0.0984221	8.02708e-06	2.44897e-05
chr11	62590901	62592810	841.381	-0.0395146	0.010547	0.000174539	0.000442911
chr11	62593101	62594230	81.2913	0.0482057	0.0347786	0.156585	0.21632
chr11	62598701	62600210	329.973	0.223329	0.0185343	8.46353e-34	1.85825e-32
chr11	62600431	62602960	1073.57	-0.100802	0.0108052	8.92072e-21	9.71271e-20
chr11	62604771	62605150	21.4005	0.0916913	0.0624391	0.115359	0.165817
chr11	62611401	62614000	958.311	0.144434	0.0117822	1.01412e-34	2.33736e-33
chr11	62620401	62622900	560.631	-0.0635992	0.0130045	9.32882e-07	3.1959e-06
chr11	62627821	62627960	10.3126	-0.699625	0.0877507	1.28671e-16	1.06651e-15
chr11	62645501	62647420	594.007	-0.0879224	0.0130813	1.57579e-11	8.75628e-11
chr11	62652551	62653990	323.216	0.0226978	0.0177691	0.19916	0.266192
chr11	62664351	62666720	876.894	-0.00970575	0.010696	0.363246	0.443949
chr11	62669921	62670020	7.1019	-0.306702	0.102346	0.000608006	0.00141472
chr11	62670971	62672780	360.95	-0.0269547	0.016049	0.0916236	0.135517
chr11	62678481	62679790	223.848	0.0936208	0.0189698	6.8106e-07	2.37109e-06
chr11	62680431	62681470	114.254	0.20523	0.0277507	6.6618e-14	4.49283e-13
chr11	62687861	62688690	25.8067	-0.0633826	0.0559083	0.232956	0.30447
chr11	62689141	62690160	36.2222	-0.203877	0.048408	1.18266e-05	3.53135e-05
chr11	62694491	62695350	67.3644	0.0171877	0.0335552	0.60195	0.67388
chr11	62705371	62710500	1410.22	-0.00744244	0.00938244	0.426887	0.508072
chr11	62715341	62715370	4.78562	-0.281291	0.124023	0.00543112	0.0106457
chr11	62722081	62722290	19.8391	-0.713797	0.0646806	2.09195e-29	3.72129e-28
chr11	62725031	62729660	1977.48	-0.0617832	0.0119538	2.19057e-07	8.07982e-07
chr11	62732871	62733110	20.5582	-0.43155	0.0625928	7.81024e-13	4.82742e-12
chr11	62747361	62748220	73.3599	-0.199922	0.0348421	4.58337e-09	2.0247e-08
chr11	62753381	62755460	995.784	0.00634738	0.0107378	0.553777	0.629705
chr11	62760901	62762320	383.115	0.0465268	0.0152737	0.00223119	0.00470656
chr11	62769401	62772410	700.238	0.0217966	0.0125242	0.081042	0.121679
chr11	62786201	62788180	515.875	0.0477576	0.0144422	0.000904877	0.00204698
chr11	62788631	62788650	4.60363	0.00887057	0.101039	0.914787	0.935705
chr11	62791011	62792680	286.258	0.0485758	0.0186686	0.0088697	0.0166524
chr11	62804141	62806480	592.521	-0.0906602	0.0123604	1.92721e-13	1.25259e-12
chr11	62830761	62833250	1589.33	0.00790357	0.00782688	0.312204	0.390777
chr11	62838961	62842830	993.206	0.00539665	0.0109681	0.622105	0.691971
chr11	62850441	62851730	37.8732	-0.384553	0.0492948	9.68097e-16	7.52346e-15
chr11	62854991	62857200	439.16	-0.02115	0.016431	0.196031	0.26256
chr11	62857751	62857840	7.15707	-0.0217368	0.0868709	0.763868	0.813692
chr11	62862361	62863450	110.854	0.0841153	0.0266922	0.00142312	0.00310764
chr11	62865631	62865640	4.49725	0.0829641	0.104266	0.329972	0.409481
chr11	62876251	62876360	9.36413	0.0264153	0.0786549	0.708215	0.76705
chr11	62879351	62884760	1550.78	-0.05475	0.00991713	3.20054e-08	1.29447e-07
chr11	62889081	62891630	105.61	-0.121602	0.0350444	0.000387743	0.000931741
chr11	62896151	62896420	15.3418	-0.124481	0.0708005	0.0541954	0.0850935
chr11	62905471	62906640	94.1928	0.341161	0.0311483	1.39629e-28	2.37614e-27
chr11	62908541	62909860	100.277	-0.119336	0.0284854	2.14107e-05	6.18666e-05
chr11	62918701	62918760	6.11473	0.00584853	0.0906648	0.940498	0.955246
chr11	62920991	62922640	169.92	0.129017	0.0238928	4.88308e-08	1.936e-07
chr11	62922851	62924400	106.015	0.15764	0.0287309	2.57667e-08	1.05254e-07
chr11	62926081	62926340	10.1527	-0.114689	0.0846882	0.123311	0.175728
chr11	62927301	62927460	8.87698	-0.0643658	0.0835649	0.382777	0.463799
chr11	62929851	62930970	60.8684	0.112149	0.0406699	0.00450852	0.00897527
chr11	62931091	62932280	100.132	0.221725	0.0332314	1.07044e-11	6.02823e-11
chr11	62958611	62959140	20.7128	0.0549508	0.0601541	0.331176	0.410717
chr11	62962491	62962670	8.97251	-0.148093	0.0871063	0.0521567	0.0822333
chr11	62965761	62965770	4.5919	0.0376907	0.102536	0.654054	0.720349
chr11	62974851	62975700	48.6095	-0.0811984	0.0413216	0.0430084	0.0692313
chr11	62980271	62980360	10.0405	0.156325	0.08486	0.0367897	0.0602038
chr11	62984731	62985610	34.814	-0.28848	0.0511432	4.80542e-09	2.1183e-08
chr11	63015821	63016020	9.76063	-0.214052	0.0914884	0.00742994	0.0141737
chr11	63017261	63018220	75.7417	-0.294392	0.033007	1.30885e-19	1.32775e-18
chr11	63020611	63021210	23.9201	0.16757	0.0573441	0.00197086	0.00419867
chr11	63023191	63024530	139.324	0.145357	0.0241971	1.2885e-09	6.00389e-09
chr11	63035751	63036100	25.7244	0.0288672	0.0520479	0.562094	0.637434
chr11	63212831	63212940	10.7213	-0.113816	0.081782	0.116403	0.167138
chr11	63478641	63479350	78.9355	0.325355	0.0313747	8.05116e-26	1.17627e-24
chr11	63489771	63491600	88.4512	-0.0841983	0.0321253	0.00762433	0.0145113
chr11	63506291	63507550	77.6053	0.29841	0.0400593	3.23991e-14	2.23552e-13
chr11	63507981	63508480	30.8522	0.0492275	0.0486285	0.292326	0.369538
chr11	63510131	63511570	100.749	-0.310421	0.0293616	1.03207e-26	1.58567e-25
chr11	63518201	63518810	23.4757	-0.485761	0.0679474	9.37393e-14	6.24689e-13
chr11	63531201	63531780	53.9516	-0.0578359	0.0430999	0.165575	0.227123
chr11	63532271	63532340	6.54567	0.150662	0.10161	0.075965	0.114902
chr11	63533051	63533460	16.7163	-0.200466	0.0727978	0.00262366	0.00546378
chr11	63536611	63538340	316.842	-0.118275	0.0209249	1.20709e-08	5.10393e-08
chr11	63554591	63555260	30.1554	-0.234899	0.0520939	2.50419e-06	8.14644e-06
chr11	63560641	63561570	81.039	-0.0496323	0.0324253	0.119241	0.170722
chr11	63564051	63564640	23.2141	-0.162002	0.0564605	0.00242309	0.00507855
chr11	63567051	63567870	92.991	0.174841	0.0336798	1.16058e-07	4.41541e-07
chr11	63574661	63574670	4.31151	-0.0773711	0.105525	0.364915	0.445622
chr11	63575031	63575080	5.42375	-0.282087	0.116982	0.00376242	0.00760372
chr11	63583331	63583570	14.9227	-0.496958	0.0799865	5.47691e-11	2.90103e-10
chr11	63593231	63593520	18.4628	-0.0506865	0.0647455	0.399063	0.480131
chr11	63602701	63604080	130.772	0.0626683	0.0258422	0.0141873	0.0254981
chr11	63609581	63611620	103.24	-0.00182158	0.0306255	0.951621	0.963546
chr11	63613031	63614920	267.207	-0.021235	0.0175686	0.22438	0.294845
chr11	63635781	63636340	52.4947	0.07448	0.0374388	0.041597	0.0671966
chr11	63639381	63639400	4.79915	-0.148841	0.111156	0.09763	0.143313
chr11	63668021	63668220	9.66028	-0.251621	0.0962136	0.00268602	0.00558337
chr11	63670401	63672300	524.777	0.035886	0.014006	0.010155	0.0188253
chr11	63680571	63684220	954.818	-0.0314733	0.0109111	0.00385318	0.0077731
chr11	63686691	63686810	8.07253	-0.0155392	0.0854569	0.835621	0.87233
chr11	63687101	63687170	6.9204	-0.0216867	0.0894473	0.779225	0.826317
chr11	63699441	63699530	7.67749	-0.089788	0.0891094	0.24443	0.317254
chr11	63738521	63739010	27.1558	0.0379922	0.0582414	0.489245	0.568807
chr11	63745661	63745810	10.3192	-0.467606	0.0964722	1.44122e-07	5.42678e-07
chr11	63760741	63765520	335.955	-0.0544562	0.0175671	0.00135141	0.00296353
chr11	63765691	63765760	6.22427	-0.0155406	0.0920763	0.843405	0.878424
chr11	63766061	63766070	4.53205	-0.0828922	0.105635	0.334299	0.413968
chr11	63766181	63770180	889.737	0.0711535	0.0125605	1.33444e-08	5.6168e-08
chr11	63800041	63800150	8.10666	-0.143295	0.0922667	0.0712546	0.108566
chr11	63812351	63814890	614.631	-0.0293439	0.014349	0.0401438	0.0650992
chr11	63829821	63830430	57.0912	-0.0742392	0.0361079	0.0355166	0.0583432
chr11	63836961	63842290	1432.66	-0.0454947	0.0109972	3.39071e-05	9.53364e-05
chr11	63845401	63845630	11.7176	-0.082241	0.0770409	0.235072	0.30685
chr11	63847371	63847660	14.3871	-0.718133	0.078044	2.50056e-21	2.81521e-20
chr11	63851391	63852150	39.4683	-0.268698	0.0466169	2.56175e-09	1.16014e-08
chr11	63858771	63858870	6.59034	-0.0648961	0.0920447	0.41005	0.491192
chr11	63862611	63863560	122.897	-0.00350259	0.0266799	0.893798	0.918844
chr11	63866241	63867100	30.0021	-0.198438	0.0512228	5.13059e-05	0.000140732
chr11	63871861	63872810	219.567	-0.197403	0.0189705	1.17304e-25	1.69926e-24
chr11	63876751	63876860	8.13346	-0.483353	0.0973489	8.04362e-08	3.11462e-07
chr11	63879761	63880870	47.3816	-0.212499	0.0434483	4.82012e-07	1.70824e-06
chr11	63882411	63883680	393.838	-0.0128985	0.0147838	0.381052	0.462076
chr11	63884741	63884750	4.94495	0.0962097	0.107851	0.269203	0.344527
chr11	63892251	63892620	19.8766	-0.165127	0.0624739	0.00466655	0.0092644
chr11	63897181	63898220	93.5513	0.0708204	0.0283685	0.0113775	0.020873
chr11	63905241	63905470	13.5065	-0.395119	0.0794889	1.05819e-07	4.04318e-07
chr11	63906541	63906860	17.99	-0.205578	0.066815	0.000746485	0.00171238
chr11	63907911	63908190	14.7325	-0.0719804	0.0736713	0.2808	0.357129
chr11	63908321	63908970	19.1066	-0.252112	0.0693439	9.11273e-05	0.000241136
chr11	63909291	63910800	116.477	0.0666974	0.0272757	0.0132664	0.023989
chr11	63915011	63921360	803.705	-0.0145392	0.0123085	0.236227	0.308157
chr11	63931061	63931240	11.0016	-0.263539	0.0851935	0.000579527	0.00135311
chr11	63934401	63934920	43.8309	0.0313688	0.0420258	0.442201	0.523183
chr11	63937941	63939810	390.417	0.0321841	0.0158933	0.0420352	0.0678358
chr11	63942201	63943050	64.905	-0.241767	0.0371284	2.76858e-11	1.50581e-10
chr11	63944441	63944630	8.98153	0.0512269	0.0808763	0.47666	0.556687
chr11	63945041	63946280	102.412	0.0132199	0.0272634	0.623764	0.693454
chr11	63961811	63961890	6.50151	-0.0459146	0.0921539	0.560218	0.635696
chr11	63973841	63975640	691.648	-0.0443392	0.0118325	0.000172802	0.000438774
chr11	63976111	63976870	23.0903	0.327918	0.0624381	3.28236e-08	1.32626e-07
chr11	63985451	63987330	453.032	0.189365	0.0149871	6.88711e-37	1.74434e-35
chr11	63998041	64001430	190.208	0.0431475	0.0238616	0.0680019	0.104146
chr11	64001591	64001810	8.7262	-0.191666	0.0906971	0.01544	0.0275385
chr11	64001971	64002170	8.19168	-0.100476	0.087757	0.18856	0.253952
chr11	64003551	64005180	379.287	-0.281019	0.0164031	2.52025e-66	2.11994e-64
chr11	64005921	64008350	141.752	-0.103268	0.0254404	4.03199e-05	0.000112201
chr11	64015681	64019370	270.963	-0.0948661	0.0211106	4.34131e-06	1.37063e-05
chr11	64021291	64022560	51.5489	0.0290823	0.0399899	0.455512	0.536134
chr11	64024461	64024720	18.9501	-0.129479	0.0635422	0.0268085	0.0453365
chr11	64025361	64025430	7.78787	0.109774	0.0917125	0.163738	0.224952
chr11	64026901	64027180	17.2309	0.0635938	0.0651341	0.293462	0.370765
chr11	64027861	64029260	175.339	-0.100896	0.022536	6.26129e-06	1.93641e-05
chr11	64029701	64029720	5.00316	0.0129051	0.0992358	0.875423	0.904339
chr11	64029831	64030410	21.3344	-0.0845692	0.0629775	0.152314	0.211143
chr11	64034881	64037660	221.24	-0.0649498	0.0207661	0.00162576	0.003515
chr11	64040621	64041260	30.8961	-0.582958	0.055551	8.20591e-27	1.26743e-25
chr11	64045041	64045310	12.95	-0.522039	0.0904423	7.68724e-10	3.66133e-09
chr11	64047551	64049120	387.419	-0.522502	0.0236633	2.80069e-109	9.61575e-107
chr11	64049371	64049380	4.33181	-0.059074	0.108766	0.498039	0.577247
chr11	64053181	64053580	14.2251	0.0422745	0.072806	0.522167	0.600274
chr11	64055101	64056980	84.8363	0.0262675	0.032847	0.415758	0.496902
chr11	64058011	64059200	76.4468	-0.310227	0.0348515	1.39049e-19	1.40817e-18
chr11	64060131	64061750	157.711	0.0444025	0.0244927	0.0671049	0.10293
chr11	64063901	64064630	23.8616	-0.0999169	0.0574582	0.0695236	0.106229
chr11	64067631	64067960	19.5455	-0.368485	0.0718373	5.01518e-08	1.98591e-07
chr11	64068461	64068470	4.40887	-0.0937603	0.108314	0.281599	0.35796
chr11	64077761	64079280	153.65	-0.196891	0.0251168	2.2705e-15	1.71832e-14
chr11	64086111	64086990	28.4473	-0.141683	0.055995	0.00721884	0.0138025
chr11	64091671	64093410	122.494	0.264143	0.0271415	7.54229e-23	9.29727e-22
chr11	64094321	64098280	292.932	-0.182863	0.0223272	1.35876e-16	1.12417e-15
chr11	64100471	64101940	77.0614	-0.0384005	0.0324817	0.23336	0.304925
chr11	64103491	64103510	4.92487	-0.183552	0.113575	0.0459628	0.0734738
chr11	64119541	64119560	4.73171	-0.269053	0.127731	0.00857529	0.0161527
chr11	64120971	64123320	93.4399	-0.221688	0.0299079	5.30602e-14	3.60741e-13
chr11	64124201	64124420	12.2806	-0.186855	0.0786205	0.00834561	0.0157598
chr11	64131471	64133860	536.279	-0.0194878	0.0176782	0.267637	0.342806
chr11	64136711	64137300	29.9103	-0.144872	0.0517644	0.00346462	0.00705041
chr11	64140641	64140650	4.5562	-0.00418223	0.0997267	0.959383	0.969429
chr11	64141081	64141940	47.6626	0.022807	0.0412305	0.56951	0.644339
chr11	64145601	64146860	63.1073	0.258268	0.0398043	2.92054e-11	1.58506e-10
chr11	64147841	64149600	440.998	0.0762458	0.0151238	4.16357e-07	1.48705e-06
chr11	64149731	64149850	7.39488	-0.179467	0.100213	0.0339096	0.0559883
chr11	64150201	64151230	49.2072	-0.407061	0.0422557	9.12211e-23	1.11783e-21
chr11	64152721	64153840	122.529	0.128732	0.0260839	5.86712e-07	2.05746e-06
chr11	64164571	64166850	314.111	0.0895264	0.0171606	1.56926e-07	5.88332e-07
chr11	64181281	64182260	125.087	0.165128	0.0259365	1.17655e-10	6.04925e-10
chr11	64184651	64187410	1883.84	-0.0292567	0.0100577	0.00357204	0.00724914
chr11	64204301	64205130	74.0922	-0.0512841	0.0324919	0.108169	0.156753
chr11	64207451	64208160	31.1568	-0.387936	0.056302	9.14718e-13	5.62131e-12
chr11	64209131	64209380	10.8549	-0.279545	0.0888872	0.000440711	0.00104951
chr11	64216981	64217150	12.5965	-0.0594297	0.0738289	0.374971	0.455831
chr11	64218961	64219750	45.5927	-0.271908	0.0440189	2.00314e-10	1.00956e-09
chr11	64225181	64227600	501.313	0.113128	0.0149602	3.13194e-14	2.16354e-13
chr11	64229601	64231420	349.299	-0.0348623	0.018322	0.0556113	0.0870541
chr11	64233591	64235670	354.797	-0.0519987	0.0177139	0.00316038	0.00648171
chr11	64240131	64243650	1986.75	0.0161358	0.00824495	0.0501128	0.0793694
chr11	64244291	64244490	9.67649	-0.437147	0.0923292	2.9257e-07	1.06392e-06
chr11	64244781	64248190	1108.13	0.126531	0.0110582	1.9083e-30	3.57503e-29
chr11	64250331	64254010	454.105	0.0261989	0.0136067	0.0534235	0.0840023
chr11	64268391	64272380	1987.41	0.114025	0.00924087	4.37083e-35	1.02525e-33
chr11	64283981	64286660	796.328	0.0271067	0.0152884	0.0750253	0.113654
chr11	64291031	64293090	123.197	0.0811963	0.0264259	0.00187273	0.00400378
chr11	64294471	64295300	56.9974	0.0821161	0.0383779	0.0281624	0.0473782
chr11	64297281	64297810	24.993	0.138789	0.0574704	0.0102788	0.0190338
chr11	64298991	64301660	199.224	-0.0273571	0.0215279	0.20023	0.267434
chr11	64303911	64307250	1591.54	0.0527992	0.00917503	8.29056e-09	3.56791e-08
chr11	64314621	64314700	6.36688	-0.589707	0.113215	1.75131e-08	7.27812e-08
chr11	64316891	64319110	905.494	0.06848	0.0116313	3.61578e-09	1.61261e-08
chr11	64331691	64332230	43.2474	0.0471482	0.0428187	0.256327	0.330421
chr11	64335131	64335350	15.2516	-0.0868565	0.0754175	0.201524	0.268935
chr11	64340641	64341100	19.3355	-0.0107968	0.0594056	0.846989	0.88132
chr11	64342101	64343100	90.5352	0.115151	0.0302762	0.000121778	0.000316426
chr11	64343911	64344080	16.0034	-0.0486728	0.0667637	0.430404	0.511497
chr11	64348291	64348880	34.0304	-0.128318	0.0479297	0.00529053	0.0103945
chr11	64354531	64355850	194.338	0.233837	0.0203358	5.36012e-31	1.0298e-29
chr11	64356621	64357150	28.2458	0.0338609	0.0515503	0.492346	0.57183
chr11	64358191	64360010	343.206	-0.127165	0.0161381	2.44152e-15	1.8437e-14
chr11	64372861	64373290	20.2594	-0.0870438	0.0647326	0.146979	0.204664
chr11	64380401	64380620	10.6473	-0.037079	0.0795514	0.601476	0.673439
chr11	64395911	64396470	27.2205	-0.0865941	0.0528519	0.0852579	0.127244
chr11	64405271	64405730	41.7769	0.0917743	0.0418733	0.0238469	0.0408315
chr11	64409741	64410410	30.4219	-0.158547	0.0512711	0.00120069	0.00265729
chr11	64420001	64420500	33.8166	0.18564	0.0484743	6.66911e-05	0.000179919
chr11	64434301	64434420	9.88258	-0.265674	0.0939791	0.00131644	0.0028928
chr11	64436311	64436720	16.6775	-0.00895755	0.0662377	0.874839	0.903844
chr11	64438961	64439190	9.64882	-0.707459	0.0921128	1.26212e-15	9.72901e-15
chr11	64447941	64450070	324.947	0.327599	0.0233449	2.00844e-45	7.45559e-44
chr11	64458791	64459320	24.6057	-0.301869	0.058906	7.63582e-08	2.96471e-07
chr11	64472561	64475090	539.368	-0.0197105	0.0156438	0.205651	0.273633
chr11	64482651	64482990	21.2487	-0.220691	0.06745	0.000418991	0.00100129
chr11	64484111	64485050	129.536	0.326806	0.0276072	5.80798e-33	1.22525e-31
chr11	64489561	64490660	125.724	0.179139	0.0269282	1.63472e-11	9.06736e-11
chr11	64539591	64539630	5.45585	0.00922732	0.0972458	0.909995	0.931865
chr11	64539801	64539910	7.67925	-0.139627	0.0933361	0.0807776	0.121333
chr11	64553441	64554180	43.6699	0.287702	0.0426279	4.30788e-12	2.50432e-11
chr11	64560531	64560690	10.3848	-0.0553285	0.0811753	0.442803	0.52378
chr11	64566171	64567460	107.766	0.130494	0.0279134	2.13638e-06	7.00947e-06
chr11	64580391	64581220	50.3883	-0.128596	0.0408514	0.00117767	0.00261026
chr11	64599271	64599530	15.0661	0.22097	0.0770422	0.0015899	0.00344262
chr11	64604981	64605550	26.8552	0.000871079	0.0536194	0.980331	0.985327
chr11	64607811	64609110	95.2868	-0.0539531	0.0286533	0.0562715	0.0879694
chr11	64619421	64621680	325.056	0.0520994	0.0166695	0.00169112	0.00364499
chr11	64630141	64630330	12.9468	-0.255462	0.080574	0.000474063	0.00112262
chr11	64630911	64631370	37.9167	0.141466	0.0439609	0.000868672	0.00197121
chr11	64632921	64632930	3.809	-0.409891	0.140415	0.000459124	0.00108988
chr11	64635711	64636800	47.4768	0.269943	0.0470724	2.96075e-09	1.33279e-08
chr11	64637291	64638760	156.65	0.0720937	0.0255744	0.00435966	0.00870578
chr11	64642281	64645310	347.119	0.145239	0.0179735	4.29171e-16	3.42308e-15
chr11	64647401	64647520	9.33563	-0.0589916	0.08187	0.416499	0.497655
chr11	64649151	64649880	59.83	0.163831	0.0361484	3.51095e-06	1.12185e-05
chr11	64650871	64651380	25.581	0.0538179	0.054981	0.302646	0.380557
chr11	64652781	64653680	120.588	0.109681	0.0264846	2.73939e-05	7.80004e-05
chr11	64656911	64657060	14.3789	-0.273553	0.0752406	6.1828e-05	0.000167589
chr11	64675281	64676420	111.539	0.122819	0.026952	3.90736e-06	1.24113e-05
chr11	64686611	64689350	788.715	-0.140796	0.0157947	3.26783e-19	3.22339e-18
chr11	64694131	64695580	180.838	0.0880163	0.0211609	2.76898e-05	7.87702e-05
chr11	64708451	64708650	17.278	-0.284711	0.0697232	1.21893e-05	3.63342e-05
chr11	64710441	64710890	18.3912	0.277014	0.071446	2.92987e-05	8.31052e-05
chr11	64711361	64711460	6.94361	-0.0265329	0.0917888	0.735097	0.789679
chr11	64712211	64712240	5.2443	0.045093	0.100411	0.587309	0.660539
chr11	64713271	64717190	178.686	-0.121013	0.0247242	7.4329e-07	2.5764e-06
chr11	64722181	64724530	648.207	0.12204	0.0142294	7.50085e-18	6.77001e-17
chr11	64725441	64726640	42.316	0.0830856	0.0473511	0.0712494	0.10856
chr11	64729941	64730240	15.576	0.0493503	0.0691815	0.43798	0.518979
chr11	64731561	64732160	44.7282	-0.326101	0.0464383	4.93392e-13	3.10154e-12
chr11	64742301	64746610	369.664	0.00232397	0.0162375	0.885838	0.912474
chr11	64759011	64760970	165.732	-0.310814	0.0275085	3.06737e-30	5.6963e-29
chr11	64761161	64764400	131.216	-0.0801731	0.0283166	0.00407453	0.00818057
chr11	64765361	64766410	28.8858	-0.164176	0.0584286	0.00317218	0.00650323
chr11	64767381	64768450	47.3731	-0.0994151	0.045781	0.0253828	0.043171
chr11	64776961	64779720	1930.97	-0.05576	0.00907911	7.71417e-10	3.67335e-09
chr11	64787501	64788140	32.3804	-0.107661	0.048944	0.0217373	0.0375432
chr11	64799971	64799990	4.80435	-0.109058	0.107451	0.210266	0.278915
chr11	64802311	64804460	527.817	-0.0158224	0.016539	0.336453	0.41624
chr11	64809681	64811330	690.416	-0.00316644	0.011375	0.780257	0.827226
chr11	64822571	64822870	15.241	-0.418396	0.0765088	6.47247e-09	2.81635e-08
chr11	64842991	64843260	13.8471	-0.128044	0.0754547	0.0604136	0.093733
chr11	64843901	64845150	116.129	-0.0454748	0.0267411	0.0851934	0.127161
chr11	64846891	64847890	194.804	0.0238942	0.0200915	0.23134	0.302694
chr11	64849001	64849080	6.40945	-0.0334542	0.0911827	0.668894	0.733249
chr11	64854881	64855320	24.9322	-0.475626	0.0648705	2.57303e-14	1.78986e-13
chr11	64862281	64862350	6.19211	-0.0490373	0.0946419	0.541237	0.618097
chr11	64862841	64865360	192.467	-0.339138	0.0242944	5.6265e-45	2.05021e-43
chr11	64869191	64869280	6.85211	-0.428269	0.111885	1.7391e-05	5.08397e-05
chr11	64869431	64869540	6.5602	-0.519665	0.11264	4.15038e-07	1.48259e-06
chr11	64869771	64871110	91.093	-0.266438	0.0295444	6.16514e-20	6.3773e-19
chr11	64874221	64875890	238.923	-0.16286	0.019925	1.81724e-16	1.49005e-15
chr11	64876151	64879800	1192.79	-0.0217984	0.00939949	0.0202205	0.035168
chr11	64880361	64880480	8.11606	-0.100015	0.0869431	0.186993	0.252124
chr11	64887401	64888650	152.296	0.178877	0.0236579	2.25066e-14	1.57291e-13
chr11	64893851	64895000	88.7734	-0.0354095	0.0299298	0.229906	0.301095
chr11	64916061	64918340	916.712	-0.0139948	0.0104491	0.179701	0.243779
chr11	64923541	64925860	840.069	0.116684	0.013861	2.95959e-17	2.56188e-16
chr11	64971781	64972350	24.4785	0.129638	0.0548847	0.0127322	0.0231111
chr11	64977551	64977970	34.513	-0.0180942	0.0474618	0.691973	0.75305
chr11	64996541	64997450	132.667	0.299275	0.0264694	2.51675e-30	4.69095e-29
chr11	65003301	65003590	29.8146	0.356845	0.0525368	2.18475e-12	1.30294e-11
chr11	65013161	65015100	961.832	0.00232461	0.0104953	0.824563	0.863459
chr11	65026991	65028420	193.476	0.140555	0.0237251	2.16251e-09	9.86023e-09
chr11	65036731	65037560	68.9938	-0.0568469	0.0339493	0.0876578	0.130386
chr11	65040561	65042150	557.549	-0.0185835	0.012872	0.147746	0.205612
chr11	65061251	65061380	9.91928	-0.0455904	0.0778874	0.514037	0.592435
chr11	65078271	65078410	14.4011	-0.493496	0.0768062	1.5196e-11	8.45467e-11
chr11	65083361	65084990	383.112	0.187886	0.0168983	5.31016e-29	9.25033e-28
chr11	65095671	65097260	381.016	0.144791	0.0203793	1.42164e-12	8.60767e-12
chr11	65101901	65102970	64.8773	0.124816	0.036308	0.000431684	0.00102948
chr11	65109841	65113710	858.856	0.0782066	0.0126504	5.66703e-10	2.73236e-09
chr11	65116281	65118550	528.421	-0.0301763	0.0146369	0.0385033	0.0627222
chr11	65121401	65122970	355.154	-0.0447876	0.016733	0.00717085	0.0137186
chr11	65133541	65135880	929.236	-0.023531	0.0109541	0.0313501	0.0521787
chr11	65150341	65151330	150.572	-0.207504	0.024704	2.08381e-17	1.82367e-16
chr11	65180571	65182910	620.22	0.0384858	0.0123091	0.00172338	0.00370902
chr11	65204551	65205540	66.1299	0.106092	0.0354281	0.00220185	0.00464957
chr11	65216931	65217120	11.3181	-0.0734241	0.0765297	0.286652	0.363397
chr11	65225021	65226230	62.8933	0.0813195	0.03542	0.0189523	0.0331692
chr11	65250451	65250590	15.2864	-0.363099	0.0760676	3.33947e-07	1.20675e-06
chr11	65254111	65254190	8.40727	-0.160925	0.0888377	0.037888	0.0618175
chr11	65261211	65262960	361.302	-0.00975152	0.0163386	0.548852	0.625132
chr11	65274891	65275600	62.4001	-0.0249343	0.0358333	0.477215	0.557219
chr11	65277461	65278340	85.1846	0.217173	0.031989	4.88503e-12	2.82867e-11
chr11	65279841	65280100	13.5269	-0.128312	0.0763594	0.0623079	0.0963452
chr11	65288651	65289010	25.3976	-0.279998	0.0581543	4.20051e-07	1.49969e-06
chr11	65290791	65291120	20.6323	-0.15915	0.0628673	0.00658445	0.0126948
chr11	65297881	65299680	296.392	-0.278322	0.0204836	1.33125e-42	4.38879e-41
chr11	65301771	65302240	22.7708	-0.0913619	0.056225	0.0858043	0.127961
chr11	65305571	65306100	21.3372	-0.279669	0.0645619	4.13764e-06	1.31012e-05
chr11	65308421	65308880	18.9443	-0.168106	0.0673734	0.00686366	0.0131858
chr11	65309901	65311600	132.259	-0.0260713	0.0262863	0.315481	0.394218
chr11	65313951	65316580	700.526	0.00956235	0.0115553	0.407028	0.488146
chr11	65316941	65317630	19.6126	-0.035688	0.0625659	0.53715	0.614304
chr11	65329731	65330490	52.9147	0.153751	0.0377567	2.96656e-05	8.40855e-05
chr11	65333151	65335330	571.369	0.0226	0.0141468	0.109011	0.157825
chr11	65352761	65353040	13.4622	-0.15928	0.0844933	0.0321708	0.0534085
chr11	65353501	65355760	815.523	-0.121879	0.0105054	3.09243e-31	6.02252e-30
chr11	65363871	65364060	13.8773	-0.225653	0.0763296	0.0012315	0.00272052
chr11	65366161	65366940	76.9757	0.0526704	0.0312062	0.0862815	0.128573
chr11	65381671	65383220	310.26	-0.0327377	0.0189506	0.0821727	0.123181
chr11	65385351	65385360	4.50811	0.0437339	0.103994	0.598801	0.671082
chr11	65385881	65387350	234.801	0.0564327	0.0205739	0.00573759	0.011194
chr11	65389951	65391590	221.713	-0.145711	0.0209729	2.49177e-12	1.47832e-11
chr11	65407921	65407930	4.31793	-0.136857	0.114408	0.131612	0.185953
chr11	65414911	65415020	7.5054	0.040034	0.087124	0.598096	0.670427
chr11	65415691	65437080	2999.49	0.213804	0.0122824	3.07692e-68	2.77219e-66
chr11	65437421	65451710	829.394	0.402228	0.0322586	1.07019e-36	2.69116e-35
chr11	65451831	65451940	7.35902	0.387044	0.108503	5.48077e-05	0.000149737
chr11	65452261	65455840	139.381	0.301689	0.0301072	3.44574e-24	4.57013e-23
chr11	65455951	65456060	6.50925	0.0847965	0.0936068	0.287628	0.364444
chr11	65471281	65472340	71.4777	0.0473326	0.0324733	0.138065	0.193916
chr11	65476431	65480170	610.988	-0.106394	0.0133873	1.53399e-15	1.17553e-14
chr11	65481191	65482630	196.946	-0.226957	0.020416	4.41826e-29	7.73259e-28
chr11	65485361	65490590	1178.09	-0.0239676	0.011783	0.0414202	0.0669411
chr11	65491171	65493730	355.669	0.0450275	0.0176325	0.0102419	0.0189726
chr11	65493901	65494740	26.7937	0.0231041	0.052998	0.647777	0.714904
chr11	65496181	65496200	4.94273	-0.00284178	0.0996768	0.972201	0.979236
chr11	65496351	65499640	1027.74	-0.0329847	0.0126662	0.00946935	0.0176687
chr11	65500201	65506020	221.131	-0.0748924	0.0349175	0.0306358	0.0511137
chr11	65506141	65511290	880.234	-0.235463	0.0161895	2.31363e-48	9.72121e-47
chr11	65524081	65525990	280.255	0.0653883	0.0183394	0.000335535	0.000814129
chr11	65530221	65530370	13.4189	-0.62569	0.0785979	1.53039e-16	1.26121e-15
chr11	65537211	65537520	10.7599	-0.27244	0.0861051	0.00043701	0.00104136
chr11	65537901	65538670	19.382	-0.208155	0.0780351	0.00310272	0.0063737
chr11	65539541	65541580	372.823	0.161836	0.0178998	9.54183e-20	9.76819e-19
chr11	65546591	65546860	13.9555	-0.191795	0.0743414	0.00464053	0.00921743
chr11	65551241	65551390	6.96315	-0.228331	0.101171	0.00825845	0.0156087
chr11	65551851	65552660	30.7879	-0.313057	0.0526044	6.53974e-10	3.13507e-09
chr11	65553381	65553470	6.50524	-0.0816571	0.0935958	0.313869	0.392531
chr11	65555421	65561580	771.221	-0.179692	0.011519	3.99832e-55	2.23163e-53
chr11	65569271	65571080	944.371	0.0248518	0.0105304	0.0180662	0.0317655
chr11	65571701	65574930	621.569	0.0217003	0.0121478	0.0733679	0.111422
chr11	65575531	65576700	56.8042	-0.0984352	0.0393035	0.0100232	0.0186063
chr11	65576891	65578110	41.8451	0.0542291	0.0464547	0.225635	0.296257
chr11	65584361	65585280	36.3265	0.0306096	0.0466699	0.496451	0.575728
chr11	65585681	65586150	15.531	-0.215757	0.0724485	0.00118742	0.0026302
chr11	65586771	65587080	17.6487	0.132105	0.0633791	0.0225771	0.0388539
chr11	65588751	65588960	15.4216	-0.416429	0.0745072	3.40806e-09	1.52352e-08
chr11	65590341	65590800	22.4277	-0.182604	0.0617939	0.00150808	0.00327875
chr11	65592061	65592570	22.3534	-0.118467	0.0627664	0.0427152	0.0688147
chr11	65593261	65594380	161.983	0.0228826	0.0227255	0.309914	0.388354
chr11	65606571	65608000	424.987	0.0594544	0.0145061	3.90384e-05	0.000108853
chr11	65611231	65611910	21.7718	0.0135972	0.0598671	0.797708	0.841452
chr11	65613401	65616600	1576.85	0.0842144	0.0115092	2.23074e-13	1.44318e-12
chr11	65625651	65626590	88.519	-0.203461	0.0311569	3.12345e-11	1.69172e-10
chr11	65637451	65639260	357.258	-0.198597	0.0155248	9.13909e-38	2.417e-36
chr11	65642131	65642220	7.36032	-0.187886	0.100524	0.0270668	0.0457225
chr11	65642821	65643990	72.8668	0.387885	0.0369822	2.13141e-26	3.21201e-25
chr11	65646971	65647640	36.0272	0.168445	0.0485597	0.000298632	0.000730316
chr11	65652111	65654110	222.859	0.150408	0.020995	4.54332e-13	2.8652e-12
chr11	65661951	65664440	770.134	-0.0367211	0.0130845	0.00488005	0.00965402
chr11	65695891	65696130	13.5872	-0.302703	0.0782781	2.88347e-05	8.18636e-05
chr11	65700501	65700650	10.4262	0.0116534	0.0780735	0.86826	0.898501
chr11	65706051	65706830	73.6133	-0.0136683	0.0322956	0.666693	0.731433
chr11	65709871	65710000	10.2311	-0.0792485	0.0784056	0.258936	0.333254
chr11	65711261	65713230	867.409	0.199632	0.0119226	2.9112e-63	2.19973e-61
chr11	65719031	65721080	635.02	0.12925	0.0131305	5.36568e-23	6.67194e-22
chr11	65744621	65744660	5.01028	-0.15256	0.111335	0.0847211	0.126539
chr11	65766561	65766890	17.1508	-0.0321349	0.0677789	0.60773	0.679093
chr11	65769971	65770050	8.1051	-0.101799	0.0874772	0.181734	0.246131
chr11	65779531	65782040	423.159	0.282843	0.0153053	8.9204e-77	1.08044e-74
chr11	65784121	65784270	10.4774	-0.291108	0.0877409	0.000238661	0.000593088
chr11	65786141	65788480	79.1646	-0.143573	0.0329671	8.99823e-06	2.72869e-05
chr11	65790621	65790730	8.25014	-0.142786	0.0886733	0.0644744	0.0993369
chr11	65791651	65792080	27.3324	-0.0147681	0.0522001	0.767017	0.816201
chr11	65817431	65818680	242.31	0.0444493	0.0224068	0.0454131	0.0726827
chr11	65833051	65834760	602.06	0.0343831	0.0131731	0.00886273	0.0166403
chr11	65848601	65848810	10.4156	-0.128798	0.0808864	0.0735921	0.111722
chr11	65849121	65849130	4.3926	0.0370725	0.103038	0.659044	0.724766
chr11	65849281	65854040	223.82	-0.130321	0.0292542	5.86583e-06	1.82054e-05
chr11	65856531	65861560	2936.54	0.000749191	0.00864428	0.930871	0.947898
chr11	65863081	65863470	12.563	-0.227429	0.0832987	0.00228439	0.00480966
chr11	65865641	65865770	7.12776	-0.177438	0.0976921	0.032929	0.0545276
chr11	65866621	65874300	818.528	0.00866155	0.0116361	0.455745	0.536349
chr11	65884371	65885370	130.699	-0.123286	0.0248802	5.43728e-07	1.91405e-06
chr11	65887551	65894010	1635.15	0.0451845	0.00773668	5.02967e-09	2.21144e-08
chr11	65898871	65901030	241.361	0.0123605	0.0207248	0.548276	0.624621
chr11	65903161	65903570	20.2757	-0.284131	0.0644247	2.87282e-06	9.27875e-06
chr11	65909261	65909600	10.4972	0.166766	0.0870384	0.0288449	0.0484135
chr11	65911421	65912380	67.6112	-0.391161	0.0366923	2.49331e-27	3.96139e-26
chr11	65915061	65916730	141.704	0.121683	0.0361976	0.000569905	0.00133216
chr11	65916891	65916910	4.84368	0.121287	0.107547	0.165047	0.226493
chr11	65917961	65920520	1249.96	0.0267418	0.0119107	0.024422	0.0417086
chr11	65932171	65932800	30.8534	0.46693	0.0526324	9.25957e-20	9.48487e-19
chr11	65941491	65941610	7.67905	0.0972158	0.0902197	0.212319	0.281202
chr11	65945591	65945670	6.96717	0.010549	0.0870067	0.889694	0.915493
chr11	65952391	65952480	7.30034	0.367776	0.103039	5.99281e-05	0.000162772
chr11	65960901	65962670	564.992	0.0458768	0.0134972	0.000651315	0.00150814
chr11	65988681	65989830	289.083	-0.0238681	0.0176278	0.173545	0.236573
chr11	66001331	66003190	597.955	0.0453392	0.0142306	0.00138696	0.00303542
chr11	66006851	66007080	9.24393	-0.196508	0.0884767	0.0115183	0.0211056
chr11	66011751	66012160	16.9737	-0.079119	0.0653733	0.19188	0.257773
chr11	66015521	66015780	11.8593	-0.220991	0.0800507	0.00223798	0.0047199
chr11	66016601	66016690	6.97663	0.258745	0.100822	0.00294997	0.00608377
chr11	66021171	66021270	8.11393	0.106155	0.0913872	0.176709	0.240267
chr11	66022071	66023120	134.16	0.0808373	0.0242505	0.000760843	0.00174317
chr11	66035791	66036330	26.8731	-0.153326	0.0524205	0.00214043	0.00453042
chr11	66044911	66045800	107.945	0.0945838	0.0262845	0.000270761	0.00066679
chr11	66048561	66049630	83.764	0.113341	0.0318256	0.000287728	0.00070552
chr11	66050841	66053110	860.753	-0.0327784	0.0116529	0.00481578	0.00953727
chr11	66056701	66056820	6.40919	-0.387856	0.112037	7.9066e-05	0.000211031
chr11	66067801	66071810	707.045	0.00300243	0.0151579	0.842539	0.877808
chr11	66084991	66085360	15.4282	-0.442314	0.0734585	2.38109e-10	1.19085e-09
chr11	66087131	66087320	9.5008	-0.276714	0.0947253	0.000911491	0.00206096
chr11	66100661	66101040	30.3316	-0.0597683	0.049355	0.206586	0.274734
chr11	66119351	66120010	23.7261	0.0139875	0.0570141	0.795709	0.839791
chr11	66126331	66127700	98.6636	0.143183	0.0291153	5.94091e-07	2.08164e-06
chr11	66128421	66128530	10.7956	-0.0969904	0.0794929	0.171393	0.234031
chr11	66134641	66134780	12.8327	0.0657364	0.0702896	0.307992	0.386296
chr11	66151061	66151540	15.5734	0.380016	0.0730874	3.42504e-08	1.38133e-07
chr11	66159311	66160370	105.127	0.0458737	0.0276152	0.0924729	0.136628
chr11	66183111	66184980	242.264	0.321869	0.0225802	8.84482e-47	3.47649e-45
chr11	66192641	66192720	6.32302	0.120401	0.0957585	0.138547	0.194517
chr11	66221861	66221870	4.03931	-0.027426	0.104814	0.744959	0.798016
chr11	66222251	66223340	129.992	-0.069847	0.0252649	0.00501926	0.00990541
chr11	66256831	66259010	746.014	0.0376082	0.0117676	0.00136183	0.0029844
chr11	66265091	66265260	10.2058	-0.208764	0.0860302	0.00624128	0.0120851
chr11	66266531	66269930	1382.82	0.0400007	0.0107557	0.000194778	0.000490714
chr11	66276601	66284070	880.1	-0.0308493	0.0115439	0.00579408	0.0112927
chr11	66285521	66285880	10.9247	-0.14186	0.0843934	0.0564881	0.0882775
chr11	66286191	66286210	4.3254	0.0214208	0.104593	0.801076	0.84425
chr11	66287601	66290190	1242.63	0.0479614	0.00980417	9.60922e-07	3.28733e-06
chr11	66291441	66292610	64.6395	0.335423	0.0373867	6.1466e-20	6.35927e-19
chr11	66311381	66313870	1195.27	0.309069	0.0121309	8.271e-144	7.1997e-141
chr11	66316281	66318230	169.147	0.142508	0.0235508	9.85676e-10	4.64345e-09
chr11	66326291	66327550	62.1174	0.181373	0.0390588	1.84355e-06	6.09732e-06
chr11	66327881	66329340	151.653	0.126062	0.0235075	6.12507e-08	2.40332e-07
chr11	66331001	66331200	9.97961	0.0808572	0.0810612	0.261602	0.336162
chr11	66334851	66338530	911.611	0.0437826	0.0135597	0.0012	0.00265595
chr11	66344501	66345890	343.991	0.0578019	0.0183042	0.00148795	0.00323872
chr11	66346661	66348850	532.296	-0.0115765	0.0136772	0.395836	0.476871
chr11	66363991	66364430	27.9664	0.0330384	0.0501518	0.492346	0.57183
chr11	66369721	66372880	388.702	0.104474	0.0163351	1.30916e-10	6.7029e-10
chr11	66373291	66373590	20.8457	0.100795	0.0658667	0.100011	0.146388
chr11	66386051	66386630	29.5166	0.180523	0.0516843	0.000253348	0.00062681
chr11	66388931	66389270	22.2966	0.0993787	0.0582574	0.0700759	0.106974
chr11	66408111	66409830	892.743	-0.0886979	0.0132824	2.0709e-11	1.13907e-10
chr11	66410811	66410820	4.38596	-0.0559089	0.105133	0.513068	0.591477
chr11	66411391	66412410	27.855	-0.184793	0.057867	0.000717301	0.00165015
chr11	66413131	66414370	33.8897	-0.105581	0.0479537	0.0250007	0.0425855
chr11	66416251	66419310	541.744	0.0418291	0.014162	0.0030422	0.00625765
chr11	66419551	66422310	467.987	-0.0552953	0.0283967	0.0457175	0.0731244
chr11	66429741	66430570	70.2118	0.0276154	0.0340057	0.407897	0.489004
chr11	66438101	66439530	409.142	-0.0204944	0.0188944	0.297058	0.374569
chr11	66440301	66440320	4.7654	0.156403	0.110774	0.0814623	0.122239
chr11	66465781	66468210	1000.38	0.121196	0.0112846	4.98051e-27	7.78957e-26
chr11	66470011	66470340	17.9768	-0.00015323	0.0610516	0.987938	0.991118
chr11	66477001	66477180	11.1381	-0.235026	0.0811137	0.00133757	0.00293545
chr11	66478991	66481270	793.814	0.0452599	0.0111157	4.4967e-05	0.000124346
chr11	66491421	66491630	18.6384	-0.535923	0.0648281	1.56822e-17	1.38419e-16
chr11	66510141	66511260	179.441	-0.03079	0.0225401	0.168285	0.230324
chr11	66543251	66544370	94.6847	0.0556857	0.0286884	0.0490531	0.0778743
chr11	66545411	66547390	639.71	0.108479	0.0119901	1.1947e-19	1.21518e-18
chr11	66547761	66548110	13.7498	-0.128328	0.0772276	0.0644347	0.0992845
chr11	66552461	66552550	7.24013	-0.0420132	0.0874897	0.58073	0.654589
chr11	66556801	66557510	26.3093	0.28768	0.0642565	1.94393e-06	6.4106e-06
chr11	66559181	66559600	17.8247	-0.108111	0.0644377	0.0707414	0.107862
chr11	66567801	66569020	261.419	0.0506109	0.0183796	0.00561214	0.0109699
chr11	66570091	66570760	32.0955	0.14421	0.0523888	0.00384303	0.00775408
chr11	66578931	66579660	79.7179	0.0200837	0.030872	0.508862	0.587642
chr11	66592451	66593890	349.915	0.0337931	0.0162848	0.0371524	0.0607358
chr11	66594951	66596120	135.987	0.0699668	0.0263038	0.0070823	0.0135652
chr11	66602011	66602620	33.1628	0.312072	0.0527622	8.09436e-10	3.84525e-09
chr11	66606721	66607970	197.592	-0.304082	0.0209518	2.58082e-48	1.0807e-46
chr11	66614291	66614550	14.4803	-0.660988	0.0767961	6.51061e-19	6.30126e-18
chr11	66615741	66619730	1230.45	0.00295082	0.00991612	0.766046	0.815454
chr11	66621161	66621240	5.70346	-0.233682	0.113557	0.0125425	0.0227949
chr11	66637501	66640090	904.469	-0.049016	0.0104857	2.82394e-06	9.12754e-06
chr11	66641061	66642030	24.6202	-0.25293	0.0588519	5.84264e-06	1.81373e-05
chr11	66643371	66644100	24.6764	-0.323384	0.0591195	7.74333e-09	3.34125e-08
chr11	66651081	66651340	10.2908	-0.00785133	0.0848613	0.91559	0.93632
chr11	66670921	66671040	7.52689	-0.170933	0.0946991	0.0355266	0.0583582
chr11	66676651	66679110	1093.94	-0.00169771	0.0112221	0.87947	0.907595
chr11	66694381	66695420	228.952	-0.101784	0.018573	3.52703e-08	1.42012e-07
chr11	66719991	66720860	72.8268	0.0297054	0.0335402	0.367035	0.447763
chr11	66727091	66729180	233.377	-0.126166	0.0202417	3.38569e-10	1.6672e-09
chr11	66743961	66745780	268.921	-0.0507903	0.0186327	0.00611141	0.0118548
chr11	66820251	66820720	27.3775	-0.29397	0.0563111	4.82535e-08	1.91386e-07
chr11	66833991	66834730	46.5155	-0.0409578	0.0413847	0.308353	0.386695
chr11	66842301	66844380	417.689	0.0308365	0.015071	0.0399683	0.0648494
chr11	66855571	66858030	882.612	-0.0131268	0.0113057	0.244555	0.317387
chr11	66879801	66881220	101.2	0.0357944	0.030615	0.234999	0.306764
chr11	66882081	66883880	308.919	-0.0275705	0.0172616	0.108482	0.157155
chr11	66890101	66890360	11.1259	-0.259791	0.0869372	0.000823458	0.00187574
chr11	66892261	66892450	12.0877	0.0637193	0.0745066	0.358513	0.439075
chr11	66892901	66893380	26.0001	0.331725	0.0581506	2.5311e-09	1.14708e-08
chr11	66906471	66907090	27.4532	-0.107717	0.0533321	0.0335477	0.0554528
chr11	66912491	66913650	119.603	-0.0627237	0.0267827	0.0177237	0.0312165
chr11	66914881	66916210	154.347	0.231189	0.0236961	7.01003e-23	8.65849e-22
chr11	66919721	66920200	30.6877	0.257142	0.0507079	1.23256e-07	4.67437e-07
chr11	66951921	66952540	35.6196	-0.237021	0.0469502	1.70916e-07	6.38049e-07
chr11	66956821	66959390	1608.84	0.0124623	0.00906865	0.168921	0.231101
chr11	66970881	66971230	19.885	0.128309	0.0646982	0.0326464	0.054109
chr11	66973931	66974980	53.0006	0.215411	0.0418712	1.16041e-07	4.41484e-07
chr11	66975291	66976510	59.7164	-0.00627842	0.0357096	0.857394	0.889677
chr11	66981571	66982880	141.095	-0.0586743	0.0233418	0.0111795	0.0205439
chr11	66983711	66984650	36.6886	0.0845792	0.0449879	0.0515171	0.0813305
chr11	66987231	66987650	21.4483	0.176976	0.0599536	0.00126838	0.00279582
chr11	66997041	66997120	6.04727	-0.168092	0.101322	0.0483249	0.0768506
chr11	67001971	67002990	98.9934	-0.439909	0.0296099	8.32611e-51	3.87638e-49
chr11	67006361	67007010	37.3609	0.0641621	0.0445139	0.136168	0.191589
chr11	67010451	67010540	6.15832	-0.298962	0.113794	0.00186834	0.00399558
chr11	67021691	67024740	447.541	-0.0429152	0.014525	0.00302722	0.00623059
chr11	67024851	67025140	10.8517	-0.141582	0.0819326	0.0515901	0.0814323
chr11	67028301	67028350	6.28824	0.0423179	0.0928924	0.592758	0.665583
chr11	67029341	67029390	5.98051	-0.205243	0.10672	0.021108	0.0365611
chr11	67032031	67034360	273.276	-0.181799	0.0211404	4.30881e-18	3.95547e-17
chr11	67053741	67054770	80.328	0.115555	0.0320743	0.000244247	0.000605991
chr11	67055081	67055330	14.4734	0.251409	0.0753939	0.000278054	0.00068354
chr11	67056811	67057120	12.4197	-0.0740029	0.0789095	0.299409	0.377073
chr11	67057331	67057950	25.8866	-0.334695	0.056343	6.1498e-10	2.95561e-09
chr11	67071331	67072240	85.2553	0.117956	0.0302224	7.28002e-05	0.000195345
chr11	67081421	67082280	50.077	0.135527	0.0402604	0.000532331	0.00124977
chr11	67118161	67121510	1258.31	-0.0598753	0.0160486	0.000177402	0.000449654
chr11	67157271	67157290	5.04657	0.0257409	0.0988892	0.754413	0.806032
chr11	67158101	67158650	23.2181	-0.0914923	0.0567432	0.0878645	0.130647
chr11	67168201	67168730	24.157	-0.0229513	0.0583872	0.676563	0.739971
chr11	67238691	67242700	1205.13	-0.0346876	0.0119651	0.0036637	0.00742109
chr11	67252681	67253200	32.3156	-0.179321	0.0486163	0.000121673	0.000316179
chr11	67258591	67259280	17.3663	0.0458371	0.0664743	0.490699	0.570217
chr11	67260981	67263570	198.355	0.201859	0.0232815	4.57094e-18	4.18675e-17
chr11	67265821	67267760	196.302	-0.0777168	0.0243537	0.00125568	0.00276977
chr11	67269251	67270850	104.607	0.0825632	0.0289659	0.00382613	0.00772251
chr11	67271541	67271720	9.90799	-0.344547	0.0916844	3.24372e-05	9.14198e-05
chr11	67276831	67278170	123.237	0.0633273	0.0280351	0.0220315	0.0380023
chr11	67286981	67287500	16.6316	0.0114632	0.066458	0.852806	0.885993
chr11	67287611	67287630	4.85293	0.120237	0.109662	0.173556	0.236582
chr11	67287771	67290510	747.209	0.0245925	0.011182	0.027541	0.0464353
chr11	67293291	67293370	6.18875	0.0957924	0.101542	0.253103	0.326859
chr11	67301961	67304220	88.9935	-0.0558582	0.0309301	0.0663619	0.101912
chr11	67316801	67318780	713.673	-0.0830994	0.0114757	3.94306e-13	2.5001e-12
chr11	67345931	67346270	17.1703	-0.077428	0.0649096	0.198685	0.265625
chr11	67351141	67351420	19.1169	-0.165316	0.0647362	0.0055991	0.0109462
chr11	67352791	67354540	606.765	-0.0264356	0.0122895	0.0310309	0.0517005
chr11	67356591	67358540	183.239	0.110489	0.0214889	2.16873e-07	8.00369e-07
chr11	67365841	67367480	100.519	0.0715537	0.0286303	0.011274	0.0207009
chr11	67370151	67371000	38.3506	0.0417212	0.045311	0.340576	0.420524
chr11	67371181	67371200	4.57282	0.101784	0.109257	0.245412	0.31836
chr11	67371341	67375350	292.535	-0.273323	0.0184562	3.81281e-50	1.72029e-48
chr11	67382111	67383300	122.328	0.0584103	0.0264803	0.0256133	0.043533
chr11	67384471	67385800	334.31	-0.236148	0.0167998	2.76184e-45	1.01952e-43
chr11	67389401	67390000	32.6567	-0.18359	0.0492989	0.00010268	0.00026975
chr11	67390971	67392810	375.057	0.0439403	0.017171	0.0101003	0.0187355
chr11	67400441	67402620	913.715	0.0207886	0.011372	0.066971	0.102747
chr11	67410041	67410770	34.2794	-0.0480428	0.046754	0.286363	0.363103
chr11	67415041	67417790	150.22	0.125683	0.0263597	1.37455e-06	4.61929e-06
chr11	67418431	67419270	51.9898	-0.282294	0.0418274	4.27141e-12	2.48412e-11
chr11	67420231	67421850	386.904	-0.090549	0.0159178	1.10372e-08	4.68445e-08
chr11	67427721	67429250	377.758	-0.00692172	0.0177277	0.694499	0.755293
chr11	67435341	67435440	5.60907	-0.195049	0.109936	0.03106	0.0517423
chr11	67436101	67436280	8.14792	-0.118614	0.0925624	0.135456	0.190726
chr11	67436391	67436680	11.0498	-0.273369	0.0859712	0.000407952	0.000976815
chr11	67437121	67437400	9.37704	-0.0917502	0.0845285	0.220966	0.291051
chr11	67438241	67439900	52.4124	-0.00198993	0.040239	0.959282	0.969357
chr11	67442731	67444430	371.35	0.0802591	0.0172961	3.07716e-06	9.902e-06
chr11	67452011	67452890	68.3769	0.0131097	0.0361139	0.711252	0.769551
chr11	67464431	67465420	65.3428	0.208731	0.0358704	2.71768e-09	1.22766e-08
chr11	67466441	67466600	11.2542	0.357524	0.0818819	2.38443e-06	7.77843e-06
chr11	67468291	67469950	523.486	-0.0192127	0.0131329	0.142392	0.199148
chr11	67482371	67484090	811.717	0.215936	0.0118093	4.68912e-75	5.39152e-73
chr11	67491701	67491920	8.62309	-0.496342	0.0978228	4.61055e-08	1.83238e-07
chr11	67503571	67506930	589.845	0.252322	0.0143179	5.65713e-70	5.46541e-68
chr11	67507391	67509250	977.349	0.124629	0.0107245	2.41384e-31	4.72231e-30
chr11	67543521	67543690	12.1217	0.708464	0.0861022	1.50985e-17	1.33444e-16
chr11	67545471	67545620	13.8733	0.365093	0.076995	3.81609e-07	1.36859e-06
chr11	67572771	67573100	31.6377	-0.291036	0.0483816	4.98627e-10	2.41643e-09
chr11	67576951	67576960	4.70465	0.296052	0.12699	0.00421069	0.00843313
chr11	67578101	67578250	9.75677	-0.132665	0.0870622	0.0808819	0.121469
chr11	67579601	67579680	7.53787	0.111486	0.0896207	0.150805	0.209347
chr11	67582951	67585320	652.286	-0.0427025	0.0121316	0.00041723	0.000997259
chr11	67586881	67586890	4.74892	-0.0145618	0.100441	0.861106	0.89276
chr11	67606131	67607630	425.277	-0.00371297	0.0137926	0.786988	0.832866
chr11	67613771	67615050	73.0815	0.027457	0.0322788	0.387102	0.468063
chr11	67615171	67616180	35.9373	0.019976	0.0465271	0.656513	0.722516
chr11	67628831	67631220	1422.72	0.119035	0.0097633	2.64846e-34	5.96773e-33
chr11	67640171	67641040	34.7912	0.20578	0.0476713	7.30746e-06	2.24097e-05
chr11	67648251	67648380	11.161	-0.355594	0.0900491	1.39752e-05	4.13615e-05
chr11	67652111	67652890	27.535	0.299426	0.0532569	4.97819e-09	2.18998e-08
chr11	67659231	67659700	38.9658	-0.082843	0.0427627	0.0455416	0.0728728
chr11	67700241	67701510	122.079	-0.184293	0.0271173	5.83384e-12	3.35744e-11
chr11	67711311	67711580	9.24836	0.0836095	0.0853841	0.26412	0.338918
chr11	67713631	67714470	51.5095	0.118195	0.0401181	0.00243085	0.00509325
chr11	67732261	67732400	10.2932	0.141495	0.082532	0.053084	0.0835341
chr11	67790351	67790710	10.4532	0.0607582	0.0799403	0.37552	0.456399
chr11	67791901	67792550	22.0075	0.298077	0.0663368	1.75576e-06	5.82225e-06
chr11	67799651	67800390	38.0542	0.0824628	0.045443	0.0659293	0.101327
chr11	67804241	67806740	1514.91	0.149993	0.00943122	4.00816e-57	2.41041e-55
chr11	67809341	67809580	11.6655	0.117419	0.0770857	0.0903576	0.133869
chr11	67810931	67812240	49.8795	0.112817	0.0451195	0.00947499	0.0176787
chr11	67813461	67813620	8.41927	0.161661	0.0923063	0.0423506	0.0682816
chr11	67818111	67818580	34.6155	-0.0584031	0.0469118	0.196229	0.262776
chr11	67825001	67825440	21.9147	0.00224422	0.0591573	0.968016	0.975937
chr11	67825991	67826950	74.1901	-0.080799	0.0360857	0.0219428	0.0378666
chr11	67845011	67845110	5.75591	-0.369587	0.115189	0.000208763	0.000523682
chr11	67848011	67848140	10.2408	-0.201248	0.0855269	0.0079409	0.0150578
chr11	67849761	67850050	13.6958	-0.515361	0.0798367	1.1626e-11	6.52828e-11
chr11	67859891	67860010	13.0377	0.0716587	0.0750064	0.290661	0.367717
chr11	67885591	67885660	5.6681	-0.0978315	0.0978068	0.233726	0.305324
chr11	67930161	67931320	70.5762	0.0804006	0.035106	0.0193057	0.0337285
chr11	67939091	67939300	14.5889	0.0483225	0.0713127	0.458909	0.539358
chr11	67942941	67943700	43.1841	-0.189209	0.0429294	5.37758e-06	1.67685e-05
chr11	67955051	67956420	265.15	0.0362976	0.0189683	0.05423	0.0851408
chr11	67990901	67992130	40.8554	0.0999242	0.0438675	0.018531	0.0325074
chr11	67993541	67994320	36.2563	-0.0238171	0.0458856	0.590823	0.663842
chr11	67996821	67997300	28.3346	-0.133841	0.0555551	0.0108281	0.0199549
chr11	68003101	68004700	204.054	0.161069	0.0200355	5.60877e-16	4.43377e-15
chr11	68007961	68011580	490.12	-0.303641	0.0181236	1.23826e-63	9.46004e-62
chr11	68012511	68015220	375.51	-0.114714	0.0181772	2.16448e-10	1.08709e-09
chr11	68016941	68017750	31.8899	-0.241106	0.0527975	1.85503e-06	6.1334e-06
chr11	68020111	68021530	74.0743	-0.0367073	0.0346899	0.280146	0.356394
chr11	68027931	68028410	31.8968	0.212385	0.055351	5.38766e-05	0.000147327
chr11	68029701	68031480	744.431	0.0172956	0.0107225	0.106129	0.154178
chr11	68038271	68039360	47.9255	0.253138	0.0419557	5.53328e-10	2.67093e-09
chr11	68040221	68040680	15.8609	-0.0626007	0.0704602	0.331365	0.410911
chr11	68042311	68042450	9.82275	-0.259584	0.0892501	0.0010811	0.00241294
chr11	68043181	68043740	17.2729	-0.000207122	0.0675869	0.99695	0.997767
chr11	68048031	68048050	4.74722	-0.232081	0.121266	0.0173695	0.0306489
chr11	68051171	68052400	36.2015	0.0373032	0.051313	0.447311	0.528163
chr11	68053281	68053410	8.28458	0.0212125	0.084282	0.775238	0.822978
chr11	68090431	68091170	37.6884	-0.552948	0.0489179	1.26139e-30	2.3794e-29
chr11	68092531	68092590	6.249	-0.124415	0.0986324	0.133214	0.187955
chr11	68093641	68094030	23.6918	-0.117131	0.05646	0.0281379	0.0473421
chr11	68099011	68100490	152.508	-0.165985	0.0237817	1.76916e-12	1.06256e-11
chr11	68106251	68107320	102.502	-0.633603	0.0293578	2.20963e-104	6.44396e-102
chr11	68113951	68114370	20.4461	-0.340835	0.0630704	1.3594e-08	5.71585e-08
chr11	68116881	68122390	1115.1	0.00677096	0.010724	0.527081	0.604905
chr11	68123131	68123270	7.72868	-0.51707	0.104468	7.79286e-08	3.02214e-07
chr11	68125721	68126690	53.2057	-0.456005	0.0400396	6.17906e-31	1.18371e-29
chr11	68127641	68129110	418.143	0.245217	0.0159116	4.99359e-54	2.6531e-52
chr11	68140561	68141620	84.4408	-0.317868	0.0317536	3.3266e-24	4.41857e-23
chr11	68146201	68147780	164.044	0.070655	0.0235907	0.00249194	0.00521176
chr11	68149491	68149960	20.7004	-0.150572	0.0651831	0.0128265	0.023263
chr11	68150081	68150090	4.58466	-0.100943	0.112141	0.255015	0.328981
chr11	68150261	68150290	5.28623	-0.114527	0.104562	0.182145	0.246601
chr11	68159391	68159640	9.21691	-0.200862	0.0920407	0.012103	0.0220777
chr11	68159761	68161080	69.837	0.0300116	0.0335754	0.362662	0.443354
chr11	68192331	68192720	18.6127	-0.260727	0.068656	4.52308e-05	0.000125028
chr11	68206031	68206980	56.2603	0.118917	0.0401547	0.00230649	0.00485311
chr11	68208911	68209950	69.6155	0.15602	0.0341295	3.06976e-06	9.88078e-06
chr11	68212381	68215030	838.262	0.134307	0.0167942	8.85459e-16	6.9046e-15
chr11	68216261	68216470	8.3491	-0.118799	0.0902522	0.128982	0.182742
chr11	68257021	68258090	114.867	0.127817	0.0265909	1.12531e-06	3.82064e-06
chr11	68269641	68269970	28.4826	-0.219162	0.0534771	1.73185e-05	5.06442e-05
chr11	68270871	68272910	637.209	0.0543769	0.0117997	3.85419e-06	1.22512e-05
chr11	68297321	68298890	192.089	0.225983	0.0208446	9.43757e-28	1.53352e-26
chr11	68311861	68315470	294.108	-0.126704	0.0193863	4.61237e-11	2.46194e-10
chr11	68316831	68317180	17.8514	-0.353563	0.0695181	6.84811e-08	2.6729e-07
chr11	68325891	68326070	9.5685	-0.40403	0.0902218	1.13364e-06	3.84758e-06
chr11	68327601	68329280	248.601	-0.101588	0.0190298	7.72624e-08	2.99779e-07
chr11	68329781	68330790	46.4271	0.0440184	0.0407105	0.236721	0.308685
chr11	68338071	68338950	45.7514	0.0522469	0.0412975	0.192953	0.259021
chr11	68341631	68343170	120.564	0.106155	0.0274854	9.06112e-05	0.000239837
chr11	68354031	68354760	30.7152	-0.255039	0.050652	1.62902e-07	6.09559e-07
chr11	68371011	68371030	4.432	-0.136541	0.113816	0.131601	0.185941
chr11	68372961	68375300	470.074	-0.154531	0.0177378	1.87554e-18	1.76239e-17
chr11	68380561	68380810	11.9066	-0.137807	0.0785026	0.050269	0.0795824
chr11	68381861	68381960	7.69622	-0.140429	0.0952454	0.0848168	0.126658
chr11	68383571	68384490	49.0842	0.0546843	0.0399039	0.159133	0.219414
chr11	68397891	68398550	32.4614	-0.128784	0.0486638	0.0057782	0.0112654
chr11	68398991	68399950	64.9606	0.0917925	0.0355764	0.00833369	0.0157394
chr11	68421471	68421790	15.3241	0.0693426	0.0768279	0.314398	0.393092
chr11	68441201	68442360	100.631	0.395695	0.0312121	1.26095e-37	3.30689e-36
chr11	68444611	68444820	10.387	-0.254266	0.0880584	0.00117695	0.00260896
chr11	68446791	68447790	88.1001	0.00696755	0.0287458	0.806128	0.84842
chr11	68454751	68455060	16.017	-0.21422	0.0688734	0.000781141	0.00178667
chr11	68459521	68462170	1214.57	-0.0517111	0.0102465	4.30643e-07	1.5354e-06
chr11	68469131	68469450	16.5208	-0.254739	0.0712654	0.000113094	0.000295243
chr11	68470091	68471040	79.266	0.129141	0.0323002	4.63283e-05	0.000127893
chr11	68498501	68499000	16.0835	0.160985	0.0695398	0.0118011	0.0215788
chr11	68500891	68501100	13.0672	-0.123085	0.0793323	0.0819197	0.122846
chr11	68503071	68504020	53.6891	0.097421	0.0410577	0.0148502	0.0265714
chr11	68505551	68505860	12.8631	-0.0484388	0.0733715	0.47083	0.551033
chr11	68507031	68507120	8.24232	-0.0301032	0.0855776	0.687657	0.749309
chr11	68509071	68509320	9.48238	-0.382974	0.0925573	5.67463e-06	1.76406e-05
chr11	68523901	68524030	7.95681	-0.568448	0.102081	2.3171e-09	1.05367e-08
chr11	68536071	68536140	6.78768	-0.0023994	0.0921635	0.991603	0.993794
chr11	68542171	68543220	91.261	-0.262802	0.0309998	1.20498e-17	1.07203e-16
chr11	68584161	68584270	10.1633	-0.124077	0.082254	0.0887586	0.131801
chr11	68610541	68610980	20.4138	-0.340913	0.0646138	2.69123e-08	1.09723e-07
chr11	68632931	68633060	11.4033	-0.567896	0.0888579	1.56823e-11	8.71627e-11
chr11	68649681	68650120	17.481	-0.0791961	0.0643375	0.185562	0.250476
chr11	68658531	68660170	418.329	-0.0521211	0.0173276	0.00249459	0.00521642
chr11	68673361	68673800	16.58	-0.159173	0.0718118	0.0152594	0.0272433
chr11	68677321	68678080	57.7394	-0.182729	0.0440533	1.76951e-05	5.16849e-05
chr11	68683601	68685250	56.4963	-0.0205781	0.0407061	0.603316	0.67508
chr11	68705141	68705180	5.31772	-0.0418945	0.0977744	0.608668	0.679935
chr11	68707181	68707260	7.83972	-0.374681	0.0999211	2.8776e-05	8.17092e-05
chr11	68714601	68714710	7.05604	-0.582697	0.104585	2.37883e-09	1.08063e-08
chr11	68749061	68750220	74.8291	-0.52914	0.0333567	1.24124e-57	7.60786e-56
chr11	68751241	68751890	33.8855	-0.0463735	0.0490185	0.324247	0.403453
chr11	68781031	68781090	6.43995	0.00918479	0.0908852	0.905796	0.928476
chr11	68798311	68798500	13.2014	-0.0975337	0.0810518	0.174127	0.237262
chr11	68810271	68810560	23.7768	-0.770407	0.0614768	3.36795e-37	8.65226e-36
chr11	68827851	68828800	30.6332	-0.0943094	0.060127	0.0964465	0.141766
chr11	68832681	68833380	37.1004	-0.276235	0.0472583	1.52427e-09	7.05329e-09
chr11	68838511	68842510	758.59	0.0120826	0.0114472	0.290209	0.367239
chr11	68843981	68844150	10.117	-0.078351	0.088611	0.306401	0.384623
chr11	68854601	68856000	69.2098	0.111486	0.0340384	0.000827599	0.00188453
chr11	68869691	68870760	43.0693	0.00683355	0.0449805	0.875407	0.904334
chr11	68875331	68875840	29.9002	-0.144346	0.0508395	0.00295314	0.00609001
chr11	68890201	68891510	116.559	-0.356991	0.0297231	5.95389e-34	1.31747e-32
chr11	68903321	68905100	296.299	0.0672963	0.0178046	0.000144756	0.000372017
chr11	68942701	68943560	75.8429	-0.43584	0.038916	4.49116e-30	8.26643e-29
chr11	68946151	68947080	123.055	-0.307462	0.026194	2.05193e-32	4.21976e-31
chr11	68950411	68950560	9.49835	-0.391043	0.0902892	2.35714e-06	7.6948e-06
chr11	68950851	68950990	8.74819	-0.469097	0.0948058	9.30149e-08	3.57503e-07
chr11	68955401	68955560	7.07491	-0.351733	0.104119	0.000132022	0.000341279
chr11	68956291	68956380	7.81316	0.121447	0.0932215	0.127617	0.181062
chr11	68974631	68974970	19.7905	0.0779443	0.0591037	0.161305	0.222043
chr11	68998081	68999290	144.424	-0.0540909	0.0233045	0.0191685	0.0335109
chr11	69000391	69001630	137.671	-0.117003	0.0256222	3.83779e-06	1.22024e-05
chr11	69008501	69009490	42.8325	-0.135361	0.0444741	0.00162863	0.00352072
chr11	69009601	69011710	145.746	0.177916	0.0251173	7.95521e-13	4.91526e-12
chr11	69012381	69014850	130.842	-0.134197	0.0292722	3.20428e-06	1.02932e-05
chr11	69035411	69035870	20.2745	-0.417411	0.0634451	7.24715e-12	4.13875e-11
chr11	69040631	69041490	93.3538	-0.0493726	0.0315833	0.111889	0.161443
chr11	69043801	69045150	177.293	0.00642068	0.0235118	0.782962	0.829456
chr11	69048181	69049840	495.265	0.0442698	0.0133772	0.000903425	0.00204401
chr11	69051011	69051070	5.99073	0.0432532	0.0934522	0.587559	0.660769
chr11	69066311	69066460	8.5819	-0.267727	0.098828	0.00183297	0.00392604
chr11	69075331	69075950	35.9133	-0.772115	0.0533605	1.33811e-48	5.67492e-47
chr11	69088601	69089560	51.9374	-0.0788931	0.0397171	0.0412452	0.0666882
chr11	69093961	69094730	34.6243	-0.359309	0.0479865	1.41711e-14	1.00692e-13
chr11	69100871	69103230	188.202	0.104146	0.0213717	9.04183e-07	3.10314e-06
chr11	69105381	69106000	21.2852	-0.275561	0.0621182	2.70343e-06	8.76022e-06
chr11	69122351	69123530	80.9492	-0.318391	0.0326165	4.11771e-23	5.15474e-22
chr11	69126851	69127440	26.8888	-0.084157	0.0526333	0.0932973	0.137716
chr11	69131201	69132160	52.2165	0.166504	0.0388049	1.0469e-05	3.14741e-05
chr11	69140741	69140750	4.93323	0.0185699	0.0995439	0.822497	0.861846
chr11	69151971	69153610	75.561	0.258525	0.0362138	3.17895e-13	2.03003e-12
chr11	69153751	69153890	8.91345	0.131963	0.0858559	0.0799574	0.120224
chr11	69155851	69158930	1143.14	0.0289505	0.0133241	0.0292776	0.0490652
chr11	69166031	69167530	305.072	0.142977	0.0220059	5.49471e-11	2.9102e-10
chr11	69172811	69172910	9.04992	0.163345	0.0883602	0.0344079	0.0567149
chr11	69193051	69193990	56.3819	-0.261389	0.03853	3.66967e-12	2.14481e-11
chr11	69200311	69201200	39.5857	-0.0334291	0.0428729	0.421302	0.502412
chr11	69206121	69206480	14.8148	-0.493005	0.0754869	7.756e-12	4.41939e-11
chr11	69211641	69212700	121.539	0.00740993	0.0271527	0.828898	0.866909
chr11	69215921	69216000	6.90936	0.0853242	0.0911238	0.276421	0.352329
chr11	69217671	69218640	46.7567	-0.00422969	0.0433682	0.91948	0.939317
chr11	69257911	69258820	52.6855	0.010742	0.0393549	0.779698	0.82675
chr11	69281021	69281310	11.7177	0.0695522	0.082899	0.342282	0.422283
chr11	69287091	69287250	7.62905	-0.481927	0.101179	2.19642e-07	8.10018e-07
chr11	69292491	69292770	14.5859	0.271069	0.0777414	0.000140941	0.000362898
chr11	69293261	69293420	9.54202	0.0905096	0.0810665	0.20933	0.277829
chr11	69294001	69294100	10.9181	-0.166504	0.0862625	0.0281346	0.0473376
chr11	69296761	69299150	524.485	0.05699	0.0158561	0.000306925	0.000749087
chr11	69301411	69302280	32.7559	-0.00242248	0.0515301	0.960464	0.970252
chr11	69304751	69305040	10.8971	-0.124557	0.088458	0.102641	0.149709
chr11	69305971	69306370	15.9545	-0.561629	0.0776654	4.7056e-14	3.21212e-13
chr11	69311521	69313600	173.129	-0.0224376	0.0256155	0.37562	0.456495
chr11	69318091	69318390	15.2581	0.053521	0.0726866	0.418179	0.499341
chr11	69321831	69322390	36.6511	-0.10266	0.0517138	0.0371448	0.0607254
chr11	69352831	69353170	19.8861	0.0864014	0.0603632	0.127117	0.180448
chr11	69354251	69354480	15.1816	-0.0685625	0.0692039	0.281056	0.357404
chr11	69380711	69380890	10.3837	-0.276649	0.0866748	0.000387405	0.000931007
chr11	69391011	69392320	138.34	-0.172473	0.0255701	8.79877e-12	4.99112e-11
chr11	69394471	69395630	43.5027	0.0772571	0.0417396	0.0635836	0.0981144
chr11	69398531	69399970	324.174	0.0129226	0.0169085	0.442634	0.523611
chr11	69442291	69444580	593.996	0.255411	0.013564	1.51533e-79	2.03883e-77
chr11	69463221	69464170	65.8065	0.00551091	0.0345599	0.871103	0.900865
chr11	69471201	69471810	45.1655	-0.418827	0.0456766	6.90792e-21	7.56662e-20
chr11	69483471	69484340	68.1459	-0.424046	0.0360455	9.17266e-33	1.91583e-31
chr11	69496581	69500610	668.124	-0.426815	0.0195638	3.81839e-106	1.17731e-103
chr11	69509981	69510100	7.80647	0.0561544	0.0864469	0.457181	0.537743
chr11	69538771	69539260	30.4464	-0.167211	0.0513294	0.000365022	0.000880556
chr11	69540201	69540390	12.8573	-0.0417937	0.0771161	0.554595	0.630477
chr11	69616151	69616370	12.9251	-0.403268	0.080932	9.64345e-08	3.69912e-07
chr11	69636051	69637430	116.942	0.146185	0.0261343	1.49473e-08	6.25892e-08
chr11	69637871	69639650	299.101	0.307612	0.0193464	1.58358e-57	9.65804e-56
chr11	69640321	69644850	604.249	0.330868	0.0160394	3.45792e-95	7.69015e-93
chr11	69646251	69646890	19.0767	0.0480994	0.0695654	0.451323	0.532047
chr11	69657581	69659230	264.926	-0.000260047	0.0218475	0.994446	0.995851
chr11	69662131	69662240	10.2753	-0.24755	0.0867732	0.00138191	0.00302521
chr11	69670101	69670880	67.4781	-0.0128803	0.0336418	0.696378	0.756955
chr11	69674371	69675980	434.246	0.178556	0.0163284	4.33951e-28	7.1744e-27
chr11	69685741	69686620	89.8132	0.0817816	0.0293304	0.00465858	0.00925008
chr11	69699381	69699700	16.7496	0.0250376	0.0650365	0.679062	0.742052
chr11	69700011	69701380	162.022	0.0103328	0.0225769	0.644674	0.712147
chr11	69702321	69702470	8.16838	-0.177495	0.101423	0.0370986	0.0606587
chr11	69703251	69706370	242.435	0.00537833	0.0206979	0.814134	0.854952
chr11	69707271	69707660	14.2145	-0.111777	0.0713765	0.0862605	0.128551
chr11	69709231	69709310	7.46341	-0.0551722	0.0871754	0.467571	0.547791
chr11	69711771	69712390	49.9026	-0.445872	0.0405064	5.13779e-29	8.95911e-28
chr11	69717601	69717610	4.81504	0.0213104	0.0984595	0.794754	0.839048
chr11	69717751	69718600	48.7381	0.140228	0.0409054	0.000413576	0.000989252
chr11	69744571	69744770	13.3576	-0.23551	0.0838048	0.00182823	0.00391649
chr11	69774461	69775190	19.6206	-0.325953	0.0677394	3.38524e-07	1.22236e-06
chr11	69791321	69791640	20.3792	-0.400977	0.0643242	7.15679e-11	3.75175e-10
chr11	69797251	69797440	11.9218	-0.169006	0.0839103	0.0230382	0.0395668
chr11	69799621	69799770	14.4092	-0.312232	0.0729435	4.40135e-06	1.38842e-05
chr11	69801661	69801800	12.2903	-0.384222	0.0812943	3.79152e-07	1.3602e-06
chr11	69808251	69809430	151.492	-0.0571158	0.025273	0.0223496	0.038505
chr11	69810011	69810020	4.68836	-0.374862	0.135811	0.000870087	0.00197413
chr11	69817241	69819840	85.4511	-0.237962	0.0350417	4.32474e-12	2.51378e-11
chr11	69823051	69823170	10.1601	-0.20412	0.0858048	0.00728132	0.0139117
chr11	69835331	69835410	6.72601	0.0319169	0.0911679	0.683014	0.745343
chr11	69840311	69841220	64.195	-0.32963	0.0403767	7.20185e-17	6.0662e-16
chr11	69848091	69848490	23.3431	-0.18947	0.0606819	0.000877733	0.00199012
chr11	69862531	69862730	11.6922	-0.0129288	0.0753922	0.84989	0.8837
chr11	69866651	69866670	4.61126	-0.252028	0.122883	0.0110909	0.0203956
chr11	69867631	69868980	63.8929	-0.163835	0.0355313	2.40957e-06	7.85597e-06
chr11	69875081	69875520	26.3864	-0.55374	0.0606341	7.04227e-21	7.70937e-20
chr11	69888571	69889170	29.5517	0.0852495	0.0543225	0.0980509	0.143857
chr11	69889791	69890310	19.125	-0.32161	0.0666967	3.23605e-07	1.17114e-06
chr11	69892771	69892940	12.5915	0.0242796	0.0764877	0.718946	0.776126
chr11	69893321	69893370	6.00618	-0.187841	0.10422	0.0312887	0.0520866
chr11	69909801	69910490	27.6967	0.0819997	0.0537987	0.109074	0.157903
chr11	69912851	69913350	31.2001	0.157327	0.0504245	0.00110219	0.00245628
chr11	69915261	69916310	90.822	0.164155	0.0303777	3.92681e-08	1.57352e-07
chr11	69918421	69919700	89.4361	0.32325	0.0307459	1.79839e-26	2.72229e-25
chr11	69935151	69935480	21.7204	0.160119	0.059441	0.00415635	0.00833272
chr11	69939041	69940310	59.3453	-0.0255658	0.0387708	0.498869	0.578086
chr11	69943271	69943310	5.46394	-0.220584	0.112587	0.0167085	0.0295883
chr11	69946701	69946890	10.4988	0.0315622	0.0786902	0.654849	0.721036
chr11	69947981	69950340	141.726	-0.16017	0.0283366	9.7513e-09	4.16411e-08
chr11	69955991	69956640	56.1518	-0.109738	0.0450956	0.0115088	0.0210897
chr11	69963431	69964420	74.4249	-0.210915	0.0373981	7.49386e-09	3.23871e-08
chr11	69981521	69981840	24.5892	0.0691111	0.0571604	0.200752	0.268047
chr11	69983061	69983550	29.203	-0.125478	0.0533464	0.0133518	0.0241322
chr11	69984861	69986240	44.4585	0.0786458	0.0436644	0.0627249	0.0969175
chr11	69986871	69987410	25.1461	-0.357304	0.0577492	1.18232e-10	6.07783e-10
chr11	69992651	69993290	49.41	0.0835925	0.0428591	0.0444946	0.0713724
chr11	69999471	70000820	136.507	-0.780111	0.0386205	2.48554e-92	5.02219e-90
chr11	70005331	70005820	32.6481	-0.756728	0.0564849	4.09017e-42	1.32064e-40
chr11	70016731	70017190	18.7637	-0.537194	0.0641893	6.27982e-18	5.69629e-17
chr11	70019571	70019760	10.1454	-0.450938	0.0934938	1.74823e-07	6.51913e-07
chr11	70029111	70029840	47.7008	-0.140041	0.0444485	0.00109938	0.00245052
chr11	70048701	70048890	13.7892	-0.147037	0.0759106	0.0312144	0.0519759
chr11	70067831	70068530	27.2511	-0.312567	0.0571058	1.05804e-08	4.49986e-08
chr11	70074181	70074250	5.69256	-0.102935	0.0999274	0.217014	0.286507
chr11	70077921	70077950	4.53228	-0.114953	0.111176	0.195703	0.262164
chr11	70078071	70079580	92.2625	-0.191284	0.0312878	4.95725e-10	2.40304e-09
chr11	70079731	70079750	5.15982	0.032393	0.0996554	0.695292	0.755993
chr11	70090911	70091230	20.1948	0.0430589	0.0648549	0.47447	0.554596
chr11	70099771	70099780	4.575	0.148732	0.112766	0.0996257	0.145898
chr11	70108391	70109460	50.772	-0.426428	0.0422495	7.48166e-25	1.03466e-23
chr11	70111611	70112420	44.1508	-0.3812	0.0441583	1.06195e-18	1.01408e-17
chr11	70124931	70124940	4.24795	-0.306703	0.13288	0.00420558	0.00842382
chr11	70127381	70129380	160.722	0.282649	0.0262768	1.59879e-27	2.57027e-26
chr11	70140481	70143370	958.485	-0.0318672	0.0143869	0.0261961	0.0444197
chr11	70144401	70145340	33.638	-0.0686861	0.0494061	0.147038	0.204733
chr11	70150651	70150760	7.87671	-0.199437	0.0945124	0.0146774	0.0262918
chr11	70150911	70151030	6.80972	-0.083028	0.0927749	0.295389	0.372809
chr11	70158301	70158450	11.1101	-0.23248	0.0902221	0.00296842	0.00611882
chr11	70159481	70160280	39.1268	-0.0980655	0.0439332	0.0209802	0.0363595
chr11	70169251	70169360	7.77618	-0.0289289	0.084829	0.697774	0.758185
chr11	70177401	70177570	16.6168	-0.268899	0.0808135	0.000234918	0.000584342
chr11	70191401	70192120	71.1523	0.188169	0.0324865	3.67848e-09	1.63947e-08
chr11	70195841	70196570	58.0596	0.053928	0.0375358	0.141199	0.197714
chr11	70202641	70204670	338.116	0.00971036	0.0168109	0.561692	0.637066
chr11	70209701	70211050	146.926	0.0455144	0.0255739	0.0719447	0.10952
chr11	70225601	70226410	50.2054	0.142676	0.0429092	0.00058691	0.00136911
chr11	70230471	70231130	36.6803	-0.375416	0.0474593	4.6778e-16	3.72035e-15
chr11	70233381	70233910	21.8603	-0.445832	0.0674871	5.37782e-12	3.1038e-11
chr11	70251621	70252610	107.251	-0.444872	0.0341892	1.45827e-39	4.18689e-38
chr11	70269821	70271890	498.401	-0.0600343	0.0159093	0.000150135	0.000384854
chr11	70278861	70279400	26.1611	-0.0810054	0.0525009	0.105466	0.153344
chr11	70290371	70290640	18.1012	-0.564078	0.0684401	1.66542e-17	1.4669e-16
chr11	70302101	70302750	23.6385	-0.143679	0.0620431	0.0130663	0.0236593
chr11	70319271	70320100	66.9411	-0.38828	0.0375455	7.76415e-26	1.13521e-24
chr11	70322821	70322890	7.22636	-0.117077	0.092823	0.142185	0.198899
chr11	70323841	70324560	27.6469	0.0345756	0.0553943	0.508425	0.587228
chr11	70333371	70333420	5.91021	-0.00152056	0.0933284	0.985089	0.989042
chr11	70371481	70371500	5.28148	-0.0656528	0.114993	0.451698	0.532426
chr11	70382091	70382970	66.0985	0.0356153	0.0380157	0.337053	0.416861
chr11	70397521	70400370	455.991	0.0160404	0.0144808	0.266397	0.34145
chr11	70404321	70404480	10.1003	-0.473809	0.0927374	3.65214e-08	1.46837e-07
chr11	70415251	70415470	11.5937	-0.42452	0.085597	9.99981e-08	3.83019e-07
chr11	70424371	70424380	4.17818	-0.143093	0.119361	0.12446	0.177159
chr11	70457181	70457440	17.8523	0.0694887	0.0667334	0.259728	0.334125
chr11	70467151	70467950	33.2888	0.238162	0.0498513	6.73414e-07	2.34594e-06
chr11	70471441	70471470	5.78786	-0.140425	0.103504	0.10142	0.148159
chr11	70477291	70478760	191.892	0.0530241	0.0206072	0.00955636	0.0178174
chr11	70482661	70483250	21.1391	-0.451977	0.0639434	2.22312e-13	1.43846e-12
chr11	70483941	70484080	9.18842	-0.040437	0.0820777	0.578497	0.65258
chr11	70497311	70497380	6.02623	-0.0504864	0.0950676	0.530257	0.607902
chr11	70500561	70500680	7.12522	-0.318183	0.107429	0.000619289	0.00143938
chr11	70502921	70504340	116.816	-0.0123764	0.0261531	0.632208	0.701055
chr11	70507131	70507230	8.52554	-0.00346802	0.0838072	0.961717	0.971161
chr11	70522051	70523720	164.909	-0.212645	0.0229585	8.9206e-21	9.71271e-20
chr11	70524421	70525320	41.5248	-0.134856	0.0460208	0.00234795	0.00493402
chr11	70532221	70532890	21.5883	-0.250684	0.0650496	3.86484e-05	0.000107853
chr11	70544501	70546040	264.939	0.0450231	0.0198389	0.0279319	0.047029
chr11	70547591	70548610	83.4477	0.0282346	0.0305583	0.348251	0.428505
chr11	70551521	70551640	6.99266	-0.415179	0.105062	1.09083e-05	3.27167e-05
chr11	70554721	70555970	83.9628	-0.12043	0.0315127	9.99978e-05	0.00026315
chr11	70557761	70558060	13.9816	-0.0316605	0.0733177	0.63475	0.703296
chr11	70568031	70569150	96.3522	0.191684	0.029449	3.84541e-11	2.06632e-10
chr11	70576601	70577210	27.6285	0.0275602	0.0577345	0.582395	0.656083
chr11	70580591	70580750	12.5924	-0.148044	0.0790673	0.0367689	0.0601726
chr11	70584941	70584950	4.26653	-0.123755	0.112879	0.168278	0.23032
chr11	70586541	70586730	9.73053	-0.53464	0.0932382	9.83061e-10	4.63201e-09
chr11	70604031	70604160	9.88563	0.100444	0.0896438	0.193958	0.260163
chr11	70608551	70609320	40.0362	0.05798	0.043675	0.170423	0.232879
chr11	70610021	70613490	727.387	0.0379948	0.0140907	0.00681454	0.0130991
chr11	70625181	70626740	305.363	0.283351	0.0186217	7.98506e-53	4.03358e-51
chr11	70628561	70629600	96.5361	0.165484	0.0285807	4.25488e-09	1.88516e-08
chr11	70637461	70638750	99.5433	-0.0802823	0.0285845	0.00438298	0.00874718
chr11	70639051	70639060	4.7181	0.0855392	0.107138	0.324536	0.403747
chr11	70641431	70641670	13.163	0.0905049	0.0757199	0.185032	0.249857
chr11	70644001	70644040	5.43726	-0.0476948	0.0956455	0.561103	0.636528
chr11	70650051	70650840	125.047	-0.00932265	0.0246829	0.702552	0.762191
chr11	70654011	70654550	21.6061	0.0217986	0.0572251	0.687557	0.749228
chr11	70660991	70663220	358.811	0.0139317	0.015871	0.378171	0.459106
chr11	70671281	70671840	21.0873	0.0676771	0.0587679	0.222111	0.292327
chr11	70672481	70672820	14.1903	-0.039981	0.0706084	0.517802	0.596066
chr11	70680701	70681700	74.2374	-0.174911	0.0343136	1.95157e-07	7.2401e-07
chr11	70699841	70699910	7.59057	0.0416658	0.0853956	0.575422	0.649778
chr11	70700881	70701150	17.0263	0.0180826	0.0665146	0.769362	0.818101
chr11	70706001	70706400	24.5185	-0.047512	0.0579838	0.406467	0.487616
chr11	70711561	70711710	10.3233	-0.111289	0.0830734	0.125817	0.178858
chr11	70712771	70713360	23.8151	0.0588892	0.0545525	0.256163	0.330252
chr11	70713931	70714220	18.0596	-0.100499	0.0658114	0.0989165	0.144973
chr11	70715261	70716130	85.9279	0.283194	0.039465	1.92143e-13	1.24902e-12
chr11	70717061	70718880	223.135	0.148502	0.022767	4.55517e-11	2.43262e-10
chr11	70731351	70731630	18.2587	0.046465	0.0627578	0.45317	0.533836
chr11	70734821	70735010	10.2589	-0.464432	0.0884972	1.92789e-08	7.97524e-08
chr11	70740341	70740800	27.214	0.23485	0.0538659	4.95489e-06	1.55222e-05
chr11	70742501	70742920	30.3989	0.520516	0.0505044	7.8391e-26	1.14558e-24
chr11	70755261	70756210	136.84	0.27268	0.0246041	4.81394e-29	8.40545e-28
chr11	70778781	70779610	33.5132	0.279693	0.0493189	4.20592e-09	1.86447e-08
chr11	70788231	70788600	25.7549	0.296762	0.0611741	3.19593e-07	1.15726e-06
chr11	70796491	70797600	181.389	0.3778	0.0299829	3.43495e-37	8.81781e-36
chr11	70799361	70799930	37.4195	0.106034	0.0478068	0.0209786	0.036357
chr11	70804171	70805110	40.192	0.134304	0.0445954	0.00181417	0.00388877
chr11	70815021	70815100	7.46053	0.0584036	0.0896532	0.450975	0.531705
chr11	70824491	70825380	52.7777	0.235048	0.0389438	6.24628e-10	3.00039e-09
chr11	70825941	70827970	440.993	-0.0688609	0.0169	4.22302e-05	0.000117213
chr11	70838861	70839090	14.037	-0.396998	0.0840726	3.44679e-07	1.24329e-06
chr11	70854871	70855380	21.3037	0.060787	0.0592517	0.276143	0.35203
chr11	70872081	70872160	8.07292	-0.0228415	0.0838137	0.756962	0.808173
chr11	70873101	70873300	9.52196	-0.246812	0.0923471	0.00238226	0.00500038
chr11	70886721	70887810	56.6836	-0.196111	0.0386442	1.92487e-07	7.14415e-07
chr11	70901841	70902630	81.9482	-0.309814	0.0354502	5.7103e-19	5.54756e-18
chr11	70913321	70914550	195.739	-0.115554	0.0240317	1.13729e-06	3.85897e-06
chr11	70916341	70916680	15.7702	-0.0905928	0.0687319	0.151445	0.210103
chr11	70926481	70927260	30.6912	0.111075	0.0501958	0.0207191	0.0359478
chr11	70948721	70949520	43.7734	0.106496	0.0419877	0.00890928	0.0167191
chr11	71080171	71080680	40.9348	0.280096	0.0427995	1.77602e-11	9.81987e-11
chr11	71086901	71087040	9.02514	-0.283091	0.092361	0.000562873	0.00131669
chr11	71129771	71129870	6.86699	0.0426596	0.0919673	0.586845	0.660129
chr11	71138901	71140680	137.44	0.376128	0.0261013	8.28902e-48	3.39104e-46
chr11	71152931	71153300	19.009	-0.0733201	0.0646581	0.222131	0.292344
chr11	71178081	71178420	22.727	0.0391003	0.0612129	0.495373	0.574665
chr11	71241031	71241120	7.75858	-0.0411287	0.0854253	0.583635	0.657222
chr11	71247631	71248100	27.6086	-0.10907	0.0520337	0.0278265	0.0468649
chr11	71251251	71252360	69.558	-0.326218	0.0350214	2.90082e-21	3.25119e-20
chr11	71252751	71253320	17.6777	-0.289623	0.0744476	2.59869e-05	7.42352e-05
chr11	71286911	71287670	42.3732	-0.0821275	0.0498265	0.08649	0.128845
chr11	71339381	71339600	10.9986	-0.026114	0.0778893	0.708426	0.767245
chr11	71343681	71343820	10.793	0.0250523	0.0802082	0.723563	0.779909
chr11	71395181	71395220	5.94633	0.00449234	0.0939858	0.954786	0.965861
chr11	71408961	71409240	13.1874	-0.298552	0.0791082	3.97103e-05	0.000110623
chr11	71420531	71420700	13.3671	-0.0567288	0.0717782	0.386906	0.467882
chr11	71423351	71423960	30.2128	-0.41018	0.0524616	8.56352e-16	6.68247e-15
chr11	71426451	71426830	14.572	-0.0160395	0.0710455	0.805448	0.847883
chr11	71447081	71449970	682.045	-0.0137158	0.0133289	0.302027	0.379895
chr11	71451931	71452070	8.69607	-0.192277	0.095563	0.019145	0.0334741
chr11	71452321	71453910	489.766	-0.0211534	0.01438	0.139904	0.196145
chr11	71499361	71499370	4.03602	-0.13849	0.120398	0.136777	0.192336
chr11	71500761	71500850	6.59596	-0.239322	0.105094	0.00592078	0.0115167
chr11	71504191	71505280	68.0715	0.112426	0.0354972	0.00120447	0.00266497
chr11	71563661	71563720	6.86484	-0.0990993	0.0910918	0.206119	0.274187
chr11	71579751	71580860	65.9533	0.210809	0.0357395	1.68248e-09	7.75209e-09
chr11	71604951	71605560	25.1914	0.13256	0.0591314	0.0169856	0.0300309
chr11	71607091	71608160	29.2129	0.199822	0.0586476	0.000302973	0.000740175
chr11	71638981	71640180	138.066	0.0402848	0.0239881	0.0900763	0.133512
chr11	71651921	71652150	9.61793	-0.239129	0.0891878	0.00246495	0.00515943
chr11	71664821	71665650	58.7578	0.0391429	0.0396667	0.310823	0.389337
chr11	71693481	71693510	4.45845	-0.154028	0.112867	0.0893246	0.132526
chr11	71709861	71710900	58.3297	0.0599536	0.0379885	0.114202	0.164368
chr11	71734521	71734630	9.31028	0.22686	0.0871785	0.00339889	0.00692703
chr11	71749161	71749610	24.7588	-0.106227	0.0604871	0.0605712	0.0939496
chr11	71764971	71765650	27.2485	-0.232851	0.0537092	5.60285e-06	1.74306e-05
chr11	71766701	71766890	10.2218	-0.0266947	0.0849348	0.719498	0.776564
chr11	71773911	71774880	120.299	-0.0806053	0.0286916	0.00436578	0.0087168
chr11	71775411	71775470	6.2403	-0.0811434	0.0946775	0.312004	0.390589
chr11	71779971	71781910	69.4857	0.21378	0.0353522	6.59102e-10	3.15825e-09
chr11	71783271	71783520	13.9664	0.252782	0.0791685	0.000448397	0.0010663
chr11	71786071	71788660	1187.39	0.122537	0.0103816	2.87458e-32	5.87229e-31
chr11	71792591	71792880	22.4553	-0.11982	0.0564338	0.0246885	0.0421103
chr11	71800461	71800660	20.6746	0.0473708	0.0605245	0.404564	0.485637
chr11	71813471	71814380	178.761	-0.0210525	0.0228444	0.352397	0.432795
chr11	71839831	71839990	9.1349	0.301865	0.0917698	0.000235033	0.00058461
chr11	71855981	71856240	7.95378	-0.214784	0.0989731	0.0112972	0.0207391
chr11	71856381	71856450	5.93952	-0.206783	0.113816	0.0257749	0.0437778
chr11	71861691	71861830	9.58938	-0.0770545	0.0829076	0.292858	0.370104
chr11	71864151	71864310	17.659	-0.411743	0.0682605	2.46922e-10	1.23326e-09
chr11	71927911	71929830	580.593	-0.0301444	0.0141221	0.032206	0.0534633
chr11	71962431	71962750	18.7803	-0.192088	0.0665019	0.00185639	0.00397255
chr11	71977781	71977990	19.4431	-0.118812	0.0615436	0.0389841	0.0634227
chr11	71979841	71979860	4.69253	-0.637263	0.12818	5.49624e-08	2.16738e-07
chr11	72001211	72001220	4.32744	-0.152792	0.11874	0.0971743	0.142726
chr11	72001351	72002600	30.7943	-0.306075	0.0558937	1.08542e-08	4.61075e-08
chr11	72015791	72015900	8.57513	-0.534815	0.0965122	3.15146e-09	1.41406e-08
chr11	72024831	72026120	154.645	0.272549	0.023345	5.54833e-32	1.11963e-30
chr11	72037891	72042630	1674.13	0.0101234	0.0109056	0.352241	0.432634
chr11	72045741	72046240	29.8536	0.0128732	0.0523601	0.797068	0.84091
chr11	72048501	72049450	143.751	-0.00251251	0.0267276	0.923908	0.942763
chr11	72053361	72053530	8.31528	-0.480964	0.101647	2.50564e-07	9.17555e-07
chr11	72066951	72067540	26.2832	0.35594	0.0570729	8.59959e-11	4.47679e-10
chr11	72069361	72070440	93.862	-0.141409	0.0313037	4.26644e-06	1.34833e-05
chr11	72071961	72073030	116.497	-0.379714	0.0290632	8.81685e-40	2.5557e-38
chr11	72075281	72075310	5.37975	0.0584198	0.0980393	0.475979	0.556054
chr11	72079341	72081410	919.796	-0.0274183	0.0108692	0.0114796	0.0210422
chr11	72085631	72087180	265.179	-0.0252289	0.020226	0.209016	0.277466
chr11	72087331	72087340	4.76533	0.0564663	0.10275	0.507436	0.586263
chr11	72091031	72091930	93.0115	0.075547	0.0284843	0.0071669	0.0137121
chr11	72102331	72104130	688.333	0.0643771	0.0123645	1.78394e-07	6.64538e-07
chr11	72111521	72113520	1092.26	-0.028542	0.00957199	0.00282435	0.00584575
chr11	72118651	72118750	8.05821	0.126163	0.0900009	0.105093	0.152865
chr11	72143971	72144520	44.2537	0.15588	0.0430921	0.000184882	0.000467299
chr11	72146601	72146980	28.6988	-0.0468188	0.0557844	0.375312	0.456189
chr11	72183331	72183900	51.1531	0.194715	0.0385227	2.1526e-07	7.94691e-07
chr11	72189251	72189900	71.7678	-0.564003	0.0358504	8.93668e-57	5.29304e-55
chr11	72192111	72192220	7.04128	-0.269405	0.102178	0.00226733	0.00477707
chr11	72222431	72228460	1071	0.0215503	0.0102452	0.0350854	0.0577052
chr11	72237301	72241440	259.571	-0.0776107	0.0196929	7.25345e-05	0.00019465
chr11	72243761	72245300	107.17	0.241502	0.028321	5.63608e-18	5.12667e-17
chr11	72266141	72266210	6.31559	-0.130808	0.100667	0.119174	0.170634
chr11	72301281	72301420	8.10708	-0.326534	0.0994108	0.000206795	0.000519055
chr11	72303101	72303840	56.9063	0.344864	0.0410747	9.73046e-18	8.71846e-17
chr11	72306001	72306780	38.8849	-0.225416	0.046238	4.46866e-07	1.58966e-06
chr11	72308121	72309540	237.018	0.128621	0.0203394	1.87832e-10	9.48727e-10
chr11	72321501	72322070	30.0422	0.0721218	0.0536438	0.157627	0.217592
chr11	72333741	72333980	21.5717	0.0163587	0.0574912	0.763646	0.813477
chr11	72349741	72349770	5.12171	-0.0758442	0.103446	0.370357	0.45116
chr11	72352781	72353350	54.322	0.0487588	0.0374355	0.182494	0.246995
chr11	72394231	72396590	266.173	0.0874331	0.0276696	0.00134016	0.00294076
chr11	72408611	72409270	61.0437	-0.221509	0.0351527	1.26136e-10	6.46915e-10
chr11	72411331	72412380	84.5176	-0.205794	0.0320664	7.10831e-11	3.72679e-10
chr11	72413871	72414790	96.7671	-0.0429929	0.0295327	0.139528	0.195706
chr11	72417801	72418300	34.1543	-0.0390907	0.0463207	0.381508	0.462525
chr11	72419331	72419390	6.8224	0.208708	0.0994965	0.014067	0.0252998
chr11	72425141	72425540	22.0555	-0.0489451	0.0576649	0.368656	0.449411
chr11	72430831	72431570	68.6189	0.22283	0.0341167	2.80181e-11	1.52311e-10
chr11	72433761	72435110	500.734	0.125769	0.0144002	1.83309e-18	1.72353e-17
chr11	72439541	72440350	35.0112	0.0654061	0.0460564	0.152114	0.210904
chr11	72446841	72447580	46.4612	-0.0375147	0.0448988	0.387168	0.468131
chr11	72470721	72472040	112.189	0.427532	0.0281839	8.40191e-53	4.23918e-51
chr11	72482001	72482730	70.1442	0.13714	0.0326957	2.07449e-05	6.00534e-05
chr11	72521771	72522080	14.9192	-0.302665	0.0733397	9.04472e-06	2.74207e-05
chr11	72529091	72529580	24.4467	0.276363	0.0612558	1.85524e-06	6.13384e-06
chr11	72534791	72535470	37.4463	0.316909	0.0482787	7.8895e-12	4.49308e-11
chr11	72536181	72537130	28.5548	0.302809	0.0542032	5.9997e-09	2.61896e-08
chr11	72573301	72573970	45.7979	0.186549	0.0415178	3.67934e-06	1.17231e-05
chr11	72584431	72584790	13.8493	0.0768216	0.0782567	0.272629	0.348216
chr11	72585351	72586280	62.0784	0.206259	0.0365907	7.39159e-09	3.19587e-08
chr11	72589881	72590680	40.7541	-0.0218415	0.0451962	0.616981	0.687376
chr11	72598861	72599400	34.2836	-0.100197	0.0459559	0.0236824	0.0405742
chr11	72609141	72609250	11.4201	-0.0139294	0.0750655	0.8375	0.873794
chr11	72614461	72614680	14.0471	-0.0891501	0.0704291	0.166645	0.228395
chr11	72617051	72618200	95.7309	0.047612	0.0300827	0.108155	0.156738
chr11	72625781	72626190	18.5953	-0.0973506	0.0656556	0.109359	0.158266
chr11	72627621	72628210	36.0879	-0.257646	0.0482564	3.10194e-08	1.25627e-07
chr11	72629381	72629600	13.0461	-0.0828347	0.0779552	0.234814	0.306546
chr11	72631541	72632640	94.6476	-0.0731321	0.0303021	0.0141906	0.0255027
chr11	72637951	72638110	10.0049	-0.108794	0.0827028	0.137013	0.192625
chr11	72642001	72644100	317.304	0.19743	0.0171041	4.07089e-31	7.87822e-30
chr11	72652851	72653350	27.8114	-0.0353208	0.0524698	0.480646	0.560579
chr11	72657001	72657990	56.4892	0.156824	0.0381874	2.50737e-05	7.17914e-05
chr11	72662191	72662350	11.1703	0.179901	0.0815762	0.0135436	0.0244395
chr11	72668351	72670520	338.93	0.623483	0.0203161	4.52679e-208	1.56042e-204
chr11	72670821	72671700	48.2804	1.08639	0.0478833	2.54124e-115	1.06051e-112
chr11	72672631	72675040	206.783	0.619201	0.0247759	6.41066e-139	4.95472e-136
chr11	72676511	72677510	139.784	0.0751217	0.0235328	0.00127315	0.0028055
chr11	72680901	72681940	59.3729	0.556354	0.0381712	4.13271e-49	1.79012e-47
chr11	72683461	72684990	143.66	0.195137	0.0241534	3.36227e-16	2.70327e-15
chr11	72700161	72700480	17.9255	-0.0601867	0.0627584	0.304585	0.382656
chr11	72703041	72703900	49.2441	0.0824537	0.0408518	0.0377903	0.0616809
chr11	72712151	72712920	38.2819	-0.0106153	0.0443235	0.80436	0.846976
chr11	72716331	72716780	27.3055	-0.598802	0.0593392	5.36947e-25	7.49534e-24
chr11	72720971	72723050	336.421	0.0454535	0.0169711	0.00711341	0.0136196
chr11	72725001	72725850	68.4594	0.0228038	0.0337794	0.491578	0.571077
chr11	72736591	72736890	12.7731	0.423643	0.0818554	3.19008e-08	1.29054e-07
chr11	72750201	72750510	19.3548	-0.29173	0.0658977	2.3817e-06	7.76983e-06
chr11	72751751	72752990	97.9376	0.333393	0.0303658	1.10061e-28	1.88301e-27
chr11	72758491	72759680	108.523	0.369694	0.0275441	8.84489e-42	2.80746e-40
chr11	72771561	72772150	23.8687	0.465123	0.0648926	9.62208e-14	6.40583e-13
chr11	72772941	72773920	96.2769	0.198376	0.0297897	2.2938e-11	1.25718e-10
chr11	72774781	72775070	13.0351	0.134983	0.0769997	0.0512573	0.0809663
chr11	72781131	72782730	93.2521	0.101642	0.0308744	0.000816094	0.00186012
chr11	72787341	72787400	6.0384	-0.0681436	0.0951583	0.402173	0.483305
chr11	72793001	72795180	825.849	0.105016	0.0118984	8.88505e-19	8.52611e-18
chr11	72795691	72795720	5.45005	0.00181052	0.0948203	0.98251	0.986956
chr11	72812691	72815490	1044.69	-0.0802392	0.00976782	1.89676e-16	1.55296e-15
chr11	72816501	72817100	44.8852	0.139459	0.0418807	0.000593207	0.00138274
chr11	72821341	72823080	384.814	-0.133326	0.0172829	8.66977e-15	6.27001e-14
chr11	72831211	72832300	137.124	0.110191	0.0240586	3.70604e-06	1.1804e-05
chr11	72834031	72834640	37.0587	-0.457767	0.0467258	1.55962e-23	1.99308e-22
chr11	72836161	72836440	12.0476	-0.17979	0.0827031	0.0144855	0.0259805
chr11	72840181	72840190	4.06246	-0.105876	0.112995	0.237248	0.309279
chr11	72844211	72844790	52.5583	0.10821	0.0373184	0.00296404	0.00611075
chr11	72849031	72849110	8.08321	-0.246941	0.0963866	0.00325969	0.00666834
chr11	72871181	72871690	24.4363	-0.35127	0.0577362	2.64362e-10	1.31619e-09
chr11	72885811	72885940	8.29777	-0.501875	0.10419	1.50664e-07	5.66089e-07
chr11	73019531	73020250	24.2037	-0.097864	0.0599893	0.0816113	0.122432
chr11	73029321	73029660	21.0869	-0.220285	0.0664239	0.000345122	0.000835708
chr11	73040091	73040490	46.9658	-0.511318	0.0442673	7.59374e-32	1.52152e-30
chr11	73072991	73073130	11.9219	-0.452287	0.088313	3.33152e-08	1.34536e-07
chr11	73139841	73143640	1304.84	-0.00541538	0.0109104	0.618874	0.689132
chr11	73147921	73148610	30.1607	-0.338208	0.0526966	2.99128e-11	1.62238e-10
chr11	73177321	73178670	245.602	-0.0420636	0.0214238	0.043735	0.0702796
chr11	73185071	73185880	63.0921	0.268232	0.0367948	9.86416e-14	6.56166e-13
chr11	73198761	73198930	9.67872	-0.140663	0.0899442	0.0711264	0.108383
chr11	73200271	73200910	78.6758	-0.227917	0.032033	4.54658e-13	2.86715e-12
chr11	73213291	73214020	36.2958	-0.647499	0.0487023	2.19562e-41	6.84188e-40
chr11	73217881	73219070	118.195	-0.09707	0.0272535	0.000307808	0.000751136
chr11	73237031	73237150	10.1932	-0.068218	0.0781735	0.330594	0.410129
chr11	73240131	73240330	9.9103	-0.182517	0.088554	0.0186466	0.0326919
chr11	73242111	73243190	163.374	0.289527	0.0235947	3.70046e-35	8.70346e-34
chr11	73244641	73244810	9.16041	-0.0423672	0.0827182	0.560962	0.636406
chr11	73245921	73246180	14.8265	-0.754373	0.0784851	4.87953e-23	6.08279e-22
chr11	73249821	73250250	20.0042	-0.281738	0.0672326	7.69174e-06	2.35179e-05
chr11	73257201	73258650	146.857	-0.156907	0.0254124	4.19995e-10	2.04931e-09
chr11	73264381	73264780	23.2389	-0.0385033	0.0556117	0.465504	0.545791
chr11	73266131	73266530	17.8498	-0.383637	0.072964	2.45901e-08	1.00663e-07
chr11	73272071	73272320	17.462	0.205811	0.0726989	0.00225186	0.00474696
chr11	73287571	73287650	6.26462	0.0335104	0.0924654	0.671075	0.735159
chr11	73288981	73290110	124.029	0.242145	0.026044	5.53413e-21	6.09827e-20
chr11	73292101	73293330	98.2938	0.393271	0.0316698	3.55994e-36	8.75153e-35
chr11	73295181	73295900	65.6881	0.344452	0.0355364	7.11488e-23	8.78359e-22
chr11	73300311	73300360	5.94552	-0.0561542	0.0940625	0.482975	0.562838
chr11	73300471	73300570	6.15619	-0.065827	0.0932709	0.407927	0.48903
chr11	73306201	73306270	6.6977	0.174788	0.100856	0.0395186	0.0641903
chr11	73306801	73309880	953.244	0.078142	0.0119243	5.05325e-11	2.68703e-10
chr11	73311661	73311850	10.009	-0.0910229	0.0815451	0.208571	0.276967
chr11	73312001	73312020	4.77226	-0.0551102	0.103264	0.514063	0.592454
chr11	73312501	73316320	350.914	0.183208	0.0197141	7.8584e-21	8.5821e-20
chr11	73317131	73318260	78.4696	0.19367	0.0331439	2.56561e-09	1.1618e-08
chr11	73318841	73318970	8.33436	-0.177242	0.092269	0.0264093	0.0447394
chr11	73320941	73324120	187.139	-0.127402	0.0234639	4.17132e-08	1.66638e-07
chr11	73325781	73325790	4.28503	-0.149512	0.116883	0.104879	0.152591
chr11	73330581	73332100	199.171	-0.0192231	0.0227372	0.393835	0.474825
chr11	73334021	73336010	216.08	0.0718933	0.0203781	0.000380498	0.000915465
chr11	73340091	73340500	21.8765	0.333579	0.0612318	1.11643e-08	4.73596e-08
chr11	73342381	73345440	218.12	-0.0639991	0.0206015	0.00175635	0.0037743
chr11	73346641	73347690	52.6218	-0.476267	0.0429924	1.81087e-29	3.23231e-28
chr11	73350921	73350940	5.15482	-0.0879468	0.103961	0.301229	0.379038
chr11	73351341	73351740	29.3368	-0.17629	0.0530474	0.000479772	0.00113488
chr11	73360321	73360820	34.4562	-0.318742	0.0489235	1.71556e-11	9.49926e-11
chr11	73362291	73362380	7.29722	-0.147807	0.0995833	0.0782494	0.117962
chr11	73364891	73365060	10.8245	-0.397569	0.0859203	5.17226e-07	1.82635e-06
chr11	73369411	73369570	8.11567	-0.226209	0.0987827	0.00765654	0.0145671
chr11	73372341	73372840	30.3143	-0.134128	0.0538869	0.00873321	0.0164212
chr11	73374141	73374380	12.3638	-0.404194	0.080273	7.34286e-08	2.85643e-07
chr11	73375501	73377870	646.686	-0.0765653	0.0123962	5.88648e-10	2.83349e-09
chr11	73382851	73384230	89.3988	-0.0290146	0.0301928	0.32938	0.408867
chr11	73384571	73386020	59.8322	0.00317605	0.0400808	0.935358	0.951259
chr11	73387611	73387730	7.89319	0.00801889	0.0854803	0.914969	0.935841
chr11	73387861	73387930	6.48314	-0.122742	0.0998857	0.141571	0.198177
chr11	73393131	73394570	76.4325	0.0447825	0.0315058	0.148563	0.206596
chr11	73395521	73396600	28.1657	-0.0464526	0.053366	0.360923	0.441528
chr11	73397921	73398910	26.7748	-0.205712	0.0582861	0.000186253	0.000470544
chr11	73402891	73403030	11.3306	-0.121393	0.0782803	0.0833939	0.124811
chr11	73403911	73404690	42.0191	-0.0502598	0.0416044	0.213605	0.282702
chr11	73411811	73413180	117.994	-0.065269	0.0289406	0.0220674	0.0380606
chr11	73414981	73415430	21.4758	0.112013	0.0602737	0.047455	0.0756227
chr11	73416511	73416530	4.6395	0.190563	0.118605	0.0444859	0.0713611
chr11	73426251	73426740	23.4847	-0.291058	0.0596599	2.87558e-07	1.04644e-06
chr11	73429511	73429620	9.0042	-0.345273	0.0919811	3.32627e-05	9.36223e-05
chr11	73434651	73434850	10.2805	-0.478026	0.0915829	2.04144e-08	8.42351e-08
chr11	73436421	73437190	29.6456	0.0734109	0.0523424	0.141311	0.197856
chr11	73438881	73439350	18.9789	-0.335391	0.0642532	3.89562e-08	1.56182e-07
chr11	73444151	73444400	9.95857	0.0845952	0.08494	0.256384	0.330482
chr11	73465111	73465630	30.838	-0.0230213	0.0488351	0.623558	0.693289
chr11	73478831	73479150	20.7377	-0.210293	0.0629872	0.00036388	0.000878047
chr11	73493841	73494990	169.124	-0.239143	0.0225888	1.29058e-26	1.97038e-25
chr11	73510971	73511010	4.79475	-0.241259	0.119783	0.013017	0.0235781
chr11	73517991	73518010	4.73061	-0.0728825	0.103676	0.389638	0.470654
chr11	73520431	73520610	10.545	-0.231288	0.0929902	0.00436051	0.00870727
chr11	73521251	73521980	25.8081	0.0353242	0.0543887	0.500397	0.579532
chr11	73531361	73531590	13.7235	0.00165213	0.0698581	0.980175	0.985231
chr11	73532051	73532850	38.9402	-0.218771	0.0483864	2.54154e-06	8.26063e-06
chr11	73538021	73539350	202.686	-0.132406	0.0240821	2.7164e-08	1.10702e-07
chr11	73551581	73552180	26.2319	0.00894317	0.0523415	0.858315	0.89045
chr11	73553411	73553610	14.967	0.159148	0.0762632	0.020764	0.036021
chr11	73565121	73565130	5.03151	-0.024327	0.100269	0.769056	0.817871
chr11	73565781	73566160	17.5599	-0.262047	0.0715508	7.72258e-05	0.000206414
chr11	73570501	73570920	17.2871	0.0511243	0.0666946	0.406919	0.488045
chr11	73575771	73577110	162.003	-0.236235	0.0298671	1.0559e-15	8.18293e-15
chr11	73577531	73578110	20.3828	0.156397	0.0672185	0.0116781	0.0213717
chr11	73578551	73579100	21.089	-0.00374311	0.0569786	0.944515	0.958262
chr11	73596571	73599220	1562.06	-0.0216389	0.0098151	0.0271866	0.0459047
chr11	73625611	73626200	47.294	0.0719407	0.0402643	0.0661933	0.101687
chr11	73646941	73649030	245.608	0.082083	0.0184288	7.49252e-06	2.29442e-05
chr11	73651551	73653230	476.074	-0.17061	0.0164702	2.20093e-25	3.14282e-24
chr11	73660531	73661760	233.401	0.0553697	0.0188445	0.00311702	0.00640041
chr11	73671681	73672150	25.9805	-0.00140373	0.053934	0.981422	0.986136
chr11	73715261	73716850	147.773	-0.198745	0.0246207	3.4031e-16	2.73559e-15
chr11	73729891	73730060	14.9145	-0.0667881	0.0684184	0.288994	0.365924
chr11	73734711	73735630	39.4107	-0.455694	0.0455927	2.15726e-24	2.89912e-23
chr11	73739451	73739580	8.48395	-0.11768	0.0886373	0.126219	0.179358
chr11	73739731	73739750	4.40534	-0.0238169	0.10293	0.776597	0.824145
chr11	73758111	73758140	6.52781	-0.0219114	0.0906984	0.777954	0.825271
chr11	73759411	73762010	1250.75	-0.0258976	0.00980726	0.00818105	0.0154762
chr11	73778881	73780320	681.555	0.0721606	0.0154364	2.66691e-06	8.64838e-06
chr11	73787291	73788760	318.965	0.200269	0.0193131	1.65151e-25	2.37243e-24
chr11	73796061	73796170	10.3065	-0.0141107	0.0828582	0.847001	0.881328
chr11	73818201	73819620	143.762	0.125651	0.0283481	5.71054e-06	1.77448e-05
chr11	73838401	73838760	23.3746	-0.142642	0.0599334	0.0111652	0.0205198
chr11	73855771	73856840	125.482	0.0977419	0.0257654	0.000123757	0.000321288
chr11	73866541	73866810	11.1958	-0.0390317	0.0792605	0.581448	0.655265
chr11	73875771	73877640	527.86	0.00703441	0.0135842	0.603618	0.675361
chr11	73931171	73931620	64.7382	-0.237369	0.0339949	1.11715e-12	6.81771e-12
chr11	73950581	73951380	67.6512	0.0361252	0.0329172	0.264068	0.33886
chr11	73961371	73961600	16.6185	0.0626145	0.0677147	0.327886	0.407315
chr11	73964101	73965040	101.479	0.15489	0.0295087	9.6288e-08	3.69374e-07
chr11	73981751	73984000	712.593	-0.0145582	0.0116118	0.208922	0.277358
chr11	74004801	74004960	8.73521	-0.680548	0.0978264	2.83883e-13	1.81971e-12
chr11	74020011	74020320	14.1849	-0.130735	0.071346	0.0449109	0.0719698
chr11	74070291	74071640	216.949	0.195902	0.0206399	1.15123e-21	1.32288e-20
chr11	74137821	74139600	254.829	-0.425821	0.0198206	3.57922e-103	1.00471e-100
chr11	74140911	74142050	194.923	-0.496724	0.0255092	2.73104e-84	4.28693e-82
chr11	74169841	74172490	831.506	0.0290241	0.0117785	0.0135301	0.0244178
chr11	74179351	74180300	77.3944	0.0652271	0.0348141	0.0556732	0.0871384
chr11	74255491	74255500	4.85866	-0.00474101	0.101025	0.954848	0.965905
chr11	74255671	74256260	32.332	0.125658	0.0482102	0.00662135	0.0127603
chr11	74258051	74258170	9.59056	-0.0255796	0.0781082	0.715211	0.77293
chr11	74276791	74276920	6.67124	-0.466336	0.109719	2.55531e-06	8.30304e-06
chr11	74278911	74279100	10.9796	-0.302191	0.0862328	0.000108989	0.000285199
chr11	74283071	74283610	25.0873	0.0868286	0.0525645	0.0831015	0.124426
chr11	74311021	74312210	129.704	-0.0551771	0.0244161	0.0224706	0.0386903
chr11	74318171	74319700	93.4239	0.240126	0.0302204	7.46642e-16	5.84966e-15
chr11	74325281	74326910	336.7	0.13459	0.0184175	1.92124e-13	1.24894e-12
chr11	74342021	74342030	4.50648	0.119157	0.110574	0.17919	0.243179
chr11	74371751	74371970	10.8421	0.0679781	0.0805252	0.342562	0.422568
chr11	74388751	74389150	27.9083	-0.0484373	0.0505879	0.317322	0.396176
chr11	74397381	74399460	624.616	-0.0407852	0.0141019	0.00370689	0.00750153
chr11	74400791	74400890	8.93805	0.139276	0.0865727	0.0662454	0.101759
chr11	74403741	74403880	9.51024	0.0372872	0.0812896	0.605493	0.677046
chr11	74417621	74419090	113.382	0.165179	0.029676	1.58029e-08	6.59859e-08
chr11	74437391	74437790	23.6994	0.119767	0.059019	0.0309144	0.0515281
chr11	74443131	74443570	18.7652	0.0220455	0.0646097	0.713918	0.771835
chr11	74449151	74449980	80.1768	0.298062	0.033304	9.65586e-20	9.88023e-19
chr11	74453481	74453700	19.6758	-0.0479511	0.0600952	0.395999	0.477023
chr11	74467271	74467920	21.9443	0.280325	0.0656336	5.41881e-06	1.68904e-05
chr11	74468171	74468430	12.9683	-0.113332	0.0784946	0.10631	0.154416
chr11	74492621	74494330	691.561	-0.0731177	0.0143523	3.14743e-07	1.1407e-06
chr11	74570461	74570930	23.6537	-0.0174562	0.0544164	0.735988	0.79038
chr11	74578031	74578310	16.8316	-0.501957	0.0740085	1.15758e-12	7.05671e-12
chr11	74591981	74593540	313.834	-0.135397	0.0189055	5.6155e-13	3.51091e-12
chr11	74611471	74611590	10.2643	-0.110516	0.0818673	0.128114	0.181669
chr11	74634631	74634850	12.3416	-0.191581	0.0833987	0.00980976	0.0182445
chr11	74636781	74636870	6.4997	0.0687698	0.0931568	0.38618	0.467151
chr11	74638641	74639160	18.5498	-0.0399272	0.0607558	0.484166	0.564001
chr11	74641101	74641610	24.2331	-0.219513	0.0616653	0.000152915	0.000391497
chr11	74644051	74644530	28.5261	-0.652503	0.0614733	1.83415e-27	2.93986e-26
chr11	74672361	74674290	796.562	-0.0377152	0.0133355	0.0045593	0.00906767
chr11	74681281	74681360	7.40928	0.0632977	0.0912334	0.41906	0.500219
chr11	74682341	74684360	292.604	0.0700953	0.0193226	0.000261128	0.000644736
chr11	74687211	74688250	115.907	0.280028	0.0306462	1.91093e-20	2.03633e-19
chr11	74694171	74694420	16.3038	-0.473181	0.0698801	1.63534e-12	9.85103e-12
chr11	74696071	74696240	10.3649	0.0234146	0.0804173	0.744215	0.797407
chr11	74697001	74697200	10.6945	-0.34023	0.090003	3.06127e-05	8.65919e-05
chr11	74702141	74702960	66.546	0.0935647	0.0339268	0.00491412	0.00971607
chr11	74710351	74710890	18.0992	0.143044	0.0653775	0.0190345	0.0332978
chr11	74720731	74721470	31.1802	-0.161312	0.0500729	0.000760184	0.00174176
chr11	74726311	74727030	64.6751	0.0160717	0.0334726	0.625074	0.694639
chr11	74730791	74731890	91.036	-0.40899	0.0297158	6.87078e-44	2.3933e-42
chr11	74734721	74734800	7.34367	-0.12902	0.0963504	0.113907	0.163986
chr11	74739701	74740220	47.9749	0.11629	0.0391622	0.00228256	0.0048061
chr11	74748031	74750190	768.534	-0.0501577	0.012254	4.07037e-05	0.000113202
chr11	74754621	74755650	59.5939	-0.0812195	0.0412661	0.0424902	0.0684925
chr11	74756391	74756820	21.551	-0.212292	0.0602643	0.000183749	0.000464653
chr11	74780791	74781290	17.9343	-0.0205952	0.0734611	0.76691	0.816126
chr11	74784401	74784420	5.0239	0.0600126	0.101317	0.472405	0.552571
chr11	74784531	74784660	6.53598	-0.0288197	0.0916275	0.714043	0.771945
chr11	74822331	74822480	7.74259	-0.176208	0.101053	0.0360176	0.0590743
chr11	74840071	74840860	58.7178	-0.271341	0.0373567	1.1666e-13	7.71236e-13
chr11	74849501	74850240	35.4335	0.0498079	0.0513898	0.310765	0.389272
chr11	74929721	74930270	55.5547	0.221812	0.038566	3.75028e-09	1.67014e-08
chr11	74942991	74943570	29.4719	0.279224	0.0649055	4.65719e-06	1.46395e-05
chr11	74948401	74950460	620.745	0.0229256	0.0124166	0.0642103	0.0989725
chr11	74988211	74989550	184.505	0.0634163	0.0219472	0.00357344	0.00725155
chr11	75022701	75023680	110.4	0.303163	0.0279857	6.41497e-28	1.05289e-26
chr11	75024951	75025160	13.0371	0.135042	0.0766432	0.0505684	0.0800102
chr11	75031961	75032240	19.4086	-0.157072	0.0642277	0.00855108	0.016112
chr11	75105541	75105560	4.87355	0.2211	0.116961	0.0198301	0.0345544
chr11	75140481	75140930	23.6385	0.00122474	0.0556636	0.994234	0.995684
chr11	75143251	75143430	13.9717	0.138766	0.0725882	0.0351666	0.0578234
chr11	75144411	75144810	19.1515	0.170551	0.0632025	0.00381964	0.00771077
chr11	75161781	75161980	10.2486	-0.175641	0.0869645	0.0213579	0.0369561
chr11	75175041	75175370	17.1621	0.189671	0.0662025	0.00203199	0.00431888
chr11	75191251	75191700	27.1948	-0.31942	0.0580673	8.77601e-09	3.76713e-08
chr11	75195111	75195710	56.9817	-0.0235717	0.0394454	0.539389	0.61637
chr11	75204721	75205500	59.0245	0.274102	0.0416779	1.43962e-11	8.02705e-11
chr11	75214251	75214830	79.5943	-0.156833	0.0302739	1.40525e-07	5.29739e-07
chr11	75233591	75234110	44.9705	-0.164617	0.0402562	2.5845e-05	7.38477e-05
chr11	75240271	75242540	601.256	0.0998296	0.0131349	2.46281e-14	1.71547e-13
chr11	75248241	75249200	105.505	0.153242	0.0281662	3.42508e-08	1.38133e-07
chr11	75267341	75267860	31.0723	0.204346	0.0514803	3.31163e-05	9.32376e-05
chr11	75269831	75269970	9.22412	0.304248	0.0892501	0.000153945	0.000393945
chr11	75275681	75275870	14.1016	-0.349408	0.0782136	1.50701e-06	5.03889e-06
chr11	75279941	75280980	161.415	0.205048	0.0234593	1.09523e-18	1.0447e-17
chr11	75312121	75312320	11.586	0.14001	0.082881	0.0602048	0.0934377
chr11	75313481	75314080	37.2161	0.239956	0.0474389	1.51644e-07	5.69558e-07
chr11	75325841	75326770	54.3127	0.238899	0.0450303	4.15829e-08	1.66145e-07
chr11	75328291	75329360	135.494	0.17619	0.0247806	6.54474e-13	4.0699e-12
chr11	75330481	75330500	4.71228	0.0236694	0.0998268	0.773426	0.821475
chr11	75338851	75339100	17.0267	0.103336	0.067658	0.0975311	0.143193
chr11	75339721	75343330	515.415	-0.112521	0.0190461	6.12972e-09	2.67322e-08
chr11	75343591	75343760	8.64087	-0.0521058	0.08468	0.483713	0.563573
chr11	75344911	75344970	5.95387	-0.109899	0.0993802	0.185784	0.250738
chr11	75346901	75347190	12.9944	0.201448	0.0799163	0.00515602	0.0101542
chr11	75347761	75348230	17.2333	0.211811	0.0683276	0.000814327	0.00185654
chr11	75349551	75349870	13.7198	0.0674272	0.0734049	0.343765	0.423836
chr11	75350441	75352840	318.936	-0.00282189	0.0165359	0.863776	0.894909
chr11	75384251	75384920	56.168	0.0344554	0.0362024	0.330896	0.410447
chr11	75388321	75389210	93.1942	0.210837	0.0286157	6.45748e-14	4.3593e-13
chr11	75394291	75394310	4.88613	0.179745	0.112339	0.0499879	0.0791898
chr11	75399031	75401380	415.364	-0.0097554	0.01487	0.510203	0.58884
chr11	75407551	75408330	26.9652	-0.115718	0.0549419	0.0262186	0.0444544
chr11	75418941	75419190	10.8447	-0.254098	0.0867468	0.0010577	0.00236479
chr11	75420851	75421780	76.5892	-0.278113	0.0318007	6.67223e-19	6.45624e-18
chr11	75424031	75424860	55.185	0.186078	0.0394323	1.25034e-06	4.22285e-06
chr11	75427861	75428850	102.992	0.12248	0.0289969	1.80275e-05	5.26014e-05
chr11	75429601	75431450	310.447	-0.226447	0.0181089	2.87324e-36	7.09579e-35
chr11	75431811	75431830	4.7052	-0.0937377	0.106792	0.278212	0.354263
chr11	75431981	75433720	107.529	-0.151745	0.0300289	2.31586e-07	8.51604e-07
chr11	75445131	75446080	99.9286	0.0675863	0.0286435	0.0167379	0.0296372
chr11	75451591	75451700	9.9269	-0.0745225	0.0813752	0.302174	0.380036
chr11	75454051	75455620	161.581	-0.482345	0.0264347	2.45258e-75	2.85414e-73
chr11	75462221	75462290	5.85383	-0.117155	0.0989613	0.158358	0.218471
chr11	75463511	75463720	10.4036	-0.183671	0.0863867	0.0158551	0.0282099
chr11	75465671	75466630	86.0401	-0.302188	0.0315949	3.00448e-22	3.57324e-21
chr11	75467921	75468140	12.9877	-0.125817	0.0746673	0.0626037	0.09676
chr11	75468351	75469360	52.8379	0.0287067	0.0439069	0.499553	0.578749
chr11	75471311	75472360	38.3956	-0.0568573	0.0440834	0.182583	0.247095
chr11	75473691	75477140	359.905	0.175752	0.0174989	5.51398e-24	7.2265e-23
chr11	75477621	75477790	8.54958	-0.0668729	0.0859548	0.374067	0.454935
chr11	75479061	75479860	49.1855	-0.108335	0.0400262	0.00450322	0.00896534
chr11	75480921	75481610	34.8832	0.112201	0.0471884	0.0133692	0.0241587
chr11	75482991	75483380	20.8972	-0.463836	0.0642393	6.76601e-14	4.55954e-13
chr11	75488081	75489130	75.3042	-0.0510651	0.0355552	0.142198	0.198913
chr11	75490441	75491230	42.2228	-0.358993	0.0434505	2.8628e-17	2.47972e-16
chr11	75496051	75496690	21.2531	-0.298227	0.0646746	1.4033e-06	4.71012e-06
chr11	75509191	75509720	23.5935	0.0386678	0.0564572	0.469869	0.550079
chr11	75518761	75519270	24.2897	-0.301653	0.0602239	1.36883e-07	5.16627e-07
chr11	75520811	75520960	7.93376	-0.338736	0.101704	0.000163704	0.000417056
chr11	75524631	75526700	542.995	-0.0239193	0.0134908	0.0753351	0.114055
chr11	75532091	75532630	50.5465	-0.062293	0.0404347	0.112996	0.162834
chr11	75536891	75537050	10.6042	0.130379	0.0819198	0.0729221	0.110818
chr11	75547451	75548330	95.1061	0.133758	0.0284969	1.9145e-06	6.31864e-06
chr11	75553691	75555470	673.18	0.0511662	0.0172902	0.00292582	0.00603772
chr11	75557331	75559990	482.641	0.230095	0.0188602	1.20319e-34	2.76094e-33
chr11	75561511	75564680	685.627	-0.0751744	0.015033	5.12644e-07	1.81095e-06
chr11	75565041	75566120	54.4179	0.0717241	0.0438769	0.0922827	0.136383
chr11	75574581	75575380	28.1931	-0.0999626	0.0583512	0.0682532	0.104484
chr11	75576261	75577620	56.1198	0.0035413	0.03757	0.923269	0.942255
chr11	75582651	75584790	650.243	-0.215639	0.0139015	1.23938e-54	6.75772e-53
chr11	75593401	75595560	208.079	0.0904679	0.0229853	7.08465e-05	0.00019039
chr11	75597561	75598100	38.6681	-0.0965017	0.0444432	0.0245141	0.0418501
chr11	75614231	75614320	6.84368	0.00412362	0.0895422	0.957803	0.968252
chr11	75615231	75616750	137.648	0.268327	0.0261808	3.7876e-25	5.33297e-24
chr11	75624821	75625590	38.3921	-0.0882324	0.0452952	0.0439839	0.0706399
chr11	75626391	75626440	5.4757	0.0508123	0.0991211	0.537573	0.614698
chr11	75627121	75628300	45.394	0.191206	0.0441199	7.37465e-06	2.26037e-05
chr11	75633741	75633850	7.01131	0.0540812	0.0891578	0.461753	0.542162
chr11	75634311	75636290	142.78	0.204513	0.0274477	4.36974e-14	2.98914e-13
chr11	75636441	75636540	5.52462	-0.278688	0.115336	0.00382151	0.00771374
chr11	75639061	75640790	581.419	-0.00282285	0.0142357	0.842398	0.877693
chr11	75651261	75651990	59.5605	-0.44787	0.0381699	1.13525e-32	2.35798e-31
chr11	75655331	75656530	66.0377	-0.256347	0.0362256	5.05062e-13	3.17236e-12
chr11	75663191	75669580	978.86	-0.0133428	0.0112133	0.23201	0.303421
chr11	75706151	75706850	69.3376	0.201805	0.0326682	3.16023e-10	1.561e-09
chr11	75719141	75719390	10.6906	-0.198621	0.0826801	0.0071489	0.0136801
chr11	75723291	75723630	36.9167	0.241482	0.0450209	3.04803e-08	1.23534e-07
chr11	75733481	75734120	39.5153	0.040865	0.0438309	0.335949	0.415715
chr11	75763831	75764300	30.7811	0.19833	0.0522058	6.90228e-05	0.000185759
chr11	75768001	75769490	236.826	-0.0915514	0.0193244	1.85411e-06	6.13047e-06
chr11	75794081	75794290	16.0017	-0.429329	0.0730054	6.00238e-10	2.88678e-09
chr11	75800791	75801070	16.6996	-0.0579339	0.0662684	0.344922	0.425043
chr11	75802871	75803720	70.2052	0.202488	0.0338847	1.11282e-09	5.21819e-09
chr11	75813841	75817460	1613.94	0.0310803	0.00980416	0.00149733	0.00325727
chr11	75826511	75826920	28.978	-0.136371	0.0520282	0.00591361	0.0115044
chr11	75840591	75840780	12.5596	-0.326623	0.0829118	1.69936e-05	4.97462e-05
chr11	75851371	75851380	4.22859	-0.0375071	0.104905	0.656073	0.722111
chr11	75867721	75868070	17.3989	-0.0336448	0.0666762	0.585443	0.658845
chr11	75873771	75874110	19.5859	0.0717642	0.0642108	0.23738	0.309415
chr11	75878831	75879680	36.9468	-0.364532	0.0490167	1.94314e-14	1.36497e-13
chr11	75896761	75897120	17.353	-0.124506	0.0669368	0.0439226	0.0705508
chr11	75902781	75904020	76.7326	-0.339583	0.0319244	4.46631e-27	7.00316e-26
chr11	75924861	75925300	23.1868	-0.281901	0.0616782	1.37215e-06	4.61159e-06
chr11	75930611	75930850	11.7554	0.0559243	0.0800853	0.433046	0.514103
chr11	75938711	75938790	6.46962	0.299907	0.110545	0.00147206	0.00320624
chr11	75945971	75947530	151.998	0.190101	0.0278501	4.49286e-12	2.60834e-11
chr11	75947981	75948960	45.5354	0.555563	0.0499634	9.09015e-30	1.64797e-28
chr11	75949161	75949170	4.56698	0.129522	0.111923	0.147798	0.205669
chr11	76025081	76025430	19.9044	-0.162182	0.066075	0.00806291	0.0152688
chr11	76044101	76044420	15.8374	0.118643	0.0715491	0.0690014	0.105512
chr11	76084991	76085820	33.3543	-0.15491	0.0510483	0.00147873	0.00321982
chr11	76119911	76121470	88.5887	-0.1302	0.0337385	8.11409e-05	0.000216204
chr11	76152031	76152810	57.9404	0.121642	0.035881	0.000524418	0.00123255
chr11	76160261	76160520	10.7095	-0.247752	0.0851751	0.00117207	0.00259914
chr11	76161331	76162030	50.2332	0.088523	0.0400123	0.0207698	0.0360303
chr11	76186041	76186410	19.5209	-0.0672941	0.060741	0.238015	0.310128
chr11	76190091	76191190	100.833	-0.0634239	0.0344983	0.0604467	0.0937786
chr11	76205711	76211490	510.516	-0.0633513	0.0139417	5.13703e-06	1.60641e-05
chr11	76234121	76236910	1115.95	-0.00551832	0.0135238	0.682194	0.744665
chr11	76243211	76243760	28.5464	-0.0765888	0.0504026	0.112466	0.162171
chr11	76270171	76271080	55.6714	0.44277	0.0428972	7.70401e-26	1.12689e-24
chr11	76283451	76283500	5.73219	0.111971	0.100377	0.180592	0.244801
chr11	76291741	76291840	6.35465	-0.120351	0.10174	0.153611	0.212718
chr11	76308041	76308680	32.7887	0.135019	0.0527578	0.00712252	0.0136351
chr11	76314471	76314720	12.1405	-0.037125	0.0742778	0.581559	0.655368
chr11	76314861	76314890	5.31876	-0.138146	0.105754	0.111607	0.161077
chr11	76318561	76319240	56.7872	0.111391	0.0371462	0.00212367	0.0044982
chr11	76329921	76330350	32.5163	-0.402185	0.0505865	3.04024e-16	2.45122e-15
chr11	76347501	76347670	12.7826	-0.397158	0.0881811	9.12822e-07	3.13098e-06
chr11	76371291	76371440	8.97478	0.172061	0.0895541	0.0274864	0.0463537
chr11	76379991	76382070	942.412	0.0189024	0.0128587	0.140492	0.196861
chr11	76403911	76403990	6.6063	0.150017	0.098303	0.0714424	0.108821
chr11	76443881	76446350	1416.81	-0.000680185	0.00812735	0.933317	0.949748
chr11	76459511	76459570	6.05474	-0.302692	0.111785	0.00147687	0.00321594
chr11	76469231	76469380	9.916	-0.0177058	0.0791099	0.803757	0.846491
chr11	76510791	76510850	5.19764	-0.12069	0.10351	0.157447	0.217371
chr11	76513281	76513340	7.74105	-0.157854	0.0957264	0.0532265	0.0837278
chr11	76577381	76577480	8.71675	-0.0609952	0.0876657	0.424061	0.505191
chr11	76598461	76599170	40.3214	0.0502736	0.0431454	0.234966	0.306733
chr11	76609531	76610060	22.846	-0.0894366	0.0614952	0.120421	0.172164
chr11	76614121	76616410	231.485	-0.199487	0.0244114	1.43781e-16	1.18735e-15
chr11	76640631	76640770	13.7733	0.0773171	0.0714245	0.236387	0.30833
chr11	76653731	76653860	8.42828	-0.134862	0.0879621	0.0786861	0.118536
chr11	76666491	76666740	17.7302	-0.390802	0.0722044	1.02267e-08	4.35695e-08
chr11	76669931	76671460	100.851	-0.0426612	0.0292021	0.138443	0.194386
chr11	76677551	76677570	4.71677	-0.127947	0.111168	0.150862	0.209415
chr11	76680521	76681450	87.5015	0.334736	0.032411	1.06456e-25	1.54601e-24
chr11	76698371	76698470	7.167	0.18376	0.097067	0.0267816	0.0452941
chr11	76698901	76699010	8.21946	0.152069	0.0919754	0.0555158	0.0869235
chr11	76700291	76700790	19.801	0.0765181	0.0652533	0.206279	0.274373
chr11	76701821	76701960	11.3128	0.0361397	0.076093	0.59906	0.67132
chr11	76704441	76704540	7.361	0.00645701	0.0875672	0.932572	0.94921
chr11	76721491	76722570	146.115	0.198876	0.0248499	5.9988e-16	4.73383e-15
chr11	76724141	76724610	27.4752	0.0647114	0.0522242	0.194216	0.260461
chr11	76733961	76734570	38.852	0.0794132	0.044549	0.0650606	0.100124
chr11	76734921	76735930	69.841	-0.216648	0.0361714	8.81598e-10	4.17356e-09
chr11	76738951	76739330	19.0638	-0.319713	0.0659825	2.87002e-07	1.04451e-06
chr11	76753021	76753080	5.37604	-0.124353	0.103238	0.144911	0.20222
chr11	76756271	76757130	100.315	-0.101741	0.0351541	0.00306188	0.00629543
chr11	76760431	76760560	8.04947	0.297734	0.101237	0.00075934	0.00174002
chr11	76763291	76764450	92.2428	-0.486543	0.0362947	5.56375e-42	1.78406e-40
chr11	76768111	76768890	36.7682	-0.117208	0.0461143	0.00832258	0.0157206
chr11	76770671	76771230	19.8218	-0.11448	0.0619418	0.0478208	0.0761382
chr11	76782121	76786610	1301.71	0.0574903	0.0101338	1.32027e-08	5.55903e-08
chr11	76788001	76788620	19.5297	-0.0548362	0.0643951	0.359527	0.44014
chr11	76788921	76789120	15.7479	-0.55834	0.0713805	5.29416e-16	4.19218e-15
chr11	76792731	76794630	360.781	-0.295328	0.0195583	4.10172e-52	2.00952e-50
chr11	76798641	76799910	108.536	-0.00567109	0.0271231	0.832261	0.869545
chr11	76801271	76802170	26.8193	0.383433	0.0555912	9.43871e-13	5.79365e-12
chr11	76803861	76804050	11.2757	-0.0782399	0.0775418	0.27217	0.347731
chr11	76805401	76805610	11.4182	0.506397	0.0862242	4.93481e-10	2.39304e-09
chr11	76806151	76808580	510.988	0.313947	0.018364	3.46939e-66	2.9098e-64
chr11	76823561	76823860	12.7015	-0.0210556	0.072785	0.75094	0.803044
chr11	76834261	76834580	13.8386	0.100682	0.0722856	0.126728	0.179982
chr11	76836161	76839430	308.371	0.0365577	0.0202187	0.0686979	0.1051
chr11	76860121	76862270	621.038	-0.0983475	0.0124471	2.33353e-15	1.76462e-14
chr11	76880511	76880570	5.30699	-0.163838	0.108291	0.0650798	0.10015
chr11	76885391	76885750	23.4789	-0.475855	0.0598691	2.37292e-16	1.92807e-15
chr11	76889061	76889750	28.4179	0.0655039	0.0516747	0.184442	0.249166
chr11	76891561	76893110	56.2393	0.0384822	0.039266	0.31484	0.393567
chr11	76910821	76911910	151.199	0.495856	0.0279046	1.36056e-71	1.37214e-69
chr11	76918811	76920680	138.692	0.236383	0.0248097	3.74957e-22	4.43612e-21
chr11	77015721	77015930	13.0201	-0.228528	0.080603	0.00166437	0.00359174
chr11	77020041	77020810	49.2579	-0.261163	0.0428657	3.63992e-10	1.78703e-09
chr11	77026941	77027030	7.56366	-0.108849	0.0908955	0.164534	0.225884
chr11	77039291	77040440	91.5155	-0.23176	0.0308347	2.25659e-14	1.5768e-13
chr11	77045881	77048210	337.15	0.138107	0.0190606	3.03049e-13	1.93853e-12
chr11	77052671	77055820	678.683	0.301172	0.0330774	1.63934e-20	1.75397e-19
chr11	77065611	77070580	991.394	0.0604338	0.010601	1.11952e-08	4.74858e-08
chr11	77070731	77070920	10.1976	0.0766064	0.0807318	0.286394	0.363134
chr11	77071031	77071410	15.4692	0.0984752	0.0697748	0.124272	0.176925
chr11	77071741	77072180	15.9662	0.153662	0.079627	0.0312221	0.0519882
chr11	77072311	77072380	5.96205	0.0439195	0.0938632	0.58237	0.656072
chr11	77072641	77074930	161.911	0.0440149	0.025875	0.0859775	0.128184
chr11	77080771	77083600	142.557	0.207591	0.026634	3.05171e-15	2.28814e-14
chr11	77083731	77083750	4.77392	0.0330725	0.0988793	0.687987	0.749597
chr11	77085861	77087480	160.028	-0.29765	0.0241548	1.891e-35	4.50416e-34
chr11	77090491	77091800	118.232	-0.00557693	0.0261025	0.82887	0.866895
chr11	77094181	77094580	16.6024	0.130078	0.0693061	0.0492914	0.078213
chr11	77100961	77101560	28.5818	0.0869438	0.0501609	0.0702305	0.107178
chr11	77107281	77108670	69.5435	0.335913	0.0442106	4.86801e-15	3.5917e-14
chr11	77109401	77110250	48.6908	0.370772	0.0434565	2.62303e-18	2.44096e-17
chr11	77113181	77113900	24.9846	-0.088499	0.0587699	0.106092	0.154131
chr11	77115231	77115360	10.7986	-0.263432	0.085456	0.000607262	0.00141323
chr11	77117371	77117880	26.172	0.0911691	0.0537242	0.0743886	0.112789
chr11	77120951	77120960	4.8747	-0.0534343	0.102615	0.533436	0.610855
chr11	77125311	77125460	8.71345	-0.0550998	0.0845364	0.458175	0.538683
chr11	77125731	77128780	304.175	0.168111	0.0223019	2.84026e-14	1.96915e-13
chr11	77130391	77131890	115.472	-0.314109	0.0299025	1.36931e-26	2.08762e-25
chr11	77136281	77136310	4.80837	0.104335	0.107392	0.229964	0.301161
chr11	77144681	77144820	7.44713	-0.329993	0.101657	0.000232087	0.000577759
chr11	77147941	77148400	21.7136	-0.0495509	0.0595996	0.376575	0.457471
chr11	77153001	77153080	5.51482	0.0307771	0.0956516	0.702449	0.762107
chr11	77153901	77155220	124.368	-0.0586312	0.0270431	0.0281239	0.0473222
chr11	77172691	77172910	15.2161	0.169496	0.0730083	0.0108962	0.0200679
chr11	77174541	77174840	14.3692	-0.24771	0.0770053	0.000425782	0.00101625
chr11	77175231	77176570	102.909	-0.240031	0.0297031	2.41569e-16	1.96171e-15
chr11	77179171	77179280	7.43123	-0.0474178	0.0902467	0.541372	0.618202
chr11	77183061	77184060	118.331	-0.101317	0.0308732	0.00083854	0.0019075
chr11	77188111	77188960	49.2749	0.225952	0.0394142	3.78076e-09	1.68328e-08
chr11	77192181	77192200	5.03338	-0.0105963	0.099223	0.898416	0.922584
chr11	77195861	77196020	13.3032	-0.158731	0.0735988	0.0177801	0.0313082
chr11	77198671	77198820	12.91	0.0447748	0.072324	0.497667	0.576878
chr11	77323081	77323480	22.7641	-0.167061	0.0610934	0.00350896	0.00713205
chr11	77407611	77408010	23.3641	-0.150058	0.0590247	0.00686261	0.0131841
chr11	77411311	77412410	110.769	-0.228814	0.0274459	3.14529e-17	2.71649e-16
chr11	77422721	77422950	16.5731	-0.2491	0.072565	0.00019405	0.000488987
chr11	77457191	77457880	37.8347	-0.193681	0.0474051	2.16593e-05	6.25587e-05
chr11	77471651	77471800	10.9353	0.420368	0.0877074	2.38004e-07	8.7392e-07
chr11	77472891	77474900	364.047	-0.00495073	0.0172066	0.772283	0.820503
chr11	77497451	77497760	25.4108	-0.018787	0.0528058	0.709188	0.767848
chr11	77502781	77502810	4.88714	-0.0844427	0.103008	0.317489	0.396356
chr11	77503131	77503350	11.1231	0.0512279	0.0778991	0.46429	0.544655
chr11	77525461	77526240	39.8938	-0.140479	0.0440791	0.00097158	0.00218642
chr11	77548021	77548710	34.7976	0.42473	0.0479547	1.28709e-19	1.30645e-18
chr11	77588901	77590970	489.108	-0.0934065	0.0141453	3.44148e-11	1.85772e-10
chr11	77602051	77603160	177.329	0.0649815	0.0214109	0.00222507	0.00469526
chr11	77619821	77619840	5.03751	-0.167828	0.111104	0.063125	0.0974783
chr11	77636891	77638530	309.115	-0.00669086	0.0177184	0.704155	0.763608
chr11	77705751	77705800	4.91897	-0.0430558	0.0993698	0.602081	0.673996
chr11	77752611	77752950	15.5285	-0.324229	0.0795658	9.68525e-06	2.92504e-05
chr11	77765491	77765940	39.665	-0.0798819	0.0455708	0.0691814	0.10576
chr11	77780061	77780190	11.5477	-0.210033	0.0820171	0.00423616	0.0084794
chr11	77789211	77789310	6.86243	0.0100861	0.0895827	0.897503	0.92185
chr11	77807741	77807880	10.4433	-0.0638423	0.0818825	0.378703	0.459649
chr11	77810241	77810350	7.43563	-0.0351593	0.0863847	0.639081	0.707148
chr11	77818991	77822250	1800.73	0.0160321	0.00795399	0.0436741	0.0701941
chr11	77865651	77866480	50.1933	0.0668769	0.0423828	0.100879	0.147488
chr11	77895641	77895940	14.3828	-0.104059	0.0709504	0.108279	0.156897
chr11	77913851	77915330	152.903	-0.170044	0.025919	3.0916e-11	1.67494e-10
chr11	77966351	77966850	38.625	0.56686	0.0476301	1.12216e-33	2.45288e-32
chr11	77994021	77995640	952.032	-0.0178476	0.0112565	0.112159	0.161788
chr11	77999581	78000510	91.7875	-0.0343271	0.03025	0.249123	0.322464
chr11	78019821	78020790	42.0959	0.0898231	0.0446034	0.0352928	0.0580105
chr11	78022171	78023400	54.5466	0.0167877	0.0392813	0.661297	0.726706
chr11	78029821	78032350	724.826	-0.037483	0.0135337	0.00547052	0.0107157
chr11	78034741	78034760	4.63222	-0.0799107	0.105625	0.35114	0.431536
chr11	78037251	78037550	13.5369	0.153935	0.0808053	0.0325122	0.0539105
chr11	78038831	78039180	15.7004	-0.204622	0.0711551	0.0017638	0.00378914
chr11	78039411	78040820	114.928	0.0568941	0.0281509	0.0405705	0.0657158
chr11	78041121	78041220	7.59469	0.0280087	0.0876498	0.731992	0.78705
chr11	78045521	78046710	187.568	0.059593	0.0211468	0.00452561	0.00900639
chr11	78069271	78069930	32.4874	0.0425288	0.0477705	0.355046	0.435511
chr11	78070741	78070960	15.7018	-0.252149	0.0762029	0.000293327	0.00071833
chr11	78078351	78080520	294.849	-0.0654421	0.0168329	9.3691e-05	0.000247551
chr11	78083211	78083220	4.32694	-0.109859	0.109835	0.212574	0.2815
chr11	78100221	78101580	171.79	-0.0210623	0.0236229	0.368063	0.448837
chr11	78112471	78112880	22.5057	-0.346838	0.0616269	3.59997e-09	1.60598e-08
chr11	78138811	78140590	374.481	0.0225212	0.0167066	0.175661	0.239061
chr11	78149861	78149920	6.48219	-0.205216	0.103387	0.0185636	0.0325594
chr11	78156301	78157030	87.3828	-0.0956021	0.0317585	0.00218012	0.00460747
chr11	78159151	78159540	19.316	-0.261618	0.0697749	5.45468e-05	0.000149046
chr11	78187571	78189780	1209.32	0.11558	0.0088422	3.80975e-39	1.07152e-37
chr11	78192221	78193180	44.5966	0.291521	0.0444939	1.46245e-11	8.15046e-11
chr11	78196221	78196470	12.0878	-0.196051	0.0895673	0.0121273	0.0221173
chr11	78228461	78228810	24.5942	-0.0998614	0.0533597	0.0491643	0.0780322
chr11	78244361	78245020	20.8586	0.0786936	0.0632104	0.181404	0.245747
chr11	78251191	78251680	38.372	-0.277627	0.0461024	5.17531e-10	2.50466e-09
chr11	78257051	78257440	17.6677	0.0268362	0.061267	0.640989	0.708826
chr11	78270911	78271380	44.9791	-0.580572	0.0479003	7.43955e-35	1.72715e-33
chr11	78277631	78277800	9.51566	-0.237281	0.0906377	0.00290336	0.00599626
chr11	78313061	78314400	182.353	0.0820025	0.0225868	0.00018224	0.000461116
chr11	78318261	78319090	56.9827	-0.284524	0.0395032	1.69033e-13	1.10338e-12
chr11	78319511	78320030	27.3155	0.0597366	0.0521809	0.230614	0.30187
chr11	78331741	78332110	15.407	-0.274998	0.0707622	2.94968e-05	8.36358e-05
chr11	78338131	78338420	16.7925	-0.0568125	0.070888	0.380543	0.46153
chr11	78339671	78340120	14.8141	-0.47371	0.0829871	1.40333e-09	6.51516e-09
chr11	78349411	78351610	251.229	-0.0313281	0.0223711	0.165581	0.22713
chr11	78352341	78352830	17.6621	0.0298465	0.0676803	0.633053	0.70179
chr11	78353961	78355630	176.026	-0.0229225	0.0210977	0.273801	0.349481
chr11	78365361	78365750	21.2401	-0.812165	0.0711552	2.12786e-31	4.17183e-30
chr11	78373561	78374150	34.4324	-0.645425	0.0489131	8.29817e-41	2.526e-39
chr11	78400761	78400900	12.4842	0.113229	0.0748196	0.0946513	0.139483
chr11	78414371	78414650	11.7885	-0.339514	0.0848845	1.21009e-05	3.60842e-05
chr11	78416171	78418970	739.471	0.0517421	0.0127357	4.62181e-05	0.000127611
chr11	78419421	78419580	9.99037	0.364541	0.0971719	2.93124e-05	8.31403e-05
chr11	78420011	78421050	85.3106	0.405896	0.0315187	4.97024e-39	1.38817e-37
chr11	78432171	78432450	15.5452	0.0903339	0.0688279	0.153497	0.212591
chr11	78460221	78460830	18.3152	-0.0142008	0.0648066	0.81365	0.854557
chr11	78469341	78469690	16.2326	-0.0833714	0.067931	0.182757	0.24728
chr11	78469941	78470180	10.764	-0.38641	0.0869043	1.40072e-06	4.70219e-06
chr11	78542061	78542310	17.0751	-0.536451	0.0695506	1.38527e-15	1.06512e-14
chr11	78562201	78562590	22.2202	-0.225307	0.0590236	5.37783e-05	0.000147076
chr11	78564391	78564410	5.17191	-0.00249071	0.0963339	0.975487	0.981752
chr11	78564561	78564720	13.8011	-0.276812	0.0749312	6.22388e-05	0.000168626
chr11	78573781	78575760	538.939	-0.00688714	0.0121668	0.570362	0.645087
chr11	78603901	78604260	28.184	-0.773315	0.054234	3.01628e-47	1.20535e-45
chr11	78645191	78646420	75.4589	0.163254	0.032834	4.06648e-07	1.45376e-06
chr11	78646741	78646850	7.90803	-0.0914577	0.0888489	0.235278	0.307087
chr11	78652291	78652310	5.41433	-0.12559	0.105158	0.132403	0.186947
chr11	78654211	78654370	11.2221	-0.0850188	0.077073	0.220199	0.290179
chr11	78659601	78661440	218.856	0.206263	0.0205002	4.00705e-24	5.29219e-23
chr11	78675331	78675630	12.3842	-0.715558	0.0858157	5.63261e-18	5.12378e-17
chr11	78684541	78684640	8.30385	-0.0197511	0.0844099	0.789851	0.835121
chr11	78689261	78689830	20.15	-0.197788	0.0656242	0.00118468	0.00262461
chr11	78693571	78693790	12.7513	0.0504714	0.076266	0.46335	0.543681
chr11	78699481	78700500	88.2773	-0.0394497	0.0317797	0.206704	0.274862
chr11	78710461	78710880	27.1503	-0.274858	0.0586382	8.1554e-07	2.81303e-06
chr11	78715551	78716260	58.6729	-0.189697	0.0358685	6.43379e-08	2.51814e-07
chr11	78740961	78741300	14.9076	-0.596778	0.0764438	5.26705e-16	4.17186e-15
chr11	78742601	78742700	6.29892	-0.0803594	0.094456	0.316974	0.395822
chr11	78752651	78752730	6.74928	-0.150709	0.0965022	0.0664582	0.102045
chr11	78759271	78759330	5.27065	-0.471483	0.123613	1.56761e-05	4.60995e-05
chr11	78768521	78768620	9.67363	0.0697721	0.0828516	0.340416	0.420359
chr11	78798471	78799420	135.34	0.253917	0.027012	1.87224e-21	2.12309e-20
chr11	78800171	78800560	17.7001	0.0293393	0.0632646	0.619753	0.689933
chr11	78800991	78802620	148.408	-0.238395	0.0297056	3.79374e-16	3.03813e-15
chr11	78810131	78810440	13.151	-0.496716	0.0857867	7.84418e-10	3.73216e-09
chr11	78820951	78821040	8.11401	-0.215521	0.0949562	0.00883329	0.0165904
chr11	78824831	78826610	476.161	0.0899714	0.0192618	2.5458e-06	8.27323e-06
chr11	78851981	78852180	12.765	-0.164838	0.0786023	0.0195527	0.034114
chr11	78861131	78861250	11.5952	-0.15228	0.0808774	0.0347641	0.0572438
chr11	78961311	78962770	145.921	-0.0759338	0.023433	0.00107221	0.00239477
chr11	78990391	78990490	7.28788	-0.0545438	0.0886461	0.477931	0.557948
chr11	79020971	79021020	5.62558	-0.15729	0.106193	0.0721608	0.109816
chr11	79022401	79022610	16.9614	-0.752629	0.0756183	1.67125e-24	2.26203e-23
chr11	79025351	79026230	93.3026	-0.148112	0.030757	9.6965e-07	3.3158e-06
chr11	79045941	79046730	43.309	0.0448262	0.043294	0.285415	0.362117
chr11	79052651	79052860	21.5467	0.01667	0.0581461	0.761532	0.811728
chr11	79060611	79060910	21.6737	-0.111662	0.0653253	0.0639081	0.0985613
chr11	79061401	79061740	14.6819	0.00767645	0.0725287	0.90777	0.930125
chr11	79063311	79063400	6.86519	-0.425874	0.106672	8.75329e-06	2.65867e-05
chr11	79066901	79067440	29.1776	-0.172846	0.0520147	0.000492664	0.00116298
chr11	79076671	79076770	9.84494	-0.101937	0.0841792	0.190902	0.256655
chr11	79081401	79081950	25.6714	-0.0503019	0.0541198	0.328395	0.407841
chr11	79082691	79083560	71.6349	0.107334	0.039316	0.00496687	0.00981147
chr11	79087061	79087990	46.3615	-0.470093	0.0471885	2.72505e-24	3.63946e-23
chr11	79100001	79100540	32.1274	0.00425532	0.0479273	0.926783	0.944836
chr11	79113151	79113870	42.0996	0.164246	0.045627	0.000187359	0.00047315
chr11	79119171	79120370	218.493	-0.0508135	0.0215699	0.0175795	0.0309859
chr11	79121251	79121750	38.5924	-0.164434	0.048065	0.000362382	0.000874774
chr11	79140021	79140060	5.08947	-0.256791	0.117761	0.00802822	0.0152086
chr11	79152651	79152720	6.96579	-0.221345	0.10444	0.011911	0.0217591
chr11	79171591	79172070	21.738	0.0390168	0.0580839	0.477032	0.55705
chr11	79209551	79209810	13.2674	0.158472	0.0788902	0.0251556	0.0428248
chr11	79227961	79228260	12.8493	-0.689703	0.0908984	2.26265e-15	1.71245e-14
chr11	79234181	79234400	9.76759	-0.0932496	0.0832508	0.204743	0.272621
chr11	79237261	79238540	154.328	-0.386687	0.0264646	4.19075e-49	1.81481e-47
chr11	79244661	79244760	5.26222	-0.276208	0.131733	0.00811084	0.0153535
chr11	79252781	79253950	177.34	-0.183153	0.0268641	4.89971e-12	2.83698e-11
chr11	79258601	79258900	21.2876	-0.214686	0.0678561	0.000635484	0.00147409
chr11	79263031	79265110	148.201	-0.0552346	0.0260073	0.0317034	0.0527102
chr11	79269331	79270490	126.75	-0.252628	0.026601	7.58322e-22	8.81855e-21
chr11	79271681	79272260	46.192	0.437087	0.0484662	2.67002e-20	2.82168e-19
chr11	79273621	79274350	43.7726	0.0628654	0.0445035	0.143714	0.200752
chr11	79274731	79274760	5.37938	0.014854	0.0946152	0.852545	0.885824
chr11	79274991	79275230	11.0993	-0.307984	0.0937787	0.00022765	0.000567516
chr11	79276871	79277160	14.1623	-0.168156	0.0749916	0.0134031	0.0242134
chr11	79304921	79305170	14.3308	-0.180127	0.0775563	0.0100055	0.0185755
chr11	79312141	79313870	198.134	0.342873	0.0244045	1.58338e-45	5.89803e-44
chr11	79315301	79315590	20.6438	-0.144979	0.061741	0.0120399	0.0219718
chr11	79317671	79318140	31.2728	0.222765	0.0519808	7.39013e-06	2.26487e-05
chr11	79336831	79337360	24.4282	0.291915	0.0596996	2.72952e-07	9.95816e-07
chr11	79374801	79376710	185.368	-0.093248	0.0247118	0.00013595	0.000350882
chr11	79377511	79377720	14.9536	-0.36871	0.0762572	2.3747e-07	8.7209e-07
chr11	79384031	79384160	8.76918	-0.133185	0.0868745	0.0797566	0.119957
chr11	79400481	79401020	28.7382	0.103601	0.049964	0.0289168	0.0485205
chr11	79412841	79413640	63.0185	0.262869	0.035225	2.83849e-14	1.96816e-13
chr11	79414461	79415300	41.8508	0.210653	0.0460409	2.13066e-06	6.99255e-06
chr11	79428461	79428780	17.493	-0.264057	0.077797	0.000202991	0.000510071
chr11	79436971	79441950	774.858	0.0918535	0.0111887	1.91706e-16	1.56891e-15
chr11	79445071	79445330	10.6789	0.0702911	0.0848545	0.345265	0.425384
chr11	79447071	79447520	19.5087	0.0409017	0.0614279	0.477635	0.557664
chr11	79460991	79461460	36.3358	0.0388603	0.0460867	0.38258	0.463593
chr11	79466561	79466630	7.41198	0.0932203	0.0903448	0.231518	0.302869
chr11	79473171	79473550	14.6457	-0.161003	0.0717199	0.0141103	0.0253703
chr11	79493671	79494050	28.6473	0.0778409	0.0507574	0.107063	0.155362
chr11	79508611	79508620	4.67678	-0.0358536	0.102283	0.668595	0.733
chr11	79592421	79592890	31.278	-0.0732069	0.0505957	0.130375	0.184413
chr11	79617661	79617860	10.01	-0.386607	0.0926117	4.81592e-06	1.51142e-05
chr11	79708431	79708720	19.5308	0.34789	0.0636924	9.74947e-09	4.16343e-08
chr11	79759791	79760590	49.9389	-0.266393	0.0470817	3.8586e-09	1.7162e-08
chr11	79859801	79859820	4.87116	0.0569074	0.100771	0.495167	0.574471
chr11	79897351	79897480	10.0474	0.390303	0.0920846	3.54712e-06	1.13271e-05
chr11	79902461	79902810	17.2215	-0.549138	0.0705943	7.67686e-16	6.00934e-15
chr11	79973901	79974390	17.5009	0.0714136	0.0642513	0.232615	0.30409
chr11	80008471	80008650	9.87582	-0.255142	0.0905264	0.00147197	0.00320607
chr11	80031511	80031670	11.6229	-0.0701089	0.079946	0.325447	0.404735
chr11	80103511	80103740	12.5433	0.0298981	0.081992	0.677463	0.740772
chr11	80118031	80118490	25.4303	-0.0419137	0.0555759	0.419005	0.500165
chr11	80121071	80121220	9.78455	0.0392561	0.0814203	0.587662	0.660847
chr11	80122271	80122710	18.5178	-0.261925	0.0677421	3.42733e-05	9.63203e-05
chr11	80137101	80137200	6.72729	-0.253372	0.106105	0.00493692	0.00975733
chr11	80138571	80138800	11.7579	-0.119438	0.0806481	0.0961674	0.141414
chr11	80144841	80145490	30.3374	-0.0530804	0.0512758	0.278666	0.354769
chr11	80155551	80155680	9.67264	0.38642	0.0908406	2.76762e-06	8.95541e-06
chr11	80157521	80157840	14.5542	-0.459669	0.0856499	9.67987e-09	4.13514e-08
chr11	80167431	80168160	45.1303	-0.662205	0.0463866	2.35816e-47	9.46746e-46
chr11	80285541	80286290	24.663	0.0534457	0.0541288	0.299366	0.377032
chr11	80297991	80298300	10.4502	-0.0748437	0.0837406	0.310924	0.389437
chr11	80326941	80329040	319.93	0.0909383	0.0190495	1.21011e-06	4.0926e-06
chr11	80330241	80330580	17.5854	0.23982	0.0733863	0.00037662	0.000906668
chr11	80364971	80365840	45.1398	0.0402745	0.042263	0.326292	0.405653
chr11	80368411	80369150	47.8305	-0.175105	0.0430211	2.62176e-05	7.48552e-05
chr11	80417601	80418200	29.1564	0.248692	0.0533908	1.12021e-06	3.80485e-06
chr11	80440981	80441200	11.175	-0.387018	0.088028	1.73992e-06	5.7723e-06
chr11	80536051	80536450	19.1612	-0.20694	0.0673541	0.000917473	0.00207321
chr11	80593001	80595200	244.88	0.00191416	0.0220907	0.930527	0.947649
chr11	80606401	80607270	79.5868	-0.463556	0.0326744	1.43226e-46	5.58877e-45
chr11	80607801	80608040	13.6798	0.219177	0.078832	0.00240597	0.00504586
chr11	80610651	80610710	6.34087	-0.0199794	0.0905242	0.796849	0.840741
chr11	80612271	80613040	60.7508	-0.203164	0.0387556	7.38855e-08	2.87324e-07
chr11	80665911	80665920	4.35984	-0.158259	0.117611	0.0882122	0.131094
chr11	80727331	80727630	17.2081	0.311184	0.0706054	2.53179e-06	8.23094e-06
chr11	80758521	80758800	21.6229	-0.661867	0.0678285	1.23094e-23	1.58291e-22
chr11	80768711	80768850	8.95356	-0.403861	0.0952317	3.35045e-06	1.07365e-05
chr11	80773541	80774590	119.324	-0.18118	0.0255522	7.41364e-13	4.59101e-12
chr11	80783751	80783840	6.89161	-0.296483	0.108607	0.00144228	0.00314622
chr11	80798151	80798400	11.1624	-0.0280369	0.0777856	0.687433	0.749116
chr11	80815911	80816030	8.2869	-0.34881	0.101155	0.000103767	0.000272396
chr11	80822351	80822750	18.5777	-0.225007	0.0704277	0.000536162	0.00125821
chr11	80916071	80916440	21.0697	0.24743	0.0635717	3.41328e-05	9.59507e-05
chr11	80919221	80919370	9.61791	-0.0793	0.0880963	0.293474	0.370774
chr11	80986441	80987130	66.6932	-0.255362	0.0352727	1.54793e-13	1.01372e-12
chr11	80993461	80993810	15.2541	-0.865614	0.0748793	4.85489e-32	9.81767e-31
chr11	81005751	81005940	12.2215	0.412075	0.087264	3.43075e-07	1.23787e-06
chr11	81007171	81007290	9.83772	0.00398867	0.0790185	0.95566	0.966544
chr11	81049501	81049750	13.0105	-0.317681	0.0807029	1.81012e-05	5.28076e-05
chr11	81153941	81154280	12.133	0.0689109	0.0795192	0.332174	0.411765
chr11	81182131	81183190	108.175	0.34793	0.0336784	9.70105e-26	1.4117e-24
chr11	81189561	81189680	6.76033	0.0453239	0.0938392	0.56885	0.643707
chr11	81236861	81237470	50.5467	0.102679	0.0377483	0.00529882	0.0104094
chr11	81256021	81256210	10.5991	-0.237051	0.089467	0.00272454	0.00565697
chr11	81278881	81279230	17.538	0.289238	0.0714345	1.34751e-05	3.99583e-05
chr11	81279581	81279600	4.68351	0.107872	0.107077	0.214416	0.283625
chr11	81286291	81286950	51.9889	-0.126126	0.0402607	0.00125853	0.00277574
chr11	81342531	81343900	98.6003	-0.244893	0.0302035	1.85248e-16	1.51815e-15
chr11	81366121	81366140	5.22019	-0.237491	0.114879	0.0121266	0.0221163
chr11	81420811	81421120	18.1866	-0.152926	0.0656392	0.0119068	0.0217529
chr11	81444491	81444510	4.91257	-0.0440146	0.0990558	0.601599	0.67354
chr11	81472761	81472780	4.90179	-0.119363	0.107326	0.171118	0.233716
chr11	81484261	81484670	20.4346	-0.0180862	0.0605063	0.780009	0.827003
chr11	81497191	81497470	15.0469	0.25624	0.0788322	0.000357141	0.000862967
chr11	81544711	81544980	14.5244	-0.508669	0.0816197	4.8075e-11	2.56157e-10
chr11	81574441	81574520	6.59022	0.263775	0.104895	0.00329876	0.00674211
chr11	81596851	81596960	8.15554	0.130707	0.0897954	0.0933031	0.137722
chr11	81644351	81644660	21.6933	0.0454388	0.0567676	0.398074	0.479114
chr11	81647421	81648630	219.559	0.244142	0.0228646	4.59383e-27	7.19851e-26
chr11	81658891	81658930	5.90034	-0.0176803	0.0919277	0.82177	0.861267
chr11	81717691	81718240	42.5362	-0.810955	0.0455529	4.61908e-72	4.75578e-70
chr11	81772061	81772830	55.4647	0.149585	0.0378299	5.02677e-05	0.000138067
chr11	81792361	81792980	33.5106	-0.293895	0.0512354	2.61886e-09	1.18495e-08
chr11	82046691	82047210	33.1304	0.254168	0.0485983	5.83452e-08	2.29464e-07
chr11	82080291	82080430	9.95267	-0.20802	0.0877726	0.00734678	0.0140272
chr11	82082971	82083600	44.9093	-0.0705085	0.0403558	0.072323	0.110022
chr11	82112091	82112830	47.898	-0.190639	0.0406102	1.37129e-06	4.60876e-06
chr11	82229451	82229570	12.4869	-0.158777	0.0792283	0.0253201	0.0430789
chr11	82495071	82495220	14.0283	-0.11975	0.0707872	0.0645224	0.0994047
chr11	82505401	82505710	27.1127	0.0870055	0.0551766	0.0961708	0.141415
chr11	82639441	82639600	10.9196	-0.297034	0.0884895	0.000191389	0.000482657
chr11	82682151	82682850	45.0743	0.309497	0.0423843	7.3722e-14	4.95449e-13
chr11	82692171	82692280	6.80856	0.0394234	0.0928212	0.619352	0.689563
chr11	82695471	82696350	118.202	0.14216	0.0258978	2.79357e-08	1.13729e-07
chr11	82701791	82702340	36.2913	0.231874	0.0453434	1.25963e-07	4.77212e-07
chr11	82717841	82719610	145.09	0.136196	0.0235883	5.50656e-09	2.41121e-08
chr11	82720461	82720980	20.1332	-0.0487373	0.0617986	0.399176	0.480226
chr11	82722371	82724970	124.633	0.0886915	0.0305224	0.00313803	0.00644042
chr11	82726541	82726580	4.82291	0.028082	0.09992	0.735398	0.789933
chr11	82726941	82727580	16.9429	0.211899	0.0724687	0.00142705	0.00311557
chr11	82729101	82729210	6.86298	0.103391	0.0985592	0.209979	0.278581
chr11	82729491	82734700	718.852	-0.074484	0.0125969	3.05337e-09	1.37211e-08
chr11	82737711	82738750	103.569	-0.0263632	0.0274635	0.331072	0.410622
chr11	82750131	82751430	249.489	-0.0335307	0.018619	0.0700696	0.106965
chr11	82753891	82754950	45.0717	-0.178775	0.0425922	1.47712e-05	4.35864e-05
chr11	82756511	82758520	405.407	-0.0188815	0.0163848	0.247077	0.320213
chr11	82775771	82776840	115.972	0.617855	0.0341391	2.34093e-74	2.61483e-72
chr11	82787921	82788540	34.3514	-0.18754	0.0495419	7.77533e-05	0.000207733
chr11	82791151	82791420	13.8362	-0.274149	0.0767325	0.000106733	0.000279658
chr11	82793071	82793230	9.56125	0.0949646	0.0828315	0.194746	0.26108
chr11	82796801	82798250	260.105	-0.136664	0.019961	5.40063e-12	3.11634e-11
chr11	82802521	82803190	38.5875	0.0799673	0.0462333	0.0726591	0.110472
chr11	82814151	82815930	137.825	0.0464709	0.0260036	0.0707468	0.107869
chr11	82818791	82818840	6.42715	-0.088298	0.0941443	0.270269	0.345673
chr11	82822021	82822780	22.9778	-0.0231705	0.0593532	0.678021	0.741208
chr11	82823741	82825000	94.7774	-0.0914275	0.0358024	0.00891406	0.0167272
chr11	82830601	82831390	39.6423	0.383466	0.0493401	1.34334e-15	1.03375e-14
chr11	82841111	82843290	627.963	-0.0625975	0.0178094	0.000406522	0.000973648
chr11	82844491	82847050	507.84	0.155139	0.0147539	4.76204e-26	7.0427e-25
chr11	82857971	82859400	103.286	-0.0549262	0.0285794	0.0513649	0.081117
chr11	82862391	82862630	11.2699	-0.0404204	0.0751806	0.552164	0.62824
chr11	82863891	82864980	76.6595	0.186924	0.0326249	5.32067e-09	2.33373e-08
chr11	82867371	82868130	67.1425	0.205388	0.0342506	9.55411e-10	4.50728e-09
chr11	82899181	82902320	1027.64	0.0346252	0.0113971	0.00233451	0.00490781
chr11	82906331	82906430	9.74895	0.0260178	0.0813734	0.719553	0.776617
chr11	82909211	82909290	7.97727	0.806508	0.0989117	2.55405e-17	2.22043e-16
chr11	82927431	82927520	7.69911	0.0483367	0.0895772	0.531511	0.609078
chr11	82989221	82989740	32.2906	-0.323627	0.0519906	1.11573e-10	5.74699e-10
chr11	83004621	83005090	28.3624	-0.412958	0.0620766	4.29108e-12	2.49497e-11
chr11	83008081	83008320	10.1445	0.0344621	0.0779373	0.660784	0.726286
chr11	83011741	83012420	47.7587	0.0109547	0.0413936	0.785779	0.831842
chr11	83025081	83025620	40.7124	-0.445321	0.0442289	1.75701e-24	2.37549e-23
chr11	83027891	83027950	6.4245	0.0941246	0.0959042	0.245891	0.318876
chr11	83033941	83034870	112.553	-0.0914223	0.0277983	0.000855442	0.00194318
chr11	83045101	83045610	23.8696	0.478707	0.0584507	3.35162e-17	2.8876e-16
chr11	83051921	83052730	30.8041	0.190364	0.0546714	0.000247593	0.000613567
chr11	83063661	83063710	5.87701	-0.352188	0.111694	0.000285536	0.000700446
chr11	83069491	83073100	934.973	-0.0119881	0.0112346	0.284986	0.361662
chr11	83120261	83120730	28.5135	0.150529	0.0533976	0.00302724	0.00623059
chr11	83155821	83158790	1532.75	-0.0290858	0.00891973	0.0010937	0.00243865
chr11	83160211	83160510	11.6806	-0.0868939	0.0786487	0.216882	0.286361
chr11	83193011	83195480	498.739	-0.000960404	0.0158661	0.952086	0.963879
chr11	83219251	83219360	8.72424	-0.189046	0.0903424	0.016523	0.0292909
chr11	83241451	83241660	26.8097	-0.180536	0.0528273	0.000335581	0.000814229
chr11	83249951	83250410	19.9268	-0.156114	0.0626074	0.00756863	0.014415
chr11	83282371	83282890	20.7244	-0.0519133	0.0593931	0.378765	0.459714
chr11	83283161	83283220	5.92697	0.0620496	0.0962476	0.44416	0.525071
chr11	83284841	83287080	1157.63	-0.00753994	0.0100119	0.450756	0.531483
chr11	83292631	83293680	96.4575	0.0979299	0.0312227	0.00141557	0.0030928
chr11	83303431	83303570	8.27301	-0.441884	0.10085	1.51539e-06	5.06522e-06
chr11	83306011	83306920	60.7975	-0.155009	0.0382761	3.14528e-05	8.88183e-05
chr11	83312531	83312650	7.12179	0.173246	0.0973746	0.0370128	0.0605369
chr11	83354971	83356070	111.251	-0.256512	0.0295967	1.48062e-18	1.40107e-17
chr11	83363241	83365350	379.62	-0.0809929	0.01701	1.69678e-06	5.63612e-06
chr11	83411071	83411320	9.65992	-0.193199	0.0870672	0.0117165	0.021438
chr11	83427581	83427900	25.4708	-0.43457	0.0559507	1.17574e-15	9.08631e-15
chr11	83438001	83438380	28.5046	0.0374913	0.0504602	0.438502	0.519497
chr11	83455471	83456810	49.4419	0.0252778	0.041883	0.534655	0.612003
chr11	83472271	83472280	4.62373	-0.0128211	0.100081	0.876387	0.90514
chr11	83475501	83476350	62.1608	-0.209888	0.0364741	3.95948e-09	1.75921e-08
chr11	83480181	83481160	68.284	-0.0855591	0.0359051	0.0225214	0.0387677
chr11	83508841	83509090	18.1364	0.00323648	0.0630656	0.981881	0.986488
chr11	83510341	83512260	77.8438	-0.0108054	0.0343913	0.741047	0.794674
chr11	83520731	83522390	146.835	-0.127021	0.0276014	2.69066e-06	8.72096e-06
chr11	83523731	83524370	38.5349	-0.389966	0.0468578	1.48682e-17	1.31489e-16
chr11	83534161	83534830	41.8508	-0.209041	0.0446268	1.25919e-06	4.25124e-06
chr11	83540111	83540780	31.9832	0.0780218	0.0480927	0.0913523	0.135169
chr11	83542631	83543600	76.7481	-0.0342934	0.0332128	0.292821	0.370067
chr11	83545411	83546520	153.703	0.0571758	0.023631	0.0141483	0.0254346
chr11	83550241	83550250	4.87891	0.0805168	0.103976	0.34463	0.424753
chr11	83550371	83550480	7.2818	-0.0894365	0.0904877	0.251724	0.32531
chr11	83554881	83555230	21.2919	0.0505512	0.0635182	0.393248	0.474206
chr11	83567151	83567190	4.93192	0.0529022	0.102398	0.529789	0.607466
chr11	83584201	83584210	3.94148	-0.0283207	0.110062	0.744433	0.797581
chr11	83611351	83611550	8.8442	0.0191116	0.0832224	0.795233	0.839442
chr11	83613011	83613130	13.5562	0.428307	0.0753758	1.92092e-09	8.80155e-09
chr11	83649081	83650020	73.6838	-0.0334749	0.0355363	0.335916	0.415684
chr11	83675931	83676580	40.6121	0.0699304	0.0438615	0.0994613	0.145684
chr11	83681231	83682520	75.5073	-0.0231747	0.0324731	0.46774	0.547967
chr11	83691481	83691540	5.97007	-0.162277	0.101513	0.0566233	0.0884647
chr11	83693641	83693650	4.14048	-0.149625	0.120664	0.110164	0.15927
chr11	83713551	83714090	39.362	-0.174945	0.0457188	7.22806e-05	0.000194011
chr11	83717441	83717790	18.0902	0.344049	0.0723498	3.95262e-07	1.41538e-06
chr11	83721411	83721510	7.03203	-0.17242	0.104666	0.0472244	0.0752929
chr11	83724021	83725480	82.0481	0.228199	0.0325658	1.00129e-12	6.13429e-12
chr11	83725871	83726040	19.2052	-0.0653982	0.0605694	0.249814	0.323236
chr11	83728211	83728790	31.4665	-0.0092117	0.0494267	0.845534	0.880094
chr11	83736811	83736910	8.38595	-0.0977243	0.0863228	0.195641	0.262092
chr11	83770991	83771510	25.15	-0.387172	0.0596252	1.46327e-11	8.15442e-11
chr11	83816551	83816820	14.832	0.121259	0.0717743	0.0639802	0.0986575
chr11	83820071	83820220	13.3746	-0.153219	0.0749103	0.0241802	0.0413379
chr11	83825961	83826340	21.4385	0.517664	0.0641812	8.0671e-17	6.77284e-16
chr11	83827901	83828590	50.5953	0.191802	0.0407866	1.30492e-06	4.39762e-06
chr11	83835501	83835740	14.1054	-0.109675	0.0727084	0.0972816	0.142868
chr11	83836671	83837530	74.3706	0.330433	0.0331029	4.16959e-24	5.5018e-23
chr11	83862841	83862940	7.50765	-0.0729729	0.0925212	0.356072	0.436602
chr11	83864191	83864720	17.8318	-0.0917152	0.0651411	0.129122	0.182914
chr11	83865751	83866020	22.2603	0.377106	0.0672296	3.60179e-09	1.60675e-08
chr11	83895491	83895930	32.7219	-0.116629	0.0488572	0.0127017	0.023061
chr11	83897151	83897220	8.43262	0.489782	0.0948608	2.87806e-08	1.17014e-07
chr11	83912711	83913300	37.7178	0.287866	0.0501766	2.62067e-09	1.18574e-08
chr11	83933071	83933640	21.6156	0.00414066	0.0637685	0.946042	0.959368
chr11	83948381	83948400	5.16448	0.419753	0.119444	5.96075e-05	0.000161952
chr11	83964511	83964700	10.3828	-0.148209	0.0831588	0.044009	0.0706764
chr11	83970041	83971790	163.618	0.22558	0.0225551	6.41398e-24	8.37861e-23
chr11	83972021	83972040	4.87338	0.155582	0.115246	0.0896497	0.132962
chr11	83975781	83976730	88.443	-0.0598183	0.0317945	0.0555824	0.0870136
chr11	83990481	83990550	7.24376	0.346156	0.100569	0.000127572	0.000330575
chr11	84020541	84021040	24.4061	0.259487	0.057036	1.76057e-06	5.83709e-06
chr11	84021941	84022920	75.96	-0.316784	0.032413	3.60188e-23	4.52346e-22
chr11	84061831	84062370	22.4076	0.105924	0.0639891	0.0750652	0.113708
chr11	84088831	84090250	84.1709	0.271816	0.0321395	8.68306e-18	7.80841e-17
chr11	84102281	84103700	182.475	-0.228556	0.0230912	1.67812e-23	2.14071e-22
chr11	84128971	84129290	12.489	0.149332	0.0783341	0.0338223	0.0558574
chr11	84140511	84140650	8.8731	-0.445682	0.0962694	4.67645e-07	1.65985e-06
chr11	84162971	84163010	5.39405	-0.223892	0.112972	0.0161205	0.0286353
chr11	84164561	84164570	4.54932	0.119972	0.108357	0.169011	0.231209
chr11	84164701	84165430	29.61	0.14738	0.0526793	0.003314	0.00677012
chr11	84173211	84173560	20.0601	-0.4426	0.0641703	7.65986e-13	4.73821e-12
chr11	84200731	84201070	12.6772	-0.328577	0.0875424	3.48205e-05	9.77674e-05
chr11	84212041	84212780	23.2369	0.150491	0.0601882	0.00770712	0.0146559
chr11	84228121	84228420	14.2295	0.154556	0.0736105	0.021115	0.0365714
chr11	84233961	84234830	50.5662	0.0675787	0.0422932	0.0973285	0.142929
chr11	84247981	84248260	20.9843	-0.11371	0.0601228	0.0437656	0.0703242
chr11	84260791	84261300	27.7767	0.0316956	0.0535252	0.534685	0.612029
chr11	84261921	84261930	4.3614	0.113189	0.111179	0.202201	0.269721
chr11	84292101	84292290	10.8019	0.299149	0.0869204	0.000139965	0.000360608
chr11	84316661	84317780	210.957	0.20089	0.0199783	4.28021e-24	5.64344e-23
chr11	84383681	84383830	10.2004	0.200706	0.0831043	0.00683512	0.0131358
chr11	84384751	84385100	23.5735	0.185102	0.0637751	0.00184832	0.00395674
chr11	84390591	84390680	7.15355	-0.2464	0.100444	0.00438714	0.00875437
chr11	84396721	84396780	5.31046	-0.102801	0.101909	0.223239	0.293597
chr11	84398221	84398290	6.7238	0.0210112	0.0893006	0.785788	0.831846
chr11	84408861	84409670	78.4302	0.247508	0.0314131	1.21477e-15	9.37705e-15
chr11	84419501	84420490	62.2816	0.0868384	0.0384607	0.019287	0.0336996
chr11	84437141	84438000	39.559	-0.0986755	0.0464574	0.0273586	0.0461612
chr11	84464391	84464410	4.96494	0.263819	0.12058	0.00745233	0.0142125
chr11	84464561	84465750	159.4	0.14868	0.0223665	1.97998e-11	1.09077e-10
chr11	84468111	84468810	96.6665	0.305183	0.029879	4.43538e-25	6.22217e-24
chr11	84476661	84477080	25.2961	0.253842	0.0593393	6.26474e-06	1.93737e-05
chr11	84497961	84498420	20.3807	0.466091	0.0695303	2.525e-12	1.49695e-11
chr11	84524281	84524700	19.1457	0.102478	0.0648034	0.0883969	0.131335
chr11	84541501	84542710	83.924	0.122513	0.03214	0.000103915	0.000272755
chr11	84542981	84545040	416.913	-0.0367415	0.0159176	0.0204397	0.0355145
chr11	84549151	84549590	22.1753	0.252688	0.0614424	1.31694e-05	3.90947e-05
chr11	84558061	84558900	58.1318	0.190955	0.0374328	1.73857e-07	6.48563e-07
chr11	84559731	84560810	94.5267	0.361635	0.0294854	2.70656e-35	6.40427e-34
chr11	84563761	84564880	62.6151	0.198276	0.0397777	3.01289e-07	1.09399e-06
chr11	84566751	84567070	16.5699	-0.154693	0.0665059	0.0119196	0.0217735
chr11	84589901	84590970	110.983	0.301151	0.0276138	2.87934e-28	4.81112e-27
chr11	84594291	84594350	6.07271	0.12662	0.100011	0.130037	0.183998
chr11	84594571	84594910	16.9341	0.311437	0.0701974	2.20212e-06	7.21237e-06
chr11	84628671	84629650	87.2918	0.206077	0.0306867	8.91566e-12	5.05594e-11
chr11	84646131	84646830	27.7381	-0.291496	0.053539	1.42866e-08	5.9923e-08
chr11	84648121	84649900	144.612	0.0484591	0.0252536	0.0465515	0.074324
chr11	84650011	84650370	13.732	0.262641	0.0785576	0.000249122	0.000617021
chr11	84655361	84656390	144.44	-0.0984482	0.028258	0.000405053	0.000970359
chr11	84671401	84671940	23.5721	-0.000431229	0.0569943	0.993518	0.995217
chr11	84673451	84674530	170.637	-0.00883489	0.0219888	0.685479	0.74746
chr11	84681631	84682020	16.189	0.437014	0.0725538	2.41897e-10	1.2092e-09
chr11	84686891	84686920	5.15611	-0.00282201	0.0962332	0.97255	0.979512
chr11	84689421	84689590	8.32206	0.117007	0.0904141	0.134554	0.189626
chr11	84691851	84692240	29.1269	-0.330636	0.059346	5.33313e-09	2.33872e-08
chr11	84714351	84714750	42.2686	0.07648	0.0418984	0.0599524	0.0930897
chr11	84719361	84721910	439.371	0.235175	0.016522	2.18519e-46	8.46732e-45
chr11	84722451	84723280	41.1363	0.697075	0.044592	4.2376e-56	2.45502e-54
chr11	84780821	84781000	20.0734	-0.0528784	0.058081	0.334766	0.414466
chr11	84800891	84801260	24.4577	0.30335	0.0586405	5.88999e-08	2.31556e-07
chr11	84812461	84812640	13.4062	0.427725	0.0878913	1.53719e-07	5.76888e-07
chr11	84819271	84819880	26.0575	0.142109	0.0538889	0.00550803	0.0107847
chr11	84855591	84856170	29.9324	-0.0733539	0.0564383	0.169335	0.231596
chr11	84865861	84866170	14.5655	0.12604	0.0719204	0.0547517	0.0858597
chr11	84890531	84891220	60.6227	0.0376137	0.0363203	0.289858	0.366844
chr11	84899871	84899960	8.86351	-0.194172	0.0898834	0.0135759	0.0244915
chr11	84902171	84902310	8.07752	-0.554019	0.0998423	2.90139e-09	1.30726e-08
chr11	84921861	84924750	349.856	0.351853	0.0192292	1.56102e-73	1.69533e-71
chr11	84948081	84948480	24.0759	0.0468013	0.0548401	0.369276	0.45006
chr11	85011031	85011200	8.70408	-0.145179	0.0922927	0.0673762	0.103303
chr11	85024431	85024600	8.24139	-0.218607	0.0973547	0.00912128	0.0170809
chr11	85052601	85053100	27.4002	-0.118338	0.0516108	0.0159614	0.0283826
chr11	85076601	85076940	22.6204	0.310638	0.0607777	7.91976e-08	3.06908e-07
chr11	85111011	85111280	15.0047	-0.348201	0.0736886	4.55609e-07	1.61918e-06
chr11	85117791	85118760	112.394	0.255895	0.0314315	1.34401e-16	1.11239e-15
chr11	85123771	85124220	22.769	-0.0296123	0.0599412	0.59878	0.671072
chr11	85132311	85134250	196.631	0.143364	0.0226378	1.64983e-10	8.36852e-10
chr11	85181921	85183240	75.8597	0.789391	0.0375757	5.93532e-99	1.47616e-96
chr11	85242901	85243170	23.4002	0.112143	0.0589419	0.0428125	0.0689488
chr11	85310551	85310730	12.0776	0.111655	0.0772828	0.108474	0.157145
chr11	85539991	85542390	448.624	0.212699	0.0175014	2.41786e-34	5.46099e-33
chr11	85549801	85549890	7.59977	-0.926617	0.114024	2.4729e-17	2.15238e-16
chr11	85551761	85552390	33.2612	-0.713268	0.0541682	9.85727e-41	2.9932e-39
chr11	85590761	85591310	40.6612	0.0868183	0.0420943	0.0334473	0.0553018
chr11	85595231	85595720	24.1121	-0.069548	0.0556386	0.187174	0.252337
chr11	85626901	85629540	651.228	0.0744051	0.0122098	1.00197e-09	4.71739e-09
chr11	85643411	85643510	6.11413	-0.0784765	0.0981824	0.33927	0.419196
chr11	85647251	85648670	188.806	-0.0296144	0.0216888	0.168821	0.230973
chr11	85662421	85662650	9.36694	-0.397186	0.0988165	8.55599e-06	2.60173e-05
chr11	85662841	85666020	694.593	-0.0538007	0.0149554	0.000440707	0.00104951
chr11	85677361	85677780	31.1636	-0.304468	0.0507418	5.01167e-10	2.42826e-09
chr11	85680921	85681210	21.8083	0.505073	0.0601682	5.56834e-18	5.06612e-17
chr11	85682651	85683010	16.9154	0.068496	0.0673477	0.27064	0.346071
chr11	85685311	85686650	276.01	0.598488	0.0213846	1.26899e-173	2.1655e-170
chr11	85694521	85694850	18.14	-0.121407	0.0660619	0.046864	0.0747708
chr11	85716061	85717120	44.9764	0.274567	0.0452023	3.76823e-10	1.84766e-09
chr11	85717531	85720190	700.448	0.0642222	0.0147678	1.26524e-05	3.76371e-05
chr11	85725921	85726180	11.0916	-0.432167	0.0883405	1.34082e-07	5.06534e-07
chr11	85740551	85741300	28.9497	-0.181285	0.0522506	0.000274615	0.000675674
chr11	85766511	85767040	36.5271	0.0311499	0.0447733	0.471938	0.55213
chr11	85772681	85772970	17.263	-0.185913	0.0709446	0.00429362	0.00858458
chr11	85795421	85795430	4.54032	0.0320232	0.102442	0.702722	0.762343
chr11	85805521	85805620	9.01308	0.334245	0.092646	6.17281e-05	0.000167331
chr11	85809291	85811850	398.971	-0.0988358	0.018583	8.67237e-08	3.34493e-07
chr11	85817741	85817970	12.2933	-0.365745	0.0846289	2.72796e-06	8.8367e-06
chr11	85826071	85826750	49.0144	0.0980715	0.0384648	0.00809091	0.0153181
chr11	85827291	85828420	62.1515	0.0322384	0.0362445	0.317675	0.396539
chr11	85854261	85855800	533.109	-0.0350814	0.0138276	0.0109153	0.0200997
chr11	85890131	85890400	17.2889	-0.185287	0.0704863	0.00420608	0.00842458
chr11	85893421	85893760	16.5734	0.074713	0.0684411	0.235985	0.307882
chr11	85919021	85919730	40.5927	0.0706339	0.0438875	0.0962694	0.141539
chr11	85941591	85941770	9.50474	-0.135289	0.0882299	0.0779212	0.117512
chr11	85946361	85946470	8.01992	-0.313869	0.102949	0.00048271	0.00114126
chr11	85947341	85948250	36.7514	-0.253994	0.0468908	2.10523e-08	8.6726e-08
chr11	85955401	85955940	46.5423	-0.69488	0.053374	5.71566e-40	1.67026e-38
chr11	85967501	85968250	68.3584	-0.229373	0.0389727	1.55173e-09	7.17363e-09
chr11	85979931	85980360	23.5786	-0.130785	0.0584397	0.0173405	0.0306035
chr11	86041811	86042270	48.5153	-0.226181	0.0397414	5.27608e-09	2.31517e-08
chr11	86066791	86070150	872.79	-0.0542176	0.0110344	8.49125e-07	2.92332e-06
chr11	86089271	86090380	82.5608	-0.0824353	0.0340924	0.0135913	0.0245163
chr11	86091531	86091670	7.87601	-0.326432	0.113721	0.00074729	0.00171404
chr11	86117101	86117290	13.4838	0.0919734	0.0769391	0.184003	0.248665
chr11	86118851	86119690	82.0479	-0.0729842	0.0315841	0.0187148	0.0327978
chr11	86148571	86148880	20.5993	0.0190929	0.0609445	0.73886	0.792837
chr11	86150971	86152580	260.662	-0.675377	0.0226948	8.24778e-196	2.18698e-192
chr11	86162391	86162500	7.69273	0.152753	0.0927158	0.0557083	0.0871901
chr11	86167671	86167680	4.73912	-0.0840584	0.10444	0.324172	0.403373
chr11	86173771	86174790	95.6531	-0.371639	0.0383813	5.96849e-23	7.4028e-22
chr11	86184991	86185000	3.55261	-0.593731	0.147669	4.89674e-06	1.53533e-05
chr11	86193501	86193810	25.0363	-0.0171221	0.0526017	0.764962	0.814577
chr11	86218241	86218810	26.0744	0.23068	0.0558769	1.42122e-05	4.20275e-05
chr11	86221961	86222780	73.2403	-0.529977	0.0355414	2.9028e-51	1.37864e-49
chr11	86227061	86227280	11.8416	-0.558678	0.0877798	1.91557e-11	1.05657e-10
chr11	86232251	86232790	37.2178	0.16996	0.0498379	0.000363002	0.000876098
chr11	86244021	86246170	903.834	-0.065847	0.016455	5.76775e-05	0.000157015
chr11	86288571	86289380	60.7013	0.100581	0.0377217	0.00625588	0.0121107
chr11	86291741	86292200	23.6434	-0.184682	0.0587625	0.000851671	0.00193525
chr11	86301581	86303220	491.342	0.0155949	0.0134755	0.245823	0.3188
chr11	86359521	86359780	12.8045	-0.428772	0.0824466	2.82174e-08	1.14824e-07
chr11	86374221	86375360	97.1533	-0.0613768	0.0285842	0.0294924	0.0493883
chr11	86386811	86387100	20.5866	0.116624	0.0589269	0.0352326	0.0579208
chr11	86395121	86395560	22.545	-0.202924	0.0607563	0.000381745	0.000918248
chr11	86440531	86440680	7.98149	-0.137719	0.0899278	0.0770946	0.116411
chr11	86453461	86453470	4.88551	0.21528	0.116362	0.0225805	0.0388589
chr11	86456011	86456840	63.0519	0.191121	0.0353771	3.40489e-08	1.37358e-07
chr11	86459021	86459250	8.97772	-0.152771	0.0890522	0.0485518	0.0771658
chr11	86459621	86461700	250.741	-0.146407	0.0244001	1.30422e-09	6.07386e-09
chr11	86476351	86476440	6.47725	-0.233818	0.107581	0.00962816	0.0179385
chr11	86483901	86484810	54.1257	0.0476548	0.0403759	0.225508	0.296127
chr11	86492121	86492280	9.2855	-0.0376209	0.0880215	0.621788	0.691716
chr11	86492681	86492810	6.70237	0.0855873	0.0945907	0.287376	0.364184
chr11	86495281	86495740	24.5425	-0.150117	0.0565269	0.00496158	0.00980228
chr11	86503721	86504180	18.7442	-0.410671	0.0718007	1.57895e-09	7.29496e-09
chr11	86511101	86511420	16.3836	-0.207693	0.0741079	0.00213931	0.00452833
chr11	86515331	86516630	175.277	0.181805	0.0257321	3.69402e-13	2.34625e-12
chr11	86518831	86520230	141.964	-0.102595	0.0242415	1.8944e-05	5.51113e-05
chr11	86524071	86525120	80.0364	0.109574	0.033363	0.00116749	0.00258968
chr11	86537731	86537820	8.77872	0.00432238	0.0806139	0.952478	0.964172
chr11	86559521	86559880	13.8686	-0.370587	0.0829674	1.33197e-06	4.48432e-06
chr11	86565821	86566200	16.3019	-0.265331	0.0711412	5.80752e-05	0.000158041
chr11	86570261	86570280	4.86632	-0.0172753	0.0990486	0.83421	0.871132
chr11	86571441	86571810	24.5993	0.100433	0.0598707	0.0737164	0.111887
chr11	86577291	86578890	152.135	0.159208	0.028155	9.67691e-09	4.13398e-08
chr11	86579441	86579560	7.97549	-0.00651472	0.0835528	0.929118	0.946583
chr11	86588111	86589590	424.238	-0.389463	0.0210708	3.76111e-77	4.64024e-75
chr11	86592171	86593490	125.943	-0.106375	0.0261039	3.73091e-05	0.000104345
chr11	86597031	86597620	44.3044	-0.212443	0.0442021	6.79257e-07	2.36515e-06
chr11	86606621	86607250	26.023	-0.0711155	0.0580535	0.193322	0.259434
chr11	86608061	86608850	69.3436	0.0828508	0.0350699	0.0158262	0.0281642
chr11	86610751	86610840	6.64803	-0.120951	0.0978832	0.142214	0.198935
chr11	86632621	86633280	51.8665	0.15515	0.0428322	0.000181787	0.000460091
chr11	86660141	86660390	11.6946	-0.0592555	0.0730894	0.373252	0.454091
chr11	86669471	86669730	15.9316	0.801422	0.076365	6.96367e-27	1.08001e-25
chr11	86670351	86670420	6.83584	0.315166	0.104839	0.000553606	0.00129629
chr11	86671301	86672580	123.909	-0.0920125	0.0272633	0.000628707	0.00145951
chr11	86676621	86676820	15.6221	0.613469	0.0763797	8.48217e-17	7.11024e-16
chr11	86677941	86679160	72.7754	0.0759987	0.0373974	0.0371654	0.0607534
chr11	86695451	86696920	159.566	0.0519431	0.0245192	0.0324031	0.0537513
chr11	86698731	86698870	10.9283	-0.185214	0.0820093	0.0114096	0.0209246
chr11	86702471	86702670	14.1424	0.0598162	0.071996	0.348755	0.429031
chr11	86713641	86713880	16.107	0.587723	0.0738176	1.62366e-16	1.33609e-15
chr11	86719821	86720200	19.7186	-0.367181	0.0678226	1.12009e-08	4.75075e-08
chr11	86740181	86742600	607.974	-0.298301	0.0179836	2.15719e-62	1.5855e-60
chr11	86743241	86744130	83.2959	0.0781122	0.0355404	0.024648	0.0420528
chr11	86746551	86746880	14.9172	-0.458637	0.0852674	9.00769e-09	3.86178e-08
chr11	86750091	86750400	19.463	-0.259024	0.0639317	1.61149e-05	4.73205e-05
chr11	86799171	86799240	6.78572	-0.0676428	0.0918624	0.390692	0.471725
chr11	86799421	86803020	454.987	-0.207289	0.0150674	2.19612e-43	7.48487e-42
chr11	86803601	86803710	7.38185	-0.124618	0.0910428	0.112794	0.162587
chr11	86809521	86809890	21.1632	-0.441878	0.0619408	1.38684e-13	9.11347e-13
chr11	86811661	86812210	27.7717	-0.227211	0.0543846	1.18028e-05	3.52479e-05
chr11	86814841	86814930	5.93873	-0.30356	0.111501	0.00142138	0.00310425
chr11	86816251	86816730	25.8449	-0.342743	0.0590191	1.31989e-09	6.14318e-09
chr11	86818361	86819610	81.0567	0.328564	0.0345929	4.98225e-22	5.85113e-21
chr11	86869721	86870410	39.7799	0.336268	0.0473194	2.60893e-13	1.67785e-12
chr11	86885421	86885660	14.5915	0.273611	0.0842402	0.000314374	0.00076627
chr11	86916021	86916920	39.6757	0.00587956	0.0459009	0.89451	0.919417
chr11	86917641	86917950	16.5728	0.216368	0.0711427	0.000953453	0.00214871
chr11	86919201	86920010	37.7942	0.282493	0.046673	4.1901e-10	2.04456e-09
chr11	86932081	86932460	15.6364	0.209111	0.0799964	0.00368008	0.00745156
chr11	86938901	86939390	28.4065	0.0637824	0.0522537	0.201068	0.268413
chr11	86940611	86940760	11.4092	-0.146514	0.0794828	0.0393061	0.0638841
chr11	86953051	86953220	10.3703	0.0312015	0.0797755	0.660943	0.726437
chr11	86954461	86956990	769.486	-0.00303118	0.0109488	0.781411	0.828204
chr11	86958011	86959400	95.9067	0.0375774	0.0323899	0.237655	0.309723
chr11	86978951	86979030	7.92506	0.061862	0.0930139	0.434087	0.515153
chr11	86990221	86990870	33.0546	-0.197834	0.0514838	5.81442e-05	0.000158203
chr11	86993581	86993690	9.0517	-0.125464	0.0893119	0.104862	0.152568
chr11	87029451	87029760	20.0796	-0.190476	0.0636575	0.00134113	0.0029426
chr11	87036181	87036350	8.14684	-0.244111	0.09719	0.00380245	0.00767868
chr11	87036931	87038870	753.594	0.0364182	0.0112121	0.00113583	0.00252503
chr11	87082651	87083730	148.108	-0.172316	0.0248683	2.41961e-12	1.43734e-11
chr11	87097591	87097770	17.5026	0.00940337	0.0658965	0.878084	0.906567
chr11	87127031	87127570	41.5816	-0.0523288	0.0435563	0.21454	0.28375
chr11	87147961	87148480	24.619	-0.395306	0.059116	3.90945e-12	2.28016e-11
chr11	87155591	87155840	15.0962	-0.010577	0.0686467	0.867071	0.897546
chr11	87173231	87173900	34.9168	-0.048967	0.0488946	0.297027	0.374535
chr11	87210801	87210890	7.08708	-0.240956	0.102048	0.00579989	0.0113035
chr11	87258391	87258640	9.81647	0.0703019	0.0837803	0.341197	0.421139
chr11	87290441	87290530	7.57404	-0.0513428	0.0900926	0.507201	0.58605
chr11	87301931	87302360	13.447	-0.223999	0.0784115	0.00162567	0.00351486
chr11	87352631	87353530	129.395	0.415078	0.0246478	2.01991e-64	1.59478e-62
chr11	87366181	87366970	41.3399	-0.81112	0.0533936	1.82269e-53	9.43954e-52
chr11	87421101	87421590	37.1788	0.202048	0.0457438	4.74659e-06	1.49048e-05
chr11	87493741	87493780	5.10503	-0.0682005	0.102947	0.422805	0.503897
chr11	87529691	87529820	6.54076	-0.14098	0.100999	0.095112	0.140064
chr11	87579561	87579580	4.67594	-0.107281	0.108855	0.220053	0.290017
chr11	87715761	87716340	40.8103	-0.0137486	0.0444331	0.76387	0.813692
chr11	87722891	87722970	8.12426	0.354159	0.0950365	3.57568e-05	0.000100251
chr11	87739451	87739590	8.50342	-0.151946	0.0932214	0.0576556	0.0899047
chr11	87743141	87743650	30.8556	0.430822	0.0518052	1.38642e-17	1.22862e-16
chr11	87757251	87758660	250.62	-0.0116938	0.0208191	0.571317	0.645947
chr11	87777691	87779020	133.044	0.182816	0.0288932	1.34643e-10	6.88713e-10
chr11	87819871	87820320	28.7132	0.0150227	0.0523384	0.764054	0.813832
chr11	87838401	87838570	8.47983	-0.0177149	0.0866449	0.814833	0.855537
chr11	87839931	87840140	16.1119	-0.537265	0.0758567	1.40877e-13	9.25295e-13
chr11	87859551	87860160	77.4269	-0.387562	0.0339507	5.65733e-31	1.08555e-29
chr11	87878391	87878680	15.5737	0.0141456	0.0692187	0.824601	0.863494
chr11	87881861	87882970	41.4154	-0.206589	0.0447219	1.77716e-06	5.88858e-06
chr11	87892131	87892740	42.6255	0.0290106	0.0423784	0.480936	0.560872
chr11	87898801	87899560	37.1302	-0.525765	0.0512729	1.14734e-25	1.66329e-24
chr11	88016491	88016740	23.5348	0.255779	0.056206	1.809e-06	5.98915e-06
chr11	88059261	88059720	24.1279	0.0558792	0.0564791	0.296029	0.373502
chr11	88103561	88103920	18.5587	0.509806	0.0721532	1.80855e-13	1.17755e-12
chr11	88138081	88138130	5.63626	-0.0185145	0.0936493	0.815711	0.85625
chr11	88174291	88176210	246.928	0.0607696	0.0196217	0.00182318	0.00390681
chr11	88231971	88232350	33.4056	0.342602	0.0499499	1.50057e-12	9.06707e-12
chr11	88281091	88281590	17.4219	-0.0685912	0.0679734	0.273415	0.349075
chr11	88284451	88284890	16.2021	-0.150301	0.0726473	0.0230557	0.0395952
chr11	88292341	88292940	31.614	-0.16903	0.0499652	0.00042068	0.00100496
chr11	88294041	88294220	9.80167	0.0303537	0.082149	0.677835	0.741047
chr11	88297351	88297850	22.8914	-0.448939	0.0614143	5.41988e-14	3.68307e-13
chr11	88336691	88338670	213.767	0.149558	0.0213796	1.75027e-12	1.05158e-11
chr11	88363631	88363790	8.93905	-0.0804725	0.0898701	0.299053	0.376702
chr11	88414261	88415330	104.471	0.0130779	0.0272126	0.626946	0.696291
chr11	88418601	88418610	4.34905	0.0501579	0.103656	0.554766	0.630613
chr11	88478531	88478780	11.8313	-0.319974	0.0863513	4.56596e-05	0.00012615
chr11	88484871	88485210	25.5735	0.205959	0.0558327	0.00010237	0.000269015
chr11	88508711	88509400	39.4426	0.0510179	0.0438409	0.229283	0.300392
chr11	88511231	88511290	6.5259	-0.0944158	0.0974806	0.248681	0.321972
chr11	88521381	88522370	63.0717	-0.280539	0.0365286	4.72e-15	3.48742e-14
chr11	88535611	88536590	82.5274	-0.0713207	0.0339802	0.0322758	0.0535659
chr11	88544081	88544830	101.66	0.31503	0.0280436	6.95931e-30	1.26874e-28
chr11	88552531	88552670	13.2823	0.169003	0.0775159	0.0155088	0.0276494
chr11	88555011	88555470	19.5953	-0.0862796	0.0674045	0.164602	0.225957
chr11	88561381	88561920	25.0062	0.182289	0.0576443	0.000861459	0.0019562
chr11	88618421	88619250	45.5787	-0.185964	0.0435543	1.01791e-05	3.0649e-05
chr11	88620631	88620980	24.8013	-0.345024	0.056826	2.63208e-10	1.31075e-09
chr11	88623411	88623880	32.7909	-0.339976	0.0538953	6.00047e-11	3.16571e-10
chr11	88698101	88698230	7.48561	-0.554243	0.105708	1.52157e-08	6.36431e-08
chr11	88704661	88704750	7.94926	-0.125654	0.0922053	0.112672	0.162437
chr11	88709591	88710110	25.0057	-0.605185	0.0698873	3.58376e-19	3.52554e-18
chr11	88779491	88780200	44.7184	-0.409156	0.0463717	1.70658e-19	1.71828e-18
chr11	88781581	88781930	17.1811	-0.4595	0.0781539	5.06084e-10	2.45105e-09
chr11	88799671	88800410	49.3621	-0.183622	0.0413054	4.66929e-06	1.46765e-05
chr11	88860251	88861320	101.93	0.0621203	0.0304533	0.0382319	0.0623231
chr11	88901601	88901710	6.66393	-0.51095	0.113237	6.55762e-07	2.28718e-06
chr11	88979601	88979970	20.8642	-0.285554	0.0648557	2.95068e-06	9.51595e-06
chr11	89061961	89063870	112.992	0.0848026	0.0271986	0.0015931	0.00344915
chr11	89065431	89066310	51.5013	-0.111205	0.0406853	0.00487071	0.00963697
chr11	89097861	89098380	37.8243	0.369818	0.0477368	1.76038e-15	1.34293e-14
chr11	89163831	89163940	6.60405	-0.367713	0.109948	0.00013529	0.000349268
chr11	89175871	89176230	17.4219	0.338538	0.0713145	4.245e-07	1.51466e-06
chr11	89184111	89184310	12.7213	-0.0192846	0.0756691	0.778283	0.825523
chr11	89209351	89209540	12.287	-0.0683891	0.0782911	0.328157	0.407598
chr11	89249341	89249420	7.21596	0.00965114	0.0888777	0.901657	0.925245
chr11	89276071	89276470	15.5972	-0.0685471	0.0723125	0.297077	0.374591
chr11	89294191	89294540	11.8963	0.181916	0.0816163	0.0126102	0.0229086
chr11	89333841	89333990	12.3545	0.503268	0.0911705	3.47799e-09	1.55365e-08
chr11	89342601	89343390	80.7136	0.129866	0.0334334	7.40075e-05	0.000198356
chr11	89358881	89359450	18.9237	0.593051	0.0698154	1.7268e-18	1.62643e-17
chr11	89364971	89365040	6.90563	0.0532888	0.0903724	0.494163	0.573542
chr11	89442961	89444540	144.752	0.500368	0.0275988	2.07555e-74	2.32442e-72
chr11	89490071	89490180	8.39317	0.23239	0.0957053	0.00520541	0.0102428
chr11	89490321	89492160	417.927	-0.136306	0.0180475	3.04164e-14	2.10431e-13
chr11	89495771	89496300	51.3112	-0.206686	0.0410614	2.22393e-07	8.19621e-07
chr11	89556401	89558200	100.363	0.626192	0.0318636	4.94704e-87	8.50092e-85
chr11	89585221	89585830	29.5857	0.0618743	0.0530248	0.220712	0.290754
chr11	89589401	89591710	374.659	0.823977	0.0325613	3.88807e-143	3.30111e-140
chr11	89594401	89594410	4.45568	0.0223402	0.101854	0.789247	0.83467
chr11	89614061	89614740	20.9799	0.848114	0.0707485	2.38947e-34	5.39827e-33
chr11	89615711	89617540	97.9983	0.651198	0.035077	5.15871e-78	6.55214e-76
chr11	89620081	89621810	410.321	0.226654	0.0156583	7.20016e-48	2.95882e-46
chr11	89632951	89633770	62.4728	0.0997662	0.0388649	0.0083582	0.0157805
chr11	89673461	89673710	13.8061	-0.0937995	0.072251	0.154436	0.21372
chr11	89736681	89736840	7.91307	-0.179964	0.095447	0.0280111	0.0471517
chr11	89777281	89777400	8.14323	0.103683	0.087646	0.174603	0.237821
chr11	89787041	89787800	43.7866	0.486329	0.0453273	9.1289e-28	1.48518e-26
chr11	89820181	89820230	3.42648	-0.307585	0.13555	0.0051075	0.0100668
chr11	89863861	89864690	54.6841	0.457546	0.0385503	2.38312e-33	5.13555e-32
chr11	89872451	89872910	25.3999	-0.221141	0.0594461	8.1297e-05	0.000216573
chr11	89875351	89875840	25.9973	0.427624	0.0601885	1.84918e-13	1.20329e-12
chr11	90024341	90024430	6.51246	-0.365358	0.110764	0.000159031	0.000405956
chr11	90051921	90052820	47.0568	0.493793	0.0437756	2.09089e-30	3.9103e-29
chr11	90062591	90062720	5.84023	0.18301	0.107236	0.0387309	0.0630531
chr11	90113671	90113810	10.9255	0.31219	0.0908731	0.000124455	0.000322982
chr11	90131831	90132230	23.4777	-0.128753	0.0578315	0.0181218	0.0318535
chr11	90134241	90135310	81.507	0.153105	0.0329365	2.14373e-06	7.03209e-06
chr11	90195171	90195210	5.16914	-0.00657058	0.0974146	0.936256	0.951953
chr11	90204911	90205080	15.241	-0.18515	0.0784743	0.00877167	0.0164849
chr11	90222051	90223800	428.075	-0.026091	0.0158377	0.0980853	0.143899
chr11	90240451	90240680	10.2881	0.0766965	0.0795326	0.280403	0.356661
chr11	90249781	90249790	4.50089	-0.0725543	0.106712	0.397675	0.478724
chr11	90288351	90288410	6.96375	-0.0873743	0.0947832	0.280497	0.35677
chr11	90459631	90459650	5.05115	-0.0292107	0.101161	0.725033	0.7812
chr11	90639251	90639930	47.8436	-0.164514	0.0397815	2.11772e-05	6.12318e-05
chr11	90704351	90705170	54.3965	-0.21946	0.0391638	8.93305e-09	3.8313e-08
chr11	90722531	90722810	17.9702	-0.26602	0.0745931	0.000105767	0.000277286
chr11	90835991	90836430	18.5841	-0.321235	0.0710869	1.38047e-06	4.63744e-06
chr11	90997251	90997870	32.9924	0.121108	0.052905	0.0160929	0.0285918
chr11	91163791	91164070	9.98373	-0.542218	0.0976989	2.79534e-09	1.26142e-08
chr11	91248361	91248420	7.2207	0.0333775	0.0900502	0.667443	0.732017
chr11	91435811	91436170	21.0485	0.348225	0.0634372	8.20233e-09	3.53188e-08
chr11	91608741	91609000	18.3099	-0.431751	0.0725144	3.52135e-10	1.73148e-09
chr11	91652991	91653630	40.2112	0.00602249	0.0435907	0.886923	0.913381
chr11	91659451	91659730	18.8053	0.117503	0.0655823	0.0532703	0.0837898
chr11	91664301	91665210	120.299	-0.1787	0.0263975	7.23815e-12	4.13402e-11
chr11	91665651	91665820	13.2355	0.190878	0.0821243	0.0091497	0.0171281
chr11	91729681	91730760	168.92	-0.294317	0.0248245	5.45242e-33	1.15264e-31
chr11	91761631	91762010	17.2034	-0.270715	0.0730355	6.06087e-05	0.000164517
chr11	91773191	91773590	30.6312	0.383042	0.051741	2.37031e-14	1.65264e-13
chr11	91776011	91776050	5.70248	0.245344	0.11179	0.00847145	0.0159761
chr11	91776421	91777400	65.0527	0.0875422	0.0376391	0.0171426	0.0302841
chr11	91785671	91787100	196.999	-0.129909	0.026879	9.63142e-07	3.29459e-06
chr11	91788911	91788980	5.36355	-0.0877049	0.103734	0.300372	0.378117
chr11	91789691	91791080	89.8184	0.0682164	0.0314418	0.027382	0.0461966
chr11	91792801	91793110	12.4341	0.0668416	0.0776845	0.338271	0.418145
chr11	91804081	91804380	26.5853	-0.211817	0.0529867	2.79347e-05	7.94313e-05
chr11	91837601	91838520	97.1401	0.270075	0.0291483	6.26756e-21	6.88532e-20
chr11	91841781	91841890	9.03095	0.20168	0.0907995	0.011676	0.021369
chr11	91850251	91851370	89.4693	0.0273256	0.030089	0.356746	0.437251
chr11	91860851	91860960	6.96987	-0.0236341	0.0889039	0.758584	0.809466
chr11	91865591	91865720	8.54085	0.0158586	0.0856109	0.841573	0.877051
chr11	91867321	91868380	68.4253	1.04938	0.03932	5.31261e-158	6.31483e-155
chr11	91868611	91871420	542.656	0.302877	0.0176091	6.61376e-67	5.65431e-65
chr11	91927151	91927230	7.37587	0.0316256	0.0877432	0.678395	0.741523
chr11	91932181	91932410	14.885	0.0847305	0.0681263	0.176929	0.240532
chr11	91946551	91948050	189.741	0.202422	0.0251105	3.57518e-16	2.86896e-15
chr11	91948981	91949230	13.8795	0.417915	0.079878	2.4255e-08	9.93643e-08
chr11	91981851	91982620	92.0065	-0.487002	0.0314086	4.01426e-55	2.23755e-53
chr11	92045211	92045610	20.95	-0.511071	0.0642794	2.07018e-16	1.69029e-15
chr11	92048471	92048850	14.1401	-0.0146274	0.072844	0.825489	0.86418
chr11	92052861	92052890	5.52037	0.179924	0.105619	0.0402552	0.0652645
chr11	92088531	92088640	6.20539	-0.354918	0.112477	0.000271622	0.000668797
chr11	92101831	92102220	19.5469	-0.443869	0.0653113	1.46214e-12	8.84294e-12
chr11	92180761	92180940	10.1534	-0.00762889	0.080011	0.91473	0.935658
chr11	92190571	92191260	59.0232	-0.231418	0.0387848	8.49067e-10	4.02564e-09
chr11	92211551	92212090	35.3259	-0.22956	0.0479995	6.91761e-07	2.40631e-06
chr11	92214791	92214960	11.4485	0.08078	0.0766695	0.240862	0.313305
chr11	92223431	92229110	1487.16	0.0610829	0.00899146	1.02429e-11	5.77828e-11
chr11	92236671	92237680	50.8204	0.486975	0.0430325	1.31673e-30	2.48269e-29
chr11	92239391	92239900	20.9384	0.0129702	0.0600739	0.824509	0.863423
chr11	92240361	92241550	199.966	0.0668905	0.0200773	0.000795602	0.00181707
chr11	92252551	92254240	66.3223	0.177023	0.0362733	5.88191e-07	2.06235e-06
chr11	92260051	92260080	5.30528	-0.172232	0.112998	0.0590324	0.0918149
chr11	92266851	92267060	11.8953	0.113805	0.0767919	0.099904	0.146243
chr11	92268811	92269540	42.4039	-0.440448	0.0479367	5.66046e-21	6.2323e-20
chr11	92286751	92286960	12.5772	-0.481639	0.0804022	2.57944e-10	1.28591e-09
chr11	92296221	92296480	11.9944	-0.189265	0.0825041	0.010126	0.0187775
chr11	92297941	92298300	17.6828	0.0561826	0.0644959	0.349192	0.429481
chr11	92300791	92301330	17.1666	0.275508	0.0715219	3.36016e-05	9.45252e-05
chr11	92302571	92303360	53.5965	0.327279	0.0393267	2.03481e-17	1.78241e-16
chr11	92308591	92310200	280.163	0.0833617	0.0196971	2.02441e-05	5.86885e-05
chr11	92314461	92314890	18.3525	-0.27188	0.0670244	1.49278e-05	4.40197e-05
chr11	92317321	92317460	8.7996	-0.139609	0.0906781	0.074653	0.113154
chr11	92329731	92330990	70.4167	0.0749191	0.0333265	0.0220204	0.0379845
chr11	92340981	92341060	6.51305	-0.0617111	0.0909776	0.429959	0.511077
chr11	92347231	92347250	4.97517	0.0761519	0.100942	0.36182	0.442441
chr11	92349301	92349880	20.6708	-0.131718	0.0639001	0.0266209	0.0450611
chr11	92354351	92355180	74.0286	0.103954	0.0366099	0.00362439	0.00734716
chr11	92362541	92362610	6.50678	0.0749693	0.0929756	0.345139	0.425253
chr11	92376161	92376560	21.677	-0.137724	0.0630461	0.0189741	0.0332043
chr11	92380001	92380650	23.3826	-0.0760298	0.0591434	0.171835	0.234511
chr11	92382991	92385520	251.114	0.430313	0.0232407	1.85793e-77	2.32045e-75
chr11	92387001	92388650	56.3424	0.313646	0.0475948	1.04978e-11	5.91657e-11
chr11	92390551	92392130	132.335	0.23702	0.0252861	2.75999e-21	3.09803e-20
chr11	92393331	92393480	9.08683	0.0498574	0.0823702	0.494673	0.574014
chr11	92397151	92397750	30.6732	-0.564882	0.0561742	8.03002e-25	1.10774e-23
chr11	92409291	92410140	34.8391	0.00408725	0.0451426	0.925579	0.943984
chr11	92410441	92410550	6.92014	-0.0752988	0.0922087	0.339799	0.419739
chr11	92415291	92415440	8.5679	0.018739	0.0870713	0.805146	0.847637
chr11	92443211	92443500	15.1067	-0.272399	0.0739162	6.67296e-05	0.000180014
chr11	92448871	92449110	9.56027	-0.205284	0.0896247	0.00882587	0.0165778
chr11	92452121	92452230	11.0309	0.135635	0.0799085	0.055232	0.0865216
chr11	92453151	92453320	10.1698	0.245371	0.086556	0.0015027	0.00326805
chr11	92454771	92455140	17.799	0.031524	0.0652609	0.603538	0.675289
chr11	92457351	92457530	10.1564	-0.126562	0.0826882	0.0883555	0.131278
chr11	92460371	92460660	13.3699	-0.0906479	0.0753411	0.182835	0.247375
chr11	92462941	92463050	8.39788	0.377698	0.0938735	9.65846e-06	2.91782e-05
chr11	92473761	92474150	19.9614	-0.268709	0.0738719	7.86066e-05	0.000209876
chr11	92482561	92482580	4.81002	-0.102918	0.107413	0.235578	0.307427
chr11	92489971	92490350	11.8015	-0.0418856	0.0783731	0.550842	0.626992
chr11	92501051	92501830	60.6627	0.252215	0.0383077	1.59471e-11	8.85686e-11
chr11	92506951	92507350	15.633	-0.445446	0.0732342	1.63212e-10	8.28555e-10
chr11	92510331	92511060	31.0385	0.0242221	0.049782	0.612262	0.683142
chr11	92511571	92512460	63.3035	-0.429415	0.0397316	4.1428e-28	6.85774e-27
chr11	92513241	92513380	9.97618	-0.195622	0.0846073	0.00922644	0.0172611
chr11	92522551	92523150	24.3084	0.0506398	0.0558287	0.338978	0.418896
chr11	92527551	92527700	11.4895	0.0652301	0.0769191	0.345576	0.425712
chr11	92529261	92529820	17.3685	-0.188529	0.0670652	0.00241501	0.00506315
chr11	92531091	92531630	30.8624	-0.0424816	0.0492951	0.369228	0.450011
chr11	92546101	92546900	30.7121	-0.184576	0.0525303	0.000228761	0.000570044
chr11	92550011	92551080	82.7768	-0.208021	0.031808	2.87228e-11	1.5599e-10
chr11	92555591	92555950	16.4553	-0.210641	0.0681328	0.000847648	0.0019269
chr11	92556371	92556740	20.1885	-0.135924	0.0642473	0.0227801	0.039168
chr11	92557951	92558830	31.7041	-0.143251	0.0505384	0.00303342	0.00624184
chr11	92569731	92570210	26.87	0.473265	0.0594797	2.24073e-16	1.8241e-15
chr11	92576151	92576620	14.2004	-0.208358	0.0770152	0.00287567	0.00594342
chr11	92580991	92581420	22.489	-0.352777	0.0601745	9.16092e-10	4.3302e-09
chr11	92581971	92582210	14.309	-0.252276	0.0749722	0.000248441	0.000615536
chr11	92585981	92586330	11.7842	0.0705371	0.079008	0.318482	0.397392
chr11	92587861	92589380	134.934	0.473632	0.0289306	3.2596e-61	2.29308e-59
chr11	92594331	92596300	239.327	-0.486335	0.0285814	3.76101e-66	3.14825e-64
chr11	92596801	92596860	6.28976	-0.128346	0.100288	0.125592	0.178587
chr11	92605751	92606440	35.0527	0.137613	0.0477466	0.00269315	0.00559719
chr11	92625321	92626920	96.3442	0.323791	0.0353651	5.83108e-20	6.04154e-19
chr11	92627711	92629470	246.288	0.0627652	0.0212292	0.00287794	0.00594783
chr11	92636461	92637270	45.9597	0.216397	0.0422277	1.29808e-07	4.91108e-07
chr11	92642201	92643340	40.5046	0.409291	0.0468774	4.00641e-19	3.92989e-18
chr11	92644771	92645730	29.2993	0.0365058	0.0510556	0.455084	0.535718
chr11	92657171	92657540	16.1235	-0.127718	0.0667188	0.0383636	0.0625141
chr11	92666641	92668660	842.443	-0.0213183	0.012397	0.0846339	0.126429
chr11	92669301	92669990	23.2331	0.305927	0.0632708	3.27448e-07	1.18428e-06
chr11	92670361	92670370	4.15012	-0.0543153	0.105214	0.524336	0.602368
chr11	92675881	92676060	12.5689	-0.244582	0.0812302	0.000855402	0.00194314
chr11	92681601	92681980	18.8966	0.405019	0.0668276	2.12302e-10	1.06733e-09
chr11	92682951	92683390	19.9351	-0.0431455	0.062194	0.457787	0.538304
chr11	92683651	92684330	32.1643	0.253043	0.0529721	6.10318e-07	2.13563e-06
chr11	92693041	92693480	17.4186	-0.0628806	0.0666923	0.30787	0.386158
chr11	92695091	92695100	4.39819	0.089701	0.109199	0.304793	0.382891
chr11	92695271	92695630	12.8265	-0.104689	0.0746737	0.121372	0.173345
chr11	92696181	92696420	12.8942	-0.186336	0.0789149	0.00867113	0.0163147
chr11	92701981	92703030	68.593	0.0689966	0.0367305	0.0497435	0.0788562
chr11	92703441	92703850	14.6863	0.210464	0.0776416	0.00276101	0.00572731
chr11	92707061	92707850	43.2148	0.196034	0.0426203	2.09423e-06	6.87929e-06
chr11	92711431	92712380	29.4036	-0.0285311	0.0512346	0.557195	0.632899
chr11	92713861	92714720	123.082	0.109142	0.0259273	2.03382e-05	5.89474e-05
chr11	92725241	92725900	53.0769	0.0948107	0.0383237	0.011149	0.020493
chr11	92735221	92735270	6.25669	-0.181762	0.102483	0.0346995	0.0571491
chr11	92738971	92739280	16.2974	0.140333	0.0678453	0.0248628	0.0423745
chr11	92759261	92759610	16.1018	-0.337343	0.07446	1.21331e-06	4.10269e-06
chr11	92765481	92766890	201.657	-0.0702432	0.0252157	0.00481693	0.00953933
chr11	92769111	92769420	18.1448	-0.534215	0.068485	6.76796e-16	5.32034e-15
chr11	92782961	92783230	11.4075	0.206657	0.0799426	0.00409427	0.00821733
chr11	92783561	92785390	578.159	-0.155313	0.0159336	1.16035e-22	1.41336e-21
chr11	92802761	92804920	112.692	0.173881	0.0305189	6.92014e-09	3.0023e-08
chr11	92826131	92826300	7.66857	-0.273413	0.102536	0.00200468	0.00426475
chr11	92826751	92827540	36.1231	0.0328536	0.0460399	0.460041	0.540464
chr11	92828111	92829340	131.655	0.15567	0.0260705	1.48726e-09	6.88851e-09
chr11	92830541	92830690	9.03422	-0.315365	0.0971041	0.000244833	0.000607312
chr11	92838781	92838930	8.90256	-0.378234	0.0970621	1.44654e-05	4.27351e-05
chr11	92840251	92841520	106.886	-0.850257	0.0380336	2.98172e-112	1.12947e-109
chr11	92854371	92854520	9.42675	-0.1207	0.0853523	0.107094	0.155397
chr11	92854871	92855380	22.4744	0.057566	0.0582617	0.294833	0.372237
chr11	92859401	92859760	27.2381	0.360896	0.0543954	4.7117e-12	2.73088e-11
chr11	92865241	92865760	22.4834	-0.26576	0.0610067	4.18882e-06	1.3254e-05
chr11	92885841	92886840	60.4887	0.108827	0.0365095	0.00227893	0.00479934
chr11	92893471	92893570	7.59277	0.16285	0.0984898	0.0506428	0.0801102
chr11	92907471	92907980	22.2407	0.00952955	0.058643	0.863491	0.8947
chr11	92918051	92918170	9.12762	-0.0211551	0.083552	0.772895	0.821015
chr11	92932161	92932270	7.13005	0.0194082	0.0895586	0.801972	0.844946
chr11	92941861	92942430	34.4492	0.50733	0.0493764	1.06918e-25	1.55233e-24
chr11	92960321	92960330	4.35659	-0.269041	0.126961	0.00851385	0.0160482
chr11	92969211	92970230	85.1023	-0.0575411	0.0298777	0.0505869	0.080035
chr11	92975681	92976120	16.8777	0.489146	0.0901149	5.59253e-09	2.44755e-08
chr11	92977991	92979770	343.874	-0.155577	0.0197745	2.2544e-15	1.70643e-14
chr11	93000191	93001350	80.4601	0.396337	0.0360268	6.05669e-29	1.0521e-27
chr11	93009181	93009840	25.9172	-0.039642	0.0592421	0.476532	0.556568
chr11	93019941	93021560	192.193	0.26201	0.022609	1.6005e-31	3.1573e-30
chr11	93034031	93034870	53.2272	-0.0632135	0.0374039	0.0835411	0.125004
chr11	93037991	93038160	11.2397	0.648008	0.0869347	7.82908e-15	5.68349e-14
chr11	93055021	93055220	14.596	0.678726	0.0826746	1.78666e-17	1.57031e-16
chr11	93059121	93059860	32.2152	0.087844	0.0512621	0.0726074	0.110406
chr11	93065441	93065610	16.9254	0.426725	0.0710999	2.56393e-10	1.27862e-09
chr11	93072031	93073230	116.269	0.353831	0.0316677	1.0721e-29	1.93568e-28
chr11	93078931	93079150	11.3753	-0.0347278	0.0778814	0.619347	0.689561
chr11	93079321	93080650	86.0068	0.0772598	0.035559	0.0263247	0.0446123
chr11	93081811	93081980	11.6109	0.161864	0.0797035	0.0234628	0.0402294
chr11	93085761	93085970	11.4841	-0.201073	0.0902414	0.0107826	0.0198767
chr11	93089371	93089920	46.5698	0.762843	0.044077	2.15845e-69	2.03695e-67
chr11	93113991	93114010	5.37989	0.0606972	0.0972633	0.457476	0.538011
chr11	93122661	93124010	83.2262	0.135815	0.038611	0.000299344	0.000731921
chr11	93131881	93131960	6.51757	-0.0697869	0.0939385	0.382407	0.463438
chr11	93133611	93133940	15.2939	0.150885	0.0693153	0.0178912	0.0314842
chr11	93145201	93145780	58.686	-0.062003	0.037711	0.0920031	0.136012
chr11	93159901	93161090	123.624	-0.0294928	0.0329474	0.361777	0.442401
chr11	93170151	93170190	5.66254	-0.172583	0.107748	0.0515859	0.0814286
chr11	93196781	93198660	583.58	0.0449803	0.0156541	0.00377008	0.00761841
chr11	93225541	93226050	20.9505	0.125392	0.0595295	0.0249709	0.0425411
chr11	93234361	93235210	104.664	0.229999	0.0271299	9.56316e-18	8.57168e-17
chr11	93236821	93237000	21.3388	-0.0796826	0.0613073	0.1643	0.225608
chr11	93330121	93330960	47.3381	0.319001	0.040699	1.10629e-15	8.56116e-15
chr11	93396521	93396640	6.4015	-0.659595	0.13235	3.89514e-08	1.56166e-07
chr11	93444691	93444740	5.85113	-0.155877	0.104708	0.0721331	0.10978
chr11	93474201	93474400	10.997	-0.506151	0.0908845	2.625e-09	1.1876e-08
chr11	93477361	93478570	153.426	-0.46841	0.0240572	2.40714e-85	3.92508e-83
chr11	93481581	93482470	66.4476	-0.338733	0.0380717	1.42572e-19	1.44249e-18
chr11	93483961	93484200	11.9374	-0.509206	0.0871242	5.46848e-10	2.64061e-09
chr11	93494341	93494930	46.7034	-0.469808	0.0458668	1.59297e-25	2.29101e-24
chr11	93528861	93529040	10.4016	0.0298591	0.0774767	0.668461	0.732884
chr11	93536881	93537850	83.5058	-0.163692	0.0307641	6.24946e-08	2.44967e-07
chr11	93541891	93543970	341.671	-0.0915042	0.0182924	4.86683e-07	1.72394e-06
chr11	93567211	93567970	74.0401	-0.00867694	0.0335929	0.791953	0.836843
chr11	93570901	93570910	4.38036	-0.0889166	0.108148	0.307099	0.385335
chr11	93585991	93586050	6.69825	0.103413	0.0943583	0.196857	0.263482
chr11	93614591	93614670	6.82897	0.0771676	0.0910466	0.32469	0.403912
chr11	93624941	93625030	7.15984	0.0237105	0.0870414	0.75395	0.805619
chr11	93652151	93652410	14.7627	-0.03923	0.0716114	0.551693	0.627787
chr11	93659381	93659530	7.72541	-0.272132	0.105071	0.00249079	0.00520955
chr11	93661081	93662450	313.359	-0.0123759	0.0176089	0.479804	0.559767
chr11	93715921	93715940	4.76651	-0.161506	0.113028	0.0758664	0.114767
chr11	93739931	93742450	663.789	0.0384443	0.0125758	0.00217915	0.00460568
chr11	93744801	93745800	75.8778	-0.082593	0.0324807	0.00737347	0.0140735
chr11	93775441	93775540	8.74281	-0.202789	0.0909534	0.0107056	0.0197504
chr11	93783511	93785940	634.644	-0.0195887	0.0128677	0.12692	0.18022
chr11	93786511	93786610	7.59692	-0.0529831	0.0859075	0.480951	0.560885
chr11	93817941	93818230	13.0356	-0.418518	0.0819493	4.7942e-08	1.90216e-07
chr11	93820001	93820740	42.4828	-0.314188	0.0435561	1.3663e-13	8.98432e-13
chr11	93849811	93850660	66.0605	0.0778764	0.0371126	0.0316495	0.0526297
chr11	93895521	93895590	7.63067	-0.109956	0.0907948	0.159949	0.220403
chr11	93921821	93921980	15.4372	-0.0531591	0.072424	0.420046	0.501174
chr11	93986731	93987050	15.8484	-0.172441	0.0726731	0.00927527	0.0173436
chr11	94127761	94132480	844.562	-0.0154483	0.0125121	0.215686	0.285048
chr11	94135061	94135350	11.5121	-0.0749552	0.0796595	0.291435	0.368582
chr11	94139421	94139840	27.3346	-0.440308	0.0565316	9.34311e-16	7.27106e-15
chr11	94142251	94143510	67.7669	0.116298	0.037351	0.00141058	0.00308277
chr11	94151941	94152700	47.4025	0.191746	0.0463833	1.77674e-05	5.18873e-05
chr11	94155791	94155980	9.8937	-0.553515	0.0902904	8.77135e-11	4.56234e-10
chr11	94171791	94171930	11.1366	-0.0922152	0.0780261	0.181035	0.245313
chr11	94175321	94176010	66.2246	-0.537096	0.0363996	2.95841e-50	1.34218e-48
chr11	94181401	94181800	31.2269	-0.889195	0.059916	3.01299e-51	1.43019e-49
chr11	94183901	94183980	7.28264	-0.133053	0.0942823	0.0981635	0.144004
chr11	94193411	94193570	9.68893	-0.21016	0.0875544	0.00659754	0.0127181
chr11	94218521	94218660	10.5211	-0.190575	0.0825216	0.00964832	0.0179725
chr11	94237761	94238410	26.2969	-0.044807	0.108058	0.589312	0.662433
chr11	94400851	94401950	87.608	-0.335893	0.0304619	6.40677e-29	1.11134e-27
chr11	94411851	94412440	39.3663	-0.68282	0.0516629	4.80315e-41	1.47592e-39
chr11	94417541	94417640	8.93971	-0.343797	0.094641	5.33285e-05	0.000145925
chr11	94492981	94495020	546.846	0.0134205	0.0125471	0.283527	0.360041
chr11	94504861	94505120	12.7247	-0.0559557	0.0750237	0.406862	0.487992
chr11	94512051	94513340	207.212	0.0876997	0.0211958	3.03846e-05	8.59834e-05
chr11	94519641	94519950	14.7244	0.042498	0.07078	0.512209	0.59068
chr11	94521861	94521930	7.05164	0.0649217	0.0913238	0.407664	0.488789
chr11	94526071	94526210	9.32683	-0.0922561	0.0839335	0.212028	0.280862
chr11	94543661	94545050	149.845	-0.0403598	0.0252232	0.105858	0.153839
chr11	94603221	94603490	15.891	-0.437432	0.0793427	4.5138e-09	1.9951e-08
chr11	94622991	94623610	52.164	0.093998	0.0398579	0.0153244	0.0273504
chr11	94657061	94657350	15.1816	-0.951976	0.0858138	6.08034e-30	1.11155e-28
chr11	94706341	94706350	4.10564	-0.402911	0.140615	0.000551844	0.00129246
chr11	94731931	94732350	17.5212	0.268945	0.0757884	0.000112908	0.000294801
chr11	94737151	94737550	15.7362	-0.298377	0.0823993	6.99514e-05	0.000188126
chr11	94738091	94738160	5.92554	0.134917	0.104653	0.117531	0.168566
chr11	94739741	94742070	325.948	-0.227027	0.0177283	6.36357e-38	1.69545e-36
chr11	94752841	94752920	6.90803	-0.320856	0.101733	0.000334371	0.000811487
chr11	94757321	94757750	23.0127	-0.120215	0.0581657	0.0281098	0.0472999
chr11	94762401	94762450	5.93568	-0.0440633	0.0936643	0.580053	0.653966
chr11	94767421	94770950	743.241	0.0330715	0.0115032	0.00396771	0.00798461
chr11	94776391	94777010	25.7373	-0.11084	0.054144	0.0295454	0.0494716
chr11	94785301	94786020	34.946	0.00489421	0.0480458	0.915996	0.936619
chr11	94786321	94786780	18.714	0.0158318	0.0680421	0.800892	0.844108
chr11	94790501	94791450	38.5556	-0.135738	0.0455187	0.00197952	0.00421535
chr11	94793981	94795140	134.262	0.0838825	0.02466	0.000587462	0.00137034
chr11	94800501	94800920	23.7141	-0.12462	0.0660041	0.0409601	0.0662759
chr11	94824701	94825760	85.4804	0.147084	0.0332949	6.5914e-06	2.03237e-05
chr11	94834481	94835710	161.301	-0.138292	0.0271288	2.33807e-07	8.59316e-07
chr11	94838181	94838210	5.8365	0.548484	0.112949	1.19758e-07	4.54843e-07
chr11	94839321	94840320	49.3316	0.255538	0.0407029	1.18441e-10	6.08837e-10
chr11	94850051	94850100	5.28329	-0.354923	0.122895	0.000642351	0.00148918
chr11	94866541	94866760	10.9977	0.48919	0.0904675	6.93693e-09	3.00903e-08
chr11	94876271	94877460	194.371	0.241438	0.0222639	7.98142e-28	1.30219e-26
chr11	94883181	94883200	4.42313	-0.0660762	0.105921	0.440737	0.521697
chr11	94885131	94885840	32.092	0.698812	0.0567827	6.67962e-36	1.62218e-34
chr11	94895531	94896200	29.1683	0.312753	0.0576895	1.42997e-08	5.99735e-08
chr11	94897251	94897690	24.3468	0.0383182	0.0555205	0.467366	0.547595
chr11	94924241	94924330	7.66482	-0.120979	0.0915477	0.124217	0.176859
chr11	94926111	94927610	141.123	-0.216959	0.0262994	6.95484e-17	5.86331e-16
chr11	94928071	94928540	24.7717	0.0516057	0.0584441	0.349054	0.429356
chr11	94934261	94935010	36.3368	0.30217	0.0507103	6.58592e-10	3.15606e-09
chr11	94938281	94938950	40.4455	0.10019	0.0469259	0.0264278	0.0447669
chr11	94941331	94941380	6.56466	0.091445	0.0932967	0.250639	0.324122
chr11	94968511	94968580	7.94448	-0.322404	0.10076	0.000284289	0.000697605
chr11	94972921	94974260	407.101	0.0127788	0.0148959	0.389361	0.470371
chr11	95037471	95037940	17.1802	0.00357991	0.0656445	0.953533	0.964975
chr11	95065331	95065650	21.2513	0.901386	0.0698244	2.30732e-39	6.56449e-38
chr11	95066641	95070260	687.356	0.0866113	0.0132	4.67065e-11	2.49189e-10
chr11	95074741	95075530	47.3726	0.22084	0.0413389	3.91603e-08	1.56949e-07
chr11	95081401	95081940	34.54	-0.202884	0.0493776	1.83196e-05	5.34076e-05
chr11	95088961	95090820	630.031	-0.162407	0.0135392	2.35286e-33	5.07159e-32
chr11	95092761	95093290	25.6442	0.235379	0.0545392	5.84169e-06	1.81347e-05
chr11	95095971	95096810	45.003	0.185331	0.040851	3.03956e-06	9.78813e-06
chr11	95108001	95109730	179.084	0.0125314	0.0226922	0.577752	0.651892
chr11	95132861	95133340	25.5423	0.395624	0.0560044	2.70415e-13	1.7368e-12
chr11	95134601	95135440	26.3907	0.0864423	0.0532538	0.0881714	0.131042
chr11	95138521	95138640	14.6797	-0.136711	0.0713828	0.0359808	0.0590224
chr11	95147351	95147890	33.1308	0.425757	0.0529535	1.29446e-16	1.07273e-15
chr11	95149191	95150510	145.434	-0.297564	0.0264301	5.62168e-30	1.02901e-28
chr11	95150971	95152180	155.738	0.228832	0.0242388	1.54414e-21	1.76007e-20
chr11	95154581	95154780	18.2268	-0.0839516	0.065331	0.165502	0.227039
chr11	95157031	95157500	17.9409	-0.102923	0.0668298	0.0951995	0.140169
chr11	95158901	95158930	4.9447	-0.0930037	0.10399	0.274503	0.350229
chr11	95228671	95233030	1698.99	0.0123349	0.00910258	0.175095	0.238394
chr11	95245191	95245310	7.09411	-0.157283	0.100928	0.0627829	0.0969979
chr11	95246831	95248040	143.507	0.0156311	0.0261231	0.545133	0.621652
chr11	95248681	95249380	50.7999	0.192354	0.0399528	7.50028e-07	2.59881e-06
chr11	95252811	95256540	373.624	0.0807488	0.0172046	2.38913e-06	7.79304e-06
chr11	95270141	95270490	14.0957	-0.14293	0.0749665	0.0351401	0.0577848
chr11	95280071	95280770	21.2104	-0.217513	0.0617282	0.000176103	0.000446596
chr11	95282381	95282460	7.36474	-0.000297538	0.0867409	0.996568	0.997454
chr11	95289541	95289620	5.86233	-0.112378	0.100448	0.17939	0.243418
chr11	95290781	95291060	12.485	-0.238895	0.0843693	0.00154924	0.00336133
chr11	95292991	95293140	9.87824	-0.382847	0.0895445	3.1992e-06	1.02773e-05
chr11	95296371	95296770	17.7385	-0.331507	0.0731235	1.2171e-06	4.11494e-06
chr11	95305941	95306060	8.10687	-0.0510322	0.0879324	0.503663	0.582645
chr11	95330221	95330740	49.1909	0.0665231	0.0390119	0.0802015	0.120566
chr11	95335831	95336420	56.7841	0.260821	0.0404089	3.35986e-11	1.816e-10
chr11	95337051	95339810	1020.85	-0.126441	0.0132708	1.16787e-21	1.34146e-20
chr11	95343811	95344010	13.5033	0.432221	0.0862031	6.79659e-08	2.65363e-07
chr11	95353121	95353140	4.45997	-0.211995	0.122852	0.029424	0.0492832
chr11	95359111	95359310	10.2153	-0.178907	0.0845473	0.0169023	0.0298965
chr11	95363481	95365080	71.7711	-0.356791	0.0400672	1.01895e-19	1.04102e-18
chr11	95367931	95368220	10.7455	-0.293629	0.0874464	0.000194888	0.000490963
chr11	95413081	95413250	11.8717	-0.496578	0.0844739	4.84445e-10	2.35127e-09
chr11	95413381	95413410	5.33378	-0.303556	0.124682	0.00307047	0.00631219
chr11	95416041	95416380	17.1985	-0.193803	0.0663848	0.00166596	0.00359495
chr11	95426281	95426670	12.0448	-0.173178	0.082902	0.0186898	0.0327591
chr11	95453181	95454730	202.269	-0.088706	0.0221331	5.84054e-05	0.000158879
chr11	95459081	95460370	116.146	-0.0792508	0.028719	0.0051203	0.0100899
chr11	95466041	95466170	10.6908	0.0979007	0.0797829	0.16909	0.231297
chr11	95485591	95485880	14.1356	-0.195135	0.0797453	0.00649199	0.0125299
chr11	95512771	95512900	11.4044	0.237407	0.0824167	0.00127435	0.00280782
chr11	95521071	95521470	18.664	0.313124	0.0679008	9.50121e-07	3.25186e-06
chr11	95524641	95524920	15.8264	0.0335103	0.0725939	0.612767	0.6836
chr11	95556161	95557330	131.681	0.168473	0.0259048	4.62544e-11	2.46861e-10
chr11	95565731	95566530	44.926	0.115348	0.0411778	0.00390101	0.0078614
chr11	95586341	95586420	6.39611	-0.325173	0.113993	0.000839504	0.00190959
chr11	95592481	95593030	29.6903	0.147819	0.050947	0.00239311	0.00502151
chr11	95593271	95593430	12.1336	-0.489731	0.0811891	1.93721e-10	9.77332e-10
chr11	95607261	95607390	9.55483	-0.192787	0.0864502	0.0115926	0.0212292
chr11	95625551	95625880	14.667	0.0243712	0.0722567	0.711725	0.769942
chr11	95655591	95655760	11.4658	-0.212438	0.0832196	0.00428316	0.00856592
chr11	95668221	95668580	19.1733	-0.201962	0.067268	0.00119653	0.00264882
chr11	95674851	95675890	61.0746	0.0266685	0.0367821	0.458669	0.539128
chr11	95699771	95700320	17.6909	0.170187	0.0712197	0.00905896	0.0169738
chr11	95705221	95706050	83.0245	0.314848	0.0312539	1.84271e-24	2.48921e-23
chr11	95715461	95716600	186.763	-0.21671	0.02417	1.31553e-19	1.33421e-18
chr11	95764031	95764840	32.5567	0.366544	0.0497937	3.51e-14	2.4155e-13
chr11	95788641	95791770	1941.12	-0.00436894	0.00872279	0.616059	0.686575
chr11	95831111	95831700	52.4242	-0.196682	0.0382518	1.34906e-07	5.09388e-07
chr11	95835801	95836580	77.9809	-0.0723006	0.0313422	0.0190101	0.0332613
chr11	95849011	95849750	44.9119	0.134192	0.0397731	0.000522381	0.00122818
chr11	95860451	95860740	16.7149	-0.0799573	0.0689781	0.206695	0.274856
chr11	95884451	95884700	13.2506	0.0638051	0.0746008	0.344939	0.425055
chr11	95888491	95888690	12.8731	0.274915	0.0780506	0.000122892	0.000319152
chr11	95890681	95890780	6.84763	0.025152	0.0903108	0.704799	0.764133
chr11	95891321	95892930	208.236	-0.105712	0.0198538	8.26185e-08	3.19425e-07
chr11	95919551	95919860	14.3217	-0.473894	0.0848363	2.56815e-09	1.16286e-08
chr11	95922201	95925300	404.711	0.00352593	0.014837	0.811582	0.85284
chr11	95977681	95978030	26.8258	0.0663865	0.0522018	0.182729	0.247253
chr11	95987161	95987330	7.84003	-0.0463312	0.0896334	0.548771	0.625068
chr11	95988391	95990600	486.059	-0.0819914	0.0182688	6.30661e-06	1.94969e-05
chr11	95991211	95991960	27.6118	0.141783	0.0523585	0.00447369	0.00891202
chr11	95999101	96001340	277.373	-0.0673014	0.0181566	0.000192521	0.000485342
chr11	96011561	96014630	596.456	-0.0162545	0.0206202	0.426877	0.508065
chr11	96016251	96016470	10.2724	-0.122185	0.0814246	0.0913305	0.135145
chr11	96019971	96020670	29.6884	0.129534	0.0495746	0.00634989	0.0122775
chr11	96023121	96023740	48.2264	0.0404725	0.0391633	0.289224	0.366175
chr11	96034271	96034430	10.9136	-0.0158539	0.0791184	0.822244	0.861649
chr11	96035471	96035940	22.0127	-0.0993057	0.0627036	0.0889268	0.132013
chr11	96037021	96038140	116.947	-0.177604	0.0301912	1.65164e-09	7.61426e-09
chr11	96045791	96046710	54.5537	-0.352454	0.0385401	1.24455e-20	1.34149e-19
chr11	96047131	96047200	7.54429	-0.0857465	0.0893945	0.267385	0.342547
chr11	96050281	96051050	39.4851	-0.0054475	0.0448628	0.899888	0.923815
chr11	96053231	96053820	27.1044	-0.0360602	0.0520685	0.468398	0.548622
chr11	96054771	96057270	247.615	0.0569606	0.0182237	0.00167305	0.00360897
chr11	96075581	96076670	50.2616	0.0827866	0.042048	0.0422594	0.0681541
chr11	96084671	96085910	80.3796	-0.241696	0.0343096	6.86871e-13	4.2652e-12
chr11	96091681	96091790	9.39712	0.0376222	0.0800526	0.598274	0.67061
chr11	96096231	96096240	4.43318	-0.0805	0.106547	0.350004	0.430355
chr11	96098561	96099150	19.0923	-0.355586	0.0664013	1.66187e-08	6.92126e-08
chr11	96102701	96103080	13.6066	-0.402707	0.078094	3.9991e-08	1.6006e-07
chr11	96107351	96107860	27.7507	0.117864	0.052735	0.0189052	0.0330959
chr11	96111631	96115060	188.598	-0.0975698	0.0219035	7.03396e-06	2.16121e-05
chr11	96122391	96123660	63.0248	-0.180076	0.0352201	1.75177e-07	6.53176e-07
chr11	96127341	96128070	32.8265	-0.138376	0.0488648	0.00282902	0.00585452
chr11	96134751	96134820	6.23856	-0.0931344	0.09641	0.25266	0.32637
chr11	96137081	96137760	43.7363	-0.4006	0.0448386	6.55275e-20	6.76729e-19
chr11	96141471	96144560	333.266	-0.0611864	0.0178835	0.000581422	0.00135728
chr11	96148741	96148920	9.12005	-0.0813685	0.084462	0.273244	0.348891
chr11	96149981	96150730	21.4212	0.224852	0.0627609	0.000134421	0.0003471
chr11	96151741	96151750	4.48959	-0.154878	0.12032	0.0987792	0.144791
chr11	96152101	96153390	181.594	-0.154023	0.0273796	1.15402e-08	4.88867e-08
chr11	96154371	96157520	569.001	0.0815296	0.0186976	1.13123e-05	3.38628e-05
chr11	96162671	96163540	93.3867	0.265206	0.0299882	3.63796e-19	3.57743e-18
chr11	96166191	96166530	11.45	-0.0611535	0.0772876	0.378796	0.459745
chr11	96168441	96169180	49.8812	0.318742	0.0441901	1.24598e-13	8.21568e-13
chr11	96169291	96169510	8.17993	-0.138773	0.0925692	0.082693	0.123878
chr11	96181571	96181730	10.8099	-0.561816	0.0836648	1.37015e-12	8.30726e-12
chr11	96187551	96189160	147.382	-0.0268041	0.0241843	0.263051	0.337748
chr11	96190131	96190470	16.6668	0.0767898	0.0689758	0.226697	0.297452
chr11	96193911	96197690	322.085	-0.190618	0.0174053	3.43122e-28	5.7078e-27
chr11	96199771	96199780	4.402	-0.218734	0.125299	0.0267071	0.0451888
chr11	96200281	96200630	14.3801	-0.316328	0.0784888	1.24193e-05	3.69851e-05
chr11	96204701	96205870	120.852	0.240311	0.0261602	1.57469e-20	1.68752e-19
chr11	96207441	96208300	41.3041	-0.27161	0.0503674	2.07004e-08	8.53358e-08
chr11	96213551	96213990	25.4127	-0.182957	0.0563488	0.000684552	0.00158003
chr11	96214991	96215700	26.7979	0.128766	0.055806	0.0147213	0.026361
chr11	96220041	96220710	46.2309	-0.181666	0.0412117	5.63161e-06	1.7515e-05
chr11	96221191	96221860	22.2062	-0.0902934	0.0595602	0.145723	0.203208
chr11	96222201	96222400	10.1832	-0.0313057	0.0818657	0.666297	0.731119
chr11	96228241	96229470	68.4069	-0.429718	0.0387122	1.76741e-29	3.15668e-28
chr11	96235351	96236180	33.6363	0.0340718	0.0515591	0.478037	0.558049
chr11	96236841	96239220	199.462	-0.0786083	0.0224503	0.000412157	0.00098609
chr11	96240931	96242150	95.6159	0.364257	0.0306871	3.29512e-33	7.048e-32
chr11	96242351	96244150	341.08	0.00323022	0.0170275	0.848578	0.882569
chr11	96246311	96247910	131.834	0.151804	0.0261052	3.94319e-09	1.7522e-08
chr11	96248151	96248200	5.91077	-0.105245	0.0980107	0.200955	0.268287
chr11	96253671	96255130	122.079	-0.106538	0.0265339	4.80997e-05	0.00013248
chr11	96260181	96260190	4.42795	0.0180242	0.103075	0.830326	0.868033
chr11	96265921	96266100	8.93497	-0.199381	0.0905283	0.011795	0.0215686
chr11	96267241	96267970	28.271	-0.184917	0.0545812	0.000359858	0.000869131
chr11	96272621	96273400	48.7822	-0.198793	0.0397913	2.86215e-07	1.04178e-06
chr11	96278051	96278140	6.06125	0.00703234	0.0926292	0.929256	0.946717
chr11	96278271	96278700	13.6352	0.183169	0.075391	0.00743962	0.0141898
chr11	96279151	96280440	43.4518	0.168916	0.0429204	6.55403e-05	0.000177033
chr11	96292671	96292880	10.7724	0.169605	0.0883127	0.0278648	0.0469247
chr11	96293611	96294600	35.8975	-0.0250986	0.0463603	0.574828	0.649235
chr11	96299601	96299770	8.11939	-0.143291	0.0907945	0.0679917	0.104133
chr11	96303111	96304270	37.6154	0.123769	0.0524417	0.0131502	0.0237986
chr11	96306261	96309530	841.444	-0.0523179	0.0122261	1.79068e-05	5.22711e-05
chr11	96310961	96311910	49.2344	0.183375	0.0416419	5.87134e-06	1.82212e-05
chr11	96314391	96314980	20.7894	-0.138667	0.0606519	0.014654	0.026255
chr11	96315691	96315780	6.61098	0.292857	0.104836	0.00124543	0.0027487
chr11	96318641	96319150	18.4126	-0.0680661	0.0616256	0.238	0.310113
chr11	96324891	96325350	23.9467	-0.281788	0.0628234	2.0066e-06	6.60566e-06
chr11	96331931	96332660	26.5436	0.0634915	0.0516478	0.198313	0.265194
chr11	96332921	96332980	6.33142	0.00667564	0.0916589	0.93211	0.948852
chr11	96333641	96333790	9.1302	-0.0387048	0.0820446	0.59507	0.6676
chr11	96333921	96333930	5.05367	0.0977341	0.105329	0.255402	0.329411
chr11	96337531	96343800	941.18	-0.0411404	0.0126079	0.0010645	0.00237891
chr11	96388901	96390900	646.492	-0.0673648	0.0123521	4.55147e-08	1.81023e-07
chr11	96393751	96394280	35.6336	0.110227	0.0468452	0.0144556	0.0259323
chr11	96426341	96427370	68.6252	0.141137	0.03585	5.63125e-05	0.000153564
chr11	96444561	96444700	9.89111	-0.234138	0.098021	0.00548851	0.0107487
chr11	96463551	96465560	161.429	0.211309	0.0241387	9.60837e-19	9.19665e-18
chr11	96465671	96465720	6.20228	0.249184	0.106855	0.00588428	0.0114521
chr11	96647591	96648130	29.5578	-0.311301	0.0582519	2.17352e-08	8.94283e-08
chr11	97666621	97666700	5.67007	-0.193742	0.109179	0.0311766	0.0519196
chr11	97722201	97722330	9.03728	-0.0509917	0.0834635	0.488953	0.568529
chr11	97743271	97743630	27.3122	0.178151	0.055708	0.000741048	0.00170097
chr11	97746911	97747030	7.27073	-0.159451	0.0989583	0.0561347	0.0877801
chr11	97755141	97755190	6.15853	0.247534	0.109025	0.00701611	0.013452
chr11	97764671	97765190	36.3667	0.0430273	0.0462701	0.33496	0.414664
chr11	97856801	97856930	8.058	-0.186477	0.10003	0.0275464	0.046443
chr11	98890301	98890380	5.2642	-0.0781153	0.102297	0.353885	0.434337
chr11	98929641	98929730	7.97338	-0.0615923	0.0860908	0.413559	0.494703
chr11	99015801	99016150	19.8435	-0.129774	0.0661507	0.0337973	0.0558227
chr11	99019781	99021330	130.341	-0.0756518	0.025479	0.00268104	0.0055741
chr11	99069961	99070090	8.55928	-0.0341832	0.0825383	0.639724	0.707751
chr11	99199301	99199780	22.6112	0.0176392	0.0560321	0.738889	0.792848
chr11	99314731	99315340	31.6733	-0.0215942	0.0542789	0.675571	0.739147
chr11	99366301	99367200	84.4984	0.0451299	0.0321124	0.152739	0.211668
chr11	99368401	99369350	87.331	0.122786	0.0329544	0.000144343	0.000371032
chr11	99370701	99371410	41.0923	-0.0261245	0.0443905	0.543105	0.619766
chr11	99383831	99384110	11.9112	-0.0890271	0.0789368	0.207794	0.276096
chr11	99419451	99419600	8.34124	0.0840843	0.0894155	0.276857	0.352781
chr11	99739611	99739700	7.85047	-0.0371499	0.0873784	0.62527	0.694824
chr11	99988411	99988760	11.461	-0.129652	0.082141	0.0753951	0.114134
chr11	100072851	100072870	5.39403	-0.0777561	0.101147	0.353146	0.433582
chr11	100118961	100119880	130.1	-0.040094	0.0246387	0.100194	0.14661
chr11	100152101	100152530	17.0599	-0.019602	0.0645983	0.744506	0.797635
chr11	100220671	100222300	133.423	-0.269276	0.0256789	3.28371e-26	4.90287e-25
chr11	100294681	100295100	28.8219	0.0849312	0.0505133	0.0788608	0.118775
chr11	100340471	100341010	23.3337	-0.384424	0.0630036	1.82417e-10	9.22137e-10
chr11	100444891	100446070	148.149	-0.208568	0.0233878	2.2716e-19	2.26626e-18
chr11	100543561	100543590	5.20721	-0.189898	0.11183	0.0372523	0.0608811
chr11	100545851	100546150	24.0232	-0.20981	0.06697	0.000713771	0.0016428
chr11	100550641	100551940	130.679	-0.220248	0.0270087	1.50253e-16	1.2392e-15
chr11	100555241	100556640	86.2628	-0.262819	0.0302156	1.13465e-18	1.08141e-17
chr11	100560801	100560950	11.2705	-0.0124144	0.0749906	0.854706	0.887507
chr11	100561851	100562620	52.5477	-0.0999961	0.0379371	0.00686905	0.0131946
chr11	100575531	100576840	50.1373	0.145801	0.0439353	0.000593522	0.00138342
chr11	100592791	100593530	42.1248	0.183239	0.0439404	1.61232e-05	4.73431e-05
chr11	100633001	100633580	55.1297	0.0697704	0.037834	0.058769	0.0914556
chr11	100638881	100639660	53.4758	-0.285923	0.0402286	3.39082e-13	2.16021e-12
chr11	100679971	100680900	102.531	0.0950893	0.0292423	0.0009646	0.00217173
chr11	100682211	100683830	96.9725	0.0673741	0.0302537	0.0237095	0.0406169
chr11	100686631	100688860	551.511	-0.0509127	0.0145534	0.000445584	0.00106016
chr11	100689261	100690190	39.9565	0.600227	0.0504407	1.28772e-33	2.80835e-32
chr11	100704161	100704170	4.37021	-0.119364	0.110829	0.17938	0.243407
chr11	100718941	100720410	373.173	0.0481083	0.0192021	0.0116916	0.0213952
chr11	100731631	100731850	12.2921	0.137868	0.0770987	0.0471517	0.0751875
chr11	100739751	100739950	16.4292	-0.221645	0.070142	0.000623299	0.00144793
chr11	100753221	100753900	28.8879	-0.180418	0.0594783	0.00127373	0.00280667
chr11	100756151	100756890	47.3315	0.0439998	0.0398758	0.2575	0.33169
chr11	100757711	100757910	12.2352	-0.336185	0.0874129	2.34762e-05	6.74841e-05
chr11	100769011	100769880	73.4436	-0.336162	0.034488	4.37834e-23	5.47265e-22
chr11	100772001	100772360	16.6493	-0.711103	0.0736154	3.47907e-23	4.374e-22
chr11	100783401	100783540	9.44549	-0.0817397	0.0876427	0.283038	0.359524
chr11	100791181	100791340	10.8601	-0.362598	0.0876545	6.25327e-06	1.93413e-05
chr11	100805231	100806090	91.8381	0.323866	0.0370995	5.74629e-19	5.58033e-18
chr11	100808771	100809510	39.0696	0.485903	0.0510029	2.38786e-22	2.85506e-21
chr11	100809641	100809650	4.95114	0.29864	0.126842	0.00378772	0.00765127
chr11	100821131	100821690	41.7959	-0.371085	0.0429569	1.07943e-18	1.03008e-17
chr11	100824131	100824410	16.7449	0.0212666	0.0643536	0.722975	0.779392
chr11	100825571	100826120	53.5188	-0.28885	0.0388546	2.93214e-14	2.03105e-13
chr11	100827891	100828730	54.2391	-0.260927	0.0387823	5.8448e-12	3.36341e-11
chr11	100830381	100830590	14.2444	-0.135546	0.07263	0.0404655	0.0655691
chr11	100830811	100832400	104.238	0.102329	0.0281676	0.000230193	0.000573333
chr11	100832761	100833020	12.9175	0.185329	0.0788065	0.00901149	0.0168942
chr11	100855621	100855910	12.0735	-0.145422	0.0819611	0.0456386	0.0730104
chr11	100856051	100856070	4.93326	0.0410078	0.100689	0.621504	0.691472
chr11	100863361	100863450	6.96163	0.0501161	0.0909513	0.521674	0.599806
chr11	100867671	100867980	20.5564	0.106946	0.0606599	0.0598859	0.0929956
chr11	100872861	100874140	62.7541	0.00212828	0.0388068	0.955357	0.96629
chr11	100875031	100875040	4.38917	-0.0590385	0.103113	0.48249	0.562372
chr11	100876681	100877450	48.001	-0.710574	0.0532043	5.01945e-42	1.61373e-40
chr11	100886301	100886620	10.9971	-0.205361	0.0968295	0.0132115	0.0238993
chr11	100890791	100891290	35.5944	-0.123585	0.046547	0.00578395	0.0112746
chr11	100910541	100911240	69.7167	-0.339734	0.0388317	4.26697e-19	4.17834e-18
chr11	100918791	100919830	149.018	-0.23753	0.0273354	1.35543e-18	1.28543e-17
chr11	100927641	100928180	40.9004	-0.0627659	0.0449253	0.153321	0.21238
chr11	100930231	100930460	19.6888	-0.207924	0.0626018	0.000398949	0.000956895
chr11	100932611	100932760	12.4384	-0.32261	0.0849182	2.78033e-05	7.90735e-05
chr11	100941161	100941500	18.6538	-0.0112512	0.0618396	0.845842	0.880329
chr11	100941671	100942590	60.2894	0.110125	0.0352572	0.00141302	0.00308771
chr11	100978681	100978800	8.84334	0.0951352	0.0863008	0.207888	0.2762
chr11	101014971	101015250	20.2265	0.259067	0.0658271	2.6503e-05	7.56163e-05
chr11	101126991	101129940	150.877	-0.0835841	0.0304763	0.00531294	0.0104349
chr11	101180541	101180800	18.9069	-0.316887	0.0698103	1.28235e-06	4.32512e-06
chr11	101277211	101277260	5.00702	0.122051	0.106859	0.160951	0.221617
chr11	101429051	101429140	8.24538	0.23515	0.0945711	0.0044082	0.00879263
chr11	101444221	101444490	14.8966	-0.266561	0.0807494	0.000277933	0.000683264
chr11	101456971	101457050	6.45355	-0.217599	0.107711	0.0155931	0.0277873
chr11	101466231	101466860	29.8976	-0.178254	0.0593116	0.00134113	0.0029426
chr11	101471001	101471120	9.24393	-0.0258446	0.0811783	0.719812	0.776852
chr11	101582881	101584070	59.5132	-0.260562	0.0438826	1.23924e-09	5.7836e-09
chr11	101727141	101727240	7.95326	-0.00586858	0.0875565	0.939187	0.954213
chr11	101738551	101738810	18.7401	-0.108865	0.0640139	0.0687254	0.105136
chr11	101748691	101749120	19.7713	-0.214681	0.0651191	0.00040593	0.000972379
chr11	101860711	101861300	29.5544	0.367161	0.0525048	5.20772e-13	3.26627e-12
chr11	101862541	101863760	120.73	0.168986	0.0283669	1.26032e-09	5.87705e-09
chr11	101868081	101868210	7.93598	-0.350017	0.10471	0.000145125	0.000372894
chr11	101914231	101916350	873.868	0.131232	0.0118923	1.9461e-28	3.28102e-27
chr11	101949491	101950570	75.4283	-0.285415	0.0339108	1.13555e-17	1.01229e-16
chr11	102007781	102008090	16.1245	0.105997	0.0684203	0.092359	0.136486
chr11	102011201	102011340	9.77057	-0.228862	0.0911106	0.00421325	0.00843766
chr11	102047031	102048300	108.56	0.0937072	0.0282562	0.000770402	0.00176361
chr11	102061441	102061450	4.59526	0.187497	0.119128	0.0476878	0.0759509
chr11	102109491	102112860	1091.34	-0.0824328	0.0123163	1.92034e-11	1.05903e-10
chr11	102114171	102114270	6.95447	0.158218	0.095986	0.0532896	0.0838162
chr11	102115511	102115950	27.8785	-0.525723	0.0547326	8.57303e-23	1.05219e-21
chr11	102118691	102120680	107.451	0.138171	0.0288526	1.16965e-06	3.96323e-06
chr11	102138451	102139670	59.2248	0.383017	0.0390226	1.3638e-23	1.74906e-22
chr11	102145211	102145290	6.89351	0.00824249	0.089156	0.914872	0.935758
chr11	102157161	102157680	28.6162	0.0621018	0.0519152	0.210463	0.27913
chr11	102158491	102158580	8.52278	-0.0219941	0.0835824	0.765137	0.814739
chr11	102184461	102184520	6.08231	-0.0973642	0.0968479	0.232573	0.304044
chr11	102184711	102184720	4.27866	-0.0134248	0.102391	0.871802	0.901474
chr11	102186821	102187130	11.6599	0.0690233	0.0785727	0.326581	0.405952
chr11	102187721	102188240	26.8166	-0.185131	0.0537424	0.000295029	0.000722221
chr11	102196971	102198320	83.5347	-0.0912201	0.0322816	0.00400409	0.00805247
chr11	102228771	102228960	10.1859	-0.553683	0.0905258	9.92932e-11	5.13613e-10
chr11	102229691	102229990	17.3644	-0.14481	0.0668174	0.0190316	0.0332935
chr11	102241031	102241340	15.1232	0.279967	0.0764664	6.81656e-05	0.000183618
chr11	102242131	102242560	20.2092	0.150485	0.0660053	0.013799	0.0248565
chr11	102260241	102260760	43.7055	-0.780653	0.0459006	5.37566e-66	4.47593e-64
chr11	102263721	102263810	7.10051	-0.120764	0.0976893	0.1423	0.199039
chr11	102268531	102268950	18.5024	-0.0644067	0.0643589	0.282145	0.358556
chr11	102279741	102280700	41.3247	0.0256903	0.0429933	0.538043	0.615126
chr11	102287871	102288550	50.3987	0.136145	0.0407154	0.000457863	0.00108702
chr11	102294081	102294260	16.303	-0.13014	0.0720991	0.0474239	0.0755774
chr11	102312861	102313800	34.6105	0.234821	0.0494032	7.63321e-07	2.64211e-06
chr11	102317131	102317920	72.0644	-0.072619	0.0333843	0.0266272	0.0450705
chr11	102320821	102320960	12.7846	0.210233	0.0799013	0.0036799	0.00745129
chr11	102341671	102342320	47.4308	0.0699353	0.0406188	0.0765901	0.115731
chr11	102343991	102344270	10.5377	-0.374498	0.0947061	1.23321e-05	3.67351e-05
chr11	102345381	102348570	820.84	-0.125642	0.0116672	3.69806e-27	5.8293e-26
chr11	102378031	102378160	10.4368	-0.860968	0.0916544	4.03114e-22	4.76204e-21
chr11	102390541	102391600	66.7891	-0.0404302	0.0338032	0.222931	0.293259
chr11	102391891	102392140	9.01293	-0.444581	0.0977371	6.9931e-07	2.43134e-06
chr11	102393331	102393600	10.1324	-0.140385	0.0836952	0.0575921	0.0898171
chr11	102406931	102406940	4.29647	-0.147956	0.116996	0.108302	0.156929
chr11	102408581	102408720	8.46464	-0.00489632	0.0840916	0.946443	0.959661
chr11	102410381	102410780	18.1575	-0.0668793	0.0662934	0.274382	0.350094
chr11	102420931	102421950	51.6616	-0.192021	0.0412119	1.60471e-06	5.34577e-06
chr11	102422981	102424600	112.258	-0.0755867	0.0289093	0.0079905	0.0151435
chr11	102449861	102454110	718.555	-0.0653452	0.0126396	2.16563e-07	7.99279e-07
chr11	102454251	102455110	38.4214	0.00958395	0.0443227	0.823498	0.862695
chr11	102457451	102458950	66.7365	0.0646611	0.0356408	0.0638707	0.0985116
chr11	102461381	102461670	17.4874	0.0178504	0.0699705	0.785219	0.831381
chr11	102476981	102477260	12.68	-0.41766	0.0865591	1.96147e-07	7.27465e-07
chr11	102479551	102479740	9.58134	-0.517719	0.0950906	5.30717e-09	2.3281e-08
chr11	102495141	102496010	51.8047	0.327001	0.0393549	2.28896e-17	1.99722e-16
chr11	102530601	102530980	19.8532	-0.303576	0.064793	6.98352e-07	2.42816e-06
chr11	102551031	102551910	67.6146	-0.474038	0.0374807	1.35091e-37	3.53744e-36
chr11	102559861	102559960	6.25466	-0.0922992	0.0963688	0.256204	0.330289
chr11	102560441	102560920	30.6212	-0.0250475	0.0504133	0.604092	0.675782
chr11	102593101	102593220	12.0197	-0.079173	0.0776701	0.259992	0.334415
chr11	102599361	102600540	52.4403	0.00959176	0.0416153	0.812746	0.853793
chr11	102600831	102601000	8.42583	-0.26615	0.0961869	0.00158549	0.00343379
chr11	102602471	102604670	473.575	-0.255672	0.0183716	1.66262e-44	5.93169e-43
chr11	102612851	102613610	58.7119	0.0171078	0.0353474	0.62153	0.691496
chr11	102617661	102617860	11.1035	-0.213008	0.0914237	0.00762152	0.0145063
chr11	102666241	102666760	29.1398	0.383498	0.0539655	2.12702e-13	1.3782e-12
chr11	102780521	102780760	19.4655	-0.265634	0.0684545	3.1413e-05	8.87086e-05
chr11	102794541	102794680	13.024	-0.140968	0.0759146	0.0396313	0.0643576
chr11	102808111	102808210	9.38785	0.00110289	0.0789727	0.983401	0.987699
chr11	102811091	102811200	9.65628	-0.143334	0.085501	0.0555494	0.0869676
chr11	102831531	102831580	6.26173	0.226542	0.107653	0.0120058	0.0219147
chr11	102914851	102914970	10.9419	0.116421	0.0792827	0.100791	0.147376
chr11	102941031	102941260	19.1735	-0.065676	0.0606496	0.248514	0.32179
chr11	102996381	102996490	8.1799	0.120118	0.0927916	0.130775	0.184917
chr11	103036041	103036230	17.7929	0.225779	0.0672828	0.000307662	0.0007508
chr11	103055301	103055410	10.4247	-0.240574	0.0867909	0.00198034	0.00421705
chr11	103061261	103061570	20.5991	0.246268	0.0641602	4.21869e-05	0.0001171
chr11	103090461	103092780	465.816	0.214568	0.0146603	7.60586e-49	3.25689e-47
chr11	103108921	103110650	507.686	0.0363506	0.014357	0.0110817	0.0203804
chr11	103112501	103112510	4.60758	0.167798	0.115074	0.0685026	0.104827
chr11	103112701	103112840	7.4403	0.0932813	0.0968745	0.258619	0.332898
chr11	103184171	103184440	12.7159	-0.285924	0.0798459	9.08975e-05	0.00024055
chr11	103202181	103202250	8.46667	-0.0582854	0.0862372	0.439019	0.520004
chr11	103222971	103223040	7.27939	-0.231486	0.0983754	0.00636065	0.0122965
chr11	103325871	103326620	55.3946	0.557007	0.0386074	3.83634e-48	1.59751e-46
chr11	103528681	103529660	57.5887	-0.114252	0.0357943	0.00109342	0.00243807
chr11	103536761	103538160	114.473	-0.177679	0.0277953	9.15339e-11	4.75245e-10
chr11	103552281	103552370	6.14705	-0.309314	0.114321	0.00140337	0.00306857
chr11	103553021	103553890	63.7167	0.0516009	0.0375931	0.159919	0.220365
chr11	103576271	103576360	6.27661	-0.0807074	0.0943726	0.30577	0.383948
chr11	103591661	103591820	11.5731	-0.0299245	0.080548	0.67646	0.739878
chr11	103596271	103596770	32.996	-0.258535	0.0548809	3.32735e-07	1.20262e-06
chr11	103601161	103601520	39.331	0.0887524	0.04305	0.0333773	0.0552009
chr11	103609461	103609690	15.5997	0.154446	0.0741007	0.0217056	0.0374948
chr11	103619631	103620530	31.9888	-0.183803	0.0518855	0.000206738	0.000518957
chr11	103625311	103625800	33.8647	-0.470326	0.0533262	1.4733e-19	1.48914e-18
chr11	103633041	103633970	132.101	-0.480123	0.034238	9.89889e-46	3.72026e-44
chr11	103682021	103683190	142.852	0.32044	0.0268976	2.39498e-33	5.1598e-32
chr11	103699291	103699660	18.4986	-0.464326	0.0684761	1.52799e-12	9.2263e-12
chr11	103700641	103700780	9.81279	-0.178261	0.0895133	0.0223595	0.0385206
chr11	103729821	103730420	33.2403	0.415727	0.0536497	1.38296e-15	1.06339e-14
chr11	103737811	103738090	18.344	-0.24654	0.0731735	0.000248697	0.000616092
chr11	103744461	103744820	18.6419	-0.445954	0.066761	3.3001e-12	1.93616e-11
chr11	103768741	103769300	25.833	-0.0680254	0.0535254	0.181661	0.246049
chr11	103790021	103790500	32.8864	-0.00270921	0.0472643	0.952395	0.964114
chr11	103800371	103801140	76.239	-0.168818	0.0372505	3.3549e-06	1.07502e-05
chr11	103803201	103803280	6.1267	0.00183685	0.0922221	0.981404	0.986125
chr11	103807261	103808700	324.735	-0.0186765	0.0204705	0.357959	0.438516
chr11	103812741	103813040	17.6354	0.206676	0.0694109	0.00127408	0.00280736
chr11	103851251	103851530	12.2097	-0.3943	0.0808007	1.7031e-07	6.35895e-07
chr11	103865711	103865820	7.77473	-0.646272	0.10571	7.94118e-11	4.14806e-10
chr11	103888821	103888840	4.57727	-0.165178	0.115182	0.072806	0.110667
chr11	103892661	103893060	39.3631	0.123609	0.0442257	0.0038202	0.00771163
chr11	103908101	103908420	17.4291	-0.143355	0.071746	0.0286114	0.0480656
chr11	103923581	103923770	9.25557	-0.44109	0.116844	1.69249e-05	4.95596e-05
chr11	103954271	103954290	4.53976	0.0454935	0.101461	0.585875	0.659237
chr11	103963651	103964070	14.3217	-0.0259769	0.0718177	0.692319	0.753365
chr11	103999061	103999710	28.0648	-0.33852	0.0573484	7.5469e-10	3.59678e-09
chr11	104055511	104055870	17.6596	-0.458145	0.0691837	4.60315e-12	2.66984e-11
chr11	104060261	104060730	35.9799	-0.65743	0.0512198	9.9552e-39	2.74663e-37
chr11	104091611	104091630	4.6874	-0.0616448	0.105234	0.469704	0.549905
chr11	104120641	104121120	24.4696	-0.229715	0.06048	5.54558e-05	0.000151395
chr11	104122181	104123060	45.3931	-0.549966	0.0465434	3.05658e-33	6.55566e-32
chr11	104163051	104164920	272.108	-0.0339908	0.0180021	0.0575996	0.0898258
chr11	104169241	104169370	9.59156	0.0911358	0.0880067	0.233651	0.305243
chr11	104179811	104180180	23.6956	0.151682	0.0641472	0.0110114	0.0202637
chr11	104183721	104183840	8.80453	-0.0190555	0.0879533	0.812157	0.853297
chr11	104199121	104199290	8.55158	-0.32959	0.102858	0.000262966	0.000648924
chr11	104254501	104254640	14.9131	0.895146	0.0784412	2.45944e-31	4.80878e-30
chr11	104343741	104343800	7.30125	0.0180658	0.0887713	0.814656	0.855377
chr11	104390861	104390930	4.78322	-0.183321	0.121383	0.0542034	0.0851036
chr11	104403031	104403390	15.1382	-0.32733	0.0844125	2.16591e-05	6.25587e-05
chr11	104434961	104435010	5.10706	-0.158444	0.11099	0.077565	0.117038
chr11	104443471	104443850	18.7982	0.00239828	0.0596812	0.966093	0.974507
chr11	104485331	104485470	10.3743	0.0714781	0.0836042	0.3256	0.404886
chr11	104524231	104524910	50.3757	-0.131478	0.0400412	0.000727111	0.00167112
chr11	104534311	104534750	38.5235	-0.176704	0.0467606	8.58433e-05	0.000227938
chr11	104581151	104581680	57.3233	-0.393655	0.0397844	6.95591e-24	9.06936e-23
chr11	104609031	104610220	162.001	-0.0223381	0.0230583	0.328353	0.407803
chr11	104623841	104623850	4.29594	-0.0741659	0.107472	0.390909	0.471935
chr11	104624131	104624220	6.75883	-0.198076	0.103085	0.0225086	0.0387488
chr11	104633181	104633460	15.0184	0.132088	0.0709221	0.041695	0.0673417
chr11	104713551	104713650	6.84689	-0.342509	0.105357	0.000215124	0.000538409
chr11	104833461	104833470	5.21077	0.112009	0.10336	0.188341	0.253695
chr11	104871071	104871090	4.63194	-0.369342	0.134206	0.000890379	0.00201614
chr11	105034641	105035410	37.466	-0.205315	0.0481397	9.20978e-06	2.78961e-05
chr11	105045281	105045550	15.9707	-0.119125	0.0758638	0.0811323	0.1218
chr11	105046721	105047750	180.017	0.0619885	0.0213074	0.00337076	0.00687442
chr11	105049471	105049760	14.9612	-0.0918822	0.0677127	0.140832	0.19727
chr11	105079911	105081060	51.8458	-0.229692	0.0415825	1.33791e-08	5.6304e-08
chr11	105082681	105083010	17.7438	-0.0751447	0.0673181	0.226135	0.296837
chr11	105110201	105110770	20.4193	-0.284316	0.0682391	8.28213e-06	2.52353e-05
chr11	105181231	105181390	9.09861	0.138137	0.0906459	0.0778212	0.117375
chr11	105236871	105237000	9.91203	-0.290114	0.0893965	0.000296944	0.000726466
chr11	105430711	105431020	12.2716	0.325581	0.0830106	1.89429e-05	5.51101e-05
chr11	105488661	105490450	125.681	0.137296	0.027815	5.63113e-07	1.97905e-06
chr11	105524141	105524920	90.3551	0.0844582	0.0304886	0.00487798	0.00965035
chr11	105548161	105548960	62.3169	0.0955146	0.0373584	0.00875785	0.0164618
chr11	105577811	105577890	8.08176	0.0639403	0.0863749	0.397159	0.478217
chr11	105609151	105613450	803.122	0.0571319	0.014275	5.91711e-05	0.000160822
chr11	105619691	105619810	10.388	-0.0631939	0.0799232	0.374905	0.45576
chr11	105629831	105630370	42.3332	0.117835	0.0418943	0.00371744	0.0075212
chr11	105631601	105631720	7.98034	0.0170302	0.0865493	0.813981	0.854836
chr11	105673051	105673350	16.6284	-0.192108	0.0671536	0.00201545	0.00428662
chr11	105706201	105706250	5.93129	-0.116968	0.0990338	0.15835	0.218462
chr11	105718501	105720730	245.809	0.27908	0.0204607	7.02653e-43	2.34518e-41
chr11	105732681	105732880	10.4389	-0.238265	0.0891655	0.00249241	0.00521256
chr11	105734301	105734310	4.31483	-0.280519	0.12936	0.00691669	0.0132762
chr11	105738571	105740040	234.436	0.0893891	0.0211718	2.08363e-05	6.03009e-05
chr11	105740691	105741010	12.5246	0.0847215	0.0798307	0.23406	0.305697
chr11	105763751	105763860	5.94319	-0.447015	0.113652	1.04068e-05	3.12995e-05
chr11	105767841	105768220	26.0859	-0.694552	0.0629046	1.59841e-29	2.86137e-28
chr11	105780961	105781410	18.1167	-0.20657	0.0652095	0.000673731	0.00155657
chr11	105781731	105781950	10.0706	-0.476915	0.0900112	1.44283e-08	6.04877e-08
chr11	105783371	105783560	12.9716	-0.271703	0.0790103	0.00016726	0.000425497
chr11	105786731	105787350	31.5385	-0.401418	0.0531268	6.68294e-15	4.87734e-14
chr11	105791001	105791090	7.9693	0.268761	0.095691	0.00138886	0.00303924
chr11	105834091	105834830	52.0719	0.235487	0.0421113	8.59276e-09	3.69234e-08
chr11	105857911	105857940	5.4169	0.152948	0.106802	0.0811993	0.121888
chr11	105861391	105861420	5.47362	-0.0224007	0.0976285	0.783397	0.829855
chr11	105862691	105863930	90.7182	-0.176035	0.0320815	2.29709e-08	9.4301e-08
chr11	105868791	105869070	9.14574	-0.234213	0.0961724	0.0049139	0.00971573
chr11	105899491	105900430	68.8192	-0.12213	0.0350698	0.000369525	0.000890569
chr11	105914731	105915580	49.4084	0.208425	0.0399747	8.40515e-08	3.24732e-07
chr11	105923811	105924450	23.2501	0.0299357	0.058235	0.586288	0.659615
chr11	105929091	105929350	10.4105	-0.08634	0.0803495	0.227332	0.298178
chr11	105933841	105933950	7.3126	0.354737	0.102158	9.05504e-05	0.00023968
chr11	105934581	105938750	815.428	-0.0939052	0.0169806	2.68586e-08	1.0952e-07
chr11	105968051	105968460	21.769	-0.161077	0.0607615	0.00466425	0.00926016
chr11	105991961	105992310	16.6206	-0.415076	0.0714519	9.34704e-10	4.41394e-09
chr11	106012231	106013610	118.808	0.158842	0.0270062	2.55305e-09	1.15639e-08
chr11	106014761	106014900	8.47276	0.0973023	0.0878672	0.200976	0.268307
chr11	106015071	106015270	9.29623	0.0529732	0.08306	0.470519	0.550714
chr11	106018521	106018530	4.47469	0.0613927	0.103145	0.46752	0.547743
chr11	106019541	106020070	16.5108	0.0668727	0.0673255	0.282334	0.358759
chr11	106020941	106023170	904.459	-0.0178859	0.0113755	0.115128	0.165521
chr11	106049891	106050810	31.6606	0.279971	0.0579757	3.86837e-07	1.38648e-06
chr11	106061241	106061740	32.7894	-0.233121	0.0509551	1.82774e-06	6.04769e-06
chr11	106076281	106078540	1473.46	-0.0503866	0.0088873	1.37271e-08	5.76873e-08
chr11	106082091	106082470	23.2668	0.300569	0.0584905	7.20345e-08	2.8048e-07
chr11	106086751	106087020	14.2415	-0.277557	0.0743281	5.17153e-05	0.000141788
chr11	106087771	106088090	15.4355	0.143801	0.0705627	0.0260929	0.0442662
chr11	106091551	106091820	20.7445	0.58021	0.0706107	1.94215e-17	1.70306e-16
chr11	106133691	106133750	6.63751	0.185067	0.101425	0.0304335	0.0508145
chr11	106156301	106156640	22.3658	0.138574	0.0606668	0.0147268	0.0263692
chr11	106169691	106170910	54.6229	0.33501	0.0516891	1.88744e-11	1.04162e-10
chr11	106205911	106206060	8.0616	-0.166559	0.0947107	0.0396677	0.0644109
chr11	106216491	106216510	4.52841	-0.48153	0.130376	2.47646e-05	7.09583e-05
chr11	106249781	106250170	19.7828	-0.406489	0.0726109	3.24587e-09	1.45414e-08
chr11	106276981	106277130	11.8162	-0.037641	0.0748179	0.578678	0.652749
chr11	106280161	106280630	33.821	0.00569016	0.0476771	0.901791	0.925367
chr11	106319651	106319820	8.54416	0.0848205	0.0862489	0.261107	0.335622
chr11	106368621	106369140	33.1429	-0.14176	0.0496175	0.00284999	0.0058945
chr11	106391701	106392300	22.3674	-0.0888227	0.0616921	0.123262	0.175665
chr11	106398841	106399480	43.2366	-0.0497669	0.0482947	0.283444	0.359944
chr11	106463301	106463610	16.4415	0.112896	0.0668678	0.0674804	0.10345
chr11	106466651	106467060	18.8091	-0.0233101	0.0621685	0.688689	0.750217
chr11	106468551	106468870	20.5386	-0.174174	0.0627907	0.00296801	0.00611812
chr11	106479741	106480090	15.988	-0.0996434	0.0670114	0.107194	0.155525
chr11	106482531	106483610	86.1836	0.0401347	0.0314373	0.194504	0.260794
chr11	106495231	106495320	6.82105	0.266856	0.107569	0.00349747	0.00711112
chr11	106497951	106498070	10.1146	-0.0201847	0.081329	0.77994	0.826951
chr11	106503701	106504540	79.8094	0.140641	0.0310801	4.1604e-06	1.31689e-05
chr11	106579621	106579750	10.3482	0.123577	0.0825253	0.0909102	0.134598
chr11	106585201	106585310	9.15481	0.187181	0.0887912	0.0161645	0.028707
chr11	106670101	106670290	16.6491	-0.826865	0.0712633	2.69021e-32	5.50284e-31
chr11	106721341	106721830	23.559	0.171004	0.057418	0.00160945	0.00348197
chr11	106763611	106763680	6.38355	-0.261709	0.108724	0.00442461	0.0088229
chr11	106765451	106766350	75.9061	0.344216	0.0358162	1.43734e-22	1.74115e-21
chr11	106770361	106771290	59.3905	0.199283	0.0363337	2.03167e-08	8.38461e-08
chr11	106772801	106772890	7.94563	-0.0545588	0.086597	0.470812	0.551022
chr11	106785931	106786590	55.1413	0.053424	0.0376224	0.14588	0.203394
chr11	106880361	106880370	4.39178	-0.111783	0.110039	0.205653	0.273633
chr11	106918131	106918210	7.79173	-0.269445	0.0957211	0.00132768	0.00291548
chr11	106939331	106939460	7.83808	-0.234239	0.102796	0.00733822	0.0140124
chr11	106959921	106959960	5.14062	-0.0201437	0.0975578	0.805287	0.847755
chr11	106983011	106984420	108.894	-0.379085	0.028496	4.2522e-41	1.30942e-39
chr11	106987851	106989180	181.044	-0.445656	0.0258614	1.97599e-67	1.72878e-65
chr11	107017161	107019690	670.569	-0.0139443	0.012979	0.281322	0.357674
chr11	107037671	107037780	11.8981	0.15161	0.0783288	0.0311453	0.0518734
chr11	107042901	107043050	9.62305	0.273142	0.0898994	0.00066788	0.00154411
chr11	107103241	107103340	6.60226	-0.107832	0.0973952	0.185282	0.250157
chr11	107157291	107157400	7.08841	-0.266147	0.106954	0.00346019	0.00704197
chr11	107184141	107184400	20.6813	-0.268964	0.0641808	8.37102e-06	2.54904e-05
chr11	107202021	107202640	34.6726	0.00429975	0.0512898	0.930056	0.947314
chr11	107218521	107218830	19.7342	0.411881	0.0672652	1.33584e-10	6.83524e-10
chr11	107257331	107260160	281.875	0.211306	0.0195988	1.97087e-27	3.15371e-26
chr11	107268461	107269590	152.488	-0.0580015	0.0239594	0.0144813	0.025974
chr11	107294091	107294240	8.58006	0.120711	0.0872838	0.112809	0.162602
chr11	107301941	107302300	26.5818	-0.338662	0.0546776	1.24971e-10	6.41106e-10
chr11	107344431	107344700	10.7037	-0.132889	0.0887121	0.0837945	0.12534
chr11	107410391	107410830	23.2656	-0.118606	0.0587407	0.0315922	0.0525436
chr11	107439451	107440110	61.2955	0.729742	0.0449728	1.85366e-60	1.27083e-58
chr11	107457101	107458380	271.105	0.130131	0.0227981	8.26107e-09	3.55619e-08
chr11	107495771	107496640	76.9896	-0.0600126	0.0345197	0.0759421	0.114875
chr11	107549371	107549510	15.2172	-0.0765936	0.0705978	0.218544	0.288279
chr11	107562911	107564280	58.9739	0.57716	0.0399574	2.93536e-48	1.22737e-46
chr11	107564821	107566420	377.743	0.117639	0.0180288	5.24547e-11	2.7846e-10
chr11	107576651	107576910	14.7289	0.274013	0.07395	6.12726e-05	0.000166211
chr11	107590461	107592570	391.893	-0.0488513	0.0158693	0.00199648	0.00424874
chr11	107594011	107594470	35.6813	0.480451	0.0531297	1.84586e-20	1.96845e-19
chr11	107598511	107599020	38.7854	0.121881	0.0430733	0.00346521	0.00705144
chr11	107605671	107605850	10.161	-0.201378	0.0954872	0.0142574	0.0256089
chr11	107651801	107651980	16.9067	-0.0651745	0.0653575	0.282613	0.359054
chr11	107653151	107654270	58.5905	0.335992	0.0378936	1.71973e-19	1.73112e-18
chr11	107655311	107656290	135.367	0.264898	0.031369	9.5734e-18	8.58042e-17
chr11	107660231	107660490	11.4388	-0.354178	0.0840777	4.78403e-06	1.50171e-05
chr11	107664781	107665950	166.459	0.0660789	0.0226386	0.00323517	0.00662273
chr11	107678471	107678540	6.49935	0.107531	0.094905	0.182918	0.247464
chr11	107683951	107683960	4.7158	0.0163062	0.100907	0.84483	0.879516
chr11	107689381	107690080	49.0166	0.336776	0.0424563	4.82897e-16	3.83722e-15
chr11	107699361	107700610	173.392	0.461237	0.0253734	9.36227e-75	1.0644e-72
chr11	107705051	107705470	24.3934	-0.154593	0.0629759	0.00841361	0.0158778
chr11	107706561	107706790	11.5669	-0.0722043	0.0797898	0.310005	0.38845
chr11	107712061	107712090	5.23945	-0.051181	0.0984471	0.533378	0.610792
chr11	107712491	107713720	72.9969	0.168808	0.035344	1.04354e-06	3.55705e-06
chr11	107720161	107720210	6.01135	-0.019291	0.0932778	0.80799	0.849916
chr11	107741101	107741360	14.8197	0.171443	0.0761035	0.0127704	0.0231729
chr11	107759171	107759210	5.74437	-0.244178	0.112778	0.00907044	0.0169936
chr11	107769171	107769520	26.1147	0.438636	0.066369	5.23924e-12	3.02676e-11
chr11	107770621	107771450	31.6691	0.283565	0.0512157	8.91906e-09	3.82559e-08
chr11	107785391	107785700	15.3136	0.210919	0.0823516	0.0040859	0.00820148
chr11	107799031	107799690	36.159	0.128681	0.0482718	0.00539568	0.0105827
chr11	107821351	107821530	12.0554	0.0780032	0.0750892	0.250982	0.324487
chr11	107839931	107841430	198.059	-0.00182764	0.0249976	0.940939	0.955559
chr11	107857911	107859930	198.487	-0.00299971	0.0213088	0.887144	0.913562
chr11	107898391	107898540	14.4014	0.0547129	0.0681797	0.38443	0.465462
chr11	107916691	107917180	24.6855	0.243828	0.0554985	4.13757e-06	1.31012e-05
chr11	107927561	107930470	937.074	0.0191139	0.0113897	0.0854468	0.127493
chr11	107950711	107951820	102.642	-0.250801	0.0283712	3.41926e-19	3.36987e-18
chr11	107953471	107953750	16.5425	-0.00866074	0.0647218	0.885615	0.91232
chr11	107956531	107956540	4.48605	0.183925	0.120708	0.0536097	0.0842698
chr11	107956671	107957700	34.1637	0.157951	0.0485798	0.000702567	0.0016189
chr11	107969391	107969460	6.0629	-0.00776439	0.0923179	0.921412	0.94089
chr11	107970181	107970500	19.0664	-0.0701345	0.0626468	0.228672	0.299722
chr11	107988541	107988740	11.4039	0.346468	0.086497	1.19177e-05	3.55741e-05
chr11	107999891	108000050	15.7414	-0.284112	0.0761219	5.02575e-05	0.000138041
chr11	108008421	108010550	429.743	-0.0278186	0.0161579	0.0837455	0.125278
chr11	108014251	108014460	17.9828	-0.250891	0.0743289	0.00024399	0.000605414
chr11	108114951	108116520	258.768	0.0176566	0.019265	0.356478	0.437004
chr11	108117931	108117950	5.60725	-0.122703	0.102096	0.147354	0.205118
chr11	108121001	108122620	435.131	-0.0602306	0.0153011	7.75568e-05	0.000207247
chr11	108221101	108224220	1565.47	-0.0250157	0.00812618	0.00205738	0.0043688
chr11	108322841	108323410	18.7742	-0.185281	0.0666482	0.0027027	0.00561542
chr11	108324601	108325090	24.6839	0.16189	0.0589327	0.00350575	0.00712645
chr11	108339551	108339970	18.7375	-0.047785	0.0623427	0.412011	0.493175
chr11	108403191	108403290	8.46757	0.145285	0.0905324	0.0638937	0.0985434
chr11	108404881	108405790	45.9677	0.352116	0.0415682	5.10705e-18	4.65996e-17
chr11	108466531	108468200	549.61	0.0407	0.0140076	0.003554	0.00721584
chr11	108494211	108494370	10.7831	0.186838	0.083416	0.0118266	0.0216201
chr11	108496911	108498910	361.063	-0.169281	0.0165831	1.07055e-24	1.46672e-23
chr11	108551701	108551980	14.2624	-0.202624	0.0762004	0.00341368	0.0069552
chr11	108565621	108566180	29.4247	-0.230996	0.0520118	3.49136e-06	1.11602e-05
chr11	108589091	108589320	14.3086	0.249389	0.0735166	0.000231155	0.000575629
chr11	108592601	108594310	215.862	-0.0377028	0.0217494	0.0805858	0.121072
chr11	108632291	108632970	25.4581	-0.212247	0.0561997	6.87205e-05	0.000184988
chr11	108647541	108648720	155.8	0.426011	0.0243125	1.35143e-69	1.28404e-67
chr11	108655121	108655310	15.4838	-0.103451	0.0678271	0.0977893	0.143527
chr11	108660761	108661090	19.2497	-0.00458063	0.0637767	0.938277	0.953502
chr11	108664341	108665900	441.444	0.0204159	0.0181786	0.258818	0.333117
chr11	108671971	108672580	44.3502	-0.0541779	0.0411596	0.175461	0.23882
chr11	108697981	108698490	35.2516	0.0502368	0.0446978	0.245348	0.318288
chr11	108758421	108759280	76.9166	-0.374929	0.0360089	3.89857e-26	5.79603e-25
chr11	108763621	108763630	4.51814	0.0697019	0.108021	0.419822	0.500969
chr11	108788641	108788990	16.7513	0.616666	0.0744845	1.08339e-17	9.67198e-17
chr11	108853771	108854170	25.5612	-0.353609	0.0559346	5.13319e-11	2.72735e-10
chr11	108857421	108857620	13.3966	0.0897547	0.0763019	0.192174	0.258119
chr11	108863651	108863730	7.07042	0.200387	0.0991114	0.0178219	0.031375
chr11	108870381	108870850	21.3073	0.0521003	0.0603321	0.358187	0.438764
chr11	108871211	108871460	13.1949	0.125846	0.0745257	0.0624454	0.0965404
chr11	108886581	108886860	9.36832	0.170732	0.0881289	0.0268615	0.0454163
chr11	108895711	108897630	99.7546	-0.201658	0.0337031	1.02427e-09	4.8187e-09
chr11	108906491	108906570	7.37746	0.276097	0.104108	0.00207924	0.00441212
chr11	108909251	108909340	6.92622	-0.0661566	0.088561	0.389381	0.470382
chr11	108916181	108916800	27.6652	0.0431308	0.0528716	0.392364	0.473338
chr11	108922231	108922920	38.1047	-0.0712602	0.0455287	0.104787	0.152474
chr11	108925371	108925610	13.283	-0.101973	0.0815592	0.161079	0.221777
chr11	108926991	108928090	38.8221	-0.114996	0.0462176	0.00978165	0.0181986
chr11	108929451	108929470	4.36107	0.00491753	0.105787	0.95309	0.964608
chr11	108937871	108939450	104.521	0.0552548	0.0329494	0.0877398	0.130483
chr11	108958191	108958420	11.4887	0.0277823	0.0774499	0.689179	0.750625
chr11	108960551	108960870	17.7777	-0.173167	0.06895	0.00636916	0.0123121
chr11	108967401	108968150	69.158	-0.215415	0.0339573	9.96317e-11	5.15317e-10
chr11	108975001	108975260	19.4589	-0.23638	0.0719409	0.000354736	0.000857571
chr11	108985441	108986430	52.2552	0.107987	0.043249	0.00981469	0.0182528
chr11	109033431	109034120	37.7988	0.116046	0.0517871	0.0186848	0.0327517
chr11	109035501	109035520	4.495	-0.150567	0.11602	0.101691	0.148497
chr11	109037421	109039330	385.569	-0.0641903	0.0164682	8.98209e-05	0.000237847
chr11	109039741	109039870	7.39096	-0.107645	0.0992173	0.194429	0.26071
chr11	109062591	109062740	10.9869	-0.37413	0.0915608	7.29506e-06	2.23752e-05
chr11	109088151	109088520	17.56	-0.536068	0.0715106	6.47325e-15	4.72951e-14
chr11	109093541	109093550	4.58539	0.170289	0.11668	0.0671599	0.103008
chr11	109111921	109113780	179.002	0.147489	0.0221724	1.94268e-11	1.07087e-10
chr11	109123941	109124160	14.7557	0.120864	0.0713571	0.0635771	0.0981053
chr11	109140951	109141330	15.2822	-0.0355816	0.0696449	0.578162	0.652244
chr11	109142241	109142610	15.9393	-0.529184	0.074245	1.0923e-13	7.23779e-13
chr11	109148351	109149450	68.4561	-0.298862	0.0353691	7.97571e-18	7.18731e-17
chr11	109150561	109150870	14.3973	0.0300977	0.0728762	0.650274	0.717025
chr11	109168621	109168630	4.2209	-0.103278	0.111623	0.243698	0.316436
chr11	109184231	109184560	27.443	0.48627	0.0612274	2.31121e-16	1.87952e-15
chr11	109290931	109291000	6.11534	-0.0917944	0.0956295	0.256866	0.331008
chr11	109383421	109383570	9.23136	-0.242949	0.0932713	0.0028343	0.00586438
chr11	109421921	109424070	201.758	-0.187935	0.0235503	7.86323e-16	6.15021e-15
chr11	109426581	109426700	14.714	0.0173883	0.0682272	0.782475	0.829042
chr11	109439731	109440040	37.8497	0.105248	0.0465887	0.0188984	0.0330857
chr11	109531691	109532040	16.104	0.0811539	0.0658935	0.183865	0.24852
chr11	109584131	109585030	63.4947	-0.111788	0.0349042	0.0010667	0.00238345
chr11	109590871	109591210	13.2827	-0.313578	0.0807456	2.66843e-05	7.61006e-05
chr11	109604381	109605820	191.032	-0.283537	0.0261848	7.03949e-28	1.152e-26
chr11	109606321	109606510	12.1848	-0.114128	0.0823343	0.117071	0.167987
chr11	109641531	109641910	49.5346	-0.030731	0.0384239	0.412439	0.493599
chr11	109643591	109645010	286.258	0.0463587	0.0170635	0.00633018	0.0122426
chr11	109654221	109655030	73.7535	-0.276111	0.0353335	1.6396e-15	1.25295e-14
chr11	109697001	109697530	56.5363	0.292454	0.0367206	4.73376e-16	3.76329e-15
chr11	109734401	109734920	25.5628	-0.0687677	0.0533987	0.175969	0.239422
chr11	109772901	109773280	20.6981	-0.311452	0.0642805	3.03591e-07	1.10204e-06
chr11	109782761	109784430	76.7735	0.500615	0.0437582	2.71882e-31	5.30571e-30
chr11	109785361	109785380	4.60046	-0.0442469	0.102635	0.599133	0.671374
chr11	109847661	109847930	19.3715	0.262472	0.063868	1.25306e-05	3.72935e-05
chr11	109853301	109853460	15.4751	-0.020844	0.0697328	0.751463	0.80349
chr11	109859281	109859720	17.7613	-0.0251427	0.0671293	0.685563	0.747529
chr11	109864181	109864370	13.431	0.182987	0.0781926	0.00889029	0.0166877
chr11	109864911	109865040	9.32689	0.165491	0.0918569	0.0372403	0.0608638
chr11	109865901	109866000	8.78751	0.0829064	0.0832249	0.260199	0.334639
chr11	109939161	109939630	30.7424	-0.155944	0.0495241	0.0010693	0.00238877
chr11	109946081	109947010	127.432	0.156479	0.0251751	3.26158e-10	1.60894e-09
chr11	109958311	109958320	4.52911	0.0534961	0.1039	0.527205	0.60501
chr11	109960831	109961160	22.0004	-0.105266	0.061033	0.0651648	0.100265
chr11	109970951	109971610	59.3178	-0.218969	0.0360521	5.42994e-10	2.62318e-09
chr11	109994991	109995440	23.5809	-0.447527	0.0590349	4.14678e-15	3.07814e-14
chr11	109998611	109998620	4.92401	0.14762	0.114429	0.105901	0.153891
chr11	109998951	109999200	14.6793	0.139141	0.0744903	0.0393664	0.0639692
chr11	109999721	110000250	23.426	0.495156	0.0630554	4.71568e-16	3.74909e-15
chr11	110022091	110022580	22.3732	0.135042	0.0604824	0.0172437	0.0304464
chr11	110026671	110028040	161.72	-0.053614	0.0311823	0.0800364	0.120331
chr11	110031771	110033290	180.481	-0.404438	0.0261791	1.05701e-54	5.79083e-53
chr11	110038261	110038430	9.60448	-0.463395	0.0941769	1.05376e-07	4.02723e-07
chr11	110069501	110069650	8.45654	0.200837	0.0946108	0.0140077	0.0252024
chr11	110077691	110078250	49.1635	0.0411388	0.0394327	0.28445	0.361073
chr11	110084601	110084670	5.67266	-0.665897	0.115019	6.09281e-10	2.92912e-09
chr11	110091971	110094560	766.006	-0.0803469	0.0123776	7.55095e-11	3.95177e-10
chr11	110100681	110101100	15.721	-0.15911	0.07013	0.0133954	0.0242004
chr11	110127821	110128740	149.203	0.0156253	0.0230975	0.495222	0.574519
chr11	110130461	110132140	121.258	-0.231474	0.0291088	7.2673e-16	5.6978e-15
chr11	110133721	110134860	180.559	-0.105948	0.0208482	3.04779e-07	1.10617e-06
chr11	110148001	110148780	28.2858	-0.103865	0.0531298	0.0399861	0.0648753
chr11	110160571	110160680	8.63928	-0.131498	0.0871299	0.0841253	0.125776
chr11	110172841	110172930	6.69773	-0.17011	0.100443	0.0444619	0.0713272
chr11	110173561	110176850	502.521	0.0246457	0.021125	0.23955	0.311847
chr11	110185171	110185420	10.1203	-0.0499974	0.0849662	0.502177	0.581234
chr11	110200381	110200470	5.39791	-0.593624	0.124067	1.53814e-07	5.77231e-07
chr11	110201431	110201950	27.6172	-0.0203042	0.0508677	0.676857	0.740236
chr11	110239761	110239960	19.1731	-0.260115	0.068861	4.86792e-05	0.000133958
chr11	110242931	110242940	4.39167	-0.0394716	0.104063	0.641268	0.709067
chr11	110251781	110252550	58.6569	-0.616919	0.0380561	3.81067e-60	2.58475e-58
chr11	110268581	110268590	4.29414	-0.071697	0.106027	0.403394	0.484468
chr11	110280021	110280460	18.1094	0.0588939	0.0665357	0.338841	0.418748
chr11	110294131	110297610	769.363	-0.080813	0.0146484	3.04119e-08	1.23273e-07
chr11	110300521	110300650	8.99745	-0.121111	0.0842333	0.102747	0.149839
chr11	110308291	110308330	5.08767	-0.286577	0.119875	0.00386741	0.00779807
chr11	110317461	110317920	19.2231	-0.132347	0.0634407	0.0250338	0.0426364
chr11	110323901	110324110	13.8257	-0.5763	0.0869584	2.86255e-12	1.68888e-11
chr11	110337391	110338110	92.6496	-0.268987	0.0310686	1.54484e-18	1.45992e-17
chr11	110339701	110340010	10.8434	-0.0042213	0.0784727	0.952205	0.96395
chr11	110349521	110350140	37.9965	-0.226036	0.0496053	2.06497e-06	6.78757e-06
chr11	110355001	110355860	62.0244	-0.133284	0.0360346	0.000153355	0.000392558
chr11	110356811	110358050	119.995	-0.246135	0.0280813	6.98348e-19	6.7487e-18
chr11	110362921	110363560	34.6775	-0.429453	0.0495159	6.18097e-19	5.98861e-18
chr11	110366131	110366790	38.6899	-0.711243	0.0459286	3.72797e-55	2.08411e-53
chr11	110372901	110373780	76.8425	-0.0694141	0.0347118	0.0411211	0.066509
chr11	110374881	110375200	16.8412	0.0455173	0.0717065	0.487183	0.566869
chr11	110376251	110377220	85.7091	0.0540064	0.0330025	0.0955336	0.140601
chr11	110429411	110431910	715.068	-0.0686492	0.0116986	4.03815e-09	1.79273e-08
chr11	110432751	110434050	74.8726	0.214085	0.0346507	2.89884e-10	1.43761e-09
chr11	110463271	110463430	19.1917	-0.140201	0.0672869	0.0248838	0.0424052
chr11	110479441	110480340	52.5005	-0.0199209	0.0381154	0.592368	0.665222
chr11	110491621	110492400	46.4461	-0.41308	0.0428644	8.87154e-23	1.08775e-21
chr11	110525671	110526510	63.4139	-0.460674	0.0386957	1.50478e-33	3.27262e-32
chr11	110711121	110713620	316.703	-0.181354	0.0179229	2.54143e-24	3.40056e-23
chr11	110760051	110760350	13.0944	-0.509378	0.0797414	1.90524e-11	1.05104e-10
chr11	110763041	110763870	40.741	-0.318186	0.0467143	2.3386e-12	1.39113e-11
chr11	110793651	110793830	9.34752	-0.492573	0.0952994	2.58328e-08	1.05502e-07
chr11	110883361	110883720	22.0266	-0.399132	0.0656669	1.84322e-10	9.31387e-10
chr11	110896521	110896630	8.45402	0.057843	0.0864632	0.443874	0.524808
chr11	110903981	110904120	8.80102	-0.238461	0.0938714	0.00364495	0.0073851
chr11	110907781	110907970	11.2085	-0.332855	0.0873185	2.81628e-05	8.00482e-05
chr11	110908601	110909070	31.7131	-0.0508661	0.054099	0.322588	0.401736
chr11	110919461	110919480	4.47965	-0.192013	0.121422	0.0454496	0.0727384
chr11	110921741	110922220	20.4349	-0.54026	0.0641014	3.84407e-18	3.5413e-17
chr11	110933481	110933680	13.335	-0.119815	0.0757579	0.0796176	0.119775
chr11	110951241	110952200	35.6671	0.0603874	0.0477986	0.189323	0.254833
chr11	110984261	110985120	30.6715	-0.160085	0.0505142	0.000920798	0.00208007
chr11	110991361	110992820	267.676	-0.318746	0.021102	3.24148e-52	1.59623e-50
chr11	111005031	111005860	33.1776	-0.127485	0.0506769	0.00846938	0.0159727
chr11	111006251	111006500	15.9399	-0.135257	0.0700552	0.0350222	0.0576156
chr11	111010571	111011890	47.7079	-0.636276	0.0465623	8.2223e-44	2.85312e-42
chr11	111021221	111021550	22.4801	-0.857967	0.0642611	7.00614e-42	2.23494e-40
chr11	111063491	111065000	241.131	0.352287	0.0239147	7.7587e-50	3.45273e-48
chr11	111069321	111069380	5.69484	0.0900731	0.0972535	0.271146	0.346618
chr11	111078151	111078160	5.11699	0.406265	0.124808	0.000154205	0.000394583
chr11	111080741	111081680	117.017	-0.182985	0.0303547	8.66142e-10	4.10389e-09
chr11	111162381	111162600	12.5691	-0.347853	0.0828833	5.16575e-06	1.61493e-05
chr11	111175161	111175460	16.5179	-0.466708	0.0712373	6.37069e-12	3.65541e-11
chr11	111200471	111200480	4.76068	0.0268237	0.103475	0.75203	0.803941
chr11	111230271	111231150	82.6114	0.182484	0.0310298	2.23143e-09	1.01621e-08
chr11	111269161	111269690	21.5555	-0.732991	0.0646608	6.40162e-31	1.22512e-29
chr11	111283181	111283700	30.8372	0.15828	0.0497329	0.00107692	0.00240429
chr11	111298531	111300120	266.621	0.0937039	0.0191744	8.71653e-07	2.99681e-06
chr11	111308281	111308360	7.73094	-0.0106887	0.0846877	0.884626	0.911549
chr11	111319461	111319550	6.60869	-0.19902	0.101113	0.0201775	0.035102
chr11	111320231	111320470	11.297	-0.124766	0.0807332	0.0824239	0.123517
chr11	111320631	111321050	21.125	-0.711247	0.0685094	2.09711e-26	3.16253e-25
chr11	111324321	111324670	12.1948	-0.426961	0.0830384	3.87739e-08	1.5548e-07
chr11	111328201	111328260	5.95882	-0.00662968	0.09378	0.933816	0.950105
chr11	111334341	111335010	34.2247	-0.549911	0.0544151	4.93688e-25	6.90714e-24
chr11	111336311	111337100	76.5921	-0.154698	0.0336835	2.76681e-06	8.95297e-06
chr11	111372741	111372800	5.60259	0.00406833	0.0962511	0.959708	0.969689
chr11	111387501	111387590	8.98558	-0.0425435	0.0806856	0.553791	0.629717
chr11	111395331	111395340	4.43178	-0.19022	0.119521	0.0407533	0.0659778
chr11	111422991	111423430	23.0789	-0.0275027	0.0596728	0.623941	0.693621
chr11	111429251	111429260	4.49616	0.0162427	0.101275	0.845421	0.880019
chr11	111436671	111437340	35.9529	-0.231669	0.0479174	5.24531e-07	1.85059e-06
chr11	111446631	111447020	59.3354	0.128263	0.0348052	0.000167155	0.000425237
chr11	111454631	111455170	39.737	0.153751	0.043152	0.000191496	0.000482876
chr11	111512331	111513500	94.935	0.0713383	0.0288803	0.012244	0.0223115
chr11	111514471	111515040	30.0189	-0.14642	0.0501155	0.00225444	0.00475188
chr11	111540071	111541980	248.605	-0.0243268	0.0198536	0.217451	0.287019
chr11	111548591	111548660	6.54932	-0.00608381	0.090692	0.937484	0.952926
chr11	111556401	111556500	7.21621	-0.0584451	0.0898587	0.447452	0.528286
chr11	111559851	111560030	9.51874	-0.0680915	0.0807834	0.343229	0.423242
chr11	111561741	111562530	60.1762	-0.370909	0.0361214	1.95063e-25	2.79166e-24
chr11	111565071	111565430	19.245	0.0264473	0.0649166	0.662556	0.72781
chr11	111571871	111572360	28.192	-0.242162	0.0550115	3.84409e-06	1.22216e-05
chr11	111573961	111574140	8.47231	0.0991293	0.0870631	0.193722	0.259901
chr11	111585451	111586780	47.2984	0.177589	0.0429614	1.96908e-05	5.71652e-05
chr11	111601561	111605230	1278.73	-0.0736158	0.0113529	1.49922e-10	7.63875e-10
chr11	111605871	111605980	7.58211	-0.146431	0.0971884	0.0753672	0.114099
chr11	111611831	111611930	7.22012	-0.120438	0.0938969	0.132853	0.187515
chr11	111631211	111634630	204.391	0.199739	0.0220736	7.03347e-20	7.25114e-19
chr11	111635181	111636740	182.174	0.0345879	0.0217085	0.108336	0.156968
chr11	111639721	111640010	11.1987	0.0251411	0.0760077	0.71446	0.772319
chr11	111642491	111642970	34.085	0.0733329	0.0475985	0.109098	0.157933
chr11	111659541	111659670	8.34643	-0.60111	0.0985146	9.21149e-11	4.78161e-10
chr11	111663771	111664170	19.7932	0.0624302	0.0598823	0.271133	0.346606
chr11	111665711	111666250	35.5227	-0.00506086	0.0449001	0.907087	0.9296
chr11	111691771	111692170	19.3658	0.0581107	0.0628892	0.322253	0.401373
chr11	111693361	111693460	7.56271	0.167385	0.0958284	0.0408862	0.0661694
chr11	111694871	111695190	17.69	0.0161788	0.0645252	0.787739	0.833487
chr11	111706891	111707460	30.1146	-0.462812	0.0510856	1.75468e-20	1.8733e-19
chr11	111717741	111717750	4.55168	0.00292982	0.101339	0.97036	0.977803
chr11	111718361	111719390	65.8884	-0.143735	0.0359999	4.37155e-05	0.000121089
chr11	111723761	111723870	7.35982	0.0789819	0.0927331	0.318938	0.397882
chr11	111730021	111730290	11.752	0.0331806	0.0801862	0.642515	0.710236
chr11	111731011	111732000	43.6491	-0.151663	0.0436978	0.000317557	0.000773568
chr11	111732651	111737710	1115.29	0.0452921	0.0130442	0.000496298	0.00117095
chr11	111763421	111763480	7.16013	0.179653	0.0961644	0.0291026	0.0488028
chr11	111764691	111765060	17.9592	0.282538	0.0713462	2.02879e-05	5.88096e-05
chr11	111765321	111767350	462.843	-0.0723246	0.0163402	8.70992e-06	2.64639e-05
chr11	111770781	111770790	4.21251	-0.206263	0.121457	0.0321114	0.0533212
chr11	111777031	111777870	45.5111	0.14182	0.0412434	0.000395489	0.000949045
chr11	111793731	111794250	38.2782	0.114118	0.0474071	0.0122366	0.0222992
chr11	111797121	111797340	13.1321	-0.0214636	0.0731221	0.74678	0.79962
chr11	111841381	111842070	49.5821	-0.00760142	0.0394698	0.843238	0.878303
chr11	111846731	111847330	31.7976	0.182036	0.0531516	0.000322311	0.00078434
chr11	111851821	111851870	6.32488	-0.127093	0.097524	0.122698	0.174973
chr11	111870601	111872210	314.134	-0.11012	0.0172186	1.28822e-10	6.60157e-10
chr11	111878271	111879920	519.38	-0.0118644	0.0141638	0.400841	0.481939
chr11	111905511	111905660	12.7422	-0.147899	0.0786169	0.0358714	0.0588632
chr11	111909991	111910010	4.53336	-0.152585	0.114977	0.0955015	0.140563
chr11	111910261	111914900	648.996	-0.301809	0.0173415	1.99398e-68	1.81261e-66
chr11	111922951	111924070	51.4667	0.13654	0.0412751	0.000649122	0.0015035
chr11	111926351	111927900	831.162	-0.0235677	0.0115918	0.0416049	0.0672075
chr11	111931541	111932280	95.2742	-0.0974908	0.0284337	0.000506795	0.00119418
chr11	111935491	111935550	6.22536	0.299801	0.106832	0.00114948	0.00255305
chr11	111935671	111935710	5.7088	0.155563	0.104752	0.0729383	0.110841
chr11	111936121	111940940	820.826	0.0495337	0.0136414	0.000237149	0.000589576
chr11	111941551	111942580	162.001	0.0557505	0.0251439	0.0249955	0.0425775
chr11	111975201	111975320	9.63437	-0.380914	0.0932912	7.09914e-06	2.18058e-05
chr11	111976571	111978940	354.559	-0.325798	0.0178557	4.82422e-75	5.54315e-73
chr11	111981551	111984020	274.724	-0.288646	0.0189278	4.80871e-53	2.45571e-51
chr11	111988841	111989060	15.0712	-0.591373	0.0772682	1.81483e-15	1.38269e-14
chr11	111996721	111996980	18.0759	-0.271793	0.069092	2.40804e-05	6.91391e-05
chr11	112004571	112004620	5.78154	-0.375031	0.115806	0.000191853	0.000483728
chr11	112016701	112016710	4.11238	5.91425e-05	0.10619	0.99974	0.999844
chr11	112016861	112017310	16.613	0.0796277	0.0667176	0.196757	0.263373
chr11	112024301	112026400	534.651	-0.154128	0.0155903	3.04087e-23	3.83147e-22
chr11	112048751	112049110	19.1838	0.131795	0.0666546	0.0323077	0.0536152
chr11	112073591	112074960	308.094	0.0428469	0.0178315	0.0157049	0.02797
chr11	112085971	112087500	304.764	0.0149875	0.0185078	0.415528	0.496686
chr11	112113361	112114000	30.5663	0.0378007	0.0502698	0.432897	0.513956
chr11	112128441	112128960	29.466	-0.148843	0.0522787	0.00302759	0.0062311
chr11	112157041	112158080	139.607	-0.350584	0.0281415	2.55573e-36	6.3316e-35
chr11	112174961	112175810	72.5442	0.144448	0.0351192	2.62167e-05	7.48539e-05
chr11	112219621	112220320	77.3822	0.180953	0.0317628	6.67542e-09	2.90056e-08
chr11	112225721	112227540	574.334	-0.0168018	0.014224	0.235857	0.30773
chr11	112253491	112253800	17.1632	0.253895	0.0685445	7.57667e-05	0.000202718
chr11	112254911	112256180	83.3929	-0.0125268	0.0312399	0.683544	0.745774
chr11	112279881	112280970	145.896	0.283447	0.0282939	2.85352e-24	3.80604e-23
chr11	112285961	112286290	15.317	0.129439	0.0704223	0.0448194	0.0718353
chr11	112289691	112291090	222.609	0.181998	0.0194129	3.89601e-21	4.33081e-20
chr11	112292671	112293390	36.2104	0.365338	0.05127	1.98373e-13	1.28802e-12
chr11	112294711	112295710	164.17	0.120018	0.0286212	2.05372e-05	5.94883e-05
chr11	112298671	112298870	10.6502	-0.0956642	0.0786728	0.174218	0.237365
chr11	112300011	112300790	62.0713	0.262393	0.0376022	9.76744e-13	5.98903e-12
chr11	112302251	112302830	26.2616	0.0704073	0.0523035	0.158265	0.21836
chr11	112306271	112306620	15.3669	-0.60567	0.0740916	2.75591e-17	2.39002e-16
chr11	112320481	112321190	43.6984	0.296291	0.044002	4.53662e-12	2.6325e-11
chr11	112321541	112322190	33.784	-0.258064	0.0561276	1.34995e-06	4.54202e-06
chr11	112343551	112343670	8.58006	-0.290873	0.0988276	0.000784406	0.00179352
chr11	112355601	112356130	43.6792	0.64878	0.0445309	4.005e-49	1.73742e-47
chr11	112365051	112365290	11.8178	-0.46611	0.0892717	2.12581e-08	8.75531e-08
chr11	112367691	112368370	23.787	0.191352	0.0594131	0.000628104	0.00145817
chr11	112392651	112393490	45.9367	-0.00241926	0.0402331	0.950578	0.962852
chr11	112396161	112396330	10.7234	0.0918713	0.0853211	0.21892	0.288718
chr11	112399061	112399520	24.9664	0.0480525	0.058638	0.384295	0.465312
chr11	112400891	112401330	21.224	0.267197	0.0635047	7.89236e-06	2.40975e-05
chr11	112412491	112412750	19.5028	0.415395	0.0695319	3.35941e-10	1.65502e-09
chr11	112454401	112454430	5.45142	-0.0394332	0.0981187	0.629737	0.698796
chr11	112455501	112456530	141.309	-0.262082	0.0240593	4.19603e-28	6.94319e-27
chr11	112471571	112472400	41.882	-0.0378424	0.0438089	0.37239	0.453211
chr11	112477711	112478140	23.013	-0.103977	0.059148	0.0612387	0.0948852
chr11	112481711	112482540	63.5916	-0.14545	0.0360701	3.67477e-05	0.000102862
chr11	112485341	112485680	30.5202	0.0747222	0.048241	0.106919	0.155177
chr11	112507411	112507900	22.323	-0.156006	0.0590585	0.00496922	0.00981576
chr11	112509581	112509710	8.33802	-0.140017	0.091831	0.0768335	0.116063
chr11	112512011	112512020	4.66704	-0.0955731	0.108462	0.273454	0.349113
chr11	112513701	112515100	458.545	0.0358209	0.0153978	0.0195233	0.034069
chr11	112519981	112521270	156.881	0.137849	0.025432	4.18084e-08	1.66988e-07
chr11	112522761	112525200	917.808	0.138541	0.0141414	8.07483e-23	9.92957e-22
chr11	112555471	112556440	72.9505	0.490497	0.0338881	2.27161e-48	9.55161e-47
chr11	112564031	112566550	154.88	-0.0901057	0.0294691	0.00203228	0.00431944
chr11	112569741	112570050	11.5235	-0.110953	0.0809309	0.123044	0.175406
chr11	112570511	112570570	6.1523	0.110414	0.0993674	0.183827	0.248478
chr11	112579301	112579410	7.32621	-0.231643	0.100246	0.00707354	0.0135505
chr11	112587901	112589250	159.886	0.289738	0.0250923	2.10565e-31	4.12922e-30
chr11	112605001	112606130	126.93	-0.22581	0.025356	2.21043e-19	2.20715e-18
chr11	112611121	112613410	156.596	0.192907	0.0241286	6.72692e-16	5.28953e-15
chr11	112616441	112616730	17.1555	-0.15524	0.070598	0.0163513	0.0290112
chr11	112625921	112626110	15.324	-0.56068	0.0764498	2.15205e-14	1.50711e-13
chr11	112631081	112631760	36.8498	-0.204695	0.0489514	1.31609e-05	3.90708e-05
chr11	112634251	112635580	195.37	0.0898381	0.022808	7.032e-05	0.000189056
chr11	112636871	112637420	36.4163	-0.181302	0.0557969	0.000567466	0.00132685
chr11	112650541	112650820	12.6047	-0.719052	0.0849215	1.99335e-18	1.87014e-17
chr11	112651371	112651780	19.1179	-0.214059	0.0664377	0.000538901	0.00126415
chr11	112655531	112655680	10.1088	-0.177913	0.0908033	0.0239069	0.0409213
chr11	112657171	112657330	7.75297	0.175245	0.0997731	0.0375552	0.0613319
chr11	112659341	112659430	7.00991	0.195665	0.0988522	0.0202644	0.0352377
chr11	112668291	112668510	10.017	-0.463695	0.0911737	4.59628e-08	1.82713e-07
chr11	112694911	112695070	11.8906	-0.35683	0.0812008	2.04154e-06	6.71426e-06
chr11	112696841	112698670	550.432	-0.195499	0.0158123	1.96272e-35	4.67048e-34
chr11	112724021	112724800	33.9752	0.0564909	0.0499055	0.237689	0.309764
chr11	112734141	112734510	36.2797	0.0323819	0.0452666	0.467076	0.547312
chr11	112736071	112736430	18.0224	0.220994	0.0684809	0.000502764	0.00118523
chr11	112748621	112749230	29.703	-0.149737	0.0501477	0.00180421	0.00386876
chr11	112751261	112752270	71.5895	-0.259814	0.036929	9.63627e-13	5.91176e-12
chr11	112757041	112757920	155.61	-0.235269	0.0233419	2.73873e-24	3.65689e-23
chr11	112759871	112761090	85.1357	-0.136881	0.0353292	7.29432e-05	0.000195698
chr11	112770671	112770680	4.1221	-0.287805	0.128956	0.00573744	0.0111938
chr11	112776801	112778520	192.565	0.13795	0.0232693	2.1451e-09	9.7845e-09
chr11	112780861	112780940	6.6133	-0.0886395	0.0965071	0.268183	0.343383
chr11	112781191	112781280	6.54306	-0.353674	0.10945	0.000206359	0.000518036
chr11	112784161	112786230	141.132	-0.0974768	0.0265691	0.000203451	0.000511159
chr11	112795271	112795410	10.8951	0.0741042	0.0801268	0.299421	0.377081
chr11	112796161	112798320	94.7321	-0.111686	0.0319728	0.000374852	0.000902689
chr11	112806971	112807220	10.0986	-0.302784	0.0893646	0.000165177	0.000420547
chr11	112810791	112811710	110.087	-0.0750037	0.0271726	0.00517639	0.0101901
chr11	112822421	112823570	106.317	0.311931	0.030719	7.9442e-25	1.09625e-23
chr11	112830081	112830390	16.5517	0.172984	0.0703201	0.00738498	0.0140937
chr11	112833811	112835270	245.768	0.0419613	0.0192032	0.0279145	0.0470044
chr11	112835741	112835960	10.9876	-0.146187	0.0826824	0.0461369	0.0737255
chr11	112836071	112836080	4.80652	0.0168755	0.105101	0.843748	0.87868
chr11	112837391	112837710	17.8951	-0.190659	0.0701046	0.00311519	0.00639695
chr11	112844301	112845010	76.0816	-0.650777	0.0366041	7.02993e-72	7.17369e-70
chr11	112852591	112852700	6.6006	0.0140415	0.0927698	0.86216	0.893637
chr11	112856461	112856470	4.71085	-0.166137	0.116699	0.0734296	0.111507
chr11	112864191	112864940	29.9662	0.0952245	0.052801	0.0575461	0.0897526
chr11	112877381	112878740	197.899	0.0372401	0.0213091	0.0783411	0.118082
chr11	112881181	112881190	4.33356	0.13546	0.114803	0.136301	0.19174
chr11	112881301	112882090	132.422	-0.00723137	0.0245946	0.766443	0.815771
chr11	112884551	112884690	9.31851	0.27602	0.0931183	0.000808593	0.00184432
chr11	112889621	112889710	6.94586	-0.207929	0.0986506	0.0137816	0.0248293
chr11	112902641	112903990	100.471	-0.265924	0.0300824	3.0691e-19	3.03239e-18
chr11	112912011	112912210	12.7522	-0.298166	0.0815375	6.25395e-05	0.000169384
chr11	112922731	112923160	19.0412	-0.633416	0.0783021	3.94683e-17	3.38568e-16
chr11	112960811	112964340	858.903	-0.0398987	0.0105533	0.000151872	0.000389035
chr11	112965801	112966000	8.91118	-0.210188	0.0926493	0.00918881	0.0171958
chr11	112966721	112966730	3.9271	-0.199051	0.128689	0.0451812	0.0723572
chr11	112968881	112969530	24.1374	-0.211616	0.0566255	8.1153e-05	0.000216228
chr11	112977531	112978600	191.28	-0.140925	0.0210545	1.5001e-11	8.3513e-11
chr11	113001681	113002210	30.3667	-0.180516	0.051704	0.000254607	0.000629691
chr11	113007061	113007250	8.49285	-0.150149	0.0906158	0.0555639	0.0869885
chr11	113012551	113012780	15.2003	-0.346627	0.0767354	1.22098e-06	4.12735e-06
chr11	113013721	113013760	4.71386	0.0416555	0.10424	0.622335	0.6922
chr11	113013871	113015100	90.52	-0.130321	0.0320832	3.51362e-05	9.8609e-05
chr11	113023121	113023550	21.6336	-0.151758	0.062507	0.00924814	0.017298
chr11	113033011	113033810	30.8885	0.00273673	0.0497304	0.954391	0.965583
chr11	113072301	113072700	19.3094	0.0789603	0.0632027	0.179975	0.244099
chr11	113082241	113083150	68.4166	0.183406	0.038138	8.06422e-07	2.7832e-06
chr11	113083881	113084300	19.9767	0.356446	0.0654385	9.97832e-09	4.25641e-08
chr11	113091291	113091770	27.537	0.322021	0.0548394	1.01098e-09	4.7581e-09
chr11	113095431	113095510	6.64359	-0.0226599	0.0899683	0.770028	0.818632
chr11	113103071	113103830	27.8338	0.235398	0.0533859	3.96238e-06	1.2577e-05
chr11	113104521	113104630	9.23101	0.0702911	0.0818942	0.333517	0.413187
chr11	113113871	113114850	95.6275	0.0299212	0.0286551	0.290365	0.367404
chr11	113119201	113119320	7.93304	0.0822098	0.0885219	0.28408	0.360659
chr11	113119861	113120590	33.9094	0.210634	0.0520908	2.27261e-05	6.54437e-05
chr11	113126891	113127400	15.2668	-0.0179637	0.0670271	0.77211	0.820385
chr11	113129431	113129920	21.9096	-0.262587	0.0617167	6.59329e-06	2.03284e-05
chr11	113137831	113138400	17.6676	-0.0932614	0.0652725	0.123436	0.175883
chr11	113146661	113148160	246.319	0.201854	0.0202427	9.79897e-24	1.26661e-22
chr11	113160171	113160900	28.5785	-0.157865	0.0519282	0.0014392	0.00314018
chr11	113161761	113162860	44.7062	0.0530618	0.0410145	0.183277	0.247862
chr11	113167671	113169180	86.41	0.14771	0.0351964	1.77029e-05	5.17059e-05
chr11	113172231	113173840	86.9628	0.146691	0.0307794	1.25041e-06	4.22302e-06
chr11	113174781	113175310	23.6805	-0.0556108	0.0571789	0.303271	0.381227
chr11	113177021	113177250	15.9346	0.0748649	0.0674423	0.229137	0.300233
chr11	113177821	113178050	10.3752	0.0669382	0.0815231	0.355036	0.435505
chr11	113178291	113180120	97.6929	0.035151	0.0298835	0.232791	0.30428
chr11	113184621	113184790	11.5304	-0.22271	0.082428	0.00260873	0.00543569
chr11	113192481	113192750	14.3578	-0.18379	0.0726717	0.00566606	0.0110667
chr11	113193571	113194780	70.438	0.0951627	0.0366601	0.00783751	0.014881
chr11	113199391	113199550	9.45095	-0.420613	0.092795	8.13275e-07	2.80578e-06
chr11	113200751	113201590	45.0679	-0.0431367	0.041282	0.308655	0.387018
chr11	113241521	113242030	35.085	0.383941	0.0506966	6.29399e-15	4.60224e-14
chr11	113242411	113244240	178.451	-0.107399	0.0226629	1.85972e-06	6.14726e-06
chr11	113247971	113248380	18.399	-0.6616	0.0688238	6.32464e-23	7.83495e-22
chr11	113248721	113249670	36.7038	0.293124	0.0491558	1.3173e-09	6.13229e-09
chr11	113251601	113251850	11.2818	-0.188865	0.0864537	0.0132593	0.0239775
chr11	113267561	113267790	12.275	-0.248155	0.0850014	0.00111402	0.00248024
chr11	113273831	113274070	12.6654	-0.235054	0.0769588	0.000809463	0.00184612
chr11	113274761	113274940	9.72834	-0.0262362	0.0788229	0.709967	0.768489
chr11	113279071	113279120	6.37892	-0.13999	0.100456	0.096027	0.141234
chr11	113288951	113290030	93.9687	0.265999	0.0298955	1.87781e-19	1.88464e-18
chr11	113305511	113306300	53.288	0.26028	0.0382876	3.58476e-12	2.09668e-11
chr11	113313851	113315320	409.283	-0.116047	0.0165592	1.86312e-12	1.11731e-11
chr11	113384571	113384970	40.631	-0.56976	0.0483098	3.73133e-33	7.96125e-32
chr11	113386261	113386580	14.0415	-0.121119	0.0762424	0.0780222	0.11765
chr11	113389321	113389520	11.2863	-0.0411447	0.0765422	0.550996	0.627136
chr11	113401281	113402530	259.128	-0.0211657	0.0187569	0.256195	0.330286
chr11	113408271	113408590	25.7771	0.318465	0.0605965	3.39443e-08	1.36964e-07
chr11	113419331	113419980	71.6809	-0.250952	0.037586	8.37034e-12	4.75608e-11
chr11	113436971	113437040	5.36844	-0.144702	0.105466	0.0954015	0.140429
chr11	113457721	113458070	18.4671	-0.170226	0.0667067	0.00581898	0.0113374
chr11	113459981	113460250	11.1755	-0.327891	0.0866301	3.23178e-05	9.11025e-05
chr11	113474041	113475820	291.857	-0.148337	0.0198649	5.47999e-14	3.72231e-13
chr11	113477551	113477610	6.36025	-0.0462929	0.0960476	0.566385	0.641398
chr11	113481871	113481970	8.58841	0.0419165	0.0846039	0.572765	0.647308
chr11	113504651	113506600	101.002	-0.150924	0.0354978	1.36729e-05	4.05133e-05
chr11	113520101	113520340	16.297	0.322674	0.0761578	4.99403e-06	1.56388e-05
chr11	113532741	113533150	33.0319	0.138831	0.0506303	0.00410355	0.00823432
chr11	113538691	113538700	4.11693	-0.0980921	0.110262	0.265116	0.340034
chr11	113538961	113539400	30.9939	-0.208635	0.0531317	3.83259e-05	0.000107017
chr11	113541341	113541720	24.2392	-0.472378	0.0580792	5.27198e-17	4.4867e-16
chr11	113553081	113553990	52.0875	0.0454203	0.0397541	0.240791	0.313232
chr11	113554141	113554350	10.4576	-0.169983	0.088163	0.027454	0.046304
chr11	113564471	113565120	26.131	-0.254908	0.0674488	4.91864e-05	0.000135272
chr11	113568681	113568700	4.61366	-0.232331	0.122191	0.0178313	0.0313889
chr11	113577711	113578590	43.5711	0.0794411	0.0431456	0.0572087	0.0892797
chr11	113579061	113579570	16.1673	-0.137486	0.0718296	0.0359014	0.058908
chr11	113590981	113591620	34.0508	-0.075706	0.0509259	0.119682	0.171248
chr11	113603271	113603820	39.6399	-0.165765	0.0473065	0.000263087	0.0006492
chr11	113615141	113615370	13.0144	0.272208	0.0777604	0.000132066	0.000341384
chr11	113628991	113629320	14.1478	-0.419404	0.0783317	1.265e-08	5.33676e-08
chr11	113664161	113664230	5.80925	-0.556741	0.120281	3.54867e-07	1.27784e-06
chr11	113674411	113674480	6.2473	-0.261495	0.109874	0.00513875	0.0101229
chr11	113675161	113676050	30.7127	0.0479667	0.0561077	0.366528	0.447272
chr11	113677761	113677910	10.0874	-0.306047	0.0924638	0.000207246	0.000520119
chr11	113681741	113682370	23.4207	-0.308102	0.0595287	5.7766e-08	2.27295e-07
chr11	113690831	113691220	15.9548	0.146524	0.0757157	0.0324587	0.0538315
chr11	113705081	113707250	884.671	0.0382418	0.0126064	0.00235182	0.00494144
chr11	113722061	113722540	29.4038	-0.169828	0.0535779	0.000853363	0.00193877
chr11	113723441	113724240	30.9986	-0.230056	0.0498163	1.53478e-06	5.12496e-06
chr11	113730681	113731540	37.6398	0.106113	0.0445733	0.0119796	0.0218717
chr11	113772861	113774320	566.147	-0.0239466	0.0154247	0.119032	0.170453
chr11	113777811	113778910	150.578	-0.238393	0.0253126	1.7166e-21	1.95134e-20
chr11	113796621	113797080	33.922	-0.10871	0.0463244	0.0148281	0.026534
chr11	113806531	113806690	16.7362	-0.362616	0.0746113	2.08586e-07	7.71257e-07
chr11	113833191	113833730	30.9461	-0.503151	0.0512592	1.17705e-23	1.51496e-22
chr11	113871451	113871470	4.48802	0.0216473	0.0996637	0.792317	0.837123
chr11	113873301	113873490	12.5873	-0.0640289	0.0734192	0.337175	0.416987
chr11	113874591	113876480	607.838	-0.0085504	0.0180781	0.634179	0.702763
chr11	113884471	113884570	8.31322	-0.175085	0.0907257	0.0263508	0.0446517
chr11	113896101	113896910	45.8328	0.210823	0.0404623	1.6623e-07	6.21364e-07
chr11	113907161	113907370	11.9623	-0.0182241	0.0743687	0.787313	0.833154
chr11	113957111	113957390	19.8359	-0.419884	0.0741105	2.02245e-09	9.24659e-09
chr11	113974851	113975380	31.1812	-0.318545	0.0511768	1.31825e-10	6.74782e-10
chr11	113991261	113991470	22.0043	-0.185246	0.0640831	0.00190055	0.00405893
chr11	113992221	113993330	70.919	0.190762	0.0393001	6.07663e-07	2.12673e-06
chr11	113994281	113994780	23.5843	0.031675	0.0546897	0.542635	0.619336
chr11	114026501	114026600	8.96858	-0.030556	0.083482	0.676876	0.740252
chr11	114035811	114036770	88.4212	-0.022731	0.0293825	0.432662	0.51372
chr11	114058751	114061890	586.129	-0.160987	0.0131502	1.13883e-34	2.6164e-33
chr11	114075861	114076360	26.0846	0.0809221	0.0542941	0.11659	0.167378
chr11	114076771	114077340	30.6844	-0.0620579	0.0517388	0.212534	0.281453
chr11	114079501	114080840	56.0536	0.0201698	0.0392985	0.598828	0.6711
chr11	114081801	114081860	6.22825	-0.0303728	0.0920359	0.699638	0.759736
chr11	114082351	114083360	38.656	-0.0103533	0.0449126	0.811358	0.852667
chr11	114091611	114092590	80.4609	-0.794573	0.0342795	4.83807e-120	2.32922e-117
chr11	114102811	114103130	13.6653	-0.349876	0.0815938	3.35392e-06	1.07474e-05
chr11	114111451	114111770	11.9228	-0.000136663	0.0750662	0.99938	0.999572
chr11	114115751	114115850	7.70562	-0.132544	0.090546	0.0925028	0.136668
chr11	114131021	114131880	41.0988	-0.27041	0.0445727	4.06777e-10	1.98797e-09
chr11	114135881	114136110	11.3279	-0.653057	0.0873106	5.89353e-15	4.31821e-14
chr11	114139651	114140210	33.4116	-0.286312	0.0527292	1.55256e-08	6.48799e-08
chr11	114142031	114142350	15.9769	-0.422419	0.0759432	3.88163e-09	1.72582e-08
chr11	114143901	114144570	35.8919	0.0514201	0.0459716	0.246459	0.319529
chr11	114158951	114161190	349.535	0.113977	0.0168081	9.40156e-12	5.3215e-11
chr11	114162351	114164720	348.581	-0.186648	0.0163033	1.24984e-30	2.35864e-29
chr11	114166371	114168020	94.3543	0.127007	0.0341912	0.000148274	0.000380406
chr11	114168131	114168140	4.5054	-0.137681	0.116417	0.13269	0.187306
chr11	114168261	114168330	5.57131	0.0235549	0.0945777	0.76852	0.817437
chr11	114170461	114170480	4.66591	-0.230852	0.119943	0.0171585	0.030309
chr11	114171131	114171930	39.3184	-0.027048	0.0434134	0.520059	0.598279
chr11	114173181	114173400	13.4073	0.249238	0.0789471	0.000517958	0.00121849
chr11	114179351	114179360	4.90665	-0.0128846	0.106741	0.879398	0.907533
chr11	114180401	114180830	20.8316	-0.281851	0.0626633	2.06409e-06	6.78493e-06
chr11	114182541	114183320	42.2864	0.0955234	0.04517	0.0283243	0.047625
chr11	114194881	114195240	17.0985	0.550259	0.0814703	1.30017e-12	7.89704e-12
chr11	114197241	114198870	228.546	-0.22115	0.0222104	1.00648e-23	1.30038e-22
chr11	114200491	114201310	39.2022	-0.0981148	0.0467902	0.0292226	0.0489857
chr11	114219731	114220590	91.481	-0.615445	0.0357718	1.60455e-67	1.40595e-65
chr11	114228371	114229880	372.612	0.0501851	0.0166882	0.00251998	0.00526522
chr11	114230081	114230910	39.0597	-0.0184398	0.0439621	0.66489	0.729875
chr11	114232471	114233480	64.0152	0.423051	0.035839	5.64686e-33	1.19287e-31
chr11	114233821	114233900	6.4906	-0.0395723	0.0910241	0.613181	0.683965
chr11	114237021	114237080	6.38517	-0.231773	0.107697	0.0102388	0.0189674
chr11	114243571	114245100	97.219	-0.0186489	0.0331612	0.56649	0.641495
chr11	114257431	114258590	103.376	-0.0996894	0.0293346	0.000558556	0.00130728
chr11	114259731	114260070	17.8378	-0.139617	0.0692223	0.0280227	0.0471694
chr11	114260661	114261490	51.5752	0.157139	0.0397718	4.84345e-05	0.000133329
chr11	114262571	114263140	52.7489	-0.0190178	0.0391019	0.617852	0.688191
chr11	114275371	114275570	12.989	-0.227253	0.0771456	0.00120573	0.00266755
chr11	114280331	114281470	103.058	0.0821531	0.0298939	0.00526249	0.0103444
chr11	114292271	114292850	23.0311	-0.224856	0.0657806	0.000244522	0.00060663
chr11	114293071	114293720	25.0507	-0.138206	0.0624746	0.0176197	0.0310524
chr11	114294401	114296490	334.806	-0.376544	0.025924	1.23711e-48	5.25952e-47
chr11	114317841	114318060	17.6694	-0.1004	0.0697405	0.11572	0.16627
chr11	114340161	114340770	38.8028	0.221226	0.0454729	4.85429e-07	1.71975e-06
chr11	114348191	114348750	31.8056	0.191852	0.0502601	6.74244e-05	0.000181749
chr11	114377871	114378320	20.7075	-0.292543	0.0667359	3.10023e-06	9.97361e-06
chr11	114399691	114401490	490.104	0.0332897	0.0147709	0.0236965	0.0405959
chr11	114416751	114417090	15.7377	-0.00297467	0.0693717	0.962643	0.971856
chr11	114438391	114440760	538.917	0.151666	0.0142988	1.8444e-26	2.79047e-25
chr11	114449971	114450890	67.9862	-0.0577075	0.0333477	0.077817	0.117371
chr11	114478651	114479280	36.3306	-0.135847	0.0450535	0.00177807	0.0038173
chr11	114739091	114739230	15.5459	-0.0512659	0.0690938	0.419417	0.500573
chr11	114762381	114762850	30.8797	0.0935412	0.0489568	0.0464139	0.0741201
chr11	114774521	114775270	55.0659	0.387782	0.0383348	8.70141e-25	1.19834e-23
chr11	114799591	114799850	18.1008	-0.061873	0.0613391	0.281416	0.357766
chr11	114846221	114846840	46.5015	-0.00124403	0.0441808	0.97649	0.982481
chr11	114889601	114890290	58.4365	-0.0526358	0.0379628	0.155478	0.214963
chr11	114942351	114942560	15.6282	0.0111784	0.067093	0.857356	0.889658
chr11	114970981	114971380	17.9359	-0.0861944	0.0673032	0.164837	0.226237
chr11	114975741	114975870	8.76847	-0.119002	0.0905584	0.12797	0.181496
chr11	114976351	114976550	13.5526	-0.146727	0.0819057	0.0430506	0.0692922
chr11	114987331	114987690	18.3206	0.0728822	0.0657916	0.232048	0.303462
chr11	115043611	115044070	27.163	-0.217904	0.0576066	6.37247e-05	0.000172399
chr11	115050891	115051150	12.6142	-0.598499	0.0838616	7.77877e-14	5.21796e-13
chr11	115060211	115060310	6.87378	-0.179303	0.103515	0.0379388	0.0618904
chr11	115060741	115061030	12.867	-0.563224	0.0836723	1.6787e-12	1.01009e-11
chr11	115067711	115068390	27.8498	0.242864	0.0592944	1.47708e-05	4.35858e-05
chr11	115078291	115079060	25.7771	-0.316972	0.0551936	2.23494e-09	1.01779e-08
chr11	115082361	115082530	10.2655	-0.0409494	0.0839771	0.580068	0.653978
chr11	115084261	115086310	183.223	-0.0796344	0.0216696	0.000211274	0.000529465
chr11	115097671	115098320	21.379	-0.126364	0.0639986	0.0335933	0.0555208
chr11	115112561	115113230	52.7974	-0.412285	0.0407389	7.09001e-25	9.81993e-24
chr11	115113381	115113390	4.27919	-0.0184881	0.103052	0.823646	0.862793
chr11	115114141	115114470	14.8664	-0.0912434	0.0717215	0.163146	0.224242
chr11	115117581	115118820	82.1902	0.0171028	0.0333619	0.601537	0.673479
chr11	115144741	115145710	51.4407	-0.21962	0.0412897	4.5724e-08	1.8181e-07
chr11	115164871	115165180	20.7333	-0.0289038	0.0591759	0.60378	0.675502
chr11	115166971	115167080	7.57826	0.088365	0.0910632	0.258998	0.333318
chr11	115167411	115168600	47.6451	0.108365	0.0410024	0.00649413	0.0125337
chr11	115170331	115170500	11.5661	-0.170469	0.0841169	0.0219	0.0377996
chr11	115171891	115171990	6.21205	-0.14896	0.102877	0.0812779	0.121999
chr11	115172381	115172530	9.04295	-0.39549	0.0933478	3.48435e-06	1.11399e-05
chr11	115180231	115180880	46.7272	-0.109555	0.0409254	0.00583323	0.0113628
chr11	115181691	115181700	4.47153	-0.00949321	0.101802	0.909346	0.931333
chr11	115183561	115184520	29.1415	0.0955843	0.0578572	0.0793227	0.119377
chr11	115185151	115185290	7.33058	-0.0906055	0.0925636	0.249299	0.32266
chr11	115193891	115194240	17.263	-0.188476	0.0763873	0.00627967	0.0121526
chr11	115214831	115215590	28.5863	0.278146	0.0555774	1.63274e-07	6.10868e-07
chr11	115215731	115216450	26.1363	0.101104	0.0549554	0.0523948	0.0825611
chr11	115222451	115222460	3.55379	-0.0603873	0.111423	0.488834	0.568437
chr11	115222681	115222700	4.1849	-0.132817	0.121632	0.154152	0.213369
chr11	115224631	115225220	22.8982	0.0987748	0.0567363	0.0654377	0.100645
chr11	115226291	115227340	199.328	-0.481664	0.0234291	6.61594e-95	1.4619e-92
chr11	115229591	115230500	73.4286	0.01851	0.0385209	0.622378	0.692239
chr11	115243981	115245660	374.91	0.022839	0.0179908	0.201831	0.269295
chr11	115251241	115251410	9.93751	-0.109555	0.08225	0.132527	0.187103
chr11	115255951	115257530	86.2964	-0.0647818	0.0302382	0.0295912	0.0495425
chr11	115266371	115266400	5.25812	-0.00751183	0.0969614	0.926425	0.944593
chr11	115268591	115270230	206.268	0.171593	0.0212012	3.36938e-16	2.70886e-15
chr11	115276291	115277570	100.583	0.144214	0.0309839	2.16602e-06	7.1002e-06
chr11	115278681	115278850	9.54395	0.0217692	0.0817834	0.764797	0.814465
chr11	115279951	115281030	32.1454	0.0697871	0.0480963	0.131142	0.185366
chr11	115283711	115285870	127.144	0.115859	0.0269645	1.35351e-05	4.01293e-05
chr11	115286311	115287630	48.3429	-0.0625932	0.0440783	0.141998	0.198684
chr11	115290661	115290680	4.76038	-0.0120065	0.099285	0.883911	0.911033
chr11	115290821	115291680	52.3389	0.0246494	0.04037	0.530569	0.608211
chr11	115300951	115301400	24.7773	0.331601	0.0574444	1.71977e-09	7.91605e-09
chr11	115305481	115305890	21.3775	-0.525582	0.0658329	1.49615e-16	1.23411e-15
chr11	115324671	115325820	54.1793	0.293293	0.0416737	5.34112e-13	3.34598e-12
chr11	115330831	115331630	57.2083	-0.334489	0.0376481	1.43893e-19	1.45535e-18
chr11	115333261	115333340	6.81661	0.263011	0.109458	0.00435963	0.00870578
chr11	115344901	115345750	38.3768	-0.0134798	0.0439597	0.751367	0.803417
chr11	115349691	115350030	20.6701	0.575436	0.0645417	4.86026e-20	5.05666e-19
chr11	115357251	115357260	4.56132	-0.281386	0.126675	0.00590608	0.0114914
chr11	115368211	115368530	14.0667	-0.0947017	0.0735161	0.155873	0.215446
chr11	115368761	115368820	6.30416	0.144454	0.102291	0.0901361	0.133597
chr11	115382831	115382840	4.48129	-0.0050237	0.10097	0.951855	0.963726
chr11	115384271	115384750	29.3742	0.0648541	0.051632	0.188742	0.254176
chr11	115391281	115392090	40.8457	-0.262688	0.0441736	9.03122e-10	4.27135e-09
chr11	115396541	115397140	26.6178	0.22366	0.0558049	2.48168e-05	7.10995e-05
chr11	115407851	115409000	77.4909	0.16733	0.0321936	1.19912e-07	4.55369e-07
chr11	115409271	115410410	77.1583	-0.197514	0.0329034	9.57921e-10	4.51838e-09
chr11	115411071	115411560	17.0734	0.0317872	0.0665597	0.606518	0.677999
chr11	115416431	115416760	18.7714	-0.00403474	0.0626588	0.944622	0.958313
chr11	115420321	115421770	42.2274	-0.14357	0.0466741	0.0013853	0.00303217
chr11	115425351	115425820	19.3586	0.107563	0.0652036	0.0752481	0.113945
chr11	115439351	115439770	35.9077	-0.12118	0.0460221	0.00623618	0.0120766
chr11	115455471	115456260	77.1651	0.194082	0.0340838	6.14937e-09	2.68124e-08
chr11	115458941	115459300	18.1784	0.0427793	0.0644287	0.47579	0.555871
chr11	115459611	115459630	4.94204	0.0341888	0.0993235	0.678231	0.741391
chr11	115461941	115462760	27.2276	-0.248144	0.0554916	2.72818e-06	8.83726e-06
chr11	115470321	115470390	6.13725	-0.181447	0.107717	0.0410016	0.0663336
chr11	115471541	115471670	8.01473	0.00613547	0.0866026	0.935297	0.951222
chr11	115497021	115497830	30.4988	-0.214552	0.0543572	3.36149e-05	9.4561e-05
chr11	115500621	115505640	1483.18	-0.0661905	0.01006	4.35309e-11	2.32852e-10
chr11	115505811	115505820	4.62131	0.0256039	0.10282	0.759601	0.81024
chr11	115506001	115506010	4.27159	-0.016821	0.103472	0.842642	0.877876
chr11	115523871	115523880	4.42565	-0.374711	0.132179	0.000695944	0.00160443
chr11	115527721	115528440	28.7948	0.0614747	0.0512796	0.210042	0.278651
chr11	115549051	115549140	6.07735	-0.466483	0.115295	6.11688e-06	1.89436e-05
chr11	115561681	115561980	22.5458	-0.224387	0.0731453	0.0007907	0.0018069
chr11	115582201	115582260	7.47589	0.0052495	0.0867747	0.952508	0.964194
chr11	115606611	115608450	140.551	-0.00748272	0.0243212	0.755968	0.807364
chr11	115612111	115612170	6.67906	-0.0123646	0.0890034	0.872372	0.901945
chr11	115612281	115612360	6.0756	-0.0816357	0.0950519	0.310433	0.388935
chr11	115617061	115617230	9.57425	0.0713948	0.0840245	0.334415	0.414094
chr11	115622631	115623720	204.621	-0.235519	0.0225569	6.18787e-26	9.10142e-25
chr11	115625761	115626520	32.2118	0.183395	0.0521427	0.000226729	0.000565381
chr11	115636931	115638260	75.642	-0.148999	0.0329628	4.05118e-06	1.28414e-05
chr11	115642251	115642350	8.64106	-0.134784	0.0897281	0.0828587	0.124096
chr11	115643631	115643900	13.3431	-0.405918	0.0765551	1.79403e-08	7.44665e-08
chr11	115645291	115646640	205.83	0.344643	0.0236288	6.66e-49	2.86325e-47
chr11	115650451	115650860	21.3641	0.0494249	0.0594691	0.385192	0.466221
chr11	115658571	115660860	236.843	-0.0598732	0.0206022	0.00342383	0.00697399
chr11	115664531	115666420	571.854	-0.102061	0.0162814	2.96007e-10	1.46671e-09
chr11	115670131	115671160	73.5168	-0.136977	0.0343447	5.86084e-05	0.000159391
chr11	115675291	115675380	6.94524	-0.0587584	0.0893986	0.447714	0.528515
chr11	115676341	115676450	7.64768	-0.456707	0.101661	8.68952e-07	2.988e-06
chr11	115683031	115683220	10.5994	-0.264661	0.089549	0.000888589	0.00201251
chr11	115695451	115697610	151.102	-0.0533287	0.0272437	0.0473665	0.0754935
chr11	115697741	115697820	7.61515	-0.164337	0.0960115	0.0448547	0.0718852
chr11	115699061	115701260	605.463	0.0455558	0.0132152	0.000546233	0.00128018
chr11	115706751	115707000	12.5224	-0.191899	0.0769385	0.00588938	0.0114616
chr11	115715961	115718590	669.654	0.0238037	0.0155655	0.124667	0.177425
chr11	115720421	115721800	111.885	0.64158	0.0302216	4.16597e-101	1.09622e-98
chr11	115736181	115736230	5.84133	-0.344451	0.114738	0.000476104	0.00112708
chr11	115738851	115740030	120.043	-0.118342	0.0278845	1.6751e-05	4.90787e-05
chr11	115741321	115741910	30.552	-0.687607	0.0535238	6.92051e-39	1.92197e-37
chr11	115745141	115746070	37.7018	-0.0222103	0.0490011	0.636751	0.705049
chr11	115747771	115748470	36.252	-0.135522	0.0454004	0.00195557	0.00416859
chr11	115759851	115761430	60.9786	0.0474256	0.0373767	0.194147	0.260386
chr11	115761561	115761620	6.06344	0.134125	0.0998456	0.109056	0.15788
chr11	115761961	115761970	4.52475	0.176012	0.11483	0.0565172	0.0883198
chr11	115764241	115764410	9.13851	-0.164349	0.090154	0.0359426	0.0589666
chr11	115780721	115781080	18.2564	-0.273894	0.0691564	2.15697e-05	6.23134e-05
chr11	115784811	115785710	65.2863	-0.384553	0.0381751	1.27529e-24	1.73893e-23
chr11	115806201	115806360	13.189	-0.31238	0.0818201	3.04712e-05	8.62171e-05
chr11	115817921	115819390	159.715	-0.513088	0.0289266	1.82822e-71	1.8384e-69
chr11	115845721	115846670	133.786	0.11143	0.0249163	6.12714e-06	1.89716e-05
chr11	115869711	115870380	42.2233	0.0406634	0.0421298	0.320303	0.399342
chr11	115885291	115885680	12.4859	0.146139	0.0789217	0.0388171	0.0631785
chr11	115887571	115887770	8.43837	-0.457783	0.0996631	5.38443e-07	1.8966e-06
chr11	115911401	115912270	47.9841	0.139803	0.0423662	0.000659144	0.00152516
chr11	115912591	115912880	12.7603	-0.0744759	0.0737262	0.266226	0.34127
chr11	115919281	115920420	60.4468	0.352176	0.0379499	3.51975e-21	3.92218e-20
chr11	115929411	115931440	169.671	0.0233531	0.0244888	0.335547	0.415277
chr11	115933681	115933800	7.68043	-0.265944	0.0979364	0.00185911	0.00397771
chr11	115941521	115941930	27.9542	0.0737074	0.0555226	0.161349	0.222095
chr11	115958531	115958540	4.73515	0.393405	0.130722	0.000365696	0.000882057
chr11	115958661	115959520	32.7684	0.133454	0.0494144	0.00478853	0.00948744
chr11	115959731	115959740	4.68679	0.0808214	0.104209	0.343104	0.423118
chr11	115963231	115964560	67.8775	0.176645	0.0368785	9.18139e-07	3.14796e-06
chr11	115965731	115966340	43.3343	0.196124	0.0418988	1.41757e-06	4.75468e-06
chr11	115974831	115976320	232.62	-0.0867994	0.0203413	1.71236e-05	5.01047e-05
chr11	115979931	115980770	28.249	0.000573826	0.0533266	0.99119	0.993524
chr11	115989711	115990400	62.5448	0.307517	0.0375182	6.25766e-17	5.29134e-16
chr11	116037771	116038160	19.5108	-0.197964	0.0628921	0.000767421	0.00175715
chr11	116042391	116042960	16.1033	0.2493	0.0750887	0.000296319	0.000725132
chr11	116053251	116053450	9.36019	-0.413607	0.095364	2.07827e-06	6.82933e-06
chr11	116053651	116053770	8.75016	-0.344091	0.0977128	8.03904e-05	0.000214344
chr11	116062331	116063230	68.9569	-0.207635	0.0381736	2.44143e-08	9.99761e-08
chr11	116071691	116075100	678.994	0.279107	0.0142132	2.23039e-86	3.7651e-84
chr11	116077891	116078640	65.6784	0.500888	0.0345249	1.33929e-48	5.6785e-47
chr11	116089841	116090420	59.521	0.00679874	0.0390189	0.858352	0.890472
chr11	116109381	116109510	9.50437	0.0302845	0.0802604	0.6721	0.736151
chr11	116111701	116113160	311.94	0.181615	0.0220668	9.99875e-17	8.34257e-16
chr11	116113621	116115110	192.538	-0.0783838	0.0279615	0.00383524	0.00773973
chr11	116118601	116118920	24.2444	-0.468015	0.058811	2.26612e-16	1.84425e-15
chr11	116130041	116130760	24.4328	0.257533	0.0573774	2.36463e-06	7.71721e-06
chr11	116137201	116137610	27.8212	0.0289549	0.0549485	0.578993	0.653032
chr11	116144801	116145440	28.9944	-0.182811	0.0542369	0.000390798	0.00093861
chr11	116162111	116163630	252.1	0.0855159	0.0232859	0.000207325	0.000520279
chr11	116180381	116181780	117.914	-0.355164	0.0286512	5.54093e-36	1.35269e-34
chr11	116189501	116190390	34.1002	-0.29281	0.0531544	9.81155e-09	4.18817e-08
chr11	116192271	116194550	652.064	-0.12827	0.0153625	4.963e-17	4.23148e-16
chr11	116198931	116200060	70.6173	-0.116033	0.0332673	0.000375206	0.000903465
chr11	116207111	116208450	86.4831	0.177523	0.03124	7.39493e-09	3.19724e-08
chr11	116216961	116217420	35.1571	0.0513992	0.0454847	0.242061	0.314646
chr11	116224331	116225970	98.8209	0.401721	0.0323973	4.51514e-36	1.10572e-34
chr11	116226161	116226470	17.0728	0.110657	0.0668507	0.0732314	0.11123
chr11	116229271	116230060	31.4154	-0.259377	0.0526457	2.7732e-07	1.01113e-06
chr11	116231991	116232980	134.617	0.311557	0.0245787	2.05394e-37	5.32899e-36
chr11	116239371	116239550	10.7739	-0.105657	0.0800554	0.138925	0.194972
chr11	116244251	116244910	23.9204	-0.136955	0.0568717	0.0107761	0.019866
chr11	116249941	116250750	45.5081	-0.563066	0.0435483	3.12885e-39	8.85065e-38
chr11	116257241	116257350	11.5566	0.012837	0.0744455	0.849413	0.883278
chr11	116262791	116263960	112.186	-0.205819	0.0291193	7.20816e-13	4.46746e-12
chr11	116265991	116266620	37.135	-0.747686	0.0593363	9.48311e-38	2.50376e-36
chr11	116274671	116274710	5.48135	-0.106277	0.103044	0.2103	0.27895
chr11	116275691	116277280	110.872	0.489874	0.0282977	4.85e-68	4.33567e-66
chr11	116284721	116285780	79.334	-0.384468	0.0327744	1.57142e-32	3.24787e-31
chr11	116300281	116300550	19.4291	-0.134328	0.0656576	0.0286466	0.0481191
chr11	116310151	116312060	137.237	0.0106957	0.0261514	0.679301	0.742226
chr11	116312211	116313800	263.574	-0.184161	0.0207813	4.22789e-19	4.14149e-18
chr11	116333031	116333730	70.2609	0.0313285	0.0402461	0.423625	0.504773
chr11	116357931	116358540	49.5785	0.372571	0.0407228	1.0661e-20	1.15434e-19
chr11	116367131	116367180	5.24414	-0.489585	0.119231	4.54684e-06	1.4313e-05
chr11	116373021	116373530	24.8966	0.161281	0.0552618	0.00208068	0.00441495
chr11	116375381	116375450	6.8646	-0.0476018	0.0916252	0.544018	0.620614
chr11	116379231	116379720	35.1724	-0.0906522	0.0461185	0.0413641	0.0668555
chr11	116402831	116403620	51.4518	-0.0640405	0.0445135	0.136581	0.192079
chr11	116406161	116406240	6.19036	-0.464862	0.112125	4.10832e-06	1.30141e-05
chr11	116409371	116409440	6.57773	0.0300226	0.092036	0.70331	0.762849
chr11	116413861	116416110	401.285	0.0289259	0.0176217	0.0988664	0.144907
chr11	116420851	116423990	272.585	0.137629	0.0194928	1.15605e-12	7.04785e-12
chr11	116427581	116428920	126.786	-0.159693	0.0259612	4.77627e-10	2.3189e-09
chr11	116432741	116432910	10.0651	-0.22008	0.0900008	0.00538451	0.0105637
chr11	116454131	116454450	28.1548	0.312599	0.0517682	3.84515e-10	1.88365e-09
chr11	116457181	116458140	68.1604	0.17633	0.0336854	9.31589e-08	3.58016e-07
chr11	116461651	116462460	94.5336	0.386452	0.0295522	7.64709e-40	2.22149e-38
chr11	116471691	116472050	11.7454	-0.73784	0.0873363	2.22195e-18	2.07782e-17
chr11	116472781	116473160	20.9016	-0.19793	0.0616581	0.000622197	0.00144567
chr11	116481331	116481890	35.6976	-0.173952	0.0462159	9.30934e-05	0.000246059
chr11	116499341	116501960	287.484	0.173073	0.0205218	1.91243e-17	1.67751e-16
chr11	116504661	116506970	204.335	0.495258	0.0255389	1.82854e-84	2.89399e-82
chr11	116511301	116511600	13.581	-0.0733868	0.0768262	0.288084	0.364935
chr11	116533151	116534610	217.212	0.0849256	0.0221463	0.000109151	0.000285584
chr11	116536161	116536190	5.36665	-0.0552583	0.0986907	0.502444	0.581469
chr11	116543751	116544570	79.9995	-0.395791	0.032937	4.84368e-34	1.07692e-32
chr11	116548291	116548490	9.48889	-0.342996	0.0922486	4.40438e-05	0.000121928
chr11	116558431	116559140	32.4344	-0.235818	0.0516529	1.87867e-06	6.208e-06
chr11	116560391	116561260	33.6063	-0.0517389	0.0487774	0.269423	0.344763
chr11	116562291	116564350	960.924	-0.0617332	0.0167816	0.000216867	0.000542456
chr11	116567471	116568230	32.4451	0.162467	0.0497018	0.000642706	0.00148993
chr11	116576621	116578130	53.0544	0.283523	0.0432085	1.54914e-11	8.614e-11
chr11	116578571	116581560	381.88	-0.302696	0.0199957	2.18177e-52	1.08274e-50
chr11	116581681	116581760	5.21529	0.0248414	0.0980901	0.761527	0.811728
chr11	116581971	116582690	23.4612	0.0948648	0.0572774	0.0794485	0.119548
chr11	116591241	116591730	30.703	-0.13093	0.0509144	0.00705772	0.0135246
chr11	116597091	116597190	6.92532	-0.0365716	0.0887194	0.633818	0.702465
chr11	116601691	116602370	19.8892	0.0907052	0.0618441	0.116627	0.167421
chr11	116605471	116606000	41.7978	-0.191651	0.0431328	5.50566e-06	1.71481e-05
chr11	116640681	116641960	102.627	0.14831	0.0346591	1.21163e-05	3.6129e-05
chr11	116644541	116644790	11.0371	-0.0306056	0.0776658	0.661004	0.726485
chr11	116688021	116688210	10.9421	-0.274268	0.0881217	0.00049886	0.00117661
chr11	116691481	116692290	57.3014	0.33309	0.0400779	2.10473e-17	1.84123e-16
chr11	116696121	116697190	262.726	0.0744889	0.0183374	4.38582e-05	0.000121463
chr11	116702861	116704120	205.578	0.120813	0.0205494	3.13065e-09	1.40505e-08
chr11	116719111	116719120	4.58601	-0.0171576	0.0994696	0.835238	0.872015
chr11	116721051	116721260	11.775	0.0538003	0.0768892	0.437077	0.518106
chr11	116721441	116723060	144.679	0.143617	0.024596	3.54073e-09	1.58044e-08
chr11	116725931	116726320	18.417	-0.524845	0.0690159	3.03444e-15	2.27578e-14
chr11	116730081	116733440	444.264	0.0299344	0.0145363	0.0388202	0.0631817
chr11	116740771	116741250	28.3206	-0.118696	0.0546895	0.0219862	0.0379317
chr11	116742521	116743430	62.1227	0.0511155	0.0353079	0.139379	0.195531
chr11	116771801	116773770	495.03	-0.140493	0.0160904	1.72087e-18	1.62102e-17
chr11	116774691	116775110	23.4584	0.243788	0.057896	8.50404e-06	2.58689e-05
chr11	116787211	116788840	311.661	-0.0543678	0.017254	0.00153744	0.00333784
chr11	116791141	116791990	91.8155	0.13268	0.0285485	2.41245e-06	7.86464e-06
chr11	116793871	116793930	6.72257	-0.0518562	0.0914021	0.510274	0.588897
chr11	116829501	116829680	10.4181	-0.158886	0.0804743	0.0271508	0.0458514
chr11	116835101	116836780	221.569	-0.00128649	0.0192199	0.946162	0.959438
chr11	116837541	116838120	28.1517	0.104261	0.0500772	0.0295723	0.0495124
chr11	116840311	116840750	16.9629	0.0836253	0.0656021	0.178032	0.24182
chr11	116853421	116854360	72.6441	0.309487	0.0410666	1.18137e-14	8.44868e-14
chr11	116862241	116862600	18.7484	-0.646836	0.0712651	9.44056e-21	1.0256e-19
chr11	116873541	116873590	5.21936	-0.250863	0.116417	0.00881524	0.0165601
chr11	116879951	116880460	40.5424	0.00458669	0.0414537	0.909609	0.931564
chr11	116886131	116886720	46.4649	-0.14187	0.0406585	0.000326183	0.000793089
chr11	116887991	116888240	14.9721	-0.0368336	0.0717455	0.573705	0.648195
chr11	116895161	116895340	15.1622	-0.279007	0.0715418	2.69629e-05	7.68381e-05
chr11	116896231	116896730	31.1259	0.199979	0.0558776	0.000160754	0.000410012
chr11	116920761	116921090	26.581	-0.0962504	0.0567762	0.0726842	0.110508
chr11	116929171	116929430	11.8676	-0.13554	0.0830199	0.0644929	0.0993627
chr11	116929541	116930830	85.807	-0.259001	0.0315864	8.07661e-17	6.78049e-16
chr11	116960441	116961310	67.6911	-0.410878	0.0358732	3.55507e-31	6.89779e-30
chr11	116962351	116962360	4.06835	-0.161054	0.121193	0.0893549	0.132568
chr11	116972481	116973390	82.0789	0.233623	0.0311822	2.71679e-14	1.88582e-13
chr11	116976681	116977800	99.9759	0.087442	0.0283838	0.00178494	0.00383105
chr11	116983971	116984000	4.91423	-0.0172206	0.100131	0.834193	0.871124
chr11	116986731	116986750	4.68175	0.112933	0.11031	0.201347	0.268738
chr11	116989001	116991020	244.465	-0.0805425	0.0190911	2.17824e-05	6.2891e-05
chr11	116993091	116994730	278.947	-0.00780891	0.0176477	0.656448	0.72245
chr11	117000421	117001110	41.7499	0.141525	0.0433876	0.000730906	0.00167915
chr11	117002781	117003530	25.9528	-0.116927	0.0556655	0.0239461	0.0409774
chr11	117026281	117027540	102.231	0.142248	0.0325067	8.19625e-06	2.49846e-05
chr11	117037201	117038190	37.3487	0.15505	0.0476933	0.000712781	0.00164072
chr11	117040201	117040220	4.76327	0.0601725	0.102614	0.471883	0.552079
chr11	117045371	117046600	66.4535	0.111617	0.0355037	0.00130288	0.00286581
chr11	117052871	117052970	7.43203	-0.0638033	0.0902535	0.411585	0.492744
chr11	117058261	117060140	174.721	0.128146	0.0240834	7.53564e-08	2.92798e-07
chr11	117063361	117063730	13.1733	-0.0204048	0.0740041	0.76812	0.817102
chr11	117070131	117070160	5.15705	0.0476945	0.0984979	0.561907	0.637265
chr11	117071121	117071880	67.1369	-0.155257	0.0377115	2.37734e-05	6.8301e-05
chr11	117072571	117073230	31.9301	0.142284	0.0538757	0.00539109	0.0105753
chr11	117075281	117075520	13.1719	-0.162471	0.0800115	0.0231111	0.0396801
chr11	117076981	117078510	59.6953	-0.162962	0.0450762	0.000175728	0.00044571
chr11	117082711	117084330	105.062	0.0874956	0.0283135	0.00172669	0.00371556
chr11	117085151	117085330	9.93965	0.0495035	0.0805722	0.490607	0.57013
chr11	117094521	117099380	690.385	0.000523393	0.0139895	0.970196	0.977657
chr11	117099821	117099830	4.41755	0.260892	0.124149	0.0093061	0.0173945
chr11	117105731	117106620	64.3098	0.128319	0.0385262	0.000624388	0.00145023
chr11	117109101	117109190	7.00311	-0.0480661	0.0883373	0.530736	0.608354
chr11	117138541	117139130	37.5571	0.337974	0.0468295	1.16587e-13	7.70782e-13
chr11	117143231	117146240	710.964	-0.0104087	0.0136802	0.445259	0.526158
chr11	117146601	117146790	11.0647	-0.0806127	0.0774145	0.276894	0.352817
chr11	117171371	117172260	52.7659	-0.047744	0.0368725	0.185087	0.249921
chr11	117174891	117175690	49.0289	-0.392549	0.0431932	1.64402e-20	1.75865e-19
chr11	117178041	117180310	700.48	0.0210724	0.0121347	0.0817682	0.122643
chr11	117181361	117181770	36.5909	-0.0124205	0.0438361	0.769739	0.81842
chr11	117196781	117197080	12.2319	-0.50578	0.0875182	8.05691e-10	3.8282e-09
chr11	117197461	117204900	751.41	-0.374495	0.0219585	4.06879e-66	3.40258e-64
chr11	117205331	117205880	15.1622	-0.479164	0.0764097	4.3031e-11	2.30307e-10
chr11	117206121	117206560	12.6205	-0.595522	0.0822522	4.19707e-14	2.87467e-13
chr11	117206791	117207110	11.0014	-0.700421	0.0853942	1.96319e-17	1.72099e-16
chr11	117207761	117207840	4.80298	-0.625328	0.124262	4.38128e-08	1.74593e-07
chr11	117208491	117211210	71.8167	-0.589687	0.0495176	6.93172e-34	1.52757e-32
chr11	117220591	117222180	154.529	-0.347172	0.030803	3.31836e-30	6.15047e-29
chr11	117226191	117227080	91.3225	-0.0472644	0.0289355	0.0976224	0.143303
chr11	117231411	117233760	684.526	-0.0292477	0.0140354	0.0365184	0.0598059
chr11	117281021	117281710	64.7346	0.285911	0.0420946	3.09022e-12	1.81766e-11
chr11	117300041	117301090	35.3103	-0.0387373	0.0511433	0.428216	0.509364
chr11	117314891	117317000	575.318	-0.104119	0.0144284	4.34826e-13	2.74711e-12
chr11	117327241	117329400	768.468	-0.0354489	0.0112298	0.0015599	0.00338254
chr11	117357961	117358370	22.7516	0.0241241	0.0601193	0.669889	0.734125
chr11	117366311	117366780	34.754	0.143923	0.0485137	0.00198138	0.00421901
chr11	117375911	117376280	24.1986	-0.621322	0.0670169	1.43757e-21	1.64141e-20
chr11	117410951	117411790	64.3842	-0.100939	0.0387002	0.00736994	0.014068
chr11	117424871	117425050	11.8459	-0.446191	0.0829213	9.66237e-09	4.12828e-08
chr11	117426111	117426850	67.5452	-0.105144	0.0358661	0.00270169	0.00561346
chr11	117427591	117427710	7.05364	-0.341139	0.107119	0.000262685	0.000648265
chr11	117430031	117430050	5.3072	-0.01737	0.0961389	0.842286	0.877635
chr11	117443071	117445570	208.655	0.223706	0.0206835	1.25641e-27	2.03026e-26
chr11	117462771	117462980	11.6935	0.119663	0.0819469	0.0995477	0.145799
chr11	117469071	117469120	6.52611	0.1468	0.0988807	0.0809544	0.121564
chr11	117484161	117484420	12.9185	-0.0479669	0.0711281	0.461043	0.541471
chr11	117489861	117490380	19.1005	0.156955	0.066454	0.0106726	0.0196945
chr11	117492461	117493070	33.6764	-0.123822	0.0481069	0.00731889	0.0139778
chr11	117495481	117495610	8.2824	0.0730304	0.0860689	0.3325	0.412132
chr11	117497331	117497380	6.22216	-0.410931	0.1202	8.26667e-05	0.000219984
chr11	117501381	117501500	9.46113	-0.343837	0.0889099	2.09326e-05	6.05591e-05
chr11	117511521	117513360	134.113	0.159726	0.025771	3.56962e-10	1.75442e-09
chr11	117519221	117519600	19.0022	0.0163362	0.0622244	0.779422	0.826488
chr11	117519761	117519820	6.66297	0.0534272	0.0905921	0.493582	0.572991
chr11	117520111	117520180	6.66081	-0.0544826	0.090578	0.484458	0.564273
chr11	117521071	117521120	6.26406	0.0183781	0.0959725	0.821907	0.861366
chr11	117527731	117528800	62.2592	-0.161721	0.0361924	4.70596e-06	1.4785e-05
chr11	117528951	117529120	9.16654	-0.140885	0.0936466	0.0756987	0.11454
chr11	117529351	117530840	142.764	0.225193	0.0263629	5.45482e-18	4.96677e-17
chr11	117534801	117536750	496.762	0.226243	0.0168273	1.29004e-41	4.06256e-40
chr11	117538691	117539060	19.154	0.0879727	0.0613609	0.125768	0.178798
chr11	117546231	117548170	353.346	0.175633	0.0209907	3.24923e-17	2.80219e-16
chr11	117565771	117566240	21.8549	-0.0105236	0.0578612	0.84636	0.880772
chr11	117570791	117571220	28.2657	0.212131	0.0521696	2.1103e-05	6.10317e-05
chr11	117582251	117584810	576.933	0.173456	0.017885	1.67503e-22	2.01957e-21
chr11	117591311	117591560	16.5429	-0.376893	0.0728193	4.61869e-08	1.8354e-07
chr11	117597201	117597510	19.5125	-0.302001	0.0686359	2.66273e-06	8.63595e-06
chr11	117599571	117602130	1426.94	0.127975	0.0140638	6.47612e-20	6.69056e-19
chr11	117604001	117605430	182.201	-0.191415	0.0228725	2.94356e-17	2.54827e-16
chr11	117610661	117611640	174.636	-0.125418	0.0245215	9.06799e-08	3.4898e-07
chr11	117613511	117614110	33.6994	-0.138636	0.0505257	0.00335444	0.0068447
chr11	117614871	117614920	5.818	-0.137744	0.102685	0.105873	0.153859
chr11	117615881	117616170	19.827	0.0376126	0.0603713	0.507771	0.586587
chr11	117618861	117619360	27.7554	0.167704	0.0571438	0.00186602	0.00399111
chr11	117631471	117631600	8.9189	0.151936	0.0874496	0.0471673	0.0752102
chr11	117635431	117635530	7.28033	0.0878034	0.0918876	0.265519	0.340491
chr11	117641461	117641550	7.57997	-0.0919017	0.088724	0.232394	0.303847
chr11	117650781	117650790	4.72068	0.456409	0.128549	4.76951e-05	0.000131439
chr11	117654871	117655210	17.1332	-0.229911	0.0710894	0.000447945	0.00106527
chr11	117657811	117658300	29.1502	-0.410683	0.0539708	4.26962e-15	3.16632e-14
chr11	117661221	117662120	72.3013	-0.161909	0.035248	2.64526e-06	8.58156e-06
chr11	117663311	117664770	145.378	-0.0540259	0.0236972	0.0213544	0.0369507
chr11	117666381	117666640	12.9965	-0.413355	0.081528	5.6637e-08	2.23051e-07
chr11	117667981	117669570	155.597	-0.458808	0.0294355	9.71745e-56	5.54767e-54
chr11	117673351	117674140	63.2612	-0.242016	0.0365874	1.38545e-11	7.73376e-11
chr11	117677961	117678290	14.1096	-0.532003	0.0785696	1.36137e-12	8.25753e-12
chr11	117678621	117679460	50.6734	-0.510787	0.0459947	1.18357e-29	2.13314e-28
chr11	117684131	117684200	6.15164	0.0734445	0.0928696	0.35463	0.435097
chr11	117687991	117688440	22.4073	-0.388686	0.0625324	8.45542e-11	4.40493e-10
chr11	117696291	117697210	69.6596	0.173127	0.0341645	2.3009e-07	8.46389e-07
chr11	117700341	117701060	43.3573	0.0562823	0.0432218	0.178874	0.242801
chr11	117703291	117703380	6.29052	-0.224048	0.105018	0.0115228	0.0211124
chr11	117704521	117705130	67.5069	-0.33132	0.0360617	6.9717e-21	7.63454e-20
chr11	117711591	117712750	30.0729	-0.137105	0.0550585	0.00854218	0.0160972
chr11	117715851	117716080	11.0277	-0.271582	0.0881826	0.000576466	0.00134642
chr11	117716461	117717240	36.2736	-0.281039	0.0487172	2.32232e-09	1.05588e-08
chr11	117717561	117718920	63.0662	0.0880981	0.036236	0.01287	0.0233374
chr11	117719691	117721210	287.865	0.0636672	0.0202519	0.00154504	0.00335285
chr11	117734491	117735140	39.0029	-0.243862	0.0508191	6.44238e-07	2.24885e-06
chr11	117751151	117751170	4.86561	0.0462401	0.100835	0.562925	0.638178
chr11	117751441	117751490	5.44838	-0.00424069	0.0955839	0.957849	0.968293
chr11	117754141	117754330	13.3386	-0.173305	0.0770148	0.0131273	0.0237609
chr11	117770111	117770400	17.1438	0.223618	0.0699329	0.000536909	0.00125983
chr11	117777871	117778150	12.8576	-0.720548	0.0807543	3.72329e-20	3.9039e-19
chr11	117793651	117793820	9.78068	0.0462472	0.0838829	0.526597	0.604465
chr11	117795981	117797690	114.443	0.0467075	0.0288905	0.101326	0.148053
chr11	117799681	117799720	5.49562	-0.0748862	0.101109	0.369521	0.450289
chr11	117807261	117807920	41.3351	0.239239	0.0442897	2.49789e-08	1.02184e-07
chr11	117809011	117809900	134.649	0.149042	0.0251496	2.03819e-09	9.3146e-09
chr11	117814431	117818490	378.653	-0.0536513	0.0181843	0.00299838	0.00617541
chr11	117818841	117819740	73.8487	0.192424	0.0328465	2.39778e-09	1.08886e-08
chr11	117821981	117822570	29.7104	0.198212	0.05074	4.52102e-05	0.000124977
chr11	117823311	117823820	22.5205	0.121574	0.0599559	0.030675	0.0511742
chr11	117826341	117826460	7.85858	-0.208556	0.0943001	0.0107732	0.0198613
chr11	117828511	117829310	43.1721	0.0686877	0.0477136	0.134213	0.189207
chr11	117843781	117844610	53.4564	0.0348173	0.0382973	0.351855	0.432239
chr11	117851171	117851570	23.2491	0.196496	0.058576	0.00037927	0.000912656
chr11	117852011	117852150	8.6262	-0.0649817	0.0869273	0.390839	0.471866
chr11	117855581	117856640	58.4712	0.0921239	0.0441105	0.0305948	0.0510538
chr11	117857921	117858500	26.561	-0.349732	0.0552557	5.02867e-11	2.67446e-10
chr11	117861001	117862110	81.3791	-0.234076	0.0325511	2.57314e-13	1.65574e-12
chr11	117866291	117867500	75.0023	-0.596073	0.0413226	2.3965e-48	1.0062e-46
chr11	117867691	117868580	43.244	0.0470133	0.0471217	0.296401	0.373897
chr11	117868891	117871400	424.636	-0.144591	0.0179059	4.48713e-16	3.57382e-15
chr11	117872641	117873250	21.5603	-0.197452	0.0604305	0.000512586	0.00120673
chr11	117874311	117877740	751.652	-0.0908258	0.0121925	8.12992e-14	5.44525e-13
chr11	117882761	117882790	5.13965	-0.00635841	0.0975445	0.938357	0.953555
chr11	117885051	117885120	7.56676	0.278466	0.0991947	0.00128912	0.00283746
chr11	117904581	117904860	21.1563	-0.0147153	0.0585431	0.789805	0.835078
chr11	117906941	117908050	245.1	0.306929	0.020077	2.42418e-53	1.24759e-51
chr11	117946601	117947510	98.8241	0.191154	0.0293893	4.02116e-11	2.15739e-10
chr11	117950341	117950490	7.70313	-0.0491167	0.087091	0.516765	0.595082
chr11	117972621	117973030	23.877	-0.410489	0.0597491	1.01421e-12	6.2106e-12
chr11	117985741	117986910	270.615	-0.0850438	0.0183507	3.12011e-06	1.00353e-05
chr11	118002961	118002970	4.50146	-0.188657	0.119227	0.0463909	0.0740894
chr11	118012121	118012570	26.0107	0.123426	0.057435	0.0226999	0.0390438
chr11	118053221	118053830	46.5953	0.199062	0.0417527	8.99122e-07	3.08663e-06
chr11	118071261	118071780	32.38	-0.250788	0.0491735	9.18887e-08	3.53355e-07
chr11	118099571	118100010	20.754	0.0315546	0.0589385	0.570314	0.645054
chr11	118100181	118100430	13.5067	-0.171478	0.074717	0.0114824	0.0210465
chr11	118138941	118139280	18.4778	0.445274	0.0673937	5.98782e-12	3.44283e-11
chr11	118145071	118146510	206.628	0.0969811	0.0223618	1.20698e-05	3.59961e-05
chr11	118147631	118150210	124.911	0.0375814	0.0289674	0.188306	0.253656
chr11	118152071	118153740	383.745	-0.057751	0.0167225	0.000518991	0.00122068
chr11	118155711	118157140	80.7569	0.153366	0.0347171	6.34391e-06	1.96069e-05
chr11	118157311	118157360	5.28237	-0.0956444	0.101891	0.255422	0.329435
chr11	118171041	118172280	114.64	0.253221	0.0270342	2.66619e-21	2.99543e-20
chr11	118175191	118177090	86.9246	0.58843	0.0351049	3.92309e-64	3.06093e-62
chr11	118180011	118181080	180.112	0.19644	0.0217262	7.73528e-20	7.95897e-19
chr11	118194571	118195890	198.838	0.268917	0.021673	2.40624e-35	5.70381e-34
chr11	118198211	118198610	30.0352	0.366234	0.0504494	7.49887e-14	5.0355e-13
chr11	118206581	118206740	10.5926	0.171637	0.0822982	0.0191594	0.0334967
chr11	118211051	118211320	17.4663	-0.138456	0.0650711	0.0233893	0.0401162
chr11	118212951	118213460	20.0913	0.238245	0.0694631	0.000211361	0.000529609
chr11	118241611	118241770	8.97436	0.126877	0.0938734	0.112806	0.162599
chr11	118251861	118252600	55.0015	0.213226	0.0365384	2.41788e-09	1.09764e-08
chr11	118264181	118264530	14.584	-0.0398367	0.0715466	0.549698	0.625968
chr11	118315501	118317120	105.901	0.446636	0.0313146	9.83988e-48	4.01027e-46
chr11	118359021	118360180	147.316	0.133346	0.0255204	1.24747e-07	4.72864e-07
chr11	118379281	118379290	3.91917	-0.19662	0.139808	0.0559094	0.0874659
chr11	118398241	118399050	25.606	0.203106	0.0550282	0.000102631	0.000269634
chr11	118400521	118402440	331.201	-0.0680138	0.0202048	0.000695821	0.00160417
chr11	118406681	118407110	31.0796	-0.456681	0.0528279	7.00844e-19	6.77169e-18
chr11	118415611	118416050	46.1687	0.353734	0.0421437	9.64989e-18	8.64717e-17
chr11	118425081	118425090	3.76319	-0.340992	0.138945	0.00236764	0.00497194
chr11	118431061	118431220	14.1423	-0.418764	0.0743881	2.73055e-09	1.23322e-08
chr11	118434111	118439160	1972.88	-0.000783448	0.0108561	0.942194	0.956444
chr11	118441641	118442610	139.637	-0.466997	0.0269321	2.64274e-68	2.3885e-66
chr11	118488421	118488820	23.9474	-0.15241	0.0575226	0.00494862	0.0097791
chr11	118493951	118494180	10.3019	-0.23049	0.0907749	0.00387246	0.0078077
chr11	118522631	118523040	17.0702	-0.407981	0.0734928	4.19977e-09	1.86194e-08
chr11	118529681	118532040	422.432	-0.0726397	0.0149489	1.06838e-06	3.63806e-06
chr11	118533971	118534550	30.2582	-0.772337	0.0547074	2.23816e-46	8.66087e-45
chr11	118565301	118566640	248.91	0.0531745	0.0186195	0.00407046	0.00817325
chr11	118571711	118573520	318.299	0.016971	0.0169668	0.314962	0.393698
chr11	118592311	118593370	107.44	-0.0571812	0.0305083	0.0568883	0.0888296
chr11	118594981	118595340	19.9108	-0.318491	0.0672817	4.96927e-07	1.75817e-06
chr11	118605261	118606630	45.3659	-0.0735734	0.050557	0.113572	0.163566
chr11	118607091	118610280	402.258	-0.0227563	0.0156948	0.145398	0.202811
chr11	118610471	118611230	26.7431	0.184614	0.0562483	0.000526193	0.00123642
chr11	118612111	118613140	58.8119	-0.513498	0.0414516	3.02333e-36	7.4547e-35
chr11	118613541	118613690	9.77875	-0.0249187	0.0824009	0.732506	0.787493
chr11	118615161	118616360	58.9675	-0.423763	0.0409686	6.57864e-26	9.66134e-25
chr11	118617411	118623830	2136.7	-0.0723271	0.0138729	1.66685e-07	6.23037e-07
chr11	118625121	118626430	71.6641	0.0314145	0.0355409	0.366678	0.44741
chr11	118629351	118629460	6.72146	-0.0970922	0.0933919	0.223229	0.293588
chr11	118633321	118635960	162.675	-0.218316	0.0265186	7.93516e-17	6.66532e-16
chr11	118640681	118641040	19.3787	-0.246556	0.0628119	3.01546e-05	8.53843e-05
chr11	118652691	118653170	19.0415	-0.49943	0.0700116	1.10808e-13	7.33809e-13
chr11	118656601	118660540	402.172	-0.0656525	0.0167372	8.07924e-05	0.000215346
chr11	118660731	118660970	8.14565	-0.290858	0.0978629	0.000724664	0.0016658
chr11	118661371	118662170	20.2926	-0.0757646	0.0652677	0.210502	0.279172
chr11	118662361	118662670	10.1623	-0.163167	0.087946	0.0337699	0.0557814
chr11	118673641	118673940	15.4066	-1.04248	0.0778934	4.19009e-42	1.35214e-40
chr11	118678981	118679210	16.8919	0.0182969	0.0651911	0.762787	0.812719
chr11	118688491	118688730	12.4792	0.293306	0.0785161	5.27764e-05	0.000144508
chr11	118689171	118690880	415.35	0.0774559	0.0148136	1.53372e-07	5.75623e-07
chr11	118705061	118706530	133.873	0.292027	0.0294363	8.6675e-24	1.12381e-22
chr11	118712441	118712990	30.3287	0.201558	0.0537901	8.34302e-05	0.000221903
chr11	118715321	118716350	44.8327	0.304662	0.0447972	2.6456e-12	1.56533e-11
chr11	118727211	118728000	34.7883	-0.400167	0.049543	1.13813e-16	9.46585e-16
chr11	118728151	118728170	4.20897	-0.199785	0.124779	0.0408139	0.0660677
chr11	118728281	118728290	4.19957	-0.131389	0.11633	0.150974	0.209551
chr11	118757631	118758690	140.397	0.0145315	0.024776	0.553538	0.629458
chr11	118770441	118770570	8.02394	-0.573817	0.0999389	9.01899e-10	4.26581e-09
chr11	118786131	118786410	12.8253	-0.130759	0.0821871	0.0721518	0.109804
chr11	118786781	118787070	10.6032	0.0362734	0.0778708	0.604296	0.675944
chr11	118789191	118793430	967.416	-0.0677673	0.0119769	1.4112e-08	5.92253e-08
chr11	118798241	118798270	5.30769	0.0679014	0.0974225	0.40736	0.488493
chr11	118820321	118821090	67.5343	-0.225466	0.0336588	8.70797e-12	4.94108e-11
chr11	118835961	118836090	7.56329	0.176813	0.0956483	0.0332093	0.0549452
chr11	118869971	118870860	52.243	-0.123324	0.0402027	0.00159171	0.00344627
chr11	118887441	118888330	88.8465	-0.0525676	0.0298268	0.0736325	0.111776
chr11	118906911	118907960	126.42	0.0153802	0.0257346	0.436604	0.517651
chr11	118908791	118915110	807.563	-0.0767681	0.0143822	8.4619e-08	3.26815e-07
chr11	118915681	118915740	5.90724	0.0571262	0.094352	0.452691	0.533385
chr11	118916011	118922900	638.913	-0.13022	0.0128422	2.66514e-24	3.56166e-23
chr11	118924131	118926670	481.606	0.0186915	0.013766	0.173157	0.236118
chr11	118927661	118930820	1137.55	0.0447479	0.0129305	0.000518635	0.00121991
chr11	118939361	118940530	40.1664	0.325669	0.0486029	4.76414e-12	2.76006e-11
chr11	118952911	118954130	201.899	0.0555209	0.0215187	0.00931379	0.0174068
chr11	118956121	118957280	121.369	0.154536	0.0258099	1.37791e-09	6.40321e-09
chr11	118976441	118976540	8.58818	0.0633017	0.084095	0.392453	0.47342
chr11	118979381	118979780	27.3306	0.0546017	0.0547903	0.287435	0.364248
chr11	118996971	118999220	385.239	-0.149608	0.0152085	5.21076e-23	6.48397e-22
chr11	119017591	119019580	648.443	-0.0242791	0.0127064	0.0553812	0.0867388
chr11	119029351	119031570	478.859	-0.036421	0.0144823	0.0116198	0.0212746
chr11	119044831	119044970	8.90349	-0.361692	0.0934884	1.91941e-05	5.58023e-05
chr11	119055831	119058260	713.591	-0.0202657	0.0116674	0.0817283	0.122593
chr11	119065541	119065700	13.2128	-0.107543	0.0722205	0.102386	0.149387
chr11	119067001	119068510	244.391	0.112405	0.018489	9.54399e-10	4.50287e-09
chr11	119081811	119081920	7.86047	-0.650907	0.100881	9.63953e-12	5.45029e-11
chr11	119084301	119085950	648.807	0.00328844	0.0119305	0.782374	0.828965
chr11	119091351	119091510	7.68924	-0.299553	0.10272	0.000799616	0.00182554
chr11	119092611	119096240	1112.33	0.0106625	0.010343	0.301843	0.379697
chr11	119100221	119103110	777.087	0.0174999	0.0116423	0.131904	0.186323
chr11	119103881	119104030	13.2719	0.192102	0.0784645	0.00701454	0.0134491
chr11	119106441	119108700	485.107	0.0437888	0.013716	0.00136212	0.00298489
chr11	119120501	119122340	1023.27	0.00973961	0.00977319	0.318347	0.397257
chr11	119134361	119134640	17.9567	-0.491647	0.066305	2.99581e-14	2.07391e-13
chr11	119144601	119145560	111.621	0.278383	0.0268712	1.14461e-25	1.65961e-24
chr11	119148621	119150240	131.335	0.0191513	0.0251374	0.441556	0.522524
chr11	119153521	119153750	20.8677	-0.110856	0.0594352	0.0471337	0.0751622
chr11	119167151	119167270	7.39101	0.0601058	0.0877606	0.430868	0.511959
chr11	119168081	119169750	237.593	-0.237278	0.018767	4.85153e-37	1.23659e-35
chr11	119175601	119175850	15.4473	0.335641	0.0737478	1.10353e-06	3.75224e-06
chr11	119195801	119196000	21.0664	0.286453	0.0635964	1.81348e-06	6.00316e-06
chr11	119196691	119197490	54.4468	0.0719159	0.037741	0.0509221	0.0805033
chr11	119205371	119207660	1021.8	-0.0644471	0.0140542	4.18385e-06	1.3239e-05
chr11	119218361	119218790	15.0941	-0.292382	0.0765701	3.42592e-05	9.62841e-05
chr11	119221921	119223180	76.8957	-0.0815706	0.0337476	0.0137089	0.0247111
chr11	119249521	119249950	18.1554	0.144203	0.0714888	0.0270132	0.0456432
chr11	119251721	119252250	19.236	-0.110678	0.0617013	0.0549438	0.086119
chr11	119284691	119284840	14.1409	-0.415928	0.0761644	7.0005e-09	3.03507e-08
chr11	119295391	119295450	5.98476	-0.237043	0.108712	0.00931444	0.0174077
chr11	119300451	119300790	15.374	0.225035	0.0780142	0.00146766	0.00319724
chr11	119301041	119301420	16.9191	-0.144616	0.0689857	0.0225667	0.038838
chr11	119306741	119306780	5.22784	-0.192007	0.112214	0.0357972	0.0587544
chr11	119307121	119307180	4.78268	-0.293163	0.126289	0.0043952	0.00876903
chr11	119307401	119307660	21.1376	-0.570912	0.0653783	2.3238e-19	2.31633e-18
chr11	119314831	119317850	826.712	-0.373447	0.0136962	1.84387e-164	2.62644e-161
chr11	119318061	119319180	57.7019	-0.345042	0.0381498	3.19988e-20	3.36883e-19
chr11	119320171	119322000	95.2365	0.0431296	0.030659	0.152917	0.211875
chr11	119323351	119324020	41.8078	0.0677101	0.0424939	0.100395	0.14686
chr11	119332561	119332850	16.2649	0.519409	0.0751182	5.11462e-13	3.21091e-12
chr11	119333791	119335150	394.723	-0.0636792	0.0171149	0.000183916	0.000465028
chr11	119335761	119335830	5.74417	-0.194999	0.105829	0.0271407	0.045837
chr11	119337471	119341700	675.925	0.234211	0.0153459	1.52094e-53	7.90293e-52
chr11	119342131	119342140	4.54321	0.07412	0.104278	0.384141	0.465158
chr11	119352361	119353760	269.858	0.0102297	0.0186237	0.580709	0.654573
chr11	119355391	119357320	233.567	0.128501	0.0194278	2.76702e-11	1.50506e-10
chr11	119361161	119362200	52.9062	0.0302127	0.0394119	0.431726	0.512823
chr11	119363801	119364770	101.458	0.0887251	0.0289754	0.00224982	0.00474301
chr11	119365181	119365590	22.1014	0.125769	0.0620897	0.0300746	0.0502734
chr11	119366911	119367440	19.9315	-0.397785	0.0684466	9.53662e-10	4.49952e-09
chr11	119367991	119369460	84.866	-0.157367	0.0316082	4.00694e-07	1.43367e-06
chr11	119371321	119372520	142.855	0.183927	0.023309	1.64161e-15	1.25438e-14
chr11	119373861	119377660	895.591	-0.0664639	0.0130658	3.35921e-07	1.21358e-06
chr11	119380721	119382400	442.552	0.0336709	0.0137891	0.0143205	0.0257114
chr11	119417171	119417570	20.1929	-0.0641738	0.0629193	0.27437	0.350088
chr11	119421391	119423730	380.703	0.254413	0.0197119	1.34731e-38	3.69944e-37
chr11	119432331	119433660	135.237	-0.313339	0.027791	4.23343e-30	7.79789e-29
chr11	119440891	119440980	6.8277	-0.0185938	0.0924579	0.814414	0.855196
chr11	119474371	119475300	101.479	0.205946	0.0278357	6.55707e-14	4.42514e-13
chr11	119479801	119479950	13.9038	0.0236297	0.0726825	0.722689	0.779172
chr11	119481121	119481990	72.5582	0.126659	0.0337861	0.000130701	0.000338072
chr11	119483731	119484090	15.3612	0.0718775	0.0706222	0.266315	0.341358
chr11	119485431	119485480	6.45832	-0.199894	0.105633	0.0233936	0.0401228
chr11	119491671	119492830	114.417	-0.128658	0.0327801	6.23786e-05	0.000168978
chr11	119493851	119493980	13.4644	0.0578703	0.069149	0.362992	0.443697
chr11	119494391	119494480	6.32404	-0.341336	0.10868	0.00031457	0.000766735
chr11	119512471	119512570	6.96401	-0.036678	0.0899477	0.636427	0.704799
chr11	119515691	119516660	70.3042	-0.122039	0.0348745	0.000348983	0.000844465
chr11	119518851	119519250	35.6046	0.0710948	0.0471766	0.117404	0.168402
chr11	119523621	119523910	14.8575	-0.13375	0.0727561	0.043471	0.069895
chr11	119531551	119531570	5.23759	-0.153918	0.108916	0.0830713	0.124389
chr11	119533451	119534600	126.135	0.16805	0.0283326	1.76541e-09	8.11551e-09
chr11	119535231	119535360	9.73182	0.0555502	0.082511	0.446218	0.527063
chr11	119552031	119552370	12.1577	-0.21634	0.0835285	0.00371312	0.00751306
chr11	119567751	119568910	188.058	0.240914	0.021323	5.08037e-30	9.32802e-29
chr11	119576021	119576150	7.82588	0.23769	0.0970249	0.00471564	0.00935368
chr11	119583751	119585980	338.608	0.334894	0.0176072	2.605e-81	3.71367e-79
chr11	119588851	119589480	31.756	0.119337	0.0490442	0.0111448	0.0204865
chr11	119589681	119592750	327.525	0.179476	0.0283711	8.09449e-11	4.2243e-10
chr11	119598741	119598930	12.5229	-0.23017	0.0803283	0.00151057	0.0032836
chr11	119605141	119605950	38.7427	0.178271	0.0503834	0.000215217	0.000538602
chr11	119607831	119608390	28.4781	-0.147968	0.0579195	0.00665529	0.012821
chr11	119615651	119615780	7.65557	-0.120867	0.0944248	0.133027	0.187732
chr11	119617561	119618630	78.7602	0.124227	0.0335801	0.000158612	0.000404969
chr11	119624021	119624830	35.321	0.376252	0.0518224	6.93795e-14	4.67231e-13
chr11	119626371	119626380	4.92387	0.0551014	0.102652	0.512036	0.590508
chr11	119642011	119642260	13.4164	0.100119	0.0745042	0.145154	0.202514
chr11	119666161	119667140	104.702	-0.0509525	0.0274749	0.0603595	0.0936576
chr11	119670901	119672790	171.031	0.178983	0.0231216	5.42431e-15	3.9873e-14
chr11	119680911	119681790	37.3675	0.157605	0.046202	0.000398839	0.000956683
chr11	119684481	119685440	35.5464	0.0331826	0.0503292	0.491613	0.571105
chr11	119687311	119687950	44.2596	-0.350705	0.0423022	2.44329e-17	2.12736e-16
chr11	119691421	119691690	13.2563	-0.0978726	0.0710199	0.131819	0.186217
chr11	119691821	119691950	7.86239	-0.0465396	0.0852311	0.533441	0.610857
chr11	119692201	119692920	24.5688	-0.0360827	0.0585619	0.51354	0.591926
chr11	119693701	119694320	21.8297	0.0219045	0.0585731	0.692374	0.75341
chr11	119694601	119694640	6.10551	-0.0518957	0.0935186	0.514044	0.592439
chr11	119701651	119702470	41.6125	0.0202431	0.0443386	0.637461	0.705664
chr11	119709091	119710520	316.997	-0.00712824	0.0165301	0.664842	0.729833
chr11	119717321	119718470	75.7541	-0.0773798	0.0334747	0.018426	0.032341
chr11	119721101	119721730	39.8841	0.139056	0.0433688	0.000919331	0.00207719
chr11	119726461	119730370	1092.93	-0.0789323	0.010837	2.88137e-13	1.84623e-12
chr11	119735431	119735590	11.8729	0.092576	0.0780236	0.186563	0.251622
chr11	119741171	119743170	212.589	0.215039	0.0220908	9.56551e-23	1.17042e-21
chr11	119752491	119752540	5.5329	0.270963	0.113218	0.0043546	0.00869649
chr11	119752671	119753500	51.5099	0.2863	0.0406535	5.4678e-13	3.42242e-12
chr11	119756751	119756760	4.59123	-0.143303	0.119421	0.122671	0.174939
chr11	119759431	119759720	27.8994	0.0811208	0.0528222	0.106914	0.155172
chr11	119764261	119764980	58.91	-0.0356033	0.0372537	0.328296	0.407756
chr11	119773101	119773250	9.048	-0.460994	0.0954206	1.66018e-07	6.20626e-07
chr11	119774291	119774480	18.3603	-0.22736	0.0654648	0.000184978	0.000467527
chr11	119791051	119792440	99.4311	0.224329	0.0302956	5.59409e-14	3.79697e-13
chr11	119794921	119795960	62.2266	-0.387115	0.045796	4.52261e-18	4.14534e-17
chr11	119797171	119797420	14.5183	-0.0385558	0.0679363	0.538604	0.615644
chr11	119832661	119832840	13.8579	0.105691	0.0751731	0.119803	0.171395
chr11	119839631	119839900	15.2855	0.336225	0.0731374	9.33466e-07	3.19765e-06
chr11	119872721	119873200	19.699	-0.237466	0.0755328	0.000578226	0.00135024
chr11	119891561	119891740	12.8801	-0.232452	0.0780982	0.00105895	0.00236737
chr11	119892581	119892720	8.19057	-0.170722	0.0926972	0.0330479	0.0547045
chr11	119908391	119908460	6.85017	-0.0639779	0.0912109	0.414266	0.495451
chr11	119934841	119936040	149.24	-0.372333	0.0282225	1.61395e-40	4.85124e-39
chr11	119961541	119961560	4.8668	-0.694812	0.13217	1.07353e-08	4.56293e-08
chr11	119975301	119976250	86.8129	-0.0947461	0.0325466	0.00306187	0.00629543
chr11	119982811	119983410	27.459	-0.160429	0.0558897	0.00242455	0.00508123
chr11	119990411	119990610	17.2767	-0.168015	0.070231	0.00905426	0.0169659
chr11	120001091	120002210	73.5265	-0.222686	0.0372878	6.29357e-10	3.02193e-09
chr11	120011891	120012480	25.8044	0.0571533	0.0559461	0.281285	0.357637
chr11	120013231	120013740	32.7537	-0.0791479	0.0477502	0.110131	0.159228
chr11	120017751	120018070	12.7736	-0.218238	0.0774287	0.00191478	0.0040873
chr11	120024171	120024360	12.9887	0.373312	0.0774911	2.59772e-07	9.49802e-07
chr11	120031541	120032260	47.2457	-0.159495	0.0425171	0.000106649	0.000279453
chr11	120034991	120035740	49.2331	-0.32864	0.0433048	7.16461e-15	5.2187e-14
chr11	120044981	120045050	6.71567	0.137848	0.104084	0.107523	0.155943
chr11	120055661	120056080	20.9369	-0.783706	0.0725747	2.2821e-28	3.83362e-27
chr11	120057711	120057790	6.20619	-0.167454	0.102336	0.0508356	0.0803797
chr11	120058071	120058230	9.52007	-0.587181	0.0965671	1.05457e-10	5.4445e-10
chr11	120061181	120061330	8.78003	-0.447146	0.0978302	6.19679e-07	2.16707e-06
chr11	120061981	120062890	103.478	-0.389679	0.030863	2.52479e-37	6.52508e-36
chr11	120068091	120068330	17.9129	-0.135528	0.0653773	0.0253553	0.0431337
chr11	120079861	120080030	14.9693	-0.168984	0.0692381	0.00798065	0.0151262
chr11	120107941	120108880	82.5505	0.225558	0.0313793	2.76991e-13	1.77751e-12
chr11	120115791	120115800	4.64082	0.0018331	0.099712	0.983356	0.987666
chr11	120128571	120128970	16.6061	-0.263046	0.0740386	0.000117086	0.000304963
chr11	120168611	120170270	477.108	-0.0633893	0.0147244	1.55068e-05	4.56319e-05
chr11	120171991	120172830	67.0321	0.100441	0.0328407	0.0018347	0.00392953
chr11	120180181	120181320	147.524	-0.224106	0.0244365	2.34996e-20	2.492e-19
chr11	120182321	120183120	35.3108	-0.165758	0.0509722	0.000655199	0.0015165
chr11	120185291	120185350	6.1718	0.0631575	0.0946234	0.431905	0.513008
chr11	120185571	120185690	7.13821	-0.182645	0.0993838	0.0302071	0.0504713
chr11	120186051	120187740	60.0255	0.169942	0.0378666	4.17782e-06	1.32216e-05
chr11	120195571	120196270	29.0563	-0.0246928	0.0527565	0.62373	0.693421
chr11	120197111	120198290	153.853	-0.321648	0.0274854	1.86657e-32	3.84638e-31
chr11	120199131	120199530	24.0108	-0.0723689	0.0590666	0.192764	0.258808
chr11	120205691	120205880	17.2102	0.421092	0.0723943	8.05793e-10	3.82858e-09
chr11	120207901	120208230	15.9109	-0.0401046	0.0710309	0.537004	0.614157
chr11	120209011	120209030	4.6846	0.00347238	0.099567	0.967255	0.975365
chr11	120209921	120212840	335.58	0.0499492	0.0164867	0.0023384	0.00491545
chr11	120213041	120213130	7.67491	0.282218	0.0999443	0.00121397	0.00268442
chr11	120217681	120218700	84.3914	0.107554	0.0318126	0.000579423	0.00135292
chr11	120224731	120225880	70.4142	-0.245638	0.0350522	8.85676e-13	5.44964e-12
chr11	120229161	120230210	36.9458	-0.0584715	0.0451513	0.179771	0.243866
chr11	120235151	120235300	14.4575	-0.251619	0.0788411	0.000445276	0.00105952
chr11	120235921	120236950	52.6023	0.121407	0.0393068	0.00150074	0.00326416
chr11	120239901	120240520	21.6293	-0.0432871	0.0582241	0.430723	0.511824
chr11	120248531	120249170	25.588	-0.226796	0.0632399	0.000129864	0.000336099
chr11	120252591	120252640	5.99824	-0.0635049	0.0938646	0.426103	0.507273
chr11	120254931	120255910	69.3576	-0.263871	0.0358296	5.85364e-14	3.96595e-13
chr11	120299701	120300420	48.9337	0.104395	0.0397116	0.00687371	0.0132026
chr11	120302831	120303440	38.6988	0.268995	0.0448859	6.64716e-10	3.18417e-09
chr11	120306421	120307080	45.2522	0.165741	0.0408409	2.92822e-05	8.30644e-05
chr11	120317001	120317430	23.0822	-0.0279187	0.0547431	0.591669	0.664619
chr11	120324741	120326320	399.007	-0.15259	0.0178799	9.07799e-18	8.15292e-17
chr11	120331721	120331850	8.01964	-0.163757	0.0988098	0.0499367	0.0791181
chr11	120333221	120333270	6.36108	-0.339658	0.108278	0.000319633	0.000778251
chr11	120334441	120340280	929.942	-0.0250707	0.0155975	0.1064	0.154537
chr11	120343631	120343760	9.12724	0.324185	0.0903181	7.08854e-05	0.000190483
chr11	120346361	120346520	8.64747	-0.126963	0.0884298	0.0982979	0.144173
chr11	120347001	120347500	15.3405	-0.169256	0.0727024	0.0107261	0.0197848
chr11	120384611	120384680	6.82582	0.0799094	0.0914433	0.30919	0.387587
chr11	120390781	120392490	275.034	-0.120644	0.0176719	6.71415e-12	3.84456e-11
chr11	120398271	120398410	8.59173	-0.343216	0.0977056	8.32457e-05	0.000221443
chr11	120399231	120399570	13.1159	-0.22221	0.0810324	0.00229912	0.00483895
chr11	120400501	120401580	86.4594	-0.0274884	0.0297064	0.347771	0.427982
chr11	120431701	120432610	116.905	0.120375	0.0289824	2.4842e-05	7.11657e-05
chr11	120496231	120496510	13.8446	0.398723	0.0768799	3.43111e-08	1.38364e-07
chr11	120501741	120502380	20.8149	-0.28583	0.066628	5.32071e-06	1.66038e-05
chr11	120503191	120504200	62.1698	0.166165	0.0361573	2.55878e-06	8.31307e-06
chr11	120510951	120513290	508.429	0.14317	0.0171986	5.71544e-17	4.8507e-16
chr11	120513831	120514620	60.3154	0.0145362	0.0389011	0.688554	0.750087
chr11	120516631	120516740	6.56589	-0.0264231	0.0895115	0.732753	0.787711
chr11	120517601	120517620	4.15743	-0.0820374	0.107913	0.344515	0.42463
chr11	120526961	120527880	57.6451	-0.178324	0.0370836	8.41211e-07	2.89706e-06
chr11	120532221	120533310	134.568	-0.0432919	0.0249001	0.0789266	0.118863
chr11	120538821	120538910	6.90317	-0.0160629	0.0886701	0.834454	0.871344
chr11	120539511	120540260	32.7576	0.0882921	0.049899	0.0646048	0.0995103
chr11	120540941	120540960	5.00386	-0.039212	0.0990213	0.633813	0.702465
chr11	120546451	120549090	468.812	0.148141	0.0181398	2.0899e-16	1.70558e-15
chr11	120554781	120556070	223.738	-0.120079	0.0200613	1.64683e-09	7.5933e-09
chr11	120557051	120557440	14.6498	-0.0123195	0.0681253	0.844461	0.879199
chr11	120558951	120559040	6.36421	0.0687926	0.0946121	0.385995	0.46697
chr11	120559251	120559360	6.81127	0.133557	0.0934023	0.0951847	0.140152
chr11	120562611	120566340	761.336	0.00103243	0.0127127	0.935041	0.951034
chr11	120569511	120570450	130.912	-0.269962	0.0256224	1.87672e-26	2.83812e-25
chr11	120574731	120575270	43.8045	-0.192355	0.0476897	2.69834e-05	7.68901e-05
chr11	120577741	120577820	7.20623	-0.0984183	0.0951542	0.222124	0.29234
chr11	120590321	120590800	30.8957	-0.0832122	0.0518848	0.0926979	0.136919
chr11	120591651	120591840	8.50986	0.124849	0.0911422	0.112141	0.161766
chr11	120597281	120598210	67.1874	-0.333125	0.0354696	6.3087e-22	7.36972e-21
chr11	120600991	120602380	162.685	-0.105825	0.0236402	6.1483e-06	1.9032e-05
chr11	120608511	120609380	41.6513	-0.0252242	0.0436749	0.550997	0.627136
chr11	120612821	120613330	19.8198	0.327545	0.0677123	2.91454e-07	1.06009e-06
chr11	120615481	120615720	15.244	-0.627865	0.0732384	9.36794e-19	8.9745e-18
chr11	120622321	120623020	71.3817	-0.220109	0.0354066	2.14498e-10	1.07774e-09
chr11	120629811	120630470	26.1071	0.205057	0.0600596	0.000285504	0.000700376
chr11	120632751	120632830	7.90398	-0.0639	0.0853859	0.393436	0.474401
chr11	120633691	120635560	115.4	0.241831	0.0288579	1.98149e-17	1.73641e-16
chr11	120640771	120644220	496.057	0.247821	0.0156503	6.37353e-57	3.79973e-55
chr11	120645261	120646440	79.6432	0.249107	0.0346689	2.39282e-13	1.5434e-12
chr11	120660251	120660340	7.49406	0.064188	0.0874067	0.39904	0.480112
chr11	120662061	120662860	51.9956	-0.367083	0.0401452	6.0878e-21	6.69169e-20
chr11	120667231	120667880	60.4737	0.227103	0.0367695	2.69109e-10	1.33866e-09
chr11	120674571	120675330	29.2719	-0.553438	0.0569904	2.84083e-23	3.58435e-22
chr11	120681421	120682430	66.4178	0.0441015	0.0352429	0.20142	0.268813
chr11	120685031	120685150	10.9292	-0.328349	0.086089	2.8563e-05	8.11243e-05
chr11	120710411	120710960	30.765	-0.17249	0.0509323	0.000394364	0.000946543
chr11	120713721	120713750	5.01112	-0.0481473	0.0995809	0.559392	0.634943
chr11	120715371	120715500	8.82239	-0.0539276	0.083529	0.464047	0.544395
chr11	120718341	120718440	8.16196	-0.229108	0.0941349	0.00519382	0.0102223
chr11	120722671	120722970	20.9425	-0.461691	0.0689656	2.54445e-12	1.50781e-11
chr11	120740531	120740540	4.29525	-0.264924	0.126824	0.00927461	0.0173426
chr11	120744281	120744670	18.134	-0.52073	0.0727707	8.23567e-14	5.51286e-13
chr11	120746931	120748120	55.5137	0.29965	0.038974	4.09227e-15	3.03847e-14
chr11	120750971	120751850	60.0529	-0.03983	0.0356141	0.272849	0.348462
chr11	120758921	120759480	38.4553	0.187991	0.043906	9.63747e-06	2.91209e-05
chr11	120776241	120776850	44.7489	-0.72198	0.0451045	7.8016e-59	5.01356e-57
chr11	120778691	120778970	16.2711	-0.556405	0.0723759	1.6816e-15	1.28397e-14
chr11	120782651	120783350	66.2529	-0.196865	0.0363137	2.88845e-08	1.17409e-07
chr11	120799021	120799080	6.72506	-0.00190281	0.0886302	0.980099	0.985175
chr11	120801981	120802730	46.847	0.10372	0.0415849	0.0101366	0.0187937
chr11	120807361	120808140	68.3657	-0.0203799	0.0343342	0.545007	0.621558
chr11	120808651	120808780	7.3116	-0.0949459	0.0899997	0.230989	0.302304
chr11	120810431	120810460	5.64982	-0.0154441	0.0941375	0.846409	0.880802
chr11	120816831	120817750	53.1523	-0.264822	0.0392678	5.02688e-12	2.90905e-11
chr11	120819591	120820570	90.694	-0.333162	0.0321417	7.73189e-26	1.13078e-24
chr11	120827341	120827530	14.4567	-0.158716	0.0741156	0.0183356	0.0321974
chr11	120828711	120831070	187.685	0.00127675	0.0243213	0.95787	0.968303
chr11	120832111	120833620	357.175	-0.0860698	0.0161308	8.2867e-08	3.20342e-07
chr11	120835721	120836390	44.2059	0.149529	0.041892	0.000224882	0.000561005
chr11	120855121	120855270	11.7112	-0.297515	0.0843912	0.000103358	0.000271428
chr11	120858861	120859100	11.7354	-0.406344	0.0858887	3.3905e-07	1.22411e-06
chr11	120881741	120881890	9.95229	-0.122803	0.0834259	0.0954327	0.14047
chr11	120882261	120882370	6.82702	-0.168096	0.102177	0.0492723	0.0781849
chr11	120883251	120884500	52.4671	-0.0858704	0.0396183	0.0259692	0.0440753
chr11	120893581	120895340	115.708	0.113722	0.0317368	0.000263135	0.0006493
chr11	120900801	120900930	8.7882	-0.16953	0.088605	0.0285844	0.0480221
chr11	120912621	120912780	15.0876	-0.206135	0.0764037	0.0029374	0.00605981
chr11	120929201	120930060	46.9727	0.371871	0.0427294	6.04469e-19	5.86053e-18
chr11	120934161	120934520	24.296	0.0886638	0.0559887	0.0943176	0.139062
chr11	120952411	120953810	187.399	0.137027	0.0217709	2.17748e-10	1.09327e-09
chr11	120974561	120975280	25.0881	-0.243598	0.0606129	2.0528e-05	5.94635e-05
chr11	120985591	120986640	160.794	-0.0823622	0.0244327	0.000656302	0.00151888
chr11	121004231	121004770	36.5306	-0.666309	0.0478805	4.20605e-45	1.53848e-43
chr11	121023401	121025260	393.804	0.140048	0.0163786	8.41891e-18	7.57719e-17
chr11	121063911	121063960	5.80443	-0.0490108	0.0943845	0.540581	0.617507
chr11	121071261	121072330	166.845	-0.243083	0.0269451	6.43346e-20	6.64768e-19
chr11	121082731	121082960	24.7967	-0.139982	0.0550287	0.00724571	0.0138486
chr11	121107001	121107140	7.28832	-0.134958	0.0999271	0.106024	0.154044
chr11	121112281	121113010	63.0444	0.158481	0.0342484	2.31336e-06	7.55775e-06
chr11	121117841	121117910	4.89014	-0.0903293	0.105282	0.291201	0.368325
chr11	121119391	121119900	26.8448	0.0490823	0.0542868	0.341807	0.421778
chr11	121121371	121122030	52.4521	-0.129867	0.0409124	0.00107302	0.00239634
chr11	121154581	121155240	45.0487	-0.136631	0.0442282	0.00136825	0.00299752
chr11	121159851	121160290	20.0105	-0.263546	0.0669375	2.50221e-05	7.16545e-05
chr11	121194781	121195300	40.1934	0.061845	0.0432445	0.140006	0.196269
chr11	121199721	121199740	5.05267	0.141202	0.108157	0.108692	0.157422
chr11	121237851	121238350	30.0412	-0.575292	0.0575819	1.58218e-24	2.14619e-23
chr11	121241861	121242000	8.59407	-0.221112	0.0940679	0.00690867	0.0132622
chr11	121248971	121249460	38.1356	0.0202184	0.0464801	0.652334	0.718827
chr11	121270121	121270880	44.6911	-0.205622	0.0430658	8.26729e-07	2.8498e-06
chr11	121280931	121280950	5.14628	0.1492	0.107447	0.0897229	0.133059
chr11	121291971	121293930	582.379	-0.0451344	0.0133373	0.000690015	0.00159157
chr11	121295331	121295910	19.7431	-0.0842751	0.0598501	0.133821	0.188711
chr11	121319091	121319810	65.4328	0.0362644	0.0350464	0.291208	0.36833
chr11	121321691	121322120	45.2432	0.149329	0.0429793	0.000327951	0.000797084
chr11	121323251	121323520	28.3155	-0.244156	0.054277	2.42271e-06	7.89554e-06
chr11	121334571	121334720	6.95097	-0.422512	0.110726	1.80793e-05	5.27446e-05
chr11	121335121	121335630	18.6654	0.0747718	0.0631218	0.200759	0.268055
chr11	121337551	121338550	42.8543	-0.558683	0.0458488	3.87528e-35	9.10593e-34
chr11	121351991	121353330	239.608	-0.466997	0.0217199	1.69286e-103	4.81469e-101
chr11	121358901	121358970	6.16599	-0.404761	0.11364	5.19681e-05	0.000142442
chr11	121366481	121368230	229.632	0.368082	0.0218523	2.06992e-64	1.63351e-62
chr11	121389101	121390350	391.972	-0.107908	0.0161612	1.9495e-11	1.07449e-10
chr11	121391431	121391860	28.9377	-0.0987389	0.0502477	0.0398816	0.0647252
chr11	121407461	121407520	6.29666	-0.140728	0.101872	0.0972293	0.142799
chr11	121416031	121416050	5.39144	0.133404	0.103764	0.120448	0.172197
chr11	121416321	121418040	182.249	0.251055	0.0233117	1.69204e-27	2.71586e-26
chr11	121418401	121419180	134.734	0.382761	0.0268993	1.02333e-46	4.01218e-45
chr11	121426881	121427590	35.6705	-0.169741	0.0472439	0.000186871	0.000472002
chr11	121435161	121435370	15.1097	-0.0414637	0.0722541	0.502765	0.58179
chr11	121441731	121441800	6.30787	0.155534	0.100452	0.0650553	0.100116
chr11	121443841	121443930	7.04419	0.0219032	0.0883709	0.774892	0.822692
chr11	121446811	121447150	19.9647	-0.122375	0.0641578	0.0399848	0.0648738
chr11	121451541	121453260	297.246	-0.110946	0.0173468	1.27885e-10	6.5553e-10
chr11	121454231	121454250	4.8045	0.0773274	0.105809	0.36662	0.447345
chr11	121463841	121465390	146.525	0.0644577	0.0257179	0.0112584	0.0206753
chr11	121465871	121467360	184.271	0.164079	0.0230302	6.4041e-13	3.98603e-12
chr11	121472501	121473880	173.598	-0.00868375	0.0216072	0.68542	0.747406
chr11	121482441	121482670	10.1286	-0.417714	0.0894258	4.41357e-07	1.57117e-06
chr11	121494441	121495220	49.0907	0.102236	0.040116	0.00874855	0.0164459
chr11	121496761	121498060	216.755	0.0432557	0.0220616	0.0480118	0.0764133
chr11	121508141	121509230	73.4721	0.165782	0.0328006	2.62396e-07	9.59011e-07
chr11	121513011	121513040	5.13729	-0.0208308	0.0960241	0.795586	0.839701
chr11	121524041	121524610	20.3093	-0.421261	0.0713866	5.18507e-10	2.5091e-09
chr11	121533531	121534460	54.2783	0.0630645	0.0376001	0.085969	0.128173
chr11	121535231	121535340	7.56594	0.105279	0.0926169	0.184182	0.248882
chr11	121550751	121551050	14.8446	0.082999	0.0717971	0.204925	0.272812
chr11	121551201	121552480	84.076	0.061256	0.0331283	0.060847	0.0943358
chr11	121554691	121555470	38.2083	-0.481315	0.0467927	1.05631e-25	1.53416e-24
chr11	121559651	121560030	33.7497	-0.230259	0.0494874	1.28241e-06	4.32523e-06
chr11	121571331	121573530	287.135	-0.0268311	0.019744	0.171213	0.233825
chr11	121576331	121576730	16.1175	-0.224242	0.0748073	0.00104212	0.00233268
chr11	121577391	121579070	173.992	-0.525158	0.0308561	4.21175e-66	3.51702e-64
chr11	121582381	121582530	7.89463	-0.47334	0.106965	1.07837e-06	3.67084e-06
chr11	121591141	121591720	47.6063	0.00253315	0.0391825	0.947361	0.960344
chr11	121610511	121611680	101.8	-0.126867	0.0317644	4.7168e-05	0.00013008
chr11	121613491	121614170	47.0816	0.0540535	0.0398021	0.163259	0.224383
chr11	121615091	121615100	4.10629	-0.206836	0.127861	0.0372977	0.0609507
chr11	121626681	121627640	56.7611	0.269718	0.0410877	1.6467e-11	9.13175e-11
chr11	121630221	121630280	6.2984	0.00495586	0.0917083	0.950468	0.962772
chr11	121631481	121631740	10.5331	-0.0960451	0.0845979	0.196355	0.262921
chr11	121634801	121635310	29.8776	0.232001	0.0533226	5.23067e-06	1.63403e-05
chr11	121652761	121653480	42.6473	-0.114593	0.0425534	0.00541946	0.0106247
chr11	121655061	121657470	579.077	0.0127123	0.0160468	0.426356	0.507512
chr11	121661941	121662600	34.4162	-0.0480998	0.0477342	0.294907	0.372306
chr11	121670131	121673180	280.404	0.20734	0.0189655	3.73872e-28	6.20375e-27
chr11	121673301	121673380	6.21752	-0.157007	0.101249	0.0641131	0.0988376
chr11	121687951	121688420	18.9181	-0.227745	0.0658347	0.000206734	0.000518956
chr11	121689151	121689510	12.1635	-0.522942	0.0860937	1.27244e-10	6.52397e-10
chr11	121692261	121692680	23.6172	-0.650718	0.0589475	2.21415e-29	3.93258e-28
chr11	121694671	121694790	6.82909	0.0700023	0.0904308	0.387159	0.468125
chr11	121695291	121698320	1408.13	-0.0208544	0.0122314	0.0873546	0.129976
chr11	121699331	121700880	209.399	-0.20561	0.0215914	7.94476e-22	9.2222e-21
chr11	121711881	121712510	36.9847	0.050175	0.0471816	0.269468	0.344816
chr11	121716211	121716420	15.3035	-0.465852	0.0799129	6.56934e-10	3.14855e-09
chr11	121721811	121724780	1675.05	0.0174129	0.0107069	0.103202	0.150424
chr11	121741171	121742740	151.613	-0.0961243	0.0268262	0.000282183	0.00069285
chr11	121757531	121757980	25.062	0.183738	0.0549178	0.000426956	0.00101884
chr11	121761381	121761450	6.22218	-0.152655	0.106641	0.080709	0.121238
chr11	121762311	121763580	102.602	0.240741	0.0281452	4.56433e-18	4.18113e-17
chr11	121766381	121766420	6.51833	0.00343153	0.0926655	0.965499	0.974073
chr11	121772701	121773880	69.381	-0.219135	0.0359847	4.9003e-10	2.37724e-09
chr11	121793991	121794160	10.4266	-0.0123833	0.0819192	0.861141	0.892785
chr11	121794271	121796010	374.454	0.00134433	0.0162182	0.933642	0.949969
chr11	121797041	121797210	9.13963	-0.248756	0.0925012	0.00222372	0.00469265
chr11	121800251	121801430	134.472	-0.644831	0.0318897	3.16911e-92	6.36608e-90
chr11	121841331	121842900	214.985	0.268097	0.0212169	4.31238e-37	1.10145e-35
chr11	121870461	121870480	4.79852	0.0612921	0.0995797	0.459545	0.539988
chr11	121872051	121872120	7.4751	0.319877	0.0991014	0.000263808	0.000650822
chr11	121873951	121873980	5.08439	-0.0369523	0.097318	0.65022	0.716979
chr11	121886201	121886670	23.8795	-0.152486	0.0564576	0.00426515	0.00853248
chr11	121892171	121892660	21.051	-0.750721	0.0645759	2.2702e-32	4.65919e-31
chr11	121892981	121893110	6.59181	-0.469876	0.111647	3.00831e-06	9.69329e-06
chr11	121907341	121907640	10.4356	-0.427589	0.0886575	1.98401e-07	7.35332e-07
chr11	121928441	121930890	336.118	0.108336	0.0189818	9.17962e-09	3.93157e-08
chr11	121932751	121932820	6.25121	0.00353013	0.0921565	0.965818	0.974337
chr11	121952931	121952990	7.31806	-0.235638	0.100732	0.0062605	0.0121191
chr11	121958771	121958970	9.98883	-0.276755	0.0916569	0.000676803	0.00156317
chr11	121964571	121964960	21.3275	-0.355339	0.0641106	5.68585e-09	2.48681e-08
chr11	121966821	121968200	191.089	-0.560628	0.0327545	5.38663e-67	4.61894e-65
chr11	121999911	122000310	16.2543	-0.318216	0.0722613	2.42129e-06	7.89108e-06
chr11	122007561	122008140	27.0786	-0.421523	0.0552123	3.3807e-15	2.52613e-14
chr11	122024251	122024620	15.6909	0.137085	0.0701207	0.0329706	0.0545896
chr11	122038691	122038950	17.7237	-0.142041	0.0667461	0.0212549	0.0367948
chr11	122040481	122041010	34.7919	-0.582417	0.0501364	3.07002e-32	6.25746e-31
chr11	122068241	122068280	5.45523	-0.128079	0.104619	0.136256	0.191689
chr11	122069631	122072450	215.497	-0.0192325	0.0197907	0.327941	0.407357
chr11	122076631	122077050	19.4101	0.387494	0.0647387	3.67012e-10	1.80078e-09
chr11	122077391	122078020	19.7239	-0.21086	0.0678705	0.00079684	0.00181966
chr11	122081191	122081310	10.9126	-0.130899	0.0790747	0.0643895	0.099223
chr11	122082441	122082460	5.11015	-0.0315476	0.0965692	0.697285	0.757745
chr11	122083731	122084450	24.0422	0.086086	0.0574375	0.112366	0.162038
chr11	122085311	122086250	34.4626	0.11133	0.0509321	0.0220968	0.0381064
chr11	122088041	122088580	14.7241	0.246411	0.0770058	0.000455344	0.00108149
chr11	122091891	122092180	12.9651	0.0555858	0.0773921	0.42406	0.505191
chr11	122093351	122093360	4.04302	0.0146951	0.106113	0.864517	0.89552
chr11	122093681	122094220	28.1521	0.166503	0.0526674	0.000904253	0.00204565
chr11	122094871	122098470	452.529	-0.0272929	0.0177632	0.122299	0.174494
chr11	122099111	122106520	1030.72	0.000360871	0.0113298	0.974616	0.981078
chr11	122108341	122108450	10.7649	0.0231032	0.0751157	0.73451	0.789176
chr11	122115671	122115870	15.6865	-0.0562699	0.0677514	0.368034	0.448813
chr11	122116151	122116240	6.75663	0.0637684	0.0926318	0.420057	0.501177
chr11	122126811	122127020	11.4521	0.0258452	0.0782419	0.728034	0.783748
chr11	122131761	122132100	25.7448	-0.1615	0.0601079	0.00415589	0.00833189
chr11	122136711	122137670	46.6198	-0.0543142	0.0439104	0.201076	0.268419
chr11	122141821	122142080	12.9022	-0.457872	0.0867153	1.59335e-08	6.64988e-08
chr11	122153871	122154460	17.6524	0.0300549	0.0640317	0.615023	0.685621
chr11	122155191	122155210	4.84056	-0.044289	0.101024	0.595187	0.667709
chr11	122155821	122160440	526.552	0.0917139	0.0145221	2.30176e-10	1.15291e-09
chr11	122165491	122166370	48.4699	-0.10028	0.0402712	0.0103949	0.019227
chr11	122167151	122167480	24.9717	-0.595494	0.0606425	8.43127e-24	1.09392e-22
chr11	122178801	122179570	59.7682	-0.28377	0.0365047	2.24038e-15	1.69604e-14
chr11	122180471	122180880	42.3226	0.0716455	0.0491218	0.128098	0.181648
chr11	122186561	122186720	7.87513	-0.361853	0.10783	0.000132458	0.000342336
chr11	122189391	122189530	8.45377	-0.00953667	0.0831148	0.89335	0.918509
chr11	122197031	122197500	37.2457	-0.00208422	0.0544631	0.967657	0.975673
chr11	122202161	122203640	236.913	0.146691	0.0213025	3.82184e-12	2.23132e-11
chr11	122207481	122207830	15.6629	-0.401497	0.0752916	1.50324e-08	6.29195e-08
chr11	122209581	122210920	131.837	0.173209	0.0265078	3.69268e-11	1.98698e-10
chr11	122214991	122215910	124.937	0.340204	0.0250564	1.24309e-42	4.10442e-41
chr11	122229251	122230170	52.351	-0.531523	0.0458398	3.80828e-32	7.73659e-31
chr11	122248321	122248390	6.27549	-0.265445	0.107628	0.00368133	0.00745374
chr11	122251971	122252100	7.58868	-0.0116777	0.0913654	0.88109	0.908891
chr11	122253151	122254640	411.742	0.282729	0.0166616	3.8799e-65	3.12047e-63
chr11	122267641	122267870	16.7758	0.203408	0.0680713	0.00124604	0.00274992
chr11	122270061	122271010	32.2793	0.0527076	0.0484429	0.257669	0.331871
chr11	122273681	122274050	21.6751	-0.0816962	0.0567391	0.127799	0.181295
chr11	122285271	122285560	12.4227	-0.218555	0.0800115	0.00246529	0.00515972
chr11	122317511	122317570	5.78084	-0.0329285	0.0940783	0.678726	0.741772
chr11	122318971	122320970	134.849	-0.172414	0.0281833	5.4096e-10	2.61401e-09
chr11	122322571	122322720	9.44673	-0.810258	0.0973144	5.4725e-18	4.98208e-17
chr11	122359081	122359290	11.308	-0.385859	0.0868845	1.4256e-06	4.78013e-06
chr11	122366151	122366200	6.26916	0.325791	0.113357	0.00078629	0.00179752
chr11	122367651	122368330	55.1819	0.208735	0.0371719	9.09983e-09	3.89953e-08
chr11	122393991	122395020	125.28	-0.278072	0.0272678	6.01146e-25	8.36643e-24
chr11	122439561	122442300	338.39	0.168877	0.0172516	7.475e-23	9.21762e-22
chr11	122453401	122454160	67.6472	-0.0374378	0.0340935	0.262751	0.337398
chr11	122486961	122487050	7.13878	0.281883	0.101746	0.00141267	0.00308705
chr11	122505441	122506380	126.664	0.280283	0.024897	6.56667e-30	1.19804e-28
chr11	122517531	122517710	9.79333	0.643268	0.092231	2.60896e-13	1.67785e-12
chr11	122520711	122522520	342.495	0.316225	0.0201123	2.49471e-56	1.45754e-54
chr11	122523751	122525130	78.1292	0.132858	0.0341948	7.23013e-05	0.000194058
chr11	122556721	122557280	40.3579	0.260701	0.044501	1.5647e-09	7.23182e-09
chr11	122578321	122578400	7.0126	0.0996818	0.0902106	0.207363	0.275605
chr11	122580281	122581740	304.724	0.172599	0.0214089	4.33257e-16	3.45455e-15
chr11	122593231	122594010	69.309	-0.216718	0.0365416	1.29697e-09	6.04158e-09
chr11	122601501	122601680	10.0692	-0.145238	0.0833263	0.0489267	0.0776951
chr11	122616871	122617050	9.40111	-0.474071	0.0951537	7.01486e-08	2.7347e-07
chr11	122628711	122629540	111.628	0.438385	0.0311692	8.58724e-46	3.24074e-44
chr11	122633311	122633840	47.5696	0.00340092	0.0395961	0.92996	0.947239
chr11	122634651	122634810	10.898	-0.145763	0.0832818	0.0476847	0.075948
chr11	122642461	122643070	46.9036	-0.254879	0.0414006	2.57797e-10	1.28521e-09
chr11	122652591	122652810	15.9568	0.149639	0.0719231	0.0226246	0.0389283
chr11	122655061	122657450	984.881	-0.0833723	0.0101888	2.44307e-16	1.98311e-15
chr11	122658041	122658440	17.63	0.136049	0.0678681	0.0295135	0.0494221
chr11	122659511	122661850	109.543	0.0339108	0.0269628	0.203254	0.270921
chr11	122663791	122664030	10.6331	0.124244	0.0873504	0.093344	0.137773
chr11	122664221	122664410	9.61156	-0.012943	0.0863659	0.863125	0.894438
chr11	122668031	122669520	149.232	-0.0298392	0.0254471	0.235773	0.307642
chr11	122675491	122675510	4.56503	0.0914275	0.107066	0.291061	0.368163
chr11	122676571	122676830	13.3836	-0.419367	0.0782017	1.20013e-08	5.07574e-08
chr11	122681221	122682760	85.0891	0.311973	0.0341348	1.53832e-20	1.64947e-19
chr11	122690701	122692700	314.939	0.0265329	0.0183459	0.145801	0.203301
chr11	122697851	122697870	4.52194	-0.0643375	0.101995	0.444591	0.525501
chr11	122706371	122706540	8.05784	-0.327694	0.101404	0.000244074	0.000605604
chr11	122708721	122710460	189.674	0.148482	0.0213173	2.19556e-12	1.30925e-11
chr11	122711031	122712890	317.424	-0.0104008	0.0186747	0.575134	0.649526
chr11	122715661	122716280	22.7843	-0.108527	0.0568925	0.0434453	0.0698596
chr11	122720281	122722080	78.5765	0.106711	0.0372671	0.00360087	0.00730249
chr11	122724471	122724920	21.5482	-0.431109	0.0627403	8.94046e-13	5.49957e-12
chr11	122726551	122727940	129.069	0.133032	0.0263508	3.18054e-07	1.15193e-06
chr11	122733411	122733690	17.4643	-0.0301897	0.0642494	0.613737	0.684481
chr11	122737871	122738590	26.6186	-0.0650259	0.0526855	0.195459	0.261881
chr11	122747001	122747690	25.6982	0.0217084	0.0563072	0.70663	0.76566
chr11	122748811	122749650	55.7719	-0.0493692	0.0395906	0.200211	0.267416
chr11	122751361	122751870	33.7458	-0.0763176	0.0510552	0.117607	0.168664
chr11	122754671	122754800	10.43	-0.118845	0.0844414	0.109208	0.158077
chr11	122755621	122756660	37.5503	0.160295	0.0477474	0.000473448	0.00112133
chr11	122758391	122759740	81.6116	-0.0381841	0.0312146	0.213718	0.282825
chr11	122763101	122763630	29.1097	0.123713	0.0512054	0.0113846	0.0208854
chr11	122773041	122773330	14.5577	-0.059007	0.0698906	0.357641	0.438185
chr11	122775821	122776050	10.0864	0.386846	0.0899736	2.75744e-06	8.92568e-06
chr11	122776161	122776370	9.46713	0.276765	0.0942781	0.000878932	0.00199257
chr11	122780801	122781980	137.991	0.0712708	0.0237878	0.00249012	0.00520833
chr11	122784681	122785280	21.2993	0.130806	0.0588189	0.015653	0.0278854
chr11	122787091	122787100	4.2121	0.015127	0.102788	0.853782	0.886783
chr11	122788951	122789050	7.76275	-0.196639	0.0945688	0.016057	0.0285358
chr11	122790021	122790070	6.42495	0.139997	0.0958719	0.0863969	0.128727
chr11	122791841	122792190	19.9948	0.221569	0.066054	0.000322947	0.000785786
chr11	122793691	122793790	7.3248	-0.233891	0.101209	0.00686526	0.0131888
chr11	122796081	122796580	42.4134	0.168664	0.0422895	2.572e-05	7.35149e-05
chr11	122797761	122797910	9.62893	-0.622746	0.0938651	2.80997e-12	1.65882e-11
chr11	122803971	122804600	34.7755	-0.305359	0.0512805	9.78399e-10	4.61118e-09
chr11	122808321	122808330	4.49002	0.0860589	0.107617	0.321046	0.40013
chr11	122808491	122808750	12.2661	0.0187351	0.073362	0.769799	0.818459
chr11	122809821	122810450	46.2897	-0.0291029	0.0420505	0.47578	0.555863
chr11	122812131	122815040	774.557	0.0242632	0.0138644	0.0791253	0.119117
chr11	122816241	122817660	380.93	0.277673	0.017344	3.115e-58	1.95372e-56
chr11	122849911	122850690	82.0013	0.306781	0.0338013	2.87429e-20	3.03402e-19
chr11	122851841	122852920	68.1088	0.415555	0.0413244	1.35638e-24	1.84644e-23
chr11	122853701	122854450	42.2529	0.151729	0.0440169	0.000359502	0.000868307
chr11	122856631	122856980	17.3716	0.302547	0.0712408	5.33703e-06	1.66514e-05
chr11	122863871	122863980	11.0456	0.0769203	0.078431	0.273739	0.349422
chr11	122879461	122880780	89.9534	0.324119	0.0302365	2.00043e-27	3.19924e-26
chr11	122882431	122883930	178.42	-0.0601582	0.0229826	0.00824763	0.0155898
chr11	122893131	122893530	29.0545	-0.396896	0.0524876	6.54631e-15	4.78086e-14
chr11	122895701	122895880	9.87348	-0.184495	0.0920919	0.0209537	0.0363194
chr11	122910861	122911090	19.8032	-0.00532659	0.0585671	0.923098	0.942148
chr11	122918831	122919070	14.8761	-0.804892	0.0784154	6.37265e-26	9.36361e-25
chr11	122950421	122952760	580.955	0.00543505	0.018699	0.770022	0.818632
chr11	122976481	122978160	108.219	0.0301827	0.0283716	0.281143	0.357485
chr11	122979221	122980430	46.0224	0.327775	0.0456465	1.58028e-13	1.03416e-12
chr11	122981151	122982430	192.253	0.0610612	0.0217614	0.00468348	0.00929501
chr11	122983811	122985100	116.623	0.156599	0.0270164	4.29588e-09	1.90269e-08
chr11	122998681	122999660	66.973	-0.200713	0.0376918	4.80853e-08	1.90754e-07
chr11	123006991	123007460	30.1785	-0.309364	0.0541035	3.18979e-09	1.43029e-08
chr11	123020931	123021310	31.7192	0.356798	0.0492409	8.7144e-14	5.81975e-13
chr11	123023001	123023530	23.4184	0.421304	0.0595307	2.23347e-13	1.44483e-12
chr11	123033921	123034280	22.1983	0.127538	0.0579016	0.0194004	0.0338757
chr11	123039691	123040760	84.5452	-0.564757	0.0348103	2.9831e-60	2.03221e-58
chr11	123053861	123055480	119.125	0.0914637	0.0268583	0.000566115	0.00132395
chr11	123057741	123057850	9.19455	-0.0549281	0.0817796	0.449175	0.529923
chr11	123059791	123064230	1790.06	-0.0353432	0.0114604	0.00199348	0.00424273
chr11	123070311	123070940	32.3538	-0.68684	0.0509591	1.81472e-42	5.94741e-41
chr11	123076671	123076730	6.03139	0.0787545	0.0949834	0.326182	0.405531
chr11	123083081	123084120	133.224	0.713639	0.0305452	5.9827e-122	3.02388e-119
chr11	123100341	123101040	30.0394	-0.0399878	0.0524288	0.424176	0.505304
chr11	123102931	123104190	182.416	0.206524	0.022627	3.28542e-20	3.45657e-19
chr11	123111521	123111630	10.6675	0.0429785	0.079869	0.546663	0.623121
chr11	123118651	123118730	6.41538	-0.236793	0.107988	0.00893999	0.0167722
chr11	123125891	123126290	18.4046	0.19061	0.06597	0.00187379	0.00400583
chr11	123130001	123130270	13.0959	-0.0670395	0.0780991	0.321924	0.401035
chr11	123137631	123137860	10.0861	-0.310772	0.0875789	8.73268e-05	0.000231677
chr11	123145261	123145440	11.2245	-0.294364	0.0896219	0.000247653	0.000613699
chr11	123158211	123158480	10.4843	0.340753	0.0938414	5.3285e-05	0.000145813
chr11	123165951	123166740	58.3911	0.050844	0.0368111	0.157791	0.217799
chr11	123168571	123169750	213.227	-0.257921	0.0240928	2.99932e-27	4.74783e-26
chr11	123174391	123175300	71.9248	-0.497528	0.034179	6.46147e-49	2.78137e-47
chr11	123179461	123179970	19.8675	-0.288695	0.0682601	6.16798e-06	1.90899e-05
chr11	123187401	123189270	229.262	0.0916738	0.0201316	4.50647e-06	1.41966e-05
chr11	123194721	123195730	44.9737	-0.131187	0.0418046	0.00120701	0.0026702
chr11	123202061	123203200	70.6585	-0.102408	0.0347028	0.00256527	0.00535232
chr11	123206921	123207670	83.8885	-0.0876106	0.0362741	0.0133717	0.0241623
chr11	123211301	123211580	17.6572	0.0977727	0.0653587	0.106663	0.154869
chr11	123217961	123219250	44.6999	0.237778	0.0467983	1.41019e-07	5.31495e-07
chr11	123235231	123235370	12.9333	-0.0253648	0.073382	0.703184	0.762743
chr11	123246911	123247880	62.2483	0.335652	0.0358245	1.65211e-21	1.87965e-20
chr11	123249541	123249610	6.76056	0.0815063	0.0924692	0.302754	0.380674
chr11	123250971	123252230	84.5222	0.201844	0.0309127	3.22936e-11	1.74744e-10
chr11	123255651	123256540	82.5221	0.153128	0.0308815	4.22752e-07	1.50886e-06
chr11	123260011	123262070	222.089	0.322819	0.0237928	1.42644e-42	4.69455e-41
chr11	123285331	123285430	7.50495	0.0592508	0.0880544	0.439362	0.520356
chr11	123301491	123302530	128.695	0.014914	0.0244093	0.537384	0.614514
chr11	123304961	123305580	38.2531	-0.0291814	0.0454384	0.506097	0.584994
chr11	123307851	123308420	37.4367	0.0870892	0.0460788	0.049911	0.079084
chr11	123313421	123313550	8.06912	-0.578169	0.102592	1.61161e-09	7.43825e-09
chr11	123330501	123330860	12.4129	-0.0128253	0.0756422	0.850942	0.884542
chr11	123331031	123331240	15.2995	0.178582	0.0726559	0.00714887	0.0136801
chr11	123351171	123351830	52.3544	-0.0388193	0.0405639	0.334078	0.413742
chr11	123357901	123358800	74.0988	-0.199337	0.032416	3.81793e-10	1.87101e-09
chr11	123404771	123405430	22.6135	-0.025713	0.0580317	0.638743	0.706819
chr11	123429611	123431500	354.801	-0.112411	0.0160036	1.71832e-12	1.03328e-11
chr11	123450411	123451760	108.126	-0.0183494	0.026975	0.491221	0.570731
chr11	123469211	123469440	13.8093	-0.18512	0.0744613	0.00629306	0.0121772
chr11	123475591	123475770	14.6686	0.258364	0.0759767	0.000209773	0.000526015
chr11	123478201	123478870	66.1779	0.300745	0.0351075	2.87943e-18	2.67191e-17
chr11	123493341	123493560	10.1381	0.00936374	0.0779916	0.941514	0.95598
chr11	123494261	123495410	185.542	-0.159135	0.0235393	8.62748e-12	4.89783e-11
chr11	123505701	123506610	120.775	0.204116	0.0257164	1.00535e-15	7.80276e-15
chr11	123509341	123512030	486.863	0.154291	0.0168203	7.87794e-21	8.60289e-20
chr11	123518771	123519920	84.8073	0.0956671	0.0306425	0.00150565	0.00327402
chr11	123524941	123526470	183.806	0.141467	0.020912	9.27245e-12	5.25084e-11
chr11	123536721	123537190	27.9513	-0.0387587	0.0544461	0.453762	0.53441
chr11	123543571	123545470	159.936	0.0429063	0.0224365	0.053886	0.0846662
chr11	123550121	123550630	32.1032	0.187832	0.0520675	0.000156564	0.000400172
chr11	123554901	123555180	22.6028	0.243266	0.0588459	1.28165e-05	3.80983e-05
chr11	123559341	123561750	248.468	-0.0281083	0.0191098	0.0895355	0.132813
chr11	123567231	123567990	68.1348	-0.239162	0.0359907	1.39138e-11	7.76584e-11
chr11	123573381	123573550	9.31173	-0.354545	0.0949623	3.33498e-05	9.3852e-05
chr11	123576681	123577550	56.0979	0.225515	0.0378429	1.06084e-09	4.98405e-09
chr11	123580431	123581100	40.2024	-0.10135	0.0444429	0.0182194	0.0320111
chr11	123590411	123590980	45.3491	0.107528	0.0427156	0.00936309	0.0174902
chr11	123616191	123617220	142.686	-0.00514091	0.0249106	0.834773	0.871604
chr11	123640721	123641560	60.1245	0.324297	0.0381183	4.32622e-18	3.97125e-17
chr11	123645511	123645520	4.98989	-0.13791	0.115476	0.130732	0.184865
chr11	123653601	123655570	508.088	0.00481074	0.0160219	0.763367	0.813271
chr11	123667791	123668050	15.566	0.19966	0.068887	0.00170472	0.0036721
chr11	123671581	123671790	13.0197	-0.326388	0.0807721	1.12295e-05	3.36295e-05
chr11	123682861	123683900	44.4171	0.47364	0.0449325	7.38658e-27	1.14375e-25
chr11	123707351	123707860	33.6135	0.0854667	0.0459274	0.0536594	0.0843371
chr11	123711081	123711710	32.1277	0.145501	0.048682	0.00183944	0.00393872
chr11	123740401	123742780	549.225	0.0392127	0.0134602	0.00347925	0.00707718
chr11	123743051	123743110	7.115	0.793958	0.106796	7.94123e-15	5.76199e-14
chr11	123891311	123892850	262.297	-0.063638	0.0220041	0.00352791	0.00716735
chr11	123905821	123906090	11.5209	-0.428841	0.0871497	1.16518e-07	4.43164e-07
chr11	123998781	123998840	5.4913	-0.227615	0.112588	0.0142701	0.0256289
chr11	124022591	124022770	14.196	-0.401314	0.0792801	6.49936e-08	2.54248e-07
chr11	124042541	124042620	7.3404	0.0101869	0.0874642	0.893849	0.918885
chr11	124069181	124070230	183.208	0.0586626	0.0219159	0.0069664	0.0133644
chr11	124071261	124071790	27.6926	0.0935173	0.0542259	0.069477	0.106169
chr11	124075721	124076840	112.444	0.0933707	0.0293644	0.00102085	0.00228902
chr11	124086101	124087280	123.022	-0.0372317	0.0254828	0.139781	0.195997
chr11	124108281	124108380	9.86463	0.0439082	0.0802234	0.533847	0.611245
chr11	124114061	124114220	14.8634	0.948715	0.0820449	3.39308e-32	6.90694e-31
chr11	124114931	124116540	195.767	0.187596	0.0228088	1.04537e-16	8.71122e-16
chr11	124167611	124168230	49.939	0.196505	0.040076	4.64987e-07	1.65102e-06
chr11	124173721	124174790	102.363	0.0816836	0.0274936	0.00261609	0.00544956
chr11	124190501	124190670	9.62074	-0.282106	0.0884516	0.000379281	0.000912665
chr11	124194871	124195400	46.8856	0.47037	0.0423768	1.6858e-29	3.01435e-28
chr11	124199791	124200040	19.003	-0.261421	0.0681319	3.8551e-05	0.000107605
chr11	124277931	124278050	10.9958	-0.164736	0.0839108	0.0273438	0.046138
chr11	124402441	124402790	24.0881	0.136061	0.0556172	0.00979795	0.0182268
chr11	124408891	124408940	6.417	0.0474669	0.0915818	0.545796	0.622272
chr11	124467571	124467660	7.04346	-0.0893159	0.0909004	0.252262	0.325929
chr11	124481321	124482680	163.796	0.121554	0.0237802	2.43035e-07	8.91407e-07
chr11	124493041	124493510	25.37	-0.244286	0.0561794	4.8728e-06	1.52819e-05
chr11	124519301	124519420	7.33053	-0.182722	0.0975738	0.0280249	0.0471727
chr11	124533751	124533760	4.78403	-0.00540484	0.10025	0.947156	0.960192
chr11	124586381	124586490	10.7235	0.000441484	0.0762962	0.994949	0.996225
chr11	124600981	124601210	13.8406	-0.0315486	0.0694932	0.621225	0.691251
chr11	124611311	124611390	7.09856	-0.252982	0.105175	0.00470876	0.00934099
chr11	124622141	124623860	447.501	0.0150415	0.0139958	0.281065	0.357409
chr11	124633501	124633600	10.2287	-0.422123	0.0898676	3.71133e-07	1.33319e-06
chr11	124643951	124645160	176.732	0.094359	0.022496	2.32059e-05	6.67494e-05
chr11	124656321	124658800	665.166	0.00228162	0.0158062	0.884845	0.911728
chr11	124663731	124664310	46.5506	-0.153114	0.048198	0.00091271	0.00206329
chr11	124669051	124669740	46.5656	0.0703981	0.0414317	0.0802378	0.120616
chr11	124672921	124674720	533.537	0.1367	0.0139932	1.08363e-22	1.32197e-21
chr11	124716541	124716910	31.4636	-0.33733	0.0527235	3.36563e-11	1.81894e-10
chr11	124717551	124719050	166.704	-0.211736	0.024283	1.25632e-18	1.19374e-17
chr11	124722211	124722560	19.8759	-0.123746	0.0620961	0.0327948	0.0543288
chr11	124724911	124725870	56.4513	0.00487293	0.0377177	0.894983	0.919788
chr11	124737811	124738590	29.0781	0.151554	0.0524973	0.0024439	0.00511861
chr11	124739171	124741120	710.795	-0.0801	0.0124215	1.01182e-10	5.23071e-10
chr11	124746591	124747110	19.5806	-0.0144546	0.064169	0.808874	0.850601
chr11	124751941	124752100	7.74031	-0.0161972	0.0891552	0.831969	0.869308
chr11	124752721	124753070	17.1219	0.129244	0.0723983	0.0452884	0.0725105
chr11	124758071	124759350	151.787	-0.107027	0.0230473	2.76677e-06	8.95297e-06
chr11	124762021	124763560	97.9236	-0.164688	0.0284776	4.49446e-09	1.98676e-08
chr11	124793471	124794110	35.0454	-0.1502	0.04763	0.00102744	0.00230229
chr11	124798851	124801350	607.341	-0.0356184	0.0133803	0.00758119	0.0144362
chr11	124836501	124838080	220.309	0.217826	0.0233177	4.2075e-21	4.66984e-20
chr11	124839091	124840400	105.163	-0.182824	0.0291036	1.81516e-10	9.17716e-10
chr11	124841941	124844110	395.19	0.100615	0.015755	1.41328e-10	7.21409e-10
chr11	124846041	124846630	30.4803	-0.178476	0.054318	0.000541057	0.00126867
chr11	124848291	124848350	6.27611	-0.265908	0.112484	0.00482205	0.00954877
chr11	124861831	124861940	7.2574	0.0189725	0.0870835	0.801295	0.844424
chr11	124862731	124864050	88.4328	0.0649796	0.0304574	0.0302324	0.0505081
chr11	124865191	124866840	100.838	-0.12244	0.0306846	4.95638e-05	0.000136262
chr11	124867391	124869520	102.221	0.0589041	0.0283745	0.0353913	0.0581618
chr11	124872461	124872580	8.6773	0.0628736	0.0845666	0.397422	0.478483
chr11	124872721	124872990	14.6044	0.0508096	0.0720063	0.439552	0.520545
chr11	124875531	124877400	816.446	0.0944234	0.0114428	1.32495e-16	1.0971e-15
chr11	124891671	124891820	9.84517	-0.163181	0.0860174	0.0310284	0.0516978
chr11	124898211	124899690	190.726	-0.217024	0.023022	1.82581e-21	2.07194e-20
chr11	124900551	124900840	21.5065	-0.331429	0.0623466	2.30371e-08	9.4557e-08
chr11	124916991	124917660	44.5083	0.285513	0.0447029	4.79716e-11	2.55646e-10
chr11	124919671	124921580	143.271	-0.0977297	0.0254782	0.000104218	0.0002735
chr11	124935341	124936700	107.208	-0.173217	0.0296702	3.01799e-09	1.35724e-08
chr11	124939091	124939340	14.1611	-0.0359479	0.0799623	0.61689	0.687293
chr11	124942021	124944210	415.011	-0.0868981	0.0154777	1.71975e-08	7.15145e-08
chr11	124944661	124944800	8.84217	0.22834	0.0910602	0.00435649	0.00870016
chr11	124946521	124947340	49.7198	0.0216631	0.0389416	0.56862	0.643489
chr11	124953211	124954870	655.695	-0.0623223	0.011557	6.48239e-08	2.53613e-07
chr11	124961811	124962510	51.3755	0.0836524	0.037873	0.0236057	0.0404508
chr11	125062541	125063960	184.44	-0.118868	0.0213501	1.98557e-08	8.20419e-08
chr11	125071531	125071670	8.3421	-0.0666584	0.0841607	0.367656	0.448418
chr11	125091071	125092460	129.367	0.271991	0.0253805	2.7736e-27	4.3982e-26
chr11	125110701	125112380	920.775	-0.00655886	0.0101803	0.51852	0.596776
chr11	125117341	125117990	24.043	-0.127777	0.0615429	0.0261518	0.0443515
chr11	125124281	125124420	13.2208	0.0383874	0.0723105	0.557688	0.633359
chr11	125139351	125142470	411.65	0.176346	0.0155922	6.66887e-30	1.2163e-28
chr11	125156421	125157100	27.8488	-0.134178	0.0532543	0.00808998	0.0153167
chr11	125163751	125167040	552.878	-0.0606824	0.0136943	8.74409e-06	2.65602e-05
chr11	125167311	125167570	11.8852	-0.0948982	0.0779386	0.172612	0.235459
chr11	125182751	125183020	12.3455	-0.141696	0.0774982	0.0429023	0.0690812
chr11	125190551	125190900	17.3923	-0.101772	0.067799	0.102982	0.150148
chr11	125191941	125193640	96.7047	-0.609235	0.0306784	8.82627e-89	1.59459e-86
chr11	125201541	125202730	137.117	-0.35786	0.0261387	2.24468e-43	7.64434e-42
chr11	125214331	125215500	132.72	-0.382006	0.0272878	2.62713e-45	9.71041e-44
chr11	125224781	125224950	12.6747	-0.598083	0.0792523	4.20126e-15	3.11751e-14
chr11	125228581	125228700	10.436	-0.284895	0.0861276	0.000246843	0.000611872
chr11	125234831	125235610	69.9886	-0.188154	0.0353531	5.28522e-08	2.08776e-07
chr11	125239831	125240500	35.6389	0.0345813	0.048347	0.457215	0.537775
chr11	125246891	125248000	44.0342	-0.0142259	0.0428641	0.698353	0.758676
chr11	125250421	125251410	33.4237	-0.096991	0.0485118	0.0372308	0.0608505
chr11	125256751	125256870	8.90974	-0.131509	0.0870331	0.0839537	0.125553
chr11	125257371	125257420	5.81374	-0.0723231	0.0968145	0.374394	0.455246
chr11	125262351	125264330	473.227	-0.129318	0.0178489	3.12186e-13	1.99475e-12
chr11	125270351	125271170	50.5125	0.0213733	0.0387835	0.572308	0.646872
chr11	125276051	125276550	18.3469	-0.22437	0.0669461	0.000316648	0.000771494
chr11	125280611	125280620	4.50339	-0.0379214	0.101579	0.644452	0.711975
chr11	125284421	125284660	8.81383	-0.273266	0.0959957	0.00119068	0.00263695
chr11	125292181	125292610	21.5544	-0.306487	0.0680893	1.57944e-06	5.26655e-06
chr11	125300841	125301190	16.004	-0.113562	0.0662594	0.0639114	0.0985655
chr11	125313601	125316170	344.799	0.265584	0.0201875	4.96694e-40	1.45566e-38
chr11	125327651	125327790	8.37959	-0.235467	0.0950702	0.00443152	0.00883504
chr11	125338121	125339790	128.784	-0.114386	0.0306517	0.000146259	0.00037557
chr11	125343551	125343960	13.6975	-0.325413	0.0862153	3.24891e-05	9.15496e-05
chr11	125345491	125346530	73.6913	0.164517	0.0338947	7.32007e-07	2.53934e-06
chr11	125347031	125347510	16.5763	0.270117	0.0717104	4.88927e-05	0.000134511
chr11	125348281	125349430	83.6312	0.142315	0.0308264	2.67214e-06	8.66454e-06
chr11	125350951	125351190	12.5726	-0.505189	0.0862492	4.93989e-10	2.39523e-09
chr11	125358271	125358800	31.2754	-0.284746	0.0537702	3.29672e-08	1.33178e-07
chr11	125370751	125371690	29.0182	0.0378922	0.0514277	0.441273	0.522231
chr11	125382171	125382660	20.6761	-0.385546	0.0780427	1.13466e-07	4.32183e-07
chr11	125394041	125394970	124.748	0.177781	0.0282731	1.43211e-10	7.30569e-10
chr11	125397581	125397730	11.1361	0.138338	0.081686	0.0567325	0.0886159
chr11	125399051	125399730	24.7268	0.209055	0.0589559	0.000172963	0.000439143
chr11	125401861	125402060	11.3201	-0.21043	0.0876049	0.00644934	0.0124551
chr11	125404271	125405480	133.176	0.1898	0.0248962	1.30012e-14	9.26684e-14
chr11	125409971	125410670	51.3479	-0.143407	0.0399686	0.00022129	0.000552726
chr11	125411441	125411930	16.392	-0.0735912	0.0673858	0.23667	0.308632
chr11	125428911	125429530	33.0275	0.0542166	0.0476371	0.237134	0.309151
chr11	125433371	125434000	41.9326	-0.0840044	0.043195	0.0446172	0.0715511
chr11	125435611	125435690	5.99267	-0.00141759	0.0937859	0.982176	0.98671
chr11	125441111	125442460	154.009	-0.0693011	0.0252878	0.00557318	0.0109012
chr11	125443271	125445140	194.272	0.0766394	0.0219415	0.000427249	0.0010195
chr11	125448021	125448560	34.9924	-0.633558	0.0483171	2.34917e-40	6.9917e-39
chr11	125451081	125453260	373.839	-0.00568646	0.0155055	0.712539	0.770634
chr11	125457491	125458600	271.863	-0.242185	0.0182829	1.72044e-40	5.16145e-39
chr11	125481181	125482970	181.261	-0.137813	0.0230445	1.56184e-09	7.21879e-09
chr11	125483121	125483130	4.73193	0.168767	0.118442	0.0711207	0.108377
chr11	125483281	125483790	20.6386	0.219772	0.0692447	0.000746736	0.00171285
chr11	125493821	125497250	1005.32	0.0106173	0.0108942	0.328815	0.408281
chr11	125505461	125506050	34.5432	0.117209	0.0500419	0.0143559	0.0257691
chr11	125515811	125518160	402.34	0.0669463	0.0155432	1.52272e-05	4.48543e-05
chr11	125568751	125570410	648.832	-0.0434512	0.0120627	0.0003052	0.000745184
chr11	125591471	125593790	1023.68	-0.046297	0.0102104	5.59139e-06	1.73975e-05
chr11	125624881	125627350	701.618	0.0584547	0.0149676	8.80586e-05	0.000233482
chr11	125724291	125724380	8.65575	-0.323	0.0970166	0.000180535	0.000457129
chr11	125740021	125740880	20.7232	-0.264073	0.0618569	6.20385e-06	1.91957e-05
chr11	125772861	125773000	6.66209	-0.53302	0.116171	4.26056e-07	1.5198e-06
chr11	125842071	125842760	31.429	-0.231182	0.0495952	1.24383e-06	4.20172e-06
chr11	125871511	125871660	15.2007	-0.21058	0.0726223	0.00155695	0.00337649
chr11	125874231	125875140	74.3499	0.218712	0.0337746	4.10391e-11	2.1996e-10
chr11	125887001	125888610	458.527	0.104176	0.0142932	2.57561e-13	1.65727e-12
chr11	125902401	125905000	489.585	0.00393485	0.0147291	0.788701	0.834257
chr11	125922981	125923330	31.5577	0.0133382	0.0463827	0.765935	0.815356
chr11	125925931	125926160	12.7874	0.0672143	0.0743534	0.318727	0.397668
chr11	125938711	125939530	56.9219	-0.493789	0.0389466	9.70035e-38	2.55994e-36
chr11	125941821	125942220	14.1512	-0.189453	0.0784265	0.00738471	0.0140935
chr11	125953061	125953690	31.3098	-0.0613961	0.0491821	0.193303	0.259415
chr11	125956451	125956820	26.6318	-0.14013	0.058899	0.0114068	0.0209201
chr11	125990231	125990800	33.1464	0.0118145	0.0484917	0.75222	0.804064
chr11	125995251	125996010	47.1653	-0.189322	0.0417257	2.93816e-06	9.47844e-06
chr11	126011441	126012000	18.6689	0.112669	0.0682359	0.068752	0.105169
chr11	126020401	126021110	31.0503	-0.136984	0.0510623	0.00494042	0.00976391
chr11	126024171	126024410	13.4224	-0.0796344	0.0721472	0.212717	0.281659
chr11	126034501	126034920	13.6247	-0.117266	0.0779279	0.093235	0.137633
chr11	126050681	126050930	16.4008	0.0722216	0.0673096	0.245535	0.318494
chr11	126054701	126055030	14.4207	-0.070933	0.0744857	0.292704	0.369953
chr11	126058231	126063720	1084.22	0.0529815	0.0129823	4.24887e-05	0.000117879
chr11	126072191	126073100	39.2419	-0.0221846	0.0459383	0.616914	0.687315
chr11	126079461	126085360	1325.52	-0.0189075	0.0172578	0.27061	0.346038
chr11	126090541	126090750	14.4843	0.188509	0.0759531	0.00616787	0.0119536
chr11	126100071	126100080	4.2976	-0.0709382	0.10573	0.406947	0.488065
chr11	126102381	126103380	59.6496	0.126398	0.0392434	0.000926771	0.00209266
chr11	126104641	126104730	7.33793	-0.158573	0.0963435	0.0532929	0.0838207
chr11	126110051	126110640	20.4811	-0.0391368	0.0701101	0.544769	0.621331
chr11	126112431	126112840	19.2436	-0.122587	0.0630659	0.0370355	0.0605688
chr11	126113201	126114140	73.6209	-0.0905072	0.0330286	0.00522959	0.0102868
chr11	126114681	126116510	160.464	0.165319	0.0287842	5.52557e-09	2.41935e-08
chr11	126132451	126132750	11.8128	-0.444508	0.0844174	1.89768e-08	7.85629e-08
chr11	126133941	126134320	24.8689	-0.299733	0.0613114	2.60522e-07	9.52484e-07
chr11	126138881	126141670	153.824	-0.259516	0.0266955	8.35764e-23	1.02642e-21
chr11	126145971	126147880	383.591	-0.420209	0.0231474	3.00808e-74	3.34919e-72
chr11	126149741	126150160	21.291	-0.105337	0.061376	0.0664155	0.101989
chr11	126153961	126154430	28.4242	0.0624379	0.0549279	0.23098	0.302294
chr11	126157701	126158020	13.0792	-0.22618	0.0806956	0.00187804	0.00401422
chr11	126159461	126160520	59.5568	-0.415535	0.0386762	1.10742e-27	1.79404e-26
chr11	126162801	126163910	99.7852	-0.290451	0.0311562	3.27802e-21	3.66038e-20
chr11	126186851	126187590	38.1234	-0.291684	0.0523076	6.65438e-09	2.892e-08
chr11	126194271	126194410	10.7477	-0.196185	0.0844034	0.00925498	0.017309
chr11	126210861	126212800	626.137	-0.0235759	0.0134159	0.0779543	0.117557
chr11	126231471	126232410	74.9903	-0.261076	0.0344953	1.25087e-14	8.9291e-14
chr11	126246761	126246900	7.70111	-0.643457	0.101972	2.35466e-11	1.28902e-10
chr11	126265981	126266110	10.1151	-0.602249	0.0898847	1.96817e-12	1.17838e-11
chr11	126268031	126269790	820.81	0.00470022	0.0107402	0.661055	0.726513
chr11	126282031	126283900	243.382	-0.246856	0.0184381	2.651e-41	8.22819e-40
chr11	126284721	126285360	55.0711	0.0430496	0.0386906	0.232898	0.304409
chr11	126300221	126300410	11.3383	-0.323647	0.0870545	4.22192e-05	0.000117188
chr11	126303421	126305170	508.314	-0.012439	0.0139632	0.371457	0.452303
chr11	126307661	126308850	95.9157	-0.296846	0.0334948	2.10599e-19	2.10592e-18
chr11	126310241	126311310	126.008	0.15167	0.0254296	1.60684e-09	7.41684e-09
chr11	126317591	126319340	145.501	-0.0539339	0.0258037	0.0345367	0.0569039
chr11	126332061	126332650	54.1224	-0.209656	0.0397678	6.13703e-08	2.40763e-07
chr11	126341871	126342110	11.4616	0.201721	0.08256	0.00626389	0.0121252
chr11	126346131	126346590	18.109	0.142519	0.0689142	0.0245513	0.0419069
chr11	126354561	126357530	620.332	-0.0974634	0.0118715	1.8847e-16	1.54353e-15
chr11	126359151	126360350	82.6875	0.0430896	0.0298863	0.143481	0.200465
chr11	126363871	126364250	17.5683	-0.66408	0.0762829	2.34817e-19	2.33967e-18
chr11	126366111	126366380	12.7087	-0.0410063	0.0728578	0.536581	0.613775
chr11	126368771	126369000	9.03209	-0.230778	0.0913857	0.00397988	0.00800723
chr11	126373221	126374420	102.123	0.0920337	0.0276876	0.00075579	0.00173225
chr11	126383651	126383730	7.09815	0.0204136	0.0895617	0.792392	0.837181
chr11	126386711	126386810	7.0154	-0.290256	0.102832	0.00115709	0.00256884
chr11	126390141	126393690	939.45	-0.0382544	0.0157273	0.0145556	0.0260962
chr11	126394061	126395510	133.437	0.242165	0.0265402	2.70114e-20	2.85422e-19
chr11	126415121	126415380	10.1521	-0.326664	0.0916423	7.3971e-05	0.00019828
chr11	126416291	126416950	33.6355	-0.0458352	0.0492446	0.332118	0.411712
chr11	126421371	126421550	9.18567	-0.661405	0.0952529	3.04385e-13	1.94672e-12
chr11	126427511	126427850	18.4137	-0.346954	0.0728889	3.6257e-07	1.30395e-06
chr11	126431801	126432020	12.9753	-0.153269	0.078905	0.0302145	0.0504815
chr11	126440441	126441730	129.645	0.146108	0.0247212	2.30028e-09	1.04632e-08
chr11	126442871	126443650	34.7942	-0.459298	0.0490942	1.28419e-21	1.47067e-20
chr11	126452631	126453000	13.615	-0.24429	0.0871988	0.00164442	0.00355202
chr11	126459721	126460350	33.108	-0.254184	0.0476774	3.36891e-08	1.35963e-07
chr11	126465351	126466620	131.184	-0.125141	0.0284769	8.22022e-06	2.50551e-05
chr11	126468141	126468300	8.31071	-0.117547	0.0886763	0.127003	0.180324
chr11	126472631	126472820	11.2358	-0.310315	0.0895539	0.000115364	0.000300787
chr11	126475021	126477730	424.81	0.156712	0.0220282	6.94854e-13	4.31229e-12
chr11	126480461	126481300	102.163	0.0312035	0.0277105	0.254218	0.328123
chr11	126483511	126484120	36.8481	-0.398982	0.0499175	2.43139e-16	1.9739e-15
chr11	126490241	126490330	6.79898	-0.341646	0.10505	0.000216214	0.000540958
chr11	126495971	126496060	9.77686	0.00996337	0.07765	0.886646	0.913147
chr11	126498251	126498370	6.38011	-0.268798	0.108782	0.00359038	0.00728293
chr11	126510681	126511070	33.9138	-0.0178705	0.0448685	0.680501	0.743245
chr11	126518631	126519600	68.3021	-0.675432	0.0429097	5.24031e-57	3.13716e-55
chr11	126520951	126521060	7.42415	-0.196107	0.0973758	0.0187973	0.0329246
chr11	126523341	126524190	70.3335	0.0706635	0.0327875	0.0281771	0.0474021
chr11	126527951	126527970	4.78723	-0.0882764	0.104419	0.301079	0.378863
chr11	126528161	126528770	17.9517	0.0349609	0.0636849	0.556781	0.632504
chr11	126542531	126545560	794.95	-0.343424	0.0190302	1.37408e-73	1.49796e-71
chr11	126546181	126546780	33.8707	-0.025694	0.0462223	0.564554	0.639689
chr11	126548821	126550110	78.4735	-0.147951	0.0330577	5.01967e-06	1.57148e-05
chr11	126561191	126561930	79.5183	-0.0818491	0.0304797	0.00636543	0.0123055
chr11	126573131	126574110	83.4486	0.0599721	0.0328889	0.0633531	0.0977981
chr11	126583161	126583290	9.0655	-0.244251	0.0958102	0.00335756	0.00685025
chr11	126585991	126586140	9.39556	-0.475959	0.0927384	3.45449e-08	1.39251e-07
chr11	126601661	126603750	202.187	-0.613516	0.0285539	1.3039e-103	3.71458e-101
chr11	126607021	126608190	71.6634	0.0320107	0.0324653	0.315843	0.39461
chr11	126608951	126608970	4.59064	-0.214098	0.118991	0.0253596	0.0431401
chr11	126624611	126624830	10.503	-0.207102	0.0884023	0.00813637	0.0153981
chr11	126627661	126627670	4.76188	-0.0359789	0.104226	0.670528	0.734671
chr11	126628611	126629620	68.5932	-0.00997775	0.0396226	0.795806	0.839882
chr11	126637011	126639240	199.869	-0.0745385	0.0225817	0.000867911	0.00196956
chr11	126647531	126648140	44.5912	-0.0380576	0.0420755	0.351589	0.43199
chr11	126654991	126656030	51.4606	-0.264617	0.0410172	3.60822e-11	1.94353e-10
chr11	126661771	126662580	62.9345	-0.168694	0.0381291	5.59949e-06	1.74211e-05
chr11	126663671	126664560	48.1285	0.212825	0.0467401	2.30395e-06	7.52887e-06
chr11	126680131	126680560	25.0074	0.420888	0.0606503	5.6113e-13	3.50841e-12
chr11	126697241	126698880	95.7711	0.0997988	0.0411586	0.0124025	0.0225706
chr11	126700431	126701820	142.619	-0.000187262	0.0262332	0.994179	0.995643
chr11	126702401	126703400	50.6826	0.0151145	0.0443543	0.724879	0.781044
chr11	126716561	126716760	18.5917	0.163984	0.0642379	0.0060719	0.0117842
chr11	126720681	126721280	37.4888	-0.0748893	0.0447964	0.0834825	0.124927
chr11	126731681	126732120	27.2932	-0.645954	0.0619094	1.25084e-26	1.91107e-25
chr11	126737111	126737250	10.7479	0.13808	0.0835662	0.0616655	0.0954717
chr11	126738381	126739110	36.9855	-0.0045559	0.0462151	0.918421	0.938513
chr11	126755601	126755840	17.7639	-0.20635	0.071721	0.00170352	0.00366984
chr11	126757791	126758500	59.5624	0.636452	0.0400767	7.50494e-58	4.6329e-56
chr11	126790781	126790800	4.73752	0.0750151	0.104188	0.377475	0.45839
chr11	126808871	126809280	22.6905	-0.165767	0.0622406	0.00436891	0.00872204
chr11	126830551	126830860	14.7227	-0.358366	0.0768055	5.69117e-07	1.99893e-06
chr11	126834731	126834910	9.42538	-0.194467	0.0879776	0.0119992	0.0219041
chr11	126839361	126839770	17.054	-0.150105	0.066955	0.0152643	0.0272516
chr11	126857931	126858300	20.4926	0.189431	0.0629238	0.00127918	0.00281746
chr11	126867061	126867080	4.90822	-0.192369	0.11556	0.0387439	0.0630724
chr11	126868871	126869030	8.0092	-0.0574488	0.0877149	0.450925	0.531653
chr11	126872701	126872810	8.32085	-0.116419	0.092504	0.142158	0.198869
chr11	126879011	126879170	11.0421	-0.439317	0.0912284	1.91964e-07	7.12563e-07
chr11	126881021	126881120	6.38613	-0.107354	0.0966732	0.187712	0.252966
chr11	126884591	126884920	15.541	0.183961	0.0746338	0.00563568	0.0110121
chr11	126886601	126886890	15.8283	-0.250259	0.0759868	0.000317458	0.000773349
chr11	126890321	126891000	41.7462	0.148332	0.048096	0.00131342	0.00288704
chr11	126893411	126893500	7.18199	-0.329799	0.103203	0.000274914	0.000676334
chr11	126902531	126902740	11.7811	-0.601316	0.0858204	2.1224e-13	1.37531e-12
chr11	126913271	126913550	17.1656	-0.666582	0.0696709	9.28313e-23	1.13716e-21
chr11	126917551	126918820	240.958	0.0757904	0.0220326	0.000523739	0.00123114
chr11	126925431	126926780	57.3288	-0.131254	0.0394181	0.000575043	0.00134328
chr11	126926941	126927000	6.32225	-0.166983	0.100795	0.0496734	0.0787589
chr11	126929121	126931050	388.104	0.158199	0.0167558	2.30478e-21	2.59921e-20
chr11	126949191	126949910	67.9751	0.125025	0.0421623	0.00218245	0.00461182
chr11	126954931	126955680	58.2349	-0.0845884	0.0426973	0.0406027	0.0657611
chr11	126969651	126970190	46.5818	0.013518	0.0410792	0.735377	0.789916
chr11	126989991	126990980	113.555	0.14105	0.0263105	5.72586e-08	2.25365e-07
chr11	126992851	126992980	8.06104	-0.30827	0.10383	0.000637035	0.00147743
chr11	126997301	126997400	8.69931	-0.05485	0.0844052	0.459256	0.539697
chr11	126999771	127001420	192.222	0.0432444	0.0210953	0.0389479	0.0633709
chr11	127003001	127004150	151.834	-0.0600635	0.0234679	0.00977962	0.0181955
chr11	127017551	127017860	33.0053	0.0658866	0.0478528	0.15506	0.214451
chr11	127027721	127028980	89.31	0.0688167	0.031085	0.0244324	0.041725
chr11	127037151	127038190	81.1585	0.40638	0.0388293	1.78039e-26	2.69623e-25
chr11	127052441	127052860	23.9072	-0.137956	0.0574548	0.010886	0.0200513
chr11	127061701	127062380	43.5956	-0.140997	0.0472159	0.00186941	0.00399755
chr11	127074191	127074340	10.5092	-0.0813225	0.0807022	0.257268	0.331449
chr11	127081721	127081920	9.7891	-0.144413	0.087227	0.0547378	0.0858419
chr11	127098821	127098940	11.7937	-0.00736645	0.0756705	0.914135	0.935149
chr11	127101191	127101710	14.8486	-0.359241	0.0789293	1.19736e-06	4.05162e-06
chr11	127109851	127110580	31.9268	0.754608	0.0552122	1.29367e-43	4.45849e-42
chr11	127127171	127127200	5.14622	-0.163283	0.111131	0.0694787	0.106171
chr11	127143251	127143480	9.79821	-0.276083	0.0991195	0.00138954	0.0030406
chr11	127152531	127152640	8.31271	-0.0990524	0.0877649	0.194407	0.260683
chr11	127153051	127153270	12.0246	-0.690884	0.0902046	1.37032e-15	1.05386e-14
chr11	127182881	127183320	26.5362	0.155614	0.0567199	0.00369519	0.00747979
chr11	127247411	127247520	7.16522	-0.0590806	0.0882071	0.440257	0.521219
chr11	127346001	127346030	6.6064	0.120776	0.0939728	0.132518	0.187095
chr11	127359541	127359680	8.56315	-0.787806	0.10101	4.4235e-16	3.52461e-15
chr11	127383001	127383320	31.7148	-0.558541	0.0548632	2.22443e-25	3.1756e-24
chr11	127385141	127385370	15.328	0.0223191	0.0696452	0.727781	0.78352
chr11	127392591	127393120	29.9718	0.0414638	0.052859	0.411015	0.492171
chr11	127393481	127393940	22.1935	-0.256999	0.0667462	3.75909e-05	0.000105094
chr11	127417761	127418270	44.3608	-0.345405	0.0448827	2.83824e-15	2.13309e-14
chr11	127424451	127425810	229.199	-0.0181059	0.0259024	0.483578	0.563442
chr11	127451531	127452600	99.5482	-0.243677	0.0356463	2.92704e-12	1.72551e-11
chr11	127454441	127455490	133.777	0.00189452	0.0254651	0.940156	0.954989
chr11	127458471	127458920	17.8006	0.0765007	0.0649606	0.204816	0.272697
chr11	127461041	127462160	68.7748	0.0705682	0.0369205	0.0504846	0.0798936
chr11	127470591	127470740	12.4412	0.356431	0.0833661	3.5488e-06	1.13321e-05
chr11	127474921	127474950	5.16211	-0.195139	0.113987	0.0347259	0.0571876
chr11	127485481	127485950	30.1562	-0.187105	0.0511484	0.000130291	0.000337113
chr11	127493261	127493960	31.5571	0.192182	0.0522878	0.000117654	0.000306344
chr11	127576301	127576460	9.01057	0.0905167	0.0842039	0.222554	0.292839
chr11	127592391	127592900	27.5051	0.0131828	0.0514215	0.788998	0.834496
chr11	127620111	127620240	8.86226	0.193077	0.105314	0.0276004	0.0465231
chr11	127624271	127624830	25.3726	-0.122016	0.0563167	0.0218418	0.0377085
chr11	127627871	127628550	30.0686	-0.10015	0.0515189	0.0416205	0.0672307
chr11	127632151	127632910	27.9975	0.368625	0.0573396	2.91925e-11	1.58441e-10
chr11	127639501	127641420	154.263	0.180525	0.0272361	1.8427e-11	1.01778e-10
chr11	127651261	127651380	6.88011	0.0239076	0.0951804	0.766139	0.815538
chr11	127655881	127657050	171.687	-0.0837166	0.022612	0.000186837	0.000471937
chr11	127675371	127676220	45.6606	0.349096	0.0431723	1.31439e-16	1.08851e-15
chr11	127677191	127678900	315.587	0.170112	0.0168029	2.57321e-24	3.44147e-23
chr11	127709711	127710920	160.942	-0.0234403	0.0229847	0.303584	0.381568
chr11	127738861	127739250	22.0759	-0.390154	0.0617899	4.5467e-11	2.42824e-10
chr11	127789991	127790180	16.3759	0.083931	0.0676017	0.178467	0.242324
chr11	127805161	127806370	63.9447	0.220108	0.0387022	5.49825e-09	2.40782e-08
chr11	127815471	127815540	6.06964	0.204404	0.106054	0.0212562	0.0367967
chr11	127843901	127844470	32.7659	0.685683	0.0512657	7.31755e-42	2.33083e-40
chr11	127873641	127873850	15.0887	-0.23201	0.0724125	0.000499342	0.00117762
chr11	128021601	128021900	19.5011	0.290712	0.0639531	1.48937e-06	4.98288e-06
chr11	128031261	128031960	34.176	0.314681	0.0477551	1.1056e-11	6.21916e-11
chr11	128116451	128117280	45.7154	0.0555639	0.0442218	0.19421	0.260454
chr11	128133551	128133790	16.0125	-0.307454	0.0726464	5.54235e-06	1.72567e-05
chr11	128135631	128135750	7.08029	-0.746851	0.115789	7.84775e-12	4.4699e-11
chr11	128157751	128158180	66.2739	0.118506	0.0359745	0.000750368	0.00172076
chr11	128172391	128172570	16.2419	-0.0917125	0.071631	0.159912	0.220359
chr11	128187941	128188080	8.87672	0.115119	0.0882973	0.133495	0.188303
chr11	128208021	128208830	63.7049	-0.555233	0.0450729	6.46728e-36	1.57305e-34
chr11	128210361	128210730	13.086	-0.373206	0.0829874	1.18197e-06	4.00223e-06
chr11	128236001	128236160	12.0277	-0.0387532	0.0736718	0.563018	0.638263
chr11	128290141	128290470	23.7943	-0.0288432	0.0545023	0.578107	0.652207
chr11	128364301	128364350	5.18691	-0.25942	0.122849	0.00906189	0.0169783
chr11	128422741	128422800	5.71874	-0.100017	0.0983423	0.225579	0.296197
chr11	128451351	128452290	150.601	-0.398987	0.0262399	5.87253e-53	2.9857e-51
chr11	128474661	128474910	13.5149	-0.152122	0.0789154	0.0314857	0.0523831
chr11	128497221	128497600	12.8358	-0.217596	0.0947677	0.00801546	0.015187
chr11	128507221	128507510	14.9937	-0.199925	0.0760158	0.00379165	0.00765858
chr11	128521711	128522990	398.555	0.0655662	0.0157242	2.82448e-05	8.02681e-05
chr11	128527091	128527380	18.0024	-0.169875	0.0705575	0.00870313	0.0163702
chr11	128532041	128533490	291.731	-0.0390631	0.0208045	0.0585956	0.0912129
chr11	128544411	128545090	84.1439	-0.520323	0.0371961	1.89398e-45	7.03827e-44
chr11	128548681	128549260	25.2622	-0.263583	0.0605352	4.13476e-06	1.30926e-05
chr11	128552961	128553410	34.2553	-0.27716	0.0573645	3.96795e-07	1.42051e-06
chr11	128553871	128554270	16.6042	-0.510154	0.0774115	5.18579e-12	2.99739e-11
chr11	128580741	128580760	4.51408	0.0276555	0.104309	0.743629	0.796942
chr11	128583061	128583120	4.99326	-0.215342	0.117841	0.0238127	0.0407787
chr11	128593361	128593640	18.1414	-0.0280433	0.0712131	0.666173	0.731015
chr11	128603111	128604300	99.5625	-0.26507	0.0388102	2.66561e-12	1.57668e-11
chr11	128630501	128630670	20.5275	0.105907	0.0625462	0.0696171	0.106352
chr11	128632241	128632410	14.6255	-0.214879	0.0728611	0.00130403	0.00286811
chr11	128686941	128687140	13.1357	-0.438097	0.0814905	1.07828e-08	4.58233e-08
chr11	128687501	128687670	9.40115	-0.231492	0.0898872	0.00352937	0.0071699
chr11	128689811	128690570	25.9367	-0.198126	0.0561577	0.000200217	0.000503485
chr11	128692901	128695320	82.1979	-0.133316	0.0341252	6.66545e-05	0.000179831
chr11	128716751	128716910	7.55341	-0.12301	0.0992176	0.138208	0.194093
chr11	128720751	128720760	4.64416	-0.166878	0.11924	0.0756258	0.114447
chr11	128733731	128734290	23.295	-0.0789513	0.0571939	0.143838	0.200909
chr11	128745721	128745960	10.8848	0.171557	0.0815484	0.0184495	0.0323771
chr11	128767651	128768040	16.9442	-0.360528	0.0762554	4.07184e-07	1.45547e-06
chr11	128776681	128777640	53.6888	0.26696	0.0382942	1.01685e-12	6.22567e-12
chr11	128786701	128787010	14.2709	-0.541546	0.077642	3.04116e-13	1.94514e-12
chr11	128789621	128791100	226.613	-0.0334041	0.0201589	0.0952592	0.140247
chr11	128802551	128802900	28.4235	0.228725	0.0529516	6.17805e-06	1.91196e-05
chr11	128815211	128815680	33.2942	0.264284	0.0477006	9.77656e-09	4.17448e-08
chr11	128824221	128824610	18.6661	-0.0125324	0.064372	0.834376	0.871268
chr11	128831061	128831620	40.2945	0.187318	0.0433871	8.22986e-06	2.50827e-05
chr11	128848901	128849090	27.8684	0.198914	0.051782	5.8611e-05	0.000159395
chr11	128859701	128860140	36.6724	0.200153	0.0454292	5.07646e-06	1.58839e-05
chr11	128863281	128863490	10.049	0.0830227	0.0802501	0.245619	0.318576
chr11	128870871	128872020	110.189	-0.438738	0.0284845	2.29721e-54	1.23536e-52
chr11	128874481	128874880	26.3606	-0.0666769	0.0517879	0.177518	0.241213
chr11	128884651	128885150	27.5659	-0.0836218	0.0509654	0.086116	0.128368
chr11	128886531	128886670	12.1467	-0.254509	0.0801733	0.000476625	0.00112816
chr11	128890061	128891840	282.798	-0.113614	0.0181213	2.85304e-10	1.41583e-09
chr11	128901801	128902320	17.6069	-0.096408	0.0673254	0.120533	0.172295
chr11	128904891	128906150	109.918	0.0482736	0.0268746	0.0691084	0.105657
chr11	128908591	128908860	16.7667	-0.241239	0.0700213	0.000202289	0.000508403
chr11	128927951	128928030	7.64651	-0.116532	0.0886797	0.130339	0.184366
chr11	128929361	128929370	4.2018	0.044791	0.105734	0.599088	0.671339
chr11	128929611	128930290	21.835	0.250559	0.0653881	3.11434e-05	8.80051e-05
chr11	128939771	128939900	6.47221	-0.267277	0.111542	0.00437926	0.00874077
chr11	128943091	128943110	4.76738	-0.0374569	0.100486	0.655397	0.721546
chr11	128950271	128950360	7.99021	-0.0897165	0.0873206	0.23826	0.310417
chr11	128956371	128957150	44.9288	0.024504	0.0416517	0.545225	0.62172
chr11	128964111	128964220	9.54226	-0.0441077	0.079132	0.542106	0.618847
chr11	129022431	129022730	12.6192	-0.0516265	0.0748029	0.446166	0.527017
chr11	129024111	129024190	6.94142	0.0596028	0.0892138	0.440515	0.521478
chr11	129114881	129115090	10.8922	0.116151	0.083305	0.114316	0.164523
chr11	129115781	129116730	60.1834	0.110136	0.0382131	0.00384834	0.00776399
chr11	129117561	129117870	18.364	-0.055901	0.060828	0.327131	0.406529
chr11	129142141	129142550	22.5096	0.00848808	0.0558818	0.873086	0.902455
chr11	129143051	129144110	255.518	0.0162176	0.0195088	0.403027	0.484146
chr11	129145691	129146420	28.069	0.00383088	0.0499089	0.936558	0.952226
chr11	129214691	129214770	6.55885	-0.127884	0.0996927	0.126124	0.179239
chr11	129223271	129223510	14.1137	-0.0947797	0.0727237	0.151991	0.210751
chr11	129252221	129253200	78.5198	0.10816	0.0326006	0.000723581	0.0016634
chr11	129259821	129260130	18.4298	-0.147794	0.0692789	0.0201674	0.035087
chr11	129275681	129275710	5.05719	-0.0732506	0.10195	0.383028	0.464054
chr11	129275841	129276100	10.1153	-0.109191	0.0859019	0.14577	0.203266
chr11	129277501	129280610	621.564	-0.118844	0.0186574	1.42654e-10	7.27901e-10
chr11	129284911	129285010	8.70543	0.0530093	0.0828336	0.470013	0.550206
chr11	129290991	129292220	234.071	-0.0837728	0.0190898	1.00822e-05	3.03731e-05
chr11	129297071	129297260	11.9881	0.0673501	0.0738096	0.316153	0.394934
chr11	129299091	129299320	12.8451	-0.146527	0.075295	0.0314376	0.0523122
chr11	129302711	129303020	14.9593	-0.152151	0.0740795	0.0235268	0.0403281
chr11	129313161	129314450	94.7682	-0.049056	0.0292238	0.0887291	0.13176
chr11	129319241	129321430	124.134	0.122414	0.0295449	2.55832e-05	7.31533e-05
chr11	129323711	129325000	95.4346	-0.04487	0.0310036	0.141183	0.197699
chr11	129331531	129332490	121.094	0.0985009	0.025034	6.96054e-05	0.00018725
chr11	129363921	129364660	82.0596	-0.0248337	0.0297781	0.397416	0.478483
chr11	129372411	129376480	260.778	-0.323008	0.0210204	6.45981e-54	3.40377e-52
chr11	129412041	129412930	265.518	0.318644	0.0213748	1.35027e-50	6.23892e-49
chr11	129418311	129418530	12.6834	-0.496652	0.0824	1.94284e-10	9.80029e-10
chr11	129593291	129593370	5.70892	-0.0966353	0.100383	0.247033	0.32016
chr11	129695381	129696470	127.526	0.312966	0.0289729	8.66686e-28	1.41135e-26
chr11	129750401	129751290	105.266	0.0478934	0.0282569	0.0859146	0.128105
chr11	129767261	129767340	7.92276	-0.0928621	0.090187	0.232058	0.303471
chr11	129815721	129816610	38.708	-0.0312355	0.0439928	0.463447	0.543777
chr11	129836741	129836870	8.69152	0.00578551	0.0872937	0.939288	0.954293
chr11	129853951	129854150	9.85409	-0.440349	0.0901569	1.51539e-07	5.6919e-07
chr11	129861561	129862480	70.3954	-0.486716	0.0373475	7.40773e-40	2.15413e-38
chr11	129881731	129881940	20.402	-0.373662	0.0642189	1.06197e-09	4.98869e-09
chr11	129894681	129896370	427.441	-0.0291981	0.0148677	0.048718	0.0774022
chr11	129923231	129923940	47.9138	0.259989	0.0404389	4.33068e-11	2.31711e-10
chr11	129935901	129935980	6.54225	-0.797707	0.1143	1.88421e-13	1.22529e-12
chr11	129950351	129952120	72.8097	-0.0192091	0.0364258	0.589786	0.662858
chr11	129972351	129973410	71.0066	-0.241817	0.0372094	1.37023e-11	7.65202e-11
chr11	129973881	129974060	12.0369	-0.303656	0.081168	4.41006e-05	0.000122081
chr11	129989161	129989300	10.4847	-0.198312	0.0825801	0.00718184	0.0137374
chr11	130001071	130004000	1658.82	-0.104011	0.0126938	2.04847e-16	1.67304e-15
chr11	130014461	130014940	27.3328	0.286412	0.0559147	8.47503e-08	3.27285e-07
chr11	130036631	130038080	70.1102	0.388002	0.0402042	8.52081e-23	1.04608e-21
chr11	130055691	130056050	16.8394	0.0885083	0.0655881	0.145507	0.202946
chr11	130068561	130072770	1243.47	-0.0690371	0.0114475	1.49569e-09	6.92549e-09
chr11	130076901	130077010	7.63969	-0.0268809	0.0841565	0.708868	0.767583
chr11	130087541	130088640	30.7829	0.277281	0.0533583	6.64188e-08	2.59558e-07
chr11	130088761	130089940	73.245	-0.206962	0.032777	1.26969e-10	6.51065e-10
chr11	130103031	130103450	12.1896	-0.00431208	0.0814591	0.95254	0.964207
chr11	130115341	130115370	5.39368	-0.28698	0.11576	0.00309564	0.00636029
chr11	130123921	130124440	43.8757	-0.223232	0.0439838	1.61224e-07	6.03604e-07
chr11	130131981	130132680	55.0579	0.153003	0.0388064	5.15055e-05	0.000141251
chr11	130144941	130145320	18.2705	-0.296555	0.0699685	5.83229e-06	1.81065e-05
chr11	130156701	130156910	9.88959	-0.0538143	0.0807568	0.437138	0.518166
chr11	130159721	130160470	32.4109	-0.337337	0.0500451	3.48713e-12	2.04158e-11
chr11	130212701	130213730	91.815	0.0874685	0.0303778	0.00345356	0.00703014
chr11	130280151	130280240	7.85013	-0.0866128	0.0905577	0.266642	0.341715
chr11	130286501	130286890	22.3236	0.109648	0.0568878	0.0413105	0.0667789
chr11	130314011	130315550	558.139	0.141704	0.0156817	1.08625e-19	1.1078e-18
chr11	130325731	130326020	14.1454	-0.122223	0.075776	0.0736693	0.111821
chr11	130329931	130330550	33.785	-0.116702	0.0492517	0.0133677	0.0241562
chr11	130369071	130369550	20.5711	-0.214246	0.0629806	0.000277739	0.000682824
chr11	130370971	130371270	15.8324	-0.373006	0.0781442	3.14467e-07	1.13975e-06
chr11	130381491	130381510	5.78758	0.344599	0.114352	0.000467687	0.00110877
chr11	130383681	130383960	10.9062	-0.250265	0.0917242	0.00198091	0.00421811
chr11	130390061	130390410	21.8846	-0.200958	0.0595718	0.000343463	0.000831948
chr11	130394701	130394970	19.4521	-0.149595	0.0614338	0.00921791	0.0172465
chr11	130403131	130404150	145.643	-0.216832	0.0262073	5.65496e-17	4.8022e-16
chr11	130413241	130414240	112.398	-0.452583	0.0276205	3.54544e-61	2.48909e-59
chr11	130420871	130420880	4.24871	-0.117016	0.114944	0.195257	0.261652
chr11	130426351	130426500	10.1926	-0.100064	0.0815629	0.166477	0.228199
chr11	130426861	130429160	174.878	-0.352322	0.0236259	5.6679e-51	2.65819e-49
chr11	130431041	130431520	42.7078	-0.109086	0.0408083	0.00591369	0.0115044
chr11	130434211	130435910	240.965	0.145269	0.0208653	2.27393e-12	1.35416e-11
chr11	130446001	130446090	7.51885	0.108242	0.0902426	0.164572	0.225927
chr11	130446241	130446310	6.76067	0.0325944	0.0893364	0.673541	0.737414
chr11	130448031	130450550	419.815	-0.257192	0.0167272	8.34844e-54	4.37751e-52
chr11	130476561	130476810	21.3733	-0.86704	0.0703237	4.01114e-36	9.84388e-35
chr11	130478061	130479180	72.3462	-0.0254779	0.0354571	0.463272	0.543604
chr11	130522111	130522920	69.0746	0.210801	0.0371146	6.15196e-09	2.6823e-08
chr11	130533521	130533770	15.6673	0.00671082	0.0658448	0.912669	0.933954
chr11	130544421	130544540	7.74699	-0.407665	0.101159	8.12785e-06	2.47858e-05
chr11	130551311	130551770	41.7702	-0.291127	0.0460025	6.88787e-11	3.61617e-10
chr11	130552851	130552960	6.57519	-0.0886118	0.0939749	0.268091	0.343281
chr11	130571561	130571570	4.78193	0.16086	0.113573	0.077645	0.11714
chr11	130580041	130582240	339.369	-0.0188301	0.0197326	0.336765	0.416561
chr11	130583911	130584150	15.2264	-0.492509	0.075828	9.70274e-12	5.48279e-11
chr11	130592171	130592520	17.5811	-0.0793905	0.063713	0.180992	0.245262
chr11	130599021	130599850	49.4778	0.264607	0.0410518	3.83054e-11	2.05878e-10
chr11	130600271	130601730	124.941	0.188481	0.0297508	2.17607e-10	1.09259e-09
chr11	130606961	130607630	45.923	-0.0623538	0.042347	0.12902	0.182792
chr11	130611941	130612140	10.9803	-0.170395	0.0819975	0.0197095	0.0343593
chr11	130635021	130635220	10.4401	-0.163987	0.0820502	0.0247135	0.042148
chr11	130636641	130637360	30.6147	-0.0386913	0.0526067	0.441046	0.522009
chr11	130644271	130644650	22.2761	-0.583127	0.0628119	1.59924e-21	1.8213e-20
chr11	130653121	130654810	210.785	-0.228232	0.0200242	1.76125e-30	3.30601e-29
chr11	130666781	130667260	22.4342	-0.00136974	0.05714	0.97974	0.984888
chr11	130672031	130673140	88.5634	-0.0721265	0.0310439	0.0181943	0.0319724
chr11	130677051	130677980	80.5012	-0.299217	0.0376719	4.93109e-16	3.91566e-15
chr11	130694711	130694760	5.73569	-0.139598	0.101556	0.0994132	0.145623
chr11	130719341	130719970	35.6291	-0.721058	0.0544109	2.99628e-41	9.27646e-40
chr11	130725871	130726880	83.3539	-0.266685	0.0346362	4.41729e-15	3.27078e-14
chr11	130737571	130738610	109.482	0.15179	0.0287879	8.63758e-08	3.33234e-07
chr11	130774821	130775000	9.87151	0.0470012	0.079665	0.51012	0.588767
chr11	130781621	130783550	230.656	0.0478301	0.0207074	0.0200212	0.0348598
chr11	130785321	130785780	36.7193	0.571499	0.0497906	1.63296e-31	3.21948e-30
chr11	130819581	130820130	28.5696	-0.194071	0.0516495	8.42575e-05	0.000223972
chr11	130827671	130828100	36.2007	0.292575	0.0470819	1.41187e-10	7.20713e-10
chr11	130830331	130832140	91.3034	-0.285945	0.030558	2.4866e-21	2.79987e-20
chr11	130861671	130862640	129.053	0.175131	0.0247649	8.81202e-13	5.42307e-12
chr11	130873011	130873400	13.4005	0.101422	0.09113	0.193577	0.259733
chr11	130873771	130874110	18.4804	0.381399	0.0698781	8.30058e-09	3.57185e-08
chr11	130892891	130893190	23.4819	-0.373005	0.0590434	4.83684e-11	2.57681e-10
chr11	130894331	130894850	32.35	0.0207697	0.046676	0.644858	0.712306
chr11	130897281	130898190	51.7127	-0.200526	0.0400618	2.68812e-07	9.81337e-07
chr11	130907451	130907790	14.113	-0.44845	0.0819952	5.70836e-09	2.49622e-08
chr11	130915731	130917200	383.1	-0.0129819	0.0164073	0.426704	0.507898
chr11	130920721	130920860	9.94341	-0.107074	0.0840388	0.147755	0.20562
chr11	130923281	130923750	30.9265	0.140855	0.0487173	0.00257446	0.00536982
chr11	130945621	130946540	64.3282	0.322417	0.037667	2.67165e-18	2.48459e-17
chr11	130979511	130979660	12.031	-0.0869049	0.076711	0.20774	0.276039
chr11	130992761	130993270	38.6713	-0.182134	0.045689	3.5718e-05	0.00010015
chr11	131025151	131025500	22.1659	0.0368393	0.0548195	0.479797	0.559764
chr11	131038721	131038850	11.7227	-0.0851124	0.0754725	0.21181	0.280613
chr11	131051341	131052430	66.7656	0.0267769	0.0362925	0.451234	0.531956
chr11	131064011	131065010	88.2265	0.265383	0.0301562	4.6413e-19	4.53253e-18
chr11	131065971	131066350	20.157	-0.0800062	0.0625389	0.17028	0.232712
chr11	131068541	131068740	11.1946	-0.216425	0.0827397	0.00349911	0.00711413
chr11	131099711	131100020	22.0759	-0.493503	0.0614322	9.04771e-17	7.57105e-16
chr11	131135521	131135840	21.2379	0.05641	0.059549	0.314441	0.393135
chr11	131151691	131152190	29.2119	0.326739	0.0525152	1.10366e-10	5.68775e-10
chr11	131157781	131157960	13.806	0.0176489	0.0728395	0.790801	0.835854
chr11	131186741	131187300	32.4911	-0.264619	0.0520368	1.16573e-07	4.43352e-07
chr11	131195111	131196770	245.771	0.00856437	0.022409	0.700046	0.760108
chr11	131219791	131219860	7.04733	-0.0207591	0.0869562	0.784357	0.830627
chr11	131240511	131240650	7.0365	-0.0766431	0.0945134	0.34041	0.420355
chr11	131242671	131242750	6.10522	-0.0661996	0.0941029	0.407741	0.488851
chr11	131246131	131246910	40.3305	0.170621	0.0429905	4.14942e-05	0.000115274
chr11	131253081	131254410	127.319	-0.033299	0.0249986	0.178322	0.242151
chr11	131275441	131276180	65.3907	-0.323454	0.0387987	1.69485e-17	1.49198e-16
chr11	131278711	131278920	10.8442	-0.384236	0.0869016	1.5597e-06	5.20376e-06
chr11	131300101	131300640	30.0583	-0.317789	0.0539094	8.834e-10	4.18152e-09
chr11	131302921	131303360	29.0128	-0.484327	0.0525211	3.66288e-21	4.07798e-20
chr11	131305111	131305310	12.249	-0.193703	0.0801084	0.00718041	0.0137351
chr11	131307461	131308180	31.0789	-0.393372	0.0518746	5.61851e-15	4.12653e-14
chr11	131309091	131310570	173.01	-0.380034	0.0256166	1.38275e-50	6.38591e-49
chr11	131327591	131327920	14.0977	-0.835088	0.0782118	9.60172e-28	1.55931e-26
chr11	131350941	131351390	16.6676	-0.37319	0.0733171	6.25744e-08	2.45257e-07
chr11	131353891	131354720	83.8035	-0.0251236	0.0303853	0.401116	0.482233
chr11	131365281	131365930	43.3087	-0.223924	0.0461885	5.06523e-07	1.79058e-06
chr11	131370221	131372710	203.434	0.184439	0.0202031	3.79567e-20	3.97665e-19
chr11	131373111	131373690	22.8823	0.00443576	0.0565376	0.934253	0.950446
chr11	131376051	131376140	7.99391	0.420074	0.0960921	1.75914e-06	5.83291e-06
chr11	131392451	131393320	45.9092	0.233408	0.0404059	3.03469e-09	1.36432e-08
chr11	131408181	131408250	5.91891	0.0205086	0.0932599	0.795553	0.839672
chr11	131411561	131412130	35.8448	-0.0893825	0.0480098	0.052479	0.082678
chr11	131430521	131430870	15.3215	-0.00337029	0.0676483	0.95487	0.965916
chr11	131440701	131441820	82.2407	-0.0642816	0.0346003	0.0549538	0.0861321
chr11	131463371	131464270	55.4985	0.0451917	0.0396371	0.241913	0.314484
chr11	131465871	131466010	11.5747	-0.349793	0.0815456	3.51385e-06	1.1227e-05
chr11	131467421	131469210	229.328	0.115744	0.0222784	1.5871e-07	5.94763e-07
chr11	131471701	131472480	57.1377	0.0918717	0.0376685	0.0124436	0.0226367
chr11	131482011	131482110	7.00243	0.0316343	0.0877551	0.678595	0.741672
chr11	131484051	131484190	9.95358	-0.272179	0.0949721	0.00110395	0.00245979
chr11	131486251	131486410	9.23807	-0.181101	0.0914796	0.022555	0.0388197
chr11	131495211	131495580	12.92	-0.0327319	0.0704731	0.612447	0.68331
chr11	131495691	131495730	4.84814	-0.096047	0.104234	0.260395	0.334851
chr11	131498171	131500230	396.423	0.0200938	0.0174698	0.247575	0.320768
chr11	131503721	131505000	224.423	-0.0690523	0.0197171	0.000421518	0.00100682
chr11	131517821	131519170	479.031	-0.122584	0.0175962	2.39843e-12	1.42545e-11
chr11	131529031	131529150	6.9286	-0.100321	0.0947341	0.21235	0.28124
chr11	131529501	131531700	195.543	-0.183391	0.0229234	6.76227e-16	5.31635e-15
chr11	131534011	131535240	87.6575	0.00939426	0.0299077	0.750106	0.802402
chr11	131537851	131538480	21.0342	-0.304368	0.0634693	4.06017e-07	1.45157e-06
chr11	131543511	131543980	20.6941	-0.0852738	0.0617696	0.139725	0.195932
chr11	131545911	131547390	122.574	-0.134342	0.0267027	3.47376e-07	1.25236e-06
chr11	131547771	131548170	19.1656	0.0331341	0.0635617	0.576767	0.651037
chr11	131560481	131560790	11.372	-0.587873	0.0940167	3.42645e-11	1.84984e-10
chr11	131571241	131572240	53.4808	-0.127958	0.0397483	0.000930924	0.00210154
chr11	131579921	131580250	23.5697	0.137131	0.0557675	0.00938643	0.0175302
chr11	131581141	131581590	15.2141	0.071689	0.0719759	0.274498	0.350225
chr11	131581721	131582000	11.704	0.0146929	0.0748505	0.829149	0.867126
chr11	131582901	131586170	1126.29	-0.013467	0.0142682	0.343386	0.423415
chr11	131589341	131589490	11.1837	-0.0588616	0.0749973	0.385927	0.466913
chr11	131591081	131591220	7.9755	-0.0349546	0.0873963	0.645471	0.712882
chr11	131592711	131593510	31.955	-0.137913	0.0536017	0.00678284	0.0130444
chr11	131595271	131595420	8.22049	-0.0603432	0.0853924	0.41984	0.50098
chr11	131595971	131595990	4.53264	-0.091585	0.10631	0.287572	0.364392
chr11	131598391	131598590	14.7593	-0.466066	0.0758834	1.01044e-10	5.22387e-10
chr11	131601561	131602670	35.429	-0.0713911	0.0469877	0.114529	0.164794
chr11	131606691	131606910	10.3922	-0.384403	0.0938836	6.70115e-06	2.06451e-05
chr11	131609271	131610550	58.4987	0.151477	0.0373632	3.23531e-05	9.11961e-05
chr11	131615841	131615880	5.24937	-0.0991259	0.10238	0.240462	0.312855
chr11	131624491	131624780	16.2866	0.2275	0.07285	0.00067468	0.00155866
chr11	131643181	131643490	17.3344	-0.0684853	0.064553	0.237421	0.309465
chr11	131653391	131653590	12.172	-0.584335	0.0827931	1.6073e-13	1.05136e-12
chr11	131662471	131662540	6.39136	-0.220329	0.106452	0.0135071	0.0243829
chr11	131663541	131664120	22.2953	-0.0621824	0.0582147	0.2572	0.331368
chr11	131664471	131664530	6.88581	0.00703797	0.0904347	0.927649	0.945567
chr11	131664851	131665030	9.17978	-0.0365169	0.0794124	0.606991	0.678404
chr11	131668531	131669190	40.7621	0.577742	0.0473607	3.11535e-35	7.35035e-34
chr11	131671521	131672260	24.594	-0.219375	0.0580667	6.63114e-05	0.000178967
chr11	131672371	131672390	4.65048	-0.0937016	0.107525	0.281066	0.357409
chr11	131673581	131674670	157.898	-0.0297148	0.0233102	0.198287	0.265166
chr11	131684441	131684770	15.0555	-0.594092	0.077344	1.46329e-15	1.123e-14
chr11	131687881	131688720	83.5421	0.140747	0.0315482	5.57892e-06	1.73602e-05
chr11	131691471	131692200	36.9159	0.213372	0.0494065	6.9094e-06	2.12517e-05
chr11	131694411	131695290	105.001	0.106438	0.0266658	5.30826e-05	0.000145298
chr11	131745951	131746380	15.308	-0.118099	0.0707044	0.0680018	0.104146
chr11	131747891	131749660	371.274	-0.163475	0.0166901	7.23563e-23	8.93011e-22
chr11	131762421	131763680	100.057	-0.243231	0.0288008	1.4666e-17	1.29748e-16
chr11	131802171	131803010	76.442	-0.356948	0.0340935	2.30316e-26	3.46598e-25
chr11	131806811	131807590	29.2797	-0.200241	0.0560657	0.000169022	0.000429759
chr11	131813881	131814880	80.1369	-0.524408	0.0351174	1.86897e-51	8.93797e-50
chr11	131815741	131815820	6.43305	-0.284992	0.105443	0.00170436	0.0036714
chr11	131819741	131820260	31.9514	-0.100951	0.0501859	0.0354242	0.0582063
chr11	131823791	131824410	39.7209	-0.591832	0.0456469	1.98043e-39	5.65126e-38
chr11	131834431	131834440	4.19601	0.0720702	0.106958	0.406231	0.487373
chr11	131845401	131845470	7.32852	0.125908	0.0919911	0.111365	0.16077
chr11	131864361	131864410	6.00139	0.00955784	0.0910719	0.902816	0.926114
chr11	131867591	131868260	44.9752	0.101602	0.0422166	0.013017	0.0235781
chr11	131875661	131875960	16.2522	0.00453511	0.065005	0.940722	0.955378
chr11	131877061	131877560	30.1946	-0.398119	0.0541358	3.10855e-14	2.14833e-13
chr11	131888981	131889660	35.5358	0.220413	0.0505266	5.35612e-06	1.67077e-05
chr11	131889921	131890690	51.2118	-0.0198011	0.0394678	0.606758	0.678201
chr11	131894691	131895030	16.2065	0.141538	0.0773294	0.0410639	0.0664244
chr11	131896451	131896740	11.1531	-0.546249	0.0878105	4.93296e-11	2.62566e-10
chr11	131903271	131903790	22.9965	-0.11797	0.0556062	0.0250348	0.0426376
chr11	131904651	131905170	35.1687	-0.148901	0.0468131	0.000944263	0.00212959
chr11	131907061	131907390	23.3229	-0.444631	0.0605986	2.9967e-14	2.07427e-13
chr11	131909861	131912160	264.727	-0.237891	0.0175631	3.4161e-42	1.10486e-40
chr11	131924081	131924980	32.215	-0.501136	0.0522417	1.03636e-22	1.26537e-21
chr11	131932741	131933350	36.1701	-0.496196	0.0497854	2.54841e-24	3.40963e-23
chr11	131938061	131938880	91.1253	-0.305246	0.0317977	2.05785e-22	2.46888e-21
chr11	131977021	131978640	223.667	-0.278577	0.0204756	1.09511e-42	3.62485e-41
chr11	131982211	131982390	9.63387	-0.200729	0.0886812	0.0100455	0.0186433
chr11	131998701	131999590	64.9545	0.253961	0.0376593	5.36626e-12	3.09755e-11
chr11	132003521	132003770	14.3586	-0.0560607	0.0703226	0.3846	0.465637
chr11	132003921	132003940	5.10288	0.000773378	0.0970836	0.991839	0.99395
chr11	132008981	132009120	10.7564	-0.253906	0.085039	0.000877121	0.00198894
chr11	132028611	132028910	15.9685	-0.0190883	0.0664727	0.756714	0.807946
chr11	132035851	132036240	21.549	-0.0101254	0.060888	0.859194	0.891131
chr11	132042281	132042730	23.7558	-0.665428	0.0677569	6.13706e-24	8.02417e-23
chr11	132048161	132048300	9.34541	-0.194814	0.0881719	0.0120241	0.0219455
chr11	132056691	132057050	30.1849	-0.148902	0.0534046	0.00334557	0.00682797
chr11	132062221	132062390	8.35923	-0.11237	0.0885508	0.144258	0.201418
chr11	132062621	132062920	19.9895	0.0708404	0.0632046	0.229413	0.300542
chr11	132065031	132065290	17.3664	-0.393201	0.0714067	5.9374e-09	2.59295e-08
chr11	132071681	132073190	300.886	-0.0100357	0.0196927	0.607943	0.679282
chr11	132078231	132078830	31.6661	-0.0145489	0.0502009	0.76228	0.812344
chr11	132088741	132088790	5.35905	-0.55565	0.11975	3.36788e-07	1.2165e-06
chr11	132105621	132107310	231.703	0.0580725	0.0200872	0.00360645	0.00731287
chr11	132111461	132113820	201.554	0.191957	0.0222779	3.55402e-18	3.27988e-17
chr11	132114271	132114500	20.4894	-0.0150587	0.066173	0.807535	0.849543
chr11	132118771	132118890	6.52096	-0.523656	0.114683	4.96212e-07	1.75575e-06
chr11	132125791	132127770	119.611	-0.0599932	0.0273543	0.0263475	0.0446475
chr11	132131201	132131310	7.02458	-0.140792	0.0960814	0.0846212	0.126412
chr11	132154511	132155750	146.209	0.189795	0.0264941	4.0843e-13	2.58614e-12
chr11	132166481	132166730	17.5555	-0.663975	0.0732574	1.01385e-20	1.09949e-19
chr11	132177111	132177440	26.059	-0.332255	0.0542835	2.07584e-10	1.04443e-09
chr11	132228741	132228990	16.8767	-0.0989824	0.0680745	0.117887	0.169015
chr11	132231951	132232150	9.15739	-0.23804	0.0895403	0.00264906	0.00551281
chr11	132234971	132235380	36.849	-0.0689207	0.0461951	0.121719	0.173768
chr11	132237811	132238180	18.5153	-0.486765	0.0717877	1.43022e-12	8.65748e-12
chr11	132242711	132242730	4.71252	0.0822301	0.103572	0.332782	0.412425
chr11	132245431	132245880	21.2744	-0.296194	0.0633249	7.59652e-07	2.62999e-06
chr11	132248261	132248890	28.0091	0.00276293	0.055714	0.958576	0.968829
chr11	132257961	132258220	15.553	0.324058	0.0744257	2.84184e-06	9.18282e-06
chr11	132268821	132269410	22.7751	-0.000707884	0.0597072	0.989753	0.992471
chr11	132278931	132279140	11.7671	-0.0581017	0.079896	0.414923	0.496099
chr11	132279251	132279420	11.8493	-0.0242276	0.0770485	0.726398	0.782348
chr11	132300431	132300550	12.3684	-0.119348	0.0743681	0.0764194	0.115509
chr11	132311111	132311150	5.03367	-0.0723427	0.100557	0.388564	0.469557
chr11	132312311	132313520	124.955	0.122582	0.0264866	2.80499e-06	9.06935e-06
chr11	132330421	132331020	43.2254	0.374463	0.0459445	4.26951e-17	3.65357e-16
chr11	132349901	132349910	4.57704	-0.067379	0.106601	0.433806	0.514872
chr11	132401871	132402640	66.597	0.0696873	0.0340457	0.0368601	0.0603052
chr11	132423151	132423780	58.9495	0.0436625	0.0370954	0.228478	0.299501
chr11	132430531	132431050	21.2316	-0.35362	0.0618297	2.1422e-09	9.77228e-09
chr11	132444451	132445860	155.326	-0.397032	0.0313952	1.80026e-37	4.68492e-36
chr11	132451631	132453960	255.857	-0.202589	0.020793	9.53492e-23	1.16676e-21
chr11	132455001	132455350	20.4242	-0.355666	0.0651551	9.26231e-09	3.9653e-08
chr11	132457001	132457200	13.0133	-0.106026	0.0791254	0.133127	0.187855
chr11	132472261	132473140	69.0993	-0.132686	0.036063	0.000164635	0.000419309
chr11	132502421	132502900	22.7421	0.173892	0.0591313	0.00178183	0.00382482
chr11	132548781	132550440	297.137	0.0130823	0.0270504	0.624384	0.69404
chr11	132554361	132554410	6.11303	-0.151434	0.102266	0.0756617	0.114493
chr11	132559101	132559860	45.2941	0.153452	0.0438127	0.000288124	0.000706412
chr11	132576831	132577020	13.1056	0.228444	0.0783389	0.00131512	0.00289027
chr11	132580001	132580150	9.9632	-0.12723	0.0871101	0.0939101	0.138505
chr11	132586801	132587170	23.907	-0.203299	0.0585215	0.000233368	0.000580749
chr11	132595741	132596140	17.9867	0.00668574	0.0649433	0.912239	0.933619
chr11	132607631	132607870	14.2007	0.0709617	0.0739917	0.289635	0.36662
chr11	132632591	132633300	55.5957	0.0344557	0.0414145	0.391986	0.472966
chr11	132639071	132640430	146.52	-0.212226	0.0289587	1.03699e-13	6.88615e-13
chr11	132644741	132645100	12.8393	-0.115859	0.0780464	0.0973689	0.142979
chr11	132672591	132672730	6.88058	-0.110421	0.0956946	0.173757	0.236827
chr11	132685461	132686070	26.2407	-0.0331256	0.0545532	0.525023	0.603032
chr11	132687821	132688080	15.0033	-0.472843	0.084893	2.86099e-09	1.28987e-08
chr11	132691261	132693340	186.633	0.23894	0.0297849	3.80565e-16	3.04738e-15
chr11	132751461	132752790	125.348	0.0404223	0.0313069	0.189013	0.254479
chr11	132771191	132771620	16.6733	-0.0912786	0.0724591	0.166045	0.227686
chr11	132773021	132773470	27.4881	-0.487179	0.057051	1.62991e-18	1.53778e-17
chr11	132779421	132780270	44.6436	0.0817776	0.04181	0.0438344	0.0704234
chr11	132782131	132782470	18.2529	-0.360611	0.0677768	1.88504e-08	7.80697e-08
chr11	132814341	132814910	50.5179	-0.0113039	0.0386992	0.764475	0.814179
chr11	132821221	132822230	56.4049	-0.0804191	0.040402	0.0405365	0.0656675
chr11	132845091	132845200	8.41241	-0.303736	0.0991695	0.000459346	0.00109036
chr11	132849791	132849910	7.04196	-0.152861	0.0966971	0.0625157	0.0966361
chr11	132866891	132867050	11.8145	0.0949275	0.0818692	0.19033	0.255982
chr11	132881431	132882000	19.8076	-0.177238	0.0664826	0.00403559	0.00810957
chr11	132886071	132886780	55.485	-0.387823	0.0448895	8.96401e-19	8.59948e-18
chr11	132910121	132910130	4.24731	-0.156456	0.118187	0.0928421	0.137106
chr11	132911031	132911900	111.516	0.00107216	0.0268018	0.967811	0.975783
chr11	132941101	132941680	26.1218	0.362776	0.0631827	1.70088e-09	7.83247e-09
chr11	132941931	132941940	4.59561	0.22024	0.118295	0.0213333	0.0369183
chr11	132942681	132944790	311.672	-0.0165242	0.016955	0.327515	0.406942
chr11	132961591	132962990	288.271	0.187493	0.0183114	7.06695e-25	9.78956e-24
chr11	132972181	132973050	70.9959	-0.263867	0.0334284	9.76967e-16	7.59e-15
chr11	132982571	132983980	165.435	0.0529803	0.0242871	0.0276249	0.0465558
chr11	132988141	132988900	44.0961	-0.00712734	0.0465005	0.873526	0.902786
chr11	132992671	132994450	157.58	0.0105493	0.0244938	0.663753	0.728888
chr11	132999261	132999990	31.7482	-0.25045	0.0494882	1.46194e-07	5.49926e-07
chr11	133019691	133019810	11.6166	0.209421	0.0817538	0.00428143	0.00856267
chr11	133029251	133029490	15.586	-0.14863	0.077773	0.0330139	0.0546544
chr11	133038871	133039150	11.4325	-0.115399	0.0774993	0.0971727	0.142725
chr11	133042031	133042250	13.8802	-0.0208423	0.0753257	0.759504	0.810166
chr11	133063771	133065050	255.4	0.181007	0.0190363	1.05011e-21	1.2104e-20
chr11	133069601	133071060	178.82	0.214287	0.0241812	3.42916e-19	3.37905e-18
chr11	133078311	133079140	51.3435	0.304082	0.041206	4.19671e-14	2.87454e-13
chr11	133082521	133083600	273.319	0.298241	0.0194844	1.81008e-53	9.37707e-52
chr11	133085171	133085640	51.2452	0.013139	0.0443913	0.759548	0.810189
chr11	133104131	133104360	17.1053	-0.0471864	0.0646655	0.432975	0.514038
chr11	133107881	133108230	25.857	0.00500511	0.0565497	0.925783	0.944123
chr11	133118581	133119170	27.5817	-0.0776174	0.057387	0.151485	0.210147
chr11	133134461	133135130	51.0565	0.391651	0.0387064	8.08223e-25	1.11476e-23
chr11	133138601	133139250	38.6063	-0.906251	0.0509089	3.55764e-72	3.68051e-70
chr11	133157191	133157450	16.8414	-0.151625	0.0677596	0.0152343	0.0272014
chr11	133163231	133164170	42.068	0.322646	0.0446247	1.15773e-13	7.65663e-13
chr11	133165141	133165210	7.54765	-0.00263817	0.0861935	0.972568	0.979522
chr11	133196321	133198450	255.89	0.327864	0.0300541	2.01109e-28	3.38826e-27
chr11	133204981	133205270	16.0601	-0.231311	0.0715236	0.000453846	0.00107821
chr11	133228131	133229560	166.778	0.138195	0.0229696	1.25921e-09	5.8725e-09
chr11	133236121	133236890	26.8431	-0.175578	0.0586025	0.00152699	0.00331657
chr11	133237761	133238260	19.019	-0.4034	0.0685787	6.44213e-10	3.09103e-09
chr11	133265641	133266010	20.6433	-0.120658	0.0610329	0.034731	0.0571944
chr11	133266711	133268310	88.4289	-0.452959	0.0338421	1.0616e-41	3.35851e-40
chr11	133271311	133271680	22.4869	-0.188386	0.0590463	0.000709596	0.00163396
chr11	133284231	133284440	17.2344	-0.179681	0.0749603	0.00811588	0.015362
chr11	133306101	133306210	11.3841	-0.18812	0.0797681	0.00869076	0.0163491
chr11	133323481	133323640	13.1324	-0.0972784	0.0740588	0.147307	0.205063
chr11	133346281	133346310	5.18087	-0.36692	0.119967	0.000360198	0.000869892
chr11	133381861	133382820	69.288	-0.100235	0.0389586	0.00817234	0.0154616
chr11	133385951	133387240	53.3547	0.0915275	0.0430072	0.0280166	0.0471602
chr11	133399541	133399750	9.39444	0.0376123	0.0808183	0.601238	0.673235
chr11	133399961	133400170	10.4016	-0.204952	0.0838669	0.00611739	0.0118647
chr11	133480491	133481340	80.6873	-0.12365	0.0328035	0.000121874	0.000316652
chr11	133492081	133492470	21.9498	-0.433266	0.0639839	3.09015e-12	1.81766e-11
chr11	133506601	133506880	14.4862	-0.236537	0.0754063	0.000609037	0.00141696
chr11	133510021	133511130	102.605	0.0758623	0.031866	0.0153593	0.0274069
chr11	133515131	133515720	44.7542	-0.0661633	0.043964	0.119511	0.171052
chr11	133516901	133517040	9.62356	-0.51708	0.0950541	5.60143e-09	2.4512e-08
chr11	133525961	133526310	18.4219	0.319017	0.0690342	8.56426e-07	2.94692e-06
chr11	133531881	133533030	73.3656	0.161272	0.0343296	1.61253e-06	5.36961e-06
chr11	133534421	133534640	15.014	-0.3255	0.0744434	2.73768e-06	8.86633e-06
chr11	133540921	133542280	215.298	0.0780577	0.0201583	9.62871e-05	0.000253998
chr11	133545211	133545870	36.6319	-0.0242946	0.0470249	0.592062	0.664961
chr11	133554931	133555520	24.2778	-0.187595	0.0595487	0.000810933	0.00184919
chr11	133579221	133580050	87.4636	-0.128844	0.0330098	7.08846e-05	0.000190483
chr11	133620101	133620220	10.9552	-0.18265	0.0863695	0.0163682	0.0290401
chr11	133621581	133622100	28.5851	-0.381403	0.0546996	5.4897e-13	3.43476e-12
chr11	133635091	133636190	116.949	-0.667575	0.0348827	5.89517e-83	8.9363e-81
chr11	133636661	133636670	4.22484	-0.155264	0.121298	0.0966898	0.142085
chr11	133636851	133637510	43.5227	-0.441083	0.0508392	3.10766e-19	3.06944e-18
chr11	133654711	133655080	14.5447	-0.0982898	0.0713278	0.131214	0.185449
chr11	133659331	133660400	59.9436	0.0515592	0.0365004	0.148795	0.206878
chr11	133661491	133662630	126.465	-0.0271666	0.0272047	0.31174	0.390315
chr11	133671261	133671860	21.2876	-0.0234962	0.0601095	0.677493	0.740791
chr11	133681701	133682640	82.8215	0.125363	0.0334044	0.000128351	0.000332418
chr11	133705291	133705320	5.02779	-0.171049	0.113092	0.0608109	0.0942841
chr11	133712371	133712520	9.87296	-0.211821	0.0897903	0.0071688	0.0137152
chr11	133733801	133733810	5.17253	0.198696	0.118273	0.0357542	0.0586893
chr11	133742461	133742790	20.9951	-0.212722	0.0615779	0.00023629	0.000587585
chr11	133745631	133746540	77.8872	-0.0328078	0.0338769	0.323523	0.402713
chr11	133749911	133750010	8.32573	-0.236073	0.0971589	0.00503098	0.00992685
chr11	133809161	133811420	380.36	-0.282421	0.0221485	7.95257e-38	2.11065e-36
chr11	133812031	133812390	12.6277	-0.0858659	0.0738265	0.199965	0.26715
chr11	133815621	133816290	31.976	-0.332038	0.052776	6.86764e-11	3.60599e-10
chr11	133820331	133820940	20.2343	-0.185045	0.0698277	0.00391253	0.00788251
chr11	133821591	133822110	40.8744	0.203734	0.0431445	1.10338e-06	3.75183e-06
chr11	133831191	133831730	36.7088	0.185678	0.0469825	4.02694e-05	0.000112073
chr11	133834861	133835970	75.613	0.224186	0.0320736	1.18609e-12	7.22487e-12
chr11	133854231	133855190	62.8054	-0.203704	0.0389066	7.69632e-08	2.98672e-07
chr11	133895771	133896420	46.0732	0.0477025	0.0440992	0.263736	0.338526
chr11	133911361	133911400	6.48729	-0.240469	0.108274	0.0082334	0.0155657
chr11	133918241	133918990	41.3743	-0.0469207	0.0420685	0.250683	0.324174
chr11	133927341	133928220	98.8896	0.0377228	0.0288149	0.184514	0.249244
chr11	133929531	133929900	20.9382	-0.28791	0.0645242	2.20683e-06	7.22657e-06
chr11	133930841	133930970	10.8017	0.0584335	0.0779633	0.404026	0.485092
chr11	133934391	133935480	193.282	0.0674173	0.0203782	0.000863738	0.00196094
chr11	133945111	133948600	567.854	0.246569	0.0170507	7.82322e-48	3.20657e-46
chr11	133951001	133951020	4.44056	-0.14562	0.113455	0.108125	0.156702
chr11	133951351	133952400	78.8805	0.106311	0.0320407	0.000729368	0.0016759
chr11	133955091	133958370	421.625	-0.0080592	0.0148988	0.587026	0.660304
chr11	133964821	133967140	262.799	-0.636466	0.0227768	5.51971e-173	9.32691e-170
chr11	133967381	133967500	9.03496	-0.0143869	0.0871154	0.849385	0.883259
chr11	133968231	133968760	41.4019	-0.0993254	0.041776	0.0142323	0.0255675
chr11	133974931	133975760	76.5694	-0.280125	0.0334276	1.57256e-17	1.38794e-16
chr11	133978891	133979080	12.7887	0.0567089	0.0739108	0.398605	0.479666
chr11	133986151	133986930	31.4613	-0.169647	0.0558731	0.00117176	0.00259854
chr11	133987261	133987610	15.2897	0.23543	0.0730491	0.000524326	0.00123239
chr11	133996181	133996300	8.69859	-0.468981	0.0982376	2.13433e-07	7.883e-07
chr11	134004181	134004250	4.99361	-0.62503	0.128648	9.80991e-08	3.76063e-07
chr11	134004421	134005090	22.522	-0.429097	0.0638133	2.53354e-12	1.5016e-11
chr11	134014361	134014960	79.1384	0.135031	0.0323476	2.11231e-05	6.10862e-05
chr11	134024611	134025340	21.2582	-0.0527827	0.0650242	0.38189	0.462894
chr11	134026181	134027530	201.225	-0.350818	0.0217457	3.08672e-59	2.01901e-57
chr11	134031071	134031130	6.14196	-0.0598753	0.0957064	0.458068	0.538583
chr11	134032211	134032880	24.887	-0.218221	0.0571001	5.53938e-05	0.000151238
chr11	134033351	134035370	393.313	0.0910979	0.0172034	1.02264e-07	3.91262e-07
chr11	134036601	134038340	195.565	0.0741849	0.0208143	0.00032996	0.000801561
chr11	134039011	134039610	37.8041	0.209476	0.0460814	2.22064e-06	7.26904e-06
chr11	134045611	134046250	43.4476	-0.374518	0.0427004	3.16317e-19	3.12248e-18
chr11	134047571	134047980	24.3035	0.10201	0.0546544	0.0492039	0.0780885
chr11	134049501	134049590	7.65462	-0.0158659	0.0870536	0.833907	0.870879
chr11	134050121	134051110	100.313	0.0901065	0.0290035	0.00161996	0.00350353
chr11	134067141	134067480	17.8851	-0.633236	0.0727741	2.66588e-19	2.64462e-18
chr11	134068671	134071320	611.875	-0.0787584	0.0137769	9.68056e-09	4.13533e-08
chr11	134071891	134073720	208.852	-0.281333	0.0217019	5.74292e-39	1.59802e-37
chr11	134101011	134101620	33.945	-0.854461	0.0553805	6.66024e-55	3.67923e-53
chr11	134117981	134118580	21.0279	0.390237	0.0624459	7.02333e-11	3.68369e-10
chr11	134119141	134121540	399.268	-0.0895883	0.017236	1.73182e-07	6.46185e-07
chr11	134121841	134121850	4.5306	-0.027469	0.101837	0.742533	0.796
chr11	134123431	134123480	6.29013	0.077288	0.0938108	0.333059	0.412714
chr11	134124241	134127160	493.366	-0.0280732	0.0147098	0.0554995	0.0869051
chr11	134138571	134138720	9.34625	0.119249	0.0867371	0.115675	0.166209
chr11	134139421	134140230	60.7235	0.169987	0.0365493	1.93287e-06	6.3762e-06
chr11	134150411	134150470	6.19422	-0.172347	0.105744	0.0489676	0.0777551
chr11	134152921	134152940	4.48534	-0.364	0.132035	0.00091233	0.00206265
chr11	134207531	134207740	25.4191	-0.248102	0.0568027	4.34345e-06	1.37121e-05
chr11	134223201	134226180	1264.58	-0.00517314	0.0101142	0.608406	0.679699
chr11	134244741	134244840	7.97294	-0.577465	0.101635	1.29385e-09	6.0282e-09
chr11	134252281	134254580	989.382	-0.0242348	0.0104514	0.0201851	0.0351146
chr11	134262151	134262460	17.4742	-0.408161	0.07109	1.39508e-09	6.4781e-09
chr11	134270591	134270600	4.55837	-0.171483	0.115727	0.064275	0.0990651
chr11	134272531	134273490	51.7831	-0.0697366	0.0386984	0.0645667	0.0994632
chr11	134275551	134277560	238.65	0.0931223	0.0196275	1.77844e-06	5.89259e-06
chr11	134282691	134282710	4.71732	-0.159779	0.113897	0.0759503	0.114885
chr11	134287671	134288480	61.8787	-0.647509	0.0440371	4.03434e-50	1.81882e-48
chr11	134299941	134300150	13.2669	-0.0800644	0.0710445	0.217744	0.287368
chr11	134330731	134332820	327.344	0.212866	0.0189133	9.9934e-30	1.8083e-28
chr11	134359981	134360920	152.155	0.182878	0.0221809	9.16854e-17	7.66992e-16
chr11	134365111	134365430	13.5309	0.020686	0.0735073	0.744861	0.797931
chr11	134370611	134371440	24.1841	0.179838	0.0604825	0.00154275	0.00334847
chr11	134372861	134373370	17.2843	0.280564	0.0725455	3.01334e-05	8.53299e-05
chr11	134385861	134386150	12.9291	-0.183324	0.0765621	0.0081955	0.0155015
chr11	134391101	134391610	24.2273	0.108702	0.0631387	0.0614769	0.0952139
chr11	134393511	134394210	35.5146	-0.0760724	0.0456681	0.0842887	0.125981
chr11	134406201	134406810	22.496	0.364053	0.0689045	2.30252e-08	9.45149e-08
chr11	134406941	134408120	66.5626	0.0664901	0.0349732	0.0522868	0.0824067
chr11	134409211	134415620	917.02	0.116151	0.0124072	6.09532e-21	6.69953e-20
chr11	134418381	134418900	29.5719	-0.110859	0.0500084	0.0205215	0.0356426
chr11	134425321	134426570	76.4109	0.0213894	0.0325864	0.504481	0.583432
chr11	134438941	134439660	52.9433	0.402498	0.0464998	7.61237e-19	7.33752e-18
chr11	134441061	134441650	37.8688	0.0854866	0.046581	0.0566045	0.0884378
chr11	134452141	134454360	164.388	0.182617	0.0281047	4.43402e-11	2.37048e-10
chr11	134455011	134456390	198.927	0.199137	0.0223447	2.5317e-19	2.516e-18
chr11	134459371	134460400	37.6999	0.0706817	0.0456433	0.108627	0.157343
chr11	134464851	134464870	5.27155	0.204607	0.113926	0.0272437	0.045988
chr11	134465151	134467330	412.209	0.268645	0.0182738	2.04639e-49	8.97009e-48
chr11	134471261	134471790	33.5077	0.0875162	0.047827	0.056903	0.0888501
chr11	134476191	134476880	53.1512	-0.0555902	0.0393232	0.147784	0.205655
chr11	134482051	134482220	11.8484	0.155939	0.078112	0.0263977	0.0447215
chr11	134497571	134498830	73.745	0.0236559	0.034413	0.483599	0.563459
chr11	134510701	134511180	22.1017	0.128883	0.0583478	0.0190299	0.0332912
chr11	134516391	134516940	27.6783	-0.190432	0.0590915	0.000618791	0.0014383
chr11	134530731	134532750	101.692	0.0531052	0.0319178	0.0905664	0.134134
chr11	134538761	134539090	17.2166	-0.339555	0.0732223	7.19572e-07	2.49871e-06
chr11	134560561	134561240	27.5456	0.030223	0.0565215	0.572208	0.646771
chr11	134573821	134574120	20.0081	-0.118889	0.0635782	0.0444416	0.071298
chr11	134579521	134579660	11.9682	-0.0620212	0.0771462	0.371496	0.452325
chr11	134579771	134579880	7.87929	-0.0905491	0.0886846	0.238898	0.311114
chr11	134584401	134585270	28.2025	-0.109097	0.0587137	0.0484344	0.0770056
chr11	134592511	134592690	16.7857	-0.036831	0.0647667	0.545398	0.62188
chr11	134635611	134635760	15.9487	0.0065672	0.0660834	0.914808	0.935715
chr11	134643621	134643870	11.6429	-0.157989	0.0824082	0.0309196	0.0515359
chr11	134678071	134678090	5.21471	-0.0296951	0.097541	0.715887	0.773531
chr11	134684691	134686920	350.919	-0.0791093	0.0186632	1.99943e-05	5.79976e-05
chr11	134711751	134711830	7.58287	-0.369171	0.102319	5.1252e-05	0.000140603
chr11	134730931	134732150	146.825	-0.196354	0.0253205	4.40028e-15	3.25859e-14
chr11	134743121	134743420	11.4687	0.171777	0.0810237	0.0176437	0.0310902
chr11	134749171	134750000	45.9325	-0.417706	0.0432189	6.90301e-23	8.53182e-22
chr11	134759411	134759840	23.3814	0.0982211	0.0600899	0.0815543	0.122357
chr11	134759981	134760030	5.88095	-0.0219596	0.0957485	0.784799	0.831039
chr11	134761551	134761770	13.9255	-0.239153	0.0798836	0.000950735	0.00214315
chr11	134800871	134801370	27.2455	-0.0659437	0.0533462	0.194242	0.260489
chr11	134801801	134802480	41.2795	-0.111522	0.0460789	0.0119444	0.0218137
chr11	134868461	134868980	66.5545	0.299677	0.0367823	9.87115e-17	8.23889e-16
chr11	134905611	134906340	62.3156	-0.0186956	0.03545	0.590252	0.663287
chr11	134915431	134915520	7.0858	-0.160825	0.0972786	0.0516982	0.0815833
chr11	134939041	134939350	29.1904	-0.220899	0.0546021	1.91118e-05	5.55771e-05
chr11	134942341	134942470	11.6759	0.299271	0.0886359	0.000174267	0.000442253
chr11	134951431	134951530	9.07708	0.233508	0.0904613	0.00341479	0.00695713
chr11	134992831	134993210	16.8794	-0.778019	0.0835503	7.63808e-22	8.87816e-21
chr11	135022361	135022940	30.7966	0.177142	0.0545597	0.000630704	0.00146373
chr11	135027561	135027880	24.4355	-0.166584	0.0592465	0.0027761	0.00575535
chr11	135033561	135033830	26.7658	0.00893815	0.0534312	0.860804	0.8925
chr11	135075841	135076060	17.4726	-0.187597	0.072392	0.0045523	0.00905521
chr12	10021	10320	26.6658	-0.0146523	0.0779338	0.83296	0.870112
chr12	10611	10730	12.3426	-0.169775	0.0782273	0.015977	0.0284083
chr12	11021	11470	21.2695	0.00641093	0.067551	0.919057	0.938947
chr12	12861	14220	47.1837	0.180809	0.0504948	0.00018075	0.000457621
chr12	15491	16010	13.46	-0.0101309	0.0717192	0.877628	0.906177
chr12	20541	21020	19.1136	0.0263856	0.0648794	0.662486	0.727761
chr12	66241	67670	422.612	-0.129447	0.0186608	2.86027e-12	1.68765e-11
chr12	77701	78500	53.0444	0.310698	0.0387349	2.64261e-16	2.13974e-15
chr12	83521	85940	249.453	0.132817	0.0206238	8.68098e-11	4.51793e-10
chr12	99371	99820	17.7499	-0.110371	0.0638894	0.0632142	0.0976065
chr12	101901	103690	197.872	0.121354	0.0277902	9.36092e-06	2.833e-05
chr12	104731	105020	13.1905	0.0271428	0.0708814	0.676087	0.739572
chr12	108391	109320	47.7883	0.0324533	0.0417501	0.423835	0.504971
chr12	131161	131260	6.5889	0.0941514	0.0925808	0.235131	0.30692
chr12	138981	139870	29.9426	0.208139	0.0580797	0.000148962	0.000382052
chr12	144051	144610	25.6773	-0.0312933	0.0536762	0.540575	0.617507
chr12	152931	153610	61.1015	0.0834898	0.0356489	0.0166794	0.0295412
chr12	159251	159710	28.0061	-0.217984	0.0526137	1.36698e-05	4.05049e-05
chr12	167851	167950	8.46011	-0.131496	0.0911717	0.0942256	0.138944
chr12	170631	170690	6.34535	-0.0175644	0.0912055	0.830404	0.868098
chr12	174791	176040	112.799	0.0849743	0.0265355	0.00119148	0.00263841
chr12	176771	177140	15.7439	0.0181292	0.0675034	0.771537	0.819928
chr12	178651	179790	102.415	-0.0532255	0.0284211	0.0576003	0.0898258
chr12	182801	182810	4.25174	0.0912992	0.10878	0.294243	0.371624
chr12	187721	187840	7.96557	0.0038545	0.0836631	0.955376	0.966298
chr12	188721	189690	143.369	0.177355	0.0243038	1.63782e-13	1.07023e-12
chr12	192781	194010	178.795	0.343642	0.0227166	4.90682e-52	2.39457e-50
chr12	199011	200520	159.879	0.210728	0.0247195	7.07693e-18	6.39543e-17
chr12	202091	202660	24.9829	-0.0592146	0.0603911	0.294353	0.37173
chr12	203121	204460	152.202	0.02489	0.0245292	0.305435	0.383586
chr12	213021	213120	7.11296	0.0407583	0.0889123	0.596477	0.668917
chr12	214051	214210	8.82614	-0.121513	0.0859237	0.106712	0.154928
chr12	219761	220510	83.1129	0.228775	0.0304395	2.33811e-14	1.63112e-13
chr12	229171	230500	116.144	-0.121813	0.0293595	2.49173e-05	7.13731e-05
chr12	230661	231990	109.698	-0.0491715	0.0274697	0.0698565	0.106673
chr12	234081	234460	28.7908	0.0850946	0.0560634	0.108471	0.157141
chr12	267751	268470	23.8173	0.270753	0.0585697	1.16169e-06	3.93734e-06
chr12	270961	271810	82.9879	-0.204921	0.032209	9.17117e-11	4.76139e-10
chr12	288781	288930	9.44276	-0.126829	0.0901782	0.102295	0.149265
chr12	304631	305690	58.3867	-0.203932	0.0384961	5.05108e-08	1.99971e-07
chr12	340211	340490	20.1914	0.214171	0.0659075	0.000478465	0.00113205
chr12	388091	390230	478.591	0.07122	0.0142538	5.34748e-07	1.88428e-06
chr12	400981	402540	535.344	-0.0152267	0.0135634	0.26014	0.334581
chr12	406811	407680	44.5966	0.709774	0.0534695	1.83784e-41	5.74177e-40
chr12	442401	442720	18.8616	-0.163637	0.0675248	0.0086016	0.0161966
chr12	453401	453840	24.5138	-0.000594206	0.0546953	0.990811	0.993272
chr12	459381	461080	175.996	-0.155872	0.0226097	3.49425e-12	2.0454e-11
chr12	463021	463240	18.8872	0.124694	0.0676016	0.0452987	0.0725253
chr12	469111	469230	5.83285	-0.197862	0.109506	0.028336	0.0476405
chr12	480941	481210	15.9231	0.166608	0.0735418	0.012815	0.0232458
chr12	481581	481700	7.67062	0.0229939	0.0860852	0.759941	0.810517
chr12	509861	511010	112.836	0.1478	0.0273812	4.48038e-08	1.78348e-07
chr12	519081	519160	6.90701	-0.322405	0.109311	0.000633305	0.0014693
chr12	523181	523280	7.6224	-0.255186	0.0972495	0.00259918	0.00541705
chr12	530371	530890	32.3406	0.162568	0.050555	0.00077422	0.00177171
chr12	536611	537520	75.9604	-0.309669	0.032603	5.48827e-22	6.42962e-21
chr12	538361	539790	135.163	0.177695	0.0264401	1.03221e-11	5.82116e-11
chr12	541311	543260	147.624	-0.244775	0.0275349	2.20655e-19	2.2034e-18
chr12	546531	547680	78.2423	0.0878873	0.0313207	0.00431657	0.00862583
chr12	569311	572070	335.421	0.144457	0.0159263	8.13718e-20	8.36051e-19
chr12	575791	576710	102.076	0.278452	0.0293433	6.95002e-22	8.09531e-21
chr12	578761	579240	18.8199	0.0751687	0.0627187	0.199361	0.266428
chr12	591211	591270	6.46203	0.119288	0.0952106	0.140528	0.196899
chr12	607581	608280	60.7192	-0.361204	0.0380655	4.43449e-22	5.22564e-21
chr12	614421	614620	21.4223	0.0557521	0.0593636	0.318264	0.397162
chr12	632011	632740	50.516	-0.489569	0.0420031	2.6098e-32	5.3428e-31
chr12	642551	643400	68.9083	0.0354356	0.0345092	0.294955	0.372353
chr12	645921	645940	4.58705	0.00480164	0.101649	0.955318	0.966261
chr12	662141	663730	143.358	-0.291431	0.0290592	3.0736e-24	4.09198e-23
chr12	685351	686100	87.4629	0.171697	0.034063	2.63525e-07	9.62992e-07
chr12	689651	689980	16.0858	-0.464942	0.0731972	2.74936e-11	1.49559e-10
chr12	690561	690800	12.7642	-0.374351	0.0837774	1.33193e-06	4.48427e-06
chr12	712351	712840	23.0706	-0.345416	0.05996	1.74493e-09	8.02568e-09
chr12	719161	719790	31.2348	-0.150867	0.0527983	0.00242707	0.00508621
chr12	738881	739170	17.9397	0.371888	0.0700425	1.93929e-08	8.01986e-08
chr12	750051	755520	1618.82	0.00499896	0.00979567	0.609273	0.680483
chr12	755701	755800	6.70163	0.0944177	0.0944592	0.239167	0.311427
chr12	774341	774480	8.62175	-0.0403271	0.0849972	0.588442	0.661602
chr12	776941	776950	4.24611	-0.0810047	0.10741	0.345812	0.425945
chr12	779841	780860	35.3972	-0.0789252	0.048355	0.0892239	0.132401
chr12	810741	811070	19.1629	0.292529	0.0673693	3.71288e-06	1.18247e-05
chr12	814281	814410	9.53575	-0.292366	0.0909715	0.000324742	0.000789898
chr12	816351	816740	25.1115	-0.00556461	0.0529867	0.912164	0.933571
chr12	851341	851620	12.9283	-0.300593	0.0800669	4.28116e-05	0.000118725
chr12	915211	915240	4.8427	-0.528635	0.13026	4.77525e-06	1.49907e-05
chr12	948621	950550	911.008	-0.0171309	0.0130374	0.187694	0.252947
chr12	958471	959200	43.6197	-0.299522	0.0442818	3.533e-12	2.06745e-11
chr12	968421	968930	20.6514	0.152463	0.0603227	0.00705851	0.0135256
chr12	988421	988610	10.3844	-0.0240277	0.0788009	0.733063	0.787926
chr12	989611	992150	690.698	0.0579663	0.0162218	0.000329921	0.000801489
chr12	1003731	1003970	12.4637	-0.163383	0.0802648	0.0226705	0.0389979
chr12	1013931	1014390	24.4957	0.174404	0.0575656	0.00133528	0.00293097
chr12	1034541	1035630	82.1887	0.129735	0.031061	2.14522e-05	6.19812e-05
chr12	1048391	1048480	7.00472	-0.148174	0.0962846	0.0702908	0.107255
chr12	1051771	1052060	13.4047	-0.110758	0.0729904	0.0949901	0.139907
chr12	1054241	1055260	84.2538	-0.433869	0.0319941	1.00912e-42	3.34346e-41
chr12	1082901	1084320	111.155	-0.0253116	0.0274382	0.350265	0.430642
chr12	1091251	1091600	12.7764	-0.0290806	0.0753318	0.669394	0.73369
chr12	1092831	1093580	37.5515	0.168862	0.0460114	0.00014014	0.00036103
chr12	1104321	1104690	16.6862	-0.573176	0.0730989	4.31792e-16	3.44319e-15
chr12	1117961	1118400	25.9633	-0.0886487	0.055391	0.0911889	0.134965
chr12	1131731	1132080	27.8469	-0.512071	0.0586736	2.82104e-19	2.79467e-18
chr12	1161791	1162620	85.6164	-0.00428383	0.0330213	0.894714	0.919571
chr12	1171591	1172300	41.8683	0.184798	0.0440318	1.42364e-05	4.20953e-05
chr12	1192391	1192420	4.92543	-0.113302	0.104807	0.185932	0.25092
chr12	1192561	1192730	8.90198	-0.274898	0.0933391	0.000862215	0.00195779
chr12	1203321	1204070	37.1994	0.173243	0.0460554	9.48745e-05	0.00025049
chr12	1217331	1217910	21.2125	-0.112583	0.0617365	0.0510235	0.0806436
chr12	1282131	1282220	7.32218	0.0254849	0.0902049	0.743045	0.796475
chr12	1287571	1287670	7.04356	0.0766557	0.0905214	0.325316	0.404586
chr12	1305201	1305330	8.12223	-0.253383	0.0961032	0.00251197	0.00525009
chr12	1318211	1319300	167.223	-0.169407	0.0252391	1.09623e-11	6.16784e-11
chr12	1350411	1350550	11.6741	-0.396716	0.0862234	6.59655e-07	2.3001e-06
chr12	1367351	1368160	68.7942	0.0909905	0.0360338	0.00975425	0.018151
chr12	1453891	1454210	30.1319	-0.255412	0.0504416	1.39652e-07	5.26605e-07
chr12	1473501	1475480	561.464	-0.209213	0.0147873	8.98708e-46	3.3857e-44
chr12	1489081	1489310	10.3881	-0.296391	0.0865535	0.000150706	0.000386225
chr12	1496381	1496810	14.2595	-0.372306	0.0802959	6.04648e-07	2.11678e-06
chr12	1502281	1503110	31.6804	-0.163766	0.051828	0.000920564	0.00207964
chr12	1517111	1517380	16.7171	0.328746	0.0735922	1.65925e-06	5.51665e-06
chr12	1519131	1519850	31.8326	-0.382242	0.0519493	3.24728e-14	2.24034e-13
chr12	1523731	1523850	8.18542	-0.588272	0.101094	4.12513e-10	2.01497e-09
chr12	1529761	1531670	179.94	-0.0778096	0.0223669	0.000449788	0.00106929
chr12	1533751	1534240	23.323	0.0882395	0.0563842	0.0944273	0.139194
chr12	1559671	1560310	39.1866	0.182159	0.0449039	2.65585e-05	7.57634e-05
chr12	1576631	1576750	6.27918	-0.0365772	0.0925475	0.643668	0.711255
chr12	1577001	1577230	11.0405	-0.207766	0.0813361	0.00445473	0.0088768
chr12	1579741	1580850	41.3202	-0.218991	0.0446996	4.12334e-07	1.4732e-06
chr12	1583341	1584090	51.0428	0.0749576	0.0396475	0.052047	0.0820769
chr12	1585931	1585970	5.68117	-0.169067	0.106851	0.0550134	0.0862144
chr12	1587781	1588460	36.8522	-0.255475	0.0500064	9.13355e-08	3.51307e-07
chr12	1589801	1595800	1560.85	0.0125707	0.00938726	0.179907	0.244022
chr12	1604831	1606610	339.156	0.0867145	0.0162489	8.26844e-08	3.19672e-07
chr12	1611551	1612980	153.46	0.0564232	0.0229717	0.0132014	0.0238837
chr12	1618671	1618870	12.2198	0.13865	0.0786546	0.0491608	0.0780286
chr12	1625441	1625770	24.5869	-0.817411	0.0659078	1.49237e-36	3.72885e-35
chr12	1629371	1631510	183.423	-0.118258	0.0218914	5.06589e-08	2.00511e-07
chr12	1634501	1635620	93.3422	0.219393	0.0286203	7.86464e-15	5.70834e-14
chr12	1643771	1645390	350.813	-0.0833311	0.0162269	2.47763e-07	9.07799e-07
chr12	1652721	1653350	45.3565	0.0622201	0.0445624	0.148586	0.206622
chr12	1660071	1660300	10.1909	-0.445912	0.0917155	1.48994e-07	5.60107e-07
chr12	1661441	1662380	236.009	0.0525713	0.0218366	0.0151963	0.0271395
chr12	1662821	1663390	20.0915	-0.238755	0.0647867	8.30005e-05	0.000220818
chr12	1669171	1669400	16.2586	-0.188839	0.07066	0.00358791	0.00727846
chr12	1690061	1691870	905.057	-0.121318	0.0105924	1.73282e-30	3.25372e-29
chr12	1758781	1759210	20.5391	-0.510244	0.066991	2.80711e-15	2.11034e-14
chr12	1774091	1774510	15.0982	-0.0485282	0.0693173	0.445987	0.526841
chr12	1776111	1776970	41.0941	0.212144	0.0460545	1.81568e-06	6.00997e-06
chr12	1779581	1780520	94.9107	-0.233763	0.0289657	2.78309e-16	2.24979e-15
chr12	1781801	1782410	30.0427	-0.101787	0.049075	0.0304796	0.0508827
chr12	1790861	1790870	4.89107	0.103575	0.111698	0.242684	0.315348
chr12	1791031	1791370	12.6191	-0.0245314	0.07297	0.71209	0.770274
chr12	1795631	1796980	268.342	0.277913	0.0188134	6.44005e-50	2.87556e-48
chr12	1800701	1801260	42.2734	0.195951	0.0429863	2.5577e-06	8.31001e-06
chr12	1801721	1801840	8.06368	-0.27495	0.0968269	0.00119306	0.00264159
chr12	1804221	1805240	104.37	0.259329	0.027758	3.22707e-21	3.60559e-20
chr12	1820081	1821120	39.7166	-0.134841	0.0446242	0.00174981	0.00376176
chr12	1822021	1822150	7.5064	-0.114625	0.0944353	0.154733	0.21408
chr12	1830831	1831710	86.3013	-0.147926	0.0305599	8.54176e-07	2.93953e-06
chr12	1833021	1833380	20.3341	-0.188254	0.0629972	0.00138621	0.00303396
chr12	1836811	1837450	35.4183	0.13452	0.0478995	0.00344315	0.00701093
chr12	1837771	1839110	91.8953	-0.330785	0.0318316	6.01265e-26	8.84974e-25
chr12	1840091	1840700	36.6416	-0.481202	0.0472425	2.98892e-25	4.23994e-24
chr12	1844491	1845090	27.3355	-0.381521	0.0545043	4.56012e-13	2.87516e-12
chr12	1906631	1906820	9.52183	-0.285079	0.0998477	0.00101	0.00226664
chr12	1912741	1912770	4.71359	-0.206137	0.118788	0.0306083	0.0510743
chr12	1914021	1914030	4.51928	-0.018945	0.101285	0.819793	0.859567
chr12	1916901	1917030	9.78556	-0.0872639	0.0851092	0.241924	0.314497
chr12	1918701	1919840	54.7017	0.259511	0.050937	1.09478e-07	4.17724e-07
chr12	1924471	1924950	24.5003	-0.0529749	0.0621994	0.361979	0.442613
chr12	1926061	1926710	37.6441	-0.0341617	0.0431145	0.413808	0.494968
chr12	1932001	1932820	69.216	0.0529035	0.0334662	0.107221	0.155557
chr12	1933361	1933650	11.7682	-0.300013	0.0832921	7.57602e-05	0.000202704
chr12	1936011	1937830	178.158	0.0309255	0.0217333	0.151701	0.210407
chr12	1939541	1940490	101.246	0.0932305	0.0287364	0.00099411	0.00223342
chr12	1947181	1947370	10.1	-0.50938	0.0913178	2.71639e-09	1.22711e-08
chr12	1965851	1967210	73.018	-0.0527276	0.0368277	0.142567	0.199359
chr12	2003521	2005110	798.095	0.0511078	0.0130664	8.77016e-05	0.000232593
chr12	2013911	2014350	21.5596	-0.204942	0.0605593	0.000320947	0.000781296
chr12	2017571	2018200	26.4414	0.24114	0.0563434	6.84865e-06	2.10792e-05
chr12	2034701	2035600	125.584	-0.071902	0.0250106	0.00366958	0.00743205
chr12	2052131	2054400	181.633	-0.406462	0.0239271	1.65943e-65	1.35743e-63
chr12	2057301	2057610	19.7433	-0.157548	0.0620435	0.00676349	0.0130102
chr12	2151551	2151670	8.38211	-0.198734	0.0914642	0.012744	0.0231305
chr12	2154061	2154470	21.2666	-0.273255	0.0611973	2.40932e-06	7.85548e-06
chr12	2161621	2161740	7.42306	-0.182289	0.0954734	0.0262727	0.0445348
chr12	2172951	2173090	8.45919	-0.0824723	0.0860668	0.262657	0.33731
chr12	2180221	2180630	20.7153	-0.0777535	0.0665593	0.2056	0.273578
chr12	2184041	2184360	12.9063	0.0419812	0.072819	0.526968	0.604815
chr12	2197901	2198770	98.6008	-0.150437	0.0294832	2.18831e-07	8.072e-07
chr12	2213131	2214000	61.4044	0.0370738	0.0357181	0.289201	0.366151
chr12	2243721	2244970	128.262	0.121453	0.0273871	6.95318e-06	2.13769e-05
chr12	2267731	2267820	6.91056	-0.244056	0.105927	0.00645979	0.0124731
chr12	2284041	2285400	155.21	0.102263	0.0245299	2.52987e-05	7.24031e-05
chr12	2291321	2291460	14.3959	-0.220132	0.0751964	0.0013567	0.00297428
chr12	2296131	2296140	4.49334	0.204061	0.123223	0.0360084	0.0590604
chr12	2306721	2307000	17.7352	-0.142465	0.0675797	0.0222024	0.0382733
chr12	2333641	2333820	9.4601	-0.439167	0.100871	1.70634e-06	5.666e-06
chr12	2336531	2336700	9.07916	-0.375229	0.0951908	1.33263e-05	3.95448e-05
chr12	2372271	2373050	29.7258	-0.112762	0.0537266	0.0271669	0.0458754
chr12	2376601	2377650	170.732	0.0800739	0.0236622	0.000632758	0.00146815
chr12	2379191	2379290	7.16042	-0.246039	0.105486	0.00602254	0.0116972
chr12	2395361	2395840	27.7397	0.0172779	0.0537338	0.73593	0.790347
chr12	2396671	2396810	7.20919	-0.247863	0.10274	0.00479126	0.00949263
chr12	2397551	2398150	46.4802	-0.00282707	0.0458779	0.948995	0.961667
chr12	2428361	2429820	241.92	-0.208983	0.0251645	4.382e-17	3.74742e-16
chr12	2439501	2439970	20.0465	-0.448652	0.0668144	2.49491e-12	1.47997e-11
chr12	2490831	2491250	24.7439	-0.0780539	0.0542296	0.129671	0.183565
chr12	2494531	2494890	18.8176	-0.172575	0.0641581	0.00383462	0.00773866
chr12	2495501	2495690	10.9518	-0.255585	0.0887599	0.00121656	0.00268978
chr12	2555571	2555790	12.8067	-0.433635	0.084625	3.98116e-08	1.59389e-07
chr12	2582811	2584370	110.427	0.139512	0.0279622	4.23894e-07	1.51259e-06
chr12	2624661	2624820	12.1615	0.120968	0.075322	0.0757597	0.114625
chr12	2627001	2627640	36.655	-0.322131	0.0526651	2.23657e-10	1.12173e-09
chr12	2640291	2641490	205.67	0.157464	0.0231153	6.03806e-12	3.4708e-11
chr12	2682601	2682780	17.0779	0.0379234	0.0673017	0.542093	0.618837
chr12	2683021	2683220	17.1885	-0.115741	0.0712843	0.0750862	0.113734
chr12	2690951	2691890	59.6712	0.0727772	0.0370197	0.0441203	0.0708314
chr12	2739941	2740220	19.3014	-0.281641	0.0667997	6.89038e-06	2.1197e-05
chr12	2752481	2753400	148.136	-0.181301	0.0254886	6.23327e-13	3.88321e-12
chr12	2783631	2784650	111.138	0.21744	0.027024	3.73725e-16	2.99428e-15
chr12	2794101	2796550	559.14	0.0721684	0.0128942	1.99173e-08	8.22785e-08
chr12	2798231	2798250	4.86246	-0.104127	0.105649	0.22675	0.297506
chr12	2801161	2801320	8.71351	-0.463985	0.0950833	1.31806e-07	4.9837e-07
chr12	2804511	2804710	21.0679	0.00716733	0.062964	0.903379	0.926532
chr12	2811951	2814160	951.941	0.0300947	0.0109504	0.00590874	0.011496
chr12	2833581	2835650	200.896	-0.155875	0.0199889	4.00874e-15	2.97811e-14
chr12	2840971	2841600	46.7626	-0.0781869	0.0405561	0.0472526	0.0753324
chr12	2845331	2846950	379.127	0.0123947	0.0161067	0.43967	0.52066
chr12	2849701	2850210	29.4282	-0.289013	0.0521068	8.23406e-09	3.54492e-08
chr12	2853231	2854260	135.987	0.0150068	0.0233851	0.517454	0.595736
chr12	2855971	2856320	19.2503	0.122017	0.0628525	0.0373557	0.0610314
chr12	2876381	2878870	452.431	0.13228	0.01416	6.81417e-21	7.46772e-20
chr12	2885001	2885700	48.616	0.169298	0.0431963	5.64683e-05	0.000153937
chr12	2889921	2892060	1131.06	-0.00907821	0.00975564	0.351211	0.431611
chr12	2893131	2893250	10.2623	-0.238612	0.0886218	0.00238611	0.00500775
chr12	2895021	2895400	20.1741	-0.490225	0.071998	1.06259e-12	6.49762e-12
chr12	2902071	2903020	203.367	-0.170803	0.02218	7.67265e-15	5.57369e-14
chr12	2911751	2912560	66.9489	-0.263756	0.0360244	7.97814e-14	5.3467e-13
chr12	2922441	2922550	7.02838	-0.278571	0.106162	0.00250216	0.00523096
chr12	2944401	2944990	27.8288	-0.0850473	0.0549684	0.105292	0.15312
chr12	2958311	2960880	343.926	-0.236347	0.0182708	1.09803e-38	3.02268e-37
chr12	2964031	2964410	15.1618	-0.459746	0.0797535	1.03939e-09	4.88635e-09
chr12	2998861	2999370	25.9573	0.0785868	0.0633547	0.182982	0.247532
chr12	3000691	3000790	8.7973	-0.353444	0.093472	3.46675e-05	9.73617e-05
chr12	3004781	3004930	11.5346	-0.299351	0.0841419	9.04281e-05	0.000239378
chr12	3032831	3034660	114.361	0.199232	0.0266734	4.02153e-14	2.75816e-13
chr12	3035331	3035510	9.99918	-0.700292	0.0898246	4.42635e-16	3.52671e-15
chr12	3035771	3036880	106.106	-0.0871149	0.0279612	0.00158519	0.00343324
chr12	3041271	3042340	87.9481	0.161397	0.0299429	4.37194e-08	1.74241e-07
chr12	3042571	3042710	10.4939	-0.277449	0.0874243	0.000406846	0.000974369
chr12	3048041	3048320	20.013	-0.0847149	0.0619337	0.156156	0.215795
chr12	3055271	3056070	31.9019	-0.132354	0.0489318	0.00476553	0.00944556
chr12	3073181	3074170	58.11	0.284712	0.0363535	1.44188e-15	1.10701e-14
chr12	3076441	3078420	403.832	0.0476963	0.0142566	0.000789699	0.00180487
chr12	3084011	3084020	4.54252	0.218113	0.120306	0.0236732	0.0405587
chr12	3088041	3088630	27.0881	0.179972	0.0602542	0.00142747	0.00311629
chr12	3091601	3091870	11.3698	-0.205944	0.0854928	0.00658466	0.0126951
chr12	3104661	3105640	99.7061	-0.238229	0.0295769	3.02819e-16	2.44191e-15
chr12	3107201	3107370	7.6752	-0.0557855	0.0890531	0.468386	0.548611
chr12	3110631	3110840	14.0812	-0.0594846	0.0703293	0.35629	0.436813
chr12	3117161	3117790	23.9475	-0.257996	0.0603342	6.18407e-06	1.91376e-05
chr12	3119651	3120750	84.2991	-0.272782	0.0321678	7.25021e-18	6.54688e-17
chr12	3135211	3136140	87.6092	0.152321	0.0300497	2.58381e-07	9.44918e-07
chr12	3137211	3139550	154.805	-0.359551	0.0334076	8.68406e-28	1.41401e-26
chr12	3149851	3152640	197.641	-0.435915	0.0262389	6.94422e-63	5.19022e-61
chr12	3157801	3158230	20.6723	-0.0754135	0.0638871	0.204649	0.272517
chr12	3158931	3159230	12.6495	-0.694269	0.084232	1.24867e-17	1.10946e-16
chr12	3168111	3169150	74.4706	-0.0306222	0.0347273	0.36827	0.449035
chr12	3170801	3171060	14.9727	-0.353542	0.0736151	3.03295e-07	1.10113e-06
chr12	3184771	3185260	37.0409	-0.302281	0.0514687	1.0675e-09	5.01345e-09
chr12	3194741	3195800	76.3029	-0.139033	0.0329662	1.70912e-05	5.00169e-05
chr12	3199221	3201950	477.831	-0.243334	0.0138169	7.57794e-70	7.2925e-68
chr12	3202751	3203430	59.0592	0.0283113	0.0365131	0.428337	0.509476
chr12	3205031	3205420	17.7085	-0.286335	0.0691627	9.47401e-06	2.86561e-05
chr12	3207111	3207570	25.8055	-0.0510184	0.0525873	0.309132	0.387526
chr12	3213331	3213350	4.76768	-0.342388	0.125917	0.00114575	0.00254533
chr12	3214671	3214960	14.3244	-0.537808	0.0787339	8.76556e-13	5.39564e-12
chr12	3218201	3219430	120.269	-0.24174	0.0280281	2.35176e-18	2.19563e-17
chr12	3222781	3223660	82.5213	0.234756	0.0336492	1.18564e-12	7.22236e-12
chr12	3225351	3226010	30.5253	-0.0430816	0.0558542	0.415798	0.496939
chr12	3228611	3228770	8.97237	-0.29872	0.0981379	0.000537259	0.00126055
chr12	3233601	3234240	39.1053	-0.128066	0.0457545	0.00366876	0.00743056
chr12	3251811	3252920	49.919	-0.13831	0.0446862	0.00133724	0.00293484
chr12	3257441	3257840	23.4691	-0.319947	0.0650213	1.94744e-07	7.22555e-07
chr12	3271641	3271920	12.1232	-0.571808	0.0813985	2.16364e-13	1.40108e-12
chr12	3275171	3276060	69.0858	0.0761968	0.0337961	0.0215173	0.0372053
chr12	3294491	3294850	16.7413	-0.348221	0.0706199	1.63916e-07	6.13153e-07
chr12	3299611	3300910	144.525	0.201999	0.030084	9.00292e-12	5.1034e-11
chr12	3303911	3305390	144.012	-0.187116	0.0251822	5.84443e-14	3.95987e-13
chr12	3313411	3314460	75.6571	0.182595	0.0330834	1.86078e-08	7.71093e-08
chr12	3315281	3315640	13.9416	-0.602666	0.0775175	6.92062e-16	5.43613e-15
chr12	3319841	3319900	6.23786	-0.110243	0.0956326	0.174309	0.237469
chr12	3332291	3332480	15.4925	-0.0572353	0.0666705	0.353895	0.434346
chr12	3333731	3333850	8.21353	-0.121281	0.0910791	0.121989	0.174099
chr12	3336221	3337620	327.85	-0.450469	0.0188379	2.32024e-127	1.37898e-124
chr12	3341711	3342360	36.1999	-0.0350608	0.0444599	0.415169	0.496314
chr12	3365531	3366690	61.6321	-0.179661	0.0389323	2.15758e-06	7.07442e-06
chr12	3436861	3436870	4.50725	-0.00471991	0.10115	0.951838	0.963714
chr12	3490911	3493990	293.007	-0.0191873	0.0187501	0.303458	0.381439
chr12	3599971	3600340	19.4149	0.115722	0.0655955	0.0568646	0.0887964
chr12	3604431	3605940	187.089	-0.131529	0.0218582	1.2856e-09	5.99073e-09
chr12	3607441	3607600	8.84028	-0.0830105	0.0845503	0.263534	0.338295
chr12	3612171	3612280	6.48946	-0.209922	0.10523	0.0173761	0.0306585
chr12	3614961	3615150	10.8377	-0.0403875	0.0773549	0.561362	0.63677
chr12	3640181	3640740	25.6843	-0.360205	0.0748384	2.41486e-07	8.85912e-07
chr12	3655431	3655780	19.1034	-0.0512396	0.0652284	0.397519	0.47856
chr12	3680791	3681720	53.1197	-0.164621	0.0408934	3.36179e-05	9.45679e-05
chr12	3684581	3685090	29.565	-0.434504	0.057282	4.29672e-15	3.18492e-14
chr12	3698491	3698950	30.0176	-0.169589	0.0522608	0.000662561	0.00153257
chr12	3725401	3726020	26.7129	-0.485135	0.0604976	1.2209e-16	1.01337e-15
chr12	3728331	3728590	10.7165	-0.70956	0.0914581	6.04451e-16	4.76881e-15
chr12	3748391	3748500	6.30829	-0.1091	0.0950658	0.176396	0.239913
chr12	3752431	3754070	81.8848	0.156226	0.035814	8.07145e-06	2.46199e-05
chr12	3761151	3761340	10.705	-0.205999	0.0859318	0.00697647	0.0133821
chr12	3772051	3772900	81.7393	-0.362455	0.035786	7.33932e-25	1.01563e-23
chr12	3777241	3777470	14.5929	-0.190722	0.0752331	0.00489412	0.00968007
chr12	3791571	3791680	7.45386	-0.214874	0.0965986	0.00987548	0.0183552
chr12	3803921	3804340	32.4936	-0.0802774	0.0474553	0.0832108	0.124565
chr12	3872521	3874040	651.507	-0.0310213	0.0149996	0.0378512	0.061768
chr12	3880651	3883450	478.656	0.100131	0.0151686	3.40643e-11	1.83984e-10
chr12	3885351	3885980	26.8721	0.183191	0.0573728	0.000722766	0.00166171
chr12	3890921	3891230	14.328	-0.197143	0.0775517	0.00491124	0.00971104
chr12	3896601	3897190	41.987	-0.731255	0.0509412	6.13655e-48	2.53028e-46
chr12	3920191	3921780	296.477	0.00688879	0.0236953	0.769116	0.817904
chr12	3923731	3923800	6.26407	-0.0885359	0.0947289	0.270619	0.346046
chr12	3928471	3932770	598.498	-0.333658	0.0200959	1.1572e-62	8.58581e-61
chr12	3944431	3945280	83.137	-0.894365	0.0397229	8.97364e-114	3.5885e-111
chr12	3964611	3964650	5.84584	-0.233063	0.108754	0.0104265	0.0192794
chr12	3995721	3996360	30.5366	0.148173	0.0525277	0.00305691	0.00628596
chr12	4025391	4026010	23.4821	-0.566193	0.0626284	1.51703e-20	1.62786e-19
chr12	4030601	4032230	555.316	-0.0529956	0.0140819	0.000159526	0.00040711
chr12	4033041	4033330	12.3573	-0.155485	0.0758501	0.0234262	0.0401715
chr12	4037661	4038140	19.5	0.122475	0.0611168	0.0323359	0.0536578
chr12	4044811	4047200	228.982	0.008478	0.0240225	0.721574	0.77831
chr12	4107491	4107640	13.3699	-0.025632	0.0751327	0.709889	0.768442
chr12	4116651	4117060	30.9916	-0.658638	0.0637098	3.23739e-26	4.83641e-25
chr12	4117881	4118670	44.1713	0.0816193	0.0443317	0.0568196	0.088736
chr12	4136001	4136430	21.2959	-0.286015	0.0628901	1.48241e-06	4.96046e-06
chr12	4141381	4141770	22.1995	-0.0108335	0.0572286	0.838989	0.874957
chr12	4164391	4165340	120.828	-0.0635537	0.0265058	0.0152102	0.0271622
chr12	4252691	4252860	11.6514	-0.017321	0.0764692	0.801606	0.844653
chr12	4268431	4270210	265.357	0.0853187	0.0215047	6.72536e-05	0.00018134
chr12	4270941	4291220	2197.04	-0.00391647	0.0112145	0.726313	0.78229
chr12	4291801	4295170	1224.06	-0.0428559	0.0107554	6.52895e-05	0.000176383
chr12	4305501	4308680	319.858	0.0360892	0.0162641	0.0258199	0.0438461
chr12	4320321	4322280	571.106	-0.0207668	0.0125168	0.0962178	0.141476
chr12	4327351	4327550	13.1839	-0.209857	0.0761641	0.00245069	0.00513178
chr12	4347041	4347230	8.15707	-0.293772	0.104214	0.00110684	0.00246572
chr12	4353891	4353990	8.27535	-0.381195	0.0990024	1.90673e-05	5.54522e-05
chr12	4355921	4356240	20.3702	0.122505	0.0617972	0.0338894	0.0559593
chr12	4361471	4361530	6.18335	0.062273	0.0942864	0.436045	0.517096
chr12	4379481	4379690	21.0347	-0.278805	0.062791	2.53349e-06	8.23617e-06
chr12	4383411	4383520	9.26999	-0.449336	0.0949098	2.84478e-07	1.03579e-06
chr12	4386541	4387320	68.9848	-0.391663	0.0410673	3.49346e-22	4.14022e-21
chr12	4412001	4412860	61.0337	-0.613545	0.0393505	7.44747e-56	4.27155e-54
chr12	4415091	4415540	25.3704	-0.532805	0.0589208	1.63492e-20	1.74957e-19
chr12	4417381	4418120	43.9425	0.257278	0.0419023	2.85613e-10	1.41716e-09
chr12	4421591	4421770	18.1283	-0.117237	0.062736	0.0443495	0.0711654
chr12	4424641	4424680	5.46147	-0.277022	0.115996	0.0041621	0.00834395
chr12	4430731	4430880	8.79136	0.0610296	0.0854513	0.416032	0.497184
chr12	4440731	4440760	5.21022	-0.132954	0.108275	0.129134	0.182925
chr12	4441191	4442300	105.264	-0.22564	0.0307529	8.82758e-14	5.89328e-13
chr12	4450491	4451180	51.4734	-0.15987	0.0396697	3.4137e-05	9.5961e-05
chr12	4477181	4477360	8.01309	-0.600345	0.106249	1.38744e-09	6.44489e-09
chr12	4486871	4487560	76.5787	-0.18827	0.0337271	1.21282e-08	5.12717e-08
chr12	4509331	4509420	7.65831	-0.132704	0.0936358	0.10169	0.148495
chr12	4517941	4518680	80.8067	0.29564	0.0366542	1.91258e-16	1.56539e-15
chr12	4538061	4539600	417.203	0.0941106	0.0175697	7.2132e-08	2.80821e-07
chr12	4561801	4562780	109.469	-0.208959	0.0268468	3.30223e-15	2.46974e-14
chr12	4571811	4572320	37.6442	-0.0474484	0.0469312	0.293696	0.371017
chr12	4579421	4580850	77.7307	0.559582	0.0352611	1.03994e-57	6.39222e-56
chr12	4604411	4605460	252.609	0.020115	0.0202659	0.317639	0.396503
chr12	4645171	4645300	9.50147	0.444046	0.0949906	3.73307e-07	1.34063e-06
chr12	4648371	4649950	213.271	-0.0147452	0.0221551	0.502111	0.58117
chr12	4664211	4664470	20.4378	0.0249735	0.0611355	0.66436	0.72942
chr12	4686581	4686990	21.4148	0.132097	0.0629427	0.0242687	0.0414751
chr12	4700191	4701940	411.064	0.292359	0.0184168	2.40859e-57	1.45915e-55
chr12	4736131	4736430	20.5884	-0.115638	0.0610476	0.0427995	0.0689299
chr12	4758031	4758370	26.469	0.0504691	0.0515908	0.306311	0.384526
chr12	4763651	4763850	21.539	0.300216	0.0624516	3.82277e-07	1.37093e-06
chr12	4780461	4781280	49.7954	-0.734039	0.0449195	3.34483e-61	2.35208e-59
chr12	4808911	4810430	212.753	-0.0993929	0.0215163	3.19399e-06	1.02613e-05
chr12	4813851	4814010	11.4866	0.189038	0.0824169	0.0101821	0.0188718
chr12	4817881	4818160	14.688	-0.233552	0.0727264	0.000476473	0.00112785
chr12	4829911	4830060	12.7804	-0.107399	0.0735131	0.106003	0.154019
chr12	4849181	4849320	12.1492	-0.187814	0.0845875	0.0129882	0.0235316
chr12	4855341	4856090	76.3155	0.114927	0.0311488	0.00018844	0.000475734
chr12	4857311	4858760	243.9	0.196254	0.0199947	4.8391e-23	6.03414e-22
chr12	4881721	4882020	14.7937	-0.406918	0.0761399	1.40367e-08	5.89262e-08
chr12	4908521	4911200	174.919	-0.238526	0.0274211	1.53958e-18	1.45526e-17
chr12	4956251	4956320	5.21702	-0.215411	0.11707	0.0229976	0.0395018
chr12	4958831	4959410	29.8251	-0.26544	0.0538132	2.57056e-07	9.40253e-07
chr12	4959911	4960870	66.6431	0.166625	0.036729	3.39063e-06	1.08572e-05
chr12	4978601	4979310	51.0991	-0.0281824	0.0396338	0.465462	0.545763
chr12	4987451	4987690	11.4253	-0.0377292	0.0845952	0.610533	0.681641
chr12	4997891	4998280	19.2782	0.0210809	0.0635725	0.722288	0.778876
chr12	5001771	5002170	13.0362	-0.347303	0.0937119	3.62873e-05	0.000101664
chr12	5002761	5003480	53.0312	0.127448	0.0393602	0.000874392	0.0019833
chr12	5013471	5013750	12.7885	-0.23945	0.0802267	0.000980045	0.00220403
chr12	5022591	5022680	8.08331	-0.191156	0.0920202	0.0169408	0.0299595
chr12	5036131	5036210	5.88315	-0.0943608	0.101579	0.260045	0.334476
chr12	5043761	5044210	19.9497	-0.483413	0.0689192	3.86864e-13	2.4549e-12
chr12	5071671	5071740	6.41867	-0.214448	0.104462	0.0148661	0.0265968
chr12	5084191	5084650	23.518	-0.0531208	0.0558325	0.3058	0.38398
chr12	5085931	5086300	18.1477	0.213499	0.0797482	0.00294068	0.0060657
chr12	5167061	5167280	14.8927	0.0486384	0.0720679	0.460084	0.540508
chr12	5171881	5172070	13.9964	-0.0695901	0.0728315	0.293648	0.370972
chr12	5200461	5201110	34.7773	0.241455	0.0498022	3.23683e-07	1.1714e-06
chr12	5202021	5202100	7.01314	0.0797449	0.0902078	0.305139	0.383256
chr12	5220881	5223020	283.213	0.270819	0.0266309	7.91141e-25	1.0919e-23
chr12	5244741	5244980	12.3214	-0.302436	0.0845903	8.31845e-05	0.000221294
chr12	5254831	5254930	7.14908	-0.191505	0.100097	0.0241106	0.0412316
chr12	5259021	5260380	58.7247	-0.233142	0.045837	1.41782e-07	5.34288e-07
chr12	5268331	5268830	19.0022	-0.350652	0.0779548	1.26207e-06	4.26056e-06
chr12	5428461	5429240	33.4191	0.420305	0.04957	3.57956e-18	3.30274e-17
chr12	5431401	5431410	4.47182	0.208953	0.123714	0.0322079	0.0534655
chr12	5431631	5434290	99.9426	0.104168	0.0317493	0.000838041	0.00190652
chr12	5441531	5442820	59.3492	-0.040655	0.0424288	0.323494	0.402686
chr12	5480031	5481140	59.003	-0.0706965	0.0391586	0.0638326	0.0984581
chr12	5511691	5511750	6.16435	0.112619	0.0968407	0.168342	0.230393
chr12	5548281	5548290	4.34073	0.00326134	0.101394	0.970193	0.977657
chr12	5567101	5567310	11.2043	-0.128995	0.0791612	0.0677109	0.103753
chr12	5581711	5582400	47.2085	-0.123669	0.0423692	0.00257012	0.00536147
chr12	5586311	5586480	9.94401	-0.52167	0.0941625	3.12335e-09	1.40188e-08
chr12	5648521	5649020	24.1455	-0.158359	0.0583374	0.00394697	0.00794622
chr12	5716381	5716520	8.55328	-0.406092	0.0995582	6.49243e-06	2.00368e-05
chr12	5720121	5720720	27.087	-1.00776	0.0746255	4.22582e-43	1.42253e-41
chr12	5745221	5745700	38.339	0.203209	0.0451137	3.12682e-06	1.00556e-05
chr12	5796571	5796730	14.806	-0.0106413	0.0702566	0.868593	0.898754
chr12	5830301	5830360	5.83356	-0.204041	0.109754	0.0235918	0.0404282
chr12	5882621	5882870	12.9302	-0.368433	0.0777509	3.92121e-07	1.40448e-06
chr12	5944731	5945900	117.714	-0.0985842	0.0261675	0.000137871	0.000355514
chr12	5964881	5966460	103.554	0.267634	0.030191	2.48215e-19	2.46846e-18
chr12	5988451	5989170	67.4891	0.316651	0.0359028	2.85822e-19	2.82989e-18
chr12	6038041	6038410	30.6947	0.0947566	0.0478206	0.0391961	0.0637286
chr12	6039741	6040490	69.4258	0.258307	0.0354861	1.14374e-13	7.56674e-13
chr12	6044261	6044280	4.47991	0.120266	0.112283	0.178264	0.242087
chr12	6053711	6053860	7.40491	-0.261615	0.114752	0.00583255	0.0113619
chr12	6056511	6056610	8.13338	-0.0241192	0.0835287	0.743518	0.796873
chr12	6057891	6058060	11.8024	0.0651415	0.0764463	0.344269	0.424385
chr12	6060221	6060290	8.03342	0.1146	0.0897605	0.140491	0.196861
chr12	6062501	6063670	76.4138	0.0732381	0.0325701	0.0220706	0.0380657
chr12	6074561	6074680	8.37658	-0.025959	0.0853668	0.728589	0.784198
chr12	6074831	6075170	11.6265	-0.157196	0.0867953	0.0384039	0.0625733
chr12	6083861	6085150	175.562	-0.261934	0.0241314	6.1878e-28	1.01667e-26
chr12	6088501	6088660	10.077	-0.205334	0.0919533	0.0096726	0.0180131
chr12	6093141	6093510	17.9983	-0.176441	0.0766804	0.0107158	0.0197678
chr12	6178701	6179770	55.2505	-0.293655	0.0392657	2.10493e-14	1.47525e-13
chr12	6180561	6180790	12.752	0.109623	0.0762162	0.110854	0.160125
chr12	6182101	6182450	16.8535	-0.0709081	0.0667879	0.250541	0.324017
chr12	6183851	6184070	16.6809	-0.139248	0.0691365	0.0283389	0.047645
chr12	6193921	6194110	11.8906	-0.391338	0.0825365	3.40424e-07	1.22878e-06
chr12	6195421	6196270	91.052	0.00795197	0.0285655	0.778025	0.825327
chr12	6199461	6203150	307.077	-0.128689	0.018932	7.72501e-12	4.40275e-11
chr12	6204471	6206260	246.742	-0.114414	0.0209418	3.65287e-08	1.46863e-07
chr12	6214541	6216830	328.394	-0.144397	0.0176778	2.15309e-16	1.75525e-15
chr12	6221971	6222450	24.7855	-0.100252	0.0607037	0.0775403	0.117008
chr12	6223981	6227060	431.864	-0.0745088	0.0158269	2.26049e-06	7.39316e-06
chr12	6228411	6231820	910.296	0.0309875	0.0127377	0.0147404	0.0263911
chr12	6233071	6233980	46.3936	-0.256541	0.0427017	8.20458e-10	3.896e-09
chr12	6241451	6241960	20.7136	-0.0693569	0.0595491	0.215606	0.284958
chr12	6273441	6275070	117.617	-0.318199	0.0290188	1.39119e-28	2.3677e-27
chr12	6277071	6277220	11.3947	-0.210076	0.0854746	0.00567223	0.0110781
chr12	6278221	6279600	309.941	-0.00315409	0.0169525	0.851619	0.88508
chr12	6279811	6280470	27.786	-0.230855	0.0625515	8.38334e-05	0.000222913
chr12	6284961	6285710	34.0735	0.173625	0.0507952	0.000349202	0.000844945
chr12	6286101	6287140	100.588	0.35826	0.0302385	4.31164e-33	9.16764e-32
chr12	6292651	6292770	9.74556	-0.320939	0.0928744	0.00011641	0.000303348
chr12	6294661	6296610	130.171	-0.112474	0.0331867	0.000541246	0.00126909
chr12	6310201	6311050	44.9895	-0.157685	0.0430153	0.000152062	0.000389462
chr12	6312561	6312740	9.52606	-0.224016	0.0899599	0.00467148	0.00927281
chr12	6312991	6313210	11.3981	-0.0750946	0.080745	0.295637	0.373086
chr12	6319631	6319640	4.51743	0.00303878	0.104486	0.972116	0.979177
chr12	6322021	6325160	342.415	0.181396	0.0173197	6.23362e-26	9.16479e-25
chr12	6326051	6328470	108.07	0.0493387	0.0282014	0.0762925	0.115339
chr12	6329471	6329790	10.9422	-0.00853742	0.0790021	0.90383	0.926901
chr12	6334941	6337660	1231.09	0.0931359	0.0124009	5.00761e-14	3.41085e-13
chr12	6337931	6338320	14.0087	0.307104	0.0856931	7.49019e-05	0.000200591
chr12	6338481	6342750	404.796	-0.0241901	0.0167807	0.147501	0.205303
chr12	6345451	6345670	11.5734	0.161541	0.0819889	0.0268523	0.0454021
chr12	6347501	6347510	4.42283	-0.0302937	0.101929	0.716457	0.773997
chr12	6361961	6362020	6.62636	0.0261114	0.0941557	0.743358	0.796741
chr12	6363321	6363690	21.8541	0.308861	0.0613362	1.16659e-07	4.43632e-07
chr12	6367751	6368010	20.7003	0.149945	0.0609335	0.00861485	0.0162183
chr12	6370941	6371380	15.3517	-0.209402	0.078678	0.00321469	0.00658387
chr12	6372391	6373110	40.026	0.136946	0.0468702	0.00237713	0.0049903
chr12	6376111	6377200	77.1341	0.167626	0.0317176	7.48058e-08	2.90751e-07
chr12	6377521	6377930	20.4591	0.0776141	0.0621656	0.181348	0.245681
chr12	6379291	6380560	49.0983	0.561642	0.0417696	3.29723e-42	1.06781e-40
chr12	6384081	6384140	5.80092	0.0208884	0.0973526	0.797476	0.841254
chr12	6396211	6396460	11.2887	-0.136849	0.0800995	0.0556941	0.0871686
chr12	6423311	6424180	103.019	0.186024	0.027192	4.21846e-12	2.4544e-11
chr12	6430331	6431410	70.7167	0.0791024	0.0344237	0.0189998	0.0332456
chr12	6450751	6452990	203.729	0.0214478	0.0215843	0.316811	0.395647
chr12	6465431	6466110	57.6275	0.0084935	0.0351526	0.805485	0.847911
chr12	6469771	6471690	825.505	-0.0590771	0.0111436	1.0841e-07	4.13849e-07
chr12	6489651	6489700	6.67599	-0.029067	0.0930203	0.713304	0.771306
chr12	6492691	6494820	792.527	0.00753884	0.0138163	0.584214	0.65772
chr12	6507791	6507810	4.72485	0.0760737	0.103725	0.37021	0.451007
chr12	6529461	6529660	10.3023	-0.0945326	0.0844067	0.202248	0.269778
chr12	6532051	6540530	2162.04	-0.0154584	0.0101932	0.128606	0.182279
chr12	6540641	6540750	6.69104	-0.265875	0.107694	0.00352438	0.00716051
chr12	6542081	6542800	34.3405	-0.269346	0.0515992	5.43339e-08	2.14373e-07
chr12	6551961	6551970	4.04412	-0.433618	0.138161	0.000210073	0.000526692
chr12	6552671	6556710	685.819	-0.132568	0.0122788	2.59254e-27	4.11525e-26
chr12	6557961	6558460	26.3652	-0.19645	0.0572399	0.000283425	0.000695623
chr12	6563351	6563910	39.6494	-0.132735	0.043917	0.00175107	0.00376422
chr12	6567361	6569320	347.18	0.0404405	0.0166077	0.0144486	0.0259206
chr12	6570041	6570890	54.6623	-0.154697	0.0383214	3.44088e-05	9.6687e-05
chr12	6582311	6582440	10.9948	-0.551141	0.0869491	2.28564e-11	1.25295e-10
chr12	6602931	6603570	46.0294	-0.0491736	0.0402088	0.208857	0.27729
chr12	6604441	6604460	4.69695	-0.00120289	0.0997209	0.988243	0.99132
chr12	6605191	6609330	708.142	-0.0995827	0.0155515	1.24504e-10	6.38804e-10
chr12	6612641	6615070	1003.53	-0.0961784	0.0146325	4.10855e-11	2.20202e-10
chr12	6615861	6615890	5.36953	0.109215	0.100886	0.192982	0.259056
chr12	6617461	6618420	150.457	0.0765442	0.0242142	0.00140402	0.00306987
chr12	6620231	6620910	48.068	0.00332201	0.0403537	0.932752	0.949354
chr12	6630821	6631040	11.5298	-0.113427	0.0809117	0.114677	0.164978
chr12	6632381	6632990	30.9783	0.26256	0.0518517	1.331e-07	5.03011e-07
chr12	6646901	6647740	83.3011	-0.0880146	0.030855	0.00404937	0.00813452
chr12	6662481	6663950	557.033	0.0732001	0.0137404	9.07132e-08	3.49092e-07
chr12	6684611	6684920	23.8362	0.0138534	0.0546588	0.790104	0.835318
chr12	6688201	6690350	1173.46	0.0389351	0.00938342	3.24477e-05	9.14419e-05
chr12	6691711	6691870	8.4366	-0.43271	0.1036	3.72977e-06	1.18759e-05
chr12	6697701	6698530	54.951	0.0439885	0.0365878	0.218993	0.288788
chr12	6699321	6701460	410.855	0.0242802	0.0143778	0.0901901	0.133663
chr12	6703641	6703950	16.3607	-0.0347616	0.0689447	0.596081	0.668533
chr12	6708751	6709130	20.8153	0.540459	0.0706317	1.87171e-15	1.42502e-14
chr12	6716641	6716770	9.02543	0.639243	0.0962713	2.68834e-12	1.58969e-11
chr12	6723431	6725000	632.876	0.123518	0.0122334	4.29136e-24	5.65728e-23
chr12	6735431	6736190	51.3602	0.00506462	0.0379073	0.89139	0.916915
chr12	6752071	6754460	1065.98	0.0388788	0.0100274	0.000103023	0.0002706
chr12	6763411	6769540	2172.29	-0.0127319	0.011189	0.254173	0.328077
chr12	6771101	6772860	50.1456	-0.00414164	0.0387993	0.912714	0.933989
chr12	6773151	6774010	22.9168	-0.0134292	0.062105	0.870697	0.900526
chr12	6778051	6780280	535.925	0.195379	0.0134177	2.52993e-48	1.0599e-46
chr12	6789491	6789500	4.62128	0.0191774	0.099609	0.816569	0.856957
chr12	6792121	6793440	135.928	-0.150271	0.0243384	4.34716e-10	2.11826e-09
chr12	6818361	6818490	9.38545	-0.0632859	0.0904301	0.414981	0.496134
chr12	6820141	6822770	435.818	0.18501	0.0159322	1.90077e-31	3.73425e-30
chr12	6825031	6826300	196.718	0.156377	0.0211009	7.97806e-14	5.3467e-13
chr12	6826991	6830170	624.575	0.0614064	0.0135578	5.50736e-06	1.71531e-05
chr12	6835651	6836100	20.9526	-0.227731	0.0640256	0.000145486	0.000373743
chr12	6843491	6843920	20.1791	-0.585259	0.0652513	2.78599e-20	2.94226e-19
chr12	6850571	6853860	3019.82	0.0206323	0.00837852	0.0137388	0.0247598
chr12	6866331	6870130	794.958	0.0230419	0.0115327	0.0452887	0.0725105
chr12	6871551	6874400	1219.1	0.0538337	0.01125	1.62935e-06	5.42321e-06
chr12	6890461	6891940	687.879	-0.0237941	0.0149666	0.110452	0.159619
chr12	6899341	6901370	438.525	0.300456	0.0169188	3.58371e-71	3.57446e-69
chr12	6904231	6905600	479.252	0.106488	0.0149983	1.00872e-12	6.17848e-12
chr12	6913591	6916170	453.294	-0.0265547	0.0136979	0.0518519	0.0817976
chr12	6923601	6929660	1615.71	-0.136069	0.0111521	2.06813e-34	4.68891e-33
chr12	6930081	6930370	11.5114	-0.141763	0.0800608	0.047315	0.0754192
chr12	6934061	6934430	18.3818	-0.932894	0.0737334	5.61049e-38	1.49874e-36
chr12	6936261	6939060	368.369	-0.127769	0.0164285	5.46896e-15	4.01875e-14
chr12	6941371	6945410	925.063	-0.0493674	0.0110417	7.43117e-06	2.27676e-05
chr12	6946461	6946530	5.41485	-0.331704	0.121171	0.00115378	0.00256189
chr12	6949221	6949440	18.1331	-0.476992	0.0694086	7.64518e-13	4.72964e-12
chr12	6953881	6954050	9.64844	-0.0684316	0.0836904	0.352919	0.433336
chr12	6960831	6962840	195.359	0.178969	0.020185	4.23792e-19	4.15108e-18
chr12	6964681	6965850	111.608	0.00864493	0.0258901	0.735827	0.790282
chr12	6969771	6971770	562.965	0.050349	0.0130493	0.000109066	0.000285379
chr12	6995941	6996260	17.7177	-0.174911	0.067868	0.00522247	0.0102739
chr12	7017541	7019540	870.888	-0.131295	0.0138919	2.42936e-21	2.73648e-20
chr12	7042961	7043110	12.3905	-0.234136	0.0804637	0.00128088	0.00282077
chr12	7060271	7061260	125.304	-0.136624	0.0257296	7.69313e-08	2.98562e-07
chr12	7091731	7093170	160.612	0.34452	0.0251616	2.33107e-43	7.93225e-42
chr12	7107941	7109730	185.321	0.373484	0.0248705	9.80959e-52	4.7399e-50
chr12	7111931	7112530	39.1846	0.213384	0.0450998	9.85351e-07	3.36696e-06
chr12	7113261	7113870	40.9061	0.135835	0.0423223	0.000922795	0.0020842
chr12	7129381	7131830	472.325	0.0641941	0.0152294	2.31596e-05	6.66241e-05
chr12	7142121	7142490	28.6842	0.0635987	0.052031	0.20054	0.267797
chr12	7144441	7144710	15.3824	-0.316822	0.0750952	5.5317e-06	1.72267e-05
chr12	7188281	7190880	830.219	0.121158	0.0118727	1.44636e-24	1.96536e-23
chr12	7219751	7219970	22.6237	0.00658868	0.0561939	0.901884	0.925434
chr12	7240201	7240390	10.9168	-0.201148	0.0860387	0.00822572	0.0155527
chr12	7264601	7265140	20.4959	-0.0633412	0.0683618	0.313893	0.392558
chr12	7439931	7440440	85.1756	0.226489	0.0328662	2.8621e-12	1.68867e-11
chr12	7460551	7460860	22.8204	-0.0644923	0.0561134	0.225165	0.295744
chr12	7512731	7512780	5.63428	0.0267086	0.0945656	0.739225	0.793129
chr12	7638121	7640340	152.1	0.392616	0.0249014	9.08438e-57	5.37681e-55
chr12	7643011	7643030	5.18463	0.235944	0.114114	0.0123531	0.0224907
chr12	7645541	7645660	12.4279	0.14918	0.0841406	0.0443089	0.0711057
chr12	7677471	7677640	15.094	-0.00593787	0.0695619	0.925426	0.943871
chr12	7695731	7695860	11.2675	0.0545259	0.0763637	0.428467	0.509602
chr12	7716501	7716650	14.7344	-0.140381	0.0697861	0.0282226	0.0474716
chr12	7758201	7759090	43.9401	-0.273923	0.0451555	3.89011e-10	1.90481e-09
chr12	7768551	7768650	9.26153	0.196695	0.0881666	0.0112862	0.0207214
chr12	7806921	7807360	45.2514	0.317155	0.0418919	9.25954e-15	6.68084e-14
chr12	7832081	7832560	33.0275	0.18199	0.0483675	0.000101015	0.000265664
chr12	7839131	7839910	47.7466	0.0260536	0.0398445	0.502351	0.581397
chr12	7843201	7843810	24.1546	-0.416362	0.0645465	1.6444e-11	9.11959e-11
chr12	7847161	7848320	90.9618	-0.0610617	0.0303182	0.0407905	0.0660336
chr12	7859551	7861170	369.592	0.00828352	0.0195748	0.670361	0.73453
chr12	7873021	7873110	6.78562	0.170148	0.108476	0.0553729	0.0867289
chr12	7890741	7891460	28.6829	-0.225498	0.0540018	1.50867e-05	4.44565e-05
chr12	7905041	7906480	109.374	-0.269335	0.0299934	8.40236e-20	8.62628e-19
chr12	7907171	7907350	12.3309	-0.156583	0.0788075	0.0268211	0.0453556
chr12	7910071	7910210	8.12281	-0.20587	0.0956534	0.0125385	0.0227882
chr12	7915961	7917840	51.487	0.0327433	0.0484157	0.480559	0.560498
chr12	7917951	7917980	4.60871	0.0402823	0.103422	0.631279	0.700173
chr12	7932791	7936970	526.807	0.288598	0.0143204	7.19064e-91	1.38164e-88
chr12	7937751	7938830	62.4192	0.380357	0.0413127	5.58819e-21	6.15548e-20
chr12	7954561	7954590	4.78017	-0.0364493	0.101557	0.664906	0.729877
chr12	7958731	7958960	14.2868	0.356368	0.0797303	1.44331e-06	4.83612e-06
chr12	7960271	7961520	152.887	0.181789	0.0246991	1.00292e-13	6.66813e-13
chr12	7970091	7972130	464.213	0.0506229	0.0173274	0.00331253	0.00676775
chr12	7972481	7972620	5.22722	-0.290731	0.12001	0.00349986	0.00711556
chr12	7976401	7977770	76.2318	0.00220794	0.0327244	0.945435	0.958943
chr12	7994781	7996030	147.924	0.224885	0.0241146	4.69161e-21	5.19076e-20
chr12	8018531	8019500	106.634	0.107158	0.0295617	0.00023111	0.000575525
chr12	8025971	8027660	739.495	0.063203	0.0144407	1.12166e-05	3.35934e-05
chr12	8031991	8034390	546.382	-0.00718096	0.0131026	0.582686	0.656364
chr12	8038151	8039330	145.826	-0.033537	0.0253848	0.181698	0.246088
chr12	8045801	8046450	36.8905	-0.0532487	0.0450306	0.221034	0.291134
chr12	8066441	8066510	6.33273	0.00889541	0.0955249	0.912006	0.933442
chr12	8077011	8078870	123.862	0.223977	0.0276095	2.08786e-16	1.70408e-15
chr12	8081341	8083090	341.743	-0.0237742	0.0161759	0.140011	0.196274
chr12	8108741	8109360	42.6567	0.0208724	0.0422924	0.625849	0.695323
chr12	8145741	8146830	177.993	-0.31152	0.0219512	2.53659e-46	9.8069e-45
chr12	8156951	8157210	12.4604	-0.240907	0.0830625	0.00125103	0.00276032
chr12	8157631	8157640	4.40402	0.135385	0.113131	0.133185	0.18792
chr12	8157791	8158100	18.9138	0.356942	0.0656696	1.04985e-08	4.4668e-08
chr12	8179451	8181590	335.484	-0.0286404	0.0170965	0.0922643	0.136359
chr12	8210731	8211170	17.5596	-0.052684	0.0633629	0.371946	0.452749
chr12	8227411	8227720	13.3014	0.380115	0.0789344	2.54284e-07	9.30645e-07
chr12	8231401	8232150	43.9788	0.249622	0.0417213	7.96454e-10	3.7865e-09
chr12	8237071	8238080	99.816	0.0897688	0.0276193	0.000939535	0.0021199
chr12	8241811	8244390	1566.29	0.19179	0.0103558	7.29804e-77	8.90826e-75
chr12	8246921	8247270	29.1265	0.280865	0.052373	2.38627e-08	9.78197e-08
chr12	8251671	8252050	30.6623	0.539218	0.0551725	1.54595e-23	1.97576e-22
chr12	8252801	8253090	13.3409	-0.320953	0.080194	1.39227e-05	4.12132e-05
chr12	8261001	8261510	30.8712	-0.323472	0.0571638	3.38516e-09	1.5136e-08
chr12	8282281	8282390	5.89094	-0.104037	0.0996149	0.211778	0.280577
chr12	8320281	8320370	6.99009	-0.18274	0.100716	0.0317421	0.0527675
chr12	8389861	8391050	114.924	0.0944079	0.0269053	0.000380764	0.000916043
chr12	8396191	8397260	220.199	0.059381	0.020511	0.00355086	0.00721058
chr12	8544441	8544680	14.1103	0.0413595	0.0698452	0.519635	0.597864
chr12	8609041	8609420	25.261	0.0837288	0.0542269	0.104167	0.151671
chr12	8657471	8657630	16.9753	-0.0638924	0.0650662	0.289943	0.366943
chr12	8681981	8682590	36.9401	0.164717	0.0489209	0.000442981	0.00105455
chr12	8687541	8688580	183.129	0.0174961	0.0209488	0.400425	0.4815
chr12	8689731	8690080	19.6232	0.394632	0.0724387	7.54873e-09	3.26128e-08
chr12	8692231	8693450	132.382	0.0178576	0.0254894	0.479166	0.55914
chr12	8696631	8699220	1062.63	-0.0858606	0.0144241	2.26885e-09	1.03244e-08
chr12	8699771	8700200	17.2748	-0.00749021	0.0711004	0.916575	0.937044
chr12	8753251	8753260	4.18862	-0.191743	0.123711	0.0477001	0.0759684
chr12	8780531	8780680	16.9538	-0.335754	0.0681855	1.80302e-07	6.71356e-07
chr12	8821751	8821770	4.87582	0.10281	0.103193	0.22586	0.296521
chr12	8823101	8824670	238.308	0.0539615	0.0196371	0.00691042	0.0132652
chr12	8828681	8828960	11.1184	0.0583416	0.0753862	0.392633	0.473607
chr12	8844631	8845000	21.3112	-0.122492	0.0581357	0.0252586	0.0429858
chr12	8856181	8856720	26.2524	-0.138345	0.0547993	0.00773574	0.0147046
chr12	8860481	8860910	33.417	0.33066	0.0486105	2.36951e-12	1.40899e-11
chr12	8890461	8891230	89.8222	0.156895	0.0306777	1.98368e-07	7.35228e-07
chr12	8913051	8916020	554.54	0.00380919	0.0146818	0.794657	0.838973
chr12	8947941	8948020	8.24429	0.00792217	0.0848596	0.915754	0.936433
chr12	8948501	8950950	1342.14	0.0389288	0.0098515	7.55651e-05	0.000202226
chr12	9039511	9039670	27.561	-0.0522428	0.0553684	0.319618	0.398627
chr12	9049521	9049820	17.7526	0.00404339	0.0645819	0.944522	0.958262
chr12	9063831	9066800	414.361	-0.109792	0.019232	9.07693e-09	3.8902e-08
chr12	9093941	9094130	10.9448	-0.0133709	0.0803498	0.851692	0.885132
chr12	9101411	9101530	7.49928	0.125627	0.0922173	0.113047	0.162895
chr12	9102341	9102350	4.35733	0.09082	0.107425	0.300817	0.378583
chr12	9103201	9103780	22.1682	-0.0431902	0.060979	0.45023	0.530958
chr12	9107061	9107320	11.8406	0.243924	0.0847601	0.00132033	0.00290043
chr12	9108171	9108610	12.5727	0.278983	0.0811877	0.000162217	0.00041353
chr12	9112761	9114250	47.5374	0.47054	0.0500429	6.41686e-22	7.4905e-21
chr12	9115161	9117630	579.96	0.191514	0.0172912	8.11054e-29	1.40012e-27
chr12	9118231	9118640	18.6674	0.360461	0.0686079	2.81839e-08	1.14696e-07
chr12	9163151	9164260	115.757	-0.52412	0.0312086	2.61034e-64	2.04874e-62
chr12	9164961	9165140	9.56133	-0.844441	0.0946237	3.13126e-20	3.30002e-19
chr12	9240141	9240690	30.2412	-0.0795175	0.0544685	0.123692	0.176197
chr12	9256251	9256730	23.4872	0.0994693	0.0587888	0.0720666	0.109689
chr12	9283371	9284920	268.442	0.0199116	0.018566	0.280863	0.357195
chr12	9313681	9313710	5.07375	-0.0356775	0.0997851	0.665866	0.730759
chr12	9318611	9320160	64.6897	0.0550562	0.0404274	0.161528	0.222311
chr12	9331031	9331600	26.4624	0.155478	0.0551044	0.00315977	0.00648063
chr12	9333681	9334670	64.679	-0.149649	0.0371122	4.89917e-05	0.000134758
chr12	9340881	9340970	7.80604	-0.100389	0.08998	0.196449	0.263015
chr12	9364321	9365310	87.8714	0.0158317	0.0326878	0.622047	0.691924
chr12	9372491	9372500	5.05428	0.1227	0.107184	0.164498	0.225841
chr12	9378711	9378790	7.78759	-0.263708	0.0982195	0.00206014	0.00437423
chr12	9404591	9404640	6.39538	-0.255631	0.137187	0.0146775	0.0262918
chr12	9407351	9408060	38.9146	-0.70655	0.05123	1.84958e-44	6.59048e-43
chr12	9411691	9413340	70.6341	-0.0647759	0.0361138	0.0667479	0.102451
chr12	9416051	9416170	6.24657	-0.694425	0.118722	3.71902e-10	1.82431e-09
chr12	9416421	9416520	6.31246	-0.382949	0.125046	0.000313504	0.000764266
chr12	9446971	9448880	368.373	-0.23155	0.0186069	5.77076e-36	1.40741e-34
chr12	9449791	9450710	39.4949	0.999415	0.0545053	1.88586e-76	2.26664e-74
chr12	9455591	9455690	5.16955	0.0241132	0.0962366	0.768033	0.81703
chr12	9459091	9459680	24.8023	0.000349258	0.0546702	0.994666	0.996001
chr12	9468921	9469260	18.2275	-0.0462226	0.0611421	0.409254	0.490359
chr12	9509641	9510090	15.062	-0.230415	0.0705697	0.000423151	0.00101044
chr12	9515341	9515450	4.52415	-0.263558	0.118855	0.00743507	0.0141819
chr12	9647221	9649350	351.823	-0.0353102	0.0157832	0.0246719	0.0420865
chr12	9649491	9649500	4.54945	0.00233608	0.103934	0.972539	0.979506
chr12	9651341	9651530	9.66778	-0.164735	0.0879748	0.0322707	0.0535594
chr12	9673391	9674250	43.497	0.434068	0.0467631	2.38734e-21	2.69003e-20
chr12	9708101	9708610	27.5103	0.15857	0.0528569	0.00163174	0.00352693
chr12	9739531	9740220	38.7029	0.0722002	0.0442168	0.0914314	0.135267
chr12	9748801	9749100	16.5628	-0.0498808	0.0649174	0.408448	0.489549
chr12	9750481	9751520	48.9189	0.26004	0.0414364	1.07024e-10	5.5216e-10
chr12	9813931	9814620	52.3886	0.762559	0.042957	1.2098e-71	1.22368e-69
chr12	9869371	9870160	30.5747	0.408668	0.0548337	1.43102e-14	1.01637e-13
chr12	9925921	9926000	9.49863	-0.0562288	0.079424	0.428197	0.509354
chr12	10010011	10010170	15.5353	0.067706	0.0736368	0.310852	0.389367
chr12	10098981	10099110	9.2041	-0.591726	0.0963201	6.94745e-11	3.64545e-10
chr12	10140131	10140210	8.16411	-0.12272	0.0888796	0.111905	0.161462
chr12	10153141	10154240	146.999	0.178063	0.0238926	5.13008e-14	3.49202e-13
chr12	10190701	10192430	108.888	-0.0339398	0.0287173	0.230936	0.302243
chr12	10211911	10214540	664.482	0.111087	0.0132149	3.35477e-17	2.88974e-16
chr12	10214701	10214770	6.29233	0.0230343	0.0921289	0.769768	0.818436
chr12	10235831	10236040	19.4849	-0.00731931	0.0603285	0.897337	0.921751
chr12	10283061	10283390	16.3691	-0.255444	0.0718591	0.000121862	0.000316625
chr12	10331591	10331920	19.9285	0.23467	0.0607461	4.25903e-05	0.000118145
chr12	10354301	10355130	81.3179	-0.0104166	0.0350796	0.761597	0.811787
chr12	10358311	10358320	4.75636	-0.0709912	0.103055	0.400454	0.481528
chr12	10360791	10361900	179.162	0.878509	0.0243779	1.26271e-285	1.45089e-281
chr12	10363791	10366510	275.48	0.276913	0.0217575	7.94811e-38	2.10979e-36
chr12	10392441	10392850	26.0037	0.10079	0.0561179	0.05746	0.0896329
chr12	10395801	10396020	13.8977	-0.321316	0.0863323	3.59877e-05	0.000100864
chr12	10503441	10503740	16.4216	-0.318223	0.0735568	3.42896e-06	1.09728e-05
chr12	10572811	10573550	67.3109	-0.16556	0.0350558	1.3824e-06	4.64377e-06
chr12	10612791	10614400	246.298	0.0215376	0.0195301	0.267296	0.342456
chr12	10673751	10674440	34.4166	-0.03059	0.0466804	0.496718	0.575984
chr12	10716331	10717740	155.613	0.0527281	0.0253386	0.0354409	0.0582316
chr12	10718331	10718740	18.2064	0.0982044	0.0673743	0.113983	0.164081
chr12	10721221	10724050	672.341	0.0991611	0.0141395	1.94535e-12	1.16504e-11
chr12	10749921	10750740	127.425	0.0611029	0.030077	0.0503992	0.0797703
chr12	10771281	10771380	8.8283	0.0362409	0.0817503	0.617792	0.688132
chr12	10799921	10799990	6.49118	0.360097	0.112039	0.000217243	0.000543317
chr12	10873231	10873930	41.1303	-0.192989	0.0436583	4.9429e-06	1.54888e-05
chr12	10940611	10940660	5.68238	-0.230067	0.111191	0.0126319	0.0229449
chr12	10982181	10982340	6.6895	-0.41974	0.111957	2.39068e-05	6.86602e-05
chr12	11067641	11067800	8.64494	0.0177196	0.0831637	0.809578	0.851175
chr12	11170581	11172900	642.878	0.029551	0.0150121	0.048223	0.0767091
chr12	11199491	11199890	25.8228	0.305318	0.0555305	9.70903e-09	4.14697e-08
chr12	11209311	11209380	6.8102	-0.23265	0.103393	0.00808786	0.015313
chr12	11227441	11227680	17.2228	0.188808	0.0706897	0.00362394	0.00734643
chr12	11228401	11228550	18.2563	0.177455	0.0656528	0.00359686	0.00729506
chr12	11486461	11487070	56.0211	-0.0099228	0.0387901	0.793009	0.837653
chr12	11498991	11499230	14.6581	0.377602	0.076556	1.42523e-07	5.36963e-07
chr12	11499991	11501150	271.492	-0.103668	0.0184862	1.68126e-08	6.99813e-08
chr12	11506671	11506780	9.6707	-0.157792	0.0878074	0.03864	0.0629187
chr12	11513401	11513570	10.9179	-0.271036	0.0853879	0.000422075	0.00100806
chr12	11543151	11543210	6.74435	0.221765	0.103383	0.0113932	0.0208982
chr12	11543511	11543580	7.11891	0.139768	0.0951625	0.0852665	0.127255
chr12	11543921	11544030	6.85419	0.059959	0.0936459	0.451085	0.531806
chr12	11545551	11545780	16.2863	0.269282	0.074216	8.23872e-05	0.000219288
chr12	11546601	11547820	94.6585	-0.18339	0.0297069	3.62949e-10	1.78231e-09
chr12	11553901	11554450	45.4631	0.230399	0.042144	1.84649e-08	7.65538e-08
chr12	11555911	11557160	74.9363	-0.0874789	0.0339531	0.00858558	0.0161696
chr12	11580061	11581560	86.5189	0.456975	0.0341352	9.15257e-42	2.90192e-40
chr12	11590241	11590300	5.30929	-0.107501	0.10142	0.201952	0.269437
chr12	11607431	11607440	4.35813	-0.0519809	0.104081	0.539847	0.616816
chr12	11609051	11609330	16.7054	-0.652266	0.0742949	1.28742e-19	1.30671e-18
chr12	11615431	11615930	24.3186	-0.0261227	0.0550247	0.61712	0.687508
chr12	11622081	11622420	33.0371	-0.0695671	0.0463423	0.119409	0.170931
chr12	11622901	11623000	8.42796	0.114613	0.0903088	0.141986	0.198671
chr12	11629831	11630650	86.949	-0.0288698	0.0309516	0.343067	0.423078
chr12	11648161	11653960	1256.65	0.0453704	0.0133245	0.000634829	0.00147264
chr12	11657291	11659690	487.352	-0.0594791	0.0155592	0.000123403	0.000320414
chr12	11663291	11663520	12.329	-0.250618	0.0839642	0.000896754	0.00202961
chr12	11666001	11667260	73.0885	-0.049738	0.0349807	0.14654	0.204147
chr12	11676111	11676550	16.5932	0.208609	0.0683786	0.00099178	0.00222853
chr12	11677191	11677360	10.8846	-0.182144	0.0860647	0.0163817	0.0290617
chr12	11685851	11685870	4.76472	-0.211038	0.118474	0.0268967	0.0454708
chr12	11701541	11701720	10.1564	-0.771451	0.0896477	5.71232e-19	5.54922e-18
chr12	11705371	11705380	4.27072	-0.0166313	0.102624	0.844412	0.87917
chr12	11705491	11705880	16.5542	0.0712615	0.0667873	0.24878	0.322078
chr12	11706921	11707190	13.6082	-0.490159	0.0825488	3.30229e-10	1.62799e-09
chr12	11707701	11707760	5.2998	-0.0874716	0.100784	0.295445	0.372869
chr12	11716801	11717810	28.5658	0.0197053	0.0598334	0.726462	0.782402
chr12	11718531	11720230	166.688	0.00920681	0.023355	0.690923	0.752098
chr12	11725091	11725230	8.38259	-0.141386	0.0916986	0.0736562	0.111806
chr12	11734311	11734330	4.5902	-0.342305	0.129835	0.00143229	0.00312609
chr12	11736881	11736940	6.03459	0.0203061	0.0929664	0.798	0.841687
chr12	11742031	11742300	17.2856	-0.134347	0.0739749	0.0451013	0.0722427
chr12	11743441	11744250	28.617	-0.0604386	0.0548354	0.245462	0.318417
chr12	11749071	11749360	12.6043	-0.0757108	0.0751354	0.265144	0.340067
chr12	11749711	11749720	4.50395	-0.105685	0.110416	0.230588	0.301846
chr12	11755731	11756450	32.9407	-0.0550745	0.0505906	0.25511	0.329084
chr12	11758721	11758820	7.22178	-0.313607	0.102998	0.000497159	0.00117284
chr12	11762161	11762840	28.6351	0.253506	0.0531824	6.42007e-07	2.24174e-06
chr12	11763451	11764220	43.3274	-0.732804	0.0514316	2.09609e-47	8.42905e-46
chr12	11765261	11765300	5.80687	0.0268139	0.0941864	0.737007	0.791257
chr12	11766001	11766650	26.6093	-0.514987	0.0654054	3.45822e-16	2.7786e-15
chr12	11771461	11771610	11.8342	-0.0866039	0.0759709	0.206552	0.274695
chr12	11777651	11777730	6.15157	-0.260118	0.10559	0.003897	0.00785398
chr12	11778201	11778900	24.1537	0.261824	0.0639636	1.33079e-05	3.94935e-05
chr12	11787811	11788680	48.5534	-0.0977919	0.0412548	0.0145642	0.0261104
chr12	11793211	11794660	161.46	-0.141308	0.0240044	2.70144e-09	1.22062e-08
chr12	11802361	11803020	35.6784	-0.19336	0.0462741	1.45747e-05	4.30389e-05
chr12	11811821	11815380	655.658	-0.0886479	0.0122858	4.67856e-13	2.94715e-12
chr12	11818651	11819120	26.946	0.297007	0.0542338	1.33766e-08	5.62965e-08
chr12	11819621	11819630	4.74529	0.258697	0.132859	0.0130861	0.0236924
chr12	11819771	11819950	8.36704	-0.122965	0.0875979	0.107529	0.155949
chr12	11821401	11824400	373.036	0.141223	0.0183699	1.01723e-14	7.31155e-14
chr12	11826601	11828210	159.341	-0.147748	0.022992	8.82395e-11	4.58845e-10
chr12	11829941	11830660	24.5959	0.352085	0.0567834	1.15305e-10	5.93178e-10
chr12	11832121	11832420	14.1725	-0.229063	0.0783716	0.00126229	0.00278331
chr12	11834081	11834910	23.4852	0.115642	0.0582413	0.0349576	0.0575259
chr12	11836401	11836790	19.9266	-0.283064	0.0664344	5.67284e-06	1.76359e-05
chr12	11838411	11839750	148.545	-0.0404931	0.0266241	0.115271	0.165698
chr12	11851401	11852420	38.006	0.105497	0.0453827	0.0159448	0.028356
chr12	11854951	11856690	618.43	0.285596	0.0163449	5.65376e-69	5.23334e-67
chr12	11862581	11864290	185.727	-0.0987561	0.024587	4.88966e-05	0.000134516
chr12	11869561	11870960	140.729	0.476208	0.030921	1.61562e-54	8.74558e-53
chr12	11875851	11875940	8.94974	0.159668	0.0954766	0.0499235	0.0791003
chr12	11877181	11878950	368.247	0.0645935	0.0189782	0.000614207	0.00142845
chr12	11879381	11879610	13.7855	-0.328756	0.0787651	6.39655e-06	1.97597e-05
chr12	11885311	11885430	8.92058	-0.413395	0.0975353	3.24329e-06	1.04131e-05
chr12	11941751	11942320	44.0645	-0.134218	0.0478422	0.00345272	0.00702868
chr12	11944071	11944550	18.8672	-0.147992	0.0695838	0.0204835	0.035584
chr12	11949591	11950870	130.902	-0.553403	0.0310864	5.71648e-72	5.85418e-70
chr12	11953631	11953680	4.83149	-0.32443	0.124701	0.00177069	0.00380255
chr12	11958811	11959000	8.60074	-0.302452	0.103439	0.000762818	0.00174749
chr12	11961631	11961990	19.0402	0.0629287	0.0662245	0.304398	0.382456
chr12	11969571	11970500	64.8594	-0.302065	0.0385149	4.61408e-16	3.67154e-15
chr12	11973491	11973890	12.6997	-0.373951	0.0906378	5.97639e-06	1.85278e-05
chr12	11991601	11991870	12.1017	-0.216199	0.0803405	0.00283226	0.0058608
chr12	11998051	11999150	148.597	0.277507	0.0340162	9.73847e-17	8.13209e-16
chr12	12008341	12010950	579.484	-0.00168993	0.0151663	0.911033	0.932668
chr12	12011411	12011600	11.6781	-0.159297	0.0818024	0.0308906	0.0514941
chr12	12012701	12012720	4.65551	-0.123177	0.111218	0.166948	0.228733
chr12	12016351	12019080	188.294	-0.0403653	0.0231939	0.0790976	0.119082
chr12	12023491	12023730	9.59261	-1.08529	0.104669	1.76098e-26	2.66777e-25
chr12	12032661	12033630	81.6753	0.0532329	0.0318259	0.0889733	0.132077
chr12	12036161	12036230	6.70943	-0.101696	0.093356	0.202389	0.269939
chr12	12081671	12082450	62.3351	0.318464	0.0375319	5.12783e-18	4.67818e-17
chr12	12086271	12087910	190.748	-0.242262	0.0221562	2.9714e-28	4.96108e-27
chr12	12088641	12089080	22.0427	-0.189847	0.0592894	0.000673227	0.00155553
chr12	12092221	12092970	49.4707	-0.150993	0.0406229	0.000129036	0.000334097
chr12	12111101	12111170	5.00708	-0.175592	0.110801	0.0520274	0.0820497
chr12	12152841	12152860	4.85142	-0.0969712	0.105526	0.258438	0.332715
chr12	12172341	12172510	9.92583	0.105782	0.0803784	0.139967	0.196218
chr12	12181631	12181740	6.4158	-0.201251	0.107277	0.0239208	0.0409409
chr12	12182591	12183660	147.411	-0.337765	0.0277276	7.33917e-35	1.70431e-33
chr12	12200021	12200560	40.4543	-0.0291889	0.0440132	0.493287	0.572706
chr12	12216511	12216580	6.8119	0.109425	0.0940736	0.172777	0.235664
chr12	12230921	12231910	70.7715	-0.292314	0.0346649	9.30853e-18	8.35214e-17
chr12	12237041	12237200	7.53779	-0.699286	0.105963	3.08605e-12	1.8154e-11
chr12	12240321	12241830	260.169	-0.203354	0.0212117	4.28894e-22	5.05931e-21
chr12	12242041	12242050	4.37429	-0.0622826	0.109755	0.475125	0.555259
chr12	12242311	12242660	9.97937	-0.259144	0.0904833	0.00124572	0.0027493
chr12	12255131	12255290	8.88297	-0.546793	0.0942842	6.7834e-10	3.24645e-09
chr12	12264061	12264660	21.6141	0.129166	0.0596656	0.021111	0.0365656
chr12	12264771	12268150	931.693	-0.0518118	0.0144006	0.000304628	0.000743902
chr12	12270661	12271090	16.9695	-0.486879	0.0714009	1.07681e-12	6.5813e-12
chr12	12282351	12284390	217.387	-0.167136	0.0212304	2.10131e-15	1.59392e-14
chr12	12294441	12295180	52.9847	-0.102991	0.037531	0.00490536	0.00969988
chr12	12319401	12320770	125.416	-0.121137	0.0256901	1.83132e-06	6.05873e-06
chr12	12327721	12328060	19.4475	0.00792218	0.0632844	0.893442	0.918589
chr12	12333421	12333930	22.9522	0.140652	0.0612508	0.0140586	0.0252862
chr12	12334211	12334760	24.4043	0.113225	0.0554899	0.031171	0.0519118
chr12	12349371	12351420	214.897	-0.113969	0.0200574	1.04428e-08	4.44464e-08
chr12	12356501	12358510	546.416	0.0710321	0.0157291	5.74139e-06	1.78349e-05
chr12	12365571	12366840	117.785	0.15773	0.030046	9.42698e-08	3.62043e-07
chr12	12376521	12377250	34.4498	0.00262068	0.0455148	0.952702	0.964323
chr12	12384551	12384950	19.8717	-0.337778	0.0682769	1.532e-07	5.75002e-07
chr12	12385121	12385160	4.76599	-0.266855	0.121413	0.00725672	0.0138686
chr12	12398041	12398760	44.9416	-0.0760252	0.0425421	0.0651683	0.10027
chr12	12399921	12400460	25.0298	-0.572866	0.0590739	3.02205e-23	3.80859e-22
chr12	12405591	12406540	109.898	-0.447875	0.0274781	1.36267e-60	9.37568e-59
chr12	12430971	12431120	10.537	-0.301119	0.0879262	0.000147371	0.000378241
chr12	12436041	12436460	18.8237	0.0799495	0.0729709	0.226823	0.297593
chr12	12442731	12443040	14.828	-0.406673	0.0762165	1.46475e-08	6.13738e-08
chr12	12446531	12446950	21.8435	-0.133548	0.0592797	0.016444	0.029162
chr12	12453801	12453920	10.3747	-0.32489	0.0920022	8.40714e-05	0.000223515
chr12	12501241	12501440	12.7092	0.0303378	0.0780906	0.664336	0.729399
chr12	12506021	12506200	10.9295	-0.134113	0.0795002	0.0591428	0.0919651
chr12	12506641	12506800	9.91226	0.0983779	0.0800739	0.161458	0.222225
chr12	12507121	12507440	15.8494	0.468786	0.0727497	1.5341e-11	8.53345e-11
chr12	12513221	12514270	94.8587	-0.0310492	0.0289127	0.276206	0.352091
chr12	12519021	12519230	14.6613	-0.418182	0.0756241	4.75598e-09	2.09741e-08
chr12	12520491	12522500	234.03	-0.00158868	0.0259092	0.980681	0.985616
chr12	12533511	12534450	26.9513	-0.0448728	0.0526592	0.371819	0.452619
chr12	12542961	12543150	10.9183	-0.0969081	0.0786613	0.168581	0.230682
chr12	12560591	12564420	730.006	-0.107956	0.0158006	6.59266e-12	3.77762e-11
chr12	12606801	12607600	37.7463	-0.276949	0.0522712	3.43575e-08	1.38534e-07
chr12	12608541	12608940	21.0976	0.327398	0.0658942	1.44671e-07	5.44578e-07
chr12	12611091	12613710	844.725	0.0672204	0.0119812	1.87067e-08	7.75078e-08
chr12	12616571	12617830	118.542	0.441827	0.0330993	1.40666e-41	4.42011e-40
chr12	12654821	12656710	366.962	0.0373607	0.0162073	0.0206029	0.0357703
chr12	12661271	12661380	7.09988	-0.0274794	0.0884745	0.720606	0.777509
chr12	12665301	12665440	8.45169	-0.0543253	0.0824869	0.456489	0.53706
chr12	12683191	12686070	679.153	0.135621	0.0151103	2.00641e-19	2.00949e-18
chr12	12695791	12697220	209.709	0.164328	0.0251606	3.85143e-11	2.06949e-10
chr12	12697861	12698460	45.0929	0.20446	0.0488874	1.28821e-05	3.82846e-05
chr12	12701261	12701880	45.6708	-0.0348266	0.0454184	0.427046	0.508231
chr12	12704281	12705270	122.902	0.0909155	0.0250476	0.000243939	0.000605304
chr12	12706041	12706060	6.11055	0.527818	0.108741	1.28411e-07	4.86068e-07
chr12	12713671	12713690	4.83744	0.169687	0.113191	0.0603036	0.0935802
chr12	12713891	12720040	1048.09	-0.00200354	0.0138415	0.884337	0.911346
chr12	12720221	12723040	110.85	0.0610615	0.0304435	0.0415838	0.067179
chr12	12723151	12727180	1186.55	-0.0266607	0.0174408	0.124097	0.176708
chr12	12736641	12737880	89.5184	0.276297	0.0303803	2.97687e-20	3.14019e-19
chr12	12741861	12741920	6.85165	0.0292802	0.0886726	0.702982	0.762584
chr12	12747431	12747510	6.73645	0.0150731	0.0889947	0.845256	0.879877
chr12	12758411	12759300	66.8985	0.041679	0.0347789	0.221504	0.291644
chr12	12784761	12785920	109.241	0.256241	0.0353862	1.46947e-13	9.64139e-13
chr12	12786321	12787750	227.541	0.0335679	0.0193328	0.0806882	0.121209
chr12	12788241	12789240	38.9149	0.275408	0.0478351	2.39155e-09	1.08612e-08
chr12	12791611	12793280	336.261	-0.237358	0.0203643	7.80785e-32	1.56351e-30
chr12	12802781	12803940	151.048	-0.322902	0.0251419	2.2482e-38	6.11177e-37
chr12	12804581	12804830	13.5442	-0.363836	0.0827002	1.91476e-06	6.31937e-06
chr12	12808401	12808430	5.01274	-0.0955111	0.105996	0.266922	0.342032
chr12	12808571	12808930	13.6682	-0.380138	0.0842459	1.05321e-06	3.58857e-06
chr12	12812651	12814090	245.042	0.0149004	0.0207364	0.469439	0.54965
chr12	12819301	12820620	120.038	-0.222824	0.0269777	6.25014e-17	5.28523e-16
chr12	12836921	12837530	34.1198	0.0996639	0.0465843	0.0263055	0.0445842
chr12	12839851	12840270	28.7364	-0.0228702	0.0500858	0.633851	0.702492
chr12	12874261	12874790	27.3034	0.0174436	0.0554805	0.729866	0.785254
chr12	12890421	12892120	204.652	-0.214752	0.0203794	2.61923e-26	3.92927e-25
chr12	12899821	12900540	22.5665	-0.00144055	0.0635787	0.980207	0.985249
chr12	12912481	12912550	5.68081	0.00909857	0.0932316	0.910158	0.931993
chr12	12915851	12917090	98.3132	0.313426	0.0300733	5.09831e-26	7.52839e-25
chr12	12921401	12921610	10.1705	-0.610758	0.0917732	2.49706e-12	1.4811e-11
chr12	12925511	12925720	10.0835	-0.788534	0.0923814	9.27726e-19	8.89208e-18
chr12	12933851	12934240	26.935	-0.304471	0.0564229	1.73463e-08	7.21071e-08
chr12	12941291	12941810	19.9339	0.0341446	0.0624836	0.55946	0.635015
chr12	12947111	12947210	7.99358	-0.662132	0.103471	1.23913e-11	6.94306e-11
chr12	12975831	12976720	41.4126	0.465114	0.0493719	5.9443e-22	6.95111e-21
chr12	12979341	12980330	104.28	-0.330143	0.0287478	3.64776e-31	7.07525e-30
chr12	12983161	12983970	99.6549	0.174098	0.0293114	1.63622e-09	7.5462e-09
chr12	12986151	12986250	10.6907	0.000148564	0.0763418	0.998149	0.998635
chr12	12999631	13001890	523.078	0.110054	0.0143573	1.42422e-14	1.01175e-13
chr12	13024281	13024410	11.3266	0.0132369	0.0730382	0.843001	0.878139
chr12	13043811	13045260	279.211	0.0256303	0.0177317	0.146347	0.203929
chr12	13049981	13050060	6.95413	0.216959	0.0990515	0.00995333	0.0184873
chr12	13054901	13055210	13.3417	-0.201907	0.0783741	0.00431116	0.0086161
chr12	13079511	13079910	21.0436	-1.03056	0.0669569	1.00708e-54	5.52079e-53
chr12	13087941	13089050	94.7167	-0.559913	0.0366006	5.52343e-54	2.92649e-52
chr12	13093331	13093980	25.6627	-0.167747	0.0553614	0.00139028	0.00304207
chr12	13095381	13096110	34.7738	-0.0577343	0.0477602	0.208822	0.277248
chr12	13097821	13099530	134.415	0.288583	0.0248678	1.13944e-31	2.262e-30
chr12	13100321	13103530	629.351	0.0361818	0.0161768	0.024658	0.0420671
chr12	13113891	13115270	345.392	0.0372043	0.0184821	0.0428964	0.0690724
chr12	13118491	13118600	7.8547	-0.0182418	0.0901699	0.813673	0.854568
chr12	13124781	13125620	82.1185	-0.274743	0.0343575	3.84853e-16	3.08072e-15
chr12	13135271	13136210	107.515	-0.0819137	0.0312592	0.00763276	0.0145264
chr12	13171951	13172260	19.5833	-0.515126	0.0664102	9.65799e-16	7.50696e-15
chr12	13173421	13174080	55.8567	-0.461025	0.0401926	2.4783e-31	4.84292e-30
chr12	13178761	13180060	128.687	-0.254092	0.0268971	1.22428e-21	1.4042e-20
chr12	13188981	13189770	55.7226	0.0107094	0.0391213	0.778934	0.826062
chr12	13193041	13194220	70.2184	-0.0326994	0.0344698	0.333297	0.412968
chr12	13195331	13197330	601.392	-0.14179	0.014503	8.75502e-23	1.07377e-21
chr12	13197971	13198070	6.25835	-0.368972	0.111382	0.000151776	0.000388799
chr12	13198881	13199310	17.7805	0.0988457	0.0635048	0.0946475	0.139479
chr12	13203101	13203200	7.6387	-0.146297	0.0932277	0.0746635	0.113168
chr12	13206051	13206860	43.5033	-0.109669	0.0499545	0.021688	0.0374666
chr12	13208291	13209050	32.7169	0.224412	0.0486235	1.62592e-06	5.41231e-06
chr12	13211671	13212520	42.028	0.363887	0.0449393	1.0995e-16	9.15256e-16
chr12	13234121	13234300	17.2426	-0.223287	0.070313	0.000578455	0.00135075
chr12	13252491	13252760	11.5297	0.415815	0.0847172	1.34758e-07	5.08888e-07
chr12	13254551	13254750	9.59159	-0.0131915	0.0811206	0.842214	0.877587
chr12	13255281	13256820	451.296	0.0304472	0.0144373	0.0343526	0.0566341
chr12	13257941	13258640	37.7648	-0.239011	0.0486716	3.37393e-07	1.21856e-06
chr12	13275261	13276510	160.167	-0.300162	0.0248765	4.02072e-34	8.97653e-33
chr12	13277391	13278990	194.128	0.167331	0.0203992	1.42403e-16	1.17659e-15
chr12	13289061	13289870	39.1345	0.0728324	0.0465954	0.104634	0.152277
chr12	13305091	13305240	9.38393	0.108498	0.0822627	0.136789	0.19235
chr12	13325901	13326680	46.0224	-0.0888604	0.0416924	0.0279662	0.0470831
chr12	13328761	13328950	9.52246	-0.201459	0.0936919	0.0129285	0.023433
chr12	13347261	13347810	23.8655	0.321636	0.0633211	8.56531e-08	3.30594e-07
chr12	13362231	13362730	42.3474	0.258715	0.043217	7.25046e-10	3.46124e-09
chr12	13374631	13375230	24.5468	-0.0167284	0.0582168	0.760622	0.811054
chr12	13379481	13380410	135.253	0.549593	0.0338372	1.78238e-60	1.22293e-58
chr12	13386031	13387030	104.792	-0.296327	0.0301124	1.97747e-23	2.5129e-22
chr12	13389781	13391380	466.905	-0.063853	0.0169088	0.000147068	0.000377507
chr12	13403881	13404450	23.4578	-0.38152	0.0595222	2.57118e-11	1.40238e-10
chr12	13405061	13405680	39.3848	-0.406026	0.0474467	1.79078e-18	1.68476e-17
chr12	13428421	13429210	63.1302	-0.211283	0.0348664	6.25929e-10	3.00631e-09
chr12	13435371	13436940	136.534	0.105637	0.0250249	1.96192e-05	5.6968e-05
chr12	13449951	13450470	28.3424	-0.131655	0.0563472	0.0133233	0.0240843
chr12	13453131	13453520	15.4395	-0.273259	0.0837904	0.000301805	0.000737532
chr12	13474571	13476180	175.158	0.232154	0.0239013	1.06956e-22	1.30508e-21
chr12	13496041	13496180	10.9932	-0.11717	0.0816049	0.105587	0.153494
chr12	13504071	13504770	31.4954	-0.0993753	0.0501345	0.0382797	0.0623916
chr12	13523601	13524280	28.4661	0.0892125	0.0548931	0.0866255	0.129022
chr12	13525131	13525160	5.9169	0.129099	0.0991922	0.121072	0.172974
chr12	13526331	13526990	45.6566	-0.477161	0.0484187	7.21048e-24	9.39275e-23
chr12	13530981	13531470	17.2274	-0.628806	0.0743922	2.61727e-18	2.43573e-17
chr12	13533601	13535490	248.835	0.240339	0.0189453	2.71547e-37	7.00946e-36
chr12	13539031	13539340	21.0496	-0.126044	0.0605078	0.025838	0.0438731
chr12	13559541	13559560	4.65537	-0.038715	0.101791	0.641915	0.709692
chr12	13559681	13559890	9.54918	-0.171015	0.0869813	0.0252636	0.042993
chr12	13565121	13565530	15.2205	-0.655944	0.082831	1.62494e-16	1.33708e-15
chr12	13569861	13570530	34.1503	-0.325303	0.0547737	6.18934e-10	2.97396e-09
chr12	13573771	13574280	28.0295	0.388117	0.0529487	4.09592e-14	2.80762e-13
chr12	13577121	13577380	14.5087	0.237146	0.0789456	0.000930531	0.00210074
chr12	13580241	13580610	20.7551	0.185985	0.0642136	0.00186824	0.00399546
chr12	13582701	13582830	9.17349	0.0873981	0.0827745	0.232511	0.303986
chr12	13595621	13596950	117.362	-0.00364391	0.0276642	0.939145	0.954189
chr12	13607611	13608420	105.545	0.312021	0.0303745	2.32977e-25	3.32075e-24
chr12	13621901	13622110	10.9576	-0.039132	0.0779617	0.575945	0.650284
chr12	13624301	13624480	10.383	0.0917788	0.0854627	0.22009	0.290058
chr12	13631411	13632590	87.2409	0.0668821	0.0310851	0.0287454	0.0482653
chr12	13660881	13661950	78.3124	0.167985	0.0337889	3.90638e-07	1.39946e-06
chr12	13670471	13670910	20.0341	0.0817338	0.0606469	0.150539	0.209011
chr12	13685981	13686780	44.526	0.0838884	0.0418433	0.0388498	0.0632244
chr12	13691421	13692210	42.6992	0.0146084	0.0419847	0.720533	0.777453
chr12	13702161	13703070	59.157	0.465085	0.0393752	4.358e-33	9.26392e-32
chr12	13713381	13714560	57.5188	-0.0299257	0.0376071	0.415305	0.496446
chr12	13724881	13725370	17.3838	0.120364	0.0667856	0.0509945	0.0806045
chr12	13726811	13730140	1106.27	0.0791508	0.0117992	1.75472e-11	9.70676e-11
chr12	13730411	13731070	25.6537	0.156146	0.0572938	0.0038996	0.00785875
chr12	13734331	13734340	4.1301	-0.106966	0.113052	0.229942	0.30114
chr12	13739021	13741110	497.534	0.0732972	0.0158189	3.27572e-06	1.05115e-05
chr12	13743041	13746770	447.129	0.119962	0.0159218	3.76859e-14	2.58777e-13
chr12	13749211	13750310	114.581	0.143897	0.0271822	8.1494e-08	3.15317e-07
chr12	13755331	13755430	7.73356	-0.281907	0.0979114	0.00101744	0.00228221
chr12	13760701	13761590	47.575	-0.535939	0.0432231	2.78959e-36	6.89413e-35
chr12	13762681	13762810	8.96775	0.0121	0.0809078	0.843747	0.87868
chr12	13772071	13772660	30.7921	0.155609	0.0532122	0.00209868	0.00444965
chr12	13784461	13784890	22.7365	-0.0238414	0.0588254	0.666958	0.731654
chr12	13794741	13794900	7.87288	-0.0310289	0.0839749	0.674726	0.738403
chr12	13798801	13800360	228.393	0.0663275	0.022217	0.00259515	0.0054099
chr12	13801721	13801740	4.9723	-0.068733	0.101245	0.410869	0.492037
chr12	13803171	13804150	52.4656	0.0130311	0.0384336	0.728523	0.784156
chr12	13809801	13809810	4.50036	0.0732459	0.106747	0.398444	0.479512
chr12	13816301	13817280	53.0146	-0.181652	0.0396237	2.42897e-06	7.91475e-06
chr12	13835111	13836450	133.926	0.0617368	0.0252523	0.0134632	0.0243115
chr12	13837491	13837630	7.43088	-0.259501	0.103925	0.00354621	0.00720199
chr12	13839401	13839850	19.8243	0.0238131	0.0637146	0.688981	0.750453
chr12	13843881	13844580	29.3159	-0.145592	0.0548967	0.00511993	0.0100895
chr12	13849371	13849910	29.319	-0.652678	0.0532482	1.34505e-35	3.22382e-34
chr12	13851391	13852510	145.161	0.0852674	0.0242213	0.000376538	0.000906495
chr12	13862231	13862240	4.67662	0.0524335	0.10104	0.515779	0.594102
chr12	13864021	13864380	35.9589	-0.125412	0.04664	0.00518055	0.0101977
chr12	13868811	13868870	6.36723	0.0149508	0.09234	0.849904	0.883702
chr12	13870051	13870530	19.0219	0.224911	0.0709533	0.000581005	0.00135638
chr12	13879781	13881000	59.5877	-0.367386	0.0372719	7.32225e-24	9.53619e-23
chr12	13890811	13891500	40.2562	-0.0449145	0.0435671	0.286979	0.363754
chr12	13896161	13896430	10.8181	0.114114	0.0838744	0.120001	0.17164
chr12	13913461	13913580	8.04071	-0.166301	0.0925751	0.0374129	0.0611189
chr12	13922251	13922810	26.0428	0.236928	0.0571895	1.26092e-05	3.75131e-05
chr12	13941151	13942470	148.087	0.053047	0.0226978	0.0184315	0.0323493
chr12	13942811	13943570	26.1151	0.494828	0.0603974	3.06518e-17	2.64903e-16
chr12	13947241	13947890	32.1024	0.366571	0.0528642	7.68798e-13	4.75509e-12
chr12	13958901	13960130	194.088	-0.0787293	0.0217506	0.000261586	0.000645756
chr12	13961631	13963030	82.8473	0.270822	0.031002	7.9037e-19	7.61067e-18
chr12	13971471	13971630	13.5848	0.0537528	0.070851	0.407492	0.488618
chr12	13973641	13974730	66.0299	-0.19657	0.0348661	8.60036e-09	3.69505e-08
chr12	13975211	13975220	4.34535	0.0311385	0.104508	0.711459	0.769736
chr12	13976011	13976500	27.2017	-0.170934	0.0558013	0.00121017	0.00267662
chr12	13978721	13982630	728.686	0.131334	0.013408	8.654e-23	1.06175e-21
chr12	14065261	14066220	60.5838	-0.0904577	0.0372661	0.0128478	0.0232985
chr12	14073401	14073410	4.75246	-0.0122925	0.0993014	0.881083	0.908891
chr12	14113101	14113310	11.5686	-0.668274	0.0869693	1.24897e-15	9.63114e-15
chr12	14129761	14129880	8.83936	-0.142973	0.0887426	0.0638881	0.0985367
chr12	14138541	14138860	27.1939	-0.039155	0.0509349	0.421931	0.503051
chr12	14166841	14167370	46.2428	0.116966	0.0427101	0.00466818	0.00926711
chr12	14174831	14175150	13.8556	-0.0187843	0.0783144	0.787607	0.833399
chr12	14185511	14186340	46.6789	0.192255	0.0415859	1.90508e-06	6.2902e-06
chr12	14188811	14189050	14.7512	-0.621575	0.0770254	6.34175e-17	5.36112e-16
chr12	14193681	14194220	28.0972	-0.0408003	0.051119	0.404185	0.485256
chr12	14211901	14212790	94.7303	-0.245828	0.0346841	4.73285e-13	2.97982e-12
chr12	14213721	14213820	6.39104	-0.261592	0.108632	0.00436599	0.00871691
chr12	14216621	14216630	4.89313	0.0176605	0.099652	0.83061	0.868257
chr12	14218881	14218950	6.66443	-0.116135	0.0968103	0.154956	0.214325
chr12	14238151	14238760	22.0684	0.263076	0.059986	3.97349e-06	1.26102e-05
chr12	14249451	14249630	12.9979	-0.58542	0.0821018	9.06203e-14	6.04488e-13
chr12	14253281	14254140	73.2438	0.0438721	0.0330212	0.176199	0.239693
chr12	14256671	14256780	10.6848	-0.203945	0.0833581	0.00609957	0.0118344
chr12	14257101	14258790	365.983	0.0413077	0.020942	0.0468999	0.0748234
chr12	14259691	14261370	373.627	0.106339	0.0151114	1.60944e-12	9.70045e-12
chr12	14267171	14267720	20.6196	0.346067	0.0626066	6.70687e-09	2.91349e-08
chr12	14283321	14284410	41.2097	0.134647	0.0475926	0.00320483	0.00656555
chr12	14364931	14366450	461	0.191043	0.0183431	1.09157e-25	1.58391e-24
chr12	14367121	14367560	16.3923	0.031723	0.0669418	0.608813	0.680065
chr12	14374701	14374800	7.93962	-0.432434	0.101249	2.53909e-06	8.25328e-06
chr12	14384301	14385650	219.426	-0.11233	0.0198803	1.27651e-08	5.38305e-08
chr12	14391031	14391290	10.1451	-0.182812	0.0891273	0.0189226	0.0331216
chr12	14394011	14395130	98.1535	0.0975507	0.0293509	0.000742629	0.00170433
chr12	14402831	14404560	130.235	0.109751	0.0259261	1.84604e-05	5.37857e-05
chr12	14408431	14408480	7.16377	0.0790578	0.09027	0.310137	0.388594
chr12	14416671	14417000	22.3404	0.246726	0.0622886	2.58432e-05	7.38437e-05
chr12	14417341	14417390	6.76243	0.181067	0.110604	0.0441368	0.0708552
chr12	14417581	14418380	35.1869	0.311237	0.0528609	9.42255e-10	4.44753e-09
chr12	14418541	14418560	4.96549	0.375937	0.125201	0.00040892	0.00097897
chr12	14454211	14454380	14.9615	0.00155307	0.0697299	0.981222	0.985982
chr12	14514091	14514510	29.5178	0.072281	0.0503632	0.133731	0.188604
chr12	14554251	14554800	51.0147	0.0355924	0.037566	0.332382	0.412004
chr12	14567221	14568150	58.9287	-0.0775179	0.0384175	0.0383876	0.0625485
chr12	14612981	14613660	26.2322	-0.236034	0.0561515	9.83884e-06	2.96831e-05
chr12	14619101	14619220	9.61115	0.0517538	0.0823898	0.478272	0.558271
chr12	14630031	14630720	70.2424	0.21403	0.0331983	5.17994e-11	2.75109e-10
chr12	14664451	14664700	13.2412	-0.158728	0.0781727	0.0238877	0.0408941
chr12	14716991	14717050	6.38602	0.00971343	0.0911583	0.906723	0.92931
chr12	14723821	14724010	14.8716	0.142093	0.0706901	0.0282048	0.0474449
chr12	14769621	14771250	85.2396	0.139497	0.0369919	0.000111322	0.000290921
chr12	14773611	14775370	436.386	0.0143785	0.013839	0.297442	0.374982
chr12	14777361	14777590	16.9053	0.138821	0.0654597	0.0222046	0.0382759
chr12	14780841	14781020	7.9215	0.218071	0.0965848	0.00895227	0.016793
chr12	14802641	14804330	684.035	-0.0356645	0.0115151	0.00190287	0.00406352
chr12	14828861	14829190	46.6642	0.831639	0.0430185	2.08891e-84	3.30305e-82
chr12	14834151	14835090	33.2613	0.541155	0.0497331	1.62668e-28	2.75705e-27
chr12	14841881	14842110	17.3748	-0.407787	0.0821439	9.33416e-08	3.5867e-07
chr12	14845371	14845730	30.5645	0.263337	0.0503673	5.53904e-08	2.18371e-07
chr12	14884561	14884900	19.5752	0.0257392	0.0611828	0.653858	0.720175
chr12	14886001	14886010	4.72024	-0.224429	0.125117	0.0233541	0.0400612
chr12	14928831	14929460	42.1032	0.198143	0.0512641	5.18439e-05	0.000142125
chr12	14948571	14949440	128.874	0.0910687	0.0262134	0.000437427	0.00104227
chr12	14951951	14952990	109.578	0.160628	0.0285816	1.19263e-08	5.04602e-08
chr12	14956721	14956880	11.7766	0.458081	0.0849738	8.92451e-09	3.82773e-08
chr12	14999851	14999910	6.19112	0.00829943	0.0945768	0.917566	0.937868
chr12	15001781	15002450	49.3231	0.265735	0.0440313	5.03006e-10	2.43676e-09
chr12	15011311	15011330	5.45539	-0.147464	0.105237	0.0892628	0.132451
chr12	15116001	15116600	38.3089	-0.190074	0.0449712	1.20644e-05	3.5981e-05
chr12	15151661	15151740	6.78	-0.132152	0.0985185	0.111006	0.160317
chr12	15165121	15165260	9.21225	0.0138842	0.0804192	0.845808	0.880299
chr12	15179721	15179910	11.1197	0.0290792	0.0778936	0.67576	0.739325
chr12	15181921	15181980	6.24365	-0.104995	0.0988736	0.203981	0.271776
chr12	15186701	15186870	11.8346	-0.163754	0.0791194	0.0210123	0.0364085
chr12	15213031	15213510	21.0034	0.124467	0.0609058	0.0290603	0.0487394
chr12	15220901	15221970	175.48	0.146243	0.0223804	4.3264e-11	2.31496e-10
chr12	15227201	15227300	9.63002	0.16124	0.0841615	0.0303901	0.0507485
chr12	15268371	15268560	9.93145	-0.00450392	0.0797029	0.948902	0.9616
chr12	15268851	15269200	27.0369	-0.0829342	0.0567478	0.121704	0.17375
chr12	15276201	15276530	21.544	0.157957	0.0582671	0.0040249	0.00809064
chr12	15278941	15279720	52.2986	0.0874317	0.0439162	0.0394269	0.0640544
chr12	15322131	15323320	141.585	-0.147382	0.0256289	6.95938e-09	3.01831e-08
chr12	15350201	15351410	90.4303	-0.27277	0.0312799	8.75308e-19	8.40555e-18
chr12	15355881	15356020	9.03562	-0.229076	0.095079	0.00554247	0.0108466
chr12	15356511	15357670	215.769	0.0045925	0.0195322	0.813098	0.854099
chr12	15364381	15364760	19.4783	-0.0542079	0.0635055	0.35983	0.440439
chr12	15423521	15424060	40.3931	0.279362	0.0477228	1.20635e-09	5.63791e-09
chr12	15435761	15435810	6.50854	-0.0369281	0.0911155	0.636948	0.705218
chr12	15474911	15474950	5.69687	-0.0183495	0.0963324	0.820392	0.860089
chr12	15489351	15489630	16.5243	0.105783	0.0707923	0.102118	0.149035
chr12	15520201	15520300	7.91118	0.0354896	0.0857365	0.639713	0.707742
chr12	15522691	15522820	12.7523	-0.0540904	0.0748971	0.424879	0.506047
chr12	15527481	15527520	5.41377	0.350202	0.113138	0.00034748	0.000841015
chr12	15527661	15527680	5.87603	0.332271	0.112501	0.000596728	0.00139043
chr12	15532511	15532630	10.0139	0.0715173	0.0804191	0.318035	0.396917
chr12	15534491	15534920	16.9642	0.0983824	0.064512	0.100816	0.14741
chr12	15563741	15564000	15.2667	-0.220064	0.0712337	0.000806352	0.00183962
chr12	15571541	15571750	11.8873	0.332467	0.0847794	1.81165e-05	5.28505e-05
chr12	15584481	15585380	32.8611	0.353704	0.0515553	1.39754e-12	8.46678e-12
chr12	15590211	15590950	62.813	0.160235	0.0376271	1.26076e-05	3.7509e-05
chr12	15599291	15599830	44.8771	-0.327147	0.0441666	2.99233e-14	2.07166e-13
chr12	15603341	15604310	48.3019	-0.164158	0.0423069	6.22739e-05	0.000168713
chr12	15628301	15629700	107.239	-0.263762	0.0286693	1.21519e-20	1.31124e-19
chr12	15631181	15631260	7.31288	-0.387284	0.105251	3.63417e-05	0.000101806
chr12	15634081	15634670	31.8955	-0.0283351	0.0481574	0.540795	0.61769
chr12	15649511	15649530	4.52602	-0.0394078	0.103349	0.638547	0.706666
chr12	15654111	15654260	7.85629	-0.165296	0.0965877	0.044586	0.0715064
chr12	15677171	15678100	72.7559	0.578827	0.0358924	1.72426e-59	1.13994e-57
chr12	15679281	15679570	15.2997	-0.0193941	0.0719927	0.768146	0.817115
chr12	15688301	15689720	128.844	0.271079	0.0277677	5.18913e-23	6.45892e-22
chr12	15700661	15700830	9.40356	0.190025	0.094639	0.0196625	0.0342869
chr12	15708831	15710250	215.449	0.222222	0.0195997	3.69297e-30	6.82645e-29
chr12	15720371	15720650	14.2341	0.0956724	0.0710844	0.140948	0.197405
chr12	15726141	15726800	21.9427	0.164976	0.0602617	0.00354275	0.00719539
chr12	15727661	15728940	132.342	0.305309	0.0269046	2.13009e-30	3.98059e-29
chr12	15732761	15733140	15.5433	-0.480229	0.0827458	7.09768e-10	3.39206e-09
chr12	15763341	15763820	31.7304	-0.202743	0.0505146	2.79849e-05	7.95624e-05
chr12	15770071	15770260	8.38313	0.0912274	0.0878778	0.232508	0.303986
chr12	15770931	15772100	98.6216	-0.0516012	0.029142	0.0723926	0.110118
chr12	15777381	15777770	15.1782	0.0148528	0.0711809	0.828206	0.866379
chr12	15780441	15781440	78.2508	0.0556818	0.0372951	0.126285	0.179439
chr12	15787761	15790310	694.192	-0.101927	0.0125457	3.72624e-16	2.9856e-15
chr12	15798981	15799500	23.2435	-0.0301112	0.0557666	0.569272	0.644113
chr12	15808651	15808800	12.1505	-0.0574233	0.0852334	0.444729	0.525643
chr12	15823151	15824100	44.3274	0.217709	0.043293	1.2932e-07	4.89326e-07
chr12	15838771	15839440	37.8257	0.153981	0.047218	0.000694718	0.00160175
chr12	15841041	15841130	8.67907	0.082523	0.088309	0.281649	0.358016
chr12	15853421	15854110	45.6673	0.603939	0.0491069	7.92999e-36	1.91962e-34
chr12	15854901	15856800	102.998	0.501763	0.0290848	1.36238e-67	1.1968e-65
chr12	15858551	15858610	7.3344	0.388894	0.100313	1.6586e-05	4.86275e-05
chr12	15881621	15884000	694.241	0.0125514	0.0120837	0.297823	0.375381
chr12	15886571	15887600	43.865	-0.0050995	0.0424095	0.901208	0.924938
chr12	15899261	15899550	14.3997	-0.164048	0.0721303	0.0127685	0.02317
chr12	15910641	15912660	369.692	-0.100066	0.0176094	1.10396e-08	4.68536e-08
chr12	15928461	15929460	44.8042	-0.0433537	0.0423062	0.291018	0.368114
chr12	15979251	15979340	11.2946	0.28896	0.082228	0.000114841	0.000299499
chr12	15982631	15982950	16.3189	-0.0779229	0.068484	0.216013	0.285411
chr12	15996331	15996540	16.1142	-0.296358	0.0718448	9.28194e-06	2.81057e-05
chr12	16012031	16012580	60.1425	-0.350017	0.0381226	8.52047e-21	9.28631e-20
chr12	16035831	16036360	23.4102	-0.359795	0.0616032	1.01207e-09	4.76295e-09
chr12	16075091	16075110	5.09808	-0.0852882	0.102031	0.312054	0.390629
chr12	16076671	16076830	14.5082	0.529433	0.0780233	1.23926e-12	7.53942e-12
chr12	16112701	16112900	11.7857	0.332186	0.083321	1.38279e-05	4.09514e-05
chr12	16165571	16165710	13.0188	-0.14616	0.074646	0.0304418	0.0508269
chr12	16271151	16271270	7.13746	0.0568995	0.0921935	0.47146	0.551665
chr12	16347261	16348160	51.4428	-0.0329867	0.0394484	0.390695	0.471725
chr12	16350761	16351120	22.3039	-0.697358	0.0650181	5.75343e-28	9.46119e-27
chr12	16385951	16386540	36.538	0.155648	0.0454378	0.000402507	0.000964715
chr12	16450231	16450250	5.05368	0.120971	0.10643	0.163777	0.224994
chr12	16531511	16532070	42.9428	-0.407805	0.0474181	3.06355e-18	2.83956e-17
chr12	16552421	16552580	9.67929	-0.616238	0.0911394	1.25971e-12	7.65895e-12
chr12	16562671	16562830	9.16373	-0.240109	0.0971582	0.00426569	0.00853336
chr12	16603371	16607140	272.954	0.0471363	0.0192964	0.0139784	0.0251522
chr12	16608051	16608750	39.232	0.194986	0.053132	0.000115774	0.000301778
chr12	16757151	16757400	10.8035	-0.0840575	0.0822704	0.24787	0.321072
chr12	16939881	16940260	39.3886	0.0395206	0.0432625	0.346124	0.426265
chr12	17020481	17021160	36.8693	0.143519	0.054947	0.00578382	0.0112745
chr12	17192841	17193020	11.8396	-0.136362	0.0830799	0.0629818	0.0972737
chr12	17641891	17642280	21.067	0.142856	0.0612538	0.0127085	0.0230727
chr12	17992181	17992220	6.24489	0.0984818	0.0969288	0.228125	0.299093
chr12	18140131	18140240	9.09491	0.0462422	0.0819259	0.524428	0.602466
chr12	18159331	18159450	13.5233	0.273021	0.0778068	0.00012781	0.000331111
chr12	18165481	18165850	16.6754	0.592032	0.0740571	1.17092e-16	9.73105e-16
chr12	18224891	18224990	9.98236	0.0701804	0.0825733	0.336355	0.416128
chr12	18250451	18250590	12.5143	0.0790863	0.076742	0.24906	0.322397
chr12	18283901	18284240	17.0016	0.658722	0.0729462	1.55452e-20	1.66643e-19
chr12	18320131	18320330	21.6427	0.304327	0.0620694	2.48489e-07	9.10307e-07
chr12	18332231	18332430	12.5772	-0.0452588	0.0750039	0.504548	0.583485
chr12	18345131	18345140	4.56143	0.0993442	0.109693	0.257691	0.331892
chr12	18345251	18345830	36.0287	0.118698	0.0474886	0.00929493	0.017376
chr12	18363501	18363610	9.00998	0.373655	0.0937323	1.11814e-05	3.34937e-05
chr12	18383271	18383540	12.6954	-0.248438	0.0875063	0.0013952	0.00305193
chr12	18422021	18422100	6.28023	-0.116154	0.101349	0.167552	0.229435
chr12	18430361	18431110	47.428	0.522696	0.0427512	2.75488e-35	6.51412e-34
chr12	18433751	18433880	9.45783	0.119983	0.0856841	0.110417	0.159576
chr12	18446011	18446460	15.9126	-0.0422211	0.0675045	0.498407	0.577627
chr12	18461871	18462820	36.618	-0.061683	0.0477988	0.179662	0.243738
chr12	18468061	18469690	111.643	0.339398	0.0326311	5.00687e-26	7.39654e-25
chr12	18480601	18480700	7.17673	-0.126919	0.0956387	0.118089	0.16928
chr12	18480821	18480830	4.34287	-0.032768	0.105264	0.695406	0.756104
chr12	18483081	18484400	175.987	-0.158669	0.0248237	1.00322e-10	5.18762e-10
chr12	18502941	18503110	10.2307	0.227315	0.0905471	0.00429785	0.00859211
chr12	18640391	18641000	20.5276	-0.0191684	0.0581528	0.726916	0.782755
chr12	18643411	18644290	82.0639	-0.278867	0.0373423	2.4184e-14	1.68542e-13
chr12	18647961	18647990	6.19041	0.208272	0.105357	0.0183783	0.0322645
chr12	18677251	18677460	14.8069	0.244895	0.0749456	0.0003673	0.000885641
chr12	18681041	18681160	8.18793	0.0616777	0.0868419	0.414941	0.496103
chr12	18681291	18684430	307.421	0.317076	0.0200964	1.02619e-56	6.05507e-55
chr12	18700391	18700640	22.895	0.314471	0.0582625	1.64776e-08	6.86615e-08
chr12	18704071	18704150	6.17773	-0.462517	0.110953	3.71137e-06	1.18203e-05
chr12	18747931	18748290	25.8804	-0.211983	0.0566798	7.9732e-05	0.000212713
chr12	18752431	18752850	22.6985	0.234232	0.0627845	7.11022e-05	0.000191033
chr12	18753531	18753710	10.2919	-0.0214136	0.0779365	0.759507	0.810166
chr12	18849051	18849340	12.3302	0.158721	0.0791171	0.0252628	0.0429925
chr12	18868691	18868900	9.43875	0.0487279	0.0819999	0.502795	0.581813
chr12	18874351	18874580	13.8171	-0.0147846	0.068339	0.814458	0.85523
chr12	18887181	18887190	4.35207	0.119003	0.111848	0.182229	0.246686
chr12	18887391	18889060	280.059	0.304835	0.0224146	1.00458e-42	3.32905e-41
chr12	18896161	18896270	8.10773	-0.0127483	0.0886614	0.867349	0.897758
chr12	18908321	18908550	12.7913	0.0911956	0.0738172	0.173621	0.236654
chr12	18935631	18935820	9.76974	-0.288989	0.0910961	0.000377563	0.000908786
chr12	18953571	18953850	15.4683	-0.504877	0.0754212	2.22046e-12	1.32346e-11
chr12	18965271	18965390	8.19524	0.439671	0.0959058	6.13817e-07	2.14753e-06
chr12	18990931	18991140	17.4816	-0.0559214	0.064919	0.353646	0.43409
chr12	18992171	18993150	82.2913	0.155551	0.0363009	1.14319e-05	3.41993e-05
chr12	18998441	18999030	28.5295	8.63369e-05	0.0538809	0.986731	0.990236
chr12	18999621	19000390	53.393	-0.390904	0.039192	3.4847e-24	4.61931e-23
chr12	19004331	19004450	8.06805	-0.0278707	0.0868734	0.711682	0.7699
chr12	19014211	19014710	26.8975	-0.323018	0.0539348	4.93392e-10	2.39268e-09
chr12	19018671	19019080	21.4403	-0.0720995	0.0591768	0.195163	0.261539
chr12	19036701	19037220	31.6556	0.26048	0.0503297	7.58729e-08	2.94713e-07
chr12	19065691	19066990	59.8432	0.134398	0.0510027	0.00562159	0.0109872
chr12	19125411	19125610	12.596	0.295367	0.0918005	0.00030207	0.000738158
chr12	19129001	19131740	565.365	-0.0494374	0.0145284	0.000636889	0.00147712
chr12	19137601	19137840	12.7698	-0.739276	0.0869467	1.24296e-18	1.18163e-17
chr12	19138781	19138890	7.93265	0.113602	0.0889496	0.141537	0.198136
chr12	19139721	19140020	13.5663	0.128822	0.0735527	0.0540181	0.0848522
chr12	19140721	19140850	7.70527	-0.170986	0.0977592	0.0393771	0.0639847
chr12	19154801	19154910	8.08922	-0.0647596	0.0875614	0.394909	0.47596
chr12	19186851	19186980	10.9129	-0.0840962	0.0787418	0.227491	0.298339
chr12	19190891	19191440	17.4102	0.374871	0.0706513	2.01133e-08	8.30486e-08
chr12	19197191	19197210	4.56169	-0.0266604	0.101398	0.748823	0.801312
chr12	19205241	19205550	20.7111	-0.149778	0.0596931	0.00755232	0.0143869
chr12	19227361	19227780	14.7992	-0.026957	0.070811	0.677695	0.74095
chr12	19234161	19234640	26.7313	0.141413	0.0574332	0.00899457	0.0168656
chr12	19239721	19239770	6.3705	0.417514	0.109005	1.78828e-05	5.22093e-05
chr12	19244491	19244500	4.95166	0.181876	0.117077	0.0517485	0.0816517
chr12	19263681	19264060	28.7108	-0.0345598	0.0525462	0.490426	0.569938
chr12	19273541	19274790	134.827	0.361649	0.0270021	1.267e-41	3.99073e-40
chr12	19277871	19277990	9.40215	-0.0549695	0.0811734	0.446212	0.527063
chr12	19288731	19288870	12.8277	0.0536479	0.0763503	0.436161	0.517201
chr12	19298811	19300040	77.4914	0.060341	0.0314042	0.0508253	0.0803665
chr12	19316591	19316670	8.44078	0.0715517	0.0839982	0.333581	0.41324
chr12	19381741	19382850	89.6808	-0.180986	0.0347308	1.18449e-07	4.50129e-07
chr12	19402771	19403490	55.0974	-0.814034	0.0399668	2.03467e-93	4.25586e-91
chr12	19409541	19409600	5.6847	0.00165471	0.0932302	0.982989	0.987366
chr12	19409731	19409750	4.49724	0.0395846	0.101563	0.635605	0.704024
chr12	19410281	19410420	7.49977	0.0327646	0.088808	0.670459	0.73461
chr12	19411321	19412060	24.6949	-0.0265027	0.0576719	0.626522	0.695941
chr12	19431551	19432510	79.6342	0.446276	0.0362038	1.00928e-35	2.43188e-34
chr12	19438941	19441210	814.992	0.0651871	0.014699	8.5065e-06	2.58745e-05
chr12	19441721	19442030	10.7506	-0.101732	0.0843056	0.169495	0.231788
chr12	19451241	19451580	15.2909	0.102498	0.0690688	0.106479	0.154635
chr12	19462191	19462700	18.8766	0.186211	0.068139	0.00308008	0.00633089
chr12	19493601	19493880	15.7872	-0.333128	0.0790111	5.00719e-06	1.56774e-05
chr12	19495731	19496910	81.584	-0.247705	0.0334522	4.73181e-14	3.22912e-13
chr12	19507951	19508100	10.3168	0.0760839	0.0800236	0.285807	0.362531
chr12	19508871	19509230	26.9632	-0.0764302	0.0553131	0.144523	0.201748
chr12	19546011	19547590	188.951	0.408336	0.0219789	7.38783e-78	9.32153e-76
chr12	19553271	19553440	14.8126	0.0503751	0.0719248	0.443009	0.523988
chr12	19561471	19562260	43.4781	0.232447	0.0478454	4.5516e-07	1.61766e-06
chr12	19573031	19573120	9.0366	0.395942	0.0928711	3.1208e-06	1.00374e-05
chr12	19576021	19576130	6.76646	-0.191136	0.102326	0.0264833	0.0448512
chr12	19643721	19643910	13.0491	-0.0390987	0.0726559	0.554739	0.630598
chr12	19739351	19739440	8.11429	-0.0171594	0.0852116	0.818113	0.858213
chr12	19744511	19745280	46.3884	0.034922	0.0424464	0.396651	0.477699
chr12	19757441	19757780	19.9305	0.235926	0.0635466	7.57121e-05	0.000202591
chr12	19779011	19779020	4.94024	0.119807	0.105701	0.166125	0.22778
chr12	19850431	19850680	14.8757	-0.165638	0.0705589	0.0104546	0.0193284
chr12	19855991	19857380	162.788	0.350461	0.0254416	6.94891e-44	2.42003e-42
chr12	19862601	19862930	12.1518	-0.019959	0.0764075	0.77171	0.820086
chr12	19866871	19867770	56.9326	0.0886679	0.0367799	0.013611	0.0245494
chr12	19872361	19873450	101.153	-0.136168	0.0292035	2.19659e-06	7.19482e-06
chr12	19885481	19886120	29.3947	-0.167821	0.054693	0.00121379	0.00268409
chr12	19915281	19916470	60.9095	0.213595	0.0374809	5.38296e-09	2.35979e-08
chr12	19947441	19947560	7.60149	-0.0550646	0.086631	0.464528	0.544882
chr12	19964241	19965700	43.2891	0.0666583	0.0456291	0.129958	0.183905
chr12	19966971	19968270	339.762	0.226859	0.017933	4.43727e-37	1.13318e-35
chr12	19969611	19972600	326.923	-0.00930718	0.0203477	0.644924	0.712369
chr12	19978351	19978490	9.02439	0.0776283	0.0844302	0.295266	0.372676
chr12	19988411	19989460	67.867	-0.14233	0.0354174	3.9657e-05	0.000110483
chr12	20011311	20011530	17.6161	-0.406355	0.0738181	5.37399e-09	2.35598e-08
chr12	20040921	20041090	14.0794	0.0644617	0.0711786	0.322244	0.401367
chr12	20050331	20050820	33.016	0.000617903	0.049028	0.989674	0.992426
chr12	20058261	20058510	13.6367	-0.0480495	0.0724207	0.46641	0.546672
chr12	20097391	20097950	19.6318	0.127009	0.0630784	0.0308056	0.0513693
chr12	20099591	20099890	10.417	-0.263443	0.0904049	0.00102312	0.00229363
chr12	20143121	20143170	5.99678	0.201354	0.103353	0.0207924	0.0360641
chr12	20150921	20151380	30.1258	0.0647158	0.0480357	0.161271	0.222
chr12	20194291	20194440	12.1143	0.443284	0.0804813	4.94107e-09	2.17459e-08
chr12	20211451	20214670	727.929	0.100028	0.0129442	9.20574e-15	6.64313e-14
chr12	20262261	20262330	7.08369	0.0435309	0.0896374	0.590732	0.663758
chr12	20268191	20268360	10.4458	0.125259	0.085307	0.0943741	0.139129
chr12	20367711	20370590	839.475	-0.0344299	0.0119493	0.00387547	0.00781286
chr12	20370751	20370760	4.48304	0.215624	0.122156	0.0267803	0.0452927
chr12	20370991	20371560	15.974	0.639911	0.0790265	4.62312e-17	3.94853e-16
chr12	20410041	20410290	10.4001	-0.0884946	0.0824321	0.224269	0.294722
chr12	20415151	20415520	19.7815	-0.163979	0.0658477	0.00721449	0.0137946
chr12	20449151	20449860	24.6661	0.146326	0.0571372	0.00667779	0.0128606
chr12	20455161	20455640	20.1272	-0.241572	0.0677552	0.000125144	0.000324665
chr12	20463881	20464190	13.0177	0.00419274	0.0739859	0.95022	0.962597
chr12	20466121	20466220	7.74712	-0.267778	0.101793	0.00228746	0.0048157
chr12	20468941	20469000	5.92145	0.236945	0.107579	0.00894613	0.0167822
chr12	20472041	20472460	29.472	-0.0540919	0.0516081	0.27223	0.347798
chr12	20477101	20478390	71.8957	0.0463314	0.0328665	0.151295	0.209935
chr12	20486371	20486500	9.88852	0.234049	0.0888625	0.00292793	0.00604165
chr12	20507581	20508210	34.7737	0.0969031	0.0460125	0.0262321	0.0444751
chr12	20527021	20528490	95.9684	-0.324518	0.0306616	8.26674e-27	1.27648e-25
chr12	20547991	20548210	8.73636	-0.022223	0.0866531	0.768136	0.817109
chr12	20549281	20549380	12.9495	0.171874	0.0798178	0.016126	0.0286434
chr12	20580841	20581000	8.91391	0.00721809	0.0845727	0.924146	0.942928
chr12	20587651	20588980	306.016	0.030377	0.0184535	0.0978501	0.1436
chr12	20592231	20593340	137.115	0.404872	0.0257611	2.18065e-56	1.27578e-54
chr12	20601801	20601930	13.0301	0.0943984	0.0776698	0.173989	0.2371
chr12	20624801	20624990	17.9584	0.125059	0.0666989	0.0424306	0.0684041
chr12	20646381	20646850	20.6195	0.200094	0.0616784	0.000545735	0.00127904
chr12	20657141	20658210	102.418	-0.304323	0.0298103	4.60461e-25	6.45379e-24
chr12	20680761	20681410	44.3278	0.660447	0.042828	1.07947e-54	5.90828e-53
chr12	20694361	20694370	4.54769	-0.169528	0.115482	0.0664337	0.102013
chr12	20694791	20697080	375.638	0.151856	0.0172203	7.45365e-19	7.18936e-18
chr12	20698661	20699640	46.7168	0.0461945	0.0426586	0.264139	0.33894
chr12	20750891	20751570	34.3682	-0.0550103	0.0492465	0.244153	0.316939
chr12	20798391	20799000	34.5073	0.209774	0.0487643	7.59258e-06	2.32336e-05
chr12	20833001	20833200	13.3504	-0.422895	0.0811701	2.64462e-08	1.07915e-07
chr12	20950371	20950500	12.9636	0.105631	0.0773915	0.128278	0.181864
chr12	21170001	21170170	18.297	0.367257	0.0684053	1.43804e-08	6.02956e-08
chr12	21171591	21172610	63.1315	0.298927	0.0384666	2.05437e-15	1.55954e-14
chr12	21175541	21175640	7.38192	0.577939	0.104541	3.07684e-09	1.38237e-08
chr12	21224041	21224210	11.5138	-0.120297	0.0803094	0.0926476	0.136859
chr12	21248821	21248990	14.7686	-0.00942756	0.0708049	0.884361	0.911349
chr12	21296841	21297030	12.8554	0.140779	0.0780113	0.0451824	0.0723584
chr12	21313631	21313710	8.85676	0.317534	0.0950245	0.000179417	0.00045446
chr12	21323921	21323950	5.18803	0.25063	0.11317	0.00775477	0.0147368
chr12	21324371	21325290	106.452	-0.0944296	0.0273857	0.000475496	0.0011258
chr12	21437241	21438640	345.163	0.12996	0.0169229	1.17529e-14	8.40589e-14
chr12	21500671	21502650	842.334	0.158539	0.0117526	1.12388e-41	3.55291e-40
chr12	21527071	21528360	237.32	-0.298117	0.019261	1.32249e-54	7.20176e-53
chr12	21652971	21653080	7.94879	-0.568738	0.09994	1.17628e-09	5.50408e-09
chr12	21656121	21658460	667.161	0.0121683	0.0119294	0.306634	0.384862
chr12	21680321	21680670	33.3922	0.258213	0.0476796	2.0526e-08	8.46491e-08
chr12	21697981	21698090	7.44319	0.149851	0.0959655	0.0669107	0.102669
chr12	21718471	21718820	24.7856	0.110786	0.0550354	0.0336343	0.0555785
chr12	21773221	21775800	759.593	0.16243	0.0143257	5.17224e-30	9.48863e-29
chr12	21776381	21776540	9.61806	0.395156	0.0899003	1.77468e-06	5.88104e-06
chr12	21881661	21882520	73.7723	-0.415514	0.036965	3.64104e-30	6.73262e-29
chr12	21910271	21910280	3.95396	-0.0784191	0.114605	0.379566	0.46053
chr12	21910441	21912090	102.691	-0.088668	0.0280198	0.00133652	0.00293338
chr12	21940591	21942420	162.068	-0.0139375	0.0249733	0.572707	0.647268
chr12	21989951	21990040	8.09685	0.0777348	0.090142	0.328333	0.407788
chr12	22029561	22029840	18.3279	0.234837	0.0709553	0.000338174	0.000820173
chr12	22030141	22030150	4.4908	0.0844482	0.107305	0.32929	0.408782
chr12	22034881	22035380	15.4171	-0.0887675	0.068593	0.159667	0.220054
chr12	22045801	22047320	389.027	0.0615104	0.0204853	0.0024866	0.00520154
chr12	22083261	22083650	20.3561	0.00909767	0.0605377	0.87327	0.902586
chr12	22101071	22102620	157.89	0.479536	0.0262902	2.94978e-75	3.42591e-73
chr12	22115791	22116580	63.6544	-0.179738	0.0377604	1.04186e-06	3.55166e-06
chr12	22117471	22118440	53.1241	0.0996187	0.0402162	0.0108205	0.0199421
chr12	22188531	22188900	22.6015	-0.324226	0.0621234	3.9759e-08	1.59193e-07
chr12	22228491	22228660	10.6689	0.533341	0.0895605	2.76122e-10	1.37177e-09
chr12	22231961	22232120	14.4877	-0.228204	0.0722516	0.000599017	0.00139538
chr12	22254261	22256900	412.545	0.0707658	0.015743	6.36104e-06	1.9657e-05
chr12	22257121	22257130	4.36595	0.0690306	0.106422	0.422645	0.503726
chr12	22261991	22263090	99.7779	-0.133688	0.0297055	4.80845e-06	1.50922e-05
chr12	22263661	22264520	71.1481	0.185711	0.0390951	1.04463e-06	3.5606e-06
chr12	22275691	22276380	56.6155	0.189285	0.0390377	6.42053e-07	2.24186e-06
chr12	22282201	22283910	182.604	-0.119246	0.022935	1.52387e-07	5.72144e-07
chr12	22286951	22287480	19.3215	0.112754	0.0647571	0.0608457	0.0943348
chr12	22287651	22288690	66.192	0.121112	0.0343998	0.000325022	0.000790479
chr12	22310391	22310470	6.24075	-0.0883833	0.0977863	0.282169	0.358576
chr12	22311791	22313540	178.071	0.0574743	0.0222206	0.00911242	0.0170652
chr12	22314011	22314350	16.0454	0.446495	0.0706163	3.64699e-11	1.96356e-10
chr12	22318441	22318880	16.2258	0.00558362	0.0671339	0.929097	0.946567
chr12	22321691	22322160	16.8397	-0.114862	0.0656231	0.0588787	0.0916081
chr12	22322271	22322280	4.39897	0.00130686	0.102752	0.987436	0.990764
chr12	22327621	22328610	36.6982	0.259639	0.0503311	8.24488e-08	3.18826e-07
chr12	22332151	22332750	24.886	-0.0747593	0.054803	0.150512	0.20898
chr12	22332881	22336250	728.111	0.0229477	0.0118735	0.0527294	0.0830361
chr12	22408641	22409770	80.9594	-0.084215	0.032694	0.00869213	0.0163511
chr12	22415801	22415970	10.0129	-0.423302	0.0963609	1.51216e-06	5.05523e-06
chr12	22437561	22437680	8.41276	-0.0256316	0.0823172	0.724716	0.780902
chr12	22443471	22444070	60.4617	0.0594567	0.0355408	0.0875201	0.130202
chr12	22457251	22457280	5.39287	0.0317949	0.0959431	0.693697	0.754588
chr12	22458341	22458960	61.8771	0.163805	0.0370475	5.91417e-06	1.83465e-05
chr12	22459831	22460150	21.379	0.0164977	0.0588248	0.766546	0.815855
chr12	22529441	22529530	8.78142	-0.201734	0.0911624	0.0112731	0.0206997
chr12	22538481	22538580	6.4548	-0.0895112	0.0952502	0.267061	0.342182
chr12	22543041	22545200	785.905	-0.00721751	0.0138837	0.602029	0.673951
chr12	22588871	22589130	20.0999	0.358539	0.0659446	1.02051e-08	4.34821e-08
chr12	22624281	22627190	943.529	0.0296871	0.0129241	0.0212541	0.0367938
chr12	22627471	22627480	4.4075	0.0284218	0.104399	0.739486	0.793345
chr12	22631971	22632050	6.48391	-0.185083	0.103827	0.0329082	0.0544967
chr12	22635901	22636090	12.3265	-0.228484	0.0842357	0.00238939	0.00501445
chr12	22684291	22684820	22.5103	-0.11651	0.0572553	0.0310607	0.0517426
chr12	22692841	22693350	15.9311	-0.147363	0.0733061	0.0270255	0.0456614
chr12	22698721	22698980	20.1273	-0.193655	0.0661191	0.00160846	0.0034801
chr12	22709461	22709570	10.4926	-0.14083	0.0850476	0.0597675	0.0928325
chr12	22720491	22720640	8.58878	0.0575608	0.0856732	0.414987	0.496138
chr12	22729121	22729140	5.15125	-0.0169118	0.0976449	0.83687	0.873311
chr12	22740941	22741140	8.80384	0.0863628	0.0885798	0.260435	0.334888
chr12	22766831	22767470	31.0988	-0.0625524	0.05395	0.222191	0.292417
chr12	22808921	22809120	11.1815	-0.306648	0.0874523	0.000103717	0.000272268
chr12	22822111	22822130	4.98424	-0.235069	0.116636	0.0137137	0.024719
chr12	22855471	22856540	50.3485	0.16858	0.0429012	4.91591e-05	0.000135201
chr12	22861071	22861180	9.2262	-0.0517799	0.0841438	0.483914	0.563776
chr12	22874221	22874490	13.6792	-0.219071	0.0794487	0.00227677	0.00479532
chr12	22900501	22900750	13.0303	-0.536964	0.0858742	3.60887e-11	1.94382e-10
chr12	22916181	22917380	84.7079	-0.178825	0.0327684	2.66516e-08	1.0872e-07
chr12	22934721	22935760	95.5302	0.135774	0.0293816	2.70603e-06	8.76831e-06
chr12	22974951	22975250	18.7114	0.0998948	0.0660001	0.101889	0.148739
chr12	22981831	22981940	8.62589	-0.0960762	0.0887749	0.210577	0.279257
chr12	22987171	22987850	41.8538	-0.342176	0.0451154	7.15092e-15	5.20917e-14
chr12	23055131	23055270	9.53976	-0.202134	0.0914783	0.0112382	0.0206423
chr12	23083451	23083520	6.8953	-0.0875524	0.0924694	0.268506	0.343751
chr12	23084531	23085160	48.3343	-0.186991	0.0408419	2.44414e-06	7.96101e-06
chr12	23098731	23099020	16.1978	0.257728	0.0755301	0.000198322	0.000499089
chr12	23205301	23205490	23.673	0.0487212	0.0545469	0.347546	0.42776
chr12	23431221	23431270	5.02099	-0.198254	0.120141	0.0376027	0.0614032
chr12	23493961	23494080	8.1282	-0.105493	0.0864698	0.16285	0.223871
chr12	23549941	23550110	11.0018	-0.177636	0.0870802	0.0200286	0.0348719
chr12	23555291	23556140	58.1136	-0.0759335	0.0359663	0.0308643	0.0514547
chr12	23611471	23611720	14.4009	-0.0742836	0.0704887	0.249949	0.32338
chr12	23631791	23632390	31.5002	-0.179486	0.0491526	0.000140045	0.000360792
chr12	23640351	23641200	88.0571	-0.439185	0.0303764	3.2147e-48	1.34157e-46
chr12	23684131	23684480	16.9836	-0.351092	0.0711657	1.60265e-07	6.00265e-07
chr12	23702751	23703450	26.7324	-0.21257	0.0566933	7.65377e-05	0.000204657
chr12	23707381	23707460	7.09535	-0.052355	0.0891548	0.497335	0.576562
chr12	23722751	23722980	11.4544	-0.786071	0.0877299	2.43749e-20	2.58276e-19
chr12	23757441	23758300	79.4734	-0.641102	0.0342064	1.68412e-79	2.26063e-77
chr12	23760461	23761080	62.922	-0.243049	0.0368852	1.63736e-11	9.08143e-11
chr12	23770381	23772080	281.016	-0.118356	0.0183678	9.01082e-11	4.68181e-10
chr12	23810401	23810520	7.53693	-0.331074	0.102782	0.00025265	0.000625218
chr12	23826791	23827070	15.8437	0.0647748	0.0702008	0.314053	0.392732
chr12	23830151	23830830	36.2102	-0.124308	0.0469457	0.00588144	0.011447
chr12	23855801	23856090	13.7917	-0.305968	0.0785412	2.33521e-05	6.71465e-05
chr12	23857011	23857830	115.38	0.238898	0.0304689	1.62976e-15	1.24604e-14
chr12	23862771	23863160	23.7837	-0.977933	0.0660996	8.69009e-51	4.04366e-49
chr12	23887151	23887320	10.1207	-0.349712	0.091451	2.38512e-05	6.85107e-05
chr12	23895351	23896420	217.705	-0.548967	0.0271276	2.63608e-92	5.32012e-90
chr12	23897941	23897960	4.83975	-0.000166974	0.100181	0.998107	0.998617
chr12	23898291	23898370	7.21847	-0.0905532	0.0923681	0.252449	0.326127
chr12	23906201	23907130	68.1653	-0.163975	0.0337195	6.98595e-07	2.42895e-06
chr12	23909581	23909930	22.2395	0.0280848	0.0566782	0.601008	0.673035
chr12	23921291	23922230	48.2385	-0.285097	0.0405749	6.22184e-13	3.87665e-12
chr12	23929951	23930260	16.2916	-0.00639394	0.0670082	0.917551	0.937859
chr12	23944001	23944570	33.0406	0.189882	0.0483613	4.36145e-05	0.000120821
chr12	23947441	23947700	9.60281	-0.0213044	0.0815396	0.768548	0.817442
chr12	23947831	23948090	9.63334	-0.0222427	0.0844803	0.764176	0.813942
chr12	23948251	23951750	470.805	0.131732	0.0158526	6.88812e-17	5.81019e-16
chr12	24014151	24016540	678.755	-0.00912799	0.0131779	0.48718	0.566869
chr12	24034181	24034740	20.6594	0.0724589	0.0615811	0.208542	0.276941
chr12	24066911	24067370	32.4116	0.178633	0.0538733	0.000485226	0.00114666
chr12	24069551	24070380	61.47	0.129287	0.0356516	0.000207318	0.000520276
chr12	24081111	24082190	88.7281	-0.260485	0.0312897	2.81198e-17	2.43766e-16
chr12	24109571	24109700	10.89	0.120045	0.0816877	0.0977798	0.143516
chr12	24113791	24114350	23.8773	0.264435	0.0609412	4.55925e-06	1.43494e-05
chr12	24133551	24133600	5.46458	-0.0561661	0.0970972	0.490319	0.569836
chr12	24136401	24136780	16.0835	-0.256298	0.0693453	7.02284e-05	0.000188823
chr12	24172121	24172270	9.54053	0.139289	0.0865005	0.0663472	0.101893
chr12	24178001	24178180	13.3056	0.176451	0.0803969	0.0141919	0.0255048
chr12	24189101	24189270	11.7542	-0.184337	0.0817294	0.011585	0.0212172
chr12	24197321	24198270	71.181	0.459605	0.0328755	2.79057e-45	1.02924e-43
chr12	24199301	24199610	13.2762	0.56959	0.0808587	1.80941e-13	1.17807e-12
chr12	24221771	24221840	5.64296	-0.143223	0.106642	0.100874	0.147484
chr12	24222961	24223400	16.0926	0.158259	0.0701209	0.0139063	0.0250326
chr12	24223921	24224430	31.2981	0.374216	0.0514139	6.07245e-14	4.10774e-13
chr12	24224541	24224550	4.47205	0.169385	0.117153	0.0700611	0.106955
chr12	24227051	24227290	18.5335	-0.0542907	0.0641241	0.363039	0.443743
chr12	24228591	24229400	31.8755	0.398018	0.0551016	8.16091e-14	5.46451e-13
chr12	24229591	24230680	78.4399	0.511936	0.0330819	6.07157e-55	3.35727e-53
chr12	24236501	24236910	25.4596	-0.0383912	0.0542885	0.45708	0.537653
chr12	24247141	24247160	5.15498	0.109938	0.104401	0.192658	0.258683
chr12	24255441	24257150	233.302	0.0891395	0.0211698	2.19379e-05	6.33062e-05
chr12	24279931	24282100	101.865	0.184289	0.032602	8.34818e-09	3.59136e-08
chr12	24297311	24297880	23.0408	0.191154	0.0589422	0.000582288	0.0013591
chr12	24356261	24356720	38.9766	-0.306703	0.0459065	6.04969e-12	3.47702e-11
chr12	24360011	24360280	14.4497	1.05032e-05	0.069578	0.999803	0.999884
chr12	24363401	24363430	6.13677	-0.0763421	0.0949668	0.342703	0.422726
chr12	24365961	24366500	21.8908	0.115515	0.0601767	0.0406121	0.065774
chr12	24377871	24381380	519.116	0.326787	0.0178376	1.15193e-75	1.35893e-73
chr12	24381521	24381610	7.51079	0.0115109	0.0893167	0.881852	0.909472
chr12	24395761	24397070	188.846	0.112285	0.0219204	2.38062e-07	8.74095e-07
chr12	24404551	24405080	21.8465	-0.217156	0.0620168	0.000190539	0.000480632
chr12	24414661	24414960	12.5276	0.0796286	0.0740113	0.235715	0.30758
chr12	24425391	24426150	46.5825	0.456559	0.0421676	3.52378e-28	5.85724e-27
chr12	24432081	24432100	4.38335	-0.1942	0.119489	0.0411918	0.0666095
chr12	24442791	24442880	6.61886	0.0043994	0.0891044	0.954039	0.965358
chr12	24442991	24443000	4.37559	0.146436	0.113079	0.105887	0.153874
chr12	24444241	24444960	50.596	0.576265	0.0423636	6.28326e-43	2.10362e-41
chr12	24460261	24460750	15.2792	-0.23093	0.0762146	0.000886594	0.00200843
chr12	24469761	24470630	42.6825	0.219966	0.0514812	7.94789e-06	2.42593e-05
chr12	24499591	24499660	6.40734	0.0227744	0.0921075	0.772413	0.820578
chr12	24500371	24501420	68.2293	0.448	0.0347727	8.00408e-39	2.21719e-37
chr12	24534701	24534930	14.3236	0.261987	0.0793251	0.000287256	0.000704413
chr12	24550721	24552100	71.4944	-0.0836651	0.0328741	0.00952207	0.01776
chr12	24554471	24554620	8.23592	-0.188352	0.0945847	0.0207917	0.0360632
chr12	24560131	24564480	902.882	0.00963264	0.0123583	0.434471	0.51552
chr12	24573731	24573840	6.52961	0.157051	0.100551	0.0629127	0.0971818
chr12	24595821	24595840	5.33525	-0.0398557	0.098757	0.627822	0.697075
chr12	24596881	24597060	15.7462	0.0258614	0.0676031	0.679294	0.742223
chr12	24636061	24636130	6.28066	-0.0731716	0.0947893	0.362681	0.443372
chr12	24678081	24679750	155.074	-0.23501	0.0259433	5.05493e-20	5.25474e-19
chr12	24681701	24681820	7.64327	-0.300604	0.097635	0.000487906	0.00115254
chr12	24688121	24689290	76.0372	0.428859	0.0334799	2.21402e-38	6.02169e-37
chr12	24750391	24750610	11.4973	-0.939713	0.0844813	5.54084e-30	1.01465e-28
chr12	24756201	24757250	74.9472	-0.469716	0.0347631	1.66143e-42	5.4554e-41
chr12	24759441	24761380	217.666	-0.174866	0.0244358	4.65817e-13	2.93473e-12
chr12	24772901	24773110	14.0448	-0.661115	0.0784024	2.81103e-18	2.60943e-17
chr12	24778541	24779220	84.0965	0.428105	0.0316318	1.47143e-42	4.84168e-41
chr12	24815431	24815450	4.87912	-0.0534153	0.102919	0.526108	0.604045
chr12	24854201	24854300	9.99258	0.179651	0.0876586	0.0219142	0.0378214
chr12	24861421	24862790	282.339	0.164803	0.0338809	6.50763e-07	2.27071e-06
chr12	24864461	24864570	9.23046	-0.0275368	0.0843923	0.710868	0.769242
chr12	24864721	24864810	5.84417	-0.0271421	0.0953693	0.736811	0.791077
chr12	24879861	24879870	4.46074	-0.151207	0.115555	0.0993973	0.145603
chr12	24900651	24903650	264.695	-0.059854	0.0204218	0.00315553	0.0064727
chr12	24930051	24930250	12.4077	0.0362201	0.0730368	0.58648	0.659776
chr12	24940701	24941140	25.4857	-0.660277	0.0607801	1.31863e-28	2.24755e-27
chr12	24946691	24949580	208.007	0.0589936	0.0234805	0.0112224	0.0206157
chr12	24960341	24960640	19.7171	0.209554	0.0655971	0.000604592	0.00140744
chr12	24991381	24991770	22.2356	0.0658912	0.0561393	0.21531	0.284632
chr12	24993851	24994390	24.2878	0.300185	0.0605152	1.81748e-07	6.76406e-07
chr12	25034811	25035010	13.0674	-0.0698125	0.0762316	0.309436	0.387851
chr12	25071551	25071560	4.43361	-0.0836738	0.10699	0.332494	0.412127
chr12	25151531	25151880	38.7164	-0.00949643	0.0473445	0.859611	0.891494
chr12	25194091	25196170	558.444	0.0372128	0.0159109	0.0188276	0.0329737
chr12	25200701	25201090	25.5738	-0.139313	0.0546489	0.00718699	0.0137464
chr12	25211031	25211370	18.1347	-0.102378	0.0638374	0.0847213	0.126539
chr12	25241311	25241390	7.41521	-0.237998	0.100828	0.00593032	0.0115327
chr12	25249751	25252010	1042.52	-0.0777661	0.0122629	2.0322e-10	1.02354e-09
chr12	25264111	25264510	26.0788	0.11198	0.0574889	0.0388211	0.0631826
chr12	25276271	25276440	11.1899	-0.0210652	0.0755698	0.75748	0.808579
chr12	25328181	25328240	6.31679	-0.137011	0.102128	0.106648	0.15485
chr12	25334031	25334110	7.04536	0.0671758	0.0940557	0.39962	0.480676
chr12	25384781	25387880	845.775	-0.0569231	0.0113593	5.11876e-07	1.80835e-06
chr12	25436231	25436560	22.6251	0.458453	0.0607029	5.68936e-15	4.17537e-14
chr12	25458021	25458520	25.7674	0.493363	0.060662	5.03413e-17	4.28979e-16
chr12	25482781	25482800	4.84095	0.0125273	0.0999095	0.925736	0.944084
chr12	25500861	25500870	4.68963	-0.220065	0.121504	0.0234682	0.0402379
chr12	25553161	25553400	19.4864	-0.518423	0.067374	1.51787e-15	1.16344e-14
chr12	25573271	25573590	24.5177	-0.0586473	0.0549398	0.249675	0.323081
chr12	25583651	25583760	8.33418	-0.0540053	0.0833062	0.468081	0.548285
chr12	25585121	25585500	20.8287	-0.872994	0.0694634	2.09038e-37	5.41946e-36
chr12	25590211	25590390	9.69153	-0.145396	0.0878863	0.0575072	0.0896994
chr12	25614861	25615360	30.3584	0.115762	0.0521367	0.01981	0.0345213
chr12	25648381	25649180	74.7182	-0.0628042	0.0310091	0.0395745	0.0642759
chr12	25652071	25652220	9.26509	-0.651489	0.107575	1.06076e-10	5.47522e-10
chr12	25659381	25659540	7.20743	-0.0845237	0.0917813	0.283215	0.359709
chr12	25659781	25659800	5.07517	-0.066015	0.100141	0.427876	0.509038
chr12	25675661	25676130	26.1186	-0.322167	0.0608978	2.73367e-08	1.11382e-07
chr12	25684141	25684390	18.2961	-0.107608	0.0650858	0.0665495	0.102171
chr12	25690031	25690480	26.3927	-0.0257254	0.0539983	0.616626	0.687069
chr12	25694181	25694300	9.97539	-0.0307118	0.0800538	0.666955	0.731654
chr12	25723561	25724330	22.9637	-0.21959	0.0622617	0.000171489	0.000435704
chr12	25730851	25731100	11.601	-0.416851	0.0921845	8.68171e-07	2.98549e-06
chr12	25804381	25804500	7.84578	-0.272865	0.0999937	0.00169069	0.00364415
chr12	25811671	25812020	26.1729	0.226313	0.0598926	6.18503e-05	0.000167632
chr12	25819781	25820060	25.3976	0.123224	0.0556835	0.0193984	0.0338732
chr12	25861321	25861540	11.8253	-0.0345011	0.0791209	0.625607	0.695113
chr12	25883161	25884540	90.7421	0.366846	0.0383379	1.95151e-22	2.3444e-21
chr12	25887441	25887640	12.9744	-0.0922905	0.0762499	0.17939	0.243418
chr12	25928841	25929960	86.9848	-0.502298	0.0367065	1.47331e-43	5.06141e-42
chr12	25957571	25960830	761.125	-0.0487136	0.0152524	0.00133921	0.0029388
chr12	25963091	25963570	16.6752	-0.00847057	0.0643954	0.887452	0.913808
chr12	25971321	25971790	21.0486	-0.229207	0.0624075	9.73275e-05	0.000256527
chr12	25976631	25977310	21.3011	0.0426912	0.0599173	0.448727	0.529464
chr12	25979151	25979410	16.9106	0.093631	0.0645433	0.118445	0.169725
chr12	25985271	25985620	12.8244	0.0725358	0.0770513	0.295259	0.372669
chr12	25993811	25995030	48.9757	-0.358021	0.0430573	1.85516e-17	1.62927e-16
chr12	25996931	25996950	4.97613	0.0493169	0.103428	0.559084	0.634663
chr12	25997081	25998210	62.1073	-0.0379759	0.0368257	0.291382	0.368523
chr12	26010371	26010760	16.1821	0.00681829	0.0680263	0.91395	0.934997
chr12	26017721	26017840	9.22067	0.0570101	0.080781	0.427734	0.508901
chr12	26029081	26029480	28.8774	0.19051	0.0527432	0.000151516	0.000388167
chr12	26042211	26042300	8.71819	-0.0721495	0.0835988	0.327645	0.407076
chr12	26042911	26044560	80.4371	0.0392383	0.0318825	0.210804	0.279506
chr12	26056431	26056650	12.8429	-0.039566	0.0741748	0.556647	0.632379
chr12	26091971	26092080	10.9632	0.00448115	0.0755059	0.947716	0.960624
chr12	26097151	26097760	60.4916	0.10778	0.0367926	0.00270522	0.00562045
chr12	26112661	26115330	668.607	0.0731971	0.0134492	4.75697e-08	1.88822e-07
chr12	26116991	26117090	7.51392	0.0604471	0.0875793	0.427972	0.509137
chr12	26119351	26119950	38.7103	0.0273208	0.043207	0.514509	0.592884
chr12	26120661	26120950	16.1401	-0.151143	0.0699048	0.0183219	0.0321758
chr12	26121851	26124060	308.928	-0.0136371	0.0171463	0.424226	0.505355
chr12	26124361	26127220	384.437	-0.0271048	0.0179199	0.128232	0.181808
chr12	26134721	26135820	151.672	-0.171044	0.0240645	6.90762e-13	4.28844e-12
chr12	26150791	26151320	23.3555	-0.507294	0.0587289	6.744e-19	6.52312e-18
chr12	26153381	26154000	32.2412	0.00564145	0.052335	0.910373	0.932142
chr12	26194911	26196810	306.837	-0.0620596	0.0171585	0.000277684	0.000682699
chr12	26205511	26206640	74.1969	-0.372298	0.0329242	2.35459e-30	4.39393e-29
chr12	26226401	26227680	74.0303	-0.171067	0.0358568	1.05482e-06	3.59393e-06
chr12	26271781	26272250	18.4062	-0.237767	0.06622	0.000120788	0.000314011
chr12	26274131	26275430	175.497	0.374678	0.0271639	4.60756e-44	1.61409e-42
chr12	26281481	26281590	7.12671	-0.762108	0.107194	9.08636e-14	6.06041e-13
chr12	26281841	26282070	10.0176	-0.836541	0.0989516	1.72835e-18	1.6278e-17
chr12	26298911	26299500	29.6882	-0.108318	0.0541528	0.0351303	0.0577708
chr12	26318061	26318910	52.1058	0.239554	0.052458	1.75741e-06	5.82742e-06
chr12	26319581	26319860	13.8036	-0.490652	0.0839073	5.53959e-10	2.67375e-09
chr12	26338821	26339990	83.6738	0.0779164	0.0320568	0.0133791	0.0241744
chr12	26340661	26340830	8.65433	-0.00343482	0.0826396	0.961456	0.970983
chr12	26345631	26345650	5.11455	-0.300525	0.125787	0.0035521	0.00721267
chr12	26369311	26370370	104.847	0.252721	0.03137	2.749e-16	2.22306e-15
chr12	26375141	26375160	5.10685	-0.0722301	0.0998601	0.385575	0.466586
chr12	26378311	26379450	87.5689	0.0049531	0.0314199	0.872901	0.902323
chr12	26434421	26434600	21.216	0.0277167	0.0571563	0.607978	0.679303
chr12	26458921	26459050	8.38668	-0.12942	0.0933224	0.104277	0.151817
chr12	26523541	26524070	131.496	0.176833	0.0282617	2.16056e-10	1.08519e-09
chr12	26572271	26572350	7.52832	0.0733304	0.0875453	0.336746	0.416547
chr12	26595911	26596080	13.3614	-0.40647	0.0808828	7.53708e-08	2.92842e-07
chr12	26614371	26614450	7.64083	0.0762819	0.0866968	0.313788	0.392455
chr12	26630511	26630710	11.3006	-0.0290972	0.0753644	0.669876	0.734115
chr12	26634071	26634090	4.9329	-0.110161	0.106689	0.203753	0.271515
chr12	26651671	26651890	29.9557	0.012502	0.0516469	0.800358	0.843668
chr12	26690651	26693050	126.672	-0.0711037	0.0259991	0.00567416	0.0110812
chr12	26701581	26702050	21.2234	0.00552008	0.0570284	0.92738	0.945332
chr12	26723581	26724150	26.7051	-0.221272	0.0535146	1.46562e-05	4.32676e-05
chr12	26741081	26741320	18.2176	0.00802065	0.0671988	0.897305	0.921724
chr12	26745141	26745340	11.3382	-0.234174	0.0830774	0.00168318	0.00362905
chr12	26746141	26746810	54.7664	-0.0431136	0.0374417	0.238355	0.310506
chr12	26786951	26787870	77.7166	0.152987	0.0365764	1.82236e-05	5.31456e-05
chr12	26803331	26804580	86.1782	-0.155322	0.0344245	4.02104e-06	1.2751e-05
chr12	26809681	26811030	225.324	-0.135768	0.0205648	2.87677e-11	1.56228e-10
chr12	26817211	26817730	16.9619	-0.0998696	0.0689409	0.114891	0.16523
chr12	26820911	26821820	75.9287	-0.0161869	0.0319959	0.606777	0.678212
chr12	26822311	26822430	6.75506	-0.167694	0.0993734	0.045964	0.073475
chr12	26822621	26822820	15.1293	-0.247171	0.0725054	0.000218603	0.000546474
chr12	26831941	26834240	738.42	-0.0727806	0.0119461	1.01588e-09	4.77998e-09
chr12	26845201	26845370	14.4833	-0.339772	0.077765	2.47874e-06	8.06809e-06
chr12	26853681	26854270	37.5373	0.0764241	0.0439484	0.0723962	0.110122
chr12	26868591	26868690	7.94855	-0.335155	0.0998413	0.000154942	0.000396357
chr12	26878121	26879220	133.234	-0.563038	0.0278235	4.21471e-92	8.38825e-90
chr12	26881391	26882260	28.1258	-0.254176	0.0550614	1.31393e-06	4.42651e-06
chr12	26884741	26885420	75.5901	0.0761279	0.031554	0.0141374	0.025416
chr12	26936691	26939980	719.339	0.0260874	0.0112787	0.0204826	0.035583
chr12	26940111	26940140	5.64231	0.0165741	0.0957132	0.836609	0.873115
chr12	26978901	26979070	11.6042	0.00518074	0.0779481	0.941692	0.956093
chr12	26987741	26987910	11.1623	-0.18734	0.0836574	0.0118089	0.0215921
chr12	27004091	27004320	21.816	0.10672	0.0663111	0.0814376	0.12221
chr12	27013451	27015130	374.227	-0.0457134	0.0171827	0.00749744	0.014292
chr12	27015671	27015940	11.351	0.200046	0.0839165	0.00743041	0.0141743
chr12	27017471	27017760	12.6765	-0.216248	0.0785616	0.00235598	0.00494957
chr12	27021741	27023400	373.041	-0.0251862	0.0163704	0.122377	0.174584
chr12	27049001	27049350	12.5764	-0.188109	0.0768778	0.00686211	0.0131833
chr12	27083801	27084680	123.957	-0.22737	0.0256223	2.90894e-19	2.87877e-18
chr12	27090731	27091090	15.1444	-0.184084	0.0721931	0.00533233	0.0104703
chr12	27123791	27123810	4.72143	-0.12889	0.109528	0.144969	0.202295
chr12	27142191	27142380	31.9785	0.0468184	0.0472149	0.303425	0.3814
chr12	27157901	27158920	91.6768	-0.469017	0.0335117	1.86536e-45	6.93343e-44
chr12	27179241	27180520	84.744	-0.186661	0.0341829	2.52144e-08	1.03113e-07
chr12	27193121	27194540	232.644	-0.602209	0.028946	1.94032e-97	4.61272e-95
chr12	27198161	27198310	7.53538	-0.250834	0.097891	0.00316575	0.00649126
chr12	27226031	27227000	96.649	-0.302189	0.029953	1.58464e-24	2.14936e-23
chr12	27243601	27245970	480.158	-0.0058245	0.0140044	0.676605	0.740003
chr12	27246861	27246900	5.6485	0.117794	0.0996378	0.157832	0.217849
chr12	27257391	27257690	11.6596	-0.4617	0.0904856	3.94809e-08	1.58142e-07
chr12	27259451	27260090	20.1395	-0.250978	0.0648193	3.61932e-05	0.000101415
chr12	27260781	27261050	12.4914	-0.0200477	0.0737523	0.764918	0.814551
chr12	27272371	27272780	13.6072	-0.521631	0.0804298	9.89277e-12	5.58688e-11
chr12	27275711	27275730	4.51381	-0.00810471	0.102092	0.922877	0.941984
chr12	27275971	27276560	20.3165	-0.339869	0.06302	1.47376e-08	6.17348e-08
chr12	27277901	27278350	15.3746	0.0815921	0.0730926	0.219422	0.289275
chr12	27279891	27280580	28.5253	-0.173566	0.0540626	0.000733442	0.00168452
chr12	27284881	27285070	10.8693	-0.232404	0.0859648	0.0024228	0.00507806
chr12	27285461	27285560	5.87915	-0.103814	0.101055	0.215756	0.285121
chr12	27290561	27291030	22.1883	-0.181195	0.0603972	0.00140509	0.00307178
chr12	27291691	27291800	7.14472	-0.387084	0.105908	3.96989e-05	0.000110596
chr12	27291921	27292250	16.1366	-0.679916	0.0751768	1.16524e-20	1.25867e-19
chr12	27306221	27306400	8.65242	-0.158673	0.092399	0.0464968	0.0742421
chr12	27324541	27324780	15.4351	-0.453502	0.0732796	8.08778e-11	4.22093e-10
chr12	27330631	27330640	4.07992	-0.257034	0.135298	0.0145255	0.0260478
chr12	27330791	27333990	369.031	-0.28648	0.0178996	3.26817e-58	2.0483e-56
chr12	27342641	27342870	16.1817	-0.169633	0.0678018	0.00671108	0.0129179
chr12	27343671	27343950	19.913	-0.219106	0.0673815	0.000457102	0.00108538
chr12	27384131	27384280	17.4921	0.192794	0.066417	0.00160607	0.00347549
chr12	27424731	27424880	13.0664	-0.164747	0.0781366	0.0190004	0.033246
chr12	27434871	27435500	30.5039	0.572546	0.0512616	5.82611e-30	1.06587e-28
chr12	27464271	27464380	10.3954	0.24663	0.0865335	0.0014253	0.00311194
chr12	27511221	27511900	46.184	-0.414329	0.0433207	1.74861e-22	2.10593e-21
chr12	27521111	27521350	12.2769	-0.165707	0.0875423	0.0299325	0.0500624
chr12	27523151	27525780	691.401	0.0361353	0.0120604	0.00267423	0.00556102
chr12	27550361	27550380	5.06658	-0.222053	0.119429	0.0210261	0.0364313
chr12	27553171	27553540	26.7031	-0.286931	0.0634678	1.5985e-06	5.3264e-06
chr12	27554551	27555310	29.4529	0.0364207	0.0555363	0.48959	0.569133
chr12	27562031	27562040	4.34575	0.0930423	0.106838	0.281514	0.357873
chr12	27564791	27565290	35.3794	0.250802	0.0479862	6.07247e-08	2.38403e-07
chr12	27592691	27592790	6.72633	-0.0628205	0.0942779	0.432847	0.513907
chr12	27595031	27596110	107.621	-0.042424	0.0276875	0.120619	0.172406
chr12	27610411	27610640	14.916	0.385952	0.072516	1.74728e-08	7.26209e-08
chr12	27635461	27635620	12.7915	-0.0540621	0.0734557	0.418352	0.499495
chr12	27652231	27652410	22.0577	-0.0206863	0.0573989	0.703118	0.762701
chr12	27703591	27704140	38.6105	0.166351	0.043367	7.3997e-05	0.000198339
chr12	27709911	27711720	480.856	0.0223993	0.0161751	0.164393	0.225713
chr12	27732451	27732510	6.4509	-0.302036	0.108597	0.00120709	0.00267034
chr12	27733171	27733280	12.603	-0.389128	0.0796264	1.69461e-07	6.32932e-07
chr12	27748061	27748270	12.3846	0.409419	0.0918835	1.13401e-06	3.84853e-06
chr12	27779161	27783020	625.181	-0.178528	0.0141331	7.79252e-37	1.97047e-35
chr12	27785981	27786130	9.63997	0.00908984	0.0808622	0.899013	0.923054
chr12	27821251	27821630	31.8951	0.133344	0.0485454	0.0041733	0.00836504
chr12	27872021	27872250	8.83893	-0.2479	0.0983207	0.00357151	0.00724815
chr12	27905231	27905660	19.6142	-0.743132	0.0724249	7.08515e-26	1.03848e-24
chr12	27915151	27915220	5.28447	-0.315834	0.120318	0.00175776	0.0037772
chr12	27940921	27941030	10.7371	-0.10558	0.0779782	0.132005	0.186451
chr12	27952101	27952610	18.6662	0.177697	0.0693416	0.00543636	0.0106548
chr12	27960941	27961080	9.93533	-0.519944	0.0927911	2.19e-09	9.98108e-09
chr12	27965601	27965690	5.55743	-0.222721	0.116464	0.0186227	0.032654
chr12	27966921	27967130	13.0535	0.0852887	0.0838067	0.247094	0.320229
chr12	27969021	27971430	181.021	-0.276817	0.0225615	3.00389e-35	7.09221e-34
chr12	27974831	27976250	92.4272	-0.0928273	0.0329126	0.00405499	0.00814485
chr12	28032861	28033050	9.00399	-0.357982	0.106583	0.000133263	0.000344283
chr12	28033181	28033210	5.06007	-0.178058	0.121747	0.0600338	0.0932001
chr12	28105191	28105210	4.47862	-0.13478	0.11232	0.132235	0.18674
chr12	28172591	28172690	9.14809	0.133634	0.0857892	0.0761779	0.115187
chr12	28189951	28192240	338.987	0.238542	0.017904	6.40999e-41	1.9578e-39
chr12	28248911	28249390	14.1976	-0.253089	0.0782965	0.000390119	0.000937098
chr12	28309961	28310240	19.5607	-0.112079	0.0643811	0.060624	0.094024
chr12	28313461	28314160	68.4013	-0.424803	0.0370256	2.71296e-31	5.29486e-30
chr12	28340311	28341390	209.357	0.272875	0.0235822	1.71632e-31	3.37919e-30
chr12	28415891	28416110	16.3197	-0.45822	0.0703835	1.00664e-11	5.68309e-11
chr12	28460411	28460640	11.3526	-0.302257	0.0924909	0.000247223	0.000612729
chr12	28476171	28476600	31.4864	-0.28154	0.0531442	3.29826e-08	1.33231e-07
chr12	28506241	28506640	22.9002	-0.108294	0.0559737	0.0409	0.0661905
chr12	28535471	28535560	8.02181	0.117653	0.0902117	0.131335	0.185595
chr12	28550901	28551270	23.5735	0.0799749	0.0585494	0.146499	0.204102
chr12	28601691	28602300	23.8159	-0.138507	0.0628543	0.017989	0.0316417
chr12	28604461	28604490	5.55777	-0.06395	0.0990197	0.438058	0.519058
chr12	28759341	28759630	20.4633	-0.269894	0.0710645	4.21682e-05	0.000117057
chr12	28787191	28787650	30.3321	0.467273	0.0516652	2.02156e-20	2.15116e-19
chr12	28792261	28792620	15.2288	-0.73239	0.0722938	3.18984e-25	4.51418e-24
chr12	28793451	28794650	57.1983	-0.246928	0.0412459	7.5816e-10	3.61301e-09
chr12	28851521	28852450	33.123	0.145784	0.0516331	0.00308907	0.00634777
chr12	28866861	28867010	9.96016	-0.0627432	0.0806623	0.382154	0.463165
chr12	28869081	28869470	22.3178	-0.326517	0.065726	1.47815e-07	5.55832e-07
chr12	28872771	28872960	17.6712	0.0408812	0.065336	0.500992	0.580109
chr12	28876391	28876400	4.18971	-0.263361	0.13158	0.0114338	0.0209653
chr12	28897651	28898720	96.0529	-0.224008	0.0303088	6.10927e-14	4.13183e-13
chr12	28958921	28959110	10.7975	-0.367499	0.091623	1.01317e-05	3.05137e-05
chr12	28962091	28962130	6.14175	-0.378335	0.111831	0.000113954	0.000297348
chr12	28965551	28966830	92.87	-0.244921	0.0378756	3.43542e-11	1.85451e-10
chr12	28998931	28999070	9.00831	-0.144175	0.0865019	0.0572049	0.0892771
chr12	29065301	29066900	425.605	0.0241218	0.0175794	0.167771	0.229698
chr12	29071161	29071470	14.2281	-0.269911	0.0793409	0.000193699	0.000488154
chr12	29073751	29074130	33.5921	0.154054	0.0469034	0.000641041	0.00148635
chr12	29148241	29150040	224.864	0.080648	0.0200798	5.25015e-05	0.000143797
chr12	29152621	29153290	19.886	0.0306066	0.0610308	0.593563	0.666265
chr12	29153421	29153460	5.72845	-0.0529535	0.0955608	0.510964	0.589507
chr12	29164641	29165190	22.7835	0.137543	0.0758315	0.0436516	0.0701626
chr12	29200811	29200980	10.5049	-0.05063	0.07959	0.476234	0.556281
chr12	29234951	29235510	24.9945	0.359012	0.063131	2.39524e-09	1.08774e-08
chr12	29241871	29243100	106.657	0.121432	0.0289239	2.02981e-05	5.88381e-05
chr12	29314261	29315540	70.8789	0.388373	0.0350076	2.34323e-29	4.15628e-28
chr12	29316561	29318220	100.582	0.0954922	0.0290006	0.000835958	0.00190208
chr12	29380081	29381690	477.314	0.356972	0.0176329	7.11072e-92	1.40546e-89
chr12	29455071	29455440	27.3621	-0.0591631	0.0537545	0.247296	0.320451
chr12	29516341	29516820	37.1678	-0.274099	0.0541715	1.23582e-07	4.68642e-07
chr12	29517371	29517380	4.32436	-0.0512318	0.107611	0.55508	0.630888
chr12	29519691	29519830	10.1495	-0.257981	0.0882464	0.00104823	0.00234534
chr12	29547111	29547500	17.4483	-0.330433	0.0786799	5.24604e-06	1.63862e-05
chr12	29552351	29552960	31.5249	0.147275	0.049037	0.00172942	0.00372085
chr12	29558491	29558770	17.5045	0.558954	0.0723406	1.08606e-15	8.40801e-15
chr12	29572481	29572770	18.9686	-0.218872	0.0681566	0.000531497	0.00124803
chr12	29582761	29582940	9.19798	-0.0928027	0.0863346	0.218013	0.287678
chr12	29589551	29590520	76.1927	0.100411	0.0321313	0.00146107	0.00318414
chr12	29591261	29591410	9.6779	0.103592	0.0818238	0.153491	0.212586
chr12	29599011	29599140	7.02268	-0.171909	0.09798	0.0393942	0.0640102
chr12	29599291	29599670	18.9703	-0.0387636	0.059602	0.489329	0.568874
chr12	29610861	29610880	4.68393	-0.115173	0.108753	0.189679	0.255222
chr12	29611001	29611100	6.54049	-0.148665	0.101985	0.0802295	0.120604
chr12	29612011	29612310	16.2044	0.258631	0.0785277	0.000295977	0.000724357
chr12	29625711	29625720	4.63765	0.254119	0.125506	0.0114798	0.0210423
chr12	29635751	29635870	9.78643	-0.083608	0.0812538	0.246764	0.319879
chr12	29640101	29640290	8.54896	-0.218465	0.10219	0.0115386	0.0211391
chr12	29640781	29641140	14.7208	0.192411	0.075105	0.0048668	0.00962985
chr12	29653381	29653530	8.31461	-0.0705679	0.0885367	0.339531	0.41947
chr12	29662641	29663390	42.8139	-0.00786619	0.042005	0.84682	0.881182
chr12	29675501	29675910	14.3548	0.52763	0.0757557	3.59129e-13	2.28336e-12
chr12	29695121	29695400	14.1047	-0.112836	0.0709929	0.0820068	0.122961
chr12	29698831	29699140	13.8396	-0.462387	0.0765888	2.02246e-10	1.01888e-09
chr12	29706091	29706980	39.4914	-0.129199	0.045665	0.0033178	0.00677724
chr12	29707961	29708100	8.33915	-0.0272971	0.0841328	0.712119	0.770295
chr12	29709601	29710490	206.1	-0.0594006	0.0200075	0.00279227	0.00578527
chr12	29711171	29711180	4.36726	-0.0297949	0.101749	0.72011	0.777105
chr12	29725441	29727030	211.548	-0.113794	0.0212763	6.97295e-08	2.71929e-07
chr12	29743901	29744220	17.6563	0.0446134	0.062689	0.446654	0.52751
chr12	29762881	29763590	42.104	-0.283451	0.0455583	1.40031e-10	7.15212e-10
chr12	29769121	29769640	23.8848	-0.0686147	0.0544654	0.184833	0.249617
chr12	29781301	29784840	686.788	0.00212087	0.0134278	0.874179	0.903308
chr12	29796911	29797590	31.057	-0.0317893	0.0497319	0.499144	0.578338
chr12	29799681	29800170	36.1663	-0.655323	0.0535806	1.67443e-35	3.99882e-34
chr12	29882761	29883270	41.7505	0.105339	0.0467235	0.0190351	0.0332985
chr12	29921431	29921590	11.2424	0.359038	0.0838525	3.48356e-06	1.11376e-05
chr12	29959881	29960840	39.6507	0.350044	0.047915	6.68407e-14	4.50679e-13
chr12	29961391	29961400	3.89759	0.0253102	0.106446	0.763618	0.813468
chr12	29967571	29967640	6.33192	0.0197527	0.0912929	0.80133	0.84445
chr12	29970751	29972500	181.499	-0.162176	0.0254468	1.11052e-10	5.72137e-10
chr12	30000381	30000770	28.089	-0.519423	0.0551042	4.82003e-22	5.66872e-21
chr12	30019601	30019630	5.33706	-0.28738	0.12035	0.00382988	0.00772964
chr12	30019831	30020070	9.58614	-0.113361	0.0885393	0.139593	0.19579
chr12	30025221	30025310	5.64219	-0.699472	0.124051	1.21286e-09	5.66628e-09
chr12	30047571	30048550	54.2331	-0.206613	0.0383536	3.35344e-08	1.35368e-07
chr12	30098881	30098950	6.08659	-0.119857	0.0997746	0.151789	0.210508
chr12	30110971	30111260	14.7954	0.253333	0.0759987	0.000274869	0.000676251
chr12	30138531	30138760	16.291	-0.00663387	0.0673499	0.914827	0.935729
chr12	30144861	30145840	50.8154	0.134557	0.0417146	0.000875798	0.0019862
chr12	30197511	30198170	47.9808	0.271235	0.0434845	1.37143e-10	7.0113e-10
chr12	30200861	30201520	24.1041	0.116106	0.0594438	0.0376184	0.0614264
chr12	30205151	30205400	18.5353	-0.471996	0.0740719	2.07849e-11	1.14306e-10
chr12	30229021	30229580	19.6044	-0.25177	0.0675663	6.47331e-05	0.000174973
chr12	30236161	30236380	9.87299	-0.0728343	0.0819592	0.317186	0.396035
chr12	30286321	30286560	14.3899	0.043492	0.0691253	0.494632	0.573985
chr12	30357841	30358570	131.791	-0.273772	0.0340966	2.63162e-16	2.13134e-15
chr12	30385851	30386070	8.56819	-0.250291	0.0961046	0.00287892	0.00594941
chr12	30417071	30418180	67.5026	-0.217217	0.0355483	4.35727e-10	2.12307e-09
chr12	30437721	30437890	8.91445	-0.473737	0.0955012	8.42891e-08	3.25599e-07
chr12	30440941	30441030	9.27103	0.0308704	0.0796197	0.666148	0.730997
chr12	30457541	30457950	25.1299	0.649443	0.0561318	5.30011e-32	1.07042e-30
chr12	30460631	30461990	230.24	0.303472	0.0256752	7.39637e-33	1.55217e-31
chr12	30513701	30515640	179.525	-0.307634	0.0236951	3.60039e-39	1.01429e-37
chr12	30533721	30534190	41.539	0.599197	0.0461657	1.45376e-39	4.17463e-38
chr12	30535671	30536830	57.1056	0.342789	0.0392169	4.9549e-19	4.83003e-18
chr12	30613631	30613730	8.20548	0.550822	0.10188	6.39534e-09	2.78398e-08
chr12	30617451	30617550	7.79319	0.0163649	0.0869225	0.825902	0.864515
chr12	30691281	30691350	7.33493	-0.039731	0.0873598	0.601532	0.673477
chr12	30694651	30696750	340.045	-0.0451718	0.0210963	0.0309119	0.0515245
chr12	30729941	30730080	7.85113	-0.547434	0.107602	3.68655e-08	1.48148e-07
chr12	30753371	30755720	868.361	-0.111571	0.0112269	2.24683e-23	2.84889e-22
chr12	30792711	30793730	43.8693	0.00270685	0.0443544	0.949982	0.962417
chr12	30794831	30797230	248.861	0.109763	0.0241495	4.51709e-06	1.42264e-05
chr12	30807221	30807670	40.0027	0.374699	0.0432558	8.55813e-19	8.22384e-18
chr12	30820781	30820880	6.79657	-0.17738	0.101281	0.0373648	0.0610447
chr12	30822281	30823040	41.8113	0.0272894	0.0421431	0.535184	0.612515
chr12	30844461	30844930	28.456	0.280839	0.0531074	3.5537e-08	1.43033e-07
chr12	30847151	30847570	26.6853	0.14129	0.0539947	0.00599785	0.0116537
chr12	30850981	30852080	173.758	0.0961836	0.02624	0.000206115	0.000517469
chr12	30862241	30862900	40.7559	-0.0399136	0.0446841	0.355368	0.435866
chr12	30874751	30875180	13.1158	-0.236121	0.0760207	0.000682879	0.00157627
chr12	30896321	30897150	102.935	-0.525616	0.031344	4.02138e-64	3.13479e-62
chr12	30902191	30902250	6.2776	0.256725	0.108294	0.00504918	0.00996014
chr12	30905371	30905880	39.0379	-0.373446	0.0464223	1.58113e-16	1.3019e-15
chr12	30908261	30909480	113.757	-0.152753	0.0296085	1.58623e-07	5.94474e-07
chr12	30925681	30927980	543.987	-0.0103907	0.0130219	0.423827	0.504969
chr12	30928871	30928890	4.64657	-0.203786	0.121012	0.0339473	0.0560458
chr12	30929041	30929060	5.35313	-0.082405	0.101734	0.325588	0.404874
chr12	30930721	30930970	12.6537	0.0205109	0.0720049	0.755429	0.806874
chr12	30931811	30932110	22.1369	0.0206692	0.056775	0.700973	0.760846
chr12	30954511	30954570	5.29834	-0.0975786	0.10284	0.24909	0.322425
chr12	30968351	30968520	9.21418	0.0278511	0.082997	0.696326	0.756908
chr12	30970791	30971100	17.1217	-0.565578	0.0739474	1.95019e-15	1.48294e-14
chr12	30976811	30977580	33.5177	0.131225	0.0511308	0.00715647	0.0136935
chr12	30985531	30986270	74.546	0.0509543	0.0315723	0.100875	0.147484
chr12	30989981	30990000	4.68237	-0.140561	0.112716	0.11903	0.170451
chr12	30996141	30996730	32.189	-0.202287	0.057236	0.000186581	0.000471332
chr12	31022301	31022340	5.46494	-0.228992	0.111498	0.0132054	0.023889
chr12	31030051	31030190	10.0206	-0.242472	0.0858585	0.0015865	0.00343574
chr12	31052771	31052930	11.7059	0.136851	0.0870491	0.0713682	0.108714
chr12	31062361	31063130	36.8118	-0.0299967	0.0460546	0.499721	0.578905
chr12	31072171	31072240	6.07514	0.176074	0.101593	0.0392556	0.0638133
chr12	31073161	31075150	735.766	-0.0295539	0.0119915	0.0134918	0.0243585
chr12	31116981	31120680	225.198	0.130573	0.0248737	1.34808e-07	5.09054e-07
chr12	31121421	31121570	6.88552	-0.369299	0.104771	7.07757e-05	0.000190218
chr12	31174951	31174980	5.13623	-0.16515	0.112462	0.0683538	0.104624
chr12	31205051	31206640	93.2438	0.0523386	0.0304441	0.0808825	0.121469
chr12	31215671	31215940	17.1705	-0.0112163	0.0713313	0.866277	0.896982
chr12	31219551	31222030	419.468	-0.196373	0.0182102	1.98261e-27	3.17222e-26
chr12	31223081	31224120	58.3015	-0.0578818	0.0409073	0.16382	0.225046
chr12	31224821	31225440	34.7693	-0.315847	0.0501179	7.11979e-11	3.73259e-10
chr12	31226721	31226970	12.3164	-0.545185	0.0911693	2.03684e-10	1.02573e-09
chr12	31227671	31227900	13.1044	-0.0957441	0.0733125	0.150437	0.208901
chr12	31234561	31235880	63.864	0.202491	0.0363062	1.17425e-08	4.97125e-08
chr12	31238491	31239380	83.386	0.183094	0.0310341	1.97113e-09	9.02078e-09
chr12	31246261	31246290	6.09334	-0.0161744	0.0924821	0.804152	0.846808
chr12	31259361	31259420	5.64748	-0.093302	0.0997132	0.261812	0.336399
chr12	31259601	31259700	6.57712	-0.317933	0.110165	0.0008018	0.00183011
chr12	31271841	31272350	44.7909	0.0698989	0.0407268	0.0775904	0.117071
chr12	31317421	31318520	57.3969	-0.172796	0.0374068	2.20372e-06	7.21735e-06
chr12	31323521	31327060	790.223	0.013575	0.0127255	0.284806	0.361461
chr12	31353671	31354580	74.7294	-0.306645	0.0345508	1.78392e-19	1.79343e-18
chr12	31361951	31363320	79.909	-0.0559271	0.0323304	0.0782585	0.117974
chr12	31370941	31371150	14.7838	-0.150765	0.0790934	0.0328635	0.0544316
chr12	31386501	31386680	9.89583	-0.48017	0.0933569	3.09096e-08	1.25197e-07
chr12	31403061	31403950	88.2146	0.0932287	0.0301477	0.00168076	0.00362424
chr12	31482911	31483180	15.5455	0.0962111	0.0688984	0.128758	0.182467
chr12	31485751	31486300	30.1435	-0.0209734	0.0491202	0.65668	0.722663
chr12	31491081	31493330	324.757	0.131428	0.0185773	1.08233e-12	6.61362e-12
chr12	31494391	31494810	20.4078	0.509402	0.065658	9.67921e-16	7.52244e-15
chr12	31499021	31499100	5.82073	-0.103511	0.100699	0.216132	0.28554
chr12	31499261	31499650	13.9856	-0.130355	0.076128	0.0575067	0.0896994
chr12	31499781	31499790	4.22939	-0.0179808	0.103653	0.827936	0.866144
chr12	31506851	31507280	25.0269	-0.637665	0.0603323	3.42165e-27	5.4015e-26
chr12	31508151	31509440	33.3642	0.215762	0.0508453	9.51251e-06	2.8765e-05
chr12	31517211	31519820	380.247	-0.0819934	0.016189	3.61223e-07	1.29932e-06
chr12	31521921	31522590	22.1224	0.0263577	0.0570517	0.625819	0.695299
chr12	31523781	31523860	7.50095	0.0523349	0.0882798	0.495513	0.574799
chr12	31524031	31524330	10.9693	0.0898043	0.0817406	0.215571	0.284918
chr12	31578771	31578880	7.98807	-0.222799	0.0962228	0.00742102	0.0141583
chr12	31582141	31582360	8.12879	-0.591141	0.0977224	1.41173e-10	7.20678e-10
chr12	31584721	31585910	74.1269	0.00293572	0.0342513	0.930494	0.947631
chr12	31589041	31592030	1093.16	-0.0547531	0.0138793	7.52163e-05	0.000201361
chr12	31627381	31627920	35.914	-0.537506	0.0490643	1.97488e-29	3.51631e-28
chr12	31629751	31630480	25.5971	-0.170171	0.0573761	0.00167083	0.00360491
chr12	31636331	31637200	65.9752	0.119201	0.0350548	0.00051029	0.00120174
chr12	31645551	31646610	52.5248	0.0103415	0.0387656	0.784819	0.83105
chr12	31646911	31647270	19.0848	-0.178892	0.0636326	0.00258035	0.00538111
chr12	31652951	31653670	49.0536	0.273127	0.0404145	4.35881e-12	2.53256e-11
chr12	31658681	31660150	374.834	0.0624103	0.0180106	0.000492061	0.00116167
chr12	31682191	31682580	40.6573	0.0503946	0.0439802	0.23664	0.3086
chr12	31702201	31702280	7.79565	0.14178	0.0917233	0.0730591	0.110997
chr12	31728301	31730060	983.582	0.0612804	0.0110702	2.9123e-08	1.18325e-07
chr12	31746911	31746950	5.81645	0.0548942	0.100729	0.512631	0.59106
chr12	31796411	31796560	12.0285	-0.176918	0.0795682	0.0132309	0.0239321
chr12	31811361	31811550	13.3423	-0.035013	0.0727591	0.597331	0.669696
chr12	31869181	31869200	5.1797	-0.12341	0.104839	0.151419	0.210077
chr12	31875431	31875610	9.54095	-0.108314	0.0857617	0.149074	0.207231
chr12	31898011	31898120	7.85354	-0.0725541	0.0857377	0.334188	0.41386
chr12	31922751	31923080	14.9383	-0.818152	0.0776286	4.01581e-27	6.31399e-26
chr12	31949101	31949310	12.233	-0.794992	0.0889185	2.29089e-20	2.43056e-19
chr12	31958651	31960900	636.401	-0.0355054	0.0132924	0.00734074	0.0140167
chr12	31966681	31966750	6.15004	-0.155722	0.103296	0.0695181	0.106222
chr12	31966921	31967190	11.0603	0.042203	0.0741977	0.531474	0.609046
chr12	32002961	32003400	16.971	0.241481	0.0700544	0.000199537	0.000501905
chr12	32020691	32021660	106.45	0.135919	0.0296508	3.22962e-06	1.03711e-05
chr12	32022391	32022660	12.3827	-0.0445515	0.0739387	0.506885	0.585744
chr12	32024951	32025360	20.9942	-0.39664	0.0647548	1.28634e-10	6.59213e-10
chr12	32031351	32031490	11.4009	0.0621574	0.0763734	0.366717	0.447441
chr12	32032571	32032780	10.518	-0.182042	0.0912599	0.0214313	0.0370726
chr12	32033421	32033710	11.0297	0.164255	0.0833468	0.0262597	0.0445156
chr12	32038901	32040130	186.281	-0.0202662	0.0212907	0.337384	0.417204
chr12	32050071	32050200	9.12546	-0.261337	0.0954237	0.00177356	0.00380819
chr12	32051361	32052440	128.471	0.0746155	0.0273461	0.00570862	0.0111426
chr12	32060441	32061190	76.7996	0.0306199	0.0318619	0.328705	0.40817
chr12	32080541	32080710	10.0834	-0.556846	0.0881426	2.64484e-11	1.4411e-10
chr12	32083541	32083700	8.3833	-0.114199	0.0934011	0.151453	0.210111
chr12	32089141	32090200	131.631	0.0127922	0.0286247	0.650758	0.71747
chr12	32091851	32092160	12.2941	0.200796	0.0792249	0.00495956	0.00979881
chr12	32105831	32108550	771.151	0.0582316	0.0123156	2.14975e-06	7.05056e-06
chr12	32108851	32109220	12.7427	-0.103458	0.0835434	0.159379	0.219708
chr12	32110111	32111710	105.88	0.301397	0.0286475	1.8488e-26	2.79687e-25
chr12	32114911	32116590	151.739	-0.0945026	0.0276777	0.000537053	0.00126012
chr12	32120421	32120710	18.2942	-0.125912	0.0644732	0.0354544	0.0582515
chr12	32124701	32125940	60.3683	0.274747	0.0385334	3.15314e-13	2.01429e-12
chr12	32133351	32135130	148.488	0.12487	0.0261642	1.3516e-06	4.54721e-06
chr12	32138001	32138340	14.714	0.0387675	0.0680906	0.537636	0.614754
chr12	32138821	32141090	373.465	-0.00134131	0.0181231	0.940597	0.955296
chr12	32142921	32143120	8.74665	-0.159437	0.0924974	0.044519	0.0714076
chr12	32144821	32144960	9.20863	-0.131918	0.0875657	0.0840188	0.125634
chr12	32148211	32148670	14.5048	-0.599597	0.0756996	2.2458e-16	1.82806e-15
chr12	32151221	32151330	8.97003	-0.0783197	0.081413	0.278835	0.354957
chr12	32154451	32154500	6.17719	0.0974999	0.0988135	0.237636	0.309701
chr12	32155171	32155340	9.94463	-0.296782	0.0929508	0.000330892	0.00080362
chr12	32156021	32156720	27.2732	-0.349273	0.0551348	4.91931e-11	2.61872e-10
chr12	32158351	32160650	185.19	0.126216	0.0214319	2.89485e-09	1.30449e-08
chr12	32178321	32178940	27.7407	-0.013831	0.0532026	0.784824	0.83105
chr12	32181881	32182050	10.4119	-0.0427721	0.0801412	0.549718	0.625978
chr12	32182531	32182670	7.29964	-0.0692762	0.0904541	0.373671	0.454537
chr12	32200551	32202280	115.905	-0.107331	0.0274856	7.55702e-05	0.000202236
chr12	32211161	32211180	4.60183	0.0400969	0.10142	0.630917	0.699857
chr12	32211561	32211890	16.3614	-0.010107	0.0699082	0.874587	0.903654
chr12	32240931	32241100	11.2967	-0.034525	0.0753761	0.612846	0.683675
chr12	32248851	32250950	268.225	-0.0639087	0.0191565	0.000787403	0.00180001
chr12	32254531	32255170	35.4674	-0.195668	0.0521927	8.42575e-05	0.000223972
chr12	32261781	32261900	10.083	0.00546336	0.0772844	0.937765	0.953116
chr12	32264961	32265330	13.752	-0.143056	0.0748312	0.034872	0.0574025
chr12	32265641	32266080	14.5612	-0.00970226	0.0688138	0.878249	0.906674
chr12	32270081	32272230	729.036	-0.0861896	0.0140127	6.74475e-10	3.22877e-09
chr12	32272891	32274340	93.8618	0.122867	0.030584	4.41541e-05	0.00012222
chr12	32285651	32286130	19.0434	0.0002951	0.0615652	0.995966	0.997007
chr12	32290491	32290640	10.4441	0.211553	0.0841192	0.00480275	0.00951322
chr12	32296301	32297460	95.4604	0.456635	0.0350862	1.14919e-39	3.31161e-38
chr12	32302131	32302500	22.8754	-0.137874	0.0566452	0.0100005	0.0185674
chr12	32309921	32310060	9.54888	-0.124936	0.086068	0.0974048	0.143026
chr12	32311831	32312510	26.7516	-0.255006	0.0552099	1.28789e-06	4.34296e-06
chr12	32322501	32322620	8.43665	-0.0274717	0.0817307	0.705019	0.764313
chr12	32331251	32331370	8.46376	-0.397955	0.102018	1.40188e-05	4.14876e-05
chr12	32332451	32332900	23.1901	-0.478566	0.0586125	4.1559e-17	3.56024e-16
chr12	32365041	32366050	60.3356	0.0285342	0.0364426	0.423746	0.504893
chr12	32390701	32391170	17.1354	-0.103958	0.0667697	0.0918866	0.135865
chr12	32394951	32395520	31.6508	0.135863	0.0498764	0.00476635	0.00944697
chr12	32397451	32400760	530.983	-0.123898	0.0151264	1.94345e-16	1.58975e-15
chr12	32419311	32420240	43.032	0.241132	0.0441611	1.78905e-08	7.42726e-08
chr12	32421141	32421530	16.9868	-0.266151	0.0691741	3.62919e-05	0.000101675
chr12	32423651	32423800	7.61243	-0.195934	0.101213	0.0219962	0.037947
chr12	32430811	32430980	10.3205	-0.637515	0.0940909	9.34664e-13	5.73939e-12
chr12	32436031	32436600	26.5076	-0.611084	0.0562307	1.57977e-28	2.68071e-27
chr12	32445011	32445160	11.088	-0.363203	0.0849962	3.50604e-06	1.12036e-05
chr12	32450891	32451020	9.88717	0.143277	0.0834723	0.0525373	0.0827569
chr12	32453651	32457910	332.666	-0.0151818	0.0181102	0.399164	0.480218
chr12	32477811	32477920	7.29621	-0.112022	0.0926462	0.157981	0.218017
chr12	32491841	32492010	10.6368	-0.140724	0.0811275	0.0513489	0.0810948
chr12	32494731	32495230	25.6754	-0.34062	0.057913	8.5145e-10	4.03649e-09
chr12	32500931	32503940	616.563	-0.0331037	0.014522	0.0221694	0.0382236
chr12	32504071	32505680	57.1929	0.290622	0.042868	3.25272e-12	1.9092e-11
chr12	32507831	32508590	29.4374	0.153729	0.0545153	0.00297758	0.00613572
chr12	32508741	32508800	5.62201	-0.111439	0.100677	0.183672	0.24831
chr12	32515661	32515680	5.11904	-0.184039	0.114581	0.0462395	0.0738743
chr12	32520911	32521830	69.2438	0.0959764	0.0352062	0.00534066	0.0104854
chr12	32522411	32523200	25.4841	-0.0615379	0.0555588	0.242436	0.31507
chr12	32533971	32535950	212.821	-0.151522	0.0211683	5.36037e-13	3.35749e-12
chr12	32541161	32541650	19.0927	0.0920362	0.0625996	0.115164	0.165563
chr12	32542151	32542240	7.88136	-0.339949	0.101758	0.000157789	0.000403047
chr12	32542391	32542430	4.93003	-0.190589	0.116872	0.0418953	0.0676297
chr12	32545681	32545900	11.7181	0.160004	0.0824087	0.0287994	0.0483475
chr12	32548671	32550450	139.337	-0.0453487	0.0255328	0.0724921	0.110247
chr12	32558471	32559210	33.3489	0.0417356	0.0483997	0.383397	0.46441
chr12	32561691	32562670	63.9638	0.0575838	0.0376918	0.117375	0.16837
chr12	32566751	32569520	115.232	0.0400093	0.0294034	0.167431	0.229295
chr12	32583471	32583810	14.4728	0.228516	0.0774012	0.00116286	0.00258021
chr12	32591541	32592040	45.5013	-0.0139866	0.0432179	0.738345	0.792413
chr12	32596151	32596330	10.6558	-0.374392	0.0902441	5.47467e-06	1.70559e-05
chr12	32603981	32604090	7.87201	0.396667	0.106208	2.7146e-05	7.73201e-05
chr12	32609731	32609950	13.7222	-0.86801	0.0819879	2.04941e-27	3.27514e-26
chr12	32657191	32658180	79.353	0.0478635	0.0321221	0.129666	0.18356
chr12	32671751	32672760	72.8804	0.150635	0.033217	3.76227e-06	1.19734e-05
chr12	32678601	32680480	866.536	0.0151638	0.0107604	0.158021	0.21807
chr12	32698341	32698480	9.68469	0.00223306	0.0788219	0.974855	0.981248
chr12	32754271	32757060	804.65	0.100573	0.0149412	1.39793e-11	7.8019e-11
chr12	32896201	32897300	132.046	-0.187308	0.0256932	1.63524e-13	1.06863e-12
chr12	32919091	32919340	11.4092	-0.0760738	0.0781236	0.277415	0.353402
chr12	32947321	32947580	20.5622	-0.078248	0.0591301	0.159595	0.219971
chr12	32978041	32978160	7.78897	-0.379344	0.102107	3.24363e-05	9.14187e-05
chr12	33091341	33091500	9.87532	0.21253	0.0868186	0.005713	0.0111508
chr12	33383631	33383810	23.0852	0.503262	0.0695178	5.30078e-14	3.60399e-13
chr12	33439051	33440150	66.4833	-0.814598	0.0389643	3.28139e-98	8.03352e-96
chr12	34021611	34023100	443.546	0.0711534	0.0159936	7.86681e-06	2.40226e-05
chr12	34123161	34123510	36.4677	0.0351692	0.0445797	0.414969	0.496122
chr12	34218321	34219050	46.3537	0.274163	0.0425274	3.54209e-11	1.90946e-10
chr12	37567351	37567570	10.1105	0.0792228	0.0810131	0.271995	0.347541
chr12	37581711	37582010	15.0066	0.153755	0.0755578	0.0243621	0.0416157
chr12	38138301	38139240	90.6697	0.32025	0.0317467	1.49951e-24	2.03678e-23
chr12	38183751	38183810	4.67739	-0.109383	0.105404	0.203909	0.271695
chr12	38282961	38283100	8.76173	0.128725	0.0963171	0.114321	0.164526
chr12	38315981	38317400	443.886	0.0809645	0.0145063	2.12425e-08	8.74907e-08
chr12	38456881	38457270	13.1113	-0.249125	0.0766691	0.000379272	0.000912656
chr12	38465301	38465310	4.30177	-0.0518359	0.106534	0.545104	0.621629
chr12	38469211	38470490	153.774	0.319184	0.0304892	2.67214e-26	4.00726e-25
chr12	38516141	38516780	21.5046	-0.244714	0.0633431	3.89018e-05	0.0001085
chr12	38625271	38625580	13.5626	-0.165384	0.0774134	0.0188378	0.0329904
chr12	38664821	38664900	8.76406	-0.161163	0.0888839	0.0377333	0.0615983
chr12	38669671	38669820	10.6541	-0.0559846	0.0770519	0.419261	0.500415
chr12	38755391	38755490	7.10009	-0.195355	0.0988711	0.022571	0.0388446
chr12	38823041	38824430	297.292	0.374174	0.021769	5.6169e-67	4.80683e-65
chr12	38824751	38825020	12.168	0.0875363	0.0858567	0.24237	0.314996
chr12	38850171	38850490	11.8922	0.246275	0.0832233	0.00101117	0.00226912
chr12	38878021	38878540	21.3259	0.0230209	0.0600694	0.676156	0.739627
chr12	38902561	38902600	5.9845	0.0643745	0.0960413	0.426757	0.507951
chr12	38903041	38907520	901.967	0.150974	0.0135149	3.68566e-29	6.47409e-28
chr12	38915681	38916030	15.7702	0.663822	0.0743123	3.51838e-20	3.69513e-19
chr12	38921211	38921300	9.2856	-0.0850772	0.0843584	0.250704	0.324195
chr12	39011491	39011600	7.17491	-0.0397742	0.0928004	0.614755	0.685397
chr12	39042741	39043760	122.65	0.161269	0.0319308	3.68756e-07	1.32506e-06
chr12	39047561	39048030	25.4387	-0.132297	0.0571169	0.014027	0.0252344
chr12	39103451	39104020	51.8135	0.32968	0.0382565	1.56943e-18	1.48258e-17
chr12	39123601	39124510	57.0069	0.452864	0.04503	1.08043e-24	1.47955e-23
chr12	39127521	39127660	10.7214	0.386649	0.0859342	1.11446e-06	3.78665e-06
chr12	39129651	39129840	14.9655	0.324499	0.0749449	3.30241e-06	1.05908e-05
chr12	39138021	39138800	48.1799	0.202837	0.0411686	3.95819e-07	1.41726e-06
chr12	39144911	39145760	51.4871	0.103296	0.040078	0.00798508	0.0151342
chr12	39198961	39200000	97.4388	-0.286745	0.0311368	1.02359e-20	1.10963e-19
chr12	39227311	39227680	19.2121	0.0634404	0.0634173	0.283389	0.35989
chr12	39237231	39237240	4.27976	-0.12089	0.114549	0.180922	0.245185
chr12	39239501	39240070	32.7044	-0.670262	0.0538645	1.26985e-36	3.18348e-35
chr12	39272941	39273620	37.2468	0.412511	0.0513555	1.48069e-16	1.22159e-15
chr12	39294381	39295680	148.585	0.281213	0.0260178	9.18981e-28	1.49495e-26
chr12	39300811	39302060	60.1941	-0.169006	0.0373017	3.27371e-06	1.05053e-05
chr12	39318341	39318760	17.6034	0.179742	0.0693214	0.00486332	0.00962379
chr12	39352631	39352840	10.8201	0.087068	0.0817707	0.230077	0.301291
chr12	39373091	39373460	14.1257	0.021643	0.0682703	0.732004	0.787058
chr12	39375401	39375630	10.0591	-0.102922	0.0862026	0.164415	0.225739
chr12	39376951	39377140	9.25181	-0.089707	0.0890911	0.243782	0.316532
chr12	39378211	39378540	12.1263	0.0472536	0.0758447	0.490691	0.570211
chr12	39379371	39379690	11.5765	0.225903	0.0826532	0.00233347	0.00490575
chr12	39387161	39387590	20.9512	0.0323403	0.0576589	0.553422	0.629355
chr12	39391781	39395330	462.731	0.141386	0.0155031	5.22507e-20	5.42703e-19
chr12	39405721	39407250	86.8946	-0.0349892	0.0308579	0.249181	0.32253
chr12	39415771	39415930	9.3325	-0.15145	0.0885217	0.0493001	0.0782253
chr12	39426811	39426880	6.62514	-0.115819	0.0943772	0.149722	0.208036
chr12	39440261	39444710	1416.66	-0.126063	0.0102873	1.15999e-34	2.66287e-33
chr12	39450911	39452960	201.138	0.100662	0.0218314	3.33628e-06	1.06931e-05
chr12	39456111	39456360	11.271	0.104138	0.0875812	0.17133	0.233961
chr12	39490991	39491010	4.84002	0.0388606	0.09955	0.637539	0.705745
chr12	39502201	39503410	96.3942	-0.114129	0.0313332	0.000233529	0.00058109
chr12	39503621	39503630	4.35197	-0.00071809	0.103569	0.991612	0.993797
chr12	39505001	39505440	29.8823	-0.165468	0.0496445	0.000502254	0.00118409
chr12	39574961	39575390	14.2941	-0.0732462	0.0738086	0.274265	0.349973
chr12	39587381	39587400	5.36043	0.111196	0.101244	0.186039	0.251038
chr12	39616081	39617060	29.0946	0.416227	0.0517357	1.35757e-16	1.12324e-15
chr12	39618081	39621360	635.818	0.0805808	0.0126356	1.59981e-10	8.12872e-10
chr12	39686511	39686650	10.5604	-0.165837	0.08261	0.0238113	0.0407769
chr12	39718911	39719400	20.7268	0.0766908	0.0617663	0.184239	0.248946
chr12	39723421	39724520	106.403	0.166142	0.0285445	3.54484e-09	1.58212e-08
chr12	39752031	39753970	214.325	0.0673112	0.0218732	0.00191876	0.00409508
chr12	39764921	39765610	36.3689	0.120948	0.0536837	0.0171546	0.030303
chr12	39805071	39805200	7.71239	-0.0817993	0.0876976	0.292591	0.369838
chr12	39807191	39807300	10.3417	0.124813	0.0809236	0.0832477	0.124612
chr12	39824661	39825290	31.0732	-0.0589974	0.0490419	0.209929	0.278526
chr12	39847341	39847630	20.3731	0.176477	0.0652626	0.00356879	0.00724306
chr12	39872601	39872690	5.98847	0.0455598	0.0962323	0.575555	0.649877
chr12	39874651	39875030	15.4317	0.133361	0.0779042	0.053306	0.083839
chr12	39875851	39875870	4.76091	0.0416913	0.101103	0.616695	0.687115
chr12	39886201	39886380	10.5981	-0.00137165	0.0825946	0.984078	0.988241
chr12	39892221	39892410	11.0402	0.0791429	0.0779745	0.237913	0.310024
chr12	39902921	39903110	8.62614	0.30746	0.0997963	0.000452997	0.00107634
chr12	39904921	39905600	39.6895	0.0576398	0.0438033	0.174364	0.237532
chr12	39920771	39921160	16.3205	-0.00152504	0.0666586	0.980072	0.985154
chr12	39928331	39928990	21.8071	0.0423277	0.0580778	0.440368	0.521328
chr12	39943441	39943610	9.89678	-0.348125	0.0924289	3.06624e-05	8.67282e-05
chr12	39958551	39959730	133.574	0.27051	0.0266503	1.02922e-24	1.4111e-23
chr12	39972171	39972790	60.6847	0.409664	0.0380091	6.91623e-28	1.13236e-26
chr12	39975591	39975790	8.39269	-0.120295	0.0907799	0.1244	0.177093
chr12	39990581	39990740	11.1146	0.294786	0.0827077	9.28937e-05	0.000245561
chr12	39993401	39993600	18.5496	-0.329442	0.0655452	1.08668e-07	4.14772e-07
chr12	40002721	40003100	17.3884	0.336247	0.0706331	4.03781e-07	1.4442e-06
chr12	40011051	40011920	45.3235	0.179379	0.0426349	1.67315e-05	4.90265e-05
chr12	40019441	40019510	6.93118	-0.0267866	0.0884056	0.726794	0.782662
chr12	40033081	40033170	6.83128	0.0249691	0.0911166	0.749805	0.802164
chr12	40033341	40033510	10.5438	-0.0968521	0.0822025	0.183188	0.247763
chr12	40034371	40035490	59.3649	0.123372	0.0356538	0.000401297	0.000962029
chr12	40054571	40055610	106.572	0.122621	0.0312632	6.53877e-05	0.000176645
chr12	40058471	40059880	201.837	0.172712	0.0203887	1.41358e-17	1.25185e-16
chr12	40062021	40062050	5.5419	0.110682	0.102628	0.193182	0.25928
chr12	40062821	40064460	437.375	0.113304	0.0141214	8.11556e-16	6.34382e-15
chr12	40069571	40070470	28.3598	0.202207	0.0540073	8.41708e-05	0.000223762
chr12	40083451	40083510	5.42444	-0.237504	0.118797	0.0136639	0.0246362
chr12	40099641	40100470	35.5996	0.107994	0.0490112	0.0214679	0.0371296
chr12	40103091	40106820	620.893	-0.0518526	0.0145379	0.000344119	0.000833444
chr12	40107111	40107960	47.7826	0.0494069	0.0409128	0.214493	0.283703
chr12	40152871	40153040	14.514	0.010275	0.0737007	0.878344	0.906738
chr12	40156571	40156580	4.23701	-0.0894258	0.110591	0.309599	0.388012
chr12	40224201	40225420	187.722	-0.053859	0.0224219	0.0154047	0.027482
chr12	40325481	40325590	11.4581	0.167877	0.0803941	0.0195382	0.0340914
chr12	40336521	40336810	13.5118	0.108896	0.0719704	0.0972602	0.14284
chr12	40515671	40515710	5.95902	-0.0974239	0.101988	0.246888	0.320011
chr12	40622401	40622480	7.50666	-0.0613597	0.0888714	0.425318	0.50649
chr12	40691901	40693780	173.013	0.266283	0.0231764	4.96471e-31	9.55756e-30
chr12	40733571	40734570	106.803	0.679764	0.038207	4.11182e-72	4.24015e-70
chr12	40751981	40752350	21.8013	-0.125591	0.0579236	0.0213515	0.0369465
chr12	40819681	40819690	4.47874	0.212384	0.11797	0.0256931	0.0436545
chr12	40827791	40828130	15.6596	-0.200435	0.0726181	0.00258061	0.00538159
chr12	40942551	40942560	4.59815	0.0542198	0.103928	0.522778	0.60085
chr12	40946771	40946870	8.37859	-0.0183875	0.0858445	0.806551	0.848777
chr12	41120191	41120470	15.0317	-0.562913	0.0765283	1.86569e-14	1.31208e-13
chr12	41188071	41190670	243.165	-0.160039	0.0211853	2.59041e-14	1.80136e-13
chr12	41205381	41205540	12.0825	0.0927165	0.0797916	0.192661	0.258686
chr12	41221001	41221190	13.5441	0.0793244	0.0736938	0.2353	0.307113
chr12	41230681	41231230	27.9359	0.187777	0.051906	0.000152436	0.000390361
chr12	41250751	41251140	18.1119	-0.130624	0.065291	0.0307987	0.0513591
chr12	41264431	41264550	13.9772	0.0764477	0.0704883	0.236561	0.308519
chr12	41276981	41277660	26.2362	0.307691	0.0576679	1.67734e-08	6.98266e-08
chr12	41286421	41286750	16.681	-0.00843302	0.0670383	0.89194	0.917344
chr12	41287251	41288340	42.6703	0.208026	0.0436624	8.76373e-07	3.01195e-06
chr12	41327211	41327610	14.8226	-0.13452	0.0759473	0.0496727	0.0787585
chr12	41333411	41334930	179.277	0.237733	0.0245847	1.51679e-22	1.83495e-21
chr12	41335691	41336940	185.478	0.389425	0.022126	4.24862e-70	4.11848e-68
chr12	41344921	41345600	35.8427	0.290945	0.0504505	2.19668e-09	1.00097e-08
chr12	41365711	41366100	26.4091	0.449029	0.0585364	2.35935e-15	1.78368e-14
chr12	41397371	41397470	7.11416	0.029647	0.0894251	0.701633	0.761385
chr12	41406901	41407760	78.1221	0.0768469	0.0302554	0.00989498	0.0183879
chr12	41437351	41439940	288.248	0.707027	0.0192453	1.25823e-296	1.80717e-292
chr12	41476731	41477420	30.7459	-0.0981003	0.0513924	0.0455149	0.0728341
chr12	41479551	41479710	10.0927	0.0911193	0.0806323	0.204584	0.27244
chr12	41508271	41508770	24.046	0.334485	0.0614546	1.13161e-08	4.79796e-08
chr12	41511141	41511980	62.9996	0.158089	0.037638	2.02711e-05	5.87628e-05
chr12	41512731	41512750	5.0127	0.341773	0.123962	0.000976633	0.00219696
chr12	41513601	41515140	76.5029	0.217106	0.0331955	2.72695e-11	1.48411e-10
chr12	41521641	41522560	47.3276	-0.058486	0.0402847	0.135591	0.190894
chr12	41528441	41528530	7.32018	-0.103168	0.0922035	0.191726	0.257595
chr12	41552621	41553640	73.6507	-0.0882785	0.0349491	0.00985168	0.0183155
chr12	41572561	41572650	7.59177	-0.0145259	0.087891	0.850034	0.883801
chr12	41619721	41619980	17.167	-0.200243	0.0695514	0.00179469	0.0038503
chr12	41627151	41628240	86.1021	0.0579863	0.0333017	0.0759682	0.114906
chr12	41663601	41663990	27.0484	0.493244	0.0560378	1.59626e-19	1.60984e-18
chr12	41710061	41710100	5.11401	-0.277327	0.120517	0.00522869	0.0102852
chr12	41720281	41720410	7.90951	-0.188886	0.0947905	0.0207226	0.0359531
chr12	41794361	41796310	311.415	0.0269938	0.0180151	0.131981	0.186421
chr12	41910971	41911690	46.0663	0.278884	0.0410519	3.31676e-12	1.94573e-11
chr12	41913841	41914740	43.4361	-0.0279923	0.0425873	0.498037	0.577247
chr12	41918051	41918480	17.9797	0.0279868	0.0651155	0.644196	0.711745
chr12	41919631	41920750	55.6173	0.0212349	0.0390754	0.577756	0.651893
chr12	41932131	41933170	124.36	0.141474	0.0279399	2.81444e-07	1.02528e-06
chr12	41933321	41933380	5.90323	0.15257	0.104758	0.0787533	0.118628
chr12	41933591	41933800	9.98869	0.0446776	0.0790748	0.527651	0.605441
chr12	41942391	41942850	35.1803	-0.323403	0.0525235	1.6034e-10	8.14599e-10
chr12	41952531	41952810	13.454	0.264576	0.0779293	0.000197179	0.00049643
chr12	41961061	41962990	419.221	0.129282	0.0193542	1.72449e-11	9.54566e-11
chr12	41966091	41966370	22.0702	-0.0269251	0.060755	0.636743	0.705045
chr12	41967721	41968850	105.48	0.117336	0.0286203	3.18665e-05	8.99054e-05
chr12	41981861	41982280	17.0055	0.555487	0.0753	1.13707e-14	8.13731e-14
chr12	41983201	41983990	67.9565	-0.0436495	0.0352796	0.206281	0.274374
chr12	42015101	42015660	31.7461	0.0482422	0.0511603	0.3242	0.403399
chr12	42023901	42024510	60.9452	0.189378	0.0351186	3.62183e-08	1.45669e-07
chr12	42125431	42125530	7.75708	-0.179296	0.0949033	0.0279187	0.0470109
chr12	42129571	42130080	35.2619	-0.0481953	0.0457457	0.275049	0.350838
chr12	42131201	42131470	11.3018	-0.0666492	0.0794042	0.347245	0.427436
chr12	42140981	42141200	19.4922	0.0487709	0.0620348	0.400555	0.48164
chr12	42143331	42145910	596.677	-0.180296	0.0140206	4.24863e-38	1.14132e-36
chr12	42180711	42181790	146.597	-0.153492	0.0251428	6.56594e-10	3.14701e-09
chr12	42213041	42213360	19.1956	-0.394555	0.0701173	2.92819e-09	1.31871e-08
chr12	42213771	42214770	108.28	0.0480515	0.0281784	0.0839936	0.125603
chr12	42235581	42235710	8.90494	0.0117943	0.0808875	0.871413	0.901142
chr12	42237031	42239110	747.774	-0.0170003	0.0123797	0.168527	0.230623
chr12	42239221	42239330	5.76949	0.241135	0.113985	0.0105013	0.0194062
chr12	42325171	42327420	304.75	0.0140016	0.0201756	0.48477	0.564556
chr12	42332401	42332550	11.3699	-0.269731	0.0882717	0.00061552	0.00143117
chr12	42372291	42372460	20.8075	-0.151216	0.0615503	0.00861335	0.016216
chr12	42446391	42446440	5.11454	0.128531	0.106913	0.140941	0.197398
chr12	42446551	42447660	143.05	-0.0223458	0.0245976	0.358829	0.439413
chr12	42468601	42470640	146.791	-0.102397	0.025336	4.35344e-05	0.000120623
chr12	42470761	42470780	4.72321	0.177337	0.121732	0.0627253	0.0969175
chr12	42473251	42473270	5.37338	0.107877	0.103337	0.20511	0.273024
chr12	42481491	42481610	9.22063	0.052686	0.0830315	0.472617	0.552786
chr12	42482221	42485330	746.145	0.00337967	0.0131727	0.797026	0.840882
chr12	42504221	42504510	15.1304	-0.00904704	0.0689036	0.886644	0.913147
chr12	42507151	42507520	19.4922	0.171337	0.0666349	0.0054461	0.0106721
chr12	42511671	42512010	19.3224	-0.684265	0.070573	2.43604e-23	3.08404e-22
chr12	42552901	42553060	9.66068	-0.233724	0.0894656	0.00310685	0.00638157
chr12	42564691	42565290	26.1033	-0.279668	0.0550525	1.11747e-07	4.25854e-07
chr12	42565781	42565850	7.68242	-0.0784226	0.087981	0.305226	0.383348
chr12	42569341	42569720	19.9008	-0.0861465	0.0605057	0.129043	0.182812
chr12	42582141	42582150	4.47566	-0.45468	0.131012	6.14909e-05	0.000166754
chr12	42584591	42585170	39.9865	-0.148806	0.0475934	0.00112414	0.002501
chr12	42587621	42587880	10.8856	0.0585979	0.0793532	0.408263	0.489368
chr12	42588021	42588040	4.52253	0.118453	0.108514	0.177862	0.241609
chr12	42588331	42591170	450.907	0.15749	0.0147985	1.2208e-26	1.86666e-25
chr12	42641331	42642070	45.9665	-0.140218	0.0522969	0.00481623	0.00953804
chr12	42679511	42679830	15.6754	-0.278059	0.0750535	5.83382e-05	0.000158701
chr12	42696851	42696920	5.08153	-0.24326	0.114328	0.0104559	0.0193303
chr12	42705231	42706680	186.512	-0.279073	0.0265984	2.60475e-26	3.90926e-25
chr12	42708111	42708830	35.1561	-0.0732046	0.0489968	0.119329	0.170834
chr12	42735911	42736400	24.901	0.126892	0.0570908	0.0185039	0.0324636
chr12	42756991	42757970	45.5497	-0.226664	0.0426484	4.40192e-08	1.75379e-07
chr12	42760101	42760110	3.56521	-0.235527	0.13483	0.0234261	0.0401715
chr12	42810091	42810310	11.7801	-1.07332	0.0881683	2.80226e-35	6.62344e-34
chr12	42859761	42860390	50.4489	0.0722612	0.0405336	0.066702	0.102387
chr12	42893941	42894000	7.07421	0.320149	0.103174	0.000404827	0.000969858
chr12	42921791	42922300	41.1883	-0.489703	0.0440258	1.24215e-29	2.23476e-28
chr12	42976721	42976900	13.6096	-0.568623	0.0787049	4.92733e-14	3.35776e-13
chr12	42980561	42980940	19.1108	-0.31898	0.0704862	1.36565e-06	4.59106e-06
chr12	43009001	43010680	167.781	-0.16835	0.024745	6.10612e-12	3.50863e-11
chr12	43072301	43072760	23.0725	-0.00640412	0.057253	0.905699	0.928403
chr12	43104451	43104990	28.3326	0.295391	0.0619938	4.87913e-07	1.72791e-06
chr12	43151521	43152130	44.9096	-0.0372426	0.0410499	0.350864	0.431261
chr12	43213521	43214230	38.2081	0.347791	0.0491746	3.07955e-13	1.96845e-12
chr12	43255841	43255890	5.03973	-0.41094	0.125439	0.000142107	0.000365665
chr12	43272311	43272840	35.6253	0.274701	0.0467841	1.31905e-09	6.1396e-09
chr12	43287111	43287490	18.8223	0.37525	0.0703449	1.63311e-08	6.80842e-08
chr12	43288751	43289540	37.6495	-0.0115863	0.0469385	0.797957	0.841658
chr12	43292731	43292990	15.5111	0.0470624	0.0724434	0.475814	0.555884
chr12	43295131	43295140	4.17598	-0.186375	0.127796	0.0572068	0.0892789
chr12	43337101	43337200	10.9703	-0.0266888	0.0837483	0.726803	0.782662
chr12	43338521	43339490	69.5671	0.327913	0.0371177	2.29833e-19	2.292e-18
chr12	43341701	43342230	55.522	0.395973	0.0411432	1.05047e-22	1.28216e-21
chr12	43445101	43445170	6.94433	0.0287185	0.0879216	0.707014	0.765984
chr12	43516001	43516670	70.1682	0.118352	0.0358182	0.000721437	0.00165885
chr12	43551221	43552670	162.686	-0.283301	0.0229603	1.67739e-35	4.00533e-34
chr12	43603751	43604020	14.3805	-0.381375	0.0791689	2.485e-07	9.10325e-07
chr12	43676321	43676440	9.4819	-0.198492	0.0896203	0.0114969	0.0210699
chr12	43681781	43682040	14.3335	-0.120976	0.0744291	0.0722477	0.109932
chr12	43717741	43717810	4.89679	-0.316505	0.126228	0.00236529	0.00496755
chr12	43757891	43759860	475.309	-0.0197358	0.0140398	0.158474	0.218599
chr12	43766481	43766500	4.86841	0.0245246	0.0996054	0.764536	0.814229
chr12	43776641	43776790	15.2024	-0.0701547	0.067493	0.260079	0.334511
chr12	43790021	43790330	21.3562	0.409213	0.0622883	7.73107e-12	4.40606e-11
chr12	43805211	43807180	720.769	0.00826248	0.0131831	0.529694	0.607371
chr12	43829641	43829820	13.1482	-0.0345107	0.071906	0.599223	0.671454
chr12	43835311	43837180	398.345	-0.186631	0.0158299	2.33227e-32	4.78316e-31
chr12	43847491	43847900	19.0213	0.0544655	0.0646264	0.364426	0.445147
chr12	43882341	43882820	29.5614	0.0209613	0.0496904	0.660618	0.726149
chr12	43884701	43885350	37.0899	0.139959	0.0452507	0.00134018	0.00294076
chr12	43947571	43947740	8.9759	-0.545097	0.100631	5.80121e-09	2.53534e-08
chr12	43957671	43958130	30.7152	-0.0656956	0.0480644	0.154978	0.21435
chr12	43959821	43960580	102.331	0.31792	0.0348538	1.60844e-20	1.7223e-19
chr12	43964801	43965490	43.4245	-0.16179	0.0481738	0.000461546	0.00109524
chr12	43967521	43967840	27.7076	-0.19669	0.0593854	0.000437511	0.00104245
chr12	44000501	44000620	11.7555	-0.00171009	0.0739705	0.985027	0.988996
chr12	44015501	44015770	15.9913	-0.061076	0.0651054	0.312717	0.391311
chr12	44018021	44018080	6.70241	0.0526167	0.090592	0.500165	0.579319
chr12	44076721	44077430	49.9977	-0.0427681	0.039435	0.265663	0.340645
chr12	44081401	44081530	10.7045	0.0126439	0.0793664	0.859129	0.891085
chr12	44127721	44129280	215.669	-0.445582	0.0238938	1.53611e-78	1.99514e-76
chr12	44148921	44149390	60.9748	0.0174477	0.0371326	0.630931	0.699866
chr12	44246691	44247080	16.2209	-0.0160318	0.0657725	0.793441	0.837987
chr12	44287291	44287350	6.76877	0.00986525	0.0906525	0.900142	0.924048
chr12	44317641	44317940	24.1521	0.112498	0.0560634	0.0339394	0.0560333
chr12	44507581	44507830	17.5179	-0.0946551	0.0709473	0.144122	0.201249
chr12	44555351	44555990	35.2468	0.262521	0.0531062	2.46091e-07	9.01982e-07
chr12	44571041	44571520	34.3057	-0.018395	0.046351	0.680841	0.743523
chr12	44581951	44582300	20.1616	-0.576396	0.0693648	8.9042e-18	8.00393e-17
chr12	44603581	44604230	50.3713	0.249467	0.0406122	2.89234e-10	1.43451e-09
chr12	44618141	44618560	19.3736	-0.26922	0.0649606	1.01967e-05	3.07005e-05
chr12	44654101	44654160	5.84097	0.0229131	0.0951286	0.774558	0.822403
chr12	44675051	44675130	7.27299	-0.280394	0.10227	0.00153876	0.00334058
chr12	44771441	44771890	18.9013	0.0767405	0.0611217	0.180241	0.244403
chr12	44775991	44776250	22.2664	-0.0993692	0.061464	0.0831737	0.12452
chr12	44780171	44780830	45.7916	0.758581	0.0527268	4.03749e-48	1.67924e-46
chr12	44835521	44836410	53.9972	0.265861	0.044419	6.89407e-10	3.29741e-09
chr12	44858261	44858510	11.8076	-0.235663	0.0844473	0.00182222	0.00390499
chr12	44874051	44874320	12.3397	-0.00115165	0.0772405	0.986433	0.990046
chr12	44875081	44877260	285.68	-0.0343804	0.0199153	0.0822473	0.123288
chr12	44889341	44889450	7.00966	0.00531094	0.0901745	0.947778	0.96067
chr12	44930921	44931240	17.646	0.0582085	0.0616224	0.313379	0.39201
chr12	44948761	44949020	27.8043	0.15611	0.0545048	0.00222618	0.00469748
chr12	44973061	44973130	6.13532	0.428566	0.110164	1.28526e-05	3.82016e-05
chr12	45017721	45018300	29.9348	-0.0720849	0.0515338	0.142967	0.199838
chr12	45023441	45024810	241.962	0.38152	0.0235333	6.68281e-60	4.49574e-58
chr12	45034401	45036510	211.114	0.295528	0.0233729	3.47686e-37	8.92273e-36
chr12	45041761	45041780	5.27109	0.0608568	0.0972424	0.456834	0.537396
chr12	45041931	45041950	4.50628	0.101245	0.104838	0.238547	0.310719
chr12	45049591	45052310	340.436	0.0405057	0.0181909	0.0251177	0.0427648
chr12	45088731	45090400	224.938	-0.106857	0.021604	6.09784e-07	2.1339e-06
chr12	45093041	45093600	22.0938	-0.00423919	0.0630485	0.942175	0.956433
chr12	45122821	45123020	17.5385	0.0109697	0.063668	0.854166	0.887077
chr12	45130721	45131820	98.614	0.177362	0.0294903	1.00565e-09	4.7338e-09
chr12	45170581	45170730	15.7577	0.206462	0.0710706	0.0015011	0.00326481
chr12	45183381	45183450	8.13736	0.12057	0.0903495	0.122476	0.174698
chr12	45214851	45214910	5.72169	-0.0599759	0.0984255	0.465629	0.545895
chr12	45215041	45218250	781.701	-0.0522219	0.0129957	5.57398e-05	0.000152122
chr12	45219391	45219550	9.078	0.167462	0.0884897	0.0305319	0.0509607
chr12	45219711	45220110	13.3001	0.205071	0.0761972	0.00305266	0.00627752
chr12	45226071	45226480	20.9666	0.238404	0.0649831	8.64923e-05	0.000229566
chr12	45227351	45228190	37.136	-0.0303103	0.0461863	0.496425	0.575718
chr12	45232641	45233310	32.391	0.128488	0.0515704	0.00895791	0.0168021
chr12	45234181	45235850	201.484	-0.186123	0.0233056	7.33526e-16	5.74926e-15
chr12	45259671	45260020	14.7674	-0.0697206	0.0738765	0.297893	0.37546
chr12	45268501	45269410	53.0492	-0.101857	0.0372931	0.00513292	0.0101129
chr12	45273691	45274170	36.8522	-0.530524	0.0500327	3.1922e-27	5.0476e-26
chr12	45284501	45284920	25.5602	-0.21411	0.0602419	0.000160864	0.000410256
chr12	45309931	45310070	8.49819	-0.525459	0.102865	3.20354e-08	1.29562e-07
chr12	45337091	45337260	10.1986	0.199945	0.0918069	0.0123262	0.0224489
chr12	45343441	45343470	4.55515	-0.00742473	0.100394	0.928174	0.945912
chr12	45388511	45388810	19.7921	-0.0656853	0.059886	0.238448	0.310608
chr12	45418731	45418740	4.63353	0.242692	0.125648	0.0152984	0.0273071
chr12	45436041	45436520	26.557	-0.0598551	0.0513806	0.222868	0.293185
chr12	45459561	45459840	15.5833	0.00419881	0.071551	0.948984	0.96166
chr12	45464851	45464930	7.24716	-0.0302114	0.0863603	0.688805	0.750318
chr12	45543711	45544140	31.4527	0.316746	0.0518099	2.20653e-10	1.10727e-09
chr12	45553431	45553550	7.53944	-0.100782	0.0928117	0.204347	0.272192
chr12	45611211	45611410	12.4501	-0.054542	0.0778614	0.435185	0.516253
chr12	45638561	45638670	6.65537	-0.0612071	0.0924166	0.439188	0.520178
chr12	45663651	45663750	6.45672	-0.322303	0.109542	0.000655033	0.00151614
chr12	45725161	45731630	2136.38	-0.0242647	0.0112207	0.0491016	0.0779449
chr12	45733061	45733400	15.8817	-0.224223	0.0756995	0.00115311	0.0025605
chr12	45756671	45757460	56.7748	-0.0660646	0.0359588	0.0603671	0.0936676
chr12	45762641	45762680	6.08497	-0.182558	0.106249	0.0384895	0.0627027
chr12	45775001	45775020	4.71512	0.055456	0.102131	0.500201	0.579352
chr12	45893331	45893520	19.4107	-0.0898108	0.0646973	0.134462	0.189514
chr12	45913701	45913850	7.20051	-0.00576926	0.0895328	0.940639	0.955315
chr12	45914261	45914400	9.42779	0.0444929	0.0807938	0.536303	0.613515
chr12	45938591	45938880	18.7969	-0.160283	0.0633374	0.00662483	0.0127664
chr12	45966431	45966920	35.071	-0.53918	0.0495659	1.60114e-28	2.71537e-27
chr12	45969231	45969250	4.60671	-0.331207	0.130189	0.00195991	0.00417746
chr12	45988431	45988520	7.38002	-0.124427	0.0959307	0.124826	0.177623
chr12	45989371	45992600	1484.96	0.0387081	0.00993144	9.49148e-05	0.000250593
chr12	45994841	45994970	10.7689	0.171636	0.0831657	0.0201359	0.0350361
chr12	46072041	46072470	31.0092	0.337786	0.0508906	7.6182e-12	4.34417e-11
chr12	46101121	46101360	16.6758	0.430899	0.0683641	4.30873e-11	2.30586e-10
chr12	46124861	46125600	52.5577	0.442151	0.0424613	3.04751e-26	4.5571e-25
chr12	46160631	46161260	45.9631	-0.318783	0.0430467	3.18339e-14	2.19794e-13
chr12	46209201	46209580	32.9056	-0.490779	0.0509186	7.08748e-23	8.7504e-22
chr12	46219851	46220590	41.1538	-0.526904	0.0461238	3.80407e-31	7.37095e-30
chr12	46221201	46221770	21.8386	-0.447786	0.0651782	9.08911e-13	5.58662e-12
chr12	46266531	46269800	273.529	-0.0280226	0.0197515	0.153249	0.212299
chr12	46303121	46303300	17.5197	0.20727	0.0697628	0.0012823	0.00282365
chr12	46319841	46320270	17.5962	-0.520485	0.0709696	2.43355e-14	1.69563e-13
chr12	46342621	46342960	27.3212	0.159769	0.05241	0.00138307	0.00302755
chr12	46357591	46357840	8.82655	-0.0858942	0.0870764	0.257471	0.331663
chr12	46365171	46365750	21.4657	-0.461226	0.0687195	2.44968e-12	1.4545e-11
chr12	46370611	46373990	909.878	0.038785	0.0107392	0.000296916	0.000726427
chr12	46382571	46384580	962.74	0.0358867	0.0119815	0.00268108	0.00557412
chr12	46386491	46387140	25.4512	-0.251619	0.0584532	5.65211e-06	1.75753e-05
chr12	46395411	46395910	24.8963	-0.407567	0.0555455	3.53402e-14	2.43154e-13
chr12	46401731	46401980	18.3509	-0.235485	0.0666978	0.000150725	0.000386262
chr12	46431761	46432130	14.8983	-0.0851938	0.0706025	0.197066	0.263724
chr12	46473781	46473950	9.16885	-0.316716	0.0943507	0.000170556	0.000433447
chr12	46562851	46563170	13.0151	-0.383797	0.0825717	5.31398e-07	1.87332e-06
chr12	46661391	46661650	25.4817	0.0292572	0.0523756	0.558716	0.634342
chr12	46675851	46675960	9.03676	0.0402831	0.0866128	0.593705	0.666394
chr12	46825621	46826080	24.586	-0.280147	0.0595894	7.43823e-07	2.57815e-06
chr12	46949241	46949340	7.30011	-0.00459995	0.0942957	0.953797	0.965188
chr12	46984051	46984230	19.2836	0.118743	0.0632904	0.0439218	0.0705502
chr12	47021351	47021570	18.9702	-0.113488	0.0635964	0.0551233	0.086367
chr12	47032521	47033230	28.8033	0.369366	0.0539588	1.43595e-12	8.69066e-12
chr12	47067571	47067710	6.36188	0.16929	0.103599	0.0499242	0.0791006
chr12	47067851	47068910	54.3107	0.253355	0.0393702	4.32119e-11	2.31225e-10
chr12	47078701	47081390	395.338	0.0554647	0.0170524	0.00107877	0.0024082
chr12	47084871	47086360	100.78	0.181054	0.0290958	2.70518e-10	1.34525e-09
chr12	47087031	47087110	7.98962	0.0226813	0.0867234	0.764236	0.814
chr12	47155751	47156580	54.2902	-0.0128853	0.0364822	0.718044	0.775361
chr12	47193961	47194070	8.37652	0.102873	0.0869038	0.175057	0.238351
chr12	47223021	47224010	61.6313	-0.134497	0.0376682	0.0002491	0.000616974
chr12	47247481	47247680	14.7799	0.0122282	0.0671418	0.86441	0.895437
chr12	47272531	47273380	27.4646	-0.147273	0.0539232	0.00403123	0.00810176
chr12	47281241	47281250	4.45047	0.0227678	0.100933	0.783719	0.830125
chr12	47286741	47286970	15.9147	-0.0937799	0.0686622	0.13747	0.193205
chr12	47302221	47302570	17.9091	-0.235807	0.0693174	0.000242741	0.000602558
chr12	47307751	47308020	19.692	0.0916752	0.0627374	0.117311	0.168287
chr12	47376731	47378270	149.884	0.276347	0.0262146	1.7279e-26	2.61834e-25
chr12	47392971	47393740	39.7282	0.0387559	0.0451477	0.374594	0.455444
chr12	47397721	47397930	21.4147	0.476328	0.0629423	4.77939e-15	3.52949e-14
chr12	47411421	47411680	17.3861	0.546601	0.0725231	3.87567e-15	2.88236e-14
chr12	47414591	47414800	18.0211	-0.100433	0.067018	0.104072	0.15155
chr12	47447261	47447840	20.4937	-0.223252	0.0655598	0.000260605	0.000643546
chr12	47534881	47534930	6.38131	0.0512751	0.0918584	0.514893	0.593279
chr12	47542251	47542420	12.0134	-0.13935	0.0774556	0.0427651	0.0688809
chr12	47543461	47543950	19.0405	-0.107332	0.0641405	0.0717961	0.109309
chr12	47547241	47547350	10.3285	0.0531268	0.0798359	0.455693	0.536296
chr12	47551531	47551860	24.1201	0.0135904	0.0560009	0.798398	0.842035
chr12	47556261	47558290	243.442	-0.39588	0.0216329	1.3463e-75	1.58058e-73
chr12	47570201	47570450	16.7159	0.267217	0.0719343	6.12391e-05	0.000166128
chr12	47575821	47577790	161.299	-0.184406	0.0277462	1.57602e-11	8.75728e-11
chr12	47590831	47592340	371.805	-0.00667343	0.0158795	0.672903	0.736866
chr12	47610971	47611130	11.5407	0.0157667	0.0805815	0.826142	0.864687
chr12	47651471	47652750	93.4469	0.207632	0.0294486	8.394e-13	5.17599e-12
chr12	47686561	47686930	22.8038	-0.170546	0.0566329	0.00145745	0.00317669
chr12	47704961	47707030	529.493	-0.000346169	0.0145691	0.980799	0.985702
chr12	47715171	47715950	68.4854	0.0459306	0.033538	0.163108	0.224194
chr12	47717211	47718180	131.283	0.30864	0.0253467	1.08565e-34	2.49622e-33
chr12	47722861	47723410	31.9375	-0.371846	0.0538883	7.79505e-13	4.81873e-12
chr12	47727121	47727310	9.67285	-0.133052	0.0855242	0.0763389	0.115404
chr12	47734621	47735450	59.5681	-0.190603	0.0385646	3.97457e-07	1.42274e-06
chr12	47736791	47737880	92.5642	-0.207446	0.0323594	6.63856e-11	3.48974e-10
chr12	47740621	47742510	452.785	-0.0237702	0.0167657	0.154297	0.213553
chr12	47745031	47745960	31.015	-0.151484	0.0564836	0.00449546	0.00895113
chr12	47757651	47757880	11.9172	-0.0691375	0.0782164	0.323686	0.402867
chr12	47758131	47759750	353.499	-0.0322556	0.0163151	0.0470145	0.0749902
chr12	47765341	47765770	19.7576	0.0616435	0.0656527	0.311114	0.389653
chr12	47767221	47767400	15.4598	-0.170172	0.0695669	0.00783369	0.0148749
chr12	47768591	47768790	11.0449	-0.198381	0.0855345	0.00879578	0.0165274
chr12	47772601	47774210	315.272	-0.0724842	0.0186573	9.26387e-05	0.000244925
chr12	47778001	47778290	11.9477	0.0250009	0.0790644	0.731376	0.786503
chr12	47778861	47780110	120.565	0.141344	0.0267686	8.89692e-08	3.42748e-07
chr12	47782581	47782660	6.95506	-0.207176	0.103198	0.0172917	0.0305245
chr12	47788011	47788130	7.86975	-0.144303	0.0904874	0.0656749	0.100969
chr12	47797551	47797710	16.2595	-0.574599	0.074054	8.27384e-16	6.46315e-15
chr12	47799171	47799920	45.3667	-0.21756	0.0424485	1.28239e-07	4.85459e-07
chr12	47803991	47804100	7.05057	-0.200084	0.0988374	0.017643	0.0310896
chr12	47806041	47806260	12.514	-0.122432	0.0738361	0.0676976	0.103735
chr12	47807941	47809210	57.7797	0.0376379	0.0408893	0.344071	0.424168
chr12	47810411	47811230	22.1153	-0.0221091	0.0632289	0.707721	0.766611
chr12	47811661	47813890	246.027	-0.114417	0.0213203	6.27263e-08	2.45825e-07
chr12	47816471	47818050	84.0413	0.0165895	0.0333499	0.612789	0.68362
chr12	47818251	47821530	582.471	-0.170958	0.0154793	1.32324e-28	2.25472e-27
chr12	47837651	47839020	70.6484	0.134911	0.0346324	6.95077e-05	0.000187008
chr12	47850461	47850670	10.9966	-0.380852	0.0943839	8.51618e-06	2.59013e-05
chr12	47870211	47870760	31.3549	0.0337559	0.0502763	0.48364	0.563503
chr12	47882521	47883510	67.4061	-0.127686	0.0361167	0.000296721	0.000725993
chr12	47903961	47905700	174.732	0.0160679	0.0225005	0.471725	0.551937
chr12	47935271	47935370	7.37322	-0.114845	0.0952121	0.154738	0.214084
chr12	47942111	47942730	35.0047	-0.213782	0.0504593	9.78241e-06	2.95252e-05
chr12	47943711	47943930	10.4555	-0.205331	0.0833262	0.00591752	0.011511
chr12	47946591	47946630	5.45025	-0.0497567	0.0982973	0.545322	0.621809
chr12	47947331	47947700	13.8367	-0.229559	0.0809181	0.00165927	0.00358161
chr12	47949181	47950140	72.1093	0.308032	0.0344585	1.03295e-19	1.05483e-18
chr12	47962901	47964550	367.452	0.0100659	0.0159514	0.526404	0.604301
chr12	47987831	47988960	55.2251	-0.32359	0.0391712	3.46374e-17	2.98152e-16
chr12	47990961	47992310	162.371	-0.0281228	0.0262435	0.277998	0.354022
chr12	47995591	47996810	298.977	0.0165754	0.0226524	0.460458	0.540888
chr12	48000851	48005260	436.192	-0.380015	0.0181617	5.21636e-98	1.27166e-95
chr12	48017441	48017810	21.4727	-0.512677	0.0662167	1.02982e-15	7.98911e-15
chr12	48023571	48023750	10.9576	-0.372273	0.0917381	8.28751e-06	2.52481e-05
chr12	48026821	48028050	138.398	-0.188498	0.0257005	1.16782e-13	7.71922e-13
chr12	48037111	48038040	86.9839	-0.291949	0.0301782	1.12448e-22	1.37094e-21
chr12	48062081	48062220	12.1507	-0.456483	0.0829728	4.8435e-09	2.13383e-08
chr12	48084261	48084330	7.22692	-0.329227	0.103706	0.000297316	0.000727302
chr12	48105261	48106870	433.365	-0.0117117	0.0160881	0.464567	0.544916
chr12	48118641	48120400	339.087	0.162826	0.0175726	1.18916e-20	1.28362e-19
chr12	48156681	48158260	365.532	0.108841	0.0159536	7.24232e-12	4.13613e-11
chr12	48160581	48161480	71.2805	0.133682	0.0333741	4.37679e-05	0.000121228
chr12	48164441	48165380	55.0349	-0.201305	0.0393283	1.47912e-07	5.56184e-07
chr12	48182521	48186590	1042.35	0.17516	0.0106242	2.56042e-61	1.80712e-59
chr12	48189041	48190170	73.5769	0.205413	0.0328596	1.93964e-10	9.78474e-10
chr12	48197381	48199040	294.577	0.274542	0.0195788	3.41267e-45	1.25386e-43
chr12	48286061	48286530	29.798	0.726271	0.0520708	2.70869e-45	1.00054e-43
chr12	48286831	48286890	6.66054	0.388409	0.105153	3.4691e-05	9.7423e-05
chr12	48296481	48297260	60.4569	0.232477	0.0377504	2.95231e-10	1.46307e-09
chr12	48349641	48351540	463.746	-0.102078	0.0147743	4.01947e-12	2.34242e-11
chr12	48413911	48414560	36.6522	-0.0383072	0.0478114	0.404718	0.485808
chr12	48446441	48446570	9.23787	0.0538946	0.0822313	0.459665	0.54011
chr12	48542461	48542540	7.67655	-0.0488419	0.0841986	0.50983	0.588543
chr12	48600581	48601540	135.994	0.0305328	0.0253223	0.223049	0.293399
chr12	48618401	48618880	40.1043	0.0264746	0.0429783	0.52569	0.603653
chr12	48650431	48650970	16.308	0.26392	0.0758664	0.000170215	0.000432633
chr12	48681191	48683010	825.198	-0.0392475	0.0107921	0.000269237	0.000663256
chr12	48715911	48717850	944.174	0.0863836	0.0101706	1.77809e-17	1.56334e-16
chr12	48753371	48754020	38.7392	0.154348	0.0471882	0.000662921	0.00153334
chr12	48787061	48790090	489.763	-0.170584	0.0147167	2.70872e-31	5.28778e-30
chr12	48795531	48796330	66.1472	0.233625	0.0350826	1.09151e-11	6.14247e-11
chr12	48811241	48811340	7.59289	0.027304	0.0872164	0.719585	0.776646
chr12	48813621	48816520	902.81	-0.0115797	0.0115346	0.314225	0.392904
chr12	48817481	48819610	241.282	-0.0135766	0.0191882	0.476433	0.556472
chr12	48820481	48820650	10.0246	-0.159025	0.0852922	0.0343881	0.0566851
chr12	48851381	48853790	666.25	-0.0705719	0.0119029	2.79965e-09	1.26327e-08
chr12	48862271	48864620	174.273	-0.000717358	0.0242278	0.975995	0.982144
chr12	48864731	48864750	4.91461	0.110733	0.104665	0.197274	0.263968
chr12	48864901	48866570	291.468	0.00967758	0.0169399	0.566129	0.641158
chr12	48881761	48882220	16.3694	0.0163257	0.065017	0.787581	0.833381
chr12	48882851	48884110	135.77	-0.145474	0.0251417	4.82751e-09	2.12722e-08
chr12	48890261	48891750	362.679	0.0202137	0.0156039	0.193506	0.259654
chr12	48903791	48904730	122.234	0.0933863	0.0254898	0.000210537	0.000527756
chr12	48924681	48925890	47.3869	-0.159637	0.0422201	9.53479e-05	0.000251669
chr12	48934511	48934550	5.01114	-0.341372	0.123528	0.0010256	0.00229849
chr12	48936171	48937500	86.0347	0.000821497	0.0295016	0.977688	0.983416
chr12	48938671	48938780	5.61114	-0.325546	0.124629	0.00163095	0.00352531
chr12	48946191	48946650	20.7773	-0.396888	0.0621164	2.77096e-11	1.50705e-10
chr12	48956041	48958300	945.51	0.100093	0.0104343	7.2154e-22	8.39762e-21
chr12	48965391	48966490	51.3294	0.0136773	0.0387898	0.718014	0.775338
chr12	48968061	48968450	17.6083	-0.174385	0.0663784	0.00458534	0.00911547
chr12	48969831	48973140	165.386	-0.0406586	0.0231765	0.0767672	0.115971
chr12	48973511	48974730	103.88	0.0806425	0.0291228	0.00497076	0.00981848
chr12	48976491	48976750	22.2005	0.059813	0.0558363	0.258407	0.332687
chr12	48977681	48981990	275.199	-0.166172	0.0184337	1.20452e-19	1.22502e-18
chr12	48984321	48984340	5.1391	-0.0117349	0.0999751	0.862664	0.894068
chr12	48985051	48988530	673.618	-0.160945	0.0173237	9.45338e-21	1.02687e-19
chr12	48990661	48990830	11.1833	-0.0401459	0.0787258	0.56901	0.64385
chr12	48991251	48991840	20.8106	0.060342	0.0609743	0.313762	0.392429
chr12	48992841	48993260	14.2897	-0.044272	0.0717434	0.499176	0.578371
chr12	48994661	49000830	555.33	0.0541573	0.0158874	0.00061963	0.00144009
chr12	49014681	49014900	15.859	-0.306674	0.0723003	5.40575e-06	1.68527e-05
chr12	49017821	49020700	791.473	0.000853017	0.0124334	0.945098	0.958658
chr12	49043731	49044380	34.3764	-0.129041	0.0469984	0.00485864	0.0096153
chr12	49049521	49050330	49.5402	-0.1602	0.0435479	0.00014239	0.000366357
chr12	49055761	49056800	79.2609	0.197647	0.032265	4.49073e-10	2.18568e-09
chr12	49057351	49061560	762.132	-0.0653449	0.0127612	2.81239e-07	1.02464e-06
chr12	49063651	49064410	66.2398	0.122424	0.035714	0.000453344	0.00107714
chr12	49069101	49070670	427.873	-0.00986363	0.014379	0.491202	0.570713
chr12	49087971	49089180	154.724	0.0881964	0.0229048	0.0001025	0.00026931
chr12	49089491	49090760	106.703	-0.120896	0.0292942	2.76878e-05	7.8768e-05
chr12	49091371	49092800	113.768	-0.543988	0.0280992	5.96371e-84	9.26009e-82
chr12	49093851	49095460	167.64	-0.299263	0.0230908	5.73259e-39	1.59566e-37
chr12	49097621	49098490	52.9075	0.0152031	0.0382629	0.684172	0.746295
chr12	49107521	49107860	25.6432	-0.189105	0.0539299	0.000228241	0.000568849
chr12	49109211	49111540	842.928	-0.031887	0.0113909	0.00502301	0.0099119
chr12	49117301	49117650	17.9585	-0.201747	0.066899	0.00107851	0.00240766
chr12	49120981	49121560	47.1244	-0.0202242	0.0406008	0.608536	0.679808
chr12	49125851	49127370	33.2645	-0.520535	0.0552834	4.91747e-22	5.77702e-21
chr12	49129851	49132500	1166.92	0.048794	0.0116389	2.6587e-05	7.58369e-05
chr12	49132941	49133360	17.8094	-0.079768	0.0691144	0.208782	0.277208
chr12	49138611	49138950	26.6127	0.336912	0.0537073	7.80997e-11	4.08163e-10
chr12	49170691	49171350	17.9419	0.23786	0.0710265	0.000289294	0.000709089
chr12	49181261	49191810	1614.46	-0.0253359	0.012292	0.0387908	0.0631417
chr12	49197161	49197570	18.2476	-0.183044	0.0659492	0.00278618	0.00577403
chr12	49198361	49199760	235.799	-0.0991096	0.0201227	7.05624e-07	2.45255e-06
chr12	49200331	49202660	319.45	0.0758872	0.0200666	0.000139128	0.000358547
chr12	49209121	49209140	4.54883	-0.129889	0.113773	0.147971	0.205881
chr12	49212511	49213220	40.1001	0.0709883	0.0459216	0.108864	0.157641
chr12	49213951	49216250	579.298	-0.0753327	0.0128521	4.14977e-09	1.84063e-08
chr12	49222421	49223970	72.1932	-0.131773	0.0333251	5.50213e-05	0.00015028
chr12	49225491	49226030	29.6854	0.193515	0.0522887	0.000105021	0.000275478
chr12	49227551	49228230	35.0656	-0.146787	0.048681	0.00168919	0.00364105
chr12	49232021	49235720	566.883	-0.0340082	0.0149936	0.0228031	0.0392032
chr12	49264321	49265710	124.694	0.285776	0.0280815	7.1773e-25	9.93923e-24
chr12	49268281	49269310	83.6591	-0.188787	0.0347525	2.87928e-08	1.17058e-07
chr12	49279571	49280230	57.0056	-0.0636363	0.0373311	0.08081	0.121376
chr12	49283911	49285000	46.3367	-0.17171	0.0409337	1.56027e-05	4.58931e-05
chr12	49288121	49288920	40.0172	0.171187	0.0445929	7.06212e-05	0.000189823
chr12	49292701	49294820	217.042	-0.0252785	0.0241121	0.289684	0.366664
chr12	49296501	49298350	62.9245	-0.107615	0.039605	0.00519398	0.0102225
chr12	49322221	49323850	754.34	-0.0633295	0.0109257	6.32205e-09	2.75333e-08
chr12	49331211	49332460	133.593	0.108197	0.0250504	1.25819e-05	3.74357e-05
chr12	49334491	49334630	8.1764	-0.497948	0.0988609	5.35556e-08	2.11433e-07
chr12	49336361	49337960	190.1	0.0780368	0.0222284	0.000400438	0.00096017
chr12	49339101	49340750	80.8038	-0.13446	0.0338856	5.55238e-05	0.000151573
chr12	49341781	49343640	329.294	0.0245978	0.0168443	0.142327	0.19907
chr12	49344881	49348400	363.644	-0.0714424	0.0157448	5.19749e-06	1.62414e-05
chr12	49358511	49359140	73.4726	0.128273	0.0327055	6.38762e-05	0.000172779
chr12	49366111	49368350	1248.41	-0.0798951	0.0111319	6.33029e-13	3.94194e-12
chr12	49369641	49370100	19.1489	0.0317345	0.0615742	0.582551	0.656225
chr12	49428671	49429530	53.6017	0.160076	0.0398745	3.63425e-05	0.000101807
chr12	49462251	49462730	23.892	-0.17944	0.0611631	0.00173177	0.00372567
chr12	49482471	49482990	28.6495	-0.342197	0.0541839	5.56075e-11	2.94381e-10
chr12	49489731	49490070	22.7335	-0.364294	0.0595287	1.77607e-10	8.98822e-10
chr12	49496481	49497160	31.493	-0.328421	0.0503704	1.60435e-11	8.90752e-11
chr12	49503551	49504160	34.6376	0.060159	0.0473794	0.187031	0.252167
chr12	49510891	49511170	14.7357	0.333622	0.0771652	3.20466e-06	1.02942e-05
chr12	49514011	49514330	35.7266	-0.0630219	0.0450464	0.147494	0.205298
chr12	49519051	49519170	8.74528	-0.0570347	0.0862482	0.448826	0.529552
chr12	49537261	49540370	366.538	0.13611	0.0190169	5.71335e-13	3.57041e-12
chr12	49544251	49544410	9.24972	-0.204897	0.0896481	0.00918882	0.0171958
chr12	49548601	49549620	50.55	0.140424	0.041538	0.000486377	0.00114919
chr12	49553671	49553800	10.5109	-0.44442	0.0930038	2.19995e-07	8.11233e-07
chr12	49557781	49558070	12.6457	-0.318233	0.085902	4.99015e-05	0.000137124
chr12	49567191	49569280	246.066	0.183233	0.0194797	2.75677e-21	3.09477e-20
chr12	49580421	49581140	90.194	-0.0187602	0.0285399	0.505266	0.584202
chr12	49583471	49583660	12.5691	-0.0622814	0.0741924	0.354001	0.434442
chr12	49621821	49624540	606.725	0.0413539	0.0139372	0.0029064	0.00600211
chr12	49626231	49626470	14.0249	0.00344288	0.0695315	0.957431	0.967956
chr12	49627851	49628050	11.3725	0.116661	0.0819774	0.10816	0.156741
chr12	49636651	49638040	159.016	0.260014	0.0240412	9.6444e-28	1.56609e-26
chr12	49644211	49645310	78.1048	0.0978447	0.0326197	0.00224035	0.00472456
chr12	49654871	49654920	4.85091	-0.677039	0.128916	1.19649e-08	5.06148e-08
chr12	49672941	49674660	469.719	-0.293215	0.020242	2.88066e-48	1.20537e-46
chr12	49697401	49697520	7.70978	-0.408358	0.101275	7.96591e-06	2.431e-05
chr12	49698691	49699490	31.3739	-0.709288	0.0553102	8.70626e-39	2.40744e-37
chr12	49705151	49708270	909.832	0.0705133	0.0112316	3.13252e-10	1.54793e-09
chr12	49720361	49720450	8.2822	-0.0529894	0.0860555	0.481056	0.560989
chr12	49740831	49742740	1371.69	-0.001243	0.00923363	0.892792	0.91804
chr12	49750431	49750730	11.0628	-0.211439	0.0837831	0.00470055	0.00932589
chr12	49750901	49750920	4.68718	-0.0731576	0.104521	0.390091	0.471125
chr12	49763131	49763430	22.0911	-0.223249	0.0585704	5.60536e-05	0.000152901
chr12	49767501	49767650	9.60848	-0.267753	0.0902406	0.000852903	0.00193777
chr12	49776231	49776950	64.6917	0.11666	0.0336883	0.00041173	0.000985186
chr12	49778251	49778370	11.1724	-0.32529	0.0855731	2.99997e-05	8.49697e-05
chr12	49783981	49784400	20.5046	0.0553705	0.0637363	0.343257	0.42327
chr12	49808751	49810610	88.4101	-0.175861	0.0354427	3.31202e-07	1.19723e-06
chr12	49811191	49811270	7.29568	0.0299957	0.0885108	0.695861	0.756526
chr12	49824921	49825830	53.6825	0.0742265	0.041071	0.0627905	0.0970088
chr12	49827091	49829210	1033.08	0.0674637	0.010575	1.64241e-10	8.33434e-10
chr12	49838981	49839310	28.1227	-0.299786	0.0525535	3.09214e-09	1.3887e-08
chr12	49841881	49843700	426.443	0.109033	0.0145496	5.38808e-14	3.66233e-13
chr12	49864471	49864520	6.31199	-0.0151872	0.0909735	0.845737	0.880246
chr12	49867021	49868060	54.9944	0.139078	0.0390129	0.000249451	0.000617772
chr12	49868631	49870110	267.59	-0.0303082	0.0234229	0.191315	0.257122
chr12	49871941	49873630	58.3121	0.157621	0.0382238	2.46202e-05	7.05772e-05
chr12	49874311	49874980	50.1504	-0.135342	0.0393325	0.000594946	0.00138654
chr12	49882191	49883510	98.8364	0.193733	0.0287448	8.21675e-12	4.67266e-11
chr12	49888181	49888280	6.79748	-0.18586	0.0991905	0.0274162	0.0462458
chr12	49894221	49895010	28.2945	0.386531	0.054184	1.70013e-13	1.10952e-12
chr12	49902581	49904760	300.004	0.110426	0.0178338	4.76895e-10	2.3155e-09
chr12	49909831	49910230	19.0573	-0.189827	0.0650192	0.00169713	0.00365679
chr12	49913761	49914990	83.9465	-0.0593817	0.0328933	0.0659206	0.101318
chr12	49917201	49917490	12.6767	0.0207358	0.0729051	0.755391	0.806848
chr12	49939501	49939520	4.90699	-0.0272284	0.0970762	0.737924	0.792065
chr12	49941631	49941880	11.8107	-0.0900503	0.080717	0.209469	0.27799
chr12	49943711	49943820	8.70447	0.0926095	0.0839218	0.210732	0.279426
chr12	49945291	49946330	151.344	0.164257	0.0239283	4.04616e-12	2.35734e-11
chr12	49946741	49946750	4.35136	0.0431503	0.104288	0.611604	0.682577
chr12	49959821	49960310	20.5005	-0.484946	0.0656666	1.82011e-14	1.28173e-13
chr12	49961471	49963940	340.28	-0.115063	0.0200016	6.83241e-09	2.96571e-08
chr12	49966521	49968220	356.021	0.207031	0.0180642	1.00399e-30	1.90449e-29
chr12	49968611	49969750	88.9096	-0.310024	0.0349676	1.78611e-19	1.79531e-18
chr12	49973921	49975610	216.365	-0.0607987	0.0222194	0.00577898	0.0112664
chr12	49978541	49979900	107.196	0.0150126	0.03172	0.630619	0.699572
chr12	49980861	49981570	31.801	-0.288523	0.0551317	4.50867e-08	1.79408e-07
chr12	49983621	49985020	164.738	-0.058472	0.0237846	0.0130475	0.0236285
chr12	49986091	49986220	8.92408	0.0394902	0.0835364	0.592315	0.665182
chr12	49987961	49988190	11.9123	-0.595605	0.0911503	5.3038e-12	3.06272e-11
chr12	50002641	50003000	27.7941	0.167985	0.0517039	0.000662078	0.00153154
chr12	50003741	50003760	4.89808	-0.162872	0.115975	0.0778673	0.117437
chr12	50004831	50007000	83.9785	0.166983	0.0331306	2.75057e-07	1.00331e-06
chr12	50013691	50014030	15.9312	0.683307	0.074124	2.42261e-21	2.72906e-20
chr12	50016801	50017970	53.9265	0.0266734	0.0405905	0.499584	0.578774
chr12	50018291	50018530	10.253	0.0284462	0.0791705	0.6881	0.749702
chr12	50024721	50026220	457.979	-0.0462905	0.0151216	0.00211539	0.00448205
chr12	50032871	50033710	54.7203	-0.103403	0.0399674	0.00776169	0.0147488
chr12	50039121	50039960	58.9681	0.211495	0.0378198	1.02518e-08	4.36733e-08
chr12	50044031	50044170	8.96975	-0.174619	0.0952828	0.0322077	0.0534655
chr12	50050181	50051550	145.001	-0.111556	0.0251489	7.23007e-06	2.21846e-05
chr12	50055761	50058580	552.733	-0.104179	0.0127263	2.22053e-16	1.80783e-15
chr12	50062461	50063400	33.2973	-0.522989	0.0521415	1.15527e-24	1.57966e-23
chr12	50066291	50066800	43.0452	-0.289634	0.0466438	1.42055e-10	7.24949e-10
chr12	50070101	50071100	89.0845	0.205268	0.0288506	5.34121e-13	3.34598e-12
chr12	50074751	50075940	187.336	0.0674322	0.0206543	0.00100836	0.00226314
chr12	50084461	50086330	971.223	0.00763943	0.0105844	0.46971	0.549908
chr12	50087811	50089170	70.7094	-0.183758	0.0363857	2.3447e-07	8.61604e-07
chr12	50096391	50097200	43.4884	-0.100608	0.0451145	0.0206923	0.0359078
chr12	50099611	50099930	11.5964	0.0434891	0.0774567	0.532452	0.609943
chr12	50101021	50104580	400.582	0.0121837	0.0212104	0.523442	0.601501
chr12	50106051	50106100	5.7365	-0.194559	0.107316	0.0289313	0.0485434
chr12	50108011	50108120	8.72775	0.145875	0.0878761	0.0574725	0.0896509
chr12	50110831	50113270	1746.39	0.00299593	0.00830815	0.718125	0.775439
chr12	50132641	50132960	13.779	-0.22801	0.074521	0.000836987	0.0019043
chr12	50135091	50135590	38.6354	0.621889	0.0514551	1.01308e-34	2.33528e-33
chr12	50156821	50157150	16.8029	0.0918428	0.0706195	0.15482	0.214181
chr12	50160171	50161180	65.8183	0.108382	0.0362227	0.00219305	0.00463224
chr12	50166101	50168220	1297.11	-0.0400519	0.00941602	2.04997e-05	5.93885e-05
chr12	50170071	50171140	81.7034	-0.217628	0.0384145	6.04602e-09	2.63825e-08
chr12	50172261	50173920	39.1989	0.0300661	0.0499201	0.529561	0.607253
chr12	50175321	50175340	5.46401	-0.0628784	0.0982553	0.443391	0.524345
chr12	50182261	50182280	4.68675	0.0606585	0.10084	0.465308	0.545634
chr12	50184861	50189400	696.775	0.0335511	0.0173679	0.0521168	0.0821764
chr12	50191391	50191500	6.82918	-0.177675	0.0978211	0.0328792	0.0544544
chr12	50195751	50196370	24.447	0.182438	0.0604187	0.00129263	0.00284477
chr12	50201071	50201180	8.47675	-0.22306	0.0930053	0.0060553	0.0117549
chr12	50213101	50213210	6.77466	-0.00164137	0.0899923	0.983334	0.987649
chr12	50217341	50217970	18.7298	0.0609467	0.0639697	0.306655	0.384886
chr12	50219451	50219460	4.84356	0.0150977	0.102651	0.857376	0.889664
chr12	50219591	50225000	621.981	-0.0467778	0.0156536	0.00268422	0.00557998
chr12	50246731	50247980	178.288	0.297714	0.0241756	1.99633e-35	4.74914e-34
chr12	50249681	50250030	13.6172	-0.0510918	0.070871	0.436287	0.517333
chr12	50257291	50258450	61.1869	0.226373	0.0366979	2.85371e-10	1.41608e-09
chr12	50267851	50268520	62.6039	0.126919	0.0353636	0.000243308	0.000603895
chr12	50271841	50272130	11.0738	-0.0244022	0.0835213	0.740763	0.794429
chr12	50277381	50277400	4.88635	0.0915451	0.105192	0.286603	0.363343
chr12	50282691	50284280	305.265	-0.12231	0.0191553	1.29769e-10	6.64732e-10
chr12	50314601	50314920	26.0871	0.0884643	0.0516103	0.0725808	0.110372
chr12	50326491	50327220	39.5647	-0.225938	0.0472372	6.95126e-07	2.41752e-06
chr12	50339771	50339880	8.57691	0.163739	0.0916524	0.0390831	0.0635646
chr12	50357801	50357910	7.69184	-0.0318522	0.0844652	0.668072	0.732567
chr12	50363201	50363360	8.71805	-0.014497	0.0852121	0.8457	0.880218
chr12	50387241	50388000	26.9079	0.222668	0.0539189	1.48444e-05	4.37872e-05
chr12	50400051	50402480	653.175	0.0622946	0.0126877	8.52825e-07	2.93541e-06
chr12	50425911	50426100	9.58819	-0.19562	0.0882032	0.0114033	0.0209148
chr12	50504381	50506420	481.823	-0.0136484	0.0144136	0.342026	0.422005
chr12	50506671	50506990	12.2552	-0.202459	0.0836743	0.0066667	0.0128409
chr12	50507801	50507830	4.57337	-0.0692487	0.104607	0.416278	0.497447
chr12	50508021	50508150	10.3409	-0.195239	0.0846507	0.00942455	0.0175939
chr12	50515191	50515240	6.08029	-0.206814	0.104703	0.018645	0.0326899
chr12	50517391	50518040	36.2184	-0.503293	0.0458315	3.50543e-29	6.16568e-28
chr12	50520871	50521270	16.0925	0.16924	0.0705872	0.00892312	0.0167431
chr12	50525561	50526960	159.195	-0.206747	0.0241893	5.8647e-18	5.32917e-17
chr12	50537581	50537950	17.7496	-0.0649592	0.0662817	0.289502	0.366468
chr12	50542211	50542940	21.0136	-0.150194	0.0644542	0.0120263	0.0219487
chr12	50545451	50546840	58.6462	-0.155552	0.0380063	2.67387e-05	7.62507e-05
chr12	50566171	50566310	7.05317	-0.128446	0.0931507	0.107426	0.155812
chr12	50568001	50570080	115.74	-0.211978	0.0276181	7.47839e-15	5.43807e-14
chr12	50572241	50573690	120.753	-0.045764	0.0278348	0.0956729	0.140781
chr12	50574691	50575610	31.6272	-0.052947	0.0483202	0.254318	0.328226
chr12	50581221	50582060	38.7318	0.0296719	0.0438683	0.485113	0.564891
chr12	50597401	50598420	49.408	0.083883	0.0420687	0.0397134	0.0644765
chr12	50603541	50604120	25.7109	-0.194568	0.0589227	0.000456123	0.00108319
chr12	50612921	50613200	13.259	-0.0522	0.0739313	0.43539	0.516446
chr12	50613631	50613780	8.76116	0.0160726	0.0826181	0.825915	0.864523
chr12	50614031	50616260	75.4069	0.118306	0.0322408	0.000169953	0.000432004
chr12	50619261	50622850	439.226	-0.0310271	0.0183712	0.0893005	0.1325
chr12	50626101	50626310	11.1163	-0.312263	0.0861495	6.44748e-05	0.000174319
chr12	50633911	50634690	34.7005	0.260115	0.0514905	1.40044e-07	5.28039e-07
chr12	50635321	50635760	23.4977	-0.167745	0.0584767	0.00232833	0.00489589
chr12	50636971	50638150	39.1679	0.363971	0.0478006	4.3322e-15	3.21011e-14
chr12	50642151	50642380	13.5302	0.037835	0.0732428	0.570177	0.644928
chr12	50647331	50647790	19.0563	-0.355438	0.0669054	2.05406e-08	8.47074e-08
chr12	50659221	50662720	438.389	-0.157795	0.0171395	2.04298e-20	2.17342e-19
chr12	50663651	50665840	298.875	0.00154402	0.0191213	0.935376	0.951263
chr12	50667011	50667150	8.77562	0.246551	0.092238	0.00238426	0.0050041
chr12	50668281	50668450	10.9642	0.213889	0.0875457	0.00572565	0.0111731
chr12	50677981	50678010	4.50258	-0.398166	0.129453	0.000285303	0.000699905
chr12	50686991	50687360	18.4832	0.398555	0.0768071	3.01129e-08	1.22134e-07
chr12	50690361	50691700	213.971	-0.0817936	0.0200748	4.08064e-05	0.000113469
chr12	50720201	50720370	10.7064	-0.146471	0.0827809	0.0458721	0.0733444
chr12	50734571	50735130	39.6379	-0.146647	0.0437853	0.000528699	0.0012419
chr12	50763231	50765900	801.995	0.132758	0.012139	5.51338e-28	9.07335e-27
chr12	50825121	50825770	30.0913	-0.0232381	0.0499014	0.627107	0.696443
chr12	50922491	50925820	475.826	0.0715641	0.0158227	5.53909e-06	1.72475e-05
chr12	50926541	50927320	21.9924	0.390065	0.0644579	2.35629e-10	1.17896e-09
chr12	50933761	50934010	15.9023	-0.419087	0.0787431	1.41558e-08	5.93929e-08
chr12	50984211	50985580	174.822	0.0589995	0.0262309	0.0227594	0.039136
chr12	50986881	50987360	28.4847	0.0189664	0.0534459	0.709838	0.768402
chr12	50992861	50993180	17.001	-0.139013	0.0651858	0.0215188	0.0372073
chr12	51008861	51010140	103.09	-0.0271619	0.0296514	0.35245	0.432837
chr12	51010831	51011190	16.356	-0.118263	0.0760058	0.0837657	0.125303
chr12	51011791	51012480	50.0428	0.4256	0.0394775	6.66366e-28	1.09246e-26
chr12	51020481	51020740	17.4689	-0.330457	0.0688974	3.46213e-07	1.24848e-06
chr12	51024151	51026950	602.642	-0.0164034	0.0129193	0.202962	0.270587
chr12	51028151	51028540	26.3605	0.380565	0.0542005	3.93492e-13	2.49531e-12
chr12	51047341	51048930	570.612	0.00362773	0.0119839	0.761655	0.811843
chr12	51059291	51059660	15.8293	-0.22937	0.0693345	0.000355435	0.000859099
chr12	51077841	51078490	61.2676	0.0577102	0.0345035	0.0880042	0.130831
chr12	51082061	51084300	944.043	-0.0739742	0.0109153	1.11303e-11	6.25932e-11
chr12	51129061	51129490	30.8502	0.04649	0.0498258	0.330296	0.409824
chr12	51133511	51133680	10.6681	0.0872137	0.0795556	0.219317	0.289153
chr12	51150771	51151020	13.3156	-0.0973983	0.0726449	0.140663	0.197071
chr12	51171821	51173760	480.543	0.00929769	0.0141375	0.509398	0.588155
chr12	51183541	51184500	100.964	-0.222486	0.0288177	4.97071e-15	3.66528e-14
chr12	51216491	51219030	402.498	-0.115257	0.0172132	1.66298e-11	9.21936e-11
chr12	51222471	51223040	25.2767	-0.0506055	0.0579586	0.354544	0.435022
chr12	51225151	51226210	42.962	-0.0576322	0.042957	0.166273	0.227956
chr12	51229131	51229980	108.365	0.0420657	0.0296488	0.149784	0.208107
chr12	51238001	51240050	765.504	0.0633493	0.0127876	6.81318e-07	2.37194e-06
chr12	51246641	51246810	13.427	-0.0441895	0.0730653	0.505892	0.584792
chr12	51247451	51247950	26.3264	-0.161519	0.0543994	0.00175626	0.00377415
chr12	51262851	51262990	10.0329	-0.0325379	0.0798459	0.647847	0.714952
chr12	51269501	51271200	195.075	-0.147899	0.0218842	9.25706e-12	5.24264e-11
chr12	51308321	51308460	10.0834	-0.00211582	0.0787953	0.976198	0.982268
chr12	51320411	51321060	22.9959	-0.649843	0.0637722	1.74264e-25	2.49981e-24
chr12	51326801	51327250	17.6291	0.025418	0.0626945	0.664695	0.729713
chr12	51341141	51341830	91.8951	0.174692	0.0310052	9.93075e-09	4.23748e-08
chr12	51351831	51352350	46.5992	0.334839	0.0405182	3.20018e-17	2.76168e-16
chr12	51362251	51362670	30.9382	-0.382957	0.0528463	7.29863e-14	4.90696e-13
chr12	51370971	51372510	466.502	-0.219179	0.017392	8.5505e-37	2.15771e-35
chr12	51374381	51374600	10.1843	0.122234	0.0799176	0.0955227	0.140588
chr12	51381611	51382100	22.7884	-0.0803384	0.0633341	0.161987	0.222848
chr12	51387791	51389190	129.299	-0.154198	0.0276086	1.4769e-08	6.18634e-08
chr12	51389451	51389970	19.1041	0.0964191	0.063276	0.102008	0.148887
chr12	51391061	51392040	41.8176	0.0805337	0.0425974	0.051146	0.080812
chr12	51394211	51394420	9.73484	-0.313408	0.0967571	0.000261505	0.000645585
chr12	51416151	51416170	5.7481	0.0771705	0.0974509	0.345771	0.425901
chr12	51418961	51418980	5.15638	0.149867	0.107814	0.0891794	0.132347
chr12	51419301	51420220	51.498	-0.358759	0.0408112	2.9881e-19	2.95508e-18
chr12	51421001	51421800	71.4896	0.29836	0.0336046	1.85966e-19	1.86761e-18
chr12	51423991	51426060	875.144	0.139443	0.0109174	1.66749e-37	4.34794e-36
chr12	51441381	51442870	158.905	0.216159	0.0257137	1.8612e-17	1.63441e-16
chr12	51460491	51461030	27.3247	-0.583845	0.0603878	3.59095e-23	4.51038e-22
chr12	51531571	51532550	82.5263	0.372724	0.0315334	5.82405e-33	1.22774e-31
chr12	51533931	51534720	44.4059	0.185054	0.0407373	2.95669e-06	9.53444e-06
chr12	51536351	51536370	4.64174	-0.2222	0.119932	0.0214907	0.0371652
chr12	51590181	51593920	888.569	0.0570378	0.0163612	0.000459354	0.00109037
chr12	51622731	51622820	7.95886	-0.166615	0.0961412	0.0417554	0.0674254
chr12	51630921	51633150	117.702	0.10665	0.0320071	0.000686761	0.0015847
chr12	51633561	51633670	7.77765	0.234567	0.0975802	0.00545497	0.0106877
chr12	51635301	51635670	13.885	0.0929048	0.0722127	0.152259	0.211079
chr12	51666761	51667030	21.0484	-0.155799	0.0639705	0.00876792	0.0164788
chr12	51672511	51672610	8.07355	0.0375264	0.0848758	0.615158	0.685735
chr12	51678021	51678550	36.893	0.240383	0.0453552	4.3817e-08	1.74606e-07
chr12	51682461	51684200	163.702	0.196698	0.0250026	1.77768e-15	1.35541e-14
chr12	51686851	51687020	10.9817	-0.378546	0.0868816	2.18086e-06	7.14641e-06
chr12	51694511	51694780	17.4268	-0.460363	0.0708372	9.84201e-12	5.55949e-11
chr12	51721271	51722080	73.4063	-0.3831	0.0358438	1.99738e-27	3.19495e-26
chr12	51738741	51738920	8.57351	-0.334819	0.0944902	7.7585e-05	0.000207316
chr12	51751261	51752980	254.936	0.138354	0.0221801	3.08984e-10	1.52802e-09
chr12	51813961	51814930	74.2467	-0.00187534	0.0328544	0.953511	0.96496
chr12	51818821	51819230	16.2322	0.110374	0.0675391	0.0764574	0.115559
chr12	51819801	51821570	237.499	-0.0496428	0.0219296	0.0273135	0.0460937
chr12	51823741	51824360	37.5852	-0.0269722	0.0452558	0.537542	0.614671
chr12	51829021	51829640	38.595	-0.0804396	0.0453651	0.0621543	0.0961318
chr12	51839121	51840130	67.6357	0.201203	0.0342501	2.05096e-09	9.3712e-09
chr12	51841691	51842020	19.8449	-0.0298957	0.0640623	0.658826	0.724576
chr12	51846541	51850080	404.717	0.211074	0.0157416	2.47176e-41	7.68707e-40
chr12	51855581	51856670	158.613	-0.314981	0.0247789	1.26393e-37	3.3137e-36
chr12	51863271	51865580	608.903	-0.0295777	0.0142601	0.037413	0.0611189
chr12	51868691	51870120	118.72	0.0155802	0.0264149	0.550945	0.627093
chr12	51871221	51871360	9.38268	-0.0650159	0.082352	0.372431	0.453245
chr12	51873641	51874690	66.9597	0.172122	0.0362102	1.13766e-06	3.86006e-06
chr12	51875131	51875780	71.6412	0.158235	0.033166	1.15433e-06	3.9138e-06
chr12	51885951	51886160	19.4871	0.123487	0.0631707	0.0357476	0.0586807
chr12	51887991	51888100	9.69656	-0.0381634	0.0840691	0.605416	0.676968
chr12	51892041	51892060	5.12575	-0.105648	0.104447	0.217155	0.286674
chr12	51894861	51895660	70.5244	0.381486	0.0338317	3.29276e-30	6.10433e-29
chr12	51900081	51900440	19.9606	0.354613	0.0637123	5.164e-09	2.26813e-08
chr12	51901631	51901650	5.09036	-0.0517097	0.097486	0.526708	0.604569
chr12	51905671	51906260	27.2967	0.394304	0.0569727	7.65837e-13	4.73746e-12
chr12	51906561	51907830	52.2747	0.0896003	0.0402009	0.0218507	0.0377209
chr12	51909981	51910840	28.0734	0.119774	0.0548436	0.021242	0.0367755
chr12	51911721	51912410	22.6494	0.0650256	0.0633955	0.27057	0.345997
chr12	51917491	51918530	76.4616	-0.112733	0.0327731	0.000410623	0.000982775
chr12	51922931	51922980	5.15312	-0.190869	0.111546	0.036329	0.0595297
chr12	51923191	51923660	23.68	0.14052	0.0559732	0.00796826	0.0151046
chr12	51924781	51925360	39.711	-0.153832	0.046845	0.000637205	0.00147777
chr12	51937751	51938740	107.775	-0.445158	0.0285381	1.02414e-55	5.84099e-54
chr12	51941011	51941550	22.8277	-0.090845	0.0596677	0.104727	0.152395
chr12	51951011	51954170	608.838	-0.0371475	0.0177402	0.0352315	0.0579196
chr12	51970921	51971270	22.8398	0.0373535	0.0564186	0.484743	0.564537
chr12	51972731	51973450	51.5479	0.0405191	0.0396522	0.294364	0.371738
chr12	51980011	51980760	61.7617	0.0636438	0.0363882	0.0737437	0.111923
chr12	51992891	51993760	48.3445	-0.00749542	0.0394137	0.845221	0.879852
chr12	52003801	52004690	50.5343	0.174882	0.0398664	6.43065e-06	1.98589e-05
chr12	52005841	52008280	235.061	0.292021	0.0207512	1.52891e-45	5.70005e-44
chr12	52009611	52011820	493.089	0.061094	0.0142098	1.60328e-05	4.70913e-05
chr12	52020331	52021710	114.839	0.165013	0.0267043	3.91823e-10	1.9178e-09
chr12	52022861	52024400	303.95	0.253617	0.0178188	2.05641e-46	7.9719e-45
chr12	52024991	52026590	349.589	0.122931	0.0174688	1.47359e-12	8.90902e-12
chr12	52029271	52030550	176.9	-0.139072	0.0224349	3.9604e-10	1.93753e-09
chr12	52032111	52033890	652.42	-0.131724	0.0136541	3.69613e-22	4.37379e-21
chr12	52036151	52038990	366.278	-0.277247	0.0212455	1.12682e-39	3.24932e-38
chr12	52041491	52042220	47.3025	-0.0138492	0.0424266	0.736394	0.790718
chr12	52043341	52043450	6.8077	-0.468246	0.10678	1.39363e-06	4.67947e-06
chr12	52044121	52044720	22.1629	-0.569567	0.0619426	3.67833e-21	4.09465e-20
chr12	52044971	52045040	5.46034	-0.33644	0.117945	0.000789526	0.00180453
chr12	52050261	52053420	506.953	-0.196264	0.0168474	1.1331e-31	2.25019e-30
chr12	52053551	52055290	51.8827	-0.234458	0.0535176	4.25109e-06	1.34382e-05
chr12	52055431	52057670	73.0346	-0.422923	0.0430985	1.36806e-23	1.75439e-22
chr12	52058481	52063190	450.527	-0.461753	0.0229717	6.21615e-91	1.19707e-88
chr12	52064081	52064420	12.2846	-0.324059	0.0857561	3.47833e-05	9.76677e-05
chr12	52068861	52070860	775.359	0.0278047	0.0117449	0.0176405	0.0310858
chr12	52074061	52074430	21.8663	-0.676999	0.066293	1.24529e-25	1.8012e-24
chr12	52080641	52080860	8.94759	-0.143447	0.0894855	0.0662238	0.101729
chr12	52081331	52081910	26.0958	-0.386908	0.0575815	3.0817e-12	1.81296e-11
chr12	52082801	52084000	106.414	0.124461	0.0265587	2.09055e-06	6.86783e-06
chr12	52120111	52120260	12.2247	-0.209542	0.0821034	0.00439964	0.00877718
chr12	52121631	52122270	37.2592	-0.0127081	0.0452636	0.771361	0.81979
chr12	52130781	52131050	11.9683	-0.0729363	0.0770784	0.292607	0.369853
chr12	52139571	52139900	19.0311	-0.400629	0.0664871	2.80107e-10	1.39101e-09
chr12	52140321	52140860	30.8143	-0.343236	0.0502182	1.75782e-12	1.05593e-11
chr12	52143671	52143740	6.03855	-0.290287	0.11158	0.00221719	0.00467979
chr12	52147051	52147970	68.8964	-0.0794849	0.0449388	0.0666013	0.102245
chr12	52149291	52150040	38.0479	-0.0757729	0.0455919	0.0848604	0.126721
chr12	52151751	52152630	74.5983	0.258616	0.0327131	9.22139e-16	7.17996e-15
chr12	52156551	52157400	63.8463	0.0906028	0.0342632	0.00697474	0.0133794
chr12	52163061	52163340	13.7865	-0.475188	0.0852776	2.92064e-09	1.31556e-08
chr12	52163521	52164570	127.502	0.0632025	0.0244513	0.00903537	0.0169343
chr12	52172181	52172310	9.96539	-0.256225	0.0864378	0.000936293	0.00211289
chr12	52175191	52176280	44.7915	0.218719	0.0425279	1.1571e-07	4.40314e-07
chr12	52178231	52178560	14.6484	-0.0170355	0.0705704	0.791982	0.836862
chr12	52178811	52179440	22.424	0.438375	0.0618843	1.96068e-13	1.27353e-12
chr12	52181141	52182680	112.211	-0.354954	0.0306468	1.03462e-31	2.0589e-30
chr12	52183031	52183860	31.9978	-0.324511	0.0559295	1.4687e-09	6.8062e-09
chr12	52186121	52186550	24.059	-0.108416	0.0604146	0.0552398	0.0865322
chr12	52188601	52188870	12.417	-0.0392235	0.0751994	0.564413	0.639551
chr12	52189831	52190090	14.4972	-0.380639	0.0749266	6.58635e-08	2.57476e-07
chr12	52191441	52193250	354.636	-0.0576054	0.018466	0.00170201	0.00366671
chr12	52193631	52194630	38.7365	-0.166799	0.0452704	0.000133924	0.000345897
chr12	52197741	52198010	10.184	-0.523539	0.0900444	6.57832e-10	3.15268e-09
chr12	52198171	52198180	4.22752	-0.141667	0.117715	0.124459	0.177159
chr12	52198391	52199350	54.6175	-0.520368	0.0401635	2.65612e-39	7.53692e-38
chr12	52200471	52200650	12.3743	-0.0795116	0.0760157	0.246442	0.31951
chr12	52202221	52203900	223.552	0.0377608	0.0207688	0.0670696	0.102883
chr12	52206301	52206450	9.31059	-0.586073	0.0925641	2.34206e-11	1.28253e-10
chr12	52207661	52208270	38.0121	-0.39904	0.0473678	6.19669e-18	5.62444e-17
chr12	52213161	52214170	122.002	-0.013606	0.0255192	0.674857	0.738492
chr12	52216261	52216360	9.8908	0.0280071	0.0784147	0.690671	0.751885
chr12	52217001	52217010	4.60565	-0.057393	0.106855	0.504189	0.583149
chr12	52222111	52222470	25.4658	0.0463571	0.0541172	0.368029	0.448811
chr12	52241271	52241460	10.981	-0.269612	0.0886852	0.000651925	0.00150945
chr12	52243841	52244750	50.5942	-0.273051	0.0464241	1.2272e-09	5.72958e-09
chr12	52249151	52249350	10.473	-0.508264	0.0918955	3.19353e-09	1.43188e-08
chr12	52250381	52250560	9.98329	-0.0750261	0.082965	0.30581	0.383984
chr12	52258321	52258890	36.0436	-0.162663	0.0463376	0.000267449	0.0006592
chr12	52259981	52260110	9.38932	-0.0850384	0.0835453	0.247852	0.321052
chr12	52278681	52279930	130.019	0.122601	0.0261527	2.09298e-06	6.87529e-06
chr12	52281081	52281220	7.90078	-0.442711	0.10817	5.29385e-06	1.65263e-05
chr12	52308001	52309180	150.973	-0.221358	0.023717	4.44079e-21	4.9199e-20
chr12	52315871	52316000	12.0093	-0.207997	0.0806822	0.00412359	0.00827088
chr12	52321301	52321820	29.4603	-0.48533	0.0589603	2.06994e-17	1.81206e-16
chr12	52323931	52324140	11.9242	-0.266752	0.0810075	0.000291497	0.000714174
chr12	52327421	52327960	35.813	0.0730362	0.0446418	0.0904887	0.134039
chr12	52331891	52332150	15.228	-0.0372403	0.0687395	0.555883	0.631654
chr12	52335621	52336160	29.0008	-0.217812	0.0617053	0.000169777	0.000431589
chr12	52339661	52340220	48.3045	-0.397113	0.0420066	5.52371e-22	6.46981e-21
chr12	52346481	52347070	40.6233	-0.472606	0.0527136	3.62165e-20	3.80081e-19
chr12	52351101	52351970	49.5143	-0.00895713	0.0431091	0.82992	0.867692
chr12	52353831	52354810	96.098	-0.165227	0.0308483	5.06127e-08	2.00351e-07
chr12	52370851	52373020	366.014	-0.0707919	0.0172086	3.54853e-05	9.95336e-05
chr12	52380321	52380630	28.7362	-0.0233116	0.0503239	0.628859	0.698033
chr12	52389371	52390070	44.8198	0.0570777	0.04311	0.171849	0.234527
chr12	52391091	52392270	93.6871	0.132031	0.0304463	1.04416e-05	3.13972e-05
chr12	52434381	52434710	20.2337	-0.11207	0.0614567	0.0511494	0.0808152
chr12	52436041	52436320	10.2397	-0.598214	0.0933902	1.35363e-11	7.56277e-11
chr12	52436451	52436620	7.32642	-0.396289	0.107104	3.16184e-05	8.92535e-05
chr12	52440961	52441580	25.3601	-0.20348	0.0632114	0.000573875	0.00134069
chr12	52442681	52443030	17.6656	-0.575664	0.073679	5.06464e-16	4.01763e-15
chr12	52454471	52454590	8.73762	-0.522332	0.0941223	3.1173e-09	1.39935e-08
chr12	52507071	52507390	26.7368	-0.320208	0.0570116	4.4269e-09	1.95805e-08
chr12	52528701	52528820	9.63969	-0.630512	0.0926836	9.46779e-13	5.81129e-12
chr12	52538961	52539570	30.8861	-0.36761	0.0519273	2.75853e-13	1.77054e-12
chr12	52544631	52544720	7.42732	-0.25302	0.100833	0.0035758	0.00725618
chr12	52552211	52552310	6.49425	-0.269961	0.105237	0.00273788	0.0056831
chr12	52576901	52576980	7.19335	-0.120606	0.093045	0.130207	0.184202
chr12	52582801	52583380	44.692	0.135967	0.041931	0.00082481	0.00187865
chr12	52634221	52634630	31.6561	-0.354749	0.0524666	2.75999e-12	1.63066e-11
chr12	52690951	52691400	25.574	-0.143858	0.0565577	0.00686662	0.0131909
chr12	52714121	52714710	23.7055	-0.0847819	0.056446	0.122883	0.175199
chr12	52741501	52741680	17.3973	-0.288798	0.0743709	2.5586e-05	7.31598e-05
chr12	52790231	52790410	9.5522	-0.16474	0.0891388	0.0340284	0.056164
chr12	52807221	52807380	9.62986	-0.579798	0.0958168	1.29652e-10	6.64189e-10
chr12	52860211	52860400	13.365	0.215847	0.0755968	0.00173865	0.00373961
chr12	52865241	52865780	39.361	0.00349592	0.0423227	0.932399	0.949073
chr12	52870371	52871670	69.023	0.161083	0.0347826	2.23202e-06	7.30364e-06
chr12	52873841	52874900	93.3104	0.041158	0.0302992	0.167934	0.229888
chr12	52879091	52880420	274.935	0.452537	0.0191773	5.29465e-124	2.897e-121
chr12	52884561	52885240	46.3475	0.234874	0.0399442	9.83202e-09	4.1966e-08
chr12	52903441	52904040	36.2161	0.523378	0.0485493	4.78305e-28	7.89332e-27
chr12	52907151	52907470	14.8645	-0.0176006	0.0721806	0.778735	0.825886
chr12	52907811	52908760	47.5598	0.169875	0.0423592	3.50365e-05	9.8345e-05
chr12	52921011	52921330	18.2975	-0.140765	0.0652103	0.01988	0.0346341
chr12	52927371	52927650	13.6075	-0.0511686	0.0721555	0.436871	0.517907
chr12	52948821	52949360	24.6722	-0.163776	0.0583119	0.00286074	0.00591503
chr12	52965181	52965750	28.4822	-0.0256761	0.0526589	0.583256	0.656873
chr12	52970081	52970770	53.5734	-0.299662	0.0395806	9.85893e-15	7.09608e-14
chr12	52974641	52974690	6.37723	0.0770643	0.0933533	0.325909	0.405236
chr12	52975381	52975530	10.3474	-0.0742781	0.0799108	0.29664	0.374141
chr12	52980511	52981530	125.92	0.120389	0.0257366	2.21028e-06	7.23662e-06
chr12	52993071	52993560	25.5634	0.0476818	0.0560093	0.369405	0.450185
chr12	53004281	53007550	1056.89	0.0562363	0.0130046	1.4494e-05	4.28116e-05
chr12	53038761	53038970	18.2058	-0.601714	0.0698746	5.57359e-19	5.4175e-18
chr12	53042721	53043140	10.6475	-0.148567	0.0849805	0.0469998	0.0749688
chr12	53043841	53044610	31.448	-0.437898	0.0543866	8.00543e-17	6.72271e-16
chr12	53046221	53054940	1390.7	-0.146779	0.0104195	3.05106e-45	1.12292e-43
chr12	53056511	53056520	4.49883	0.351219	0.140766	0.00193508	0.0041279
chr12	53059821	53059830	4.60035	-0.111601	0.110173	0.206453	0.274586
chr12	53059941	53059960	4.30159	-0.0996935	0.111898	0.260814	0.335285
chr12	53060711	53061000	10.7913	-0.335676	0.0907926	3.8176e-05	0.000106619
chr12	53061371	53062060	28.4496	-0.475972	0.0558729	2.05194e-18	1.92352e-17
chr12	53065691	53066630	77.8773	0.0794408	0.0318907	0.0112584	0.0206753
chr12	53071691	53072590	59.8734	0.0336037	0.0365425	0.347297	0.427493
chr12	53078571	53080090	664.189	-0.0096301	0.0122424	0.430322	0.511427
chr12	53096851	53100020	265.809	-0.0729972	0.0189641	0.00010719	0.000280796
chr12	53123201	53123590	23.9297	0.0032924	0.0612442	0.954496	0.965663
chr12	53131191	53131580	31.8693	0.0866242	0.0520372	0.0808097	0.121376
chr12	53159201	53160160	87.5783	0.380714	0.0314246	1.5564e-34	3.55065e-33
chr12	53171671	53171890	13.8432	-0.191377	0.0775838	0.00631753	0.0122207
chr12	53175061	53175380	18.0795	-0.240303	0.0706465	0.000238567	0.000592862
chr12	53179771	53181770	1199.41	-0.00589843	0.00917258	0.519441	0.59767
chr12	53182961	53183120	10.0559	-0.151586	0.0846538	0.0422928	0.0681971
chr12	53189901	53190560	42.1124	-0.102121	0.0428245	0.0137518	0.0247816
chr12	53197451	53198120	39.8111	0.133424	0.0454817	0.00232774	0.00489483
chr12	53201101	53201520	23.7237	-0.357606	0.0582259	1.60241e-10	8.14121e-10
chr12	53211911	53212000	8.67474	-0.397096	0.0970759	6.2257e-06	1.92592e-05
chr12	53213081	53214110	122.349	0.0410047	0.024943	0.0967967	0.142225
chr12	53217121	53217420	12.3393	-0.161228	0.0791411	0.0220601	0.0380489
chr12	53219401	53225930	821.212	-0.0988703	0.0130016	2.36032e-14	1.6459e-13
chr12	53230271	53230940	29.2019	-0.158823	0.0537598	0.00187784	0.0040139
chr12	53231441	53233480	272.833	0.20471	0.0188698	9.79728e-28	1.59062e-26
chr12	53233711	53235070	113.441	0.440475	0.0275478	2.34818e-58	1.47815e-56
chr12	53241751	53241950	13.4026	0.487358	0.089643	5.51688e-09	2.41561e-08
chr12	53244551	53244720	12.4753	0.328516	0.0798734	8.31458e-06	2.5327e-05
chr12	53251121	53253120	473.819	0.0471623	0.0147609	0.00134235	0.0029452
chr12	53267671	53269210	306.94	-0.112471	0.0182957	6.23466e-10	2.99514e-09
chr12	53287641	53288140	32.3518	-0.0586686	0.0480544	0.204156	0.271969
chr12	53294711	53296180	497.851	-0.0143171	0.0147998	0.331537	0.411101
chr12	53299191	53300600	365.125	0.0872574	0.0156421	2.11234e-08	8.70106e-08
chr12	53320701	53322220	700.316	0.0202354	0.0121519	0.0950688	0.140009
chr12	53324281	53326370	402.797	-0.209846	0.0152749	2.82392e-43	9.5772e-42
chr12	53328111	53328230	10.1393	-0.208738	0.0875469	0.00691684	0.0132763
chr12	53335801	53336670	40.0138	0.0632699	0.0451038	0.132693	0.187309
chr12	53344271	53346150	246.743	-0.174942	0.0200219	1.35135e-18	1.28163e-17
chr12	53348851	53348900	5.57049	-0.040034	0.0971432	0.623229	0.693011
chr12	53352431	53353250	80.3218	0.130125	0.0317528	3.02858e-05	8.57237e-05
chr12	53366051	53366250	11.5757	-0.188983	0.0807842	0.00907094	0.0169941
chr12	53370511	53372040	332.39	-0.158547	0.0173829	4.65562e-20	4.85077e-19
chr12	53378841	53381550	3023.38	-0.0712503	0.0144575	7.40022e-07	2.56559e-06
chr12	53382011	53382200	14.5609	0.220791	0.0739378	0.00110981	0.00247167
chr12	53388311	53388730	16.5158	0.269465	0.0707632	4.14664e-05	0.000115202
chr12	53390331	53391480	66.7466	0.180534	0.0352811	1.70729e-07	6.37391e-07
chr12	53412871	53412920	5.94212	0.173993	0.106261	0.047814	0.0761288
chr12	53413471	53414280	51.2349	-0.192767	0.0389983	3.88348e-07	1.3916e-06
chr12	53415611	53416630	47.4516	0.178708	0.0415597	9.39586e-06	2.84302e-05
chr12	53421351	53422050	69.704	-0.217017	0.0338492	6.34164e-11	3.33926e-10
chr12	53430961	53431020	7.00655	0.0613663	0.0885122	0.4242	0.505329
chr12	53440781	53442460	705.91	-0.0221479	0.0116645	0.0570778	0.0890949
chr12	53451411	53453650	1191.72	-0.011621	0.0145074	0.421286	0.502401
chr12	53454541	53454550	4.47349	-0.418917	0.13441	0.000236329	0.000587664
chr12	53463851	53464990	55.705	-0.771902	0.0412106	1.8622e-79	2.4919e-77
chr12	53465591	53465960	16.1775	-0.483425	0.0734197	6.39372e-12	3.66814e-11
chr12	53476501	53477620	45.4405	-0.0688013	0.0426493	0.0959506	0.141134
chr12	53478481	53478740	8.47238	0.0140407	0.0850201	0.850983	0.884574
chr12	53478971	53479480	15.9683	-0.173152	0.0731651	0.00912149	0.0170811
chr12	53480531	53481050	17.1692	-0.16661	0.0680856	0.00799979	0.0151601
chr12	53481381	53486590	153.058	-0.176499	0.0242127	1.76409e-13	1.14974e-12
chr12	53486831	53487530	20.8785	-0.169205	0.0683837	0.00715346	0.0136884
chr12	53492121	53494470	673.687	0.0494896	0.011649	2.06289e-05	5.97377e-05
chr12	53496021	53496790	45.8895	0.507344	0.0426498	1.47059e-33	3.19988e-32
chr12	53498531	53502370	2276.65	0.0202413	0.007167	0.004707	0.00933803
chr12	53505251	53505370	7.54299	-0.515121	0.104759	9.19689e-08	3.53648e-07
chr12	53508301	53509340	128.601	-0.0162024	0.0239578	0.494855	0.57419
chr12	53531891	53532510	25.298	-0.263589	0.0551926	5.77457e-07	2.02662e-06
chr12	53543381	53544200	62.1888	-0.0121979	0.0359946	0.729136	0.784655
chr12	53545001	53545150	11.2353	-0.0824199	0.0802698	0.248684	0.321973
chr12	53551981	53552210	11.0677	-0.105293	0.0821991	0.14805	0.205972
chr12	53553001	53553350	25.2554	0.344272	0.0565459	2.3699e-10	1.18539e-09
chr12	53561141	53562190	45.2524	0.0139885	0.0430398	0.737772	0.791941
chr12	53569121	53569450	22.0986	-0.246649	0.0667704	7.34996e-05	0.000197087
chr12	53585611	53586010	23.6374	-0.132788	0.0568486	0.0133395	0.0241127
chr12	53591311	53592570	116.514	-0.210579	0.027792	1.60472e-14	1.13543e-13
chr12	53595321	53595460	8.45959	-0.306018	0.0990236	0.000445888	0.00106081
chr12	53596911	53597580	41.8646	-0.121629	0.0434629	0.00379423	0.00766334
chr12	53603961	53604080	8.86582	-0.14127	0.0860753	0.0614602	0.0951915
chr12	53623641	53624710	90.5421	0.0817021	0.0314154	0.00813974	0.015404
chr12	53625021	53627070	1136.26	0.0378241	0.00939967	5.59337e-05	0.000152601
chr12	53657071	53657290	10.9154	-0.407528	0.0877402	5.10117e-07	1.80254e-06
chr12	53658481	53660440	370.51	-0.231958	0.01696	5.37071e-43	1.8009e-41
chr12	53675121	53677620	502.463	0.045718	0.014315	0.00135443	0.00296961
chr12	53678591	53679270	51.0597	0.506569	0.0422581	4.70383e-34	1.04704e-32
chr12	53694991	53696810	100.563	0.0767538	0.0290522	0.00734965	0.0140325
chr12	53700451	53700870	26.9395	0.158821	0.0528698	0.00160574	0.00347486
chr12	53701571	53702540	96.604	0.34667	0.0279436	5.33656e-36	1.30391e-34
chr12	53709251	53710200	47.8124	0.28682	0.0407895	5.86479e-13	3.66093e-12
chr12	53712031	53712710	48.5602	0.135085	0.0422114	0.000954003	0.00214987
chr12	53726871	53728340	546.979	-0.0224205	0.0132766	0.0903542	0.133866
chr12	53736971	53738130	98.7203	0.391095	0.0308137	1.11555e-37	2.93407e-36
chr12	53738581	53740200	89.5935	-0.0581751	0.0323936	0.0674899	0.10346
chr12	53743291	53744400	93.4793	0.333744	0.029496	2.6421e-30	4.92032e-29
chr12	53744671	53745070	22.7371	0.564784	0.0627466	2.28014e-20	2.41931e-19
chr12	53746191	53749250	527.114	0.0937735	0.0134538	2.71659e-12	1.60584e-11
chr12	53750231	53750270	5.3764	0.0858952	0.0998601	0.300776	0.378546
chr12	53750391	53755570	1228.46	0.200825	0.0119165	4.57564e-64	3.5588e-62
chr12	53756591	53757790	135.738	0.555537	0.0322182	1.02545e-67	9.05428e-66
chr12	53767691	53768040	28.9573	-0.0538807	0.0503326	0.263668	0.338449
chr12	53786471	53786750	19.5608	0.136246	0.061695	0.018201	0.0319826
chr12	53795991	53796260	22.1066	-0.425022	0.0611809	5.50445e-13	3.44373e-12
chr12	53798661	53798870	14.5839	-0.321694	0.07394	3.05296e-06	9.82964e-06
chr12	53820701	53820720	5.2452	0.193858	0.109657	0.0317982	0.0528495
chr12	53868501	53868730	12.7999	-0.110646	0.0769126	0.106698	0.154913
chr12	53924751	53924760	3.76921	-0.160961	0.122595	0.0913935	0.135223
chr12	53935441	53935890	14.0162	-0.314321	0.0779493	1.27581e-05	3.79325e-05
chr12	53938551	53938790	15.693	0.788362	0.0847937	8.71058e-22	1.00847e-20
chr12	53939681	53939940	16.2694	-0.225023	0.0723017	0.000710305	0.00163544
chr12	53951331	53952700	34.9819	-0.137286	0.0521021	0.00571268	0.0111503
chr12	53961221	53961660	16.572	-0.530315	0.0728799	3.70572e-14	2.54582e-13
chr12	53965881	53966770	32.3195	0.317292	0.0515473	1.78966e-10	9.05464e-10
chr12	53973511	53973770	10.1484	0.0653214	0.0808531	0.363979	0.444692
chr12	53984881	53985730	59.9357	0.527593	0.0396326	2.16247e-41	6.73979e-40
chr12	53989231	53989340	8.0957	-0.0798894	0.0865487	0.290336	0.367378
chr12	53994391	53994590	9.59658	-0.0417081	0.0807471	0.561858	0.637225
chr12	53995251	53996160	27.8104	0.0391283	0.0517153	0.428874	0.510008
chr12	53997341	53997780	17.2859	0.0754973	0.0656495	0.215042	0.284326
chr12	54000071	54000820	27.6204	0.0747893	0.0516611	0.12957	0.183444
chr12	54004991	54005090	8.55855	0.349753	0.10009	8.57947e-05	0.000227812
chr12	54005491	54006760	100.558	0.157107	0.0275624	7.58238e-09	3.27508e-08
chr12	54008891	54009670	33.8837	0.325261	0.0503211	2.34759e-11	1.28535e-10
chr12	54017191	54017210	4.68231	0.187279	0.116158	0.0446337	0.0715728
chr12	54017321	54018520	110.615	0.441757	0.02862	1.36669e-54	7.43075e-53
chr12	54021741	54021900	10.4736	-0.266834	0.0844989	0.000464504	0.00110168
chr12	54030941	54031390	15.2227	0.200562	0.0751873	0.00338992	0.00691039
chr12	54032641	54032840	15.2887	-0.163941	0.0758577	0.016635	0.0294701
chr12	54034111	54034170	6.8764	0.0430804	0.0946122	0.591548	0.664496
chr12	54034311	54034330	4.89987	-0.0197864	0.0992857	0.809801	0.851379
chr12	54052771	54052890	8.33818	0.0965162	0.0883486	0.208509	0.276911
chr12	54053351	54054360	49.9691	0.669006	0.0485599	2.51535e-44	8.92038e-43
chr12	54082511	54082730	9.94988	-0.0849578	0.0917172	0.284809	0.361462
chr12	54125781	54127260	82.6697	0.619025	0.0326349	3.15434e-81	4.46357e-79
chr12	54159211	54159420	15.9812	-0.247754	0.0769007	0.00041158	0.000984886
chr12	54164151	54165040	48.3261	-0.135113	0.0425641	0.00103963	0.00232758
chr12	54169211	54169270	6.82667	-0.0787427	0.0904129	0.308867	0.387219
chr12	54172941	54174060	87.0217	-0.257938	0.034159	1.42005e-14	1.00891e-13
chr12	54188381	54189510	273.326	0.0119251	0.0168944	0.478098	0.558114
chr12	54191271	54192180	112.37	0.179221	0.0322623	1.50863e-08	6.31327e-08
chr12	54195461	54196020	24.9391	0.592382	0.0594092	1.97226e-24	2.65735e-23
chr12	54197141	54197810	24.4293	0.266744	0.0585791	1.63258e-06	5.43313e-06
chr12	54201091	54201900	85.1903	0.0963081	0.0299467	0.00109105	0.00243336
chr12	54207541	54208390	56.2169	-0.00679754	0.0366338	0.849515	0.883368
chr12	54214421	54215650	211.048	0.094991	0.0198403	1.43416e-06	4.80686e-06
chr12	54215951	54216070	6.99914	-0.151852	0.0974551	0.066181	0.101671
chr12	54216511	54218460	177.787	-0.374644	0.0258438	2.11128e-48	8.88399e-47
chr12	54219811	54220830	52.7399	0.0939571	0.0387122	0.0127362	0.0231173
chr12	54228231	54228390	9.77761	0.00193372	0.0812067	0.977797	0.983503
chr12	54228641	54230650	298.32	0.0027626	0.0176476	0.875114	0.904085
chr12	54231281	54231290	4.19348	-0.0355691	0.104524	0.671653	0.73573
chr12	54232891	54233070	11.1796	-0.495123	0.0836345	3.78485e-10	1.85543e-09
chr12	54251551	54252080	25.148	-0.133788	0.0583831	0.0148512	0.026573
chr12	54257771	54260870	508.649	-0.00824071	0.0134955	0.540199	0.617169
chr12	54261231	54261350	7.14515	0.0275891	0.0902862	0.722664	0.779164
chr12	54261991	54262910	31.307	-0.070934	0.0521324	0.153629	0.212739
chr12	54274041	54274440	27.1233	0.0972591	0.051401	0.0475998	0.0758311
chr12	54277921	54278300	20.7485	-0.440017	0.0626396	3.07261e-13	1.96423e-12
chr12	54278921	54281900	2151.8	-0.0105688	0.0113263	0.349559	0.429872
chr12	54282981	54283570	19.1373	-0.451463	0.0669971	2.20586e-12	1.31517e-11
chr12	54285621	54286220	16.7906	-0.21006	0.0739113	0.00185644	0.0039726
chr12	54287841	54287860	4.1544	-0.0451387	0.105686	0.595738	0.668227
chr12	54288301	54289340	28.5448	-0.290038	0.0559828	8.78974e-08	3.38804e-07
chr12	54289471	54290010	17.6766	-0.181428	0.0692053	0.00441029	0.0087966
chr12	54294131	54294960	50.3843	0.104037	0.0387745	0.00586917	0.0114249
chr12	54300411	54301370	72.5951	-0.220401	0.0329595	9.81415e-12	5.54411e-11
chr12	54324301	54325970	807.731	0.0191448	0.0122707	0.117811	0.168924
chr12	54336341	54338480	99.9595	0.219316	0.0297827	7.75332e-14	5.20129e-13
chr12	54339781	54340460	48.1851	-0.034169	0.0394493	0.374254	0.455107
chr12	54341371	54341950	28.8942	-0.42943	0.0560611	2.67258e-15	2.01139e-14
chr12	54350381	54353970	579.728	-0.26175	0.0162941	1.46072e-58	9.26955e-57
chr12	54355201	54355390	12.8544	-0.155201	0.0770539	0.0253097	0.0430621
chr12	54357161	54360180	832.74	0.0372593	0.0123031	0.00240066	0.00503551
chr12	54360411	54361460	122.264	-0.0669025	0.0263283	0.010129	0.0187822
chr12	54368201	54372540	471.368	-0.0511204	0.0167424	0.00215044	0.00454999
chr12	54374481	54375470	76.179	0.42674	0.0333053	1.49014e-38	4.08708e-37
chr12	54378521	54380270	582.248	0.127011	0.0148674	9.74307e-18	8.72885e-17
chr12	54385391	54386390	57.0219	0.324205	0.0417851	1.95e-15	1.48286e-14
chr12	54390931	54391620	37.5552	-0.063747	0.0438938	0.133403	0.188185
chr12	54394161	54394680	31.5108	0.095379	0.048238	0.0394111	0.0640321
chr12	54399051	54399910	81.4912	0.0731949	0.0299491	0.0130992	0.0237136
chr12	54404471	54404790	19.4936	-0.0284877	0.0600097	0.613545	0.684298
chr12	54411421	54411810	21.1901	0.0488419	0.0618963	0.399375	0.480431
chr12	54417731	54419990	223.877	0.193487	0.020438	1.47859e-21	1.68747e-20
chr12	54420601	54420930	11.6629	0.143353	0.0825371	0.0500081	0.0792196
chr12	54428111	54428340	12.3554	-0.501207	0.0864089	6.9141e-10	3.30653e-09
chr12	54439341	54440120	59.6923	0.264795	0.0371787	3.54119e-13	2.25267e-12
chr12	54442111	54442690	27.0825	0.835424	0.0583139	1.04903e-47	4.26527e-46
chr12	54463651	54463750	8.60269	-0.0802493	0.0874601	0.292158	0.369361
chr12	54527211	54527410	17.2684	0.129804	0.0673323	0.0366238	0.059962
chr12	54530211	54530630	17.5106	0.109265	0.0657333	0.0726145	0.110415
chr12	54542011	54542120	8.32464	0.234786	0.094009	0.0042371	0.0084809
chr12	54548961	54550470	197.864	-0.116624	0.0219679	8.27989e-08	3.201e-07
chr12	54560191	54561010	89.1547	0.381466	0.0316755	3.93134e-34	8.78038e-33
chr12	54564521	54566650	120.32	0.241573	0.0285026	8.94103e-18	8.03453e-17
chr12	54571241	54572130	70.9412	0.0849113	0.0338249	0.010455	0.019329
chr12	54579461	54580350	103.668	0.200337	0.0277176	2.43914e-13	1.57233e-12
chr12	54585451	54585470	4.79826	0.126406	0.106318	0.143117	0.200027
chr12	54587161	54589140	171.591	0.294814	0.0237881	8.0073e-36	1.93806e-34
chr12	54591171	54591380	12.2759	0.458253	0.0843067	6.96819e-09	3.02175e-08
chr12	54592421	54592640	16.1979	0.600751	0.0703763	1.35652e-18	1.28639e-17
chr12	54593261	54593380	8.77263	0.262653	0.101488	0.00268701	0.00558518
chr12	54593741	54594150	20.9225	0.424611	0.0664899	2.48272e-11	1.35628e-10
chr12	54596221	54596890	46.021	0.0231209	0.0406861	0.55939	0.634943
chr12	54603251	54603530	30.5352	-0.0531078	0.047423	0.245007	0.317896
chr12	54658791	54658890	10.0556	-0.169553	0.0831997	0.0216685	0.0374374
chr12	54680551	54680620	8.23633	-0.21112	0.0939345	0.00970919	0.0180762
chr12	54702311	54702450	12.9231	-0.118156	0.0754487	0.0830341	0.124339
chr12	54723741	54723920	18.0938	-0.331815	0.0711206	6.46989e-07	2.25818e-06
chr12	54749331	54749460	13.0866	-0.106528	0.0801582	0.135241	0.190458
chr12	54854081	54854210	15.4394	-0.0883047	0.0661086	0.149328	0.207542
chr12	54941791	54941900	9.08756	-0.205315	0.089797	0.00916838	0.0171614
chr12	54958161	54958310	15.7613	-0.120989	0.0738477	0.0708304	0.107975
chr12	54988531	54988660	8.80636	-0.153088	0.0896943	0.0494632	0.0784625
chr12	54993171	54993690	41.3602	-0.0101541	0.0418767	0.802882	0.845745
chr12	55019891	55020120	42.293	-0.0575526	0.0478447	0.210529	0.279203
chr12	55041501	55041640	9.91381	-0.0563225	0.0825663	0.441	0.521969
chr12	55051701	55051850	10.7094	0.0717512	0.0812042	0.319989	0.399011
chr12	55068511	55068740	30.9403	0.0477531	0.0474899	0.296527	0.374025
chr12	55073141	55073290	15.963	-0.118192	0.0690398	0.0623895	0.0964609
chr12	55143401	55143480	7.50452	-0.0112112	0.0860916	0.881517	0.909214
chr12	55189061	55189260	23.1199	-0.275675	0.0576035	5.08344e-07	1.79653e-06
chr12	55414451	55415350	39.0298	0.236693	0.046076	1.07836e-07	4.11777e-07
chr12	55500021	55500030	4.52847	-0.403213	0.134824	0.000384747	0.000924876
chr12	55619411	55620150	103.156	-0.043927	0.0272198	0.102313	0.14929
chr12	55646081	55646770	53.9843	0.241641	0.0380049	7.69103e-11	4.02227e-10
chr12	55656521	55656940	20.7829	0.0947924	0.0597562	0.0913291	0.135144
chr12	55659501	55660370	67.0866	0.100884	0.0342485	0.00264321	0.0055013
chr12	55680931	55683220	407.932	-0.0869098	0.0162009	7.00763e-08	2.73201e-07
chr12	55683751	55685930	51.0451	-0.00582414	0.0387796	0.877423	0.905993
chr12	55686441	55686830	13.9282	-0.153206	0.0738088	0.0223389	0.0384877
chr12	55700621	55701100	17.1207	-0.1383	0.0712796	0.0334516	0.0553084
chr12	55703211	55709200	880.217	0.134171	0.0122845	6.53222e-28	1.07153e-26
chr12	55711461	55713470	324.102	0.193045	0.0190525	2.02352e-24	2.72385e-23
chr12	55715401	55718950	675.675	-0.0996332	0.0133376	6.62761e-14	4.47082e-13
chr12	55719441	55731050	2560.24	0.0270164	0.0108738	0.0127863	0.0231982
chr12	55736801	55739430	906.971	0.0346071	0.0135706	0.0105226	0.0194423
chr12	55742041	55746670	1070.62	-0.0457683	0.0109808	2.95339e-05	8.37328e-05
chr12	55746971	55746990	5.00293	-0.136198	0.107542	0.120428	0.172172
chr12	55797071	55797370	22.6705	-0.165826	0.0569343	0.00205459	0.00436341
chr12	55816821	55818760	1007.77	-0.0540914	0.0105909	3.10663e-07	1.12668e-06
chr12	55820821	55820920	8.28081	-0.306191	0.0981534	0.000404146	0.000968353
chr12	55828701	55831740	1201.82	0.00668701	0.00967331	0.488866	0.568455
chr12	55842771	55843140	19.863	-0.326847	0.0652265	1.20927e-07	4.59059e-07
chr12	55847041	55848520	133.02	0.22909	0.029901	7.3317e-15	5.33568e-14
chr12	55857141	55857430	20.4776	-0.115878	0.0614077	0.0434269	0.0698346
chr12	55874381	55874620	12.7438	-0.212987	0.0799863	0.00314	0.00644414
chr12	55880811	55881450	27.2883	-0.208782	0.0563575	9.31818e-05	0.00024627
chr12	55896861	55896960	7.74412	0.403489	0.100153	8.46141e-06	2.57515e-05
chr12	55909261	55909340	6.67099	-0.218069	0.106918	0.0148248	0.0265291
chr12	55909491	55909510	4.86677	-0.0438496	0.101601	0.600659	0.672749
chr12	55915121	55915210	7.09516	-0.193802	0.0965741	0.0193604	0.0338113
chr12	55926091	55928490	575.781	0.0845363	0.0131542	1.15226e-10	5.92806e-10
chr12	55930461	55932880	262.832	-0.00090807	0.017548	0.958378	0.968669
chr12	55934311	55934440	8.52256	0.406769	0.096859	3.94542e-06	1.25255e-05
chr12	55935781	55935850	6.69933	0.0690116	0.0925501	0.383142	0.464166
chr12	55939831	55940990	190.973	0.0227453	0.0207322	0.269341	0.344678
chr12	55966091	55967650	304.004	-0.109493	0.0195223	1.7314e-08	7.19782e-08
chr12	55972831	55974870	1690.67	-0.118921	0.00987482	1.60272e-33	3.47948e-32
chr12	55996041	55997930	451.362	-0.0274029	0.014058	0.0504994	0.079912
chr12	55999691	56000020	22.1745	0.440228	0.0634374	5.03519e-13	3.16301e-12
chr12	56006831	56008490	364.868	-0.0211004	0.0193133	0.271433	0.346916
chr12	56014211	56014230	4.903	-0.217599	0.117683	0.0222259	0.0383095
chr12	56020281	56022280	354.417	0.0386314	0.0167763	0.0206802	0.0358886
chr12	56029241	56030140	49.5173	0.000921329	0.039269	0.980985	0.985801
chr12	56041051	56042810	719.899	0.0523049	0.0121138	1.50828e-05	4.44472e-05
chr12	56046481	56047760	91.9262	0.108983	0.0295152	0.000177546	0.000449979
chr12	56075001	56075380	17.3093	0.167178	0.0673659	0.00719249	0.0137554
chr12	56078791	56080840	493.422	0.00102132	0.0142669	0.942899	0.95701
chr12	56081001	56082260	61.6552	-0.147952	0.0380601	8.31168e-05	0.000221117
chr12	56083081	56083360	12.5385	-0.11826	0.0772142	0.0884101	0.131352
chr12	56085331	56085410	7.57076	-0.0328605	0.085799	0.661937	0.727283
chr12	56103621	56105550	960.756	-0.0741532	0.0104944	1.45176e-12	8.7826e-12
chr12	56115531	56119960	1111.98	-0.0558312	0.0121069	3.77778e-06	1.20201e-05
chr12	56125921	56126940	124.822	-0.218825	0.0258346	1.07761e-17	9.62287e-17
chr12	56127061	56130040	950.865	-0.123117	0.0107751	2.36342e-30	4.40993e-29
chr12	56146021	56146340	10.5631	-0.553713	0.0935607	3.09572e-10	1.5308e-09
chr12	56146951	56146980	5.05776	-0.276908	0.120211	0.00516233	0.0101654
chr12	56151601	56153370	320.922	0.0211054	0.0167782	0.206301	0.274398
chr12	56157011	56160160	628.194	-0.186097	0.0136779	1.9332e-42	6.32489e-41
chr12	56160271	56165700	206.962	-0.201803	0.029625	4.34361e-12	2.52415e-11
chr12	56178601	56178610	4.2117	-0.453317	0.136716	0.000105607	0.000276925
chr12	56187861	56190930	646.935	0.0299063	0.0123826	0.0154706	0.0275864
chr12	56192901	56193580	46.5593	-0.0160727	0.0397478	0.677981	0.741174
chr12	56205641	56205770	10.853	-0.53266	0.0893341	2.46645e-10	1.23197e-09
chr12	56206451	56207090	41.9765	-0.0633956	0.0426141	0.124865	0.177671
chr12	56220631	56222720	946.77	-0.028082	0.0125941	0.0253636	0.0431448
chr12	56223601	56225190	599.608	0.0215814	0.0127154	0.0888711	0.131944
chr12	56233681	56233790	8.07941	-0.320855	0.0986347	0.000239489	0.00059501
chr12	56256411	56259220	604.497	-0.0148722	0.0132524	0.260171	0.334615
chr12	56266221	56268000	638.196	-0.131277	0.0134517	1.2297e-22	1.4954e-21
chr12	56271061	56271450	30.817	-0.306801	0.0502298	2.59057e-10	1.29112e-09
chr12	56299181	56301250	904.368	0.00406538	0.010669	0.702764	0.762382
chr12	56302301	56302960	27.6442	-0.112362	0.05348	0.0270549	0.0457051
chr12	56303131	56303150	4.86877	-0.0628894	0.102225	0.453702	0.53435
chr12	56314911	56316920	912.878	-0.0336265	0.0116451	0.00380271	0.00767911
chr12	56333141	56334940	482.097	-0.0231936	0.0131706	0.0773871	0.116804
chr12	56358781	56361050	1017.65	0.0124035	0.012046	0.302061	0.379917
chr12	56448381	56450020	594.751	-0.0778918	0.0131674	2.97184e-09	1.33753e-08
chr12	56462641	56462930	23.3738	-0.152596	0.0592576	0.00612772	0.0118828
chr12	56464061	56464900	81.6256	0.155644	0.0338107	2.61934e-06	8.50035e-06
chr12	56467901	56469560	305.187	-0.0136532	0.0178744	0.442468	0.523433
chr12	56487111	56488860	175.019	-0.0253167	0.0217034	0.239861	0.312187
chr12	56496841	56497130	15.3924	0.0276308	0.0689343	0.663127	0.728341
chr12	56498691	56498770	6.18743	-0.25557	0.108647	0.00532276	0.0104527
chr12	56501021	56501810	38.3139	0.165158	0.047334	0.000282057	0.000692602
chr12	56513671	56514170	25.3384	-0.0910836	0.0534357	0.0730507	0.110985
chr12	56521161	56523260	275.561	0.0628142	0.019879	0.00146633	0.00319464
chr12	56565611	56566110	35.7767	-0.00847172	0.0477904	0.853613	0.88665
chr12	56573151	56573810	38.8844	-0.0103814	0.0469161	0.818215	0.858298
chr12	56590291	56590650	19.967	-0.153424	0.0648082	0.0107509	0.0198239
chr12	56591161	56592800	310.08	-0.24714	0.0264199	2.66468e-21	2.99392e-20
chr12	56593751	56594770	152.313	-0.113187	0.0238516	1.63143e-06	5.42952e-06
chr12	56601521	56601850	19.3275	-0.288899	0.0728255	1.85227e-05	5.3957e-05
chr12	56614511	56615080	29.6958	-0.439149	0.057326	3.04351e-15	2.28209e-14
chr12	56623831	56623910	5.96538	-0.214132	0.107626	0.0169842	0.0300287
chr12	56628391	56631040	461.958	-0.042037	0.0168755	0.0123011	0.022406
chr12	56631961	56637770	1609.05	0.0812661	0.0103219	3.06251e-15	2.29564e-14
chr12	56644801	56646830	768.914	-0.039386	0.011839	0.000855925	0.00194423
chr12	56684311	56685020	20.0414	-0.0328387	0.0614334	0.568258	0.643151
chr12	56685531	56686080	18.9828	0.222617	0.0682018	0.000308237	0.000752107
chr12	56686291	56689270	856.857	0.0521511	0.0138687	0.000161106	0.000410824
chr12	56698991	56699460	20.8483	0.484992	0.0719393	1.73639e-12	1.04364e-11
chr12	56700771	56701080	22.3189	-0.0398623	0.0571907	0.461231	0.541666
chr12	56709941	56709960	5.08549	0.0212109	0.0981374	0.795252	0.839451
chr12	56721891	56722050	7.87485	-0.628936	0.101945	5.61516e-11	2.97125e-10
chr12	56723511	56726130	744.28	0.0238869	0.012481	0.0549991	0.0861952
chr12	56751121	56752920	288.149	-0.0519643	0.0194648	0.00720693	0.0137812
chr12	56757401	56757780	33.5233	-0.0266792	0.0466849	0.553301	0.629255
chr12	56763211	56763430	27.2348	-0.180195	0.0540111	0.000470792	0.00111555
chr12	56840151	56840170	5.65137	-0.0160389	0.094293	0.840769	0.876427
chr12	56931521	56931650	10.3789	0.422108	0.0879736	2.30051e-07	8.46267e-07
chr12	56941741	56941800	5.26337	0.0930961	0.103203	0.272341	0.347914
chr12	56987291	56987990	86.9926	0.271955	0.0299364	3.37097e-20	3.54441e-19
chr12	57001401	57001680	18.0034	-0.0322122	0.0605449	0.571224	0.645854
chr12	57005561	57007190	373.237	-0.109085	0.0194206	1.54027e-08	6.43865e-08
chr12	57007901	57009250	81.7827	0.445757	0.0363023	1.69992e-35	4.05745e-34
chr12	57010891	57011240	13.4523	-0.137211	0.0772284	0.0483506	0.0768878
chr12	57011421	57011510	7.14102	-0.0529788	0.0887972	0.491067	0.570576
chr12	57014471	57014480	4.29616	-0.0919978	0.11042	0.295865	0.373322
chr12	57014631	57015010	14.535	-0.278586	0.0789891	0.000114816	0.000299444
chr12	57016341	57016730	29.1412	0.646285	0.0550186	5.97211e-33	1.25818e-31
chr12	57024971	57025900	92.193	0.0464244	0.039346	0.228759	0.299814
chr12	57031271	57032250	46.5649	-0.198439	0.0410389	6.49119e-07	2.26543e-06
chr12	57049881	57050180	22.4773	0.0919727	0.0590771	0.0980652	0.143876
chr12	57061131	57061240	9.48039	-0.230546	0.0911379	0.00401093	0.00806509
chr12	57061401	57061410	4.39825	-0.0832178	0.107878	0.337806	0.417661
chr12	57062661	57062920	14.0535	0.0479228	0.072771	0.469786	0.54999
chr12	57064121	57064620	21.4154	-0.235145	0.064561	9.85111e-05	0.000259499
chr12	57069351	57070060	89.3823	0.0628448	0.0291962	0.029018	0.0486742
chr12	57077721	57079610	983.119	-0.0692734	0.010748	1.05984e-10	5.4709e-10
chr12	57085441	57091830	2533.44	-0.0548361	0.00947888	6.84148e-09	2.96942e-08
chr12	57092821	57094840	367.934	0.197587	0.0163548	6.68648e-34	1.47465e-32
chr12	57095731	57097690	67.9241	-0.0154448	0.0427348	0.708836	0.767558
chr12	57102181	57103300	57.3513	0.00509277	0.0389245	0.893443	0.918589
chr12	57110331	57112910	574.702	0.16873	0.0158713	1.248e-26	1.9069e-25
chr12	57124331	57124890	34.0483	0.0177059	0.045672	0.688476	0.750028
chr12	57127061	57130240	586.49	0.139754	0.0161854	4.00277e-18	3.68316e-17
chr12	57132121	57132660	16.2886	-0.0587918	0.068849	0.352776	0.433164
chr12	57133181	57133500	11.6359	-0.291612	0.0876779	0.000215548	0.000539407
chr12	57133831	57134360	18.4979	-0.0640937	0.0625823	0.272741	0.348339
chr12	57135121	57136890	362.488	-0.472457	0.0231866	2.29164e-93	4.77597e-91
chr12	57142701	57143210	22.7283	-0.702812	0.0629077	4.84195e-30	8.89689e-29
chr12	57145721	57145770	4.74259	-0.520021	0.129717	6.22668e-06	1.92618e-05
chr12	57151341	57153040	279.313	-0.413034	0.0280755	5.97019e-50	2.66992e-48
chr12	57172941	57173450	29.9335	-0.386931	0.0512021	7.29024e-15	5.30662e-14
chr12	57175421	57176420	58.1917	0.150105	0.0358319	1.82607e-05	5.3247e-05
chr12	57182681	57183560	80.5884	-0.12548	0.0306232	3.10756e-05	8.78306e-05
chr12	57189831	57190650	33.2924	-0.572267	0.0515217	1.03681e-29	1.87452e-28
chr12	57207671	57209750	214.953	-0.269236	0.0216816	6.50799e-36	1.58183e-34
chr12	57212721	57218300	449.986	0.00836618	0.0155044	0.632248	0.701076
chr12	57219371	57219660	13.2422	0.0287367	0.0745673	0.671076	0.735159
chr12	57219781	57221370	56.2379	-0.0221973	0.0385521	0.555177	0.630981
chr12	57221521	57221790	10.3438	-0.0162781	0.0819496	0.825228	0.863982
chr12	57222031	57222050	5.11366	0.0182311	0.0970097	0.823565	0.862733
chr12	57222201	57222280	6.96007	-0.0747584	0.0908006	0.33899	0.418908
chr12	57222991	57223800	24.9479	0.200221	0.0676162	0.00136434	0.00298946
chr12	57224731	57225610	30.037	0.101005	0.0542743	0.0499357	0.0791173
chr12	57226361	57227610	107.711	-0.00799173	0.0282855	0.7745	0.822366
chr12	57229161	57230910	293.43	0.122278	0.0179383	7.08345e-12	4.04768e-11
chr12	57235041	57235930	36.9202	-0.0722634	0.04471	0.0944272	0.139194
chr12	57236161	57237600	32.68	-0.118812	0.0487945	0.0110981	0.0204083
chr12	57237921	57244530	826.378	-0.0389938	0.0129801	0.00259021	0.00540011
chr12	57245131	57245520	16.5701	0.104154	0.065591	0.0866846	0.129097
chr12	57261381	57262340	68.6333	-0.174148	0.0358027	6.45355e-07	2.25261e-06
chr12	57263841	57264190	18.8653	0.0117263	0.0631457	0.84259	0.877841
chr12	57265651	57265780	11.0326	0.0346021	0.076627	0.616772	0.687188
chr12	57266871	57267060	9.30528	-0.414159	0.0955346	2.10356e-06	6.90834e-06
chr12	57279851	57280890	81.8895	0.135236	0.0359383	0.000116858	0.000304382
chr12	57307711	57308160	25.9166	-0.131242	0.0529564	0.00919993	0.0172151
chr12	57319981	57320000	4.66107	0.00677625	0.100923	0.969019	0.976738
chr12	57339821	57340520	37.5118	-0.0855537	0.0457387	0.0520719	0.0821132
chr12	57341381	57343050	168.482	0.120811	0.0240747	3.95503e-07	1.41615e-06
chr12	57372271	57372420	9.9867	-0.0878333	0.0817192	0.225188	0.295765
chr12	57384311	57384960	36.9256	-0.236055	0.047019	1.10891e-07	4.22776e-07
chr12	57418251	57418620	17.8344	-0.292123	0.0682257	4.86676e-06	1.52643e-05
chr12	57429611	57431530	534.656	-0.109675	0.0193729	1.16933e-08	4.9512e-08
chr12	57452601	57453530	91.8563	0.181131	0.0289377	2.1435e-10	1.07712e-09
chr12	57455951	57456730	34.3499	-0.239662	0.0489833	3.70911e-07	1.33247e-06
chr12	57458741	57463300	842.368	0.0521051	0.012485	2.85654e-05	8.11298e-05
chr12	57475071	57476470	80.4236	0.000919761	0.0310844	0.976116	0.982217
chr12	57487351	57488900	413.34	0.0328151	0.0154896	0.0334131	0.0552523
chr12	57491511	57491770	26.0163	-1.0765	0.0609964	6.37528e-71	6.3186e-69
chr12	57514851	57515440	18.1054	0.209182	0.074786	0.00212606	0.00450299
chr12	57515691	57515720	5.08059	0.151299	0.110881	0.0923046	0.13641
chr12	57515851	57515880	5.55607	0.138705	0.108554	0.115563	0.166067
chr12	57518501	57518510	4.5627	-0.0383731	0.102209	0.647176	0.714417
chr12	57518701	57524710	2003.21	0.0282499	0.0093279	0.00242137	0.00507531
chr12	57524831	57524840	4.67114	0.0977981	0.111966	0.268949	0.344259
chr12	57524971	57525110	7.90199	-0.00941349	0.0843062	0.89878	0.922862
chr12	57541231	57541250	4.9705	0.0421716	0.101952	0.614074	0.684784
chr12	57543311	57544260	104.92	-0.445998	0.0287656	4.33968e-55	2.41512e-53
chr12	57546151	57547850	465.559	-0.0484548	0.0138234	0.000437788	0.00104305
chr12	57549521	57550870	175.841	0.190416	0.0220988	3.59733e-18	3.31843e-17
chr12	57551831	57552500	22.7051	0.542014	0.0596904	1.25996e-20	1.35759e-19
chr12	57552631	57553920	77.8237	0.627229	0.0333005	3.69223e-80	5.07878e-78
chr12	57556331	57556940	48.0352	0.0875883	0.0392098	0.0217757	0.0376039
chr12	57583031	57583980	109.143	-0.0366679	0.0272631	0.173416	0.236426
chr12	57590591	57592170	139.152	0.0605732	0.024737	0.0133484	0.0241267
chr12	57603771	57606000	284.866	-0.029264	0.0178711	0.099712	0.146006
chr12	57609391	57609410	4.79295	-0.159383	0.112256	0.0784281	0.118197
chr12	57609521	57609740	8.60289	-0.114433	0.0866715	0.13091	0.185078
chr12	57609901	57609920	4.81803	0.0244555	0.0994843	0.761003	0.811312
chr12	57610091	57610100	4.6229	0.120704	0.117348	0.186648	0.251714
chr12	57610591	57612630	465.976	0.0405121	0.0167411	0.0150298	0.0268654
chr12	57614341	57614470	12.6301	0.0331682	0.0746725	0.635653	0.70406
chr12	57619741	57619800	5.57845	-0.0831405	0.104768	0.328912	0.408375
chr12	57620881	57622400	155.624	0.0812201	0.0234601	0.000474619	0.00112383
chr12	57631461	57633770	537.834	-0.0401061	0.0140806	0.00426668	0.00853514
chr12	57693401	57694970	791.054	-0.00390342	0.0113877	0.731292	0.786445
chr12	57712671	57713410	68.926	0.314159	0.0383372	5.96172e-17	5.05126e-16
chr12	57720261	57721140	26.4573	0.586392	0.0602048	1.93174e-23	2.45588e-22
chr12	57722111	57722120	4.46153	0.182679	0.115464	0.0493011	0.0782261
chr12	57722931	57722940	4.47438	0.0743163	0.105449	0.385509	0.466529
chr12	57723261	57723590	12.5853	0.0479073	0.0723204	0.468461	0.54868
chr12	57725821	57727510	94.4632	0.358153	0.0327634	1.67911e-28	2.84396e-27
chr12	57735221	57740560	1047.74	0.0654394	0.0107965	1.24841e-09	5.82481e-09
chr12	57741171	57741270	7.27113	0.0929216	0.0901263	0.232833	0.304331
chr12	57744091	57746190	851.317	0.078267	0.0121949	1.23092e-10	6.31935e-10
chr12	57751151	57757190	1548.68	0.0348347	0.0101811	0.000609598	0.00141821
chr12	57764701	57767390	210.011	-0.128028	0.0203924	2.52888e-10	1.26205e-09
chr12	57771251	57773480	776.819	0.0344493	0.0121739	0.00455593	0.00906172
chr12	57782281	57783410	173.697	-0.0428672	0.026377	0.099868	0.146199
chr12	57803231	57803850	69.3767	-0.25183	0.0337394	2.98555e-14	2.06705e-13
chr12	57814201	57815570	43.4693	-0.252057	0.0492639	1.03655e-07	3.96375e-07
chr12	57819061	57819350	11.0224	-0.00866802	0.0784811	0.901242	0.924963
chr12	57831161	57832480	145.051	0.168848	0.0237373	6.75204e-13	4.19502e-12
chr12	57832661	57834870	87.6372	-0.0794484	0.0315951	0.0105113	0.0194228
chr12	57835501	57839110	453.918	-0.0443151	0.0162589	0.00617628	0.0119687
chr12	57840041	57841770	66.8115	-0.0818552	0.0359056	0.019749	0.0344238
chr12	57842371	57847820	1300.65	-0.0330934	0.0125945	0.00840095	0.0158553
chr12	57851011	57851480	26.5247	-0.00942236	0.0514151	0.847903	0.882032
chr12	57851591	57851820	9.49549	0.109383	0.0905012	0.160441	0.220986
chr12	57852241	57852260	4.81909	0.175004	0.114351	0.0571111	0.0891412
chr12	57853611	57854290	40.2985	0.30334	0.0444024	2.21237e-12	1.31886e-11
chr12	57864361	57865930	195.907	-0.232084	0.0226178	4.2291e-25	5.93811e-24
chr12	57868201	57870350	732.641	-0.0477335	0.013155	0.000273011	0.000671997
chr12	57872501	57872660	10.9622	0.0645058	0.0782847	0.358359	0.438931
chr12	57888051	57889840	141.579	-0.0834735	0.0267036	0.00155086	0.00336446
chr12	57892971	57897900	1345.84	-0.0844268	0.0127775	3.41209e-11	1.8425e-10
chr12	57898531	57898540	4.40859	0.0129703	0.102075	0.875527	0.90442
chr12	57898821	57899490	39.3933	-0.0429347	0.046339	0.336266	0.416049
chr12	57902241	57903020	52.9597	0.300419	0.0390444	3.80921e-15	2.83489e-14
chr12	57903211	57903290	5.91384	0.501641	0.116169	1.67748e-06	5.57523e-06
chr12	57904931	57905950	104.942	0.0436452	0.029175	0.129287	0.183123
chr12	57935381	57936770	228.83	-0.0103925	0.0198216	0.597577	0.669932
chr12	57940781	57942370	351.945	0.180514	0.0172345	6.27086e-26	9.2164e-25
chr12	57983291	57983410	9.76888	-0.0232256	0.082109	0.74928	0.801697
chr12	58008111	58010150	130.799	0.203644	0.0302779	8.26512e-12	4.69831e-11
chr12	58026421	58027950	102.674	0.402564	0.0331494	8.88909e-35	2.05537e-33
chr12	58066421	58066580	10.8315	-0.224348	0.0819239	0.00232858	0.00489625
chr12	58105941	58106540	22.0031	-0.208221	0.0598655	0.000222738	0.000556068
chr12	58138431	58138820	15.0647	0.0572471	0.0724635	0.385595	0.466601
chr12	58139961	58140190	12.816	0.108108	0.0743109	0.108562	0.157259
chr12	58148361	58148980	89.6968	-0.0870129	0.0300721	0.0032886	0.00672309
chr12	58169871	58170180	29.6453	-0.173485	0.0522672	0.000495171	0.0011685
chr12	58170951	58170960	4.68799	0.183442	0.11709	0.0516455	0.0815116
chr12	58171101	58171110	4.58049	0.151999	0.113136	0.0939825	0.138602
chr12	58171651	58172650	84.2591	-0.126089	0.0310054	3.51192e-05	9.85643e-05
chr12	58176441	58176520	8.13188	-0.000956564	0.0821262	0.985221	0.989123
chr12	58298731	58299300	32.6444	-0.100477	0.0503944	0.0370811	0.060634
chr12	58310541	58310610	6.37163	0.0335118	0.0971044	0.679283	0.742216
chr12	58310821	58311980	91.353	0.280463	0.0323969	1.40504e-18	1.33109e-17
chr12	58313531	58313740	14.5351	-0.246471	0.0731479	0.00025418	0.000628751
chr12	58341861	58342410	21.607	-0.223295	0.0612483	0.000106979	0.000280267
chr12	58342521	58342530	4.28622	-0.114466	0.111388	0.197764	0.264551
chr12	58364861	58365400	37.1625	0.191619	0.0457795	1.44028e-05	4.25627e-05
chr12	58387361	58387480	7.09373	-0.684124	0.115962	2.68557e-10	1.33603e-09
chr12	58406991	58407220	12.8957	-0.716172	0.0854994	4.28759e-18	3.93684e-17
chr12	58408481	58408850	17.6671	-0.509849	0.0694969	2.49389e-14	1.736e-13
chr12	58411861	58413110	126.787	0.187789	0.0293425	8.17132e-11	4.26246e-10
chr12	58414271	58414930	30.7181	0.290281	0.0584905	1.8746e-07	6.9667e-07
chr12	58415521	58416710	84.3851	0.284208	0.0325587	7.80405e-19	7.51724e-18
chr12	58424631	58426860	966.852	-0.0197079	0.0127831	0.122009	0.174126
chr12	58434871	58434990	6.62187	-0.411248	0.112207	3.38469e-05	9.51732e-05
chr12	58443671	58444540	39.8885	0.138972	0.044377	0.00117968	0.00261436
chr12	58450961	58451550	68.2674	-0.623941	0.039306	7.93465e-58	4.89466e-56
chr12	58479491	58479870	22.7259	-0.14193	0.0591488	0.0106217	0.019608
chr12	58501451	58503420	270.767	-0.0545968	0.020603	0.00759317	0.0144569
chr12	58513681	58514290	26.2619	0.0835161	0.0525206	0.0952412	0.140225
chr12	58540221	58541180	80.3693	0.210385	0.0321373	2.74671e-11	1.49419e-10
chr12	58552731	58553380	37.1557	0.0814403	0.0510936	0.0951874	0.140155
chr12	58575431	58575470	5.73596	-0.0350874	0.0958098	0.664094	0.729188
chr12	58592601	58593260	31.8401	-0.18098	0.0517708	0.000248824	0.000616343
chr12	58610951	58611470	42.9839	0.0970325	0.0451899	0.02596	0.0440624
chr12	58745841	58745950	7.31762	-0.225834	0.103345	0.00999749	0.0185624
chr12	58750461	58750750	12.9299	0.113436	0.0789022	0.111878	0.16143
chr12	58761111	58761980	91.5118	-0.261518	0.0300226	9.81067e-19	9.38663e-18
chr12	58766161	58766260	7.60119	0.0388244	0.0888085	0.612398	0.683268
chr12	58774681	58775100	35.6739	-0.211329	0.0498291	9.73564e-06	2.93923e-05
chr12	58802191	58802280	6.87837	0.271075	0.102065	0.00213284	0.00451562
chr12	58804021	58804150	8.71553	0.00171291	0.0817488	0.981379	0.986104
chr12	58813821	58814740	90.4887	-0.22102	0.0383248	3.18914e-09	1.43004e-08
chr12	58820101	58820220	9.17511	-0.356123	0.0933634	2.44319e-05	7.00749e-05
chr12	58847471	58848630	282.763	0.240739	0.0214134	1.79845e-29	3.21079e-28
chr12	58860691	58860750	5.39983	0.0183359	0.0949246	0.819709	0.859504
chr12	58860961	58861100	8.70465	0.19933	0.0919353	0.0128246	0.0232601
chr12	58882551	58883860	127.901	0.0879643	0.0254623	0.000478715	0.00113259
chr12	58884351	58884440	7.06214	0.0913455	0.0931509	0.25081	0.324306
chr12	58887671	58890210	289.548	0.0336475	0.0180568	0.0609753	0.0945161
chr12	58891551	58892030	36.1058	0.149169	0.0489139	0.00146171	0.00318542
chr12	58893571	58895000	103.47	-0.0308699	0.0303822	0.302327	0.380199
chr12	58895201	58895320	8.54048	0.124405	0.0866959	0.101045	0.147694
chr12	58896261	58896660	16.3993	-0.253366	0.073166	0.000173538	0.000440527
chr12	58907041	58908260	107.266	-0.300489	0.0280471	2.42873e-27	3.86163e-26
chr12	58909091	58909340	11.633	0.0924845	0.07725	0.183142	0.247707
chr12	58910721	58910770	5.25622	-0.387701	0.123972	0.000256714	0.000634466
chr12	58914621	58914870	11.0448	0.0873906	0.0815187	0.22661	0.297366
chr12	58915241	58916000	35.1677	0.0634601	0.0457678	0.148705	0.206768
chr12	58916921	58921120	802.894	-0.0315857	0.0113764	0.00540111	0.0105919
chr12	58933421	58933650	15.0668	0.0672706	0.0675976	0.280955	0.357289
chr12	58938591	58939190	21.0517	0.309372	0.0682331	1.38321e-06	4.6463e-06
chr12	59040591	59041820	43.7584	-0.00350855	0.0442856	0.934609	0.950733
chr12	59067051	59067590	52.0717	-0.250043	0.0389666	4.95793e-11	2.63814e-10
chr12	59077681	59077760	7.64158	-0.0682694	0.0872679	0.37923	0.460204
chr12	59084661	59085890	58.7975	0.370416	0.0384905	1.18676e-22	1.44461e-21
chr12	59088861	59088890	5.49845	0.0461079	0.0963707	0.56964	0.644433
chr12	59113851	59114370	47.5987	0.529619	0.0416024	4.61713e-38	1.23896e-36
chr12	59142371	59142800	31.0336	0.00309963	0.0510035	0.948413	0.961196
chr12	59150031	59150450	47.6617	0.162671	0.04052	3.60007e-05	0.000100897
chr12	59168611	59169020	27.8508	-0.507894	0.0545354	1.43793e-21	1.64172e-20
chr12	59240081	59240240	11.7878	0.118118	0.0783133	0.0923176	0.136428
chr12	59298251	59298730	36.8331	-0.0495663	0.0439663	0.244005	0.316774
chr12	59322251	59323210	90.5546	-0.00791522	0.0311045	0.79568	0.83977
chr12	59372931	59373200	16.0589	0.394977	0.0724794	8.30544e-09	3.57377e-08
chr12	59403371	59403830	39.5911	0.23059	0.0448415	1.08781e-07	4.15192e-07
chr12	59500381	59500540	7.8823	-0.492724	0.0992744	8.03724e-08	3.11236e-07
chr12	59595341	59597710	552.551	0.134181	0.0128512	1.158e-25	1.67833e-24
chr12	59708221	59708720	18.4148	-0.298847	0.0713313	7.07706e-06	2.17407e-05
chr12	59780811	59780980	12.8021	0.439272	0.0815734	9.99765e-09	4.26402e-08
chr12	59808441	59808570	14.3499	0.0773114	0.0679337	0.217335	0.286878
chr12	59892581	59892660	6.94121	-0.241913	0.107208	0.00744369	0.014197
chr12	60067311	60067740	27.7571	-0.180958	0.0554034	0.00056964	0.00133156
chr12	60072601	60073550	49.094	-0.365847	0.0430779	3.92768e-18	3.61658e-17
chr12	60148061	60148440	23	0.163153	0.0643477	0.00638961	0.0123481
chr12	60494311	60494510	14.8406	0.2584	0.0772905	0.00025579	0.000632371
chr12	60500761	60502060	198.694	0.296678	0.0243605	1.02538e-34	2.36204e-33
chr12	60522131	60523290	49.0057	0.312858	0.0410753	6.60143e-15	4.81989e-14
chr12	60978151	60978160	4.64116	0.0491177	0.105617	0.56555	0.640596
chr12	61452221	61452310	6.48592	-0.447749	0.117519	1.66275e-05	4.87416e-05
chr12	61563671	61563980	12.5065	-0.359672	0.0887955	9.27794e-06	2.80941e-05
chr12	61574481	61574600	6.65432	-0.126541	0.095599	0.119414	0.170937
chr12	61654891	61655020	10.0937	0.177228	0.0860419	0.0194813	0.0340035
chr12	61993871	61994000	14.9819	0.0211866	0.068004	0.735968	0.790369
chr12	62106311	62106840	23.1525	-0.554526	0.0621285	4.45175e-20	4.64256e-19
chr12	62123781	62123940	20.9174	-0.0469104	0.0591679	0.399916	0.480982
chr12	62190971	62193150	185.746	0.211051	0.023586	1.68154e-19	1.69346e-18
chr12	62210471	62210580	11.7064	-0.0414108	0.0792328	0.558529	0.634171
chr12	62251511	62252040	41.9577	0.575046	0.0482209	8.32969e-34	1.82981e-32
chr12	62256631	62256670	5.2358	-0.0259805	0.098931	0.751656	0.803641
chr12	62256801	62257080	12.3858	-0.10241	0.0775712	0.140958	0.197416
chr12	62259311	62261580	906.081	-0.0273353	0.0126181	0.0298716	0.0499717
chr12	62292481	62292640	9.60528	0.251648	0.0924734	0.00201154	0.00427862
chr12	62379231	62379390	10.6613	-0.346993	0.0919422	2.98115e-05	8.44739e-05
chr12	62435151	62436370	108.893	0.111238	0.0282757	6.6253e-05	0.000178821
chr12	62438271	62438610	15.9854	0.0732196	0.0661832	0.232699	0.304179
chr12	62457771	62458090	14.2144	-0.807766	0.081968	4.31517e-24	5.6865e-23
chr12	62465811	62467720	431.59	0.00249259	0.0147465	0.865406	0.896237
chr12	62519131	62519970	30.691	0.285048	0.0540033	3.731e-08	1.49868e-07
chr12	62561971	62562190	10.9066	0.258678	0.0921232	0.00145741	0.00317668
chr12	62562751	62563370	59.7332	-0.0465608	0.037789	0.206594	0.274744
chr12	62581521	62582200	30.6623	0.144573	0.0523802	0.00374688	0.00757533
chr12	62588971	62589210	12.2594	-0.197777	0.078573	0.00528354	0.0103817
chr12	62602051	62605420	1170.16	-0.0737949	0.0121259	1.05356e-09	4.95132e-09
chr12	62629451	62629790	19.7373	-0.0865921	0.0606482	0.127681	0.181144
chr12	62631421	62633010	109.138	0.000583575	0.0290458	0.983803	0.988023
chr12	62635621	62636320	30.418	-0.0524146	0.0541965	0.308773	0.387129
chr12	62640991	62641110	7.73581	-0.181807	0.098053	0.0293769	0.049214
chr12	62643651	62643800	10.2479	-0.0595709	0.0809011	0.407551	0.488668
chr12	62647461	62648000	35.6751	-0.478616	0.0478102	1.65268e-24	2.23795e-23
chr12	62655031	62657510	303.908	-0.302063	0.0211952	1.10309e-46	4.31897e-45
chr12	62659051	62659990	54.1532	-0.400486	0.0432059	2.93855e-21	3.29219e-20
chr12	62668901	62669080	10.6107	-0.269958	0.0869117	0.000537286	0.00126059
chr12	62679721	62680040	17.665	0.387312	0.0705203	6.69448e-09	2.90832e-08
chr12	62683911	62683970	6.44545	-0.0696417	0.0945865	0.384939	0.465974
chr12	62702621	62703000	21.0989	0.0557837	0.0593472	0.318391	0.397292
chr12	62703151	62704040	29.1389	0.230519	0.055885	1.4357e-05	4.24338e-05
chr12	62704161	62704170	4.44188	0.125236	0.110657	0.158951	0.219191
chr12	62711121	62713630	200.241	0.346384	0.028191	1.94222e-35	4.62361e-34
chr12	62714471	62716130	265.129	0.141023	0.0263939	6.09314e-08	2.3916e-07
chr12	62716861	62718190	97.9036	-0.0914379	0.033055	0.00480011	0.0095083
chr12	62720161	62721360	86.5577	-0.112032	0.0319625	0.000298809	0.000730718
chr12	62724521	62725450	67.067	0.109428	0.0373495	0.00266435	0.00554209
chr12	62731981	62732180	11.3344	-0.131201	0.0817063	0.07054	0.107591
chr12	62738771	62739000	15.1488	-0.435871	0.0768054	1.8536e-09	8.50326e-09
chr12	62770901	62770990	8.04954	0.0782924	0.0878848	0.305049	0.383164
chr12	62771101	62771180	6.6543	-0.0127931	0.0925677	0.870785	0.900601
chr12	62771871	62771980	7.97281	-0.186452	0.0967672	0.0248474	0.0423507
chr12	62785991	62786410	16.7759	-0.395207	0.0774109	5.14336e-08	2.03447e-07
chr12	62793681	62794600	85.0399	0.26659	0.0321357	3.4863e-17	3.00064e-16
chr12	62798831	62799690	84.4102	0.182508	0.0321517	7.5233e-09	3.25094e-08
chr12	62813111	62813680	42.4075	0.287037	0.042684	5.05594e-12	2.92508e-11
chr12	62817381	62818470	69.947	0.375089	0.0355606	9.7132e-27	1.49461e-25
chr12	62918081	62918190	9.26955	0.0869984	0.0843326	0.240751	0.313182
chr12	62919981	62920200	12.5992	-0.482638	0.083597	9.31918e-10	4.40139e-09
chr12	62933341	62935560	388.424	-0.064103	0.0164928	9.41949e-05	0.000248804
chr12	62977401	62977790	30.4162	0.172247	0.0497802	0.000302872	0.000739938
chr12	63025201	63025310	7.74584	-0.0299366	0.0872887	0.693043	0.753982
chr12	63085351	63085380	5.70535	-0.0892859	0.102801	0.290578	0.36763
chr12	63150351	63152460	98.6371	-0.0744466	0.0320542	0.0180927	0.0318076
chr12	63276841	63276980	11.8243	-0.015177	0.0737606	0.826582	0.865021
chr12	63292621	63293440	39.9295	-0.277867	0.0493341	5.28844e-09	2.32036e-08
chr12	63294311	63294590	15.54	-0.538549	0.0746403	5.69563e-14	3.8633e-13
chr12	63420251	63420590	40.0174	0.0595362	0.0450043	0.171013	0.233587
chr12	63667451	63669670	489.901	0.0394504	0.0158556	0.012461	0.0226641
chr12	63682631	63682890	11.1416	-0.567256	0.0908661	3.95571e-11	2.12354e-10
chr12	63779161	63780690	617.345	-0.0165049	0.01268	0.191821	0.257708
chr12	63792401	63792670	13.5234	0.108549	0.0718009	0.098342	0.14423
chr12	63801901	63802260	20.3844	0.00297548	0.062373	0.961462	0.970983
chr12	63826111	63826280	20.9118	0.101458	0.0598641	0.0626244	0.0967858
chr12	63839311	63839820	35.6713	0.0239267	0.0449062	0.58176	0.65553
chr12	63843091	63846840	1273.53	-0.101913	0.0112392	1.01209e-19	1.03426e-18
chr12	63858341	63858530	14.2087	-0.334466	0.0794516	5.24212e-06	1.63743e-05
chr12	63861941	63862900	53.0147	-0.224755	0.0391634	3.96411e-09	1.76108e-08
chr12	63882731	63883450	49.6328	-0.243248	0.0401826	5.24389e-10	2.53679e-09
chr12	63888971	63889780	83.5055	0.200106	0.0316358	1.21852e-10	6.25779e-10
chr12	63892641	63893970	160.944	-0.0972366	0.0252651	9.83616e-05	0.00025911
chr12	63898001	63898310	15.6783	-0.522235	0.0739423	1.68931e-13	1.10275e-12
chr12	63911441	63911740	14.6216	-0.271047	0.0790127	0.000168726	0.000429038
chr12	63914751	63916610	168.23	-0.0450889	0.0235881	0.0536757	0.0843597
chr12	63918411	63918970	21.6316	0.0167557	0.0617157	0.771734	0.820091
chr12	63919091	63919100	4.11678	-0.105062	0.114189	0.241193	0.31366
chr12	63931161	63931230	6.97871	-0.0492744	0.0912026	0.528981	0.606677
chr12	63935021	63935130	8.75957	-0.352195	0.0951561	3.92441e-05	0.000109397
chr12	63940101	63941720	180.395	-0.155811	0.0238688	4.22218e-11	2.26116e-10
chr12	63944561	63945470	60.8176	0.289585	0.0397057	8.42807e-14	5.63464e-13
chr12	63949651	63950660	43.8521	-0.0605433	0.04101	0.129205	0.18302
chr12	63967321	63969220	129.239	-0.0871006	0.0261472	0.000745467	0.00171032
chr12	63970071	63970280	11.5554	-0.201053	0.0816924	0.00599753	0.0116532
chr12	64010331	64010340	4.55223	0.0128146	0.103104	0.878426	0.9068
chr12	64038861	64040020	106.295	-0.0276085	0.0280044	0.317895	0.396782
chr12	64058671	64058760	8.75052	-0.0442376	0.084528	0.551268	0.627378
chr12	64078091	64078210	8.9147	-0.347777	0.0949684	4.65441e-05	0.000128458
chr12	64082501	64084100	222.442	0.282397	0.0207063	7.16721e-43	2.39167e-41
chr12	64088061	64089320	154.183	0.0590489	0.0237265	0.0173915	0.0306844
chr12	64098811	64099010	12.4476	0.234974	0.0791454	0.00105516	0.00235966
chr12	64169821	64170650	46.4958	-0.0463785	0.0437103	0.27312	0.348753
chr12	64171951	64172020	6.75212	0.00480273	0.089972	0.951195	0.963255
chr12	64175031	64175820	49.6319	0.376184	0.0434274	8.28473e-19	7.96803e-18
chr12	64181061	64182510	119.608	0.387745	0.0290511	2.09865e-41	6.54325e-40
chr12	64221411	64223000	417.84	0.0123482	0.0162136	0.44442	0.525321
chr12	64256151	64256650	20.2336	0.115657	0.0621672	0.0464079	0.0741125
chr12	64269311	64269460	12.4521	0.0224406	0.0742105	0.739586	0.793413
chr12	64273731	64274130	24.7696	0.349775	0.0597727	9.85498e-10	4.64286e-09
chr12	64286801	64286930	7.40239	-0.00117484	0.0874016	0.987809	0.991038
chr12	64318641	64319150	29.7424	-0.341555	0.0547319	9.12847e-11	4.74023e-10
chr12	64320651	64320910	14.5874	-0.125749	0.0774897	0.0704318	0.107444
chr12	64346711	64346740	6.2254	0.158281	0.101289	0.0620744	0.0960315
chr12	64359561	64359780	13.7313	0.0758838	0.0713229	0.244889	0.317759
chr12	64362471	64363190	59.9705	-0.0165365	0.0416976	0.683091	0.745408
chr12	64385801	64385810	4.51505	0.0162111	0.101333	0.845613	0.880139
chr12	64390231	64390920	35.5401	-0.0148331	0.0465165	0.740839	0.794501
chr12	64392371	64392470	7.98484	-0.0885056	0.0884715	0.248982	0.322308
chr12	64395841	64396060	12.6394	-0.571877	0.090856	2.58964e-11	1.41209e-10
chr12	64399791	64399820	4.98097	0.187577	0.125723	0.0531686	0.0836472
chr12	64399941	64400790	115.525	0.376366	0.0282715	3.61265e-41	1.11467e-39
chr12	64403621	64405850	1206.71	-0.0599326	0.00922717	7.79764e-11	4.07555e-10
chr12	64407541	64407960	14.4462	0.0398668	0.0735652	0.551095	0.627218
chr12	64412541	64412770	11.7135	0.00427352	0.0749028	0.951445	0.963413
chr12	64450381	64453340	709.001	-0.0380309	0.0123295	0.00198321	0.00422259
chr12	64459041	64459290	9.58015	0.0420975	0.0786037	0.550833	0.626986
chr12	64461631	64462070	28.7505	0.0592171	0.0548098	0.254558	0.328492
chr12	64544121	64545650	192.894	-0.269327	0.0219701	4.84483e-35	1.13347e-33
chr12	64549491	64549980	41.4359	-0.0134257	0.0419657	0.741842	0.795398
chr12	64560881	64561410	25.2662	-0.0770986	0.0560701	0.146396	0.203994
chr12	64569201	64569530	16.21	-0.217738	0.0753829	0.00132183	0.00290343
chr12	64600311	64600700	27.082	-0.00907399	0.0524798	0.856094	0.888638
chr12	64608911	64612160	371.718	-0.0718798	0.017456	3.46558e-05	9.73304e-05
chr12	64616361	64616720	16.2713	-0.222561	0.0721746	0.000794381	0.0018144
chr12	64619121	64619630	19.795	0.132385	0.0643197	0.0267581	0.0452623
chr12	64625241	64626430	143.008	0.162732	0.0249875	4.51431e-11	2.41169e-10
chr12	64634011	64634190	14.2386	0.0827209	0.0748809	0.222091	0.292311
chr12	64669421	64669980	18.3591	-0.275439	0.0686989	1.76344e-05	5.15165e-05
chr12	64670111	64670250	7.22192	-0.261825	0.104383	0.00334229	0.00682192
chr12	64671351	64671940	18.8987	-0.144092	0.0642956	0.0159721	0.0284002
chr12	64672771	64674780	461.822	-0.157915	0.0188515	3.35465e-17	2.88974e-16
chr12	64675541	64676130	28.614	0.108927	0.0530212	0.0304454	0.050831
chr12	64682501	64683400	60.5343	0.0450585	0.0353744	0.19359	0.259744
chr12	64696161	64696600	18.7931	-0.219564	0.0646797	0.000281089	0.000690361
chr12	64697971	64698480	34.5786	-0.0773611	0.0488233	0.0984341	0.144346
chr12	64706491	64706860	16.0241	0.167554	0.0736781	0.0124233	0.0226044
chr12	64733771	64734560	51.9971	-0.10185	0.0404812	0.00962675	0.0179364
chr12	64745141	64745300	10.767	-0.151585	0.0879059	0.0480952	0.0765284
chr12	64758461	64760220	435.096	0.116396	0.0156785	8.91814e-14	5.95074e-13
chr12	64780171	64782010	150.824	-0.25663	0.0248417	1.82859e-25	2.62069e-24
chr12	64788001	64788160	8.59023	0.147002	0.0897138	0.0592179	0.0920685
chr12	64796241	64796540	33.2059	-0.197401	0.0470563	1.32598e-05	3.93555e-05
chr12	64801561	64801640	8.59856	-0.164581	0.0911206	0.0372037	0.0608098
chr12	64802121	64802600	27.3646	0.00168005	0.0548783	0.9744	0.980931
chr12	64806731	64806910	9.63863	0.0175814	0.0860536	0.816519	0.856916
chr12	64814381	64814870	30.0085	-0.0471489	0.0500239	0.325399	0.404684
chr12	64824281	64826790	195.164	-0.129757	0.022818	8.65583e-09	3.71777e-08
chr12	64864451	64864550	6.10256	-0.246739	0.10944	0.00723979	0.013839
chr12	64890851	64891200	22.3557	-0.0840486	0.0590671	0.130306	0.184322
chr12	64945851	64947250	740.019	-0.135766	0.0223075	6.5884e-10	3.15716e-09
chr12	64950741	64951070	11.0865	0.015131	0.0802161	0.832054	0.869381
chr12	64990741	64992900	220.867	0.00861704	0.0224993	0.699422	0.759564
chr12	65015921	65016400	23.0337	-0.554693	0.0877537	1.77742e-11	9.82694e-11
chr12	65073171	65073230	5.84909	-0.0173579	0.094234	0.828438	0.866569
chr12	65100281	65100360	8.0899	0.0474322	0.0841083	0.522151	0.600262
chr12	65121071	65121970	70.671	0.184648	0.0336315	2.15241e-08	8.85913e-08
chr12	65157761	65157930	10.7516	0.149062	0.0854313	0.0472671	0.0753527
chr12	65168981	65171190	473.85	-0.0161291	0.0147635	0.272914	0.348534
chr12	65195511	65195920	16.7325	-0.0616408	0.0714552	0.344447	0.424565
chr12	65277961	65279670	390.738	-0.189703	0.0160095	1.14235e-32	2.37186e-31
chr12	65300911	65300980	6.66663	-0.0297919	0.089064	0.699015	0.759242
chr12	65306671	65307010	15.372	0.152021	0.0718919	0.020584	0.03574
chr12	65324341	65324370	5.10992	-0.30817	0.120368	0.00218717	0.00462106
chr12	65327241	65327770	15.7345	-0.392259	0.0764856	4.60655e-08	1.83083e-07
chr12	65335041	65335660	55.0632	0.35848	0.0406018	2.06801e-19	2.06902e-18
chr12	65355341	65355920	33.8955	-0.0712726	0.0477383	0.120431	0.172174
chr12	65362401	65362880	19.1616	0.29388	0.0674011	3.07759e-06	9.9032e-06
chr12	65403301	65403430	7.7636	-0.348635	0.102938	0.000127584	0.000330601
chr12	65464741	65465540	44.2134	-0.016514	0.0406794	0.676494	0.739909
chr12	65490321	65490490	10.7653	-0.567957	0.0884162	1.34538e-11	7.51888e-11
chr12	65500911	65501700	61.8014	-0.32662	0.0369749	2.34422e-19	2.33614e-18
chr12	65505431	65505890	26.0832	-0.336097	0.0610389	7.68344e-09	3.31698e-08
chr12	65510101	65512530	434.739	-0.109188	0.0182149	1.62892e-09	7.5132e-09
chr12	65518661	65519370	76.3986	0.253345	0.034591	8.27402e-14	5.53788e-13
chr12	65532531	65533770	126.136	-0.0194694	0.0290715	0.497037	0.576295
chr12	65537101	65537220	7.64685	-0.0755666	0.0910223	0.33463	0.41433
chr12	65556641	65557310	62.6221	0.151761	0.035713	1.5094e-05	4.4477e-05
chr12	65568691	65568810	7.04621	-0.11854	0.0986067	0.152096	0.210884
chr12	65594491	65594740	11.5466	-0.367752	0.0902341	7.71716e-06	2.3591e-05
chr12	65602341	65604290	115.048	0.148567	0.0302319	5.87125e-07	2.05882e-06
chr12	65631651	65632120	25.4784	-0.0150192	0.0567872	0.779888	0.826911
chr12	65644141	65644220	7.02334	0.208192	0.100082	0.0146815	0.026298
chr12	65648721	65649780	138.518	-0.000901164	0.0277355	0.973654	0.980332
chr12	65656511	65657710	114.511	0.321046	0.0332905	1.24693e-22	1.51592e-21
chr12	65685681	65685790	7.9327	-0.0334903	0.0861183	0.656184	0.72222
chr12	65695181	65696060	112.148	0.164671	0.0284405	4.2233e-09	1.87174e-08
chr12	65699381	65699460	7.84417	-0.0649546	0.0860945	0.38863	0.469621
chr12	65728891	65729600	40.0689	-0.0493932	0.0432415	0.238536	0.310706
chr12	65740921	65743080	492.564	0.0928939	0.0146229	1.80357e-10	9.12075e-10
chr12	65770461	65770530	7.18275	0.316144	0.100326	0.000347047	0.000840051
chr12	65822611	65827250	967.398	-0.0274429	0.010861	0.0124704	0.0226779
chr12	65827871	65828210	13.7098	-0.126244	0.078589	0.072739	0.110582
chr12	65863771	65864400	32.708	0.115119	0.0497448	0.0156656	0.0279061
chr12	65876831	65877730	44.9188	-0.0851973	0.04251	0.0387075	0.0630186
chr12	65878661	65878770	9.214	-0.215788	0.0941121	0.00823863	0.0155749
chr12	65881151	65883020	301.758	-0.0669149	0.0178107	0.000158382	0.000404423
chr12	65885521	65886020	19.6515	-0.0595914	0.0615831	0.301333	0.379153
chr12	65891161	65893680	554.302	0.0980937	0.015989	7.11784e-10	3.40123e-09
chr12	65895761	65898020	284.4	-0.297421	0.0227631	1.35559e-39	3.89467e-38
chr12	65900201	65900260	5.78163	0.0312031	0.0952908	0.698449	0.758747
chr12	65907451	65908250	31.246	0.0190867	0.0492688	0.686933	0.748695
chr12	65911251	65911690	21.4516	-0.0887788	0.0615435	0.122594	0.174844
chr12	65912411	65912480	6.25039	-0.0234122	0.0929351	0.767601	0.816666
chr12	65925651	65925660	4.05253	0.0117122	0.10917	0.891986	0.917368
chr12	65925781	65927320	109.811	0.044984	0.0287206	0.112255	0.1619
chr12	65928311	65928430	9.34027	0.0834315	0.0839535	0.258973	0.333294
chr12	65930181	65930860	26.5197	-0.233591	0.0565693	1.39499e-05	4.12892e-05
chr12	65935411	65935480	6.55997	0.0605085	0.0952599	0.451777	0.532491
chr12	65935861	65937760	100.157	-0.0631566	0.0282426	0.0234259	0.0401715
chr12	65943241	65943860	27.4407	0.0518009	0.0513526	0.29184	0.369016
chr12	65947641	65949490	422.634	0.00374815	0.0146051	0.796928	0.840799
chr12	65963221	65963320	8.07001	0.0177194	0.0821096	0.808134	0.850019
chr12	65983761	65983910	10.6438	-0.11005	0.0808223	0.125883	0.17894
chr12	66065821	66067300	132.408	0.14636	0.0275748	7.41571e-08	2.88325e-07
chr12	66087481	66087840	24.3038	0.0610875	0.0564572	0.252861	0.326599
chr12	66092991	66093130	9.15288	0.151166	0.0930529	0.0584879	0.0910717
chr12	66107201	66107850	59.288	0.275878	0.0392546	6.39043e-13	3.97781e-12
chr12	66129901	66131410	156.252	-0.058936	0.0266596	0.0251827	0.0428676
chr12	66132381	66132740	26.3208	0.167165	0.0553062	0.00142413	0.00310968
chr12	66145271	66145410	13.327	-0.241495	0.0809374	0.000957037	0.00215603
chr12	66162721	66163140	13.552	-0.0235569	0.0713118	0.7182	0.7755
chr12	66168781	66170530	716.564	0.0456417	0.0124807	0.000245638	0.000609125
chr12	66188921	66189610	50.5163	-0.0389612	0.0395772	0.312228	0.390796
chr12	66190871	66191150	15.3411	-0.231516	0.0803358	0.00139092	0.00304327
chr12	66234161	66235960	270.389	0.0160564	0.0199775	0.418609	0.499758
chr12	66236131	66236240	9.21237	-0.210201	0.0926475	0.00913475	0.0171033
chr12	66241821	66241900	6.29507	-0.140018	0.103111	0.101561	0.148334
chr12	66243821	66244220	19.465	-0.165172	0.0705761	0.0105646	0.0195128
chr12	66257681	66258880	196.082	-0.443349	0.0277064	8.11613e-59	5.20792e-57
chr12	66269571	66270030	42.6403	0.169911	0.041934	2.93061e-05	8.3124e-05
chr12	66279281	66279380	12.045	0.231856	0.0799777	0.00135346	0.00296771
chr12	66296261	66296530	15.0666	0.526267	0.0836396	3.11275e-11	1.68598e-10
chr12	66301351	66303130	408.679	0.117327	0.0173806	1.14791e-11	6.44833e-11
chr12	66304341	66304600	13.96	-0.062021	0.0756052	0.362911	0.443614
chr12	66330131	66330140	4.44478	0.0175476	0.105607	0.837352	0.873682
chr12	66352351	66352450	8.67506	-0.256512	0.0952194	0.00210089	0.00445401
chr12	66353911	66355090	111.938	0.0172544	0.0265683	0.511472	0.589996
chr12	66367891	66367950	6.40731	-0.169999	0.103773	0.0490455	0.0778637
chr12	66370271	66370300	5.49784	0.397902	0.112095	5.73197e-05	0.000156105
chr12	66387211	66387520	18.479	-0.574432	0.0698347	1.78108e-17	1.56565e-16
chr12	66401901	66402040	6.84146	-0.283808	0.105265	0.00172811	0.00371824
chr12	66403821	66404050	18.1577	-0.617984	0.0705609	1.65876e-19	1.67131e-18
chr12	66409141	66409540	33.5202	0.159405	0.0469763	0.000420061	0.00100368
chr12	66426861	66426920	6.09675	0.0380453	0.0928526	0.631176	0.700096
chr12	66453251	66453400	10.6654	-0.208237	0.0845594	0.00567204	0.0110778
chr12	66482311	66483140	34.665	0.13525	0.0499095	0.00460149	0.00914577
chr12	66497201	66497280	5.52673	-0.122957	0.106207	0.155816	0.215374
chr12	66498861	66499300	26.7161	-0.39472	0.0556503	2.27247e-13	1.46924e-12
chr12	66503931	66504040	8.22805	-0.471839	0.0992055	2.38714e-07	8.76379e-07
chr12	66532241	66532600	14.0599	0.20422	0.0777604	0.00370553	0.00749913
chr12	66539101	66539400	13.3534	-0.631697	0.0786868	8.27047e-17	6.9375e-16
chr12	66599951	66600150	16.4011	0.411404	0.0740512	4.05093e-09	1.79831e-08
chr12	66600821	66601660	47.9744	0.0802682	0.0475343	0.0787102	0.118569
chr12	66616791	66616970	9.89836	0.240725	0.0873187	0.0019615	0.00418033
chr12	66636961	66637030	6.47207	0.128875	0.0965939	0.115324	0.165771
chr12	66648421	66648660	13.5723	-0.135406	0.0803639	0.0584353	0.0909988
chr12	66662751	66663130	24.7696	0.0564666	0.055612	0.284372	0.360992
chr12	66668191	66668740	33.4633	-0.0514924	0.0489533	0.273124	0.348753
chr12	66678721	66679980	133.769	0.0900931	0.0249399	0.000260366	0.000642974
chr12	66682561	66683450	35.5969	0.170299	0.0532258	0.000764606	0.00175129
chr12	66689001	66689120	11.7292	-0.143189	0.0782045	0.0412526	0.0666977
chr12	66693861	66694480	39.7333	0.0232202	0.0433276	0.580751	0.654603
chr12	66701881	66702030	10.7018	-0.0621905	0.0806076	0.386277	0.467229
chr12	66740091	66740620	27.3961	0.345637	0.054784	5.91036e-11	3.12074e-10
chr12	66762921	66764310	166.498	0.101424	0.0253576	5.21945e-05	0.000143006
chr12	66803621	66805330	210.277	0.172007	0.0202985	1.38873e-17	1.23054e-16
chr12	66823951	66824540	29.9642	0.780981	0.0597241	3.17304e-40	9.38699e-39
chr12	66860951	66861590	27.8446	0.188852	0.0543041	0.000253342	0.000626805
chr12	66878051	66878180	9.57317	0.272589	0.0874547	0.000514424	0.0012107
chr12	66898851	66898870	4.90449	-0.0503755	0.0993998	0.54069	0.617591
chr12	66904151	66904260	9.28335	-0.0337299	0.0849118	0.650287	0.717033
chr12	66914911	66916410	132.726	0.349629	0.0257817	1.40631e-42	4.63004e-41
chr12	66919511	66919610	6.70271	-0.338744	0.1119	0.000450475	0.00107082
chr12	66927591	66928060	20.9313	0.372868	0.0645562	1.41428e-09	6.56303e-09
chr12	66934801	66935080	14.1348	-0.214633	0.0760875	0.00192353	0.00410465
chr12	66949331	66949820	29.6544	0.0838249	0.0498281	0.0791372	0.119132
chr12	66951371	66951620	11.4518	-0.1533	0.0817472	0.0349716	0.0575445
chr12	66962411	66962660	15.9485	0.0425484	0.0698069	0.5068	0.585661
chr12	66965731	66965870	8.56178	0.0417661	0.0833208	0.570697	0.645381
chr12	67006521	67007140	36.236	-0.0216306	0.0461447	0.626976	0.696315
chr12	67013521	67014060	33.8425	-0.0686019	0.0476109	0.133928	0.188841
chr12	67014661	67014670	4.55406	0.00436637	0.103299	0.959652	0.969649
chr12	67018611	67019580	102.963	0.0821104	0.0294552	0.00465948	0.00925175
chr12	67025601	67025800	21.0301	-0.0916004	0.0618741	0.112999	0.162837
chr12	67034561	67035790	66.505	-0.194556	0.0361461	3.67809e-08	1.47829e-07
chr12	67038161	67038290	8.31063	-0.282563	0.0946141	0.000723052	0.0016623
chr12	67042681	67043050	23.4198	0.445588	0.0581889	2.70815e-15	2.03728e-14
chr12	67067771	67070530	475.948	-0.101176	0.016075	2.55396e-10	1.27391e-09
chr12	67091181	67091550	37.9718	0.18522	0.0456087	2.57589e-05	7.36152e-05
chr12	67097001	67097220	11.2461	0.067149	0.0819382	0.354887	0.435355
chr12	67156091	67156280	13.2032	0.434771	0.0806046	9.59312e-09	4.10083e-08
chr12	67161491	67161580	9.42042	-0.0689162	0.082648	0.345821	0.425954
chr12	67193781	67193990	18.5468	-0.196944	0.0670758	0.00152446	0.00331148
chr12	67202081	67202250	9.11218	-0.230377	0.0932783	0.00469929	0.00932359
chr12	67222401	67222740	27.5681	0.00794314	0.0517817	0.872929	0.902342
chr12	67237101	67237520	42.1957	0.0506452	0.042669	0.221156	0.291279
chr12	67268031	67270660	1392	0.0534469	0.0104454	2.96011e-07	1.07587e-06
chr12	67355761	67356710	69.0598	0.186026	0.0343002	3.10265e-08	1.25653e-07
chr12	67359081	67359230	8.42424	0.0483649	0.0978563	0.551568	0.627674
chr12	67370601	67370890	14.6512	-0.520162	0.0789191	4.60038e-12	2.66842e-11
chr12	67388901	67388990	8.13158	0.0284074	0.0847709	0.702986	0.762584
chr12	67394521	67395250	68.5939	0.00732215	0.0341432	0.82726	0.865584
chr12	67410461	67411050	25.9749	-0.155892	0.0538893	0.00232817	0.00489561
chr12	67415561	67415730	22.7263	-0.00499794	0.0586803	0.927688	0.945579
chr12	67419261	67419380	7.36402	-0.366281	0.116439	0.000249017	0.000616778
chr12	67425961	67426790	57.226	-0.0601668	0.0398317	0.120473	0.172226
chr12	67427121	67427970	97.6619	0.0930559	0.0333708	0.00449042	0.00894173
chr12	67430731	67430910	14.4422	-0.206798	0.0780978	0.00337737	0.00688693
chr12	67434961	67435290	14.7736	0.0920026	0.0722698	0.1622	0.223092
chr12	67441621	67442700	75.8477	0.419898	0.0337197	2.20707e-36	5.48118e-35
chr12	67447101	67447110	4.18418	0.0375946	0.103991	0.657506	0.723397
chr12	67456341	67458090	121.454	-0.268694	0.0295941	3.44397e-20	3.61941e-19
chr12	67469581	67470010	28.2015	0.447156	0.0530387	4.89022e-18	4.46731e-17
chr12	67471731	67472890	86.297	0.196308	0.0311718	1.52074e-10	7.74247e-10
chr12	67476561	67476920	17.0861	0.127182	0.0707718	0.0492431	0.0781443
chr12	67482751	67484120	218.556	0.0179988	0.0204446	0.375552	0.456425
chr12	67485251	67485420	8.98076	0.0388277	0.0840416	0.600017	0.672178
chr12	67524021	67524030	4.49073	-0.153158	0.116122	0.0967748	0.142196
chr12	67647321	67651880	987.322	-0.0211189	0.0125243	0.090924	0.134612
chr12	67661071	67661950	76.3375	-0.292417	0.0345363	6.83376e-18	6.18217e-17
chr12	67665781	67665980	9.59045	-0.400806	0.0962394	4.56471e-06	1.43645e-05
chr12	67671981	67672190	12.1057	-0.588488	0.0862301	8.19588e-13	5.05762e-12
chr12	67681231	67681470	13.3758	0.0639425	0.0777854	0.359469	0.440096
chr12	67698571	67699230	35.3446	-0.219528	0.051901	9.90951e-06	2.98827e-05
chr12	67720361	67720560	16.461	0.078845	0.0680707	0.208887	0.277321
chr12	67747881	67748330	19.9864	-0.0518479	0.0612758	0.366446	0.44719
chr12	67772351	67773460	210.522	-0.0617376	0.0234031	0.0078613	0.0149219
chr12	67797211	67798030	41.5636	-0.159548	0.0448757	0.000229168	0.000570954
chr12	67803331	67803920	35.6505	-0.256266	0.0472261	1.93801e-08	8.01506e-08
chr12	67827131	67829060	178.598	0.107035	0.0224128	1.44972e-06	4.85619e-06
chr12	67910851	67911580	40.1183	-0.325785	0.0442861	4.36355e-14	2.98514e-13
chr12	67943211	67943720	35.9163	0.27542	0.0463756	1.52176e-09	7.04188e-09
chr12	67981421	67981440	4.75264	0.173932	0.115529	0.0600769	0.093261
chr12	68040591	68041000	43.2864	0.323224	0.0414698	1.56939e-15	1.20148e-14
chr12	68175871	68177340	176.723	-0.08367	0.0225524	0.000181925	0.000460407
chr12	68181041	68181310	16.4849	0.0972081	0.0710667	0.134338	0.189363
chr12	68222381	68223750	153.508	0.246942	0.0261573	1.39014e-21	1.58852e-20
chr12	68237201	68238140	45.4696	0.115639	0.0447828	0.00741279	0.0141433
chr12	68239701	68240370	28.5021	-0.209218	0.0521428	2.70914e-05	7.71762e-05
chr12	68244851	68246300	106.177	0.120476	0.0318281	0.000115317	0.000300676
chr12	68317201	68317270	8.08508	0.0433851	0.0874909	0.568843	0.643702
chr12	68320141	68320210	6.82739	0.0332206	0.0894511	0.667684	0.732234
chr12	68320451	68320660	14.0606	-0.331464	0.0787665	5.39323e-06	1.68144e-05
chr12	68328801	68329100	11.5251	0.141015	0.0813342	0.0512493	0.0809552
chr12	68331401	68333150	595.458	-0.0238994	0.0129519	0.064274	0.0990651
chr12	68333341	68334700	77.1573	0.344349	0.0372115	4.50177e-21	4.98553e-20
chr12	68335061	68335780	40.9395	0.105158	0.0447819	0.0149689	0.0267657
chr12	68336551	68337670	96.3688	-0.237427	0.0294699	2.99773e-16	2.41785e-15
chr12	68340551	68341050	20.0663	-0.405746	0.0704116	1.1902e-09	5.5665e-09
chr12	68349291	68349690	15.6387	0.0877644	0.0760029	0.200033	0.267227
chr12	68358591	68359410	55.1018	0.211278	0.0381773	1.40787e-08	5.90911e-08
chr12	68365121	68365610	25.1264	-0.00204254	0.0573639	0.969631	0.97721
chr12	68400561	68400710	8.17191	-0.273554	0.100159	0.00164841	0.00355992
chr12	68405361	68406770	248.891	-0.0378403	0.0203722	0.0613482	0.0950385
chr12	68420031	68421370	224.127	-0.166407	0.0227104	1.36433e-13	8.97306e-13
chr12	68429321	68430090	51.6357	-0.232583	0.04072	4.38975e-09	1.94272e-08
chr12	68439981	68440540	46.3808	-0.400735	0.0451246	1.09132e-19	1.11278e-18
chr12	68446591	68447780	48.9373	-0.0786843	0.0422385	0.0546428	0.0857139
chr12	68451061	68452770	263.18	-0.0510625	0.0185446	0.00561317	0.0109717
chr12	68454651	68454940	14.6227	0.221238	0.0792696	0.00199793	0.00425141
chr12	68455911	68455970	6.01334	-0.137983	0.100369	0.0998957	0.146235
chr12	68479211	68479550	18.0315	-0.308693	0.0711406	3.41485e-06	1.09309e-05
chr12	68497821	68497980	9.34542	-0.0384443	0.0872083	0.613285	0.684063
chr12	68521431	68521860	16.7945	-0.0624118	0.0681579	0.319836	0.398844
chr12	68531031	68531240	10.5351	-0.016159	0.0775302	0.814181	0.854982
chr12	68538821	68539850	123.795	-0.0815479	0.0270673	0.00227716	0.00479596
chr12	68560451	68560460	4.68653	0.065595	0.105979	0.443351	0.524305
chr12	68565601	68565740	8.96242	-0.0488742	0.0845115	0.510502	0.589097
chr12	68583431	68583690	11.144	0.118957	0.0791434	0.0926874	0.136907
chr12	68610041	68612470	768.315	-0.179044	0.0139483	5.76279e-38	1.53848e-36
chr12	68622421	68622500	7.18988	0.0914015	0.0918653	0.246309	0.319361
chr12	68667911	68668360	43.9473	-0.158583	0.0420714	0.000100598	0.000264636
chr12	68686331	68687770	473.996	0.192387	0.0147088	2.23772e-39	6.37066e-38
chr12	68699551	68699970	25.0899	0.0718335	0.0613635	0.21065	0.279336
chr12	68745541	68747360	456.397	-0.0437773	0.0150023	0.00340371	0.0069362
chr12	68785341	68785510	10.5471	0.0671534	0.0796378	0.34571	0.42585
chr12	68787381	68787770	16.8615	0.407246	0.0751346	8.95284e-09	3.83922e-08
chr12	68793071	68793230	19.3471	0.180578	0.0629008	0.0020341	0.00432288
chr12	68807331	68809430	752.886	-0.00967	0.0134936	0.472335	0.552505
chr12	68829981	68830610	28.3794	0.0102348	0.0505707	0.83304	0.870163
chr12	68856511	68856840	12.493	-0.56181	0.0844152	2.65598e-12	1.57125e-11
chr12	68863971	68864250	22.3914	0.119717	0.0583623	0.0293124	0.0491187
chr12	68865571	68865590	4.84062	-0.0985419	0.104871	0.247827	0.321034
chr12	68876311	68877080	62.5738	-0.220937	0.0389696	5.97015e-09	2.6066e-08
chr12	68880061	68880210	7.85108	-0.142193	0.0947042	0.0785973	0.118421
chr12	68899331	68899560	8.42954	-0.196639	0.0964512	0.0175513	0.0309404
chr12	68932531	68933890	259.851	-0.124338	0.0179333	3.07461e-12	1.80892e-11
chr12	68959711	68960620	56.4457	-0.35084	0.0382522	9.85974e-21	1.06999e-19
chr12	68977281	68978620	68.2502	-0.157299	0.0356729	6.49822e-06	2.00536e-05
chr12	69007161	69008220	33.341	0.0585794	0.0466432	0.192626	0.258651
chr12	69052691	69053880	107.343	-0.394112	0.029944	2.90108e-40	8.60162e-39
chr12	69062621	69063310	47.3838	-0.61578	0.0468041	1.17413e-40	3.55231e-39
chr12	69067431	69068710	76.8606	-0.350463	0.0345309	7.22678e-25	1.00061e-23
chr12	69070291	69071110	47.5035	0.421402	0.040648	5.65026e-26	8.32702e-25
chr12	69096481	69098100	116.708	-0.20797	0.0299205	2.62691e-12	1.55464e-11
chr12	69105701	69105890	10.1715	-0.647675	0.0947817	6.57682e-13	4.08837e-12
chr12	69108041	69108440	21.8701	-0.894496	0.0647417	1.19707e-44	4.29743e-43
chr12	69154551	69154860	19.7842	0.0993002	0.0618924	0.0860623	0.128294
chr12	69156751	69157550	68.718	0.454067	0.0356369	4.76914e-38	1.27935e-36
chr12	69161821	69162340	29.8336	0.324888	0.0549545	7.35445e-10	3.50913e-09
chr12	69173361	69173850	23.3658	-0.00602351	0.0556074	0.909024	0.931081
chr12	69238881	69241890	657.44	-0.0608864	0.0147091	3.2455e-05	9.14593e-05
chr12	69243471	69243990	17.9112	0.0997486	0.064521	0.0962438	0.141513
chr12	69252131	69252340	12.5574	-0.142506	0.0795179	0.0448487	0.071877
chr12	69254061	69254180	12.48	0.0589931	0.0764611	0.391947	0.472939
chr12	69266331	69266410	6.61083	-0.179284	0.100377	0.0346478	0.0570706
chr12	69283801	69284760	54.7875	-0.0561227	0.038141	0.131526	0.185839
chr12	69290741	69291310	58.0699	0.174559	0.0360102	7.13502e-07	2.47843e-06
chr12	69330931	69331650	27.4943	-0.205895	0.0558838	0.000103654	0.000272136
chr12	69340701	69341570	30.7951	0.0900891	0.0509562	0.0643087	0.0991126
chr12	69354991	69355000	4.63233	0.209031	0.118053	0.027884	0.0469562
chr12	69357301	69358130	74.5568	0.0743148	0.0348183	0.0293517	0.0491783
chr12	69359321	69360790	504.143	-0.0407725	0.017277	0.0176642	0.0311234
chr12	69388191	69388780	25.1017	0.00977272	0.0571751	0.856832	0.889227
chr12	69405531	69405770	20.9796	-0.20402	0.0658589	0.000864662	0.00196286
chr12	69415651	69416160	30.3991	0.0885114	0.0498273	0.0631946	0.0975788
chr12	69437421	69437720	13.802	-0.326526	0.0869238	3.46716e-05	9.73715e-05
chr12	69459411	69459870	34.9782	-0.41517	0.0471458	2.05325e-19	2.05509e-18
chr12	69462501	69462530	4.9443	-0.160886	0.112887	0.0763633	0.115437
chr12	69466661	69466770	7.18139	0.129953	0.0952007	0.109172	0.15803
chr12	69469831	69471390	379.733	0.0902547	0.016129	1.89282e-08	7.8369e-08
chr12	69474621	69474760	8.07681	-0.307182	0.101338	0.000537291	0.00126059
chr12	69475341	69476200	43.4666	-0.0468201	0.041476	0.245259	0.318189
chr12	69497771	69497820	6.65341	-0.260043	0.105765	0.00406673	0.00816624
chr12	69509341	69511240	59.6494	0.0845028	0.0384669	0.0242579	0.0414592
chr12	69515481	69515710	14.811	-0.0406147	0.0681694	0.518248	0.596507
chr12	69533761	69535420	479.48	0.00542494	0.0149883	0.716089	0.773692
chr12	69553661	69554380	45.7313	-0.221234	0.0448259	3.33369e-07	1.20474e-06
chr12	69570801	69571080	20.6801	-0.209569	0.062146	0.000333418	0.000809299
chr12	69583341	69583490	13.5858	0.142661	0.0734345	0.0326371	0.0540951
chr12	69584901	69586460	671.896	0.0691873	0.0161803	1.73558e-05	5.07472e-05
chr12	69619021	69619670	45.3493	-0.0519609	0.0426539	0.208777	0.277203
chr12	69639311	69640000	47.2735	0.201264	0.0415215	6.03317e-07	2.1123e-06
chr12	69648661	69648670	4.28464	-0.0402459	0.106917	0.635342	0.70381
chr12	69650681	69651040	24.8927	0.386389	0.0573096	2.69082e-12	1.59104e-11
chr12	69657811	69657920	7.79947	-0.131826	0.091718	0.0951363	0.140091
chr12	69664811	69665530	75.4387	-0.0181843	0.0311491	0.55298	0.628978
chr12	69683941	69686340	162.137	-0.128588	0.0293801	8.61979e-06	2.62025e-05
chr12	69687941	69690370	243.207	-0.109398	0.0227265	1.1912e-06	4.03189e-06
chr12	69698171	69698420	16.3905	-0.0349537	0.0684934	0.608064	0.679386
chr12	69698911	69699890	47.7033	-0.114461	0.0432798	0.00624231	0.0120867
chr12	69701581	69702840	205.709	0.172253	0.0237233	2.21094e-13	1.43085e-12
chr12	69711891	69712190	14.6209	-0.585385	0.0804518	3.50032e-14	2.40903e-13
chr12	69738031	69740230	376.427	-0.0266469	0.0158194	0.0907844	0.134427
chr12	69821441	69822410	46.3423	0.336258	0.0444901	9.2204e-15	6.65316e-14
chr12	69837301	69837510	13.8673	-0.115576	0.0735159	0.0831165	0.124446
chr12	69847071	69847300	20.7399	0.181034	0.0658391	0.00310787	0.00638344
chr12	69879101	69879870	59.8962	0.175507	0.0369388	1.14627e-06	3.888e-06
chr12	69897751	69898160	28.7876	-0.0223782	0.053602	0.661109	0.726545
chr12	69899821	69900080	11.7519	0.121955	0.0853009	0.103296	0.150548
chr12	69900551	69901090	28.8712	0.131916	0.0531793	0.00964348	0.0179644
chr12	69933251	69933260	4.27138	-0.00750299	0.102722	0.929543	0.946892
chr12	69935531	69936200	52.2464	-0.144379	0.0380008	9.70485e-05	0.000255834
chr12	69936891	69937060	9.10033	-0.135904	0.093718	0.0896817	0.133002
chr12	69977481	69978440	98.1511	-0.522597	0.0350802	3.36893e-51	1.59519e-49
chr12	69985751	69985770	5.00199	-0.000220627	0.098645	0.997837	0.998451
chr12	69987691	69988050	17.1662	-0.376333	0.0729393	4.27389e-08	1.70538e-07
chr12	70177861	70178580	32.7401	-0.302662	0.0497867	3.20266e-10	1.58105e-09
chr12	70180061	70180430	29.8517	-0.159276	0.0513169	0.00114772	0.00254924
chr12	70196791	70197570	43.2822	-0.6316	0.0466935	8.95346e-43	2.97736e-41
chr12	70228071	70228210	10.2543	-0.496778	0.0912587	5.71451e-09	2.49878e-08
chr12	70242551	70244700	703.316	0.0846039	0.0141266	1.85005e-09	8.48788e-09
chr12	70253591	70253810	12.0705	-0.00315483	0.0759382	0.96246	0.971706
chr12	70255441	70255580	10.0387	-0.16844	0.0871706	0.0275817	0.0464963
chr12	70289991	70290570	41.2211	0.124214	0.0449053	0.00411688	0.00825829
chr12	70365291	70367990	701.635	-0.00775548	0.0138189	0.573182	0.647703
chr12	70393881	70394290	18.9307	0.281382	0.07321	3.31776e-05	9.33979e-05
chr12	70443181	70443630	21.8081	-0.632965	0.0623801	3.10184e-25	4.39397e-24
chr12	70457211	70457220	4.27153	-0.100007	0.109824	0.254988	0.328962
chr12	70535851	70536420	34.0266	-0.443335	0.0513399	5.70714e-19	5.54512e-18
chr12	70543541	70543750	11.0712	-0.0232673	0.0791921	0.742374	0.795874
chr12	70555181	70555350	10.1259	-0.0179518	0.0792097	0.800544	0.843834
chr12	70576871	70577300	26.6873	0.120301	0.0544246	0.0197775	0.0344693
chr12	70590061	70590220	18.119	-0.0394315	0.0638593	0.507844	0.586663
chr12	70609791	70610410	30.6345	-0.232173	0.0524854	3.73587e-06	1.18935e-05
chr12	70645881	70646250	16.784	-0.206258	0.0713661	0.00167209	0.00360727
chr12	70664381	70665260	40.2959	-0.1544	0.043707	0.000258557	0.000638781
chr12	70719691	70720260	40.0321	0.18714	0.0436162	9.49378e-06	2.87119e-05
chr12	70730101	70730260	13.2949	-0.00996573	0.0732186	0.878709	0.906987
chr12	70733511	70733850	29.0085	0.0130148	0.0501517	0.786914	0.832803
chr12	70919641	70919850	13.3079	-0.278615	0.0793076	0.000121261	0.000315185
chr12	70920431	70920950	28.0133	-0.0277088	0.0507002	0.56811	0.643021
chr12	71392561	71392820	28.7828	-0.0998893	0.0500256	0.036896	0.0603561
chr12	71415781	71415900	13.7588	-0.0476827	0.071933	0.467763	0.54799
chr12	71438801	71440800	191.881	-0.275571	0.0225737	4.97562e-35	1.16359e-33
chr12	71447671	71448130	24.5685	0.0165372	0.0570551	0.760784	0.811146
chr12	71456051	71457210	85.4817	-0.184989	0.0307397	9.46041e-10	4.46478e-09
chr12	71469351	71469780	36.5662	0.315378	0.0452499	7.93196e-13	4.90125e-12
chr12	71504651	71504700	5.27961	-0.0403552	0.0979016	0.621343	0.691357
chr12	71556621	71557250	31.4042	-0.0684607	0.0541111	0.183022	0.247575
chr12	71562551	71563540	105.912	0.340489	0.0284718	1.2913e-33	2.8158e-32
chr12	71574321	71574480	9.35041	-0.259527	0.0921984	0.00141718	0.003096
chr12	71603001	71603010	4.29843	0.055999	0.10528	0.5114	0.589932
chr12	71636721	71636890	14.3404	-0.179045	0.0754036	0.00880239	0.0165389
chr12	71662501	71665120	1124.29	0.019153	0.00996089	0.0540418	0.0848855
chr12	71665711	71665840	7.758	-0.027359	0.0874637	0.719405	0.7765
chr12	71674811	71674900	7.63662	-0.202114	0.0990019	0.0166485	0.0294915
chr12	71685501	71686920	568.795	-0.0258083	0.0149999	0.0841357	0.125786
chr12	71687101	71687160	5.58736	0.279093	0.118357	0.00442308	0.00882037
chr12	71687381	71688300	35.2142	0.137895	0.0475582	0.00254719	0.00531776
chr12	71694191	71694660	19.8073	0.10607	0.0652415	0.0794967	0.119615
chr12	71746931	71747610	39.26	0.198494	0.0445001	3.9779e-06	1.26235e-05
chr12	71748031	71748340	14.8446	0.0753049	0.0742402	0.261788	0.336371
chr12	71754151	71756590	584.109	-0.0254947	0.0126853	0.0439051	0.070526
chr12	71780341	71780630	12.9574	-0.0977737	0.0783845	0.16323	0.224348
chr12	71839091	71840820	337.662	0.0724864	0.0170986	2.03703e-05	5.90347e-05
chr12	71846521	71846610	7.93215	-0.101048	0.0901446	0.193751	0.259934
chr12	71878011	71878460	16.7645	-0.124995	0.0700517	0.0511617	0.0808332
chr12	71938581	71939280	153.862	0.0447758	0.0228917	0.0485287	0.0771334
chr12	71947131	71948620	199.513	-0.279078	0.0229945	2.87535e-35	6.79432e-34
chr12	71949411	71949930	16.8143	0.071293	0.0767492	0.300766	0.378536
chr12	71958651	71959350	23.8205	0.0460922	0.0584622	0.40321	0.484298
chr12	71967291	71967420	7.98489	0.251256	0.10044	0.00368243	0.00745587
chr12	71973321	71973970	24.59	0.607417	0.067099	1.22274e-20	1.31888e-19
chr12	72011521	72011650	6.80262	-0.152182	0.0994511	0.0691011	0.105649
chr12	72016971	72017500	52.6721	0.0783447	0.0384716	0.0367725	0.0601779
chr12	72037021	72037720	34.7172	0.39979	0.0592697	2.30562e-12	1.37232e-11
chr12	72072561	72072910	24.5828	-0.43055	0.0633031	1.44208e-12	8.72588e-12
chr12	72134791	72134970	8.66323	-0.224642	0.0964159	0.00706816	0.0135413
chr12	72271341	72273570	228.392	-0.179717	0.0243874	9.46182e-14	6.30279e-13
chr12	72281211	72281450	15.3238	-0.386993	0.080126	2.23553e-07	8.23649e-07
chr12	72281561	72281570	4.00303	-0.296211	0.136871	0.00639317	0.012354
chr12	72282861	72282950	7.67827	-0.0772825	0.0887989	0.315068	0.393805
chr12	72346491	72346970	36.226	0.123318	0.0455602	0.00384815	0.00776379
chr12	72443991	72444000	4.31948	-0.0299663	0.106932	0.726654	0.782561
chr12	72444241	72444250	4.43782	0.0385042	0.105366	0.654063	0.72035
chr12	72449661	72450090	17.0104	-0.0184229	0.0667697	0.766106	0.815508
chr12	72586421	72586850	32.5989	0.0709029	0.0501881	0.140055	0.196325
chr12	72777891	72778070	10.0283	0.0280103	0.0832049	0.703154	0.762728
chr12	72835101	72835470	29.071	0.421347	0.0601329	3.63247e-13	2.30886e-12
chr12	72865971	72866040	4.98016	-0.748446	0.129229	4.99695e-10	2.4214e-09
chr12	72923851	72924270	26.2102	-0.275006	0.0611655	1.98902e-06	6.55192e-06
chr12	73277991	73278370	23.0166	0.322417	0.0640021	1.05468e-07	4.03055e-07
chr12	73950201	73951100	78.9974	-0.0911293	0.0340294	0.00626693	0.0121303
chr12	74021951	74022160	34.5826	-0.079762	0.0458777	0.0713151	0.108646
chr12	74317141	74317210	6.18349	-0.219399	0.10623	0.0138538	0.0249453
chr12	74365751	74365770	5.27694	0.102494	0.101698	0.223617	0.294025
chr12	74415831	74415890	7.37637	-0.130674	0.0928015	0.100839	0.14744
chr12	74537161	74539100	429.702	0.123785	0.0161255	1.23343e-14	8.81004e-14
chr12	74539401	74539500	6.77495	0.229221	0.102381	0.00850999	0.0160416
chr12	74551421	74551580	7.87621	-0.0374886	0.0871374	0.608546	0.679816
chr12	74780641	74780730	5.40361	-0.0981326	0.1052	0.253884	0.327743
chr12	74782071	74782420	18.7626	-0.10043	0.0694796	0.1125	0.162214
chr12	74791541	74791570	5.32386	-0.0819332	0.0989361	0.321115	0.400201
chr12	74890291	74890420	10.5996	-0.00338732	0.078388	0.961575	0.971068
chr12	75116951	75117050	6.9187	-0.27411	0.105571	0.00244807	0.00512659
chr12	75120281	75120770	22.4972	-0.222118	0.0641741	0.000214435	0.000536792
chr12	75207571	75208020	21.3528	0.0791232	0.0596068	0.155605	0.215122
chr12	75209171	75209910	67.1999	-0.224616	0.0346434	3.75743e-11	2.02056e-10
chr12	75259291	75259390	8.40714	0.143661	0.0904367	0.0662896	0.101817
chr12	75329681	75330840	266.921	-0.109572	0.0181157	1.17585e-09	5.50218e-09
chr12	75334021	75335150	225.886	0.146186	0.019365	2.97118e-14	2.05752e-13
chr12	75388861	75389720	39.8538	0.597289	0.0493177	8.64397e-35	1.99949e-33
chr12	75390421	75391600	579.464	0.222109	0.0193028	4.68825e-31	9.03947e-30
chr12	75480111	75481440	133.198	-0.0621477	0.0267333	0.0186434	0.032688
chr12	75485401	75485590	17.0727	0.0654822	0.0656886	0.282467	0.358909
chr12	75488701	75488790	8.35581	-0.0756922	0.0856974	0.313044	0.391655
chr12	75505911	75506010	9.61797	-0.490281	0.0917741	1.05483e-08	4.48646e-08
chr12	75510861	75512310	343.648	-0.00858572	0.0157043	0.583043	0.656685
chr12	75526701	75527400	54.1912	0.165019	0.0388954	1.31876e-05	3.91467e-05
chr12	75550211	75550840	25.7554	0.187855	0.0585726	0.00066904	0.00154654
chr12	75552501	75552510	4.15734	-0.0514949	0.105239	0.545731	0.622215
chr12	75553441	75554110	31.3719	-0.256302	0.0553529	1.19289e-06	4.03714e-06
chr12	75556221	75556650	29.9504	0.388154	0.0516312	9.91304e-15	7.13234e-14
chr12	75559961	75561120	68.687	0.105353	0.0349052	0.00195103	0.00415961
chr12	75564401	75565100	66.0444	-0.144146	0.0372665	7.2922e-05	0.000195654
chr12	75568001	75569430	201.676	0.446882	0.0255018	1.11353e-69	1.06328e-67
chr12	75570811	75572420	209.007	-0.269632	0.0220101	5.30252e-35	1.23886e-33
chr12	75591771	75591930	9.66679	0.185125	0.088679	0.0171831	0.0303487
chr12	75606121	75607700	121.426	0.0784626	0.0261296	0.00238588	0.00500743
chr12	75623681	75624110	24.816	0.13514	0.0543736	0.00897869	0.0168385
chr12	75632551	75633090	34.4302	-0.377761	0.0490329	2.41273e-15	1.82268e-14
chr12	75641071	75641460	22.7436	0.0247038	0.0559517	0.641665	0.709437
chr12	75646571	75646920	19.9084	0.0702727	0.0621244	0.225991	0.296674
chr12	75648961	75649130	12.045	-0.295393	0.0834062	9.63805e-05	0.000254221
chr12	75650811	75651630	30.0179	0.203007	0.0507834	2.97251e-05	8.42459e-05
chr12	75658451	75659720	71.3717	0.116692	0.0382692	0.00174568	0.00375361
chr12	75660091	75661210	40.8971	0.0809118	0.0451761	0.0706911	0.107794
chr12	75666621	75667700	75.1225	0.120656	0.0349213	0.000411518	0.000984793
chr12	75684991	75685390	14.643	-0.105942	0.0762062	0.122725	0.175006
chr12	75705911	75706590	33.3293	-0.304154	0.0503637	3.98546e-10	1.94934e-09
chr12	75708221	75708320	6.55208	0.103983	0.0968054	0.203477	0.27119
chr12	75709541	75710050	24.6272	0.0155125	0.0545627	0.765163	0.814761
chr12	75716821	75716960	10.943	0.264905	0.0895398	0.000878609	0.00199187
chr12	75720641	75723480	244.37	-0.0685995	0.0204184	0.000692914	0.00159779
chr12	75724421	75725980	183.35	0.391414	0.0236756	3.97862e-62	2.89705e-60
chr12	75738341	75738690	15.1219	0.295191	0.0764245	2.82021e-05	8.01547e-05
chr12	75747651	75747940	13.0307	-0.000753337	0.0783388	0.991051	0.993448
chr12	75750771	75751320	33.5975	-0.00254054	0.0499701	0.957323	0.967875
chr12	75766451	75767000	15.6164	-0.28303	0.0818843	0.000142016	0.000365453
chr12	75767891	75767980	7.02523	-0.444759	0.109259	5.9246e-06	1.83769e-05
chr12	75779881	75780670	53.3959	0.00172697	0.0479599	0.97049	0.977912
chr12	75784361	75785150	56.4968	-0.0786813	0.03682	0.0286998	0.0481981
chr12	75798031	75798290	10.7314	0.0517352	0.0854843	0.48887	0.568455
chr12	75809451	75810210	56.7636	0.280758	0.0372106	1.37947e-14	9.81294e-14
chr12	75811651	75813390	244.519	-0.219548	0.0206089	7.37598e-27	1.14221e-25
chr12	75814801	75816060	103.655	0.277712	0.0298337	4.02445e-21	4.47071e-20
chr12	75817021	75817200	16.0956	0.0180863	0.069211	0.776774	0.824278
chr12	75820161	75820290	8.9375	-0.264143	0.0936059	0.00136194	0.00298457
chr12	75823561	75823770	9.30719	-0.251927	0.0978267	0.00296132	0.00610586
chr12	75831431	75831470	5.8197	-0.201708	0.110293	0.0263203	0.0446062
chr12	75837691	75838060	18.5539	-0.0433072	0.0609352	0.448553	0.529299
chr12	75841501	75843000	157.223	-0.250199	0.0265282	1.41136e-21	1.61192e-20
chr12	75845231	75845370	8.40537	-0.135766	0.0899112	0.0815401	0.12234
chr12	75847881	75849710	373.829	0.0530724	0.0172437	0.00197826	0.00421293
chr12	75850821	75851000	9.929	0.066808	0.0829189	0.361534	0.442157
chr12	75851881	75853250	113.322	0.174028	0.0291782	9.81221e-10	4.6236e-09
chr12	75853841	75853940	7.82197	-0.164336	0.0947497	0.0428827	0.0690522
chr12	75858921	75859050	8.95116	-0.211309	0.096701	0.0110761	0.0203719
chr12	75862711	75863190	26.003	0.0609501	0.0579951	0.265049	0.339966
chr12	75868211	75869300	152.514	0.203113	0.0240361	1.39816e-17	1.23865e-16
chr12	75870411	75872000	80.9909	0.0588674	0.033092	0.0700288	0.10691
chr12	75876781	75879000	215.5	0.222857	0.0215249	1.74242e-25	2.49969e-24
chr12	75880651	75881080	21.9811	-0.0761378	0.0601407	0.177175	0.240815
chr12	75882391	75882950	33.72	-0.105012	0.0540632	0.0405797	0.0657282
chr12	75888131	75890630	347.629	0.0448751	0.0188926	0.0168595	0.0298288
chr12	75900181	75900870	20.803	0.048241	0.0609862	0.39937	0.48043
chr12	75908811	75910570	238.88	0.0549109	0.0212468	0.00919409	0.0172049
chr12	75913711	75914100	13.61	-0.259818	0.0858765	0.000736482	0.00169108
chr12	75917711	75918390	46.6027	-0.0178663	0.041357	0.656613	0.722606
chr12	75933071	75933490	18.9476	0.0492576	0.0624078	0.398399	0.479462
chr12	75933901	75933930	6.11175	0.203515	0.106323	0.0217842	0.0376174
chr12	75943431	75945330	549.681	-0.176694	0.013438	9.81858e-40	2.84177e-38
chr12	75950981	75951140	8.35987	-0.140342	0.0914423	0.0751887	0.113865
chr12	75952181	75954970	692.468	0.145823	0.0152548	7.94246e-22	9.22015e-21
chr12	75955321	75955420	7.30562	0.0644908	0.0915969	0.411448	0.492604
chr12	75959341	75960030	22.1318	-0.375423	0.0628636	4.22837e-10	2.06271e-09
chr12	75960331	75960630	13.9661	-0.552294	0.0803627	6.17983e-13	3.85103e-12
chr12	75974401	75975310	81.9115	-0.610962	0.035096	5.5642e-69	5.15321e-67
chr12	75977531	75979520	218.139	0.183615	0.0232045	1.37823e-15	1.0598e-14
chr12	75981331	75981750	17.0863	0.481552	0.0714864	2.04386e-12	1.2223e-11
chr12	75986051	75987370	92.7014	-0.124569	0.0303573	3.02797e-05	8.57092e-05
chr12	76003151	76003500	12.5324	-0.461289	0.0827235	3.04702e-09	1.36948e-08
chr12	76010591	76011130	26.2439	-0.268411	0.0610578	3.30409e-06	1.05956e-05
chr12	76018061	76018650	28.2563	-0.252611	0.0529248	6.21001e-07	2.17156e-06
chr12	76020791	76021080	10.6123	-0.434284	0.102594	2.98575e-06	9.62313e-06
chr12	76022901	76028120	272.135	0.0606601	0.0293646	0.0358663	0.0588571
chr12	76028271	76029350	24.6642	-0.163358	0.0607785	0.00409881	0.00822569
chr12	76029871	76033270	1080.28	-0.00387811	0.0126248	0.75785	0.808868
chr12	76035281	76035360	6.27564	0.020819	0.0914367	0.790381	0.835538
chr12	76036831	76038080	129.367	0.252055	0.0252936	7.80685e-24	1.01466e-22
chr12	76041491	76041500	4.5958	-0.280048	0.127074	0.00638704	0.0123435
chr12	76057151	76058100	50.6154	0.403313	0.0424019	3.04511e-22	3.61981e-21
chr12	76080821	76080980	10.4564	-0.224689	0.0867015	0.00352879	0.00716889
chr12	76083051	76085740	1288.84	-0.0290369	0.0107052	0.00656909	0.0126674
chr12	76092531	76092720	9.69835	-0.239162	0.0909237	0.00284807	0.00589076
chr12	76144141	76144470	21.5502	0.272933	0.0633571	4.61538e-06	1.45134e-05
chr12	76156421	76157230	57.3607	0.416714	0.0427146	2.55308e-23	3.22865e-22
chr12	76158601	76159300	55.4419	0.630118	0.0384211	1.74028e-61	1.23536e-59
chr12	76183521	76183810	17.5267	0.0132769	0.0654919	0.827442	0.865734
chr12	76259121	76259890	29.4016	0.131999	0.0519417	0.00768321	0.0146133
chr12	76266851	76267260	22.5286	0.0166553	0.0578704	0.761032	0.811326
chr12	76271841	76272750	55.5009	-0.244787	0.0388836	1.12921e-10	5.8135e-10
chr12	76274851	76275080	10.7194	-0.230354	0.0894642	0.00348595	0.00709003
chr12	76300071	76300260	11.3558	-0.426405	0.0893934	2.52971e-07	9.25938e-07
chr12	76310311	76310380	7.01129	-0.0562438	0.0890466	0.465736	0.545997
chr12	76312311	76312790	28.5496	0.147571	0.0520377	0.00293586	0.00605678
chr12	76313411	76313570	11.5213	0.177642	0.0875166	0.0205202	0.0356408
chr12	76314871	76315250	18.9737	-0.0139308	0.068402	0.824058	0.863114
chr12	76334591	76335550	62.1351	0.307999	0.0354423	9.36593e-19	8.97307e-18
chr12	76346911	76349160	384.921	0.0412994	0.0157087	0.00829587	0.0156745
chr12	76422281	76423480	74.3702	0.0266684	0.0317925	0.394004	0.474999
chr12	76428281	76428330	5.76138	-0.000730378	0.0941992	0.989495	0.992275
chr12	76455221	76456150	47.0855	-0.0879368	0.0411124	0.0276156	0.0465441
chr12	76470471	76470990	27.2777	0.390345	0.0545432	1.43286e-13	9.40726e-13
chr12	76472991	76473080	6.66482	-0.188426	0.101163	0.0274614	0.0463151
chr12	76508481	76508970	25.6153	-0.0914515	0.0563374	0.0859682	0.128173
chr12	76547661	76547790	8.76295	-0.271995	0.0975006	0.00140422	0.0030701
chr12	76557971	76557980	4.73917	0.00902104	0.100512	0.911407	0.932984
chr12	76558261	76560570	805.895	-0.010989	0.0115448	0.340003	0.419921
chr12	76562241	76562250	5.16527	0.483694	0.119685	6.10096e-06	1.88953e-05
chr12	76586901	76587050	13.6381	0.0882137	0.0760278	0.198491	0.265401
chr12	76621401	76621930	33.9017	0.073016	0.0458778	0.099033	0.145123
chr12	76627951	76628080	7.63739	0.00222037	0.0886671	0.978613	0.984065
chr12	76653021	76653180	8.99976	-0.146583	0.0889033	0.0578366	0.0901535
chr12	76666151	76666930	49.1274	0.102674	0.0388452	0.00666397	0.0128365
chr12	76680651	76681480	42.603	-0.381112	0.0465848	5.06018e-17	4.31092e-16
chr12	76685291	76685720	47.4277	0.230206	0.04469	9.8737e-08	3.78382e-07
chr12	76701831	76702020	12.3528	0.0263701	0.0774688	0.704648	0.76401
chr12	76762691	76762810	7.17095	-0.0530324	0.0886404	0.489489	0.569033
chr12	76763151	76765800	1067.43	-0.011235	0.0103115	0.27517	0.350962
chr12	76784491	76785170	39.0661	-0.270137	0.0503911	2.51102e-08	1.02697e-07
chr12	76791071	76791150	7.35416	-0.015485	0.088321	0.839579	0.875471
chr12	76810761	76810970	14.3674	0.155204	0.0753236	0.0227772	0.0391641
chr12	76821001	76821150	13.6065	-0.133339	0.0740201	0.0469975	0.0749665
chr12	76860491	76860550	6.30769	-0.119333	0.0963178	0.143379	0.200337
chr12	76864961	76867710	396.66	-0.171284	0.0173323	2.93292e-23	3.69815e-22
chr12	76869351	76869920	26.296	-0.393539	0.0558765	3.18047e-13	2.03093e-12
chr12	76872491	76872670	9.03609	-0.384903	0.0926543	5.28631e-06	1.65039e-05
chr12	76876901	76880560	1032.45	-0.121461	0.0113366	6.7379e-27	1.04575e-25
chr12	76942491	76942630	6.52783	-0.214433	0.108433	0.0175696	0.0309707
chr12	76997511	76997630	7.91005	0.478756	0.0988918	1.54927e-07	5.81255e-07
chr12	77010491	77011360	96.8546	0.234881	0.0302948	3.53596e-15	2.63894e-14
chr12	77031871	77032090	9.58933	-0.0927855	0.0814651	0.199589	0.266709
chr12	77035131	77035680	46.0139	-0.551178	0.0448906	1.10862e-35	2.66604e-34
chr12	77049861	77050140	24.434	-0.062339	0.0528516	0.215901	0.285287
chr12	77062631	77063350	39.8027	0.185185	0.0494036	9.17856e-05	0.000242796
chr12	77064011	77066400	833.751	-0.141654	0.0131682	3.7039e-27	5.83743e-26
chr12	77087401	77088010	74.614	0.0433309	0.0363761	0.223276	0.293634
chr12	77114001	77114240	15.2104	-0.0303938	0.0780254	0.663574	0.728733
chr12	77122341	77122530	17.485	0.226379	0.0705776	0.000510348	0.00120186
chr12	77133641	77133970	38.1081	-0.0671611	0.0429992	0.106958	0.155226
chr12	77213461	77213620	12.5457	-0.0241915	0.0723453	0.714313	0.772193
chr12	77231331	77231850	27.4442	0.124686	0.0540845	0.0151821	0.0271165
chr12	77231971	77231980	4.44841	0.0657884	0.103803	0.439571	0.52056
chr12	77256851	77257430	38.3379	-0.199024	0.0461471	7.67954e-06	2.34831e-05
chr12	77267981	77268430	20.1134	0.045145	0.0624771	0.439673	0.52066
chr12	77275131	77275290	11.3595	0.0742477	0.076737	0.282877	0.359346
chr12	77318801	77319790	72.8043	-0.0367823	0.0363977	0.289855	0.366842
chr12	77324121	77326130	367.298	0.0865409	0.0155241	2.16741e-08	8.91895e-08
chr12	77337391	77337780	31.7711	-0.0827722	0.046773	0.0696881	0.106439
chr12	77339751	77339870	7.95971	0.0255952	0.0863072	0.736605	0.790905
chr12	77342671	77342680	4.79131	0.0215933	0.101246	0.795519	0.839654
chr12	77342861	77342930	6.27855	0.0231028	0.0911366	0.768029	0.81703
chr12	77349631	77350330	46.5102	-0.0962058	0.0413017	0.0163698	0.0290426
chr12	77352031	77352050	5.12654	0.023774	0.0960798	0.768438	0.817365
chr12	77362701	77362880	9.92304	0.024881	0.0799302	0.727408	0.783191
chr12	77384541	77384590	6.02326	0.157961	0.10068	0.0618026	0.0956513
chr12	77387331	77387970	18.9476	0.0732584	0.064522	0.221974	0.292174
chr12	77388361	77388980	44.593	-0.319635	0.0436732	6.03332e-14	4.08287e-13
chr12	77392601	77393350	78.3663	0.277361	0.0392406	3.27306e-13	2.08773e-12
chr12	77402581	77403100	25.4213	-0.242109	0.0576711	9.71939e-06	2.93467e-05
chr12	77405901	77405980	5.69294	0.0602674	0.0985398	0.466388	0.546655
chr12	77406171	77406400	11.1792	0.106583	0.0798648	0.12518	0.178061
chr12	77493711	77494600	31.9025	0.234333	0.0494095	8.21602e-07	2.83304e-06
chr12	77592101	77592270	12.5858	0.145191	0.0746182	0.0320293	0.0531998
chr12	77608221	77608830	32.4264	-0.114959	0.0517182	0.0196844	0.0343211
chr12	77613081	77613690	19.5669	-0.0301718	0.0605823	0.595865	0.668353
chr12	77630041	77631870	224.798	0.310001	0.0204243	1.26088e-52	6.31921e-51
chr12	77646061	77646420	18.4962	-0.137229	0.0703404	0.0328944	0.0544775
chr12	77648291	77648600	16.8463	0.0911133	0.0663767	0.13795	0.193777
chr12	77685091	77685930	44.3238	0.501494	0.0426	6.76478e-33	1.42205e-31
chr12	77686881	77687020	11.6117	0.114029	0.0784314	0.104719	0.152386
chr12	77720501	77720520	4.8857	0.39823	0.122238	0.000161581	0.000411968
chr12	77724521	77724640	11.0025	0.00319951	0.0761641	0.962848	0.972018
chr12	77847771	77848400	25.5849	-0.477225	0.059438	1.25252e-16	1.03901e-15
chr12	77925541	77926140	75.9296	0.198401	0.0331532	1.06546e-09	5.00411e-09
chr12	77940041	77940530	20.9892	0.285929	0.0640299	2.20922e-06	7.23357e-06
chr12	77947831	77948000	11.8463	-0.124034	0.0784854	0.077646	0.117141
chr12	77965541	77966290	48.9862	-0.0945026	0.0406363	0.0166305	0.0294626
chr12	77968051	77968210	12.3857	0.0574004	0.0743036	0.394695	0.475738
chr12	77992591	77993200	42.7708	0.0578546	0.0416469	0.145257	0.202641
chr12	77995491	77995690	13.686	0.0689718	0.076592	0.304079	0.382114
chr12	78000171	78000440	18.5819	-0.122314	0.0634039	0.0382381	0.0623315
chr12	78003001	78003100	9.49904	0.081542	0.0830635	0.266769	0.341862
chr12	78018491	78018770	16.0599	-0.166169	0.0727948	0.0122236	0.0222769
chr12	78035551	78037110	306.074	0.0626274	0.0188557	0.000831251	0.00189235
chr12	78097301	78097450	9.973	0.0421721	0.0803116	0.554995	0.630832
chr12	78102351	78102430	8.40752	0.0636006	0.0832315	0.387172	0.468131
chr12	78122081	78122290	12.1619	0.319456	0.0837544	2.96093e-05	8.39314e-05
chr12	78146461	78146750	16.9451	0.241725	0.072282	0.000283364	0.000695512
chr12	78149151	78149910	77.6112	-0.248259	0.0340316	1.06326e-13	7.05052e-13
chr12	78179421	78179930	24.6042	0.0206601	0.0547654	0.691905	0.752981
chr12	78181681	78181830	14.346	-0.17077	0.0810846	0.0180466	0.0317342
chr12	78209461	78211470	657.405	0.0703092	0.0175839	5.77537e-05	0.000157203
chr12	78229471	78230420	74.3173	-0.0432156	0.0382753	0.246477	0.31955
chr12	78231521	78233010	196.055	0.0167956	0.0230796	0.462949	0.543291
chr12	78240621	78242150	198.244	0.251853	0.0267055	1.35682e-21	1.55168e-20
chr12	78286331	78286670	18.2635	0.157237	0.0648514	0.00903654	0.0169362
chr12	78302111	78302710	36.1288	-0.0370324	0.047362	0.416384	0.497546
chr12	78331341	78332140	42.7362	0.195187	0.0429339	2.70238e-06	8.75729e-06
chr12	78393071	78393150	8.00456	0.170819	0.0939324	0.0345799	0.0569691
chr12	78470731	78470850	10.6708	0.018478	0.0759694	0.788167	0.833857
chr12	78529961	78531210	192.643	-0.258269	0.0225182	6.09869e-31	1.16883e-29
chr12	78531691	78532730	62.1482	-0.256156	0.039919	4.6138e-11	2.46263e-10
chr12	78533901	78534150	16.3291	-0.120229	0.0718372	0.0662944	0.101822
chr12	78559541	78559580	6.51465	-0.10791	0.0962642	0.184966	0.249775
chr12	78575321	78575600	18.4289	-0.144591	0.0651753	0.0166771	0.0295377
chr12	78584861	78584880	5.08525	0.312545	0.119666	0.00182824	0.00391649
chr12	78593791	78594560	41.4116	0.109383	0.0443358	0.0106394	0.0196385
chr12	78671421	78671510	6.86595	0.394056	0.10905	4.4727e-05	0.000123732
chr12	78713181	78713370	15.2128	-0.0749296	0.0676745	0.230179	0.301399
chr12	78726181	78726660	48.6078	0.27598	0.040232	2.12143e-12	1.26706e-11
chr12	78802791	78802800	4.72006	0.513789	0.131067	9.37827e-06	2.8381e-05
chr12	78863521	78865890	504.784	0.529711	0.0174019	1.46207e-204	4.27108e-201
chr12	78866081	78866100	5.19332	0.708789	0.123346	6.99437e-10	3.3438e-09
chr12	78872271	78872310	6.14767	0.0204739	0.0936805	0.797546	0.841301
chr12	78880191	78880360	10.0032	-0.463045	0.08932	2.72458e-08	1.1103e-07
chr12	78887231	78887280	6.19385	0.11333	0.098595	0.170672	0.233178
chr12	78898321	78899080	41.8765	-0.298723	0.0455426	1.42232e-11	7.93237e-11
chr12	78917031	78917450	15.4778	0.269212	0.0753142	0.00010166	0.000267267
chr12	78931701	78931850	8.83565	-0.00298184	0.0838326	0.965255	0.973872
chr12	78951811	78952680	38.755	0.178852	0.0504726	0.000212266	0.000531704
chr12	79002651	79002970	11.7468	-0.080653	0.0805997	0.253782	0.327624
chr12	79121631	79121700	7.58904	0.0331882	0.0846413	0.655721	0.72182
chr12	79127351	79127910	38.3142	-0.0138234	0.0468917	0.766203	0.815589
chr12	79163151	79163420	14.1255	0.0870926	0.0722174	0.185958	0.250951
chr12	79188831	79188850	5.13482	-0.0989849	0.102145	0.240226	0.31259
chr12	79200181	79200670	35.7349	0.283	0.0466328	3.78007e-10	1.8532e-09
chr12	79262831	79263240	28.7883	0.0358346	0.049395	0.450035	0.530764
chr12	79266511	79266530	5.19894	0.322603	0.118041	0.00123292	0.00272332
chr12	79266811	79266960	8.49625	0.449137	0.0990114	7.24757e-07	2.5155e-06
chr12	79292271	79292450	15.8128	0.27126	0.0771302	0.000124429	0.000322921
chr12	79345001	79345120	12.2502	-0.137262	0.0777255	0.0488285	0.0775556
chr12	79356321	79356570	22.0603	-0.270962	0.0634776	5.90727e-06	1.83267e-05
chr12	79360021	79361160	91.7675	0.334731	0.0345791	7.71858e-23	9.50641e-22
chr12	79371121	79372170	98.4056	-0.0321584	0.0302681	0.280545	0.356825
chr12	79373821	79374370	45.7023	0.0467233	0.0414157	0.245842	0.318823
chr12	79378531	79378800	12.4146	0.344854	0.083615	7.19118e-06	2.20716e-05
chr12	79380861	79382480	248.94	0.773833	0.0279439	2.82646e-170	4.59577e-167
chr12	79407661	79410440	236.404	0.0679618	0.0213137	0.00131275	0.00288563
chr12	79420111	79420770	37.9935	-0.00501406	0.0453647	0.908698	0.930819
chr12	79423801	79424720	133.054	-0.165691	0.0266174	2.85476e-10	1.41657e-09
chr12	79426051	79426520	28.1497	-0.0764596	0.050709	0.114786	0.165104
chr12	79444151	79444440	20.8511	-0.0511181	0.0587375	0.355794	0.43631
chr12	79451451	79452960	312.246	0.0245503	0.018184	0.174658	0.237885
chr12	79508261	79508280	4.79622	0.0697115	0.100982	0.402864	0.484011
chr12	79515441	79515500	6.23611	0.153222	0.100845	0.0698045	0.106603
chr12	79521391	79523320	440.76	0.338282	0.0151956	1.7724e-110	6.37747e-108
chr12	79524601	79524940	18.7481	0.0340701	0.0643402	0.573953	0.648408
chr12	79547361	79548610	83.337	0.155892	0.0342612	3.35754e-06	1.07576e-05
chr12	79555611	79555780	14.7409	-0.315428	0.0751457	6.14751e-06	1.90299e-05
chr12	79634981	79635260	17.6844	-0.202661	0.0756921	0.00314744	0.00645826
chr12	79645481	79645620	9.88639	0.176982	0.0873501	0.0211526	0.0366299
chr12	79652391	79653280	43.9556	-0.38438	0.0434062	1.46798e-19	1.48403e-18
chr12	79681301	79681430	12.814	0.448389	0.0805431	3.46273e-09	1.54711e-08
chr12	79687671	79688570	40.3066	0.0673597	0.0427489	0.118855	0.170239
chr12	79688961	79692010	706.631	-0.0742119	0.0142793	1.82661e-07	6.79656e-07
chr12	79717141	79717380	13.5704	-0.557914	0.078036	8.58162e-14	5.73308e-13
chr12	79738231	79738360	11.6361	-0.0694002	0.0771967	0.317142	0.395994
chr12	79776281	79776320	5.51766	-0.0532849	0.0969725	0.513202	0.591594
chr12	79782271	79782490	10.7315	-0.0563217	0.0804077	0.428201	0.509356
chr12	79784431	79784790	28.3125	0.359875	0.0558478	2.26469e-11	1.24174e-10
chr12	79818911	79819710	58.7755	0.0811197	0.0377502	0.0276477	0.0465911
chr12	79844751	79845010	18.9794	-0.232039	0.069447	0.00030798	0.000751535
chr12	79847861	79848830	48.7185	-0.372934	0.0429884	7.47453e-19	7.20909e-18
chr12	79887051	79887160	12.0168	-0.0637197	0.0758263	0.351652	0.432052
chr12	79889271	79889640	14.6047	0.374432	0.0745623	9.06981e-08	3.49042e-07
chr12	79897591	79898260	64.2841	-0.249447	0.0424996	1.49512e-09	6.92342e-09
chr12	79912031	79912500	16.052	0.2265	0.0733273	0.000763627	0.00174916
chr12	79925521	79925770	15.0601	-0.353458	0.0732674	2.68029e-07	9.78644e-07
chr12	79928341	79928360	4.98135	0.0855777	0.102722	0.31171	0.390294
chr12	79931791	79931800	4.47163	-0.0621016	0.104301	0.465276	0.54561
chr12	79933271	79936600	1477.83	0.0482631	0.0100257	1.42328e-06	4.77289e-06
chr12	79936791	79936860	5.99446	-0.0771341	0.0986262	0.348736	0.429014
chr12	79958881	79960400	215.95	0.0355575	0.0217255	0.0990774	0.14518
chr12	79972981	79973110	8.84879	0.263495	0.0918303	0.00111406	0.00248028
chr12	79973781	79974630	23.2702	0.32	0.0613847	4.29804e-08	1.7145e-07
chr12	79988211	79988800	78.5183	0.105528	0.0353423	0.00225691	0.00475663
chr12	80016791	80017670	34.3171	-0.116099	0.052113	0.0200508	0.0349064
chr12	80053131	80053250	8.53652	0.0392934	0.0835977	0.59518	0.667705
chr12	80058561	80060380	89.0311	0.110645	0.0325126	0.000525685	0.00123529
chr12	80064211	80064510	16.9944	-0.116976	0.0676681	0.0608672	0.0943646
chr12	80173261	80173530	11.9679	0.222484	0.0871219	0.00395097	0.00795371
chr12	80186371	80188240	160.087	0.473304	0.0237725	4.32073e-89	7.85543e-87
chr12	80195261	80195320	9.24873	0.168403	0.084511	0.0243437	0.0415884
chr12	80212961	80213560	57.8907	-0.0614164	0.0404995	0.118751	0.170104
chr12	80229861	80230670	43.6221	0.354755	0.0420074	6.34143e-18	5.75005e-17
chr12	80262451	80262620	12.1234	0.0876729	0.075408	0.198591	0.265516
chr12	80265011	80265020	4.40957	0.105167	0.109688	0.231449	0.302795
chr12	80269051	80269410	13.3768	0.29251	0.0806397	7.29322e-05	0.000195675
chr12	80269531	80269550	4.5852	0.301076	0.127523	0.00379365	0.00766225
chr12	80269951	80269960	4.43193	0.197812	0.117579	0.0362002	0.0593384
chr12	80270071	80270400	20.5448	0.0969647	0.0587939	0.0797634	0.119964
chr12	80320391	80320590	14.6545	-0.20625	0.0763073	0.00287084	0.00593443
chr12	80325541	80325800	12.4933	0.464056	0.0858455	7.94586e-09	3.42512e-08
chr12	80352531	80352780	19.5743	0.113606	0.0656095	0.0615444	0.0953031
chr12	80400171	80401440	215.049	0.134949	0.0198617	7.76519e-12	4.42448e-11
chr12	80412451	80412800	23.7127	0.163686	0.0563579	0.0021387	0.00452726
chr12	80444071	80444270	12.8997	-0.0439844	0.0785168	0.530912	0.608507
chr12	80473061	80473150	10.195	0.325919	0.0907071	6.19352e-05	0.000167853
chr12	80551921	80552260	17.4193	-0.118852	0.0683886	0.0589112	0.0916542
chr12	80598191	80598220	5.98909	0.198255	0.104852	0.0239917	0.041051
chr12	80622451	80622510	6.92596	0.252085	0.103046	0.00430274	0.0086006
chr12	80632981	80633050	7.83438	0.309104	0.0972372	0.000331837	0.0008057
chr12	80763901	80764240	13.7995	0.332185	0.0807216	8.01137e-06	2.44435e-05
chr12	80766281	80766650	24.6815	0.0895484	0.057928	0.100873	0.147484
chr12	80777571	80778890	166.031	0.290555	0.0251635	2.26096e-31	4.42875e-30
chr12	80810931	80811150	16.0874	-0.263329	0.0740579	0.000113519	0.000296281
chr12	80820011	80820210	13.5329	-0.182478	0.0793175	0.010439	0.0193015
chr12	80837141	80838190	57.4237	0.26644	0.0382566	1.09265e-12	6.6743e-12
chr12	80838701	80838960	13.4709	0.261683	0.0797165	0.000311509	0.000759747
chr12	80846921	80847410	52.8578	0.0727278	0.040088	0.0620387	0.0959814
chr12	80862651	80863000	20.0685	-0.11576	0.0616108	0.0419498	0.0677095
chr12	80892751	80893730	62.1805	0.232411	0.0411674	6.44886e-09	2.8065e-08
chr12	80933551	80933980	16.1273	0.106867	0.0673647	0.0854757	0.12753
chr12	80935211	80935500	13.8302	0.28614	0.0775618	6.02711e-05	0.000163634
chr12	80935751	80935760	4.28815	0.257713	0.128713	0.0118507	0.0216607
chr12	80935931	80938340	485.876	-0.092184	0.0133986	5.14192e-12	2.97293e-11
chr12	80941981	80942250	15.371	-0.0423031	0.0693031	0.50701	0.585865
chr12	81025081	81025210	7.97014	-0.182145	0.092708	0.0232836	0.039952
chr12	81077191	81081050	472.678	0.304165	0.0194286	7.61441e-56	4.36439e-54
chr12	81083921	81084120	13.5035	0.173876	0.0778015	0.013237	0.0239419
chr12	81086461	81086530	7.43269	-0.13639	0.0953624	0.0931839	0.137564
chr12	81094601	81096650	204.085	0.235663	0.0220926	5.8791e-27	9.16006e-26
chr12	81126141	81126390	13.6637	-0.109724	0.0758826	0.108647	0.157366
chr12	81128891	81129210	24.6226	0.0337036	0.0542478	0.514225	0.592617
chr12	81141011	81141480	32.9688	-0.213649	0.0497762	8.33364e-06	2.53819e-05
chr12	81150511	81150530	4.77623	-0.0654296	0.102026	0.435192	0.516258
chr12	81206271	81206860	23.72	0.399916	0.0611925	1.07714e-11	6.06442e-11
chr12	81207271	81207410	7.48927	0.0289019	0.0869618	0.703982	0.763439
chr12	81208351	81208360	4.41068	0.157608	0.11753	0.0895233	0.132797
chr12	81208591	81210800	293.619	0.217688	0.0186257	6.56502e-32	1.32077e-30
chr12	81211011	81211630	20.5584	0.663976	0.069136	6.78133e-23	8.38563e-22
chr12	81221691	81222030	21.114	0.148563	0.0612101	0.00950945	0.0177386
chr12	81222971	81223550	25.5162	0.157377	0.0546123	0.00239437	0.00502367
chr12	81230001	81230050	5.77159	0.12723	0.102506	0.134843	0.18997
chr12	81245551	81246700	77.9325	0.116868	0.0324417	0.000243421	0.000604168
chr12	81258051	81258200	12.5254	0.00819855	0.0751647	0.90067	0.924502
chr12	81268691	81268770	7.23966	-0.0155484	0.0881404	0.838068	0.874245
chr12	81297691	81297910	13.2936	-0.0544283	0.0772478	0.432393	0.513457
chr12	81339141	81339380	19.3956	-0.314778	0.0663981	4.87862e-07	1.7278e-06
chr12	81416841	81416920	7.03283	0.271281	0.105655	0.0027098	0.00562881
chr12	81451111	81451590	35.0113	0.0783908	0.045896	0.0767089	0.115891
chr12	81467901	81468830	74.9121	0.0731969	0.0340414	0.0283156	0.047612
chr12	81573231	81573550	16.8489	-0.396247	0.0769318	4.03494e-08	1.61437e-07
chr12	81598111	81598500	29.9782	0.130636	0.0506993	0.00701185	0.0134447
chr12	81611031	81611070	6.01361	-0.135583	0.101501	0.108698	0.157427
chr12	81615291	81615600	14.6972	-0.262022	0.0728999	0.000100444	0.000264249
chr12	81627681	81627810	10.7253	-0.0740838	0.0802451	0.300045	0.377788
chr12	81633011	81633020	4.81838	0.297352	0.122844	0.00336545	0.00686448
chr12	81644681	81644790	11.875	-0.0497852	0.0752301	0.473846	0.553967
chr12	81668211	81668920	63.4602	0.298541	0.0409099	7.53578e-14	5.05969e-13
chr12	81726751	81727110	16.0413	-0.0104939	0.0662127	0.864094	0.895186
chr12	81758091	81760010	265.74	0.107211	0.0179867	2.04602e-09	9.34938e-09
chr12	81797241	81797320	6.82509	-0.242313	0.102658	0.0057556	0.0112258
chr12	81800911	81801120	10.3563	-0.308686	0.0959552	0.000283621	0.000696055
chr12	82277501	82278320	89.3329	0.239949	0.0314438	8.5643e-15	6.19747e-14
chr12	82299781	82300000	13.9491	-0.229577	0.0737727	0.000693294	0.00159864
chr12	82300621	82300970	15.9074	-0.0824728	0.0659413	0.176888	0.24048
chr12	82329641	82329830	10.789	-0.119435	0.0831674	0.103599	0.150933
chr12	82357781	82359600	840.321	0.0426188	0.0166376	0.0100635	0.0186738
chr12	82384011	82384230	16.1216	-0.0249454	0.0667105	0.686287	0.748166
chr12	82448841	82449740	62.5467	-0.00796113	0.0363972	0.822923	0.862223
chr12	82450641	82450790	8.4504	-0.109165	0.0890513	0.156582	0.216317
chr12	82474981	82475060	6.46829	-0.341606	0.113278	0.000451241	0.0010725
chr12	82479471	82480120	28.362	-0.203205	0.0528782	5.60201e-05	0.000152817
chr12	82517201	82517280	7.12625	0.275925	0.102454	0.00183589	0.00393184
chr12	82524231	82525010	30.2141	0.212916	0.052422	2.12696e-05	6.1489e-05
chr12	82527301	82527440	14.7802	0.194668	0.082061	0.00781397	0.0148411
chr12	82593361	82594580	153.282	-0.27207	0.025826	1.81541e-26	2.74782e-25
chr12	82603881	82603900	4.69044	-0.388286	0.128674	0.000364084	0.000878526
chr12	82625241	82626010	82.1113	-0.412882	0.0384375	8.57781e-28	1.39737e-26
chr12	82627741	82628090	22.0435	0.297388	0.0629795	6.10268e-07	2.1355e-06
chr12	82648361	82648530	9.18207	0.204863	0.091996	0.0105469	0.0194837
chr12	82650761	82650930	11.1322	0.138535	0.0802379	0.0530946	0.0835478
chr12	82665431	82665610	13.3395	0.0575681	0.0755454	0.398354	0.479415
chr12	82682271	82682640	21.086	0.0863209	0.0604578	0.127751	0.18123
chr12	82685621	82689380	1287.26	0.0588761	0.0112321	1.49638e-07	5.62404e-07
chr12	82690071	82690360	11.3903	-0.0178426	0.0762387	0.795433	0.839601
chr12	82698731	82699690	74.4188	-0.100651	0.033853	0.00240505	0.00504418
chr12	82707221	82707550	14.9933	-0.212988	0.0778711	0.00249499	0.00521719
chr12	82707791	82709160	201.011	0.191062	0.0220803	2.55419e-18	2.3783e-17
chr12	82740361	82740840	30.548	-0.0670945	0.0486242	0.150847	0.209398
chr12	82744371	82745510	41.1793	0.216912	0.0432848	2.3586e-07	8.66436e-07
chr12	82746731	82746930	12.6629	-0.00467873	0.0716946	0.942846	0.956977
chr12	82756431	82756850	18.3899	-0.219616	0.0668797	0.000412516	0.000986894
chr12	82758871	82759250	28.6181	-0.0608503	0.0518441	0.21899	0.288788
chr12	82768451	82768990	17.6965	0.106483	0.0690166	0.0929886	0.137304
chr12	82779081	82779220	9.89179	-0.241218	0.0873444	0.00192015	0.00409794
chr12	82781091	82782390	150.783	0.0765645	0.0278562	0.00529795	0.0104079
chr12	82793691	82794350	47.576	0.68369	0.0451676	7.38873e-53	3.73901e-51
chr12	82796091	82796290	9.72064	-0.569598	0.0945007	1.60939e-10	8.17472e-10
chr12	82807291	82807330	6.11008	-0.128463	0.099682	0.123684	0.17619
chr12	82817231	82817880	30.8967	0.00115491	0.0504085	0.981236	0.98599
chr12	82838111	82838550	40.0018	0.212515	0.0462931	1.95767e-06	6.45282e-06
chr12	82852511	82852830	12.188	-0.325969	0.0823038	1.61764e-05	4.74911e-05
chr12	82855311	82856460	56.9927	0.502391	0.0383848	3.67513e-40	1.08315e-38
chr12	82859701	82859860	12.6689	-0.204948	0.077317	0.00344587	0.00701606
chr12	82863381	82863500	7.85236	-0.176476	0.0935169	0.0288524	0.0484238
chr12	82868221	82868550	17.1824	0.00189499	0.0657883	0.975451	0.981733
chr12	82869921	82872600	455.957	0.0896947	0.0138225	7.48602e-11	3.91886e-10
chr12	82873571	82873620	6.01211	-0.0897074	0.102157	0.286087	0.36282
chr12	82873911	82874340	17.3664	-0.0641674	0.0781	0.357015	0.437521
chr12	82874961	82875250	22.6374	-0.106912	0.0575952	0.0489957	0.0777917
chr12	82878121	82878190	6.75258	0.28316	0.104172	0.00163976	0.00354274
chr12	82880091	82881130	77.9617	0.342373	0.0335388	3.9752e-25	5.59072e-24
chr12	82882651	82884980	601.66	0.222945	0.0167152	5.69844e-41	1.74418e-39
chr12	82931581	82931970	17.49	-0.0705892	0.0663733	0.243452	0.316156
chr12	82942811	82943500	57.44	-0.242614	0.0387915	1.44976e-10	7.39264e-10
chr12	82955091	82955350	15.8618	-0.275218	0.069498	2.16005e-05	6.23984e-05
chr12	82964121	82964220	7.65754	-0.191472	0.0962642	0.0205002	0.03561
chr12	83004501	83004950	22.0154	0.205821	0.0608851	0.000324068	0.000788368
chr12	83015711	83017610	128.03	-0.0474529	0.0244804	0.0502888	0.0796108
chr12	83018291	83018330	5.04254	-0.106749	0.105666	0.214605	0.283822
chr12	83042331	83043620	140.389	-0.214992	0.0252328	7.04559e-18	6.36744e-17
chr12	83062651	83062790	9.76826	-0.497921	0.0916066	6.09042e-09	2.65682e-08
chr12	83082671	83083830	88.9995	-0.261423	0.0318495	7.40207e-17	6.22877e-16
chr12	83091921	83092950	94.9662	0.341237	0.0317532	1.32416e-27	2.13772e-26
chr12	83097431	83098760	81.9691	0.0790164	0.0310486	0.0096826	0.0180305
chr12	83122001	83122160	8.46094	0.0850211	0.0850073	0.254763	0.328717
chr12	83128671	83128820	11.015	-0.00782726	0.0772833	0.910137	0.931988
chr12	83143921	83144290	13.9908	-0.425667	0.0848561	7.21727e-08	2.80967e-07
chr12	83145001	83146370	180.096	-0.242942	0.0247821	4.03957e-23	5.05838e-22
chr12	83147481	83147570	6.3569	-0.336946	0.11075	0.000437313	0.00104202
chr12	83151801	83153450	179.681	-0.134471	0.0283096	1.40089e-06	4.70256e-06
chr12	83198271	83199350	122.036	-0.054637	0.0314158	0.0766653	0.115834
chr12	83257771	83258090	24.7051	0.0546481	0.0549517	0.294805	0.37221
chr12	83318431	83319010	36.8172	0.199143	0.048862	2.1993e-05	6.34565e-05
chr12	83408001	83409130	61.7094	0.0604447	0.0358094	0.0847259	0.126543
chr12	83664731	83664940	19.0968	0.10874	0.066189	0.0757301	0.114585
chr12	83785421	83785600	11.5029	-0.214293	0.0857264	0.00486576	0.00962818
chr12	83823671	83823920	20.4938	0.265082	0.0689164	3.63714e-05	0.00010188
chr12	83826261	83826380	11.3661	0.358702	0.0880166	8.27683e-06	2.52196e-05
chr12	84112071	84112240	10.2221	0.357631	0.0899741	1.27833e-05	3.80047e-05
chr12	84435841	84435930	6.66468	0.0368185	0.0928619	0.642533	0.710242
chr12	84503071	84503590	32.8536	0.455643	0.0487043	1.19941e-21	1.37623e-20
chr12	84507961	84508820	45.3137	0.357841	0.0432426	5.75891e-17	4.88662e-16
chr12	84694171	84694410	12.5994	-0.0801966	0.0771894	0.247047	0.320175
chr12	84704761	84705180	19.3438	-0.18685	0.065707	0.00218965	0.00462557
chr12	84842541	84842650	10.6162	-0.0518113	0.0767677	0.453771	0.534414
chr12	84874471	84875490	43.5671	0.221969	0.0430453	1.06368e-07	4.06333e-07
chr12	84910771	84913400	215.003	-0.0462125	0.0248261	0.0640256	0.0987195
chr12	84986491	84987160	32.4848	0.474389	0.0507369	1.1436e-21	1.31447e-20
chr12	84994451	84994760	15.3661	0.367163	0.072924	8.87889e-08	3.42099e-07
chr12	85005161	85005320	9.77238	0.130026	0.0877071	0.0888849	0.131962
chr12	85036041	85036970	110.542	0.223233	0.0310101	2.50702e-13	1.6144e-12
chr12	85057491	85057620	12.781	-0.146149	0.0835782	0.0475164	0.0757129
chr12	85076761	85077090	22.7401	-0.117093	0.0567252	0.0289098	0.0485101
chr12	85279131	85280920	108.423	0.0938639	0.0305938	0.00181594	0.00389227
chr12	85468551	85469490	46.3634	0.368543	0.0436732	6.12285e-18	5.55947e-17
chr12	85544591	85544910	10.2596	-0.43968	0.0894437	1.20143e-07	4.56214e-07
chr12	85552481	85552800	15.9243	-0.153804	0.0737384	0.0216535	0.0374127
chr12	85575601	85575980	30.265	0.027588	0.0479937	0.55063	0.626789
chr12	85621071	85621130	5.79023	-0.126757	0.103381	0.136318	0.191761
chr12	85633591	85633780	8.21597	-0.093063	0.0906347	0.233214	0.304764
chr12	85775811	85776020	11.6799	-0.34444	0.0871582	1.46336e-05	4.32031e-05
chr12	85779781	85780020	13.7882	-0.735504	0.0815258	1.41512e-20	1.52134e-19
chr12	85794321	85795070	64.8595	-0.5174	0.0415153	1.20816e-36	3.03235e-35
chr12	85804761	85805060	14.0237	-0.350535	0.0769932	1.02426e-06	3.49402e-06
chr12	85835851	85836760	36.5424	-0.0881858	0.0495252	0.0631811	0.0975598
chr12	85866931	85867440	29.8609	0.0409582	0.0527119	0.416682	0.497836
chr12	85872621	85872760	15.7461	-0.147329	0.0724492	0.0262597	0.0445156
chr12	85874081	85874380	14.0035	0.223532	0.0781461	0.00161467	0.00349269
chr12	85920481	85920590	7.28276	0.0171202	0.0872109	0.822261	0.861661
chr12	86081051	86082600	511.086	-0.105602	0.0164528	1.10009e-10	5.66967e-10
chr12	86108431	86108830	18.1413	-0.152984	0.0729051	0.0203955	0.0354427
chr12	86134491	86135060	38.1373	0.237164	0.0455434	7.29723e-08	2.83926e-07
chr12	86145281	86145370	7.99384	0.171023	0.0931416	0.0334094	0.0552466
chr12	86234411	86234990	41.2723	0.294787	0.0436797	4.08144e-12	2.37709e-11
chr12	86249901	86250210	17.09	0.0804295	0.0679756	0.199106	0.266128
chr12	86254911	86254920	4.42463	0.02495	0.101941	0.765995	0.815408
chr12	86256271	86256440	14.0861	-0.122065	0.0719205	0.0624893	0.0966005
chr12	86257301	86257440	9.16765	-0.015579	0.0835013	0.832183	0.869489
chr12	86264831	86264880	5.43419	0.296678	0.114402	0.00214224	0.00453403
chr12	86331051	86331670	26.3469	0.157215	0.0562716	0.00313763	0.0064398
chr12	86333171	86334460	83.585	0.109728	0.0316503	0.000416179	0.000994912
chr12	86435181	86435330	8.8176	-0.314555	0.0945397	0.000189648	0.000478546
chr12	86513921	86514280	18.1356	0.342072	0.0706595	2.63361e-07	9.62413e-07
chr12	86535551	86535640	6.22057	-0.413613	0.116946	5.30783e-05	0.000145291
chr12	86775151	86775210	5.81004	-0.306084	0.11288	0.00144962	0.00316095
chr12	86914911	86914950	6.15682	0.167525	0.102783	0.0512204	0.0809154
chr12	87261081	87261520	18.7897	-0.267708	0.0695449	3.96403e-05	0.000110438
chr12	87274721	87274820	12.1179	-0.100914	0.0772876	0.146198	0.203754
chr12	87667601	87667610	4.0094	-0.134426	0.11618	0.141376	0.197935
chr12	87676851	87677390	17.8517	0.0482062	0.0616022	0.403788	0.48484
chr12	87679031	87679040	4.35952	0.418823	0.135039	0.000247302	0.000612907
chr12	87679181	87679610	30.8334	0.223029	0.0517519	6.76215e-06	2.08241e-05
chr12	87780081	87780510	22.9173	0.107603	0.0601768	0.0565808	0.0884048
chr12	87793321	87793400	7.54669	-0.181358	0.0955567	0.0268781	0.0454425
chr12	87794931	87795160	13.1528	0.390968	0.0820335	3.0302e-07	1.10018e-06
chr12	87800961	87801070	8.94929	-0.109836	0.0884495	0.151759	0.210473
chr12	87827761	87827880	7.28379	-0.0303458	0.0938582	0.697875	0.758271
chr12	87828721	87828830	6.37496	-0.132219	0.102803	0.11952	0.17106
chr12	87836281	87836420	8.80238	-0.0506629	0.0844802	0.495045	0.574357
chr12	87848451	87848680	13.1037	0.230591	0.0825708	0.00188202	0.00402204
chr12	87861171	87861420	13.4481	-0.0340522	0.0705513	0.598391	0.67071
chr12	87861721	87862280	18.5647	-0.179929	0.0712314	0.00578923	0.011284
chr12	87870161	87871600	117.252	-0.242681	0.0294167	5.88521e-17	4.98937e-16
chr12	87924211	87924450	14.0115	0.074094	0.0747527	0.269725	0.34509
chr12	87928081	87928480	19.9599	-0.330082	0.0648767	7.97258e-08	3.08851e-07
chr12	87930161	87930510	13.1967	-0.040617	0.0717472	0.535631	0.612896
chr12	87943251	87944360	265.325	-0.434197	0.0217389	1.13394e-89	2.08802e-87
chr12	87953151	87953540	21.6321	0.134308	0.0603924	0.0176785	0.0311461
chr12	87960591	87960900	15.3137	0.320369	0.076689	6.56621e-06	2.02518e-05
chr12	87967781	87968710	63.4994	0.0687636	0.0354037	0.047335	0.0754493
chr12	87995701	87996040	30.8154	-0.0673895	0.0479462	0.143761	0.200815
chr12	88034971	88036400	368.875	0.00211061	0.0153583	0.890159	0.91589
chr12	88042051	88042360	16.0871	0.154919	0.0670842	0.0124578	0.0226595
chr12	88052781	88052980	24.122	0.149187	0.0549215	0.00417847	0.00837443
chr12	88141521	88143100	933.93	-0.0193859	0.0105252	0.0649584	0.099987
chr12	88143831	88144180	14.8375	0.688368	0.084396	2.32856e-17	2.03044e-16
chr12	88145931	88146260	11.5181	0.270211	0.0858517	0.000466418	0.00110596
chr12	88159351	88159620	13.2601	0.167174	0.0737502	0.0127954	0.0232133
chr12	88242311	88242380	6.8072	0.145412	0.10329	0.0891651	0.132328
chr12	88266801	88267290	29.5304	0.309679	0.0517649	3.63162e-10	1.78331e-09
chr12	88298131	88299980	244.417	0.15027	0.0231569	5.63707e-11	2.9822e-10
chr12	88303401	88303520	6.45679	-0.534332	0.120743	8.94132e-07	3.07005e-06
chr12	88318591	88318960	15.6828	-0.221295	0.0739262	0.00107588	0.00240203
chr12	88324971	88325640	41.7691	0.0866705	0.0445631	0.0440919	0.070791
chr12	88419931	88420890	39.033	0.401338	0.0484517	1.96713e-17	1.72427e-16
chr12	88448461	88448910	25.98	-0.316612	0.0554638	2.71375e-09	1.22602e-08
chr12	88470941	88473550	525.099	0.0473614	0.0159349	0.00283515	0.00586586
chr12	88488111	88488540	18.5751	-0.195703	0.0638052	0.00102345	0.00229421
chr12	88502061	88503660	109.913	0.784152	0.0304427	9.75137e-149	9.38932e-146
chr12	88520231	88520880	22.5115	-0.454815	0.0673957	1.75598e-12	1.05493e-11
chr12	88529581	88530210	29.2909	0.00223938	0.0517117	0.964106	0.972997
chr12	88552581	88552880	15.4395	-0.192728	0.0700396	0.00278969	0.00578062
chr12	88553351	88553360	4.41525	-0.0392228	0.104422	0.643231	0.710864
chr12	88553521	88554920	140.355	-0.0586807	0.0269209	0.0272998	0.0460742
chr12	88557461	88557480	4.86959	-0.0036436	0.100639	0.963564	0.972576
chr12	88559231	88560160	31.9472	0.319203	0.0509633	8.99217e-11	4.67268e-10
chr12	88563401	88563660	12.6482	0.210501	0.0825631	0.00456614	0.00907992
chr12	88570231	88570590	17.6385	0.0422932	0.0681999	0.501129	0.580243
chr12	88571121	88571690	16.8573	-0.215582	0.0688904	0.000717794	0.00165111
chr12	88572821	88574720	70.998	0.0114609	0.0374942	0.754416	0.806032
chr12	88575331	88576450	56.5957	-0.0574518	0.0379923	0.121196	0.173128
chr12	88577281	88581230	706.963	-0.0359552	0.0132745	0.00659115	0.0127068
chr12	88594991	88595170	11.6978	-0.353045	0.0856906	7.09548e-06	2.17953e-05
chr12	88624121	88624560	20.0366	-0.0420193	0.0598411	0.45513	0.535765
chr12	88639531	88639680	8.45501	0.047608	0.0860206	0.529271	0.606961
chr12	88833731	88834240	27.1351	-0.0101807	0.0536924	0.842248	0.877606
chr12	88863371	88864100	53.6974	0.515803	0.0392636	2.5102e-40	7.4658e-39
chr12	88897941	88897990	5.37585	0.203276	0.112166	0.0268649	0.0454216
chr12	88917721	88918520	50.6074	0.381193	0.0391471	3.88313e-23	4.86708e-22
chr12	88946051	88947120	110.826	-0.0952309	0.029541	0.00106	0.00236946
chr12	88958981	88959590	34.971	-0.0229585	0.0483021	0.627782	0.697039
chr12	88986201	88986350	7.57188	-0.271263	0.103143	0.00226148	0.00476557
chr12	88993561	88994070	20.1634	0.203369	0.0640923	0.000678174	0.00156612
chr12	89017081	89017670	39.0424	0.15995	0.0431819	0.000129843	0.00033605
chr12	89019221	89020190	98.3504	0.172778	0.0283706	6.56116e-10	3.1449e-09
chr12	89051001	89051540	26.101	0.135294	0.0544927	0.00887083	0.016654
chr12	89059251	89060750	149.402	-0.229293	0.025695	1.8068e-19	1.8158e-18
chr12	89067731	89068230	28.543	0.443337	0.0554376	1.74812e-16	1.43494e-15
chr12	89072551	89073400	45.9521	-0.161378	0.0427622	9.64685e-05	0.000254434
chr12	89080791	89081570	40.6661	-0.163639	0.0460424	0.000223484	0.000557809
chr12	89084791	89085020	11.6928	-0.329847	0.0889885	4.25021e-05	0.000117912
chr12	89098031	89099630	359.32	0.447146	0.0233488	5.94724e-83	9.0073e-81
chr12	89101681	89101790	7.78012	-0.0155085	0.0850177	0.835215	0.871996
chr12	89108301	89108880	20.3173	-0.127472	0.0609378	0.0255151	0.0433786
chr12	89129331	89129830	25.8621	-0.434612	0.0575297	5.90255e-15	4.32464e-14
chr12	89136441	89136460	5.2201	-0.104557	0.105287	0.223401	0.293779
chr12	89138351	89138420	6.91265	0.289045	0.103871	0.00131522	0.00289044
chr12	89151461	89152050	37.5192	0.0493062	0.0452868	0.259769	0.334171
chr12	89176891	89177000	8.92975	0.104536	0.0841064	0.157249	0.217129
chr12	89225441	89226160	46.3571	0.426467	0.0473875	3.13875e-20	3.3075e-19
chr12	89238601	89239100	36.2268	-0.289943	0.0525801	9.25541e-09	3.96256e-08
chr12	89244511	89244880	23.3942	0.20218	0.0626845	0.000570103	0.00133257
chr12	89247641	89247920	12.3899	-0.612435	0.0929441	3.15556e-12	1.85477e-11
chr12	89251471	89251740	14.2852	-0.627165	0.0806153	6.12711e-16	4.83133e-15
chr12	89281011	89281750	32.0244	-0.350926	0.0524346	3.18508e-12	1.87129e-11
chr12	89291721	89293520	168.127	0.113713	0.0258022	8.15919e-06	2.48774e-05
chr12	89316561	89317150	32.1856	0.0374217	0.048794	0.424718	0.505883
chr12	89328431	89328780	12.0742	0.202433	0.0817411	0.00515529	0.0101529
chr12	89343321	89343450	7.50403	-0.0513338	0.0889643	0.50463	0.583568
chr12	89344361	89348350	729.499	-0.0161047	0.0151609	0.286116	0.362852
chr12	89348511	89356100	2762.26	-0.0901569	0.00792709	4.9181e-30	9.03394e-29
chr12	89359961	89360030	5.94606	0.0832528	0.0961185	0.304856	0.382957
chr12	89364761	89365820	39.7517	-0.00445512	0.0439205	0.916452	0.936936
chr12	89370961	89371200	9.55294	-0.159847	0.0900229	0.0411168	0.0665025
chr12	89373761	89374530	23.6817	-0.0158654	0.0578724	0.771726	0.820087
chr12	89383421	89385080	135.756	-0.276604	0.0286769	1.49034e-22	1.80358e-21
chr12	89386161	89386960	25.1984	0.0991726	0.0559765	0.0610973	0.0946895
chr12	89433741	89433760	4.08716	-0.0415471	0.104851	0.618613	0.688905
chr12	89450911	89452490	199.08	-0.113959	0.0283766	4.52584e-05	0.00012509
chr12	89453431	89454450	32.3628	0.0433696	0.0499052	0.347039	0.427222
chr12	89459381	89459470	5.50753	-0.100239	0.10047	0.230122	0.301332
chr12	89461221	89462400	84.8453	0.0778553	0.030678	0.00992065	0.0184308
chr12	89470791	89471680	45.433	0.485748	0.0419908	8.21292e-32	1.64215e-30
chr12	89472381	89473280	58.4168	0.0351407	0.0399511	0.396042	0.477068
chr12	89479651	89479820	11.3283	-0.354206	0.094659	3.09786e-05	8.75696e-05
chr12	89484291	89485200	72.8122	0.162279	0.033246	6.43201e-07	2.2455e-06
chr12	89524081	89526620	740.866	0.187745	0.0117097	4.11253e-58	2.56444e-56
chr12	89529671	89530170	42.1696	-0.00829714	0.0419878	0.838786	0.874792
chr12	89533351	89533480	8.99791	-0.23709	0.0953092	0.00422705	0.00846334
chr12	89542711	89543520	42.6809	0.356887	0.045451	8.4356e-16	6.58533e-15
chr12	89544581	89545250	51.8603	0.2634	0.039337	5.6922e-12	3.27768e-11
chr12	89556811	89557420	34.2864	0.238771	0.0505324	8.65857e-07	2.97801e-06
chr12	89571551	89572020	18.3068	0.139641	0.0679194	0.0256226	0.0435459
chr12	89574851	89575180	12.4572	-0.0727367	0.0746919	0.28189	0.358282
chr12	89648761	89648770	4.45577	-0.0269727	0.101621	0.746582	0.79946
chr12	89658791	89658930	8.1182	-0.354782	0.103536	0.000107514	0.000281562
chr12	89662791	89663070	16.9406	-0.204946	0.0669282	0.000973394	0.0021903
chr12	89671351	89671970	34.5602	-0.478327	0.0499639	1.31438e-22	1.59579e-21
chr12	89693931	89694000	5.70681	-0.171276	0.106951	0.0523393	0.0824879
chr12	89706811	89710970	2095.1	-0.0426077	0.00843211	4.22938e-07	1.50943e-06
chr12	89724131	89724190	6.63351	0.140902	0.100802	0.0943426	0.139093
chr12	89783451	89783670	15.3731	0.154921	0.0738831	0.0211313	0.0365974
chr12	89821951	89822120	8.77792	-0.237821	0.0968296	0.00458438	0.00911377
chr12	89827641	89827840	10.8044	-0.0677724	0.0780985	0.333149	0.412809
chr12	89863661	89863910	12.9712	0.0966504	0.0797123	0.176549	0.240086
chr12	89864171	89864310	9.01722	-0.122081	0.0876465	0.110304	0.159432
chr12	89873721	89874430	35.217	0.235628	0.0479892	3.48083e-07	1.2547e-06
chr12	89882181	89882340	11.7923	0.132799	0.0778324	0.0516307	0.0814912
chr12	89883421	89884860	222.074	-0.0740127	0.0199553	0.000188013	0.000474699
chr12	89901431	89901710	13.8946	-0.492599	0.0783924	3.79939e-11	2.04261e-10
chr12	89936781	89937060	13.9747	-0.247851	0.0782205	0.000499187	0.00117731
chr12	89942841	89943530	46.8164	-0.15357	0.0408397	0.000107488	0.000281498
chr12	89946751	89951720	688.383	0.0713057	0.0125288	1.15122e-08	4.87786e-08
chr12	89955561	89955700	8.42912	-0.19219	0.091889	0.016183	0.0287354
chr12	89971831	89972270	28.7843	-0.20387	0.0581725	0.000210121	0.000526805
chr12	90010301	90010320	5.15208	0.203248	0.113508	0.0282069	0.0474476
chr12	90013601	90013640	5.79495	0.07648	0.0960563	0.345596	0.425728
chr12	90058531	90059190	30.7206	-0.188779	0.0511609	0.000113758	0.00029686
chr12	90064841	90065930	121.763	0.286917	0.0291587	2.11889e-23	2.68964e-22
chr12	90090691	90092020	95.0213	0.365252	0.0354577	1.25269e-25	1.81169e-24
chr12	90098181	90098680	22.4994	0.379275	0.0616822	1.38289e-10	7.06798e-10
chr12	90100591	90101090	18.8673	0.365865	0.0773176	3.76601e-07	1.35176e-06
chr12	90101631	90101880	14.4729	0.499059	0.0824226	1.56522e-10	7.96142e-10
chr12	90103171	90103290	12.782	0.101778	0.0733842	0.12709	0.180419
chr12	90151541	90152110	29.189	0.0983972	0.053289	0.0521678	0.0822471
chr12	90167511	90168190	83.9532	-0.181786	0.0322841	9.73723e-09	4.15841e-08
chr12	90174221	90174540	23.3608	0.323275	0.0628692	6.05265e-08	2.37685e-07
chr12	90198931	90199730	35.4374	-0.0352256	0.0479777	0.44536	0.526234
chr12	90216911	90217140	12.1102	-0.25932	0.0837504	0.000496265	0.00117089
chr12	90229881	90230080	11.7819	-0.627323	0.085466	1.83656e-14	1.29278e-13
chr12	90245421	90245830	20.628	-0.664151	0.064959	1.29773e-25	1.87453e-24
chr12	90253651	90254160	32.2896	0.479739	0.053176	2.27428e-20	2.41339e-19
chr12	90331391	90331640	12.7575	-0.0158857	0.0739656	0.812573	0.853653
chr12	90343871	90344900	115.961	-0.856362	0.0367258	6.23665e-122	3.14301e-119
chr12	90353681	90354020	16.6664	-0.581496	0.0735706	2.55347e-16	2.07008e-15
chr12	90398211	90398850	42.8916	-0.410508	0.0470719	4.08726e-19	4.0076e-18
chr12	90407991	90408090	10.6112	0.297425	0.0930814	0.000324437	0.00078919
chr12	90630141	90630290	11.0043	-0.270366	0.0892278	0.000678816	0.00156748
chr12	90652401	90652570	11.5005	0.0458114	0.0774977	0.512087	0.59056
chr12	90825711	90826640	91.0795	-0.110144	0.0302779	0.000217353	0.000543577
chr12	90852271	90852570	12.446	-0.362553	0.0826881	2.13301e-06	6.9992e-06
chr12	90854161	90854480	19.3186	0.0985318	0.0607359	0.08344	0.124873
chr12	90857971	90858750	106.075	-0.480596	0.030401	3.10798e-57	1.87429e-55
chr12	90864341	90864440	6.27855	0.259106	0.106947	0.00436574	0.0087168
chr12	90908651	90908780	8.37541	0.125254	0.0912698	0.11143	0.160854
chr12	90909101	90909310	12.992	0.179152	0.0761239	0.00941402	0.0175772
chr12	90941031	90941130	11.0262	0.0096513	0.0756257	0.917163	0.937551
chr12	90945191	90945310	10.7458	-0.0961383	0.0786459	0.171931	0.234628
chr12	90959201	90959210	4.81276	0.393314	0.125792	0.000258345	0.000638295
chr12	90959471	90959720	8.94882	0.331578	0.0967724	0.000130221	0.000336948
chr12	90970691	90970700	4.4351	0.0748869	0.10547	0.382221	0.46324
chr12	90974491	90974690	9.4294	-0.099236	0.0869484	0.190388	0.256054
chr12	90978181	90978630	30.0489	0.274979	0.0506755	1.74519e-08	7.25372e-08
chr12	91053991	91054490	16.2358	-0.12984	0.0696062	0.0420496	0.0678566
chr12	91054891	91054900	4.63948	0.160232	0.115483	0.0825641	0.123703
chr12	91099051	91099060	4.64714	0.0843341	0.108018	0.331028	0.410573
chr12	91111441	91111820	23.7045	-0.145084	0.0559899	0.00616737	0.0119528
chr12	91128021	91128120	7.60279	0.130672	0.0969687	0.113834	0.163899
chr12	91166371	91166480	5.92567	-0.38399	0.120751	0.00021287	0.000533123
chr12	91178151	91178490	20.1284	0.430714	0.0649669	4.84869e-12	2.80833e-11
chr12	91180571	91181100	26.1325	0.323553	0.0561424	1.92358e-09	8.81277e-09
chr12	91188901	91189060	13.2912	-0.37893	0.0801815	3.8628e-07	1.38462e-06
chr12	91189691	91189990	15.1642	0.0417106	0.0740584	0.534606	0.611955
chr12	91272141	91273380	191.903	-0.210804	0.0228559	1.27286e-20	1.37123e-19
chr12	91274861	91275490	25.1283	-0.0895352	0.0555427	0.0886042	0.131601
chr12	91289841	91290620	44.6386	-0.335964	0.0441446	5.96117e-15	4.36647e-14
chr12	91316481	91316600	6.94393	-0.22892	0.109583	0.0119291	0.0217891
chr12	91326411	91326690	14.0906	0.28297	0.0790572	9.24105e-05	0.00024434
chr12	91355201	91355880	50.693	0.227985	0.0393245	2.77615e-09	1.25309e-08
chr12	91361891	91362240	18.7239	-0.0128984	0.0602723	0.819857	0.859621
chr12	91367361	91367500	9.14722	-0.0356589	0.0810923	0.620965	0.691015
chr12	91380861	91382670	345.099	0.238731	0.0184614	5.32336e-38	1.42381e-36
chr12	91387991	91388040	5.77134	0.29368	0.115966	0.00256252	0.0053473
chr12	91404571	91404590	4.70177	0.056322	0.102741	0.503205	0.582197
chr12	91406971	91407320	21.3639	-0.226269	0.0745769	0.000886026	0.00200734
chr12	91423271	91423830	24.0184	-0.090914	0.0548556	0.0805377	0.121011
chr12	91441541	91442840	89.1845	0.401589	0.0317409	1.85945e-37	4.83748e-36
chr12	91460291	91460970	58.2731	0.25931	0.0379422	2.79308e-12	1.64913e-11
chr12	91511971	91512290	20.7333	-0.0221831	0.0584089	0.687581	0.74924
chr12	91562611	91562930	19.9831	0.111432	0.060304	0.0487667	0.0774673
chr12	91574171	91575010	42.4131	0.157667	0.0421849	0.000115092	0.000300122
chr12	91577701	91579480	82.0786	0.277548	0.0358732	3.23269e-15	2.42005e-14
chr12	91582971	91583080	7.35913	-0.209499	0.105479	0.0169138	0.029915
chr12	91620821	91621530	70.4032	0.364673	0.0338156	8.11716e-28	1.32396e-26
chr12	91628691	91629030	13.0669	0.249762	0.0803299	0.000606965	0.00141262
chr12	91662571	91664290	134.644	-0.102405	0.0275914	0.000168939	0.000429567
chr12	91672251	91672390	11.0996	0.546695	0.0903673	1.4726e-10	7.50625e-10
chr12	91681441	91681730	16.814	-0.478425	0.0767565	5.38102e-11	2.85252e-10
chr12	91686131	91686190	5.63778	-0.0487582	0.0981283	0.550891	0.627036
chr12	91707041	91707490	26.8773	-0.0861207	0.0532393	0.0889919	0.132101
chr12	91732171	91732410	11.807	0.243687	0.0880281	0.00179631	0.00385344
chr12	91743111	91745180	252.41	0.0675492	0.0215701	0.00159115	0.00344514
chr12	91774161	91774980	41.0734	-0.0336817	0.0436923	0.426328	0.507498
chr12	91778331	91779330	66.5859	-0.247748	0.0362952	3.93287e-12	2.29327e-11
chr12	91781301	91781330	5.85877	0.269221	0.111361	0.00410242	0.00823227
chr12	91785851	91786980	77.5875	0.0928614	0.0348432	0.00644493	0.0124473
chr12	91811781	91811960	15.7675	0.126694	0.0685728	0.0447216	0.0716999
chr12	91817761	91817910	8.79577	-0.117799	0.0894281	0.127811	0.181307
chr12	91833981	91834140	7.58793	-0.542394	0.10587	2.95927e-08	1.20146e-07
chr12	91857691	91858440	59.7831	-0.160788	0.0370501	8.68112e-06	2.63806e-05
chr12	91868041	91868330	13.8938	-0.430831	0.0793171	7.19311e-09	3.11412e-08
chr12	91902871	91903350	25.0726	0.235859	0.0587268	2.21361e-05	6.38482e-05
chr12	91911121	91911240	7.29154	-0.122134	0.095463	0.131236	0.185475
chr12	91965591	91966080	24.8397	0.0764893	0.0576335	0.159357	0.219692
chr12	91985541	91986480	30.8446	-0.283402	0.0520279	1.47235e-08	6.16817e-08
chr12	91993771	91994760	48.2322	-0.0587716	0.0416749	0.146252	0.203816
chr12	92020971	92021990	62.3413	-0.401913	0.0366999	1.11251e-28	1.90299e-27
chr12	92028131	92029400	47.5152	0.0355497	0.0437253	0.401405	0.482528
chr12	92029761	92030160	15.4692	-0.024872	0.0679123	0.691639	0.752747
chr12	92030751	92030760	4.39371	-0.00414601	0.101491	0.959951	0.969848
chr12	92034851	92035300	33.7051	-0.255955	0.0492683	6.96359e-08	2.716e-07
chr12	92038621	92039940	92.6473	-0.000296907	0.0309356	0.992096	0.994126
chr12	92064411	92065760	176.474	0.196306	0.0216308	5.77959e-20	5.98999e-19
chr12	92072271	92072350	6.17203	-0.251517	0.109539	0.00626426	0.0121257
chr12	92075591	92075950	15.8817	-0.135369	0.0666858	0.0280428	0.0471987
chr12	92078211	92078410	10.5807	0.225656	0.0924614	0.00516586	0.010172
chr12	92096761	92097130	29.6634	-0.130618	0.0496929	0.00603071	0.0117113
chr12	92107191	92108360	99.9053	-0.0723097	0.0348487	0.0339569	0.056061
chr12	92108741	92108880	11.8264	0.244664	0.0822902	0.000960014	0.00216223
chr12	92110241	92110440	8.83439	-0.333091	0.109819	0.000452745	0.00107579
chr12	92133991	92134100	7.12472	0.00712099	0.0863733	0.924864	0.943476
chr12	92137111	92137770	23.7044	-0.069339	0.0581142	0.205541	0.273517
chr12	92138131	92138510	18.0179	-0.0734535	0.0650054	0.223302	0.293666
chr12	92139951	92140030	7.34552	-0.0278994	0.0880325	0.714812	0.772573
chr12	92141981	92142190	7.72775	-0.0399931	0.0912986	0.608862	0.680111
chr12	92142461	92142490	5.60749	-0.0287314	0.096731	0.723362	0.779736
chr12	92142991	92147180	1370.87	0.000898989	0.00930626	0.922941	0.942025
chr12	92158951	92159160	8.22648	-0.481123	0.0992735	1.435e-07	5.40476e-07
chr12	92168561	92168610	5.9583	-0.477195	0.115053	3.78703e-06	1.20479e-05
chr12	92224771	92225000	11.5504	0.0728348	0.0777566	0.296658	0.374159
chr12	92288481	92289070	38.1084	-0.106833	0.0479916	0.0203908	0.0354356
chr12	92304341	92305180	62.2675	-0.173455	0.0371465	1.69713e-06	5.63705e-06
chr12	92356281	92357090	120.677	0.557614	0.029667	6.99152e-80	9.50328e-78
chr12	92363261	92364400	104.377	0.241518	0.0279359	2.04858e-18	1.92069e-17
chr12	92397081	92397140	5.71794	0.341584	0.116183	0.000584539	0.00136396
chr12	92408201	92408310	9.51449	0.311146	0.088682	0.000101984	0.000268051
chr12	92412911	92413200	17.2704	-0.342903	0.0702676	2.16836e-07	8.0025e-07
chr12	92466241	92467150	67.9677	-0.341827	0.0363594	1.11994e-21	1.28787e-20
chr12	92502611	92506230	217.627	-0.156241	0.0216953	3.78962e-13	2.40582e-12
chr12	92526151	92526480	13.0539	-0.380304	0.0842665	1.30433e-06	4.39592e-06
chr12	92539151	92539510	18.0878	0.0885247	0.0667005	0.151098	0.209693
chr12	92540251	92541170	72.7803	0.148483	0.0360028	2.15051e-05	6.21311e-05
chr12	92556931	92557030	7.02799	-0.264363	0.103932	0.00303637	0.006247
chr12	92561131	92562350	109.932	0.0613743	0.027127	0.0219829	0.0379273
chr12	92570081	92570680	54.3495	0.0740093	0.0380276	0.046041	0.0735872
chr12	92582571	92583120	20.4542	-0.657769	0.0739526	4.22954e-20	4.41805e-19
chr12	92608611	92608720	10.7595	0.302291	0.0884599	0.00014765	0.000378924
chr12	92619921	92620520	37.5383	0.192304	0.0460676	1.49609e-05	4.41082e-05
chr12	92629591	92629880	12.0077	0.0209653	0.0790006	0.77239	0.820561
chr12	92648791	92648880	6.04965	-0.0824736	0.100186	0.320364	0.399404
chr12	92649701	92650430	59.5984	0.340582	0.0372085	1.2401e-20	1.33694e-19
chr12	92696031	92696740	52.5969	-0.342538	0.0409855	1.34426e-17	1.19286e-16
chr12	92717341	92717430	8.27522	0.59053	0.0963002	8.29225e-11	4.32279e-10
chr12	92731581	92734010	190.373	0.424972	0.0310824	1.83463e-43	6.27517e-42
chr12	92734541	92735970	351.807	0.0632545	0.016724	0.000144329	0.000371001
chr12	92739141	92739390	24.1002	0.564474	0.0575131	1.24584e-23	1.60135e-22
chr12	92745631	92746800	148.739	0.223145	0.0268474	3.94124e-17	3.38106e-16
chr12	92759811	92760180	23.906	0.2337	0.0608132	4.58908e-05	0.000126754
chr12	92784971	92785730	47.081	0.322154	0.0422824	6.14171e-15	4.4949e-14
chr12	92899031	92900110	116.195	-0.0663216	0.0281865	0.0170422	0.0301223
chr12	92912181	92912490	20.6605	-0.0837709	0.0602723	0.143654	0.20068
chr12	92926611	92930400	1283.5	-0.0258957	0.0112897	0.0215224	0.0372111
chr12	92939281	92939340	5.58872	-0.0852033	0.0987946	0.300784	0.378551
chr12	92955871	92956330	24.964	0.112445	0.063268	0.0561995	0.0878695
chr12	92962081	92962190	7.4204	0.248659	0.10026	0.0039842	0.00801556
chr12	92971101	92971180	6.7801	-0.18195	0.104331	0.0367662	0.0601694
chr12	92971941	92972590	49.5657	-0.504302	0.0445369	1.11684e-30	2.11321e-29
chr12	92987221	92988080	39.7237	0.309645	0.0444386	8.33201e-13	5.13886e-12
chr12	93002431	93003160	38.7058	-0.0605533	0.0469411	0.172536	0.235371
chr12	93006531	93007240	25.7731	-0.0994738	0.0542841	0.0535163	0.0841338
chr12	93007751	93007820	6.34195	-0.0965011	0.095688	0.233152	0.304686
chr12	93009771	93009780	4.38183	0.0340288	0.102539	0.686561	0.74837
chr12	93017091	93017280	9.93189	-0.0962762	0.0815927	0.183357	0.247945
chr12	93020071	93020510	16.9342	-0.0987536	0.0681583	0.115565	0.166068
chr12	93023001	93023470	30.4327	0.745834	0.0559926	1.29329e-41	4.07204e-40
chr12	93025601	93025920	21.29	0.0176691	0.0574909	0.745532	0.798517
chr12	93049841	93050870	141.174	0.107898	0.026481	3.66888e-05	0.000102705
chr12	93057031	93057600	20.5817	0.00816972	0.0636153	0.890852	0.916482
chr12	93060221	93062760	902.102	-0.0714382	0.0170904	2.63659e-05	7.52475e-05
chr12	93078001	93078170	9.56057	-0.544996	0.0968255	1.71008e-09	7.87314e-09
chr12	93078981	93079800	63.314	-0.111862	0.0372039	0.00204143	0.00433739
chr12	93080501	93081300	38.9038	-0.160608	0.0464551	0.000328651	0.000798629
chr12	93100881	93100990	9.80053	0.214015	0.0921848	0.00772922	0.0146935
chr12	93102001	93103800	188.346	-0.646223	0.0320999	1.74187e-91	3.40384e-89
chr12	93109381	93110330	101.103	0.352366	0.0317344	2.33386e-29	4.14093e-28
chr12	93111771	93112170	15.9491	-0.787366	0.0781907	4.96939e-25	6.95093e-24
chr12	93121411	93121430	4.86738	-0.0981535	0.107203	0.257605	0.331806
chr12	93146421	93146620	14.2483	-0.0420503	0.0716026	0.520666	0.598846
chr12	93155851	93156570	40.4666	-0.678877	0.0462518	6.26001e-50	2.79735e-48
chr12	93167551	93168750	139.949	-0.322075	0.0289303	1.83372e-29	3.27139e-28
chr12	93174091	93174320	12.3735	-0.397437	0.0838118	3.25702e-07	1.17826e-06
chr12	93177901	93178150	15.9986	-0.619376	0.0712701	3.3695e-19	3.32216e-18
chr12	93192001	93192350	17.8261	-0.325702	0.0773394	5.26903e-06	1.6453e-05
chr12	93197341	93197690	25.8903	-0.385132	0.0575322	3.83437e-12	2.23819e-11
chr12	93198191	93198340	8.81602	-0.197214	0.0913413	0.0128865	0.0233635
chr12	93221951	93222270	25.0066	-0.510803	0.0601777	2.31276e-18	2.16051e-17
chr12	93223301	93224310	91.5298	0.534142	0.0307863	2.11374e-68	1.91642e-66
chr12	93292721	93293250	44.6183	-0.155377	0.0414789	0.000112814	0.000294569
chr12	93302751	93302860	7.31168	-0.116021	0.0966669	0.154672	0.21401
chr12	93318521	93319900	157.529	0.197159	0.029259	7.5591e-12	4.31176e-11
chr12	93323791	93323840	6.17464	0.109599	0.0981725	0.18387	0.248523
chr12	93325871	93326170	13.7575	-0.642323	0.0837249	1.94194e-15	1.47686e-14
chr12	93335751	93336890	152.426	-0.394038	0.0240371	3.58481e-61	2.5157e-59
chr12	93346961	93347470	26.9177	0.614705	0.0581405	3.71224e-27	5.85004e-26
chr12	93374221	93374480	10.3965	-0.121588	0.0830157	0.0976166	0.143298
chr12	93376321	93381890	1065.09	0.0237652	0.0111358	0.0385989	0.0628583
chr12	93390201	93391250	27.8744	-0.192718	0.0521728	0.000109569	0.000286625
chr12	93396831	93396990	12.0498	-0.0283938	0.0752006	0.676497	0.739909
chr12	93399111	93399280	5.77342	0.0969076	0.09968	0.232957	0.30447
chr12	93407131	93407560	12.0161	0.00795762	0.0773439	0.910661	0.932365
chr12	93415781	93416550	28.5579	0.119534	0.0529887	0.0177196	0.03121
chr12	93419261	93419880	24.3894	0.000222568	0.055672	0.996837	0.997676
chr12	93428481	93429230	25.7026	-0.081739	0.0545831	0.114766	0.165081
chr12	93430391	93430660	10.2561	-0.079203	0.0818941	0.275116	0.350909
chr12	93438381	93438530	11.0605	-0.355888	0.0850497	5.38763e-06	1.6798e-05
chr12	93440541	93443130	891.95	0.0125099	0.0103791	0.22748	0.298327
chr12	93467041	93469220	229.318	0.0586459	0.0207739	0.00446294	0.00889215
chr12	93503171	93503460	13.2006	-0.0752287	0.0755784	0.27316	0.348797
chr12	93520601	93520790	12.4728	0.199937	0.090131	0.0109553	0.020168
chr12	93520951	93522160	75.5005	0.261356	0.0334629	1.90823e-15	1.45193e-14
chr12	93525521	93525620	8.20196	-0.122998	0.0900113	0.115081	0.165465
chr12	93526351	93527680	171.059	-0.192674	0.0261593	8.85364e-14	5.90999e-13
chr12	93536611	93536620	4.66572	0.186027	0.11813	0.0481077	0.0765468
chr12	93536771	93537010	13.4097	0.0737393	0.0737531	0.270757	0.346197
chr12	93551051	93551400	22.7588	0.224872	0.0602151	7.47353e-05	0.000200179
chr12	93564401	93564470	7.1607	0.0840114	0.0899704	0.279107	0.355248
chr12	93569151	93574180	1513.96	0.00100682	0.0110615	0.927677	0.945578
chr12	93590701	93592060	107.201	-0.0483028	0.0289354	0.0904948	0.134046
chr12	93609761	93610020	9.37857	-0.0264472	0.0819106	0.715592	0.773266
chr12	93612631	93613560	48.8357	-0.405082	0.043917	4.37827e-21	4.8525e-20
chr12	93615181	93615710	38.7596	-0.109873	0.0461944	0.0146828	0.0263
chr12	93616021	93617240	107.839	-0.35357	0.0289916	6.70189e-35	1.55968e-33
chr12	93624791	93625210	13.6269	-0.352476	0.0836019	4.61109e-06	1.4501e-05
chr12	93661261	93661570	15.454	-0.00545482	0.0681732	0.931074	0.94806
chr12	93676741	93678470	473.737	-0.102174	0.0150067	8.11493e-12	4.61643e-11
chr12	93699411	93699660	9.45991	-0.12803	0.0925766	0.106031	0.154053
chr12	93699881	93699930	5.92535	-0.224767	0.111887	0.0149068	0.0266633
chr12	93714171	93714760	33.0434	-0.163476	0.0511401	0.000816306	0.00186056
chr12	93733501	93733550	5.87422	0.124826	0.0990258	0.133157	0.187885
chr12	93737831	93738460	18.7119	0.0700008	0.0644959	0.243226	0.315917
chr12	93740911	93740920	4.16168	-0.119106	0.113656	0.185519	0.250428
chr12	93741091	93743180	323.876	-0.0941657	0.0197965	1.65738e-06	5.51078e-06
chr12	93751261	93751360	8.70905	-0.111907	0.0878626	0.143453	0.200428
chr12	93763901	93764040	8.16583	-0.0719639	0.0862235	0.339704	0.419636
chr12	93767321	93767470	13.1452	-0.0667245	0.0787493	0.353942	0.434388
chr12	93784441	93784910	20.332	-0.0536381	0.0599075	0.340199	0.420133
chr12	93785371	93785540	10.8224	-0.103798	0.079038	0.142102	0.198804
chr12	93802861	93802950	8.54161	0.0319284	0.0836943	0.664723	0.729729
chr12	93804661	93806290	90.7159	-0.0105569	0.0322617	0.739161	0.793076
chr12	93811211	93811300	7.92949	-0.103793	0.0884255	0.176097	0.239565
chr12	93813411	93815040	185.329	0.163938	0.0256993	1.06012e-10	5.47216e-10
chr12	93818461	93819730	233.823	0.00856804	0.0189334	0.649099	0.716054
chr12	93824701	93824860	10.7992	-0.226564	0.0847509	0.00275634	0.005719
chr12	93829231	93829320	7.80291	-0.0827874	0.0885319	0.278346	0.354407
chr12	93852231	93852280	6.78621	0.0435072	0.08864	0.57399	0.648433
chr12	93857351	93858690	102.432	-0.0905892	0.0329181	0.00500022	0.00987135
chr12	93892381	93893440	98.8962	-0.211204	0.0306354	2.43082e-12	1.44365e-11
chr12	93893951	93895580	395.899	-0.248093	0.0195299	1.94301e-37	5.04423e-36
chr12	93896561	93896710	12.3458	-0.092415	0.0771377	0.182321	0.246786
chr12	93908941	93909720	60.2932	-0.212294	0.0402422	5.79077e-08	2.27827e-07
chr12	93913631	93914570	88.6797	0.0755062	0.0328527	0.0191875	0.0335407
chr12	93973001	93973180	8.27335	-0.443034	0.0993154	1.04777e-06	3.57104e-06
chr12	93974421	93974630	12.1542	-0.492704	0.0817799	1.98831e-10	1.00229e-09
chr12	93983171	93983300	7.76449	-0.162951	0.0999986	0.0528515	0.0832093
chr12	93990881	93991750	86.0186	0.182386	0.0306201	1.40122e-09	6.50558e-09
chr12	94041851	94042680	50.9955	-0.145592	0.0395682	0.000171706	0.000436185
chr12	94048011	94048070	5.50537	-0.0872579	0.100849	0.296095	0.373565
chr12	94052881	94053410	24.4969	-0.758019	0.0654009	2.98765e-32	6.09244e-31
chr12	94057481	94057630	8.71365	-0.39882	0.0966979	5.62748e-06	1.75031e-05
chr12	94074701	94075590	44.9216	0.23938	0.041063	2.12089e-09	9.67867e-09
chr12	94081551	94082020	32.5211	-0.0195426	0.0506592	0.687129	0.74888
chr12	94101121	94102860	282.793	0.137955	0.018659	1.01099e-13	6.71968e-13
chr12	94109211	94109460	15.4013	0.340666	0.0717906	4.29912e-07	1.5329e-06
chr12	94120121	94120700	60.364	-0.142198	0.0362893	0.000107682	0.000281973
chr12	94134381	94134500	16.2829	0.123781	0.0671101	0.045701	0.0731021
chr12	94140721	94140790	6.4333	0.0255172	0.092152	0.745938	0.79889
chr12	94145331	94146440	69.0884	0.170366	0.0344569	4.44363e-07	1.58128e-06
chr12	94147621	94151370	574.754	-0.0289552	0.0130737	0.0263222	0.044609
chr12	94152021	94152230	8.86541	-0.420581	0.0959184	1.64627e-06	5.47584e-06
chr12	94152371	94152500	8.22113	-0.15443	0.0912997	0.0504709	0.0798727
chr12	94164501	94166010	108.872	-0.251156	0.0297212	1.00113e-17	8.95981e-17
chr12	94168231	94168240	4.93829	0.0411425	0.0988723	0.617493	0.687853
chr12	94171651	94172360	63.0895	0.6378	0.0384948	9.91465e-63	7.36882e-61
chr12	94185461	94185850	19.4098	0.407758	0.0700646	9.19376e-10	4.34489e-09
chr12	94186431	94188180	264.034	0.000828645	0.0187659	0.964716	0.973471
chr12	94230381	94230870	44.8261	-0.239225	0.0455596	5.57168e-08	2.19608e-07
chr12	94243011	94243170	8.575	-0.224532	0.0959395	0.00683594	0.0131371
chr12	94246011	94246290	13.0245	-0.273257	0.0772392	9.93672e-05	0.000261614
chr12	94260701	94263360	395.866	-0.0238074	0.0180501	0.184778	0.249551
chr12	94264161	94264260	7.22294	-0.226252	0.0975318	0.00717089	0.0137186
chr12	94268281	94268490	10.3638	-0.391726	0.0947678	5.60466e-06	1.74356e-05
chr12	94280051	94280530	26.673	0.0797926	0.0528637	0.12354	0.176012
chr12	94286181	94287740	124.959	-0.19213	0.0298176	5.91531e-11	3.12304e-10
chr12	94287851	94287860	4.27548	-0.103322	0.111403	0.243378	0.316076
chr12	94289421	94290710	110.293	0.158645	0.0299126	7.07412e-08	2.75675e-07
chr12	94303191	94303620	24.2239	0.272062	0.0605282	2.07626e-06	6.82311e-06
chr12	94341871	94341930	5.60702	-0.0463393	0.0981629	0.571013	0.645645
chr12	94416351	94416860	23.7525	0.147778	0.0585309	0.00732208	0.0139834
chr12	94426191	94426210	4.41087	-0.118997	0.112219	0.182372	0.246844
chr12	94427161	94428410	153.337	-0.207848	0.0232066	1.56481e-19	1.57904e-18
chr12	94433651	94434410	24.0236	-0.354689	0.0591218	3.88647e-10	1.90314e-09
chr12	94434891	94436280	196.397	0.0460425	0.0222803	0.0371573	0.0607426
chr12	94458701	94460980	648.542	0.0110073	0.0131974	0.403127	0.484235
chr12	94481741	94482210	25.9045	-0.0217314	0.0578491	0.690408	0.751665
chr12	94488591	94488950	25.5062	-0.120045	0.052625	0.0165722	0.0293687
chr12	94517171	94517260	6.71716	-0.152019	0.0985242	0.0677265	0.103772
chr12	94532511	94533590	95.6012	0.234783	0.0299742	1.90463e-15	1.44925e-14
chr12	94534701	94536070	124.012	0.152979	0.0271717	1.16516e-08	4.9344e-08
chr12	94546111	94546790	61.8257	0.229187	0.0344412	1.17347e-11	6.58675e-11
chr12	94560441	94562670	201.213	-0.306087	0.025995	1.29066e-32	2.67593e-31
chr12	94567981	94568090	8.05789	-0.12807	0.0930956	0.108306	0.156933
chr12	94576181	94576250	6.72957	0.0296201	0.0887925	0.700289	0.760291
chr12	94601471	94601570	7.81006	0.0646364	0.0865648	0.392197	0.473174
chr12	94614301	94614700	19.624	-0.313782	0.0677367	8.47679e-07	2.91863e-06
chr12	94615301	94616590	86.4663	0.394177	0.0306711	1.49776e-38	4.10733e-37
chr12	94638271	94638990	67.5381	-0.307253	0.0364908	9.38554e-18	8.41642e-17
chr12	94649531	94651020	260.629	0.0671965	0.0184749	0.00025406	0.000628474
chr12	94659001	94659020	3.94851	-0.305824	0.135507	0.00480518	0.00951748
chr12	94659311	94659770	18.6979	-0.663696	0.0760562	1.94768e-19	1.95214e-18
chr12	94689321	94689750	15.3884	0.155606	0.0694726	0.0148034	0.0264934
chr12	94704551	94705150	29.285	-0.237569	0.0530018	2.75239e-06	8.91032e-06
chr12	94711081	94711160	7.19034	-0.115326	0.0914044	0.142901	0.199759
chr12	94714391	94714640	13.5601	-0.574543	0.0823244	2.0235e-13	1.3131e-12
chr12	94717201	94717370	10.8573	-0.380119	0.0888378	3.09531e-06	9.95836e-06
chr12	94725581	94727100	171.399	0.181417	0.023189	2.81515e-15	2.11602e-14
chr12	94753181	94753860	22.7029	0.00813298	0.0573698	0.881261	0.909008
chr12	94761651	94761830	10.7818	-0.0607511	0.0800843	0.394625	0.47566
chr12	94764141	94764670	31.7062	0.174252	0.0504736	0.000306405	0.000747913
chr12	94768301	94769040	60.517	0.0905558	0.0356674	0.00754938	0.0143823
chr12	94795501	94795930	31.3175	-0.000835486	0.0507011	0.993853	0.995431
chr12	94805821	94805980	14.0078	-0.136704	0.0765655	0.0477458	0.0760279
chr12	94872951	94874350	116.603	0.0992353	0.0256734	9.2519e-05	0.00024462
chr12	94875731	94875790	6.53945	-0.15332	0.0975462	0.0622032	0.0962013
chr12	94889321	94889840	26.9368	0.283605	0.0562328	1.32465e-07	5.00731e-07
chr12	94909791	94910250	20.9729	0.20089	0.0625904	0.000611374	0.00142211
chr12	94941461	94941710	13.8092	-0.00576938	0.0680626	0.926301	0.9445
chr12	94961081	94962170	128.336	0.341501	0.0255012	1.47639e-41	4.63585e-40
chr12	94980691	94980790	8.74006	0.0332323	0.0814047	0.646683	0.713982
chr12	95002911	95004220	287.535	0.0196103	0.0173041	0.254853	0.328809
chr12	95072351	95074160	311.611	-0.0612861	0.0211488	0.00348949	0.00709658
chr12	95083641	95084360	46.9526	-0.169184	0.0437072	6.14989e-05	0.000166768
chr12	95114801	95115390	65.8389	0.14292	0.0348968	2.82251e-05	8.02149e-05
chr12	95117041	95117570	32.5894	0.13221	0.0473065	0.00364334	0.00738236
chr12	95143491	95144350	79.185	-0.151901	0.0320827	1.41283e-06	4.73951e-06
chr12	95147861	95148340	23.7386	-0.881972	0.0637474	9.24547e-45	3.33646e-43
chr12	95168871	95169110	12.0725	-0.154228	0.0792666	0.0297127	0.0497272
chr12	95169421	95169640	14.2827	0.153171	0.0715111	0.0191584	0.0334955
chr12	95173961	95173980	4.91592	-0.0651308	0.101384	0.436153	0.517195
chr12	95203141	95203390	7.73746	-0.217842	0.100362	0.010734	0.0197972
chr12	95204341	95204650	13.1205	0.13205	0.0763169	0.0533868	0.0839516
chr12	95205221	95206450	131.842	-0.130025	0.0250169	1.47766e-07	5.5566e-07
chr12	95216081	95219220	1436.56	-0.0185287	0.00917219	0.0430786	0.0693328
chr12	95277021	95277460	26.0077	0.0840795	0.0546446	0.105047	0.152812
chr12	95320121	95320200	6.8435	-0.217956	0.102588	0.0122638	0.0223453
chr12	95334571	95334650	7.18164	0.096268	0.0906752	0.218408	0.288122
chr12	95335961	95336950	125.157	-0.000863562	0.0262332	0.973373	0.980169
chr12	95383781	95384440	47.9355	0.176033	0.04293	2.26675e-05	6.52869e-05
chr12	95385311	95385900	32.079	-0.149593	0.0530391	0.00299049	0.00616077
chr12	95410791	95411940	80.3159	-0.155309	0.0338903	2.88279e-06	9.30904e-06
chr12	95413041	95413210	10.4528	0.512499	0.0921945	2.92047e-09	1.31551e-08
chr12	95428631	95428700	6.94311	0.486568	0.102437	2.39458e-07	8.78866e-07
chr12	95440451	95440760	17.399	0.201629	0.0672664	0.00122687	0.00271099
chr12	95443441	95443970	35.7919	-0.212378	0.0463196	2.00311e-06	6.59505e-06
chr12	95446551	95446820	19.0202	0.0122816	0.0611664	0.860889	0.892578
chr12	95472941	95475160	788.61	0.00665476	0.0121264	0.582302	0.656013
chr12	95534251	95534820	34.825	0.0614113	0.0460888	0.167101	0.228914
chr12	95545751	95545960	10.5206	-0.0175551	0.0803414	0.804752	0.84729
chr12	95547781	95549380	298.726	0.104255	0.0177481	3.47107e-09	1.55076e-08
chr12	95551481	95551650	13.0345	-0.102615	0.0752049	0.131021	0.185223
chr12	95574791	95575120	20.5134	0.236004	0.0611901	4.26943e-05	0.00011842
chr12	95582381	95582920	26.8361	0.0614085	0.0524032	0.219467	0.289327
chr12	95593721	95593800	6.85918	-0.321053	0.103855	0.000412908	0.000987735
chr12	95607691	95609220	239.775	0.165181	0.0197931	4.33016e-17	3.70383e-16
chr12	95612021	95612030	4.39957	-0.173571	0.118986	0.0645706	0.0994683
chr12	95615541	95616250	48.0131	-0.0960973	0.0428327	0.0204487	0.0355288
chr12	95623501	95624010	35.1746	0.0516045	0.0452592	0.237996	0.31011
chr12	95624671	95624810	9.52877	-0.369994	0.0992988	3.30065e-05	9.29437e-05
chr12	95628581	95629960	87.0888	0.388263	0.0305078	7.69841e-38	2.04446e-36
chr12	95633351	95633580	11.532	-0.0672229	0.0791968	0.341632	0.421595
chr12	95633731	95633880	8.85303	-0.118006	0.0912329	0.132585	0.187169
chr12	95646821	95647350	32.4279	-0.398829	0.0589572	2.0225e-12	1.20979e-11
chr12	95674331	95674970	27.9407	0.0298639	0.0536922	0.560099	0.635586
chr12	95721491	95721510	5.17897	-0.00851053	0.0955553	0.915855	0.936498
chr12	95788791	95788880	6.53165	-0.0652457	0.0940671	0.414933	0.4961
chr12	95789261	95791710	218.738	0.0183106	0.0207289	0.37406	0.454929
chr12	95815781	95815860	8.49477	-0.0841565	0.0860064	0.263398	0.338151
chr12	95820241	95820400	17.3932	-0.118004	0.0647233	0.0504664	0.079867
chr12	95826281	95826690	19.0074	-0.0901504	0.0626229	0.122605	0.174854
chr12	95836261	95837290	59.5696	0.218129	0.0435452	2.25758e-07	8.31291e-07
chr12	95848991	95849300	18.7378	-0.0898015	0.0620669	0.12168	0.173726
chr12	95858051	95860230	372.01	-0.0213727	0.0161085	0.182679	0.247199
chr12	95881581	95882100	22.2191	-0.160664	0.0626343	0.0059766	0.0116161
chr12	95918421	95918810	44.041	0.342683	0.0431534	4.26804e-16	3.40468e-15
chr12	95942151	95943870	352.032	0.315539	0.0207821	1.06153e-52	5.33877e-51
chr12	95959231	95959350	12.9361	0.167814	0.0801728	0.0195984	0.0341841
chr12	95966391	95966630	13.1777	-0.0938775	0.0742891	0.162907	0.223939
chr12	95998561	95999190	39.6408	0.344311	0.0449129	3.82441e-15	2.84559e-14
chr12	96001031	96001450	31.1583	0.419005	0.0509979	3.19278e-17	2.75599e-16
chr12	96007921	96008070	10.778	-0.159407	0.0817632	0.0285509	0.0479737
chr12	96015811	96015980	15.4634	-0.406505	0.0716599	2.20878e-09	1.00619e-08
chr12	96033821	96033850	5.28297	0.364652	0.118713	0.000350369	0.000847616
chr12	96034201	96036500	600.204	0.121989	0.014354	1.46774e-17	1.29842e-16
chr12	96061821	96062320	35.6765	0.353024	0.046377	5.66044e-15	4.15537e-14
chr12	96070581	96071360	78.754	0.0795587	0.0334629	0.0153384	0.0273743
chr12	96078211	96078320	6.13777	-0.343719	0.112014	0.000392726	0.000942952
chr12	96078741	96078750	4.58305	-0.0839094	0.105009	0.326724	0.406103
chr12	96120901	96120920	4.99963	0.0455958	0.0997037	0.582661	0.656339
chr12	96136161	96136490	18.2321	-0.118045	0.0682314	0.0599653	0.0931062
chr12	96140241	96140520	16.7937	-0.090742	0.0702422	0.158152	0.218228
chr12	96150911	96151150	14.058	0.194528	0.0855015	0.0101459	0.0188094
chr12	96193091	96193110	5.26149	-0.0124443	0.0995828	0.880016	0.908023
chr12	96193691	96196620	383.655	-0.0817457	0.016634	7.84632e-07	2.71207e-06
chr12	96197671	96198360	31.9204	-0.0388908	0.0513156	0.428211	0.509361
chr12	96199051	96199070	4.39937	0.114687	0.112239	0.198106	0.264949
chr12	96214911	96215790	65.209	0.0667657	0.0344711	0.0482158	0.076699
chr12	96221101	96221120	4.79377	0.099637	0.105697	0.247197	0.320339
chr12	96223961	96225610	76.9593	0.00942033	0.0344081	0.780366	0.82731
chr12	96232901	96235120	523.329	0.11934	0.0154413	8.38897e-15	6.07611e-14
chr12	96237451	96237990	54.5358	-0.0739615	0.0383797	0.0479991	0.0763951
chr12	96242011	96242190	11.0291	-0.0887809	0.0795846	0.211197	0.279958
chr12	96248541	96248850	15.3166	-0.327749	0.0756386	3.14067e-06	1.00985e-05
chr12	96249291	96249760	18.0161	0.00831839	0.0659891	0.915542	0.936294
chr12	96255091	96255480	16.1588	0.0424575	0.0640549	0.477608	0.557636
chr12	96257731	96259490	466.17	0.267677	0.0195052	2.28399e-44	8.10824e-43
chr12	96302691	96303540	39.6032	-0.196529	0.0488701	2.76428e-05	7.86482e-05
chr12	96303741	96304850	67.3952	0.26628	0.0346211	4.79012e-15	3.53721e-14
chr12	96323771	96324390	50.0489	-0.373234	0.0401132	2.50221e-21	2.81689e-20
chr12	96338991	96339410	20.1927	-0.398089	0.0651035	1.52368e-10	7.75719e-10
chr12	96366291	96366320	4.76371	-0.0180143	0.098712	0.824372	0.863317
chr12	96368041	96368810	48.6731	-0.0857478	0.0415829	0.0334857	0.0553606
chr12	96371231	96372640	65.2799	-0.15703	0.0386549	3.02106e-05	8.55275e-05
chr12	96373021	96373380	12.5962	-0.122277	0.0783049	0.0812921	0.122017
chr12	96397871	96398020	10.3018	-0.0503507	0.0791781	0.4768	0.556828
chr12	96398161	96398330	7.21472	-0.0758924	0.0923598	0.336948	0.416745
chr12	96398491	96402490	1051.32	-0.0125639	0.0121397	0.299422	0.377081
chr12	96427201	96427670	35.8517	-0.0665384	0.0471239	0.142104	0.198805
chr12	96430251	96430350	9.96062	0.0635725	0.0842404	0.382074	0.463087
chr12	96436441	96437180	31.3344	0.162264	0.0503342	0.000753629	0.00172766
chr12	96478231	96478350	8.43939	-0.0697727	0.0865461	0.356521	0.437045
chr12	96489071	96490280	275.496	-0.0401838	0.017825	0.0234137	0.0401529
chr12	96501201	96501260	5.85506	-0.0525073	0.0962775	0.517005	0.595295
chr12	96514321	96514680	24.4579	0.394678	0.0591842	4.33696e-12	2.52054e-11
chr12	96516651	96516950	15.8298	0.190097	0.0703702	0.00331298	0.00676829
chr12	96578641	96578840	19.2921	0.160801	0.0628121	0.00608958	0.0118162
chr12	96720141	96720200	6.74922	0.00478272	0.0890249	0.937316	0.952811
chr12	96751671	96751970	18.3845	0.174381	0.0658379	0.00430601	0.00860682
chr12	96811161	96811350	10.6679	-0.111014	0.0881699	0.14737	0.205138
chr12	96886731	96887670	133.439	0.00467768	0.0242802	0.845461	0.880044
chr12	96897251	96897930	54.3292	0.622153	0.0479661	1.28176e-39	3.68869e-38
chr12	96901351	96901510	9.84637	0.00391692	0.0818473	0.954318	0.965546
chr12	96906641	96908370	344.475	-0.0485668	0.0162145	0.00262524	0.00546686
chr12	96980601	96982240	153.059	-0.063203	0.0246491	0.00958542	0.0178669
chr12	96985541	96986210	26.6811	-0.0451964	0.0550063	0.412619	0.493769
chr12	96986851	96987260	25.339	0.0741688	0.0540543	0.149056	0.207208
chr12	96990061	96990150	7.12656	0.482459	0.104805	4.77228e-07	1.69212e-06
chr12	97004881	97005760	29.9632	0.00107344	0.0536282	0.983713	0.987955
chr12	97038331	97038970	24.1562	-0.295068	0.0606341	2.9558e-07	1.07435e-06
chr12	97061291	97061480	12.8254	-0.829371	0.0841163	3.86025e-24	5.10535e-23
chr12	97063391	97063840	28.5501	-0.41614	0.055968	1.58006e-14	1.11835e-13
chr12	97074821	97076890	479.119	0.0842438	0.0151967	2.58812e-08	1.05693e-07
chr12	97112191	97112350	9.81499	-0.360465	0.0882734	8.07972e-06	2.46447e-05
chr12	97127201	97127290	6.73774	-0.501593	0.108473	4.09617e-07	1.46389e-06
chr12	97131331	97132060	60.2709	-0.407169	0.0372408	1.23248e-28	2.10362e-27
chr12	97142751	97143540	43.4343	-0.0122881	0.0418811	0.762579	0.812565
chr12	97149061	97149220	17.6356	0.0437106	0.0666289	0.478295	0.558294
chr12	97151361	97151990	35.1298	-0.31684	0.0523065	3.29828e-10	1.62616e-09
chr12	97173591	97174740	118.819	-0.198646	0.0301095	1.98862e-11	1.09535e-10
chr12	97182811	97183110	13.815	0.23028	0.0777907	0.00111675	0.00248597
chr12	97185291	97185940	39.4642	-0.0965232	0.0462449	0.0301694	0.0504138
chr12	97210201	97210280	7.50308	-0.252558	0.101698	0.00386427	0.00779251
chr12	97211331	97212180	47.0917	-0.293157	0.0478942	2.42943e-10	1.21429e-09
chr12	97249901	97250740	41.1942	0.173983	0.0451331	6.45455e-05	0.000174496
chr12	97253731	97253750	4.9415	-0.0693265	0.103283	0.413153	0.494288
chr12	97257871	97258380	18.9635	-0.040123	0.0607596	0.483744	0.563605
chr12	97260681	97260820	7.59508	-0.0872968	0.0903298	0.262057	0.336662
chr12	97274271	97277180	790.931	-0.0876399	0.014769	2.56984e-09	1.16356e-08
chr12	97306141	97306530	19.1582	-0.205413	0.0684519	0.00117325	0.00260146
chr12	97308761	97308830	8.12495	-0.0156896	0.0897248	0.838528	0.874592
chr12	97322211	97322640	17.8705	0.0730599	0.0641079	0.220662	0.290698
chr12	97385801	97386740	215.209	-0.502943	0.0242718	1.0903e-96	2.53601e-94
chr12	97393271	97393340	6.76264	-0.130459	0.0968529	0.111013	0.160325
chr12	97396761	97397720	103.106	-0.335012	0.0307791	2.89847e-28	4.84213e-27
chr12	97404491	97404990	32.734	0.26197	0.0490288	3.00599e-08	1.21936e-07
chr12	97425911	97427130	69.0595	-0.0979877	0.0353961	0.00464892	0.00923249
chr12	97462661	97463680	53.6192	0.197151	0.0394532	3.3783e-07	1.21999e-06
chr12	97464021	97465530	234.206	-0.151655	0.0217801	2.12713e-12	1.27034e-11
chr12	97473601	97474260	30.7847	-0.715284	0.0576624	1.80542e-36	4.49929e-35
chr12	97508481	97508560	6.21486	-0.368495	0.114142	0.000198972	0.000500549
chr12	97537641	97537750	8.04308	-0.440318	0.104371	3.0266e-06	9.74857e-06
chr12	97542881	97542900	4.85297	-0.201859	0.118308	0.0333151	0.0551082
chr12	97556531	97556720	12.3228	-0.541386	0.0788042	6.91703e-13	4.29397e-12
chr12	97558901	97559730	26.419	-0.0382985	0.0534951	0.452319	0.533038
chr12	97559841	97559850	4.04128	-0.0940546	0.115234	0.29413	0.37151
chr12	97560001	97562470	195.835	-0.216951	0.0215395	3.23981e-24	4.3056e-23
chr12	97596771	97597820	77.1642	-0.221952	0.0359736	2.85568e-10	1.41698e-09
chr12	97608661	97608990	17.6208	-0.253674	0.0708832	0.000111004	0.000290125
chr12	97616401	97618000	411.57	-0.183759	0.0203969	1.41637e-19	1.43337e-18
chr12	97625031	97625430	13.0744	-0.397549	0.0828501	2.55484e-07	9.34837e-07
chr12	97630501	97630620	10.6534	-0.126055	0.0840656	0.0888859	0.131962
chr12	97643111	97643140	5.40918	-0.189102	0.109698	0.0358677	0.0588588
chr12	97700651	97700830	9.71798	-0.433397	0.0940856	5.49553e-07	1.93345e-06
chr12	97797681	97797830	9.91891	-0.52236	0.09636	5.8429e-09	2.55304e-08
chr12	97804701	97805680	77.4868	0.135663	0.0349988	9.93073e-05	0.000261472
chr12	97961111	97961260	12.8794	0.0273935	0.0708814	0.673858	0.737658
chr12	97985111	97985380	11.4375	-0.269581	0.0859415	0.000482523	0.00114087
chr12	98003001	98003140	13.4113	0.0212003	0.0727232	0.749483	0.801885
chr12	98020881	98021460	28.3287	0.046811	0.0546653	0.367576	0.448334
chr12	98054171	98054320	8.57501	-0.23892	0.0935335	0.00352615	0.00716394
chr12	98058251	98059780	102.376	0.290477	0.0322656	6.10313e-20	6.3162e-19
chr12	98060441	98060890	23.5364	-0.555091	0.0614468	1.7484e-20	1.86683e-19
chr12	98066921	98067090	12.5667	-0.00752022	0.0754708	0.91217	0.933571
chr12	98067891	98068260	13.6002	-0.034001	0.074767	0.615334	0.685887
chr12	98068401	98068480	6.26527	-0.0205079	0.0922867	0.79536	0.839556
chr12	98068601	98068620	4.71069	-0.0392355	0.100305	0.636482	0.704838
chr12	98084891	98086220	113.96	-0.0276199	0.0275408	0.309986	0.38843
chr12	98113731	98113940	9.19765	-0.314525	0.0966464	0.000244896	0.000607443
chr12	98122851	98123630	44.5389	-0.643619	0.0510657	1.39978e-37	3.66318e-36
chr12	98154971	98155150	22.0198	-0.0126552	0.0564974	0.813112	0.854104
chr12	98182791	98183380	61.9004	-0.184123	0.0385157	9.28883e-07	3.18284e-06
chr12	98188641	98189090	22.1258	0.106241	0.0611633	0.0634186	0.097886
chr12	98221541	98221640	6.39468	-0.246974	0.10889	0.00693099	0.0133011
chr12	98222401	98222590	10.1199	-0.436952	0.0908964	2.04411e-07	7.56665e-07
chr12	98232991	98233330	15.2922	-0.151445	0.0764793	0.0281354	0.0473384
chr12	98262681	98263500	54.2081	-0.660179	0.0499484	4.58282e-41	1.40897e-39
chr12	98296531	98296880	16.8145	-0.207557	0.0727197	0.00184194	0.00394373
chr12	98324261	98324800	36.3207	-0.0213876	0.049102	0.649706	0.716618
chr12	98337071	98337120	5.29238	-0.227117	0.112487	0.0144471	0.0259184
chr12	98352381	98353320	59.3941	0.381965	0.0513431	2.1692e-14	1.51881e-13
chr12	98360721	98360760	5.30079	0.0164145	0.0969145	0.840206	0.875945
chr12	98372901	98373270	19.736	0.240774	0.0639313	6.00042e-05	0.000162961
chr12	98374031	98374100	6.64636	0.100779	0.0940593	0.20843	0.276822
chr12	98397261	98398100	108.727	0.165167	0.0284132	3.66157e-09	1.63219e-08
chr12	98399631	98400010	23.1503	0.274995	0.0640248	5.041e-06	1.57784e-05
chr12	98417001	98417200	11.2491	0.0883511	0.0797578	0.214902	0.284172
chr12	98418451	98418990	37.5644	-0.208743	0.0495813	1.13777e-05	3.40457e-05
chr12	98424781	98425100	25.7896	-0.0945232	0.0522048	0.0575301	0.089731
chr12	98446171	98446300	10.3263	-0.293154	0.089273	0.000252722	0.00062538
chr12	98448461	98448930	17.5105	-0.0337319	0.064148	0.576478	0.650777
chr12	98456681	98457390	63.3509	-0.0766365	0.0345307	0.0234969	0.0402816
chr12	98475301	98475530	11.6164	-0.150921	0.0874162	0.0480619	0.0764839
chr12	98490381	98491800	203.835	-0.0949347	0.0221428	1.52741e-05	4.4984e-05
chr12	98502611	98504860	857.484	0.0370125	0.0177158	0.0333548	0.055169
chr12	98514671	98518430	711.661	-0.0465207	0.0121362	0.000121845	0.000316588
chr12	98520341	98520740	11.9782	-0.0990269	0.0815952	0.160954	0.221619
chr12	98532841	98532960	9.11648	-0.243568	0.0922914	0.0026864	0.0055841
chr12	98566901	98567440	46.1606	0.073123	0.0397219	0.0586012	0.0912183
chr12	98592841	98596160	750.658	-0.0196831	0.0123953	0.077667	0.117167
chr12	98639311	98639830	35.9037	0.00674607	0.047914	0.884075	0.911147
chr12	98643891	98646970	1363.03	0.0938682	0.00996498	3.89424e-21	4.32913e-20
chr12	98653971	98654330	20.0133	-0.321897	0.0672505	3.72872e-07	1.33918e-06
chr12	98698801	98699850	44.5997	0.233033	0.0413874	7.13192e-09	3.08934e-08
chr12	98725111	98726490	177.775	0.284581	0.0249508	1.12221e-30	2.12266e-29
chr12	98730381	98730800	18.6102	-0.149097	0.0666166	0.01544	0.0275385
chr12	98736631	98737610	93.4408	-0.0164163	0.0293799	0.57066	0.645352
chr12	98743581	98743820	8.24622	0.180441	0.0929294	0.0247312	0.0421741
chr12	98744881	98744940	6.50193	-0.0140784	0.0905982	0.85578	0.888425
chr12	98745531	98746100	21.967	-0.070902	0.0593522	0.204026	0.27183
chr12	98752531	98753390	52.9093	0.192622	0.043932	5.53272e-06	1.72296e-05
chr12	98753691	98754870	179.549	0.370593	0.0260019	7.95458e-47	3.13444e-45
chr12	98755991	98756180	10.1163	-0.121637	0.0851987	0.103711	0.15108
chr12	98758231	98758930	42.7287	0.105157	0.0417728	0.00945057	0.0176379
chr12	98782381	98782400	5.60092	0.0280751	0.0943983	0.726113	0.782105
chr12	98782561	98782580	5.20755	0.0325972	0.0971895	0.669088	0.733439
chr12	98799351	98799500	9.75281	-0.258924	0.097846	0.0023159	0.00487166
chr12	98803671	98804070	18.8764	0.177681	0.0685973	0.00498804	0.00984944
chr12	98814121	98815130	72.207	0.0120565	0.0331071	0.710903	0.76927
chr12	98821091	98821430	13.623	0.0287198	0.0741909	0.669797	0.734052
chr12	98821591	98821690	6.8452	0.194614	0.100758	0.0225957	0.0388823
chr12	98821811	98822070	10.4519	0.178372	0.0846193	0.0172522	0.0304589
chr12	98837431	98837570	7.74627	-0.132892	0.0940487	0.0980329	0.143836
chr12	98840451	98840640	11.1634	0.0261757	0.0777258	0.707875	0.766724
chr12	98846091	98846380	15.9526	-0.167214	0.0694234	0.0088611	0.0166377
chr12	98856911	98857470	35.994	-0.274121	0.0488173	5.94336e-09	2.59543e-08
chr12	98863031	98863480	28.8676	-0.0528526	0.0499167	0.269229	0.344553
chr12	98870001	98871120	273.968	0.366946	0.0229359	2.00221e-58	1.26314e-56
chr12	98883051	98883730	49.439	0.388182	0.0408888	3.87725e-22	4.58466e-21
chr12	98889001	98889070	5.55024	-0.0910531	0.103918	0.283789	0.360334
chr12	98892991	98895720	362.508	-0.255626	0.018209	3.0766e-45	1.13208e-43
chr12	98901311	98901450	13.6207	-0.144571	0.0763115	0.0356851	0.0585875
chr12	98908921	98909150	13.714	-0.108278	0.071066	0.0955806	0.14066
chr12	98909801	98910040	16.6068	-0.404663	0.0700261	1.19066e-09	5.56832e-09
chr12	98916281	98916360	6.75196	-0.175533	0.105286	0.0441975	0.0709401
chr12	98932121	98932500	21.3672	-0.669954	0.0653059	5.45997e-26	8.05003e-25
chr12	98939481	98939620	13.8484	0.0761603	0.0713043	0.242555	0.315197
chr12	98948401	98948930	28.8914	0.298707	0.0540921	8.73481e-09	3.75038e-08
chr12	98951521	98951670	10.2085	0.109169	0.0848373	0.142516	0.1993
chr12	98998581	98999160	36.4624	0.121829	0.0453524	0.00568655	0.011103
chr12	99005801	99005950	8.43629	0.102166	0.0876225	0.180796	0.245039
chr12	99009161	99010400	165.233	-0.0560018	0.0289123	0.0493417	0.0782827
chr12	99043451	99043810	24.6653	0.0356017	0.0548408	0.494812	0.574152
chr12	99059811	99060410	70.9075	-0.353957	0.0342174	9.09223e-26	1.32534e-24
chr12	99061321	99061500	10.9281	-0.0367701	0.0770871	0.596023	0.668495
chr12	99068991	99069340	31.6978	-0.00283278	0.0504145	0.952831	0.964414
chr12	99077301	99077310	4.89981	0.126674	0.107801	0.148154	0.206093
chr12	99086971	99087810	66.894	-0.246023	0.0351121	8.93156e-13	5.49468e-12
chr12	99110931	99112400	114.005	0.246923	0.0291067	7.93705e-18	7.15397e-17
chr12	99120891	99122780	204.261	-0.0238284	0.021683	0.267965	0.343152
chr12	99128491	99128540	6.34352	-0.058172	0.0917995	0.459191	0.539642
chr12	99130931	99132540	411.709	0.407312	0.0187044	5.78537e-106	1.75861e-103
chr12	99137311	99137320	4.31981	0.0620881	0.106252	0.469954	0.550145
chr12	99146231	99146700	22.8152	-0.364942	0.0613693	5.04883e-10	2.44558e-09
chr12	99148501	99148570	7.17892	0.351245	0.105727	0.000164191	0.000418233
chr12	99151491	99152070	27.8784	0.330666	0.0526021	7.3428e-11	3.84611e-10
chr12	99153311	99155400	269.703	0.17721	0.0187932	2.31021e-21	2.605e-20
chr12	99195261	99195870	50.3625	-0.299803	0.0437209	3.12126e-12	1.83523e-11
chr12	99211951	99212130	10.9901	-0.353378	0.0840209	4.89379e-06	1.53446e-05
chr12	99238071	99238770	63.1396	0.30515	0.0361109	7.63963e-18	6.89058e-17
chr12	99253201	99253320	10.001	0.316761	0.0880599	7.12688e-05	0.000191459
chr12	99257761	99258170	34.2005	-0.0384964	0.0451613	0.377563	0.458481
chr12	99259061	99260070	61.0967	-0.262407	0.0368308	3.45384e-13	2.1993e-12
chr12	99281201	99281840	27.8535	0.245716	0.0548751	2.71102e-06	8.78316e-06
chr12	99334791	99335070	20.6655	-0.314081	0.0610866	6.46333e-08	2.52925e-07
chr12	99455441	99455600	9.03529	0.181167	0.0969376	0.0286117	0.0480656
chr12	99495791	99497070	81.9912	0.20751	0.0355925	2.52833e-09	1.14594e-08
chr12	99619781	99620160	35.8922	0.523984	0.0481896	1.77099e-28	2.99457e-27
chr12	99769501	99769750	11.9621	-0.091175	0.0769897	0.188158	0.253483
chr12	99810861	99811470	26.9428	0.0205762	0.0508629	0.673027	0.736963
chr12	99983781	99985840	431.502	-0.109321	0.0170695	1.20072e-10	6.16983e-10
chr12	100114561	100114800	9.00464	-0.0711636	0.0865783	0.345583	0.425718
chr12	100127871	100128950	82.1788	0.0216396	0.0313054	0.482434	0.562314
chr12	100137751	100138910	63.5197	0.382181	0.0360506	5.70365e-27	8.89233e-26
chr12	100141501	100143560	733.61	-0.0874675	0.0129477	1.24124e-11	6.95468e-11
chr12	100146241	100147090	68.3767	0.769302	0.0450685	1.26667e-66	1.07704e-64
chr12	100154681	100155320	37.8043	0.0700761	0.0441208	0.105367	0.153213
chr12	100156841	100157180	16.1023	0.0944155	0.0706303	0.144205	0.20135
chr12	100163451	100164640	102.018	-0.0858625	0.0280721	0.00193809	0.00413387
chr12	100170501	100170800	15.9697	-0.199038	0.0724308	0.00269411	0.00559904
chr12	100185001	100185800	39.4109	-0.164341	0.0476721	0.000330595	0.000802946
chr12	100199141	100201770	641.423	-0.0214833	0.0144657	0.136085	0.191489
chr12	100234811	100234980	14.7039	-0.156507	0.0728072	0.0183423	0.0322083
chr12	100263471	100263850	21.1457	-0.0984426	0.0634905	0.0953141	0.140313
chr12	100266331	100269740	1046.33	0.04499	0.0116079	0.000102464	0.000269234
chr12	100279441	100280210	37.5796	-0.367047	0.0474746	2.00426e-15	1.52257e-14
chr12	100295881	100297120	63.7262	0.042429	0.0366185	0.235996	0.307893
chr12	100348811	100349110	16.3122	-0.191718	0.0692461	0.00268514	0.00558169
chr12	100356731	100357270	23.7088	-0.277295	0.0614218	1.83802e-06	6.08009e-06
chr12	100359721	100360570	38.5396	-0.193558	0.0476316	2.40601e-05	6.90867e-05
chr12	100364451	100364540	7.98962	0.00788854	0.0837981	0.914803	0.935715
chr12	100372391	100374080	224.138	0.097668	0.0224939	1.03323e-05	3.10873e-05
chr12	100374791	100376090	174.751	0.0554416	0.0226231	0.0134612	0.0243084
chr12	100382491	100383230	23.2102	-0.0533434	0.0563935	0.317903	0.396787
chr12	100401621	100401930	25.0379	-0.00274185	0.0533219	0.957152	0.96773
chr12	100404931	100405010	6.58067	-0.14545	0.0989598	0.0811005	0.121758
chr12	100447111	100448950	218.194	-0.113332	0.0216694	1.33151e-07	5.0318e-07
chr12	100450941	100450970	5.69221	0.103713	0.101081	0.216076	0.285485
chr12	100453101	100454300	70.1828	0.217931	0.0401458	2.38682e-08	9.78401e-08
chr12	100460281	100460960	23.0612	-0.210377	0.0630915	0.000362594	0.000875239
chr12	100520381	100520870	28.0084	-0.641243	0.0576919	8.68849e-30	1.57731e-28
chr12	100528261	100529200	75.7884	0.0772385	0.0356048	0.0265714	0.0449835
chr12	100539291	100539520	23.1717	0.0248873	0.0555193	0.637003	0.70526
chr12	100554051	100554900	51.6947	0.208274	0.0413203	2.1151e-07	7.81448e-07
chr12	100555861	100556010	9.04461	0.0458599	0.0859205	0.541715	0.618483
chr12	100564281	100564360	6.61238	-0.0376241	0.0916685	0.63164	0.700519
chr12	100567421	100567430	4.80221	0.282989	0.119438	0.00425202	0.00850779
chr12	100572861	100574950	641.028	0.0820162	0.0127117	9.80703e-11	5.07577e-10
chr12	100592781	100592800	4.72528	0.0928883	0.107052	0.283812	0.36035
chr12	100593001	100594180	98.2076	0.35919	0.0295045	8.67476e-35	2.00635e-33
chr12	100651821	100651950	9.31036	0.363871	0.0927052	1.50032e-05	4.42248e-05
chr12	100656241	100657650	167.781	0.275546	0.0318876	1.54079e-18	1.45633e-17
chr12	100668731	100669590	54.0096	0.168666	0.0395885	1.19693e-05	3.57177e-05
chr12	100669921	100670450	26.6659	0.707119	0.0610954	4.35738e-32	8.8261e-31
chr12	100671761	100672270	22.2312	0.406028	0.0625374	1.36184e-11	7.60716e-11
chr12	100675171	100676070	39.4225	-0.0577173	0.046891	0.201396	0.268789
chr12	100684331	100684630	23.1065	-0.352314	0.0627891	3.86129e-09	1.71735e-08
chr12	100687921	100689270	348.405	-0.121222	0.018468	3.95206e-11	2.12171e-10
chr12	100698421	100698840	21.6209	-0.053766	0.063027	0.36007	0.440672
chr12	100705631	100706920	182.239	0.131766	0.0215452	6.96955e-10	3.33231e-09
chr12	100716621	100718550	236.014	0.0443417	0.0198329	0.0244438	0.0417425
chr12	100719441	100719450	4.78341	0.236654	0.124616	0.0172095	0.0303916
chr12	100719661	100719770	9.6681	0.234231	0.089818	0.00316503	0.00649016
chr12	100721231	100721670	22.5933	0.437574	0.0617618	1.96048e-13	1.27345e-12
chr12	100723901	100724560	30.34	-0.384459	0.0518326	2.10809e-14	1.47722e-13
chr12	100733651	100734290	28.9378	0.117211	0.0533882	0.0209303	0.0362829
chr12	100741071	100741380	17.7515	-0.0304667	0.0644048	0.611196	0.68221
chr12	100779131	100779660	31.8283	-0.153216	0.0530043	0.00235872	0.00495473
chr12	100781631	100781750	7.7108	-0.514813	0.109307	2.45973e-07	9.01605e-07
chr12	100794231	100795760	196.381	0.144998	0.020906	2.75334e-12	1.62689e-11
chr12	100796741	100797800	59.558	0.119241	0.0396596	0.0019759	0.00420821
chr12	100798321	100799120	32.4847	0.0615807	0.0504806	0.202643	0.270234
chr12	100801331	100801630	11.6175	0.0762611	0.0761054	0.266968	0.342076
chr12	100826451	100826580	12.9486	-0.222118	0.0785981	0.00180595	0.00387219
chr12	100828021	100828320	16.4765	0.041981	0.0637861	0.480526	0.560466
chr12	100919361	100919380	4.90634	-0.184831	0.120767	0.0517527	0.0816577
chr12	100926831	100926890	6.48208	-0.117464	0.0964723	0.150012	0.20839
chr12	100949991	100950050	5.82935	-0.186298	0.109438	0.038174	0.0622346
chr12	100951821	100952000	12.3125	-0.166698	0.0792476	0.0190004	0.033246
chr12	100953461	100953990	29.6295	-0.518261	0.0566532	6.29916e-21	6.91828e-20
chr12	100954771	100955520	50.7617	0.0469552	0.0391853	0.219045	0.288844
chr12	100984951	100985220	19.698	0.322051	0.0632659	8.1758e-08	3.16282e-07
chr12	100986691	100988380	134.859	0.17813	0.0272601	3.57102e-11	1.92403e-10
chr12	100994011	100994170	10.9894	-0.0640057	0.0788601	0.362872	0.443574
chr12	101004971	101005540	31.2572	0.366225	0.0540684	2.38182e-12	1.41601e-11
chr12	101010831	101011430	65.0823	-0.225316	0.0364505	2.60276e-10	1.29682e-09
chr12	101018601	101018860	16.7958	-0.710005	0.0744703	1.15588e-22	1.40822e-21
chr12	101021411	101022790	79.4779	-0.0315921	0.0337093	0.339635	0.419579
chr12	101038171	101038560	24.4311	0.121781	0.0575361	0.024754	0.0422074
chr12	101044531	101044740	14.9124	-0.248558	0.0758762	0.000348486	0.000843321
chr12	101052261	101052440	10.3289	-0.150094	0.0878859	0.0506136	0.0800669
chr12	101076791	101077630	65.5414	0.446186	0.0399784	1.45393e-29	2.60896e-28
chr12	101079071	101079190	7.77941	-0.211703	0.100555	0.0134065	0.0242187
chr12	101086491	101087170	51.3543	-0.0721173	0.0390823	0.0581325	0.0905656
chr12	101131601	101131740	11.043	0.119288	0.084178	0.10783	0.156326
chr12	101186441	101186530	6.73959	-0.21772	0.104634	0.0137887	0.02484
chr12	101209711	101209930	9.87182	-0.447137	0.0963345	4.48477e-07	1.5951e-06
chr12	101256001	101256580	32.9565	-0.453956	0.050972	7.40234e-20	7.62368e-19
chr12	101279431	101280880	335.425	0.195832	0.0166138	2.35032e-32	4.81903e-31
chr12	101323821	101323960	10.689	-0.0996226	0.0834657	0.1747	0.237933
chr12	101406821	101408870	492.709	-0.00654242	0.0185293	0.722492	0.779042
chr12	101414651	101414800	14.637	-0.141741	0.0732877	0.0333476	0.0551577
chr12	101490461	101490550	9.36753	0.114706	0.0826683	0.0986323	0.144604
chr12	101552481	101552500	4.18027	0.120246	0.11366	0.182061	0.246501
chr12	101566341	101566590	13.1307	-0.254713	0.0878215	0.00110124	0.00245437
chr12	101569881	101570600	62.2856	0.0801028	0.0356421	0.021623	0.0373656
chr12	101580771	101581930	120.061	0.219376	0.0286151	7.47979e-15	5.43886e-14
chr12	101583051	101583190	9.9814	0.153364	0.0840625	0.0390841	0.0635656
chr12	101593001	101593240	19.1817	-0.532965	0.0704681	4.06052e-15	3.0158e-14
chr12	101596301	101596470	14.4221	0.0311178	0.0699207	0.627966	0.69719
chr12	101603831	101604900	73.6826	-0.129854	0.0340033	9.70632e-05	0.000255861
chr12	101608841	101609050	13.1746	-0.0660924	0.0731435	0.320226	0.399258
chr12	101620061	101620510	20.744	0.156311	0.0647172	0.00932911	0.0174331
chr12	101642511	101642550	5.26126	-0.0639989	0.0991797	0.43843	0.519424
chr12	101653301	101653430	5.59526	0.0554879	0.0992411	0.5022	0.581249
chr12	101653561	101653940	34.2454	0.178549	0.0500563	0.000194587	0.000490276
chr12	101667781	101667840	6.25401	-0.0614077	0.0933099	0.440196	0.521161
chr12	101670101	101670290	16.2868	0.149309	0.0741761	0.0265802	0.0449976
chr12	101684651	101686630	112.825	-0.146274	0.0309523	1.52997e-06	5.11042e-06
chr12	101696391	101699600	651.798	-0.105652	0.0120922	1.94993e-18	1.83039e-17
chr12	101699821	101699900	7.11523	0.288118	0.101536	0.00111291	0.00247803
chr12	101713081	101713790	42.9898	-0.0426878	0.0449067	0.324993	0.404237
chr12	101742521	101742750	20.4238	-0.192653	0.0617781	0.00087529	0.00198513
chr12	101746441	101747310	57.039	0.113516	0.0384009	0.00241022	0.00505404
chr12	101759561	101759700	14.8399	-0.305238	0.0736173	8.1702e-06	2.49084e-05
chr12	101773721	101774170	38.6731	0.0342419	0.0432427	0.414329	0.495513
chr12	101792721	101792820	9.65109	-0.187579	0.0861898	0.0136921	0.0246829
chr12	101821101	101821430	18.7484	0.174748	0.0691243	0.00598447	0.0116301
chr12	101823571	101824620	145.98	0.149043	0.0241258	4.31952e-10	2.10527e-09
chr12	101825071	101825290	11.2149	0.0462828	0.0761445	0.501234	0.580349
chr12	101829741	101831520	496.09	-0.0449226	0.016447	0.0060821	0.0118024
chr12	101839911	101840190	14.9494	0.153644	0.0718534	0.0189347	0.0331415
chr12	101845281	101845720	20.1079	0.519683	0.0671611	1.16798e-15	9.02838e-15
chr12	101875301	101878680	412.599	0.0529802	0.0153969	0.000550962	0.00129059
chr12	101891661	101891820	8.41184	0.0175334	0.0849934	0.812907	0.853925
chr12	101904031	101904260	12.4291	-0.142628	0.0767921	0.0391084	0.0636015
chr12	101917641	101917980	25.5087	0.0757152	0.053237	0.135333	0.190574
chr12	101918191	101918220	4.95908	0.168922	0.112907	0.0641088	0.0988319
chr12	101939741	101940640	64.0662	0.354953	0.0346821	2.88797e-25	4.1018e-24
chr12	101957351	101957910	42.2475	-0.271233	0.0427592	7.02324e-11	3.68369e-10
chr12	101963871	101963950	6.75711	0.103544	0.0947776	0.19898	0.265979
chr12	102005481	102005560	6.23191	-0.256792	0.110943	0.00580209	0.0113075
chr12	102061051	102062620	357.086	0.0266792	0.0155615	0.0852817	0.127274
chr12	102063171	102063350	14.6342	0.950922	0.0835464	3.79591e-31	7.35679e-30
chr12	102095831	102095920	12.2344	-0.234496	0.0781636	0.000971733	0.00218674
chr12	102119481	102121540	502.293	0.131739	0.014822	4.46953e-19	4.36875e-18
chr12	102301241	102301260	4.92346	0.0644431	0.101807	0.442085	0.523066
chr12	102405891	102406520	88.0348	-0.120823	0.0327357	0.000155051	0.000396606
chr12	102438361	102439180	44.5091	-0.816031	0.047847	2.47217e-66	2.08051e-64
chr12	102484541	102484780	17.6324	0.228265	0.0679378	0.000298254	0.000729484
chr12	102666081	102666540	18.5446	-0.484525	0.0743258	8.30422e-12	4.71991e-11
chr12	102689861	102690650	56.6345	-0.471009	0.0415903	1.19336e-30	2.25452e-29
chr12	102702671	102702770	9.39551	-0.0113076	0.0821127	0.899841	0.923783
chr12	102740821	102740860	6.06192	0.0348668	0.0941579	0.662393	0.727684
chr12	102769521	102769840	19.8268	-0.179571	0.0646213	0.00280334	0.00580646
chr12	102793881	102794340	24.8254	-0.230078	0.0605026	5.50799e-05	0.000150428
chr12	102816941	102817230	25.5818	-0.197258	0.0557541	0.000191443	0.000482764
chr12	102824361	102824960	57.3206	-0.174235	0.0360317	7.54618e-07	2.61354e-06
chr12	102834201	102834360	20.8622	-0.0495076	0.0589754	0.373077	0.45391
chr12	102865851	102866760	71.0714	0.0502117	0.0368969	0.163737	0.224952
chr12	102869811	102870050	12.9114	-0.158611	0.0781619	0.0239071	0.0409213
chr12	102879041	102879590	60.6658	0.220272	0.0353245	1.95036e-10	9.83733e-10
chr12	102883151	102883680	33.5569	0.0286766	0.0456645	0.5158	0.594121
chr12	102913891	102914090	13.1492	-0.3834	0.0870046	1.71238e-06	5.6851e-06
chr12	102939971	102940050	7.6563	0.213673	0.0982371	0.0112387	0.0206429
chr12	102946271	102946290	4.42199	0.00135004	0.102199	0.987526	0.990831
chr12	102948801	102949490	49.1186	0.277587	0.0398641	1.0183e-12	6.23409e-12
chr12	102950481	102950560	6.02594	-0.164585	0.104281	0.0572551	0.0893455
chr12	102951921	102952290	17.8932	-0.164582	0.0684588	0.00903211	0.0169292
chr12	102952401	102952460	5.38779	-0.221548	0.112078	0.0165646	0.0293565
chr12	102952831	102953060	11.6313	-0.144509	0.0808952	0.0448936	0.0719441
chr12	102956041	102960240	705.603	-0.0553004	0.0115288	1.52587e-06	5.09759e-06
chr12	102960631	102963060	688.371	0.113138	0.0169639	2.01632e-11	1.11025e-10
chr12	102964731	102966850	167.657	-0.1509	0.0259098	3.73773e-09	1.66481e-08
chr12	102976811	102976900	8.92332	-0.219228	0.0914727	0.00619535	0.0120039
chr12	102978171	102978870	32.3586	0.0620627	0.0487755	0.185095	0.249928
chr12	102990311	102991130	88.9025	0.22045	0.0316187	1.09543e-12	6.6899e-12
chr12	103011831	103014710	972.252	0.0943597	0.0132489	9.00056e-13	5.53535e-12
chr12	103017721	103018030	17.841	0.297534	0.0669922	2.29495e-06	7.50058e-06
chr12	103029091	103029680	29.542	0.622283	0.0563054	1.87113e-29	3.33744e-28
chr12	103043451	103044510	166.332	0.167279	0.022657	9.32745e-14	6.21688e-13
chr12	103077581	103077650	5.18942	-0.270264	0.121454	0.00647717	0.0125038
chr12	103085581	103085960	15.1538	-0.423308	0.0886971	2.27658e-07	8.3793e-07
chr12	103090931	103091210	12.2559	-0.23317	0.0825253	0.00168156	0.00362573
chr12	103099951	103100920	141.976	-0.150877	0.0326001	2.2913e-06	7.48951e-06
chr12	103114861	103114900	5.94773	0.30628	0.110669	0.00128891	0.00283707
chr12	103139971	103140820	57.3249	0.0445113	0.0374165	0.223383	0.293759
chr12	103177371	103179160	185.418	-0.1297	0.0243847	7.54088e-08	2.92983e-07
chr12	103208101	103208360	15.8243	0.0559785	0.0700067	0.383354	0.464362
chr12	103269821	103270350	67.2924	-0.398962	0.0354883	4.16293e-30	7.67048e-29
chr12	103301881	103302640	63.2353	-0.025139	0.0366101	0.467121	0.547351
chr12	103334411	103334730	17.4538	0.0697517	0.0640667	0.242505	0.315143
chr12	103422441	103423430	36.6371	0.17884	0.0511059	0.000265427	0.000654543
chr12	103457481	103458370	35.5204	0.314739	0.0495731	5.34e-11	2.83217e-10
chr12	103494581	103496760	414.558	0.183811	0.016034	1.08776e-30	2.05886e-29
chr12	103499751	103499770	4.51257	0.0606874	0.103671	0.473147	0.553274
chr12	103500671	103500690	4.89532	0.0943448	0.104016	0.267871	0.343052
chr12	103503961	103504150	10.962	0.0495826	0.0778779	0.478487	0.558462
chr12	103515261	103515700	31.3869	-0.316196	0.049531	4.22062e-11	2.2604e-10
chr12	103530291	103530950	24.7996	-0.0570803	0.0562455	0.283777	0.360326
chr12	103548121	103549090	38.2241	0.263227	0.0476075	1.05812e-08	4.50012e-08
chr12	103560661	103560860	12.4358	-0.0156643	0.0769682	0.820916	0.860545
chr12	103571081	103571930	161.009	-0.244592	0.0251611	8.65783e-23	1.06207e-21
chr12	103575061	103576090	114.352	0.171655	0.0263101	4.03018e-11	2.16217e-10
chr12	103626291	103627730	117.641	0.480223	0.033	6.65533e-49	2.86196e-47
chr12	103632601	103632860	26.5011	0.24962	0.0540203	1.32785e-06	4.47109e-06
chr12	103637111	103637330	14.0705	-0.573359	0.0820716	2.45798e-13	1.58383e-12
chr12	103647201	103647590	20.843	-0.186913	0.063932	0.00170883	0.00367999
chr12	103712151	103712830	41.0217	-0.673599	0.0573987	5.13787e-33	1.08748e-31
chr12	103742181	103742990	67.2347	-0.436837	0.0355318	1.43616e-35	3.43931e-34
chr12	103771541	103771730	23.2751	-0.391703	0.0688769	1.95569e-09	8.95301e-09
chr12	103773111	103774420	59.0872	-0.103692	0.0419187	0.0108762	0.0200359
chr12	103785641	103785650	4.19624	0.152835	0.126153	0.110877	0.160153
chr12	103794341	103795160	41.9635	-0.069909	0.0471713	0.123206	0.1756
chr12	103799941	103801350	123.816	-0.132863	0.0274371	9.13091e-07	3.13184e-06
chr12	103801991	103802810	49.5546	-0.396225	0.0428184	3.48778e-21	3.8878e-20
chr12	103805091	103805180	6.53371	-0.181309	0.107348	0.0409706	0.0662916
chr12	103807021	103807070	5.39949	-0.289135	0.116202	0.00295768	0.00609866
chr12	103819401	103819550	9.55685	-0.115231	0.0855512	0.118608	0.16992
chr12	103833231	103833240	4.07433	-0.0536912	0.110103	0.53484	0.612166
chr12	103834031	103834200	14.187	-0.315176	0.0812773	2.27095e-05	6.53981e-05
chr12	103840321	103842250	427.223	0.0472391	0.0151515	0.00175104	0.00376421
chr12	103848411	103848470	6.06134	-0.395212	0.110325	5.07091e-05	0.000139193
chr12	103850741	103851860	74.3861	-0.568679	0.0365901	1.68378e-55	9.50871e-54
chr12	103852611	103853020	22.374	0.045499	0.059213	0.414773	0.495964
chr12	103858961	103859780	67.5212	-0.481202	0.0414874	4.88754e-32	9.88253e-31
chr12	103870711	103870840	11.7885	-0.112385	0.0801907	0.115639	0.166164
chr12	103877971	103878500	41.8869	0.235952	0.0433219	1.99078e-08	8.22452e-08
chr12	103913811	103913830	4.90318	-0.028736	0.0999735	0.727946	0.783663
chr12	103925381	103925530	8.94867	0.230271	0.0959062	0.00565669	0.0110499
chr12	103928801	103931850	1090.69	0.0170627	0.00997625	0.0867113	0.129131
chr12	103932981	103933730	107.521	0.317813	0.0285082	1.79633e-29	3.20734e-28
chr12	103955951	103957880	372.536	0.0365537	0.0159582	0.0214408	0.0370873
chr12	103962601	103962780	10.3384	-0.169359	0.086074	0.0253914	0.0431839
chr12	103964961	103967010	889.757	-0.00704414	0.0103229	0.49426	0.573623
chr12	103969491	103969660	9.20151	-0.371367	0.0996133	3.06561e-05	8.67119e-05
chr12	103986951	103987210	17.5819	-0.785679	0.0758648	2.73433e-26	4.09838e-25
chr12	104006941	104007200	14.1269	-0.228105	0.0783306	0.00131512	0.00289027
chr12	104010741	104010910	8.48232	-0.17538	0.0906605	0.026152	0.0443515
chr12	104045311	104045790	18.8629	-0.462267	0.0724308	1.91862e-11	1.05818e-10
chr12	104049731	104050660	40.1446	-0.0867799	0.0449455	0.0455155	0.0728344
chr12	104055891	104056370	24.8838	-0.398106	0.0633453	5.11282e-11	2.71712e-10
chr12	104057831	104058120	16.6874	0.0519422	0.0642317	0.385403	0.46643
chr12	104063391	104065650	648.025	0.0240593	0.0124407	0.0525164	0.0827293
chr12	104109011	104109580	41.6926	0.0331894	0.0416338	0.412159	0.493331
chr12	104111291	104111550	20.2613	0.413926	0.0644471	2.05552e-11	1.13108e-10
chr12	104121221	104121290	6.74358	-0.33469	0.107578	0.0003562	0.000860827
chr12	104132671	104132820	9.99683	-0.174156	0.0854072	0.0215287	0.0372213
chr12	104136651	104139160	936.98	-0.0572039	0.0137965	3.17759e-05	8.96688e-05
chr12	104152831	104152850	5.00179	0.088109	0.10455	0.30173	0.379574
chr12	104164341	104165230	74.5406	-0.0166863	0.0323943	0.600187	0.672329
chr12	104177591	104178310	34.7763	0.232183	0.0505936	1.71141e-06	5.68196e-06
chr12	104181371	104181700	16.689	-0.130377	0.0695894	0.0408709	0.0661477
chr12	104201281	104201790	43.577	0.327198	0.0413249	5.66408e-16	4.47666e-15
chr12	104204851	104204910	5.76718	-0.218691	0.107932	0.01521	0.0271621
chr12	104215651	104216180	46.7722	0.0487709	0.0406048	0.216975	0.286462
chr12	104219281	104219740	22.5329	0.219746	0.0675628	0.000474686	0.00112396
chr12	104276201	104277040	60.2664	-0.185427	0.0367287	2.33987e-07	8.59921e-07
chr12	104286041	104289810	839.678	0.0200339	0.0110217	0.0686049	0.104972
chr12	104292161	104292470	17.0133	-0.422366	0.0753317	2.90865e-09	1.31039e-08
chr12	104294131	104294590	26.975	0.132365	0.0537001	0.0102818	0.0190391
chr12	104302871	104304290	125.954	-0.0309109	0.0271226	0.248544	0.321813
chr12	104320161	104320230	6.08112	-0.105885	0.100593	0.20568	0.273653
chr12	104334741	104334830	7.3541	-0.0395305	0.0863828	0.603195	0.674971
chr12	104339681	104341220	58.0029	0.0665119	0.040659	0.0923608	0.136487
chr12	104345311	104345530	11.3483	-0.515817	0.0927067	2.65559e-09	1.20107e-08
chr12	104351301	104351770	17.7287	0.235997	0.0669423	0.000119842	0.000311679
chr12	104357191	104357690	23.7268	0.392882	0.0651366	2.34512e-10	1.17367e-09
chr12	104358201	104358650	23.296	0.0158953	0.0550101	0.76148	0.811701
chr12	104371391	104371730	18.0443	-0.544554	0.079169	5.79244e-13	3.61747e-12
chr12	104376871	104377550	27.9598	-0.287047	0.0592952	3.4546e-07	1.2459e-06
chr12	104381651	104382630	76.2263	0.402063	0.0333063	2.5539e-34	5.75994e-33
chr12	104387301	104387470	10.6641	-0.224502	0.0863755	0.00340621	0.00694106
chr12	104412111	104412310	11.2701	-0.0817428	0.0769498	0.237619	0.309682
chr12	104414721	104414820	6.98743	-0.189394	0.101804	0.0274349	0.0462743
chr12	104452211	104452510	17.7035	0.0810686	0.0645741	0.176826	0.240406
chr12	104456131	104461240	1107.4	-0.100534	0.0103028	1.42521e-22	1.72719e-21
chr12	104469191	104469650	17.9446	-0.256313	0.0723913	0.00012581	0.000326291
chr12	104473231	104474050	47.4698	-0.227921	0.0425507	3.35853e-08	1.3556e-07
chr12	104474791	104475640	60.7408	-0.100258	0.0359915	0.00436662	0.00871807
chr12	104486461	104486650	8.86189	-0.219828	0.0940795	0.00683	0.0131265
chr12	104486891	104486930	4.95036	-0.16258	0.112478	0.0730469	0.110982
chr12	104494251	104494340	6.99629	-0.137859	0.0940255	0.0867721	0.129213
chr12	104494601	104494690	6.97473	-0.185543	0.101887	0.0305978	0.0510577
chr12	104504341	104504350	4.41256	-0.0383854	0.104391	0.650163	0.716939
chr12	104505011	104505610	21.8711	0.06035	0.0604671	0.279044	0.355188
chr12	104506411	104507430	63.7641	-0.40913	0.0387523	4.45597e-27	6.98757e-26
chr12	104507661	104507900	10.528	-0.415356	0.0866121	2.41252e-07	8.85109e-07
chr12	104510501	104510740	11.729	0.00464505	0.0758819	0.941335	0.955849
chr12	104513641	104514690	54.3136	-0.0494254	0.0403353	0.207685	0.27598
chr12	104519081	104521990	153.543	0.0527308	0.0270399	0.0483531	0.0768891
chr12	104523841	104524470	27.0978	-0.114772	0.0530314	0.0229575	0.0394392
chr12	104526401	104526670	13.5312	-0.308826	0.0759748	1.14688e-05	3.42997e-05
chr12	104534391	104535050	20.8388	-0.0104768	0.0593494	0.851389	0.884894
chr12	104535351	104535660	14.067	-0.800269	0.077702	5.43345e-26	8.01367e-25
chr12	104540581	104541620	57.485	0.056184	0.036611	0.116537	0.167311
chr12	104549891	104549900	3.95291	-0.0749116	0.110412	0.386829	0.467815
chr12	104551321	104551700	15.2799	-0.284101	0.0752555	4.29085e-05	0.000118978
chr12	104554441	104556390	133.572	-0.308969	0.0256611	5.87015e-34	1.29961e-32
chr12	104565621	104566510	37.6948	-0.0671574	0.0474706	0.141196	0.197713
chr12	104567671	104568940	229.084	0.0107778	0.0205978	0.598377	0.670699
chr12	104577741	104578910	44.3606	0.0833018	0.0432882	0.0468767	0.074789
chr12	104579661	104580120	18.9626	0.19007	0.0665499	0.00207835	0.00441039
chr12	104585921	104586660	19.7755	0.0356032	0.0656238	0.55889	0.634473
chr12	104596001	104597460	47.9757	0.145167	0.0427838	0.000456419	0.00108386
chr12	104598021	104598320	12.3299	-0.15609	0.082956	0.0335399	0.0554406
chr12	104598751	104599750	32.8072	0.082555	0.0484587	0.0752891	0.113996
chr12	104601101	104604890	446.541	0.442663	0.0196558	2.83781e-113	1.11414e-110
chr12	104605451	104606170	59.5708	-0.00398252	0.0382984	0.936714	0.95233
chr12	104608381	104609850	145.853	0.0862368	0.024205	0.000319446	0.000777872
chr12	104611641	104613130	137.705	-0.316565	0.0270769	3.38561e-32	6.89256e-31
chr12	104620991	104621540	21.3521	0.128751	0.0585663	0.0204593	0.0355457
chr12	104622771	104624760	147.593	0.0482531	0.0263101	0.0634859	0.097983
chr12	104625131	104625270	7.4505	-0.189393	0.0995185	0.0233478	0.0400522
chr12	104625501	104626920	65.5283	-0.174631	0.038557	3.30823e-06	1.06083e-05
chr12	104627831	104629320	63.906	0.232212	0.0373286	1.99924e-10	1.00768e-09
chr12	104631201	104631280	5.14045	-0.348499	0.120578	0.000665011	0.00153781
chr12	104632501	104633130	16.6238	-0.120534	0.0695447	0.0585805	0.0911918
chr12	104644141	104644930	27.6246	-0.131929	0.0544079	0.0105685	0.0195198
chr12	104648961	104650250	34.4362	0.0431277	0.0529197	0.392638	0.47361
chr12	104650461	104650840	12.9678	-0.075745	0.0739265	0.258565	0.332838
chr12	104651691	104652680	47.9263	0.00264336	0.0408517	0.947262	0.960277
chr12	104654331	104654910	20.1668	-0.0488178	0.0607745	0.392484	0.473451
chr12	104655111	104655600	15.6182	-0.383966	0.0724703	2.02575e-08	8.36099e-08
chr12	104656481	104656760	13.093	-0.0869686	0.0735345	0.193126	0.259223
chr12	104660361	104660680	12.8257	0.0434658	0.0707549	0.503803	0.58276
chr12	104664121	104664680	21.4487	0.149759	0.0608195	0.00861676	0.0162213
chr12	104666531	104666970	18.9374	-0.167684	0.0655352	0.0058306	0.0113582
chr12	104668221	104673220	704.984	-0.0772155	0.0135034	9.67167e-09	4.13184e-08
chr12	104673901	104674590	19.5632	-0.0624786	0.0622377	0.296095	0.373565
chr12	104676771	104676950	8.98307	-0.257892	0.0939219	0.00177727	0.0038157
chr12	104677281	104677570	11.178	-0.123899	0.0800315	0.0905157	0.134068
chr12	104679561	104680670	42.2266	0.141252	0.0449042	0.00111403	0.00248024
chr12	104689461	104689710	8.64331	-0.133793	0.0910212	0.0878867	0.130677
chr12	104691741	104692140	13.0479	-0.284793	0.0767783	5.59905e-05	0.000152741
chr12	104694241	104696640	438.293	-0.102359	0.0206299	5.65187e-07	1.9859e-06
chr12	104698981	104700240	43.1955	0.122853	0.0437474	0.0036733	0.00743905
chr12	104702551	104703120	19.1218	0.0074931	0.0633974	0.908886	0.930978
chr12	104703631	104704890	56.6082	-0.381972	0.0401855	3.35092e-22	3.97566e-21
chr12	104709001	104712150	195.327	0.166262	0.0243596	3.24376e-12	1.90414e-11
chr12	104712381	104713180	38.6715	-0.428933	0.0478777	4.04144e-20	4.22772e-19
chr12	104715301	104716510	77.4348	-0.116884	0.0327493	0.000275546	0.000677811
chr12	104717911	104719620	188.757	0.0307089	0.0221905	0.163288	0.224417
chr12	104720171	104720220	5.23259	-0.143935	0.107172	0.100518	0.147019
chr12	104720331	104720690	12.3159	-0.206817	0.0833081	0.00537319	0.0105431
chr12	104720811	104721590	26.558	0.0349388	0.0561234	0.511637	0.590143
chr12	104721811	104722300	17.3903	0.0027254	0.064875	0.948225	0.961039
chr12	104722411	104722420	4.34248	-0.0802735	0.106238	0.35064	0.431048
chr12	104722941	104723210	10.7153	-0.106524	0.0813983	0.140182	0.196483
chr12	104727511	104728620	50.3103	0.10138	0.0446874	0.0186454	0.0326902
chr12	104730911	104731290	11.7695	0.0840934	0.0755852	0.218291	0.287989
chr12	104733461	104735140	74.8427	0.146595	0.0375451	6.20584e-05	0.000168171
chr12	104735701	104744330	1422.98	-0.0256459	0.0165019	0.118239	0.169467
chr12	104747031	104747260	9.37616	-0.0247796	0.0816649	0.731378	0.786503
chr12	104748171	104748180	4.4806	-0.0610177	0.103422	0.469422	0.549639
chr12	104751351	104751370	4.74444	-0.146608	0.11196	0.103363	0.150627
chr12	104761121	104762290	39.083	-0.00674692	0.0488281	0.885333	0.912107
chr12	104768201	104769590	48.2795	0.0379795	0.0401639	0.331469	0.411022
chr12	104784511	104785090	26.5069	-0.359184	0.0570238	5.7614e-11	3.04527e-10
chr12	104788751	104789620	68.6155	-0.293349	0.0340459	1.93788e-18	1.81938e-17
chr12	104790671	104790770	10.155	0.113637	0.0810614	0.114969	0.165329
chr12	104792641	104793120	31.2108	0.136991	0.0491628	0.00363627	0.00736916
chr12	104795791	104796570	33.746	-0.00698912	0.0482238	0.879928	0.907948
chr12	104825561	104825620	6.02008	-0.255206	0.109716	0.00580444	0.0113113
chr12	104859021	104859500	22.8419	0.295825	0.0669871	2.52127e-06	8.19909e-06
chr12	104876861	104877510	33.0681	0.00266045	0.046483	0.952981	0.964517
chr12	104957031	104957050	5.32246	0.134107	0.107592	0.124784	0.177572
chr12	104957281	104959310	506.656	-0.0778174	0.0163349	1.68955e-06	5.61373e-06
chr12	104963681	104965050	252.049	-0.0825729	0.0186035	7.97814e-06	2.43456e-05
chr12	104985671	104987150	488.076	-0.0622618	0.014081	8.44183e-06	2.5696e-05
chr12	105013761	105014180	21.3116	0.0260749	0.0608357	0.658331	0.724166
chr12	105018691	105019150	19.0472	-0.244434	0.0679027	0.000110819	0.000289667
chr12	105025731	105026440	40.7489	-0.0608552	0.0446598	0.158485	0.218611
chr12	105041211	105041460	17.9785	-0.553798	0.0721586	1.59314e-15	1.2188e-14
chr12	105052821	105053510	51.4306	0.0127672	0.037784	0.729711	0.785131
chr12	105074501	105074620	7.20768	-0.405276	0.103373	1.26454e-05	3.76188e-05
chr12	105083411	105085060	268.445	-0.0826822	0.0179157	3.47141e-06	1.11008e-05
chr12	105100551	105101260	31.0463	0.522017	0.0528649	6.02492e-24	7.88114e-23
chr12	105106851	105110250	779.748	-0.109959	0.0130143	2.35627e-17	2.05398e-16
chr12	105201581	105202760	38.8276	-0.307716	0.0464168	8.63906e-12	4.90392e-11
chr12	105226301	105226460	12.731	-0.0502765	0.073615	0.451749	0.532479
chr12	105228751	105228770	4.69775	-0.0334249	0.0995017	0.680055	0.742852
chr12	105232621	105233710	88.3426	-0.0640827	0.0295633	0.0324181	0.0537719
chr12	105235131	105236850	607.295	-0.0184964	0.0150271	0.216529	0.285994
chr12	105278151	105278260	11.3934	-0.100159	0.0790399	0.157974	0.218011
chr12	105279561	105279820	22.5394	0.112492	0.0570368	0.0367079	0.0600842
chr12	105296321	105296950	33.4033	-0.165935	0.0491048	0.000420566	0.00100476
chr12	105307501	105308310	30.6539	-0.605676	0.0519277	1.88176e-32	3.87629e-31
chr12	105330041	105332120	442.197	-0.0546527	0.0161514	0.00067663	0.00156279
chr12	105334691	105334970	17.3759	-0.286287	0.0705764	1.32753e-05	3.93983e-05
chr12	105347601	105347850	17.7807	0.67629	0.0699713	3.64379e-23	4.57508e-22
chr12	105348201	105349450	96.0872	0.43337	0.0343945	2.89804e-37	7.46285e-36
chr12	105378861	105379090	11.7245	-0.00154334	0.0790865	0.982518	0.986956
chr12	105382901	105383910	52.0353	-0.00889581	0.0395109	0.817226	0.85749
chr12	105409831	105410620	46.9689	-0.0517006	0.0424933	0.20916	0.277627
chr12	105418421	105418430	4.33656	0.130011	0.117653	0.156464	0.216169
chr12	105420561	105421290	54.6288	-0.0178908	0.0368107	0.619182	0.689405
chr12	105429621	105429780	13.2498	-0.390323	0.0791651	1.33796e-07	5.05508e-07
chr12	105445451	105446020	19.8889	-0.129299	0.0652374	0.0325417	0.0539557
chr12	105469431	105469740	11.1004	-0.329195	0.0936131	8.55039e-05	0.000227106
chr12	105478091	105478210	8.15098	-0.60037	0.0995599	1.49338e-10	7.6097e-10
chr12	105483871	105483960	5.89815	-0.292137	0.113126	0.00222671	0.00469845
chr12	105510641	105510790	7.5624	-0.664484	0.104811	1.90183e-11	1.04922e-10
chr12	105522961	105523920	115.108	-0.2002	0.0276241	2.0742e-13	1.34493e-12
chr12	105561901	105562880	52.5323	0.0183621	0.0410503	0.645619	0.713027
chr12	105574421	105574650	13.9609	-0.701176	0.0849436	1.06747e-17	9.53479e-17
chr12	105621971	105623800	180.634	0.0947488	0.0283281	0.000686796	0.00158476
chr12	105640921	105640950	4.75321	-0.0509852	0.100303	0.539247	0.61624
chr12	105641821	105642060	12.5802	-0.712133	0.0922842	7.12463e-16	5.59129e-15
chr12	105644351	105645560	159.116	-0.326221	0.0267675	8.13123e-35	1.88342e-33
chr12	105659041	105660360	84.7478	-0.738044	0.0363895	1.14057e-92	2.32917e-90
chr12	105705621	105706460	29.4755	0.478674	0.0554544	7.59304e-19	7.3193e-18
chr12	105713161	105714730	368.477	-0.235281	0.0202798	1.54042e-31	3.04121e-30
chr12	105717091	105717220	8.64038	-0.0353318	0.0846584	0.634917	0.703416
chr12	105724071	105725490	521.96	-0.015978	0.0181097	0.374661	0.455502
chr12	105732621	105732760	8.95737	-0.134582	0.0884267	0.0790798	0.11906
chr12	105739641	105742080	218.252	-0.136914	0.0224359	1.15873e-09	5.42533e-09
chr12	105748641	105749660	133.851	-0.251898	0.0261339	5.01729e-22	5.89107e-21
chr12	105769611	105770000	16.0034	-0.173003	0.0713133	0.00808156	0.0153019
chr12	105773141	105774240	41.9888	-0.609999	0.0496537	8.6649e-36	2.09281e-34
chr12	105812351	105812640	14.7242	-0.601907	0.082132	1.8505e-14	1.30202e-13
chr12	105814251	105814590	18.7573	-0.697518	0.0687594	2.945e-25	4.17935e-24
chr12	105820261	105821490	169.142	-0.0852662	0.0254491	0.000698439	0.00160994
chr12	105825201	105825390	8.867	-0.81076	0.0991873	2.18194e-17	1.90626e-16
chr12	105844501	105844820	12.466	-0.587657	0.0832513	1.53158e-13	1.0034e-12
chr12	105866001	105866140	10.0363	0.00783565	0.0785741	0.911621	0.933153
chr12	105876211	105876680	20.8834	0.186461	0.063877	0.00173545	0.00373306
chr12	105881971	105883280	206.536	-0.250302	0.0232104	1.42194e-27	2.29173e-26
chr12	105920101	105920790	48.3443	-0.364738	0.0411316	1.42704e-19	1.44366e-18
chr12	105921861	105922540	31.8262	-0.211603	0.0483174	5.27903e-06	1.6483e-05
chr12	105922751	105922840	6.70065	0.026768	0.0940128	0.73796	0.792089
chr12	105930091	105931000	60.5532	-0.15414	0.0368484	1.81999e-05	5.30794e-05
chr12	105932061	105932080	5.12514	-0.0318241	0.10114	0.702172	0.761864
chr12	105933891	105935170	172.451	-0.360495	0.027513	6.19088e-40	1.80637e-38
chr12	105935651	105936850	107.901	-0.188239	0.0303265	2.81486e-10	1.39757e-09
chr12	105945941	105946270	19.8216	-0.526024	0.0663737	2.51965e-16	2.04411e-15
chr12	105946661	105946750	7.64552	0.0830723	0.0879906	0.277598	0.353604
chr12	105966871	105966890	5.05599	-0.0319588	0.0966732	0.693911	0.754773
chr12	105978061	105978980	46.4937	-0.350859	0.0422908	2.18683e-17	1.91034e-16
chr12	105979851	105980420	28.8554	0.0645733	0.0579266	0.237073	0.3091
chr12	106010841	106010980	7.8164	-0.377187	0.102616	3.84949e-05	0.000107456
chr12	106044911	106045680	31.9254	0.278538	0.0511675	1.55251e-08	6.48793e-08
chr12	106046471	106046700	12.423	-0.159272	0.0773188	0.0222737	0.0383862
chr12	106052011	106052160	7.81167	-0.38523	0.103818	3.19913e-05	9.02368e-05
chr12	106054011	106054550	39.681	-0.210451	0.044271	9.04702e-07	3.10486e-06
chr12	106058501	106058520	4.3998	-0.197414	0.120707	0.0391885	0.0637186
chr12	106074431	106075370	189.592	-0.633862	0.0248151	4.00604e-145	3.5775e-142
chr12	106078371	106079230	84.7987	-0.134053	0.0310772	1.13607e-05	3.39983e-05
chr12	106080071	106080720	32.9691	-0.258271	0.0534699	4.47597e-07	1.59216e-06
chr12	106083761	106084730	121.055	-0.488058	0.0285177	1.36656e-66	1.15854e-64
chr12	106093131	106093730	37.2981	0.0370498	0.0439987	0.384744	0.465777
chr12	106094571	106094750	9.29155	-0.260585	0.0911794	0.00113358	0.00252051
chr12	106098711	106099170	24.0784	-0.402594	0.0604673	3.82644e-12	2.23378e-11
chr12	106105891	106107410	63.5442	-0.108758	0.0367106	0.00241895	0.0050708
chr12	106107721	106109720	483.815	-0.416999	0.0176557	3.03155e-124	1.67468e-121
chr12	106112051	106114360	128.559	-0.0548929	0.0253767	0.0287863	0.0483279
chr12	106114741	106116000	72.6389	0.284441	0.0339691	1.47088e-17	1.30113e-16
chr12	106127371	106127640	11.7313	-0.00253662	0.0764502	0.970475	0.977902
chr12	106135061	106136920	131.847	0.115344	0.0259784	2.37107e-06	7.73736e-06
chr12	106137391	106140660	981.334	-0.00574566	0.0108614	0.595707	0.668202
chr12	106145471	106146380	49.6872	0.00105676	0.0397676	0.978474	0.983983
chr12	106147741	106148550	119.967	-0.241031	0.026939	2.12402e-19	2.12333e-18
chr12	106187301	106187600	13.3697	-0.0710569	0.0730103	0.284727	0.361376
chr12	106223881	106224560	53.7989	0.244966	0.0378146	3.46342e-11	1.8692e-10
chr12	106226901	106227370	38.5786	0.292759	0.0465522	8.58274e-11	4.46869e-10
chr12	106237411	106237600	12.2565	-0.564094	0.0827927	9.47471e-13	5.81513e-12
chr12	106245281	106245950	31.3953	0.602624	0.053746	3.511e-30	6.49635e-29
chr12	106246321	106249370	765.627	-0.0684789	0.0116937	4.33256e-09	1.91839e-08
chr12	106282501	106282640	12.4306	-0.0866955	0.0740232	0.196443	0.263014
chr12	106286041	106286260	11.9987	-0.0260691	0.0768082	0.705922	0.765051
chr12	106301491	106303990	564.226	0.110114	0.0144911	2.39433e-14	1.66905e-13
chr12	106305591	106305680	7.85779	-0.0362006	0.0856627	0.637556	0.70576
chr12	106309711	106310040	16.8268	-0.510307	0.0835834	1.10005e-10	5.66963e-10
chr12	106329331	106330130	52.8269	-0.0402285	0.0387104	0.286472	0.363211
chr12	106331471	106332060	35.3244	0.609761	0.0491409	2.16366e-36	5.37497e-35
chr12	106342411	106343490	152.5	-0.186462	0.0239422	3.6527e-15	2.723e-14
chr12	106345741	106346170	61.6849	0.23719	0.035825	1.37654e-11	7.68625e-11
chr12	106357321	106358890	471.432	0.0695086	0.0148864	2.77453e-06	8.97576e-06
chr12	106381861	106381950	6.41819	-0.217991	0.106749	0.014841	0.0265561
chr12	106386141	106386660	23.3712	0.0179327	0.0569004	0.739549	0.793388
chr12	106387971	106388230	14.0585	0.242386	0.0764522	0.000520608	0.00122418
chr12	106392881	106393100	14.867	-0.161251	0.074395	0.0168207	0.0297662
chr12	106416341	106416760	23.9614	-0.477412	0.059601	1.4008e-16	1.15807e-15
chr12	106418021	106419460	138.175	-0.0956835	0.0252943	0.000130874	0.000338475
chr12	106427991	106429240	64.3324	-0.146212	0.0351084	2.07476e-05	6.00604e-05
chr12	106445501	106447800	175.398	-0.331873	0.0238185	8.401e-45	3.03808e-43
chr12	106454651	106454660	4.26201	0.138809	0.117078	0.131418	0.185698
chr12	106454961	106455820	61.024	-0.073259	0.037061	0.0428337	0.068981
chr12	106490251	106491370	36.671	0.21153	0.0459624	1.87809e-06	6.20619e-06
chr12	106492951	106494360	88.9283	-0.178267	0.0305807	3.12767e-09	1.40374e-08
chr12	106506441	106507210	66.2196	-0.0938208	0.0356178	0.00724321	0.0138448
chr12	106517061	106517420	18.1463	0.111255	0.0641702	0.0620805	0.0960365
chr12	106580821	106588820	2134.97	-0.0209422	0.0096756	0.0301548	0.0503942
chr12	106592511	106592630	8.62315	-0.14491	0.0872628	0.0578009	0.0901053
chr12	106594201	106595100	48.6107	-0.0445941	0.0412453	0.265901	0.340906
chr12	106600741	106601950	44.7196	-0.0606197	0.0424801	0.141133	0.197639
chr12	106629751	106630610	37.9486	-0.25712	0.0457665	6.56502e-09	2.85475e-08
chr12	106642771	106643460	30.8627	0.158414	0.0512556	0.001205	0.00266599
chr12	106644181	106646120	503.626	0.0228578	0.0143615	0.110264	0.159388
chr12	106648881	106649140	11.3132	-0.166332	0.0813702	0.021849	0.0377191
chr12	106651141	106651910	33.5039	-0.177323	0.0486998	0.000146556	0.000376288
chr12	106671411	106673880	388.432	-0.141633	0.0158663	3.00116e-19	2.96783e-18
chr12	106679731	106679740	4.45885	-0.224786	0.124417	0.0226455	0.0389603
chr12	106709011	106709250	17.2679	-0.0878456	0.0648159	0.144038	0.201154
chr12	106722681	106723140	34.8046	0.0515289	0.0482745	0.266708	0.341788
chr12	106739491	106739550	5.62318	-0.119581	0.106214	0.167101	0.228914
chr12	106739901	106740430	22.7189	-0.0746699	0.0566362	0.163492	0.224656
chr12	106743341	106743770	19.2893	-0.463787	0.0669101	5.34707e-13	3.34953e-12
chr12	106754771	106755200	21.3279	0.00946462	0.0581253	0.822225	0.861639
chr12	106757531	106760990	616.012	-0.130901	0.0142602	3.10483e-20	3.27337e-19
chr12	106763941	106765510	186.818	0.200259	0.0244911	1.38176e-16	1.14276e-15
chr12	106766291	106769630	508.78	-0.0423512	0.0167708	0.011153	0.0205
chr12	106771341	106771700	17.0314	-0.546472	0.0809108	1.22276e-12	7.44247e-12
chr12	106773461	106775450	968.712	-0.013797	0.0109168	0.205348	0.273295
chr12	106780081	106780520	14.8323	0.0648909	0.0705262	0.315471	0.394208
chr12	106814701	106814980	18.2001	-0.517086	0.072101	7.91741e-14	5.30703e-13
chr12	106839611	106841000	144.728	0.100602	0.0247479	3.97856e-05	0.000110822
chr12	106841291	106842130	61.5003	-0.146049	0.0364953	4.15554e-05	0.000115432
chr12	106856441	106856990	18.5366	-0.0492111	0.0663133	0.422482	0.503586
chr12	106857421	106857480	6.39902	-0.101372	0.0969637	0.214706	0.283946
chr12	106862421	106863330	57.6457	-0.114269	0.0386221	0.00237195	0.00498007
chr12	106865781	106865810	5.00167	-0.369751	0.122504	0.00040578	0.000972033
chr12	106878651	106879280	37.3548	0.0147645	0.0474088	0.746468	0.799344
chr12	106880901	106881590	33.9271	-0.309846	0.0477301	2.16163e-11	1.18712e-10
chr12	106893521	106893750	12.089	0.184577	0.0820078	0.0116167	0.0212693
chr12	106897961	106898990	71.7384	-0.0996643	0.0382875	0.00749717	0.0142917
chr12	106903111	106903970	93.6223	-0.180436	0.0295908	5.90348e-10	2.84096e-09
chr12	106917261	106919440	245.702	0.267591	0.0216895	1.7511e-35	4.17729e-34
chr12	106919841	106920320	18.6166	0.0324087	0.0672277	0.602027	0.673951
chr12	106954881	106957900	1381.54	0.0995477	0.0114067	2.16611e-18	2.0278e-17
chr12	106975241	106975400	9.36347	0.0118774	0.0804552	0.868463	0.898677
chr12	106978001	106978770	35.2125	0.0637572	0.0491797	0.176543	0.24008
chr12	106980701	106981590	31.9607	0.136318	0.0506356	0.00483327	0.00956905
chr12	106986141	106987910	635.513	-0.0943423	0.0118937	1.83513e-15	1.39773e-14
chr12	107027091	107028210	151.241	-0.0456608	0.0239347	0.0539964	0.0848212
chr12	107028781	107029580	33.1991	0.139931	0.0498098	0.00332607	0.00679236
chr12	107057451	107057600	6.29711	-0.123822	0.0999393	0.138346	0.194268
chr12	107058261	107058420	9.9462	-0.190998	0.0877965	0.0133784	0.0241734
chr12	107079291	107079800	25.1835	0.0351996	0.0546727	0.498196	0.577418
chr12	107091291	107094540	1137.58	-0.0232773	0.0102666	0.0231249	0.0397031
chr12	107104521	107105360	51.6518	0.406235	0.0409403	4.79188e-24	6.30409e-23
chr12	107109361	107111090	402.375	0.425298	0.0242679	9.49254e-70	9.08427e-68
chr12	107117471	107117490	5.25456	-0.0266973	0.0995998	0.747297	0.800007
chr12	107126991	107128380	66.401	0.668752	0.0455817	7.05466e-50	3.14348e-48
chr12	107131081	107132430	66.7202	0.466489	0.036562	3.79822e-38	1.02335e-36
chr12	107306061	107306520	31.3945	-0.765992	0.0531053	2.4982e-48	1.04712e-46
chr12	107317631	107320450	253.936	-0.508105	0.0268365	5.30527e-81	7.47657e-79
chr12	107320621	107321590	37.1665	0.0617261	0.0493094	0.191778	0.257658
chr12	107328611	107329200	43.3102	0.176291	0.0443052	3.85583e-05	0.000107622
chr12	107332801	107333140	18.057	-0.173734	0.0669369	0.00503478	0.00993355
chr12	107348821	107349590	75.1644	-0.316216	0.0326169	8.10616e-23	9.96525e-22
chr12	107359421	107359700	16.3322	0.0337877	0.0690454	0.59548	0.667994
chr12	107363151	107363200	5.36945	-0.0154922	0.0957271	0.84664	0.88101
chr12	107372201	107372630	35.2343	-0.375918	0.0519004	7.6726e-14	5.14837e-13
chr12	107378671	107378940	18.1669	0.237673	0.069884	0.000242171	0.000601282
chr12	107396061	107396330	14.2813	0.0548739	0.068474	0.38478	0.465808
chr12	107397871	107399750	172.264	-0.459719	0.0275344	1.56861e-63	1.19468e-61
chr12	107402381	107402700	20.3369	-0.202936	0.0614843	0.000399725	0.000958609
chr12	107405121	107405800	35.4091	0.244081	0.0478462	1.24513e-07	4.72038e-07
chr12	107441801	107442320	26.6958	0.216206	0.0543047	2.93337e-05	8.31952e-05
chr12	107448341	107448440	10.9547	0.141325	0.0805522	0.0437305	0.070273
chr12	107504611	107504680	6.74173	0.0795883	0.0943354	0.32041	0.39945
chr12	107515071	107516280	202.052	0.0804369	0.0280694	0.00365316	0.00740088
chr12	107523211	107523240	5.05723	-0.0760187	0.100462	0.361851	0.442472
chr12	107524061	107524350	12.0852	-0.0829807	0.0785403	0.237877	0.309978
chr12	107536761	107536860	8.13083	-0.0045811	0.0852946	0.949553	0.962096
chr12	107558971	107559230	13.9135	0.431499	0.0824035	2.21672e-08	9.11439e-08
chr12	107560191	107560690	33.8646	-0.0878188	0.0484134	0.0586767	0.0913243
chr12	107565151	107565240	10.7993	-0.0159746	0.0783543	0.820148	0.859897
chr12	107570761	107571140	36.1444	-0.0329245	0.0468648	0.466073	0.546352
chr12	107578461	107578560	9.02622	-0.216718	0.0935365	0.00767628	0.0146018
chr12	107580981	107581750	32.6757	-0.10368	0.0484202	0.0256589	0.0436011
chr12	107583631	107583840	11.0082	-0.0859148	0.0854724	0.246723	0.31983
chr12	107584051	107585760	339.517	-0.317825	0.0176739	6.29943e-73	6.69379e-71
chr12	107590521	107590710	11.1559	-0.105275	0.0805262	0.141942	0.198614
chr12	107600681	107600940	13.4343	-0.0997809	0.0737299	0.135663	0.190982
chr12	107607301	107608300	50.3559	0.29316	0.0417982	6.53154e-13	4.06213e-12
chr12	107609791	107610510	43.1983	0.392489	0.0437118	4.37179e-20	4.56111e-19
chr12	107622151	107622220	7.1342	0.067435	0.0886547	0.380486	0.461465
chr12	107628821	107628880	5.74365	-0.165401	0.106205	0.0589425	0.0916967
chr12	107635251	107635420	9.70981	-0.172083	0.0859911	0.0232126	0.0398428
chr12	107642401	107642500	7.36846	0.120061	0.090749	0.117387	0.168382
chr12	107645201	107647200	650.48	-0.0635354	0.0195845	0.00102722	0.00230184
chr12	107648571	107648690	7.86088	0.00519179	0.0835967	0.943526	0.957497
chr12	107649181	107650590	122.286	-0.151249	0.0295782	2.04622e-07	7.57429e-07
chr12	107651811	107651880	5.78158	-0.169796	0.105502	0.0521734	0.0822546
chr12	107652011	107652050	5.81885	-0.33095	0.116469	0.000913135	0.00206412
chr12	107655311	107655670	15.2208	-0.300587	0.0807996	4.72237e-05	0.000130221
chr12	107660851	107661350	32.0428	0.147291	0.0512192	0.00226691	0.0047763
chr12	107661891	107662090	9.21012	-0.00670306	0.0839903	0.927789	0.945637
chr12	107666231	107666530	18.4753	0.063485	0.0629082	0.279727	0.355932
chr12	107671191	107671330	13.1158	0.181326	0.0779661	0.00990841	0.0184105
chr12	107672641	107672650	4.33011	-0.170313	0.118621	0.0687292	0.10514
chr12	107676251	107676690	24.1908	0.0826458	0.0563381	0.115521	0.166014
chr12	107684851	107686670	314.641	0.08918	0.019518	4.2092e-06	1.33157e-05
chr12	107759171	107761990	702.427	0.0063944	0.0134693	0.588607	0.661753
chr12	107775131	107775700	46.3485	-0.491181	0.0418735	1.1345e-32	2.3567e-31
chr12	107819231	107819240	3.6797	-0.209089	0.13036	0.0364548	0.0597131
chr12	107843341	107844890	71.1336	-0.0548324	0.0379726	0.139099	0.195181
chr12	107885201	107885530	30.0211	-0.0335537	0.0501595	0.485324	0.565102
chr12	107892181	107892210	5.46044	-0.110142	0.100391	0.188093	0.253403
chr12	107903731	107903990	16.883	-0.290669	0.0706523	1.02906e-05	3.09663e-05
chr12	107912261	107913050	135.655	0.178725	0.0258746	2.42717e-12	1.44153e-11
chr12	107918311	107918470	13.2127	-0.265797	0.0815416	0.000321208	0.000781831
chr12	107929511	107929860	26.7079	0.125344	0.0517349	0.011086	0.0203879
chr12	107992981	107993140	23.6732	-0.27508	0.0564003	3.19579e-07	1.15726e-06
chr12	108004601	108004610	4.36784	-0.238136	0.122697	0.015773	0.0280785
chr12	108029291	108029310	4.51462	0.0420096	0.103602	0.618949	0.689198
chr12	108076701	108077040	13.0656	-0.138007	0.0785322	0.0498665	0.0790222
chr12	108113311	108113370	6.05085	-0.072051	0.09453	0.369199	0.449983
chr12	108117591	108117600	4.69933	-0.0878815	0.105734	0.30619	0.384391
chr12	108129081	108130310	161.881	-0.478478	0.025616	8.0127e-79	1.04702e-76
chr12	108173201	108173650	24.0552	0.0706483	0.0580222	0.196694	0.263296
chr12	108175211	108175800	24.4293	0.121488	0.0559651	0.0217964	0.0376359
chr12	108193971	108194080	10.6145	-0.112909	0.082821	0.123129	0.175507
chr12	108194741	108194810	7.19631	-0.0431685	0.0897178	0.576957	0.6512
chr12	108214411	108214810	23.7337	-0.0156956	0.0540254	0.777053	0.824529
chr12	108228721	108229150	27.6359	0.361925	0.0566474	3.20767e-11	1.73597e-10
chr12	108234241	108237530	480.823	0.0754512	0.0179271	2.2974e-05	6.61189e-05
chr12	108242061	108242540	17.8815	0.161456	0.0660397	0.00835464	0.0157745
chr12	108252611	108255510	486.889	0.154747	0.0148838	1.63798e-25	2.35378e-24
chr12	108256771	108257450	51.7678	0.26214	0.0422083	1.70927e-10	8.6591e-10
chr12	108269991	108270700	30.0286	-0.0949893	0.0505791	0.0495016	0.0785154
chr12	108271801	108272380	36.1172	0.144966	0.0485119	0.0018367	0.00393333
chr12	108289631	108290010	15.2872	0.308171	0.0786644	2.06223e-05	5.97217e-05
chr12	108302771	108303260	24.8961	-0.217395	0.0556967	4.00456e-05	0.00011149
chr12	108305411	108306360	52.9446	0.14531	0.0416646	0.000320864	0.000781127
chr12	108310331	108310920	38.3946	-0.00577839	0.0440532	0.891947	0.917346
chr12	108312421	108313920	125.55	-0.127771	0.0255907	4.40942e-07	1.56988e-06
chr12	108316011	108316290	12.9938	-0.0665154	0.0719987	0.311431	0.389994
chr12	108333931	108334110	10.6173	0.072332	0.0810145	0.31444	0.393135
chr12	108337421	108337760	27.271	0.168961	0.0538552	0.000962962	0.00216841
chr12	108339111	108339660	31.9869	0.141272	0.049262	0.00275866	0.00572313
chr12	108357051	108357230	15.0452	-0.244846	0.0791421	0.000653473	0.00151275
chr12	108358621	108359000	21.2451	0.209888	0.0590521	0.000141833	0.000365037
chr12	108374721	108375170	20.3907	-0.0639347	0.0620037	0.270222	0.345626
chr12	108382041	108382510	30.1902	0.0345407	0.0511096	0.480204	0.560147
chr12	108398201	108398300	6.88738	0.0931862	0.0920315	0.237944	0.310055
chr12	108399061	108400790	270.57	0.0481315	0.0212137	0.0222114	0.0382872
chr12	108404071	108404200	13.5827	0.118362	0.0700405	0.0653913	0.100583
chr12	108409221	108410290	129.982	0.0623112	0.0323672	0.0497826	0.0789103
chr12	108425561	108425570	4.60599	0.111645	0.107896	0.201005	0.268338
chr12	108441851	108442560	54.065	-0.163575	0.0414895	4.74802e-05	0.00013089
chr12	108457121	108457650	40.9147	0.118788	0.04252	0.00393194	0.00791837
chr12	108468421	108468590	13.6239	-0.140098	0.0767697	0.0439614	0.0706091
chr12	108495121	108495190	6.79206	-0.0135505	0.0890709	0.860084	0.891909
chr12	108511881	108512550	47.63	0.247562	0.0418506	1.18572e-09	5.54641e-09
chr12	108514581	108517150	673.532	-0.070046	0.0121175	6.80463e-09	2.95424e-08
chr12	108519691	108519830	11.4714	-0.574501	0.083219	4.96433e-13	3.12009e-12
chr12	108527021	108527250	13.6142	-0.0411716	0.0708831	0.526018	0.603954
chr12	108560411	108564000	868.768	0.026671	0.0133078	0.0444283	0.07128
chr12	108566131	108566260	8.09423	-0.23217	0.0967601	0.00560775	0.010962
chr12	108570671	108571130	20.1779	0.0486116	0.0606329	0.393149	0.474117
chr12	108572441	108572670	10.8026	-0.0735026	0.0821053	0.312327	0.390894
chr12	108587891	108588250	19.207	0.080093	0.0609077	0.160805	0.221445
chr12	108588981	108589480	19.4475	-0.122711	0.0610239	0.0316941	0.0526963
chr12	108597651	108598430	33.1382	0.304893	0.0495604	2.00575e-10	1.01079e-09
chr12	108612141	108612530	22.9311	-0.0607957	0.0575113	0.26291	0.33759
chr12	108617851	108618860	70.0824	0.13636	0.0329389	2.44741e-05	7.01878e-05
chr12	108622361	108623450	79.3344	0.314365	0.0322335	4.48857e-23	5.60637e-22
chr12	108628451	108628990	25.2665	0.180948	0.0672763	0.00353981	0.00718983
chr12	108629431	108630630	57.2377	-0.073813	0.0382762	0.0480082	0.0764083
chr12	108630921	108630940	5.03828	0.209063	0.118254	0.0282136	0.047458
chr12	108631841	108632580	42.1111	0.14928	0.0439671	0.000441583	0.00105143
chr12	108633811	108634660	22.0127	0.0874456	0.0598612	0.119724	0.171294
chr12	108635651	108635990	11.6021	-0.12847	0.0828384	0.0790944	0.11908
chr12	108637131	108642300	615.002	-0.0366598	0.0165631	0.0261104	0.0442906
chr12	108643321	108645030	242.666	-0.372845	0.0239264	1.44881e-55	8.21407e-54
chr12	108647331	108647440	7.91857	-0.247328	0.0975606	0.0034755	0.00707055
chr12	108647711	108647870	6.92685	-0.0396031	0.0907307	0.611315	0.682308
chr12	108649631	108650270	32.9966	-0.610111	0.0501186	4.27436e-35	1.00327e-33
chr12	108652631	108652850	9.47124	-0.813972	0.100257	3.02607e-17	2.61628e-16
chr12	108664371	108668260	373.372	0.194155	0.0170104	1.8242e-30	3.4212e-29
chr12	108670381	108670500	7.70313	-0.148501	0.0918593	0.0609194	0.0944354
chr12	108684751	108686500	93.0123	-0.0990322	0.0321726	0.00176659	0.00379456
chr12	108686791	108686920	7.69329	-0.117931	0.0922463	0.13621	0.191636
chr12	108688991	108693450	1967.98	-0.0177471	0.0119645	0.136937	0.192533
chr12	108693621	108694160	14.2525	0.120421	0.0774425	0.0881164	0.130973
chr12	108696401	108696850	23.667	0.0088567	0.0583311	0.872451	0.901999
chr12	108697571	108697710	9.10376	0.0138598	0.0849416	0.861198	0.892818
chr12	108701761	108703210	95.2394	0.036402	0.0318062	0.244594	0.317433
chr12	108703501	108703920	15.3479	0.0622743	0.0718942	0.34282	0.422852
chr12	108704561	108704880	14.4967	0.0265383	0.067787	0.672004	0.73605
chr12	108715551	108715880	16.3041	0.00933646	0.0659799	0.879061	0.907261
chr12	108716811	108717520	19.3066	0.0390147	0.062511	0.504959	0.583893
chr12	108719991	108720150	7.72213	0.054732	0.0881789	0.474284	0.554399
chr12	108721271	108721480	15.7158	0.123057	0.0724409	0.0619332	0.0958294
chr12	108722231	108723730	69.8631	-0.0082452	0.0372576	0.820668	0.860335
chr12	108724251	108725720	38.3914	0.151368	0.050458	0.00169574	0.00365431
chr12	108728591	108728600	4.44349	-0.106814	0.109472	0.225569	0.296191
chr12	108729141	108729330	7.49256	-0.0654816	0.0949966	0.413563	0.494703
chr12	108729451	108732860	1719.34	0.0241493	0.00897132	0.00704002	0.0134944
chr12	108734091	108735030	71.5869	-0.0889637	0.0356853	0.0107674	0.0198513
chr12	108750281	108751220	59.6919	0.114045	0.0362425	0.0012798	0.00281858
chr12	108751651	108752970	151.151	0.141159	0.0237105	1.80913e-09	8.30868e-09
chr12	108757231	108757280	5.69354	0.463882	0.112264	4.3593e-06	1.37588e-05
chr12	108761621	108761930	15.6583	-0.215072	0.0717381	0.00110235	0.00245656
chr12	108770391	108770610	11.5163	-0.0618762	0.0753791	0.363452	0.444146
chr12	108772301	108772360	5.27492	-0.434635	0.121924	4.60828e-05	0.000127258
chr12	108772931	108774960	568.334	-0.0883687	0.0137923	1.29037e-10	6.61138e-10
chr12	108776781	108777920	81.9364	-0.434143	0.0341855	8.17834e-38	2.16824e-36
chr12	108783181	108783550	16.2878	-0.199901	0.0704831	0.00205615	0.00436636
chr12	108783811	108785220	104.499	-0.38122	0.0325867	2.03686e-32	4.18928e-31
chr12	108788511	108788650	9.0643	-0.234452	0.0926375	0.0039305	0.00791566
chr12	108793891	108794270	13.9747	-0.24771	0.0744715	0.000296138	0.000724731
chr12	108798661	108799140	23.983	-0.251778	0.0638072	2.56702e-05	7.33823e-05
chr12	108801761	108803090	229.805	-0.107869	0.0196511	3.23597e-08	1.30819e-07
chr12	108803201	108805370	222.687	0.123623	0.0215298	7.05876e-09	3.05872e-08
chr12	108824001	108824540	30.2476	0.361471	0.05363	2.97234e-12	1.75125e-11
chr12	108825391	108828260	209.941	-0.184266	0.0230769	7.49208e-16	5.86923e-15
chr12	108832611	108834830	278.634	-0.165693	0.0175956	2.79372e-21	3.13483e-20
chr12	108836421	108836540	6.35325	-0.277896	0.108064	0.00253874	0.00530145
chr12	108837381	108837450	6.19593	0.0203103	0.0916719	0.796092	0.840102
chr12	108837721	108840940	374.938	0.0294629	0.0215567	0.168282	0.230323
chr12	108845961	108847050	92.8041	-0.292334	0.0301133	7.73542e-23	9.52512e-22
chr12	108849051	108849470	18.5385	-0.24563	0.0661091	7.00239e-05	0.000188309
chr12	108849721	108849880	11.6348	0.184815	0.0824807	0.0118739	0.0216995
chr12	108850981	108851060	6.51	-0.158922	0.0986977	0.0568911	0.0888323
chr12	108853891	108854700	38.7129	0.0706823	0.0452652	0.105773	0.153729
chr12	108855831	108859200	723.312	-0.0111736	0.0132541	0.397789	0.478845
chr12	108859381	108859840	18.7039	0.766013	0.0747342	7.4548e-26	1.09164e-24
chr12	108884561	108884650	7.86029	-0.0627928	0.0885461	0.405893	0.487008
chr12	108890351	108890460	12.7841	0.0804005	0.0725827	0.224229	0.294683
chr12	108910351	108910700	17.0161	-0.032522	0.0655344	0.592447	0.665291
chr12	108951011	108951400	18.8026	0.0118897	0.0631166	0.840407	0.876112
chr12	108955251	108955530	18.4334	0.172048	0.0690054	0.00676324	0.0130099
chr12	108967951	108968070	8.43644	-0.364025	0.0986227	3.87522e-05	0.000108125
chr12	108972281	108972630	16.2509	0.117357	0.0703768	0.0683578	0.104629
chr12	109020281	109021510	276.302	0.110262	0.0185025	2.03756e-09	9.3122e-09
chr12	109052071	109053740	215.273	0.287895	0.0199574	1.04453e-47	4.24795e-46
chr12	109092811	109093890	189.687	0.0494524	0.0207943	0.0166131	0.0294353
chr12	109097081	109099110	1042.95	0.0635147	0.011398	2.33874e-08	9.59582e-08
chr12	109109841	109110560	25.874	0.334956	0.0599375	4.82389e-09	2.12579e-08
chr12	109110831	109112090	223.78	0.0636249	0.0197156	0.0011603	0.0025753
chr12	109113131	109113300	8.90755	0.0605186	0.0816238	0.403641	0.484712
chr12	109115211	109116740	333.081	-0.114615	0.0172373	2.28838e-11	1.25433e-10
chr12	109125031	109125100	6.9522	0.0225336	0.0884311	0.769303	0.818063
chr12	109131261	109131570	13.3585	0.0947731	0.0734798	0.155692	0.215227
chr12	109134251	109134400	14.2271	-0.25179	0.0753018	0.000266613	0.00065731
chr12	109147791	109148350	27.2221	0.588684	0.0567703	3.30479e-26	4.93326e-25
chr12	109153941	109155550	395.295	0.00975318	0.0185968	0.597947	0.670299
chr12	109182101	109182520	19.1919	0.0580924	0.0652613	0.337474	0.417304
chr12	109225201	109225840	43.2869	-0.229963	0.0442707	8.08886e-08	3.13094e-07
chr12	109264091	109264590	28.6142	0.0937541	0.0509735	0.0491668	0.0780354
chr12	109288671	109288830	11.4576	0.164853	0.0805959	0.0232482	0.0398977
chr12	109289621	109289950	15.8076	-0.0797506	0.0657488	0.189517	0.25504
chr12	109290801	109292500	620.061	0.0224626	0.0129	0.0807833	0.12134
chr12	109292901	109293030	7.9428	-0.0405615	0.0865984	0.591288	0.664261
chr12	109308861	109310580	169.084	-0.0929317	0.0219521	1.95902e-05	5.68876e-05
chr12	109329671	109330000	17.3359	0.0264731	0.0642665	0.658456	0.724257
chr12	109331711	109331800	7.06004	0.0216869	0.0887736	0.777729	0.825082
chr12	109385341	109385800	30.6394	0.23543	0.050123	1.01786e-06	3.47294e-06
chr12	109387481	109387830	29.243	-0.0103264	0.0495207	0.827851	0.866092
chr12	109393781	109394050	29.9137	-0.151625	0.0516398	0.00207636	0.00440655
chr12	109427941	109428520	63.9986	-0.0844162	0.0338389	0.0109491	0.0201578
chr12	109432861	109433210	22.3903	-0.39142	0.0620343	5.75378e-11	3.04142e-10
chr12	109433611	109433680	6.02396	-0.0994846	0.0969664	0.223234	0.293593
chr12	109433841	109433960	11.4002	-0.343884	0.0844994	9.19561e-06	2.78561e-05
chr12	109440741	109441330	29.939	-0.405031	0.0517458	8.41968e-16	6.5732e-15
chr12	109457751	109458170	14.4973	-0.459786	0.0769838	2.97673e-10	1.47458e-09
chr12	109458721	109459140	19.5637	-0.525635	0.0666706	3.46261e-16	2.78187e-15
chr12	109461341	109464390	762.642	-0.190713	0.0161756	2.16881e-32	4.4564e-31
chr12	109464661	109464960	13.4195	0.035642	0.0734431	0.587443	0.660673
chr12	109467041	109467050	4.6215	0.0713726	0.102701	0.39697	0.47802
chr12	109476051	109478220	422.576	0.0749488	0.0153461	9.40739e-07	3.22116e-06
chr12	109518651	109519530	62.4718	0.185001	0.0380298	6.10929e-07	2.13773e-06
chr12	109522471	109523840	152.452	-0.237769	0.0242556	4.26948e-23	5.33814e-22
chr12	109553671	109553680	4.38961	0.0211848	0.106884	0.801601	0.844653
chr12	109554101	109554300	9.15444	-0.160557	0.0892046	0.0382945	0.0624122
chr12	109555891	109556230	18.4799	-0.785699	0.0714925	2.87563e-29	5.07829e-28
chr12	109572601	109574390	524.447	-0.0896702	0.0131029	6.68534e-12	3.82882e-11
chr12	109597281	109598640	132.582	0.0536454	0.0241897	0.0251434	0.0428056
chr12	109603161	109603200	6.13652	0.0484913	0.0943959	0.53684	0.614028
chr12	109605001	109607510	417.766	-0.0805397	0.0174775	3.59115e-06	1.14605e-05
chr12	109611461	109611490	5.10479	-0.0833615	0.101611	0.320773	0.399838
chr12	109613071	109614460	60.3894	0.0163448	0.0386433	0.664759	0.729751
chr12	109617381	109618500	45.0595	-0.19325	0.0440641	5.80361e-06	1.80214e-05
chr12	109621631	109622740	90.9386	-0.0252968	0.0342737	0.451529	0.53226
chr12	109624831	109626870	113.641	-0.164458	0.0327416	3.03394e-07	1.10142e-06
chr12	109632511	109632560	5.81009	-0.22001	0.110739	0.0163779	0.0290558
chr12	109637461	109637780	15.518	-0.246141	0.072259	0.000221106	0.000552289
chr12	109645281	109645440	9.36102	-0.0650477	0.0806105	0.364571	0.44529
chr12	109652661	109653280	29.2901	0.132815	0.0518049	0.00716677	0.013712
chr12	109656791	109657030	10.3661	-0.363971	0.0867323	4.8609e-06	1.52471e-05
chr12	109670751	109671150	18.517	-0.202327	0.0695171	0.00160299	0.00346932
chr12	109672701	109672780	5.8153	-0.263649	0.112954	0.00523705	0.0103
chr12	109674011	109674100	7.01083	0.0383394	0.0885657	0.617179	0.687561
chr12	109676741	109679510	246.709	0.0721974	0.0278282	0.00849448	0.016015
chr12	109680551	109680730	8.3377	-0.0824135	0.0872365	0.278251	0.354305
chr12	109695991	109696330	12.8367	0.0021489	0.0717248	0.965534	0.974103
chr12	109698171	109698180	4.64393	-0.0223562	0.100784	0.787852	0.833586
chr12	109706721	109707590	67.8274	-0.105887	0.0349274	0.00254104	0.00530581
chr12	109710491	109710920	23.287	0.00813924	0.0568805	0.88008	0.908078
chr12	109712231	109712470	11.9675	-0.00831904	0.0788329	0.892552	0.917836
chr12	109713061	109715680	1085.05	-0.0249952	0.0112603	0.0260962	0.0442694
chr12	109716041	109721630	474.015	-0.307733	0.0207793	2.60688e-50	1.18613e-48
chr12	109722531	109724300	197.16	-0.17129	0.024421	1.32904e-12	8.06795e-12
chr12	109725171	109728210	613.873	-0.369647	0.0179128	1.89411e-95	4.2563e-93
chr12	109729311	109730060	46.5889	-0.259628	0.0424231	3.11278e-10	1.5387e-09
chr12	109731651	109731730	6.47741	0.0838555	0.0943897	0.296077	0.373556
chr12	109731841	109733130	52.9026	-0.111954	0.0399161	0.00391605	0.00788876
chr12	109734271	109734980	31.159	-0.373998	0.0554681	2.77218e-12	1.63741e-11
chr12	109735241	109735320	7.22142	0.0540611	0.0889243	0.48289	0.562751
chr12	109735971	109737280	185.158	-0.0271158	0.0208846	0.190952	0.256713
chr12	109737671	109737990	20.9778	-0.516172	0.0646578	1.62588e-16	1.33773e-15
chr12	109739751	109740080	18.6008	-0.0636722	0.0603141	0.259658	0.334056
chr12	109758401	109759500	51.3715	-0.0723919	0.0387855	0.0555305	0.0869442
chr12	109759691	109759780	6.46227	-0.304577	0.109896	0.00122368	0.00270451
chr12	109764291	109764400	10.1847	-0.388266	0.0855391	9.25412e-07	3.17164e-06
chr12	109770231	109771140	32.9681	-0.0691322	0.0491773	0.142553	0.199346
chr12	109775001	109775850	69.5087	0.116643	0.0331314	0.00033213	0.000806343
chr12	109777711	109777750	5.9307	0.340335	0.109495	0.000341865	0.000828508
chr12	109779601	109779710	7.03204	-0.276184	0.107412	0.00256347	0.0053489
chr12	109782981	109783340	17.0763	-0.409546	0.0704614	9.56079e-10	4.51018e-09
chr12	109798001	109798110	9.32198	-0.172213	0.0890193	0.0262883	0.0445573
chr12	109805191	109806000	63.6089	0.10973	0.0341347	0.00103527	0.00231842
chr12	109813491	109813590	6.88645	0.176729	0.100204	0.0369265	0.0604036
chr12	109814891	109814970	6.52828	-0.132684	0.0964914	0.104804	0.152494
chr12	109819031	109819480	21.0241	0.12522	0.0605475	0.0273102	0.0460885
chr12	109823321	109823340	4.58069	-0.0776238	0.110426	0.37334	0.454192
chr12	109833081	109833870	43.3874	-0.0677341	0.0421207	0.0973221	0.142922
chr12	109840541	109840930	15.8624	-0.111389	0.0682611	0.0764459	0.115543
chr12	109845081	109846030	138.261	0.0858884	0.0233266	0.000202091	0.000507927
chr12	109853101	109853420	21.6733	-0.0669212	0.0611285	0.242308	0.314922
chr12	109871891	109872250	20.0882	-0.13253	0.0646252	0.0269428	0.0455398
chr12	109877651	109878400	29.5801	-0.0606018	0.0541032	0.238605	0.310782
chr12	109879121	109881180	469.462	-0.0284886	0.0152924	0.0614252	0.0951444
chr12	109889181	109890590	170.569	0.0199328	0.0264807	0.446406	0.527257
chr12	109890721	109891080	18.3953	0.000846434	0.059897	0.996569	0.997454
chr12	109899821	109901240	281.391	-0.179805	0.0208023	2.9275e-18	2.7155e-17
chr12	109910991	109911180	18.4736	-0.400528	0.0705955	2.15319e-09	9.81878e-09
chr12	109912941	109913010	6.39691	-0.132059	0.100182	0.11476	0.165074
chr12	109927641	109927840	19.1161	-0.0437648	0.0608115	0.448747	0.529482
chr12	109945041	109945340	26.5389	-0.597521	0.0552147	2.62148e-28	4.39003e-27
chr12	109946661	109946730	6.95659	-0.0724717	0.0894087	0.349009	0.429309
chr12	109947441	109947850	17.1154	-0.542993	0.0783173	3.97268e-13	2.51851e-12
chr12	109949041	109949300	21.5894	-0.537187	0.0655542	2.58397e-17	2.24554e-16
chr12	109951801	109952190	23.0358	-0.569518	0.0664399	1.21208e-18	1.15329e-17
chr12	109967841	109967860	4.77	-0.0100526	0.0995886	0.898528	0.922658
chr12	109989601	109989870	11.7005	-0.481862	0.0899249	9.38234e-09	4.01391e-08
chr12	109995301	109996910	341.74	0.0119352	0.0174369	0.49163	0.571121
chr12	109998501	110000370	474.131	-0.0848962	0.0159182	8.41715e-08	3.25173e-07
chr12	110002491	110003340	59.2365	0.0549039	0.0357529	0.116709	0.167521
chr12	110023091	110025490	538.658	-0.0496375	0.0156623	0.00145702	0.00317592
chr12	110036721	110036820	7.1306	-0.31045	0.106637	0.000772338	0.00176775
chr12	110042911	110043800	50.7729	0.04929	0.0385609	0.190244	0.255885
chr12	110047751	110049260	286.42	0.0777355	0.0166531	2.73486e-06	8.85773e-06
chr12	110055491	110056020	30.3597	0.456285	0.0603677	5.11722e-15	3.77008e-14
chr12	110059761	110060850	115.15	-0.00597332	0.027246	0.82423	0.863229
chr12	110073031	110074240	129.922	-0.48578	0.0279169	8.26029e-69	7.60521e-67
chr12	110094071	110094090	4.72103	-0.0245611	0.0994229	0.765724	0.815197
chr12	110099911	110100780	83.4869	0.174566	0.0310638	1.10052e-08	4.67179e-08
chr12	110102311	110102650	34.9419	0.430041	0.0468153	6.1581e-21	6.76637e-20
chr12	110109631	110109640	4.28029	-0.145903	0.115602	0.111399	0.160815
chr12	110123601	110125440	609.464	0.0438103	0.0154309	0.00437416	0.00873129
chr12	110199291	110200300	94.3591	-0.0736495	0.0299021	0.0123755	0.0225258
chr12	110223831	110225150	116.592	0.18363	0.0283114	4.10317e-11	2.19927e-10
chr12	110233401	110233460	6.26083	-0.413296	0.109011	2.09871e-05	6.07107e-05
chr12	110245621	110245700	6.46944	-0.173761	0.100444	0.040273	0.0652897
chr12	110248121	110248320	8.9233	-0.521325	0.0968993	9.07736e-09	3.89029e-08
chr12	110249181	110250630	124.991	-0.121409	0.025958	2.19204e-06	7.18059e-06
chr12	110266451	110267970	322.969	0.0919125	0.0178511	2.2433e-07	8.26216e-07
chr12	110269481	110271620	126.762	-0.0261627	0.0301466	0.377959	0.458887
chr12	110277631	110277780	10.7303	0.258624	0.0852231	0.000733183	0.00168402
chr12	110279721	110283860	1400.77	-0.12394	0.0143736	4.77865e-18	4.36934e-17
chr12	110284471	110284490	5.12943	0.120623	0.105459	0.162503	0.22345
chr12	110316591	110317090	23.3064	-0.133377	0.0573268	0.0137161	0.0247226
chr12	110318071	110318180	7.87487	-0.530067	0.10404	3.48013e-08	1.40229e-07
chr12	110330701	110330850	14.8619	-0.371448	0.0778329	3.12074e-07	1.13143e-06
chr12	110338941	110339040	7.78033	-0.197773	0.0976879	0.0179819	0.0316296
chr12	110349631	110350040	12.858	-0.147611	0.0774009	0.0338328	0.0558728
chr12	110353311	110353490	7.63532	0.0385006	0.0861363	0.59697	0.669379
chr12	110355171	110355270	8.77805	-0.292966	0.0945807	0.000483151	0.00114223
chr12	110358321	110358850	22.2311	-0.159249	0.0603867	0.00492095	0.0097288
chr12	110367291	110367430	8.19207	-0.346028	0.0972021	6.58305e-05	0.000177784
chr12	110384371	110384440	5.34556	-0.0307925	0.0981166	0.706502	0.765546
chr12	110402461	110404500	379.421	-0.0667577	0.0225783	0.00283564	0.00586679
chr12	110431091	110432060	152.261	0.0546968	0.0244823	0.0239949	0.0410552
chr12	110449281	110450940	418.69	0.0169574	0.0146765	0.246339	0.319398
chr12	110467721	110469760	1110.97	-0.0361007	0.0124774	0.003718	0.00752216
chr12	110501061	110502670	444.976	-0.0506822	0.0147444	0.000561439	0.00131356
chr12	110512281	110513090	48.4189	0.0856849	0.0398787	0.0272194	0.045952
chr12	110528411	110528560	10.3139	0.00834905	0.0770356	0.904646	0.927528
chr12	110530601	110530760	11.0279	-0.0947163	0.0803952	0.185442	0.250337
chr12	110531571	110532700	112.603	0.00316323	0.0274643	0.907446	0.929852
chr12	110543191	110544140	110.015	0.100237	0.0279138	0.000272504	0.000670834
chr12	110552131	110552750	57.1677	0.328662	0.038031	1.28484e-18	1.22003e-17
chr12	110555361	110555960	19.7618	0.0935925	0.0603659	0.0983829	0.14428
chr12	110560841	110561580	41.9582	-0.0390138	0.0427718	0.346773	0.426955
chr12	110564081	110564150	6.51424	-0.0907431	0.0942252	0.25748	0.331672
chr12	110566421	110566950	20.5672	-0.176208	0.0647983	0.00317369	0.00650616
chr12	110577911	110577960	5.46601	0.00225479	0.0993638	0.97873	0.984137
chr12	110578091	110578690	17.3861	0.0276048	0.0736809	0.679476	0.742375
chr12	110581861	110584010	648.193	-0.111303	0.0136477	2.42399e-17	2.11077e-16
chr12	110590911	110591380	16.3533	0.483818	0.0749323	1.27008e-11	7.11187e-11
chr12	110591551	110591570	4.60228	0.0272379	0.101249	0.743669	0.79697
chr12	110600401	110600480	7.96664	-0.225995	0.0984787	0.00752293	0.0143356
chr12	110602101	110602730	41.4524	0.123071	0.0447169	0.00435442	0.00869628
chr12	110613421	110614860	508.113	0.0457769	0.0135701	0.000716159	0.00164786
chr12	110638751	110642810	418.125	0.142057	0.0169102	3.04471e-17	2.63186e-16
chr12	110647231	110647240	4.23102	0.00714295	0.103973	0.932731	0.949349
chr12	110647711	110647720	4.39609	-0.0375639	0.102349	0.654598	0.720796
chr12	110648641	110648750	7.36404	-0.38561	0.106414	4.50044e-05	0.000124444
chr12	110649191	110650010	91.325	-0.18347	0.0311485	2.07934e-09	9.49481e-09
chr12	110658401	110659450	82.5003	-0.0866545	0.0349594	0.0113163	0.0207705
chr12	110688481	110689960	130.039	0.0689902	0.0248501	0.00502358	0.00991293
chr12	110698211	110698820	38.7373	-0.21263	0.0464978	2.10511e-06	6.91292e-06
chr12	110699161	110699350	9.35027	-0.288797	0.0904928	0.000356038	0.000860472
chr12	110699861	110700040	12.8587	-0.176743	0.0779252	0.0118271	0.0216208
chr12	110733321	110733340	4.77843	-0.0273571	0.100225	0.740675	0.79435
chr12	110733991	110734250	13.8277	0.0231074	0.0677271	0.712345	0.770474
chr12	110738661	110739060	14.0147	0.102484	0.0718699	0.117044	0.167953
chr12	110739911	110740160	10.4111	-0.185783	0.0940046	0.021589	0.0373125
chr12	110741311	110744470	770.988	-0.000737851	0.0141503	0.958163	0.968531
chr12	110744951	110745400	18.3946	0.548835	0.0727167	4.42334e-15	3.27497e-14
chr12	110756831	110757020	10.5781	-0.229665	0.0830819	0.00206975	0.00439338
chr12	110772761	110773550	71.3951	0.557037	0.0353866	4.63132e-57	2.77894e-55
chr12	110783951	110784690	37.1722	0.286936	0.0480731	6.76455e-10	3.2377e-09
chr12	110811601	110811810	9.27026	0.0148255	0.0826119	0.839645	0.875512
chr12	110813111	110813600	26.8204	-0.365218	0.0569591	2.70504e-11	1.47237e-10
chr12	110816871	110817040	10.7684	-0.351463	0.0974649	5.15594e-05	0.000141387
chr12	110823491	110823760	14.5946	-0.626382	0.0832061	4.22345e-15	3.13344e-14
chr12	110826541	110827250	71.5484	0.28926	0.0326534	2.37353e-19	2.36398e-18
chr12	110827831	110827920	6.94295	0.254341	0.103149	0.00402001	0.00808184
chr12	110844691	110845400	46.5136	0.230757	0.0417971	1.35798e-08	5.71043e-08
chr12	110846651	110847450	72.7835	0.190739	0.0325403	2.37921e-09	1.08074e-08
chr12	110853661	110854170	48.2287	-0.0792455	0.0381254	0.033061	0.0547246
chr12	110856681	110857010	13.5927	-0.159811	0.0731708	0.0173506	0.0306195
chr12	110860841	110861210	17.9094	0.457852	0.069075	4.65042e-12	2.69644e-11
chr12	110862171	110862810	49.7427	-0.00359126	0.0399702	0.926214	0.944423
chr12	110878521	110878870	29.2849	-0.174772	0.0549588	0.000843291	0.00191758
chr12	110887681	110888460	134.061	0.0912947	0.0242938	0.000146501	0.00037616
chr12	110893021	110893440	17.4978	0.2149	0.0706067	0.000958008	0.00215802
chr12	110894291	110894980	62.6994	0.0836984	0.0361574	0.0178841	0.0314723
chr12	110917691	110917820	6.7424	-0.478249	0.117187	5.07077e-06	1.58678e-05
chr12	110921381	110921520	9.11037	0.0911733	0.0861287	0.226093	0.296787
chr12	111024201	111024610	30.6799	-0.0274792	0.0473765	0.547276	0.623716
chr12	111030091	111030180	7.10008	-0.167642	0.0997011	0.0463775	0.0740729
chr12	111033411	111035600	78.9164	-0.138266	0.0394765	0.000312352	0.000761642
chr12	111035731	111036190	15.7672	-0.315829	0.0745692	5.23023e-06	1.63392e-05
chr12	111057501	111058270	30.1727	0.0430519	0.05597	0.41678	0.497929
chr12	111068241	111068700	26.0857	-0.505747	0.0592836	1.5797e-18	1.49196e-17
chr12	111137981	111138470	41.1712	0.16949	0.0536391	0.000873845	0.00198214
chr12	111166681	111167320	64.6535	0.00861479	0.0370771	0.812295	0.853417
chr12	111175131	111176120	61.9752	0.369298	0.0370326	3.84506e-24	5.08605e-23
chr12	111180871	111181790	50.7083	-0.0434857	0.0407604	0.272775	0.348377
chr12	111193181	111194390	76.6264	-0.207027	0.03348	2.93608e-10	1.45528e-09
chr12	111194521	111194580	5.9689	0.057094	0.0953569	0.478567	0.558547
chr12	111201191	111201250	7.22573	0.000638276	0.0890219	0.993723	0.99533
chr12	111212331	111212460	12.1013	-0.232263	0.0837365	0.00194694	0.00415136
chr12	111248431	111248530	7.05141	0.0926647	0.0920392	0.239418	0.311698
chr12	111267341	111267410	6.92643	-0.162387	0.0971467	0.0494875	0.0784967
chr12	111274751	111275230	23.0709	0.112717	0.0578281	0.0387252	0.0630449
chr12	111285271	111285810	28.0409	-0.162561	0.0559973	0.00216628	0.00458045
chr12	111287071	111288060	88.1586	-0.0732354	0.0332617	0.0247906	0.0422656
chr12	111298151	111299430	71.26	0.161173	0.0328233	5.63358e-07	1.97983e-06
chr12	111313571	111314200	63.4968	0.204898	0.0352157	2.81453e-09	1.26969e-08
chr12	111322281	111323060	44.4018	-0.211035	0.043069	5.15768e-07	1.82139e-06
chr12	111331261	111331460	17.0736	-0.114694	0.0686382	0.068769	0.105192
chr12	111367631	111369830	485.208	0.0617438	0.0138167	7.35336e-06	2.25424e-05
chr12	111387001	111387090	7.61256	0.1398	0.0904102	0.0740681	0.112357
chr12	111396611	111397740	144.638	0.0839177	0.0230553	0.000239417	0.000594864
chr12	111402891	111403780	48.2886	0.0201212	0.0409001	0.613059	0.68386
chr12	111404541	111407610	658.68	0.183835	0.0135207	2.26127e-42	7.38141e-41
chr12	111409331	111414010	249.651	0.234304	0.022228	1.72396e-26	2.61284e-25
chr12	111434791	111435300	24.6734	0.0696565	0.055861	0.188117	0.253432
chr12	111436081	111436210	6.64491	-0.0706297	0.0916228	0.369336	0.450117
chr12	111437901	111438140	9.88067	-0.0598694	0.081784	0.40918	0.490281
chr12	111438271	111438820	18.0624	-0.040472	0.0642559	0.498908	0.578122
chr12	111444921	111445410	17.0172	0.0106131	0.0699044	0.869081	0.899135
chr12	111446421	111446620	9.15476	-0.0863226	0.0823814	0.231141	0.302473
chr12	111451671	111452090	27.5388	0.0449109	0.0506114	0.354392	0.43485
chr12	111453201	111453260	5.99722	-0.16359	0.102948	0.0568191	0.088736
chr12	111529521	111529710	26.7432	-0.331867	0.0562954	8.1109e-10	3.85279e-09
chr12	111557871	111558190	11.0118	-0.198128	0.0842952	0.00821378	0.015532
chr12	111560321	111561110	29.531	0.088398	0.0524713	0.0770869	0.116403
chr12	111570761	111570920	9.42981	-0.240728	0.09169	0.00283356	0.00586313
chr12	111594371	111594390	5.25167	0.0694955	0.100665	0.405015	0.486114
chr12	111597061	111600420	1001.44	0.0399316	0.011983	0.000834279	0.00189861
chr12	111606061	111607690	118.602	-0.337179	0.0282388	1.51306e-33	3.28937e-32
chr12	111633961	111633970	4.42372	0.0812824	0.107016	0.346803	0.426983
chr12	111635441	111637340	217.845	-0.269168	0.0195601	1.4113e-43	4.85419e-42
chr12	111638741	111638800	6.4832	-0.219146	0.10673	0.0142193	0.0255476
chr12	111642511	111642630	9.14307	-0.335056	0.100747	0.000163193	0.000415834
chr12	111673661	111673730	6.66041	-0.203396	0.10284	0.0190961	0.0333958
chr12	111685051	111686840	378.377	0.0373747	0.0149183	0.0119191	0.0217727
chr12	111714831	111716030	209.878	-0.477166	0.022843	7.05737e-98	1.71078e-95
chr12	111753101	111753650	46.5754	-0.301137	0.0408664	4.61876e-14	3.15459e-13
chr12	111754811	111754920	6.20829	-0.522987	0.114425	4.86815e-07	1.72434e-06
chr12	111757371	111758670	85.5349	-0.135452	0.0360163	8.35432e-05	0.00022219
chr12	111766231	111767980	293.391	-0.130484	0.0179494	2.60763e-13	1.67713e-12
chr12	111788251	111788460	16.4316	-0.991901	0.0753056	6.91855e-41	2.11089e-39
chr12	111801781	111801790	4.32515	-0.15732	0.116013	0.0874434	0.130098
chr12	111812841	111813700	113.308	-0.0664079	0.0262628	0.0105307	0.0194558
chr12	111819801	111820200	17.6868	-0.213099	0.074662	0.00173972	0.00374168
chr12	111824461	111824750	14.3008	-0.149586	0.0725305	0.0235812	0.0404119
chr12	111841041	111843200	395.808	0.21397	0.0152863	7.42395e-45	2.68925e-43
chr12	111868331	111869060	27.586	-0.175909	0.0536715	0.000568055	0.00132816
chr12	111937561	111937610	5.92568	-0.151339	0.103355	0.0780606	0.117703
chr12	111945141	111945500	26.1321	0.0605118	0.0585706	0.272425	0.348001
chr12	112012321	112014720	752.917	0.00393877	0.0122291	0.747017	0.799802
chr12	112084151	112084530	12.0101	0.00310845	0.0758512	0.98648	0.990082
chr12	112107751	112109950	423.065	0.0333856	0.0163995	0.0408074	0.0660598
chr12	112112021	112112180	11.5088	-0.22784	0.0848393	0.00261046	0.00543892
chr12	112116231	112117570	279.294	0.0467313	0.0182096	0.00986814	0.018343
chr12	112121601	112122490	91.4326	-0.0930119	0.0290275	0.00114489	0.00254369
chr12	112124981	112126570	607.075	-0.0650832	0.013754	2.06075e-06	6.77472e-06
chr12	112148221	112148530	16.4455	-0.417073	0.0732965	1.84898e-09	8.48364e-09
chr12	112161881	112161970	7.15867	-0.307309	0.104961	0.000745037	0.00170947
chr12	112162901	112162990	6.03204	-0.434882	0.115055	2.00011e-05	5.80162e-05
chr12	112182041	112184140	448.848	-0.0622092	0.0169473	0.000224412	0.000559946
chr12	112185311	112186030	24.0971	-0.194281	0.0590314	0.000478463	0.00113205
chr12	112198121	112198590	33.4295	-0.500162	0.0492124	3.57057e-25	5.03725e-24
chr12	112236521	112236670	10.4736	-0.143036	0.0887948	0.0640868	0.0988016
chr12	112261751	112261790	5.11294	-0.258915	0.117321	0.00739879	0.0141185
chr12	112283241	112284000	26.6232	-0.0566506	0.0554292	0.294677	0.372079
chr12	112322591	112322920	11.5156	-0.113937	0.0830149	0.12008	0.171735
chr12	112347811	112347880	5.75358	-0.169448	0.109326	0.0577217	0.0899956
chr12	112368961	112369220	15.7493	-0.311489	0.0710806	2.69619e-06	8.73805e-06
chr12	112380491	112383070	528.124	-0.0728004	0.0130008	1.95907e-08	8.09858e-08
chr12	112386911	112388020	112.85	0.33652	0.0290228	9.34754e-32	1.86468e-30
chr12	112403781	112404790	23.0461	-0.179775	0.0592392	0.00137838	0.00301813
chr12	112408731	112410230	228.13	0.0261162	0.0203524	0.196442	0.263014
chr12	112411631	112411930	12.5815	-0.0599735	0.0790823	0.391717	0.472714
chr12	112418101	112420060	562.39	0.00762036	0.0149851	0.609783	0.68095
chr12	112436481	112437010	23.9632	-0.0196708	0.0546715	0.705244	0.7645
chr12	112440331	112440420	6.40405	-0.00278662	0.0904517	0.971357	0.978619
chr12	112450941	112450960	4.64471	-0.163395	0.114533	0.0747742	0.113312
chr12	112455921	112456620	51.7996	-0.151922	0.0390651	6.42939e-05	0.000173863
chr12	112462721	112462900	15.0892	-0.241182	0.0739634	0.000383465	0.000922128
chr12	112473191	112473320	9.95637	-0.223378	0.0893518	0.00455619	0.00906211
chr12	112482601	112483320	59.2708	-0.143228	0.0419181	0.000417949	0.000998908
chr12	112497051	112497970	77.3005	-0.269804	0.0336665	3.43047e-16	2.75682e-15
chr12	112513201	112514000	45.2239	-0.017389	0.0455058	0.692342	0.753385
chr12	112524771	112524890	9.48793	-0.417827	0.0924853	8.81498e-07	3.02872e-06
chr12	112538131	112538360	13.2846	-0.393709	0.078398	8.39072e-08	3.24232e-07
chr12	112541861	112542420	37.5522	0.433689	0.056558	2.23893e-15	1.69517e-14
chr12	112543791	112544230	18.0572	-0.0198974	0.0647384	0.740997	0.79464
chr12	112557901	112558810	81.4797	-0.0316601	0.0329175	0.327453	0.40688
chr12	112559891	112560020	10.0986	0.141425	0.0847431	0.0582203	0.0906942
chr12	112576991	112578870	162.52	-0.358276	0.0294455	8.46085e-35	1.95792e-33
chr12	112579191	112579250	5.54933	-0.106217	0.100682	0.204757	0.272632
chr12	112598771	112599110	15.887	-0.117117	0.0726472	0.0762217	0.115246
chr12	112599961	112600020	5.83741	-0.120219	0.102844	0.157366	0.217272
chr12	112602241	112602520	12.1961	-0.728835	0.0890121	2.27499e-17	1.98523e-16
chr12	112611421	112612770	334.11	0.00688672	0.0170417	0.684752	0.746823
chr12	112615361	112615480	6.81505	-0.237736	0.103884	0.00712621	0.013641
chr12	112616641	112617400	42.4701	-0.711164	0.0550357	1.8058e-39	5.16834e-38
chr12	112664731	112664910	19.4831	-0.188093	0.0652144	0.00196157	0.00418038
chr12	112711091	112711590	37.8335	-0.0854204	0.0464797	0.0564579	0.0882359
chr12	112715651	112716900	93.5525	0.672228	0.0433341	1.65464e-55	9.35028e-54
chr12	112777331	112778130	71.7902	-0.295877	0.0382707	2.81109e-15	2.11305e-14
chr12	112788031	112788460	23.0602	-0.249507	0.0621692	2.05157e-05	5.94309e-05
chr12	112791301	112792260	53.2347	0.0410884	0.0398806	0.290174	0.367203
chr12	112797881	112798700	37.7237	0.035355	0.0485757	0.449017	0.529752
chr12	112812731	112812830	10.0434	-0.0115894	0.0814442	0.87182	0.901487
chr12	112822191	112822430	14.6407	-0.365955	0.0748769	1.84713e-07	6.86816e-07
chr12	112843271	112843610	26.4701	-0.0065246	0.0576491	0.904357	0.927303
chr12	112848761	112849330	35.1962	-0.01622	0.0568482	0.762236	0.812302
chr12	112855531	112855640	8.47318	-0.0253754	0.0819766	0.727589	0.783352
chr12	112891461	112891940	17.2155	-0.173536	0.0723544	0.00860428	0.0162011
chr12	112900461	112900600	11.7604	-0.038907	0.0759301	0.570581	0.645288
chr12	112905761	112905960	10.7093	0.321191	0.0882766	5.97535e-05	0.000162326
chr12	112906881	112906940	7.32038	0.144495	0.0963772	0.0775647	0.117038
chr12	112932851	112932870	4.83061	0.21947	0.113405	0.0185303	0.0325072
chr12	112938071	112939050	60.7415	-0.144004	0.0371596	7.13098e-05	0.00019156
chr12	112971361	112971550	12.8252	-0.309963	0.0827552	4.17299e-05	0.000115889
chr12	112978491	112978540	6.21642	-0.133233	0.0992022	0.110137	0.159235
chr12	112992801	112993090	22.6399	0.0261805	0.0561649	0.623174	0.692959
chr12	113007301	113007480	9.53441	-0.126481	0.0880015	0.0989828	0.145063
chr12	113013201	113013220	4.58545	-0.0203477	0.10104	0.806077	0.848379
chr12	113030701	113031270	60.6137	0.158386	0.035772	5.91392e-06	1.83464e-05
chr12	113048581	113049110	34.1409	0.324362	0.0469927	1.2e-12	7.30701e-12
chr12	113050211	113050250	5.43355	-0.0124168	0.095408	0.877133	0.905764
chr12	113056281	113057980	152.197	0.461252	0.0236044	6.78574e-86	1.12565e-83
chr12	113065061	113065670	43.3895	0.116254	0.0426922	0.00492223	0.00973076
chr12	113066941	113067220	18.6499	-0.078284	0.0630374	0.182908	0.247456
chr12	113071151	113071910	48.7351	0.201323	0.0435824	1.74196e-06	5.77841e-06
chr12	113097331	113099130	245.693	0.623534	0.0213557	1.64423e-188	3.77854e-185
chr12	113116981	113117230	16.2832	0.158988	0.0691808	0.0124638	0.0226685
chr12	113120001	113121050	84.523	1.07587	0.0360585	6.84227e-197	1.87189e-193
chr12	113130081	113131000	48.252	0.415417	0.0430562	6.81896e-23	8.43035e-22
chr12	113131611	113131720	7.18393	0.0914838	0.0900624	0.239659	0.311969
chr12	113135341	113136340	43.0342	0.129257	0.0439038	0.00232412	0.00488789
chr12	113142091	113143250	87.4968	0.142029	0.0301287	1.66566e-06	5.53744e-06
chr12	113149141	113150480	271.83	0.0635401	0.0208461	0.00213117	0.00451248
chr12	113152711	113153840	176.219	-0.123667	0.0216444	8.32688e-09	3.58264e-08
chr12	113154231	113155140	51.4705	-0.265041	0.0384491	1.79432e-12	1.07707e-11
chr12	113161421	113162830	70.5644	-0.0480687	0.0372176	0.186144	0.251154
chr12	113174331	113175260	49.7737	0.0254364	0.0417442	0.530743	0.608354
chr12	113184341	113186670	623.201	0.0187715	0.0143201	0.18843	0.253797
chr12	113187361	113187750	15.6145	0.428234	0.0783064	6.33702e-09	2.75978e-08
chr12	113190741	113191200	31.4547	0.469276	0.0548709	1.51723e-18	1.43461e-17
chr12	113193681	113194550	53.078	0.384249	0.0442501	6.58565e-19	6.37354e-18
chr12	113196701	113197470	77.211	0.16627	0.0317173	9.56478e-08	3.67057e-07
chr12	113204271	113204920	26.5014	-0.0996778	0.0541551	0.0523882	0.0825538
chr12	113206171	113206570	17.1791	-0.743877	0.0730843	1.78062e-25	2.55364e-24
chr12	113220451	113223710	1335.18	-0.05203	0.0116712	7.8794e-06	2.40592e-05
chr12	113228761	113229410	30.1188	-0.112985	0.0526168	0.0240627	0.0411573
chr12	113230951	113231190	14.2292	-0.111556	0.0750123	0.0996763	0.145962
chr12	113231721	113232010	11.5265	-0.313583	0.0919964	0.000141816	0.000365006
chr12	113232691	113233410	34.7376	0.169702	0.0475815	0.000207298	0.000520234
chr12	113239351	113240570	119.107	0.141572	0.0267657	8.46382e-08	3.26881e-07
chr12	113241561	113242190	25.4207	-0.100966	0.0543218	0.0502094	0.0795012
chr12	113243441	113247430	743.778	0.131502	0.0146717	2.28189e-19	2.27626e-18
chr12	113259011	113260460	126.029	-0.290123	0.0294176	1.69999e-23	2.16748e-22
chr12	113271951	113272290	15.8466	-0.0362067	0.0689864	0.568447	0.643323
chr12	113294431	113295060	51.2073	0.168086	0.0387022	8.23782e-06	2.5106e-05
chr12	113303171	113303490	11.8678	-0.0484731	0.0782545	0.489258	0.568814
chr12	113312431	113312970	47.0117	-0.131221	0.041146	0.00101271	0.00227231
chr12	113334471	113335720	281.512	0.147508	0.0178313	8.85148e-17	7.41224e-16
chr12	113357981	113360400	691.252	0.116324	0.0112139	2.62316e-25	3.73029e-24
chr12	113366951	113367100	9.19516	-0.324764	0.0988837	0.000205513	0.000516025
chr12	113380821	113381920	92.039	-0.420708	0.0301724	5.31288e-45	1.93716e-43
chr12	113393151	113393240	6.7829	0.0200328	0.0891903	0.795495	0.839636
chr12	113396901	113397680	29.2212	0.170435	0.0581885	0.00187938	0.00401685
chr12	113403441	113404460	135.714	-0.00662648	0.0241574	0.781643	0.828364
chr12	113408051	113408140	7.46817	0.139943	0.0976193	0.0896383	0.132951
chr12	113409791	113410010	15.3601	-0.318577	0.0719875	2.20536e-06	7.22216e-06
chr12	113413751	113413790	6.12843	0.109037	0.0993731	0.189801	0.255376
chr12	113421801	113423070	204.245	0.134743	0.0231025	3.87472e-09	1.72306e-08
chr12	113425151	113426150	48.7536	0.329011	0.0405176	1.07778e-16	8.97693e-16
chr12	113432821	113433850	95.6575	-0.00243228	0.0317985	0.937961	0.953271
chr12	113439501	113440160	46.7041	0.0876377	0.0401082	0.0246768	0.042093
chr12	113461831	113463690	107.452	0.230019	0.02749	2.4449e-17	2.12866e-16
chr12	113464261	113466880	119.541	-0.223448	0.0300604	4.46435e-14	3.05215e-13
chr12	113467561	113468520	25.0249	-0.182503	0.0593321	0.00108628	0.00242374
chr12	113470501	113472450	52.8261	-0.21342	0.0436978	4.63023e-07	1.64432e-06
chr12	113475811	113476910	72.6	0.164081	0.0340493	8.74677e-07	3.00666e-06
chr12	113479641	113480450	77.2404	-0.14785	0.0319926	2.53e-06	8.22559e-06
chr12	113500341	113501310	41.8811	0.225029	0.0453081	2.80035e-07	1.02053e-06
chr12	113514951	113515500	25.386	-0.16535	0.0552304	0.00158944	0.00344179
chr12	113591551	113591700	10.1318	-0.144656	0.0836967	0.050722	0.0802186
chr12	113634561	113634820	14.3519	0.0982065	0.0727914	0.138088	0.193943
chr12	113637951	113638410	18.3893	0.144594	0.0647038	0.0161064	0.0286126
chr12	113645681	113645880	10.0981	0.381604	0.090684	4.25045e-06	1.34365e-05
chr12	113669861	113670230	17.8028	0.375831	0.0709008	2.04154e-08	8.42375e-08
chr12	113685541	113685730	14.7323	0.592534	0.0796666	9.06364e-15	6.54388e-14
chr12	113701021	113701110	10.0538	0.185609	0.0870599	0.0154397	0.0275385
chr12	113747091	113747230	11.729	0.431246	0.081735	1.85958e-08	7.7067e-08
chr12	113757091	113757390	11.9265	-0.241906	0.082934	0.00119369	0.00264284
chr12	113762191	113763020	41.624	0.0877983	0.043768	0.038081	0.062097
chr12	113766301	113767580	194.941	0.301711	0.0239492	5.75002e-37	1.46063e-35
chr12	113769201	113769830	29.0754	-0.12486	0.0518011	0.0103664	0.0191795
chr12	113773691	113773750	6.99762	0.39908	0.104439	1.97975e-05	5.74587e-05
chr12	113776341	113776410	7.07037	0.246724	0.104647	0.00575877	0.0112306
chr12	113778581	113779470	63.3321	-0.107754	0.0393103	0.00484687	0.00959411
chr12	113796051	113796460	22.3662	-0.152495	0.0588971	0.00591731	0.0115107
chr12	113802931	113803710	32.2166	-0.0236467	0.0498506	0.621052	0.691099
chr12	113812511	113812710	9.27763	-0.454462	0.0919632	1.01788e-07	3.89512e-07
chr12	113818441	113818490	6.21261	-0.259833	0.108354	0.00462012	0.00917963
chr12	113818901	113819130	14.2357	-0.109335	0.0753438	0.107837	0.156333
chr12	113822991	113823530	29.3536	-0.393786	0.0561613	3.9378e-13	2.49695e-12
chr12	113827311	113827790	21.4956	-0.13607	0.0678453	0.0292507	0.0490268
chr12	113828081	113828150	5.92801	0.109017	0.0999068	0.191147	0.256931
chr12	113837141	113837760	42.673	-0.192575	0.0456373	1.21989e-05	3.63614e-05
chr12	113838101	113838130	5.66721	0.0241135	0.0987936	0.769975	0.81861
chr12	113846341	113846530	10.863	-0.27455	0.0857673	0.000377332	0.000908281
chr12	113850041	113851110	65.1179	-0.624161	0.040601	1.86907e-54	1.0089e-52
chr12	113852771	113853900	63.2196	-0.264732	0.0361763	8.40643e-14	5.62149e-13
chr12	113854611	113855230	47.0988	-0.263122	0.0417515	9.71216e-11	5.02954e-10
chr12	113862691	113863820	94.9855	0.211691	0.0327233	4.45109e-11	2.37917e-10
chr12	113867391	113867510	9.18623	-0.199035	0.0899996	0.011479	0.0210413
chr12	113869821	113870040	11.6089	0.132741	0.081501	0.0668025	0.102522
chr12	113870151	113870260	7.9744	0.114522	0.0892167	0.138129	0.193997
chr12	113875121	113876030	39.7668	0.0372367	0.0480089	0.420459	0.50159
chr12	113889941	113890380	21.9917	-0.322344	0.0602015	2.00482e-08	8.28035e-08
chr12	113899541	113900270	29.5054	-0.0341749	0.0529421	0.498583	0.577801
chr12	113912481	113913310	48.9366	0.0862965	0.0402711	0.0275446	0.0464405
chr12	113932431	113933920	125.842	0.0823784	0.0289162	0.00383739	0.00774351
chr12	113955271	113955360	6.64647	-0.25987	0.103692	0.00347172	0.00706368
chr12	113965611	113967100	467.639	0.127456	0.0139844	5.97286e-20	6.18435e-19
chr12	113980451	113981030	46.9121	0.198041	0.041589	9.43803e-07	3.23126e-06
chr12	114018781	114019090	17.3224	-0.255653	0.0689993	6.87537e-05	0.000185066
chr12	114396191	114396260	6.40566	-0.0266379	0.0976413	0.7428	0.796267
chr12	114403201	114403220	4.7699	-0.471741	0.13355	4.7378e-05	0.000130617
chr12	114405291	114405680	13.4153	-0.289878	0.0865348	0.000201621	0.000506828
chr12	114408961	114409610	18.8417	-0.118849	0.0653535	0.0493039	0.0782299
chr12	114508621	114508780	13.5964	0.0444163	0.0693198	0.486225	0.565983
chr12	114625351	114625420	6.39401	-0.0786671	0.0938032	0.324472	0.403682
chr12	114662651	114662870	17.3698	-0.224956	0.0702952	0.000528616	0.00124172
chr12	114668201	114668780	22.0512	-0.791376	0.0629853	2.60731e-37	6.73431e-36
chr12	114672141	114672150	4.5102	-0.0986269	0.109751	0.261285	0.335814
chr12	114683451	114685140	216.044	0.0166198	0.0208284	0.421726	0.502848
chr12	114698201	114698470	12.4629	-0.40886	0.0887744	5.97437e-07	2.0929e-06
chr12	114813271	114813840	25.007	0.00995546	0.056144	0.852062	0.885413
chr12	115004651	115004660	3.70511	-0.383709	0.141542	0.000946788	0.00213489
chr12	115011351	115011930	43.3357	-0.887657	0.0487753	2.34842e-75	2.73486e-73
chr12	115012911	115013730	48.0947	-0.0427353	0.0408405	0.281762	0.358141
chr12	115135851	115136140	14.5276	0.351977	0.0785289	1.40576e-06	4.71745e-06
chr12	115149751	115149760	4.06199	-0.0111037	0.107658	0.898232	0.922445
chr12	115152771	115153010	11.5366	-0.392283	0.0870539	1.04155e-06	3.55073e-06
chr12	115174951	115175220	15.1725	-0.128862	0.0715471	0.0484756	0.0770603
chr12	115191841	115192030	9.3367	0.00633384	0.0858497	0.932339	0.949034
chr12	115205471	115205530	5.85034	0.221744	0.107944	0.0140791	0.0253183
chr12	115261911	115262390	25.1719	-0.37364	0.0616866	2.54543e-10	1.26987e-09
chr12	115337741	115337900	9.36202	0.0362342	0.0832088	0.622005	0.691891
chr12	115341421	115341840	30.7937	0.165957	0.0523995	0.000890137	0.00201567
chr12	115354141	115354360	11.6084	-0.204307	0.0925944	0.0109021	0.0200773
chr12	115375331	115375570	13.7702	-0.257096	0.0822112	0.000543094	0.0012732
chr12	115437021	115437580	35.5307	-0.52526	0.0507499	4.6527e-26	6.88336e-25
chr12	115451551	115452560	98.1894	-0.214593	0.0317565	6.14732e-12	3.5316e-11
chr12	115507971	115508440	26.9048	-0.55356	0.0585539	3.46e-22	4.10169e-21
chr12	115569811	115570680	40.5833	0.331914	0.0467236	2.79993e-13	1.79584e-12
chr12	115598961	115599570	20.5512	0.140448	0.0629546	0.0167222	0.0296113
chr12	115623961	115624240	16.3964	0.00984299	0.0635052	0.868475	0.898677
chr12	115753221	115753380	19.5897	-0.226335	0.0638308	0.000152802	0.000391225
chr12	115857281	115857430	11.4385	-0.243008	0.0819562	0.00101745	0.00228221
chr12	115871791	115871960	20.3529	-0.106011	0.062121	0.0675955	0.103598
chr12	115916991	115917450	22.2152	-0.158528	0.0613097	0.0057599	0.0112324
chr12	115947941	115948860	57.9316	0.253353	0.0371034	3.04661e-12	1.79317e-11
chr12	115983391	115983460	6.66837	-0.228457	0.103919	0.00947441	0.0176778
chr12	115998171	115998510	22.9647	0.0756873	0.0590175	0.173033	0.235963
chr12	116012891	116013150	18.3223	0.0215814	0.063276	0.759242	0.809983
chr12	116015621	116015840	23.2085	-0.202277	0.0561031	0.000144782	0.000372071
chr12	116027301	116027610	12.2342	-0.194581	0.077843	0.00570748	0.0111409
chr12	116039191	116039460	14.9356	-0.290106	0.0844387	0.000136422	0.00035202
chr12	116043091	116045550	301.359	0.28469	0.0183913	1.37627e-54	7.47812e-53
chr12	116053611	116054500	63.5327	-0.169966	0.0354158	9.17802e-07	3.14693e-06
chr12	116060041	116060320	16.1313	-0.200096	0.069538	0.00181263	0.0038857
chr12	116066791	116066860	8.58292	0.0444043	0.08401	0.548353	0.624695
chr12	116085881	116086140	15.9123	-0.0519107	0.0666372	0.399574	0.480645
chr12	116119011	116119230	14.0621	-0.228528	0.08032	0.00161642	0.00349627
chr12	116122481	116124410	227.169	0.177913	0.0214733	6.67423e-17	5.63418e-16
chr12	116129421	116129680	12.9479	0.19832	0.0771577	0.00453266	0.00901905
chr12	116130491	116130650	9.78126	-0.299665	0.0899935	0.000206252	0.000517784
chr12	116130761	116130770	4.15476	-0.102831	0.113947	0.250313	0.323771
chr12	116133771	116134050	13.0249	-0.0289005	0.071029	0.656879	0.722847
chr12	116135121	116135980	43.5156	0.315968	0.0453813	8.1869e-13	5.05244e-12
chr12	116138341	116138940	36.819	0.0841824	0.0459571	0.0574243	0.089583
chr12	116143971	116144360	26.292	-0.312309	0.0540082	1.80281e-09	8.28082e-09
chr12	116149831	116150560	26.5088	0.189953	0.054186	0.000228501	0.000569424
chr12	116153141	116154700	173.961	0.0467852	0.0232823	0.0425952	0.0686413
chr12	116159151	116159420	16.024	-0.251832	0.0721831	0.000159029	0.000405954
chr12	116160611	116160630	4.75163	0.0293732	0.0996286	0.722669	0.779165
chr12	116164491	116165120	22.3952	-0.0795309	0.0593005	0.153725	0.212856
chr12	116183801	116184460	71.7505	-0.312051	0.0335414	3.42134e-21	3.81646e-20
chr12	116186951	116187070	8.87983	-0.0343193	0.0835864	0.644691	0.712162
chr12	116202071	116203120	29.249	-0.0795718	0.0550189	0.127085	0.180417
chr12	116214061	116214350	12.1576	-0.011281	0.0750306	0.867985	0.898276
chr12	116222201	116223120	83.2868	0.103225	0.0325427	0.00123163	0.00272068
chr12	116226161	116226260	7.35194	0.0538728	0.0911296	0.476431	0.556472
chr12	116236201	116236470	16.8379	-0.036967	0.065258	0.541901	0.618666
chr12	116237091	116237280	12.2465	0.0472845	0.0764771	0.492941	0.572378
chr12	116244081	116244100	5.15564	0.162301	0.110415	0.0706498	0.107744
chr12	116257301	116257560	14.0051	0.0688746	0.0689659	0.277952	0.353977
chr12	116266441	116266540	7.56888	-0.0153864	0.0861119	0.838329	0.874442
chr12	116275851	116278970	742.557	-0.0268303	0.0152014	0.0763391	0.115404
chr12	116285811	116286030	10.855	-0.230975	0.0844569	0.00232186	0.0048833
chr12	116302321	116302460	9.37888	-0.185236	0.0892122	0.0176693	0.0311309
chr12	116318611	116319030	17.2989	-0.181955	0.069273	0.00436741	0.00871934
chr12	116333081	116333500	17.6087	-0.216596	0.0673895	0.000536787	0.00125958
chr12	116336221	116336240	4.57978	0.255676	0.123204	0.0102049	0.01891
chr12	116337101	116339320	128.845	0.337846	0.0276621	5.89244e-35	1.37316e-33
chr12	116346281	116347330	66.766	0.0278038	0.0347975	0.415235	0.496384
chr12	116358651	116359810	209.76	0.219165	0.020666	1.22423e-26	1.87174e-25
chr12	116366141	116367160	86.9712	0.152913	0.0331937	2.61872e-06	8.49866e-06
chr12	116373451	116374070	23.687	-0.280863	0.0619638	1.64287e-06	5.46536e-06
chr12	116381371	116383570	126.986	-0.150546	0.0323435	2.11595e-06	6.94652e-06
chr12	116386981	116387130	9.51601	-0.0658155	0.0829723	0.368774	0.449534
chr12	116389631	116390520	47.8981	0.166406	0.0450161	0.000127485	0.000330361
chr12	116393351	116393540	11.1255	-0.0730646	0.078517	0.298832	0.376461
chr12	116426231	116427900	230.363	-0.130438	0.0240729	4.33888e-08	1.72999e-07
chr12	116432341	116432460	7.53055	-0.110556	0.0917949	0.160854	0.221503
chr12	116433831	116435360	378.907	0.179049	0.0185696	2.94087e-22	3.49904e-21
chr12	116441381	116441750	22.0286	0.440204	0.0646195	1.3608e-12	8.25464e-12
chr12	116449131	116450000	44.9079	-0.228856	0.0426356	2.00971e-08	8.29897e-08
chr12	116454961	116456990	267.228	-0.0867388	0.0199664	1.20913e-05	3.60575e-05
chr12	116459411	116460630	99.3507	0.0475657	0.0286759	0.10018	0.146594
chr12	116502011	116502600	24.797	-0.0141906	0.0600677	0.801459	0.84454
chr12	116505901	116506780	65.2647	0.118611	0.0368157	0.000965959	0.00217462
chr12	116508121	116509120	57.2898	-0.0379353	0.0366772	0.32446	0.40367
chr12	116520901	116521350	15.538	-0.327975	0.0757232	3.16006e-06	1.01578e-05
chr12	116525491	116525860	19.5067	-0.211532	0.0670024	0.000673968	0.0015571
chr12	116532731	116534940	294.643	0.626173	0.0193287	2.53522e-231	1.40954e-227
chr12	116539451	116540710	117.367	-0.0443933	0.0270135	0.0962509	0.141521
chr12	116559721	116559950	9.73594	-0.155854	0.0853001	0.0383129	0.0624397
chr12	116591891	116592700	78.5039	-0.211046	0.0374436	7.62049e-09	3.29079e-08
chr12	116599461	116600130	36.7608	0.259268	0.0481437	2.3772e-08	9.7471e-08
chr12	116605011	116605460	15.6519	-0.018843	0.0696257	0.768163	0.817123
chr12	116609821	116609980	9.91061	-0.16167	0.0854079	0.0328691	0.0544399
chr12	116613461	116613480	5.05958	0.0664862	0.101487	0.427348	0.508535
chr12	116614751	116616120	174.118	0.0993531	0.0217583	4.15629e-06	1.31576e-05
chr12	116658361	116659170	71.9612	-0.369647	0.0385573	5.97777e-23	7.41378e-22
chr12	116662311	116663140	96.2491	-0.0858943	0.0284984	0.00223875	0.00472147
chr12	116687931	116688200	25.5051	-0.0434823	0.0555959	0.409366	0.490476
chr12	116690001	116690640	22.0794	0.179943	0.061328	0.00175882	0.00377923
chr12	116693081	116694370	83.9512	-0.0323311	0.0311762	0.291986	0.369174
chr12	116694731	116694790	6.05128	-0.0445224	0.092412	0.572688	0.64725
chr12	116697321	116697660	18.0902	-0.161213	0.0666369	0.00879875	0.0165328
chr12	116703131	116703800	36.966	0.0669918	0.0443004	0.111246	0.160624
chr12	116708501	116709760	192.223	0.198689	0.0208215	6.8749e-22	8.01053e-21
chr12	116717191	116720510	408.93	0.0371448	0.0174054	0.03191	0.0530194
chr12	116721851	116722220	21.0965	-0.162721	0.064373	0.00649553	0.012536
chr12	116726801	116727850	64.6777	-0.29071	0.0369027	9.08716e-16	7.07827e-15
chr12	116736351	116739070	942.247	-0.0369852	0.0111084	0.000849435	0.00193058
chr12	116765471	116765570	6.97788	-0.0922398	0.0913843	0.239999	0.31234
chr12	116784381	116784450	6.94521	-0.221264	0.0995669	0.00949484	0.0177134
chr12	116790831	116791410	39.4474	-0.267949	0.0481048	7.8575e-09	3.38848e-08
chr12	116818241	116820500	501.711	-0.0569629	0.0166353	0.000579542	0.00135313
chr12	116852171	116852600	33.3039	-0.228648	0.0482385	8.53645e-07	2.93782e-06
chr12	116858011	116858800	57.7014	0.237009	0.0368262	4.79645e-11	2.55616e-10
chr12	116861061	116862150	64.7928	0.14707	0.0371725	7.11963e-05	0.000191277
chr12	116863401	116863520	9.26889	0.0166746	0.0809794	0.817294	0.85755
chr12	116875961	116877280	178.591	-0.175754	0.0224902	3.79807e-15	2.82697e-14
chr12	116878641	116882050	234.853	-0.187945	0.0213136	3.41924e-19	3.36987e-18
chr12	116882211	116883170	48.1752	0.133943	0.039962	0.000567983	0.00132803
chr12	116885291	116885710	23.7811	0.200975	0.0607278	0.000430909	0.00102777
chr12	116891931	116892600	25.2131	0.313458	0.0595386	3.4423e-08	1.38785e-07
chr12	116910631	116911790	279.83	-0.0104355	0.017176	0.541457	0.618266
chr12	116916801	116917100	21.397	-0.163737	0.059188	0.00280686	0.00581339
chr12	116922651	116922800	9.49111	-0.0993346	0.0868074	0.189433	0.254955
chr12	116925191	116925390	12.7608	-0.144444	0.0757525	0.0347727	0.0572555
chr12	116926231	116926630	18.1434	0.472114	0.0687205	9.27884e-13	5.69917e-12
chr12	116931781	116931930	10.9648	-0.103602	0.0889808	0.177729	0.24146
chr12	116933131	116933680	22.1859	-0.337025	0.0597541	3.72694e-09	1.66039e-08
chr12	116959661	116960350	45.0484	0.0137216	0.0445958	0.750476	0.802683
chr12	116963971	116965120	90.9001	-0.00217201	0.030102	0.941374	0.955877
chr12	116969631	116971130	192.03	-0.0997014	0.020416	8.67522e-07	2.98338e-06
chr12	116978031	116978160	7.66829	-0.203923	0.101009	0.0172959	0.0305317
chr12	116979281	116979360	7.62568	0.162309	0.0933871	0.0434653	0.0698878
chr12	116991911	116992120	13.8009	0.033018	0.0732572	0.620557	0.69065
chr12	117002071	117002300	11.1989	-0.652737	0.0880761	1.06173e-14	7.61486e-14
chr12	117010611	117011530	31.9083	-0.20867	0.05383	4.7152e-05	0.000130042
chr12	117012181	117012440	11.2615	-0.147727	0.0797528	0.0384118	0.0625848
chr12	117017431	117018910	108.547	0.185019	0.0289652	9.01523e-11	4.68396e-10
chr12	117025231	117026170	105.747	0.0379318	0.0261351	0.142246	0.198972
chr12	117032571	117033370	28.0339	-0.239725	0.0552373	5.28612e-06	1.65036e-05
chr12	117034861	117035160	12.8975	-0.226456	0.0794659	0.00162936	0.00352209
chr12	117044671	117046370	192.67	-0.268048	0.0225718	5.08756e-33	1.07696e-31
chr12	117052431	117052930	17.8337	-0.244528	0.0765109	0.00049133	0.0011601
chr12	117058971	117061250	396.117	0.0266983	0.0170085	0.114772	0.165087
chr12	117076931	117077290	26.7115	-0.0128621	0.0531834	0.799603	0.843058
chr12	117086821	117087470	34.1259	0.383261	0.054821	4.7483e-13	2.98922e-12
chr12	117091221	117091640	14.2562	-0.0150441	0.0745836	0.850715	0.88437
chr12	117098481	117099800	151.596	0.420327	0.0232823	1.19553e-73	1.30414e-71
chr12	117100381	117100840	26.1132	0.241468	0.0546517	6.39644e-06	1.97597e-05
chr12	117101321	117102930	101.012	0.470187	0.0296869	2.31568e-57	1.40485e-55
chr12	117119481	117120020	25.094	0.23408	0.0593666	3.02e-05	8.55004e-05
chr12	117121641	117122020	18.6421	-0.102686	0.0629157	0.0798511	0.120078
chr12	117124921	117125710	52.8192	0.16179	0.0455547	0.000217085	0.000542939
chr12	117129781	117130000	13.8652	-0.116608	0.0721064	0.0759245	0.114849
chr12	117145771	117145980	13.9451	-0.488764	0.0820269	2.81778e-10	1.39894e-09
chr12	117151001	117151330	21.5673	-0.0273188	0.0558819	0.606451	0.677937
chr12	117155281	117155590	20.8717	-0.493056	0.0662054	1.12899e-14	8.08148e-14
chr12	117187461	117187780	17.9095	-0.128798	0.0710598	0.0485222	0.0771251
chr12	117188471	117191150	541.264	0.0119897	0.0144967	0.406656	0.487808
chr12	117212681	117213220	37.5861	0.373459	0.0476473	8.7625e-16	6.83469e-15
chr12	117236571	117236910	19.4421	-0.0857311	0.062631	0.139664	0.195863
chr12	117294371	117294640	13.4031	0.202265	0.0805598	0.00537872	0.010553
chr12	117333411	117333940	28.7265	0.391873	0.0633164	9.76961e-11	5.05716e-10
chr12	117352481	117352570	7.3708	-0.0370205	0.088452	0.629425	0.69854
chr12	117367121	117367410	19.9923	0.102046	0.0676407	0.101519	0.148286
chr12	117408011	117408700	46.9858	-0.306734	0.0415901	4.30006e-14	2.9431e-13
chr12	117437791	117438540	41.5541	0.129742	0.0477128	0.00537013	0.0105378
chr12	117441791	117442110	26.6802	0.0236787	0.0558087	0.654922	0.721106
chr12	117473121	117473260	13.1754	0.0945397	0.0713139	0.147038	0.204733
chr12	117487391	117487490	6.57419	-0.057354	0.0989228	0.485033	0.564805
chr12	117513561	117514650	79.6261	-0.264843	0.0340624	2.41908e-15	1.82732e-14
chr12	117564531	117565500	117.577	0.15945	0.0262389	7.69262e-10	3.66369e-09
chr12	117572871	117573040	8.28121	-0.157571	0.0923958	0.048016	0.0764185
chr12	117580721	117581010	31.0142	0.975929	0.0583491	4.91176e-64	3.8099e-62
chr12	117587661	117587890	10.8153	0.112035	0.0791112	0.113241	0.163147
chr12	117685721	117685730	4.37134	-0.0674417	0.105416	0.430059	0.511175
chr12	117686871	117687690	68.0594	0.1377	0.0365916	0.000135328	0.000349354
chr12	117836801	117837730	83.0791	0.340533	0.0333183	3.51393e-25	4.9606e-24
chr12	117850071	117850250	18.3586	-0.0802049	0.0602563	0.156092	0.215712
chr12	117854541	117854670	11.4398	-0.276192	0.0801113	0.000158998	0.000405889
chr12	117856721	117856860	13.5387	-0.139405	0.0762895	0.0428531	0.0690085
chr12	117857831	117857920	7.25831	-0.095668	0.090948	0.221909	0.292102
chr12	117874931	117876520	138.879	0.106758	0.0243765	9.62571e-06	2.90874e-05
chr12	117968311	117969660	157.903	-0.329833	0.0264762	2.90779e-36	7.17906e-35
chr12	117986681	117986970	11.9158	-0.389092	0.100744	1.6459e-05	4.82733e-05
chr12	118015931	118017440	376.068	0.00399143	0.0153648	0.794361	0.838701
chr12	118034911	118035650	71.4181	-0.0886424	0.0336592	0.00723425	0.0138296
chr12	118051951	118053320	296.055	-0.270274	0.0186043	2.48847e-48	1.0438e-46
chr12	118055141	118055650	26.5643	-0.186888	0.0604513	0.000978779	0.00220147
chr12	118057221	118057230	4.45533	-0.0638338	0.105768	0.455458	0.536074
chr12	118059381	118062970	513.927	-0.182188	0.0183201	1.34651e-23	1.72701e-22
chr12	118064541	118064930	23.8264	0.0353429	0.0557824	0.504555	0.58349
chr12	118097981	118098490	26.3692	0.618131	0.0595792	2.90452e-26	4.34856e-25
chr12	118102961	118104850	353.517	-0.139198	0.0176285	1.96837e-15	1.49617e-14
chr12	118120701	118121480	54.6681	0.0422546	0.0373525	0.27065	0.346077
chr12	118126261	118126800	24.5218	-0.425365	0.0654357	1.11935e-11	6.29421e-11
chr12	118131161	118132560	182.959	0.0482221	0.0223492	0.0446993	0.0716707
chr12	118135371	118137310	475	-0.0339589	0.0141875	0.0163403	0.0289938
chr12	118138851	118139830	158.449	0.166151	0.0245966	8.34392e-12	4.74138e-11
chr12	118165111	118165340	17.3919	-0.410267	0.0692277	4.70596e-10	2.28624e-09
chr12	118181701	118183150	113.495	0.116033	0.0284713	3.57363e-05	0.000100197
chr12	118183261	118183300	5.5524	-0.148894	0.108184	0.0914651	0.135312
chr12	118187761	118190870	461.975	0.0340872	0.0165138	0.0381378	0.0621808
chr12	118211931	118212010	6.20067	-0.0179478	0.0930013	0.819578	0.859398
chr12	118220491	118221270	24.5733	0.197235	0.0594297	0.000427223	0.00101945
chr12	118299551	118301260	273.111	-0.126165	0.0213105	2.34879e-09	1.06771e-08
chr12	118302181	118302310	7.47731	-0.14441	0.0932767	0.0711722	0.108446
chr12	118307701	118307910	9.10219	-0.0143774	0.0845004	0.846385	0.880793
chr12	118308051	118308360	21.3467	0.0313701	0.0560573	0.55521	0.63101
chr12	118311391	118312220	46.3338	0.0201317	0.0412451	0.615963	0.686481
chr12	118315941	118316080	11.2138	0.0488766	0.0771803	0.482252	0.562144
chr12	118320741	118320750	4.49512	-0.00287344	0.101323	0.971504	0.978727
chr12	118360931	118361050	7.06654	-0.0334006	0.0931585	0.673736	0.737548
chr12	118364761	118364890	10.1727	-0.0111338	0.0779657	0.873382	0.902674
chr12	118370641	118373710	777.596	-0.0275315	0.0128999	0.0323804	0.0537208
chr12	118375721	118378540	520.006	0.0116926	0.0280353	0.67231	0.736343
chr12	118397621	118398240	29.085	-0.0284414	0.0489629	0.545412	0.621892
chr12	118402351	118402760	36.329	-0.0257513	0.0474464	0.572741	0.647292
chr12	118404861	118406330	57.7934	0.195857	0.0397819	4.24952e-07	1.51609e-06
chr12	118411951	118412650	41.9392	0.0837062	0.0472577	0.0654355	0.100642
chr12	118427921	118428330	12.678	-0.331627	0.0823344	1.18124e-05	3.52742e-05
chr12	118432271	118432550	13.7346	-0.122799	0.0730954	0.0647153	0.0996591
chr12	118432981	118433090	8.35585	0.299031	0.0978179	0.000524778	0.00123333
chr12	118436151	118436510	27.3043	0.794779	0.056803	1.41049e-45	5.26768e-44
chr12	118441311	118441660	16.8708	0.368601	0.0744908	1.31376e-07	4.96832e-07
chr12	118448461	118448610	9.82905	0.0954222	0.0820945	0.189551	0.255076
chr12	118465741	118466040	19.0877	0.037749	0.0605753	0.507232	0.586073
chr12	118472431	118473470	92.4117	-0.202375	0.0300679	8.08761e-12	4.60134e-11
chr12	118494941	118494990	6.16135	0.292509	0.107868	0.00155658	0.00337574
chr12	118497901	118498950	81.8004	0.193057	0.0345964	1.22093e-08	5.16016e-08
chr12	118500051	118500770	65.1228	-5.11659e-05	0.035567	0.998458	0.99887
chr12	118513561	118514060	32.2492	-0.218243	0.0529061	1.54838e-05	4.55689e-05
chr12	118520411	118521670	82.8691	0.443443	0.0326663	7.80058e-43	2.59799e-41
chr12	118524241	118524960	34.6801	0.293305	0.0491459	6.51167e-10	3.12212e-09
chr12	118527491	118527620	7.88351	-0.13593	0.0943289	0.091231	0.135018
chr12	118536761	118536770	4.74447	0.315349	0.124714	0.00225222	0.0047476
chr12	118537131	118538240	124.453	0.335965	0.0279514	6.69283e-34	1.47586e-32
chr12	118541201	118541390	11.926	0.0961173	0.0785901	0.172199	0.234961
chr12	118544641	118544890	16.9924	0.188438	0.0684167	0.00308265	0.00633572
chr12	118555601	118555910	14.6875	0.509744	0.0849478	2.05981e-10	1.03676e-09
chr12	118559091	118559170	7.3086	0.0214605	0.0869723	0.777209	0.824654
chr12	118581051	118582910	197.461	0.570318	0.0248835	2.96763e-117	1.29162e-114
chr12	118588921	118589250	13.1785	-0.118248	0.078601	0.0923912	0.136525
chr12	118599821	118600110	14.6562	-0.0910133	0.0744951	0.177379	0.241047
chr12	118609171	118609190	5.01858	0.536579	0.121677	1.04905e-06	3.57519e-06
chr12	118610131	118612220	398.965	0.162499	0.017742	3.18986e-20	3.3589e-19
chr12	118617641	118618970	60.1875	0.670743	0.0476313	2.95896e-46	1.13989e-44
chr12	118622471	118622530	6.35949	0.128765	0.0998453	0.12352	0.175989
chr12	118622781	118622840	6.69281	0.161838	0.099168	0.0534915	0.0840978
chr12	118633191	118633340	10.7475	-0.230692	0.0871822	0.00287389	0.00594024
chr12	118645371	118645530	12.7969	-0.0897328	0.0771625	0.20526	0.2732
chr12	118679501	118681310	805.81	0.522858	0.0211652	4.87683e-136	3.54659e-133
chr12	118682831	118683000	8.85374	0.0527564	0.0840243	0.475366	0.555489
chr12	118689951	118690030	6.4498	-0.267728	0.10529	0.00297972	0.00613999
chr12	118709941	118710260	16.1049	0.231727	0.0727636	0.000533948	0.00125338
chr12	118714051	118714290	20.6465	0.450452	0.064789	4.8729e-13	3.06463e-12
chr12	118723061	118723220	11.689	-0.0488618	0.0765309	0.48045	0.560393
chr12	118727901	118728260	22.302	0.366356	0.0696714	2.46314e-08	1.00825e-07
chr12	118734261	118734580	16.7368	-0.417019	0.0707615	5.62475e-10	2.71311e-09
chr12	118739651	118741750	168.796	-0.148966	0.0285876	1.42186e-07	5.35762e-07
chr12	118750061	118751370	150.407	-0.342127	0.0246713	2.06596e-44	7.35089e-43
chr12	118757571	118757770	14.4144	-0.0964966	0.0736083	0.148042	0.205965
chr12	118762591	118763640	66.0616	0.263065	0.0359952	8.95432e-14	5.97442e-13
chr12	118773711	118775320	241.824	0.0636	0.0197108	0.00115846	0.00257166
chr12	118827181	118827350	8.92651	-0.0098528	0.0885987	0.897928	0.922204
chr12	118833561	118833590	5.07666	0.221816	0.117496	0.0197644	0.0344489
chr12	118840411	118840670	20.3434	0.317127	0.062101	7.74864e-08	3.00621e-07
chr12	118842911	118843350	22.4672	0.0681646	0.0634857	0.2489	0.322222
chr12	118846301	118846780	25.49	0.143804	0.058056	0.00852244	0.0160625
chr12	118851331	118852660	86.0949	0.513552	0.0324907	3.33489e-57	2.00762e-55
chr12	118853751	118853890	11.1463	0.307284	0.0903599	0.000140427	0.00036169
chr12	118872871	118873570	59.8748	-0.0721569	0.0386118	0.0550255	0.08623
chr12	118874921	118875110	15.2104	0.104588	0.0739966	0.118509	0.169793
chr12	118922501	118922670	14.9898	-0.270154	0.0733521	6.75571e-05	0.000182087
chr12	118979701	118982760	741.119	0.368632	0.0166016	5.12012e-110	1.81579e-107
chr12	118983061	118983490	18.9223	0.479556	0.0735434	7.99808e-12	4.55296e-11
chr12	118984421	118984520	7.86002	0.632632	0.0990649	1.5117e-11	8.41397e-11
chr12	118984651	118984810	8.07287	0.58868	0.100552	4.58486e-10	2.23037e-09
chr12	119005151	119005160	4.42893	0.0141287	0.10313	0.868064	0.898347
chr12	119005921	119007240	86.3422	0.276952	0.0308196	7.95487e-20	8.17856e-19
chr12	119008271	119009800	279.286	0.145946	0.0232677	2.34617e-10	1.1741e-09
chr12	119019071	119019810	44.9499	0.13398	0.0435544	0.00146674	0.00319542
chr12	119020891	119020990	7.93208	0.00525416	0.0836349	0.943281	0.957295
chr12	119029161	119029790	35.7313	0.402594	0.0508505	3.98035e-16	3.1824e-15
chr12	119036861	119037170	15.5906	0.111866	0.0757614	0.101387	0.148124
chr12	119061101	119061510	25.7736	-0.224759	0.0543757	1.44114e-05	4.2585e-05
chr12	119071771	119071880	6.68444	-0.007595	0.0914777	0.920931	0.940493
chr12	119081601	119083130	180.493	0.482151	0.0235552	4.99793e-94	1.06479e-91
chr12	119089121	119089680	23.6828	0.104755	0.0606998	0.0654477	0.100659
chr12	119101181	119101430	12.8898	0.258205	0.082964	0.000560559	0.00131163
chr12	119115221	119115600	28.7645	0.0651402	0.0515769	0.18634	0.251362
chr12	119147771	119148540	103.585	-0.118915	0.0296824	4.71455e-05	0.000130028
chr12	119151741	119151860	9.04117	0.418517	0.096003	1.85374e-06	6.12936e-06
chr12	119156521	119156590	6.66191	0.265174	0.103953	0.00296859	0.00611906
chr12	119157691	119157770	6.97332	0.0294547	0.0892795	0.70415	0.763607
chr12	119176211	119176760	38.6108	-0.00517377	0.0472479	0.909081	0.931122
chr12	119178401	119179480	101.231	-0.206411	0.030456	5.69952e-12	3.28162e-11
chr12	119180541	119180920	16.8583	0.0927533	0.070926	0.167167	0.228971
chr12	119206511	119206610	8.04176	0.20079	0.0926405	0.0127271	0.0231028
chr12	119208611	119209230	68.3968	0.511764	0.0420394	4.37095e-35	1.02525e-33
chr12	119229881	119230270	37.7866	0.23974	0.0446887	3.03916e-08	1.23195e-07
chr12	119288651	119288980	16.9515	0.153503	0.0690211	0.0155598	0.027732
chr12	119302341	119303480	68.2717	0.291833	0.0377263	2.85777e-15	2.14712e-14
chr12	119328271	119328370	10.2649	-0.0802207	0.0805838	0.263302	0.338039
chr12	119375741	119376230	25.1234	0.0557149	0.0580333	0.308627	0.386993
chr12	119412801	119413650	99.5766	0.3179	0.0296778	2.16816e-27	3.45819e-26
chr12	119444671	119444690	5.65316	0.066984	0.0957159	0.407498	0.488621
chr12	119448701	119448980	14.1554	-0.091268	0.0740521	0.174243	0.23739
chr12	119513031	119513150	10.7384	-0.127573	0.0808971	0.0764225	0.115513
chr12	119528441	119528450	4.55018	-0.0248138	0.0999755	0.764051	0.813832
chr12	119544891	119545420	45.1934	0.039816	0.0402658	0.305093	0.383204
chr12	119659441	119659570	14.6491	-0.213346	0.0720669	0.00127784	0.00281476
chr12	119667221	119668720	637.505	0.0101381	0.0124574	0.414671	0.495852
chr12	119678511	119679340	35.3409	-0.171317	0.048297	0.000220504	0.000550874
chr12	119692621	119692690	6.23476	0.0513924	0.0957737	0.526652	0.604516
chr12	119692851	119693380	22.5062	0.0687589	0.0629736	0.241824	0.314381
chr12	119695231	119695360	11.1779	-0.0868499	0.0779116	0.214136	0.283311
chr12	119748501	119750050	77.1493	0.107614	0.0336766	0.00111713	0.00248668
chr12	119766031	119766050	4.89709	0.0306572	0.0989519	0.711096	0.76943
chr12	119780991	119781050	6.61158	-0.0474693	0.0912998	0.544657	0.621228
chr12	119781501	119781570	6.23068	-0.223401	0.111327	0.0150958	0.0269759
chr12	119802181	119805020	447.404	0.0825693	0.016074	2.4641e-07	9.03092e-07
chr12	119819011	119819680	37.0967	-0.0270321	0.0496587	0.569802	0.644572
chr12	119836731	119837290	31.0638	-0.680778	0.0594332	1.50994e-31	2.9824e-30
chr12	119838771	119839370	33.0981	-0.0575103	0.0500602	0.229797	0.300975
chr12	119842961	119843700	67.0803	-0.0905092	0.0341397	0.00680519	0.0130827
chr12	119876551	119877950	384.667	-0.174113	0.0149483	1.35761e-31	2.68583e-30
chr12	119901971	119902590	50.8295	0.128212	0.0389385	0.000722849	0.00166188
chr12	119937971	119938450	26.4153	0.0276645	0.0516349	0.575629	0.649948
chr12	119988491	119990550	475.904	-0.205979	0.0187002	1.45115e-28	2.4678e-27
chr12	120012171	120012900	51.6074	-0.142347	0.0384998	0.000147729	0.000379114
chr12	120041441	120041820	18.0723	-0.256594	0.0694465	7.4057e-05	0.000198479
chr12	120056871	120057060	14.4903	0.042468	0.0687101	0.502936	0.581949
chr12	120086071	120088020	890.792	-0.106791	0.0127705	1.47276e-16	1.21534e-15
chr12	120090321	120090530	11.8325	0.0812358	0.0744221	0.228382	0.299397
chr12	120090861	120090880	4.76514	-0.0121742	0.103569	0.884351	0.911348
chr12	120091031	120091490	14.0782	-0.105328	0.073333	0.113841	0.163905
chr12	120093321	120094920	90.6949	-0.0629507	0.0302099	0.0343655	0.0566517
chr12	120100211	120101530	161.856	-0.0962204	0.0223297	1.37648e-05	4.07723e-05
chr12	120110831	120111320	14.5973	0.0405833	0.0704728	0.529891	0.607571
chr12	120115721	120117970	793.882	-0.0165016	0.0125721	0.18803	0.253328
chr12	120119641	120119670	5.41512	-0.175165	0.11062	0.0522663	0.0823819
chr12	120126291	120126560	13.6378	-0.391617	0.0824743	3.15035e-07	1.14171e-06
chr12	120126741	120126830	6.97805	-0.357593	0.113245	0.000257435	0.000636184
chr12	120158931	120158990	4.95242	-0.219627	0.117295	0.0208796	0.0362041
chr12	120167381	120168470	80.5127	-0.135442	0.0329937	2.82657e-05	8.03224e-05
chr12	120194001	120196190	297.85	-0.127606	0.0182391	1.92646e-12	1.15421e-11
chr12	120200141	120202380	806.69	-0.0293532	0.0116401	0.0114774	0.0210388
chr12	120224481	120225750	101.382	-0.372632	0.0292544	6.86763e-38	1.82777e-36
chr12	120227921	120232990	538.525	0.11538	0.0154337	6.00786e-14	4.0666e-13
chr12	120234371	120236220	294.365	0.120538	0.0181975	2.69823e-11	1.46889e-10
chr12	120237921	120238220	12.8962	-0.466253	0.0815816	1.38009e-09	6.41299e-09
chr12	120244971	120245540	37.198	-0.23152	0.0448353	9.56632e-08	3.67108e-07
chr12	120249521	120250390	38.7433	0.0169985	0.0483075	0.714549	0.772381
chr12	120256801	120258180	184.592	-0.152613	0.021785	1.5915e-12	9.59635e-12
chr12	120261611	120263440	157.202	-0.473911	0.0324755	2.94343e-49	1.28174e-47
chr12	120263561	120263580	4.31234	0.0536115	0.104872	0.528014	0.605773
chr12	120263701	120266480	367.147	-0.129177	0.0226956	1.24752e-08	5.26677e-08
chr12	120290501	120293820	1024.57	-0.00561551	0.0145554	0.704856	0.76417
chr12	120301801	120303080	297.12	-0.0491765	0.0194677	0.0109928	0.0202322
chr12	120316931	120318250	540.456	-0.0288064	0.0157714	0.0666332	0.102289
chr12	120325321	120326260	118.563	0.147487	0.0261683	1.15373e-08	4.88756e-08
chr12	120335321	120335890	36.7808	0.170975	0.0464405	0.000130454	0.000337481
chr12	120342791	120342800	4.44641	-0.117304	0.116789	0.197305	0.264008
chr12	120356361	120357550	289.147	-0.0827659	0.0179398	3.47723e-06	1.11184e-05
chr12	120359501	120359660	8.68145	0.093424	0.0841213	0.207004	0.275202
chr12	120360931	120364090	920.845	-0.0894592	0.0133941	2.0606e-11	1.13373e-10
chr12	120365831	120370260	576.576	-0.00234819	0.0147797	0.873193	0.902544
chr12	120376331	120376830	20.6105	-0.0817846	0.0603577	0.148531	0.206565
chr12	120377001	120377130	8.68595	0.0163654	0.0842467	0.825472	0.864175
chr12	120388631	120389730	127.869	-0.113957	0.0314118	0.000217872	0.000544788
chr12	120393711	120393760	6.38257	0.0131713	0.0910472	0.88463	0.911549
chr12	120394091	120395240	66.5319	-0.495141	0.0368506	4.30009e-42	1.3866e-40
chr12	120397301	120398730	382.613	-0.160509	0.0182329	8.15074e-19	7.84286e-18
chr12	120399661	120399840	9.07117	0.0402549	0.0864786	0.593557	0.666262
chr12	120401871	120402880	90.2038	-0.161395	0.0298195	3.825e-08	1.53465e-07
chr12	120404411	120404520	8.64761	0.405949	0.0969735	4.11857e-06	1.30447e-05
chr12	120406161	120406640	26.2513	-0.220073	0.0558818	3.40564e-05	9.57436e-05
chr12	120413621	120414900	275.733	-0.255834	0.0188681	2.382e-42	7.77109e-41
chr12	120430191	120431050	101.86	-0.0573086	0.0336212	0.0751355	0.113798
chr12	120437351	120439020	309.886	0.0399505	0.0169476	0.0178744	0.0314568
chr12	120439281	120440170	62.308	-0.136483	0.036874	0.00014224	0.000365982
chr12	120445601	120447220	302.292	0.0804451	0.0174461	3.56374e-06	1.13775e-05
chr12	120454041	120454520	29.5551	-0.0832491	0.0542956	0.10598	0.15399
chr12	120457281	120457450	13.5689	-0.641752	0.0781437	1.81447e-17	1.59427e-16
chr12	120466291	120467190	63.3421	-0.0899726	0.0364917	0.0116048	0.02125
chr12	120468211	120470680	910.01	0.0361627	0.0129367	0.00506116	0.00998193
chr12	120474011	120475000	69.0099	0.138527	0.0344362	3.98258e-05	0.000110927
chr12	120476361	120476670	23.6773	-0.346077	0.0589637	8.83526e-10	4.182e-09
chr12	120495181	120498000	978.405	0.0936415	0.0112459	7.17753e-17	6.04661e-16
chr12	120515441	120515980	33.1536	-0.203454	0.0494478	1.80219e-05	5.25869e-05
chr12	120528171	120529890	301.369	-0.0553921	0.0190893	0.00349629	0.00710914
chr12	120533881	120535710	229.386	-0.0198712	0.0227659	0.378339	0.459275
chr12	120537751	120538840	43.9879	-0.343752	0.0478875	1.45689e-13	9.55995e-13
chr12	120554321	120555220	59.5029	-0.119442	0.0422356	0.00346588	0.00705257
chr12	120580661	120582090	361.219	-0.0351436	0.0161463	0.0288436	0.0484123
chr12	120583191	120585480	254.66	0.162666	0.0182548	3.16636e-19	3.12531e-18
chr12	120585871	120586650	29.9644	-0.224722	0.0509483	4.21695e-06	1.33389e-05
chr12	120589051	120589340	11.7204	-0.151879	0.0799648	0.0344286	0.0567458
chr12	120599081	120599510	29.6678	-0.0395807	0.0516528	0.422728	0.503815
chr12	120600401	120601150	25.6165	-0.581111	0.059384	1.29108e-23	1.65789e-22
chr12	120629081	120629150	7.45116	-0.173803	0.0942295	0.0320516	0.0532347
chr12	120629861	120630990	146.147	0.0614854	0.0268502	0.0204297	0.0354986
chr12	120640031	120641970	206.707	-0.225834	0.0207445	5.58999e-28	9.19768e-27
chr12	120646571	120647630	178.231	0.151276	0.0222459	6.85379e-12	3.921e-11
chr12	120648751	120650500	241.758	0.357753	0.0194567	3.1998e-76	3.83251e-74
chr12	120652641	120653390	53.7248	0.066175	0.0377959	0.0727837	0.11064
chr12	120668521	120669860	138.807	0.136872	0.0263394	1.43484e-07	5.4045e-07
chr12	120674321	120674460	11.1853	0.233038	0.0862987	0.00241221	0.00505795
chr12	120686031	120689130	1599.44	0.0101146	0.0085384	0.235796	0.307662
chr12	120689461	120689480	4.98362	-0.0767525	0.103472	0.364467	0.445188
chr12	120693341	120694490	126.804	-0.861896	0.0326873	7.65764e-155	8.30078e-152
chr12	120709741	120711750	364.753	-0.104978	0.0152856	5.33049e-12	3.07783e-11
chr12	120713691	120714360	57.7988	0.0244152	0.0363072	0.492199	0.571694
chr12	120725081	120726490	235.737	-0.190282	0.0198446	4.62236e-22	5.44145e-21
chr12	120738091	120738960	32.8395	-0.319862	0.0500743	4.07761e-11	2.18605e-10
chr12	120761611	120761850	10.5667	-0.253614	0.0911379	0.00162096	0.00350559
chr12	120762001	120762460	18.2028	-0.407321	0.0779908	2.48928e-08	1.01846e-07
chr12	120776001	120776390	17.672	-0.597635	0.0764062	4.3829e-16	3.49339e-15
chr12	120817791	120818970	76.3288	-0.459952	0.0342736	6.18567e-42	1.97907e-40
chr12	120831601	120832120	30.7367	-0.266209	0.0505908	4.52061e-08	1.79862e-07
chr12	120842681	120842940	13.9063	0.284643	0.0833887	0.000162091	0.000413215
chr12	120846841	120846960	10.0988	-0.0812778	0.0793712	0.251641	0.325225
chr12	120855641	120856240	27.1393	-0.201339	0.0538074	8.49739e-05	0.000225779
chr12	120902791	120905060	591.024	0.0629207	0.0147152	1.76485e-05	5.15549e-05
chr12	120907091	120907530	20.6845	-0.432308	0.069758	7.85164e-11	4.1029e-10
chr12	120928961	120929000	5.51093	-0.191011	0.1099	0.033668	0.0556284
chr12	120944601	120944970	19.2474	-0.216494	0.0628895	0.000285104	0.000699464
chr12	120961791	120961810	5.48955	0.113093	0.104049	0.185753	0.250707
chr12	120969321	120969420	7.69378	-0.522291	0.102249	3.40006e-08	1.37176e-07
chr12	120971661	120972170	35.0104	-0.155847	0.0469029	0.000551927	0.00129263
chr12	120972451	120973740	178.275	-0.240743	0.0230776	6.78106e-26	9.95013e-25
chr12	120994791	120995150	23.6057	0.178283	0.0651679	0.00320718	0.00656989
chr12	121005411	121005750	29.46	0.104625	0.0484624	0.0244738	0.0417888
chr12	121009851	121010050	27.1701	-0.778536	0.0561559	8.31881e-45	3.00898e-43
chr12	121015781	121016980	310.448	-0.00655989	0.0183463	0.719102	0.776236
chr12	121033861	121034560	40.771	0.247923	0.0448672	1.17777e-08	4.98484e-08
chr12	121038951	121039240	13.7924	0.280904	0.0806594	0.00013453	0.000347358
chr12	121046651	121046820	12.5046	0.0177381	0.0783008	0.761292	0.811542
chr12	121050841	121051160	14.0268	0.286539	0.0782845	6.69666e-05	0.000180603
chr12	121060011	121060830	39.1255	0.364597	0.0460187	3.10557e-16	2.50226e-15
chr12	121085181	121085420	12.2225	0.137881	0.0775318	0.0480262	0.0764334
chr12	121090701	121091400	32.5137	-0.481735	0.0553515	3.75079e-19	3.68566e-18
chr12	121095521	121096420	134.801	0.233826	0.025972	8.58095e-20	8.80229e-19
chr12	121102291	121102600	21.2867	0.0346132	0.057795	0.526491	0.604368
chr12	121110241	121110760	38.6085	0.0465856	0.0434921	0.269126	0.34445
chr12	121124421	121124700	17.0071	-0.289557	0.0724689	1.69177e-05	4.95401e-05
chr12	121128911	121129710	49.3021	0.783063	0.0439135	4.16641e-72	4.29227e-70
chr12	121132221	121133650	293.133	-0.259631	0.0207749	2.39783e-36	5.9464e-35
chr12	121138441	121138500	6.3684	0.118119	0.095444	0.145566	0.20302
chr12	121138791	121139930	165.166	-0.345978	0.0266544	3.00206e-39	8.49818e-38
chr12	121145241	121145650	25.0322	-0.0588473	0.0565841	0.271544	0.347039
chr12	121155711	121156170	19.2901	0.0447413	0.063224	0.448184	0.528971
chr12	121173871	121173970	7.50218	0.0903235	0.0891406	0.241951	0.314522
chr12	121175581	121175590	4.23003	-0.195447	0.122828	0.0432262	0.0695494
chr12	121190531	121190690	10.5249	-0.153749	0.0830518	0.036842	0.0602774
chr12	121209461	121211260	313.409	-0.0576084	0.0159915	0.000296802	0.00072617
chr12	121214541	121215280	29.0467	0.411868	0.0548628	9.50147e-15	6.84765e-14
chr12	121223831	121223860	5.27059	-0.204067	0.114095	0.0278493	0.0468996
chr12	121229811	121230520	60.4496	0.0594266	0.0345932	0.0797592	0.119959
chr12	121278711	121279890	104.109	0.0834946	0.0297903	0.00443344	0.00883848
chr12	121295221	121297970	632.954	-0.108097	0.0127602	1.95487e-17	1.71405e-16
chr12	121327151	121327970	67.5767	-0.409844	0.038972	4.26489e-27	6.69342e-26
chr12	121334731	121334970	15.6758	-0.299871	0.0724856	8.64623e-06	2.62782e-05
chr12	121351541	121353550	806.61	-0.056838	0.0124016	4.32356e-06	1.36533e-05
chr12	121365761	121365920	9.54128	0.121824	0.0848347	0.102826	0.149939
chr12	121399151	121401280	701.49	-0.10068	0.0118405	1.55431e-17	1.37254e-16
chr12	121442951	121444020	118.582	0.0141882	0.0280724	0.608904	0.680154
chr12	121465941	121468700	887.133	-0.118028	0.0146261	5.29117e-16	4.19e-15
chr12	121483801	121483990	12.0179	-0.702858	0.0850507	1.04644e-17	9.35176e-17
chr12	121494311	121494640	17.4199	-0.217755	0.0666931	0.000447727	0.00106482
chr12	121499821	121500830	106.447	0.158916	0.028284	1.19903e-08	5.07136e-08
chr12	121513931	121514020	8.02745	-0.417099	0.101176	5.27579e-06	1.64732e-05
chr12	121518121	121518650	27.7983	-0.28229	0.0541549	5.42195e-08	2.13941e-07
chr12	121524661	121524850	11.0964	-0.693842	0.0938889	1.09651e-14	7.85614e-14
chr12	121530651	121531020	20.5286	-0.0622146	0.0604932	0.281573	0.357937
chr12	121532711	121533110	18.4953	-0.346149	0.0683317	8.0906e-08	3.13134e-07
chr12	121535531	121538830	668.043	-0.0871279	0.0126631	5.17383e-12	2.99088e-11
chr12	121539461	121539600	9.74721	0.198016	0.0887311	0.0110498	0.0203293
chr12	121546831	121548160	291.622	-0.383124	0.0229387	1.69297e-63	1.28769e-61
chr12	121552571	121553200	36.7313	-0.201787	0.0465937	6.96352e-06	2.14071e-05
chr12	121565171	121565450	13.8673	-0.681995	0.0824607	1.01379e-17	9.06844e-17
chr12	121569111	121569370	13.3041	-0.217438	0.0752309	0.00150824	0.00327906
chr12	121570621	121570710	6.9299	0.251086	0.101997	0.00417574	0.00836954
chr12	121575921	121583490	840.4	-0.0793894	0.0138499	8.72562e-09	3.74663e-08
chr12	121590001	121591220	98.5707	0.167332	0.0311818	4.71948e-08	1.87403e-07
chr12	121598541	121598820	12.926	-0.00841025	0.0750215	0.901474	0.925113
chr12	121609941	121610900	94.9143	-0.321887	0.0289844	2.79967e-29	4.94654e-28
chr12	121611481	121611520	6.21054	0.121643	0.101277	0.148598	0.206636
chr12	121619561	121620690	54.7921	0.162921	0.0391794	1.93156e-05	5.61355e-05
chr12	121624371	121625330	55.2913	-0.0221196	0.0377689	0.5486	0.624923
chr12	121625701	121628490	779.705	-0.0281211	0.0139732	0.0433911	0.0697874
chr12	121629831	121629940	8.05767	0.0397526	0.08462	0.593401	0.666148
chr12	121632251	121632930	25.8933	-0.134701	0.057905	0.0135077	0.0243838
chr12	121663931	121664140	24.6121	0.819899	0.0581608	3.17253e-46	1.21972e-44
chr12	121668571	121669480	65.0137	0.0240983	0.0345583	0.477151	0.557155
chr12	121671981	121673900	139.398	-0.442616	0.0287588	2.44034e-54	1.31069e-52
chr12	121678851	121679570	23.4478	-0.058419	0.0605675	0.303721	0.381726
chr12	121681811	121682510	40.9399	-0.0126496	0.0440946	0.766893	0.816114
chr12	121686541	121687770	533.275	-0.00696821	0.0187424	0.70811	0.76695
chr12	121690931	121691730	40.5177	-0.140017	0.0433969	0.000847696	0.00192698
chr12	121697241	121697530	12.7366	-0.0584408	0.0763836	0.395547	0.476576
chr12	121709611	121709860	12.5359	-0.147671	0.0766461	0.0325632	0.0539866
chr12	121711831	121714120	504.795	-0.0269153	0.0144514	0.0616209	0.0954078
chr12	121719831	121720780	75.4251	0.0520553	0.0360988	0.140415	0.196766
chr12	121723421	121723490	6.57074	-0.0644681	0.0908115	0.4091	0.490205
chr12	121748361	121749470	69.3124	-0.257646	0.0335093	5.15012e-15	3.79335e-14
chr12	121753381	121754890	177.867	-0.703319	0.0285588	2.83272e-135	2.01748e-132
chr12	121765661	121765830	9.96614	0.0180548	0.083659	0.806863	0.848999
chr12	121766561	121768710	313.431	-0.228515	0.0204965	2.87571e-29	5.07829e-28
chr12	121773061	121773830	64.9001	-0.275846	0.0351628	1.33054e-15	1.02422e-14
chr12	121776291	121776710	23.1332	-0.0355404	0.0558419	0.502099	0.581164
chr12	121781721	121781820	6.43023	-0.158615	0.0985466	0.0570465	0.0890517
chr12	121781931	121782190	9.10747	-0.234298	0.0988864	0.00595823	0.0115831
chr12	121782361	121782430	6.21565	-0.122774	0.10062	0.1437	0.200737
chr12	121786471	121786670	9.50334	-0.203578	0.0911057	0.0105057	0.0194134
chr12	121789311	121789360	5.93861	-0.0724063	0.10079	0.385289	0.466309
chr12	121793301	121795800	643.36	0.269433	0.0160023	3.92235e-64	3.06093e-62
chr12	121796581	121807300	1607.72	-0.0603321	0.0100497	1.79861e-09	8.26241e-09
chr12	121811041	121813090	431.424	0.0878126	0.0166311	1.12954e-07	4.30263e-07
chr12	121825391	121825610	12.6903	-0.167477	0.0764371	0.0150471	0.0268939
chr12	121829221	121829950	37.937	-0.180912	0.0488608	0.000143596	0.000369216
chr12	121838271	121838340	6.94974	-0.0427411	0.0912706	0.585208	0.658628
chr12	121839011	121840340	379.116	0.167549	0.0159288	4.24006e-26	6.2907e-25
chr12	121857561	121857680	8.46854	-0.108917	0.0859675	0.147973	0.205883
chr12	121858801	121860560	140.08	-0.194054	0.0262529	7.38294e-14	4.96151e-13
chr12	121861691	121862280	23.7894	-0.172167	0.0642665	0.00394248	0.00793755
chr12	121872611	121872920	15.9483	0.167041	0.0690151	0.00858954	0.0161765
chr12	121888151	121889970	799.861	0.138482	0.0116644	1.17938e-32	2.44786e-31
chr12	121893331	121894930	81.2728	0.0888786	0.0309601	0.00352432	0.00716047
chr12	121915861	121915960	7.81672	0.199183	0.0958625	0.0157364	0.0280198
chr12	121916851	121917070	13.4365	-0.531649	0.082625	1.20698e-11	6.76734e-11
chr12	121917981	121919050	124.319	0.099145	0.0296516	0.000677064	0.00156371
chr12	121924671	121925090	26.1414	-0.159062	0.0579109	0.00353165	0.00717427
chr12	121947671	121948470	53.0622	-0.0721894	0.0396753	0.0654025	0.100599
chr12	121955891	121956210	14.8143	-0.262934	0.0729075	9.56902e-05	0.000252505
chr12	121957801	121959030	46.123	-0.110635	0.0466658	0.012157	0.0221665
chr12	121974891	121974900	4.48588	-0.0654958	0.107599	0.445425	0.526292
chr12	121975041	121975300	13.0614	-0.260643	0.0792613	0.000303732	0.000741881
chr12	122001691	122001880	9.73054	-0.284845	0.0912132	0.000457268	0.00108573
chr12	122020961	122024580	774.603	-0.0643115	0.0123907	1.94569e-07	7.21938e-07
chr12	122027611	122029770	474.457	-0.330726	0.0199185	1.14683e-62	8.5125e-61
chr12	122031361	122032190	48.4204	0.0112937	0.0389237	0.76629	0.815659
chr12	122054131	122054930	87.5923	-0.0291228	0.0289686	0.308124	0.386445
chr12	122062981	122065540	148.55	0.191975	0.0241882	1.09184e-15	8.4516e-15
chr12	122072221	122073100	122.781	-0.15664	0.025439	4.68684e-10	2.2774e-09
chr12	122077901	122080980	508.603	-0.0335479	0.0143441	0.0189066	0.0330973
chr12	122087951	122090030	135.955	-0.145789	0.0278945	1.14677e-07	4.36612e-07
chr12	122095031	122095520	19.903	-0.138687	0.0730028	0.0362616	0.0594305
chr12	122097691	122099490	259.253	-0.233608	0.0193478	5.67381e-34	1.25727e-32
chr12	122099651	122099670	4.72049	-0.00262871	0.101802	0.975047	0.981414
chr12	122100271	122101240	48.7342	0.0778882	0.04031	0.0469096	0.0748365
chr12	122102401	122102550	13.1011	0.15076	0.0754784	0.0273333	0.046123
chr12	122106351	122106540	10.5937	-0.145357	0.0803358	0.0437458	0.070295
chr12	122106951	122107100	8.70417	-0.268911	0.0970213	0.00146879	0.00319954
chr12	122116621	122118200	197.792	-0.135149	0.0225017	1.33977e-09	6.23321e-09
chr12	122122901	122123790	58.409	0.0851758	0.0357293	0.014796	0.026481
chr12	122127291	122127370	8.08637	-0.199637	0.0936295	0.0138943	0.0250135
chr12	122130741	122131600	66.3363	-0.017249	0.033502	0.599957	0.672131
chr12	122133311	122133450	6.91357	-0.658906	0.107168	6.11312e-11	3.22336e-10
chr12	122137381	122137480	9.46687	-0.428287	0.0939761	7.10838e-07	2.46973e-06
chr12	122152911	122153030	9.46389	-0.331322	0.0931217	7.46051e-05	0.000199849
chr12	122182751	122183830	105.982	-0.18249	0.027235	1.14165e-11	6.41463e-11
chr12	122190911	122191360	27.3206	-0.364139	0.0532104	1.52357e-12	9.20089e-12
chr12	122198901	122199650	38.9866	0.202062	0.0497835	2.24734e-05	6.47637e-05
chr12	122200851	122200950	7.82553	-0.236889	0.0963535	0.00465021	0.00923484
chr12	122203041	122206780	252.177	-0.220901	0.0212518	1.09489e-25	1.5886e-24
chr12	122223551	122223760	12.8507	-0.296934	0.0889037	0.000194083	0.000489063
chr12	122225251	122227260	1733.35	0.0573139	0.0127873	6.94001e-06	2.13386e-05
chr12	122265531	122267450	447.83	0.0651881	0.0149605	1.21865e-05	3.63263e-05
chr12	122281991	122282410	31.2598	0.0970996	0.0571855	0.0714936	0.10889
chr12	122318671	122319460	34.2528	-0.148013	0.0519153	0.00276808	0.00574032
chr12	122350311	122351110	64.7285	-0.139531	0.0365341	9.15787e-05	0.000242271
chr12	122355931	122356950	53.284	0.10156	0.0390184	0.00751223	0.0143174
chr12	122365201	122365590	18.7947	-0.0344128	0.0656662	0.583591	0.65719
chr12	122366381	122367570	125.1	0.113293	0.0262209	1.2222e-05	3.64264e-05
chr12	122367881	122369090	67.7083	-0.0129752	0.0374043	0.722455	0.779016
chr12	122399211	122401100	128.814	0.0695168	0.0291379	0.0154912	0.0276211
chr12	122402951	122403680	26.0821	0.0438606	0.0529841	0.38554	0.466557
chr12	122406851	122406860	4.14712	-0.031499	0.105422	0.71043	0.768879
chr12	122413601	122413990	16.6327	-0.24584	0.0714796	0.000196797	0.00049552
chr12	122421141	122424300	945.373	-0.322886	0.0137075	2.31313e-123	1.24977e-120
chr12	122431281	122431740	22.0663	-0.179177	0.0595027	0.00136893	0.00299881
chr12	122437101	122438490	197.423	-0.14057	0.0235425	1.58958e-09	7.34054e-09
chr12	122464241	122464640	22.6878	-0.609025	0.0622618	1.26918e-23	1.63075e-22
chr12	122471351	122472260	32.8066	-0.127868	0.0483027	0.00580305	0.0113091
chr12	122499251	122501830	847.482	-0.077206	0.010604	2.99649e-13	1.91756e-12
chr12	122502441	122502900	11.9753	-0.232604	0.0872072	0.002644	0.00550287
chr12	122517931	122518290	30.8283	-0.204972	0.052164	3.9025e-05	0.000108821
chr12	122523411	122523490	6.82675	-0.0522183	0.0892667	0.498501	0.577721
chr12	122524311	122524700	11.9678	-0.292892	0.0884704	0.000227059	0.000566124
chr12	122524821	122527880	1076.14	0.00471924	0.0124606	0.703945	0.763418
chr12	122637751	122638250	33.6388	0.00584632	0.0461753	0.895929	0.920562
chr12	122643611	122644390	25.7562	0.0349961	0.0561656	0.511118	0.589651
chr12	122679141	122679350	11.0948	0.174012	0.090796	0.0272462	0.0459918
chr12	122750061	122750150	7.89617	0.25256	0.0950084	0.00240909	0.00505191
chr12	122752051	122753820	597.484	-0.0345299	0.0140067	0.0133811	0.0241778
chr12	122773821	122775180	84.9814	-0.146068	0.0322596	3.94136e-06	1.25133e-05
chr12	122793601	122794140	27.0049	0.0249378	0.0514196	0.612549	0.68341
chr12	122819261	122819790	45.0663	-0.20839	0.0406759	1.37894e-07	5.2026e-07
chr12	122825951	122826710	31.1583	0.106267	0.0498381	0.027935	0.0470338
chr12	122826961	122827510	16.865	0.270339	0.0739918	7.41937e-05	0.000198812
chr12	122834151	122837090	632.79	-0.0551541	0.0161283	0.000588612	0.00137285
chr12	122837951	122838320	22.875	-0.526543	0.0621438	2.72619e-18	2.53313e-17
chr12	122840891	122843190	193.604	-0.44058	0.0227607	2.40368e-84	3.78688e-82
chr12	122844511	122845730	55.7	0.0614286	0.0452243	0.156007	0.215609
chr12	122849171	122849880	30.0214	-0.443944	0.059859	1.52893e-14	1.08385e-13
chr12	122850871	122851090	13.3597	-0.645612	0.0785839	1.85872e-17	1.63231e-16
chr12	122851971	122853730	99.8053	-0.12736	0.0287235	8.46657e-06	2.57658e-05
chr12	122857381	122857440	5.23776	-0.32478	0.120043	0.0013366	0.0029335
chr12	122859601	122863800	234.675	-0.126528	0.0250047	3.03507e-07	1.10179e-06
chr12	122863941	122864020	5.3819	-0.17428	0.107971	0.0496563	0.0787355
chr12	122864161	122864340	8.45023	-0.135999	0.0890847	0.0786321	0.118466
chr12	122864561	122867880	96.9355	-0.188953	0.0298252	1.24396e-10	6.38289e-10
chr12	122870511	122874630	493.409	-0.094705	0.0164563	7.26457e-09	3.1434e-08
chr12	122875391	122875800	19.868	-0.285489	0.0641087	2.31239e-06	7.55501e-06
chr12	122876691	122877020	12.7842	-0.130394	0.0781413	0.0624794	0.0965895
chr12	122880031	122881680	285.396	0.149559	0.0170356	1.09344e-18	1.04306e-17
chr12	122886281	122886360	5.9463	0.0161199	0.0930322	0.838838	0.874835
chr12	122886741	122889450	156.231	-0.222299	0.0274434	2.27464e-16	1.85092e-15
chr12	122889811	122890120	12.4539	-0.113188	0.0777122	0.106704	0.154922
chr12	122890271	122890400	7.23119	-0.131011	0.0958092	0.107067	0.155366
chr12	122890881	122892950	336.436	-0.0743321	0.0169086	9.92488e-06	2.99264e-05
chr12	122893771	122896640	366.008	-0.163606	0.0187343	1.44834e-18	1.37128e-17
chr12	122897141	122897450	12.4306	-0.912216	0.083938	1.0522e-28	1.80341e-27
chr12	122898271	122899440	106.736	-0.232876	0.0299732	3.15855e-15	2.36547e-14
chr12	122907341	122907570	11.4782	-0.271703	0.0847782	0.000377736	0.000909151
chr12	122909361	122910910	501.786	-0.0400252	0.0147335	0.00641116	0.0123869
chr12	122917231	122918310	82.1149	-0.149257	0.0320178	2.04707e-06	6.73166e-06
chr12	122928431	122928930	22.0111	-0.338029	0.06109	6.69464e-09	2.90832e-08
chr12	122942871	122943530	18.6561	-0.179552	0.0692526	0.00434158	0.00867249
chr12	122943961	122945760	476.447	-0.089699	0.0168323	8.44697e-08	3.26267e-07
chr12	122946411	122947690	112.575	0.176224	0.0277022	1.13125e-10	5.82366e-10
chr12	122950151	122953000	171.92	-0.0374545	0.0242925	0.11257	0.162303
chr12	122961671	122962110	23.0187	-0.00458284	0.0560196	0.931001	0.948002
chr12	122963411	122964850	80.3248	-0.266685	0.0316562	1.18841e-17	1.05777e-16
chr12	122965161	122967120	302.602	0.14116	0.0194691	2.86617e-13	1.83662e-12
chr12	122969541	122970240	38.1949	-0.126498	0.0440736	0.00297645	0.00613384
chr12	122973831	122976020	926.606	0.0435928	0.0137788	0.00150366	0.00327002
chr12	122979601	122981680	409.548	-0.108884	0.0166797	5.30035e-11	2.81244e-10
chr12	122982371	122982390	4.53706	-0.25031	0.127372	0.0135736	0.0244875
chr12	122983851	122983860	4.10496	-0.221898	0.127585	0.0267339	0.0452266
chr12	122984011	122985680	54.7986	-0.173628	0.0413829	1.52311e-05	4.48651e-05
chr12	122999281	122999470	11.297	-0.287539	0.0823304	0.000124313	0.000322645
chr12	123035101	123035180	8.06418	0.0181528	0.0851061	0.808639	0.850406
chr12	123043241	123044120	73.9419	0.0364507	0.0329884	0.260655	0.335124
chr12	123046311	123046920	41.1366	-0.0363129	0.043422	0.388072	0.469044
chr12	123049771	123051030	94.3385	-0.0676005	0.0293826	0.019537	0.0340901
chr12	123055021	123056210	100.786	-0.0230686	0.0285153	0.41222	0.493384
chr12	123062931	123063810	37.1091	0.139701	0.0443993	0.00112418	0.00250106
chr12	123064511	123064650	8.32554	-0.28798	0.0945201	0.000585137	0.0013653
chr12	123070801	123070910	6.19141	-0.0213519	0.0919093	0.786065	0.832096
chr12	123071151	123072610	195.296	0.0713638	0.0214396	0.000791726	0.00180903
chr12	123075171	123076280	66.2975	-0.273859	0.0355081	3.79525e-15	2.82536e-14
chr12	123077521	123078680	73.5893	-0.185495	0.0335782	1.52319e-08	6.37048e-08
chr12	123085321	123086290	65.818	-0.0328013	0.0336508	0.320533	0.399586
chr12	123096041	123096990	44.73	-0.0357727	0.040817	0.36756	0.448321
chr12	123109271	123109730	27.709	-0.418794	0.0605464	6.49155e-13	4.03842e-12
chr12	123111301	123113530	187.448	0.0788843	0.0242209	0.000998961	0.00224376
chr12	123115451	123116160	34.5378	0.0107315	0.0454454	0.807216	0.849267
chr12	123126251	123127240	97.7857	0.0275678	0.0294758	0.343144	0.423152
chr12	123131401	123131870	14.3665	-0.011595	0.0715398	0.859178	0.891126
chr12	123140181	123143670	284.45	-0.129394	0.0200507	7.96636e-11	4.16046e-10
chr12	123144201	123144490	13.4744	0.0710982	0.0733385	0.286475	0.363213
chr12	123149171	123152340	524.902	-0.20948	0.016074	3.01714e-39	8.53887e-38
chr12	123206861	123207010	10.2298	0.0864772	0.0829256	0.23771	0.309785
chr12	123227541	123228880	88.0751	-0.0386328	0.031712	0.215172	0.284476
chr12	123231821	123234280	771.329	-0.0455164	0.0122146	0.000187558	0.000473604
chr12	123238031	123238510	18.003	-0.0772751	0.0637655	0.192831	0.258877
chr12	123242441	123242580	6.36872	-0.137657	0.0998667	0.100239	0.146666
chr12	123242721	123242900	10.5226	-0.287473	0.0857303	0.00020588	0.00051691
chr12	123250731	123251070	14.8245	-0.0704763	0.0685092	0.263928	0.33871
chr12	123253621	123254910	102.026	-0.228855	0.0304526	2.25833e-14	1.57795e-13
chr12	123261351	123261960	19.923	-0.00386829	0.0657006	0.951999	0.963832
chr12	123263311	123263410	6.94836	-0.277596	0.102319	0.00173477	0.00373178
chr12	123264641	123265200	35.7776	-0.0989324	0.0447628	0.0220834	0.0380853
chr12	123266191	123266210	4.58423	-0.309807	0.12674	0.00294989	0.00608372
chr12	123267181	123273640	1957.14	-0.0975282	0.00877895	9.5326e-29	1.63823e-27
chr12	123278071	123278620	18.2651	-0.265402	0.0725624	7.56015e-05	0.000202317
chr12	123286531	123287690	58.0185	0.278571	0.0378399	5.45814e-14	3.70819e-13
chr12	123327331	123327620	12.7138	-0.555908	0.0849545	5.73593e-12	3.30208e-11
chr12	123337271	123337280	4.25553	-0.705741	0.140007	3.3781e-08	1.36331e-07
chr12	123363001	123366270	1141.2	-0.010374	0.0143424	0.467816	0.54804
chr12	123374541	123374830	12.6896	-0.322817	0.0797719	1.13746e-05	3.40374e-05
chr12	123379381	123379620	15.0036	0.193997	0.0813539	0.00761705	0.0144985
chr12	123383201	123385260	1068.81	-0.0549353	0.00973924	1.61267e-08	6.7266e-08
chr12	123387621	123390740	557.922	-0.105649	0.0130834	5.45305e-16	4.31443e-15
chr12	123391281	123392260	72.6455	-0.0146363	0.0371414	0.68614	0.748048
chr12	123398361	123399130	35.0415	-0.233747	0.0547928	7.41791e-06	2.27298e-05
chr12	123435721	123437400	305.736	-0.0993274	0.0193258	2.27971e-07	8.3903e-07
chr12	123444771	123444860	6.58994	-0.0299282	0.092043	0.703611	0.763128
chr12	123445901	123446500	28.5778	-0.503942	0.0580634	4.35292e-19	4.25863e-18
chr12	123453321	123453640	9.85142	-0.605214	0.0941669	1.12296e-11	6.31412e-11
chr12	123453761	123453840	5.37973	-0.236146	0.113426	0.0120979	0.0220696
chr12	123457701	123459220	288.435	0.0429427	0.020033	0.0309375	0.0515621
chr12	123468931	123469050	8.56092	-0.37773	0.0944259	1.05727e-05	3.17737e-05
chr12	123502001	123502880	52.3952	-0.290185	0.0399422	1.05509e-13	6.99852e-13
chr12	123519671	123519810	6.96066	-0.367277	0.116521	0.000251249	0.000621938
chr12	123532171	123532610	16.1435	0.108583	0.068222	0.0838701	0.125443
chr12	123532811	123535010	642.668	-0.069554	0.0143156	1.07933e-06	3.67395e-06
chr12	123546441	123546500	6.65358	0.252444	0.102866	0.00422432	0.00845806
chr12	123570441	123571660	47.9068	0.48406	0.0424795	5.75968e-31	1.10497e-29
chr12	123582091	123582550	18.2915	-0.00510315	0.0658219	0.933197	0.949683
chr12	123583321	123585380	575.861	-0.0324524	0.0147884	0.0276237	0.046555
chr12	123601241	123603110	366.571	-0.0510278	0.016198	0.00155414	0.00337086
chr12	123614431	123614800	17.5543	-0.456106	0.0703629	1.19492e-11	6.70322e-11
chr12	123618311	123618920	34.7077	-0.191313	0.0471404	2.47339e-05	7.08795e-05
chr12	123633021	123633080	4.99454	0.22444	0.117855	0.0188435	0.0329999
chr12	123633231	123634590	392.91	0.0420501	0.0147801	0.00429949	0.00859489
chr12	123670511	123672290	292.914	0.00808285	0.0175594	0.643749	0.711331
chr12	123696761	123696910	8.37521	-0.718295	0.10741	1.74288e-12	1.04736e-11
chr12	123706081	123706120	5.59555	-0.00720549	0.0966225	0.927824	0.945653
chr12	123711421	123713680	419.393	-0.0646223	0.014629	9.25064e-06	2.80139e-05
chr12	123731551	123731890	36.3742	0.580241	0.0511488	7.20208e-31	1.37495e-29
chr12	123748411	123749260	79.9289	0.053021	0.0377882	0.150493	0.208957
chr12	123761831	123762560	45.1255	-0.152703	0.0439108	0.000319146	0.000777198
chr12	123805351	123805430	7.23503	-0.190211	0.098759	0.0237226	0.0406373
chr12	123807281	123808390	57.0484	0.447793	0.0460023	2.70133e-23	3.41238e-22
chr12	123813511	123813570	6.20227	-0.0602098	0.093516	0.449311	0.53007
chr12	123816131	123816360	12.2002	-0.600443	0.0893201	1.50169e-12	9.07354e-12
chr12	123891731	123891840	7.99883	0.0660606	0.0869586	0.38368	0.464697
chr12	123895101	123895920	42.8106	0.0872836	0.0444186	0.0426891	0.0687752
chr12	123905411	123905680	28.2339	-0.0262035	0.0534568	0.606417	0.677903
chr12	123907771	123908390	25.8159	0.0900219	0.0576703	0.0978137	0.143555
chr12	123911021	123911090	5.21135	0.11494	0.106963	0.185468	0.250367
chr12	123912531	123913010	14.7072	-0.355221	0.0742907	3.37079e-07	1.21748e-06
chr12	123938811	123938930	11.8268	-0.0770844	0.0824059	0.288359	0.365228
chr12	123943851	123944230	21.4175	-0.816679	0.0721096	5.20258e-31	1.00043e-29
chr12	123946591	123946840	13.0529	-0.311992	0.0793541	1.75438e-05	5.1263e-05
chr12	123946961	123946970	4.47199	-0.0472824	0.103479	0.575267	0.649642
chr12	123947491	123947830	22.2694	0.230272	0.0653433	0.000160822	0.000410156
chr12	123948631	123949220	18.3627	-0.289466	0.0669002	4.10626e-06	1.30088e-05
chr12	123971541	123974430	1245.71	0.0486863	0.0120103	4.82471e-05	0.000132858
chr12	123983981	123984300	22.7876	-0.10179	0.0559867	0.0545856	0.0856367
chr12	123986601	123987020	15.8105	0.0702496	0.0706503	0.277397	0.353389
chr12	123991561	123992350	25.8869	0.0976025	0.0579593	0.0738699	0.11209
chr12	123994841	123998040	456.462	0.0246698	0.0169333	0.143259	0.200188
chr12	123999151	123999160	4.44489	-0.108144	0.111373	0.221105	0.291219
chr12	123999411	123999890	18.3796	-0.595698	0.0733837	4.20682e-17	3.60226e-16
chr12	124005721	124006090	15.8618	-0.0948177	0.0756185	0.163598	0.224782
chr12	124006201	124006270	5.70767	-0.134301	0.103144	0.11581	0.166384
chr12	124007001	124008960	97.2196	0.0530507	0.0319684	0.0913636	0.135184
chr12	124021181	124021240	6.87227	0.242807	0.102071	0.00589901	0.0114786
chr12	124028241	124028420	8.73596	-0.158138	0.0864577	0.0372754	0.0609166
chr12	124028651	124028850	10.3701	-0.404586	0.0871987	5.42167e-07	1.90894e-06
chr12	124032181	124032720	41.0542	0.0251757	0.0418122	0.53575	0.613005
chr12	124036331	124037390	88.7408	0.116082	0.0299789	8.32375e-05	0.000221427
chr12	124039001	124039590	29.3421	0.304579	0.0538774	3.98609e-09	1.77048e-08
chr12	124045691	124046190	21.7697	0.0161449	0.0577421	0.767705	0.816762
chr12	124053781	124054270	34.1838	0.0439815	0.0467503	0.329318	0.408804
chr12	124070871	124072720	85.3773	-0.174494	0.035826	6.14024e-07	2.14817e-06
chr12	124073411	124073910	21.5677	-0.103155	0.0627587	0.0777508	0.11728
chr12	124085841	124086350	27.3831	-0.395782	0.0577249	1.14111e-12	6.95923e-12
chr12	124098801	124099590	45.5475	-0.336122	0.0427595	8.56286e-16	6.68226e-15
chr12	124109871	124109920	6.74362	-0.0302913	0.0897693	0.696023	0.75664
chr12	124116451	124116570	6.36963	-0.33152	0.109757	0.000477592	0.00113026
chr12	124125171	124125750	29.3983	0.435343	0.0597406	4.12349e-14	2.82584e-13
chr12	124141021	124141430	16.0947	-0.35579	0.0714109	1.22982e-07	4.6645e-07
chr12	124152891	124152960	6.8116	-0.108064	0.0935839	0.176615	0.240166
chr12	124191111	124191260	13.4031	0.264032	0.0760822	0.000158354	0.000404358
chr12	124213691	124213960	10.5485	-0.579347	0.093145	4.33693e-11	2.32023e-10
chr12	124217061	124218360	111.942	0.0776212	0.0279709	0.00490279	0.00969536
chr12	124240651	124240690	5.347	0.0353094	0.0971249	0.664508	0.72955
chr12	124249381	124249490	6.17152	-0.278477	0.112652	0.003305	0.00675382
chr12	124273651	124273960	37.5144	0.0804433	0.0457469	0.0684756	0.104788
chr12	124278061	124279630	88.53	-0.364502	0.0368791	8.91096e-24	1.15477e-22
chr12	124279741	124279750	4.41688	-0.066979	0.107249	0.437832	0.518836
chr12	124279911	124280180	12.09	-0.165337	0.0842253	0.0263772	0.0446904
chr12	124286141	124287060	97.2223	-0.0520797	0.0305351	0.0829932	0.124281
chr12	124289011	124290090	63.7897	-0.195269	0.0360579	3.03427e-08	1.23011e-07
chr12	124294651	124295880	119.347	-0.204608	0.0265862	6.63083e-15	4.84053e-14
chr12	124320771	124322950	150.769	-0.0100506	0.0250017	0.684478	0.746567
chr12	124328641	124328800	9.54688	-0.241412	0.089457	0.0023101	0.00486017
chr12	124332191	124332330	9.55886	-0.404177	0.0912059	1.40953e-06	4.72901e-06
chr12	124333901	124334000	6.40476	-0.232454	0.10806	0.0102648	0.0190109
chr12	124334591	124334600	4.37081	-0.155387	0.120665	0.0973411	0.142946
chr12	124335571	124335640	5.91453	-0.233717	0.111293	0.0114886	0.0210564
chr12	124337341	124338680	87.0366	-0.0449587	0.0344799	0.183314	0.247901
chr12	124348091	124348730	20.9588	-0.269656	0.0624829	4.8933e-06	1.53437e-05
chr12	124359811	124360120	10.6168	-0.419472	0.0905215	5.14111e-07	1.8158e-06
chr12	124367591	124370690	374.729	-0.2234	0.0162094	1.42156e-43	4.88849e-42
chr12	124371511	124371850	10.5739	-0.108895	0.0805092	0.128713	0.182412
chr12	124372231	124372360	7.18471	-0.177162	0.102376	0.038705	0.063015
chr12	124379851	124380870	34.7737	-0.34939	0.0512181	1.6468e-12	9.91661e-12
chr12	124388091	124390290	525.965	-0.0490727	0.0136009	0.000295951	0.000724304
chr12	124391971	124393970	407.893	-0.149215	0.0172874	3.95851e-18	3.6438e-17
chr12	124394081	124394090	4.12743	-0.0956183	0.112012	0.279672	0.355878
chr12	124394521	124395740	50.5641	-0.0305013	0.0392962	0.425971	0.507152
chr12	124396141	124396150	4.347	-0.0531267	0.105509	0.533095	0.610529
chr12	124396901	124397730	21.8908	-0.200586	0.0712823	0.0021381	0.00452603
chr12	124397851	124397860	4.32789	-0.0966825	0.109923	0.271274	0.346754
chr12	124397971	124398280	10.1537	-0.22155	0.0934313	0.0064536	0.0124624
chr12	124398651	124400050	48.5863	-0.0771091	0.0409496	0.0526747	0.0829605
chr12	124402881	124402940	5.59024	-0.224152	0.110965	0.0147596	0.0264214
chr12	124404241	124404390	8.40715	-0.183377	0.0917231	0.0213382	0.0369257
chr12	124408921	124409030	6.86543	-0.0537509	0.0913549	0.492697	0.572148
chr12	124412451	124412660	10.2768	-0.433521	0.0906834	2.38879e-07	8.76927e-07
chr12	124413381	124414230	37.5829	-0.109804	0.048469	0.017934	0.0315524
chr12	124415381	124415400	4.91701	-0.134507	0.110365	0.131018	0.18522
chr12	124419411	124419420	4.11304	0.0483966	0.104444	0.569206	0.644054
chr12	124420271	124424060	637.158	-0.278394	0.0169394	2.93692e-61	2.06861e-59
chr12	124427131	124429430	85.5641	-0.103313	0.0340931	0.00198297	0.00422212
chr12	124433391	124436720	168.672	-0.179254	0.0258802	2.39002e-12	1.42069e-11
chr12	124437261	124437740	15.6021	-0.0432771	0.0711848	0.505976	0.584873
chr12	124437851	124438920	34.1848	0.0123444	0.0517454	0.811643	0.852878
chr12	124441531	124441760	12.6499	-0.137637	0.0771924	0.0474133	0.0755627
chr12	124445111	124445740	20.8222	-0.0874702	0.0600797	0.120876	0.172726
chr12	124449991	124450470	16.4067	-0.361686	0.070872	6.04424e-08	2.37371e-07
chr12	124452051	124452430	14.4056	-0.101698	0.0713816	0.118716	0.17006
chr12	124452631	124454450	259.896	-0.102754	0.019952	2.13654e-07	7.89065e-07
chr12	124456761	124458660	392.515	-0.207625	0.0192792	2.11285e-27	3.37339e-26
chr12	124461991	124464820	500.738	-0.0311498	0.0169556	0.0649233	0.0999409
chr12	124474511	124475690	114.48	-0.066099	0.0314825	0.0325774	0.054007
chr12	124479761	124481570	66.9318	-0.0520343	0.0357139	0.136558	0.192052
chr12	124487481	124487710	12.3161	-0.519412	0.0874988	3.02841e-10	1.49919e-09
chr12	124491011	124491080	6.69646	-0.075885	0.0935362	0.340523	0.420467
chr12	124494001	124494450	14.4432	0.00534399	0.0682013	0.932411	0.949079
chr12	124496571	124498790	100.808	-0.156685	0.0329606	1.1108e-06	3.77535e-06
chr12	124499061	124499360	10.0793	-0.0796993	0.0823473	0.273827	0.349501
chr12	124500661	124501420	26.0806	-0.357497	0.0588052	2.36808e-10	1.18465e-09
chr12	124504331	124504990	26.099	-0.432236	0.0589694	3.28732e-14	2.26715e-13
chr12	124505601	124507310	162.095	0.105084	0.0241121	1.06568e-05	3.20101e-05
chr12	124507651	124510840	129.139	0.0168091	0.0287558	0.553456	0.629381
chr12	124511991	124514440	908.645	-0.0440857	0.0141548	0.00177093	0.00380288
chr12	124515091	124515330	9.27335	0.0156834	0.0797245	0.825955	0.864549
chr12	124515851	124519810	1156.56	-0.073987	0.012961	1.02989e-08	4.38644e-08
chr12	124522771	124523630	72.7067	-0.175136	0.033404	8.8797e-08	3.42115e-07
chr12	124525511	124525660	8.58145	-0.300885	0.0975085	0.000469365	0.00111241
chr12	124527671	124529010	130.135	0.0980067	0.0276006	0.000319649	0.000778279
chr12	124530881	124533330	218.648	-0.0982832	0.0237967	2.98657e-05	8.46164e-05
chr12	124536751	124539690	323.434	-0.372824	0.0190447	4.19737e-86	7.01002e-84
chr12	124542481	124544960	165.072	-0.241872	0.0230534	3.62715e-26	5.40137e-25
chr12	124546451	124546490	6.07914	-0.0838933	0.0958152	0.300317	0.378068
chr12	124548651	124552420	304.286	-0.115294	0.0193373	1.92257e-09	8.80839e-09
chr12	124557001	124558520	81.9402	-0.170542	0.0329628	1.33634e-07	5.04906e-07
chr12	124563311	124569310	1025.41	0.0431502	0.01121	0.000114456	0.000298548
chr12	124569831	124569840	4.35812	0.0303632	0.103102	0.718999	0.776161
chr12	124589041	124589150	7.25689	-0.155546	0.0974516	0.0596782	0.0927023
chr12	124609101	124609370	12.6723	-0.420633	0.081304	3.44605e-08	1.38927e-07
chr12	124613191	124613760	31.7844	0.0894997	0.0489145	0.0563977	0.0881482
chr12	124617121	124618280	157.202	-0.060088	0.0240176	0.0114963	0.021069
chr12	124623911	124623920	4.32923	-0.144531	0.11854	0.118869	0.170255
chr12	124626431	124627540	43.9203	0.0791483	0.0437035	0.0611405	0.0947457
chr12	124631151	124631320	10.0608	-0.408511	0.0935759	1.8153e-06	6.00884e-06
chr12	124635951	124636750	71.4446	0.500935	0.0383784	6.85493e-40	1.99506e-38
chr12	124646521	124646810	11.6755	-0.0154443	0.0830414	0.822916	0.862222
chr12	124651961	124652480	27.0409	-0.129451	0.0550097	0.0129779	0.0235147
chr12	124654561	124656830	603.75	0.0370949	0.0158591	0.0188048	0.0329371
chr12	124660791	124661850	93.1451	-0.0307709	0.0299601	0.297209	0.374716
chr12	124663401	124664580	107.684	-0.728369	0.0367664	9.68525e-89	1.74795e-86
chr12	124668671	124668940	12.3722	0.147588	0.0807765	0.040615	0.0657779
chr12	124673811	124675020	104.467	0.00196912	0.027878	0.943072	0.957149
chr12	124675291	124676940	276.51	0.0154142	0.0177929	0.38394	0.464956
chr12	124678141	124680260	176.246	0.0712128	0.0228165	0.00163876	0.00354077
chr12	124681261	124682350	62.0607	0.0302082	0.0362317	0.394363	0.475381
chr12	124684431	124686730	226.42	-0.0912991	0.0235018	8.68793e-05	0.000230543
chr12	124687371	124688780	237.415	-0.0639394	0.0200835	0.00134491	0.00295042
chr12	124689691	124689940	13.1168	0.559857	0.0812786	6.81903e-13	4.23542e-12
chr12	124694811	124696130	76.553	-0.145832	0.0332282	7.56292e-06	2.31478e-05
chr12	124696711	124697140	42.5679	0.42313	0.0454573	2.25679e-21	2.54626e-20
chr12	124698251	124699090	39.0278	0.100369	0.0441636	0.0186724	0.0327308
chr12	124700871	124701520	28.8611	-0.48333	0.0545581	9.57529e-20	9.79953e-19
chr12	124705421	124706520	95.5217	-0.123729	0.0311583	5.28474e-05	0.000144696
chr12	124711401	124711740	17.3487	-0.362725	0.0707615	5.44915e-08	2.14946e-07
chr12	124713251	124714260	68.1419	-0.359678	0.0362429	6.1339e-24	8.02066e-23
chr12	124715341	124716260	47.0555	0.0745405	0.0420252	0.0707587	0.107883
chr12	124719271	124719640	20.2971	-0.273732	0.0634288	4.74414e-06	1.48977e-05
chr12	124720161	124722450	273.384	-0.186872	0.0208936	1.95868e-19	1.96294e-18
chr12	124727041	124727770	40.3614	-0.0587295	0.0463245	0.188306	0.253656
chr12	124734401	124734900	21.9456	-0.172951	0.059409	0.00174138	0.00374493
chr12	124738981	124739290	16.6993	-0.0249827	0.0656215	0.681771	0.744321
chr12	124740581	124741290	54.2011	-0.258599	0.0401504	3.98863e-11	2.14081e-10
chr12	124742291	124743230	42.8849	-0.358645	0.0459146	1.0907e-15	8.44311e-15
chr12	124744831	124744940	8.9731	-0.0455936	0.0840763	0.515187	0.59355
chr12	124745061	124746920	645.425	-0.0585269	0.0134518	1.27228e-05	3.78374e-05
chr12	124747531	124747620	5.50142	-0.0567317	0.0995733	0.492327	0.571819
chr12	124748921	124748940	4.77797	-0.157141	0.113118	0.0837405	0.125272
chr12	124749141	124751280	116.926	-0.112329	0.0295746	0.000113588	0.000296447
chr12	124752361	124753810	97.1567	0.0690322	0.0318656	0.0274513	0.0462999
chr12	124754601	124756180	343.903	-0.0851755	0.0168359	3.68848e-07	1.32537e-06
chr12	124757831	124759530	257.401	0.02005	0.0219199	0.35654	0.43706
chr12	124761701	124762520	36.9711	-0.00621541	0.0449623	0.886053	0.912651
chr12	124764451	124764630	14.0733	-0.213032	0.0778284	0.00248957	0.0052073
chr12	124766491	124767810	143.366	0.247841	0.0231638	3.7857e-27	5.96145e-26
chr12	124771461	124772620	83.6422	0.0159731	0.0318788	0.610585	0.681691
chr12	124774421	124775440	48.3893	0.0906859	0.0415288	0.0244715	0.0417857
chr12	124779231	124779510	17.6339	-0.203082	0.0668522	0.00105991	0.00236932
chr12	124780491	124780550	6.13092	-0.183037	0.112763	0.0438506	0.0704475
chr12	124781101	124781250	7.96784	-0.218897	0.0979311	0.0092422	0.0172877
chr12	124786471	124787310	61.6595	-0.0930963	0.0368093	0.0096136	0.0179137
chr12	124793051	124793390	14.4068	-0.739565	0.0833614	4.54307e-20	4.73666e-19
chr12	124796671	124796930	15.9711	-0.0139917	0.0655967	0.818077	0.858195
chr12	124797451	124797520	5.08903	-0.352026	0.122173	0.00066737	0.00154299
chr12	124798881	124799180	18.5381	-0.479281	0.068138	2.4408e-13	1.57329e-12
chr12	124804051	124804500	25.3295	-0.0562899	0.0568408	0.294717	0.372115
chr12	124828681	124829230	20.7196	-0.000587683	0.0583423	0.991235	0.993558
chr12	124832921	124835110	285.345	-0.0544844	0.0205142	0.00745541	0.0142174
chr12	124837611	124839230	232.224	0.138267	0.0217461	1.40941e-10	7.19607e-10
chr12	124842191	124842200	4.44646	-0.181992	0.124979	0.0602936	0.093568
chr12	124842501	124842570	6.30774	-0.111559	0.0957248	0.169309	0.231564
chr12	124846821	124848870	366.322	-0.0600362	0.0165206	0.000261114	0.000644711
chr12	124861131	124864640	814.902	-0.0469376	0.0107839	1.29602e-05	3.85081e-05
chr12	124869421	124869530	7.61515	-0.0274403	0.0871829	0.717934	0.775287
chr12	124872271	124872350	6.4491	-0.221264	0.104093	0.0119759	0.0218653
chr12	124888381	124888460	7.92936	-0.323898	0.102226	0.000310452	0.000757245
chr12	124898341	124899140	55.4416	0.00129063	0.0378805	0.972484	0.979479
chr12	124904471	124905380	82.0465	-0.0242837	0.0340023	0.466372	0.546642
chr12	124906481	124907630	102.418	-0.144343	0.0305706	1.57716e-06	5.25924e-06
chr12	124908031	124908410	15.1499	-0.5036	0.0789689	1.94283e-11	1.07092e-10
chr12	124908861	124911100	73.2332	-0.0373984	0.0364393	0.295233	0.37265
chr12	124913371	124915910	560.703	-0.0819203	0.0244773	0.000704953	0.00162405
chr12	124916161	124918410	778.398	-0.0677578	0.0131417	2.33173e-07	8.57184e-07
chr12	124919051	124920440	51.4931	0.23774	0.0416702	4.41938e-09	1.95498e-08
chr12	124920631	124922290	211.335	0.346908	0.0210887	1.70998e-61	1.21435e-59
chr12	124923581	124924600	74.9766	0.31284	0.0377297	2.64184e-17	2.29432e-16
chr12	124926591	124928570	376.929	-0.0612007	0.020716	0.0031308	0.00642678
chr12	124938291	124941350	1330.8	-0.0839535	0.011656	5.15852e-13	3.23706e-12
chr12	124965191	124965360	9.01889	-0.501293	0.093356	9.10718e-09	3.90239e-08
chr12	124988221	124989710	225.491	-0.062974	0.0194353	0.00110903	0.00247012
chr12	124992921	124995010	308.023	-0.335345	0.019448	2.73963e-67	2.38598e-65
chr12	125016021	125016300	16.1237	-0.281992	0.0744159	4.03651e-05	0.000112314
chr12	125049191	125050260	239.054	0.155488	0.0203805	1.48798e-14	1.05561e-13
chr12	125064811	125066340	374.489	-0.0838078	0.0165103	3.37949e-07	1.22039e-06
chr12	125069141	125070460	164.1	-0.07892	0.0242233	0.000993904	0.00223299
chr12	125100771	125101060	17.0844	-0.113462	0.0763779	0.0984616	0.144381
chr12	125105481	125106060	31.1755	-0.180688	0.0515652	0.000245741	0.000609347
chr12	125136871	125137070	11.3418	-0.0411954	0.0739004	0.492654	0.572124
chr12	125140221	125140830	25.4851	-0.00635584	0.0541372	0.901922	0.925453
chr12	125143621	125143790	9.89559	-0.0453114	0.0797141	0.527118	0.604943
chr12	125144811	125145670	51.9952	0.201188	0.0398398	2.12508e-07	7.8502e-07
chr12	125159811	125160560	40.7857	0.492309	0.0453744	2.55867e-28	4.28819e-27
chr12	125182711	125184210	203.589	0.13393	0.019747	8.60431e-12	4.88516e-11
chr12	125185141	125190220	714.49	0.143082	0.0118154	6.46987e-34	1.42779e-32
chr12	125193631	125195280	187.914	0.302283	0.0214397	5.88365e-44	2.05527e-42
chr12	125203091	125203420	15.088	-0.100611	0.0716128	0.123687	0.176193
chr12	125220251	125220810	30.7841	0.197964	0.0513906	5.63683e-05	0.000153689
chr12	125240221	125240660	19.8943	0.39722	0.0718215	5.0683e-09	2.22774e-08
chr12	125243851	125244420	32.7187	-0.104276	0.0480098	0.0236927	0.0405901
chr12	125245721	125246710	49.4127	-0.0639103	0.0411002	0.109462	0.158397
chr12	125247661	125247720	6.15563	0.025608	0.0912574	0.745874	0.798826
chr12	125262511	125263600	71.3866	0.00603934	0.0334178	0.854238	0.887139
chr12	125271991	125272550	21.2029	-0.079988	0.0630019	0.167841	0.229778
chr12	125283431	125283640	10.1268	-0.576982	0.0927295	4.87062e-11	2.59408e-10
chr12	125285061	125285710	43.5214	0.0482701	0.0417077	0.233482	0.305059
chr12	125310621	125310840	12.1165	0.0127559	0.077425	0.855074	0.88782
chr12	125314201	125315000	35.5861	0.0665909	0.0449856	0.125521	0.178506
chr12	125326191	125326560	15.398	-0.318766	0.0726072	2.60351e-06	8.45169e-06
chr12	125329071	125331790	427.598	0.0396588	0.0166108	0.0164695	0.0292041
chr12	125340091	125341740	422.558	0.0448824	0.0150579	0.00278016	0.00576294
chr12	125346601	125346930	13.7677	0.0569151	0.0712017	0.382409	0.463438
chr12	125381561	125381650	8.50109	-0.331177	0.0919887	6.50492e-05	0.000175767
chr12	125383051	125383280	19.8612	-0.25758	0.0670826	3.93954e-05	0.000109792
chr12	125403181	125403460	16.3932	-0.31245	0.0688113	1.3444e-06	4.52424e-06
chr12	125443471	125443590	8.31587	-0.336514	0.0983396	0.000121248	0.000315154
chr12	125446441	125446990	46.6656	-0.268965	0.04402	3.05114e-10	1.51001e-09
chr12	125453371	125456010	286.495	-0.0983944	0.0231501	1.76598e-05	5.15871e-05
chr12	125471051	125471780	41.7217	0.285159	0.0497784	2.81886e-09	1.2716e-08
chr12	125473591	125473720	9.56026	-0.100135	0.080502	0.161337	0.222082
chr12	125487271	125487800	50.788	0.0496962	0.0387834	0.188962	0.254428
chr12	125503281	125503520	12.2803	0.16579	0.0796063	0.0201318	0.0350299
chr12	125508411	125508730	15.7472	0.650717	0.0752242	4.57065e-19	4.4648e-18
chr12	125518141	125518520	30.3246	-0.312645	0.0550555	3.17115e-09	1.42237e-08
chr12	125527961	125528940	139.494	0.0335272	0.0272136	0.200784	0.268087
chr12	125530641	125531250	26.9265	0.187474	0.0552801	0.000351723	0.000850677
chr12	125532951	125534090	96.7228	0.18369	0.0302897	7.1709e-10	3.42516e-09
chr12	125538041	125539410	134.278	0.240043	0.0330424	1.34844e-13	8.87193e-13
chr12	125549101	125549600	30.3052	0.122588	0.0496878	0.00997257	0.0185203
chr12	125604851	125605430	29.4994	0.660956	0.0643023	6.16539e-26	9.06913e-25
chr12	125676351	125676700	18.7908	-0.217994	0.0656338	0.000367988	0.000887175
chr12	125683901	125684020	9.3042	0.0119349	0.0855737	0.873337	0.902644
chr12	125698191	125698730	27.6517	-0.0782296	0.0538545	0.126578	0.179793
chr12	125712411	125713020	21.9882	-0.13835	0.0593451	0.0130985	0.0237129
chr12	125794081	125795070	78.6176	0.375687	0.0364865	1.2868e-25	1.85905e-24
chr12	125843561	125844010	15.0441	0.0593174	0.0713584	0.364824	0.445535
chr12	125881721	125882630	118.575	-0.0859054	0.0266856	0.00111416	0.00248046
chr12	125888731	125888750	4.88058	-0.0285509	0.099286	0.726744	0.782638
chr12	125889451	125890770	229.484	-0.11155	0.0206957	5.57957e-08	2.19894e-07
chr12	125956101	125956650	64.7032	0.0273212	0.0395634	0.478428	0.558408
chr12	125982971	125984760	306.562	0.561022	0.0233038	3.38255e-129	2.08213e-126
chr12	125994411	125994790	16.4072	-0.593706	0.0720723	1.56324e-17	1.38014e-16
chr12	126002001	126002080	5.10187	-0.515135	0.125563	4.12209e-06	1.30549e-05
chr12	126036631	126037210	37.7214	-0.558025	0.050014	6.64922e-30	1.21285e-28
chr12	126061551	126062400	74.0765	0.34615	0.0341238	7.5243e-25	1.0403e-23
chr12	126067091	126068480	225.412	0.400099	0.0277512	5.16725e-48	2.13726e-46
chr12	126069501	126069820	22.0231	0.412426	0.0627206	7.48505e-12	4.27093e-11
chr12	126079491	126080410	96.916	-0.295286	0.0307942	2.41692e-22	2.88881e-21
chr12	126081551	126081570	4.33338	-0.401654	0.125631	0.000197543	0.000497258
chr12	126094011	126094360	27.5604	0.318306	0.0535618	6.64348e-10	3.18259e-09
chr12	126095921	126096010	8.25036	0.373546	0.0965616	1.83969e-05	5.36147e-05
chr12	126108351	126108510	9.17392	-0.0912439	0.0847973	0.220057	0.290021
chr12	126190891	126191580	33.2826	-0.173684	0.0549881	0.000856451	0.00194529
chr12	126199101	126199310	8.00611	-0.301117	0.100276	0.000607416	0.00141348
chr12	126213071	126213080	4.45451	0.0757468	0.104625	0.373962	0.454839
chr12	126232901	126232910	4.20974	-0.190922	0.123234	0.0481257	0.0765734
chr12	126244201	126244260	6.59374	0.219463	0.101344	0.0110417	0.0203151
chr12	126259161	126259650	26.4479	-0.417887	0.0586887	1.60271e-13	1.04848e-12
chr12	126308361	126308370	4.07864	-0.220393	0.125729	0.0260964	0.0442694
chr12	126362691	126362750	6.47936	0.0476242	0.0941934	0.551001	0.627136
chr12	126362911	126362920	4.27786	0.187929	0.120803	0.0492111	0.0780978
chr12	126370041	126370350	17.1215	0.103977	0.0665263	0.0909151	0.134605
chr12	126390121	126390300	11.9558	-0.27942	0.0867717	0.00032134	0.000782119
chr12	126397031	126397890	61.285	0.523285	0.0402045	1.02562e-39	2.96393e-38
chr12	126418151	126419830	214.504	-0.147027	0.0229907	1.05281e-10	5.43573e-10
chr12	126424431	126425530	105.039	0.219268	0.0317609	2.1765e-12	1.29829e-11
chr12	126431771	126432170	34.4071	-0.550361	0.0523561	7.31502e-27	1.13287e-25
chr12	126432341	126432440	5.96801	-0.159584	0.102717	0.0649854	0.100023
[truncated: 21,508,395 more chars]
